# Sparse haplotype-based fine-scale local ancestry inference at scale reveals recent selection on immune responses

**DOI:** 10.1101/2024.03.13.24304206

**Authors:** Yaoling Yang, Richard Durbin, Astrid K. N. Iversen, Daniel J. Lawson

**Affiliations:** Department of Statistical Sciences, School of Mathematics, University of Bristol, Bristol, UK; MRC Integrative Epidemiology Unit, Population Health Sciences, University of Bristol, Bristol, UK; Department of Genetics, University of Cambridge, Cambridge, UK; Nuffield Department of Clinical Neurosciences, John Radcliffe Hospital, University of Oxford, Oxford, UK

**Author notes:** Corresponding authors: Yaoling Yang and Daniel J. Lawson.

## Abstract

Increasingly efficient methods for inferring the ancestral origin of genome regions are needed to gain new insights into genetic function and history as biobanks grow in scale. Here we describe two near-linear time algorithms to learn ancestry harnessing the strengths of a Positional Burrows-Wheeler Transform (PBWT). SparsePainter is a faster, sparse replacement of previous model-based ‘chromosome painting’ algorithms to identify recently shared haplotypes, whilst PBWTpaint uses further approximations to obtain lightning-fast estimation optimized for genome-wide relatedness estimation. The computational efficiency gains of these tools for fine-scale local ancestry inference offer the possibility to analyse large-scale genomic datasets in completely novel ways. Application to the UK Biobank shows that haplotypes better represent ancestries than principal components, whilst linkage-disequilibrium of ancestry identifies signals of recent changes to population-specific selection for many genomic regions associated with immune responses, suggesting new avenues for understanding the pathogen-immune system interplay on a historical timescale.

## Supplementary Tab. 2 for "Sparse haplotype-based fine-scale local ancestry inference at scale reveals recent selection on immune responses": 304206_file03 (part 1 of 3)

Chromosome	rs_number	hg19_GRCh37_Position	LDAS_26pop	-log10(p_LDAS_26pop)	LDAS_5continent	-log10(p_LDAS_5continent)	-log10(p_AAS_26pop)	-log10(p_AAS_5continent)	prob_ACB	prob_ASW	prob_BEB	prob_CDX	prob_CEU	prob_CHB	prob_CHS	prob_CLM	prob_ESN	prob_FIN	prob_GBR	prob_GIH	prob_GWD	prob_IBS	prob_ITU	prob_JPT	prob_KHV	prob_LWK	prob_MSL	prob_MXL	prob_PEL	prob_PJL	prob_PUR	prob_STU	prob_TSI	prob_YRI
1	rs3131972	752721	1.52	4.89450728841582e-08	1.43	1.30626885919201e-08	3.64248548870152	2.14006476317526	0.0188	0.0127	0.0268	0.01	0.1465	0.0082	0.0115	0.0598	0.0012	0.0894	0.1057	0.0343	0.0038	0.1161	0.0275	0.0079	0.0098	0.0046	0.0018	0.04	0.0309	0.0428	0.0744	0.0245	0.0856	0.0012
1	rs12184325	754105	1.52	4.89450728841582e-08	1.43	1.30626885919201e-08	3.69771811048163	2.17283988541124	0.0188	0.0127	0.0268	0.01	0.1465	0.0082	0.0115	0.0598	0.0012	0.0894	0.1057	0.0343	0.0038	0.1161	0.0275	0.0079	0.0098	0.0046	0.0018	0.04	0.0309	0.0428	0.0744	0.0245	0.0856	0.0012
1	rs3131962	756604	1.52	4.89450728841582e-08	1.43	1.30626885919201e-08	3.69584666769286	2.21676118226064	0.0188	0.0127	0.0268	0.01	0.1465	0.0082	0.0115	0.0598	0.0012	0.0894	0.1057	0.0343	0.0038	0.1161	0.0275	0.0079	0.0098	0.0046	0.0018	0.04	0.0309	0.0428	0.0744	0.0245	0.0857	0.0012
1	rs114525117	759036	1.51	8.0345922124188e-08	1.42	2.29400598971212e-08	3.71216355133212	2.25915507140803	0.0188	0.0127	0.0268	0.01	0.1465	0.0082	0.0115	0.0598	0.0012	0.0894	0.1057	0.0343	0.0038	0.1161	0.0275	0.0079	0.0098	0.0046	0.0018	0.04	0.0309	0.0428	0.0744	0.0245	0.0857	0.0012
1	rs12562034	768448	1.51	8.0345922124188e-08	1.42	2.29400598971212e-08	3.70587524036514	2.35376395294471	0.0188	0.0127	0.0268	0.01	0.1465	0.0082	0.0115	0.0598	0.0012	0.0894	0.1057	0.0343	0.0038	0.1161	0.0275	0.0079	0.0098	0.0046	0.0017	0.0401	0.0309	0.0428	0.0744	0.0245	0.0857	0.0012
1	rs4040617	779322	1.5	1.30785330981729e-07	1.41	3.98846730233083e-08	3.65060945687408	2.43358141952934	0.0188	0.0127	0.0268	0.01	0.1465	0.0082	0.0115	0.0598	0.0012	0.0894	0.1057	0.0343	0.0038	0.1161	0.0275	0.0079	0.0098	0.0046	0.0017	0.0401	0.0309	0.0428	0.0744	0.0245	0.0857	0.0012
1	rs11240779	808631	1.34	0.000101880566964326	1.25	7.19253449832479e-05	3.66300462955833	2.5863835922634	0.0188	0.0126	0.0265	0.0101	0.1472	0.008	0.0113	0.0599	0.0011	0.0897	0.1063	0.034	0.0036	0.1163	0.0273	0.0078	0.0097	0.0045	0.0017	0.0404	0.0308	0.0428	0.0743	0.0242	0.0858	0.0011
1	rs57181708	809876	1.33	0.000143959703891402	1.24	0.000105690778463216	3.50816908020969	2.61714931147114	0.0188	0.0126	0.0265	0.0101	0.1472	0.008	0.0113	0.0599	0.0011	0.0897	0.1063	0.0339	0.0036	0.1163	0.0272	0.0078	0.0097	0.0045	0.0017	0.0404	0.0308	0.0428	0.0743	0.0242	0.0858	0.0011
1	rs116452738	834830	1.15	0.0187447358909628	1.08	0.013797621939345	2.84465254778373	2.54789449863453	0.0187	0.0128	0.0259	0.01	0.1489	0.0077	0.0109	0.0603	0.001	0.0908	0.1074	0.0331	0.0031	0.1172	0.0265	0.0075	0.0093	0.0041	0.0016	0.0411	0.0305	0.0422	0.0745	0.0233	0.0866	9e-04
1	rs72631887	835092	1.15	0.0187447358909628	1.07	0.017336650251793	2.86104723778372	2.58305011979092	0.0187	0.0128	0.0259	0.01	0.1489	0.0077	0.0109	0.0603	0.001	0.0908	0.1074	0.0331	0.0031	0.1172	0.0265	0.0075	0.0093	0.004	0.0016	0.0411	0.0305	0.0422	0.0745	0.0233	0.0866	9e-04
1	rs4422948	835499	1.15	0.0187447358909628	1.07	0.017336650251793	2.87933782175316	2.6492573577178	0.0187	0.0128	0.0259	0.01	0.149	0.0077	0.0109	0.0603	0.001	0.0909	0.1074	0.0331	0.0031	0.1172	0.0264	0.0075	0.0093	0.004	0.0016	0.0411	0.0305	0.0422	0.0745	0.0233	0.0866	9e-04
1	rs74460547	836684	1.14	0.0228924042877042	1.06	0.021606521931111	2.86030141785127	2.67229904567625	0.0187	0.0128	0.0258	0.01	0.149	0.0077	0.0109	0.0604	0.001	0.0909	0.1075	0.033	0.0031	0.1173	0.0264	0.0074	0.0093	0.004	0.0016	0.0411	0.0305	0.0422	0.0745	0.0232	0.0867	9e-04
1	rs4970383	838555	1.13	0.0277720651096363	1.05	0.0267145227362304	2.85744297615887	2.65613028399422	0.0187	0.0128	0.0258	0.0099	0.1492	0.0077	0.0109	0.0604	0.001	0.091	0.1076	0.033	0.003	0.1173	0.0264	0.0074	0.0093	0.004	0.0016	0.0412	0.0305	0.0421	0.0745	0.0232	0.0867	9e-04
1	rs4970382	840753	1.12	0.033473375534751	1.04	0.0327749489679439	2.72761784558922	2.59434893056494	0.0187	0.0129	0.0257	0.0099	0.1494	0.0076	0.0108	0.0604	0.001	0.0911	0.1077	0.0329	0.003	0.1175	0.0263	0.0074	0.0093	0.0039	0.0015	0.0412	0.0305	0.0421	0.0745	0.0231	0.0868	9e-04
1	rs950122	846864	1.09	0.0564630724803212	1.01	0.0578993944755651	2.30360135810532	2.35413017500106	0.0187	0.0129	0.0254	0.0096	0.1502	0.0075	0.0105	0.0606	0.001	0.0917	0.1083	0.0325	0.0029	0.1182	0.026	0.0072	0.0089	0.0038	0.0014	0.0414	0.0303	0.0419	0.0744	0.0226	0.0871	8e-04
1	rs13303222	849998	1.07	0.0776994191057832	1	0.069019173236101	2.1677158736169	2.26662550577427	0.0187	0.0129	0.0253	0.0094	0.1506	0.0074	0.0104	0.0607	0.001	0.0919	0.1086	0.0324	0.0028	0.1185	0.0258	0.0071	0.0087	0.0037	0.0014	0.0415	0.0302	0.0418	0.0744	0.0225	0.0872	8e-04
1	rs6657440	850780	1.07	0.0776994191057832	1	0.069019173236101	2.12056685158718	2.22766822674526	0.0187	0.0129	0.0253	0.0094	0.1507	0.0074	0.0104	0.0607	0.001	0.092	0.1086	0.0324	0.0028	0.1185	0.0258	0.0071	0.0087	0.0037	0.0014	0.0415	0.0302	0.0418	0.0744	0.0224	0.0872	8e-04
1	rs72631889	851390	1.07	0.0776994191057832	1	0.069019173236101	2.01214956458629	2.15689689478409	0.0187	0.0129	0.0253	0.0094	0.1508	0.0074	0.0104	0.0607	0.001	0.0921	0.1087	0.0323	0.0028	0.1186	0.0258	0.0071	0.0086	0.0037	0.0014	0.0415	0.0302	0.0418	0.0744	0.0224	0.0872	8e-04
1	rs4970459	858051	1.04	0.120487900976968	0.97	0.112481740502774	1.63869073976098	1.91273408205306	0.0188	0.0131	0.0249	0.0091	0.1518	0.0072	0.0101	0.061	9e-04	0.0926	0.1094	0.0321	0.0027	0.1192	0.0254	0.0069	0.0083	0.0034	0.0013	0.0417	0.03	0.0415	0.0743	0.0219	0.0876	7e-04
1	rs13303101	862124	1.03	0.13807906481078	0.96	0.130782650589638	1.37413551206013	1.85282449707506	0.0188	0.0132	0.0247	0.0088	0.1525	0.007	0.0098	0.0612	8e-04	0.0929	0.1103	0.0319	0.0026	0.1195	0.0252	0.0067	0.0079	0.0033	0.0012	0.042	0.0298	0.0414	0.0743	0.0215	0.0879	7e-04
1	rs192998324	862772	1.03	0.13807906481078	0.96	0.130782650589638	1.33979364821113	1.86719953891047	0.0188	0.0132	0.0246	0.0088	0.1526	0.0069	0.0097	0.0613	8e-04	0.0929	0.1105	0.0318	0.0026	0.1196	0.0252	0.0067	0.0079	0.0032	0.0012	0.042	0.0297	0.0413	0.0743	0.0214	0.088	7e-04
1	rs55678698	864490	1.02	0.157502178544443	0.95	0.15120882267165	1.25703170592106	1.82323718073016	0.0189	0.0132	0.0245	0.0087	0.1529	0.0068	0.0096	0.0614	8e-04	0.0931	0.1107	0.0318	0.0026	0.1197	0.0251	0.0066	0.0078	0.0032	0.0011	0.0421	0.0297	0.0413	0.0743	0.0213	0.0882	7e-04
1	rs2340588	864757	1.02	0.157502178544443	0.95	0.15120882267165	1.2428733353349	1.83456799661037	0.0189	0.0132	0.0245	0.0087	0.153	0.0068	0.0096	0.0614	8e-04	0.0931	0.1107	0.0318	0.0026	0.1197	0.0251	0.0066	0.0077	0.0031	0.0011	0.0421	0.0296	0.0413	0.0743	0.0212	0.0882	7e-04
1	rs74047407	866938	1.01	0.178854520006857	0.95	0.15120882267165	1.14044599972421	1.76796909348042	0.0189	0.0133	0.0244	0.0086	0.1533	0.0067	0.0095	0.0615	8e-04	0.0934	0.111	0.0317	0.0025	0.1199	0.0249	0.0066	0.0076	0.003	0.0011	0.0422	0.0295	0.0412	0.0742	0.021	0.0884	7e-04
1	rs2001730	868096	1.01	0.178854520006857	0.94	0.173887076546345	0.990733720303298	1.67531037236146	0.0189	0.0133	0.0243	0.0085	0.1536	0.0067	0.0094	0.0615	8e-04	0.0934	0.1112	0.0315	0.0025	0.12	0.0248	0.0066	0.0075	0.003	0.001	0.0423	0.0295	0.0411	0.0743	0.0209	0.0886	7e-04
1	rs77579483	870766	1	0.202230525110681	0.94	0.173887076546345	0.789911517237222	1.47998101233153	0.0189	0.0134	0.024	0.0084	0.1542	0.0067	0.0092	0.0615	7e-04	0.0936	0.1116	0.0312	0.0024	0.1202	0.0245	0.0066	0.0073	0.0028	0.001	0.0424	0.0295	0.0408	0.0743	0.0206	0.089	6e-04
1	rs1110052	873558	0.99	0.227721472602965	0.93	0.198940398764014	0.728358754102224	1.37548896996224	0.019	0.0134	0.0237	0.0083	0.1548	0.0066	0.0091	0.0617	7e-04	0.0937	0.1121	0.0309	0.0024	0.1204	0.0243	0.0065	0.0072	0.0027	9e-04	0.0425	0.0294	0.0406	0.0744	0.0203	0.0895	6e-04
1	rs3748592	880238	0.98	0.255415240389183	0.91	0.256642068151906	0.559788119531815	1.17877647957537	0.0189	0.0135	0.0235	0.0079	0.156	0.0065	0.0088	0.0622	6e-04	0.094	0.113	0.0304	0.0022	0.1208	0.0237	0.0062	0.0069	0.0026	8e-04	0.0427	0.0292	0.0402	0.0746	0.0195	0.0901	6e-04
1	rs3748593	880390	0.98	0.255415240389183	0.91	0.256642068151906	0.564788435028749	1.20241122211318	0.0189	0.0135	0.0235	0.0079	0.1561	0.0065	0.0088	0.0623	6e-04	0.094	0.113	0.0304	0.0022	0.1208	0.0236	0.0062	0.0069	0.0026	8e-04	0.0428	0.0292	0.0402	0.0746	0.0195	0.0901	6e-04
1	rs2272757	881627	0.97	0.285396128624663	0.91	0.256642068151906	0.576469221648229	1.18603980576148	0.0189	0.0135	0.0235	0.0078	0.1563	0.0066	0.0087	0.0624	6e-04	0.0941	0.1131	0.0303	0.0022	0.1209	0.0235	0.0062	0.0069	0.0025	8e-04	0.0428	0.0292	0.0401	0.0746	0.0194	0.0902	6e-04
1	rs35471880	881918	0.97	0.285396128624663	0.9	0.289513196358555	0.574851443560338	1.1898397061799	0.0189	0.0135	0.0235	0.0078	0.1564	0.0066	0.0087	0.0624	6e-04	0.0941	0.1132	0.0303	0.0023	0.121	0.0235	0.0062	0.0068	0.0025	8e-04	0.0428	0.0292	0.0401	0.0746	0.0194	0.0902	6e-04
1	rs67274836	884767	0.96	0.3177447436144	0.9	0.289513196358555	0.545964140669021	1.15506175414995	0.0189	0.0135	0.0234	0.0077	0.1568	0.0065	0.0086	0.0625	5e-04	0.0942	0.1136	0.0302	0.0023	0.1211	0.0234	0.0061	0.0067	0.0025	8e-04	0.0429	0.0292	0.0399	0.0746	0.0191	0.0902	6e-04
1	Affx-15447216	888639	0.95	0.352537935866182	0.89	0.325204496311925	0.492561072025278	1.09193061910661	0.019	0.0135	0.0233	0.0074	0.1574	0.0064	0.0085	0.0627	5e-04	0.0943	0.114	0.03	0.0022	0.1212	0.0231	0.0059	0.0066	0.0025	8e-04	0.043	0.0292	0.0397	0.0747	0.0188	0.0904	6e-04
1	rs3748597	888659	0.95	0.352537935866182	0.89	0.325204496311925	0.496449928659993	1.09176791828901	0.019	0.0135	0.0232	0.0075	0.1574	0.0064	0.0085	0.0627	5e-04	0.0944	0.1141	0.03	0.0022	0.1212	0.0231	0.0059	0.0066	0.0025	8e-04	0.043	0.0292	0.0397	0.0748	0.0188	0.0904	6e-04
1	rs13302945	889159	0.95	0.352537935866182	0.89	0.325204496311925	0.488811700654995	1.0756828926719	0.019	0.0135	0.0232	0.0074	0.1575	0.0064	0.0085	0.0627	5e-04	0.0944	0.1141	0.03	0.0022	0.1212	0.0231	0.0058	0.0066	0.0024	8e-04	0.043	0.0292	0.0396	0.0748	0.0188	0.0904	6e-04
1	rs3828049	889238	0.95	0.352537935866182	0.89	0.325204496311925	0.48526261144258	1.07292529906492	0.019	0.0135	0.0231	0.0074	0.1575	0.0064	0.0085	0.0627	5e-04	0.0944	0.1141	0.03	0.0022	0.1212	0.023	0.0058	0.0066	0.0024	8e-04	0.043	0.0292	0.0396	0.0748	0.0188	0.0904	6e-04
1	rs13303065	891059	0.95	0.352537935866182	0.89	0.325204496311925	0.466241062306319	1.03607047194767	0.019	0.0136	0.0231	0.0073	0.1578	0.0064	0.0084	0.0628	5e-04	0.0945	0.1143	0.03	0.0022	0.1213	0.0229	0.0057	0.0065	0.0024	7e-04	0.0431	0.0292	0.0396	0.0748	0.0186	0.0904	5e-04
1	rs112164716	891898	0.95	0.352537935866182	0.88	0.363814363818289	0.445441985260087	1.02175071863824	0.019	0.0136	0.023	0.0072	0.1579	0.0064	0.0084	0.0629	5e-04	0.0945	0.1144	0.0299	0.0022	0.1214	0.0229	0.0057	0.0064	0.0024	7e-04	0.0431	0.0292	0.0395	0.0749	0.0186	0.0905	5e-04
1	rs115438739	894519	0.94	0.389848785336034	0.88	0.363814363818289	0.423131993243092	1.0363926989436	0.019	0.0136	0.0229	0.0068	0.1584	0.0064	0.0083	0.063	5e-04	0.0945	0.1146	0.0297	0.0022	0.1217	0.0228	0.0056	0.0063	0.0024	7e-04	0.0432	0.0292	0.0394	0.0751	0.0184	0.0905	5e-04
1	rs13303010	894573	0.94	0.389848785336034	0.88	0.363814363818289	0.421042392969442	1.03719834959845	0.019	0.0136	0.0229	0.0068	0.1584	0.0063	0.0083	0.063	5e-04	0.0945	0.1146	0.0297	0.0022	0.1217	0.0228	0.0056	0.0063	0.0024	7e-04	0.0432	0.0292	0.0394	0.0751	0.0184	0.0905	5e-04
1	rs6696971	897738	0.94	0.389848785336034	0.87	0.405435896572436	0.371250588087579	0.969629508440637	0.019	0.0136	0.0229	0.0063	0.159	0.0063	0.0082	0.0632	5e-04	0.0946	0.1148	0.0295	0.0022	0.122	0.0227	0.0056	0.0061	0.0023	7e-04	0.0433	0.0292	0.0392	0.0753	0.0181	0.0906	5e-04
1	rs6696609	903426	0.93	0.429746626914861	0.87	0.405435896572436	0.323535899615155	0.828805883414628	0.019	0.0136	0.0227	0.0055	0.1601	0.0063	0.008	0.0634	5e-04	0.0947	0.1152	0.029	0.0023	0.1227	0.0225	0.0054	0.0057	0.0023	8e-04	0.0435	0.0292	0.0388	0.0757	0.0176	0.0907	5e-04
1	rs3829740	909238	0.92	0.472297109457422	0.86	0.450156947394433	0.294411812258813	0.674082636763065	0.0199	0.0136	0.0223	0.0052	0.1617	0.0065	0.0076	0.0626	5e-04	0.0948	0.1158	0.0281	0.0024	0.124	0.0216	0.0052	0.0055	0.0022	8e-04	0.0438	0.0293	0.0383	0.0759	0.0167	0.0908	5e-04
1	Affx-15504485	910438	0.92	0.472297109457422	0.86	0.450156947394433	0.270325508417904	0.688847658804905	0.0198	0.0136	0.0222	0.005	0.162	0.0065	0.0075	0.0632	5e-04	0.0949	0.1159	0.0279	0.0024	0.1241	0.0215	0.0051	0.0053	0.0022	8e-04	0.0438	0.0292	0.0382	0.0759	0.0166	0.0907	5e-04
1	rs3748588	911101	0.92	0.472297109457422	0.86	0.450156947394433	0.265695598600389	0.674966485235794	0.0198	0.0136	0.0222	0.005	0.1621	0.0065	0.0075	0.0632	5e-04	0.0949	0.116	0.0277	0.0024	0.1242	0.0215	0.0051	0.0053	0.0022	8e-04	0.0438	0.0292	0.0382	0.0759	0.0165	0.0907	5e-04
1	rs2340596	913889	0.91	0.517562282080777	0.86	0.450156947394433	0.272957530675203	0.628059327187772	0.0197	0.0136	0.0219	0.0049	0.1627	0.0066	0.0073	0.0631	5e-04	0.0953	0.1162	0.0271	0.0025	0.1248	0.0212	0.0051	0.0051	0.0022	8e-04	0.044	0.0292	0.0381	0.0762	0.0162	0.0907	5e-04
1	rs6659460	918270	0.91	0.517562282080777	0.85	0.498060230126391	0.26070242103353	0.537003495501312	0.0197	0.0135	0.0219	0.0048	0.1631	0.0068	0.0072	0.0632	5e-04	0.0956	0.1165	0.0269	0.0025	0.1252	0.021	0.005	0.0049	0.0022	8e-04	0.0439	0.029	0.0379	0.0761	0.0159	0.0907	5e-04
1	rs2341354	918573	0.91	0.517562282080777	0.85	0.498060230126391	0.263919404675335	0.540354684006104	0.0197	0.0135	0.0219	0.0048	0.1632	0.0068	0.0072	0.0631	5e-04	0.0956	0.1165	0.0269	0.0025	0.1253	0.0209	0.005	0.0049	0.0022	8e-04	0.0439	0.029	0.0379	0.0761	0.0159	0.0908	5e-04
1	rs28469033	919127	0.91	0.517562282080777	0.85	0.498060230126391	0.26601508665431	0.526564590163314	0.0197	0.0135	0.0218	0.0047	0.1635	0.0069	0.0072	0.063	5e-04	0.0956	0.1167	0.0268	0.0025	0.1253	0.0208	0.0049	0.0048	0.0022	8e-04	0.0439	0.029	0.0378	0.0761	0.0158	0.0909	5e-04
1	rs28869591	920640	0.91	0.517562282080777	0.85	0.498060230126391	0.300958864231046	0.541472894597632	0.0196	0.0135	0.0217	0.0046	0.1638	0.0069	0.0071	0.0633	5e-04	0.0951	0.1172	0.0266	0.0025	0.1268	0.0205	0.0047	0.0047	0.0021	8e-04	0.0443	0.029	0.0368	0.0761	0.0156	0.0911	6e-04
1	rs6677131	920733	0.91	0.517562282080777	0.85	0.498060230126391	0.302717661272696	0.540354684006104	0.0196	0.0135	0.0217	0.0046	0.1638	0.0069	0.0071	0.0634	5e-04	0.0951	0.1172	0.0265	0.0025	0.1269	0.0205	0.0047	0.0047	0.0021	8e-04	0.0443	0.029	0.0367	0.0762	0.0156	0.0911	6e-04
1	rs78164078	921071	0.91	0.517562282080777	0.85	0.498060230126391	0.308273592901897	0.544690933577275	0.0196	0.0135	0.0217	0.0046	0.1638	0.0069	0.0071	0.0633	5e-04	0.0949	0.1173	0.0265	0.0025	0.1273	0.0205	0.0047	0.0047	0.0021	8e-04	0.0443	0.029	0.0365	0.0762	0.0155	0.0912	6e-04
1	rs3128109	930377	0.9	0.565600701999265	0.84	0.549223467132668	0.313484044734949	0.558595900600393	0.0195	0.0135	0.0211	0.0042	0.164	0.0068	0.007	0.064	5e-04	0.0955	0.1184	0.026	0.0026	0.1278	0.0198	0.0046	0.0044	0.0018	9e-04	0.0449	0.0289	0.0361	0.0765	0.0147	0.0913	6e-04
1	rs35940137	940203	0.88	0.670214810425093	0.82	0.661616834019215	0.298039615727122	0.544970985751814	0.0193	0.0135	0.0207	0.004	0.1642	0.0067	0.0069	0.0645	6e-04	0.0959	0.1191	0.0254	0.0027	0.1283	0.0193	0.0045	0.0043	0.0019	0.001	0.0448	0.0289	0.0358	0.077	0.014	0.0915	7e-04
1	rs76233940	942636	0.88	0.670214810425093	0.82	0.661616834019215	0.294845900605644	0.544690933577275	0.0193	0.0136	0.0207	0.004	0.1642	0.0066	0.0069	0.0647	7e-04	0.096	0.1193	0.0252	0.0028	0.1283	0.0192	0.0045	0.0043	0.002	0.001	0.0447	0.0289	0.0357	0.0771	0.0139	0.0915	7e-04
1	rs3121567	943468	0.88	0.670214810425093	0.82	0.661616834019215	0.294942410925845	0.54777346065855	0.0193	0.0136	0.0207	0.004	0.1642	0.0066	0.0069	0.0647	7e-04	0.096	0.1193	0.0252	0.0028	0.1283	0.0192	0.0045	0.0043	0.002	0.001	0.0447	0.0289	0.0357	0.0772	0.0138	0.0915	7e-04
1	Affx-15871198	949608	0.87	0.726891327677376	0.81	0.722979171095748	0.304481889672098	0.569894617511545	0.0192	0.0136	0.0205	0.0039	0.1641	0.0066	0.0069	0.0651	7e-04	0.0961	0.1197	0.025	0.0029	0.1285	0.019	0.0045	0.0042	0.002	0.0011	0.0445	0.0289	0.0355	0.0774	0.0134	0.0915	7e-04
1	rs2799070	949925	0.87	0.726891327677376	0.81	0.722979171095748	0.303795155699017	0.569894617511545	0.0192	0.0136	0.0205	0.0039	0.1641	0.0066	0.0069	0.0651	7e-04	0.0961	0.1197	0.025	0.0029	0.1284	0.0189	0.0045	0.0042	0.002	0.0011	0.0446	0.0289	0.0355	0.0774	0.0134	0.0915	7e-04
1	rs2710890	958905	0.86	0.78654304280128	0.8	0.78786632127418	0.338665564781949	0.597948947067944	0.0196	0.0137	0.0203	0.0038	0.1635	0.0066	0.007	0.065	7e-04	0.0971	0.1207	0.0242	0.0029	0.1278	0.0187	0.0046	0.0042	0.0021	0.0012	0.0449	0.0291	0.0353	0.0776	0.0129	0.0911	7e-04
1	rs28591569	959509	0.86	0.78654304280128	0.8	0.78786632127418	0.342621674443599	0.598951728603035	0.0196	0.0137	0.0202	0.0037	0.1635	0.0066	0.007	0.065	7e-04	0.0971	0.1207	0.0242	0.0029	0.1279	0.0186	0.0046	0.0042	0.0021	0.0012	0.0449	0.0291	0.0352	0.0776	0.0129	0.0911	7e-04
1	rs28670633	962720	0.86	0.78654304280128	0.8	0.78786632127418	0.359593134172382	0.602392874208329	0.0197	0.0137	0.02	0.0036	0.1636	0.0067	0.007	0.0649	7e-04	0.0973	0.121	0.0241	0.0029	0.1283	0.0184	0.0045	0.0041	0.0021	0.0012	0.0449	0.029	0.035	0.0778	0.0127	0.0913	7e-04
1	rs4970349	967658	0.85	0.849213100564478	0.79	0.8563340912432	0.380503870306093	0.61029646290484	0.0197	0.0137	0.0199	0.0035	0.1634	0.0066	0.0071	0.0649	7e-04	0.0974	0.1212	0.0241	0.0029	0.1283	0.0184	0.0045	0.0041	0.0021	0.0012	0.0449	0.0289	0.0349	0.078	0.0126	0.0913	8e-04
1	rs2465130	973458	0.85	0.849213100564478	0.79	0.8563340912432	0.386255736031103	0.62039070338382	0.0197	0.0136	0.0198	0.0035	0.1633	0.0066	0.0071	0.0651	7e-04	0.0975	0.1213	0.0241	0.0029	0.1284	0.0184	0.0045	0.0041	0.0022	0.0012	0.045	0.0288	0.0349	0.0781	0.0126	0.0913	8e-04
1	rs150132566	982213	0.85	0.849213100564478	0.79	0.8563340912432	0.400826310711603	0.650319585365126	0.0196	0.0136	0.0195	0.0034	0.1631	0.0065	0.007	0.0651	7e-04	0.0978	0.1215	0.024	0.0029	0.1284	0.0183	0.0044	0.0041	0.0022	0.0012	0.0452	0.0287	0.035	0.0785	0.0124	0.0913	8e-04
1	rs2275811	985460	0.85	0.849213100564478	0.79	0.8563340912432	0.414746968622498	0.665699287722865	0.0196	0.0136	0.0194	0.0034	0.163	0.0065	0.007	0.0652	7e-04	0.0979	0.1216	0.024	0.0029	0.1285	0.0183	0.0043	0.004	0.0022	0.0012	0.0453	0.0286	0.0351	0.0787	0.0124	0.0913	8e-04
1	rs2710887	986443	0.85	0.849213100564478	0.79	0.8563340912432	0.410958067252533	0.667315258765785	0.0196	0.0136	0.0194	0.0033	0.1629	0.0065	0.007	0.0652	7e-04	0.098	0.1217	0.024	0.0029	0.1285	0.0183	0.0043	0.004	0.0021	0.0012	0.0453	0.0286	0.0351	0.0787	0.0124	0.0913	8e-04
1	rs9803031	987200	0.85	0.849213100564478	0.79	0.8563340912432	0.409756153605054	0.67157983398684	0.0196	0.0136	0.0193	0.0033	0.1629	0.0064	0.007	0.0652	7e-04	0.098	0.1217	0.024	0.0029	0.1285	0.0182	0.0043	0.004	0.0021	0.0012	0.0453	0.0286	0.0351	0.0787	0.0124	0.0913	8e-04
1	rs113261977	987253	0.85	0.849213100564478	0.79	0.8563340912432	0.409698963559576	0.67157983398684	0.0196	0.0136	0.0193	0.0033	0.1629	0.0064	0.007	0.0652	7e-04	0.098	0.1217	0.024	0.0029	0.1285	0.0182	0.0043	0.004	0.0021	0.0012	0.0453	0.0286	0.0351	0.0787	0.0124	0.0913	8e-04
1	rs3813193	998501	0.84	0.914942008907111	0.78	0.928434583535755	0.3989054725111	0.730867315733538	0.0196	0.0136	0.0186	0.0032	0.1626	0.0057	0.007	0.0659	8e-04	0.0983	0.1219	0.0239	0.003	0.129	0.0181	0.0043	0.0039	0.0022	0.0012	0.0453	0.0287	0.0351	0.079	0.0123	0.0912	8e-04
1	rs7520893	998578	0.84	0.914942008907111	0.78	0.928434583535755	0.397214470371667	0.729967550191212	0.0196	0.0136	0.0186	0.0032	0.1626	0.0057	0.007	0.0659	8e-04	0.0983	0.1219	0.0239	0.003	0.129	0.0181	0.0043	0.0039	0.0022	0.0012	0.0453	0.0287	0.0351	0.0789	0.0123	0.0913	8e-04
1	rs11260596	1002434	0.84	0.914942008907111	0.78	0.928434583535755	0.398792626558566	0.750874350372736	0.0195	0.0135	0.0186	0.0032	0.1626	0.0055	0.007	0.0661	8e-04	0.0983	0.1221	0.0239	0.0029	0.1293	0.0181	0.0043	0.0039	0.0021	0.0012	0.0453	0.0287	0.035	0.0791	0.0122	0.0914	8e-04
1	rs4075116	1003629	0.84	0.914942008907111	0.78	0.928434583535755	0.408213425007163	0.756914526442302	0.0195	0.0135	0.0185	0.0031	0.1627	0.0055	0.007	0.0661	8e-04	0.0984	0.1221	0.0239	0.0029	0.1293	0.018	0.0044	0.0039	0.0021	0.0012	0.0452	0.0287	0.0349	0.0791	0.0122	0.0914	8e-04
1	rs113592356	1004331	0.84	0.914942008907111	0.78	0.928434583535755	0.413022586658407	0.762208295960915	0.0195	0.0135	0.0186	0.0031	0.1626	0.0055	0.007	0.0662	8e-04	0.0984	0.1221	0.0239	0.003	0.1293	0.018	0.0043	0.0039	0.0021	0.0012	0.0452	0.0287	0.0349	0.0791	0.0122	0.0913	8e-04
1	rs3934834	1005806	0.84	0.914942008907111	0.78	0.928434583535755	0.426509389636598	0.771301874276191	0.0195	0.0135	0.0185	0.0031	0.1626	0.0055	0.007	0.0664	8e-04	0.0983	0.1221	0.0239	0.003	0.1295	0.018	0.0043	0.0039	0.0022	0.0012	0.0452	0.0287	0.0349	0.0791	0.0121	0.0913	8e-04
1	rs9442394	1006223	0.84	0.914942008907111	0.78	0.928434583535755	0.421100367911728	0.770846642315905	0.0195	0.0136	0.0185	0.0031	0.1626	0.0055	0.007	0.0665	8e-04	0.0984	0.1221	0.0239	0.003	0.1294	0.0179	0.0043	0.0039	0.0022	0.0012	0.0452	0.0286	0.0348	0.079	0.0121	0.0912	9e-04
1	rs9442372	1018704	0.84	0.914942008907111	0.78	0.928434583535755	0.435482636731512	0.805607185317706	0.0195	0.0136	0.0182	0.003	0.1627	0.0055	0.007	0.0669	8e-04	0.0986	0.1225	0.0239	0.003	0.1297	0.0177	0.0043	0.0039	0.0022	0.0012	0.0452	0.0286	0.0346	0.0789	0.0121	0.0909	9e-04
1	rs115057577	1022154	0.84	0.914942008907111	0.78	0.928434583535755	0.457503191823679	0.828035503882191	0.0195	0.0135	0.018	0.0029	0.1627	0.0054	0.007	0.0673	8e-04	0.0988	0.1226	0.024	0.003	0.1297	0.0177	0.0042	0.0038	0.0023	0.0012	0.0452	0.0284	0.0346	0.0787	0.0121	0.0909	9e-04
1	rs115723010	1022223	0.84	0.914942008907111	0.78	0.928434583535755	0.458651477955865	0.826803208869927	0.0195	0.0135	0.018	0.0029	0.1627	0.0054	0.007	0.0674	8e-04	0.0988	0.1227	0.024	0.003	0.1297	0.0176	0.0042	0.0038	0.0023	0.0012	0.0452	0.0284	0.0346	0.0787	0.0121	0.0909	9e-04
1	rs114326054	1022423	0.84	0.914942008907111	0.78	0.928434583535755	0.462226180804162	0.833894142453842	0.0195	0.0135	0.018	0.0029	0.1627	0.0054	0.007	0.0674	8e-04	0.0989	0.1227	0.024	0.003	0.1296	0.0176	0.0042	0.0038	0.0023	0.0012	0.0452	0.0284	0.0346	0.0787	0.0121	0.0909	9e-04
1	rs61766340	1023114	0.84	0.914942008907111	0.78	0.928434583535755	0.455331356448496	0.855862645191162	0.0195	0.0135	0.0179	0.0029	0.1627	0.0054	0.007	0.0675	8e-04	0.0989	0.1227	0.024	0.003	0.1296	0.0176	0.0042	0.0037	0.0023	0.0012	0.0452	0.0283	0.0346	0.0786	0.0121	0.091	9e-04
1	rs3737727	1023145	0.84	0.914942008907111	0.78	0.928434583535755	0.453344955602917	0.851056607527899	0.0195	0.0135	0.0179	0.0029	0.1626	0.0054	0.007	0.0675	8e-04	0.099	0.1227	0.024	0.003	0.1296	0.0176	0.0042	0.0037	0.0023	0.0012	0.0452	0.0283	0.0346	0.0786	0.0121	0.091	9e-04
1	rs115662838	1026913	0.84	0.914942008907111	0.78	0.928434583535755	0.483647881090377	0.964542058305909	0.0196	0.0135	0.0174	0.0027	0.1621	0.0052	0.0069	0.0683	9e-04	0.0997	0.1226	0.0239	0.0029	0.1294	0.0172	0.0041	0.0036	0.0025	0.0011	0.0454	0.0281	0.0343	0.0791	0.0119	0.0913	0.0011
1	rs77334480	1027888	0.84	0.914942008907111	0.78	0.928434583535755	0.489747747543382	1.01115623079017	0.0197	0.0136	0.0173	0.0027	0.162	0.0051	0.0068	0.0685	9e-04	0.0999	0.1226	0.0238	0.0029	0.1293	0.0171	0.0041	0.0036	0.0025	0.0011	0.0455	0.0281	0.0342	0.0793	0.0119	0.0914	0.0012
1	rs6687776	1030565	0.83	0.983767787599247	0.78	0.928434583535755	0.523373169922201	1.10969177766579	0.0198	0.0136	0.0169	0.0026	0.1614	0.0051	0.0068	0.069	0.001	0.1004	0.1223	0.0237	0.0029	0.1291	0.0168	0.0041	0.0035	0.0026	0.0011	0.0457	0.028	0.0341	0.0796	0.0118	0.0917	0.0013
1	rs9651273	1031540	0.83	0.983767787599247	0.78	0.928434583535755	0.512598834564843	1.08688898592172	0.0198	0.0136	0.0169	0.0026	0.1613	0.0051	0.0068	0.0691	0.001	0.1004	0.1223	0.0237	0.0029	0.1292	0.0168	0.0041	0.0035	0.0026	0.0011	0.0457	0.028	0.0341	0.0796	0.0119	0.0918	0.0013
1	rs11579015	1036959	0.83	0.983767787599247	0.78	0.928434583535755	0.521055389822579	1.06514630665165	0.0198	0.0137	0.0168	0.0026	0.161	0.0051	0.0069	0.0692	0.001	0.1005	0.1223	0.0238	0.0028	0.1293	0.0168	0.0042	0.0035	0.0026	0.0011	0.0456	0.0279	0.034	0.0796	0.0119	0.0919	0.0013
1	rs4970354	1042927	0.83	0.983767787599247	0.78	0.928434583535755	0.509858322081779	1.05753967813739	0.0198	0.0137	0.0168	0.0026	0.1607	0.0051	0.0069	0.0693	0.001	0.1007	0.1223	0.0238	0.0028	0.1293	0.0169	0.0042	0.0035	0.0027	0.0011	0.0456	0.0279	0.0339	0.0796	0.012	0.092	0.0014
1	rs147606383	1045331	0.83	0.983767787599247	0.78	0.928434583535755	0.515282392764752	1.06482241211474	0.0199	0.0137	0.0167	0.0026	0.1606	0.0051	0.0069	0.0693	0.001	0.1007	0.1222	0.0238	0.0028	0.1293	0.0169	0.0042	0.0035	0.0027	0.0011	0.0456	0.0278	0.0339	0.0796	0.012	0.092	0.0014
1	rs12080505	1045606	0.83	0.983767787599247	0.78	0.928434583535755	0.515666304534512	1.06806218737791	0.0199	0.0137	0.0167	0.0026	0.1606	0.0051	0.0069	0.0693	0.001	0.1007	0.1222	0.0238	0.0028	0.1293	0.0169	0.0042	0.0035	0.0027	0.0011	0.0456	0.0278	0.0339	0.0796	0.012	0.092	0.0014
1	rs61766343	1047266	0.83	0.983767787599247	0.78	0.928434583535755	0.517139230605569	1.07097955879912	0.0199	0.0137	0.0167	0.0026	0.1605	0.0051	0.0069	0.0693	0.001	0.1007	0.1222	0.0238	0.0028	0.1293	0.0169	0.0042	0.0035	0.0027	0.0011	0.0455	0.0278	0.0338	0.0796	0.012	0.092	0.0014
1	rs57414802	1054743	0.83	0.983767787599247	0.78	0.928434583535755	0.521698726283187	1.0904664735284	0.0199	0.0137	0.0166	0.0026	0.1603	0.0051	0.0069	0.0695	0.001	0.1007	0.1221	0.0238	0.0028	0.1294	0.017	0.0042	0.0035	0.0027	0.0012	0.0455	0.0278	0.0338	0.0796	0.012	0.092	0.0014
1	rs9442373	1062638	0.83	0.983767787599247	0.77	1.00421642385407	0.537317185720485	1.08412605973646	0.0199	0.0137	0.0165	0.0026	0.1596	0.0052	0.007	0.0698	0.001	0.1009	0.1217	0.0241	0.0028	0.1296	0.0172	0.0043	0.0035	0.0027	0.0012	0.0455	0.0276	0.0335	0.0796	0.012	0.0919	0.0015
1	rs55945496	1063492	0.83	0.983767787599247	0.77	1.00421642385407	0.565724133635678	1.16707298568533	0.0199	0.0137	0.0164	0.0026	0.1593	0.0053	0.007	0.07	0.001	0.1009	0.1216	0.0241	0.0028	0.1298	0.0171	0.0043	0.0035	0.0027	0.0012	0.0455	0.0277	0.0334	0.0796	0.012	0.0919	0.0016
1	rs2298216	1064802	0.83	0.983767787599247	0.77	1.00421642385407	0.576536675055309	1.24209601669884	0.0199	0.0137	0.0162	0.0026	0.1589	0.0053	0.0069	0.0703	0.0011	0.101	0.1214	0.0241	0.0029	0.1301	0.017	0.0042	0.0036	0.0027	0.0012	0.0455	0.0279	0.0333	0.0794	0.012	0.0919	0.0016
1	rs4072537	1065296	0.83	0.983767787599247	0.77	1.00421642385407	0.561119499303096	1.25342806171124	0.0199	0.0137	0.0163	0.0027	0.1588	0.0054	0.0069	0.0704	0.0011	0.101	0.1213	0.0243	0.0029	0.1303	0.0169	0.0042	0.0036	0.0027	0.0012	0.0454	0.0278	0.0332	0.0795	0.012	0.0918	0.0016
1	rs11260598	1065726	0.83	0.983767787599247	0.77	1.00421642385407	0.579981672923781	1.3254915984394	0.0199	0.0137	0.0162	0.0027	0.1586	0.0054	0.0069	0.0706	0.0011	0.1011	0.1213	0.0242	0.0029	0.1304	0.0169	0.0042	0.0036	0.0027	0.0012	0.0452	0.0278	0.0332	0.0794	0.012	0.0919	0.0017
1	rs113355263	1069535	0.83	0.983767787599247	0.76	1.08372498247965	0.506997873373708	1.19397248307295	0.02	0.0138	0.016	0.0027	0.1576	0.0053	0.0068	0.0713	0.0012	0.1015	0.1215	0.0241	0.003	0.1308	0.0171	0.0042	0.0035	0.0028	0.0015	0.0438	0.0275	0.0333	0.079	0.0121	0.0925	0.0018
1	rs71628941	1069653	0.83	0.983767787599247	0.76	1.08372498247965	0.470762725027037	1.21948609376061	0.02	0.0138	0.016	0.0027	0.1576	0.0053	0.0067	0.0714	0.0013	0.1015	0.1215	0.0241	0.0031	0.131	0.0171	0.0042	0.0035	0.0025	0.0015	0.0438	0.0275	0.0333	0.079	0.0121	0.0925	0.0018
1	rs6604971	1071192	0.83	0.983767787599247	0.76	1.08372498247965	0.481911853449837	1.33610687492981	0.0198	0.0138	0.0159	0.0027	0.1573	0.0053	0.0066	0.0716	0.0012	0.1017	0.1217	0.0241	0.0031	0.1309	0.0172	0.0042	0.0036	0.0023	0.0015	0.0435	0.0275	0.0332	0.0791	0.0122	0.0925	0.0018
1	rs12737205	1078583	0.83	0.983767787599247	0.76	1.08372498247965	0.5106224093768	1.35636564204086	0.0196	0.0137	0.0157	0.0027	0.1564	0.0052	0.0065	0.072	0.0012	0.1021	0.1219	0.0242	0.003	0.1313	0.0173	0.0041	0.0036	0.0023	0.0017	0.0436	0.0275	0.0331	0.079	0.0123	0.0929	0.0018
1	rs116661896	1079261	0.83	0.983767787599247	0.76	1.08372498247965	0.546227186836555	1.49697118215697	0.0196	0.0136	0.0157	0.0027	0.1563	0.0052	0.0065	0.072	0.0012	0.1022	0.1219	0.0242	0.003	0.1313	0.0173	0.004	0.0036	0.0023	0.0017	0.0436	0.0275	0.0331	0.079	0.0122	0.0929	0.0018
1	rs74045142	1092071	0.82	1.05572611347058	0.76	1.08372498247965	0.626540606987505	1.53190516512552	0.0194	0.0136	0.0154	0.0027	0.1551	0.005	0.0063	0.0723	0.0012	0.1026	0.1221	0.0244	0.0032	0.1317	0.0175	0.0038	0.0035	0.0024	0.0019	0.0438	0.0273	0.0329	0.0792	0.0123	0.093	0.0018
1	rs77791262	1092205	0.82	1.05572611347058	0.76	1.08372498247965	0.626961248647291	1.55555247475343	0.0194	0.0136	0.0154	0.0027	0.1551	0.005	0.0063	0.0723	0.0012	0.1026	0.1221	0.0244	0.0032	0.1317	0.0175	0.0038	0.0035	0.0024	0.0019	0.0438	0.0273	0.0329	0.0792	0.0123	0.093	0.0018
1	rs7538773	1094979	0.82	1.05572611347058	0.76	1.08372498247965	0.585540702997162	1.48238178337587	0.0194	0.0136	0.0154	0.0027	0.1548	0.005	0.0063	0.0724	0.0012	0.1027	0.1222	0.0245	0.0032	0.1317	0.0176	0.0038	0.0035	0.0024	0.0019	0.0438	0.0273	0.0329	0.0791	0.0123	0.093	0.0018
1	rs9660710	1099342	0.82	1.05572611347058	0.76	1.08372498247965	0.776824813015373	1.5979807679827	0.0193	0.0136	0.0153	0.0027	0.1542	0.005	0.0063	0.0724	0.0013	0.1028	0.1222	0.0245	0.0032	0.1319	0.0176	0.0038	0.0035	0.0024	0.002	0.0437	0.0272	0.0328	0.0791	0.0124	0.0931	0.0018
1	rs1891905	1100217	0.82	1.05572611347058	0.77	1.00421642385407	0.787115865470969	1.58306748382754	0.0193	0.0136	0.0154	0.0027	0.1541	0.0049	0.0062	0.0725	0.0013	0.1029	0.1222	0.0246	0.0032	0.132	0.0176	0.0037	0.0035	0.0024	0.002	0.0437	0.0272	0.0328	0.079	0.0124	0.0931	0.0018
1	rs77277598	1105721	0.82	1.05572611347058	0.77	1.00421642385407	0.607676684412888	1.15983066021685	0.019	0.0143	0.0152	0.0023	0.151	0.0043	0.0053	0.0742	0.0016	0.1037	0.1208	0.0264	0.0032	0.1338	0.018	0.0031	0.003	0.0027	0.0023	0.0427	0.026	0.0332	0.0782	0.0128	0.0954	0.0019
1	rs72894004	1109782	0.82	1.05572611347058	0.75	1.16700258790913	0.721024535033411	1.45070789079068	0.0188	0.0147	0.0148	0.002	0.1495	0.0037	0.0043	0.0759	0.0018	0.1048	0.1203	0.0273	0.0031	0.134	0.0181	0.0024	0.0027	0.0029	0.0025	0.0414	0.0252	0.0334	0.0782	0.0134	0.0972	0.002
1	rs11260539	1109903	0.81	1.13085046114427	0.75	1.16700258790913	0.670178776683053	1.34926926668214	0.0188	0.0147	0.0148	0.002	0.1495	0.0036	0.0043	0.0759	0.0018	0.1048	0.1204	0.0273	0.0031	0.134	0.0182	0.0024	0.0027	0.0029	0.0025	0.0412	0.0251	0.0334	0.0782	0.0134	0.0972	0.002
1	rs11260542	1110019	0.81	1.13085046114427	0.75	1.16700258790913	0.673579424587317	1.31320929858137	0.0189	0.0147	0.0148	0.002	0.1495	0.0036	0.0042	0.076	0.0018	0.1048	0.1203	0.0274	0.0031	0.1342	0.0183	0.0023	0.0027	0.0029	0.0025	0.0411	0.0251	0.0333	0.0782	0.0134	0.0972	0.002
1	rs11260544	1110225	0.81	1.13085046114427	0.75	1.16700258790913	0.674956352901557	1.32869152706013	0.0189	0.0147	0.0148	0.002	0.1496	0.0036	0.0042	0.076	0.0018	0.1049	0.1203	0.0275	0.0031	0.1342	0.0183	0.0023	0.0026	0.0029	0.0025	0.0411	0.0251	0.0333	0.0782	0.0134	0.0972	0.002
1	rs79295821	1110557	0.81	1.13085046114427	0.75	1.16700258790913	0.684703176530009	1.3599161588528	0.0189	0.0147	0.0148	0.002	0.1496	0.0036	0.0042	0.076	0.0018	0.1049	0.1204	0.0275	0.003	0.1342	0.0184	0.0023	0.0026	0.0029	0.0025	0.041	0.0251	0.0331	0.0782	0.0134	0.0973	0.0019
1	rs6671609	1112982	0.81	1.13085046114427	0.75	1.16700258790913	0.609336593373239	1.31707697458489	0.0188	0.0149	0.0147	0.0019	0.1497	0.0035	0.004	0.076	0.0018	0.105	0.1205	0.0277	0.003	0.1345	0.0185	0.0022	0.0026	0.0029	0.0025	0.0407	0.0249	0.0331	0.0783	0.0135	0.0975	0.0019
1	rs111751804	1115503	0.81	1.13085046114427	0.75	1.16700258790913	0.63413188977302	1.31455435843944	0.0188	0.0151	0.0148	0.0017	0.1499	0.0033	0.0038	0.0763	0.0017	0.1054	0.1206	0.0275	0.003	0.1349	0.0189	0.0019	0.0024	0.0029	0.0024	0.0403	0.0243	0.0331	0.0784	0.0135	0.0976	0.0019
1	rs13374146	1116231	0.81	1.13085046114427	0.75	1.16700258790913	0.590305697512367	1.29524169823884	0.0188	0.0151	0.0148	0.0017	0.1499	0.0033	0.0038	0.0764	0.0017	0.1056	0.1206	0.0274	0.003	0.135	0.019	0.0019	0.0024	0.0029	0.0024	0.0402	0.0242	0.0331	0.0784	0.0136	0.0977	0.0019
1	rs72631898	1116553	0.81	1.13085046114427	0.75	1.16700258790913	0.577548917435844	1.25076008922328	0.0187	0.0151	0.015	0.0017	0.1499	0.0033	0.0037	0.0763	0.0017	0.1056	0.1206	0.0275	0.0029	0.135	0.019	0.0018	0.0024	0.0029	0.0024	0.0401	0.0242	0.0331	0.0784	0.0136	0.0977	0.0019
1	rs77051049	1119546	0.81	1.13085046114427	0.75	1.16700258790913	0.601126696650472	1.2209800848665	0.0184	0.0151	0.0151	0.0015	0.1495	0.0032	0.0036	0.0765	0.0016	0.1058	0.1207	0.0277	0.0028	0.1351	0.019	0.0018	0.0023	0.0029	0.0022	0.0398	0.024	0.0334	0.0784	0.0141	0.0984	0.0017
1	rs1320571	1120431	0.81	1.13085046114427	0.76	1.08372498247965	0.574514673271754	1.22230834675872	0.0184	0.0151	0.0151	0.0015	0.1497	0.0032	0.0036	0.0764	0.0015	0.1059	0.1207	0.0277	0.0027	0.1351	0.019	0.0017	0.0023	0.0029	0.0022	0.0397	0.024	0.0336	0.0784	0.0142	0.0985	0.0017
1	rs77950429	1120536	0.81	1.13085046114427	0.76	1.08372498247965	0.604501023756887	1.25209395207613	0.0183	0.0151	0.0151	0.0015	0.1497	0.0032	0.0035	0.0767	0.0015	0.1059	0.1207	0.0277	0.0027	0.1351	0.019	0.0017	0.0023	0.0029	0.0021	0.0397	0.024	0.0335	0.0784	0.0142	0.0985	0.0016
1	rs4634847	1122196	0.81	1.13085046114427	0.76	1.08372498247965	0.591602143270087	1.27129535571056	0.0182	0.0152	0.0152	0.0013	0.15	0.003	0.0034	0.0768	0.0013	0.1061	0.1208	0.0278	0.0026	0.1351	0.0188	0.0016	0.0021	0.0028	0.002	0.0395	0.0238	0.0337	0.0785	0.0145	0.0988	0.0015
1	rs12120877	1126949	0.81	1.13085046114427	0.76	1.08372498247965	0.644531421554809	1.38701815607299	0.0181	0.0152	0.0153	0.0011	0.1501	0.0029	0.0033	0.077	0.0012	0.1064	0.1209	0.028	0.0025	0.135	0.0188	0.0015	0.002	0.0027	0.0019	0.0395	0.0237	0.0337	0.0787	0.0146	0.0988	0.0014
1	rs115516254	1127561	0.81	1.13085046114427	0.76	1.08372498247965	0.635895078427034	1.40026231516265	0.0181	0.0152	0.0153	0.0011	0.1501	0.0029	0.0033	0.077	0.0012	0.1064	0.1209	0.028	0.0025	0.135	0.0187	0.0015	0.002	0.0027	0.0019	0.0395	0.0237	0.0337	0.0788	0.0146	0.0988	0.0014
1	rs12060422	1129920	0.81	1.13085046114427	0.76	1.08372498247965	0.612732043378442	1.3946564873592	0.0181	0.0152	0.0153	0.0011	0.1501	0.0029	0.0033	0.077	0.0012	0.1064	0.121	0.028	0.0025	0.135	0.0188	0.0014	0.002	0.0027	0.0019	0.0395	0.0237	0.0338	0.0788	0.0147	0.0988	0.0014
1	rs2274791	1132938	0.81	1.13085046114427	0.76	1.08372498247965	0.622830550849558	1.41403768653446	0.018	0.0152	0.0153	0.0011	0.1501	0.0029	0.0033	0.0771	0.0012	0.1065	0.121	0.028	0.0025	0.1349	0.0188	0.0014	0.002	0.0027	0.0019	0.0395	0.0237	0.0338	0.0788	0.0147	0.0988	0.0014
1	rs58004717	1133930	0.81	1.13085046114427	0.76	1.08372498247965	0.637024690486966	1.41556964490401	0.018	0.0152	0.0153	0.0011	0.15	0.0029	0.0033	0.0771	0.0012	0.1065	0.121	0.028	0.0025	0.1349	0.0188	0.0014	0.002	0.0027	0.0019	0.0395	0.0237	0.0338	0.0788	0.0147	0.0988	0.0014
1	rs3753350	1144196	0.8	1.20917223849118	0.76	1.08372498247965	0.69958802327854	1.52897479416795	0.018	0.0151	0.0156	0.001	0.1499	0.0028	0.0032	0.0773	0.0012	0.1067	0.1212	0.028	0.0025	0.135	0.0188	0.0013	0.0019	0.0027	0.0018	0.0393	0.0235	0.0338	0.0788	0.0147	0.0989	0.0013
1	rs35038461	1146339	0.8	1.20917223849118	0.76	1.08372498247965	0.70283313586098	1.49645587542235	0.0179	0.0151	0.0157	0.001	0.1499	0.0028	0.0032	0.0773	0.0012	0.1068	0.1213	0.0281	0.0025	0.135	0.0188	0.0013	0.0019	0.0027	0.0018	0.0392	0.0235	0.0339	0.0788	0.0148	0.0989	0.0013
1	rs78479912	1151917	0.8	1.20917223849118	0.75	1.16700258790913	0.745169795484879	1.47672381857375	0.0179	0.0151	0.0159	9e-04	0.1497	0.0027	0.0032	0.0775	0.0011	0.107	0.1214	0.0281	0.0024	0.135	0.0189	0.0013	0.0018	0.0027	0.0018	0.039	0.0234	0.034	0.0789	0.0148	0.0988	0.0013
1	rs11721	1152631	0.8	1.20917223849118	0.75	1.16700258790913	0.755200119842048	1.50332894591059	0.0179	0.0151	0.0159	9e-04	0.1497	0.0027	0.0032	0.0776	0.0011	0.107	0.1214	0.0281	0.0024	0.135	0.0189	0.0013	0.0018	0.0027	0.0018	0.039	0.0233	0.034	0.0789	0.0149	0.0988	0.0013
1	rs4970422	1155757	0.8	1.20917223849118	0.75	1.16700258790913	0.708009596311742	1.53345689457671	0.0178	0.015	0.0158	9e-04	0.1499	0.0027	0.0032	0.0776	0.0011	0.1072	0.1214	0.0281	0.0024	0.135	0.0189	0.0013	0.0018	0.0027	0.0018	0.0389	0.0232	0.0341	0.079	0.0149	0.0989	0.0012
1	rs114757189	1156047	0.8	1.20917223849118	0.75	1.16700258790913	0.72708413888083	1.53707855465558	0.0178	0.0151	0.0157	9e-04	0.1499	0.0027	0.0031	0.0776	0.0011	0.1072	0.1214	0.0281	0.0024	0.1349	0.0189	0.0013	0.0018	0.0027	0.0018	0.0389	0.0232	0.034	0.0791	0.0149	0.0989	0.0012
1	rs77472198	1159024	0.8	1.20917223849118	0.75	1.16700258790913	0.739950125332429	1.42187053982864	0.0178	0.0151	0.0156	9e-04	0.1502	0.0026	0.0031	0.0779	0.0011	0.1072	0.1212	0.0279	0.0024	0.135	0.0191	0.0012	0.0017	0.0027	0.0018	0.0387	0.0231	0.0339	0.0793	0.0149	0.099	0.0012
1	rs11260563	1165539	0.8	1.20917223849118	0.75	1.16700258790913	0.716773834363799	1.3244813654257	0.0178	0.015	0.0156	9e-04	0.1503	0.0026	0.0031	0.0782	0.0011	0.1073	0.1211	0.0277	0.0024	0.135	0.0191	0.0011	0.0017	0.0027	0.0017	0.0385	0.0229	0.0339	0.0796	0.0149	0.0991	0.0012
1	rs6603782	1171417	0.8	1.20917223849118	0.75	1.16700258790913	0.673941651506713	1.30934355418051	0.0178	0.015	0.0157	9e-04	0.1503	0.0025	0.003	0.0782	0.0011	0.1075	0.1209	0.0277	0.0024	0.1351	0.0191	0.0011	0.0017	0.0027	0.0018	0.0385	0.0229	0.0338	0.0796	0.0149	0.0994	0.0011
1	rs7536568	1171683	0.8	1.20917223849118	0.75	1.16700258790913	0.681131764457575	1.32111486275296	0.0178	0.015	0.0157	9e-04	0.1504	0.0025	0.003	0.0779	0.0011	0.1075	0.1209	0.0278	0.0024	0.1352	0.0191	0.0011	0.0017	0.0026	0.0018	0.0384	0.0229	0.0338	0.0796	0.0148	0.0994	0.0011
1	rs715643	1172907	0.8	1.20917223849118	0.75	1.16700258790913	0.662393928390023	1.29339695796428	0.0178	0.015	0.0158	9e-04	0.1509	0.0026	0.003	0.077	0.0011	0.1076	0.1211	0.028	0.0024	0.1356	0.019	0.0011	0.0017	0.0026	0.0017	0.0384	0.0229	0.0338	0.0795	0.0148	0.0994	0.001
1	rs115765087	1175305	0.8	1.20917223849118	0.75	1.16700258790913	0.710010746372535	1.28284031110966	0.0178	0.0149	0.0158	9e-04	0.151	0.0027	0.003	0.077	0.0011	0.1076	0.1213	0.028	0.0024	0.1356	0.019	0.0011	0.0017	0.0026	0.0016	0.0382	0.0228	0.0339	0.0796	0.0148	0.0994	9e-04
1	rs78555129	1178482	0.8	1.20917223849118	0.75	1.16700258790913	0.734897209667877	1.29524169823884	0.0178	0.0149	0.0157	9e-04	0.1511	0.0028	0.0029	0.0769	0.0011	0.1076	0.1215	0.028	0.0024	0.1356	0.0189	0.0011	0.0016	0.0026	0.0016	0.0382	0.0227	0.0338	0.0796	0.0148	0.0995	9e-04
1	rs12093154	1178925	0.8	1.20917223849118	0.75	1.16700258790913	0.732188514476311	1.30497591645503	0.0178	0.0149	0.0157	9e-04	0.1511	0.0028	0.0029	0.0769	0.0011	0.1076	0.1215	0.028	0.0024	0.1356	0.0189	0.0011	0.0016	0.0026	0.0016	0.0382	0.0227	0.0338	0.0796	0.0148	0.0995	9e-04
1	rs72631899	1181372	0.8	1.20917223849118	0.75	1.16700258790913	0.72993464027954	1.33003925469512	0.0178	0.0149	0.0157	9e-04	0.1512	0.0028	0.0029	0.0769	0.0011	0.1076	0.1215	0.028	0.0025	0.1356	0.0189	0.0011	0.0016	0.0026	0.0016	0.0382	0.0226	0.0338	0.0796	0.0148	0.0995	9e-04
1	rs75668831	1182905	0.8	1.20917223849118	0.75	1.16700258790913	0.762761395742677	1.36346822214026	0.0178	0.0148	0.0157	9e-04	0.1512	0.0028	0.0029	0.077	0.0011	0.1076	0.1216	0.028	0.0025	0.1356	0.0189	0.0011	0.0016	0.0025	0.0016	0.0382	0.0226	0.0338	0.0796	0.0148	0.0995	9e-04
1	rs114569858	1195883	0.8	1.20917223849118	0.75	1.16700258790913	0.7851769698429	1.4334624293781	0.0178	0.0147	0.0156	0.001	0.1513	0.0026	0.0028	0.0769	0.001	0.1075	0.1218	0.0279	0.0025	0.136	0.019	0.0012	0.0017	0.0023	0.0015	0.0381	0.0223	0.0338	0.0797	0.0148	0.0996	9e-04
1	rs72894077	1196374	0.8	1.20917223849118	0.75	1.16700258790913	0.775667863122185	1.43926410042635	0.0178	0.0147	0.0156	0.001	0.1513	0.0026	0.0028	0.0769	0.001	0.1075	0.1218	0.0279	0.0025	0.136	0.019	0.0012	0.0017	0.0023	0.0015	0.0381	0.0223	0.0338	0.0797	0.0148	0.0996	9e-04
1	rs76370872	1210744	0.8	1.20917223849118	0.75	1.16700258790913	0.745927607379477	1.42578961070545	0.0178	0.0145	0.0156	0.001	0.1511	0.0025	0.0028	0.0769	0.001	0.1074	0.1221	0.0278	0.0026	0.1363	0.0191	0.0013	0.0017	0.0022	0.0015	0.0382	0.0222	0.0339	0.0799	0.0148	0.0995	8e-04
1	rs6685064	1211292	0.8	1.20917223849118	0.75	1.16700258790913	0.723490553989084	1.40264166116998	0.0178	0.0144	0.0156	0.001	0.1511	0.0025	0.0028	0.077	0.001	0.1074	0.1221	0.0278	0.0026	0.1363	0.0191	0.0013	0.0017	0.0022	0.0015	0.0382	0.0222	0.0339	0.0799	0.0148	0.0995	8e-04
1	rs74950664	1215260	0.8	1.20917223849118	0.75	1.16700258790913	0.74229319828164	1.42664181509079	0.0179	0.0144	0.0157	0.001	0.1511	0.0025	0.0027	0.077	0.001	0.1074	0.1221	0.0278	0.0026	0.1363	0.0192	0.0013	0.0017	0.0022	0.0014	0.0382	0.0222	0.0339	0.08	0.0147	0.0993	8e-04
1	rs1262894	1217011	0.8	1.20917223849118	0.75	1.16700258790913	0.732639657281844	1.4217001853465	0.0179	0.0144	0.0157	0.001	0.151	0.0025	0.0027	0.077	0.001	0.1074	0.1222	0.0278	0.0026	0.1364	0.0192	0.0013	0.0017	0.0021	0.0014	0.0382	0.0222	0.034	0.0801	0.0147	0.0992	8e-04
1	rs114027205	1218655	0.8	1.20917223849118	0.75	1.16700258790913	0.752078343089577	1.42783504047481	0.0179	0.0144	0.0157	0.0011	0.1509	0.0025	0.0027	0.077	9e-04	0.1074	0.1222	0.0278	0.0026	0.1364	0.0192	0.0013	0.0017	0.0021	0.0014	0.0382	0.0223	0.0341	0.0801	0.0147	0.0991	8e-04
1	rs12751100	1220954	0.8	1.20917223849118	0.75	1.16700258790913	0.754590547763027	1.44353245608252	0.0179	0.0144	0.0158	0.0011	0.1509	0.0025	0.0027	0.077	9e-04	0.1074	0.1222	0.0278	0.0026	0.1363	0.0192	0.0013	0.0017	0.0021	0.0014	0.0382	0.0223	0.0342	0.08	0.0147	0.099	8e-04
1	rs11260578	1221138	0.8	1.20917223849118	0.75	1.16700258790913	0.763297277997539	1.449169813741	0.0178	0.0144	0.0158	0.0011	0.1509	0.0025	0.0027	0.077	9e-04	0.1074	0.1222	0.0278	0.0026	0.1363	0.0193	0.0013	0.0018	0.0021	0.0014	0.0382	0.0222	0.0342	0.08	0.0147	0.099	8e-04
1	rs111819661	1222958	0.8	1.20917223849118	0.75	1.16700258790913	0.786727920411791	1.51485249506257	0.0178	0.0143	0.0158	0.0011	0.1507	0.0025	0.0027	0.0772	9e-04	0.1075	0.1221	0.0277	0.0026	0.1363	0.0193	0.0014	0.0019	0.0021	0.0014	0.0382	0.0223	0.0343	0.08	0.0147	0.0988	8e-04
1	rs13306651	1226063	0.8	1.20917223849118	0.75	1.16700258790913	0.806461704193693	1.48804319884503	0.0179	0.0142	0.0158	0.0012	0.1505	0.0025	0.0027	0.0773	9e-04	0.1074	0.1221	0.0277	0.0026	0.1362	0.0194	0.0015	0.002	0.0021	0.0014	0.0382	0.0226	0.0345	0.0799	0.0147	0.0986	8e-04
1	rs2477781	1229680	0.8	1.20917223849118	0.75	1.16700258790913	0.806226470179427	1.45002426846263	0.0179	0.0142	0.0157	0.0012	0.1503	0.0025	0.0026	0.0774	9e-04	0.1075	0.122	0.0277	0.0026	0.1362	0.0195	0.0015	0.0021	0.002	0.0014	0.0381	0.0228	0.0345	0.0798	0.0148	0.0984	8e-04
1	rs619608	1231507	0.8	1.20917223849118	0.75	1.16700258790913	0.803797451803442	1.50178206938157	0.0179	0.0142	0.0157	0.0012	0.1502	0.0025	0.0026	0.0773	9e-04	0.1075	0.122	0.0277	0.0026	0.1361	0.0195	0.0016	0.0021	0.002	0.0014	0.0381	0.0228	0.0346	0.0798	0.0148	0.0984	7e-04
1	rs1739855	1233941	0.8	1.20917223849118	0.75	1.16700258790913	0.7998082085417	1.49422320557347	0.0179	0.0141	0.0157	0.0012	0.1502	0.0025	0.0026	0.0773	9e-04	0.1075	0.122	0.0277	0.0026	0.1361	0.0195	0.0016	0.0021	0.002	0.0014	0.0381	0.0229	0.0346	0.0797	0.0148	0.0984	7e-04
1	rs145087137	1238583	0.8	1.20917223849118	0.75	1.16700258790913	0.790300141920533	1.47089802600218	0.0179	0.0141	0.0157	0.0012	0.1501	0.0025	0.0027	0.0774	9e-04	0.1076	0.1219	0.0277	0.0026	0.1361	0.0196	0.0016	0.0021	0.002	0.0014	0.0382	0.0229	0.0346	0.0797	0.0148	0.0984	7e-04
1	rs74564044	1239797	0.8	1.20917223849118	0.75	1.16700258790913	0.782156437374659	1.47209715223769	0.0179	0.0141	0.0157	0.0012	0.15	0.0025	0.0027	0.0774	9e-04	0.1076	0.1219	0.0277	0.0026	0.1361	0.0196	0.0016	0.0021	0.002	0.0014	0.0382	0.0229	0.0346	0.0797	0.0148	0.0984	7e-04
1	rs77641120	1239847	0.8	1.20917223849118	0.75	1.16700258790913	0.779604552368068	1.47055544728224	0.0179	0.0141	0.0157	0.0012	0.15	0.0025	0.0027	0.0774	9e-04	0.1076	0.1219	0.0277	0.0026	0.1361	0.0196	0.0016	0.0021	0.002	0.0014	0.0382	0.0229	0.0346	0.0797	0.0148	0.0984	7e-04
1	rs12142199	1249187	0.8	1.20917223849118	0.75	1.16700258790913	0.752306573589121	1.45994187127173	0.0179	0.0141	0.0157	0.0012	0.1499	0.0026	0.0027	0.0774	8e-04	0.1076	0.1217	0.0277	0.0026	0.136	0.0196	0.0017	0.0022	0.0019	0.0014	0.0383	0.023	0.0347	0.0797	0.0149	0.0984	7e-04
1	rs307377	1269554	0.8	1.20917223849118	0.75	1.16700258790913	0.775051130028945	1.4928495184944	0.0179	0.0141	0.0157	0.0012	0.1496	0.0024	0.0027	0.0775	8e-04	0.1078	0.1217	0.0278	0.0026	0.136	0.0197	0.0017	0.0022	0.0019	0.0014	0.0383	0.023	0.0347	0.0796	0.0149	0.0985	7e-04
1	rs72634803	1270132	0.8	1.20917223849118	0.75	1.16700258790913	0.771662916767174	1.48804319884503	0.0179	0.0141	0.0157	0.0012	0.1496	0.0024	0.0027	0.0775	8e-04	0.1078	0.1217	0.0278	0.0026	0.136	0.0197	0.0017	0.0022	0.0019	0.0014	0.0383	0.023	0.0347	0.0796	0.0149	0.0985	7e-04
1	rs2765021	1297422	0.8	1.20917223849118	0.75	1.16700258790913	0.78525448583465	1.46901400144133	0.0179	0.014	0.0157	0.0013	0.1493	0.0023	0.0027	0.0776	8e-04	0.108	0.1217	0.0279	0.0026	0.136	0.0198	0.0017	0.0022	0.0018	0.0014	0.0384	0.023	0.0348	0.0794	0.0149	0.0985	7e-04
1	rs71628956	1301388	0.8	1.20917223849118	0.75	1.16700258790913	0.780918707282982	1.47055544728224	0.0179	0.014	0.0157	0.0012	0.1492	0.0023	0.0027	0.0776	8e-04	0.1081	0.1217	0.0279	0.0026	0.136	0.0198	0.0017	0.0023	0.0018	0.0014	0.0384	0.023	0.0348	0.0794	0.0149	0.0984	7e-04
1	rs150194697	1309405	0.8	1.20917223849118	0.75	1.16700258790913	0.800042632648595	1.49903269085173	0.0179	0.0141	0.0157	0.0012	0.1492	0.0023	0.0027	0.0776	8e-04	0.1081	0.1217	0.0279	0.0026	0.1361	0.0198	0.0017	0.0023	0.0018	0.0014	0.0385	0.023	0.0348	0.0793	0.0148	0.0984	7e-04
1	rs2649589	1311716	0.8	1.20917223849118	0.75	1.16700258790913	0.794892162874874	1.49181938514625	0.0179	0.0141	0.0157	0.0012	0.1491	0.0023	0.0027	0.0776	8e-04	0.1082	0.1217	0.0279	0.0026	0.1361	0.0198	0.0017	0.0023	0.0018	0.0014	0.0385	0.023	0.0349	0.0793	0.0148	0.0984	7e-04
1	rs4970443	1316887	0.8	1.20917223849118	0.75	1.16700258790913	0.787038269823752	1.48203877803212	0.0179	0.0141	0.0157	0.0012	0.1491	0.0023	0.0027	0.0776	8e-04	0.1082	0.1217	0.0279	0.0026	0.136	0.0198	0.0018	0.0023	0.0018	0.0014	0.0385	0.023	0.0349	0.0792	0.0149	0.0983	7e-04
1	rs17851391	1334475	0.8	1.20917223849118	0.75	1.16700258790913	0.728658806910555	1.46028405167073	0.018	0.0141	0.0159	0.0012	0.1489	0.0022	0.0027	0.0775	8e-04	0.1086	0.1217	0.028	0.0026	0.1359	0.0199	0.0018	0.0024	0.0017	0.0013	0.0385	0.0229	0.0351	0.0788	0.015	0.0981	7e-04
1	rs114112990	1334519	0.8	1.20917223849118	0.75	1.16700258790913	0.72910898847847	1.45686282888743	0.018	0.0141	0.0159	0.0012	0.1489	0.0022	0.0027	0.0775	8e-04	0.1086	0.1217	0.028	0.0026	0.1359	0.0199	0.0018	0.0024	0.0017	0.0013	0.0385	0.0229	0.0351	0.0788	0.015	0.0981	7e-04
1	rs1171	1337334	0.8	1.20917223849118	0.75	1.16700258790913	0.732639657281844	1.45583671418874	0.018	0.0141	0.0159	0.0012	0.1488	0.0022	0.0027	0.0774	8e-04	0.1086	0.1217	0.0281	0.0026	0.1359	0.0199	0.0019	0.0024	0.0017	0.0013	0.0385	0.0229	0.0351	0.0788	0.0151	0.0981	7e-04
1	rs11548045	1342394	0.8	1.20917223849118	0.75	1.16700258790913	0.718860506022355	1.43363301244893	0.018	0.0141	0.016	0.0011	0.1488	0.0022	0.0027	0.0774	8e-04	0.1088	0.1218	0.0281	0.0026	0.1358	0.0198	0.0019	0.0025	0.0017	0.0013	0.0384	0.0228	0.0352	0.0788	0.0151	0.098	7e-04
1	rs2275915	1342612	0.8	1.20917223849118	0.75	1.16700258790913	0.71535941066895	1.4372160177436	0.018	0.0141	0.016	0.0011	0.1488	0.0022	0.0027	0.0774	8e-04	0.1088	0.1218	0.0281	0.0026	0.1358	0.0198	0.0019	0.0025	0.0017	0.0013	0.0384	0.0228	0.0352	0.0788	0.0151	0.098	7e-04
1	rs1240712	1344067	0.8	1.20917223849118	0.75	1.16700258790913	0.774819910169397	1.48975945818198	0.018	0.0141	0.016	0.0012	0.1487	0.0023	0.0027	0.0774	8e-04	0.1088	0.1218	0.0281	0.0026	0.1359	0.0198	0.0019	0.0025	0.0017	0.0013	0.0384	0.0228	0.0352	0.0787	0.0151	0.098	7e-04
1	rs112030392	1360515	0.8	1.20917223849118	0.75	1.16700258790913	0.685652099408911	1.228621048718	0.0182	0.014	0.0162	0.0012	0.1481	0.0024	0.0029	0.0769	8e-04	0.1091	0.1215	0.0281	0.0025	0.1356	0.0203	0.0022	0.0027	0.0017	0.0013	0.0384	0.0228	0.0353	0.0784	0.0153	0.0976	8e-04
1	rs1695824	1365570	0.8	1.20917223849118	0.75	1.16700258790913	0.683244445595888	1.28166826673879	0.0182	0.0139	0.0162	0.0013	0.1478	0.0025	0.0029	0.077	8e-04	0.1092	0.1215	0.0281	0.0026	0.1355	0.0205	0.0023	0.0028	0.0017	0.0013	0.0384	0.0227	0.0354	0.0782	0.0154	0.0973	8e-04
1	rs149262155	1386089	0.79	1.29072091625847	0.75	1.16700258790913	0.765442450752194	1.3599161588528	0.0183	0.0139	0.0164	0.0013	0.1469	0.0026	0.003	0.0774	9e-04	0.1089	0.1216	0.0285	0.0026	0.1347	0.0206	0.0025	0.003	0.0015	0.0012	0.0382	0.0226	0.0352	0.0788	0.0157	0.0968	8e-04
1	rs1781145	1388289	0.79	1.29072091625847	0.75	1.16700258790913	0.705863011407322	1.37074630017827	0.0183	0.0139	0.0165	0.0013	0.1469	0.0026	0.0031	0.0774	9e-04	0.1086	0.1217	0.0285	0.0026	0.1348	0.0206	0.0026	0.003	0.0015	0.0012	0.0382	0.0225	0.0353	0.0789	0.0158	0.0968	8e-04
1	rs61777878	1425411	0.78	1.37552415152317	0.73	1.34502026156262	0.71112358110178	1.35433747143666	0.0185	0.0139	0.0163	0.0018	0.1431	0.003	0.0035	0.077	9e-04	0.1086	0.1214	0.0317	0.0024	0.1328	0.0209	0.0033	0.0035	0.0013	0.0012	0.0365	0.0224	0.0356	0.08	0.0165	0.0969	9e-04
1	rs819980	1425700	0.78	1.37552415152317	0.73	1.34502026156262	0.688209817737779	1.33408381822588	0.0185	0.0139	0.0163	0.0018	0.143	0.0031	0.0035	0.077	0.001	0.1086	0.1214	0.0317	0.0024	0.1328	0.0209	0.0033	0.0035	0.0013	0.0012	0.0365	0.0224	0.0356	0.08	0.0166	0.0969	9e-04
1	rs139902189	1430985	0.78	1.37552415152317	0.73	1.34502026156262	0.712311458199186	1.36871456066171	0.0186	0.014	0.0163	0.0018	0.1428	0.0031	0.0036	0.0769	0.001	0.1084	0.1213	0.0318	0.0024	0.1327	0.0209	0.0034	0.0035	0.0013	0.0012	0.0365	0.0225	0.0356	0.08	0.0166	0.0969	9e-04
1	rs111509968	1446390	0.77	1.46360790478102	0.73	1.34502026156262	0.738138372788037	1.35619660846594	0.0185	0.0142	0.0162	0.0019	0.1424	0.0031	0.0036	0.0767	0.001	0.1084	0.1214	0.0321	0.0024	0.1324	0.0208	0.0034	0.0036	0.0014	0.0013	0.0364	0.0224	0.0356	0.0803	0.0167	0.097	9e-04
1	rs9439458	1451380	0.77	1.46360790478102	0.73	1.34502026156262	0.70549320372257	1.37616671594848	0.0186	0.0143	0.0161	0.0019	0.1422	0.0031	0.0036	0.0767	9e-04	0.1083	0.1215	0.0322	0.0023	0.1322	0.0208	0.0035	0.0036	0.0015	0.0013	0.0364	0.0223	0.0356	0.0804	0.0167	0.0971	9e-04
1	rs114928482	1454207	0.77	1.46360790478102	0.73	1.34502026156262	0.793256394661823	1.32313459056882	0.0185	0.0143	0.0161	0.0019	0.1421	0.0031	0.0037	0.0767	0.001	0.1083	0.1215	0.0322	0.0023	0.1322	0.0208	0.0035	0.0036	0.0015	0.0013	0.0364	0.0223	0.0356	0.0804	0.0167	0.0971	9e-04
1	rs9439462	1462766	0.77	1.46360790478102	0.73	1.34502026156262	0.870803360580176	1.38718782153859	0.0185	0.0144	0.0161	0.0019	0.1417	0.0031	0.0037	0.0765	0.001	0.1082	0.1214	0.0325	0.0023	0.132	0.0208	0.0035	0.0036	0.0016	0.0013	0.0364	0.0223	0.0355	0.0803	0.0168	0.0971	9e-04
1	rs79463926	1467322	0.77	1.46360790478102	0.73	1.34502026156262	0.858040593045189	1.39924279871604	0.0185	0.0145	0.0162	0.002	0.1415	0.0031	0.0038	0.0764	0.001	0.1081	0.1214	0.0326	0.0023	0.1319	0.0208	0.0036	0.0036	0.0017	0.0013	0.0364	0.0223	0.0355	0.0803	0.0168	0.0971	0.001
1	rs41285842	1469399	0.77	1.46360790478102	0.72	1.43983156847461	0.841680622326189	1.3946564873592	0.0186	0.0145	0.0162	0.002	0.1414	0.0032	0.0038	0.0764	0.001	0.108	0.1213	0.0327	0.0023	0.1318	0.0208	0.0036	0.0037	0.0018	0.0013	0.0364	0.0223	0.0355	0.0803	0.0169	0.0972	0.001
1	rs146206869	1470807	0.77	1.46360790478102	0.72	1.43983156847461	0.833948752137592	1.39482630653546	0.0186	0.0145	0.0162	0.002	0.1413	0.0032	0.0038	0.0763	0.001	0.108	0.1213	0.0328	0.0023	0.1318	0.0208	0.0036	0.0037	0.0018	0.0013	0.0364	0.0223	0.0355	0.0803	0.0169	0.0972	0.001
1	rs7290	1477244	0.77	1.46360790478102	0.72	1.43983156847461	0.758709341028572	1.37684451727209	0.0186	0.0146	0.0163	0.002	0.141	0.0032	0.0039	0.0762	0.001	0.1079	0.1212	0.033	0.0023	0.1315	0.0207	0.0037	0.0037	0.0019	0.0013	0.0365	0.0223	0.0355	0.0803	0.0169	0.0972	0.001
1	rs3766176	1486903	0.77	1.46360790478102	0.72	1.43983156847461	0.685725117869434	1.26427681356757	0.0187	0.0147	0.0164	0.002	0.1404	0.0033	0.004	0.0761	0.001	0.1078	0.1212	0.0332	0.0023	0.1312	0.0208	0.0039	0.0038	0.002	0.0013	0.0365	0.0222	0.0354	0.0804	0.0169	0.0972	0.001
1	rs1887284	1487059	0.77	1.46360790478102	0.72	1.43983156847461	0.710381605228507	1.28903845137639	0.0187	0.0147	0.0164	0.002	0.1402	0.0033	0.004	0.0762	0.001	0.1078	0.1212	0.0333	0.0023	0.1312	0.0208	0.0039	0.0038	0.002	0.0013	0.0365	0.0222	0.0353	0.0804	0.0169	0.0972	0.001
1	rs3753332	1490161	0.77	1.46360790478102	0.72	1.43983156847461	0.73038516971885	1.32296625999554	0.0187	0.0148	0.0165	0.0021	0.1398	0.0033	0.004	0.0767	0.001	0.1076	0.1208	0.0335	0.0023	0.131	0.0209	0.004	0.0038	0.0021	0.0013	0.0364	0.0222	0.0353	0.0804	0.0171	0.0971	0.001
1	rs4970458	1500925	0.77	1.46360790478102	0.72	1.43983156847461	0.824900845689697	1.39873308627853	0.0187	0.0148	0.0165	0.0021	0.1397	0.0033	0.004	0.0767	0.001	0.1076	0.1208	0.0335	0.0023	0.1309	0.021	0.004	0.0038	0.0021	0.0013	0.0364	0.0222	0.0352	0.0804	0.0171	0.097	0.001
1	rs77167259	1501089	0.77	1.46360790478102	0.72	1.43983156847461	0.824900845689697	1.39839329495341	0.0187	0.0148	0.0165	0.0021	0.1397	0.0033	0.004	0.0767	0.001	0.1076	0.1208	0.0335	0.0023	0.1309	0.021	0.004	0.0038	0.0021	0.0013	0.0364	0.0222	0.0352	0.0804	0.0171	0.097	0.001
1	rs7518083	1509156	0.77	1.46360790478102	0.72	1.43983156847461	0.834028306577761	1.36617559117609	0.0187	0.0148	0.0165	0.0021	0.1396	0.0033	0.0041	0.0767	0.001	0.1076	0.1207	0.0336	0.0023	0.1309	0.021	0.004	0.0038	0.0021	0.0013	0.0364	0.0222	0.0351	0.0803	0.0172	0.097	0.001
1	rs77661767	1510724	0.77	1.46360790478102	0.72	1.43983156847461	1.10251902791263	1.48323935217898	0.0187	0.0148	0.0165	0.0021	0.1394	0.0034	0.0041	0.0766	0.001	0.1076	0.1207	0.0337	0.0023	0.1307	0.0211	0.0041	0.0039	0.0022	0.0013	0.0363	0.0222	0.0351	0.0803	0.0172	0.097	0.001
1	rs6604983	1521595	0.77	1.46360790478102	0.72	1.43983156847461	1.00754957401408	1.19711509467349	0.0194	0.0153	0.0169	0.0026	0.136	0.0037	0.0043	0.0762	0.0012	0.1066	0.1203	0.0365	0.0024	0.1266	0.0217	0.0049	0.0043	0.0028	0.0013	0.0354	0.0225	0.0345	0.08	0.0181	0.0989	0.001
1	rs61774870	1525437	0.77	1.46360790478102	0.72	1.43983156847461	1.07569100831882	1.20075573731386	0.0197	0.0153	0.0169	0.0027	0.1353	0.0037	0.0043	0.0763	0.0012	0.1062	0.1199	0.0372	0.0025	0.1258	0.0219	0.0052	0.0044	0.003	0.0012	0.0353	0.0227	0.0344	0.0798	0.0183	0.0993	0.001
1	rs4075469	1537176	0.78	1.37552415152317	0.72	1.43983156847461	1.34875863512252	1.37667506175505	0.0206	0.0151	0.0168	0.0031	0.1324	0.0039	0.0045	0.0768	0.0014	0.1051	0.1202	0.0393	0.0026	0.1239	0.0224	0.0059	0.0045	0.0036	0.0012	0.0349	0.0232	0.034	0.0792	0.0191	0.0988	0.001
1	rs7554569	1537437	0.78	1.37552415152317	0.72	1.43983156847461	1.33363730106716	1.36871456066171	0.0206	0.0151	0.0168	0.0031	0.1324	0.0039	0.0045	0.0767	0.0014	0.1051	0.1202	0.0393	0.0026	0.1239	0.0224	0.0059	0.0046	0.0036	0.0012	0.0349	0.0232	0.034	0.0792	0.0191	0.0988	0.001
1	rs11492279	1546304	0.78	1.37552415152317	0.72	1.43983156847461	1.46463358127601	1.39788363342521	0.0207	0.0151	0.0169	0.0032	0.1313	0.0039	0.0044	0.0772	0.0014	0.1045	0.1204	0.0403	0.0026	0.1237	0.0226	0.0062	0.0046	0.0039	0.0012	0.0346	0.0231	0.0339	0.0792	0.0192	0.0984	0.0011
1	rs4369171	1547566	0.78	1.37552415152317	0.72	1.43983156847461	1.49139520539201	1.36837598611306	0.0207	0.0151	0.0169	0.0032	0.1313	0.0039	0.0044	0.0773	0.0014	0.1044	0.1204	0.0403	0.0027	0.1237	0.0226	0.0062	0.0046	0.004	0.0012	0.0346	0.0231	0.0339	0.0792	0.0192	0.0984	0.0011
1	rs72634815	1549720	0.78	1.37552415152317	0.72	1.43983156847461	1.4472549184338	1.28619002137041	0.0207	0.0151	0.0169	0.0033	0.1311	0.0039	0.0044	0.0774	0.0014	0.1043	0.1203	0.0404	0.0027	0.1237	0.0225	0.0062	0.0046	0.004	0.0012	0.0346	0.0231	0.0339	0.0791	0.0192	0.0985	0.0011
1	rs4648611	1550702	0.78	1.37552415152317	0.72	1.43983156847461	1.48208839926173	1.27296742408339	0.0208	0.0151	0.0169	0.0034	0.1311	0.0039	0.0044	0.0774	0.0014	0.1043	0.1202	0.0405	0.0027	0.1237	0.0225	0.0062	0.0046	0.004	0.0012	0.0346	0.0231	0.0339	0.0791	0.0192	0.0984	0.0011
1	rs7418389	1551927	0.78	1.37552415152317	0.72	1.43983156847461	1.55062644494521	1.44267862122456	0.0208	0.0151	0.017	0.0034	0.1315	0.0039	0.004	0.0778	9e-04	0.1046	0.1202	0.0407	0.0027	0.1235	0.0227	0.0062	0.0048	0.0016	0.0012	0.0346	0.023	0.034	0.0793	0.0194	0.0996	0.0011
1	rs78656035	1555718	0.79	1.29072091625847	0.73	1.34502026156262	1.70056236228727	1.48838642549179	0.0208	0.0151	0.0171	0.0034	0.1314	0.0039	0.004	0.0781	9e-04	0.1045	0.12	0.0409	0.0026	0.1235	0.0227	0.0062	0.0048	0.0016	0.0012	0.0345	0.023	0.0339	0.0793	0.0193	0.0995	0.0011
1	rs3936009	1585642	0.79	1.29072091625847	0.73	1.34502026156262	1.8274486481294	1.51846721285977	0.0209	0.0152	0.0177	0.0035	0.1295	0.0039	0.0045	0.0801	9e-04	0.1044	0.1178	0.0425	0.0026	0.1239	0.0226	0.0064	0.005	0.0018	0.0012	0.0344	0.0234	0.0329	0.08	0.0192	0.0982	0.0011
1	rs72634820	1597020	0.79	1.29072091625847	0.74	1.25408873140077	2.01326219445668	1.55503404546219	0.0207	0.0153	0.0178	0.0036	0.1285	0.0039	0.0047	0.0807	0.001	0.1042	0.1174	0.0431	0.0028	0.1243	0.0226	0.0066	0.0052	0.0019	0.0012	0.0341	0.0236	0.0325	0.0806	0.0191	0.0975	0.0011
1	rs6604981	1599161	0.79	1.29072091625847	0.74	1.25408873140077	2.15427517556359	1.70436195886006	0.0206	0.0153	0.0178	0.0036	0.1283	0.004	0.0047	0.081	0.001	0.1042	0.1171	0.0434	0.0028	0.1242	0.0226	0.0066	0.0052	0.0018	0.0012	0.0341	0.0237	0.0324	0.0807	0.0191	0.0973	0.0011
1	rs7532034	1603163	0.79	1.29072091625847	0.74	1.25408873140077	2.19376304041854	1.70541340644012	0.0206	0.0153	0.0179	0.0037	0.1279	0.004	0.0048	0.0814	0.001	0.1041	0.1168	0.0441	0.0028	0.1239	0.0227	0.0066	0.0053	0.0019	0.0012	0.034	0.0236	0.0323	0.0807	0.0191	0.0968	0.0011
1	rs11523819	1603236	0.79	1.29072091625847	0.74	1.25408873140077	2.22014082081401	1.69823043704985	0.0206	0.0153	0.0179	0.0037	0.1279	0.004	0.0048	0.0814	0.001	0.1042	0.1167	0.0441	0.0028	0.1239	0.0228	0.0066	0.0053	0.0019	0.0012	0.034	0.0236	0.0323	0.0807	0.019	0.0968	0.0011
1	rs28669173	1612540	0.8	1.20917223849118	0.75	1.16700258790913	2.88469465161803	1.81934453686133	0.0209	0.0151	0.0177	0.0039	0.1265	0.0038	0.0049	0.0831	9e-04	0.1052	0.116	0.0446	0.003	0.1235	0.0222	0.0068	0.0057	0.0018	0.0011	0.0332	0.0233	0.0318	0.0809	0.0193	0.0975	0.0011
1	rs4074198	1612603	0.8	1.20917223849118	0.75	1.16700258790913	2.86079862472809	1.80378593636612	0.0209	0.0151	0.0177	0.0039	0.1265	0.0038	0.0049	0.0831	9e-04	0.1052	0.116	0.0446	0.003	0.1235	0.0222	0.0068	0.0058	0.0018	0.0011	0.0332	0.0233	0.0318	0.0809	0.0193	0.0975	0.0011
1	rs28487995	1619541	0.82	1.05572611347058	0.76	1.08372498247965	2.7800949564859	1.66797184699038	0.0207	0.0147	0.0177	0.0046	0.1273	0.004	0.0049	0.0828	9e-04	0.1047	0.1172	0.0443	0.003	0.1238	0.0219	0.0072	0.0059	0.0017	0.001	0.0329	0.023	0.0314	0.0806	0.0191	0.0975	0.0011
1	rs9442411	1619767	0.81	1.13085046114427	0.76	1.08372498247965	2.67617464278114	1.66570137984392	0.0205	0.0147	0.0178	0.0046	0.1272	0.004	0.0051	0.083	9e-04	0.1045	0.1171	0.0443	0.003	0.1238	0.0219	0.0071	0.0058	0.0017	0.001	0.0329	0.0231	0.0313	0.0805	0.0192	0.0976	0.0011
1	rs3737623	1620885	0.82	1.05572611347058	0.76	1.08372498247965	2.57695806213505	1.68615223803381	0.0205	0.0148	0.0179	0.0047	0.1274	0.0041	0.0051	0.083	8e-04	0.1046	0.117	0.0435	0.003	0.124	0.0218	0.0072	0.0058	0.0017	9e-04	0.0331	0.0234	0.0312	0.0804	0.0191	0.0977	0.001
1	rs200982240	1638925	0.84	0.914942008907111	0.79	0.8563340912432	2.56756895344871	1.65139072472108	0.0201	0.015	0.0184	0.0048	0.1287	0.0042	0.0051	0.0824	9e-04	0.1047	0.1186	0.043	0.0029	0.1224	0.0209	0.0071	0.0064	0.0017	9e-04	0.0335	0.0231	0.0309	0.0809	0.0186	0.0973	0.001
1	rs115980964	1647536	0.85	0.849213100564478	0.8	0.78786632127418	2.50775394135928	1.63500885058799	0.02	0.0151	0.0186	0.0049	0.1292	0.0043	0.0051	0.0822	8e-04	0.1046	0.1188	0.0428	0.0029	0.1219	0.0208	0.0071	0.0066	0.0017	9e-04	0.0336	0.023	0.0307	0.0813	0.0186	0.0971	9e-04
1	rs7796	1684169	0.86	0.78654304280128	0.81	0.722979171095748	2.45335915439773	1.57267567915129	0.02	0.0154	0.0191	0.0051	0.1295	0.0046	0.0054	0.0818	7e-04	0.1042	0.1194	0.0429	0.0029	0.1211	0.0203	0.0073	0.0072	0.0017	9e-04	0.0333	0.0224	0.0301	0.082	0.0188	0.0967	9e-04
1	Affx-5751253	1686040	0.86	0.78654304280128	0.81	0.722979171095748	2.349794226742	1.48838642549179	0.02	0.0153	0.0191	0.005	0.1295	0.0046	0.0054	0.0819	7e-04	0.1048	0.1195	0.0428	0.0029	0.121	0.0203	0.0073	0.0072	0.0017	9e-04	0.0332	0.0224	0.0301	0.0818	0.0188	0.0966	9e-04
1	rs75816936	1686081	0.86	0.78654304280128	0.81	0.722979171095748	2.34722030979738	1.49199106617811	0.02	0.0153	0.0191	0.0051	0.1295	0.0046	0.0054	0.0819	7e-04	0.1048	0.1195	0.0428	0.0029	0.121	0.0203	0.0073	0.0072	0.0017	9e-04	0.0332	0.0224	0.0301	0.0818	0.0188	0.0966	9e-04
1	rs2072929	1686943	0.86	0.78654304280128	0.81	0.722979171095748	2.32619470339974	1.4640488868417	0.02	0.0153	0.0191	0.0051	0.1295	0.0047	0.0055	0.0818	7e-04	0.1048	0.1195	0.0428	0.0029	0.121	0.0203	0.0073	0.0072	0.0017	9e-04	0.0332	0.0224	0.0301	0.0818	0.0188	0.0966	9e-04
1	rs72634840	1687791	0.86	0.78654304280128	0.82	0.661616834019215	2.19433538270346	1.37345606434566	0.02	0.0154	0.019	0.0051	0.1302	0.0047	0.0055	0.0806	7e-04	0.1049	0.1195	0.0427	0.0029	0.121	0.0203	0.0073	0.0072	0.0017	9e-04	0.0332	0.0224	0.0301	0.0818	0.0188	0.0972	9e-04
1	rs76601697	1691840	0.86	0.78654304280128	0.82	0.661616834019215	2.23049030384337	1.3641449805729	0.02	0.0154	0.019	0.0051	0.13	0.0047	0.0055	0.0807	7e-04	0.1049	0.1195	0.0427	0.0029	0.1208	0.0203	0.0074	0.0073	0.0017	9e-04	0.0331	0.0224	0.0301	0.0818	0.0188	0.0976	9e-04
1	rs6603811	1706136	0.86	0.78654304280128	0.82	0.661616834019215	2.17319107048269	1.39941270964656	0.0199	0.0154	0.019	0.0051	0.1297	0.0048	0.0057	0.0807	6e-04	0.1051	0.1197	0.0426	0.0028	0.1202	0.0199	0.0075	0.0074	0.0017	8e-04	0.0331	0.0224	0.0303	0.0821	0.0188	0.0975	9e-04
1	rs59555069	1706886	0.86	0.78654304280128	0.82	0.661616834019215	2.1447238681381	1.37989530717699	0.0199	0.0153	0.019	0.0051	0.1297	0.0048	0.0058	0.0807	6e-04	0.1051	0.1198	0.0427	0.0028	0.1202	0.02	0.0076	0.0074	0.0017	8e-04	0.0331	0.0225	0.0303	0.0821	0.0188	0.0975	9e-04
1	rs12041925	1707740	0.86	0.78654304280128	0.82	0.661616834019215	2.13427885349027	1.37176235761509	0.0199	0.0153	0.019	0.0051	0.1297	0.0048	0.0058	0.0807	6e-04	0.1051	0.1197	0.0427	0.0028	0.1202	0.02	0.0076	0.0074	0.0017	8e-04	0.0331	0.0225	0.0303	0.0821	0.0188	0.0975	9e-04
1	rs116018620	1709119	0.86	0.78654304280128	0.82	0.661616834019215	2.14711039423506	1.36769887879821	0.0199	0.0153	0.019	0.0051	0.1297	0.0048	0.0058	0.0807	6e-04	0.1051	0.1197	0.0427	0.0028	0.1201	0.02	0.0076	0.0074	0.0017	8e-04	0.0331	0.0224	0.0303	0.0821	0.0188	0.0975	8e-04
1	rs77787690	1712428	0.86	0.78654304280128	0.82	0.661616834019215	2.14904297941833	1.36803742549055	0.0199	0.0153	0.019	0.0052	0.1296	0.0048	0.0058	0.0806	6e-04	0.1052	0.1198	0.0427	0.0028	0.1201	0.0199	0.0076	0.0074	0.0017	8e-04	0.0331	0.0224	0.0303	0.0821	0.0188	0.0975	8e-04
1	rs115507312	1749412	0.87	0.726891327677376	0.82	0.661616834019215	2.19880131529737	1.4597707859118	0.0199	0.0153	0.019	0.0052	0.1295	0.0048	0.0059	0.0806	6e-04	0.1053	0.1198	0.0427	0.0028	0.1201	0.0199	0.0076	0.0074	0.0017	8e-04	0.0331	0.0224	0.0303	0.0822	0.0188	0.0975	8e-04
1	rs4648726	1752955	0.87	0.726891327677376	0.82	0.661616834019215	2.20464582365266	1.45925754919573	0.0199	0.0153	0.019	0.0052	0.1295	0.0048	0.0059	0.0806	6e-04	0.1053	0.1198	0.0427	0.0028	0.1201	0.0199	0.0076	0.0074	0.0017	8e-04	0.0331	0.0224	0.0303	0.0822	0.0188	0.0975	8e-04
1	rs11589067	1763774	0.87	0.726891327677376	0.82	0.661616834019215	2.23751378674433	1.44284938165349	0.0199	0.0153	0.019	0.0052	0.1294	0.0049	0.0059	0.0805	6e-04	0.1053	0.1198	0.0427	0.0028	0.1201	0.0199	0.0077	0.0075	0.0017	8e-04	0.0332	0.0224	0.0304	0.0822	0.0188	0.0974	8e-04
1	rs114622732	1766856	0.87	0.726891327677376	0.82	0.661616834019215	2.23002999667452	1.42647136758055	0.0199	0.0153	0.019	0.0053	0.1293	0.0049	0.0059	0.0804	6e-04	0.1054	0.1198	0.0427	0.0028	0.1201	0.0199	0.0077	0.0075	0.0017	8e-04	0.0332	0.0224	0.0304	0.0822	0.0188	0.0974	8e-04
1	rs114643605	1770381	0.87	0.726891327677376	0.82	0.661616834019215	2.23279229976147	1.43090407922445	0.0199	0.0153	0.019	0.0053	0.1293	0.0049	0.0059	0.0804	6e-04	0.1053	0.1198	0.0427	0.0028	0.1201	0.0199	0.0077	0.0075	0.0017	7e-04	0.0332	0.0224	0.0304	0.0822	0.0188	0.0974	8e-04
1	rs72634852	1776335	0.87	0.726891327677376	0.82	0.661616834019215	2.24316075774844	1.43448597724308	0.0199	0.0153	0.019	0.0053	0.1293	0.0049	0.0059	0.0804	6e-04	0.1054	0.1198	0.0427	0.0028	0.1201	0.0199	0.0077	0.0075	0.0017	7e-04	0.0332	0.0224	0.0304	0.0822	0.0188	0.0974	8e-04
1	rs115361377	1777077	0.87	0.726891327677376	0.82	0.661616834019215	2.2530828504547	1.44336168256918	0.0199	0.0153	0.019	0.0053	0.1293	0.0049	0.006	0.0804	6e-04	0.1054	0.1198	0.0427	0.0028	0.1201	0.0199	0.0077	0.0075	0.0017	7e-04	0.0332	0.0224	0.0304	0.0822	0.0188	0.0974	8e-04
1	rs6692959	1779036	0.87	0.726891327677376	0.82	0.661616834019215	2.28896510671676	1.49817367413461	0.0199	0.0153	0.019	0.0053	0.1293	0.0049	0.006	0.0805	5e-04	0.1053	0.1198	0.0427	0.0028	0.1201	0.0199	0.0077	0.0075	0.0016	7e-04	0.0332	0.0224	0.0304	0.0822	0.0188	0.0974	8e-04
1	rs6603803	1812688	0.87	0.726891327677376	0.82	0.661616834019215	2.36642919808578	1.62178210765097	0.0198	0.0153	0.0189	0.0053	0.1292	0.0049	0.006	0.0806	5e-04	0.1053	0.1197	0.0427	0.0027	0.12	0.0199	0.0077	0.0075	0.0016	7e-04	0.0332	0.0224	0.0306	0.0822	0.0188	0.0974	8e-04
1	rs16824526	1818129	0.86	0.78654304280128	0.82	0.661616834019215	2.44328311877321	1.61065653182119	0.0198	0.0153	0.0189	0.0053	0.1292	0.0049	0.006	0.0805	5e-04	0.1053	0.1197	0.0427	0.0027	0.1201	0.0199	0.0077	0.0077	0.0016	7e-04	0.0331	0.0224	0.0306	0.0822	0.0189	0.0974	8e-04
1	rs745910	1829482	0.87	0.726891327677376	0.83	0.603719568470427	2.38780431883238	1.67164050537834	0.0198	0.0153	0.0189	0.0053	0.1289	0.005	0.0063	0.0803	5e-04	0.1055	0.1192	0.0426	0.0027	0.1197	0.0198	0.0078	0.0077	0.0016	7e-04	0.0329	0.0229	0.0309	0.0821	0.0191	0.0973	8e-04
1	rs4648731	1834748	0.87	0.726891327677376	0.83	0.603719568470427	2.40629198286307	1.67828210004117	0.0198	0.0153	0.0189	0.0054	0.1286	0.005	0.0064	0.0802	5e-04	0.1057	0.1192	0.0425	0.0027	0.1196	0.0198	0.0078	0.0077	0.0016	7e-04	0.0329	0.0229	0.0311	0.0822	0.0191	0.0972	8e-04
1	rs2748988	1846357	0.88	0.670214810425093	0.84	0.549223467132668	1.84362523855712	1.54311762662546	0.0196	0.0151	0.0192	0.0056	0.1277	0.0066	0.0069	0.0794	5e-04	0.1063	0.1185	0.0423	0.0028	0.1191	0.0197	0.0079	0.0078	0.0015	7e-04	0.0328	0.0228	0.0312	0.0822	0.0194	0.0967	8e-04
1	rs941532	1848734	0.88	0.670214810425093	0.84	0.549223467132668	1.82292799383367	1.51037901725512	0.0196	0.0151	0.0192	0.0056	0.1276	0.0067	0.007	0.0794	5e-04	0.1063	0.1184	0.0423	0.0028	0.1191	0.0198	0.008	0.0078	0.0015	7e-04	0.0328	0.0228	0.0312	0.0822	0.0195	0.0967	8e-04
1	Affx-6162178	1849529	0.88	0.670214810425093	0.84	0.549223467132668	1.82863326565586	1.51777859037885	0.0196	0.0151	0.0192	0.0056	0.1277	0.0067	0.007	0.0794	5e-04	0.1063	0.1185	0.0423	0.0028	0.1188	0.0198	0.008	0.0078	0.0015	7e-04	0.0328	0.0229	0.0313	0.0821	0.0193	0.0967	8e-04
1	rs4459050	1849530	0.88	0.670214810425093	0.84	0.549223467132668	1.82874097125371	1.51812289545959	0.0196	0.0151	0.0192	0.0056	0.1277	0.0067	0.007	0.0794	5e-04	0.1063	0.1185	0.0423	0.0028	0.1188	0.0198	0.008	0.0078	0.0015	7e-04	0.0328	0.0229	0.0313	0.0821	0.0193	0.0967	8e-04
1	rs28633659	1854546	0.88	0.670214810425093	0.84	0.549223467132668	1.97256376562386	1.58098827680217	0.0195	0.0151	0.0192	0.0057	0.1277	0.0068	0.0071	0.0793	5e-04	0.1063	0.1184	0.0423	0.0029	0.1188	0.0198	0.008	0.0078	0.0015	7e-04	0.0328	0.0229	0.0314	0.082	0.0194	0.0966	8e-04
1	rs60609500	1860997	0.88	0.670214810425093	0.84	0.549223467132668	1.97521672162433	1.57181017394364	0.0195	0.0151	0.0193	0.0057	0.1276	0.0068	0.0071	0.0793	5e-04	0.1063	0.1183	0.0423	0.0029	0.1188	0.0198	0.008	0.0078	0.0015	7e-04	0.0328	0.0229	0.0314	0.082	0.0194	0.0965	8e-04
1	rs76133100	1878764	0.89	0.616467558766813	0.85	0.498060230126391	1.76068431894381	1.50418843084395	0.0192	0.0151	0.0196	0.0058	0.127	0.0073	0.0076	0.0788	6e-04	0.1068	0.1173	0.0424	0.003	0.1183	0.0198	0.0084	0.008	0.0015	7e-04	0.0327	0.0231	0.0318	0.0813	0.02	0.0962	8e-04
1	rs4648597	1881361	0.89	0.616467558766813	0.85	0.498060230126391	1.70728818293158	1.47004160319551	0.0191	0.0151	0.0197	0.0059	0.1267	0.0076	0.0078	0.0786	6e-04	0.1067	0.1167	0.0424	0.003	0.1182	0.0198	0.0085	0.008	0.0015	7e-04	0.0329	0.0232	0.0319	0.0811	0.0202	0.0961	8e-04
1	rs2490563	1882960	0.89	0.616467558766813	0.85	0.498060230126391	1.64532912720167	1.49611235326454	0.019	0.015	0.0198	0.0059	0.1267	0.0076	0.0079	0.0786	6e-04	0.1067	0.1166	0.0424	0.0031	0.1181	0.0198	0.0086	0.0081	0.0015	7e-04	0.0329	0.0233	0.0319	0.0811	0.0203	0.096	8e-04
1	rs76385183	1886370	0.89	0.616467558766813	0.86	0.450156947394433	1.63972735872757	1.53759604399327	0.019	0.0149	0.0198	0.0059	0.1266	0.0077	0.008	0.0785	6e-04	0.1065	0.1165	0.0425	0.0031	0.1183	0.0198	0.0086	0.0081	0.0015	7e-04	0.033	0.0235	0.032	0.081	0.0203	0.096	8e-04
1	rs3795289	1886863	0.89	0.616467558766813	0.86	0.450156947394433	1.63682541335171	1.54052899888748	0.019	0.0149	0.0198	0.006	0.1266	0.0077	0.008	0.0785	6e-04	0.1065	0.1165	0.0425	0.0031	0.1183	0.0198	0.0086	0.0081	0.0015	7e-04	0.033	0.0235	0.032	0.081	0.0203	0.096	8e-04
1	rs28548017	1887019	0.89	0.616467558766813	0.86	0.450156947394433	1.61811063211748	1.55330614238583	0.019	0.0149	0.0198	0.006	0.1266	0.0077	0.008	0.0785	6e-04	0.1064	0.1165	0.0425	0.003	0.1183	0.0198	0.0086	0.0081	0.0015	7e-04	0.0329	0.0235	0.032	0.081	0.0203	0.096	8e-04
1	rs3820011	1888193	0.89	0.616467558766813	0.86	0.450156947394433	1.62203333626134	1.60336175025709	0.019	0.0148	0.0198	0.006	0.1266	0.0077	0.0081	0.0784	6e-04	0.1064	0.1164	0.0425	0.003	0.1183	0.0199	0.0086	0.0081	0.0015	7e-04	0.0329	0.0235	0.032	0.081	0.0202	0.096	9e-04
1	rs28549710	1888453	0.89	0.616467558766813	0.86	0.450156947394433	1.66425904612639	1.62595720695874	0.019	0.0148	0.0198	0.006	0.1265	0.0078	0.0081	0.0784	6e-04	0.1064	0.1164	0.0425	0.003	0.1182	0.0199	0.0087	0.0081	0.0015	7e-04	0.033	0.0236	0.032	0.081	0.0203	0.0959	9e-04
1	rs28446828	1891156	0.9	0.565600701999265	0.87	0.405435896572436	1.85649343192389	1.7686738348798	0.0187	0.0146	0.0199	0.0062	0.1254	0.0081	0.0085	0.0781	6e-04	0.1063	0.1156	0.0427	0.0031	0.1176	0.02	0.0089	0.0082	0.0014	8e-04	0.0331	0.0239	0.0324	0.0808	0.0205	0.0961	0.001
1	rs2803292	1892048	0.91	0.517562282080777	0.87	0.405435896572436	1.80134693664499	1.81262369408594	0.0186	0.0145	0.0199	0.0063	0.1248	0.0083	0.0088	0.0779	6e-04	0.1063	0.1151	0.0428	0.0032	0.1174	0.0201	0.009	0.0083	0.0014	8e-04	0.0333	0.0242	0.0326	0.0807	0.0207	0.0962	0.001
1	rs28561741	1895540	0.93	0.429746626914861	0.89	0.325204496311925	1.66853406069508	1.83988276435918	0.0184	0.0148	0.0194	0.0065	0.1256	0.0085	0.0093	0.0771	7e-04	0.1067	0.1162	0.0421	0.0034	0.1166	0.0202	0.0091	0.0084	0.0014	9e-04	0.0333	0.0244	0.0329	0.0797	0.0207	0.0954	0.0011
1	rs35269416	1900186	0.94	0.389848785336034	0.91	0.256642068151906	1.46184786452971	1.86719953891047	0.0185	0.0147	0.0194	0.0064	0.1263	0.0086	0.0096	0.0767	8e-04	0.1068	0.1166	0.0413	0.0037	0.1166	0.0202	0.009	0.0083	0.0014	9e-04	0.0333	0.0245	0.033	0.0789	0.0206	0.0954	0.0012
1	rs16824588	1900232	0.94	0.389848785336034	0.91	0.256642068151906	1.47599553354753	1.88799111303492	0.0185	0.0147	0.0194	0.0064	0.1263	0.0086	0.0096	0.0767	8e-04	0.1068	0.1167	0.0413	0.0037	0.1166	0.0203	0.009	0.0083	0.0014	9e-04	0.0333	0.0245	0.033	0.0789	0.0206	0.0953	0.0012
1	rs16824603	1905790	0.97	0.285396128624663	0.92	0.226487429171296	1.36142487085282	1.81244687807	0.0184	0.0147	0.0196	0.0062	0.1276	0.0089	0.0101	0.0757	8e-04	0.1067	0.1164	0.0405	0.004	0.1167	0.0201	0.0088	0.0083	0.0014	0.001	0.0328	0.0248	0.0335	0.0783	0.0209	0.095	0.0013
1	rs115193218	1907739	0.97	0.285396128624663	0.93	0.198940398764014	1.4267974510036	1.91077436472868	0.0184	0.0146	0.0197	0.0062	0.1279	0.009	0.0102	0.0754	8e-04	0.1065	0.1166	0.0403	0.004	0.1167	0.0201	0.0088	0.0083	0.0014	0.0011	0.0328	0.0248	0.0335	0.0781	0.0211	0.095	0.0013
1	rs28651716	1910236	0.98	0.255415240389183	0.93	0.198940398764014	1.3061620708037	2.00909665081153	0.0184	0.0146	0.0198	0.0062	0.1283	0.009	0.0102	0.0749	8e-04	0.1063	0.1168	0.04	0.0041	0.1167	0.0202	0.0089	0.0083	0.0014	0.0011	0.0328	0.0248	0.0335	0.0779	0.0213	0.0949	0.0013
1	rs77942583	1912181	0.98	0.255415240389183	0.94	0.173887076546345	1.20918335017639	1.95305888867358	0.0184	0.0146	0.0198	0.0062	0.1285	0.009	0.0103	0.0748	9e-04	0.106	0.1169	0.0398	0.0041	0.1167	0.0203	0.0089	0.0084	0.0014	0.0011	0.0328	0.0248	0.0335	0.0779	0.0214	0.0947	0.0013
1	rs35032062	1912501	0.98	0.255415240389183	0.94	0.173887076546345	1.2320387028028	2.00138536692271	0.0184	0.0146	0.0198	0.0062	0.1286	0.009	0.0103	0.0747	9e-04	0.106	0.1168	0.0398	0.0041	0.1167	0.0203	0.0089	0.0084	0.0014	0.0011	0.0328	0.0248	0.0337	0.0778	0.0214	0.0947	0.0014
1	rs13303156	1921242	1	0.202230525110681	0.95	0.15120882267165	1.10126952181279	2.25132359974184	0.0182	0.0146	0.0194	0.0063	0.13	0.0094	0.0105	0.0739	9e-04	0.1053	0.1163	0.0392	0.0043	0.118	0.0206	0.0092	0.0086	0.0014	0.0013	0.0324	0.025	0.0339	0.0749	0.0225	0.0951	0.0014
1	rs13303195	1922303	1.01	0.178854520006857	0.96	0.130782650589638	1.08569839422419	2.28796072102238	0.0181	0.0145	0.0192	0.0063	0.1309	0.0095	0.0105	0.0738	9e-04	0.1053	0.1163	0.0383	0.0043	0.1184	0.0206	0.0091	0.0086	0.0014	0.0013	0.0324	0.025	0.0338	0.0749	0.0224	0.0951	0.0014
1	rs6662278	1923507	1.01	0.178854520006857	0.96	0.130782650589638	1.2249600229343	2.23912799575117	0.0179	0.0145	0.0192	0.0062	0.1317	0.0095	0.0104	0.0739	9e-04	0.1051	0.1164	0.0381	0.0043	0.1186	0.0206	0.009	0.0085	0.0014	0.0013	0.0324	0.025	0.0338	0.0745	0.0224	0.0952	0.0014
1	rs13303035	1930943	1.03	0.13807906481078	0.98	0.0961760782036991	0.84239955621981	2.93848586139399	0.0168	0.0143	0.0188	0.0057	0.1364	0.0095	0.0101	0.0745	0.001	0.1036	0.1176	0.0366	0.0043	0.1195	0.0203	0.0088	0.0083	0.0014	0.0014	0.0325	0.0248	0.0337	0.073	0.0222	0.0956	0.0016
1	rs28706276	1933267	1.04	0.120487900976968	0.98	0.0961760782036991	0.752382657168846	2.80503865417985	0.0167	0.0143	0.0187	0.0056	0.1372	0.0095	0.01	0.0747	0.001	0.1033	0.118	0.0362	0.0043	0.1195	0.0203	0.0087	0.0082	0.0013	0.0014	0.0326	0.0248	0.0336	0.073	0.0221	0.0957	0.0016
1	rs6682175	1934647	1.04	0.120487900976968	0.99	0.0817332193164052	0.606571237099914	2.76263951622936	0.0167	0.0143	0.0186	0.0055	0.1375	0.0094	0.0099	0.0749	0.001	0.1031	0.1182	0.036	0.0043	0.1194	0.0203	0.0086	0.0081	0.0013	0.0014	0.0327	0.0248	0.0336	0.073	0.0222	0.0958	0.0016
1	rs4648751	1941273	1.05	0.104628957265627	0.99	0.0817332193164052	0.57007793732211	2.88104977743864	0.0166	0.0141	0.0184	0.0052	0.1398	0.0094	0.0095	0.0751	0.0011	0.1023	0.1184	0.0358	0.0043	0.1195	0.02	0.008	0.0077	0.0013	0.0015	0.0327	0.0248	0.0336	0.0734	0.0223	0.096	0.0017
1	rs13303124	1942033	1.05	0.104628957265627	0.99	0.0817332193164052	0.454909642994521	2.73522187285806	0.0166	0.0141	0.0184	0.0052	0.1401	0.0094	0.0095	0.0751	0.0011	0.1022	0.1185	0.0358	0.0043	0.1195	0.0199	0.0079	0.0077	0.0013	0.0015	0.0327	0.0248	0.0335	0.0734	0.0224	0.096	0.0017
1	rs3128321	1953252	1.05	0.104628957265627	0.99	0.0817332193164052	0.343196242272541	2.30073742409609	0.0165	0.0139	0.0185	0.0047	0.1427	0.0086	0.009	0.0748	0.0011	0.1015	0.12	0.0355	0.0042	0.1197	0.0199	0.0073	0.0073	0.0013	0.0015	0.0328	0.0249	0.0338	0.0739	0.0224	0.095	0.0018
1	rs72636353	1954179	1.05	0.104628957265627	0.99	0.0817332193164052	0.357348535766797	2.24822839276945	0.0165	0.0139	0.0185	0.0047	0.1429	0.0086	0.0089	0.0748	0.0011	0.1015	0.1201	0.0355	0.0042	0.1198	0.0199	0.0072	0.0072	0.0013	0.0015	0.0328	0.0249	0.0338	0.0739	0.0224	0.095	0.0017
1	rs3128312	1966659	1.04	0.120487900976968	0.98	0.0961760782036991	0.256163110401529	1.9945741086498	0.0162	0.0138	0.0187	0.004	0.1454	0.0079	0.0082	0.0745	0.0011	0.1013	0.1219	0.0353	0.0039	0.1201	0.0199	0.0065	0.0066	0.0013	0.0015	0.0327	0.0251	0.0346	0.0741	0.0227	0.094	0.0018
1	rs13303086	1968959	1.03	0.13807906481078	0.97	0.112481740502774	0.166669272330753	1.71856459987354	0.0161	0.0137	0.0187	0.0039	0.1459	0.0077	0.0081	0.0745	0.0011	0.1013	0.1221	0.0353	0.0038	0.1202	0.02	0.0064	0.0065	0.0013	0.0015	0.0327	0.0252	0.0347	0.0741	0.0228	0.0938	0.0018
1	rs55977422	1969601	1.03	0.13807906481078	0.97	0.112481740502774	0.198943300485895	1.71277623079951	0.0161	0.0137	0.0187	0.0039	0.146	0.0077	0.008	0.0744	0.0011	0.1013	0.1222	0.0353	0.0038	0.1203	0.0199	0.0063	0.0065	0.0013	0.0015	0.0327	0.0251	0.0349	0.0741	0.0228	0.0937	0.0018
1	rs74372554	1969752	1.03	0.13807906481078	0.97	0.112481740502774	0.219113591771599	1.70523815848981	0.0161	0.0137	0.0187	0.0039	0.1461	0.0077	0.008	0.0744	0.0011	0.1012	0.1223	0.0353	0.0038	0.1203	0.0199	0.0063	0.0064	0.0013	0.0015	0.0327	0.0251	0.035	0.0741	0.0228	0.0937	0.0018
1	rs3121822	1972462	1.02	0.157502178544443	0.96	0.130782650589638	0.184081662246558	1.16394462339611	0.016	0.0137	0.0184	0.0038	0.1472	0.0073	0.0077	0.074	0.0011	0.1013	0.1232	0.0351	0.0037	0.1207	0.0199	0.006	0.0062	0.0013	0.0015	0.0325	0.0249	0.0359	0.0741	0.0229	0.0934	0.0018
1	rs3128315	1979064	1	0.202230525110681	0.93	0.198940398764014	0.113976265361566	1.06271754796717	0.0147	0.0138	0.0184	0.0033	0.1508	0.0064	0.0068	0.0727	0.001	0.1025	0.1255	0.0342	0.0036	0.1224	0.0198	0.0051	0.0055	0.0013	0.0014	0.0318	0.0243	0.0367	0.0739	0.0228	0.093	0.0017
1	rs61709121	1979842	1	0.202230525110681	0.93	0.198940398764014	0.103085642447912	1.07844180570546	0.0147	0.0138	0.0184	0.0033	0.151	0.0063	0.0067	0.0727	0.001	0.1026	0.1257	0.0342	0.0036	0.1225	0.0199	0.0051	0.0054	0.0013	0.0014	0.0318	0.0243	0.0368	0.0739	0.0229	0.0929	0.0017
1	rs28709994	1982546	0.99	0.227721472602965	0.92	0.226487429171296	0.0497835938944735	1.03768179698702	0.0146	0.0137	0.0184	0.0032	0.1515	0.0062	0.0066	0.0726	0.001	0.1027	0.1263	0.034	0.0035	0.1227	0.0199	0.0051	0.0053	0.0013	0.0014	0.0317	0.024	0.037	0.0739	0.023	0.0926	0.0017
1	rs4648795	1983421	0.99	0.227721472602965	0.92	0.226487429171296	0.0305257898840964	0.832660027483691	0.0146	0.0137	0.0183	0.0032	0.1517	0.0062	0.0066	0.0726	0.001	0.1028	0.1264	0.034	0.0035	0.1227	0.0199	0.0051	0.0053	0.0013	0.0014	0.0317	0.024	0.0371	0.0739	0.023	0.0926	0.0017
1	rs3128319	1984227	0.99	0.227721472602965	0.92	0.226487429171296	0.0318296059334881	0.841770569934195	0.0146	0.0137	0.0182	0.0032	0.1518	0.0061	0.0066	0.0725	0.001	0.1029	0.1269	0.0339	0.0035	0.1226	0.0198	0.0051	0.0052	0.0013	0.0014	0.0316	0.0239	0.0372	0.0741	0.023	0.0924	0.0017
1	rs13302968	1985553	0.98	0.255415240389183	0.92	0.226487429171296	0.031541865992148	0.679094592132985	0.0147	0.0136	0.0181	0.003	0.1525	0.0059	0.0065	0.0724	0.001	0.1028	0.1276	0.034	0.0035	0.1227	0.0198	0.0048	0.005	0.0013	0.0014	0.0315	0.0239	0.0372	0.0742	0.0232	0.0921	0.0017
1	rs3121828	1986754	0.98	0.255415240389183	0.92	0.226487429171296	0.0340213277874154	0.720086343063295	0.0148	0.0136	0.0179	0.0029	0.1534	0.0057	0.0064	0.0722	9e-04	0.1027	0.1283	0.034	0.0034	0.1229	0.0197	0.0046	0.0048	0.0013	0.0013	0.0314	0.0238	0.0373	0.0744	0.0233	0.0915	0.0017
1	rs2803309	1987803	0.98	0.255415240389183	0.91	0.256642068151906	0.0258201993238255	0.649735333369442	0.0148	0.0136	0.0179	0.0027	0.1537	0.0055	0.0063	0.0722	9e-04	0.1028	0.1287	0.0339	0.0034	0.123	0.0197	0.0045	0.0047	0.0013	0.0013	0.0314	0.0238	0.0374	0.0745	0.0233	0.0915	0.0016
1	rs4454477	2000337	0.97	0.285396128624663	0.91	0.256642068151906	0.0253666371154505	0.589655676375387	0.0148	0.0135	0.0177	0.0026	0.1541	0.0054	0.006	0.0718	9e-04	0.1029	0.1303	0.0337	0.0036	0.1228	0.0196	0.0044	0.0046	0.0014	0.0012	0.0312	0.0235	0.0376	0.0746	0.023	0.0915	0.0017
1	rs78645774	2009294	0.97	0.285396128624663	0.91	0.256642068151906	0.0223122829301457	0.539935502754206	0.0148	0.0135	0.0176	0.0025	0.1546	0.0055	0.0059	0.0716	9e-04	0.1029	0.1311	0.0335	0.0038	0.1227	0.0196	0.0044	0.0045	0.0014	0.0012	0.0311	0.0234	0.0377	0.0746	0.0228	0.0913	0.0017
1	rs2490553	2013153	0.97	0.285396128624663	0.9	0.289513196358555	0.0203417081083167	0.516315360707553	0.0148	0.0134	0.0175	0.0024	0.1548	0.0056	0.0058	0.0715	8e-04	0.103	0.1315	0.0335	0.0039	0.1226	0.0195	0.0044	0.0045	0.0014	0.0012	0.0311	0.0234	0.0377	0.0746	0.0227	0.0913	0.0017
1	rs13303130	2019070	0.97	0.285396128624663	0.9	0.289513196358555	0.0119636903978144	0.465179505784026	0.0149	0.0134	0.0175	0.0024	0.1551	0.0055	0.0057	0.0715	0.0012	0.103	0.1318	0.0334	0.004	0.1222	0.0195	0.0044	0.0044	0.0013	0.0013	0.0309	0.0234	0.0377	0.0747	0.0227	0.0907	0.0019
1	rs2490557	2021385	0.96	0.3177447436144	0.9	0.289513196358555	0.0115957448748671	0.453916699732508	0.0149	0.0134	0.0174	0.0024	0.1553	0.0055	0.0057	0.0715	0.0013	0.1031	0.132	0.0333	0.004	0.1221	0.0195	0.0044	0.0044	0.0013	0.0013	0.0309	0.0234	0.0377	0.0747	0.0227	0.0905	0.0019
1	rs12123775	2027424	0.96	0.3177447436144	0.9	0.289513196358555	0.011887058600976	0.432931419207759	0.0149	0.0133	0.0174	0.0024	0.1555	0.0055	0.0056	0.0714	0.0013	0.1031	0.1326	0.0333	0.004	0.1221	0.0195	0.0044	0.0044	0.0013	0.0013	0.0308	0.0234	0.0377	0.0745	0.0226	0.0903	0.0019
1	rs867308	2030977	0.96	0.3177447436144	0.9	0.289513196358555	0.0104998515133321	0.391907333697886	0.015	0.0132	0.0173	0.0023	0.156	0.0055	0.0056	0.0715	0.0013	0.1032	0.133	0.0333	0.0041	0.122	0.0195	0.0043	0.0044	0.0013	0.0013	0.0306	0.0233	0.0378	0.0744	0.0225	0.0901	0.0019
1	rs3107137	2033374	0.96	0.3177447436144	0.89	0.325204496311925	0.0107702755610601	0.391907333697886	0.0149	0.0132	0.0174	0.0023	0.1562	0.0054	0.0054	0.0713	0.0014	0.1034	0.1332	0.0333	0.0041	0.122	0.0194	0.0042	0.0044	0.0014	0.0013	0.0308	0.0232	0.0378	0.0743	0.0224	0.09	0.002
1	rs12410859	2038732	0.94	0.389848785336034	0.89	0.325204496311925	0.00992811071092503	0.343843232318371	0.0153	0.0132	0.0173	0.0023	0.1568	0.0053	0.0051	0.071	0.0015	0.1051	0.1335	0.0339	0.0043	0.1208	0.0191	0.0039	0.0043	0.0017	0.0014	0.0307	0.0231	0.0375	0.0744	0.0221	0.0892	0.0022
1	rs4648807	2040898	0.94	0.389848785336034	0.89	0.325204496311925	0.00865956150484473	0.324935430844425	0.0154	0.0132	0.0173	0.0023	0.157	0.0052	0.0051	0.071	0.0015	0.1051	0.1336	0.0339	0.0043	0.1207	0.0191	0.0038	0.0043	0.0018	0.0014	0.0307	0.0231	0.0374	0.0744	0.0221	0.0892	0.0022
1	rs28719902	2060058	0.94	0.389848785336034	0.88	0.363814363818289	0.0061795383710738	0.274560897683556	0.0157	0.0131	0.0171	0.0023	0.1573	0.0051	0.005	0.0711	0.0016	0.1052	0.1342	0.034	0.0043	0.1205	0.019	0.0037	0.0043	0.0021	0.0015	0.0306	0.0229	0.0373	0.0743	0.022	0.0887	0.0022
1	rs12744596	2067708	0.94	0.389848785336034	0.88	0.363814363818289	0.00549977343750008	0.251269512319485	0.016	0.013	0.017	0.0022	0.1575	0.0049	0.0049	0.071	0.0016	0.1055	0.1345	0.034	0.0044	0.1208	0.0189	0.0036	0.0043	0.0024	0.0015	0.0308	0.0227	0.0372	0.0742	0.0219	0.0882	0.0022
1	rs425277	2069172	0.94	0.389848785336034	0.88	0.363814363818289	0.00548347720912238	0.245213689870004	0.0161	0.0129	0.0169	0.0022	0.1576	0.0049	0.0048	0.0709	0.0016	0.1056	0.1347	0.034	0.0044	0.121	0.0189	0.0036	0.0043	0.0026	0.0015	0.0308	0.0226	0.0371	0.0741	0.0218	0.088	0.0022
1	rs3753242	2069681	0.94	0.389848785336034	0.88	0.363814363818289	0.00549977343750008	0.2405362278737	0.0161	0.0129	0.0169	0.0022	0.1576	0.0049	0.0048	0.071	0.0016	0.1056	0.1347	0.034	0.0044	0.1209	0.0189	0.0036	0.0043	0.0026	0.0015	0.0308	0.0226	0.0371	0.0741	0.0218	0.088	0.0022
1	rs79612780	2071700	0.94	0.389848785336034	0.88	0.363814363818289	0.00570835095736381	0.247227084769851	0.0161	0.0129	0.0169	0.0022	0.1578	0.0048	0.0048	0.0713	0.0016	0.1056	0.1346	0.0339	0.0044	0.1207	0.0188	0.0036	0.0043	0.0026	0.0016	0.0307	0.0226	0.0371	0.0741	0.0218	0.088	0.0023
1	rs384726	2076055	0.94	0.389848785336034	0.88	0.363814363818289	0.00574539077450342	0.24902115352477	0.0161	0.0129	0.0169	0.0022	0.1578	0.0048	0.0048	0.0714	0.0016	0.1056	0.1346	0.0339	0.0044	0.1207	0.0188	0.0036	0.0043	0.0026	0.0016	0.0307	0.0226	0.0371	0.0741	0.0218	0.088	0.0023
1	rs3107126	2081642	0.94	0.389848785336034	0.88	0.363814363818289	0.00573190022049183	0.254314910087115	0.0161	0.0129	0.0169	0.0022	0.1578	0.0048	0.0048	0.0714	0.0016	0.1056	0.1346	0.0339	0.0044	0.1207	0.0188	0.0036	0.0043	0.0026	0.0016	0.0308	0.0226	0.0371	0.0741	0.0218	0.088	0.0023
1	rs2257182	2082566	0.94	0.389848785336034	0.88	0.363814363818289	0.00571843427911604	0.252283357420548	0.0162	0.0129	0.0169	0.0022	0.1578	0.0048	0.0048	0.0714	0.0016	0.1056	0.1345	0.0339	0.0044	0.1207	0.0188	0.0036	0.0043	0.0026	0.0016	0.0308	0.0226	0.0371	0.0741	0.0218	0.088	0.0023
1	rs115113197	2093124	0.94	0.389848785336034	0.88	0.363814363818289	0.00569157611617123	0.250369401154829	0.0162	0.0129	0.0169	0.0022	0.1578	0.0048	0.0048	0.0714	0.0016	0.1056	0.1345	0.0339	0.0044	0.1206	0.0188	0.0036	0.0043	0.0026	0.0016	0.0309	0.0227	0.0371	0.0741	0.0218	0.088	0.0023
1	rs61776610	2098512	0.94	0.389848785336034	0.88	0.363814363818289	0.00568487691220575	0.250819328992232	0.0162	0.0129	0.0169	0.0022	0.1578	0.0048	0.0048	0.0714	0.0016	0.1056	0.1345	0.0339	0.0044	0.1206	0.0188	0.0036	0.0043	0.0026	0.0016	0.0309	0.0227	0.0371	0.0741	0.0218	0.088	0.0023
1	rs12137653	2099882	0.94	0.389848785336034	0.88	0.363814363818289	0.0057589059706882	0.250931850883349	0.0162	0.0129	0.0169	0.0022	0.1578	0.0048	0.0048	0.0714	0.0016	0.1056	0.1345	0.0339	0.0044	0.1206	0.0188	0.0036	0.0043	0.0026	0.0016	0.0309	0.0227	0.0372	0.074	0.0218	0.088	0.0023
1	rs262688	2113565	0.94	0.389848785336034	0.88	0.363814363818289	0.00602391725493122	0.259984935510679	0.0163	0.0129	0.017	0.0022	0.1578	0.0048	0.0048	0.0713	0.0016	0.1055	0.1344	0.0339	0.0044	0.1205	0.0187	0.0036	0.0043	0.0027	0.0015	0.0309	0.0227	0.0373	0.074	0.0218	0.0879	0.0023
1	rs74912021	2114271	0.94	0.389848785336034	0.88	0.363814363818289	0.00602742002954454	0.259984935510679	0.0163	0.0129	0.017	0.0022	0.1578	0.0048	0.0048	0.0713	0.0016	0.1055	0.1344	0.0339	0.0044	0.1205	0.0187	0.0036	0.0043	0.0027	0.0015	0.0309	0.0227	0.0373	0.074	0.0218	0.0879	0.0023
1	rs2460002	2119833	0.94	0.389848785336034	0.88	0.363814363818289	0.00707595003711464	0.247003115872989	0.0164	0.0129	0.0172	0.0022	0.1576	0.0049	0.0048	0.0714	0.0017	0.1055	0.1341	0.034	0.0045	0.1205	0.0185	0.0036	0.0043	0.0027	0.0015	0.0309	0.0228	0.0373	0.074	0.0217	0.0879	0.0024
1	rs115785083	2127674	0.94	0.389848785336034	0.87	0.405435896572436	0.00712764548063365	0.246891155610143	0.0164	0.0129	0.0172	0.0022	0.1575	0.0049	0.0048	0.0713	0.0017	0.1055	0.1341	0.034	0.0045	0.1205	0.0184	0.0036	0.0043	0.0027	0.0015	0.0309	0.0228	0.0373	0.0741	0.0217	0.088	0.0024
1	rs2503712	2137368	0.94	0.389848785336034	0.87	0.405435896572436	0.00723997574506412	0.23876192736424	0.0164	0.0129	0.0172	0.0022	0.1574	0.0048	0.0048	0.0713	0.0017	0.1054	0.1341	0.034	0.0045	0.1204	0.0183	0.0036	0.0043	0.0028	0.0015	0.031	0.0228	0.0373	0.0741	0.0216	0.0882	0.0024
1	rs2459998	2138679	0.94	0.389848785336034	0.87	0.405435896572436	0.00708785407193258	0.239094288042462	0.0164	0.0129	0.0172	0.0022	0.1574	0.0048	0.0048	0.0713	0.0017	0.1054	0.1341	0.034	0.0045	0.1204	0.0183	0.0036	0.0043	0.0028	0.0015	0.031	0.0228	0.0373	0.0741	0.0216	0.0882	0.0024
1	rs115111747	2139916	0.94	0.389848785336034	0.87	0.405435896572436	0.00704428113549418	0.248684452246424	0.0164	0.0129	0.0172	0.0022	0.1574	0.0048	0.0048	0.0713	0.0017	0.1054	0.1341	0.034	0.0045	0.1204	0.0183	0.0036	0.0043	0.0028	0.0015	0.031	0.0228	0.0373	0.0741	0.0216	0.0882	0.0024
1	rs72637878	2142496	0.94	0.389848785336034	0.87	0.405435896572436	0.00734141580070621	0.251156942551563	0.0164	0.0129	0.0172	0.0022	0.1574	0.0049	0.0047	0.0714	0.0017	0.1055	0.1341	0.034	0.0045	0.1205	0.0183	0.0036	0.0043	0.0027	0.0015	0.031	0.0227	0.0373	0.0741	0.0216	0.0883	0.0024
1	rs262683	2155869	0.93	0.429746626914861	0.87	0.405435896572436	0.0114406803728728	0.191280562706626	0.0162	0.0127	0.0172	0.0024	0.1568	0.005	0.0045	0.0718	0.0018	0.1061	0.1343	0.034	0.0046	0.1208	0.0179	0.0036	0.0044	0.0027	0.0016	0.0309	0.0223	0.0372	0.074	0.0212	0.0886	0.0026
1	rs11577042	2164823	0.93	0.429746626914861	0.87	0.405435896572436	0.0163997806833066	0.193343225549976	0.0162	0.0127	0.0172	0.0024	0.157	0.005	0.0044	0.0717	0.0018	0.1055	0.1348	0.0342	0.0046	0.121	0.0179	0.0036	0.0044	0.0027	0.0017	0.0309	0.0223	0.0376	0.0741	0.0211	0.0878	0.0026
1	rs12061341	2165918	0.93	0.429746626914861	0.87	0.405435896572436	0.0167004835568274	0.192826857139163	0.0162	0.0127	0.0172	0.0024	0.157	0.005	0.0044	0.0717	0.0018	0.1055	0.1348	0.0342	0.0046	0.121	0.0179	0.0036	0.0044	0.0027	0.0017	0.0309	0.0223	0.0376	0.0741	0.0211	0.0878	0.0026
1	rs72637886	2168359	0.93	0.429746626914861	0.87	0.405435896572436	0.0172751844856218	0.19272363959309	0.0162	0.0127	0.0172	0.0024	0.157	0.005	0.0044	0.0717	0.0018	0.1054	0.1348	0.0342	0.0046	0.121	0.0179	0.0036	0.0044	0.0027	0.0017	0.0309	0.0223	0.0376	0.0741	0.0211	0.0878	0.0026
1	rs10910032	2169079	0.93	0.429746626914861	0.87	0.405435896572436	0.0176741714725873	0.193860061239664	0.0162	0.0127	0.0172	0.0024	0.157	0.005	0.0044	0.0717	0.0018	0.1054	0.1348	0.0342	0.0046	0.1211	0.0179	0.0036	0.0044	0.0027	0.0016	0.0309	0.0223	0.0375	0.0741	0.0211	0.0878	0.0026
1	rs10910033	2173179	0.93	0.429746626914861	0.87	0.405435896572436	0.0195237040036984	0.191383517578088	0.0162	0.0127	0.0172	0.0023	0.1568	0.005	0.0044	0.0717	0.0019	0.1054	0.1352	0.0342	0.0047	0.1213	0.0179	0.0036	0.0043	0.0027	0.0016	0.031	0.0223	0.0375	0.074	0.0211	0.0878	0.0026
1	rs263526	2173504	0.93	0.429746626914861	0.87	0.405435896572436	0.0196597695127683	0.190766070545243	0.0162	0.0127	0.0172	0.0024	0.1568	0.005	0.0044	0.0717	0.0019	0.1054	0.1352	0.0342	0.0047	0.1213	0.0179	0.0036	0.0044	0.0027	0.0016	0.031	0.0223	0.0375	0.074	0.0211	0.0878	0.0026
1	rs16824937	2182650	0.93	0.429746626914861	0.87	0.405435896572436	0.0188123108699179	0.193239914462742	0.0162	0.0126	0.0172	0.0024	0.1566	0.005	0.0044	0.0716	0.0019	0.1054	0.1355	0.0341	0.0047	0.1214	0.0179	0.0036	0.0044	0.0026	0.0016	0.031	0.0223	0.0375	0.0738	0.021	0.0878	0.0026
1	rs114462818	2184755	0.93	0.429746626914861	0.87	0.405435896572436	0.0187710610545158	0.197699099405354	0.0162	0.0126	0.0172	0.0024	0.1565	0.005	0.0044	0.0716	0.0019	0.1054	0.1354	0.0341	0.0047	0.1214	0.0179	0.0036	0.0044	0.0026	0.0016	0.031	0.0223	0.0376	0.0738	0.021	0.0878	0.0026
1	rs77797313	2186115	0.93	0.429746626914861	0.87	0.405435896572436	0.0187381086939916	0.196866886639905	0.0162	0.0126	0.0172	0.0024	0.1565	0.005	0.0044	0.0716	0.0019	0.1054	0.1354	0.0341	0.0047	0.1214	0.0179	0.0037	0.0044	0.0026	0.0016	0.031	0.0223	0.0376	0.0737	0.021	0.0878	0.0026
1	rs16824948	2186220	0.93	0.429746626914861	0.87	0.405435896572436	0.0188370924421279	0.19728284520975	0.0162	0.0126	0.0172	0.0024	0.1565	0.005	0.0044	0.0716	0.0019	0.1054	0.1354	0.0341	0.0047	0.1214	0.0179	0.0037	0.0044	0.0026	0.0016	0.031	0.0223	0.0376	0.0737	0.021	0.0878	0.0026
1	rs35643977	2197726	0.93	0.429746626914861	0.87	0.405435896572436	0.0182004632915323	0.235446497019271	0.0162	0.0126	0.0172	0.0024	0.1565	0.005	0.0044	0.0716	0.0019	0.1054	0.1354	0.0341	0.0047	0.1214	0.0179	0.0037	0.0044	0.0026	0.0016	0.031	0.0223	0.0376	0.0737	0.021	0.0878	0.0026
1	rs3795275	2209780	0.92	0.472297109457422	0.87	0.405435896572436	0.0152083921352106	0.1696904163356	0.0161	0.0127	0.0172	0.0025	0.1565	0.0051	0.0045	0.0714	0.0019	0.1054	0.135	0.0342	0.0047	0.1215	0.0178	0.0037	0.0045	0.0026	0.0016	0.0308	0.0224	0.0374	0.0735	0.0209	0.0882	0.0026
1	rs6686375	2215211	0.92	0.472297109457422	0.86	0.450156947394433	0.0100571115480601	0.145544887728679	0.0161	0.0127	0.0173	0.0027	0.1565	0.0053	0.0046	0.0713	0.0019	0.1054	0.1345	0.0341	0.0046	0.1216	0.0178	0.0039	0.0046	0.0026	0.0017	0.0307	0.0226	0.0373	0.0733	0.0208	0.0887	0.0026
1	rs114990167	2215509	0.92	0.472297109457422	0.86	0.450156947394433	0.00887447907600871	0.151765526550299	0.016	0.0127	0.0173	0.0028	0.1566	0.0053	0.0046	0.0712	0.0019	0.1053	0.1344	0.0339	0.0046	0.1216	0.0177	0.0039	0.0046	0.0026	0.0017	0.0307	0.0227	0.0372	0.0734	0.0208	0.0887	0.0025
1	rs75187898	2215913	0.92	0.472297109457422	0.86	0.450156947394433	0.00484113441247003	0.134933388472316	0.016	0.0126	0.0175	0.0029	0.1566	0.0053	0.0047	0.0712	0.0019	0.1052	0.1343	0.0336	0.0045	0.1218	0.0177	0.0041	0.0047	0.0025	0.0017	0.0306	0.0229	0.0371	0.0735	0.0207	0.089	0.0024
1	rs72642133	2218034	0.91	0.517562282080777	0.85	0.498060230126391	0.000426190773185629	0.131672330810134	0.0162	0.0121	0.0182	0.0038	0.1566	0.0054	0.0047	0.071	0.0017	0.1048	0.1338	0.0319	0.0041	0.1216	0.0172	0.0045	0.0048	0.0023	0.0016	0.0301	0.0238	0.0365	0.0748	0.0206	0.0908	0.002
1	rs17372827	2219880	0.88	0.670214810425093	0.82	0.661616834019215	0.000212376008371497	0.153859779379064	0.0163	0.0117	0.0189	0.0047	0.1564	0.0052	0.0048	0.0709	0.0016	0.1041	0.1329	0.0302	0.0037	0.1229	0.0168	0.0049	0.0049	0.0021	0.0015	0.0293	0.0247	0.0357	0.0762	0.0205	0.0926	0.0017
1	rs878093	2221838	0.87	0.726891327677376	0.8	0.78786632127418	0.000524777719618934	0.288556699369835	0.0167	0.0114	0.019	0.0053	0.1556	0.0051	0.0049	0.0711	0.0015	0.1048	0.1317	0.0291	0.0034	0.1231	0.0165	0.0056	0.0051	0.0019	0.0014	0.029	0.0252	0.0348	0.0773	0.0211	0.0928	0.0014
1	rs903921	2222076	0.87	0.726891327677376	0.8	0.78786632127418	0.000391739511447995	0.252959970246721	0.0167	0.0114	0.019	0.0053	0.1555	0.0051	0.0049	0.0712	0.0015	0.1048	0.1316	0.0291	0.0034	0.1231	0.0165	0.0056	0.0051	0.002	0.0014	0.029	0.0252	0.0348	0.0772	0.0211	0.0928	0.0014
1	rs2132303	2223258	0.86	0.78654304280128	0.8	0.78786632127418	0.000348766493223743	0.230391933645373	0.0167	0.0114	0.019	0.0054	0.1556	0.0051	0.0049	0.0713	0.0015	0.105	0.1317	0.0291	0.0034	0.123	0.0166	0.0056	0.0051	0.0021	0.0014	0.029	0.0252	0.0347	0.0773	0.0211	0.0927	0.0014
1	rs72643475	2224367	0.86	0.78654304280128	0.8	0.78786632127418	0.000344627336185663	0.227223649507809	0.0167	0.0114	0.019	0.0054	0.1556	0.0051	0.0049	0.0713	0.0015	0.105	0.1317	0.0291	0.0034	0.123	0.0165	0.0057	0.0051	0.0021	0.0014	0.029	0.0253	0.0347	0.0773	0.0211	0.0927	0.0014
1	rs72642137	2229917	0.86	0.78654304280128	0.8	0.78786632127418	0.000307633048439505	0.210216168616924	0.0167	0.0114	0.019	0.0054	0.1556	0.0052	0.0049	0.0714	0.0015	0.1051	0.1317	0.0289	0.0036	0.1226	0.0166	0.0057	0.005	0.0022	0.0014	0.029	0.0253	0.0344	0.0773	0.0212	0.0928	0.0014
1	rs11576356	2233961	0.86	0.78654304280128	0.79	0.8563340912432	0.000328810571305099	0.179366206051201	0.0168	0.0115	0.0189	0.0054	0.1554	0.0052	0.0049	0.0715	0.0015	0.1052	0.1325	0.029	0.0038	0.1223	0.0166	0.0057	0.005	0.0023	0.0015	0.0289	0.0253	0.0343	0.0769	0.0212	0.0929	0.0013
1	rs4648631	2235019	0.86	0.78654304280128	0.79	0.8563340912432	0.000347382161385247	0.17206704779392	0.0168	0.0115	0.0188	0.0054	0.1553	0.0052	0.0049	0.0715	0.0016	0.1053	0.1323	0.0288	0.0038	0.1222	0.0166	0.0057	0.005	0.0023	0.0015	0.0289	0.0253	0.0342	0.0771	0.0212	0.0928	0.0014
1	rs60363208	2236359	0.86	0.78654304280128	0.79	0.8563340912432	0.000325198245695431	0.17196779159252	0.0168	0.0115	0.0188	0.0054	0.1552	0.0053	0.0049	0.0714	0.0017	0.1053	0.1322	0.0288	0.0039	0.1223	0.0166	0.0057	0.005	0.0023	0.0015	0.029	0.0254	0.0342	0.0771	0.0212	0.0926	0.0015
1	rs58351713	2237020	0.86	0.78654304280128	0.79	0.8563340912432	0.000297785771978749	0.173757448789393	0.0168	0.0115	0.0188	0.0054	0.1551	0.0053	0.0049	0.0714	0.0017	0.1053	0.1322	0.0287	0.0039	0.1223	0.0165	0.0057	0.005	0.0023	0.0015	0.029	0.0254	0.0342	0.0771	0.0211	0.0925	0.0015
1	rs116161617	2238727	0.86	0.78654304280128	0.79	0.8563340912432	0.000303291671122999	0.163604553338375	0.0168	0.0115	0.0188	0.0054	0.155	0.0053	0.005	0.0714	0.0017	0.1053	0.1321	0.0286	0.0039	0.1223	0.0165	0.0057	0.005	0.0024	0.0015	0.0289	0.0254	0.0344	0.0772	0.0211	0.0923	0.0015
1	rs76314859	2242035	0.85	0.849213100564478	0.79	0.8563340912432	0.000306387352690846	0.17206704779392	0.0168	0.0115	0.0189	0.0055	0.1548	0.0055	0.005	0.0714	0.0018	0.1053	0.132	0.0284	0.004	0.1223	0.0164	0.0057	0.005	0.0024	0.0015	0.0289	0.0255	0.0345	0.0773	0.0211	0.0921	0.0016
1	rs2843151	2245633	0.85	0.849213100564478	0.79	0.8563340912432	0.000374120090337439	0.159236617507355	0.0169	0.0115	0.019	0.0055	0.1546	0.0056	0.0051	0.0714	0.0019	0.1052	0.1319	0.0281	0.004	0.1223	0.0163	0.0058	0.005	0.0025	0.0016	0.0289	0.0256	0.0347	0.0775	0.0211	0.0918	0.0017
1	rs2279677	2253327	0.85	0.849213100564478	0.78	0.928434583535755	0.00189491110163543	0.180777988392903	0.0171	0.0117	0.0193	0.0057	0.1531	0.006	0.0052	0.0725	0.0022	0.1049	0.1312	0.0273	0.004	0.1215	0.0159	0.0059	0.0052	0.0027	0.0016	0.0286	0.0258	0.0353	0.0783	0.0215	0.0913	0.0017
1	rs72642142	2253369	0.85	0.849213100564478	0.78	0.928434583535755	0.00186983471282138	0.179265510456408	0.0171	0.0117	0.0193	0.0057	0.1531	0.006	0.0052	0.0725	0.0022	0.1049	0.1312	0.0272	0.004	0.1215	0.0159	0.0059	0.0052	0.0027	0.0016	0.0285	0.0258	0.0353	0.0783	0.0216	0.0913	0.0017
1	rs2843149	2254516	0.85	0.849213100564478	0.78	0.928434583535755	0.00482049110542996	0.191074709385667	0.0172	0.0118	0.0194	0.0058	0.1526	0.0062	0.0052	0.0726	0.0024	0.1046	0.1306	0.0269	0.0039	0.1212	0.016	0.0059	0.0053	0.0027	0.0016	0.0284	0.0259	0.0356	0.0789	0.0217	0.0915	0.0017
1	rs2645074	2256011	0.84	0.914942008907111	0.78	0.928434583535755	0.00615457453789767	0.186462995942521	0.0176	0.0117	0.0193	0.006	0.1523	0.0062	0.0052	0.073	0.0024	0.1047	0.1306	0.0264	0.004	0.1208	0.0159	0.0059	0.0054	0.0028	0.0016	0.0282	0.0258	0.0356	0.0788	0.0218	0.092	0.0018
1	rs35273536	2261177	0.84	0.914942008907111	0.78	0.928434583535755	0.00694601840129362	0.199158311975777	0.0177	0.0115	0.0192	0.0059	0.1517	0.0064	0.0052	0.0733	0.0023	0.1047	0.1308	0.0259	0.0038	0.121	0.0156	0.0058	0.0054	0.0027	0.0016	0.028	0.0258	0.0358	0.079	0.0216	0.0928	0.0017
1	rs75379543	2261983	0.84	0.914942008907111	0.78	0.928434583535755	0.00715160265467635	0.202402220991844	0.0177	0.0115	0.0193	0.0059	0.1517	0.0064	0.0054	0.0733	0.0023	0.1047	0.1308	0.0259	0.0038	0.121	0.0156	0.0058	0.0054	0.0027	0.0016	0.028	0.0258	0.0358	0.079	0.0217	0.0927	0.0016
1	rs78615410	2265958	0.84	0.914942008907111	0.78	0.928434583535755	0.00969402509633869	0.219635172294957	0.0178	0.0115	0.0195	0.0057	0.151	0.0065	0.0065	0.0734	0.0022	0.1045	0.1316	0.0257	0.0038	0.1209	0.0155	0.0059	0.0054	0.0027	0.0016	0.0279	0.0259	0.0358	0.0792	0.0218	0.0918	0.0016
1	rs35447812	2267297	0.84	0.914942008907111	0.78	0.928434583535755	0.0163699308580904	0.240869377161002	0.0179	0.0115	0.0195	0.0056	0.1508	0.0065	0.0069	0.0734	0.0022	0.1046	0.1316	0.0256	0.0037	0.1209	0.0155	0.006	0.0054	0.0027	0.0017	0.0278	0.0259	0.0358	0.0792	0.0219	0.0915	0.0016
1	rs2036084	2269881	0.84	0.914942008907111	0.78	0.928434583535755	0.0385098815252475	0.247115092261109	0.0179	0.0115	0.0195	0.0054	0.1506	0.0065	0.0076	0.0734	0.0022	0.1045	0.132	0.0254	0.0038	0.1205	0.0154	0.006	0.0053	0.0028	0.0016	0.0278	0.0259	0.0358	0.0795	0.0217	0.0912	0.0016
1	rs61762091	2270159	0.84	0.914942008907111	0.78	0.928434583535755	0.0405083108832706	0.240869377161002	0.0179	0.0115	0.0195	0.0054	0.1506	0.0065	0.0077	0.0734	0.0022	0.1044	0.1321	0.0254	0.0038	0.1205	0.0154	0.006	0.0053	0.0027	0.0017	0.0277	0.026	0.0358	0.0794	0.0218	0.0911	0.0016
1	rs56298931	2270170	0.84	0.914942008907111	0.78	0.928434583535755	0.0405367558895798	0.237544541087902	0.018	0.0115	0.0196	0.0054	0.1506	0.0065	0.0077	0.0734	0.0022	0.1044	0.1321	0.0254	0.0038	0.1205	0.0155	0.006	0.0053	0.0027	0.0017	0.0277	0.0259	0.0358	0.0794	0.0218	0.0911	0.0016
1	rs12757417	2271674	0.84	0.914942008907111	0.78	0.928434583535755	0.0633254381859054	0.229844663708658	0.0181	0.0115	0.0196	0.0053	0.1504	0.0065	0.0081	0.0735	0.0022	0.104	0.1329	0.0253	0.0039	0.1202	0.0155	0.0061	0.0053	0.0027	0.0017	0.0276	0.026	0.0356	0.0791	0.0218	0.0908	0.0016
1	rs1472319	2273905	0.84	0.914942008907111	0.78	0.928434583535755	0.0680060536926843	0.245548891923571	0.0183	0.0116	0.0195	0.0054	0.1499	0.0066	0.0082	0.0735	0.0021	0.104	0.1333	0.025	0.0037	0.1198	0.0154	0.0063	0.0053	0.0027	0.0015	0.0276	0.0261	0.0357	0.0792	0.0221	0.0909	0.0016
1	rs72920968	2277392	0.84	0.914942008907111	0.78	0.928434583535755	0.0725077325129721	0.277459056015846	0.0187	0.0117	0.0196	0.0055	0.1489	0.0067	0.0084	0.0742	0.0021	0.1039	0.1335	0.0249	0.0036	0.1193	0.0154	0.007	0.0052	0.0027	0.0015	0.0275	0.0262	0.0355	0.0791	0.0221	0.0907	0.0016
1	rs2645072	2280423	0.84	0.914942008907111	0.78	0.928434583535755	0.099399971302435	0.303119890231718	0.0189	0.0117	0.0196	0.0056	0.1482	0.0067	0.0085	0.0748	0.0021	0.1039	0.1337	0.0248	0.0037	0.1191	0.0153	0.0075	0.0052	0.0027	0.0015	0.0274	0.0262	0.0353	0.0791	0.0221	0.0905	0.0016
1	rs7527871	2281726	0.84	0.914942008907111	0.78	0.928434583535755	0.122868145121514	0.322017050540141	0.019	0.0118	0.0196	0.0056	0.1481	0.0067	0.0085	0.0751	0.0021	0.1039	0.1336	0.0247	0.0036	0.119	0.0153	0.0078	0.0051	0.0028	0.0016	0.0273	0.0262	0.0349	0.079	0.0222	0.0903	0.0017
1	rs2036082	2282990	0.84	0.914942008907111	0.78	0.928434583535755	0.152879782097282	0.340382396347649	0.019	0.0118	0.0196	0.0056	0.1478	0.0068	0.0085	0.0754	0.0021	0.1038	0.1337	0.0246	0.0036	0.1187	0.0153	0.0082	0.0051	0.0028	0.0016	0.0272	0.0262	0.0349	0.079	0.0221	0.0902	0.0017
1	rs4648832	2286127	0.84	0.914942008907111	0.78	0.928434583535755	0.291095119904598	0.406236065819739	0.0192	0.0119	0.0197	0.0056	0.1468	0.0068	0.0087	0.0761	0.0021	0.1038	0.1337	0.0246	0.0036	0.1181	0.0154	0.0091	0.0051	0.0028	0.0016	0.0271	0.0263	0.0349	0.079	0.0222	0.0897	0.0017
1	rs903915	2289480	0.84	0.914942008907111	0.78	0.928434583535755	0.366262111054538	0.420835442213674	0.0194	0.012	0.0197	0.0057	0.1467	0.0069	0.0088	0.0761	0.0021	0.1037	0.1337	0.0244	0.0037	0.1178	0.0153	0.0096	0.0052	0.0028	0.0017	0.0271	0.0262	0.0346	0.0787	0.0221	0.0894	0.0017
1	rs6674705	2292653	0.84	0.914942008907111	0.78	0.928434583535755	0.375780610397044	0.413518225962656	0.0195	0.012	0.0197	0.0058	0.1466	0.007	0.0088	0.076	0.0021	0.1036	0.1337	0.0244	0.0037	0.1177	0.0153	0.0097	0.0052	0.0028	0.0017	0.0272	0.0261	0.0346	0.0787	0.0222	0.0894	0.0018
1	rs7545940	2299627	0.84	0.914942008907111	0.78	0.928434583535755	0.397721391340563	0.412866600623244	0.0195	0.0121	0.0197	0.0058	0.1466	0.007	0.0088	0.076	0.0021	0.1035	0.1337	0.0243	0.0036	0.1175	0.0153	0.0099	0.0052	0.0028	0.0018	0.0272	0.0262	0.0345	0.0787	0.0222	0.0893	0.0018
1	rs2840536	2301471	0.84	0.914942008907111	0.79	0.8563340912432	0.981091544632926	0.64389950814924	0.0203	0.0133	0.0194	0.0066	0.1457	0.0076	0.0095	0.0747	0.0023	0.102	0.1324	0.023	0.0041	0.1156	0.016	0.0115	0.0055	0.0036	0.0022	0.0279	0.0261	0.0332	0.0778	0.0218	0.0905	0.0025
1	rs2840535	2301609	0.84	0.914942008907111	0.78	0.928434583535755	1.01159910018847	0.665405571192304	0.0204	0.0135	0.0194	0.0066	0.1457	0.0076	0.0095	0.0744	0.0024	0.1018	0.1325	0.0228	0.0042	0.1152	0.0161	0.0115	0.0056	0.0037	0.0022	0.028	0.0261	0.033	0.0777	0.022	0.0907	0.0025
1	rs10910061	2303512	0.84	0.914942008907111	0.79	0.8563340912432	0.78618493669082	0.466255918222562	0.0206	0.0148	0.0188	0.0058	0.1464	0.0072	0.0087	0.0727	0.0022	0.1017	0.1344	0.0206	0.0041	0.116	0.0163	0.011	0.0049	0.0039	0.0023	0.0289	0.0268	0.033	0.0771	0.0213	0.093	0.0025
1	rs12031614	2306152	0.84	0.914942008907111	0.79	0.8563340912432	0.845277908837781	0.472863069931297	0.0207	0.0149	0.0188	0.0058	0.1464	0.0072	0.0087	0.0726	0.0022	0.1017	0.1345	0.0204	0.0041	0.1159	0.0163	0.011	0.0049	0.0039	0.0023	0.0289	0.0269	0.033	0.0772	0.0213	0.0931	0.0025
1	rs2643908	2312395	0.84	0.914942008907111	0.79	0.8563340912432	1.25543463812485	0.515348466308232	0.0207	0.0155	0.0187	0.0057	0.1463	0.0072	0.0087	0.0721	0.0023	0.1009	0.1341	0.0202	0.0041	0.1152	0.0163	0.0109	0.0049	0.0044	0.0023	0.0289	0.0271	0.0329	0.0775	0.0212	0.0934	0.0035
1	rs2643901	2314319	0.84	0.914942008907111	0.79	0.8563340912432	1.2707797453142	0.517697429992464	0.0207	0.0156	0.0187	0.0057	0.1463	0.0073	0.0087	0.0721	0.0023	0.1009	0.1341	0.0202	0.0041	0.1152	0.0164	0.0108	0.0049	0.0044	0.0023	0.0289	0.0271	0.0329	0.0775	0.0212	0.0934	0.0036
1	rs115217673	2315032	0.84	0.914942008907111	0.79	0.8563340912432	1.24324759542607	0.51507229470067	0.0207	0.0156	0.0187	0.0057	0.1463	0.0073	0.0087	0.072	0.0023	0.101	0.1341	0.0202	0.0041	0.1153	0.0164	0.0108	0.0049	0.0044	0.0023	0.0289	0.0271	0.0329	0.0776	0.021	0.0934	0.0036
1	rs2843128	2315680	0.84	0.914942008907111	0.79	0.8563340912432	1.25186754337328	0.524066885930117	0.0207	0.0156	0.0187	0.0057	0.1463	0.0072	0.0086	0.0719	0.0023	0.101	0.1341	0.0201	0.0041	0.1154	0.0164	0.0108	0.0049	0.0044	0.0024	0.0289	0.0271	0.0328	0.0778	0.0209	0.0934	0.0036
1	rs903903	2319428	0.84	0.914942008907111	0.79	0.8563340912432	1.20391129556522	0.523096360519888	0.0207	0.0158	0.0187	0.0057	0.1463	0.0073	0.0087	0.0717	0.0023	0.1011	0.1341	0.0201	0.0041	0.1154	0.0165	0.0108	0.0049	0.0045	0.0024	0.0289	0.027	0.0328	0.0777	0.0209	0.0934	0.0036
1	rs74366400	2321099	0.84	0.914942008907111	0.79	0.8563340912432	0.961079025661447	0.526148099722774	0.0207	0.0159	0.0186	0.0057	0.1463	0.0074	0.0086	0.0715	0.0024	0.1012	0.1339	0.0201	0.0041	0.1152	0.0165	0.0107	0.0052	0.0045	0.0024	0.0288	0.027	0.0328	0.0776	0.0209	0.0933	0.0037
1	rs11804135	2324881	0.84	0.914942008907111	0.79	0.8563340912432	1.80627805603139	0.517144490638045	0.0207	0.0164	0.0184	0.0057	0.1463	0.0078	0.0056	0.0705	0.0045	0.1018	0.1337	0.02	0.0041	0.1147	0.0169	0.0106	0.0062	0.0047	0.0024	0.0287	0.027	0.0329	0.0774	0.0209	0.0933	0.0039
1	rs16825102	2325371	0.84	0.914942008907111	0.79	0.8563340912432	1.78423156859757	0.504742962485496	0.0211	0.0164	0.0183	0.0057	0.146	0.0077	0.0055	0.0701	0.0046	0.1014	0.1336	0.02	0.0041	0.115	0.0169	0.0105	0.0064	0.0047	0.0024	0.0286	0.027	0.0329	0.0774	0.0208	0.0939	0.0039
1	rs72642184	2325548	0.84	0.914942008907111	0.79	0.8563340912432	1.76196010944877	0.493783910943707	0.0211	0.0164	0.0182	0.0057	0.146	0.0076	0.0055	0.07	0.0046	0.1014	0.1337	0.02	0.0041	0.1151	0.0168	0.0104	0.0064	0.0047	0.0024	0.0286	0.027	0.0329	0.0775	0.0207	0.094	0.0039
1	rs3736330	2327075	0.84	0.914942008907111	0.79	0.8563340912432	1.81422048659382	0.485333174157101	0.0211	0.0166	0.0181	0.0056	0.146	0.0075	0.0054	0.0697	0.0047	0.1012	0.1342	0.02	0.0041	0.1158	0.0167	0.0102	0.0064	0.0047	0.0023	0.0285	0.027	0.0329	0.0774	0.0206	0.0941	0.004
1	rs4648838	2329212	0.84	0.914942008907111	0.79	0.8563340912432	1.83100329277975	0.476514054630334	0.0211	0.0166	0.0181	0.0055	0.146	0.0074	0.0054	0.0697	0.0048	0.1012	0.1343	0.0201	0.0042	0.1159	0.0167	0.0101	0.0064	0.0047	0.0023	0.0285	0.027	0.0329	0.0774	0.0206	0.0941	0.004
1	rs75262920	2331139	0.84	0.914942008907111	0.79	0.8563340912432	1.82981814724141	0.464641543498737	0.0211	0.0166	0.0181	0.0055	0.1459	0.0074	0.0053	0.0697	0.0048	0.1013	0.1344	0.0201	0.0042	0.1159	0.0166	0.0101	0.0064	0.0047	0.0023	0.0285	0.0271	0.0329	0.0774	0.0205	0.0942	0.004
1	rs72642191	2334261	0.84	0.914942008907111	0.79	0.8563340912432	1.90728753889475	0.459539044897554	0.0211	0.0167	0.018	0.0054	0.1459	0.0073	0.0053	0.0696	0.0049	0.1013	0.1344	0.0201	0.0042	0.116	0.0166	0.01	0.0064	0.0048	0.0023	0.0284	0.0271	0.0329	0.0774	0.0205	0.0943	0.004
1	rs41315648	2334856	0.84	0.914942008907111	0.79	0.8563340912432	1.90368292134417	0.459270901946827	0.0211	0.0167	0.018	0.0054	0.1459	0.0073	0.0053	0.0696	0.0049	0.1013	0.1344	0.0201	0.0042	0.116	0.0166	0.01	0.0064	0.0048	0.0023	0.0284	0.0271	0.0329	0.0774	0.0205	0.0943	0.004
1	rs1129333	2335676	0.84	0.914942008907111	0.79	0.8563340912432	1.89986237439303	0.461148764557849	0.0211	0.0167	0.018	0.0054	0.1459	0.0073	0.0053	0.0696	0.0049	0.1013	0.1344	0.0201	0.0042	0.116	0.0166	0.01	0.0064	0.0048	0.0022	0.0284	0.0271	0.0329	0.0774	0.0205	0.0943	0.004
1	rs55746053	2337560	0.84	0.914942008907111	0.79	0.8563340912432	1.80123979013289	0.454050353167026	0.0211	0.0168	0.018	0.0054	0.1459	0.0073	0.0053	0.0695	0.0049	0.1013	0.1344	0.0201	0.0042	0.116	0.0166	0.0099	0.0064	0.0048	0.0022	0.0284	0.0271	0.0329	0.0774	0.0205	0.0945	0.004
1	rs3795269	2338126	0.84	0.914942008907111	0.79	0.8563340912432	1.79267521314411	0.458064767539088	0.0211	0.0168	0.018	0.0054	0.1459	0.0072	0.0053	0.0695	0.0049	0.1012	0.1344	0.0201	0.0043	0.1161	0.0166	0.0099	0.0064	0.0048	0.0021	0.0284	0.0271	0.0329	0.0774	0.0205	0.0945	0.004
1	rs58827215	2338658	0.84	0.914942008907111	0.79	0.8563340912432	1.74105667400546	0.473538627921663	0.0211	0.0168	0.018	0.0054	0.1459	0.0072	0.0053	0.0695	0.0049	0.1012	0.1343	0.0201	0.0043	0.1161	0.0166	0.0099	0.0064	0.0048	0.0021	0.0284	0.0271	0.0329	0.0774	0.0205	0.0945	0.004
1	rs80045357	2348983	0.83	0.983767787599247	0.78	0.928434583535755	1.77068660909033	0.420180706623902	0.0211	0.0189	0.0176	0.0053	0.1431	0.0065	0.005	0.0666	0.005	0.1021	0.1331	0.0208	0.0045	0.1168	0.016	0.0094	0.007	0.0047	0.0023	0.0281	0.0271	0.0338	0.0772	0.0205	0.0982	0.0035
1	rs11590507	2351575	0.82	1.05572611347058	0.78	0.928434583535755	1.82669493814654	0.4233259481498	0.0209	0.0196	0.0176	0.0053	0.1424	0.0063	0.005	0.0657	0.005	0.1024	0.1327	0.0213	0.0046	0.1171	0.0158	0.0092	0.0072	0.0046	0.0023	0.0281	0.027	0.034	0.0771	0.0206	0.0993	0.0034
1	rs2494591	2352280	0.82	1.05572611347058	0.78	0.928434583535755	1.81218006671214	0.416388692764934	0.0209	0.0197	0.0176	0.0053	0.1423	0.0062	0.005	0.0656	0.005	0.1025	0.1326	0.0215	0.0046	0.1171	0.0158	0.0091	0.0072	0.0046	0.0023	0.0281	0.027	0.0341	0.077	0.0206	0.0995	0.0034
1	rs75884450	2353116	0.82	1.05572611347058	0.77	1.00421642385407	1.79535012652336	0.409092702419253	0.021	0.0197	0.0175	0.0052	0.1424	0.0062	0.005	0.0655	0.005	0.1024	0.1326	0.0215	0.0046	0.1172	0.0158	0.009	0.0073	0.0046	0.0023	0.028	0.0269	0.0342	0.077	0.0206	0.0997	0.0033
1	rs75236747	2353972	0.82	1.05572611347058	0.77	1.00421642385407	1.78882576399523	0.38677881933423	0.021	0.0198	0.0176	0.0052	0.1423	0.0061	0.0049	0.0654	0.005	0.1022	0.1326	0.0216	0.0046	0.1172	0.0158	0.0089	0.0073	0.0046	0.0024	0.0279	0.0269	0.0343	0.0772	0.0205	0.1	0.0033
1	rs34574702	2354016	0.82	1.05572611347058	0.77	1.00421642385407	1.82034649417173	0.381541645720922	0.021	0.0198	0.0176	0.0051	0.1424	0.0061	0.0049	0.0653	0.005	0.1022	0.1326	0.0216	0.0046	0.1172	0.0158	0.0089	0.0073	0.0046	0.0024	0.0279	0.0269	0.0343	0.0772	0.0205	0.1	0.0033
1	rs10797422	2355563	0.82	1.05572611347058	0.77	1.00421642385407	1.66707386325023	0.370748045815645	0.021	0.0199	0.0176	0.005	0.142	0.006	0.0049	0.0651	0.005	0.1026	0.1326	0.0218	0.0045	0.1169	0.0157	0.0087	0.0074	0.0046	0.0024	0.0279	0.027	0.0343	0.0772	0.0205	0.1007	0.0032
1	rs114573763	2357367	0.82	1.05572611347058	0.77	1.00421642385407	1.59865083318916	0.32578808096915	0.0207	0.02	0.0176	0.005	0.1417	0.006	0.005	0.0649	0.0049	0.103	0.1327	0.0219	0.0045	0.1167	0.0157	0.0084	0.0075	0.0046	0.0024	0.0278	0.0271	0.0343	0.0772	0.0204	0.1015	0.0031
1	rs12023660	2357810	0.81	1.13085046114427	0.76	1.08372498247965	1.60019218184483	0.314634575488926	0.0207	0.02	0.0176	0.005	0.1415	0.006	0.005	0.0649	0.0049	0.1031	0.1327	0.0219	0.0045	0.1166	0.0158	0.0084	0.0075	0.0045	0.0024	0.0278	0.0271	0.0343	0.0771	0.0204	0.1016	0.0031
1	rs2494641	2362827	0.81	1.13085046114427	0.76	1.08372498247965	1.2735173373967	0.275139778890467	0.0202	0.0204	0.0177	0.0049	0.141	0.0061	0.0051	0.0646	0.0048	0.1037	0.1321	0.0221	0.0044	0.1166	0.0157	0.008	0.0075	0.0045	0.0024	0.0279	0.0272	0.0345	0.0769	0.0203	0.103	0.0031
1	rs2494640	2363327	0.81	1.13085046114427	0.76	1.08372498247965	1.26333361797144	0.281298917916753	0.0201	0.0204	0.0177	0.005	0.1409	0.0061	0.0051	0.0646	0.0048	0.1037	0.132	0.0221	0.0044	0.1164	0.0157	0.008	0.0075	0.0045	0.0024	0.0279	0.0272	0.0345	0.0769	0.0204	0.1033	0.0031
1	rs4648843	2366316	0.79	1.29072091625847	0.74	1.25408873140077	0.72723404240652	0.229188496529739	0.0195	0.022	0.0201	0.005	0.1409	0.006	0.0055	0.0633	0.0041	0.1039	0.132	0.022	0.0041	0.1146	0.0145	0.0077	0.008	0.0043	0.0022	0.0285	0.0273	0.0362	0.0769	0.0197	0.104	0.0028
1	rs7517795	2373987	0.74	1.74777870808855	0.69	1.74785474007915	0.446933516578818	0.143120227883064	0.0179	0.0241	0.0224	0.0053	0.1446	0.0059	0.0058	0.0598	0.0027	0.1045	0.1317	0.0212	0.0032	0.1131	0.0121	0.0068	0.0087	0.0038	0.0017	0.0286	0.0264	0.0397	0.0788	0.0192	0.1049	0.0021
1	rs74943598	2376046	0.73	1.84921394662847	0.68	1.85848573135529	0.438435113714486	0.159140027848149	0.0177	0.0242	0.0225	0.0052	0.1448	0.0059	0.0059	0.0596	0.0025	0.1045	0.1317	0.0212	0.0031	0.1131	0.0121	0.0068	0.0087	0.0037	0.0017	0.0286	0.0263	0.0399	0.0789	0.0191	0.105	0.0021
1	rs942820	2379705	0.73	1.84921394662847	0.68	1.85848573135529	0.457986509033698	0.175653502228685	0.0176	0.0244	0.0226	0.0052	0.1451	0.0059	0.006	0.0594	0.0024	0.1044	0.1316	0.0212	0.0031	0.1133	0.012	0.0067	0.0086	0.0037	0.0017	0.0286	0.0263	0.0401	0.0789	0.0191	0.1053	0.002
1	rs12406368	2380384	0.73	1.84921394662847	0.68	1.85848573135529	0.439085980960332	0.192826857139163	0.0176	0.0244	0.0226	0.0052	0.1451	0.0059	0.006	0.0594	0.0024	0.1042	0.1316	0.0212	0.003	0.1133	0.012	0.0067	0.0086	0.0037	0.0017	0.0287	0.0263	0.0402	0.0789	0.0191	0.1053	0.002
1	rs942819	2383374	0.72	1.95403770947974	0.67	1.97313727251572	0.392610862121843	0.222768759221642	0.0175	0.0246	0.0227	0.0052	0.1451	0.0061	0.0062	0.0596	0.0022	0.1041	0.1317	0.0212	0.003	0.113	0.0119	0.0068	0.0085	0.0036	0.0016	0.0288	0.0262	0.0405	0.0789	0.019	0.1056	0.0019
1	rs12742224	2387913	0.72	1.95403770947974	0.66	2.09183227901872	0.402695089191176	0.178159147164241	0.0171	0.0245	0.0229	0.0052	0.1449	0.0064	0.0063	0.0593	0.002	0.104	0.1317	0.0213	0.0028	0.1122	0.0118	0.0068	0.0084	0.0035	0.0014	0.0291	0.0263	0.0414	0.0791	0.0191	0.1061	0.0018
1	rs2477686	2392648	0.71	2.06226788331015	0.65	2.21459220717222	0.545503953661601	0.211066798329293	0.0167	0.0245	0.0231	0.0054	0.1446	0.0068	0.0065	0.0591	0.0018	0.104	0.1317	0.0213	0.0027	0.111	0.0119	0.0071	0.0084	0.0033	0.0013	0.0296	0.0262	0.0422	0.0792	0.0191	0.1066	0.0016
1	rs2494634	2396755	0.7	2.17392130461015	0.63	2.47238598337832	1.94313067652889	3.97601692978159	0.0167	0.0248	0.0228	0.0052	0.1447	0.0069	0.007	0.0591	0.0016	0.1041	0.1321	0.021	0.0029	0.1116	0.0118	0.007	0.0079	0.0031	0.0013	0.03	0.0263	0.0435	0.0791	0.0187	0.1066	0.0015
1	rs1998759	2397174	0.69	2.28901382969056	0.63	2.47238598337832	1.91231601846122	4.15275074283309	0.0166	0.0248	0.0229	0.0063	0.1446	0.0069	0.007	0.059	0.0015	0.1041	0.1319	0.021	0.0029	0.1115	0.0117	0.007	0.0079	0.0031	0.0012	0.0301	0.0263	0.0432	0.0789	0.0187	0.1066	0.0015
1	rs79868541	2401668	0.69	2.28901382969056	0.63	2.47238598337832	1.884715143134	4.17744206595891	0.0166	0.0248	0.0229	0.0064	0.1447	0.0069	0.007	0.059	0.0015	0.1042	0.132	0.0211	0.0029	0.1114	0.0117	0.007	0.0079	0.003	0.0012	0.0301	0.0264	0.0432	0.0789	0.0187	0.1065	0.0015
1	rs11588930	2408834	0.69	2.28901382969056	0.63	2.47238598337832	1.84157349609002	4.14847480490114	0.0166	0.0247	0.0229	0.0064	0.1447	0.0069	0.007	0.059	0.0015	0.1041	0.1322	0.0211	0.003	0.1114	0.0117	0.0069	0.0078	0.003	0.0012	0.0301	0.0264	0.0432	0.0787	0.0187	0.1067	0.0014
1	rs12049628	2409276	0.69	2.28901382969056	0.63	2.47238598337832	1.83348217683007	4.06478372624767	0.0167	0.0247	0.0229	0.0063	0.1448	0.0068	0.007	0.059	0.0015	0.1041	0.1326	0.0211	0.003	0.1113	0.0117	0.0069	0.0078	0.003	0.0012	0.0302	0.0265	0.0432	0.0784	0.0187	0.1067	0.0014
1	rs114856389	2415545	0.69	2.28901382969056	0.63	2.47238598337832	1.84319322761919	4.14283892984786	0.0169	0.0247	0.0229	0.0062	0.1448	0.0068	0.0069	0.059	0.0014	0.1041	0.1326	0.0211	0.0029	0.1114	0.0117	0.0069	0.0078	0.0029	0.0012	0.0302	0.0264	0.0433	0.0784	0.0187	0.1066	0.0014
1	rs4648639	2416357	0.69	2.28901382969056	0.63	2.47238598337832	1.83790391494083	4.12088486128245	0.0171	0.0247	0.023	0.0062	0.1447	0.0068	0.0069	0.059	0.0014	0.1041	0.1325	0.0211	0.0029	0.1114	0.0117	0.0068	0.0077	0.0029	0.0012	0.0303	0.0264	0.0433	0.0785	0.0187	0.1064	0.0014
1	rs140711939	2420233	0.69	2.28901382969056	0.63	2.47238598337832	1.80434793299262	4.19514209259024	0.0172	0.0249	0.0228	0.0061	0.1448	0.0068	0.0069	0.059	0.0014	0.104	0.1325	0.021	0.0029	0.1116	0.0119	0.0068	0.0077	0.0028	0.0012	0.0303	0.0265	0.0434	0.0785	0.0186	0.1063	0.0014
1	rs75646104	2424319	0.69	2.28901382969056	0.63	2.47238598337832	1.78562007962638	4.14614263742404	0.0172	0.025	0.0227	0.006	0.1449	0.0067	0.0069	0.059	0.0014	0.1038	0.1325	0.021	0.0028	0.1119	0.0121	0.0068	0.0077	0.0028	0.0012	0.0303	0.0266	0.0435	0.0785	0.0186	0.1062	0.0014
1	rs12409875	2424765	0.69	2.28901382969056	0.63	2.47238598337832	1.82378877365356	4.13215204441373	0.0172	0.0252	0.0226	0.0059	0.1451	0.0066	0.0069	0.0589	0.0013	0.1037	0.1324	0.021	0.0028	0.1121	0.0123	0.0067	0.0076	0.0027	0.0012	0.0303	0.0266	0.0436	0.0785	0.0186	0.1061	0.0014
1	rs79885852	2426313	0.69	2.28901382969056	0.63	2.47238598337832	1.77164530803247	4.17880337543876	0.0172	0.0253	0.0226	0.0059	0.1453	0.0066	0.0068	0.0589	0.0013	0.1037	0.1324	0.0209	0.0027	0.1123	0.0123	0.0067	0.0076	0.0027	0.0012	0.0304	0.0266	0.0436	0.0784	0.0185	0.106	0.0013
1	rs114371513	2435738	0.69	2.28901382969056	0.63	2.47238598337832	1.77665477413652	4.14322758937166	0.0172	0.0254	0.0226	0.0058	0.1455	0.0066	0.0069	0.0589	0.0013	0.1038	0.1326	0.0209	0.0027	0.1122	0.0123	0.0067	0.0076	0.0026	0.0012	0.0304	0.0266	0.0435	0.0783	0.0184	0.1061	0.0013
1	rs75875515	2441020	0.69	2.28901382969056	0.63	2.47238598337832	1.75579676980394	4.12574107484093	0.0172	0.0255	0.0225	0.0057	0.1457	0.0066	0.0068	0.059	0.0013	0.1038	0.1328	0.0208	0.0027	0.1121	0.0123	0.0066	0.0076	0.0026	0.0012	0.0304	0.0265	0.0435	0.0783	0.0183	0.1061	0.0013
1	rs2494620	2441358	0.69	2.28901382969056	0.63	2.47238598337832	1.7966345750336	4.04596922022058	0.0172	0.0256	0.0225	0.0056	0.1459	0.0066	0.0068	0.059	0.0013	0.1038	0.133	0.0208	0.0027	0.1121	0.0123	0.0066	0.0076	0.0026	0.0012	0.0303	0.0265	0.0434	0.0782	0.0183	0.1062	0.0013
1	rs733307	2443655	0.69	2.28901382969056	0.63	2.47238598337832	1.80081122611333	4.05780011953265	0.0173	0.0256	0.0225	0.0056	0.146	0.0066	0.0068	0.0591	0.0013	0.1038	0.1331	0.0208	0.0027	0.1121	0.0123	0.0066	0.0076	0.0026	0.0012	0.0303	0.0265	0.0434	0.0781	0.0182	0.1063	0.0013
1	rs76591030	2444953	0.69	2.28901382969056	0.63	2.47238598337832	1.75346091952327	4.07836600215913	0.0173	0.0256	0.0225	0.0055	0.146	0.0066	0.0068	0.0591	0.0013	0.1038	0.1332	0.0208	0.0027	0.1121	0.0123	0.0065	0.0075	0.0025	0.0011	0.0303	0.0265	0.0434	0.0781	0.0182	0.1063	0.0013
1	rs2494610	2445576	0.69	2.28901382969056	0.63	2.47238598337832	1.7466718847213	4.08962291846578	0.0173	0.0257	0.0225	0.0055	0.1461	0.0066	0.0068	0.0591	0.0013	0.1038	0.1334	0.0207	0.0027	0.1121	0.0122	0.0065	0.0075	0.0025	0.0011	0.0303	0.0265	0.0434	0.0781	0.0181	0.1064	0.0013
1	rs116387284	2449924	0.69	2.28901382969056	0.63	2.47238598337832	1.7394686099233	4.03065180498685	0.0173	0.0257	0.0224	0.0054	0.1462	0.0065	0.0068	0.0591	0.0013	0.1038	0.1335	0.0207	0.0027	0.112	0.0122	0.0065	0.0075	0.0025	0.0011	0.0303	0.0265	0.0433	0.0781	0.018	0.1064	0.0013
1	rs2985862	2452569	0.69	2.28901382969056	0.63	2.47238598337832	1.76068431894381	4.05489059778501	0.0174	0.0257	0.0224	0.0054	0.1463	0.0065	0.0068	0.0591	0.0013	0.1038	0.1336	0.0207	0.0027	0.1119	0.0122	0.0065	0.0075	0.0025	0.0011	0.0302	0.0265	0.0433	0.0782	0.0179	0.1065	0.0013
1	rs10910086	2455633	0.69	2.28901382969056	0.63	2.47238598337832	1.75377938075822	4.05993388641785	0.0174	0.0258	0.0224	0.0053	0.1462	0.0065	0.0068	0.0591	0.0013	0.1038	0.1337	0.0207	0.0027	0.1119	0.0122	0.0064	0.0075	0.0025	0.0011	0.0303	0.0264	0.0433	0.0782	0.0178	0.1067	0.0013
1	rs12131236	2455862	0.69	2.28901382969056	0.63	2.47238598337832	1.73629400101279	4.04519353076534	0.0174	0.0258	0.0224	0.0053	0.1462	0.0066	0.0068	0.0591	0.0013	0.1038	0.1339	0.0207	0.0027	0.1118	0.0123	0.0064	0.0074	0.0025	0.0011	0.0303	0.0265	0.0433	0.0781	0.0177	0.1068	0.0013
1	rs1980789	2455863	0.69	2.28901382969056	0.63	2.47238598337832	1.73893936773195	4.10573670753705	0.0174	0.0258	0.0224	0.0052	0.1462	0.0066	0.0067	0.0591	0.0013	0.1038	0.134	0.0207	0.0027	0.1118	0.0123	0.0064	0.0074	0.0024	0.0011	0.0303	0.0265	0.0433	0.078	0.0176	0.1069	0.0013
1	rs3122922	2456203	0.69	2.28901382969056	0.63	2.47238598337832	1.70602638083147	4.05663628861981	0.0174	0.0258	0.0223	0.0052	0.1461	0.0066	0.0067	0.0591	0.0013	0.1038	0.1341	0.0207	0.0027	0.1117	0.0123	0.0064	0.0074	0.0024	0.0012	0.0304	0.0265	0.0433	0.0779	0.0176	0.1071	0.0014
1	rs143275045	2458010	0.69	2.28901382969056	0.63	2.47238598337832	1.64564053560164	4.01340168703046	0.0174	0.0259	0.0223	0.0051	0.1462	0.0066	0.0067	0.0592	0.0013	0.1036	0.1343	0.0207	0.0028	0.1117	0.0124	0.0064	0.0074	0.0024	0.0011	0.0305	0.0264	0.0433	0.0778	0.0175	0.1072	0.0014
1	rs115638831	2460564	0.69	2.28901382969056	0.63	2.47238598337832	1.62513260117597	3.99906393139066	0.0173	0.0259	0.0222	0.0051	0.1462	0.0066	0.0067	0.0592	0.0012	0.1034	0.1345	0.0207	0.0028	0.1117	0.0124	0.0064	0.0074	0.0024	0.0011	0.0306	0.0264	0.0432	0.0777	0.0173	0.1074	0.0014
1	rs2985861	2466377	0.69	2.28901382969056	0.63	2.47238598337832	1.58746637459091	3.99499594594066	0.0173	0.0259	0.0222	0.0051	0.1464	0.0066	0.0067	0.0593	0.0012	0.1032	0.1347	0.0207	0.0028	0.1118	0.0124	0.0064	0.0073	0.0024	0.0011	0.0307	0.0264	0.0431	0.0776	0.0172	0.1075	0.0014
1	rs2477716	2467670	0.69	2.28901382969056	0.63	2.47238598337832	1.54717286020709	3.92280313634498	0.0172	0.0259	0.0222	0.005	0.1468	0.0065	0.0067	0.0594	0.0012	0.1029	0.1349	0.0207	0.0029	0.1119	0.0124	0.0064	0.0073	0.0024	0.0011	0.0307	0.0264	0.043	0.0774	0.0171	0.1076	0.0014
1	rs72644662	2468726	0.69	2.28901382969056	0.63	2.47238598337832	1.51389885560313	3.87911995692903	0.0172	0.026	0.0222	0.005	0.1469	0.0065	0.0067	0.0594	0.0012	0.1029	0.135	0.0207	0.0029	0.112	0.0124	0.0064	0.0073	0.0024	0.0011	0.0307	0.0264	0.043	0.0773	0.017	0.1077	0.0014
1	rs3001341	2469512	0.69	2.28901382969056	0.63	2.47238598337832	1.46264358454494	3.75604665580133	0.0172	0.026	0.0221	0.0049	0.147	0.0065	0.0067	0.0595	0.0012	0.1028	0.1351	0.0207	0.0029	0.112	0.0124	0.0064	0.0073	0.0023	0.0011	0.0308	0.0264	0.0429	0.0772	0.0169	0.1077	0.0013
1	rs115568561	2474313	0.69	2.28901382969056	0.63	2.47238598337832	1.40321402957772	3.72562494298644	0.0172	0.026	0.0221	0.0048	0.1471	0.0065	0.0067	0.0596	0.0012	0.1027	0.1352	0.0208	0.0029	0.1121	0.0124	0.0064	0.0073	0.0023	0.0011	0.0308	0.0264	0.0428	0.0771	0.0168	0.1078	0.0013
1	rs4870	2488153	0.69	2.28901382969056	0.63	2.47238598337832	1.51551095823552	3.75238712655625	0.0172	0.026	0.0221	0.0048	0.1472	0.0065	0.0067	0.0596	0.0012	0.1026	0.1353	0.0208	0.0029	0.1122	0.0125	0.0063	0.0072	0.0023	0.0011	0.0308	0.0264	0.0428	0.077	0.0167	0.1079	0.0013
1	rs2257763	2490898	0.69	2.28901382969056	0.63	2.47238598337832	1.48118887329385	3.73486453366046	0.0173	0.026	0.0221	0.0047	0.1471	0.0065	0.0066	0.0597	0.0012	0.1027	0.1353	0.0207	0.0029	0.1123	0.0126	0.0062	0.0072	0.0023	0.0011	0.0307	0.0263	0.0427	0.077	0.0166	0.108	0.0013
1	rs2234167	2494330	0.69	2.28901382969056	0.63	2.47238598337832	1.48628883174706	3.70022716812929	0.0173	0.0261	0.0221	0.0047	0.1471	0.0064	0.0067	0.0597	0.0012	0.1027	0.1353	0.0207	0.0029	0.1124	0.0126	0.0062	0.0072	0.0023	0.0011	0.0308	0.0263	0.0428	0.077	0.0166	0.108	0.0013
1	rs72644674	2512456	0.69	2.28901382969056	0.63	2.47238598337832	1.51863618398147	3.70253538120677	0.0173	0.0261	0.0221	0.0044	0.1468	0.0064	0.0067	0.0597	0.0012	0.1026	0.1355	0.0207	0.0029	0.1125	0.0127	0.0062	0.0072	0.0023	0.0011	0.0308	0.0263	0.0428	0.0771	0.0166	0.1081	0.0013
1	rs734999	2513216	0.69	2.28901382969056	0.63	2.47238598337832	1.54230195698934	3.72466260902437	0.0173	0.0262	0.0221	0.0043	0.1465	0.0064	0.0067	0.0598	0.0012	0.1024	0.1356	0.0207	0.0029	0.1126	0.0127	0.0062	0.0072	0.0023	0.0011	0.0309	0.0263	0.0428	0.0772	0.0165	0.1082	0.0013
1	rs10910097	2521430	0.69	2.28901382969056	0.63	2.47238598337832	1.59279856591111	3.79863707011263	0.0173	0.0262	0.0222	0.0043	0.1465	0.0064	0.0067	0.0596	0.0012	0.1022	0.1356	0.0207	0.0029	0.1126	0.0127	0.0062	0.0072	0.0023	0.0012	0.0309	0.0263	0.0428	0.0773	0.0165	0.1082	0.0014
1	rs114330159	2526336	0.69	2.28901382969056	0.63	2.47238598337832	1.57252960036976	3.77184422280471	0.0172	0.0262	0.0222	0.0043	0.1465	0.0064	0.0067	0.0597	0.0012	0.1021	0.1357	0.0207	0.0029	0.1125	0.0126	0.0062	0.0072	0.0023	0.0012	0.0309	0.0263	0.0429	0.0773	0.0165	0.1084	0.0014
1	rs3748816	2526746	0.69	2.28901382969056	0.63	2.47238598337832	1.58121949269513	3.74583932688203	0.0172	0.0262	0.0222	0.0043	0.1466	0.0064	0.0067	0.0597	0.0012	0.1021	0.1357	0.0207	0.0029	0.1124	0.0126	0.0062	0.0071	0.0023	0.0012	0.0309	0.0263	0.0429	0.0773	0.0165	0.1085	0.0014
1	rs34571135	2529283	0.69	2.28901382969056	0.63	2.47238598337832	1.57457273030269	3.73910006182045	0.0171	0.0262	0.0222	0.0043	0.1467	0.0064	0.0067	0.0597	0.0012	0.102	0.1357	0.0207	0.003	0.1124	0.0126	0.0062	0.0071	0.0023	0.0012	0.0309	0.0263	0.0429	0.0773	0.0165	0.1085	0.0014
1	rs114996135	2534122	0.69	2.28901382969056	0.63	2.47238598337832	1.56151322748143	3.72735720284873	0.0171	0.0263	0.0222	0.0043	0.1467	0.0064	0.0066	0.0597	0.0012	0.102	0.1357	0.0207	0.003	0.1123	0.0126	0.0062	0.0071	0.0023	0.0012	0.031	0.0262	0.0428	0.0773	0.0165	0.1086	0.0014
1	rs4074787	2537072	0.69	2.28901382969056	0.63	2.47238598337832	1.56263398783171	3.76317406155081	0.0171	0.0263	0.0222	0.0043	0.1467	0.0064	0.0066	0.0597	0.0012	0.102	0.1357	0.0207	0.003	0.1123	0.0126	0.0062	0.0071	0.0023	0.0012	0.031	0.0262	0.0428	0.0774	0.0165	0.1086	0.0014
1	rs10797440	2541269	0.69	2.28901382969056	0.63	2.47238598337832	1.55154109523458	3.73659719542386	0.0171	0.0263	0.0221	0.0043	0.1468	0.0064	0.0066	0.0597	0.0012	0.102	0.1357	0.0206	0.003	0.1122	0.0126	0.0062	0.0071	0.0024	0.0012	0.031	0.0262	0.0428	0.0775	0.0165	0.1086	0.0014
1	rs11589185	2541727	0.69	2.28901382969056	0.63	2.47238598337832	1.54483819194936	3.71792692465594	0.0171	0.0263	0.0221	0.0043	0.1468	0.0064	0.0066	0.0597	0.0012	0.1019	0.1357	0.0206	0.003	0.1122	0.0126	0.0062	0.0071	0.0024	0.0012	0.031	0.0262	0.0428	0.0775	0.0165	0.1086	0.0014
1	rs78808250	2545088	0.69	2.28901382969056	0.63	2.47238598337832	1.53136278752337	3.73139943592234	0.0171	0.0263	0.0221	0.0043	0.1468	0.0064	0.0065	0.0598	0.0012	0.1019	0.1357	0.0206	0.003	0.1122	0.0126	0.0062	0.0071	0.0024	0.0012	0.031	0.0262	0.0428	0.0775	0.0165	0.1087	0.0014
1	rs75596555	2546593	0.69	2.28901382969056	0.63	2.47238598337832	1.55428621573369	3.73601963314521	0.0171	0.0263	0.0221	0.0043	0.1468	0.0064	0.0065	0.0598	0.0012	0.1019	0.1357	0.0206	0.003	0.1122	0.0126	0.0062	0.0071	0.0024	0.0012	0.031	0.0262	0.0428	0.0775	0.0165	0.1087	0.0014
1	rs115594597	2546808	0.69	2.28901382969056	0.63	2.47238598337832	1.54585310831457	3.72697224968901	0.0171	0.0263	0.0221	0.0042	0.1468	0.0063	0.0065	0.0598	0.0012	0.1018	0.1357	0.0206	0.003	0.1122	0.0126	0.0062	0.0071	0.0024	0.0012	0.031	0.0262	0.0428	0.0775	0.0165	0.1087	0.0014
1	rs3890745	2553624	0.69	2.28901382969056	0.63	2.47238598337832	1.53834844542179	3.71561781071571	0.0171	0.0263	0.0221	0.0042	0.1468	0.0063	0.0065	0.0598	0.0012	0.1018	0.1357	0.0206	0.003	0.1122	0.0127	0.0062	0.0071	0.0024	0.0012	0.031	0.0262	0.0428	0.0775	0.0165	0.1088	0.0014
1	rs72646021	2563967	0.69	2.28901382969056	0.63	2.47238598337832	1.52903679930601	3.76298141240937	0.0171	0.0263	0.0221	0.0042	0.1468	0.0063	0.0065	0.0598	0.0012	0.1018	0.1357	0.0206	0.003	0.1122	0.0127	0.0062	0.0071	0.0024	0.0012	0.031	0.0261	0.0428	0.0775	0.0164	0.1088	0.0014
1	rs55649610	2565327	0.69	2.28901382969056	0.63	2.47238598337832	1.53116047673266	3.75758760975048	0.0171	0.0263	0.0221	0.0042	0.1468	0.0063	0.0065	0.0598	0.0012	0.1018	0.1357	0.0206	0.003	0.1122	0.0127	0.0062	0.0071	0.0024	0.0012	0.031	0.0261	0.0428	0.0776	0.0164	0.1088	0.0014
1	rs117565304	2575533	0.69	2.28901382969056	0.63	2.47238598337832	1.52529768697512	3.74044782404052	0.0172	0.0263	0.0221	0.0042	0.1468	0.0063	0.0065	0.0598	0.0012	0.1018	0.1358	0.0206	0.003	0.1122	0.0127	0.0062	0.0071	0.0024	0.0012	0.031	0.026	0.0428	0.0776	0.0164	0.1088	0.0015
1	rs6604989	2576455	0.69	2.28901382969056	0.63	2.47238598337832	1.54321482773875	3.6877267069769	0.0172	0.0264	0.0222	0.0042	0.1468	0.0063	0.0065	0.0598	0.0012	0.1018	0.1358	0.0206	0.003	0.1122	0.0128	0.0062	0.0071	0.0024	0.0012	0.031	0.026	0.0428	0.0776	0.0163	0.1088	0.0015
1	rs115187098	2583272	0.69	2.28901382969056	0.63	2.47238598337832	1.56243019164267	3.71273160784256	0.0172	0.0264	0.0222	0.0042	0.1468	0.0063	0.0065	0.0598	0.0012	0.1018	0.1358	0.0206	0.0031	0.1121	0.0128	0.0062	0.0071	0.0024	0.0012	0.031	0.0259	0.0428	0.0776	0.0163	0.1088	0.0015
1	rs114858168	2704698	0.69	2.28901382969056	0.63	2.47238598337832	1.56599800890072	3.71311642271588	0.0172	0.0264	0.0222	0.0042	0.1467	0.0063	0.0065	0.0598	0.0012	0.1017	0.1358	0.0205	0.0031	0.1121	0.0128	0.0062	0.0071	0.0024	0.0012	0.031	0.0259	0.0429	0.0775	0.0163	0.1088	0.0015
1	rs114731419	2707710	0.69	2.28901382969056	0.63	2.47238598337832	1.59567240223883	3.75007601650795	0.0172	0.0264	0.0222	0.0043	0.1467	0.0063	0.0065	0.0598	0.0012	0.1017	0.1359	0.0205	0.0031	0.112	0.0129	0.0062	0.0071	0.0024	0.0012	0.0309	0.0258	0.0429	0.0775	0.0162	0.1089	0.0015
1	rs4648356	2709164	0.69	2.28901382969056	0.63	2.47238598337832	1.59505642377581	3.66754210885998	0.0172	0.0264	0.0222	0.0043	0.1468	0.0063	0.0065	0.0598	0.0011	0.1018	0.1361	0.0205	0.003	0.112	0.0129	0.0062	0.0071	0.0023	0.0011	0.0309	0.0258	0.0429	0.0775	0.0162	0.1089	0.0015
1	rs12044475	2709392	0.69	2.28901382969056	0.63	2.47238598337832	1.59259336299659	3.64218211695598	0.0172	0.0264	0.0222	0.0043	0.1468	0.0063	0.0065	0.0599	0.0012	0.1018	0.1362	0.0205	0.003	0.1121	0.0129	0.0062	0.0071	0.0023	0.0011	0.0309	0.0257	0.043	0.0775	0.0162	0.1089	0.0015
1	rs10909851	2714157	0.69	2.28901382969056	0.63	2.47238598337832	1.60955442450008	3.62278920982286	0.0172	0.0264	0.0222	0.0043	0.1468	0.0063	0.0065	0.0598	0.0012	0.1018	0.1362	0.0205	0.0029	0.112	0.0129	0.0062	0.0071	0.0023	0.0011	0.0309	0.0257	0.043	0.0775	0.0162	0.1089	0.0015
1	rs76031446	2718025	0.69	2.28901382969056	0.63	2.47238598337832	1.60883355828018	3.62701256620261	0.0172	0.0264	0.0222	0.0043	0.1468	0.0063	0.0065	0.0598	0.0012	0.1018	0.1362	0.0205	0.0029	0.112	0.0129	0.0062	0.0071	0.0023	0.0011	0.0309	0.0257	0.043	0.0775	0.0162	0.1089	0.0015
1	rs72646048	2723193	0.69	2.28901382969056	0.63	2.47238598337832	0.427093047333043	0.395508401479869	0.0174	0.0264	0.0221	0.0042	0.1472	0.0063	0.0064	0.0598	0.0011	0.1019	0.1358	0.0203	0.003	0.1123	0.0129	0.0062	0.0071	0.0022	0.0011	0.0302	0.0254	0.043	0.0773	0.0162	0.1087	0.0014
1	rs57917493	2729038	0.69	2.28901382969056	0.64	2.34143715968837	0.305415198652536	0.355160200078183	0.0178	0.0266	0.022	0.0042	0.1487	0.0063	0.0064	0.0595	0.0011	0.1019	0.1358	0.02	0.003	0.1136	0.0128	0.0063	0.007	0.0021	0.001	0.0296	0.0249	0.0428	0.0769	0.0162	0.1079	0.0013
1	rs56820613	2735418	0.7	2.17392130461015	0.65	2.21459220717222	0.300958864231046	0.350421645068265	0.0181	0.0267	0.0219	0.0042	0.1499	0.0063	0.0063	0.0592	0.0011	0.1017	0.1356	0.0198	0.003	0.1142	0.0128	0.0063	0.007	0.0021	0.001	0.0295	0.0247	0.0426	0.0769	0.0163	0.1072	0.0014
1	Affx-8453555	2735973	0.7	2.17392130461015	0.65	2.21459220717222	0.306399261833842	0.359540704723624	0.0182	0.0267	0.0219	0.0042	0.1499	0.0063	0.0063	0.0592	0.0011	0.1017	0.1356	0.0198	0.003	0.1142	0.0128	0.0063	0.007	0.0021	0.001	0.0295	0.0247	0.0426	0.0769	0.0163	0.1072	0.0014
1	rs6679232	2739972	0.7	2.17392130461015	0.65	2.21459220717222	0.27756165211006	0.253863009859626	0.0183	0.0267	0.0219	0.0042	0.1501	0.0062	0.0063	0.0592	0.0011	0.1015	0.1356	0.0198	0.0029	0.1144	0.0129	0.0064	0.007	0.0021	0.001	0.0295	0.0247	0.0427	0.0768	0.0164	0.1069	0.0014
1	rs181333108	2742600	0.7	2.17392130461015	0.65	2.21459220717222	0.270141322395751	0.233794382761403	0.0183	0.0267	0.0218	0.0042	0.1502	0.0062	0.0063	0.0592	0.0011	0.1015	0.1356	0.0197	0.0029	0.1144	0.0129	0.0064	0.007	0.0021	0.001	0.0295	0.0246	0.0427	0.0768	0.0164	0.1068	0.0014
1	rs116344153	2744237	0.7	2.17392130461015	0.65	2.21459220717222	0.265330724269289	0.204714973065625	0.0183	0.0267	0.0218	0.0042	0.1503	0.0062	0.0063	0.0592	0.0011	0.1015	0.1356	0.0198	0.0029	0.1144	0.0129	0.0064	0.007	0.002	0.001	0.0295	0.0246	0.0427	0.0768	0.0164	0.1068	0.0013
1	rs116076619	2745338	0.7	2.17392130461015	0.65	2.21459220717222	0.276441691303551	0.249582643096599	0.0183	0.0267	0.0218	0.0042	0.1503	0.0062	0.0063	0.0592	0.0011	0.1015	0.1356	0.0198	0.0029	0.1144	0.0129	0.0064	0.007	0.002	0.001	0.0295	0.0246	0.0427	0.0768	0.0164	0.1067	0.0013
1	rs72646050	2747472	0.7	2.17392130461015	0.65	2.21459220717222	0.268486702625452	0.215658341327121	0.0184	0.0267	0.0218	0.0043	0.1503	0.0062	0.0063	0.0592	0.0012	0.1015	0.1356	0.0198	0.003	0.1144	0.0129	0.0064	0.007	0.002	0.001	0.0295	0.0246	0.0427	0.0768	0.0164	0.1067	0.0013
1	rs34583461	2753227	0.71	2.06226788331015	0.67	1.97313727251572	0.224442027011895	0.17685467971828	0.0185	0.0267	0.0217	0.0046	0.1515	0.0065	0.0064	0.059	0.0012	0.0999	0.1365	0.02	0.0029	0.1141	0.0134	0.0067	0.0072	0.002	0.0011	0.0296	0.0242	0.043	0.0768	0.0168	0.1041	0.0015
1	rs6680471	2754512	0.71	2.06226788331015	0.67	1.97313727251572	0.224525201431714	0.162338419146868	0.0186	0.0267	0.0216	0.0047	0.1517	0.0067	0.0065	0.0589	0.0012	0.0992	0.1367	0.0201	0.0029	0.1139	0.0136	0.0068	0.0073	0.002	0.0011	0.0297	0.024	0.0432	0.0767	0.0169	0.1036	0.0015
1	rs35401657	2757702	0.72	1.95403770947974	0.67	1.97313727251572	0.247346559840722	0.112314398867816	0.0187	0.0265	0.0217	0.0048	0.152	0.0065	0.0065	0.059	0.0013	0.0988	0.1367	0.0201	0.0025	0.114	0.014	0.0069	0.0074	0.0019	0.0011	0.0297	0.0241	0.0435	0.0764	0.017	0.1028	0.0016
1	rs61763660	2762910	0.72	1.95403770947974	0.67	1.97313727251572	0.245376304910461	0.0872775472308369	0.0188	0.0265	0.0217	0.0049	0.1519	0.0065	0.0066	0.0588	0.0013	0.0982	0.1367	0.02	0.0025	0.1141	0.0143	0.0069	0.0075	0.0019	0.0011	0.0298	0.0241	0.0438	0.0763	0.0169	0.1028	0.0016
1	rs12083883	2764999	0.72	1.95403770947974	0.67	1.97313727251572	0.246688846778303	0.0722966879026286	0.0189	0.0265	0.0216	0.005	0.1519	0.0065	0.0066	0.0587	0.0013	0.0976	0.1367	0.02	0.0025	0.1143	0.0145	0.007	0.0075	0.0019	0.0011	0.0299	0.0241	0.044	0.0761	0.0168	0.1027	0.0016
1	rs7529000	2774053	0.72	1.95403770947974	0.68	1.85848573135529	0.273837931499871	0.0612682758992906	0.0192	0.0265	0.0217	0.0051	0.1518	0.0064	0.0066	0.0584	0.0013	0.0968	0.1365	0.0199	0.0025	0.1145	0.0151	0.0071	0.0076	0.0019	0.0012	0.03	0.024	0.0443	0.076	0.0169	0.1023	0.0017
1	rs12567869	2774381	0.72	1.95403770947974	0.68	1.85848573135529	0.259574784873341	0.0545177874489787	0.0192	0.0265	0.0216	0.0051	0.1518	0.0065	0.0066	0.0584	0.0013	0.0968	0.1365	0.02	0.0025	0.1145	0.0151	0.0071	0.0076	0.0019	0.0012	0.03	0.0241	0.0442	0.0759	0.0169	0.1022	0.0017
1	rs897619	2776777	0.72	1.95403770947974	0.68	1.85848573135529	0.249017067670767	0.0414942138465787	0.0191	0.0266	0.0217	0.0052	0.152	0.0064	0.0066	0.0583	0.0012	0.0969	0.1362	0.0199	0.0025	0.1146	0.0152	0.0072	0.0077	0.0019	0.0012	0.0301	0.0245	0.0442	0.0758	0.0168	0.1017	0.0017
1	rs114800103	2778059	0.72	1.95403770947974	0.68	1.85848573135529	0.233864312370734	0.0385678787188565	0.0191	0.0266	0.0217	0.0052	0.152	0.0064	0.0066	0.0583	0.0012	0.0967	0.1363	0.02	0.0025	0.1146	0.0153	0.0072	0.0077	0.0019	0.0012	0.0301	0.0245	0.0443	0.0757	0.0168	0.1017	0.0017
1	rs116265045	2781267	0.73	1.84921394662847	0.69	1.74785474007915	0.25384298512934	0.0411581074576938	0.019	0.0266	0.0215	0.0052	0.1518	0.0065	0.0067	0.0583	0.0012	0.097	0.1365	0.0204	0.0024	0.1148	0.0155	0.0073	0.0079	0.0018	0.0012	0.03	0.0243	0.0445	0.0754	0.0166	0.1008	0.0017
1	rs10737194	2783309	0.74	1.74777870808855	0.69	1.74785474007915	0.278965029840371	0.0443424760554932	0.0191	0.0266	0.0214	0.0052	0.152	0.0066	0.0067	0.0583	0.0012	0.097	0.1365	0.0209	0.0023	0.1148	0.0157	0.0073	0.008	0.0017	0.0012	0.0299	0.0243	0.0447	0.0753	0.0166	0.1	0.0017
1	rs61763690	2786626	0.74	1.74777870808855	0.69	1.74785474007915	0.264055805506604	0.0433646137910952	0.0191	0.0266	0.0214	0.0052	0.152	0.0067	0.0068	0.0582	0.0011	0.0971	0.1363	0.021	0.0023	0.1149	0.0159	0.0074	0.0081	0.0017	0.0012	0.03	0.0242	0.0447	0.0753	0.0167	0.0995	0.0017
1	rs115921278	2788661	0.74	1.74777870808855	0.69	1.74785474007915	0.261877983521308	0.0431930576895719	0.019	0.0266	0.0213	0.0052	0.152	0.0067	0.0068	0.0581	0.0011	0.0971	0.1362	0.0211	0.0022	0.115	0.0159	0.0075	0.0081	0.0016	0.0012	0.0301	0.0242	0.0447	0.0753	0.0167	0.0994	0.0017
1	rs10797342	2797856	0.75	1.64971298194441	0.7	1.6412198101477	0.266243419831013	0.0442269304815476	0.0189	0.0265	0.0213	0.0053	0.1515	0.0069	0.007	0.0577	0.0011	0.0976	0.1358	0.0215	0.0022	0.1155	0.0162	0.0077	0.0082	0.0015	0.0012	0.0304	0.0241	0.0447	0.0753	0.017	0.0985	0.0016
1	rs79327914	2800573	0.75	1.64971298194441	0.7	1.6412198101477	0.239388181078556	0.0446899155450861	0.0188	0.0263	0.0208	0.0053	0.1518	0.0068	0.007	0.0579	0.0011	0.0979	0.1356	0.0217	0.0021	0.1157	0.0162	0.0077	0.0083	0.0015	0.0012	0.0305	0.024	0.0445	0.0753	0.0172	0.0981	0.0016
1	rs78592587	2801976	0.76	1.55499655060948	0.71	1.53855475712277	0.222906400356468	0.0481700866478443	0.0185	0.0262	0.0202	0.0053	0.1522	0.0069	0.007	0.0584	0.001	0.0981	0.1354	0.0218	0.0021	0.1157	0.0163	0.0078	0.0084	0.0014	0.0011	0.0307	0.024	0.0441	0.0753	0.0173	0.0978	0.0016
1	rs72629424	2802562	0.76	1.55499655060948	0.71	1.53855475712277	0.215967158457476	0.0507171370080232	0.0184	0.0261	0.0199	0.0054	0.1525	0.0069	0.0071	0.0585	0.001	0.0982	0.1353	0.0219	0.002	0.1157	0.0164	0.0078	0.0084	0.0014	0.0011	0.0308	0.024	0.0441	0.0753	0.0175	0.0976	0.0015
1	rs2925494	2805028	0.77	1.46360790478102	0.72	1.43983156847461	0.206165233194614	0.0580457816552925	0.0178	0.0256	0.0185	0.0054	0.1538	0.007	0.0072	0.0593	0.001	0.0989	0.135	0.0223	0.002	0.1148	0.0167	0.0079	0.0085	0.0014	0.0011	0.0311	0.0239	0.0437	0.0757	0.0179	0.0967	0.0015
1	rs10909827	2805896	0.77	1.46360790478102	0.72	1.43983156847461	0.196658487626228	0.0669630070671955	0.0175	0.0254	0.0181	0.0055	0.1544	0.007	0.0071	0.0597	9e-04	0.0992	0.135	0.0225	0.002	0.1144	0.0168	0.008	0.0086	0.0013	0.001	0.0311	0.0239	0.0436	0.0758	0.018	0.0964	0.0014
1	rs10797358	2808749	0.77	1.46360790478102	0.72	1.43983156847461	0.16377203416196	0.0701710063148475	0.0173	0.025	0.0181	0.0055	0.1545	0.0071	0.0071	0.06	9e-04	0.0996	0.135	0.0226	0.002	0.1148	0.0169	0.008	0.0086	0.0013	0.001	0.0311	0.0238	0.0434	0.0758	0.0181	0.0956	0.0013
1	rs115267687	2811402	0.78	1.37552415152317	0.73	1.34502026156262	0.151482895014926	0.0890549898636873	0.0173	0.025	0.0182	0.0054	0.1545	0.0071	0.0071	0.0601	9e-04	0.0999	0.135	0.0227	0.002	0.1149	0.0171	0.0079	0.0086	0.0013	9e-04	0.0311	0.0236	0.0433	0.0757	0.0181	0.0953	0.0013
1	rs71632399	2811660	0.78	1.37552415152317	0.73	1.34502026156262	0.145841404542721	0.0796438299997234	0.0173	0.025	0.0182	0.0053	0.1546	0.0071	0.0071	0.0601	9e-04	0.1	0.1351	0.0227	0.002	0.1149	0.0171	0.008	0.0086	0.0013	9e-04	0.0311	0.0235	0.0433	0.0757	0.0181	0.0952	0.0013
1	rs2842910	2817421	0.78	1.37552415152317	0.73	1.34502026156262	0.148318485278724	0.0916301132588253	0.0173	0.025	0.0182	0.0053	0.1546	0.0071	0.0071	0.0601	9e-04	0.1001	0.1351	0.0228	0.0021	0.1149	0.0171	0.008	0.0086	0.0013	9e-04	0.0311	0.0235	0.0434	0.0756	0.0181	0.0951	0.0013
1	rs12035436	2823459	0.78	1.37552415152317	0.73	1.34502026156262	0.13818168909318	0.103861291198418	0.0174	0.025	0.0182	0.0053	0.1544	0.0072	0.0071	0.0601	9e-04	0.1001	0.1351	0.0228	0.0021	0.1149	0.0171	0.008	0.0085	0.0013	9e-04	0.0311	0.0235	0.0433	0.0756	0.0181	0.0951	0.0013
1	rs17384422	2824171	0.78	1.37552415152317	0.73	1.34502026156262	0.135683260340486	0.0941549343395938	0.0174	0.025	0.0182	0.0053	0.1544	0.0072	0.0071	0.0601	9e-04	0.1001	0.1351	0.0228	0.0021	0.115	0.0171	0.008	0.0085	0.0013	9e-04	0.0311	0.0235	0.0433	0.0756	0.0181	0.0951	0.0013
1	rs1869970	2829551	0.78	1.37552415152317	0.73	1.34502026156262	0.100068549387965	0.119622631300786	0.0173	0.0248	0.0183	0.0053	0.1549	0.0073	0.0073	0.0604	9e-04	0.1001	0.1347	0.0228	0.0022	0.1151	0.0171	0.0079	0.0083	0.0013	9e-04	0.031	0.0234	0.0434	0.0755	0.0181	0.0948	0.0013
1	rs114432913	2832957	0.78	1.37552415152317	0.73	1.34502026156262	0.10398057354665	0.137673284872063	0.0173	0.0248	0.0183	0.0054	0.1549	0.0074	0.0074	0.0605	9e-04	0.1	0.1346	0.0228	0.0023	0.115	0.0172	0.008	0.0082	0.0013	9e-04	0.0309	0.0234	0.0433	0.0754	0.0181	0.0947	0.0014
1	rs4648435	2840701	0.78	1.37552415152317	0.73	1.34502026156262	0.0961241930378663	0.18493431688321	0.0172	0.0248	0.0184	0.0054	0.155	0.0075	0.0075	0.0606	9e-04	0.0999	0.1344	0.0229	0.0024	0.115	0.0172	0.0082	0.008	0.0013	9e-04	0.0308	0.0234	0.0432	0.0752	0.0181	0.0946	0.0014
1	rs10752731	2844401	0.78	1.37552415152317	0.73	1.34502026156262	0.0963253413011644	0.206085717253098	0.0172	0.0248	0.0184	0.0054	0.1552	0.0075	0.0076	0.0606	9e-04	0.0999	0.1343	0.0229	0.0024	0.115	0.0172	0.0083	0.008	0.0013	9e-04	0.0307	0.0233	0.0432	0.0751	0.0181	0.0945	0.0014
1	rs10797368	2852707	0.78	1.37552415152317	0.73	1.34502026156262	0.0901398206861835	0.213625497193365	0.0172	0.0248	0.0186	0.0054	0.1556	0.0076	0.0077	0.0607	0.001	0.1	0.1341	0.0229	0.0024	0.1146	0.0173	0.0084	0.008	0.0013	9e-04	0.0307	0.0234	0.0431	0.0751	0.0181	0.0939	0.0014
1	rs79561271	2859668	0.78	1.37552415152317	0.73	1.34502026156262	0.0869432402552547	0.198115648868462	0.0172	0.0248	0.0186	0.0054	0.1556	0.0076	0.0077	0.0607	0.001	0.1	0.1341	0.0229	0.0024	0.1146	0.0173	0.0084	0.008	0.0013	9e-04	0.0307	0.0234	0.0431	0.0751	0.0181	0.0938	0.0014
1	rs2842909	2859724	0.78	1.37552415152317	0.73	1.34502026156262	0.0869196602259302	0.198011483840927	0.0172	0.0248	0.0186	0.0054	0.1556	0.0076	0.0077	0.0607	0.001	0.1	0.1341	0.0229	0.0024	0.1146	0.0173	0.0084	0.008	0.0013	9e-04	0.0307	0.0234	0.0431	0.0751	0.0181	0.0938	0.0014
1	rs58636688	2861840	0.78	1.37552415152317	0.73	1.34502026156262	0.0951973170523809	0.263748554311803	0.0172	0.0248	0.0186	0.0054	0.1557	0.0076	0.0077	0.0608	0.001	0.1	0.1342	0.0229	0.0024	0.1144	0.0172	0.0084	0.008	0.0013	9e-04	0.0308	0.0234	0.0432	0.0751	0.0181	0.0938	0.0014
1	rs115541492	2864630	0.79	1.29072091625847	0.74	1.25408873140077	0.135279850161113	0.344090821582801	0.0172	0.0248	0.0186	0.0054	0.1557	0.0076	0.0077	0.0608	0.001	0.1	0.134	0.0229	0.0024	0.1143	0.0175	0.0084	0.008	0.0013	9e-04	0.0307	0.0233	0.0431	0.0751	0.0181	0.0936	0.0014
1	rs114940840	2878541	0.79	1.29072091625847	0.75	1.16700258790913	0.120368375814893	0.226025617523983	0.0174	0.0245	0.0187	0.0056	0.1558	0.0077	0.0079	0.0608	0.001	0.1002	0.1329	0.0227	0.0025	0.1142	0.0176	0.0086	0.0082	0.0013	0.001	0.031	0.0231	0.0429	0.0754	0.0181	0.093	0.0014
1	rs6659552	2879460	0.8	1.20917223849118	0.75	1.16700258790913	0.0835435181188147	0.216623479164879	0.0178	0.024	0.019	0.006	0.1559	0.0078	0.0083	0.0607	0.0011	0.1005	0.1315	0.0225	0.0025	0.1141	0.0179	0.0088	0.0087	0.0015	0.0011	0.0315	0.0229	0.0425	0.0755	0.0183	0.092	0.0015
1	rs12728758	2879739	0.81	1.13085046114427	0.75	1.16700258790913	0.104244705538319	0.22831455349627	0.0178	0.0239	0.0191	0.0061	0.1563	0.0079	0.0083	0.0608	0.0011	0.1011	0.1313	0.0225	0.0025	0.1141	0.0178	0.0089	0.0087	0.0015	0.0011	0.0318	0.0227	0.0423	0.0754	0.0181	0.0912	0.0015
1	rs2993505	2882653	0.81	1.13085046114427	0.76	1.08372498247965	0.0856523737969685	0.241424953590957	0.0178	0.0236	0.0191	0.0063	0.1569	0.0079	0.0085	0.0609	0.0012	0.1022	0.1324	0.022	0.0025	0.1148	0.0176	0.009	0.0087	0.0015	0.0011	0.0322	0.022	0.0418	0.0745	0.0178	0.09	0.0016
1	rs2842925	2886356	0.81	1.13085046114427	0.76	1.08372498247965	0.0955974353937856	0.238540435944697	0.0178	0.0234	0.0189	0.0064	0.1573	0.0079	0.0085	0.061	0.0012	0.1024	0.1325	0.0219	0.0025	0.1149	0.0176	0.009	0.0087	0.0015	0.0011	0.0321	0.0216	0.0419	0.0745	0.018	0.0896	0.0017
1	rs72853379	2886903	0.81	1.13085046114427	0.76	1.08372498247965	0.102901989723731	0.253524251043668	0.0178	0.0234	0.0188	0.0064	0.1578	0.0079	0.0085	0.0609	0.0012	0.1027	0.1329	0.0218	0.0026	0.1148	0.0176	0.009	0.0087	0.0016	0.0011	0.0321	0.0211	0.0419	0.0744	0.0178	0.0891	0.0017
1	rs12044030	2889577	0.82	1.05572611347058	0.76	1.08372498247965	0.109888001977961	0.232585218397759	0.0179	0.0232	0.0186	0.0065	0.1588	0.008	0.0086	0.0611	0.0012	0.1033	0.1332	0.0224	0.0021	0.1147	0.0179	0.0092	0.0087	0.0018	0.0011	0.0322	0.02	0.0421	0.0742	0.0175	0.0882	0.0015
1	rs12731464	2895865	0.82	1.05572611347058	0.76	1.08372498247965	0.117273479250086	0.237986995956401	0.0178	0.0232	0.0186	0.0065	0.1588	0.008	0.0087	0.0612	0.0012	0.1034	0.1333	0.0224	0.0021	0.1148	0.0179	0.0093	0.0087	0.0017	0.0011	0.0322	0.0199	0.0422	0.0742	0.0175	0.0879	0.0015
1	rs112563471	2898199	0.82	1.05572611347058	0.76	1.08372498247965	0.27133974443567	0.247675215918046	0.0174	0.0227	0.0178	0.0062	0.1616	0.0077	0.0093	0.0613	0.0013	0.1041	0.1338	0.022	0.0022	0.1156	0.0182	0.0096	0.0085	0.0018	0.0011	0.0324	0.0188	0.0426	0.074	0.0167	0.0858	0.0013
1	rs11586705	2899603	0.82	1.05572611347058	0.76	1.08372498247965	0.268028061995042	0.241647298718266	0.0174	0.0227	0.0177	0.0062	0.1621	0.0077	0.0094	0.0613	0.0013	0.1042	0.1338	0.022	0.0022	0.1158	0.0182	0.0096	0.0085	0.0018	0.0011	0.0324	0.0187	0.0426	0.074	0.0167	0.0856	0.0013
1	rs1572657	2902128	0.82	1.05572611347058	0.76	1.08372498247965	0.261742194941689	0.223635747212116	0.0174	0.0227	0.0177	0.0062	0.1621	0.0077	0.0094	0.0613	0.0013	0.1041	0.1338	0.022	0.0022	0.1158	0.0183	0.0096	0.0085	0.0018	0.0011	0.0324	0.0186	0.0426	0.0741	0.0167	0.0856	0.0013
1	rs79598682	2903725	0.82	1.05572611347058	0.76	1.08372498247965	0.266426162820565	0.219742984921617	0.0174	0.0227	0.0177	0.0062	0.1622	0.0077	0.0094	0.0613	0.0013	0.1042	0.1337	0.022	0.0022	0.1158	0.0182	0.0096	0.0085	0.0018	0.0011	0.0324	0.0186	0.0426	0.0741	0.0167	0.0856	0.0013
1	rs34083170	2904703	0.82	1.05572611347058	0.76	1.08372498247965	0.267203578537919	0.217805015442632	0.0174	0.0227	0.0177	0.0062	0.1623	0.0077	0.0094	0.0613	0.0013	0.1042	0.1336	0.022	0.0022	0.1158	0.0182	0.0096	0.0085	0.0018	0.0011	0.0324	0.0186	0.0426	0.0741	0.0167	0.0856	0.0013
1	rs12023273	2915334	0.82	1.05572611347058	0.76	1.08372498247965	0.264601791328324	0.210854034223391	0.0173	0.0227	0.0177	0.0061	0.1623	0.0077	0.0094	0.0613	0.0013	0.1042	0.1336	0.022	0.0022	0.1158	0.0182	0.0096	0.0085	0.0019	0.0011	0.0325	0.0186	0.0426	0.074	0.0166	0.0857	0.0013
1	rs10797377	2922744	0.82	1.05572611347058	0.76	1.08372498247965	0.274023473922067	0.219204095277494	0.0173	0.0226	0.0175	0.0061	0.1624	0.0077	0.0093	0.0613	0.0013	0.104	0.1334	0.0219	0.0022	0.1164	0.0182	0.0097	0.0085	0.0019	0.0011	0.0327	0.0185	0.0426	0.0739	0.0166	0.0857	0.0013
1	rs6685625	2927624	0.81	1.13085046114427	0.76	1.08372498247965	0.279011874651189	0.225046943191918	0.0172	0.0226	0.0175	0.0061	0.1625	0.0077	0.0094	0.0613	0.0013	0.104	0.1334	0.022	0.0022	0.1165	0.0181	0.0097	0.0085	0.0019	0.0011	0.0328	0.0184	0.0426	0.0738	0.0166	0.0857	0.0013
1	rs116142632	2935032	0.81	1.13085046114427	0.76	1.08372498247965	0.297554543341254	0.235115774492863	0.0171	0.0224	0.0174	0.0062	0.163	0.0077	0.0095	0.0615	0.0013	0.104	0.1332	0.022	0.0022	0.1166	0.018	0.0098	0.0085	0.002	0.0011	0.0333	0.0183	0.0424	0.0737	0.0165	0.0852	0.0012
1	rs35806103	2938569	0.81	1.13085046114427	0.76	1.08372498247965	0.296005134056838	0.233244511818629	0.017	0.0224	0.0174	0.0062	0.1632	0.0077	0.0095	0.0615	0.0013	0.104	0.133	0.0221	0.0022	0.1167	0.018	0.0099	0.0086	0.0021	0.0011	0.0334	0.0183	0.0424	0.0735	0.0165	0.0852	0.0012
1	rs72629486	2938924	0.81	1.13085046114427	0.76	1.08372498247965	0.29499067239136	0.231597408969271	0.017	0.0224	0.0174	0.0062	0.1632	0.0077	0.0095	0.0615	0.0013	0.104	0.133	0.0221	0.0022	0.1167	0.018	0.0099	0.0086	0.0021	0.0011	0.0334	0.0183	0.0424	0.0735	0.0165	0.0852	0.0012
1	rs3795263	2938989	0.81	1.13085046114427	0.76	1.08372498247965	0.294894153663914	0.231158818895089	0.017	0.0224	0.0174	0.0062	0.1632	0.0077	0.0095	0.0615	0.0013	0.104	0.133	0.0221	0.0022	0.1167	0.018	0.0099	0.0086	0.0021	0.0011	0.0334	0.0183	0.0424	0.0735	0.0165	0.0852	0.0012
1	rs78841195	2952404	0.81	1.13085046114427	0.76	1.08372498247965	0.299400051786889	0.234895375970561	0.0169	0.0223	0.0174	0.0062	0.1633	0.0077	0.0095	0.0615	0.0013	0.1039	0.1329	0.0221	0.0022	0.1169	0.018	0.0099	0.0086	0.0021	0.0011	0.0334	0.0183	0.0424	0.0736	0.0165	0.0851	0.0012
1	rs12409277	2957600	0.81	1.13085046114427	0.76	1.08372498247965	0.299789352152272	0.233024680425355	0.0169	0.0223	0.0174	0.0062	0.1633	0.0077	0.0095	0.0615	0.0013	0.1039	0.1329	0.0221	0.0022	0.1169	0.018	0.0099	0.0086	0.0021	0.0011	0.0334	0.0183	0.0424	0.0736	0.0165	0.0851	0.0012
1	rs12724379	2958856	0.81	1.13085046114427	0.76	1.08372498247965	0.299886719202155	0.232914789816243	0.0169	0.0223	0.0174	0.0062	0.1633	0.0077	0.0095	0.0615	0.0013	0.1039	0.1329	0.0221	0.0022	0.1169	0.018	0.0099	0.0086	0.0021	0.0011	0.0334	0.0183	0.0424	0.0736	0.0165	0.0851	0.0012
1	rs115843581	2970621	0.81	1.13085046114427	0.76	1.08372498247965	0.304040323589676	0.230172975102048	0.0168	0.0223	0.0173	0.0062	0.1634	0.0077	0.0095	0.0616	0.0012	0.1038	0.133	0.0222	0.0022	0.117	0.0181	0.0099	0.0086	0.0021	0.0011	0.0334	0.0183	0.0423	0.0736	0.0165	0.0851	0.0012
1	rs1125017	2974742	0.81	1.13085046114427	0.76	1.08372498247965	0.301398054095126	0.226134444403144	0.0168	0.0224	0.0173	0.0063	0.1633	0.0076	0.0095	0.0616	0.0012	0.1037	0.1331	0.0222	0.0023	0.1171	0.0182	0.0099	0.0086	0.0021	0.0011	0.0333	0.0184	0.0423	0.0734	0.0165	0.0851	0.0012
1	rs2376821	2974852	0.81	1.13085046114427	0.76	1.08372498247965	0.304187474588742	0.231378080331614	0.0168	0.0223	0.0173	0.0063	0.1635	0.0076	0.0095	0.0617	0.0013	0.1036	0.1331	0.0222	0.0023	0.1171	0.0182	0.0099	0.0087	0.0021	0.0011	0.0333	0.0183	0.0423	0.0734	0.0165	0.0851	0.0012
1	rs76425763	2975328	0.81	1.13085046114427	0.76	1.08372498247965	0.304285596197039	0.231268441210747	0.0168	0.0223	0.0173	0.0063	0.1634	0.0076	0.0095	0.0617	0.0013	0.1036	0.1331	0.0222	0.0023	0.1171	0.0182	0.0099	0.0087	0.0021	0.0011	0.0333	0.0183	0.0423	0.0734	0.0165	0.085	0.0012
1	rs12563622	2980793	0.82	1.05572611347058	0.76	1.08372498247965	0.312886234296139	0.223852665860229	0.0168	0.0223	0.0173	0.0062	0.1631	0.0075	0.0095	0.0619	0.0013	0.1034	0.1335	0.0221	0.0023	0.1175	0.0182	0.0098	0.0087	0.0021	0.0011	0.0334	0.0179	0.0421	0.0734	0.0163	0.0852	0.0012
1	rs12562250	2980834	0.82	1.05572611347058	0.76	1.08372498247965	0.312637323989472	0.223527313617888	0.0168	0.0223	0.0173	0.0062	0.1631	0.0075	0.0095	0.0619	0.0013	0.1034	0.1335	0.0221	0.0023	0.1175	0.0183	0.0098	0.0087	0.0021	0.0011	0.0334	0.0179	0.0421	0.0734	0.0163	0.0852	0.0012
1	rs1006907	2981499	0.82	1.05572611347058	0.76	1.08372498247965	0.313085437669579	0.223418897183635	0.0168	0.0223	0.0173	0.0062	0.1631	0.0075	0.0095	0.0619	0.0013	0.1034	0.1336	0.0221	0.0023	0.1176	0.0183	0.0098	0.0087	0.0021	0.0011	0.0334	0.0179	0.042	0.0733	0.0163	0.0852	0.0012
1	rs2297828	2983963	0.82	1.05572611347058	0.76	1.08372498247965	0.314931233698329	0.219311838498192	0.0169	0.0223	0.0172	0.0061	0.1629	0.0074	0.0095	0.062	0.0013	0.1032	0.1338	0.0221	0.0024	0.1177	0.0183	0.0098	0.0086	0.0022	0.0011	0.0335	0.0178	0.042	0.0733	0.0163	0.0853	0.0013
1	rs2993482	2991808	0.82	1.05572611347058	0.77	1.00421642385407	0.331799776349767	0.208306422178862	0.0162	0.0222	0.017	0.0061	0.1625	0.0073	0.0095	0.0621	0.0013	0.1025	0.1338	0.0223	0.0028	0.118	0.0181	0.0098	0.0087	0.0022	0.0013	0.0335	0.0175	0.042	0.0736	0.0163	0.086	0.0014
1	rs4648451	2994717	0.82	1.05572611347058	0.77	1.00421642385407	0.34476577901511	0.208836326861065	0.0158	0.0222	0.017	0.0061	0.1622	0.0072	0.0095	0.0622	0.0014	0.1019	0.1337	0.0224	0.0031	0.1181	0.018	0.0098	0.0087	0.0024	0.0014	0.0336	0.0173	0.042	0.0739	0.0164	0.0865	0.0016
1	rs7515436	2995449	0.82	1.05572611347058	0.77	1.00421642385407	0.341891127537429	0.202927074854229	0.0159	0.0222	0.017	0.0061	0.162	0.0072	0.0096	0.0623	0.0014	0.1018	0.1335	0.0224	0.0032	0.1181	0.0181	0.0098	0.0087	0.0025	0.0015	0.0336	0.0173	0.0421	0.0739	0.0164	0.0865	0.0016
1	rs760568	3000441	0.82	1.05572611347058	0.77	1.00421642385407	0.400713191797442	0.182598724583481	0.0164	0.0222	0.0172	0.0062	0.1624	0.0069	0.0096	0.0626	0.0016	0.1004	0.134	0.0222	0.0036	0.117	0.0181	0.0094	0.0086	0.0026	0.0017	0.0337	0.017	0.0424	0.0736	0.0159	0.087	0.0019
1	rs2742681	3001848	0.82	1.05572611347058	0.77	1.00421642385407	0.39535854598677	0.182801415270337	0.0164	0.0223	0.0172	0.0062	0.1622	0.0069	0.0096	0.0626	0.0017	0.1002	0.1341	0.0222	0.0036	0.1169	0.0181	0.0094	0.0086	0.0027	0.0017	0.0337	0.017	0.0424	0.0735	0.0159	0.0871	0.0019
1	rs55932943	3006627	0.82	1.05572611347058	0.78	0.928434583535755	0.423073879303462	0.186973510486135	0.0169	0.0226	0.0172	0.0062	0.162	0.0068	0.0096	0.0625	0.0018	0.0991	0.1347	0.0219	0.0038	0.1164	0.0181	0.0093	0.0086	0.0028	0.0019	0.0337	0.017	0.0426	0.0733	0.0162	0.0873	0.0021
1	rs4648361	3010327	0.83	0.983767787599247	0.78	0.928434583535755	0.549124636136049	0.221038087386348	0.0186	0.023	0.0171	0.0061	0.161	0.0065	0.0095	0.0617	0.0021	0.0984	0.1347	0.0214	0.0041	0.1166	0.018	0.009	0.0088	0.0031	0.0022	0.0337	0.0165	0.0429	0.0736	0.0163	0.0873	0.0023
1	rs7539543	3013870	0.82	1.05572611347058	0.78	0.928434583535755	0.654864734561233	0.192001641399464	0.02	0.023	0.0173	0.0057	0.1604	0.006	0.0089	0.0615	0.0024	0.0976	0.134	0.021	0.0046	0.1166	0.0178	0.0085	0.0083	0.0031	0.0025	0.034	0.0164	0.0439	0.0745	0.0161	0.0877	0.0026
1	rs2981872	3014090	0.82	1.05572611347058	0.77	1.00421642385407	0.683025756278375	0.223852665860229	0.02	0.023	0.0173	0.0057	0.1604	0.006	0.0089	0.0616	0.0023	0.0975	0.1341	0.0211	0.0045	0.1166	0.0178	0.0085	0.0083	0.0031	0.0024	0.034	0.0164	0.0439	0.0746	0.0161	0.0877	0.0027
1	rs2376813	3014693	0.82	1.05572611347058	0.78	0.928434583535755	0.662393928390023	0.247227084769851	0.0202	0.0229	0.0172	0.0057	0.1603	0.006	0.0089	0.0615	0.0023	0.0974	0.1341	0.0212	0.0046	0.1166	0.0177	0.0084	0.0083	0.0031	0.0024	0.0341	0.0164	0.0439	0.0748	0.0161	0.0877	0.0027
1	rs12132760	3017751	0.83	0.983767787599247	0.78	0.928434583535755	0.675101366292321	0.244320530869722	0.0208	0.0228	0.0171	0.0056	0.1594	0.0057	0.0086	0.0614	0.0024	0.0968	0.1346	0.0214	0.0047	0.1167	0.0175	0.0082	0.0081	0.0031	0.0025	0.0344	0.0165	0.0439	0.0759	0.0159	0.0876	0.0028
1	rs12740402	3019520	0.83	0.983767787599247	0.77	1.00421642385407	0.675609023475623	0.243651343463294	0.021	0.0227	0.017	0.0055	0.159	0.0057	0.0085	0.0614	0.0024	0.0965	0.1349	0.0216	0.0047	0.1166	0.0174	0.008	0.008	0.0031	0.0025	0.0346	0.0165	0.044	0.0764	0.0159	0.0877	0.0029
1	rs2993500	3024705	0.83	0.983767787599247	0.77	1.00421642385407	0.691138143846848	0.23842971495909	0.0214	0.0226	0.017	0.0054	0.1585	0.0055	0.0082	0.0612	0.0025	0.0958	0.1357	0.0217	0.0049	0.1165	0.0172	0.0078	0.0078	0.0031	0.0026	0.0348	0.0165	0.044	0.0773	0.0159	0.0877	0.003
1	rs59909070	3026509	0.83	0.983767787599247	0.77	1.00421642385407	0.666785884089186	0.241980939028418	0.0215	0.0225	0.017	0.0054	0.1584	0.0055	0.0081	0.0613	0.0025	0.0957	0.1356	0.0218	0.0049	0.1167	0.0172	0.0077	0.0077	0.0031	0.0026	0.0348	0.0165	0.0439	0.0775	0.0159	0.0878	0.003
1	rs115737143	3030907	0.83	0.983767787599247	0.77	1.00421642385407	0.65844520993602	0.280133613546453	0.0217	0.0224	0.017	0.0054	0.158	0.0054	0.008	0.0614	0.0025	0.0951	0.1359	0.0219	0.0049	0.1164	0.0171	0.0076	0.0076	0.0032	0.0027	0.035	0.0164	0.0439	0.0778	0.016	0.0878	0.0031
1	rs77093975	3036320	0.82	1.05572611347058	0.77	1.00421642385407	0.673072454109973	0.305508201234763	0.0219	0.0222	0.0171	0.0054	0.1574	0.0054	0.0079	0.0614	0.0025	0.0943	0.1362	0.0222	0.0049	0.1161	0.017	0.0075	0.0076	0.0033	0.0027	0.0352	0.0164	0.0438	0.0784	0.0163	0.0878	0.0032
1	rs2742672	3038623	0.82	1.05572611347058	0.77	1.00421642385407	0.72551097666101	0.332019946970045	0.0221	0.0222	0.0171	0.0054	0.1573	0.0054	0.0078	0.0615	0.0026	0.094	0.1363	0.0223	0.0049	0.116	0.0169	0.0075	0.0075	0.0033	0.0028	0.0353	0.0164	0.0438	0.0785	0.0163	0.0878	0.0033
1	rs77009640	3041632	0.82	1.05572611347058	0.77	1.00421642385407	0.702316420247239	0.305986536131528	0.0222	0.0221	0.0172	0.0054	0.157	0.0054	0.0078	0.0619	0.0025	0.0937	0.1365	0.0223	0.0049	0.1159	0.0169	0.0075	0.0076	0.0033	0.0027	0.0354	0.0165	0.0438	0.0786	0.0164	0.0877	0.0033
1	rs2817179	3047742	0.82	1.05572611347058	0.76	1.08372498247965	0.675101366292321	0.298597630910334	0.0225	0.022	0.0173	0.0054	0.1565	0.0055	0.0077	0.0625	0.0025	0.0931	0.1369	0.0226	0.0046	0.1157	0.0167	0.0075	0.0076	0.0033	0.0027	0.0356	0.0166	0.0439	0.0788	0.0165	0.0875	0.0032
1	rs10909883	3050497	0.82	1.05572611347058	0.76	1.08372498247965	0.624999359339327	0.305866931429557	0.0226	0.0219	0.0174	0.0054	0.1562	0.0055	0.0077	0.0628	0.0025	0.0928	0.1368	0.0225	0.0045	0.1156	0.0167	0.0074	0.0076	0.0033	0.0026	0.0357	0.0168	0.0438	0.0789	0.0166	0.0874	0.0032
1	rs12724921	3051350	0.82	1.05572611347058	0.76	1.08372498247965	0.613703765504507	0.310301585774681	0.0227	0.0219	0.0174	0.0054	0.1561	0.0056	0.0077	0.0629	0.0025	0.0927	0.1368	0.0225	0.0044	0.1155	0.0167	0.0074	0.0076	0.0033	0.0026	0.0357	0.0169	0.0438	0.0789	0.0166	0.0873	0.0032
1	rs2235176	3054106	0.82	1.05572611347058	0.76	1.08372498247965	0.603191576739639	0.369104958407248	0.0228	0.0218	0.0175	0.0055	0.1559	0.0057	0.0078	0.063	0.0026	0.0925	0.1366	0.0224	0.0044	0.1154	0.0167	0.0074	0.0077	0.0034	0.0026	0.0358	0.0171	0.0438	0.0791	0.0166	0.0871	0.0033
1	rs35877876	3054489	0.82	1.05572611347058	0.76	1.08372498247965	0.599271100056347	0.361297182392564	0.0229	0.0218	0.0176	0.0055	0.1557	0.0057	0.0078	0.063	0.0026	0.0923	0.1366	0.0224	0.0044	0.1153	0.0167	0.0073	0.0078	0.0034	0.0027	0.0358	0.0172	0.0438	0.079	0.0166	0.0871	0.0033
1	rs116593856	3055171	0.82	1.05572611347058	0.76	1.08372498247965	0.606709367300528	0.368221072650091	0.023	0.0218	0.0175	0.0056	0.1554	0.0057	0.0078	0.0631	0.0026	0.0922	0.1367	0.0224	0.0044	0.1153	0.0167	0.0073	0.0078	0.0034	0.0027	0.0357	0.0174	0.0437	0.0791	0.0167	0.087	0.0033
1	rs78369601	3055747	0.82	1.05572611347058	0.75	1.16700258790913	0.604983781696802	0.392678223989459	0.0231	0.0218	0.0176	0.0056	0.1552	0.0057	0.0078	0.0631	0.0026	0.092	0.1366	0.0224	0.0044	0.1152	0.0167	0.0073	0.0078	0.0034	0.0027	0.0358	0.0176	0.0437	0.0791	0.0167	0.0869	0.0034
1	rs35965914	3057561	0.81	1.13085046114427	0.75	1.16700258790913	0.710900952202436	0.522403404374063	0.0231	0.0216	0.018	0.0062	0.1517	0.0059	0.0082	0.0628	0.0027	0.0912	0.137	0.0225	0.0043	0.115	0.0166	0.0072	0.008	0.0035	0.0029	0.0359	0.0192	0.0439	0.0799	0.0173	0.0861	0.0036
1	rs7538096	3057661	0.81	1.13085046114427	0.75	1.16700258790913	0.756877554473398	0.548474633143333	0.0231	0.0215	0.018	0.0062	0.1516	0.0059	0.0082	0.0627	0.0027	0.0912	0.1371	0.0225	0.0043	0.1149	0.0166	0.0072	0.008	0.0035	0.0029	0.0359	0.0192	0.0439	0.08	0.0173	0.0861	0.0036
1	Affx-8827737	3058249	0.81	1.13085046114427	0.75	1.16700258790913	0.712905726935765	0.641568600571146	0.0229	0.0214	0.0186	0.0064	0.1502	0.0059	0.0078	0.0627	0.0028	0.0903	0.1372	0.0223	0.0043	0.1153	0.0165	0.007	0.0081	0.0036	0.0029	0.036	0.0195	0.0439	0.0814	0.0175	0.0864	0.0036
1	rs2817184	3058370	0.81	1.13085046114427	0.75	1.16700258790913	0.706750901715645	0.599811574491237	0.0226	0.0214	0.0187	0.0064	0.1501	0.0059	0.0078	0.0627	0.0028	0.0902	0.1372	0.0222	0.0043	0.1154	0.0165	0.007	0.0081	0.0036	0.0029	0.036	0.0196	0.044	0.0815	0.0176	0.0863	0.0036
1	rs115692019	3058662	0.81	1.13085046114427	0.75	1.16700258790913	0.673000043778211	0.462088448934287	0.0227	0.0214	0.0188	0.0064	0.1499	0.0059	0.0078	0.0628	0.0027	0.09	0.1374	0.0223	0.0043	0.115	0.0164	0.007	0.0081	0.0035	0.0029	0.036	0.0196	0.0439	0.0814	0.0176	0.0862	0.0036
1	rs12120940	3059067	0.81	1.13085046114427	0.75	1.16700258790913	0.653435019700581	0.484517354557188	0.0227	0.0215	0.0189	0.0065	0.1496	0.006	0.0079	0.063	0.0027	0.0899	0.1376	0.0224	0.0042	0.1147	0.0163	0.007	0.0082	0.0035	0.0029	0.036	0.0198	0.0439	0.0814	0.0177	0.086	0.0036
1	rs12722983	3061413	0.81	1.13085046114427	0.75	1.16700258790913	0.522342440766314	0.658951340348905	0.0234	0.0215	0.0196	0.0069	0.1478	0.0067	0.0084	0.063	0.0027	0.0885	0.1379	0.0228	0.0041	0.1134	0.0159	0.0073	0.0084	0.0034	0.0028	0.0357	0.0206	0.0439	0.0814	0.0187	0.0856	0.0034
1	rs2651909	3061655	0.81	1.13085046114427	0.75	1.16700258790913	0.51592232154904	0.613608826273351	0.0235	0.0213	0.0197	0.0069	0.1475	0.0067	0.0084	0.063	0.0026	0.0891	0.1379	0.0228	0.004	0.1132	0.0158	0.0073	0.0084	0.0034	0.0028	0.0357	0.0206	0.0438	0.0815	0.0188	0.0854	0.0034
1	rs2651910	3062495	0.81	1.13085046114427	0.75	1.16700258790913	0.457201245412512	0.647399540577717	0.0237	0.0212	0.02	0.007	0.1464	0.007	0.0086	0.0629	0.0026	0.0905	0.1379	0.0228	0.004	0.1126	0.0157	0.0074	0.0085	0.0034	0.0028	0.0355	0.021	0.0437	0.0812	0.0191	0.0849	0.0033
1	rs2817186	3062565	0.81	1.13085046114427	0.76	1.08372498247965	0.423538901955716	0.626465909119728	0.0236	0.0217	0.0204	0.007	0.1466	0.007	0.0086	0.0627	0.0026	0.0904	0.1377	0.0224	0.0039	0.1146	0.0157	0.0074	0.0085	0.0034	0.0028	0.0353	0.021	0.0438	0.0797	0.0192	0.0845	0.0033
1	rs2817187	3062875	0.82	1.05572611347058	0.76	1.08372498247965	0.454367721366957	0.639239658562391	0.0238	0.0216	0.0205	0.0071	0.147	0.007	0.0087	0.063	0.0027	0.0895	0.1372	0.0224	0.004	0.1144	0.0157	0.0074	0.0084	0.0034	0.0028	0.0353	0.021	0.044	0.0799	0.0193	0.0844	0.0034
1	rs207199	3076857	0.83	0.983767787599247	0.78	0.928434583535755	0.483896131675947	0.5301776208522	0.0242	0.0208	0.0226	0.0078	0.1498	0.0068	0.0087	0.0629	0.0021	0.0878	0.1358	0.0214	0.0036	0.1137	0.0144	0.0073	0.0081	0.0028	0.0023	0.0353	0.0241	0.0453	0.0806	0.0204	0.0829	0.0023
1	rs2651901	3078956	0.83	0.983767787599247	0.78	0.928434583535755	0.47309291427012	0.537422110993314	0.0242	0.0208	0.0226	0.0079	0.1498	0.0068	0.0088	0.0629	0.0021	0.0878	0.1359	0.0214	0.0035	0.1136	0.0143	0.0074	0.0081	0.0028	0.0022	0.0353	0.0241	0.0453	0.0804	0.0204	0.083	0.0023
1	rs79135020	3080498	0.83	0.983767787599247	0.78	0.928434583535755	0.474690477025108	0.538119983423654	0.0243	0.0208	0.0226	0.0079	0.1498	0.0068	0.0088	0.0628	0.0021	0.0878	0.1358	0.0215	0.0035	0.1137	0.0143	0.0074	0.0081	0.0028	0.0022	0.0353	0.0242	0.0453	0.0804	0.0204	0.083	0.0023
1	rs2651899	3083712	0.83	0.983767787599247	0.78	0.928434583535755	0.487128995424228	0.53546926580406	0.0243	0.0208	0.0226	0.0079	0.1498	0.0068	0.0088	0.0628	0.0021	0.0878	0.1358	0.0215	0.0035	0.1137	0.0143	0.0074	0.0081	0.0028	0.0022	0.0353	0.0242	0.0453	0.0804	0.0204	0.083	0.0023
1	rs2817128	3088943	0.83	0.983767787599247	0.78	0.928434583535755	0.479437058878789	0.531290562561361	0.0242	0.0208	0.0226	0.0079	0.1499	0.0068	0.0088	0.0628	0.0021	0.0879	0.1359	0.0214	0.0035	0.1136	0.0143	0.0074	0.0081	0.0028	0.0022	0.0353	0.0241	0.0453	0.0804	0.0205	0.083	0.0023
1	rs71634325	3089550	0.83	0.983767787599247	0.78	0.928434583535755	0.477276680709411	0.530038544089094	0.0242	0.0207	0.0226	0.0079	0.1499	0.0068	0.0088	0.0628	0.0021	0.0879	0.1359	0.0214	0.0035	0.1136	0.0143	0.0074	0.0081	0.0028	0.0022	0.0353	0.0241	0.0453	0.0804	0.0205	0.083	0.0023
1	rs17390062	3089849	0.83	0.983767787599247	0.78	0.928434583535755	0.47721502516433	0.53365749367829	0.0242	0.0207	0.0226	0.0079	0.1499	0.0068	0.0088	0.0628	0.0021	0.0879	0.136	0.0214	0.0035	0.1136	0.0143	0.0074	0.0081	0.0028	0.0022	0.0353	0.0241	0.0453	0.0804	0.0205	0.083	0.0023
1	rs78113663	3093944	0.83	0.983767787599247	0.78	0.928434583535755	0.483834063250847	0.518942086999148	0.0241	0.0206	0.0226	0.0079	0.1499	0.0068	0.0089	0.0629	0.0021	0.0879	0.136	0.0214	0.0035	0.1135	0.0143	0.0074	0.0081	0.0028	0.0022	0.0353	0.0241	0.0452	0.0803	0.0205	0.0831	0.0022
1	rs74874070	3094293	0.83	0.983767787599247	0.78	0.928434583535755	0.484889750305845	0.517420941719866	0.0241	0.0206	0.0226	0.0079	0.1499	0.0068	0.0089	0.0629	0.0021	0.0879	0.136	0.0214	0.0035	0.1135	0.0143	0.0074	0.0081	0.0028	0.0022	0.0353	0.0241	0.0452	0.0803	0.0205	0.083	0.0022
1	rs2817132	3096478	0.83	0.983767787599247	0.78	0.928434583535755	0.484020280082852	0.51024535058968	0.0241	0.0206	0.0226	0.0079	0.1499	0.0068	0.0089	0.0629	0.0021	0.0879	0.1361	0.0214	0.0035	0.1135	0.0143	0.0074	0.0081	0.0028	0.0022	0.0353	0.0241	0.0452	0.0803	0.0206	0.083	0.0022
1	rs72846849	3099635	0.83	0.983767787599247	0.78	0.928434583535755	0.508522487071111	0.500489055373391	0.0242	0.0205	0.0227	0.008	0.1502	0.0068	0.0089	0.0633	0.0021	0.0878	0.1363	0.0213	0.0033	0.1133	0.0143	0.0074	0.0081	0.0028	0.0021	0.0353	0.0242	0.045	0.0799	0.0207	0.0829	0.0021
1	rs1553287	3101277	0.84	0.914942008907111	0.78	0.928434583535755	0.533278277150083	0.496107567559086	0.0245	0.0203	0.023	0.0081	0.1507	0.007	0.009	0.0647	0.0019	0.0879	0.1367	0.0211	0.003	0.1128	0.0143	0.0074	0.0082	0.0027	0.0018	0.0353	0.0244	0.0448	0.0788	0.021	0.0825	0.0018
1	rs10752733	3104630	0.84	0.914942008907111	0.78	0.928434583535755	0.529837114280832	0.487238126529828	0.0245	0.0202	0.023	0.0081	0.1511	0.007	0.009	0.0647	0.0018	0.088	0.1371	0.021	0.0029	0.1126	0.0142	0.0075	0.0082	0.0027	0.0017	0.0354	0.0245	0.0448	0.0786	0.021	0.0824	0.0017
1	rs116525159	3104972	0.84	0.914942008907111	0.78	0.928434583535755	0.533018198196457	0.48275096000509	0.0245	0.0201	0.023	0.0081	0.1511	0.007	0.009	0.0647	0.0018	0.088	0.1371	0.021	0.0028	0.1125	0.0142	0.0075	0.0082	0.0027	0.0017	0.0354	0.0245	0.0447	0.0786	0.0211	0.0824	0.0017
1	rs2651914	3108416	0.84	0.914942008907111	0.78	0.928434583535755	0.560253933751402	0.473538627921663	0.0244	0.0199	0.0232	0.0083	0.1517	0.0071	0.0091	0.0646	0.0017	0.088	0.1375	0.0213	0.0028	0.1121	0.0142	0.0075	0.0082	0.0026	0.0016	0.0356	0.0246	0.0446	0.0783	0.021	0.0821	0.0016
1	rs114482973	3108444	0.84	0.914942008907111	0.78	0.928434583535755	0.560387056901806	0.472322804073539	0.0244	0.0199	0.0232	0.0083	0.1517	0.0071	0.0091	0.0646	0.0017	0.088	0.1375	0.0213	0.0028	0.112	0.0142	0.0075	0.0082	0.0026	0.0016	0.0356	0.0246	0.0446	0.0783	0.021	0.0822	0.0016
1	rs7539775	3109151	0.84	0.914942008907111	0.78	0.928434583535755	0.55097222666538	0.470837901721992	0.0243	0.0199	0.0232	0.0083	0.1518	0.0071	0.0092	0.0646	0.0017	0.088	0.1375	0.0213	0.0028	0.112	0.0142	0.0075	0.0081	0.0026	0.0016	0.0356	0.0247	0.0446	0.0783	0.021	0.0822	0.0015
1	rs7545395	3110479	0.84	0.914942008907111	0.79	0.8563340912432	0.565389872343421	0.513829984744972	0.0241	0.0199	0.0234	0.0087	0.1523	0.0074	0.0094	0.0647	0.0017	0.0878	0.1372	0.0214	0.0027	0.1117	0.0143	0.0075	0.0082	0.0026	0.0015	0.0359	0.025	0.0439	0.078	0.0211	0.0817	0.0015
1	rs2651912	3110735	0.84	0.914942008907111	0.79	0.8563340912432	0.511514536363669	0.527258924046138	0.024	0.0198	0.0231	0.0088	0.1521	0.0074	0.0094	0.0648	0.0016	0.0878	0.1372	0.0215	0.0027	0.1117	0.0144	0.0075	0.0083	0.0026	0.0014	0.0361	0.0252	0.0438	0.0778	0.0212	0.0817	0.0015
1	rs10909897	3115232	0.85	0.849213100564478	0.8	0.78786632127418	0.588329454415745	0.499529765467314	0.0235	0.0196	0.0226	0.0086	0.1546	0.007	0.0092	0.066	0.0014	0.0884	0.1385	0.0215	0.0025	0.1116	0.0138	0.0066	0.0079	0.0022	0.0011	0.036	0.0259	0.0414	0.078	0.0208	0.0835	0.0012
1	rs950449	3115721	0.85	0.849213100564478	0.8	0.78786632127418	0.536338707162819	0.492691392231555	0.0233	0.0196	0.0225	0.0086	0.1545	0.007	0.0091	0.0661	0.0013	0.0887	0.1386	0.0216	0.0024	0.1115	0.0139	0.0065	0.0078	0.0022	0.001	0.036	0.026	0.0412	0.0782	0.0207	0.0837	0.0013
1	rs2651922	3117388	0.86	0.78654304280128	0.81	0.722979171095748	0.502373996360168	0.495423849566471	0.0226	0.0194	0.022	0.0085	0.1558	0.0067	0.0088	0.0666	0.0012	0.0889	0.1386	0.0215	0.0023	0.1125	0.0139	0.0064	0.0075	0.002	9e-04	0.0364	0.026	0.0399	0.0781	0.0206	0.0852	0.0011
1	rs12095716	3117678	0.86	0.78654304280128	0.81	0.722979171095748	0.502626833174419	0.504330894158374	0.0227	0.0193	0.022	0.0085	0.156	0.0065	0.0087	0.0668	0.0012	0.0888	0.1387	0.0214	0.0023	0.1127	0.014	0.0064	0.0074	0.002	8e-04	0.0366	0.026	0.0392	0.078	0.0206	0.0858	0.0011
1	rs74048307	3117805	0.86	0.78654304280128	0.81	0.722979171095748	0.588329454415745	0.527120038964422	0.0226	0.0193	0.0221	0.0084	0.1562	0.0065	0.0086	0.0669	0.0012	0.089	0.1387	0.0214	0.0022	0.1129	0.014	0.0064	0.0074	0.002	8e-04	0.0361	0.026	0.0391	0.078	0.0205	0.086	0.0011
1	rs55994066	3118301	0.86	0.78654304280128	0.81	0.722979171095748	0.609128990745976	0.568196299063306	0.0226	0.0192	0.022	0.0083	0.1568	0.0063	0.0083	0.0673	0.0011	0.089	0.1387	0.0213	0.0022	0.1133	0.014	0.0063	0.0072	0.002	8e-04	0.0364	0.0259	0.0384	0.0778	0.0204	0.0866	0.001
1	rs4308918	3119729	0.86	0.78654304280128	0.81	0.722979171095748	0.494378219723057	0.516177204974942	0.0227	0.0191	0.0219	0.0081	0.1571	0.0062	0.0081	0.0675	0.0011	0.089	0.1386	0.0212	0.0022	0.1136	0.0141	0.0062	0.0071	0.002	8e-04	0.0365	0.0258	0.0381	0.0778	0.0204	0.0871	0.001
1	rs10909899	3120408	0.86	0.78654304280128	0.81	0.722979171095748	0.44300118702018	0.475566803503387	0.0227	0.0191	0.0218	0.0081	0.1572	0.0061	0.008	0.0676	0.0011	0.089	0.1387	0.0212	0.0022	0.1136	0.0142	0.0062	0.007	0.002	8e-04	0.0366	0.0257	0.038	0.0778	0.0204	0.0873	0.001
1	rs3753758	3127538	0.87	0.726891327677376	0.82	0.661616834019215	0.45949848466325	0.48057922384271	0.0228	0.0189	0.0217	0.0078	0.1584	0.0057	0.0075	0.0679	0.0012	0.0893	0.1391	0.0209	0.0021	0.1139	0.0142	0.0059	0.0065	0.0019	8e-04	0.037	0.0254	0.0368	0.0782	0.0203	0.0881	0.0011
1	rs12072073	3130016	0.87	0.726891327677376	0.82	0.661616834019215	0.359432566356448	0.468814998408806	0.0229	0.0188	0.0217	0.0077	0.1587	0.0056	0.0074	0.0679	0.0012	0.0892	0.1391	0.0208	0.0021	0.114	0.0143	0.0058	0.0064	0.0018	8e-04	0.0371	0.0253	0.0365	0.0783	0.0203	0.0882	0.0011
1	rs77388252	3130362	0.87	0.726891327677376	0.82	0.661616834019215	0.369674413191336	0.474349628098756	0.0229	0.0188	0.0217	0.0077	0.1587	0.0056	0.0074	0.0679	0.0012	0.0893	0.1391	0.0208	0.0021	0.1141	0.0143	0.0058	0.0064	0.0018	9e-04	0.0372	0.0253	0.0365	0.0783	0.0203	0.0882	0.0011
1	rs12403684	3136733	0.87	0.726891327677376	0.83	0.603719568470427	0.39727077884879	0.474755263278929	0.0229	0.0187	0.0218	0.0076	0.159	0.0054	0.0072	0.0679	0.0012	0.0892	0.139	0.0208	0.002	0.1149	0.0144	0.0057	0.0063	0.0015	0.001	0.0372	0.0252	0.0365	0.0783	0.0203	0.0886	0.001
1	rs4648458	3140990	0.87	0.726891327677376	0.83	0.603719568470427	0.395302374219448	0.47299816147789	0.0229	0.0187	0.0218	0.0076	0.1591	0.0054	0.0072	0.0679	0.0012	0.0892	0.139	0.0208	0.002	0.1151	0.0144	0.0057	0.0063	0.0015	0.001	0.0372	0.0251	0.0364	0.0783	0.0202	0.0887	0.001
1	rs10909902	3141167	0.87	0.726891327677376	0.83	0.603719568470427	0.393282870583496	0.466929005878703	0.0228	0.0187	0.0218	0.0076	0.1591	0.0054	0.0072	0.0679	0.0012	0.0892	0.1389	0.0208	0.002	0.1151	0.0144	0.0057	0.0063	0.0015	0.001	0.0372	0.0251	0.0364	0.0783	0.0202	0.0887	0.001
1	rs2651888	3143384	0.87	0.726891327677376	0.83	0.603719568470427	0.402468338010213	0.485061195004079	0.0228	0.0187	0.0218	0.0076	0.1591	0.0054	0.0071	0.0679	0.0012	0.0893	0.1388	0.0208	0.002	0.1151	0.0144	0.0057	0.0063	0.0014	0.001	0.0372	0.0251	0.0364	0.0783	0.0203	0.0888	0.001
1	rs114820997	3144474	0.87	0.726891327677376	0.83	0.603719568470427	0.400204355310584	0.4847892551313	0.0228	0.0187	0.0218	0.0076	0.1591	0.0053	0.0071	0.0679	0.0012	0.0893	0.1388	0.0208	0.002	0.1151	0.0144	0.0057	0.0063	0.0014	0.001	0.0372	0.0251	0.0364	0.0783	0.0203	0.0888	0.001
1	rs2817155	3146558	0.87	0.726891327677376	0.83	0.603719568470427	0.392946793862167	0.502409040449742	0.0228	0.0187	0.0219	0.0075	0.1591	0.0053	0.007	0.0679	0.0012	0.0893	0.1388	0.0208	0.002	0.1151	0.0145	0.0057	0.0063	0.0014	0.001	0.0372	0.0251	0.0364	0.0783	0.0203	0.0889	0.001
1	rs10797384	3147825	0.87	0.726891327677376	0.83	0.603719568470427	0.408955856569918	0.582386351564877	0.0228	0.0187	0.0218	0.0074	0.1591	0.0052	0.0069	0.068	0.0012	0.0892	0.1387	0.0209	0.002	0.1151	0.0146	0.0056	0.0062	0.0014	0.001	0.0375	0.0251	0.0363	0.078	0.0204	0.0893	0.001
1	rs905130	3148292	0.87	0.726891327677376	0.83	0.603719568470427	0.38127561045264	0.589512932533067	0.0228	0.0186	0.0219	0.0074	0.1591	0.0051	0.0068	0.0679	0.0012	0.0892	0.1376	0.021	0.0021	0.1143	0.0165	0.0056	0.0061	0.0014	0.001	0.0376	0.0251	0.0363	0.0779	0.0204	0.0895	0.001
1	rs7515772	3151095	0.88	0.670214810425093	0.84	0.549223467132668	0.323130629443071	0.43583752910305	0.0229	0.0182	0.0221	0.0069	0.1608	0.0044	0.0062	0.0674	0.0013	0.0888	0.1368	0.0212	0.0021	0.1151	0.0177	0.0051	0.0053	0.0015	0.001	0.0376	0.0233	0.0354	0.078	0.0213	0.0919	0.0012
1	rs115462968	3151810	0.88	0.670214810425093	0.84	0.549223467132668	0.301105223111364	0.432139747977925	0.0229	0.0181	0.0221	0.0069	0.1609	0.0043	0.0061	0.0674	0.0013	0.0888	0.1366	0.0213	0.0022	0.1151	0.018	0.0051	0.0052	0.0016	0.001	0.0375	0.0231	0.0353	0.0779	0.0214	0.0921	0.0012
1	rs4648373	3154621	0.88	0.670214810425093	0.84	0.549223467132668	0.237796524611846	0.374167170520064	0.0229	0.018	0.0223	0.0068	0.1609	0.0042	0.0061	0.0674	0.0013	0.0888	0.1364	0.0214	0.0023	0.1153	0.0184	0.0051	0.0051	0.0016	0.001	0.0374	0.0227	0.0352	0.0779	0.0215	0.0924	0.0012
1	rs905138	3157614	0.88	0.670214810425093	0.84	0.549223467132668	0.220264072440694	0.346941786734626	0.0228	0.0178	0.0221	0.0068	0.161	0.0042	0.006	0.0671	0.0013	0.0886	0.1361	0.0215	0.0024	0.1156	0.0186	0.0051	0.0051	0.0016	0.001	0.0374	0.0225	0.0353	0.078	0.0216	0.0927	0.0012
1	rs72632108	3158951	0.88	0.670214810425093	0.84	0.549223467132668	0.258045468909231	0.327617393291331	0.0228	0.0178	0.0222	0.0068	0.1611	0.0042	0.006	0.067	0.0013	0.0885	0.136	0.0215	0.0024	0.1156	0.0187	0.0051	0.0052	0.0016	0.001	0.0374	0.0225	0.0352	0.078	0.0217	0.0928	0.0012
1	rs115586394	3161036	0.88	0.670214810425093	0.84	0.549223467132668	0.289420399882121	0.318622093693423	0.0228	0.0177	0.0223	0.0068	0.161	0.0041	0.006	0.0669	0.0013	0.0884	0.1359	0.0216	0.0024	0.1157	0.0188	0.0051	0.0052	0.0016	0.001	0.0374	0.0224	0.0351	0.0779	0.0217	0.0931	0.0012
1	rs115939244	3165628	0.88	0.670214810425093	0.83	0.603719568470427	0.251755868316807	0.258166256845723	0.0228	0.0173	0.0227	0.0067	0.1609	0.0039	0.0058	0.0662	0.0013	0.0885	0.1353	0.022	0.0025	0.1158	0.0196	0.005	0.0055	0.0016	9e-04	0.0374	0.0218	0.0343	0.0776	0.022	0.0949	0.0012
1	rs74050806	3165723	0.88	0.670214810425093	0.83	0.603719568470427	0.218867498865914	0.214266761911741	0.0229	0.0173	0.0226	0.0067	0.161	0.0039	0.0058	0.0661	0.0013	0.0885	0.1353	0.022	0.0025	0.1158	0.0197	0.005	0.0055	0.0016	9e-04	0.0374	0.0217	0.0343	0.0776	0.022	0.095	0.0012
1	rs10797386	3168280	0.87	0.726891327677376	0.82	0.661616834019215	0.25335366653211	0.152906573377713	0.0231	0.0166	0.0228	0.007	0.1619	0.004	0.0057	0.0641	0.0013	0.0885	0.1346	0.0217	0.0025	0.1157	0.0217	0.0051	0.006	0.0017	7e-04	0.0375	0.0208	0.0332	0.0765	0.0233	0.0966	0.0011
1	rs12140190	3168338	0.87	0.726891327677376	0.82	0.661616834019215	0.238742208410178	0.138682962107109	0.0231	0.0166	0.0228	0.007	0.1619	0.004	0.0057	0.0641	0.0013	0.0885	0.1346	0.0217	0.0025	0.1157	0.0218	0.0051	0.006	0.0017	7e-04	0.0375	0.0208	0.0332	0.0765	0.0233	0.0966	0.0011
1	rs12143201	3168462	0.87	0.726891327677376	0.82	0.661616834019215	0.199137618889441	0.139418965422026	0.0231	0.0165	0.0228	0.007	0.1619	0.004	0.0057	0.0641	0.0013	0.0885	0.1346	0.0217	0.0025	0.1157	0.0218	0.0051	0.006	0.0017	7e-04	0.0375	0.0208	0.0332	0.0765	0.0233	0.0966	0.0011
1	rs75004064	3172543	0.87	0.726891327677376	0.82	0.661616834019215	0.213492641597977	0.124090603306848	0.0231	0.0163	0.0228	0.007	0.1625	0.004	0.0057	0.064	0.0013	0.0884	0.1345	0.0216	0.0025	0.1155	0.022	0.0051	0.0061	0.0018	6e-04	0.0376	0.0205	0.0331	0.0761	0.0235	0.0969	0.0011
1	rs17398063	3172702	0.87	0.726891327677376	0.82	0.661616834019215	0.217639357071402	0.122857982015617	0.0231	0.0163	0.0228	0.007	0.1626	0.004	0.0057	0.064	0.0013	0.0883	0.1345	0.0216	0.0025	0.1155	0.022	0.0051	0.0062	0.0018	6e-04	0.0376	0.0205	0.0331	0.076	0.0235	0.0969	0.0011
1	rs2455099	3181415	0.86	0.78654304280128	0.81	0.722979171095748	0.227237723418818	0.154910747788584	0.0233	0.0161	0.023	0.007	0.1624	0.004	0.0058	0.0638	0.0013	0.0882	0.1342	0.0214	0.0026	0.1154	0.0223	0.0053	0.0063	0.0018	5e-04	0.0373	0.0203	0.0332	0.0759	0.0236	0.0973	0.0012
1	rs2455119	3184855	0.86	0.78654304280128	0.81	0.722979171095748	0.218293884251717	0.141265183652703	0.0234	0.0161	0.023	0.007	0.1625	0.004	0.0058	0.0637	0.0013	0.0881	0.1342	0.0214	0.0026	0.1153	0.0223	0.0054	0.0063	0.0018	6e-04	0.0374	0.0203	0.0332	0.076	0.0236	0.0973	0.0012
1	rs16823027	3196680	0.86	0.78654304280128	0.81	0.722979171095748	0.240553359207099	0.149965144010172	0.0234	0.0161	0.0229	0.007	0.1626	0.004	0.0059	0.0636	0.0013	0.0878	0.1341	0.0214	0.0026	0.1156	0.0226	0.0054	0.0064	0.0017	6e-04	0.0374	0.0202	0.0331	0.0759	0.0237	0.0973	0.0012
1	rs16823802	3199217	0.86	0.78654304280128	0.81	0.722979171095748	0.226025279329845	0.115903683580575	0.0234	0.016	0.0231	0.0071	0.1625	0.004	0.0059	0.0635	0.0013	0.0878	0.1338	0.0211	0.0025	0.1156	0.0225	0.0054	0.0065	0.0016	6e-04	0.0377	0.0202	0.0331	0.0759	0.0238	0.0977	0.0012
1	rs116194159	3201127	0.86	0.78654304280128	0.8	0.78786632127418	0.223860287278249	0.108265370041192	0.0234	0.016	0.0231	0.0071	0.1625	0.004	0.0059	0.0635	0.0013	0.0878	0.1338	0.0211	0.0026	0.1156	0.0225	0.0054	0.0065	0.0016	6e-04	0.0377	0.0202	0.0331	0.076	0.0238	0.0977	0.0012
1	rs111756326	3203275	0.86	0.78654304280128	0.8	0.78786632127418	0.221789521029258	0.106012960317206	0.0234	0.016	0.0231	0.0071	0.1625	0.004	0.0058	0.0635	0.0013	0.0878	0.1337	0.021	0.0026	0.1156	0.0225	0.0054	0.0065	0.0016	6e-04	0.0377	0.0202	0.0331	0.076	0.0238	0.0977	0.0012
1	rs61759192	3205956	0.86	0.78654304280128	0.8	0.78786632127418	0.217516755830274	0.104769529533759	0.0235	0.016	0.0231	0.0071	0.1625	0.004	0.0058	0.0635	0.0013	0.0878	0.1337	0.021	0.0026	0.1156	0.0225	0.0054	0.0066	0.0016	6e-04	0.0377	0.0202	0.0331	0.076	0.0238	0.0977	0.0012
1	rs2500297	3208042	0.86	0.78654304280128	0.8	0.78786632127418	0.214423775143532	0.107679661383449	0.0235	0.016	0.0232	0.0071	0.1625	0.0041	0.0058	0.0635	0.0013	0.0878	0.1336	0.021	0.0026	0.1156	0.0225	0.0054	0.0066	0.0016	6e-04	0.0378	0.0202	0.0331	0.076	0.0239	0.0977	0.0012
1	rs12757342	3208830	0.86	0.78654304280128	0.8	0.78786632127418	0.211918968132547	0.102791874711138	0.0235	0.016	0.0232	0.0071	0.1625	0.0041	0.0059	0.0635	0.0013	0.0878	0.1336	0.021	0.0026	0.1156	0.0224	0.0054	0.0066	0.0016	6e-04	0.0378	0.0203	0.0331	0.076	0.0239	0.0977	0.0012
1	rs12405511	3209226	0.86	0.78654304280128	0.8	0.78786632127418	0.207794352161847	0.10551490772154	0.0235	0.0159	0.0232	0.0071	0.1625	0.0041	0.0059	0.0635	0.0013	0.0878	0.1336	0.021	0.0026	0.1156	0.0224	0.0054	0.0066	0.0016	6e-04	0.0378	0.0203	0.0331	0.076	0.0239	0.0976	0.0012
1	rs4648468	3210950	0.86	0.78654304280128	0.8	0.78786632127418	0.204346065343316	0.124885432141754	0.0234	0.0158	0.0231	0.0071	0.1623	0.0042	0.006	0.0635	0.0014	0.0878	0.1333	0.0211	0.0026	0.1155	0.0224	0.0055	0.0066	0.0016	6e-04	0.0379	0.0203	0.0332	0.0762	0.0239	0.0975	0.0012
1	rs115611297	3212375	0.86	0.78654304280128	0.8	0.78786632127418	0.205531444675297	0.129604341022581	0.0234	0.0158	0.0232	0.0071	0.1621	0.0043	0.0062	0.0632	0.0015	0.0877	0.133	0.0211	0.0027	0.1153	0.0227	0.0056	0.0067	0.0017	6e-04	0.0379	0.0202	0.033	0.076	0.0242	0.0975	0.0013
1	rs116356993	3212881	0.86	0.78654304280128	0.8	0.78786632127418	0.206680998785595	0.138958796567564	0.0234	0.0158	0.0232	0.0071	0.162	0.0043	0.0062	0.0632	0.0015	0.0877	0.133	0.0211	0.0027	0.1153	0.0227	0.0056	0.0067	0.0017	6e-04	0.0379	0.0202	0.033	0.076	0.0243	0.0975	0.0013
1	rs2455144	3214732	0.86	0.78654304280128	0.8	0.78786632127418	0.203007325712966	0.137948383680462	0.0234	0.0158	0.0232	0.0071	0.1619	0.0043	0.0062	0.0632	0.0015	0.0877	0.1329	0.0211	0.0027	0.1152	0.0228	0.0056	0.0067	0.0017	6e-04	0.0379	0.0202	0.033	0.0759	0.0244	0.0976	0.0013
1	rs6670328	3219950	0.86	0.78654304280128	0.8	0.78786632127418	0.220716969369665	0.127281264844169	0.0235	0.0158	0.0232	0.0071	0.1617	0.0043	0.0062	0.0629	0.0015	0.0877	0.1327	0.0211	0.0027	0.1155	0.0228	0.0056	0.0068	0.0018	6e-04	0.038	0.0202	0.0331	0.0755	0.0248	0.0977	0.0013
1	rs4648473	3223764	0.86	0.78654304280128	0.8	0.78786632127418	0.247653821551566	0.158175275208145	0.0235	0.0158	0.0232	0.0071	0.1616	0.0044	0.0062	0.0627	0.0015	0.0877	0.1327	0.0211	0.0027	0.1155	0.0228	0.0056	0.0068	0.0018	6e-04	0.0379	0.0202	0.0331	0.0753	0.025	0.0977	0.0013
1	rs114496206	3227975	0.86	0.78654304280128	0.8	0.78786632127418	0.288656532050582	0.171769339030634	0.0235	0.0158	0.0232	0.0071	0.1616	0.0043	0.0062	0.0626	0.0015	0.0877	0.1329	0.0211	0.0027	0.1155	0.0228	0.0056	0.0068	0.0018	6e-04	0.0379	0.0203	0.033	0.0751	0.0251	0.0977	0.0013
1	rs12409315	3229258	0.86	0.78654304280128	0.8	0.78786632127418	0.294218993416709	0.169394149205701	0.0235	0.0159	0.0232	0.0071	0.1617	0.0043	0.0062	0.0626	0.0015	0.0877	0.1329	0.0211	0.0027	0.1155	0.0227	0.0056	0.0068	0.0018	6e-04	0.0379	0.0203	0.033	0.075	0.0251	0.0977	0.0013
1	rs78393086	3233775	0.86	0.78654304280128	0.8	0.78786632127418	0.327450216651872	0.18300418311591	0.0235	0.0159	0.0232	0.0071	0.1617	0.0043	0.0062	0.0625	0.0015	0.0878	0.1329	0.0211	0.0027	0.1156	0.0227	0.0056	0.0068	0.0018	7e-04	0.0379	0.0203	0.0329	0.0749	0.0252	0.0977	0.0013
1	rs79749978	3234448	0.86	0.78654304280128	0.8	0.78786632127418	0.319948425454106	0.177155416492405	0.0235	0.0159	0.0232	0.0071	0.1617	0.0043	0.0061	0.0624	0.0015	0.0878	0.133	0.0211	0.0027	0.1157	0.0227	0.0056	0.0068	0.0018	7e-04	0.0379	0.0203	0.0329	0.0749	0.0252	0.0976	0.0013
1	rs12047667	3239992	0.86	0.78654304280128	0.8	0.78786632127418	0.371794890124258	0.259188771051762	0.0235	0.016	0.0235	0.007	0.1619	0.0043	0.006	0.0621	0.0014	0.0877	0.1325	0.0212	0.0026	0.1158	0.0226	0.0056	0.0069	0.0019	7e-04	0.0378	0.0204	0.0328	0.0746	0.0254	0.0978	0.0013
1	rs10909931	3247033	0.86	0.78654304280128	0.8	0.78786632127418	0.362006067223577	0.355910055144764	0.0235	0.0163	0.0241	0.007	0.1622	0.0043	0.0059	0.0614	0.0014	0.0876	0.1314	0.0215	0.0026	0.116	0.0225	0.0056	0.007	0.0021	8e-04	0.0378	0.0207	0.0326	0.0738	0.0259	0.0981	0.0013
1	rs115643284	3247143	0.86	0.78654304280128	0.8	0.78786632127418	0.367614263714558	0.35228994966321	0.0235	0.0163	0.0241	0.007	0.1622	0.0043	0.0059	0.0614	0.0014	0.0876	0.1314	0.0215	0.0026	0.116	0.0225	0.0056	0.007	0.0021	8e-04	0.0378	0.0206	0.0326	0.0739	0.0259	0.0981	0.0013
1	rs2483275	3249242	0.86	0.78654304280128	0.8	0.78786632127418	0.318338392112451	0.33410488358444	0.0235	0.0163	0.0242	0.007	0.1622	0.0043	0.0059	0.0614	0.0014	0.0876	0.1313	0.0216	0.0026	0.116	0.0225	0.0057	0.007	0.0021	8e-04	0.0378	0.0207	0.0326	0.0738	0.026	0.0982	0.0013
1	rs4648478	3252007	0.86	0.78654304280128	0.8	0.78786632127418	0.284569230978131	0.306225787468141	0.0235	0.0163	0.0242	0.0071	0.1623	0.0044	0.0059	0.0613	0.0014	0.0876	0.1311	0.0216	0.0026	0.1159	0.0226	0.0057	0.0071	0.0022	9e-04	0.0378	0.0207	0.0326	0.0737	0.026	0.0982	0.0013
1	rs2483278	3252104	0.86	0.78654304280128	0.8	0.78786632127418	0.285185077584504	0.31186421620162	0.0235	0.0163	0.0242	0.0071	0.1623	0.0044	0.0059	0.0613	0.0014	0.0876	0.131	0.0216	0.0026	0.1159	0.0226	0.0057	0.0071	0.0022	9e-04	0.0378	0.0207	0.0326	0.0737	0.026	0.0982	0.0013
1	rs77188861	3254039	0.86	0.78654304280128	0.8	0.78786632127418	0.328726390064156	0.439411207310356	0.0235	0.0163	0.0242	0.007	0.1622	0.0044	0.0059	0.0612	0.0014	0.0876	0.131	0.0216	0.0026	0.1159	0.0227	0.0057	0.0071	0.0022	9e-04	0.0378	0.0207	0.0326	0.0737	0.026	0.0982	0.0013
1	rs16824328	3254100	0.86	0.78654304280128	0.8	0.78786632127418	0.32683857428343	0.446315678592616	0.0235	0.0163	0.0242	0.007	0.1622	0.0044	0.0059	0.0612	0.0014	0.0876	0.131	0.0216	0.0026	0.1159	0.0227	0.0057	0.0071	0.0022	9e-04	0.0378	0.0207	0.0326	0.0737	0.026	0.0982	0.0013
1	rs72632195	3255774	0.86	0.78654304280128	0.8	0.78786632127418	0.3629735575016	0.530734018933312	0.0235	0.0163	0.0242	0.007	0.1622	0.0044	0.0059	0.0612	0.0014	0.0876	0.131	0.0216	0.0026	0.1159	0.0227	0.0057	0.0071	0.0022	9e-04	0.0378	0.0207	0.0326	0.0736	0.026	0.0982	0.0013
1	rs4648380	3261925	0.86	0.78654304280128	0.8	0.78786632127418	0.342778325310586	0.443125444098646	0.0235	0.0162	0.0241	0.0071	0.1615	0.0046	0.0062	0.0603	0.0015	0.0875	0.1305	0.0218	0.0029	0.115	0.0232	0.006	0.0072	0.0025	0.0011	0.038	0.0207	0.0326	0.0732	0.026	0.0987	0.0016
1	rs2483289	3264190	0.86	0.78654304280128	0.8	0.78786632127418	0.37879784303245	0.414430970850871	0.0235	0.0161	0.0241	0.0071	0.1613	0.0047	0.0062	0.0601	0.0016	0.0875	0.1304	0.0218	0.0029	0.1148	0.0232	0.006	0.0072	0.0025	0.0012	0.0381	0.0207	0.0326	0.0731	0.026	0.0988	0.0016
1	rs12076855	3269710	0.84	0.914942008907111	0.77	1.00421642385407	0.274069870117568	0.416780537619058	0.0239	0.0152	0.0255	0.0067	0.158	0.0058	0.0074	0.0559	0.0024	0.0869	0.1273	0.0226	0.0043	0.1128	0.0256	0.0073	0.0077	0.004	0.0021	0.0396	0.0209	0.0318	0.0702	0.0264	0.1001	0.0027
1	rs2483256	3269828	0.84	0.914942008907111	0.77	1.00421642385407	0.239172749817992	0.325544399730845	0.0239	0.0152	0.0255	0.0067	0.1579	0.0059	0.0074	0.0558	0.0024	0.0869	0.1272	0.0226	0.0042	0.1128	0.0259	0.0074	0.0077	0.004	0.0021	0.0396	0.0209	0.0318	0.0702	0.0264	0.1001	0.0027
1	rs7547842	3271969	0.83	0.983767787599247	0.76	1.08372498247965	0.302375247468591	0.35803709323957	0.0241	0.0149	0.0258	0.0065	0.1576	0.006	0.0076	0.0543	0.0028	0.0869	0.1263	0.023	0.0045	0.1132	0.0266	0.0077	0.0076	0.004	0.0023	0.0393	0.0209	0.0315	0.0704	0.0264	0.1002	0.0028
1	rs946760	3272755	0.83	0.983767787599247	0.76	1.08372498247965	0.296488862373939	0.311743930993851	0.024	0.0148	0.0256	0.0062	0.1577	0.0061	0.0076	0.0535	0.0028	0.0864	0.1261	0.0232	0.0047	0.1136	0.0266	0.0078	0.0074	0.0041	0.0024	0.0396	0.021	0.0313	0.0708	0.0264	0.1004	0.003
1	rs946759	3272825	0.83	0.983767787599247	0.76	1.08372498247965	0.29499067239136	0.273404264652528	0.0239	0.0148	0.0253	0.0062	0.1577	0.0061	0.0076	0.0535	0.0028	0.0865	0.1264	0.0232	0.0047	0.1136	0.0266	0.0078	0.0074	0.0041	0.0025	0.0397	0.021	0.0312	0.0707	0.0264	0.1007	0.003
1	rs2483271	3276002	0.83	0.983767787599247	0.76	1.08372498247965	0.367451870884053	0.275023972571688	0.0234	0.0146	0.024	0.0046	0.1604	0.0062	0.0075	0.0529	0.0026	0.087	0.1266	0.0233	0.005	0.1146	0.0272	0.0078	0.0057	0.0042	0.0025	0.0401	0.0214	0.0295	0.0724	0.0261	0.101	0.0029
1	rs2500280	3276740	0.83	0.983767787599247	0.76	1.08372498247965	0.326380234629259	0.219742984921617	0.0233	0.0147	0.0239	0.0045	0.1607	0.0062	0.0075	0.0529	0.0026	0.087	0.1267	0.0233	0.005	0.1146	0.0273	0.0078	0.0057	0.0042	0.0024	0.0402	0.0214	0.0293	0.0725	0.0261	0.101	0.003
1	rs17395449	3278151	0.83	0.983767787599247	0.76	1.08372498247965	0.336024174364616	0.182092335747481	0.0233	0.0147	0.0238	0.0044	0.1608	0.0062	0.0075	0.0528	0.0026	0.0869	0.1267	0.0233	0.005	0.1147	0.0274	0.0078	0.0056	0.0042	0.0024	0.0402	0.0214	0.0293	0.0726	0.0261	0.101	0.003
1	rs6658356	3280253	0.83	0.983767787599247	0.76	1.08372498247965	0.350446775429116	0.165167622530946	0.0233	0.0147	0.0238	0.0044	0.161	0.0062	0.0075	0.0528	0.0026	0.0868	0.1267	0.0233	0.0049	0.1147	0.0276	0.0078	0.0056	0.0043	0.0024	0.0402	0.0213	0.0292	0.0726	0.0261	0.101	0.003
1	rs115938161	3282585	0.83	0.983767787599247	0.76	1.08372498247965	0.373921553439976	0.158657391375239	0.0233	0.0146	0.0238	0.0043	0.1612	0.0063	0.0075	0.0526	0.0026	0.0868	0.1267	0.0233	0.0049	0.1147	0.0278	0.0077	0.0056	0.0043	0.0024	0.0403	0.0213	0.0292	0.0727	0.0261	0.101	0.003
1	rs4648485	3283528	0.83	0.983767787599247	0.76	1.08372498247965	0.377479723280571	0.14958709986727	0.0233	0.0146	0.0238	0.0043	0.1613	0.0063	0.0075	0.0525	0.0026	0.0868	0.1267	0.0233	0.0049	0.1146	0.0279	0.0078	0.0056	0.0043	0.0024	0.0403	0.0213	0.0293	0.0727	0.026	0.101	0.003
1	rs75241354	3284146	0.83	0.983767787599247	0.76	1.08372498247965	0.363565452967196	0.135024392327929	0.0233	0.0146	0.0237	0.0043	0.1625	0.0062	0.0074	0.0525	0.0026	0.0866	0.1268	0.0231	0.0049	0.1145	0.0276	0.0077	0.0055	0.0042	0.0023	0.0403	0.0213	0.0292	0.0727	0.0258	0.1013	0.003
1	rs6424073	3285628	0.83	0.983767787599247	0.76	1.08372498247965	0.364588981360753	0.127014223747842	0.0232	0.0145	0.0238	0.0043	0.1625	0.0063	0.0074	0.0524	0.0026	0.0866	0.1268	0.0231	0.0049	0.1144	0.0278	0.0077	0.0055	0.0042	0.0023	0.0403	0.0214	0.0292	0.0727	0.0258	0.1012	0.003
1	rs6688949	3289607	0.83	0.983767787599247	0.76	1.08372498247965	0.355749672573723	0.125416370993296	0.0232	0.0145	0.0238	0.0042	0.1628	0.0063	0.0073	0.0525	0.0026	0.0866	0.1266	0.0231	0.0047	0.1145	0.0278	0.0077	0.0055	0.0043	0.0023	0.0403	0.0215	0.0291	0.0729	0.0257	0.1012	0.0029
1	rs2493310	3294422	0.84	0.914942008907111	0.76	1.08372498247965	0.322523222924489	0.0946313543247389	0.0231	0.0141	0.0234	0.0036	0.1656	0.0061	0.0069	0.0526	0.0024	0.0874	0.1276	0.0237	0.0045	0.115	0.0281	0.0074	0.005	0.0039	0.0021	0.0402	0.0212	0.0286	0.0728	0.0249	0.1011	0.0027
1	rs12085231	3297638	0.85	0.849213100564478	0.77	1.00421642385407	0.364858575814722	0.0665491994679272	0.023	0.014	0.0227	0.0031	0.168	0.0058	0.0067	0.0524	0.002	0.0885	0.1289	0.0237	0.004	0.1154	0.0281	0.0072	0.0045	0.0033	0.0017	0.0406	0.0209	0.0278	0.0733	0.0239	0.1023	0.0021
1	rs55820137	3300278	0.85	0.849213100564478	0.77	1.00421642385407	0.352828002563607	0.0504720913336642	0.0229	0.014	0.0227	0.003	0.1686	0.0057	0.0066	0.0526	0.002	0.0887	0.1291	0.0236	0.0039	0.1155	0.028	0.0071	0.0044	0.0032	0.0016	0.0407	0.0208	0.0277	0.0736	0.0237	0.1026	0.002
1	rs117381898	3301586	0.85	0.849213100564478	0.77	1.00421642385407	0.350922355806343	0.0762614879656374	0.0228	0.014	0.0227	0.0029	0.1691	0.0056	0.0065	0.0527	0.0019	0.0888	0.1291	0.0236	0.0038	0.1156	0.028	0.007	0.0043	0.003	0.0016	0.0408	0.0209	0.0276	0.0736	0.0235	0.1027	0.0019
1	rs78743764	3301962	0.85	0.849213100564478	0.77	1.00421642385407	0.34387591972583	0.0696086068536865	0.0228	0.014	0.0227	0.0029	0.1692	0.0056	0.0065	0.0527	0.0019	0.0887	0.1292	0.0237	0.0038	0.1157	0.028	0.007	0.0043	0.003	0.0016	0.0408	0.0209	0.0275	0.0737	0.0234	0.1028	0.0019
1	rs10492939	3302871	0.85	0.849213100564478	0.77	1.00421642385407	0.30635001891437	0.030134880034563	0.0227	0.014	0.0227	0.0029	0.1694	0.0055	0.0065	0.0527	0.0019	0.0887	0.1293	0.0237	0.0038	0.1158	0.028	0.007	0.0043	0.0029	0.0015	0.0409	0.0209	0.0275	0.0737	0.0233	0.1029	0.0018
1	rs2245703	3303446	0.85	0.849213100564478	0.77	1.00421642385407	0.299838033579407	0.0170829219298048	0.0227	0.014	0.0227	0.0029	0.1695	0.0055	0.0065	0.0527	0.0019	0.0888	0.1295	0.0237	0.0037	0.1159	0.028	0.007	0.0042	0.0029	0.0015	0.0409	0.0209	0.0275	0.0737	0.0232	0.1029	0.0018
1	rs6666433	3303633	0.85	0.849213100564478	0.77	1.00421642385407	0.303305134108583	0.0195273780044194	0.0227	0.014	0.0227	0.0028	0.1696	0.0055	0.0064	0.0527	0.0019	0.0888	0.1295	0.0237	0.0037	0.1159	0.028	0.007	0.0042	0.0029	0.0015	0.041	0.0208	0.0275	0.0737	0.0232	0.1029	0.0018
1	rs871822	3312914	0.85	0.849213100564478	0.77	1.00421642385407	0.292294505992055	0.0181707512241324	0.0228	0.0141	0.0226	0.0028	0.17	0.0056	0.0064	0.0529	0.0018	0.0887	0.1291	0.0237	0.0036	0.1163	0.0281	0.007	0.0043	0.0028	0.0014	0.0412	0.0207	0.0272	0.0739	0.0229	0.103	0.0017
1	rs5024246	3318714	0.85	0.849213100564478	0.77	1.00421642385407	0.280983174150793	0.0204447408194145	0.0228	0.0141	0.0226	0.0028	0.1702	0.0056	0.0064	0.0529	0.0018	0.0888	0.129	0.0237	0.0035	0.1165	0.0281	0.0069	0.0043	0.0027	0.0014	0.0413	0.0207	0.0272	0.0739	0.0227	0.103	0.0017
1	rs192554855	3319339	0.85	0.849213100564478	0.77	1.00421642385407	0.28513767945236	0.022805792204926	0.0228	0.0141	0.0226	0.0028	0.1702	0.0056	0.0064	0.0529	0.0018	0.0888	0.129	0.0237	0.0035	0.1165	0.0281	0.0069	0.0043	0.0026	0.0014	0.0413	0.0207	0.0272	0.0739	0.0227	0.103	0.0017
1	rs113511153	3320600	0.85	0.849213100564478	0.77	1.00421642385407	0.291958412742446	0.0262816988485832	0.0227	0.0141	0.0226	0.0027	0.1705	0.0056	0.0063	0.053	0.0018	0.0887	0.1292	0.0237	0.0034	0.1164	0.0281	0.0069	0.0043	0.0026	0.0013	0.0414	0.0207	0.0271	0.0741	0.0225	0.1031	0.0016
1	rs2493304	3323477	0.86	0.78654304280128	0.77	1.00421642385407	0.310600196685133	0.0152851274436684	0.0223	0.0141	0.0226	0.0027	0.1716	0.0056	0.0063	0.0532	0.0017	0.0883	0.1298	0.0237	0.0031	0.1163	0.0283	0.0068	0.0043	0.0024	0.0012	0.0414	0.0207	0.027	0.0743	0.0219	0.1037	0.0014
1	rs72633329	3324667	0.86	0.78654304280128	0.77	1.00421642385407	0.313833044987184	0.0142540712059596	0.0223	0.0142	0.0226	0.0027	0.1718	0.0056	0.0062	0.0529	0.0016	0.0882	0.1301	0.0237	0.0032	0.1162	0.0284	0.0068	0.0042	0.0024	0.0012	0.0413	0.0208	0.027	0.0744	0.0216	0.1038	0.0014
1	rs2483225	3325037	0.86	0.78654304280128	0.77	1.00421642385407	0.309708066098551	0.011197418758282	0.0223	0.0142	0.0227	0.0026	0.1718	0.0056	0.0062	0.0528	0.0016	0.0882	0.1301	0.0237	0.0032	0.1162	0.0285	0.0068	0.0042	0.0024	0.0012	0.0414	0.0208	0.0271	0.0744	0.0215	0.1038	0.0014
1	rs870124	3328358	0.86	0.78654304280128	0.78	0.928434583535755	0.311444007319002	0.0108121575669651	0.0223	0.0142	0.0227	0.0027	0.1723	0.0057	0.0063	0.0531	0.0016	0.0879	0.1302	0.0238	0.0031	0.1161	0.0283	0.0068	0.0042	0.0023	0.0012	0.0414	0.0207	0.027	0.0742	0.0213	0.104	0.0013
1	rs2493292	3328659	0.86	0.78654304280128	0.78	0.928434583535755	0.310550598360259	0.0133568750284817	0.0223	0.0142	0.0227	0.0027	0.1724	0.0057	0.0063	0.0531	0.0016	0.0879	0.1302	0.0238	0.0031	0.1161	0.0283	0.0068	0.0042	0.0023	0.0012	0.0414	0.0206	0.027	0.0742	0.0212	0.104	0.0013
1	rs112206206	3330192	0.87	0.726891327677376	0.78	0.928434583535755	0.310600196685133	0.0179808445980351	0.0222	0.0142	0.0227	0.0027	0.1728	0.0057	0.0063	0.0531	0.0016	0.0879	0.1302	0.0239	0.0031	0.116	0.0281	0.0069	0.0042	0.0023	0.0012	0.0413	0.0206	0.0271	0.0742	0.0211	0.1039	0.0013
1	rs76856821	3330287	0.87	0.726891327677376	0.78	0.928434583535755	0.314581591035631	0.0217549479529479	0.0222	0.0142	0.0228	0.0027	0.1728	0.0058	0.0063	0.0531	0.0016	0.0878	0.1302	0.0239	0.0031	0.116	0.0281	0.0069	0.0042	0.0023	0.0012	0.0413	0.0206	0.0271	0.0742	0.021	0.1039	0.0013
1	rs11578951	3330747	0.87	0.726891327677376	0.78	0.928434583535755	0.350024316589346	0.035686195080302	0.0222	0.0142	0.0227	0.0027	0.173	0.0058	0.0063	0.053	0.0016	0.0878	0.1301	0.0239	0.003	0.116	0.0282	0.0069	0.0042	0.0023	0.0012	0.0413	0.0206	0.027	0.0742	0.021	0.104	0.0013
1	rs2493288	3330884	0.87	0.726891327677376	0.78	0.928434583535755	0.355323931724239	0.0397708889073667	0.0222	0.0142	0.0227	0.0027	0.173	0.0058	0.0063	0.053	0.0016	0.0877	0.1301	0.0239	0.003	0.116	0.0282	0.0069	0.0042	0.0023	0.0012	0.0413	0.0205	0.027	0.0742	0.021	0.104	0.0013
1	rs113921814	3330922	0.87	0.726891327677376	0.78	0.928434583535755	0.367668402808505	0.0507171370080232	0.0222	0.0142	0.0227	0.0027	0.173	0.0058	0.0063	0.053	0.0016	0.0877	0.1301	0.0239	0.003	0.116	0.0282	0.0069	0.0042	0.0023	0.0012	0.0413	0.0205	0.027	0.0742	0.021	0.1041	0.0013
1	rs79971748	3339093	0.89	0.616467558766813	0.82	0.661616834019215	0.465083526411249	0.0393863052735187	0.0206	0.014	0.0218	0.003	0.1761	0.0062	0.0063	0.0537	0.001	0.0867	0.1304	0.024	0.0023	0.1173	0.0288	0.0069	0.0044	0.0014	9e-04	0.0415	0.0198	0.0264	0.0744	0.0195	0.1056	0.0011
1	rs10492937	3339339	0.89	0.616467558766813	0.82	0.661616834019215	0.458288709112343	0.0394960144567185	0.0205	0.014	0.0218	0.003	0.1761	0.0063	0.0063	0.0537	0.001	0.0867	0.1304	0.024	0.0023	0.1173	0.0288	0.0069	0.0044	0.0013	9e-04	0.0415	0.0198	0.0264	0.0744	0.0195	0.1056	0.0011
1	rs2483235	3340759	0.89	0.616467558766813	0.82	0.661616834019215	0.492185513082172	0.0573325947688789	0.0202	0.0139	0.0211	0.0032	0.1768	0.0063	0.0065	0.0539	9e-04	0.0865	0.1306	0.0243	0.0023	0.1172	0.0289	0.0069	0.0044	0.0013	9e-04	0.0418	0.0198	0.0263	0.0747	0.0194	0.1055	0.001
1	rs2483236	3341540	0.9	0.565600701999265	0.83	0.603719568470427	0.497330095223136	0.067655068710703	0.0201	0.0138	0.0207	0.0032	0.1774	0.0064	0.0065	0.0539	8e-04	0.0863	0.1307	0.0244	0.0022	0.1172	0.0288	0.0069	0.0045	0.0012	8e-04	0.0421	0.0197	0.0262	0.0747	0.0194	0.1053	0.001
1	rs2244013	3342530	0.9	0.565600701999265	0.83	0.603719568470427	0.507632862608073	0.081581939666704	0.0199	0.014	0.0201	0.0034	0.1776	0.0064	0.0066	0.0539	8e-04	0.0862	0.131	0.0247	0.0022	0.1173	0.0289	0.0069	0.0045	0.0012	8e-04	0.0423	0.0197	0.026	0.0746	0.0194	0.1053	0.001
1	rs870171	3342804	0.9	0.565600701999265	0.83	0.603719568470427	0.529901944053118	0.106262326084331	0.0198	0.0141	0.0201	0.0034	0.1775	0.0064	0.0066	0.0538	7e-04	0.0862	0.1312	0.0247	0.0021	0.1172	0.0289	0.0069	0.0045	0.0012	8e-04	0.0423	0.0196	0.026	0.0746	0.0193	0.1053	0.001
1	rs2483239	3344215	0.9	0.565600701999265	0.83	0.603719568470427	0.60037039301134	0.105929888658967	0.0196	0.0145	0.0198	0.0034	0.1774	0.0066	0.0066	0.0537	7e-04	0.086	0.1324	0.0247	0.002	0.117	0.0289	0.0071	0.0047	0.0011	8e-04	0.0422	0.0193	0.026	0.0745	0.0191	0.1055	9e-04
1	rs61759212	3344476	0.9	0.565600701999265	0.84	0.549223467132668	0.607953191106948	0.106845058101914	0.0196	0.0145	0.0198	0.0034	0.1774	0.0065	0.0066	0.0537	7e-04	0.0859	0.1325	0.0247	0.002	0.1169	0.0289	0.0071	0.0047	0.0011	8e-04	0.0422	0.0193	0.026	0.0744	0.0191	0.1056	9e-04
1	rs2493277	3346348	0.91	0.517562282080777	0.84	0.549223467132668	0.603811677852416	0.101890344209039	0.0194	0.015	0.0197	0.0036	0.1774	0.0065	0.0066	0.0538	6e-04	0.0856	0.1329	0.025	0.0019	0.1167	0.0289	0.0072	0.0048	0.0011	7e-04	0.0422	0.0192	0.026	0.0742	0.0189	0.1054	9e-04
1	rs2493272	3349513	0.92	0.472297109457422	0.85	0.498060230126391	0.586152341006144	0.103449469081106	0.0191	0.0157	0.0197	0.0039	0.1762	0.0066	0.0068	0.054	6e-04	0.0851	0.1339	0.0258	0.0017	0.1165	0.0291	0.0073	0.005	0.0011	7e-04	0.0422	0.0191	0.0258	0.0744	0.0186	0.1042	0.001
1	rs75978000	3349775	0.92	0.472297109457422	0.85	0.498060230126391	0.649083138853132	0.136209492044999	0.0191	0.0157	0.0197	0.004	0.1761	0.0066	0.0068	0.0539	6e-04	0.085	0.134	0.0259	0.0017	0.1164	0.0292	0.0073	0.005	0.0011	7e-04	0.0422	0.0191	0.0258	0.0744	0.0186	0.1041	0.001
1	rs1537402	3352579	0.93	0.429746626914861	0.86	0.450156947394433	0.650651149258178	0.141450291838221	0.0189	0.0157	0.0198	0.0044	0.176	0.0067	0.007	0.0541	7e-04	0.085	0.1349	0.0265	0.0017	0.1151	0.0295	0.0075	0.0055	0.0011	7e-04	0.0421	0.019	0.0258	0.074	0.0185	0.103	0.001
1	rs12728419	3353750	0.93	0.429746626914861	0.87	0.405435896572436	0.645170627568768	0.114189142361528	0.0188	0.0157	0.0198	0.0046	0.1756	0.0067	0.0071	0.0541	7e-04	0.0849	0.1354	0.0266	0.0016	0.1146	0.0295	0.0076	0.0056	0.0011	7e-04	0.0421	0.019	0.0258	0.0738	0.0185	0.1027	0.001
1	Affx-9259572	3353949	0.93	0.429746626914861	0.87	0.405435896572436	0.643679594876821	0.133208609778231	0.0188	0.0157	0.0199	0.0046	0.1752	0.0068	0.0071	0.0541	7e-04	0.0849	0.1353	0.0265	0.0016	0.1144	0.0295	0.0077	0.0057	0.0011	7e-04	0.0424	0.0196	0.0258	0.0736	0.0185	0.1025	0.001
1	rs80306463	3354772	0.93	0.429746626914861	0.87	0.405435896572436	0.665488534947012	0.158560926491128	0.0188	0.0157	0.0199	0.0048	0.1749	0.0068	0.0072	0.0542	7e-04	0.0848	0.1356	0.0266	0.0016	0.114	0.0296	0.0078	0.0058	0.0011	7e-04	0.0423	0.0197	0.0258	0.0735	0.0184	0.1024	0.001
1	rs9424295	3360036	0.93	0.429746626914861	0.87	0.405435896572436	0.668156544270248	0.179466921138837	0.0185	0.0157	0.02	0.0051	0.1743	0.007	0.0073	0.0543	7e-04	0.0848	0.1364	0.0268	0.0017	0.1131	0.0297	0.0082	0.0062	0.0011	7e-04	0.0422	0.0199	0.0257	0.0731	0.0183	0.1021	0.001
1	rs79456262	3360343	0.93	0.429746626914861	0.87	0.405435896572436	0.669239540595554	0.183511439987913	0.0185	0.0157	0.02	0.0051	0.1742	0.007	0.0073	0.0543	7e-04	0.0848	0.1364	0.0268	0.0017	0.1131	0.0297	0.0082	0.0062	0.0011	7e-04	0.0422	0.0199	0.0257	0.0731	0.0183	0.1021	0.001
1	rs867814	3362256	0.93	0.429746626914861	0.87	0.405435896572436	0.661172276108305	0.201144429922278	0.0185	0.0158	0.0201	0.0051	0.1742	0.007	0.0073	0.0543	7e-04	0.0848	0.1365	0.0269	0.0016	0.1129	0.0297	0.0082	0.0062	0.0011	7e-04	0.0422	0.0199	0.0257	0.073	0.0183	0.102	0.001
1	rs80336315	3362807	0.94	0.389848785336034	0.87	0.405435896572436	0.656009525262155	0.193549903792206	0.0185	0.0158	0.0201	0.0051	0.1742	0.007	0.0073	0.0543	7e-04	0.0848	0.1365	0.0269	0.0016	0.1129	0.0297	0.0082	0.0062	0.0011	7e-04	0.0422	0.0199	0.0258	0.073	0.0183	0.102	0.001
1	rs11808779	3364487	0.94	0.389848785336034	0.87	0.405435896572436	0.704236502943817	0.239759453700918	0.0184	0.0158	0.0201	0.0051	0.1742	0.007	0.0073	0.0543	7e-04	0.0848	0.1366	0.0269	0.0017	0.113	0.0297	0.0082	0.0062	0.0011	7e-04	0.0421	0.0199	0.0257	0.073	0.0183	0.1019	0.001
1	rs2487681	3377343	0.94	0.389848785336034	0.88	0.363814363818289	0.811644331446676	0.283984731142961	0.0184	0.0158	0.0201	0.0052	0.1739	0.0072	0.0074	0.054	7e-04	0.0847	0.1366	0.0269	0.0017	0.113	0.0299	0.0083	0.0063	0.0012	7e-04	0.042	0.0199	0.0258	0.073	0.0182	0.1017	0.001
1	rs115904160	3379222	0.94	0.389848785336034	0.88	0.363814363818289	0.829260787649792	0.282465703172052	0.0184	0.0158	0.0202	0.0053	0.1737	0.0073	0.0074	0.054	7e-04	0.0847	0.1366	0.0269	0.0017	0.113	0.0299	0.0084	0.0063	0.0012	7e-04	0.042	0.0198	0.0258	0.073	0.0182	0.1016	9e-04
1	rs3806164	3380057	0.94	0.389848785336034	0.88	0.363814363818289	0.842559354862436	0.296581149140287	0.0184	0.0158	0.0202	0.0053	0.1736	0.0073	0.0074	0.054	7e-04	0.0848	0.1366	0.0269	0.0017	0.1129	0.03	0.0084	0.0063	0.0012	8e-04	0.042	0.0198	0.0258	0.073	0.0183	0.1015	9e-04
1	rs2185639	3389727	0.94	0.389848785336034	0.88	0.363814363818289	0.826326651640587	0.322017050540141	0.0183	0.0158	0.0204	0.0054	0.1734	0.0074	0.0077	0.0539	8e-04	0.0849	0.1366	0.027	0.0017	0.1126	0.0301	0.0084	0.0064	0.0013	8e-04	0.0417	0.0196	0.0259	0.073	0.0183	0.1012	9e-04
1	rs56309807	3397062	0.94	0.389848785336034	0.88	0.363814363818289	0.802153784552546	0.309221134621702	0.0183	0.0158	0.0205	0.0055	0.1733	0.0074	0.0077	0.0539	8e-04	0.0849	0.1366	0.027	0.0017	0.1125	0.0301	0.0084	0.0065	0.0014	8e-04	0.0417	0.0196	0.026	0.0729	0.0183	0.101	0.001
1	rs2821042	3404201	0.94	0.389848785336034	0.88	0.363814363818289	0.768588337184769	0.290556551205595	0.0184	0.0158	0.0205	0.0055	0.1732	0.0074	0.0078	0.054	8e-04	0.0848	0.1366	0.0271	0.0017	0.1123	0.0302	0.0084	0.0064	0.0015	7e-04	0.0416	0.0197	0.026	0.0729	0.0182	0.1009	0.001
1	rs2821041	3404227	0.94	0.389848785336034	0.88	0.363814363818289	0.780918707282982	0.282582462987247	0.0184	0.0159	0.0205	0.0055	0.1732	0.0074	0.0078	0.0539	8e-04	0.0849	0.1366	0.0271	0.0017	0.1124	0.0302	0.0084	0.0064	0.0015	7e-04	0.0416	0.0197	0.0261	0.0729	0.018	0.101	0.001
1	rs2821039	3407007	0.95	0.352537935866182	0.89	0.325204496311925	0.803562553305563	0.33521021111056	0.0178	0.0161	0.0212	0.0061	0.1722	0.0076	0.0082	0.0539	8e-04	0.0848	0.1373	0.0279	0.0016	0.1111	0.0308	0.0087	0.0068	0.0016	7e-04	0.041	0.0191	0.0265	0.0726	0.0178	0.1005	9e-04
1	rs61910697	3410410	0.95	0.352537935866182	0.89	0.325204496311925	0.792555797624715	0.341123151528787	0.0176	0.0163	0.0216	0.0063	0.1711	0.0077	0.0086	0.0535	9e-04	0.0848	0.1373	0.0281	0.0017	0.1107	0.0312	0.0088	0.0071	0.0016	7e-04	0.0406	0.0189	0.0269	0.0725	0.0178	0.1	0.001
1	rs61746168	3410581	0.95	0.352537935866182	0.89	0.325204496311925	0.793957259628243	0.341246656018996	0.0176	0.0163	0.0216	0.0064	0.1711	0.0077	0.0086	0.0535	9e-04	0.0848	0.1374	0.0281	0.0017	0.1107	0.0312	0.0088	0.0071	0.0016	7e-04	0.0405	0.0188	0.0269	0.0725	0.0178	0.0999	0.001
1	rs61742508	3410644	0.95	0.352537935866182	0.89	0.325204496311925	0.794268841147542	0.346321435366202	0.0176	0.0163	0.0216	0.0064	0.1711	0.0077	0.0086	0.0535	9e-04	0.0848	0.1374	0.0281	0.0017	0.1107	0.0312	0.0088	0.0071	0.0016	7e-04	0.0405	0.0189	0.0269	0.0725	0.0178	0.0999	0.001
1	rs12075570	3410973	0.95	0.352537935866182	0.89	0.325204496311925	0.833551028611531	0.37100101106643	0.0176	0.0163	0.0216	0.0064	0.171	0.0077	0.0087	0.0535	9e-04	0.0848	0.1374	0.0282	0.0017	0.1106	0.0313	0.0088	0.0071	0.0017	7e-04	0.0405	0.0188	0.027	0.0726	0.0178	0.0999	0.001
1	rs56175625	3412254	0.95	0.352537935866182	0.89	0.325204496311925	0.834505701353272	0.366455098977251	0.0176	0.0164	0.0218	0.0064	0.1708	0.0078	0.0088	0.0534	9e-04	0.0847	0.1373	0.0282	0.0017	0.1104	0.0314	0.0088	0.0073	0.0017	7e-04	0.0404	0.0189	0.027	0.0725	0.0177	0.0997	0.0011
1	rs61742846	3417211	0.96	0.3177447436144	0.89	0.325204496311925	0.887154555231694	0.388443529293688	0.0176	0.0166	0.0221	0.0065	0.1702	0.0079	0.0091	0.0533	9e-04	0.0846	0.1372	0.0283	0.0018	0.11	0.0316	0.0088	0.0076	0.0019	7e-04	0.0401	0.0189	0.0272	0.0725	0.0176	0.0993	0.0011
1	rs6669870	3421586	0.95	0.352537935866182	0.89	0.325204496311925	0.942325515316333	0.444055301329009	0.0175	0.0167	0.0224	0.0065	0.1698	0.0079	0.0094	0.0531	9e-04	0.0845	0.1371	0.0285	0.0017	0.1095	0.0318	0.0088	0.0078	0.002	5e-04	0.0399	0.019	0.0274	0.073	0.0175	0.0988	0.0011
1	rs947345	3424388	0.95	0.352537935866182	0.89	0.325204496311925	0.859248814495976	0.438086714790949	0.0175	0.0168	0.0225	0.0064	0.1695	0.0079	0.0094	0.0535	9e-04	0.0845	0.1369	0.0285	0.0018	0.1094	0.0318	0.0087	0.0079	0.0021	6e-04	0.0398	0.0189	0.0274	0.0732	0.0175	0.0987	0.0012
1	rs41315296	3424508	0.95	0.352537935866182	0.89	0.325204496311925	0.854902596843339	0.435440935232717	0.0175	0.0168	0.0225	0.0064	0.1695	0.0079	0.0094	0.0535	9e-04	0.0845	0.1369	0.0285	0.0018	0.1094	0.0319	0.0087	0.0079	0.0021	6e-04	0.0398	0.0189	0.0274	0.0732	0.0175	0.0987	0.0012
1	rs11585362	3428608	0.95	0.352537935866182	0.89	0.325204496311925	0.825375997063771	0.406236065819739	0.0176	0.0168	0.0225	0.0063	0.1693	0.0079	0.0094	0.0537	9e-04	0.0844	0.1369	0.0286	0.0018	0.1093	0.0319	0.0087	0.0078	0.0022	6e-04	0.0399	0.0189	0.0275	0.0731	0.0175	0.0986	0.0013
1	rs947349	3431529	0.95	0.352537935866182	0.89	0.325204496311925	0.795905511813705	0.402608285225537	0.0175	0.0169	0.0226	0.0062	0.1693	0.008	0.0094	0.0538	9e-04	0.0844	0.1369	0.0286	0.0018	0.1094	0.0319	0.0087	0.0078	0.0022	6e-04	0.0399	0.0187	0.0275	0.0731	0.0175	0.0986	0.0013
1	rs2794363	3436880	0.96	0.3177447436144	0.89	0.325204496311925	0.752078343089577	0.383583052658114	0.0175	0.0169	0.0227	0.006	0.169	0.0081	0.0094	0.0542	9e-04	0.0843	0.1368	0.0287	0.0019	0.1095	0.0319	0.0088	0.0077	0.0022	7e-04	0.0398	0.0184	0.0276	0.073	0.0176	0.0986	0.0013
1	rs11587384	3438193	0.95	0.352537935866182	0.89	0.325204496311925	0.727533890428349	0.39023851175149	0.0175	0.0169	0.0227	0.006	0.169	0.0082	0.0094	0.0542	9e-04	0.0843	0.1368	0.0287	0.0019	0.1094	0.0319	0.0088	0.0077	0.0022	7e-04	0.0397	0.0184	0.0276	0.0731	0.0176	0.0986	0.0013
1	rs78046265	3438505	0.95	0.352537935866182	0.89	0.325204496311925	0.7306855908616	0.393835344808944	0.0175	0.0169	0.0227	0.006	0.169	0.0082	0.0094	0.0542	9e-04	0.0843	0.1368	0.0287	0.0019	0.1094	0.0319	0.0088	0.0077	0.0022	7e-04	0.0397	0.0184	0.0277	0.0731	0.0176	0.0986	0.0013
1	rs10797399	3440824	0.96	0.3177447436144	0.89	0.325204496311925	0.697673605152249	0.376832579152721	0.0175	0.0169	0.0227	0.0059	0.1691	0.0082	0.0093	0.0543	0.001	0.0844	0.1369	0.0287	0.0019	0.1092	0.0319	0.0087	0.0078	0.0023	7e-04	0.0397	0.0184	0.0277	0.073	0.0177	0.0985	0.0013
1	rs115852179	3441702	0.96	0.3177447436144	0.89	0.325204496311925	0.708157743521179	0.376324473020099	0.0175	0.0169	0.0227	0.0059	0.1691	0.0082	0.0093	0.0543	0.001	0.0844	0.137	0.0287	0.0019	0.1091	0.0319	0.0087	0.0078	0.0023	7e-04	0.0397	0.0184	0.0277	0.0731	0.0177	0.0985	0.0014
1	rs114476348	3443288	0.96	0.3177447436144	0.89	0.325204496311925	0.685433064933066	0.382179258775085	0.0175	0.017	0.0227	0.0059	0.1691	0.0082	0.0093	0.0543	0.001	0.0844	0.137	0.0287	0.002	0.1091	0.0317	0.0087	0.0078	0.0023	7e-04	0.0396	0.0184	0.0277	0.073	0.0178	0.0984	0.0014
1	rs67181577	3443408	0.96	0.3177447436144	0.89	0.325204496311925	0.682661343858038	0.392806746455667	0.0175	0.017	0.0227	0.0059	0.1691	0.0082	0.0093	0.0543	0.001	0.0844	0.137	0.0287	0.002	0.1091	0.0317	0.0087	0.0078	0.0023	7e-04	0.0396	0.0184	0.0277	0.073	0.0178	0.0983	0.0014
1	rs34724272	3444032	0.96	0.3177447436144	0.89	0.325204496311925	0.686017226551057	0.408832782267293	0.0175	0.017	0.0227	0.0059	0.1692	0.0082	0.0093	0.0543	0.001	0.0844	0.137	0.0287	0.002	0.1092	0.0316	0.0087	0.0078	0.0023	7e-04	0.0396	0.0184	0.0276	0.073	0.0178	0.0983	0.0014
1	rs2794324	3452368	0.96	0.3177447436144	0.9	0.289513196358555	0.799183222688793	0.452313668362595	0.0173	0.0171	0.0228	0.006	0.1693	0.0083	0.0094	0.0544	0.001	0.0843	0.1372	0.0284	0.0021	0.1089	0.0316	0.0087	0.0081	0.0024	9e-04	0.0393	0.0184	0.0275	0.073	0.0176	0.0981	0.0014
1	rs9970944	3454592	0.96	0.3177447436144	0.9	0.289513196358555	0.778291359634031	0.469623887430701	0.0172	0.0171	0.0228	0.006	0.1693	0.0084	0.0094	0.0544	0.0011	0.0844	0.1373	0.0284	0.0021	0.1087	0.0316	0.0086	0.0082	0.0024	9e-04	0.0392	0.0184	0.0274	0.073	0.0175	0.098	0.0014
1	rs12562983	3457311	0.96	0.3177447436144	0.9	0.289513196358555	0.857316006667435	0.606269761450591	0.0171	0.0172	0.0229	0.006	0.169	0.0083	0.0093	0.0547	0.0011	0.0845	0.1379	0.0283	0.0021	0.109	0.0314	0.0084	0.0082	0.0025	0.001	0.039	0.0184	0.0273	0.0729	0.0174	0.0976	0.0015
1	rs34673906	3457419	0.96	0.3177447436144	0.9	0.289513196358555	0.871208547860927	0.619668392586217	0.0171	0.0172	0.0229	0.006	0.1689	0.0083	0.0093	0.0547	0.0011	0.0845	0.1379	0.0283	0.0021	0.109	0.0314	0.0084	0.0082	0.0025	0.001	0.039	0.0184	0.0272	0.0729	0.0174	0.0976	0.0015
1	rs77282509	3457897	0.96	0.3177447436144	0.9	0.289513196358555	0.841680622326189	0.590797925443311	0.017	0.0173	0.0229	0.006	0.1688	0.0083	0.0093	0.0549	0.0012	0.0845	0.1379	0.0284	0.0022	0.109	0.0314	0.0083	0.0082	0.0024	0.0011	0.039	0.0184	0.0272	0.0729	0.0173	0.0977	0.0015
1	rs61762173	3459867	0.97	0.285396128624663	0.91	0.256642068151906	0.792244507189117	0.507492265991354	0.0168	0.0178	0.0229	0.006	0.1694	0.0082	0.0091	0.0554	0.0012	0.0845	0.1382	0.0291	0.0023	0.1089	0.0308	0.0078	0.0083	0.0025	0.0012	0.0386	0.0181	0.0269	0.0727	0.0169	0.0979	0.0016
1	rs79336837	3464917	0.98	0.255415240389183	0.92	0.226487429171296	0.747595984390042	0.40792341716804	0.0166	0.0185	0.0226	0.006	0.1698	0.0078	0.0087	0.0562	0.0014	0.0834	0.1394	0.0288	0.0025	0.1101	0.0295	0.0069	0.0081	0.0027	0.0014	0.038	0.0177	0.0265	0.0735	0.0167	0.0986	0.0017
1	rs869697	3466713	0.98	0.255415240389183	0.92	0.226487429171296	0.687040045815414	0.370495129204919	0.0166	0.0187	0.0225	0.006	0.1701	0.0076	0.0085	0.0564	0.0015	0.0832	0.1397	0.0288	0.0026	0.1103	0.0292	0.0066	0.0081	0.0028	0.0015	0.0379	0.0176	0.0264	0.0738	0.0166	0.0987	0.0017
1	rs72853563	3466895	0.98	0.255415240389183	0.92	0.226487429171296	0.691211423267285	0.37835804982913	0.0166	0.0187	0.0225	0.006	0.1701	0.0076	0.0085	0.0564	0.0015	0.0832	0.1397	0.0288	0.0026	0.1103	0.0292	0.0066	0.0081	0.0028	0.0015	0.0379	0.0175	0.0264	0.0738	0.0166	0.0987	0.0017
1	rs7533321	3468150	0.98	0.255415240389183	0.92	0.226487429171296	0.707787401345438	0.30634543409516	0.0166	0.0188	0.0225	0.006	0.1702	0.0075	0.0085	0.0565	0.0015	0.0831	0.1398	0.0288	0.0026	0.1105	0.0291	0.0064	0.0081	0.0029	0.0016	0.0378	0.0175	0.0263	0.0739	0.0165	0.0987	0.0018
1	rs7520098	3472952	0.99	0.227721472602965	0.93	0.198940398764014	0.808187657376956	0.286561054103229	0.0165	0.0192	0.0223	0.0059	0.1709	0.0073	0.0082	0.057	0.0015	0.0827	0.1402	0.0287	0.0027	0.1112	0.0286	0.0058	0.008	0.003	0.0017	0.0373	0.0171	0.0262	0.0742	0.0163	0.0991	0.0018
1	rs57692280	3473155	0.99	0.227721472602965	0.93	0.198940398764014	0.797933884352626	0.293977715466915	0.0165	0.0192	0.0223	0.006	0.1709	0.0073	0.0082	0.057	0.0015	0.0826	0.1403	0.0285	0.0027	0.1114	0.0286	0.0058	0.008	0.0031	0.0017	0.0373	0.0171	0.0262	0.0742	0.0163	0.099	0.0018
1	rs9628616	3473345	0.99	0.227721472602965	0.93	0.198940398764014	0.794658392434764	0.30503009024352	0.0165	0.0193	0.0223	0.006	0.171	0.0073	0.0081	0.057	0.0015	0.0826	0.1403	0.0286	0.0027	0.1114	0.0285	0.0057	0.008	0.003	0.0016	0.0373	0.0171	0.0262	0.0743	0.0162	0.099	0.0017
1	rs12129430	3478487	0.99	0.227721472602965	0.93	0.198940398764014	1.02933907508562	0.351791456721756	0.0166	0.0195	0.0223	0.0061	0.1712	0.0072	0.008	0.0576	0.0014	0.0824	0.1402	0.0286	0.0026	0.112	0.0282	0.0054	0.008	0.0033	0.0016	0.037	0.0167	0.0259	0.0743	0.016	0.0994	0.0017
1	rs75995598	3485108	0.99	0.227721472602965	0.93	0.198940398764014	1.02231465461987	0.295988851062191	0.0166	0.0196	0.0222	0.0061	0.1713	0.0072	0.008	0.0577	0.0014	0.0823	0.1401	0.0286	0.0026	0.1121	0.0282	0.0054	0.008	0.0034	0.0016	0.0369	0.0166	0.0259	0.0744	0.0159	0.0995	0.0017
1	rs11586018	3486123	0.99	0.227721472602965	0.93	0.198940398764014	1.02855762071243	0.292560589846934	0.0166	0.0196	0.0222	0.0061	0.1713	0.0072	0.008	0.0578	0.0014	0.0823	0.1401	0.0286	0.0026	0.1121	0.0281	0.0053	0.008	0.0035	0.0016	0.0368	0.0166	0.0259	0.0744	0.0159	0.0995	0.0016
1	rs883106	3486471	0.99	0.227721472602965	0.93	0.198940398764014	1.06299210466795	0.30814180745791	0.0166	0.0196	0.0222	0.0061	0.1713	0.0072	0.008	0.0578	0.0014	0.0822	0.1401	0.0286	0.0026	0.1122	0.0281	0.0053	0.008	0.0034	0.0016	0.0368	0.0166	0.0259	0.0744	0.0159	0.0995	0.0016
1	rs79568147	3487304	0.99	0.227721472602965	0.93	0.198940398764014	1.1018049553638	0.311022509625061	0.0166	0.0196	0.0222	0.0061	0.1712	0.0072	0.008	0.0579	0.0014	0.0822	0.1402	0.0285	0.0026	0.1122	0.0281	0.0053	0.008	0.0034	0.0016	0.0367	0.0166	0.0259	0.0745	0.0158	0.0996	0.0016
1	rs4431782	3491107	1	0.202230525110681	0.93	0.198940398764014	1.20289491196507	0.235336239551216	0.0169	0.0206	0.0221	0.006	0.1708	0.0071	0.0077	0.0586	0.0013	0.0818	0.1414	0.0284	0.0025	0.113	0.0274	0.0048	0.008	0.0036	0.0016	0.0355	0.0163	0.0263	0.0749	0.0154	0.0997	0.0016
1	rs10909973	3495672	0.99	0.227721472602965	0.92	0.226487429171296	1.5964938394936	0.466390515467844	0.0173	0.0217	0.0219	0.006	0.1705	0.0071	0.0075	0.0595	0.001	0.0825	0.1422	0.0282	0.0022	0.1138	0.0265	0.0044	0.0081	0.0035	0.0014	0.0342	0.0162	0.0263	0.0753	0.0147	0.0998	0.0015
1	rs2794340	3496479	0.99	0.227721472602965	0.92	0.226487429171296	1.47429916248704	0.430030526005735	0.0173	0.0217	0.0219	0.006	0.1706	0.0071	0.0075	0.0595	0.001	0.0825	0.1422	0.0282	0.0022	0.1138	0.0264	0.0044	0.0081	0.0035	0.0014	0.0341	0.0162	0.0263	0.0753	0.0146	0.0998	0.0015
1	rs114165793	3498535	0.99	0.227721472602965	0.92	0.226487429171296	1.37997194635783	0.349923911982725	0.0174	0.0219	0.022	0.006	0.1706	0.007	0.0074	0.0597	0.001	0.0827	0.1422	0.0281	0.0021	0.1139	0.0262	0.0043	0.0081	0.0035	0.0014	0.0341	0.0162	0.0264	0.0753	0.0145	0.0999	0.0015
1	rs2821046	3498740	0.99	0.227721472602965	0.92	0.226487429171296	1.35117241684642	0.343224484273364	0.0174	0.0219	0.022	0.006	0.1706	0.007	0.0074	0.0597	0.001	0.0827	0.1422	0.0281	0.0021	0.1139	0.0262	0.0043	0.0081	0.0035	0.0014	0.0341	0.0162	0.0264	0.0753	0.0146	0.0999	0.0015
1	rs10909976	3499150	0.99	0.227721472602965	0.92	0.226487429171296	1.25552856170005	0.326885308073674	0.0174	0.0219	0.022	0.006	0.1704	0.007	0.0074	0.0598	0.001	0.0827	0.1422	0.0282	0.0021	0.114	0.0262	0.0043	0.0081	0.0035	0.0014	0.0341	0.0163	0.0264	0.0753	0.0146	0.0999	0.0015
1	rs115264380	3500750	0.99	0.227721472602965	0.92	0.226487429171296	1.29283842389399	0.312225154572281	0.0174	0.0219	0.0219	0.006	0.1705	0.007	0.0073	0.0598	0.001	0.0826	0.1423	0.0282	0.0021	0.1141	0.0261	0.0043	0.0081	0.0035	0.0014	0.034	0.0162	0.0264	0.0753	0.0145	0.0999	0.0014
1	rs2794320	3506497	0.99	0.227721472602965	0.91	0.256642068151906	1.2863857246036	0.318137967515248	0.0175	0.022	0.0217	0.006	0.1704	0.0071	0.0071	0.0599	0.001	0.0825	0.1428	0.0284	0.0021	0.115	0.026	0.0042	0.0082	0.0035	0.0013	0.0338	0.0161	0.0263	0.0751	0.0145	0.0998	0.0013
1	rs6697749	3510633	0.98	0.255415240389183	0.91	0.256642068151906	1.24708626264021	0.3655730132301	0.0175	0.0221	0.0216	0.0061	0.1706	0.0072	0.0071	0.0602	0.001	0.0824	0.1428	0.0285	0.002	0.1152	0.0259	0.0042	0.0081	0.0035	0.0012	0.0334	0.016	0.0263	0.0752	0.0143	0.0997	0.0013
1	rs74469838	3511431	0.98	0.255415240389183	0.9	0.289513196358555	1.28316399538951	0.410392979126139	0.0177	0.0221	0.0217	0.0063	0.1711	0.0072	0.007	0.0604	0.0011	0.0823	0.1425	0.0286	0.002	0.1151	0.0259	0.0042	0.008	0.0034	0.0012	0.0328	0.0158	0.0264	0.0754	0.0144	0.0996	0.0013
1	rs7513275	3511934	0.98	0.255415240389183	0.9	0.289513196358555	1.12105950992518	0.322502909233952	0.0178	0.0221	0.0217	0.0064	0.1713	0.0072	0.007	0.0606	0.0011	0.0824	0.1423	0.0287	0.002	0.115	0.0258	0.0042	0.008	0.0034	0.0012	0.0326	0.0158	0.0264	0.0755	0.0145	0.0995	0.0012
1	rs60835757	3512338	0.98	0.255415240389183	0.9	0.289513196358555	1.21029439590599	0.32043950100801	0.0178	0.0221	0.0216	0.0063	0.1713	0.0071	0.0069	0.0608	0.0011	0.0821	0.1422	0.0286	0.002	0.1142	0.0257	0.0041	0.0079	0.0032	0.0011	0.0325	0.0158	0.0263	0.077	0.0144	0.1	0.0012
1	rs2821025	3512516	0.98	0.255415240389183	0.9	0.289513196358555	1.14760233924658	0.237102350661469	0.0178	0.0221	0.0216	0.0063	0.1712	0.0071	0.0069	0.0608	0.0012	0.082	0.1423	0.0286	0.002	0.114	0.0257	0.0041	0.0079	0.0033	0.0011	0.0325	0.0157	0.0263	0.0774	0.0144	0.1001	0.0012
1	rs4648528	3517279	0.97	0.285396128624663	0.89	0.325204496311925	0.982198852823916	0.197386881057741	0.0182	0.0221	0.0218	0.0062	0.1716	0.0067	0.0065	0.0619	0.0013	0.0822	0.1416	0.0287	0.0021	0.1142	0.0254	0.0041	0.0077	0.0031	0.0011	0.0324	0.0156	0.0256	0.0777	0.0145	0.1006	0.0011
1	rs60957843	3518488	0.97	0.285396128624663	0.89	0.325204496311925	0.893861976554378	0.184527396608392	0.0184	0.0224	0.0218	0.0061	0.1723	0.0067	0.0064	0.0621	0.0014	0.082	0.1414	0.0287	0.0021	0.114	0.0251	0.0041	0.0077	0.0031	0.0011	0.0323	0.0155	0.0254	0.0782	0.0145	0.1001	0.0011
1	rs12024499	3519434	0.97	0.285396128624663	0.89	0.325204496311925	0.886174765178241	0.196139671571806	0.0184	0.0224	0.0215	0.0061	0.1725	0.0066	0.0064	0.0627	0.0014	0.0822	0.1411	0.0285	0.0021	0.1142	0.0249	0.004	0.0075	0.003	0.0011	0.0324	0.0155	0.0251	0.0783	0.0145	0.1005	0.0011
1	rs114787883	3526273	0.96	0.3177447436144	0.88	0.363814363818289	0.738440195739058	0.22439526242561	0.0188	0.0223	0.0214	0.0059	0.1728	0.0064	0.006	0.0638	0.0014	0.0826	0.1403	0.0281	0.0022	0.1144	0.0244	0.004	0.0071	0.0026	0.0011	0.0328	0.0152	0.025	0.0787	0.0146	0.1013	9e-04
1	rs12121341	3526390	0.96	0.3177447436144	0.88	0.363814363818289	0.726334826144318	0.231816804768686	0.0188	0.0222	0.0214	0.0059	0.1729	0.0064	0.006	0.0638	0.0014	0.0826	0.1403	0.028	0.0022	0.1144	0.0244	0.004	0.0071	0.0026	0.0011	0.0328	0.0152	0.025	0.0786	0.0146	0.1013	9e-04
1	rs78000706	3526417	0.96	0.3177447436144	0.88	0.363814363818289	0.72483722552804	0.233134587761115	0.0188	0.0222	0.0214	0.0059	0.1729	0.0064	0.006	0.0638	0.0014	0.0826	0.1403	0.028	0.0022	0.1144	0.0244	0.004	0.0071	0.0026	0.0011	0.0328	0.0152	0.025	0.0786	0.0146	0.1013	9e-04
1	rs4648530	3530591	0.96	0.3177447436144	0.88	0.363814363818289	0.649011906439028	0.214266761911741	0.0191	0.0222	0.0212	0.0058	0.1729	0.0062	0.0059	0.0642	0.0014	0.0829	0.1403	0.0279	0.0022	0.1145	0.0241	0.004	0.0069	0.0025	0.0011	0.0329	0.0151	0.0248	0.0787	0.0145	0.1016	9e-04
1	rs6693192	3532703	0.95	0.352537935866182	0.88	0.363814363818289	0.610028837291927	0.179064177769424	0.0192	0.0222	0.0212	0.0056	0.1728	0.0061	0.0059	0.0649	0.0013	0.0828	0.1405	0.028	0.0022	0.1146	0.024	0.0039	0.0067	0.0024	0.001	0.0331	0.0151	0.0248	0.0787	0.0145	0.1017	9e-04
1	rs12734949	3533419	0.95	0.352537935866182	0.88	0.363814363818289	0.614745681584628	0.161755220868962	0.0193	0.0223	0.0212	0.0056	0.1728	0.0062	0.0059	0.065	0.0013	0.0828	0.1405	0.0281	0.0022	0.1145	0.024	0.0039	0.0067	0.0024	9e-04	0.0332	0.0151	0.0248	0.0786	0.0144	0.1018	9e-04
1	rs55728961	3533564	0.95	0.352537935866182	0.88	0.363814363818289	0.616205727987846	0.165559206008324	0.0193	0.0222	0.0212	0.0056	0.1729	0.0062	0.0059	0.0651	0.0013	0.0828	0.1405	0.0281	0.0022	0.1146	0.024	0.0039	0.0067	0.0024	9e-04	0.0332	0.0151	0.0248	0.0786	0.0144	0.1017	8e-04
1	rs10797405	3535678	0.95	0.352537935866182	0.88	0.363814363818289	0.63780182876529	0.16693231003981	0.0193	0.0223	0.0216	0.0055	0.1729	0.0062	0.0058	0.0654	0.0012	0.0828	0.1405	0.0282	0.0021	0.1141	0.0242	0.0038	0.0065	0.0023	9e-04	0.0333	0.0151	0.0248	0.0788	0.0143	0.1016	8e-04
1	rs113372719	3538161	0.95	0.352537935866182	0.87	0.405435896572436	0.60822975573138	0.1161617008798	0.0194	0.0224	0.0217	0.0055	0.1726	0.0074	0.006	0.0654	0.0012	0.0827	0.1404	0.0284	0.002	0.1131	0.0241	0.0044	0.0063	0.0023	8e-04	0.0332	0.015	0.0244	0.0789	0.0144	0.1013	8e-04
1	rs4364818	3538501	0.95	0.352537935866182	0.87	0.405435896572436	0.597692497465884	0.112484340870142	0.0194	0.0224	0.0218	0.0055	0.1725	0.0076	0.006	0.0654	0.0012	0.0826	0.1404	0.0284	0.002	0.113	0.0241	0.0044	0.0063	0.0023	8e-04	0.0332	0.015	0.0244	0.079	0.0144	0.1013	8e-04
1	rs115139039	3539460	0.95	0.352537935866182	0.87	0.405435896572436	0.618991166876392	0.0993663407628129	0.0195	0.0224	0.0218	0.0055	0.1726	0.0076	0.006	0.0656	0.0012	0.0826	0.1403	0.0285	0.002	0.1131	0.0241	0.0044	0.0063	0.0023	8e-04	0.0332	0.015	0.0244	0.0788	0.0142	0.1013	8e-04
1	rs10909990	3539481	0.95	0.352537935866182	0.87	0.405435896572436	0.618503298950854	0.0987998293315967	0.0195	0.0224	0.0218	0.0055	0.1726	0.0076	0.006	0.0656	0.0012	0.0826	0.1403	0.0285	0.002	0.1131	0.0241	0.0044	0.0063	0.0023	8e-04	0.0332	0.015	0.0244	0.0788	0.0142	0.1013	8e-04
1	rs12128132	3539603	0.95	0.352537935866182	0.87	0.405435896572436	0.623319980039736	0.0986382017012408	0.0195	0.0224	0.0218	0.0055	0.1726	0.0076	0.006	0.0656	0.0012	0.0826	0.1403	0.0285	0.002	0.1131	0.0241	0.0044	0.0063	0.0022	8e-04	0.0332	0.015	0.0244	0.0788	0.0142	0.1013	8e-04
1	rs2821007	3546935	0.95	0.352537935866182	0.87	0.405435896572436	0.676770026943753	0.100503156051282	0.0195	0.0224	0.0219	0.0054	0.1727	0.0077	0.006	0.0657	0.0012	0.0825	0.1405	0.0286	0.002	0.113	0.0241	0.0044	0.0063	0.0022	8e-04	0.0332	0.0151	0.0244	0.0789	0.0139	0.1012	8e-04
1	rs2760320	3548832	0.95	0.352537935866182	0.87	0.405435896572436	0.677568736523047	0.101481579165474	0.0195	0.0224	0.0219	0.0054	0.1728	0.0077	0.006	0.0656	0.0012	0.0825	0.1405	0.0285	0.002	0.1131	0.0241	0.0044	0.0062	0.0021	8e-04	0.0332	0.0151	0.0244	0.0789	0.0139	0.1012	8e-04
1	rs115919043	3549366	0.95	0.352537935866182	0.87	0.405435896572436	0.680622246810072	0.109272280801697	0.0195	0.0224	0.0219	0.0054	0.1728	0.0077	0.006	0.0656	0.0012	0.0825	0.1405	0.0285	0.002	0.1131	0.0241	0.0044	0.0062	0.0021	8e-04	0.0332	0.0151	0.0244	0.0789	0.0139	0.1012	8e-04
1	rs77144466	3552607	0.95	0.352537935866182	0.87	0.405435896572436	0.689526875955854	0.099852929030262	0.0195	0.0224	0.0219	0.0054	0.1729	0.0077	0.006	0.0657	0.0012	0.0824	0.1406	0.0285	0.002	0.113	0.0241	0.0044	0.0062	0.0021	8e-04	0.0332	0.0151	0.0244	0.0789	0.0138	0.1012	8e-04
1	rs12038064	3555672	0.95	0.352537935866182	0.87	0.405435896572436	0.682369876728714	0.0922587702781555	0.0195	0.0225	0.0219	0.0054	0.1729	0.0077	0.006	0.0657	0.0012	0.0824	0.1406	0.0286	0.002	0.113	0.0241	0.0044	0.0062	0.0021	8e-04	0.0332	0.0151	0.0244	0.0789	0.0138	0.1013	8e-04
1	rs34461044	3557922	0.95	0.352537935866182	0.87	0.405435896572436	0.677568736523047	0.0760429869509714	0.0196	0.0224	0.0219	0.0053	0.173	0.0077	0.006	0.0657	0.0012	0.0824	0.1407	0.0286	0.002	0.1129	0.0241	0.0044	0.0062	0.0021	8e-04	0.0332	0.0151	0.0244	0.0789	0.0138	0.1013	8e-04
1	rs3765689	3559482	0.95	0.352537935866182	0.87	0.405435896572436	0.676987814842948	0.0825580642487778	0.0196	0.0224	0.0219	0.0053	0.173	0.0077	0.006	0.0657	0.0012	0.0824	0.1407	0.0286	0.002	0.1129	0.0241	0.0044	0.0062	0.0021	8e-04	0.0332	0.0151	0.0244	0.0789	0.0138	0.1013	8e-04
1	rs79763413	3562735	0.95	0.352537935866182	0.87	0.405435896572436	0.675101366292321	0.0924949556582326	0.0196	0.0224	0.0219	0.0053	0.173	0.0077	0.006	0.0657	0.0012	0.0824	0.1407	0.0286	0.002	0.1128	0.0241	0.0044	0.0062	0.002	8e-04	0.0332	0.0151	0.0244	0.0788	0.0138	0.1014	8e-04
1	rs76161888	3563428	0.95	0.352537935866182	0.87	0.405435896572436	0.673506989717677	0.0919442287562431	0.0196	0.0224	0.0219	0.0053	0.1729	0.0077	0.006	0.0658	0.0012	0.0824	0.1407	0.0286	0.002	0.1127	0.0241	0.0044	0.0062	0.002	8e-04	0.0332	0.0151	0.0244	0.0788	0.0138	0.1014	8e-04
1	rs116307511	3567140	0.95	0.352537935866182	0.87	0.405435896572436	0.683244445595888	0.115216702404417	0.0196	0.0224	0.022	0.0053	0.1729	0.0077	0.006	0.0658	0.0012	0.0823	0.1407	0.0287	0.002	0.1126	0.0241	0.0044	0.0062	0.002	8e-04	0.0332	0.0151	0.0244	0.0788	0.0138	0.1014	8e-04
1	rs6697769	3570883	0.95	0.352537935866182	0.87	0.405435896572436	0.679458277790044	0.105680824592601	0.0196	0.0224	0.022	0.0053	0.1729	0.0077	0.006	0.0658	0.0012	0.0823	0.1408	0.0287	0.0021	0.1125	0.0241	0.0044	0.0061	0.002	8e-04	0.0333	0.0151	0.0244	0.0788	0.0138	0.1014	8e-04
1	rs2368544	3574756	0.95	0.352537935866182	0.87	0.405435896572436	0.613912083748638	0.105763820788378	0.0198	0.0224	0.0223	0.0051	0.1728	0.0076	0.006	0.0658	0.0013	0.0818	0.141	0.0291	0.0023	0.112	0.0241	0.0045	0.006	0.0018	0.001	0.0331	0.0151	0.0242	0.0781	0.0143	0.1017	0.001
1	rs117634357	3574805	0.95	0.352537935866182	0.87	0.405435896572436	0.623739630905836	0.111550874796345	0.0198	0.0224	0.0223	0.0051	0.1728	0.0076	0.006	0.0658	0.0013	0.0818	0.141	0.0292	0.0022	0.112	0.0241	0.0045	0.006	0.0018	0.001	0.0331	0.0152	0.0242	0.078	0.0143	0.1017	0.001
1	rs77569282	3575146	0.95	0.352537935866182	0.87	0.405435896572436	0.619130590121475	0.1286195965827	0.0198	0.0223	0.0224	0.0051	0.1728	0.0076	0.006	0.0658	0.0013	0.0818	0.141	0.0293	0.0018	0.112	0.0241	0.0045	0.006	0.0018	0.001	0.033	0.0156	0.0242	0.0779	0.0142	0.1019	0.001
1	rs116035842	3575320	0.95	0.352537935866182	0.87	0.405435896572436	0.631104431351328	0.143864704229417	0.0198	0.0223	0.0224	0.005	0.1728	0.0075	0.006	0.0658	0.0013	0.0818	0.141	0.0293	0.0018	0.112	0.0241	0.0045	0.006	0.0018	0.001	0.033	0.0159	0.0242	0.0779	0.0142	0.102	0.001
1	rs2208992	3575879	0.95	0.352537935866182	0.87	0.405435896572436	0.60712384484779	0.170382409101083	0.0199	0.0223	0.0225	0.005	0.1727	0.0075	0.0059	0.0658	0.0013	0.0814	0.1409	0.0294	0.0018	0.112	0.024	0.0045	0.006	0.0018	9e-04	0.0328	0.0166	0.0241	0.0779	0.014	0.102	0.001
1	rs10910003	3575929	0.95	0.352537935866182	0.87	0.405435896572436	0.632370934774834	0.22157844819789	0.0199	0.0223	0.0225	0.005	0.1727	0.0075	0.0059	0.0658	0.0013	0.0814	0.1409	0.0294	0.0019	0.112	0.024	0.0045	0.006	0.0018	9e-04	0.0328	0.0166	0.0241	0.0779	0.014	0.1021	0.001
1	rs875233	3581127	0.94	0.389848785336034	0.87	0.405435896572436	0.707565237399538	0.245884239650522	0.0201	0.0223	0.0227	0.0049	0.1714	0.0076	0.0058	0.0654	0.0014	0.0811	0.1406	0.0297	0.002	0.1118	0.0245	0.0047	0.006	0.0017	0.001	0.0322	0.0168	0.0239	0.0775	0.0145	0.103	0.0011
1	rs78826500	3583209	0.93	0.429746626914861	0.86	0.450156947394433	0.729859563973309	0.272711009062895	0.0207	0.0223	0.0231	0.0044	0.1707	0.0076	0.0058	0.0649	0.0015	0.0815	0.1401	0.0308	0.0021	0.1115	0.0251	0.005	0.006	0.0018	0.0011	0.0315	0.0169	0.0236	0.0767	0.0151	0.1027	0.0011
1	rs74862930	3583440	0.92	0.472297109457422	0.86	0.450156947394433	0.720800536352703	0.298953907724961	0.0207	0.0223	0.0231	0.0044	0.1707	0.0077	0.0059	0.0649	0.0015	0.0816	0.1403	0.0306	0.0021	0.1112	0.0252	0.0051	0.006	0.0019	0.0011	0.0315	0.017	0.0238	0.0765	0.0151	0.1025	0.0011
1	rs7523732	3585041	0.92	0.472297109457422	0.85	0.498060230126391	0.748886305627313	0.315117118608855	0.0211	0.0224	0.0234	0.0043	0.1705	0.0077	0.0058	0.0651	0.0015	0.082	0.1406	0.0306	0.0021	0.1105	0.0252	0.0052	0.006	0.0019	0.0011	0.0313	0.0171	0.0237	0.0762	0.0151	0.102	0.0011
1	rs6657895	3586700	0.91	0.517562282080777	0.85	0.498060230126391	0.643537673555817	0.320318245663164	0.0212	0.0224	0.0236	0.0042	0.1699	0.0078	0.0058	0.0651	0.0016	0.0822	0.1407	0.0306	0.0022	0.1104	0.0252	0.0053	0.0061	0.0019	0.0011	0.0311	0.0172	0.0237	0.076	0.0152	0.1022	0.0011
1	rs3765696	3587505	0.91	0.517562282080777	0.85	0.498060230126391	0.706972951891325	0.374928173679693	0.0214	0.0224	0.0236	0.0042	0.1694	0.0077	0.0057	0.0652	0.0016	0.0822	0.1407	0.0306	0.0022	0.1103	0.0252	0.0054	0.0061	0.0019	0.0011	0.0311	0.0172	0.0237	0.076	0.0153	0.1022	0.0011
1	rs12059505	3587538	0.91	0.517562282080777	0.85	0.498060230126391	0.711568931807217	0.377467982045048	0.0214	0.0224	0.0236	0.0042	0.1694	0.0077	0.0057	0.0652	0.0016	0.0822	0.1407	0.0306	0.0022	0.1103	0.0252	0.0054	0.0061	0.0019	0.0011	0.0311	0.0172	0.0237	0.076	0.0153	0.1022	0.0011
1	rs56255778	3589971	0.91	0.517562282080777	0.84	0.549223467132668	0.727683834922503	0.290674320126259	0.0217	0.0223	0.0237	0.0042	0.169	0.0077	0.0056	0.065	0.0016	0.0821	0.1408	0.0307	0.0023	0.1099	0.0253	0.0054	0.0061	0.0019	0.0012	0.0311	0.0173	0.0237	0.0761	0.0156	0.1021	0.0011
1	rs72634669	3592518	0.9	0.565600701999265	0.84	0.549223467132668	0.661459632040698	0.273635470644432	0.0221	0.0222	0.0238	0.0041	0.1684	0.0076	0.0055	0.0649	0.0016	0.082	0.141	0.0308	0.0024	0.1093	0.0254	0.0055	0.0062	0.002	0.0012	0.0312	0.0174	0.0237	0.0762	0.0159	0.1019	0.0012
1	rs76170056	3592598	0.9	0.565600701999265	0.84	0.549223467132668	0.645881194133818	0.252283357420548	0.0221	0.0222	0.0238	0.0041	0.1684	0.0076	0.0055	0.0649	0.0016	0.082	0.141	0.0308	0.0024	0.1093	0.0254	0.0055	0.0062	0.002	0.0012	0.0312	0.0175	0.0237	0.0762	0.0159	0.1019	0.0012
1	rs1122723	3594105	0.9	0.565600701999265	0.84	0.549223467132668	0.615579799034089	0.216194353903294	0.0222	0.0222	0.0239	0.0041	0.1682	0.0075	0.0054	0.0648	0.0015	0.082	0.141	0.0308	0.0024	0.1092	0.0253	0.0056	0.0062	0.002	0.0012	0.0312	0.0176	0.0238	0.0763	0.016	0.1018	0.0012
1	rs3765705	3597017	0.9	0.565600701999265	0.84	0.549223467132668	0.624859332058756	0.178963540689277	0.0224	0.0222	0.024	0.0041	0.1681	0.0073	0.0054	0.0651	0.0015	0.0822	0.1412	0.0307	0.0024	0.109	0.0251	0.0057	0.0062	0.002	0.0012	0.0313	0.0178	0.0236	0.076	0.0162	0.102	0.0011
1	rs5031052	3598899	0.9	0.565600701999265	0.83	0.603719568470427	0.636954062962447	0.180172472046848	0.0225	0.0221	0.0241	0.0041	0.1681	0.0073	0.0053	0.0652	0.0015	0.0823	0.1413	0.0307	0.0024	0.1089	0.025	0.0058	0.0062	0.002	0.0012	0.0313	0.018	0.0234	0.0758	0.0163	0.102	0.0011
1	rs3765714	3601654	0.89	0.616467558766813	0.83	0.603719568470427	0.625979952336565	0.213305102836358	0.0226	0.022	0.0243	0.0041	0.168	0.0072	0.0053	0.0653	0.0014	0.0824	0.1413	0.0307	0.0024	0.1089	0.0248	0.0059	0.0063	0.0019	0.0011	0.0314	0.0182	0.0232	0.0755	0.0164	0.1019	0.0011
1	rs3753206	3602340	0.89	0.616467558766813	0.83	0.603719568470427	0.63194863816006	0.188200686942018	0.0226	0.0219	0.0243	0.0041	0.1679	0.0071	0.0052	0.0655	0.0014	0.0825	0.1414	0.0307	0.0024	0.1089	0.0249	0.006	0.0063	0.0019	0.0011	0.0314	0.0183	0.0231	0.0754	0.0165	0.1019	0.001
1	rs12033056	3603036	0.89	0.616467558766813	0.83	0.603719568470427	0.666064993853291	0.178360128274988	0.0227	0.0219	0.0244	0.0041	0.1675	0.007	0.0052	0.0656	0.0014	0.083	0.141	0.0309	0.0024	0.1089	0.0252	0.0061	0.0063	0.0019	0.0011	0.0315	0.0184	0.0228	0.0748	0.0168	0.1019	0.001
1	rs114522823	3603650	0.88	0.670214810425093	0.82	0.661616834019215	0.700693559526907	0.13960318846122	0.0228	0.0217	0.0245	0.0041	0.1671	0.0068	0.0052	0.0656	0.0014	0.0833	0.1408	0.0309	0.0024	0.1089	0.0253	0.0061	0.0063	0.0019	0.001	0.0314	0.0186	0.0229	0.0742	0.0172	0.102	0.001
1	rs1885871	3605282	0.87	0.726891327677376	0.81	0.722979171095748	0.570279258724574	0.121454929311561	0.0232	0.0214	0.0248	0.004	0.166	0.0063	0.0051	0.0657	0.0014	0.084	0.1407	0.0308	0.0024	0.1089	0.0255	0.0061	0.0063	0.0018	9e-04	0.0313	0.0192	0.023	0.073	0.0183	0.1025	0.001
1	rs78353993	3605508	0.87	0.726891327677376	0.81	0.722979171095748	0.557129811551514	0.103531782746475	0.0233	0.0214	0.0249	0.004	0.1658	0.0063	0.0051	0.0657	0.0014	0.0841	0.1407	0.0308	0.0024	0.1088	0.0255	0.0061	0.0063	0.0018	9e-04	0.0313	0.0193	0.0231	0.0728	0.0185	0.1025	0.001
1	rs78360892	3606481	0.86	0.78654304280128	0.8	0.78786632127418	0.586492268014031	0.115388302334708	0.0233	0.0213	0.0248	0.0039	0.1657	0.006	0.0051	0.0659	0.0014	0.0845	0.1409	0.0307	0.0024	0.1089	0.0256	0.0061	0.0063	0.0018	9e-04	0.0313	0.0196	0.023	0.0721	0.0187	0.1026	9e-04
1	rs12121865	3607160	0.85	0.849213100564478	0.79	0.8563340912432	0.585065189576857	0.15894691087472	0.0234	0.0212	0.0249	0.0039	0.1655	0.0059	0.0051	0.066	0.0013	0.0847	0.1412	0.0307	0.0024	0.1089	0.0257	0.0061	0.0063	0.0018	8e-04	0.0313	0.0198	0.023	0.0715	0.019	0.1024	9e-04
1	rs3765730	3607520	0.85	0.849213100564478	0.79	0.8563340912432	0.484765494061944	0.106595165313916	0.0234	0.0212	0.0248	0.0038	0.1654	0.0058	0.0051	0.066	0.0013	0.0848	0.1413	0.0306	0.0024	0.109	0.0258	0.0061	0.0063	0.0018	8e-04	0.0313	0.0201	0.0229	0.0713	0.0191	0.1025	9e-04
1	rs12122732	3607532	0.85	0.849213100564478	0.79	0.8563340912432	0.477153373484346	0.109188234883191	0.0234	0.0211	0.0248	0.0038	0.1653	0.0058	0.0051	0.0661	0.0013	0.0848	0.1413	0.0306	0.0024	0.1091	0.0258	0.0061	0.0063	0.0018	8e-04	0.0312	0.0202	0.023	0.0713	0.0191	0.1025	9e-04
1	rs1078687	3609045	0.85	0.849213100564478	0.79	0.8563340912432	0.473399934607274	0.0955072512731851	0.0234	0.0211	0.0248	0.0038	0.1651	0.0058	0.0051	0.0662	0.0013	0.0848	0.1414	0.0306	0.0024	0.1092	0.0257	0.0061	0.0063	0.0018	8e-04	0.0312	0.0203	0.0229	0.0713	0.0191	0.1025	9e-04
1	rs10910013	3613770	0.84	0.914942008907111	0.78	0.928434583535755	0.48619537054854	0.103696486231095	0.0233	0.0209	0.0248	0.0038	0.1645	0.0055	0.0051	0.0662	0.0013	0.0843	0.1419	0.0305	0.0024	0.1098	0.0257	0.006	0.0063	0.0017	8e-04	0.0313	0.0206	0.0227	0.0714	0.0194	0.1029	9e-04
1	rs78340412	3613820	0.84	0.914942008907111	0.78	0.928434583535755	0.490872144568814	0.109608712564774	0.0233	0.0209	0.0248	0.0038	0.1644	0.0055	0.0051	0.0662	0.0013	0.0843	0.1419	0.0305	0.0024	0.1098	0.0257	0.006	0.0063	0.0017	8e-04	0.0313	0.0206	0.0227	0.0714	0.0194	0.103	9e-04
1	rs4610947	3616975	0.84	0.914942008907111	0.78	0.928434583535755	0.526923673007602	0.194687968510382	0.0233	0.0207	0.0247	0.0037	0.1644	0.0054	0.005	0.0666	0.0014	0.0841	0.1418	0.0305	0.0024	0.1096	0.0256	0.006	0.0062	0.0017	7e-04	0.0313	0.0207	0.0228	0.0713	0.0197	0.1033	9e-04
1	rs115694533	3622073	0.84	0.914942008907111	0.77	1.00421642385407	0.481044973154082	0.1279051719469	0.0233	0.0206	0.0246	0.0036	0.1643	0.0053	0.0049	0.0667	0.0014	0.0844	0.1414	0.0306	0.0024	0.1101	0.0253	0.006	0.0062	0.0018	7e-04	0.0314	0.021	0.0228	0.0708	0.02	0.1035	9e-04
1	rs2368539	3625876	0.84	0.914942008907111	0.77	1.00421642385407	0.456657987810536	0.112314398867816	0.0232	0.0206	0.0246	0.0036	0.1643	0.0053	0.0049	0.0668	0.0014	0.0844	0.1414	0.0306	0.0024	0.1101	0.0252	0.0061	0.0062	0.0018	7e-04	0.0314	0.021	0.0228	0.0707	0.02	0.1035	9e-04
1	rs9786961	3627666	0.83	0.983767787599247	0.77	1.00421642385407	0.429958694573265	0.110704851781014	0.0232	0.0206	0.0246	0.0036	0.1642	0.0053	0.005	0.0668	0.0014	0.0843	0.1413	0.0306	0.0024	0.1101	0.0252	0.0062	0.0062	0.0018	7e-04	0.0314	0.0211	0.0228	0.0707	0.0201	0.1035	9e-04
1	rs6424089	3628663	0.83	0.983767787599247	0.77	1.00421642385407	0.40224165097406	0.0937586430663705	0.0232	0.0206	0.0246	0.0036	0.1641	0.0053	0.005	0.0669	0.0013	0.0844	0.1413	0.0306	0.0024	0.11	0.0252	0.0062	0.0062	0.0018	7e-04	0.0314	0.0211	0.0229	0.0706	0.0202	0.1035	9e-04
1	rs3765761	3630476	0.83	0.983767787599247	0.77	1.00421642385407	0.439204371665467	0.125239297911218	0.0232	0.0206	0.0246	0.0036	0.1641	0.0053	0.005	0.067	0.0013	0.0844	0.1413	0.0305	0.0024	0.11	0.0252	0.0062	0.0062	0.0018	7e-04	0.0314	0.0211	0.0229	0.0705	0.0202	0.1035	9e-04
1	rs6688320	3630630	0.83	0.983767787599247	0.77	1.00421642385407	0.443298491708996	0.139879689446341	0.0232	0.0206	0.0245	0.0037	0.1641	0.0053	0.005	0.067	0.0013	0.0844	0.1413	0.0305	0.0024	0.11	0.0252	0.0062	0.0062	0.0018	7e-04	0.0314	0.0211	0.0229	0.0706	0.0202	0.1035	9e-04
1	rs3765769	3635630	0.83	0.983767787599247	0.76	1.08372498247965	0.531913533695231	0.13611819557859	0.0233	0.0206	0.0246	0.0038	0.1633	0.0054	0.0051	0.0674	0.0013	0.084	0.1411	0.0305	0.0024	0.1093	0.0252	0.0062	0.0062	0.0018	8e-04	0.0314	0.0214	0.0228	0.0709	0.0205	0.1035	9e-04
1	rs2146658	3637613	0.82	1.05572611347058	0.76	1.08372498247965	0.478819325147005	0.105431987062848	0.0233	0.0206	0.0247	0.0038	0.1629	0.0054	0.0052	0.0677	0.0013	0.0839	0.1411	0.0305	0.0024	0.109	0.0251	0.0062	0.0062	0.0017	8e-04	0.0313	0.0217	0.0229	0.071	0.0207	0.1036	9e-04
1	rs1801174	3638674	0.82	1.05572611347058	0.76	1.08372498247965	0.496827051042765	0.103614121799262	0.0233	0.0206	0.0248	0.0038	0.1628	0.0053	0.0051	0.0677	0.0013	0.0838	0.1411	0.0305	0.0024	0.109	0.0251	0.0062	0.0062	0.0017	8e-04	0.0313	0.0217	0.0229	0.071	0.0207	0.1036	9e-04
1	rs114483348	3647272	0.82	1.05572611347058	0.76	1.08372498247965	0.550444045521322	0.166834099254973	0.0234	0.0206	0.0248	0.0038	0.1621	0.0052	0.0051	0.068	0.0013	0.0835	0.1411	0.0304	0.0024	0.1089	0.0252	0.0062	0.0062	0.0018	7e-04	0.0312	0.0223	0.0231	0.0715	0.0208	0.1035	9e-04
1	rs6695978	3648345	0.82	1.05572611347058	0.76	1.08372498247965	0.590646739640646	0.189533211808396	0.0234	0.0206	0.0248	0.0038	0.162	0.0051	0.0051	0.068	0.0013	0.0835	0.1411	0.0304	0.0024	0.1089	0.0252	0.0062	0.0062	0.0018	7e-04	0.0312	0.0223	0.0231	0.0716	0.0202	0.1039	9e-04
1	rs12562437	3651031	0.82	1.05572611347058	0.76	1.08372498247965	0.567530741675809	0.215765508792263	0.0234	0.0206	0.0248	0.0039	0.1619	0.0051	0.0051	0.0681	0.0013	0.0833	0.141	0.0303	0.0024	0.1088	0.0253	0.0061	0.0062	0.0018	6e-04	0.0312	0.0225	0.0232	0.0718	0.0203	0.1038	9e-04
1	rs1181868	3651126	0.82	1.05572611347058	0.76	1.08372498247965	0.557129811551514	0.206191285363233	0.0234	0.0206	0.0248	0.0039	0.1619	0.0051	0.0051	0.0681	0.0013	0.0833	0.141	0.0303	0.0024	0.1088	0.0253	0.0061	0.0062	0.0018	6e-04	0.0312	0.0225	0.0232	0.0717	0.0203	0.1038	9e-04
1	rs3737589	3662845	0.81	1.13085046114427	0.76	1.08372498247965	0.539538194203618	0.253524251043668	0.0235	0.0209	0.0245	0.0039	0.161	0.0051	0.0053	0.0682	0.0013	0.083	0.1408	0.0303	0.0024	0.1092	0.0253	0.0061	0.0063	0.0018	6e-04	0.0312	0.0227	0.0233	0.0719	0.0204	0.1038	0.001
1	rs3737591	3663128	0.81	1.13085046114427	0.76	1.08372498247965	0.542681107792137	0.25284716171274	0.0235	0.0209	0.0245	0.0039	0.1609	0.0051	0.0053	0.0682	0.0013	0.083	0.1408	0.0303	0.0024	0.1092	0.0253	0.0061	0.0063	0.0018	6e-04	0.0312	0.0227	0.0233	0.0719	0.0204	0.1038	0.001
1	rs72637008	3664552	0.81	1.13085046114427	0.76	1.08372498247965	0.540715775943651	0.238983484682923	0.0235	0.0209	0.0245	0.0039	0.1609	0.0051	0.0053	0.0682	0.0013	0.083	0.1409	0.0303	0.0024	0.1092	0.0254	0.0061	0.0063	0.0018	6e-04	0.0312	0.0227	0.0233	0.0719	0.0204	0.1037	0.001
1	rs41315312	3669172	0.81	1.13085046114427	0.76	1.08372498247965	0.481292576097956	0.211918564804875	0.0239	0.0211	0.0245	0.0038	0.1605	0.0051	0.0052	0.0682	0.0013	0.0828	0.1409	0.0304	0.0025	0.1093	0.0254	0.0061	0.0063	0.0018	6e-04	0.031	0.0227	0.0233	0.0719	0.0204	0.1034	0.0013
1	rs10910021	3669205	0.81	1.13085046114427	0.76	1.08372498247965	0.473584193279685	0.203452383151327	0.0239	0.0211	0.0245	0.0038	0.1605	0.005	0.0052	0.0682	0.0013	0.0828	0.1409	0.0304	0.0025	0.1093	0.0254	0.0061	0.0063	0.0018	6e-04	0.031	0.0227	0.0233	0.0719	0.0205	0.1034	0.0013
1	rs1181888	3671791	0.81	1.13085046114427	0.76	1.08372498247965	0.476598682313481	0.205452687075189	0.0239	0.0212	0.0245	0.0038	0.1602	0.005	0.0052	0.0683	0.0013	0.0827	0.1408	0.0304	0.0025	0.1094	0.0256	0.0061	0.0063	0.0019	6e-04	0.0309	0.0229	0.0233	0.0719	0.0205	0.1034	0.0014
1	rs75920155	3672992	0.81	1.13085046114427	0.76	1.08372498247965	0.467705218092129	0.202507155376648	0.0239	0.0212	0.0245	0.0038	0.1601	0.005	0.0052	0.0684	0.0012	0.0827	0.1408	0.0304	0.0025	0.1093	0.0256	0.0061	0.0063	0.0019	6e-04	0.0309	0.0229	0.0233	0.0719	0.0205	0.1034	0.0014
1	rs12131045	3675959	0.81	1.13085046114427	0.76	1.08372498247965	0.579170225440534	0.300856207541521	0.0239	0.0212	0.0245	0.0038	0.16	0.005	0.0052	0.0684	0.0012	0.0827	0.1408	0.0304	0.0025	0.1092	0.0256	0.006	0.0062	0.002	6e-04	0.0309	0.0229	0.0234	0.0718	0.0205	0.1033	0.0014
1	rs1181883	3677933	0.81	1.13085046114427	0.76	1.08372498247965	0.617040754242157	0.267643825487871	0.0239	0.0213	0.0245	0.0038	0.1599	0.005	0.0052	0.0684	0.0012	0.0827	0.1408	0.0304	0.0025	0.1092	0.0256	0.006	0.0062	0.002	6e-04	0.0309	0.023	0.0234	0.0718	0.0206	0.1033	0.0014
1	rs78231122	3678128	0.81	1.13085046114427	0.76	1.08372498247965	0.665992924176065	0.332755372513096	0.0239	0.0213	0.0245	0.0038	0.1599	0.005	0.0052	0.0684	0.0012	0.0827	0.1408	0.0304	0.0025	0.1092	0.0256	0.006	0.0062	0.002	6e-04	0.0309	0.023	0.0234	0.0718	0.0206	0.1033	0.0014
1	rs10910024	3679775	0.81	1.13085046114427	0.75	1.16700258790913	0.698777791528011	0.138774884672921	0.0241	0.0217	0.0244	0.0039	0.1589	0.005	0.0051	0.0682	0.0013	0.0829	0.1403	0.0302	0.0027	0.1091	0.0256	0.006	0.0062	0.0022	6e-04	0.031	0.0233	0.0235	0.0714	0.0208	0.1034	0.0014
1	rs11806371	3679886	0.8	1.20917223849118	0.75	1.16700258790913	0.735198448037307	0.160591050923285	0.0241	0.0219	0.0243	0.0039	0.1584	0.005	0.0051	0.0683	0.0014	0.0829	0.1402	0.0301	0.0028	0.1092	0.0256	0.0059	0.0062	0.0024	7e-04	0.0312	0.0234	0.0236	0.0711	0.0209	0.1035	0.0014
1	rs56079032	3680056	0.8	1.20917223849118	0.75	1.16700258790913	0.562519043625073	0.13630081096927	0.0243	0.0223	0.0241	0.0039	0.1576	0.005	0.005	0.0684	0.0014	0.0829	0.1399	0.03	0.003	0.1092	0.0256	0.0058	0.0062	0.0026	8e-04	0.0314	0.0237	0.0238	0.0706	0.021	0.1035	0.0015
1	rs41306998	3680427	0.78	1.37552415152317	0.74	1.25408873140077	0.457563592815506	0.194895131615151	0.025	0.0232	0.0236	0.0039	0.1554	0.0049	0.0049	0.0689	0.0016	0.0828	0.1392	0.0296	0.0033	0.1094	0.0255	0.0055	0.0061	0.0031	0.0011	0.0319	0.0243	0.024	0.0695	0.0213	0.1039	0.0016
1	rs6669358	3681063	0.74	1.74777870808855	0.71	1.53855475712277	0.492060357457681	0.478816553258999	0.0262	0.0249	0.023	0.004	0.1512	0.0048	0.0047	0.0694	0.0018	0.0825	0.1372	0.029	0.004	0.1091	0.0254	0.0051	0.006	0.004	0.0016	0.0333	0.0253	0.0249	0.0679	0.0216	0.1052	0.0017
1	rs1181876	3681681	0.72	1.95403770947974	0.69	1.74785474007915	0.748810377342139	0.799332322199032	0.0282	0.0261	0.0217	0.004	0.1492	0.0048	0.0044	0.0692	0.0019	0.0841	0.136	0.0274	0.0044	0.1091	0.0242	0.0047	0.0057	0.0047	0.0019	0.0341	0.0275	0.0258	0.0647	0.0217	0.1064	0.0018
1	rs1181874	3682070	0.71	2.06226788331015	0.69	1.74785474007915	0.808423137824531	0.834357033955666	0.0284	0.0262	0.0215	0.0039	0.1487	0.0048	0.0044	0.0697	0.0018	0.0844	0.1357	0.0269	0.0043	0.1091	0.0239	0.0046	0.0056	0.0048	0.0019	0.0341	0.0275	0.0259	0.0645	0.0217	0.1077	0.0018
1	rs2275837	3686318	0.71	2.06226788331015	0.68	1.85848573135529	0.963698095709844	0.897484293088093	0.0288	0.0263	0.0215	0.0038	0.1485	0.0048	0.0041	0.0699	0.0018	0.0851	0.1355	0.0266	0.0043	0.1091	0.0237	0.0043	0.0054	0.0048	0.002	0.034	0.0279	0.0258	0.064	0.0218	0.1081	0.0017
1	rs2282455	3692240	0.71	2.06226788331015	0.68	1.85848573135529	0.787581509016338	0.910189926973653	0.0289	0.0264	0.0216	0.0038	0.1484	0.0048	0.0041	0.07	0.0018	0.0853	0.1354	0.0265	0.0043	0.1091	0.0237	0.0042	0.0053	0.0049	0.0021	0.034	0.0281	0.0259	0.0638	0.0218	0.1082	0.0017
1	rs77799767	3694362	0.71	2.06226788331015	0.68	1.85848573135529	0.751545923337653	0.920411697883302	0.029	0.0263	0.0216	0.0037	0.1484	0.0048	0.0041	0.07	0.0018	0.0853	0.1355	0.0265	0.0043	0.1091	0.0238	0.0042	0.0051	0.0049	0.0021	0.0342	0.0281	0.0259	0.0638	0.0218	0.1082	0.0017
1	rs11547616	3696925	0.71	2.06226788331015	0.68	1.85848573135529	0.71216292540381	0.901558715213375	0.029	0.0263	0.0216	0.0037	0.1483	0.0048	0.004	0.07	0.0018	0.0853	0.1356	0.0265	0.0043	0.1091	0.0239	0.0042	0.0051	0.0049	0.0021	0.0343	0.0281	0.0259	0.0637	0.0218	0.1083	0.0017
1	rs17411356	3697035	0.71	2.06226788331015	0.68	1.85848573135529	0.709788272373722	0.899834466043404	0.029	0.0263	0.0216	0.0037	0.1483	0.0048	0.004	0.07	0.0018	0.0853	0.1356	0.0265	0.0043	0.1091	0.0239	0.0042	0.0051	0.0049	0.0021	0.0343	0.0281	0.0259	0.0637	0.0218	0.1083	0.0017
1	rs8520	3697137	0.71	2.06226788331015	0.68	1.85848573135529	0.706158919654905	0.9004613885844	0.029	0.0263	0.0216	0.0037	0.1483	0.0048	0.004	0.07	0.0018	0.0853	0.1356	0.0265	0.0043	0.1091	0.0239	0.0041	0.0051	0.0049	0.0021	0.0343	0.0281	0.0259	0.0637	0.0218	0.1083	0.0017
1	rs11547615	3697663	0.71	2.06226788331015	0.68	1.85848573135529	0.71669936011897	0.902342685126956	0.029	0.0263	0.0216	0.0037	0.1483	0.0048	0.004	0.07	0.0018	0.0853	0.1356	0.0265	0.0043	0.1091	0.0239	0.0041	0.005	0.0049	0.0021	0.0343	0.0281	0.0258	0.0637	0.0218	0.1083	0.0017
1	rs12563491	3700216	0.71	2.06226788331015	0.68	1.85848573135529	0.709195159893545	0.904538532039336	0.029	0.0262	0.0216	0.0037	0.1483	0.0048	0.004	0.0701	0.0018	0.0853	0.1356	0.0265	0.0043	0.1092	0.0239	0.0041	0.005	0.0049	0.0021	0.0344	0.0281	0.0258	0.0638	0.0217	0.1082	0.0017
1	rs2253143	3703710	0.7	2.17392130461015	0.68	1.85848573135529	0.715061795196269	0.915219321647906	0.0291	0.0262	0.0216	0.0037	0.1482	0.0048	0.0039	0.0702	0.0018	0.0852	0.1355	0.0266	0.0043	0.1093	0.024	0.0041	0.005	0.0049	0.0021	0.0345	0.0282	0.0258	0.0638	0.0217	0.1082	0.0017
1	rs116528445	3703903	0.7	2.17392130461015	0.68	1.85848573135529	0.716327040374193	0.915376579831809	0.0291	0.0262	0.0216	0.0037	0.1482	0.0048	0.0039	0.0702	0.0018	0.0852	0.1355	0.0266	0.0043	0.1094	0.024	0.0041	0.005	0.0049	0.0021	0.0345	0.0282	0.0258	0.0638	0.0217	0.1082	0.0017
1	rs6667255	3711689	0.7	2.17392130461015	0.68	1.85848573135529	0.715954806439759	0.919152399836835	0.0291	0.0261	0.0217	0.0037	0.1482	0.0048	0.0039	0.0703	0.0018	0.0852	0.1354	0.0266	0.0043	0.1094	0.024	0.004	0.005	0.0049	0.0021	0.0346	0.0282	0.0259	0.0638	0.0217	0.1082	0.0017
1	rs7535775	3719057	0.7	2.17392130461015	0.68	1.85848573135529	0.758632977904504	0.963271015595443	0.0292	0.0261	0.0217	0.0036	0.1482	0.0048	0.0039	0.0703	0.0018	0.0852	0.1354	0.0265	0.0048	0.1095	0.0241	0.004	0.005	0.0049	0.0021	0.0345	0.0283	0.0259	0.0636	0.0217	0.1078	0.0017
1	rs142886325	3724827	0.7	2.17392130461015	0.68	1.85848573135529	0.783859706121343	0.94851939478216	0.0291	0.0261	0.0216	0.0037	0.1482	0.0048	0.0039	0.0703	0.0018	0.0852	0.1353	0.0266	0.0048	0.1097	0.0241	0.004	0.005	0.005	0.002	0.0345	0.0283	0.0259	0.0636	0.0217	0.1077	0.0017
1	rs6702935	3732707	0.7	2.17392130461015	0.68	1.85848573135529	0.806932260971146	0.925925175292134	0.0291	0.026	0.0215	0.0038	0.1482	0.0049	0.0039	0.0702	0.0017	0.0853	0.1352	0.0266	0.0047	0.1099	0.0241	0.004	0.0051	0.005	0.002	0.0344	0.0283	0.0259	0.0636	0.0217	0.1077	0.0016
1	rs34692790	3736850	0.7	2.17392130461015	0.68	1.85848573135529	0.717667792936343	0.734919280928591	0.0291	0.026	0.0216	0.0038	0.149	0.0049	0.0039	0.0702	0.0011	0.0856	0.1356	0.0266	0.0034	0.1096	0.0241	0.004	0.0051	0.005	0.0017	0.0346	0.0286	0.0261	0.0639	0.0217	0.1078	0.0016
1	rs77454585	3738018	0.7	2.17392130461015	0.68	1.85848573135529	0.71588036995148	0.735069448413622	0.0291	0.026	0.0216	0.0038	0.149	0.0049	0.0039	0.0702	0.0011	0.0856	0.1356	0.0266	0.0034	0.1097	0.0241	0.004	0.005	0.005	0.0017	0.0346	0.0286	0.0261	0.0639	0.0217	0.1078	0.0016
1	rs116831330	3738762	0.7	2.17392130461015	0.68	1.85848573135529	0.71588036995148	0.733568077595156	0.0291	0.026	0.0215	0.0038	0.149	0.0049	0.0039	0.0702	0.0011	0.0856	0.1356	0.0266	0.0034	0.1097	0.0241	0.004	0.005	0.005	0.0017	0.0346	0.0286	0.0261	0.0639	0.0217	0.1078	0.0016
1	rs9424310	3744084	0.7	2.17392130461015	0.68	1.85848573135529	0.708231822295094	0.724873509272312	0.029	0.026	0.0215	0.0038	0.1489	0.0049	0.0039	0.0703	0.001	0.0857	0.1356	0.0267	0.0034	0.1097	0.0241	0.004	0.005	0.005	0.0016	0.0346	0.0286	0.0261	0.0639	0.0217	0.1079	0.0016
1	rs34839626	3745015	0.7	2.17392130461015	0.68	1.85848573135529	0.708528171849161	0.724125051517381	0.029	0.026	0.0215	0.0038	0.149	0.0049	0.0039	0.0703	0.001	0.0857	0.1356	0.0267	0.0034	0.1097	0.0241	0.004	0.005	0.005	0.0016	0.0346	0.0286	0.0261	0.0639	0.0217	0.1079	0.0016
1	rs2275831	3745924	0.7	2.17392130461015	0.68	1.85848573135529	0.701504780721047	0.71874122122417	0.029	0.026	0.0215	0.0038	0.149	0.0049	0.0039	0.0702	0.001	0.0857	0.1356	0.0267	0.0034	0.1097	0.0241	0.004	0.005	0.005	0.0016	0.0346	0.0286	0.0261	0.0639	0.0216	0.108	0.0016
1	rs17403773	3746710	0.7	2.17392130461015	0.68	1.85848573135529	0.701431016050823	0.718890651628385	0.029	0.026	0.0215	0.0038	0.149	0.0049	0.0039	0.0702	0.001	0.0857	0.1356	0.0267	0.0034	0.1097	0.0241	0.004	0.005	0.005	0.0016	0.0346	0.0286	0.0261	0.0639	0.0216	0.108	0.0016
1	rs61768915	3749115	0.7	2.17392130461015	0.68	1.85848573135529	0.701578548848561	0.718890651628385	0.029	0.026	0.0215	0.0038	0.149	0.0049	0.0039	0.0702	0.001	0.0857	0.1356	0.0267	0.0034	0.1097	0.0241	0.004	0.005	0.005	0.0016	0.0346	0.0286	0.0261	0.0639	0.0216	0.108	0.0016
1	rs2275824	3753136	0.7	2.17392130461015	0.68	1.85848573135529	0.700251251620231	0.724274729374287	0.0291	0.0261	0.0215	0.0038	0.149	0.0049	0.0039	0.0703	0.001	0.0858	0.1356	0.0266	0.0034	0.1097	0.0241	0.004	0.005	0.005	0.0016	0.0347	0.0287	0.0261	0.0638	0.0216	0.108	0.0016
1	rs115065436	3759760	0.7	2.17392130461015	0.68	1.85848573135529	0.701578548848561	0.724424414079593	0.0291	0.0261	0.0215	0.0038	0.149	0.0049	0.0039	0.0703	0.001	0.0857	0.1356	0.0266	0.0034	0.1097	0.0241	0.004	0.005	0.005	0.0016	0.0347	0.0287	0.0261	0.0638	0.0216	0.108	0.0016
1	rs12145992	3760309	0.7	2.17392130461015	0.68	1.85848573135529	0.701578548848561	0.724274729374287	0.0291	0.0261	0.0215	0.0038	0.149	0.0049	0.0039	0.0703	0.001	0.0857	0.1356	0.0266	0.0034	0.1097	0.0241	0.004	0.005	0.005	0.0016	0.0347	0.0287	0.0261	0.0638	0.0216	0.108	0.0016
1	rs77488694	3760672	0.7	2.17392130461015	0.68	1.85848573135529	0.71938259399676	0.732367467936615	0.0291	0.0261	0.0215	0.0038	0.149	0.0049	0.0039	0.0703	0.001	0.0857	0.1356	0.0266	0.0034	0.1096	0.0241	0.004	0.005	0.005	0.0016	0.0347	0.0287	0.0261	0.0638	0.0216	0.108	0.0016
1	rs115633700	3765758	0.7	2.17392130461015	0.68	1.85848573135529	0.723789718582804	0.720534841019551	0.0291	0.0261	0.0214	0.0038	0.1489	0.0049	0.0039	0.0703	0.001	0.0858	0.1357	0.0266	0.0033	0.1096	0.0241	0.004	0.005	0.005	0.0016	0.0347	0.0287	0.0261	0.0638	0.0215	0.1081	0.0016
1	rs78110949	3769760	0.7	2.17392130461015	0.68	1.85848573135529	0.613981530383363	0.748008968517767	0.029	0.0262	0.0211	0.0038	0.1488	0.0049	0.0039	0.0702	0.001	0.086	0.1358	0.0266	0.0033	0.1096	0.0239	0.004	0.005	0.0049	0.0019	0.0346	0.0287	0.026	0.0639	0.0214	0.1082	0.0017
1	rs11578581	3770642	0.7	2.17392130461015	0.68	1.85848573135529	0.608852237902943	0.750270913386244	0.029	0.0263	0.0211	0.0038	0.1488	0.0049	0.0039	0.0702	0.001	0.086	0.1357	0.0266	0.0033	0.1096	0.0239	0.004	0.005	0.0049	0.0019	0.0346	0.0287	0.026	0.0639	0.0214	0.1083	0.0018
1	rs4582731	3770736	0.7	2.17392130461015	0.68	1.85848573135529	0.611275787722539	0.744995366120845	0.029	0.0262	0.0211	0.0038	0.1488	0.0049	0.0039	0.0702	0.001	0.086	0.1357	0.0266	0.0033	0.1096	0.0239	0.004	0.005	0.0049	0.0019	0.0347	0.0287	0.026	0.0639	0.0214	0.1083	0.0018
1	rs10909803	3770800	0.7	2.17392130461015	0.68	1.85848573135529	0.61961868489056	0.74604982427432	0.029	0.0262	0.0211	0.0038	0.1488	0.0049	0.0039	0.0702	0.001	0.086	0.1357	0.0266	0.0033	0.1096	0.0239	0.004	0.005	0.0049	0.0019	0.0347	0.0287	0.026	0.0639	0.0214	0.1083	0.0018
1	rs35946672	3772460	0.7	2.17392130461015	0.68	1.85848573135529	0.567731642198146	0.761602888625792	0.0291	0.0262	0.0207	0.0038	0.1488	0.0049	0.0039	0.0702	0.001	0.086	0.1357	0.0263	0.0034	0.1095	0.0235	0.0041	0.005	0.0049	0.002	0.0345	0.0287	0.0259	0.0638	0.0225	0.1083	0.0018
1	rs4648426	3773089	0.7	2.17392130461015	0.68	1.85848573135529	0.553947686110998	0.768268091323106	0.0292	0.0262	0.0206	0.0038	0.1488	0.0049	0.0039	0.0702	0.001	0.086	0.1357	0.0261	0.0034	0.1094	0.0234	0.0042	0.005	0.0048	0.002	0.0345	0.0287	0.0258	0.0638	0.0229	0.1084	0.0018
1	rs4393098	3779680	0.7	2.17392130461015	0.68	1.85848573135529	0.578561986917358	0.772212512099908	0.0292	0.0262	0.0202	0.0038	0.1487	0.0049	0.004	0.071	0.001	0.086	0.1356	0.0259	0.0035	0.1092	0.0232	0.0042	0.005	0.0047	0.0021	0.0344	0.0287	0.026	0.0637	0.0229	0.1085	0.0018
1	rs10909810	3783278	0.71	2.06226788331015	0.69	1.74785474007915	0.54866319515973	0.839143380416342	0.0295	0.0271	0.0198	0.0039	0.1485	0.0051	0.0036	0.0703	0.0011	0.0859	0.136	0.0258	0.0034	0.1092	0.023	0.0045	0.0048	0.0044	0.002	0.0351	0.0291	0.0267	0.0625	0.0226	0.1087	0.002
1	rs61768956	3783442	0.71	2.06226788331015	0.69	1.74785474007915	0.621084027336294	0.882160608711146	0.0297	0.0272	0.0198	0.0039	0.1484	0.0051	0.0036	0.0706	0.0011	0.0857	0.1358	0.0257	0.0034	0.1091	0.0229	0.0046	0.0048	0.0044	0.002	0.0351	0.0291	0.0267	0.0624	0.0226	0.1086	0.002
1	rs75683196	3783880	0.71	2.06226788331015	0.69	1.74785474007915	0.629839087594865	0.897014407728549	0.0297	0.0272	0.0197	0.004	0.148	0.0052	0.0036	0.071	0.0011	0.0856	0.1357	0.0257	0.0034	0.1088	0.0229	0.0048	0.0048	0.0043	0.002	0.0352	0.0291	0.0268	0.0623	0.0227	0.1084	0.0021
1	rs72848464	3784276	0.71	2.06226788331015	0.69	1.74785474007915	0.615301702162745	0.912075297523968	0.0297	0.0273	0.0197	0.0041	0.148	0.0053	0.0036	0.0708	0.0011	0.0856	0.1357	0.0257	0.0034	0.1088	0.0228	0.0049	0.0048	0.0043	0.0021	0.0353	0.0292	0.027	0.0621	0.0225	0.1083	0.0021
1	rs12738235	3786245	0.71	2.06226788331015	0.69	1.74785474007915	0.569340042983668	0.966449237949735	0.0297	0.0275	0.0195	0.0043	0.1478	0.0056	0.0036	0.0699	0.0013	0.0858	0.1355	0.0253	0.0035	0.1086	0.0227	0.0056	0.0048	0.0043	0.0022	0.0358	0.0295	0.0278	0.0614	0.0218	0.1074	0.0025
1	rs66849805	3789814	0.71	2.06226788331015	0.69	1.74785474007915	0.638720821406755	1.02914720223088	0.0298	0.0276	0.0193	0.0047	0.1477	0.006	0.0036	0.0692	0.0015	0.0854	0.1349	0.0251	0.0035	0.1081	0.0239	0.0063	0.0049	0.0044	0.0023	0.0361	0.0297	0.0283	0.0612	0.0215	0.1062	0.0028
1	rs35371895	3790001	0.71	2.06226788331015	0.69	1.74785474007915	0.644034460424422	1.02930810817992	0.0298	0.0276	0.0193	0.0047	0.1477	0.006	0.0036	0.0691	0.0015	0.0854	0.1349	0.0251	0.0035	0.1081	0.0239	0.0063	0.0049	0.0044	0.0023	0.0361	0.0297	0.0283	0.0612	0.0215	0.1062	0.0028
1	rs6670589	3793240	0.71	2.06226788331015	0.69	1.74785474007915	0.660310546876152	1.04187346158015	0.0297	0.0276	0.0192	0.0048	0.1476	0.0061	0.0036	0.069	0.0015	0.0857	0.1347	0.0251	0.0036	0.1081	0.0241	0.0063	0.005	0.0044	0.0024	0.0361	0.0297	0.0284	0.0611	0.0215	0.1059	0.0028
1	rs79347033	3793729	0.71	2.06226788331015	0.69	1.74785474007915	0.673289706139472	1.04929730140303	0.0297	0.0276	0.0192	0.0048	0.1476	0.0061	0.0036	0.069	0.0016	0.0858	0.1347	0.0251	0.0036	0.1081	0.0241	0.0064	0.005	0.0044	0.0024	0.0361	0.0297	0.0284	0.0611	0.0214	0.1058	0.0028
1	rs189257248	3796237	0.71	2.06226788331015	0.69	1.74785474007915	0.68689388698766	1.06806218737791	0.0297	0.0276	0.0192	0.0048	0.1475	0.0061	0.0036	0.0689	0.0016	0.0859	0.1346	0.025	0.0036	0.108	0.0242	0.0065	0.005	0.0045	0.0024	0.0361	0.0297	0.0284	0.0611	0.0214	0.1056	0.0028
1	rs12071660	3796542	0.71	2.06226788331015	0.69	1.74785474007915	0.678658568036427	1.07470947348922	0.0297	0.0276	0.0192	0.0048	0.1476	0.0061	0.0036	0.0689	0.0016	0.0859	0.1346	0.025	0.0036	0.108	0.0242	0.0065	0.005	0.0045	0.0024	0.0361	0.0297	0.0285	0.0611	0.0214	0.1056	0.0029
1	rs116294018	3797919	0.71	2.06226788331015	0.69	1.74785474007915	0.725136636298832	1.1207987488653	0.0297	0.0275	0.0193	0.0048	0.1481	0.0062	0.0037	0.0687	0.0017	0.0859	0.1343	0.0249	0.0037	0.1079	0.0242	0.0065	0.005	0.0047	0.0025	0.0361	0.0297	0.0285	0.0611	0.0214	0.1051	0.0029
1	rs3205087	3800242	0.71	2.06226788331015	0.69	1.74785474007915	0.761766622190113	1.21566957956592	0.0294	0.0274	0.0196	0.0049	0.1486	0.0065	0.0038	0.0686	0.0019	0.0856	0.134	0.0249	0.0039	0.1074	0.0247	0.0067	0.005	0.005	0.0027	0.0361	0.0298	0.0285	0.0612	0.0212	0.1036	0.0032
1	rs114196787	3801611	0.71	2.06226788331015	0.69	1.74785474007915	0.820708773082588	1.24093050095373	0.0292	0.0273	0.0196	0.0049	0.1488	0.0066	0.0037	0.0689	0.002	0.0856	0.134	0.0247	0.0039	0.1071	0.0247	0.0067	0.005	0.0051	0.0027	0.036	0.03	0.0286	0.0613	0.0211	0.1032	0.0032
1	rs9786975	3802900	0.71	2.06226788331015	0.69	1.74785474007915	0.841680622326189	1.27079380907253	0.029	0.0273	0.0197	0.0049	0.149	0.0067	0.0037	0.0692	0.0021	0.0855	0.1339	0.0246	0.0039	0.1069	0.0246	0.0067	0.0049	0.0052	0.0028	0.036	0.0301	0.0286	0.0613	0.0211	0.1027	0.0033
1	rs12136187	3803701	0.71	2.06226788331015	0.69	1.74785474007915	0.833073867480739	1.26928937395738	0.029	0.0273	0.0197	0.0049	0.149	0.0068	0.0037	0.0692	0.0021	0.0855	0.1339	0.0246	0.0039	0.1069	0.0246	0.0067	0.0049	0.0052	0.0028	0.036	0.0301	0.0286	0.0613	0.0211	0.1027	0.0033
1	rs7530189	3805098	0.71	2.06226788331015	0.69	1.74785474007915	0.824188338595244	1.27096098749453	0.0289	0.0273	0.0197	0.0049	0.1491	0.0068	0.0037	0.0693	0.0021	0.0855	0.1339	0.0246	0.0039	0.1068	0.0246	0.0067	0.0049	0.0053	0.0028	0.036	0.0301	0.0287	0.0613	0.0211	0.1026	0.0033
1	rs4131373	3807388	0.71	2.06226788331015	0.69	1.74785474007915	0.817156664942219	1.27246576381322	0.0288	0.0272	0.0198	0.0049	0.1492	0.0068	0.0037	0.0693	0.0022	0.0854	0.1338	0.0246	0.0039	0.1068	0.0246	0.0068	0.0049	0.0053	0.0028	0.036	0.0302	0.0287	0.0614	0.021	0.1025	0.0034
1	rs12082157	3811810	0.71	2.06226788331015	0.69	1.74785474007915	0.802858035573368	1.27179693645613	0.0288	0.0272	0.0198	0.0049	0.1493	0.0068	0.0037	0.0693	0.0022	0.0855	0.1338	0.0246	0.0039	0.1068	0.0246	0.0067	0.0049	0.0053	0.0028	0.036	0.0302	0.0287	0.0614	0.021	0.1025	0.0034
1	rs6658198	3814742	0.71	2.06226788331015	0.69	1.74785474007915	0.789134516363485	1.27246576381322	0.0288	0.0272	0.0198	0.0049	0.1493	0.0068	0.0037	0.0693	0.0022	0.0855	0.1338	0.0246	0.0039	0.1068	0.0246	0.0067	0.0049	0.0053	0.0028	0.036	0.0302	0.0287	0.0613	0.021	0.1025	0.0034
1	rs115427760	3815578	0.71	2.06226788331015	0.69	1.74785474007915	0.790611101291508	1.27162973908549	0.0288	0.0272	0.0198	0.0049	0.1493	0.0068	0.0037	0.0693	0.0022	0.0855	0.1338	0.0246	0.0039	0.1068	0.0245	0.0067	0.0049	0.0053	0.0028	0.0359	0.0302	0.0287	0.0613	0.021	0.1025	0.0034
1	rs78729430	3815680	0.71	2.06226788331015	0.69	1.74785474007915	0.790688849414388	1.27162973908549	0.0288	0.0272	0.0198	0.0049	0.1493	0.0068	0.0037	0.0693	0.0022	0.0855	0.1338	0.0246	0.0039	0.1068	0.0246	0.0067	0.0049	0.0053	0.0028	0.0359	0.0302	0.0287	0.0613	0.021	0.1025	0.0034
1	rs28623548	3817390	0.71	2.06226788331015	0.69	1.74785474007915	0.793334255317535	1.2739708467777	0.0287	0.0272	0.0198	0.0049	0.1492	0.0069	0.0038	0.0692	0.0022	0.0855	0.1338	0.0246	0.0039	0.1068	0.0246	0.0068	0.0049	0.0053	0.0028	0.0359	0.0302	0.0287	0.0614	0.021	0.1025	0.0034
1	rs11589102	3821782	0.71	2.06226788331015	0.69	1.74785474007915	0.781924298124064	1.28602250029394	0.0284	0.0272	0.0199	0.005	0.1492	0.007	0.0038	0.069	0.0023	0.0858	0.1337	0.0246	0.004	0.1065	0.0246	0.0068	0.005	0.0053	0.0029	0.0359	0.0303	0.0288	0.0615	0.0209	0.1022	0.0034
1	rs76419011	3823804	0.71	2.06226788331015	0.69	1.74785474007915	0.806932260971146	1.27781856021477	0.0283	0.0271	0.0199	0.005	0.1492	0.0071	0.0038	0.0689	0.0023	0.0859	0.1337	0.0246	0.004	0.1063	0.0247	0.0069	0.005	0.0053	0.0029	0.0359	0.0304	0.0288	0.0614	0.0209	0.1021	0.0034
1	rs78783957	3824656	0.71	2.06226788331015	0.69	1.74785474007915	0.812666836875958	1.27932473013218	0.0282	0.0271	0.0199	0.005	0.1491	0.0071	0.0039	0.0689	0.0023	0.0859	0.1337	0.0246	0.004	0.1063	0.0246	0.0069	0.005	0.0053	0.0029	0.0359	0.0304	0.0289	0.0614	0.0209	0.1021	0.0034
1	rs34803434	3831556	0.71	2.06226788331015	0.69	1.74785474007915	0.882015747679933	1.30094645740627	0.0281	0.027	0.0201	0.005	0.1489	0.0072	0.0039	0.0687	0.0024	0.0861	0.1336	0.0247	0.004	0.1061	0.0247	0.007	0.005	0.0054	0.0029	0.0358	0.0306	0.029	0.0614	0.021	0.1018	0.0034
1	rs61770388	3833321	0.71	2.06226788331015	0.69	1.74785474007915	0.915021185812158	1.31741338530797	0.0281	0.027	0.0201	0.005	0.1489	0.0072	0.0039	0.0686	0.0024	0.0862	0.1336	0.0247	0.004	0.106	0.0247	0.007	0.005	0.0054	0.0029	0.0358	0.0306	0.029	0.0614	0.021	0.1017	0.0034
1	rs74559159	3835304	0.71	2.06226788331015	0.69	1.74785474007915	1.0232674428211	1.37701397624572	0.0278	0.0269	0.0204	0.005	0.1489	0.0073	0.0039	0.0685	0.0024	0.0861	0.1336	0.0247	0.004	0.1056	0.0248	0.007	0.005	0.0055	0.0029	0.0358	0.031	0.029	0.0613	0.021	0.1014	0.0034
1	rs66859195	3835429	0.71	2.06226788331015	0.69	1.74785474007915	1.01453266634754	1.37260916761744	0.0278	0.0268	0.0205	0.005	0.1488	0.0073	0.0039	0.0685	0.0024	0.0861	0.1336	0.0247	0.004	0.1055	0.0248	0.007	0.005	0.0055	0.0029	0.0358	0.0311	0.029	0.0613	0.021	0.1014	0.0034
1	rs35265992	3840645	0.71	2.06226788331015	0.69	1.74785474007915	1.17109609171649	1.48306783208367	0.028	0.0268	0.0204	0.005	0.1485	0.0074	0.004	0.0681	0.0025	0.0866	0.1335	0.0247	0.004	0.1048	0.025	0.0071	0.0049	0.0056	0.003	0.0361	0.0311	0.029	0.0615	0.0211	0.1013	0.0034
1	rs36022479	3840709	0.71	2.06226788331015	0.69	1.74785474007915	1.17384003140299	1.48872966475233	0.028	0.0268	0.0204	0.005	0.1485	0.0074	0.004	0.0682	0.0025	0.0866	0.1335	0.0247	0.004	0.1048	0.025	0.0071	0.0049	0.0056	0.003	0.0361	0.0311	0.029	0.0615	0.0211	0.1013	0.0034
1	rs80309618	3995644	0.73	1.84921394662847	0.7	1.6412198101477	1.19984776401695	1.10887589121691	0.026	0.0232	0.021	0.0054	0.1461	0.0091	0.0048	0.0695	0.003	0.0909	0.1307	0.0244	0.0044	0.1008	0.0251	0.0082	0.0058	0.0058	0.0033	0.0365	0.0313	0.0305	0.0643	0.0208	0.099	0.0033
1	rs61770398	3995906	0.73	1.84921394662847	0.7	1.6412198101477	1.19238115829623	1.11295642576301	0.0261	0.0232	0.021	0.0054	0.1461	0.0091	0.0048	0.0695	0.003	0.0909	0.1307	0.0243	0.0044	0.1008	0.0251	0.0082	0.0058	0.0058	0.0033	0.0366	0.0313	0.0304	0.0643	0.0208	0.099	0.0033
1	rs34345080	3996246	0.73	1.84921394662847	0.7	1.6412198101477	1.1887006455127	1.11524272662412	0.026	0.0232	0.021	0.0054	0.1461	0.0091	0.0048	0.0696	0.003	0.0909	0.1306	0.0243	0.0044	0.1007	0.0251	0.0082	0.0058	0.0058	0.0032	0.0367	0.0313	0.0305	0.0644	0.0209	0.0989	0.0033
1	rs6695346	3996946	0.73	1.84921394662847	0.7	1.6412198101477	1.19339407658481	1.10691821437513	0.026	0.0232	0.0209	0.0054	0.1462	0.009	0.0048	0.0696	0.003	0.0909	0.1307	0.0243	0.0044	0.1007	0.0252	0.0082	0.0058	0.0058	0.0032	0.0367	0.0313	0.0305	0.0644	0.0209	0.0989	0.0033
1	rs28438555	4002600	0.73	1.84921394662847	0.69	1.74785474007915	1.54351916145467	1.05592256925072	0.0253	0.0215	0.0212	0.0052	0.1446	0.0099	0.0052	0.0693	0.0032	0.0937	0.1284	0.024	0.0046	0.0996	0.0252	0.0085	0.0062	0.006	0.0034	0.037	0.0313	0.0317	0.0655	0.0213	0.0982	0.0032
1	rs61770400	4002820	0.73	1.84921394662847	0.69	1.74785474007915	1.51208598711913	1.0305955280823	0.0252	0.0212	0.0212	0.0052	0.1444	0.01	0.0052	0.0693	0.0032	0.094	0.1282	0.024	0.0046	0.0995	0.0253	0.0086	0.0062	0.006	0.0034	0.037	0.0313	0.0319	0.0657	0.0214	0.098	0.0031
1	Affx-35302402	4003054	0.73	1.84921394662847	0.7	1.6412198101477	1.46214624086814	1.00586694424656	0.0251	0.021	0.0212	0.0052	0.144	0.0101	0.0053	0.0691	0.0032	0.0943	0.1281	0.024	0.0046	0.0996	0.0253	0.0087	0.0063	0.006	0.0034	0.037	0.0314	0.0322	0.0658	0.0215	0.0979	0.0031
1	rs7518198	4004263	0.73	1.84921394662847	0.69	1.74785474007915	1.29930341778426	0.941397683402391	0.024	0.0213	0.0218	0.0051	0.142	0.0102	0.0052	0.0679	0.0032	0.0959	0.1278	0.0245	0.0046	0.1001	0.0254	0.0087	0.0064	0.0059	0.0033	0.0372	0.0311	0.0334	0.067	0.0217	0.0968	0.0029
1	rs116446811	4005256	0.73	1.84921394662847	0.69	1.74785474007915	1.24502592346878	0.923718994823421	0.0239	0.0212	0.0218	0.0051	0.1421	0.0102	0.0052	0.0679	0.0031	0.096	0.128	0.0245	0.0046	0.1	0.0252	0.0086	0.0064	0.0059	0.0033	0.0372	0.0311	0.0333	0.067	0.0216	0.0969	0.0029
1	rs7513058	4005718	0.73	1.84921394662847	0.69	1.74785474007915	1.20566765285193	0.916792147242364	0.0239	0.0212	0.0218	0.0051	0.1421	0.0102	0.0052	0.068	0.0031	0.096	0.1281	0.0246	0.0046	0.0999	0.0252	0.0085	0.0065	0.0059	0.0033	0.0372	0.0311	0.0334	0.0671	0.0217	0.097	0.0029
1	rs7551771	4006788	0.73	1.84921394662847	0.69	1.74785474007915	1.06598499727098	0.894665728566191	0.0239	0.0211	0.022	0.0051	0.1425	0.0102	0.0053	0.068	0.003	0.0962	0.1279	0.0246	0.0045	0.0999	0.0249	0.0082	0.0065	0.0058	0.0032	0.0372	0.031	0.0337	0.0673	0.0217	0.097	0.0028
1	rs10737395	4007558	0.73	1.84921394662847	0.69	1.74785474007915	1.06281615746265	0.935234152149175	0.0238	0.0217	0.0221	0.0051	0.1423	0.0102	0.0053	0.0681	0.003	0.0964	0.1277	0.0247	0.0045	0.0996	0.0249	0.0079	0.0065	0.0058	0.0032	0.0371	0.0309	0.0338	0.0674	0.0215	0.0971	0.0028
1	rs10915345	4008052	0.73	1.84921394662847	0.7	1.6412198101477	0.870074224426442	0.933023565786371	0.0237	0.0221	0.0222	0.0051	0.142	0.01	0.0053	0.068	0.0029	0.0969	0.1276	0.0248	0.0045	0.0997	0.025	0.0075	0.0066	0.0057	0.0032	0.0372	0.0309	0.0339	0.0672	0.0215	0.0971	0.0027
1	rs10915358	4008337	0.73	1.84921394662847	0.7	1.6412198101477	0.97641245494305	0.940607038536497	0.0237	0.0221	0.0223	0.0051	0.142	0.01	0.0053	0.068	0.0029	0.0969	0.1276	0.0248	0.0045	0.0997	0.025	0.0074	0.0066	0.0057	0.0032	0.0372	0.0309	0.0339	0.0672	0.0215	0.0971	0.0027
1	rs4654480	4009793	0.74	1.74777870808855	0.7	1.6412198101477	0.848080317632174	0.829268183117583	0.0235	0.0223	0.0226	0.0051	0.1417	0.0099	0.0053	0.0672	0.0028	0.0977	0.1278	0.0247	0.0044	0.1004	0.0249	0.0072	0.0066	0.0055	0.0031	0.0369	0.0302	0.0346	0.0672	0.0216	0.0974	0.0026
1	rs115062854	4010647	0.75	1.64971298194441	0.71	1.53855475712277	0.340484497732628	0.612456218934202	0.0216	0.0218	0.0241	0.0051	0.1404	0.0092	0.0055	0.0647	0.0025	0.0988	0.1297	0.0247	0.0039	0.1022	0.024	0.0068	0.0067	0.005	0.0027	0.0374	0.0282	0.0367	0.0695	0.0237	0.0959	0.0022
1	rs4654482	4010743	0.76	1.55499655060948	0.71	1.53855475712277	0.219770596458138	0.577694275554877	0.0215	0.0217	0.0243	0.0052	0.1406	0.0091	0.0055	0.0642	0.0024	0.0989	0.1305	0.0249	0.0038	0.1022	0.0236	0.0067	0.0067	0.005	0.0026	0.0374	0.0276	0.0369	0.0701	0.024	0.0957	0.0022
1	rs6426385	4010889	0.76	1.55499655060948	0.71	1.53855475712277	0.200500866951862	0.537003495501312	0.0209	0.0216	0.0245	0.0052	0.1407	0.0091	0.0055	0.0642	0.0023	0.0991	0.1311	0.0254	0.0038	0.1019	0.0234	0.0067	0.0068	0.005	0.0026	0.0375	0.0273	0.0367	0.0705	0.0244	0.0953	0.0021
1	rs74050439	4012010	0.77	1.46360790478102	0.72	1.43983156847461	0.115659931591027	0.457930804055189	0.0205	0.0207	0.0249	0.0055	0.1426	0.0085	0.0056	0.064	0.0017	0.0979	0.1325	0.0262	0.0036	0.1027	0.0232	0.0064	0.0069	0.0044	0.002	0.0374	0.0262	0.0376	0.0707	0.0251	0.0951	0.0016
1	rs10915433	4014091	0.77	1.46360790478102	0.72	1.43983156847461	0.099682489106976	0.450178624323977	0.0204	0.0206	0.0249	0.0056	0.1428	0.0085	0.0056	0.064	0.0016	0.0979	0.1326	0.0263	0.0036	0.1029	0.0232	0.0064	0.0069	0.0044	0.002	0.0374	0.026	0.0377	0.0708	0.025	0.0951	0.0015
1	rs6681347	4015382	0.77	1.46360790478102	0.72	1.43983156847461	0.0784506130350895	0.437424868728634	0.0203	0.0206	0.025	0.0056	0.1432	0.0086	0.0055	0.0639	0.0016	0.0978	0.1326	0.0264	0.0037	0.1029	0.0232	0.0063	0.0069	0.0043	0.0019	0.0374	0.026	0.0378	0.0707	0.025	0.095	0.0015
1	rs7522140	4017137	0.77	1.46360790478102	0.72	1.43983156847461	0.0794483307834244	0.420573514885241	0.0202	0.0205	0.0249	0.0056	0.1435	0.0084	0.0055	0.0641	0.0015	0.0981	0.1329	0.0265	0.0036	0.103	0.0231	0.0062	0.0068	0.0042	0.0019	0.0372	0.0258	0.0378	0.0709	0.025	0.0953	0.0014
1	rs115402422	4018038	0.78	1.37552415152317	0.72	1.43983156847461	0.0901156941386536	0.394478596258916	0.0199	0.0204	0.0251	0.0056	0.1443	0.0082	0.0053	0.0643	0.0013	0.0981	0.133	0.0268	0.0035	0.1029	0.023	0.006	0.0068	0.004	0.0017	0.0369	0.0255	0.0378	0.0707	0.0249	0.0965	0.0013
1	rs6426393	4019237	0.78	1.37552415152317	0.72	1.43983156847461	0.0682276918202575	0.361548306348442	0.0194	0.0202	0.0245	0.0054	0.1453	0.0079	0.0051	0.0651	0.0011	0.0984	0.1335	0.0274	0.0034	0.1029	0.023	0.0056	0.0064	0.0038	0.0016	0.0368	0.0252	0.0376	0.0708	0.0247	0.0978	0.0011
1	rs11578019	4024256	0.78	1.37552415152317	0.72	1.43983156847461	0.0522112324440977	0.336562607807893	0.0191	0.0202	0.0242	0.0055	0.1462	0.0078	0.0049	0.0652	9e-04	0.0981	0.1341	0.0277	0.0034	0.1027	0.023	0.0055	0.0064	0.0034	0.0015	0.0366	0.0248	0.0373	0.0716	0.0248	0.0986	9e-04
1	rs7417834	4026838	0.78	1.37552415152317	0.72	1.43983156847461	0.0458211135185013	0.36066958952465	0.0191	0.0202	0.0243	0.0054	0.1462	0.0078	0.0049	0.0652	9e-04	0.0981	0.1341	0.0283	0.0034	0.1026	0.0229	0.0055	0.0063	0.0034	0.0015	0.0366	0.0248	0.0372	0.0715	0.0248	0.0986	0.001
1	rs12756428	4027455	0.78	1.37552415152317	0.72	1.43983156847461	0.0465676951720023	0.356535279177838	0.0191	0.0202	0.0243	0.0054	0.1463	0.0077	0.0049	0.0652	9e-04	0.0982	0.134	0.0283	0.0034	0.1026	0.0229	0.0055	0.0063	0.0034	0.0015	0.0366	0.0248	0.0371	0.0715	0.0248	0.0985	0.001
1	rs78497699	4029766	0.78	1.37552415152317	0.72	1.43983156847461	0.0456820407834088	0.362176333034778	0.0191	0.0202	0.0244	0.0054	0.1463	0.0077	0.0049	0.0652	9e-04	0.0982	0.134	0.0284	0.0034	0.1025	0.0229	0.0055	0.0063	0.0034	0.0015	0.0366	0.0247	0.0371	0.0716	0.0248	0.0985	0.001
1	rs58856511	4031644	0.78	1.37552415152317	0.72	1.43983156847461	0.0362239556002854	0.356910563877676	0.0187	0.0202	0.0244	0.0053	0.147	0.0076	0.0049	0.0644	9e-04	0.0982	0.1338	0.0285	0.0035	0.1025	0.0229	0.0054	0.0063	0.0034	0.0015	0.0367	0.0246	0.0371	0.0719	0.0249	0.099	0.001
1	rs57147548	4032762	0.79	1.29072091625847	0.72	1.43983156847461	0.0325447809508494	0.350297192764803	0.0187	0.0202	0.0243	0.0053	0.1472	0.0076	0.0049	0.0643	9e-04	0.0983	0.1338	0.0286	0.0035	0.1023	0.0229	0.0054	0.0063	0.0034	0.0014	0.0367	0.0245	0.037	0.072	0.0249	0.0992	0.001
1	rs10753379	4041478	0.79	1.29072091625847	0.72	1.43983156847461	0.0281639365309518	0.372773127643343	0.0186	0.0201	0.0242	0.0053	0.1474	0.0075	0.0049	0.0643	9e-04	0.0984	0.1335	0.0288	0.0035	0.102	0.0229	0.0053	0.0063	0.0033	0.0014	0.0367	0.0244	0.0371	0.0723	0.0249	0.0995	0.001
1	rs11584108	4046629	0.79	1.29072091625847	0.72	1.43983156847461	0.0265642247710214	0.369736671463666	0.0187	0.0201	0.024	0.0053	0.1474	0.0075	0.0049	0.0641	9e-04	0.0984	0.1336	0.0288	0.0035	0.102	0.0229	0.0053	0.0063	0.0033	0.0014	0.0367	0.0244	0.037	0.0725	0.0249	0.0996	0.001
1	rs4654543	4047277	0.79	1.29072091625847	0.72	1.43983156847461	0.0273557837092925	0.352414604488849	0.0187	0.0201	0.024	0.0053	0.1475	0.0075	0.0049	0.0641	9e-04	0.0985	0.1336	0.0288	0.0035	0.1019	0.0228	0.0053	0.0063	0.0033	0.0014	0.0367	0.0244	0.037	0.0725	0.0249	0.0996	0.001
1	rs10449244	4047619	0.79	1.29072091625847	0.72	1.43983156847461	0.0292146964595203	0.342482411609267	0.0187	0.0201	0.024	0.0053	0.1474	0.0075	0.0049	0.0641	9e-04	0.0985	0.1336	0.0288	0.0035	0.102	0.0228	0.0053	0.0063	0.0033	0.0014	0.0367	0.0244	0.0369	0.0725	0.0249	0.0996	0.001
1	rs12038964	4053435	0.79	1.29072091625847	0.72	1.43983156847461	0.0301652444672035	0.320803348217437	0.0187	0.0201	0.0239	0.0053	0.1477	0.0075	0.005	0.0639	8e-04	0.0985	0.1339	0.0288	0.0035	0.102	0.0228	0.0052	0.0063	0.0033	0.0014	0.0369	0.0243	0.0367	0.0723	0.0247	0.0996	0.0011
1	rs7413578	4056356	0.79	1.29072091625847	0.73	1.34502026156262	0.020193535118186	0.283049649841416	0.0187	0.02	0.0239	0.0054	0.1482	0.0075	0.005	0.0632	8e-04	0.0983	0.1348	0.0286	0.0035	0.1019	0.0228	0.0051	0.0063	0.0034	0.0016	0.0373	0.0242	0.0363	0.0718	0.0248	0.0996	0.0013
1	rs12045781	4061608	0.8	1.20917223849118	0.73	1.34502026156262	0.0120942171524584	0.26535033540418	0.0187	0.0202	0.0238	0.0055	0.148	0.0075	0.0051	0.063	9e-04	0.0983	0.1351	0.0286	0.0035	0.1019	0.0229	0.0052	0.0063	0.0034	0.0017	0.0373	0.0244	0.0359	0.0716	0.0248	0.0994	0.0014
1	rs58822993	4062279	0.8	1.20917223849118	0.73	1.34502026156262	0.0126948170049863	0.267184636499526	0.0187	0.0202	0.0239	0.0056	0.1479	0.0075	0.0051	0.063	9e-04	0.0982	0.1351	0.0286	0.0035	0.1018	0.0229	0.0052	0.0064	0.0033	0.0017	0.0373	0.0243	0.0358	0.0716	0.0249	0.0994	0.0014
1	rs72629511	4062432	0.8	1.20917223849118	0.73	1.34502026156262	0.0130821192800727	0.26592313197006	0.0188	0.0202	0.0239	0.0056	0.1479	0.0076	0.0051	0.063	9e-04	0.0982	0.135	0.0286	0.0035	0.1018	0.0229	0.0052	0.0064	0.0033	0.0018	0.0372	0.0243	0.0358	0.0716	0.0249	0.0994	0.0015
1	rs4654448	4062843	0.8	1.20917223849118	0.73	1.34502026156262	0.0128250284503742	0.26580854189286	0.0188	0.0202	0.024	0.0056	0.1479	0.0076	0.0052	0.063	9e-04	0.0981	0.135	0.0286	0.0035	0.1018	0.0229	0.0052	0.0064	0.0033	0.0018	0.0372	0.0243	0.0358	0.0716	0.0249	0.0994	0.0015
1	rs10915570	4064104	0.8	1.20917223849118	0.73	1.34502026156262	0.0100882594578877	0.254201911278913	0.019	0.0202	0.0241	0.0057	0.1479	0.0075	0.0052	0.0629	8e-04	0.0982	0.1352	0.0287	0.0035	0.1017	0.0227	0.0052	0.0065	0.0033	0.0018	0.0371	0.0243	0.0353	0.0715	0.0249	0.0995	0.0016
1	rs12091143	4065032	0.8	1.20917223849118	0.73	1.34502026156262	0.00917537964174861	0.246107885669138	0.0191	0.0202	0.0241	0.0057	0.1481	0.0075	0.0051	0.0627	8e-04	0.0983	0.1356	0.0288	0.0035	0.1015	0.0227	0.0053	0.0065	0.0033	0.0018	0.0369	0.0244	0.035	0.0715	0.025	0.0992	0.0016
1	rs55866108	4068246	0.8	1.20917223849118	0.73	1.34502026156262	0.0103136249543889	0.234895375970561	0.0191	0.0201	0.0242	0.0058	0.148	0.0075	0.005	0.0626	8e-04	0.0987	0.1359	0.0288	0.0035	0.1014	0.0227	0.0053	0.0066	0.0033	0.0018	0.0364	0.0245	0.035	0.0713	0.0251	0.0991	0.0016
1	rs34994381	4070395	0.8	1.20917223849118	0.73	1.34502026156262	0.010135117994189	0.233024680425355	0.0192	0.0201	0.0241	0.0059	0.148	0.0075	0.005	0.0626	8e-04	0.0987	0.1359	0.0288	0.0035	0.1015	0.0227	0.0053	0.0066	0.0033	0.0019	0.0364	0.0245	0.035	0.0713	0.0252	0.0991	0.0016
1	rs74812776	4079944	0.81	1.13085046114427	0.74	1.25408873140077	0.0101821408468412	0.226461027254061	0.0192	0.0202	0.0241	0.0059	0.1477	0.0075	0.005	0.0625	8e-04	0.0987	0.1361	0.0289	0.0035	0.1017	0.0227	0.0054	0.0066	0.0033	0.0019	0.0362	0.0245	0.0348	0.0714	0.0253	0.0991	0.0016
1	rs10799261	4082367	0.81	1.13085046114427	0.74	1.25408873140077	0.00923842323197401	0.219096369421157	0.0192	0.0202	0.024	0.0059	0.1475	0.0075	0.005	0.0624	8e-04	0.0987	0.1363	0.0289	0.0036	0.1019	0.0226	0.0054	0.0066	0.0033	0.0019	0.0362	0.0245	0.0347	0.0713	0.0254	0.0991	0.0016
1	rs34649702	4088766	0.81	1.13085046114427	0.74	1.25408873140077	0.00811756430459729	0.209154484200556	0.0191	0.0201	0.0242	0.006	0.1479	0.0075	0.005	0.0621	9e-04	0.0985	0.1369	0.0288	0.0037	0.1022	0.0227	0.0056	0.0067	0.0032	0.002	0.0357	0.0247	0.0344	0.0709	0.0256	0.0985	0.0017
1	rs4328052	4092563	0.82	1.05572611347058	0.74	1.25408873140077	0.00885092383760951	0.20366263355854	0.019	0.02	0.0242	0.006	0.1481	0.0075	0.005	0.0621	9e-04	0.0983	0.137	0.0288	0.0037	0.1023	0.0228	0.0056	0.0068	0.0032	0.002	0.0356	0.0248	0.0343	0.0707	0.0256	0.0983	0.0017
1	rs12409038	4095750	0.82	1.05572611347058	0.75	1.16700258790913	0.0104624048166164	0.202717078738739	0.019	0.02	0.0242	0.006	0.1481	0.0075	0.005	0.0621	9e-04	0.0983	0.1371	0.0288	0.0037	0.1023	0.0228	0.0056	0.0068	0.0032	0.002	0.0355	0.0248	0.0342	0.0707	0.0256	0.0983	0.0017
1	rs76179027	4104410	0.83	0.983767787599247	0.75	1.16700258790913	0.00802981254261485	0.189020323484929	0.019	0.02	0.0239	0.0061	0.1478	0.0076	0.0052	0.0623	0.001	0.0979	0.1378	0.0287	0.0039	0.1025	0.0228	0.0058	0.0069	0.0031	0.0021	0.0351	0.0252	0.0335	0.0705	0.0258	0.0978	0.0018
1	rs10915323	4106987	0.84	0.914942008907111	0.76	1.08372498247965	0.00809116218354619	0.175053977552171	0.019	0.0201	0.0236	0.0062	0.1474	0.0079	0.0053	0.0626	0.0011	0.0978	0.1385	0.0287	0.0042	0.1031	0.0227	0.0059	0.007	0.003	0.0022	0.0346	0.0257	0.0327	0.0702	0.0262	0.0966	0.002
1	rs115563135	4107238	0.84	0.914942008907111	0.76	1.08372498247965	0.00844409113496574	0.174455164014898	0.019	0.0201	0.0236	0.0062	0.1473	0.0079	0.0053	0.0627	0.0011	0.0978	0.1386	0.0287	0.0043	0.1032	0.0228	0.0059	0.007	0.003	0.0022	0.0346	0.0257	0.0326	0.0702	0.0262	0.0965	0.002
1	rs4654402	4108282	0.84	0.914942008907111	0.77	1.00421642385407	0.00779223385772548	0.176053579771191	0.019	0.0201	0.0237	0.0063	0.1473	0.008	0.0054	0.0627	0.0011	0.0979	0.1388	0.0287	0.0045	0.1035	0.0228	0.006	0.007	0.003	0.0022	0.0344	0.0257	0.0323	0.0702	0.0262	0.0954	0.002
1	rs60034634	4109399	0.85	0.849213100564478	0.77	1.00421642385407	0.00794712208349124	0.171670142682555	0.019	0.0202	0.0237	0.0063	0.1471	0.0081	0.0055	0.0625	0.0011	0.0979	0.1392	0.0288	0.0046	0.104	0.0228	0.0061	0.007	0.003	0.0023	0.0342	0.0258	0.0319	0.0702	0.0262	0.0945	0.0021
1	rs12749761	4111187	0.85	0.849213100564478	0.77	1.00421642385407	0.00675266205527851	0.174654689430168	0.019	0.0203	0.0236	0.0062	0.147	0.0082	0.0056	0.0619	0.0012	0.098	0.1399	0.0291	0.0048	0.1049	0.0228	0.0062	0.0071	0.003	0.0023	0.034	0.0258	0.0311	0.0702	0.0264	0.0933	0.0022
1	rs74827518	4112750	0.85	0.849213100564478	0.77	1.00421642385407	0.00680253055196956	0.164385434173065	0.019	0.0204	0.0235	0.0062	0.1469	0.0083	0.0057	0.0617	0.0012	0.0981	0.1401	0.0291	0.0049	0.1053	0.0227	0.0062	0.007	0.003	0.0023	0.034	0.0258	0.0308	0.0702	0.0265	0.0931	0.0022
1	rs35953644	4114901	0.86	0.78654304280128	0.77	1.00421642385407	0.00577922503367278	0.157212607074504	0.019	0.0206	0.0233	0.0062	0.147	0.0083	0.0058	0.0614	0.0012	0.0985	0.1405	0.029	0.0049	0.1057	0.0226	0.0061	0.0068	0.003	0.0023	0.0339	0.0258	0.0305	0.0701	0.0267	0.0928	0.0023
1	rs3856168	4116604	0.86	0.78654304280128	0.77	1.00421642385407	0.00551610731774861	0.147044299516954	0.019	0.0206	0.0232	0.0062	0.1469	0.0083	0.0058	0.0613	0.0012	0.0985	0.1408	0.029	0.0049	0.1059	0.0225	0.0062	0.0068	0.003	0.0023	0.0338	0.0259	0.0303	0.0701	0.0267	0.0927	0.0023
1	rs10915360	4117554	0.86	0.78654304280128	0.77	1.00421642385407	0.00560827554129603	0.145544887728679	0.0189	0.0206	0.0233	0.0061	0.147	0.0083	0.0058	0.0613	0.0012	0.0986	0.1409	0.029	0.005	0.106	0.0225	0.0061	0.0067	0.003	0.0023	0.0338	0.0259	0.0303	0.0701	0.0267	0.0927	0.0023
1	rs10915372	4120987	0.86	0.78654304280128	0.77	1.00421642385407	0.00730477242451241	0.127815972895983	0.0188	0.0207	0.0234	0.0061	0.147	0.0084	0.0059	0.0613	0.0013	0.0987	0.1415	0.029	0.005	0.1059	0.0224	0.006	0.0067	0.003	0.0024	0.0338	0.0258	0.03	0.0699	0.0267	0.0926	0.0024
1	rs10799180	4122464	0.86	0.78654304280128	0.77	1.00421642385407	0.00755590485791778	0.125239297911218	0.0188	0.0207	0.0233	0.0062	0.147	0.0084	0.0059	0.0614	0.0013	0.0989	0.1415	0.0291	0.005	0.1058	0.0224	0.006	0.0067	0.003	0.0024	0.0337	0.0258	0.0299	0.0698	0.0266	0.0926	0.0024
1	rs10915398	4128154	0.86	0.78654304280128	0.77	1.00421642385407	0.00750183764350929	0.121192531147954	0.0189	0.0208	0.0231	0.0061	0.147	0.0085	0.0059	0.0614	0.0012	0.0995	0.1416	0.0291	0.005	0.1057	0.0225	0.006	0.0065	0.003	0.0023	0.0337	0.0257	0.0296	0.0697	0.0265	0.0926	0.0024
1	rs4391636	4130684	0.86	0.78654304280128	0.77	1.00421642385407	0.0073536615779484	0.120057941307694	0.0189	0.0208	0.0231	0.0061	0.1471	0.0085	0.0059	0.0614	0.0012	0.0995	0.1416	0.0291	0.005	0.1057	0.0226	0.0061	0.0065	0.003	0.0023	0.0337	0.0257	0.0296	0.0697	0.0265	0.0925	0.0024
1	rs4405113	4131602	0.86	0.78654304280128	0.77	1.00421642385407	0.00732918569123594	0.122594449126753	0.0189	0.0208	0.0231	0.0061	0.1471	0.0085	0.0059	0.0614	0.0012	0.0995	0.1416	0.0291	0.005	0.1057	0.0226	0.0061	0.0065	0.003	0.0023	0.0337	0.0257	0.0296	0.0697	0.0265	0.0925	0.0024
1	rs78227912	4133242	0.86	0.78654304280128	0.77	1.00421642385407	0.00739049304408666	0.132304119531872	0.0188	0.0208	0.0231	0.006	0.1471	0.0084	0.0059	0.0614	0.0012	0.0995	0.1418	0.0291	0.005	0.1058	0.0226	0.0061	0.0065	0.003	0.0023	0.0337	0.0257	0.0295	0.0697	0.0265	0.0925	0.0024
1	rs4639725	4139931	0.86	0.78654304280128	0.78	0.928434583535755	0.0079038633291959	0.127548514627829	0.0188	0.0208	0.023	0.0059	0.1462	0.0084	0.0061	0.0611	0.0013	0.0996	0.1424	0.0291	0.005	0.106	0.0226	0.0061	0.0064	0.003	0.0024	0.0339	0.0257	0.0294	0.0698	0.0266	0.0922	0.0025
1	rs6657076	4141914	0.87	0.726891327677376	0.78	0.928434583535755	0.00778796466302669	0.127192227947889	0.0188	0.0208	0.0229	0.0059	0.1461	0.0084	0.0061	0.061	0.0013	0.0996	0.1427	0.0291	0.005	0.106	0.0226	0.0061	0.0064	0.003	0.0024	0.0338	0.0257	0.0294	0.07	0.0267	0.0921	0.0025
1	rs10915421	4145615	0.87	0.726891327677376	0.78	0.928434583535755	0.006552262956288	0.119187917616413	0.0188	0.0208	0.0228	0.0059	0.146	0.0084	0.0061	0.0607	0.0014	0.0996	0.1431	0.029	0.005	0.106	0.0226	0.0061	0.0063	0.003	0.0024	0.0337	0.0256	0.0293	0.0702	0.0267	0.092	0.0025
1	rs10915423	4146028	0.87	0.726891327677376	0.78	0.928434583535755	0.00746871336189775	0.120755675245062	0.0188	0.0208	0.0228	0.0059	0.146	0.0085	0.0061	0.0607	0.0014	0.0996	0.1432	0.029	0.005	0.1062	0.0226	0.0061	0.0063	0.003	0.0024	0.0337	0.0256	0.0293	0.0702	0.0267	0.092	0.0025
1	rs4481820	4152928	0.87	0.726891327677376	0.79	0.8563340912432	0.00593685941378802	0.103861291198418	0.0187	0.0207	0.0223	0.0057	0.1465	0.0083	0.006	0.0604	0.0015	0.0998	0.144	0.0293	0.005	0.1059	0.0224	0.006	0.0064	0.0031	0.0024	0.0336	0.0254	0.0292	0.07	0.0272	0.0921	0.0026
1	rs55938404	4153684	0.89	0.616467558766813	0.81	0.722979171095748	0.00438623578681276	0.0841447710698921	0.0189	0.0204	0.0216	0.0053	0.148	0.0082	0.0058	0.0614	0.0015	0.0988	0.1445	0.0287	0.0047	0.1063	0.022	0.0058	0.0062	0.0031	0.0022	0.034	0.0255	0.0287	0.0708	0.0275	0.0921	0.0025
1	rs72629584	4156015	0.91	0.517562282080777	0.84	0.549223467132668	0.0143645047789803	0.121017717592685	0.0194	0.0207	0.0196	0.004	0.1524	0.008	0.0052	0.0651	0.0015	0.0952	0.1469	0.0266	0.004	0.1081	0.0209	0.0053	0.0054	0.0029	0.0017	0.0348	0.0253	0.0264	0.073	0.0267	0.0929	0.0024
1	rs10915428	4158955	0.91	0.517562282080777	0.84	0.549223467132668	0.0134523427862518	0.100665969971369	0.0196	0.0208	0.0194	0.0038	0.1532	0.008	0.005	0.0658	0.0015	0.0947	0.1469	0.0262	0.0039	0.108	0.0208	0.0052	0.0053	0.0029	0.0016	0.035	0.0252	0.0259	0.0736	0.0266	0.0936	0.0024
1	rs7523426	4160904	0.91	0.517562282080777	0.84	0.549223467132668	0.0150115549479432	0.103696486231095	0.0196	0.0208	0.0193	0.0037	0.1533	0.008	0.005	0.0659	0.0015	0.0947	0.1469	0.026	0.0038	0.108	0.0207	0.0052	0.0052	0.0029	0.0016	0.035	0.0252	0.0259	0.0736	0.0266	0.0937	0.0025
1	rs77591952	4162563	0.91	0.517562282080777	0.84	0.549223467132668	0.0168904670228277	0.0982345859495385	0.0196	0.0208	0.0191	0.0037	0.1535	0.0079	0.005	0.0661	0.0015	0.0947	0.1469	0.0257	0.0038	0.1081	0.0207	0.0052	0.0051	0.003	0.0016	0.0351	0.0252	0.0258	0.0736	0.0266	0.0939	0.0025
1	rs74049021	4166023	0.91	0.517562282080777	0.84	0.549223467132668	0.0184271610625611	0.105017761869895	0.0196	0.0208	0.0191	0.0037	0.1536	0.0079	0.005	0.0662	0.0015	0.0946	0.147	0.0254	0.0038	0.1082	0.0208	0.0052	0.0051	0.003	0.0016	0.0351	0.0252	0.0257	0.0735	0.0266	0.094	0.0026
1	rs7548756	4170249	0.91	0.517562282080777	0.84	0.549223467132668	0.0197366084356758	0.0842965206494787	0.0197	0.0208	0.019	0.0037	0.1537	0.0079	0.005	0.0664	0.0015	0.0945	0.147	0.025	0.0037	0.1082	0.0208	0.0052	0.005	0.0031	0.0016	0.0352	0.0251	0.0257	0.0735	0.0267	0.0942	0.0026
1	rs16840790	4173506	0.91	0.517562282080777	0.84	0.549223467132668	0.0197451595387688	0.084220632096698	0.0197	0.0208	0.019	0.0037	0.1537	0.0079	0.005	0.0664	0.0015	0.0946	0.1471	0.025	0.0037	0.1082	0.0208	0.0052	0.0051	0.0031	0.0015	0.0352	0.0251	0.0256	0.0735	0.0267	0.0942	0.0026
1	rs79256816	4173618	0.91	0.517562282080777	0.84	0.549223467132668	0.0197451595387688	0.0841447710698921	0.0197	0.0208	0.019	0.0037	0.1537	0.0079	0.005	0.0664	0.0015	0.0946	0.1471	0.025	0.0037	0.1082	0.0208	0.0052	0.0051	0.0031	0.0015	0.0352	0.0251	0.0256	0.0735	0.0267	0.0942	0.0026
1	rs12081826	4175784	0.91	0.517562282080777	0.84	0.549223467132668	0.0197109712657793	0.0847524294993647	0.0197	0.0208	0.019	0.0037	0.1536	0.0079	0.005	0.0665	0.0015	0.0945	0.1471	0.025	0.0037	0.1082	0.0208	0.0052	0.0051	0.0031	0.0015	0.0352	0.0251	0.0256	0.0735	0.0267	0.0942	0.0026
1	rs72629594	4175867	0.91	0.517562282080777	0.84	0.549223467132668	0.0197195142996301	0.0849046189092807	0.0197	0.0208	0.019	0.0037	0.1536	0.0079	0.005	0.0665	0.0015	0.0945	0.1471	0.025	0.0037	0.1082	0.0208	0.0052	0.0051	0.0031	0.0015	0.0352	0.0251	0.0256	0.0735	0.0267	0.0942	0.0026
1	rs78557694	4177742	0.91	0.517562282080777	0.84	0.549223467132668	0.0229827639050571	0.0934420856303372	0.0198	0.0206	0.0188	0.0038	0.1538	0.0079	0.005	0.0668	0.0016	0.0941	0.1469	0.0249	0.0037	0.1081	0.0207	0.0053	0.005	0.0031	0.0016	0.0352	0.0252	0.0256	0.0736	0.0267	0.0944	0.0026
1	rs4654486	4177770	0.91	0.517562282080777	0.84	0.549223467132668	0.0225279180295855	0.0943930257383542	0.0198	0.0206	0.0188	0.0038	0.1538	0.0079	0.005	0.0668	0.0016	0.0941	0.1469	0.0249	0.0037	0.1081	0.0207	0.0053	0.005	0.0031	0.0016	0.0352	0.0252	0.0256	0.0736	0.0267	0.0944	0.0026
1	rs76524407	4178632	0.92	0.472297109457422	0.84	0.549223467132668	0.0237261418640771	0.100991905933729	0.0199	0.0206	0.0187	0.0039	0.1539	0.008	0.005	0.0669	0.0016	0.0939	0.1468	0.0248	0.0038	0.1081	0.0207	0.0054	0.005	0.0032	0.0016	0.0352	0.0252	0.0256	0.0736	0.0266	0.0943	0.0026
1	rs12138240	4180181	0.92	0.472297109457422	0.84	0.549223467132668	0.0281639365309518	0.106428695506672	0.02	0.0205	0.0185	0.004	0.1542	0.008	0.005	0.0672	0.0016	0.0935	0.1466	0.0248	0.0038	0.1081	0.0206	0.0055	0.005	0.0032	0.0016	0.0353	0.0252	0.0255	0.0735	0.0267	0.0942	0.0027
1	rs12040805	4180842	0.92	0.472297109457422	0.84	0.549223467132668	0.0319379813872469	0.11927481260078	0.02	0.0204	0.0185	0.0041	0.1542	0.0081	0.0051	0.0674	0.0016	0.0932	0.1466	0.0248	0.0038	0.1082	0.0206	0.0056	0.005	0.0033	0.0016	0.0353	0.0252	0.0255	0.0735	0.0267	0.0942	0.0027
1	rs6426389	4186309	0.92	0.472297109457422	0.84	0.549223467132668	0.0550139949253171	0.154910747788584	0.0202	0.0203	0.0183	0.0044	0.1545	0.0082	0.0051	0.0679	0.0017	0.0917	0.1467	0.0251	0.0038	0.108	0.0207	0.0057	0.005	0.0034	0.0015	0.0358	0.0252	0.0249	0.0739	0.0264	0.094	0.0028
1	rs12083774	4187494	0.92	0.472297109457422	0.85	0.498060230126391	0.0602453682495749	0.169492884817012	0.0204	0.0203	0.0182	0.0043	0.1545	0.0082	0.0051	0.0683	0.0016	0.0913	0.1466	0.0251	0.0037	0.1079	0.0207	0.0058	0.0049	0.0033	0.0014	0.0359	0.0253	0.0249	0.074	0.0263	0.094	0.0027
1	rs77586751	4191859	0.93	0.429746626914861	0.85	0.498060230126391	0.0650892494152787	0.184832558051395	0.0206	0.0203	0.0181	0.0043	0.1545	0.0082	0.0051	0.0686	0.0016	0.0911	0.1465	0.0252	0.0037	0.1079	0.0208	0.0059	0.0049	0.0033	0.0014	0.0359	0.0253	0.0248	0.0742	0.0263	0.0939	0.0027
1	rs10915444	4195537	0.93	0.429746626914861	0.85	0.498060230126391	0.0751617867727492	0.201668190340781	0.0208	0.0202	0.0179	0.0043	0.1545	0.0081	0.0051	0.0689	0.0016	0.0906	0.1464	0.0253	0.0037	0.108	0.0208	0.006	0.0049	0.0034	0.0014	0.0359	0.0254	0.0248	0.0744	0.0262	0.0938	0.0027
1	rs57352098	4199172	0.93	0.429746626914861	0.85	0.498060230126391	0.0738376510674263	0.200725750430196	0.0208	0.0202	0.0179	0.0043	0.1545	0.0081	0.0051	0.0689	0.0016	0.0906	0.1464	0.0253	0.0037	0.1079	0.0209	0.006	0.0049	0.0034	0.0014	0.0359	0.0255	0.0248	0.0744	0.0263	0.0937	0.0027
1	rs16840831	4200169	0.93	0.429746626914861	0.85	0.498060230126391	0.0736043133087556	0.200830392877578	0.0208	0.0202	0.0179	0.0043	0.1545	0.0081	0.0051	0.0689	0.0016	0.0906	0.1464	0.0253	0.0037	0.1079	0.0209	0.006	0.0049	0.0034	0.0014	0.0359	0.0255	0.0248	0.0744	0.0263	0.0937	0.0027
1	rs75359796	4200489	0.93	0.429746626914861	0.85	0.498060230126391	0.0734560747079395	0.202822067705051	0.0208	0.0202	0.0179	0.0043	0.1545	0.0081	0.0051	0.0689	0.0016	0.0905	0.1464	0.0253	0.0037	0.1079	0.0209	0.006	0.0049	0.0034	0.0014	0.0359	0.0255	0.0248	0.0744	0.0263	0.0937	0.0027
1	rs4609397	4216862	0.93	0.429746626914861	0.85	0.498060230126391	0.119877944137836	0.259643628469326	0.0209	0.0201	0.0178	0.0046	0.1544	0.0082	0.005	0.0686	0.0018	0.0893	0.1454	0.0257	0.0039	0.1079	0.0214	0.0063	0.0051	0.0037	0.0015	0.036	0.0256	0.0249	0.0748	0.0264	0.093	0.003
1	rs72631022	4217340	0.93	0.429746626914861	0.85	0.498060230126391	0.117074585484909	0.254427924721976	0.0208	0.0201	0.0178	0.0046	0.1543	0.0082	0.005	0.0686	0.0018	0.0893	0.1454	0.0257	0.0039	0.108	0.0214	0.0063	0.0051	0.0037	0.0015	0.036	0.0256	0.0249	0.0748	0.0264	0.0929	0.003
1	rs12402282	4218381	0.93	0.429746626914861	0.85	0.498060230126391	0.115097023384907	0.256804879998099	0.0208	0.0201	0.0178	0.0046	0.1543	0.0082	0.005	0.0686	0.0018	0.0892	0.1453	0.0257	0.0039	0.1082	0.0214	0.0063	0.0051	0.0036	0.0015	0.0361	0.0256	0.0249	0.0748	0.0265	0.0928	0.003
1	rs4654495	4222406	0.93	0.429746626914861	0.85	0.498060230126391	0.10701642311765	0.273751096270403	0.0208	0.0202	0.0177	0.0047	0.154	0.0083	0.005	0.0685	0.0018	0.0891	0.1455	0.0257	0.0039	0.1086	0.0215	0.0064	0.0051	0.0034	0.0015	0.0361	0.0256	0.025	0.0747	0.0265	0.0927	0.003
1	rs77595582	4222684	0.93	0.429746626914861	0.85	0.498060230126391	0.105544982849371	0.268333068128423	0.0208	0.0202	0.0176	0.0048	0.1539	0.0083	0.005	0.0685	0.0018	0.089	0.1455	0.0257	0.0039	0.1086	0.0215	0.0064	0.0051	0.0034	0.0015	0.0361	0.0256	0.025	0.0747	0.0265	0.0927	0.003
1	rs75291763	4231558	0.93	0.429746626914861	0.85	0.498060230126391	0.11537826663582	0.296581149140287	0.0208	0.0202	0.0176	0.0049	0.1527	0.0083	0.005	0.0686	0.0019	0.0885	0.1455	0.0255	0.0041	0.1088	0.0216	0.0065	0.0052	0.0034	0.0016	0.0362	0.0256	0.0251	0.0747	0.0265	0.093	0.003
1	rs10915463	4232007	0.93	0.429746626914861	0.86	0.450156947394433	0.119705142670736	0.306584769247575	0.0208	0.0202	0.0176	0.005	0.1527	0.0083	0.005	0.0687	0.002	0.0884	0.1454	0.0255	0.0041	0.1088	0.0216	0.0065	0.0052	0.0035	0.0016	0.0362	0.0256	0.0251	0.0747	0.0265	0.093	0.0031
1	rs11580927	4232695	0.93	0.429746626914861	0.86	0.450156947394433	0.122517458026362	0.312104827994577	0.0209	0.0202	0.0176	0.005	0.1527	0.0083	0.005	0.0688	0.002	0.0882	0.1452	0.0255	0.0041	0.1089	0.0217	0.0065	0.0052	0.0035	0.0016	0.0362	0.0256	0.0251	0.0746	0.0265	0.093	0.0031
1	rs55641642	4238650	0.94	0.389848785336034	0.87	0.405435896572436	0.142940078581526	0.338655782682718	0.0213	0.0202	0.0174	0.0052	0.1528	0.0081	0.0048	0.0694	0.0022	0.0876	0.1444	0.0253	0.0043	0.1093	0.0215	0.0068	0.0053	0.0035	0.0016	0.0361	0.0256	0.025	0.0744	0.0266	0.0933	0.0031
1	rs4654418	4239028	0.94	0.389848785336034	0.87	0.405435896572436	0.143517564311654	0.335947685820049	0.0213	0.0202	0.0174	0.0052	0.1529	0.0081	0.0048	0.0694	0.0021	0.0876	0.1443	0.0252	0.0043	0.1093	0.0215	0.0068	0.0053	0.0035	0.0016	0.0361	0.0256	0.025	0.0745	0.0266	0.0934	0.0031
1	rs113485362	4262453	0.94	0.389848785336034	0.87	0.405435896572436	0.158850056593728	0.336193615399693	0.0212	0.0202	0.0174	0.0052	0.1527	0.0082	0.0048	0.0699	0.0022	0.0868	0.1442	0.0251	0.0044	0.1094	0.0215	0.0068	0.0055	0.0035	0.0016	0.0362	0.0255	0.0249	0.0745	0.0267	0.0936	0.0031
1	rs35122589	4268251	0.94	0.389848785336034	0.87	0.405435896572436	0.174204321523437	0.343471944883084	0.0212	0.0202	0.0174	0.0052	0.1526	0.0082	0.0048	0.0701	0.0022	0.0864	0.1442	0.0251	0.0044	0.1094	0.0215	0.0068	0.0055	0.0035	0.0016	0.0362	0.0253	0.0248	0.0745	0.0267	0.0938	0.0031
1	rs114049972	4270135	0.94	0.389848785336034	0.87	0.405435896572436	0.177279916690721	0.34483389775437	0.0212	0.0203	0.0174	0.0052	0.1527	0.0083	0.0048	0.0701	0.0023	0.0862	0.1442	0.0251	0.0044	0.1094	0.0215	0.0068	0.0056	0.0035	0.0016	0.0363	0.0253	0.0249	0.0745	0.0268	0.0938	0.0031
1	rs7553814	4271915	0.94	0.389848785336034	0.87	0.405435896572436	0.182968640036471	0.344957788719271	0.0212	0.0203	0.0174	0.0052	0.1527	0.0083	0.0047	0.0701	0.0023	0.0861	0.1442	0.0251	0.0044	0.1094	0.0215	0.0068	0.0056	0.0034	0.0016	0.0363	0.0253	0.0249	0.0745	0.0268	0.0938	0.0031
1	rs10915478	4276903	0.95	0.352537935866182	0.88	0.363814363818289	0.201243128399195	0.347314150895086	0.0213	0.0203	0.0175	0.0054	0.153	0.0084	0.0047	0.0702	0.0023	0.0856	0.1445	0.0252	0.0045	0.109	0.0217	0.0069	0.0057	0.0034	0.0016	0.0362	0.0253	0.0248	0.0743	0.0267	0.0934	0.0031
1	rs34834583	4277602	0.95	0.352537935866182	0.88	0.363814363818289	0.205412732167308	0.348556194043495	0.0213	0.0203	0.0175	0.0054	0.1531	0.0085	0.0048	0.0702	0.0023	0.0855	0.1445	0.0252	0.0045	0.1089	0.0217	0.0069	0.0057	0.0034	0.0016	0.0362	0.0253	0.0248	0.0742	0.0267	0.0934	0.0031
1	rs4654513	4278331	0.95	0.352537935866182	0.88	0.363814363818289	0.221376657233644	0.356410209315853	0.0213	0.0203	0.0175	0.0054	0.1533	0.0085	0.0048	0.0703	0.0023	0.0853	0.1445	0.025	0.0045	0.109	0.0217	0.007	0.0057	0.0034	0.0016	0.0362	0.0252	0.0248	0.0742	0.0267	0.0933	0.003
1	rs4654514	4278798	0.95	0.352537935866182	0.88	0.363814363818289	0.219277739727088	0.35803709323957	0.0213	0.0203	0.0176	0.0054	0.1534	0.0085	0.0048	0.0703	0.0023	0.0852	0.1445	0.025	0.0045	0.1089	0.0217	0.007	0.0058	0.0034	0.0016	0.0363	0.0252	0.0247	0.0742	0.0267	0.0932	0.003
1	rs12116719	4279186	0.95	0.352537935866182	0.88	0.363814363818289	0.210071259362312	0.356535279177838	0.0213	0.0203	0.0176	0.0054	0.1534	0.0086	0.0048	0.0703	0.0023	0.0852	0.1445	0.025	0.0045	0.1089	0.0217	0.007	0.0058	0.0033	0.0016	0.0363	0.0252	0.0247	0.0743	0.0268	0.0932	0.0029
1	rs12120815	4283000	0.95	0.352537935866182	0.89	0.325204496311925	0.19362267970822	0.371886772123431	0.0214	0.0203	0.0176	0.0054	0.1533	0.0085	0.0048	0.0703	0.0023	0.0852	0.1445	0.025	0.0045	0.1088	0.0217	0.007	0.0057	0.0033	0.0015	0.0362	0.0251	0.0248	0.0743	0.0268	0.0932	0.0029
1	rs903540	4284659	0.96	0.3177447436144	0.9	0.289513196358555	0.214464310867523	0.351666865093201	0.0215	0.0203	0.0181	0.0053	0.1529	0.0085	0.0048	0.0706	0.0023	0.0856	0.1452	0.0246	0.0047	0.1083	0.0213	0.0069	0.0057	0.0031	0.0015	0.0358	0.0247	0.0247	0.075	0.0276	0.0929	0.0029
1	rs1874268	4285971	0.98	0.255415240389183	0.92	0.226487429171296	0.255224749386467	0.361925085211173	0.0216	0.0201	0.0187	0.0052	0.153	0.0084	0.0047	0.0712	0.0023	0.0863	0.1452	0.0243	0.0048	0.1073	0.0206	0.0068	0.0056	0.0028	0.0015	0.0355	0.0244	0.0249	0.0756	0.0287	0.0924	0.0029
1	rs112629950	4287392	0.99	0.227721472602965	0.93	0.198940398764014	0.283717697703456	0.356660361560978	0.0217	0.02	0.0189	0.0051	0.1532	0.0083	0.0046	0.0715	0.0023	0.0867	0.1451	0.0241	0.0049	0.1069	0.0202	0.0067	0.0055	0.0027	0.0015	0.0354	0.0241	0.025	0.0758	0.0292	0.0922	0.0029
1	rs71640915	4289935	0.99	0.227721472602965	0.94	0.173887076546345	0.304138420067187	0.351916060996341	0.0217	0.0199	0.019	0.005	0.1535	0.0083	0.0045	0.0721	0.0023	0.0871	0.1447	0.024	0.0047	0.107	0.0199	0.0067	0.0054	0.0024	0.0015	0.0353	0.0235	0.0251	0.0762	0.0295	0.0923	0.0028
1	rs4512614	4294000	1	0.202230525110681	0.94	0.173887076546345	0.307089102065383	0.343719456975038	0.0218	0.0199	0.019	0.005	0.1537	0.0082	0.0045	0.072	0.0022	0.0873	0.1448	0.024	0.0047	0.107	0.0198	0.0067	0.0053	0.0023	0.0015	0.0353	0.0234	0.025	0.0764	0.0296	0.0924	0.0028
1	rs7532225	4294267	1	0.202230525110681	0.94	0.173887076546345	0.279152434454256	0.336808668065401	0.0219	0.0199	0.019	0.005	0.1539	0.0082	0.0046	0.0716	0.0022	0.0874	0.1448	0.024	0.0046	0.1072	0.0198	0.0067	0.0053	0.0023	0.0014	0.0353	0.0235	0.025	0.0764	0.0295	0.0923	0.0028
1	rs72631044	4298036	1.02	0.157502178544443	0.97	0.112481740502774	0.295956784334093	0.36318181909393	0.0211	0.0194	0.0195	0.0044	0.1556	0.0075	0.0043	0.0731	0.0018	0.0907	0.1444	0.0246	0.0043	0.1085	0.0177	0.0062	0.0048	0.0019	0.0012	0.0356	0.0219	0.0245	0.078	0.0306	0.091	0.002
1	rs72631046	4300147	1.03	0.13807906481078	0.98	0.0961760782036991	0.471252826099949	0.568479266529112	0.0206	0.0191	0.0198	0.0041	0.1563	0.007	0.0041	0.074	0.0015	0.0926	0.1442	0.025	0.0041	0.1092	0.0164	0.006	0.0045	0.0017	0.001	0.0357	0.021	0.0243	0.0789	0.0313	0.0904	0.0015
1	rs11580697	4300158	1.03	0.13807906481078	0.98	0.0961760782036991	0.475551786842356	0.590226734637927	0.0207	0.019	0.0199	0.0041	0.1564	0.007	0.0041	0.0739	0.0015	0.0925	0.1441	0.0249	0.0041	0.1092	0.0164	0.006	0.0045	0.0017	0.001	0.0359	0.021	0.0243	0.0789	0.0312	0.0904	0.0015
1	rs114639772	4310858	1.03	0.13807906481078	0.98	0.0961760782036991	0.591670413767678	0.881224170755779	0.0205	0.0188	0.02	0.0039	0.1566	0.0068	0.0041	0.0742	0.0015	0.0925	0.1441	0.0252	0.0044	0.1095	0.016	0.0059	0.0044	0.0016	9e-04	0.0361	0.0207	0.0241	0.0794	0.0316	0.0902	0.0013
1	rs115608881	4311009	1.03	0.13807906481078	0.98	0.0961760782036991	0.591260845538944	0.880599991491186	0.0205	0.0188	0.02	0.0039	0.1566	0.0068	0.0041	0.0742	0.0015	0.0925	0.1441	0.0252	0.0044	0.1095	0.016	0.0059	0.0044	0.0016	9e-04	0.0361	0.0207	0.0241	0.0794	0.0316	0.0902	0.0013
1	rs16841032	4314360	1.03	0.13807906481078	0.98	0.0961760782036991	0.548004310785314	0.760694973323676	0.0205	0.0188	0.0201	0.0039	0.1565	0.0068	0.0041	0.0742	0.0014	0.0925	0.1441	0.0252	0.0044	0.1095	0.016	0.0059	0.0044	0.0016	9e-04	0.0361	0.0207	0.0242	0.0795	0.0316	0.0903	0.0013
1	rs966321	4315204	1.03	0.13807906481078	0.98	0.0961760782036991	0.539080573538157	0.71620196103391	0.0205	0.0188	0.0201	0.0039	0.1565	0.0068	0.0041	0.0743	0.0014	0.0925	0.1441	0.0252	0.0044	0.1095	0.016	0.0059	0.0044	0.0016	9e-04	0.0361	0.0207	0.0242	0.0795	0.0316	0.0903	0.0013
1	rs964716	4316688	1.04	0.120487900976968	0.98	0.0961760782036991	0.543861923103317	0.711725798261705	0.0205	0.0188	0.0201	0.0039	0.1565	0.0068	0.0041	0.0743	0.0014	0.0925	0.1441	0.0252	0.0044	0.1095	0.016	0.0059	0.0044	0.0016	9e-04	0.0361	0.0206	0.0241	0.0795	0.0316	0.0903	0.0013
1	rs16838501	4328952	1.04	0.120487900976968	0.99	0.0817332193164052	0.558790558212452	0.713963098523175	0.0205	0.0188	0.0201	0.0039	0.1563	0.0067	0.0041	0.0743	0.0015	0.0925	0.1442	0.0253	0.0045	0.1096	0.016	0.0059	0.0043	0.0016	9e-04	0.0362	0.0208	0.024	0.0797	0.0317	0.0902	0.0013
1	rs12745470	4332476	1.04	0.120487900976968	0.99	0.0817332193164052	0.555272530985793	0.714261523363668	0.0204	0.0189	0.0201	0.0039	0.1561	0.0067	0.0041	0.0743	0.0015	0.0925	0.144	0.0253	0.0045	0.1097	0.016	0.0059	0.0043	0.0016	9e-04	0.0364	0.0209	0.024	0.0797	0.0318	0.09	0.0013
1	rs10737407	4333505	1.04	0.120487900976968	0.99	0.0817332193164052	0.55368289564873	0.714261523363668	0.0204	0.0189	0.0201	0.004	0.156	0.0067	0.0042	0.0743	0.0015	0.0924	0.144	0.0253	0.0045	0.1097	0.016	0.0059	0.0043	0.0016	9e-04	0.0365	0.0209	0.024	0.0797	0.0318	0.09	0.0013
1	rs74049149	4338412	1.04	0.120487900976968	0.99	0.0817332193164052	0.624579320582594	0.793373250261849	0.0204	0.0189	0.0202	0.0039	0.1559	0.0067	0.0041	0.0743	0.0014	0.0924	0.1439	0.0254	0.0046	0.1097	0.016	0.006	0.0043	0.0015	9e-04	0.0366	0.0209	0.0239	0.0798	0.0319	0.0899	0.0013
1	rs1390136	4341843	1.04	0.120487900976968	0.99	0.0817332193164052	0.665128362490576	0.738675490403323	0.0204	0.0189	0.0203	0.0039	0.1559	0.0067	0.0041	0.0743	0.0014	0.0925	0.1437	0.0255	0.0047	0.1098	0.0159	0.006	0.0043	0.0015	9e-04	0.0367	0.0208	0.0238	0.0798	0.032	0.0897	0.0012
1	rs2130621	4355468	1.04	0.120487900976968	0.99	0.0817332193164052	0.748658530908535	0.801320784967719	0.0203	0.0189	0.0204	0.0038	0.1558	0.0067	0.0041	0.0745	0.0015	0.0923	0.1436	0.0255	0.0048	0.1097	0.0159	0.006	0.0043	0.0015	9e-04	0.037	0.0208	0.0236	0.0798	0.0322	0.0894	0.0013
1	rs7413845	4357576	1.05	0.104628957265627	1	0.069019173236101	0.903139885677906	0.701305858781661	0.0203	0.0188	0.0212	0.0037	0.1563	0.0067	0.0041	0.0736	0.0017	0.093	0.1431	0.0257	0.0049	0.1087	0.0156	0.0059	0.0042	0.0015	8e-04	0.0375	0.0208	0.0225	0.0798	0.0332	0.0895	0.0015
1	rs115293227	4358906	1.05	0.104628957265627	1	0.069019173236101	1.03716683423334	0.777073152886442	0.0202	0.0188	0.0215	0.0037	0.1563	0.0069	0.0041	0.0734	0.0018	0.0932	0.1427	0.0257	0.0049	0.1086	0.0155	0.0058	0.0041	0.0015	8e-04	0.038	0.0208	0.0221	0.0798	0.0336	0.0895	0.0015
1	rs513096	4361535	1.05	0.104628957265627	1	0.069019173236101	1.01487801901908	0.682637514371542	0.0202	0.0188	0.0216	0.0037	0.1559	0.0069	0.0042	0.0732	0.0018	0.0933	0.1424	0.0258	0.0049	0.1088	0.0155	0.0058	0.0041	0.0015	8e-04	0.0381	0.0208	0.022	0.0798	0.0338	0.0896	0.0016
1	rs77897177	4362747	1.05	0.104628957265627	1.01	0.0578993944755651	1.00815227548643	0.647837353449546	0.0202	0.0189	0.0215	0.0036	0.156	0.0069	0.0042	0.0731	0.0018	0.0933	0.1425	0.0258	0.0049	0.1088	0.0155	0.0058	0.0041	0.0016	8e-04	0.0381	0.0208	0.0219	0.0798	0.0338	0.0896	0.0016
1	rs74049161	4363625	1.05	0.104628957265627	1.01	0.0578993944755651	1.00075785126645	0.604689575362961	0.0202	0.0189	0.0215	0.0036	0.1561	0.0069	0.0041	0.073	0.0018	0.0933	0.1425	0.0259	0.0049	0.1088	0.0155	0.0058	0.0041	0.0016	8e-04	0.0381	0.0208	0.0218	0.0797	0.0339	0.0897	0.0016
1	rs693734	4364226	1.05	0.104628957265627	1.01	0.0578993944755651	1.00067200025871	0.563955909018687	0.0202	0.0189	0.0215	0.0036	0.1562	0.0069	0.0041	0.073	0.0018	0.0933	0.1426	0.0259	0.0049	0.1088	0.0155	0.0058	0.0041	0.0016	8e-04	0.0381	0.0208	0.0218	0.0797	0.0339	0.0898	0.0016
1	rs2411742	4364422	1.05	0.104628957265627	1.01	0.0578993944755651	1.00144476757534	0.576700166687637	0.0201	0.0189	0.0215	0.0036	0.1562	0.0069	0.0041	0.073	0.0018	0.0933	0.1426	0.0259	0.0049	0.1088	0.0155	0.0058	0.0041	0.0016	8e-04	0.0381	0.0208	0.0218	0.0797	0.0339	0.0898	0.0016
1	rs1490413	4367323	1.06	0.0904005175896243	1.01	0.0578993944755651	0.993556860776036	0.538678443171292	0.0198	0.0187	0.0218	0.0032	0.1558	0.0067	0.0042	0.0724	0.0018	0.0926	0.1419	0.0259	0.0051	0.1094	0.0158	0.0056	0.004	0.002	8e-04	0.0386	0.0207	0.0224	0.0792	0.0348	0.0897	0.0018
1	rs1817914	4367922	1.06	0.0904005175896243	1.01	0.0578993944755651	1.095475638496	0.634006759949058	0.0197	0.0184	0.0222	0.003	0.1552	0.0065	0.0042	0.073	0.0019	0.092	0.1423	0.0257	0.0052	0.1095	0.0161	0.0055	0.0038	0.0023	8e-04	0.0396	0.0206	0.0227	0.0787	0.0351	0.0888	0.002
1	rs2934983	4367980	1.06	0.0904005175896243	1.01	0.0578993944755651	1.13972229135839	0.599095015823208	0.0196	0.0184	0.0222	0.003	0.1549	0.0065	0.0042	0.0731	0.002	0.0912	0.1429	0.0265	0.0052	0.1092	0.0161	0.0055	0.0038	0.0023	9e-04	0.0395	0.0206	0.0228	0.0787	0.0354	0.0887	0.002
1	rs4654523	4368216	1.06	0.0904005175896243	1.01	0.0578993944755651	1.11764674976805	0.614473617747617	0.0198	0.0185	0.0221	0.0029	0.1547	0.0063	0.0041	0.0733	0.002	0.0913	0.1432	0.0264	0.0052	0.1093	0.0162	0.0054	0.0036	0.0024	9e-04	0.0395	0.0203	0.0233	0.0784	0.0355	0.0882	0.0021
1	rs35859964	4368716	1.06	0.0904005175896243	1.01	0.0578993944755651	1.11710827004645	0.640112781056608	0.0202	0.0189	0.0217	0.0029	0.1542	0.0061	0.0041	0.0732	0.002	0.0911	0.1435	0.0264	0.0052	0.1094	0.0164	0.0052	0.0035	0.0024	9e-04	0.0396	0.02	0.024	0.0781	0.0357	0.088	0.0021
1	rs34591111	4368745	1.06	0.0904005175896243	1.01	0.0578993944755651	1.12375670582108	0.647253618179631	0.0202	0.0189	0.0216	0.0029	0.1543	0.0061	0.0041	0.0732	0.0021	0.091	0.1435	0.0264	0.0052	0.1095	0.0164	0.0052	0.0035	0.0024	9e-04	0.0397	0.02	0.024	0.0782	0.0357	0.088	0.0021
1	rs1495239	4370074	1.06	0.0904005175896243	1.01	0.0578993944755651	1.13186367669433	0.647399540577717	0.0205	0.019	0.0215	0.0029	0.1541	0.006	0.004	0.0731	0.0019	0.091	0.1437	0.0264	0.0052	0.1095	0.0164	0.0052	0.0034	0.0024	9e-04	0.0398	0.0199	0.0242	0.0781	0.0359	0.088	0.0022
1	rs351615	4370385	1.06	0.0904005175896243	1.01	0.0578993944755651	1.12528625595711	0.624584003158532	0.0205	0.019	0.0215	0.003	0.154	0.006	0.004	0.073	0.0019	0.091	0.1437	0.0264	0.0052	0.1095	0.0164	0.0052	0.0034	0.0024	9e-04	0.0398	0.0198	0.0243	0.0781	0.0359	0.088	0.0022
1	rs12073612	4370489	1.06	0.0904005175896243	1.01	0.0578993944755651	1.12321706128207	0.626031505273538	0.0205	0.019	0.0214	0.003	0.154	0.006	0.004	0.073	0.0019	0.0911	0.1437	0.0264	0.0052	0.1095	0.0164	0.0052	0.0034	0.0024	9e-04	0.0398	0.0198	0.0243	0.0781	0.0359	0.088	0.0022
1	rs1495238	4370588	1.06	0.0904005175896243	1.01	0.0578993944755651	1.14243713174228	0.636185916162285	0.0205	0.0191	0.0214	0.0029	0.154	0.006	0.004	0.073	0.0019	0.0911	0.1438	0.0264	0.0052	0.1096	0.0164	0.0052	0.0033	0.0024	9e-04	0.0398	0.0198	0.0243	0.0781	0.0359	0.088	0.0022
1	rs1495237	4372049	1.06	0.0904005175896243	1.01	0.0578993944755651	1.12366675793666	0.657486487227537	0.0205	0.0191	0.0214	0.0029	0.154	0.0059	0.004	0.0731	0.0019	0.0911	0.1437	0.0264	0.0052	0.1096	0.0163	0.0052	0.0033	0.0024	9e-04	0.0398	0.0198	0.0243	0.0782	0.0358	0.088	0.0022
1	rs12408012	4379687	1.06	0.0904005175896243	1.02	0.0482398620390144	1.08046867284723	0.590655115322368	0.0207	0.0192	0.0209	0.0028	0.1542	0.0056	0.004	0.0728	0.0019	0.0916	0.1435	0.0261	0.0051	0.109	0.0161	0.0051	0.0032	0.0024	9e-04	0.0399	0.0195	0.0247	0.0784	0.036	0.0892	0.0023
1	rs1874269	4380195	1.07	0.0776994191057832	1.02	0.0482398620390144	1.13060107885131	0.611880107493779	0.0209	0.0199	0.0204	0.0027	0.1547	0.0053	0.0038	0.0721	0.0019	0.0914	0.1437	0.026	0.0048	0.1081	0.016	0.0049	0.0029	0.0022	0.001	0.0407	0.0189	0.0254	0.0783	0.0363	0.0904	0.0023
1	rs12408633	4380503	1.08	0.0664216607683517	1.02	0.0482398620390144	1.20409612842619	0.626900383599131	0.0209	0.0202	0.02	0.0025	0.1564	0.0051	0.0036	0.0714	0.0019	0.0915	0.1424	0.0259	0.0048	0.1087	0.0159	0.0046	0.0027	0.0021	0.001	0.0412	0.0183	0.0256	0.0786	0.0363	0.0913	0.0023
1	rs351600	4380973	1.08	0.0664216607683517	1.02	0.0482398620390144	1.30044557292024	0.646378243774	0.0209	0.0206	0.0194	0.0023	0.1595	0.0051	0.0032	0.0703	0.0018	0.0916	0.1401	0.0255	0.0046	0.1097	0.0159	0.0042	0.0023	0.0019	0.0011	0.042	0.0175	0.026	0.0783	0.036	0.0929	0.0023
1	rs2130618	4381016	1.08	0.0664216607683517	1.02	0.0482398620390144	1.30816509552443	0.589370196983675	0.021	0.0206	0.0194	0.0023	0.1596	0.0051	0.0032	0.0701	0.0018	0.0916	0.1402	0.0255	0.0046	0.1097	0.0159	0.0042	0.0022	0.0019	0.0011	0.0421	0.0174	0.026	0.0784	0.036	0.093	0.0023
1	rs351606	4384056	1.08	0.0664216607683517	1.02	0.0482398620390144	1.4735011179562	0.677324702529313	0.0211	0.0211	0.019	0.002	0.1611	0.0049	0.0029	0.0693	0.0018	0.0922	0.1401	0.0253	0.0048	0.1099	0.0158	0.0037	0.0019	0.0017	0.0011	0.0424	0.0169	0.0263	0.0784	0.0358	0.0934	0.0022
1	rs76498665	4395037	1.08	0.0664216607683517	1.02	0.0482398620390144	1.51621644954504	0.691216767438182	0.0211	0.0216	0.0188	0.002	0.1617	0.0047	0.0029	0.0688	0.0017	0.0923	0.1399	0.0252	0.0049	0.1101	0.0157	0.0035	0.0018	0.0017	0.0011	0.0426	0.0167	0.0264	0.0785	0.0358	0.0937	0.0022
1	rs579387	4395812	1.08	0.0664216607683517	1.02	0.0482398620390144	1.51994745958298	0.657047177575588	0.0211	0.0216	0.0188	0.002	0.1617	0.0047	0.0029	0.0688	0.0017	0.0923	0.1399	0.0252	0.0049	0.11	0.0157	0.0035	0.0018	0.0017	0.0011	0.0426	0.0167	0.0264	0.0785	0.0358	0.0937	0.0022
1	rs1108771	4400538	1.08	0.0664216607683517	1.02	0.0482398620390144	1.52095641322059	0.593655863591561	0.0211	0.0216	0.0188	0.002	0.1616	0.0047	0.0029	0.0687	0.0017	0.0924	0.14	0.0251	0.0049	0.1101	0.0158	0.0034	0.0018	0.0017	0.0011	0.0425	0.0166	0.0263	0.0785	0.0359	0.0938	0.0022
1	rs17409380	4405102	1.08	0.0664216607683517	1.02	0.0482398620390144	1.51067652543426	0.620679683143514	0.0212	0.0217	0.0188	0.0019	0.1618	0.0047	0.0029	0.0686	0.0017	0.0924	0.14	0.0251	0.005	0.1099	0.0158	0.0034	0.0018	0.0018	0.0011	0.0425	0.0166	0.0264	0.0784	0.0358	0.0938	0.0022
1	rs556511	4406735	1.08	0.0664216607683517	1.02	0.0482398620390144	1.50283258637328	0.609576945821305	0.0212	0.0218	0.0188	0.0019	0.1617	0.0047	0.0029	0.0686	0.0017	0.0924	0.14	0.0251	0.005	0.1099	0.0158	0.0034	0.0018	0.0018	0.0012	0.0425	0.0166	0.0264	0.0784	0.0358	0.0939	0.0022
1	rs72631078	4409252	1.08	0.0664216607683517	1.02	0.0482398620390144	1.50253119394551	0.62039070338382	0.0211	0.0218	0.0188	0.0019	0.1618	0.0047	0.0029	0.0686	0.0017	0.0924	0.14	0.0251	0.005	0.1099	0.0158	0.0033	0.0018	0.0018	0.0012	0.0426	0.0166	0.0264	0.0784	0.0358	0.0939	0.0022
1	rs114295570	4411626	1.08	0.0664216607683517	1.02	0.0482398620390144	1.50202892226252	0.618224365714736	0.0211	0.0218	0.0188	0.0019	0.1618	0.0047	0.0029	0.0686	0.0017	0.0924	0.14	0.0251	0.005	0.1098	0.0158	0.0033	0.0018	0.0018	0.0012	0.0426	0.0166	0.0264	0.0784	0.0358	0.0939	0.0022
1	rs72631080	4414668	1.08	0.0664216607683517	1.02	0.0482398620390144	1.50222982358066	0.619523954200457	0.0211	0.0218	0.0188	0.0019	0.1618	0.0047	0.0029	0.0686	0.0017	0.0924	0.14	0.0251	0.005	0.1098	0.0158	0.0033	0.0018	0.0018	0.0012	0.0426	0.0166	0.0264	0.0784	0.0358	0.0939	0.0022
1	rs116821470	4419975	1.08	0.0664216607683517	1.02	0.0482398620390144	1.49099447393871	0.585804508730541	0.0211	0.0218	0.0188	0.002	0.1622	0.0047	0.0029	0.0685	0.0017	0.0924	0.1399	0.025	0.005	0.1096	0.0158	0.0032	0.0019	0.0018	0.0012	0.0426	0.0163	0.0266	0.0783	0.0357	0.0942	0.0022
1	rs1845635	4441089	1.08	0.0664216607683517	1.02	0.0482398620390144	1.4691147095597	0.601101894320964	0.021	0.0219	0.0189	0.002	0.1624	0.0047	0.0029	0.0684	0.0018	0.0923	0.1399	0.025	0.005	0.1095	0.0158	0.0031	0.0019	0.0018	0.0012	0.0426	0.0161	0.0268	0.0783	0.0356	0.0944	0.0022
1	rs115174136	4455887	1.08	0.0664216607683517	1.02	0.0482398620390144	1.46463358127601	0.597948947067944	0.021	0.022	0.019	0.002	0.1625	0.0047	0.0029	0.0684	0.0017	0.0922	0.1399	0.0249	0.005	0.1094	0.0158	0.0031	0.0019	0.0018	0.0012	0.0426	0.0161	0.0269	0.0782	0.0355	0.0944	0.0022
1	rs10915522	4456133	1.08	0.0664216607683517	1.02	0.0482398620390144	1.46453405780968	0.592798135377471	0.021	0.022	0.019	0.002	0.1626	0.0047	0.0029	0.0684	0.0017	0.0922	0.1399	0.0249	0.005	0.1094	0.0158	0.0031	0.0019	0.0018	0.0012	0.0426	0.0161	0.0269	0.0782	0.0355	0.0945	0.0022
1	rs4654530	4457859	1.08	0.0664216607683517	1.02	0.0482398620390144	1.46274306074637	0.586659799601227	0.021	0.022	0.019	0.002	0.1626	0.0047	0.0029	0.0684	0.0017	0.0922	0.1399	0.0249	0.005	0.1094	0.0158	0.003	0.0019	0.0018	0.0012	0.0426	0.0161	0.0269	0.0782	0.0355	0.0945	0.0022
1	rs17451814	4463229	1.08	0.0664216607683517	1.02	0.0482398620390144	1.4566795699135	0.577694275554877	0.021	0.022	0.019	0.002	0.163	0.0047	0.0028	0.0684	0.0017	0.092	0.1401	0.0248	0.005	0.1097	0.0158	0.003	0.0019	0.0018	0.0012	0.0425	0.016	0.0269	0.0781	0.0354	0.0945	0.0022
1	rs114342062	4477412	1.08	0.0664216607683517	1.02	0.0482398620390144	1.45191482221433	0.537980390952681	0.0211	0.022	0.019	0.002	0.1632	0.0047	0.0028	0.0685	0.0017	0.0918	0.1402	0.0248	0.005	0.1099	0.0157	0.0029	0.002	0.0018	0.0012	0.0425	0.0159	0.027	0.078	0.0354	0.0942	0.0022
1	rs349410	4478039	1.08	0.0664216607683517	1.02	0.0482398620390144	1.4544950132469	0.527258924046138	0.0212	0.022	0.019	0.002	0.1632	0.0047	0.0028	0.0685	0.0017	0.0918	0.1402	0.0247	0.005	0.1099	0.0157	0.0029	0.002	0.0018	0.0012	0.0425	0.0159	0.027	0.078	0.0353	0.0942	0.0022
1	rs10915531	4478139	1.08	0.0664216607683517	1.02	0.0482398620390144	1.45479283621628	0.531151413016534	0.0211	0.022	0.019	0.002	0.1633	0.0047	0.0028	0.0685	0.0017	0.0917	0.1402	0.0247	0.005	0.1098	0.0157	0.0029	0.002	0.0018	0.0012	0.0425	0.016	0.027	0.078	0.0354	0.0943	0.0022
1	rs79062302	4486932	1.08	0.0664216607683517	1.02	0.0482398620390144	1.45538854954435	0.550719869051813	0.0212	0.022	0.019	0.002	0.1634	0.0047	0.0028	0.0684	0.0017	0.0919	0.14	0.0247	0.0051	0.1097	0.0157	0.0029	0.002	0.0018	0.0012	0.0426	0.0162	0.0271	0.0779	0.0354	0.094	0.0022
1	rs12029910	4488779	1.08	0.0664216607683517	1.02	0.0482398620390144	1.45548784383358	0.54385099057193	0.0212	0.022	0.019	0.0019	0.1635	0.0047	0.0028	0.0684	0.0017	0.0919	0.14	0.0247	0.0051	0.1097	0.0157	0.0029	0.002	0.0018	0.0012	0.0426	0.0162	0.0271	0.0778	0.0354	0.0939	0.0022
1	rs10915534	4491445	1.08	0.0664216607683517	1.02	0.0482398620390144	1.35590813778341	0.645357320601927	0.0212	0.0221	0.0191	0.0018	0.1637	0.0042	0.0025	0.0685	0.0016	0.092	0.1399	0.0247	0.0051	0.1096	0.0157	0.0026	0.002	0.0017	0.0012	0.0427	0.0172	0.0271	0.0778	0.0354	0.0938	0.0021
1	rs1762813	4496329	1.09	0.0564630724803212	1.02	0.0482398620390144	1.26625351699337	0.635895261287696	0.0211	0.0223	0.0194	0.0019	0.1649	0.0041	0.0026	0.0685	0.0016	0.0926	0.1392	0.0244	0.0051	0.1095	0.0159	0.0025	0.0021	0.0018	0.0014	0.0422	0.0179	0.0274	0.0774	0.0357	0.0919	0.0022
1	rs56165728	4499521	1.09	0.0564630724803212	1.02	0.0482398620390144	1.26474614964744	0.647399540577717	0.0211	0.0223	0.0194	0.0019	0.165	0.0041	0.0026	0.0685	0.0016	0.0926	0.1392	0.0243	0.005	0.1095	0.0159	0.0025	0.0021	0.0018	0.0014	0.0421	0.0179	0.0274	0.0773	0.0357	0.0918	0.0022
1	rs705682	4503904	1.09	0.0564630724803212	1.02	0.0482398620390144	1.25834752361009	0.639385159727983	0.0211	0.0223	0.0194	0.0019	0.1652	0.0041	0.0026	0.0685	0.0016	0.0927	0.1391	0.0243	0.0051	0.1095	0.0159	0.0025	0.0021	0.0018	0.0014	0.0421	0.018	0.0274	0.0773	0.0357	0.0916	0.0022
1	rs17419129	4504183	1.09	0.0564630724803212	1.02	0.0482398620390144	1.25797152176479	0.64404525498558	0.0211	0.0223	0.0195	0.0019	0.1651	0.0041	0.0026	0.0685	0.0016	0.0927	0.1391	0.0243	0.0051	0.1094	0.0159	0.0025	0.0021	0.0018	0.0014	0.0421	0.018	0.0274	0.0773	0.0357	0.0916	0.0022
1	rs17453210	4508348	1.09	0.0564630724803212	1.02	0.0482398620390144	1.27606815585545	0.648713184599272	0.0211	0.0223	0.0195	0.0019	0.1654	0.0041	0.0026	0.0686	0.0016	0.0926	0.1393	0.0243	0.005	0.1094	0.0158	0.0025	0.0021	0.0018	0.0014	0.0421	0.0181	0.0274	0.0772	0.0358	0.0913	0.0022
1	rs115601272	4510477	1.09	0.0564630724803212	1.02	0.0482398620390144	1.29122409520924	0.660123762189838	0.0211	0.0223	0.0195	0.0019	0.1654	0.0041	0.0026	0.0687	0.0016	0.0926	0.1393	0.0242	0.005	0.1094	0.0158	0.0025	0.0021	0.0018	0.0014	0.0421	0.0182	0.0274	0.0772	0.0358	0.0912	0.0022
1	rs78295089	4512427	1.09	0.0564630724803212	1.02	0.0482398620390144	1.33488694271184	0.670402779796481	0.0211	0.0224	0.0196	0.0019	0.1656	0.004	0.0026	0.0688	0.0016	0.0923	0.1393	0.0241	0.0051	0.1094	0.0158	0.0025	0.0021	0.0018	0.0014	0.042	0.0183	0.0273	0.0773	0.0358	0.0909	0.0022
1	rs662036	4519189	1.09	0.0564630724803212	1.03	0.0399082203678001	1.73523624849664	0.94171397819958	0.0207	0.0241	0.0197	0.0018	0.1673	0.004	0.0024	0.0702	0.0015	0.0891	0.1384	0.0222	0.0054	0.1097	0.0158	0.0022	0.002	0.0019	0.0017	0.0411	0.0207	0.0271	0.0776	0.0362	0.0903	0.0021
1	rs12757108	4521519	1.09	0.0564630724803212	1.03	0.0399082203678001	1.73534201360817	0.932076490250348	0.0207	0.0241	0.0197	0.0018	0.1673	0.004	0.0023	0.0702	0.0015	0.0891	0.1384	0.0222	0.0054	0.1097	0.0158	0.0022	0.002	0.0019	0.0017	0.0411	0.0207	0.0271	0.0776	0.0362	0.0903	0.0021
1	rs72633529	4523324	1.09	0.0564630724803212	1.03	0.0399082203678001	1.73534201360817	0.918522880293324	0.0207	0.0241	0.0197	0.0018	0.1674	0.004	0.0023	0.0702	0.0015	0.0892	0.1384	0.0222	0.0054	0.1097	0.0158	0.0022	0.002	0.0019	0.0017	0.0411	0.0207	0.0271	0.0776	0.0362	0.0904	0.0021
1	rs664520	4523357	1.09	0.0564630724803212	1.03	0.0399082203678001	1.73269856210811	0.918050797333443	0.0207	0.0241	0.0197	0.0018	0.1674	0.004	0.0023	0.0702	0.0015	0.0892	0.1384	0.0222	0.0054	0.1097	0.0158	0.0022	0.002	0.002	0.0017	0.0411	0.0207	0.0271	0.0776	0.0362	0.0904	0.0021
1	rs12146149	4534200	1.09	0.0564630724803212	1.03	0.0399082203678001	1.85259729723224	0.939658438555111	0.0206	0.0242	0.0196	0.0018	0.1676	0.004	0.0022	0.0702	0.0016	0.0889	0.1383	0.0219	0.0054	0.1096	0.0158	0.0022	0.002	0.002	0.0017	0.0407	0.0213	0.0273	0.0776	0.0366	0.0902	0.0021
1	rs55653177	4534969	1.09	0.0564630724803212	1.03	0.0399082203678001	1.85486970177127	0.939974617464133	0.0206	0.0242	0.0197	0.0018	0.1676	0.004	0.0022	0.0702	0.0016	0.0889	0.1383	0.0219	0.0054	0.1096	0.0158	0.0022	0.002	0.002	0.0017	0.0407	0.0213	0.0273	0.0776	0.0366	0.0902	0.0021
1	rs705690	4549380	1.08	0.0664216607683517	1.02	0.0482398620390144	1.97311636601967	1.06271754796717	0.0203	0.023	0.0198	0.0016	0.1679	0.004	0.0022	0.0698	0.0016	0.0901	0.1369	0.0219	0.0055	0.1094	0.0155	0.0022	0.002	0.002	0.0018	0.0414	0.0229	0.0275	0.0769	0.037	0.09	0.0024
1	rs350191	4552323	1.08	0.0664216607683517	1.02	0.0482398620390144	1.98340420072584	1.04380915441229	0.0203	0.023	0.0198	0.0016	0.1678	0.004	0.0022	0.0698	0.0016	0.09	0.1369	0.0219	0.0055	0.1094	0.0155	0.0021	0.002	0.002	0.0018	0.0415	0.0228	0.0275	0.077	0.037	0.09	0.0024
1	rs75456065	4556256	1.08	0.0664216607683517	1.02	0.0482398620390144	1.99814804733058	1.0256084844132	0.0203	0.023	0.0198	0.0016	0.1677	0.004	0.0022	0.0699	0.0016	0.09	0.1368	0.0219	0.0055	0.1094	0.0155	0.0021	0.002	0.002	0.0018	0.0415	0.0229	0.0275	0.0769	0.037	0.09	0.0024
1	rs676853	4561165	1.08	0.0664216607683517	1.01	0.0578993944755651	2.04662432974846	1.02303633223596	0.0201	0.0232	0.0199	0.0016	0.1674	0.004	0.0022	0.0699	0.0016	0.0897	0.1367	0.022	0.0056	0.1094	0.0153	0.0022	0.002	0.002	0.0018	0.0413	0.0232	0.0275	0.077	0.0371	0.0906	0.0024
1	rs4654439	4565380	1.08	0.0664216607683517	1.01	0.0578993944755651	2.0135960234505	0.980138844060243	0.02	0.0232	0.0199	0.0016	0.1681	0.004	0.0022	0.0699	0.0016	0.0916	0.1346	0.0219	0.0056	0.1094	0.0153	0.0022	0.002	0.0019	0.0017	0.0413	0.0233	0.0274	0.0768	0.037	0.0906	0.0024
1	rs34567044	4566418	1.08	0.0664216607683517	1.01	0.0578993944755651	2.01281711787094	0.98651884948532	0.0201	0.0232	0.0198	0.0016	0.1681	0.004	0.0022	0.0699	0.0016	0.0916	0.1346	0.0219	0.0056	0.1094	0.0152	0.0022	0.002	0.0019	0.0017	0.0413	0.0233	0.0274	0.0768	0.037	0.0906	0.0024
1	rs12039814	4578754	1.08	0.0664216607683517	1.01	0.0578993944755651	1.89844397867152	0.88153629420795	0.0198	0.0232	0.0198	0.0016	0.1683	0.004	0.0022	0.0698	0.0015	0.093	0.1339	0.0219	0.0055	0.1094	0.0151	0.0022	0.002	0.0019	0.0016	0.0414	0.0238	0.0275	0.0759	0.0369	0.0911	0.0023
1	rs116415025	4579234	1.08	0.0664216607683517	1.01	0.0578993944755651	1.8851504574999	0.885283531081835	0.0198	0.0232	0.0198	0.0016	0.1683	0.004	0.0022	0.0698	0.0015	0.093	0.1339	0.0219	0.0055	0.1094	0.0151	0.0022	0.0019	0.0019	0.0016	0.0414	0.0238	0.0275	0.0759	0.0369	0.0911	0.0023
1	rs55989806	4583448	1.07	0.0776994191057832	1.01	0.0578993944755651	1.87786346457495	0.894665728566191	0.0197	0.0232	0.0198	0.0016	0.1683	0.004	0.0022	0.0698	0.0015	0.093	0.1339	0.0219	0.0055	0.1094	0.0152	0.0022	0.0019	0.0019	0.0015	0.0414	0.0238	0.0275	0.0759	0.0369	0.0912	0.0023
1	rs553435	4597961	1.07	0.0776994191057832	1.01	0.0578993944755651	1.84081778866156	0.868291026296158	0.0195	0.0232	0.0198	0.0016	0.1683	0.004	0.0021	0.0698	0.0014	0.0932	0.1336	0.022	0.0054	0.1096	0.0152	0.0022	0.0019	0.0019	0.0015	0.0414	0.0242	0.0277	0.0756	0.0369	0.0914	0.002
1	rs114427637	4605457	1.07	0.0776994191057832	1.01	0.0578993944755651	1.83520729772575	0.878727995405128	0.0195	0.0232	0.0198	0.0016	0.1683	0.004	0.0021	0.0698	0.0014	0.0932	0.1336	0.022	0.0054	0.1097	0.0152	0.0022	0.0019	0.0019	0.0015	0.0413	0.0242	0.0278	0.0756	0.0369	0.0914	0.002
1	rs16839272	4610733	1.07	0.0776994191057832	1.01	0.0578993944755651	1.83693297604608	0.873895777161352	0.0195	0.0232	0.0198	0.0016	0.1682	0.004	0.0021	0.0699	0.0014	0.0932	0.1335	0.022	0.0054	0.1097	0.0152	0.0022	0.0019	0.002	0.0015	0.0413	0.0242	0.0278	0.0756	0.0369	0.0915	0.002
1	rs75575768	4613047	1.07	0.0776994191057832	1.01	0.0578993944755651	1.82981814724141	0.861140198147603	0.0195	0.0232	0.0198	0.0016	0.1682	0.004	0.0021	0.07	0.0014	0.0932	0.1334	0.022	0.0054	0.1097	0.0152	0.0022	0.0019	0.002	0.0015	0.0413	0.0242	0.0278	0.0755	0.0368	0.0916	0.0019
1	rs60988675	4624320	1.07	0.0776994191057832	1	0.069019173236101	1.83369778644672	0.861606185439397	0.0195	0.0233	0.0199	0.0016	0.1681	0.004	0.0021	0.0702	0.0014	0.0933	0.1333	0.022	0.0054	0.1098	0.0152	0.0022	0.0019	0.002	0.0015	0.0414	0.0241	0.0279	0.0752	0.0368	0.0917	0.0019
1	rs916405	4628741	1.07	0.0776994191057832	1	0.069019173236101	1.83035681704381	0.851366505467869	0.0195	0.0233	0.0199	0.0017	0.168	0.004	0.0021	0.0702	0.0014	0.0933	0.1332	0.022	0.0054	0.1098	0.0152	0.0022	0.0019	0.002	0.0015	0.0413	0.0242	0.028	0.0751	0.0368	0.0918	0.0018
1	rs116325392	4629608	1.07	0.0776994191057832	1	0.069019173236101	1.82841786100718	0.848423419008329	0.0195	0.0233	0.0199	0.0017	0.168	0.004	0.0021	0.0703	0.0014	0.0933	0.1331	0.022	0.0054	0.1098	0.0152	0.0022	0.0019	0.002	0.0015	0.0413	0.0242	0.0281	0.075	0.0368	0.0918	0.0018
1	rs241210	4633222	1.06	0.0904005175896243	0.99	0.0817332193164052	1.84481344774823	0.850746732946416	0.0192	0.0234	0.0201	0.0017	0.168	0.0039	0.0021	0.0707	0.0013	0.0936	0.1322	0.0221	0.0053	0.1098	0.0153	0.0023	0.0019	0.0021	0.0014	0.0414	0.0243	0.0288	0.0741	0.0367	0.0923	0.0015
1	rs1541318	4634978	1.06	0.0904005175896243	0.99	0.0817332193164052	1.82443445032876	0.86036366807932	0.0192	0.0233	0.0201	0.0017	0.168	0.0039	0.0021	0.0709	0.0013	0.0936	0.132	0.0221	0.0053	0.1099	0.0153	0.0023	0.0019	0.0021	0.0014	0.0414	0.0244	0.0289	0.0738	0.0367	0.0923	0.0015
1	rs12741243	4636675	1.06	0.0904005175896243	0.99	0.0817332193164052	1.79781226526591	0.849352586622381	0.0191	0.0233	0.0201	0.0017	0.1679	0.0039	0.0021	0.071	0.0013	0.0938	0.1322	0.0221	0.0053	0.1099	0.0153	0.0023	0.0019	0.0021	0.0014	0.0414	0.0244	0.029	0.0737	0.0367	0.0923	0.0015
1	rs113995267	4641668	1.06	0.0904005175896243	0.98	0.0961760782036991	1.70939191462963	0.804994545617675	0.0186	0.0233	0.02	0.0017	0.1674	0.004	0.0021	0.0713	0.0012	0.0946	0.1331	0.0223	0.0052	0.1101	0.0152	0.0022	0.0019	0.0022	0.0012	0.0414	0.0246	0.0292	0.0728	0.0365	0.0923	0.0015
1	rs241225	4641742	1.06	0.0904005175896243	0.98	0.0961760782036991	1.70812956640807	0.802698027345086	0.0186	0.0233	0.02	0.0017	0.1673	0.004	0.0021	0.0713	0.0011	0.0946	0.1331	0.0223	0.0052	0.1101	0.0152	0.0022	0.0018	0.0022	0.0012	0.0414	0.0246	0.0292	0.0727	0.0365	0.0923	0.0015
1	rs2078573	4643432	1.05	0.104628957265627	0.98	0.0961760782036991	1.75059567563365	0.826957224714608	0.0186	0.0233	0.0199	0.0017	0.1671	0.0039	0.0021	0.0715	0.0012	0.0946	0.1333	0.0222	0.0052	0.1102	0.0152	0.0022	0.0018	0.0023	0.0011	0.0413	0.0248	0.0295	0.0724	0.0366	0.0924	0.0015
1	rs12135678	4643482	1.05	0.104628957265627	0.98	0.0961760782036991	1.75102005313413	0.831734691962987	0.0186	0.0233	0.0199	0.0017	0.1671	0.0039	0.0021	0.0715	0.0012	0.0946	0.1333	0.0222	0.0052	0.1102	0.0152	0.0022	0.0018	0.0023	0.0011	0.0413	0.0248	0.0295	0.0724	0.0366	0.0924	0.0015
1	rs2411778	4644017	1.05	0.104628957265627	0.98	0.0961760782036991	1.75303633589534	0.833277037244739	0.0186	0.0233	0.0198	0.0017	0.1671	0.0039	0.0021	0.0716	0.0012	0.0946	0.1333	0.0221	0.0052	0.1103	0.0151	0.0022	0.0018	0.0023	0.0011	0.0413	0.0248	0.0296	0.0723	0.0366	0.0924	0.0015
1	rs2674014	4647646	1.05	0.104628957265627	0.98	0.0961760782036991	1.74359862899247	0.828343637692565	0.0186	0.0233	0.0198	0.0017	0.1671	0.0039	0.0021	0.0716	0.0012	0.0946	0.1334	0.0221	0.0052	0.1103	0.0151	0.0022	0.0018	0.0023	0.0011	0.0412	0.0248	0.0296	0.0722	0.0366	0.0924	0.0015
1	rs2176113	4648825	1.05	0.104628957265627	0.98	0.0961760782036991	1.7366113707015	0.829884666639528	0.0185	0.0233	0.0198	0.0017	0.1671	0.0039	0.0021	0.0717	0.0012	0.0946	0.1334	0.0221	0.0051	0.1104	0.0151	0.0022	0.0018	0.0023	0.0011	0.0412	0.0248	0.0296	0.0722	0.0366	0.0925	0.0015
1	rs164773	4651472	1.05	0.104628957265627	0.98	0.0961760782036991	1.72910573074038	0.837135507929591	0.0185	0.0233	0.0197	0.0017	0.1671	0.0039	0.0022	0.0718	0.0011	0.0946	0.1334	0.022	0.0051	0.1105	0.015	0.0021	0.0018	0.0023	0.0011	0.0412	0.0249	0.0296	0.072	0.0366	0.0927	0.0015
1	rs4654566	4657087	1.05	0.104628957265627	0.98	0.0961760782036991	1.69363614652375	0.789253317016816	0.0185	0.0231	0.0196	0.0017	0.1672	0.0038	0.0022	0.072	0.0011	0.0946	0.1334	0.022	0.005	0.1109	0.015	0.0021	0.0018	0.0023	0.0011	0.0413	0.025	0.0295	0.0718	0.0366	0.093	0.0015
1	rs553691	4658816	1.05	0.104628957265627	0.98	0.0961760782036991	1.66280017441275	0.780266509772765	0.0185	0.0231	0.0195	0.0017	0.1672	0.0038	0.0022	0.072	0.0011	0.0946	0.1334	0.0219	0.005	0.111	0.0149	0.0021	0.0018	0.0023	0.0011	0.0412	0.025	0.0295	0.0717	0.0366	0.0931	0.0015
1	rs116152849	4659903	1.05	0.104628957265627	0.98	0.0961760782036991	1.62668302469192	0.771605394462297	0.0185	0.023	0.0193	0.0017	0.1673	0.0038	0.0022	0.072	0.0011	0.0946	0.1334	0.0219	0.0049	0.1112	0.0149	0.0021	0.0018	0.0023	0.0011	0.0412	0.025	0.0295	0.0717	0.0366	0.0933	0.0016
1	rs537761	4662408	1.05	0.104628957265627	0.98	0.0961760782036991	1.57293814994127	0.730117494130442	0.0184	0.0229	0.0188	0.0017	0.1675	0.0038	0.0022	0.0722	0.0011	0.0947	0.1335	0.0218	0.0048	0.1115	0.0148	0.0021	0.0017	0.0023	0.0011	0.041	0.025	0.0295	0.0713	0.0365	0.094	0.0016
1	rs3896439	4668670	1.05	0.104628957265627	0.98	0.0961760782036991	1.51974569807905	0.728168753467127	0.0183	0.0228	0.0188	0.0017	0.1676	0.0037	0.0022	0.0722	0.0011	0.0947	0.1335	0.0218	0.0048	0.1118	0.0148	0.0021	0.0017	0.0023	0.0011	0.0408	0.0251	0.0295	0.0712	0.0364	0.0943	0.0016
1	rs114548240	4673794	1.05	0.104628957265627	0.98	0.0961760782036991	1.33402175911018	0.667903106769746	0.0181	0.0225	0.0187	0.0017	0.1682	0.0036	0.0021	0.0722	0.0012	0.0948	0.1332	0.0218	0.0046	0.1123	0.0149	0.0025	0.0016	0.0024	0.0011	0.0399	0.0251	0.0295	0.0709	0.0363	0.0949	0.0017
1	rs10915571	4674429	1.05	0.104628957265627	0.98	0.0961760782036991	1.26851585786872	0.598235415166362	0.0181	0.0224	0.0187	0.0017	0.1685	0.0036	0.0021	0.0721	0.0012	0.0948	0.1331	0.0218	0.0045	0.1126	0.015	0.0027	0.0016	0.0024	0.0011	0.0394	0.0251	0.0295	0.0708	0.0362	0.0951	0.0018
1	rs2411887	4677087	1.04	0.120487900976968	0.97	0.112481740502774	1.13186367669433	0.432535535055125	0.0179	0.0219	0.0189	0.0019	0.1696	0.0033	0.0023	0.0718	0.0012	0.095	0.1326	0.0218	0.0042	0.1135	0.0151	0.0035	0.0017	0.0026	0.001	0.0371	0.0251	0.0295	0.0708	0.036	0.0958	0.002
1	rs1564672	4677276	1.04	0.120487900976968	0.97	0.112481740502774	1.12753708999835	0.448179448481778	0.018	0.022	0.0189	0.0019	0.1695	0.0033	0.0023	0.0718	0.0012	0.095	0.1325	0.0218	0.0042	0.1135	0.0151	0.0035	0.0017	0.0026	0.001	0.0371	0.0251	0.0295	0.0708	0.036	0.0958	0.002
1	rs12145928	4679563	1.04	0.120487900976968	0.97	0.112481740502774	1.10501973138593	0.431216622713537	0.018	0.0219	0.0189	0.0019	0.1695	0.0033	0.0023	0.0718	0.0012	0.0951	0.1326	0.0217	0.0041	0.1137	0.0152	0.0035	0.0017	0.0026	0.001	0.037	0.0251	0.0295	0.0706	0.0359	0.0958	0.002
1	rs77849464	4680353	1.04	0.120487900976968	0.97	0.112481740502774	1.09494143265153	0.416780537619058	0.018	0.0219	0.0189	0.0019	0.1695	0.0033	0.0023	0.0718	0.0012	0.0951	0.1327	0.0217	0.0041	0.1137	0.0152	0.0035	0.0017	0.0026	0.001	0.0369	0.0251	0.0295	0.0705	0.0359	0.0959	0.002
1	rs114777976	4682438	1.04	0.120487900976968	0.97	0.112481740502774	1.07772490304321	0.412606028813671	0.018	0.0219	0.0189	0.0019	0.1696	0.0033	0.0023	0.0717	0.0012	0.0951	0.1327	0.0217	0.0041	0.1138	0.0152	0.0035	0.0017	0.0026	0.001	0.0369	0.025	0.0296	0.0704	0.0359	0.0959	0.0021
1	rs12029434	4682722	1.04	0.120487900976968	0.97	0.112481740502774	1.07604461859159	0.415083266309195	0.0179	0.0219	0.0189	0.0019	0.1696	0.0033	0.0023	0.0717	0.0012	0.0951	0.1328	0.0217	0.0041	0.1138	0.0152	0.0035	0.0017	0.0026	0.001	0.0369	0.025	0.0296	0.0704	0.0359	0.0959	0.0021
1	rs6674936	4684305	1.04	0.120487900976968	0.97	0.112481740502774	1.06457615612653	0.417172482456739	0.0179	0.0219	0.0188	0.002	0.1696	0.0033	0.0024	0.0718	0.0012	0.095	0.1329	0.0216	0.0041	0.114	0.0152	0.0036	0.0017	0.0026	0.001	0.0368	0.025	0.0295	0.0703	0.0358	0.096	0.0021
1	rs1107468	4684846	1.04	0.120487900976968	0.97	0.112481740502774	1.04904090022641	0.394092610574007	0.0179	0.0219	0.0188	0.002	0.1697	0.0033	0.0024	0.0718	0.0012	0.095	0.1329	0.0216	0.0041	0.114	0.0152	0.0035	0.0017	0.0026	0.001	0.0368	0.025	0.0295	0.0703	0.0358	0.096	0.0021
1	rs114237629	4691646	1.04	0.120487900976968	0.97	0.112481740502774	0.973439639015357	0.317170368243561	0.0178	0.0217	0.0188	0.0021	0.1701	0.0033	0.0025	0.0714	0.0013	0.0946	0.1328	0.0213	0.004	0.1145	0.0153	0.0036	0.0017	0.0026	0.001	0.0365	0.0252	0.0295	0.0699	0.0356	0.0966	0.0021
1	rs2071967	4696092	1.03	0.13807906481078	0.96	0.130782650589638	0.957788245033919	0.310181480226413	0.0177	0.0215	0.0188	0.0022	0.1705	0.0033	0.0026	0.0712	0.0014	0.0942	0.1327	0.0211	0.004	0.1148	0.0155	0.0037	0.0018	0.0026	0.001	0.0361	0.0253	0.0295	0.0696	0.0355	0.097	0.0022
1	rs79001594	4696853	1.03	0.13807906481078	0.96	0.130782650589638	0.944755656984513	0.282465703172052	0.0177	0.0215	0.0187	0.0022	0.1709	0.0032	0.0026	0.0712	0.0014	0.0941	0.1328	0.0211	0.0039	0.1149	0.0155	0.0036	0.0018	0.0027	0.001	0.036	0.0253	0.0296	0.0694	0.0356	0.0971	0.0022
1	rs12122754	4698559	1.03	0.13807906481078	0.96	0.130782650589638	0.964881864775707	0.280483049118444	0.0177	0.0214	0.0185	0.0021	0.1717	0.0032	0.0026	0.0711	0.0014	0.0939	0.1329	0.0212	0.0039	0.115	0.0157	0.0035	0.0018	0.0027	0.001	0.0357	0.0254	0.0297	0.0689	0.0356	0.0972	0.0022
1	rs2411891	4701890	1.03	0.13807906481078	0.96	0.130782650589638	0.966658641213985	0.229954083976979	0.0176	0.0214	0.0182	0.002	0.1723	0.0032	0.0026	0.0709	0.0014	0.0938	0.133	0.0213	0.0039	0.1155	0.0158	0.0034	0.0018	0.0028	0.0011	0.0354	0.0255	0.0299	0.068	0.0357	0.0972	0.0022
1	rs7533451	4705931	1.03	0.13807906481078	0.96	0.130782650589638	0.969453438446552	0.214694623864506	0.0176	0.0213	0.0182	0.002	0.1724	0.0032	0.0026	0.0708	0.0014	0.0938	0.1331	0.0213	0.0039	0.1156	0.0157	0.0034	0.0018	0.0028	0.0011	0.0353	0.0255	0.0299	0.0678	0.0357	0.0972	0.0023
1	rs4654454	4708162	1.03	0.13807906481078	0.96	0.130782650589638	0.964120801604862	0.216301608967598	0.0176	0.0213	0.0182	0.002	0.1723	0.0033	0.0026	0.0709	0.0014	0.0937	0.1332	0.0213	0.0039	0.1156	0.0157	0.0034	0.0018	0.0028	0.001	0.0354	0.0256	0.0299	0.0678	0.0357	0.0971	0.0023
1	rs12405495	4710180	1.03	0.13807906481078	0.96	0.130782650589638	0.951977520588437	0.215444059008505	0.0176	0.0213	0.0182	0.002	0.1722	0.0033	0.0026	0.0709	0.0014	0.0937	0.1332	0.0213	0.0039	0.1156	0.0156	0.0034	0.0018	0.0028	0.0011	0.0354	0.0256	0.0299	0.0679	0.0357	0.0971	0.0023
1	rs74950234	4712441	1.03	0.13807906481078	0.96	0.130782650589638	0.935802161468424	0.208836326861065	0.0175	0.0211	0.0182	0.0021	0.172	0.0034	0.0027	0.0708	0.0014	0.0935	0.1335	0.0213	0.0039	0.1158	0.0155	0.0034	0.0019	0.0028	0.0011	0.0355	0.0257	0.0299	0.0678	0.0357	0.0971	0.0023
1	rs900501	4717340	1.02	0.157502178544443	0.95	0.15120882267165	0.855224217804538	0.16020365553302	0.0175	0.0209	0.0185	0.0023	0.171	0.0036	0.0028	0.07	0.0014	0.093	0.1346	0.0215	0.004	0.1167	0.0151	0.0035	0.0023	0.0029	0.0012	0.0357	0.026	0.0297	0.0675	0.0357	0.0961	0.0024
1	rs3947662	4718551	1.02	0.157502178544443	0.95	0.15120882267165	0.87770237661033	0.153573595268174	0.0175	0.0208	0.0186	0.0023	0.1708	0.0036	0.0028	0.07	0.0014	0.0928	0.1346	0.0215	0.004	0.1167	0.015	0.0036	0.0024	0.0029	0.0013	0.0357	0.026	0.0297	0.0674	0.0357	0.0961	0.0025
1	rs7517517	4722951	1.02	0.157502178544443	0.95	0.15120882267165	0.884869087877471	0.150248902051646	0.0174	0.0208	0.0187	0.0023	0.1704	0.0037	0.0028	0.07	0.0015	0.0926	0.1347	0.0216	0.0041	0.1166	0.0149	0.0036	0.0025	0.003	0.0013	0.0358	0.0261	0.0297	0.0673	0.0357	0.096	0.0027
1	rs77390929	4724134	1.02	0.157502178544443	0.95	0.15120882267165	0.882749092688282	0.147984245880633	0.0175	0.0208	0.0187	0.0023	0.1703	0.0038	0.0028	0.07	0.0016	0.0926	0.1347	0.0216	0.0041	0.1166	0.0149	0.0037	0.0025	0.003	0.0013	0.0358	0.0261	0.0297	0.0672	0.0356	0.096	0.0027
1	rs78173795	4724250	1.02	0.157502178544443	0.95	0.15120882267165	0.879410380884112	0.147890154095013	0.0175	0.0208	0.0187	0.0023	0.1703	0.0038	0.0028	0.07	0.0016	0.0926	0.1347	0.0216	0.0041	0.1166	0.0149	0.0037	0.0025	0.003	0.0013	0.0358	0.0261	0.0297	0.0672	0.0356	0.096	0.0027
1	rs17421247	4724957	1.02	0.157502178544443	0.95	0.15120882267165	0.874209410560404	0.149398206452259	0.0175	0.0208	0.0187	0.0023	0.1702	0.0038	0.0028	0.07	0.0016	0.0926	0.1347	0.0216	0.0041	0.1167	0.0149	0.0037	0.0025	0.003	0.0013	0.0358	0.0261	0.0297	0.0672	0.0355	0.096	0.0027
1	rs11588149	4725496	1.02	0.157502178544443	0.95	0.15120882267165	0.872100240485097	0.150248902051646	0.0175	0.0208	0.0187	0.0023	0.1702	0.0038	0.0028	0.07	0.0016	0.0926	0.1347	0.0216	0.0041	0.1167	0.0149	0.0037	0.0025	0.003	0.0013	0.0358	0.0261	0.0296	0.0672	0.0355	0.096	0.0027
1	rs10915580	4726364	1.02	0.157502178544443	0.95	0.15120882267165	0.874940009563134	0.149398206452259	0.0175	0.0208	0.0187	0.0023	0.1702	0.0038	0.0028	0.07	0.0016	0.0926	0.1346	0.0216	0.0042	0.1167	0.0149	0.0037	0.0025	0.0031	0.0013	0.0358	0.0261	0.0297	0.0672	0.0355	0.0959	0.0028
1	rs6658098	4727086	1.02	0.157502178544443	0.95	0.15120882267165	0.872181322579122	0.147420018860271	0.0175	0.0208	0.0187	0.0023	0.1702	0.0038	0.0028	0.07	0.0016	0.0926	0.1346	0.0216	0.0042	0.1167	0.0149	0.0037	0.0025	0.0031	0.0013	0.0357	0.0261	0.0296	0.0671	0.0355	0.0959	0.0028
1	rs11587129	4731928	1.02	0.157502178544443	0.94	0.173887076546345	0.992701016547574	0.132394466207228	0.0177	0.0208	0.0189	0.0023	0.17	0.004	0.0029	0.0695	0.0017	0.0931	0.1351	0.0214	0.0043	0.1164	0.015	0.0039	0.0026	0.0033	0.0015	0.0354	0.0259	0.0297	0.0666	0.0357	0.095	0.0031
1	rs4654585	4733239	1.01	0.178854520006857	0.94	0.173887076546345	1.19302570389051	0.112229464650784	0.018	0.0208	0.0189	0.0025	0.1708	0.0042	0.0031	0.069	0.0018	0.0933	0.1354	0.0212	0.0044	0.1158	0.0151	0.0043	0.0027	0.0035	0.0018	0.0351	0.0259	0.0295	0.0659	0.0357	0.0933	0.0035
1	rs4654455	4733355	1.01	0.178854520006857	0.94	0.173887076546345	1.20696244725695	0.13032226683604	0.018	0.0208	0.0189	0.0025	0.1707	0.0042	0.0031	0.0689	0.0019	0.0934	0.1351	0.0211	0.0047	0.1151	0.015	0.0043	0.0028	0.0035	0.0018	0.0351	0.026	0.0295	0.0671	0.0357	0.0929	0.0036
1	rs16839447	4735908	1.01	0.178854520006857	0.94	0.173887076546345	1.38679280671181	0.121542442756729	0.0183	0.021	0.019	0.0026	0.1708	0.0043	0.0031	0.0682	0.0021	0.0936	0.1362	0.0207	0.0047	0.115	0.0148	0.0043	0.0029	0.0037	0.0021	0.0349	0.0254	0.0293	0.0668	0.0353	0.0922	0.0041
1	rs10915585	4737890	1.01	0.178854520006857	0.94	0.173887076546345	1.48809034937271	0.124531940636878	0.0183	0.0211	0.019	0.0026	0.1709	0.0044	0.0031	0.0681	0.0021	0.0937	0.1363	0.0206	0.0047	0.1149	0.0148	0.0043	0.0029	0.0038	0.0022	0.0348	0.0254	0.0293	0.0667	0.0352	0.092	0.0042
1	rs2071996	4738705	1.01	0.178854520006857	0.94	0.173887076546345	1.48598865648743	0.12462027839919	0.0183	0.0211	0.019	0.0026	0.1709	0.0044	0.0031	0.0681	0.0021	0.0937	0.1363	0.0205	0.0047	0.1149	0.0148	0.0043	0.003	0.0038	0.0022	0.0348	0.0254	0.0293	0.0667	0.0352	0.092	0.0042
1	rs59390834	4738788	1.01	0.178854520006857	0.94	0.173887076546345	1.48638889509993	0.125593537459367	0.0183	0.0212	0.019	0.0027	0.1709	0.0044	0.0031	0.068	0.0021	0.0937	0.1363	0.0205	0.0047	0.1149	0.0148	0.0043	0.003	0.0038	0.0022	0.0348	0.0254	0.0293	0.0667	0.0352	0.092	0.0042
1	rs4993529	4744294	1.01	0.178854520006857	0.93	0.198940398764014	1.47839162843468	0.139234831209988	0.0184	0.0212	0.019	0.0027	0.1709	0.0044	0.0031	0.068	0.0021	0.0937	0.1363	0.0205	0.0047	0.1149	0.0148	0.0043	0.003	0.0038	0.0022	0.0348	0.0254	0.0293	0.0667	0.0351	0.092	0.0042
1	rs77278319	4749447	1.01	0.178854520006857	0.94	0.173887076546345	1.45201402910747	0.134569598715413	0.0186	0.0211	0.0191	0.0027	0.1709	0.0043	0.003	0.0683	0.0021	0.094	0.1366	0.0205	0.0048	0.1148	0.0146	0.0042	0.003	0.0038	0.0022	0.0346	0.0254	0.029	0.0662	0.035	0.0916	0.0043
1	rs114235078	4750590	1.02	0.157502178544443	0.94	0.173887076546345	1.60451078766953	0.13675774220584	0.0193	0.021	0.0192	0.003	0.1712	0.0042	0.003	0.0691	0.0021	0.0945	0.1374	0.0207	0.0049	0.1149	0.0145	0.004	0.0032	0.004	0.0023	0.0341	0.0257	0.0283	0.065	0.0346	0.0907	0.0044
1	rs114983999	4751901	1.01	0.178854520006857	0.92	0.226487429171296	1.56151322748143	0.155868386197189	0.0203	0.0205	0.0193	0.0033	0.1711	0.0041	0.0029	0.0706	0.0022	0.0951	0.1393	0.0215	0.0051	0.1147	0.014	0.0038	0.0036	0.0043	0.0025	0.0334	0.0262	0.0272	0.063	0.0339	0.0888	0.0046
1	rs16839469	4751995	1.01	0.178854520006857	0.92	0.226487429171296	1.55978171415749	0.158175275208145	0.0204	0.0205	0.0193	0.0033	0.1713	0.0041	0.0029	0.0707	0.0022	0.095	0.1394	0.0215	0.0051	0.1147	0.014	0.0038	0.0035	0.0043	0.0025	0.0335	0.0262	0.0271	0.0628	0.0339	0.0887	0.0046
1	rs17349117	4754651	1	0.202230525110681	0.9	0.289513196358555	1.60420217762965	0.246331596338012	0.021	0.0202	0.0201	0.0036	0.1714	0.0041	0.0029	0.0715	0.0023	0.0952	0.1403	0.022	0.0052	0.1142	0.0137	0.0037	0.0032	0.0045	0.0026	0.0344	0.0265	0.026	0.0614	0.0334	0.087	0.0047
1	rs60796722	4755501	0.99	0.227721472602965	0.9	0.289513196358555	1.66915999805041	0.253524251043668	0.021	0.0201	0.0202	0.0036	0.1714	0.0042	0.0029	0.0715	0.0023	0.0952	0.1404	0.022	0.0052	0.1142	0.0137	0.0037	0.0032	0.0045	0.0026	0.0344	0.0265	0.026	0.0613	0.0334	0.0869	0.0048
1	rs115334677	4755722	0.99	0.227721472602965	0.9	0.289513196358555	1.71307563357448	0.255219469931799	0.021	0.0201	0.0202	0.0036	0.1714	0.0042	0.0029	0.0715	0.0023	0.0951	0.1404	0.022	0.0052	0.1142	0.0137	0.0037	0.0032	0.0045	0.0026	0.0344	0.0265	0.026	0.0613	0.0334	0.0869	0.0048
1	rs3886389	4756601	0.99	0.227721472602965	0.9	0.289513196358555	1.87775477640358	0.221470341512069	0.0211	0.0201	0.0203	0.0036	0.1715	0.0042	0.0029	0.0714	0.0023	0.095	0.1405	0.0221	0.0052	0.1143	0.0137	0.0037	0.0032	0.0045	0.0026	0.0344	0.0265	0.026	0.0613	0.0334	0.0867	0.0049
1	rs72638804	4757524	0.99	0.227721472602965	0.9	0.289513196358555	1.86310160950162	0.220714078183654	0.0212	0.02	0.0203	0.0036	0.1715	0.0041	0.0029	0.0713	0.0023	0.095	0.1406	0.0221	0.0052	0.1143	0.0137	0.0037	0.0032	0.0045	0.0026	0.0342	0.0265	0.026	0.0613	0.0333	0.0867	0.0049
1	rs75831216	4761251	0.99	0.227721472602965	0.9	0.289513196358555	1.8529218680233	0.207036478098003	0.0213	0.0198	0.0204	0.0036	0.1716	0.0041	0.0029	0.0709	0.0023	0.0947	0.1411	0.0222	0.0053	0.1147	0.0137	0.0037	0.0032	0.0046	0.0026	0.0341	0.0265	0.0259	0.0615	0.0332	0.0868	0.0048
1	rs6681520	4763401	0.99	0.227721472602965	0.9	0.289513196358555	1.90663198165046	0.195828285934303	0.0214	0.0197	0.0204	0.0037	0.1718	0.0041	0.0029	0.0707	0.0023	0.0946	0.1413	0.0223	0.0053	0.1148	0.0136	0.0037	0.0033	0.0047	0.0026	0.034	0.0265	0.0259	0.0614	0.0332	0.0868	0.0048
1	rs10915592	4765955	0.99	0.227721472602965	0.9	0.289513196358555	1.85714306019439	0.202927074854229	0.0214	0.0197	0.0204	0.0037	0.1718	0.0041	0.0029	0.0706	0.0023	0.0941	0.1416	0.0223	0.0054	0.1149	0.0135	0.0037	0.0033	0.0047	0.0026	0.034	0.0265	0.0258	0.0613	0.0331	0.087	0.0048
1	rs4654593	4769825	0.99	0.227721472602965	0.9	0.289513196358555	1.91428490695345	0.210428719324643	0.0214	0.0195	0.0204	0.0036	0.1721	0.004	0.0027	0.0706	0.0022	0.0944	0.1429	0.0226	0.0059	0.1147	0.0133	0.0035	0.0033	0.0047	0.0025	0.0338	0.0266	0.0256	0.0612	0.0331	0.0863	0.0047
1	rs1483197	4770904	0.98	0.255415240389183	0.89	0.325204496311925	2.06578608298095	0.205452687075189	0.0214	0.0193	0.0206	0.0036	0.1725	0.0039	0.0026	0.0706	0.0022	0.0944	0.1435	0.0228	0.0063	0.1145	0.0132	0.0034	0.0034	0.0047	0.0024	0.0334	0.0267	0.0255	0.0611	0.0333	0.0856	0.0046
1	rs989309	4771665	0.98	0.255415240389183	0.89	0.325204496311925	2.20659511058819	0.202507155376648	0.0216	0.0192	0.0208	0.0036	0.1729	0.0038	0.0026	0.0704	0.0022	0.0942	0.1439	0.023	0.0063	0.1144	0.0131	0.0034	0.0035	0.0048	0.0022	0.0333	0.0267	0.0254	0.0611	0.0334	0.0852	0.0047
1	rs242056	4772717	0.98	0.255415240389183	0.89	0.325204496311925	2.33074514297427	0.218880969822173	0.022	0.0191	0.0212	0.0036	0.173	0.0036	0.0024	0.0704	0.0022	0.0942	0.1451	0.0231	0.0065	0.1139	0.0129	0.0031	0.0036	0.0048	0.0022	0.0332	0.0268	0.0251	0.0611	0.0333	0.0847	0.0046
1	rs242057	4773852	0.98	0.255415240389183	0.89	0.325204496311925	2.42246117351926	0.236660424985472	0.0225	0.0189	0.0213	0.0037	0.1729	0.0034	0.0024	0.0702	0.0023	0.0942	0.1461	0.0232	0.0066	0.1131	0.0128	0.0032	0.004	0.0048	0.0022	0.0329	0.0274	0.0248	0.0611	0.0332	0.0841	0.0047
1	rs3766957	4775828	0.98	0.255415240389183	0.89	0.325204496311925	2.74982550634929	0.260781864474684	0.0227	0.0189	0.0213	0.0037	0.1737	0.0031	0.0022	0.0699	0.0023	0.0943	0.1466	0.0231	0.0067	0.1119	0.0126	0.0032	0.0042	0.0047	0.002	0.0328	0.0279	0.0244	0.0618	0.0333	0.0834	0.0047
1	rs3753699	4781096	0.98	0.255415240389183	0.89	0.325204496311925	3.02486753898616	0.268792868923807	0.0228	0.0188	0.0212	0.0038	0.1739	0.003	0.0021	0.0699	0.0022	0.0944	0.1473	0.0231	0.0068	0.1112	0.0124	0.0031	0.0045	0.0047	0.002	0.0327	0.0284	0.024	0.062	0.0333	0.0831	0.0048
1	rs12135881	4781922	0.98	0.255415240389183	0.89	0.325204496311925	3.05384384759499	0.269713202955679	0.0228	0.0188	0.0212	0.0038	0.1739	0.003	0.0021	0.0698	0.0022	0.0944	0.1474	0.023	0.0069	0.1111	0.0124	0.0031	0.0045	0.0047	0.002	0.0328	0.0285	0.0239	0.062	0.0333	0.0831	0.0048
1	rs242048	4788886	0.98	0.255415240389183	0.89	0.325204496311925	3.27529009789787	0.27121082374264	0.0229	0.0188	0.0212	0.0039	0.1746	0.003	0.0021	0.0697	0.0022	0.0942	0.1477	0.023	0.0069	0.1106	0.0123	0.0032	0.0046	0.0047	0.002	0.0327	0.0287	0.0237	0.0622	0.0332	0.0829	0.0048
1	rs3830167	4789974	0.98	0.255415240389183	0.89	0.325204496311925	3.14010043815548	0.269483027978752	0.0229	0.0189	0.0212	0.0039	0.1747	0.003	0.0021	0.0696	0.0023	0.0942	0.1478	0.023	0.0069	0.1105	0.0123	0.0032	0.0046	0.0047	0.002	0.0327	0.0286	0.0236	0.0623	0.0332	0.083	0.0048
1	rs67981656	4795747	0.98	0.255415240389183	0.88	0.363814363818289	3.22691397577451	0.299785717334006	0.0232	0.0191	0.021	0.004	0.1752	0.003	0.0018	0.0687	0.0023	0.0934	0.1492	0.023	0.0071	0.1092	0.0117	0.003	0.0047	0.0046	0.002	0.0325	0.0287	0.023	0.063	0.0331	0.0846	0.0046
1	rs36028110	4797566	0.98	0.255415240389183	0.88	0.363814363818289	3.32179225959537	0.305866931429557	0.0233	0.0188	0.0207	0.004	0.1751	0.0029	0.0018	0.0685	0.0023	0.0929	0.1496	0.0231	0.0072	0.1089	0.0116	0.003	0.0047	0.0046	0.002	0.0326	0.0295	0.0228	0.0632	0.0331	0.0846	0.0046
1	rs75801608	4799110	0.98	0.255415240389183	0.88	0.363814363818289	3.41730817970755	0.313308713535886	0.0234	0.0186	0.0204	0.0041	0.1749	0.0029	0.0018	0.0683	0.0023	0.0926	0.1499	0.0231	0.0072	0.1087	0.0116	0.003	0.0048	0.0046	0.0021	0.0327	0.0301	0.0228	0.0634	0.0331	0.0848	0.0047
1	rs76770766	4799750	0.98	0.255415240389183	0.88	0.363814363818289	3.4260764479774	0.316686895620387	0.0234	0.0186	0.0204	0.0041	0.1748	0.0029	0.0018	0.0683	0.0023	0.0926	0.15	0.023	0.0072	0.1087	0.0116	0.003	0.0048	0.0046	0.0021	0.0327	0.0301	0.0228	0.0634	0.0331	0.0848	0.0047
1	rs72638877	4800121	0.98	0.255415240389183	0.88	0.363814363818289	3.45911141090346	0.31959099796128	0.0234	0.0186	0.0204	0.0041	0.1748	0.0029	0.0018	0.0683	0.0023	0.0925	0.15	0.023	0.0072	0.1087	0.0115	0.003	0.0048	0.0046	0.0021	0.0327	0.0302	0.0228	0.0634	0.0331	0.0848	0.0047
1	rs413178	4804746	0.98	0.255415240389183	0.88	0.363814363818289	3.53798552099926	0.33055052134731	0.0236	0.0186	0.0203	0.0041	0.1746	0.0029	0.0018	0.0681	0.0023	0.0925	0.1501	0.0231	0.0073	0.1085	0.0115	0.003	0.0048	0.0046	0.0021	0.0326	0.0304	0.0228	0.0635	0.0331	0.0849	0.0047
1	rs371605	4805434	0.98	0.255415240389183	0.88	0.363814363818289	3.51251847498515	0.333982135029116	0.0236	0.0186	0.0203	0.0041	0.1745	0.0029	0.0018	0.0681	0.0023	0.0925	0.1502	0.0231	0.0073	0.1084	0.0116	0.003	0.0048	0.0046	0.0021	0.0326	0.0304	0.0228	0.0635	0.0331	0.0849	0.0047
1	rs114054111	4806239	0.98	0.255415240389183	0.88	0.363814363818289	3.48355061950748	0.335455983647688	0.0236	0.0186	0.0203	0.0041	0.1745	0.0029	0.0018	0.068	0.0024	0.0925	0.1502	0.0231	0.0073	0.1084	0.0116	0.003	0.0048	0.0046	0.0021	0.0326	0.0304	0.0227	0.0635	0.0331	0.0849	0.0047
1	rs115722628	4806370	0.98	0.255415240389183	0.88	0.363814363818289	3.47027395848584	0.332877989554627	0.0236	0.0186	0.0203	0.0041	0.1745	0.0029	0.0018	0.068	0.0023	0.0925	0.1502	0.0231	0.0073	0.1084	0.0116	0.003	0.0048	0.0046	0.0021	0.0326	0.0304	0.0227	0.0635	0.0331	0.0849	0.0047
1	rs2802720	4809120	0.98	0.255415240389183	0.88	0.363814363818289	3.47132506369135	0.329816522789036	0.0236	0.0186	0.0203	0.0041	0.1745	0.0029	0.0018	0.0679	0.0024	0.0925	0.1502	0.0231	0.0073	0.1083	0.0116	0.003	0.0049	0.0046	0.0021	0.0326	0.0304	0.0227	0.0635	0.0331	0.0851	0.0047
1	rs71640946	4817258	0.98	0.255415240389183	0.88	0.363814363818289	2.99244421423449	0.246667283478896	0.0237	0.0185	0.0201	0.0045	0.1746	0.003	0.002	0.0659	0.0024	0.0934	0.1498	0.024	0.0074	0.1085	0.0113	0.0031	0.0057	0.0045	0.002	0.0324	0.0308	0.0222	0.0634	0.0329	0.0855	0.0041
1	rs3766974	4821049	0.98	0.255415240389183	0.88	0.363814363818289	2.85918279616169	0.230391933645373	0.0237	0.0185	0.02	0.0046	0.1747	0.0031	0.002	0.0655	0.0025	0.0936	0.1497	0.0241	0.0074	0.1086	0.0113	0.0031	0.0058	0.0045	0.002	0.0324	0.031	0.022	0.0633	0.0327	0.0856	0.004
1	rs78266827	4822040	0.98	0.255415240389183	0.88	0.363814363818289	2.84974184063497	0.227768889453881	0.0237	0.0185	0.02	0.0046	0.1748	0.0031	0.002	0.0654	0.0025	0.0936	0.1497	0.0241	0.0074	0.1086	0.0113	0.0031	0.0059	0.0045	0.002	0.0324	0.031	0.022	0.0633	0.0327	0.0856	0.0039
1	rs57646199	4825892	0.98	0.255415240389183	0.88	0.363814363818289	2.92590292468339	0.223093750891437	0.0237	0.0185	0.02	0.0046	0.1748	0.0031	0.002	0.0653	0.0025	0.0937	0.1497	0.0242	0.0074	0.1086	0.0113	0.0031	0.0059	0.0045	0.002	0.0324	0.031	0.022	0.0633	0.0327	0.0857	0.0039
1	rs2743980	4826660	0.98	0.255415240389183	0.88	0.363814363818289	2.93115996137976	0.220066526812829	0.0237	0.0185	0.02	0.0047	0.1748	0.0031	0.002	0.0653	0.0025	0.0938	0.1497	0.0242	0.0074	0.1085	0.0113	0.0031	0.006	0.0045	0.002	0.0324	0.031	0.022	0.0633	0.0327	0.0857	0.0038
1	rs12737329	4832839	0.98	0.255415240389183	0.88	0.363814363818289	2.94180769096306	0.222877072589511	0.0237	0.0186	0.0199	0.0047	0.175	0.0031	0.002	0.0652	0.0024	0.0936	0.1499	0.0243	0.0074	0.1083	0.0113	0.0031	0.006	0.0045	0.002	0.0324	0.0309	0.0218	0.0635	0.0327	0.0858	0.0038
1	rs3766977	4833498	0.98	0.255415240389183	0.88	0.363814363818289	2.96188120482511	0.223202115815338	0.0237	0.0186	0.0199	0.0047	0.175	0.0031	0.002	0.0652	0.0024	0.0936	0.15	0.0243	0.0074	0.1083	0.0113	0.0031	0.006	0.0045	0.002	0.0324	0.0309	0.0218	0.0635	0.0327	0.0858	0.0038
1	rs874613	4835893	0.98	0.255415240389183	0.88	0.363814363818289	3.04092746060282	0.22809623702766	0.0237	0.0186	0.0198	0.0047	0.1749	0.0031	0.002	0.0652	0.0024	0.0936	0.1501	0.0244	0.0075	0.1082	0.0112	0.0031	0.006	0.0045	0.002	0.0323	0.0308	0.0217	0.0637	0.0326	0.0858	0.0039
1	rs394594	4836121	0.98	0.255415240389183	0.88	0.363814363818289	3.0480168437447	0.230830052828632	0.0237	0.0186	0.0198	0.0047	0.1749	0.0031	0.002	0.0653	0.0024	0.0935	0.1502	0.0244	0.0075	0.1082	0.0112	0.0031	0.006	0.0045	0.002	0.0323	0.0308	0.0216	0.0637	0.0326	0.0858	0.0039
1	rs10915599	4838146	0.98	0.255415240389183	0.88	0.363814363818289	3.01589994586477	0.232585218397759	0.0237	0.0186	0.0197	0.0047	0.1749	0.0031	0.002	0.0652	0.0024	0.0934	0.1502	0.0244	0.0075	0.1085	0.0112	0.0031	0.006	0.0045	0.002	0.0323	0.0307	0.0216	0.0637	0.0326	0.0859	0.0039
1	rs115280749	4843233	0.98	0.255415240389183	0.88	0.363814363818289	3.02575208743427	0.235887693037499	0.0237	0.0186	0.0196	0.0047	0.1749	0.0031	0.002	0.0651	0.0024	0.0934	0.1502	0.0244	0.0075	0.1086	0.0112	0.003	0.0061	0.0044	0.0019	0.0325	0.0307	0.0215	0.0638	0.0324	0.0862	0.0039
1	rs12133924	4848808	0.98	0.255415240389183	0.88	0.363814363818289	3.07705708384574	0.230939624699102	0.0237	0.0186	0.0194	0.0048	0.1749	0.0031	0.002	0.0649	0.0023	0.0933	0.1501	0.0245	0.0075	0.1087	0.0112	0.0029	0.0062	0.0044	0.0019	0.0327	0.0306	0.0215	0.0639	0.0324	0.0865	0.0039
1	rs12082538	4853747	0.98	0.255415240389183	0.88	0.363814363818289	3.16913380893717	0.247899378095038	0.0237	0.0185	0.0192	0.0046	0.1742	0.0032	0.002	0.0644	0.0022	0.0939	0.1501	0.0243	0.0075	0.1097	0.011	0.0025	0.0061	0.0043	0.0018	0.0333	0.0304	0.0209	0.0643	0.0319	0.0876	0.004
1	rs727906	4855524	0.98	0.255415240389183	0.88	0.363814363818289	2.83857377192261	0.231707098476218	0.0238	0.0177	0.0184	0.0045	0.1737	0.0039	0.0024	0.0637	0.0021	0.096	0.1498	0.0239	0.0075	0.1116	0.0105	0.0028	0.0064	0.0042	0.0018	0.0331	0.0297	0.0196	0.0646	0.0309	0.089	0.004
1	rs16839670	4858666	0.98	0.255415240389183	0.88	0.363814363818289	2.7898366975476	0.242203447592666	0.0238	0.0177	0.0184	0.0045	0.1737	0.0039	0.0024	0.0637	0.0021	0.0962	0.1496	0.0239	0.0075	0.1118	0.0105	0.0028	0.0064	0.0042	0.0018	0.0332	0.0297	0.0196	0.0645	0.0308	0.0891	0.0039
1	rs78287039	4860555	0.98	0.255415240389183	0.88	0.363814363818289	2.78083447721767	0.235115774492863	0.0238	0.0177	0.0183	0.0045	0.1737	0.0039	0.0025	0.0636	0.0021	0.0962	0.1495	0.0239	0.0075	0.1119	0.0105	0.0028	0.0064	0.0042	0.0018	0.0332	0.0297	0.0196	0.0645	0.0308	0.0891	0.0039
1	rs4654609	4861603	0.98	0.255415240389183	0.88	0.363814363818289	2.78366985267694	0.233574384272801	0.0239	0.0177	0.0183	0.0045	0.1737	0.0039	0.0025	0.0636	0.0021	0.0962	0.1495	0.0239	0.0075	0.1119	0.0105	0.0028	0.0064	0.0042	0.0018	0.0332	0.0296	0.0196	0.0645	0.0308	0.0891	0.0039
1	rs12752806	4866420	0.98	0.255415240389183	0.88	0.363814363818289	2.78440965821658	0.226896709366062	0.0239	0.0178	0.0183	0.0045	0.1737	0.0039	0.0025	0.0636	0.0021	0.0963	0.1494	0.0239	0.0075	0.1119	0.0105	0.0028	0.0064	0.0042	0.0018	0.0333	0.0297	0.0195	0.0644	0.0308	0.0891	0.0039
1	rs12122126	4881267	0.98	0.255415240389183	0.88	0.363814363818289	2.66156600329962	0.236549984969912	0.0238	0.0178	0.0183	0.0045	0.1736	0.004	0.0025	0.0636	0.0021	0.0962	0.1493	0.0239	0.0075	0.112	0.0105	0.0029	0.0064	0.0042	0.0018	0.0334	0.0297	0.0195	0.0644	0.0307	0.0891	0.0039
1	rs7518369	4888739	0.98	0.255415240389183	0.88	0.363814363818289	2.2093479952716	0.28001716471745	0.0238	0.0178	0.0179	0.0047	0.1729	0.0042	0.0026	0.0635	0.0022	0.0965	0.1486	0.0237	0.0074	0.1125	0.0106	0.003	0.0065	0.0043	0.0017	0.0338	0.0297	0.0193	0.0646	0.0303	0.0901	0.0036
1	rs10915622	4889588	0.98	0.255415240389183	0.88	0.363814363818289	2.22358891985073	0.270058579638946	0.0238	0.0178	0.0179	0.0047	0.1729	0.0042	0.0026	0.0634	0.0022	0.0966	0.1485	0.0237	0.0074	0.1126	0.0106	0.003	0.0065	0.0043	0.0017	0.0338	0.0297	0.0193	0.0646	0.0303	0.0901	0.0036
1	rs61766788	4890255	0.98	0.255415240389183	0.88	0.363814363818289	2.18301203746249	0.292088675716606	0.0238	0.0178	0.0178	0.0047	0.1729	0.0042	0.0026	0.0633	0.0022	0.0966	0.1485	0.0237	0.0074	0.1126	0.0106	0.003	0.0065	0.0043	0.0017	0.0338	0.0296	0.0192	0.0647	0.0302	0.0901	0.0036
1	rs12742986	4894144	0.98	0.255415240389183	0.88	0.363814363818289	2.1130998117525	0.296581149140287	0.0238	0.0178	0.0177	0.0047	0.1727	0.0042	0.0027	0.0632	0.0022	0.0966	0.1487	0.0237	0.0073	0.1127	0.0106	0.0031	0.0064	0.0043	0.0017	0.0338	0.0295	0.0192	0.0647	0.0302	0.0903	0.0036
1	rs72639970	4894148	0.98	0.255415240389183	0.88	0.363814363818289	2.10665797437014	0.295752031934044	0.0238	0.0178	0.0177	0.0047	0.1726	0.0042	0.0027	0.0632	0.0022	0.0966	0.1487	0.0237	0.0073	0.1127	0.0106	0.0031	0.0064	0.0043	0.0017	0.0338	0.0295	0.0192	0.0647	0.0302	0.0903	0.0036
1	rs79287601	4898473	0.99	0.227721472602965	0.89	0.325204496311925	1.89702594319419	0.328227830612835	0.0238	0.0176	0.0172	0.0048	0.1713	0.0043	0.0028	0.063	0.0023	0.0969	0.149	0.0232	0.0073	0.1132	0.0108	0.0033	0.0064	0.0046	0.0019	0.0337	0.0298	0.0191	0.0653	0.0302	0.0899	0.0036
1	rs6671286	4900223	0.99	0.227721472602965	0.89	0.325204496311925	1.8404939466473	0.334227645271916	0.0239	0.0173	0.0167	0.0048	0.1703	0.0044	0.003	0.0628	0.0023	0.0973	0.1494	0.0227	0.0073	0.1137	0.0109	0.0035	0.0063	0.0046	0.0017	0.0337	0.03	0.019	0.0658	0.0303	0.0898	0.0036
1	rs7527319	4901737	0.99	0.227721472602965	0.89	0.325204496311925	1.79117786470416	0.331407455090341	0.0239	0.0171	0.0166	0.0049	0.1699	0.0045	0.0031	0.0626	0.0024	0.0975	0.1495	0.0223	0.0074	0.114	0.011	0.0036	0.0063	0.0046	0.0017	0.0334	0.0301	0.019	0.0661	0.0304	0.09	0.0035
1	rs6426440	4914910	0.99	0.227721472602965	0.89	0.325204496311925	1.73777523299127	0.337670290038241	0.0239	0.0171	0.0166	0.0049	0.1698	0.0046	0.0032	0.0627	0.0023	0.098	0.1492	0.0222	0.0075	0.1141	0.0111	0.0038	0.0063	0.0046	0.0017	0.0334	0.0302	0.0188	0.0661	0.0304	0.0897	0.0034
1	rs10915644	4927798	0.99	0.227721472602965	0.89	0.325204496311925	1.73460170515712	0.33165241223901	0.0239	0.0171	0.0166	0.0049	0.1697	0.0046	0.0032	0.0627	0.0023	0.0981	0.1492	0.0222	0.0075	0.114	0.0112	0.0038	0.0063	0.0046	0.0017	0.0334	0.0302	0.0189	0.0661	0.0303	0.0897	0.0034
1	rs114242555	4929004	0.99	0.227721472602965	0.89	0.325204496311925	1.76823742002008	0.344214635497122	0.0239	0.0171	0.0165	0.0049	0.1697	0.0046	0.0032	0.0627	0.0023	0.098	0.1492	0.0221	0.0076	0.114	0.0112	0.0038	0.0063	0.0046	0.0017	0.0334	0.0302	0.0188	0.0661	0.0303	0.0897	0.0034
1	rs7520695	4929561	0.99	0.227721472602965	0.89	0.325204496311925	1.82734096872451	0.359415335251917	0.0239	0.017	0.0165	0.0049	0.1697	0.0046	0.0032	0.0628	0.0023	0.098	0.1492	0.0221	0.0077	0.1139	0.0112	0.0038	0.0063	0.0046	0.0017	0.0334	0.0301	0.0188	0.0662	0.0303	0.0897	0.0034
1	rs79360823	4930085	0.99	0.227721472602965	0.89	0.325204496311925	1.93006070981078	0.366959417921597	0.0239	0.017	0.0165	0.0049	0.1695	0.0046	0.0032	0.0628	0.0023	0.0979	0.1492	0.0221	0.0079	0.1139	0.0112	0.0038	0.0063	0.0046	0.0017	0.0334	0.0301	0.0188	0.0662	0.0303	0.0898	0.0034
1	rs111721489	4930241	0.99	0.227721472602965	0.89	0.325204496311925	1.94731055065804	0.370874522362595	0.0239	0.017	0.0164	0.0049	0.1695	0.0046	0.0032	0.0628	0.0023	0.0979	0.1492	0.0221	0.008	0.1139	0.0112	0.0038	0.0064	0.0046	0.0017	0.0334	0.03	0.0188	0.0662	0.0301	0.0898	0.0034
1	rs12044914	4932655	0.99	0.227721472602965	0.89	0.325204496311925	1.94731055065804	0.391008492078606	0.0239	0.0168	0.016	0.0048	0.1692	0.0047	0.0032	0.0628	0.0023	0.0978	0.1496	0.0218	0.0079	0.1142	0.0112	0.0039	0.0064	0.0046	0.0017	0.0337	0.03	0.0188	0.0664	0.03	0.09	0.0034
1	rs11810903	4934852	0.99	0.227721472602965	0.89	0.325204496311925	1.84114165023553	0.477732666424766	0.0238	0.0165	0.0156	0.0047	0.1681	0.0048	0.0034	0.063	0.0024	0.0978	0.1495	0.0214	0.0078	0.1148	0.0113	0.0041	0.0065	0.0045	0.0017	0.0344	0.0298	0.019	0.0667	0.03	0.09	0.0035
1	rs77821625	4937139	0.99	0.227721472602965	0.89	0.325204496311925	1.83456031204914	0.485061195004079	0.0238	0.0165	0.0155	0.0047	0.1681	0.0048	0.0034	0.063	0.0024	0.0979	0.1495	0.0214	0.0078	0.1148	0.0113	0.0042	0.0065	0.0045	0.0017	0.0344	0.0298	0.019	0.0667	0.03	0.09	0.0034
1	rs56377537	4940987	0.99	0.227721472602965	0.89	0.325204496311925	1.83197315356538	0.494057137409692	0.0238	0.0165	0.0155	0.0047	0.1681	0.0048	0.0034	0.063	0.0024	0.0979	0.1495	0.0214	0.0078	0.1148	0.0113	0.0042	0.0065	0.0045	0.0017	0.0344	0.0298	0.019	0.0667	0.03	0.09	0.0035
1	rs115117311	4950877	0.99	0.227721472602965	0.89	0.325204496311925	1.82540311285234	0.511761152510224	0.0238	0.0164	0.0153	0.0047	0.1679	0.0049	0.0035	0.063	0.0024	0.0979	0.1495	0.0214	0.0078	0.1149	0.0114	0.0042	0.0065	0.0046	0.0017	0.0344	0.0296	0.0191	0.0668	0.0301	0.09	0.0035
1	rs1544061	4951910	0.99	0.227721472602965	0.89	0.325204496311925	1.82099175095316	0.518112232096857	0.0238	0.0164	0.0153	0.0047	0.1678	0.0049	0.0035	0.063	0.0024	0.0979	0.1495	0.0214	0.0078	0.1149	0.0114	0.0042	0.0065	0.0046	0.0017	0.0344	0.0296	0.0191	0.0669	0.03	0.09	0.0035
1	rs12025356	4954746	0.99	0.227721472602965	0.89	0.325204496311925	1.81346866081601	0.53672446352638	0.0238	0.0164	0.0153	0.0047	0.1678	0.0049	0.0035	0.063	0.0024	0.0979	0.1496	0.0214	0.0078	0.1148	0.0114	0.0042	0.0065	0.0046	0.0017	0.0344	0.0296	0.0191	0.0669	0.03	0.09	0.0035
1	rs72634113	4958491	1	0.202230525110681	0.89	0.325204496311925	1.79395899932029	0.587515390318562	0.0238	0.0163	0.0154	0.0048	0.1678	0.0049	0.0035	0.063	0.0024	0.098	0.1496	0.0214	0.0079	0.1149	0.0114	0.0043	0.0065	0.0046	0.0017	0.0344	0.0295	0.0192	0.0668	0.03	0.0899	0.0035
1	rs1998542	4960911	1	0.202230525110681	0.89	0.325204496311925	1.78615422199855	0.620535189305305	0.0238	0.0163	0.0154	0.0048	0.1677	0.0049	0.0035	0.063	0.0024	0.098	0.1496	0.0214	0.0079	0.115	0.0114	0.0043	0.0065	0.0046	0.0017	0.0343	0.0294	0.0192	0.0668	0.03	0.0899	0.0035
1	rs72634122	4963569	1	0.202230525110681	0.89	0.325204496311925	1.78968094950599	0.644482541392374	0.0238	0.0163	0.0154	0.0048	0.1676	0.0049	0.0035	0.063	0.0024	0.0979	0.1495	0.0213	0.0079	0.115	0.0114	0.0043	0.0065	0.0046	0.0017	0.0343	0.0294	0.0192	0.0668	0.03	0.0898	0.0035
1	rs115039225	4964674	1	0.202230525110681	0.89	0.325204496311925	1.78968094950599	0.659390942408062	0.0238	0.0163	0.0154	0.0048	0.1676	0.005	0.0035	0.063	0.0024	0.0979	0.1496	0.0213	0.0079	0.1149	0.0113	0.0043	0.0065	0.0046	0.0017	0.0343	0.0294	0.0192	0.0668	0.03	0.0898	0.0035
1	rs115500860	4965417	1	0.202230525110681	0.89	0.325204496311925	1.79042935293592	0.686036731509902	0.0238	0.0163	0.0154	0.0048	0.1676	0.005	0.0035	0.063	0.0024	0.0979	0.1496	0.0213	0.0079	0.1149	0.0113	0.0044	0.0065	0.0046	0.0017	0.0343	0.0293	0.0192	0.0668	0.03	0.0898	0.0035
1	rs113426433	4969653	1	0.202230525110681	0.89	0.325204496311925	1.76387439802029	0.700860059870864	0.0237	0.0163	0.0155	0.0049	0.1674	0.005	0.0036	0.063	0.0024	0.0981	0.1497	0.0213	0.0079	0.1143	0.0113	0.0044	0.0066	0.0046	0.0017	0.0343	0.0293	0.0193	0.0669	0.0299	0.0898	0.0035
1	rs11585038	4973094	1	0.202230525110681	0.89	0.325204496311925	1.73534201360817	0.762359664091457	0.0237	0.0162	0.0155	0.005	0.167	0.0051	0.0036	0.063	0.0024	0.0981	0.1496	0.0213	0.0078	0.1144	0.0115	0.0046	0.0066	0.0047	0.0017	0.0343	0.0292	0.0194	0.0669	0.0299	0.0898	0.0035
1	rs74055305	4985225	1	0.202230525110681	0.9	0.289513196358555	1.49370017542398	0.797344910422434	0.0237	0.0162	0.0156	0.0054	0.1663	0.0054	0.0039	0.0627	0.0024	0.0984	0.148	0.0212	0.0077	0.1146	0.0118	0.0051	0.0069	0.0046	0.0019	0.0344	0.0284	0.0201	0.0667	0.0298	0.0899	0.0036
1	rs61764931	4986475	1	0.202230525110681	0.9	0.289513196358555	1.48038946269353	0.821416450214918	0.0237	0.0162	0.0156	0.0054	0.1662	0.0054	0.0039	0.0627	0.0024	0.0984	0.1479	0.0212	0.0077	0.1146	0.0118	0.0051	0.0069	0.0046	0.0019	0.0344	0.0284	0.0201	0.0667	0.0298	0.0899	0.0036
1	rs6658988	4987953	1.01	0.178854520006857	0.9	0.289513196358555	1.4566795699135	0.810818601505906	0.0237	0.0162	0.0156	0.0054	0.1662	0.0054	0.0039	0.0627	0.0024	0.0984	0.1477	0.0212	0.0076	0.1147	0.0118	0.0051	0.0069	0.0046	0.0019	0.0345	0.0283	0.0202	0.0667	0.0299	0.0899	0.0036
1	rs2411957	4991942	1.01	0.178854520006857	0.9	0.289513196358555	1.34123808926678	0.871559566238168	0.0237	0.0161	0.0158	0.0056	0.1657	0.0055	0.004	0.0625	0.0024	0.0985	0.1472	0.0212	0.0075	0.1147	0.012	0.0054	0.007	0.0046	0.0019	0.0346	0.0281	0.0204	0.0667	0.0299	0.09	0.0036
1	rs9426488	4994367	1.01	0.178854520006857	0.9	0.289513196358555	1.33786864024843	1.0363926989436	0.0237	0.0161	0.0158	0.0057	0.1656	0.0055	0.004	0.0624	0.0024	0.0985	0.147	0.0211	0.0075	0.1146	0.012	0.0054	0.0071	0.0046	0.0019	0.0346	0.0281	0.0204	0.0667	0.0297	0.0902	0.0036
1	rs12049256	4995026	1.01	0.178854520006857	0.9	0.289513196358555	1.3271079235746	1.10691821437513	0.0237	0.0161	0.0159	0.0057	0.1656	0.0056	0.004	0.0624	0.0024	0.0984	0.1469	0.0212	0.0075	0.1147	0.012	0.0054	0.0071	0.0046	0.0019	0.0346	0.028	0.0205	0.0668	0.0296	0.0903	0.0036
1	rs9426467	4997363	1.01	0.178854520006857	0.91	0.256642068151906	1.39910196969232	1.11116065121817	0.0236	0.0162	0.0159	0.0057	0.1655	0.0056	0.0041	0.0621	0.0023	0.0983	0.1465	0.0213	0.0074	0.1147	0.012	0.0056	0.0071	0.0045	0.0019	0.0346	0.028	0.0205	0.0668	0.0297	0.0905	0.0035
1	rs55790677	5002393	1.04	0.120487900976968	0.93	0.198940398764014	0.492811521369133	1.10675510338315	0.0216	0.0148	0.0171	0.0063	0.1712	0.0068	0.0049	0.057	0.0021	0.0988	0.1421	0.0225	0.0051	0.1131	0.013	0.0072	0.0071	0.0042	0.0015	0.0348	0.0268	0.0224	0.068	0.0286	0.0944	0.0027
1	rs6426367	5002457	1.04	0.120487900976968	0.93	0.198940398764014	0.421506303752556	1.00490582912198	0.0216	0.0148	0.0171	0.0063	0.1713	0.0069	0.0049	0.057	0.0021	0.0988	0.1421	0.0225	0.0051	0.1131	0.013	0.0072	0.0071	0.0041	0.0014	0.0348	0.0268	0.0225	0.0681	0.0286	0.0944	0.0026
1	rs12757225	5005716	1.04	0.120487900976968	0.93	0.198940398764014	0.37879784303245	0.979501286547394	0.0215	0.0147	0.0171	0.0062	0.1725	0.0069	0.0049	0.0566	0.002	0.0985	0.1419	0.0225	0.005	0.113	0.013	0.0072	0.007	0.0041	0.0014	0.0349	0.0267	0.0228	0.0679	0.0283	0.095	0.0026
1	rs10915296	5007235	1.04	0.120487900976968	0.93	0.198940398764014	0.363134934537425	0.846720492939582	0.0215	0.0147	0.0171	0.0062	0.1726	0.0069	0.0049	0.0566	0.002	0.0985	0.1419	0.0225	0.005	0.113	0.013	0.0072	0.007	0.0041	0.0014	0.0349	0.0267	0.0228	0.0679	0.0283	0.0951	0.0026
1	rs7413385	5009249	1.04	0.120487900976968	0.93	0.198940398764014	0.396651606668855	0.813426970307083	0.0215	0.0147	0.017	0.0062	0.1725	0.0069	0.0048	0.0565	0.002	0.0983	0.1417	0.0226	0.005	0.113	0.013	0.0072	0.0072	0.0041	0.0014	0.0347	0.0266	0.0229	0.0681	0.0283	0.0956	0.0025
1	rs6426373	5010878	1.04	0.120487900976968	0.93	0.198940398764014	0.390207596084203	0.869535887360775	0.0215	0.0145	0.017	0.0062	0.1725	0.0069	0.0048	0.0564	0.002	0.099	0.1418	0.0222	0.005	0.113	0.013	0.0072	0.0071	0.004	0.0014	0.0346	0.0265	0.0232	0.068	0.0283	0.0957	0.0025
1	rs9426470	5018318	1.04	0.120487900976968	0.93	0.198940398764014	0.379072745285241	0.756914526442302	0.0213	0.0145	0.0171	0.0062	0.1731	0.007	0.0049	0.0565	0.002	0.0991	0.1417	0.0224	0.0049	0.113	0.0131	0.0073	0.0072	0.004	0.0013	0.0345	0.0261	0.0233	0.0678	0.028	0.0958	0.0024
1	rs10799145	5021200	1.05	0.104628957265627	0.94	0.173887076546345	0.20847196491404	0.803463378807584	0.0207	0.0143	0.017	0.0063	0.1765	0.0075	0.005	0.0568	0.0018	0.0994	0.1408	0.0226	0.0043	0.1122	0.0139	0.0078	0.0071	0.0037	0.0013	0.0337	0.0252	0.0239	0.0677	0.0262	0.0965	0.0022
1	rs34014645	5021420	1.05	0.104628957265627	0.94	0.173887076546345	0.209750849058124	0.797039248213478	0.0207	0.0143	0.017	0.0063	0.1766	0.0075	0.005	0.0568	0.0018	0.0994	0.1407	0.0226	0.0043	0.1122	0.0139	0.0079	0.0071	0.0037	0.0013	0.0336	0.0252	0.024	0.0678	0.0262	0.0964	0.0022
1	rs114377297	5026837	1.05	0.104628957265627	0.94	0.173887076546345	0.209670789558794	0.657779397858423	0.0213	0.0143	0.017	0.0068	0.1773	0.0076	0.0051	0.0572	0.0017	0.0996	0.1399	0.0227	0.0042	0.1121	0.014	0.0079	0.0069	0.0036	0.0013	0.0336	0.0244	0.0242	0.0675	0.0259	0.096	0.0021
1	rs72635316	5026859	1.05	0.104628957265627	0.94	0.173887076546345	0.214018654656934	0.669079157688549	0.0213	0.0143	0.017	0.0067	0.1773	0.0075	0.0051	0.0572	0.0017	0.0996	0.14	0.0227	0.0042	0.1121	0.014	0.0079	0.0069	0.0036	0.0013	0.0337	0.0244	0.0241	0.0675	0.0259	0.096	0.0021
1	rs76668662	5028850	1.05	0.104628957265627	0.94	0.173887076546345	0.196619891405822	0.701751721258801	0.0216	0.0143	0.0171	0.007	0.1775	0.0076	0.0052	0.0574	0.0016	0.0997	0.1394	0.0227	0.0042	0.1122	0.0139	0.008	0.0068	0.0036	0.0014	0.0338	0.024	0.0242	0.0676	0.0257	0.0958	0.0021
1	rs12025571	5029531	1.05	0.104628957265627	0.94	0.173887076546345	0.184081662246558	0.689883917884706	0.0217	0.0143	0.0172	0.007	0.1776	0.0077	0.0052	0.0574	0.0016	0.0997	0.1392	0.0228	0.0041	0.1123	0.0139	0.008	0.0068	0.0036	0.0014	0.0337	0.0239	0.0242	0.0676	0.0257	0.0956	0.0021
1	rs10915301	5030204	1.05	0.104628957265627	0.94	0.173887076546345	0.191221020942751	0.687367899464906	0.0216	0.0143	0.0172	0.007	0.1777	0.0076	0.0052	0.0575	0.0016	0.0998	0.139	0.0227	0.0042	0.1123	0.0139	0.008	0.0068	0.0036	0.0014	0.0337	0.0238	0.0243	0.0677	0.0257	0.0956	0.0021
1	rs74836301	5030419	1.05	0.104628957265627	0.94	0.173887076546345	0.177570990069824	0.668491073109832	0.0216	0.0143	0.0172	0.007	0.1777	0.0076	0.0052	0.0575	0.0017	0.0998	0.1389	0.0227	0.0042	0.1123	0.0139	0.008	0.0068	0.0036	0.0014	0.0337	0.0238	0.0243	0.0677	0.0257	0.0956	0.0021
1	rs34645017	5030567	1.05	0.104628957265627	0.94	0.173887076546345	0.16495526302486	0.650319585365126	0.0216	0.0143	0.0172	0.007	0.1777	0.0076	0.0053	0.0576	0.0017	0.0998	0.1389	0.0227	0.0042	0.1123	0.0139	0.008	0.0068	0.0036	0.0014	0.0337	0.0237	0.0243	0.0677	0.0257	0.0956	0.0021
1	rs10753344	5032137	1.06	0.0904005175896243	0.94	0.173887076546345	0.162041044091798	0.660856768907697	0.0216	0.0142	0.0174	0.007	0.1778	0.0076	0.0053	0.0575	0.0017	0.1	0.1388	0.0228	0.0042	0.1121	0.014	0.008	0.0068	0.0035	0.0014	0.0336	0.0237	0.0242	0.0676	0.0257	0.0956	0.0021
1	rs75705882	5036940	1.06	0.0904005175896243	0.94	0.173887076546345	0.118128225712375	0.537003495501312	0.0215	0.0142	0.0177	0.007	0.1777	0.0077	0.0054	0.058	0.0017	0.1004	0.1377	0.0228	0.004	0.1119	0.0144	0.0078	0.0067	0.0037	0.0016	0.0334	0.0233	0.0244	0.0677	0.0256	0.0958	0.0022
1	rs6666618	5038093	1.05	0.104628957265627	0.94	0.173887076546345	0.0843969197671632	0.504742962485496	0.0213	0.0145	0.018	0.0071	0.1776	0.0079	0.0055	0.0584	0.0018	0.1007	0.1363	0.0227	0.004	0.1117	0.015	0.0078	0.0066	0.0038	0.0018	0.0332	0.0228	0.0245	0.0676	0.0254	0.0959	0.0024
1	rs12736331	5039514	1.05	0.104628957265627	0.94	0.173887076546345	0.0606365057528239	0.394864686318367	0.0213	0.0141	0.0185	0.0071	0.1775	0.0081	0.0057	0.0587	0.0018	0.1005	0.135	0.023	0.004	0.1114	0.0154	0.0077	0.0064	0.0039	0.0021	0.0336	0.0223	0.026	0.0676	0.0248	0.0954	0.0025
1	rs6660626	5039794	1.05	0.104628957265627	0.94	0.173887076546345	0.058460364452251	0.357411118621469	0.0213	0.0141	0.0185	0.0071	0.1774	0.0081	0.0057	0.0587	0.0017	0.1005	0.1349	0.023	0.004	0.1115	0.0154	0.0077	0.0064	0.0039	0.0021	0.0336	0.0223	0.0261	0.0676	0.0248	0.0954	0.0025
1	rs61766693	5047874	1.05	0.104628957265627	0.94	0.173887076546345	0.0598559041926723	0.385499626947226	0.0213	0.014	0.0185	0.007	0.1774	0.0081	0.0057	0.0588	0.0018	0.1005	0.1348	0.0228	0.004	0.1117	0.0153	0.0077	0.0064	0.004	0.0023	0.0337	0.0222	0.0262	0.0675	0.0248	0.0952	0.0026
1	rs7367766	5051305	1.05	0.104628957265627	0.94	0.173887076546345	0.0550139949253171	0.29812279422906	0.0213	0.014	0.0185	0.007	0.1774	0.0081	0.0057	0.0588	0.0018	0.1005	0.1347	0.0228	0.004	0.1118	0.0153	0.0077	0.0064	0.004	0.0024	0.0338	0.0222	0.0263	0.0674	0.0248	0.0951	0.0026
1	rs72635343	5057225	1.05	0.104628957265627	0.94	0.173887076546345	0.056764404435444	0.312947403340228	0.0213	0.014	0.0185	0.007	0.1775	0.0082	0.0057	0.0587	0.0018	0.1005	0.1347	0.0228	0.0041	0.1119	0.0153	0.0077	0.0064	0.004	0.0024	0.0338	0.0221	0.0263	0.0675	0.0247	0.095	0.0026
1	rs10158116	5060684	1.05	0.104628957265627	0.94	0.173887076546345	0.0597264543008802	0.324205110345944	0.0213	0.0141	0.0185	0.0071	0.1774	0.0082	0.0056	0.0589	0.0018	0.1005	0.1346	0.0227	0.004	0.1119	0.0153	0.0077	0.0064	0.004	0.0023	0.0337	0.0222	0.0264	0.0674	0.0248	0.095	0.0026
1	rs1870516	5072295	1.05	0.104628957265627	0.94	0.173887076546345	0.0609543681958589	0.353038067993508	0.0211	0.0143	0.0186	0.007	0.1775	0.0082	0.0056	0.059	0.0018	0.1007	0.1339	0.0225	0.0042	0.1122	0.0155	0.0077	0.0065	0.004	0.0024	0.0337	0.0219	0.0268	0.0669	0.0249	0.0948	0.0027
1	rs10799152	5073658	1.05	0.104628957265627	0.94	0.173887076546345	0.0600040742831463	0.380394692056933	0.0211	0.0143	0.0186	0.0069	0.1775	0.0082	0.0056	0.0591	0.0018	0.1007	0.1339	0.0225	0.0042	0.1122	0.0155	0.0077	0.0065	0.004	0.0024	0.0337	0.0219	0.0268	0.0668	0.0249	0.0948	0.0027
1	rs898337	5081173	1.05	0.104628957265627	0.93	0.198940398764014	0.0672040655010795	0.348929055423898	0.0211	0.0145	0.0187	0.0069	0.1774	0.0083	0.0056	0.0588	0.0018	0.1008	0.1329	0.0225	0.0044	0.1125	0.0156	0.0077	0.0066	0.0041	0.0025	0.0337	0.0218	0.0266	0.0669	0.0248	0.0949	0.0027
1	rs76601146	5083573	1.05	0.104628957265627	0.93	0.198940398764014	0.0675040820664571	0.367968643820657	0.021	0.0146	0.0187	0.0069	0.1774	0.0083	0.0056	0.0588	0.0018	0.1008	0.1328	0.0225	0.0044	0.1125	0.0157	0.0077	0.0066	0.0041	0.0025	0.0337	0.0218	0.0266	0.0669	0.0248	0.0949	0.0027
1	rs1459765	5088062	1.05	0.104628957265627	0.93	0.198940398764014	0.0694245301287284	0.461014564873669	0.021	0.0149	0.0187	0.007	0.1773	0.0083	0.0056	0.0587	0.0019	0.1007	0.1327	0.0225	0.0044	0.1126	0.0157	0.0077	0.0066	0.0041	0.0025	0.0337	0.0218	0.0265	0.0667	0.0248	0.0949	0.0027
1	rs720318	5088994	1.05	0.104628957265627	0.93	0.198940398764014	0.083750592718478	0.528509301211214	0.021	0.0149	0.0187	0.007	0.1773	0.0083	0.0056	0.0587	0.0019	0.1007	0.1326	0.0225	0.0044	0.1127	0.0157	0.0077	0.0067	0.0041	0.0025	0.0337	0.0218	0.0265	0.0667	0.0248	0.0948	0.0027
1	rs12070935	5091631	1.04	0.120487900976968	0.93	0.198940398764014	0.0869904125159564	0.49638112222445	0.0194	0.0175	0.0207	0.0074	0.1787	0.0091	0.0058	0.0583	0.0022	0.1006	0.1245	0.0244	0.0055	0.1173	0.0172	0.0068	0.0082	0.0041	0.003	0.0336	0.0212	0.028	0.0613	0.0231	0.093	0.0026
1	rs4949164	5091827	1.04	0.120487900976968	0.92	0.226487429171296	0.0646015105372477	0.37912143210905	0.0193	0.0176	0.0209	0.0074	0.1787	0.0092	0.0059	0.0582	0.0022	0.1006	0.1241	0.0246	0.0056	0.1175	0.0173	0.0067	0.0083	0.0042	0.003	0.0336	0.0212	0.0281	0.061	0.0231	0.0929	0.0027
1	rs1563793	5093741	1.04	0.120487900976968	0.92	0.226487429171296	0.0650501416137766	0.343471944883084	0.0193	0.0177	0.0209	0.0074	0.1788	0.0092	0.0059	0.0583	0.0022	0.1008	0.1241	0.0247	0.0056	0.1175	0.0173	0.0067	0.0084	0.0042	0.003	0.0336	0.0212	0.028	0.061	0.0231	0.0928	0.0027
1	rs143765258	5094655	1.04	0.120487900976968	0.92	0.226487429171296	0.0651870864438539	0.347065895349878	0.0193	0.0177	0.0209	0.0074	0.1788	0.0092	0.0059	0.0583	0.0022	0.1008	0.1242	0.0246	0.0056	0.1175	0.0173	0.0067	0.0084	0.0042	0.003	0.0336	0.0212	0.028	0.061	0.0231	0.0928	0.0027
1	rs79651090	5095214	1.04	0.120487900976968	0.92	0.226487429171296	0.0652458349733878	0.34743829781833	0.0193	0.0177	0.0209	0.0074	0.1788	0.0092	0.0059	0.0583	0.0022	0.1008	0.1241	0.0246	0.0056	0.1175	0.0173	0.0067	0.0084	0.0042	0.003	0.0336	0.0212	0.028	0.061	0.0231	0.0929	0.0027
1	rs74920522	5098913	1.04	0.120487900976968	0.92	0.226487429171296	0.0679456886978384	0.350795078060429	0.0193	0.0177	0.0209	0.0074	0.1788	0.0092	0.0058	0.0582	0.0022	0.1009	0.1241	0.0246	0.0056	0.1175	0.0173	0.0067	0.0084	0.0042	0.003	0.0336	0.0212	0.028	0.061	0.0231	0.0929	0.0026
1	rs77810796	5099400	1.04	0.120487900976968	0.92	0.226487429171296	0.0682882203770001	0.357786665923323	0.0194	0.0177	0.0209	0.0074	0.1788	0.0092	0.0058	0.0582	0.0022	0.1009	0.1241	0.0246	0.0056	0.1175	0.0173	0.0067	0.0084	0.0042	0.003	0.0336	0.0212	0.028	0.0609	0.0231	0.093	0.0026
1	rs55998096	5103105	1.04	0.120487900976968	0.92	0.226487429171296	0.0691800045477947	0.355660053271068	0.0193	0.0177	0.0209	0.0075	0.1788	0.0092	0.0059	0.0581	0.0022	0.1007	0.1241	0.0246	0.0056	0.1174	0.0173	0.0067	0.0084	0.0041	0.003	0.0335	0.0212	0.028	0.0608	0.0232	0.0931	0.0026
1	rs10915324	5103621	1.04	0.120487900976968	0.92	0.226487429171296	0.0691393049837623	0.347190016737816	0.0193	0.0177	0.0209	0.0075	0.1789	0.0093	0.0059	0.0581	0.0022	0.1007	0.1242	0.0246	0.0056	0.1174	0.0173	0.0067	0.0084	0.0041	0.003	0.0335	0.0212	0.028	0.0608	0.0232	0.0932	0.0026
1	rs10799157	5113911	1.04	0.120487900976968	0.92	0.226487429171296	0.0689360414808489	0.348307683446808	0.0193	0.0177	0.0209	0.0075	0.1789	0.0092	0.0059	0.0582	0.0021	0.1006	0.1241	0.0246	0.0056	0.1175	0.0173	0.0067	0.0084	0.0041	0.003	0.0336	0.0211	0.028	0.0607	0.0233	0.0932	0.0026
1	rs74972820	5121786	1.04	0.120487900976968	0.92	0.226487429171296	0.0699767714034975	0.366329049900992	0.0193	0.0177	0.0209	0.0075	0.179	0.0092	0.0059	0.0582	0.0021	0.1006	0.1241	0.0246	0.0056	0.1175	0.0173	0.0067	0.0084	0.0041	0.003	0.0336	0.0211	0.028	0.0607	0.0233	0.0932	0.0026
1	rs116183990	5126826	1.04	0.120487900976968	0.92	0.226487429171296	0.0769583084765638	0.366707233927898	0.0192	0.0177	0.0208	0.0075	0.179	0.0092	0.0059	0.0582	0.0021	0.1006	0.1241	0.0246	0.0056	0.1175	0.0173	0.0067	0.0084	0.0041	0.003	0.0336	0.021	0.028	0.0607	0.0232	0.0932	0.0026
1	rs72635377	5130529	1.04	0.120487900976968	0.93	0.198940398764014	0.0540573011709006	0.291499107875393	0.0189	0.0179	0.0208	0.0075	0.1794	0.0091	0.0061	0.0585	0.0021	0.1011	0.1245	0.0248	0.0055	0.1174	0.0175	0.0065	0.0084	0.0039	0.0028	0.0337	0.0209	0.0277	0.0602	0.0231	0.0933	0.0026
1	rs12751551	5135010	1.04	0.120487900976968	0.93	0.198940398764014	0.0329496614095714	0.277110782499548	0.0177	0.0188	0.0206	0.0077	0.18	0.0089	0.0066	0.0589	0.0018	0.1031	0.1258	0.0252	0.0053	0.117	0.0179	0.0058	0.0083	0.0035	0.0025	0.034	0.0203	0.0271	0.0593	0.0221	0.0938	0.0024
1	rs922123	5136644	1.04	0.120487900976968	0.92	0.226487429171296	0.0370865647360831	0.303000622169218	0.0172	0.0192	0.0203	0.0077	0.1803	0.0087	0.0067	0.0586	0.0017	0.104	0.1259	0.0253	0.0052	0.1179	0.018	0.0055	0.0082	0.0033	0.0024	0.0342	0.0202	0.0266	0.0591	0.0217	0.0942	0.0023
1	rs11578183	5138696	1.04	0.120487900976968	0.92	0.226487429171296	0.0463958795285536	0.325300772011758	0.0167	0.0199	0.02	0.0076	0.1817	0.0084	0.0064	0.0585	0.0016	0.1054	0.1276	0.0249	0.005	0.1189	0.0174	0.0052	0.0082	0.003	0.0023	0.0343	0.0198	0.0261	0.058	0.0212	0.0944	0.0021
1	rs12089885	5138792	1.04	0.120487900976968	0.92	0.226487429171296	0.0469912537044211	0.330061135992204	0.0167	0.0199	0.02	0.0076	0.1817	0.0084	0.0065	0.0586	0.0016	0.1054	0.1276	0.0249	0.005	0.1189	0.0175	0.0052	0.0082	0.003	0.0023	0.0343	0.0197	0.026	0.058	0.0212	0.0944	0.0021
1	rs78277981	5142530	1.04	0.120487900976968	0.93	0.198940398764014	0.0613673518980478	0.37912143210905	0.0165	0.0203	0.02	0.0076	0.1821	0.0083	0.0065	0.0585	0.0014	0.1063	0.1284	0.0247	0.0048	0.1193	0.017	0.0051	0.0082	0.0028	0.0022	0.0345	0.0196	0.0256	0.0574	0.0207	0.0951	0.0019
1	rs10915341	5142552	1.04	0.120487900976968	0.93	0.198940398764014	0.0595602914035226	0.373279883002207	0.0165	0.0203	0.02	0.0076	0.1821	0.0083	0.0065	0.0585	0.0014	0.1063	0.1284	0.0247	0.0047	0.1193	0.017	0.0051	0.0082	0.0028	0.0022	0.0345	0.0196	0.0256	0.0574	0.0207	0.0951	0.0019
1	rs79230820	5143472	1.04	0.120487900976968	0.93	0.198940398764014	0.0676644484792497	0.372646469071057	0.0165	0.0204	0.02	0.0076	0.1826	0.0082	0.0064	0.0585	0.0013	0.1067	0.1284	0.0244	0.0046	0.1197	0.0169	0.005	0.0082	0.0027	0.0021	0.0345	0.0195	0.0253	0.0572	0.0206	0.0954	0.0018
1	rs10915342	5146071	1.04	0.120487900976968	0.93	0.198940398764014	0.0664875895267061	0.394993406185549	0.0165	0.0206	0.02	0.0074	0.1834	0.008	0.0063	0.0586	0.0012	0.1075	0.1284	0.0241	0.0043	0.1204	0.0167	0.0048	0.008	0.0024	0.0019	0.0347	0.0194	0.025	0.0573	0.0203	0.0956	0.0017
1	rs112465603	5151214	1.04	0.120487900976968	0.93	0.198940398764014	0.0661707685349286	0.451779657269403	0.0164	0.0207	0.02	0.0073	0.184	0.0078	0.0062	0.0587	0.0011	0.1079	0.1287	0.024	0.0042	0.1208	0.0166	0.0047	0.0079	0.0022	0.0018	0.0348	0.0194	0.0249	0.0573	0.0202	0.0955	0.0016
1	rs4949171	5158225	1.04	0.120487900976968	0.93	0.198940398764014	0.0630952223786199	0.400926996813227	0.0164	0.0207	0.02	0.0073	0.1841	0.0078	0.0062	0.0588	0.0011	0.1079	0.1288	0.024	0.0042	0.1209	0.0165	0.0046	0.0078	0.0022	0.0018	0.0348	0.0195	0.0248	0.0574	0.0202	0.0955	0.0015
1	rs56365782	5158512	1.04	0.120487900976968	0.93	0.198940398764014	0.0630569067518778	0.401444110477265	0.0164	0.0207	0.02	0.0073	0.1841	0.0078	0.0062	0.0588	0.0011	0.1079	0.1288	0.024	0.0042	0.121	0.0165	0.0046	0.0078	0.0022	0.0018	0.0348	0.0195	0.0248	0.0574	0.0202	0.0955	0.0015
1	rs982156	5159350	1.04	0.120487900976968	0.93	0.198940398764014	0.0620281731147233	0.401832065863168	0.0164	0.0207	0.0201	0.0073	0.1841	0.0078	0.0062	0.0588	0.0011	0.1079	0.1288	0.024	0.0042	0.121	0.0165	0.0046	0.0078	0.0022	0.0018	0.0348	0.0195	0.0248	0.0574	0.0202	0.0955	0.0015
1	rs77976132	5168872	1.04	0.120487900976968	0.93	0.198940398764014	0.0764577322126963	0.367968643820657	0.0162	0.0212	0.0204	0.0069	0.1853	0.0071	0.0059	0.0587	8e-04	0.1084	0.1298	0.0238	0.0036	0.1226	0.0159	0.0043	0.0075	0.0016	0.0014	0.0351	0.0192	0.0244	0.0583	0.0197	0.0956	0.0011
1	rs7513590	5170712	1.04	0.120487900976968	0.93	0.198940398764014	0.0756353056207533	0.379375988548969	0.0163	0.0212	0.0204	0.0069	0.1853	0.0071	0.0059	0.0587	8e-04	0.1084	0.1298	0.0238	0.0036	0.1226	0.0159	0.0043	0.0075	0.0015	0.0014	0.0351	0.0192	0.0244	0.0584	0.0196	0.0956	0.0011
1	rs6701939	5179806	1.04	0.120487900976968	0.93	0.198940398764014	0.0702436830162882	0.396538947424643	0.0162	0.0214	0.0203	0.0068	0.1855	0.0069	0.0058	0.0586	8e-04	0.109	0.13	0.0237	0.0035	0.1229	0.0157	0.0042	0.0075	0.0014	0.0013	0.0353	0.0193	0.0242	0.0585	0.0194	0.0957	0.001
1	rs4356099	5183925	1.04	0.120487900976968	0.93	0.198940398764014	0.0657958308005711	0.42476963174179	0.0162	0.0214	0.0201	0.0067	0.1858	0.0066	0.0057	0.0586	8e-04	0.1093	0.1306	0.0235	0.0032	0.1234	0.0156	0.0041	0.0073	0.0013	0.0011	0.0353	0.0193	0.0243	0.0586	0.0193	0.0957	0.001
1	rs12083573	5190166	1.04	0.120487900976968	0.93	0.198940398764014	0.0627127557333402	0.400668508683093	0.0161	0.0214	0.0201	0.0067	0.1859	0.0065	0.0056	0.0586	7e-04	0.1093	0.1307	0.0235	0.0032	0.1236	0.0155	0.0041	0.0073	0.0013	0.0011	0.0354	0.0193	0.0242	0.0586	0.0193	0.0958	0.001
1	rs35381629	5190659	1.04	0.120487900976968	0.93	0.198940398764014	0.0629994620553717	0.404291502769895	0.0161	0.0214	0.0201	0.0067	0.186	0.0065	0.0056	0.0585	7e-04	0.1093	0.1307	0.0235	0.0032	0.1236	0.0155	0.0041	0.0073	0.0013	0.0011	0.0354	0.0193	0.0242	0.0587	0.0193	0.0959	0.001
1	rs10492923	5193026	1.04	0.120487900976968	0.93	0.198940398764014	0.0574280028678381	0.389468952418388	0.0161	0.0215	0.0202	0.0064	0.1859	0.0063	0.0055	0.0586	7e-04	0.1093	0.131	0.0235	0.0031	0.1239	0.0153	0.004	0.0072	0.0013	0.001	0.0354	0.0193	0.0242	0.059	0.0192	0.0961	0.001
1	rs9439506	5196739	1.04	0.120487900976968	0.93	0.198940398764014	0.0493106230806062	0.375816559261941	0.016	0.0215	0.0203	0.0063	0.1858	0.0062	0.0054	0.0585	7e-04	0.109	0.1312	0.0236	0.0029	0.1241	0.0152	0.0039	0.0071	0.0013	9e-04	0.0355	0.0195	0.0242	0.0594	0.0192	0.0963	0.001
1	rs114406039	5198791	1.04	0.120487900976968	0.93	0.198940398764014	0.0497508773924854	0.393706729342661	0.016	0.0215	0.0203	0.0062	0.1859	0.0062	0.0054	0.0585	7e-04	0.109	0.1311	0.0236	0.0029	0.1241	0.0152	0.0039	0.0071	0.0013	9e-04	0.0355	0.0195	0.0242	0.0595	0.0192	0.0964	0.001
1	rs77849574	5202294	1.04	0.120487900976968	0.93	0.198940398764014	0.0494245096223354	0.391778892761039	0.016	0.0215	0.0204	0.0062	0.1859	0.0061	0.0054	0.0584	7e-04	0.1089	0.131	0.0236	0.0029	0.1241	0.0152	0.0039	0.0071	0.0013	9e-04	0.0355	0.0195	0.0242	0.0595	0.0191	0.0964	0.001
1	rs9439508	5204884	1.04	0.120487900976968	0.93	0.198940398764014	0.0486632401202467	0.35129316611684	0.016	0.0215	0.0204	0.0062	0.1859	0.0061	0.0054	0.0584	7e-04	0.1089	0.131	0.0236	0.0029	0.1241	0.0152	0.0039	0.0071	0.0013	9e-04	0.0355	0.0195	0.0243	0.0596	0.0191	0.0965	0.001
1	rs4345839	5206639	1.04	0.120487900976968	0.93	0.198940398764014	0.0491320166056586	0.345205609135488	0.016	0.0216	0.0204	0.0062	0.186	0.0061	0.0054	0.0581	7e-04	0.1088	0.1309	0.0236	0.0029	0.1242	0.0152	0.0039	0.0071	0.0013	9e-04	0.0356	0.0195	0.0243	0.0596	0.0191	0.0965	0.001
1	rs12411059	5215285	1.04	0.120487900976968	0.93	0.198940398764014	0.0558934706679656	0.387418857261982	0.016	0.0216	0.0205	0.0062	0.186	0.0061	0.0054	0.058	7e-04	0.1088	0.1308	0.0236	0.0029	0.1242	0.0151	0.0038	0.0071	0.0013	9e-04	0.0356	0.0194	0.0243	0.0598	0.0191	0.0966	0.0011
1	rs10915365	5222596	1.04	0.120487900976968	0.93	0.198940398764014	0.0540573011709006	0.392035786290617	0.0159	0.0216	0.0206	0.0061	0.1863	0.0061	0.0054	0.0579	8e-04	0.1087	0.1306	0.0237	0.0029	0.124	0.0151	0.0038	0.007	0.0013	9e-04	0.0356	0.0193	0.0243	0.0601	0.0192	0.097	0.0011
1	rs79967614	5225760	1.04	0.120487900976968	0.93	0.198940398764014	0.0505235545586865	0.374674457697415	0.0158	0.0215	0.0209	0.006	0.1857	0.006	0.0053	0.0581	8e-04	0.1089	0.1308	0.0236	0.0028	0.1235	0.0148	0.0037	0.0069	0.0013	8e-04	0.0359	0.019	0.0244	0.0606	0.019	0.0978	0.0011
1	rs77005890	5227508	1.04	0.120487900976968	0.93	0.198940398764014	0.0443373161292297	0.305269117735672	0.0157	0.0214	0.0211	0.0059	0.1855	0.0059	0.0052	0.0582	8e-04	0.109	0.1308	0.0236	0.0028	0.1233	0.0147	0.0037	0.0069	0.0012	8e-04	0.0361	0.0189	0.0244	0.0607	0.019	0.0981	0.0011
1	rs61542310	5228983	1.04	0.120487900976968	0.93	0.198940398764014	0.0437800672916412	0.301213292345333	0.0157	0.0214	0.0211	0.0059	0.1854	0.0059	0.0052	0.0583	8e-04	0.109	0.1309	0.0236	0.0028	0.1231	0.0147	0.0037	0.0069	0.0012	8e-04	0.0361	0.0189	0.0244	0.0608	0.019	0.0982	0.0011
1	rs4076635	5230746	1.04	0.120487900976968	0.93	0.198940398764014	0.0407790927352043	0.283049649841416	0.0157	0.0214	0.0212	0.0059	0.1853	0.006	0.0052	0.0583	8e-04	0.1091	0.1308	0.0236	0.0027	0.123	0.0147	0.0037	0.0069	0.0012	8e-04	0.0362	0.0189	0.0244	0.0609	0.019	0.0983	0.0012
1	rs6698702	5236110	1.04	0.120487900976968	0.92	0.226487429171296	0.0399282076076442	0.276878674942021	0.0157	0.0214	0.0212	0.0059	0.1852	0.006	0.0053	0.0583	9e-04	0.1091	0.1307	0.0236	0.0027	0.1229	0.0147	0.0037	0.0069	0.0012	7e-04	0.0362	0.0189	0.0245	0.0609	0.019	0.0983	0.0011
1	rs6658613	5237431	1.04	0.120487900976968	0.92	0.226487429171296	0.0399000569491171	0.276414639466011	0.0157	0.0214	0.0212	0.0059	0.1851	0.006	0.0053	0.0583	9e-04	0.1091	0.1307	0.0236	0.0027	0.1229	0.0147	0.0037	0.0069	0.0012	7e-04	0.0362	0.0189	0.0245	0.061	0.019	0.0983	0.0011
1	rs6669501	5246841	1.04	0.120487900976968	0.92	0.226487429171296	0.0399282076076442	0.262035722368887	0.0157	0.0214	0.0213	0.006	0.1847	0.0061	0.0054	0.0583	9e-04	0.109	0.1306	0.0236	0.0027	0.1228	0.0147	0.0038	0.0069	0.0012	7e-04	0.0364	0.0189	0.0246	0.061	0.019	0.0984	0.0012
1	rs17375504	5251569	1.04	0.120487900976968	0.92	0.226487429171296	0.0397033846463671	0.25284716171274	0.0156	0.0214	0.0213	0.0061	0.1846	0.0062	0.0054	0.0583	9e-04	0.1089	0.1305	0.0236	0.0027	0.1228	0.0147	0.0038	0.0069	0.0012	7e-04	0.0364	0.0189	0.0246	0.061	0.019	0.0984	0.0012
1	rs12039641	5251764	1.04	0.120487900976968	0.92	0.226487429171296	0.0400127415673552	0.256804879998099	0.0156	0.0214	0.0213	0.0061	0.1846	0.0062	0.0054	0.0583	9e-04	0.1089	0.1305	0.0236	0.0027	0.1228	0.0147	0.0038	0.0069	0.0012	7e-04	0.0364	0.0189	0.0246	0.061	0.019	0.0984	0.0012
1	rs80305867	5257327	1.04	0.120487900976968	0.92	0.226487429171296	0.0473541168154893	0.297885461275152	0.0156	0.0214	0.0214	0.0061	0.1844	0.0062	0.0055	0.0585	8e-04	0.1089	0.1302	0.0235	0.0027	0.1227	0.0147	0.0038	0.007	0.0012	7e-04	0.0365	0.0189	0.0247	0.0609	0.0191	0.0983	0.0012
1	rs2679216	5258154	1.04	0.120487900976968	0.92	0.226487429171296	0.0476711891349972	0.302642902444844	0.0156	0.0214	0.0214	0.0061	0.1843	0.0062	0.0055	0.0586	8e-04	0.1089	0.1302	0.0235	0.0027	0.1228	0.0147	0.0038	0.007	0.0013	7e-04	0.0366	0.0189	0.0247	0.0609	0.0191	0.0983	0.0012
1	rs35200442	5259472	1.04	0.120487900976968	0.92	0.226487429171296	0.05227883981144	0.350172753147174	0.0156	0.0215	0.0214	0.0061	0.1842	0.0062	0.0055	0.0586	8e-04	0.1088	0.1301	0.0235	0.0027	0.1228	0.0148	0.0038	0.007	0.0013	7e-04	0.0366	0.0189	0.0247	0.061	0.0191	0.0983	0.0012
1	rs12043987	5264697	1.04	0.120487900976968	0.92	0.226487429171296	0.0540573011709006	0.399635014711759	0.0154	0.0215	0.0215	0.0062	0.1834	0.0062	0.0056	0.0586	9e-04	0.1087	0.1298	0.0235	0.0028	0.1229	0.0147	0.004	0.0071	0.0013	7e-04	0.0367	0.0187	0.0248	0.061	0.0192	0.0985	0.0013
1	rs79053480	5268005	1.04	0.120487900976968	0.92	0.226487429171296	0.0510043219074577	0.403255448632083	0.0153	0.0215	0.0215	0.0064	0.1828	0.0063	0.0056	0.0587	9e-04	0.1083	0.1293	0.0234	0.0028	0.1229	0.0148	0.0041	0.0071	0.0014	7e-04	0.0368	0.0185	0.0247	0.062	0.0192	0.0984	0.0014
1	rs10915385	5277437	1.03	0.13807906481078	0.92	0.226487429171296	0.0439452338609153	0.383838442072956	0.0152	0.0215	0.0215	0.0064	0.1826	0.0063	0.0056	0.0587	0.001	0.1083	0.1291	0.0234	0.0028	0.1228	0.0148	0.0042	0.0071	0.0014	7e-04	0.0368	0.0184	0.0247	0.0623	0.0193	0.0983	0.0014
1	rs78013576	5278009	1.03	0.13807906481078	0.92	0.226487429171296	0.0448688750468083	0.39525088067343	0.0152	0.0215	0.0215	0.0064	0.1826	0.0063	0.0056	0.0587	0.001	0.1083	0.1291	0.0234	0.0028	0.1228	0.0148	0.0042	0.0071	0.0014	7e-04	0.0368	0.0184	0.0247	0.0623	0.0193	0.0983	0.0014
1	rs16840183	5280502	1.03	0.13807906481078	0.92	0.226487429171296	0.046411481323315	0.422801301298662	0.0152	0.0216	0.0215	0.0065	0.1826	0.0064	0.0056	0.0587	0.001	0.1083	0.129	0.0234	0.0028	0.1228	0.0148	0.0042	0.0071	0.0015	7e-04	0.0367	0.0184	0.0246	0.0624	0.0193	0.0983	0.0014
1	rs114932831	5282028	1.03	0.13807906481078	0.92	0.226487429171296	0.0485666306796529	0.448978836297276	0.0152	0.0216	0.0215	0.0065	0.1826	0.0064	0.0057	0.0587	0.001	0.1082	0.129	0.0234	0.0028	0.1227	0.0149	0.0042	0.0071	0.0015	7e-04	0.0367	0.0184	0.0246	0.0625	0.0193	0.0983	0.0014
1	rs116478542	5284350	1.03	0.13807906481078	0.92	0.226487429171296	0.0493431440005447	0.463700501400909	0.0152	0.0216	0.0215	0.0065	0.1826	0.0064	0.0057	0.0587	0.001	0.1082	0.1289	0.0234	0.0028	0.1227	0.0149	0.0042	0.0071	0.0015	7e-04	0.0367	0.0183	0.0246	0.0625	0.0193	0.0983	0.0014
1	rs35457436	5288559	1.03	0.13807906481078	0.92	0.226487429171296	0.0482615562747403	0.498160165831876	0.0151	0.0216	0.0216	0.0065	0.1826	0.0064	0.0057	0.0586	0.001	0.1081	0.1287	0.0235	0.0028	0.1225	0.0149	0.0042	0.0071	0.0016	7e-04	0.0366	0.0183	0.0246	0.0627	0.0193	0.0982	0.0015
1	rs76406345	5291489	1.03	0.13807906481078	0.92	0.226487429171296	0.0482936081750846	0.488191322183654	0.0151	0.0216	0.0216	0.0065	0.1825	0.0064	0.0057	0.0586	0.001	0.108	0.1287	0.0235	0.0028	0.1225	0.015	0.0042	0.0071	0.0016	7e-04	0.0366	0.0183	0.0247	0.0629	0.0194	0.0982	0.0014
1	rs56295354	5294237	1.03	0.13807906481078	0.92	0.226487429171296	0.0489538474402854	0.479901075409069	0.0151	0.0216	0.0217	0.0065	0.1825	0.0064	0.0057	0.0586	0.001	0.108	0.1287	0.0235	0.0028	0.1225	0.015	0.0042	0.0072	0.0016	7e-04	0.0366	0.0183	0.0247	0.0629	0.0194	0.0982	0.0015
1	rs12029923	5294368	1.03	0.13807906481078	0.92	0.226487429171296	0.0488891669972862	0.477190961625673	0.0151	0.0216	0.0217	0.0065	0.1825	0.0064	0.0057	0.0586	0.001	0.108	0.1287	0.0235	0.0028	0.1225	0.015	0.0042	0.0072	0.0016	7e-04	0.0366	0.0183	0.0247	0.0629	0.0194	0.0982	0.0015
1	rs9439546	5305023	1.03	0.13807906481078	0.92	0.226487429171296	0.0462556235631741	0.425951812468654	0.015	0.0217	0.0218	0.0065	0.182	0.0065	0.0058	0.0586	0.0011	0.1079	0.1287	0.0236	0.0028	0.1221	0.0151	0.0042	0.0071	0.0016	7e-04	0.0365	0.0182	0.0247	0.0632	0.0194	0.0983	0.0015
1	rs12125074	5306840	1.03	0.13807906481078	0.92	0.226487429171296	0.0533171405871914	0.338162932219285	0.015	0.0218	0.022	0.0065	0.1821	0.0065	0.0057	0.0586	0.0011	0.1077	0.1285	0.0237	0.0028	0.1219	0.0152	0.004	0.0069	0.0016	8e-04	0.0365	0.018	0.0247	0.0635	0.0196	0.0984	0.0015
1	rs75422994	5307136	1.03	0.13807906481078	0.92	0.226487429171296	0.0599299589159843	0.428055649671437	0.015	0.0218	0.022	0.0065	0.1821	0.0065	0.0058	0.0585	0.0011	0.1076	0.1285	0.0237	0.0028	0.1219	0.0153	0.004	0.0069	0.0016	8e-04	0.0365	0.0179	0.0247	0.0635	0.0196	0.0984	0.0015
1	rs10915395	5309567	1.03	0.13807906481078	0.92	0.226487429171296	0.0675241142601987	0.494467049626395	0.0149	0.0219	0.0221	0.0065	0.182	0.0066	0.0058	0.0585	0.0011	0.1076	0.1285	0.0237	0.0029	0.1219	0.0153	0.004	0.0069	0.0016	7e-04	0.0365	0.0179	0.0246	0.0636	0.0196	0.0983	0.0016
1	rs4475768	5312165	1.03	0.13807906481078	0.92	0.226487429171296	0.159293868422142	0.175053977552171	0.014	0.0227	0.0231	0.006	0.1798	0.0074	0.0066	0.0596	0.0014	0.1051	0.1265	0.0247	0.0029	0.1214	0.0154	0.0041	0.0066	0.0014	7e-04	0.0382	0.0166	0.0239	0.0663	0.0189	0.0995	0.0016
1	rs16840267	5312690	1.02	0.157502178544443	0.91	0.256642068151906	0.132997266298251	0.167915531392717	0.014	0.0227	0.0232	0.006	0.1797	0.0074	0.0066	0.0597	0.0014	0.105	0.1267	0.0248	0.0029	0.1214	0.0154	0.004	0.0066	0.0014	7e-04	0.0382	0.0166	0.0239	0.0663	0.0189	0.0994	0.0016
1	rs112895933	5314570	1.02	0.157502178544443	0.91	0.256642068151906	0.142395950911372	0.188200686942018	0.014	0.0227	0.0232	0.006	0.1797	0.0074	0.0066	0.0597	0.0014	0.105	0.1267	0.0248	0.0029	0.1214	0.0154	0.004	0.0066	0.0014	7e-04	0.0383	0.0165	0.0239	0.0663	0.0188	0.0994	0.0016
1	rs72852179	5315344	1.03	0.13807906481078	0.91	0.256642068151906	0.142940078581526	0.190971810947648	0.014	0.0227	0.0232	0.006	0.1797	0.0074	0.0067	0.0597	0.0014	0.105	0.1268	0.0248	0.0029	0.1214	0.0154	0.004	0.0066	0.0014	7e-04	0.0383	0.0165	0.0239	0.0664	0.0188	0.0993	0.0016
1	rs7419115	5315712	1.03	0.13807906481078	0.91	0.256642068151906	0.144902738324899	0.196243503868553	0.014	0.0227	0.0232	0.006	0.1797	0.0074	0.0067	0.0597	0.0014	0.105	0.1268	0.0248	0.0029	0.1214	0.0154	0.004	0.0066	0.0014	7e-04	0.0383	0.0166	0.0239	0.0664	0.0188	0.0993	0.0016
1	rs12034446	5316813	1.03	0.13807906481078	0.92	0.226487429171296	0.147337727476626	0.132213795627726	0.0139	0.0228	0.0233	0.0058	0.1791	0.0076	0.0068	0.0599	0.0015	0.1048	0.1268	0.025	0.0031	0.1213	0.0153	0.004	0.0066	0.0015	9e-04	0.0382	0.0165	0.0241	0.0666	0.0184	0.099	0.0017
1	rs4847582	5318071	1.02	0.157502178544443	0.91	0.256642068151906	0.179323231639521	0.0939170803644566	0.0137	0.0228	0.0234	0.0058	0.1773	0.0079	0.0073	0.0602	0.0016	0.1043	0.1266	0.0261	0.0035	0.121	0.015	0.004	0.0065	0.0018	0.0013	0.0381	0.0164	0.0247	0.0673	0.0178	0.0984	0.0018
1	rs34488108	5321291	1.02	0.157502178544443	0.91	0.256642068151906	0.196967412703836	0.0818817853667275	0.0137	0.0228	0.0235	0.0057	0.1765	0.008	0.0075	0.06	0.0015	0.1043	0.1264	0.0263	0.0035	0.1215	0.0149	0.004	0.0065	0.0019	0.0012	0.038	0.0166	0.0253	0.0678	0.0176	0.0978	0.0018
1	rs7525806	5323163	1.02	0.157502178544443	0.91	0.256642068151906	0.204346065343316	0.0758974623512291	0.0137	0.0227	0.0236	0.0057	0.1764	0.008	0.0075	0.06	0.0015	0.1042	0.1264	0.0263	0.0035	0.1216	0.0149	0.004	0.0065	0.0019	0.0012	0.0381	0.0165	0.0253	0.0677	0.0176	0.0979	0.0018
1	rs75685860	5329177	1.02	0.157502178544443	0.91	0.256642068151906	0.221706913879732	0.102545696729776	0.0136	0.0227	0.0237	0.0057	0.1762	0.0081	0.0076	0.0601	0.0015	0.1041	0.1261	0.0263	0.0035	0.1217	0.0149	0.004	0.0064	0.0019	0.0012	0.0381	0.0167	0.0254	0.068	0.0175	0.098	0.0018
1	rs11808981	5333340	1.02	0.157502178544443	0.91	0.256642068151906	0.232250725009748	0.107011778582381	0.0136	0.0227	0.0237	0.0057	0.1762	0.0081	0.0076	0.0601	0.0015	0.1041	0.1261	0.0263	0.0035	0.1217	0.0147	0.004	0.0064	0.0019	0.0012	0.038	0.0167	0.0254	0.068	0.0175	0.098	0.0018
1	rs12746195	5334623	1.02	0.157502178544443	0.91	0.256642068151906	0.232844484169239	0.0967869462338897	0.0136	0.0227	0.0237	0.0057	0.1762	0.0081	0.0076	0.0601	0.0015	0.1041	0.1261	0.0263	0.0035	0.1217	0.0147	0.004	0.0064	0.0019	0.0012	0.038	0.0168	0.0254	0.0681	0.0175	0.098	0.0018
1	rs114313011	5340404	1.01	0.178854520006857	0.91	0.256642068151906	0.237968312949126	0.0759702103704324	0.0136	0.0228	0.0237	0.0057	0.1762	0.0082	0.0077	0.0603	0.0015	0.104	0.126	0.0263	0.0035	0.1217	0.0147	0.0041	0.0064	0.0019	0.0012	0.0379	0.0168	0.0255	0.0682	0.0174	0.098	0.0018
1	rs12733390	5341078	1.01	0.178854520006857	0.91	0.256642068151906	0.239043542438442	0.0739440968086657	0.0136	0.0228	0.0237	0.0057	0.1762	0.0082	0.0077	0.0603	0.0015	0.104	0.126	0.0263	0.0035	0.1216	0.0147	0.0041	0.0064	0.0019	0.0012	0.0379	0.0168	0.0255	0.0681	0.0174	0.098	0.0018
1	rs10799190	5343226	1.01	0.178854520006857	0.91	0.256642068151906	0.230052694385425	0.0786818857989365	0.0136	0.0228	0.0237	0.0057	0.1762	0.0082	0.0077	0.0604	0.0015	0.1041	0.1258	0.0263	0.0036	0.1214	0.0147	0.0041	0.0064	0.0019	0.0012	0.0379	0.0169	0.0255	0.0682	0.0174	0.098	0.0018
1	rs116293001	5347371	1.02	0.157502178544443	0.91	0.256642068151906	0.21430219379878	0.0638857404064713	0.0137	0.0229	0.0237	0.0056	0.1761	0.0084	0.0079	0.0608	0.0017	0.104	0.1236	0.0267	0.0039	0.1207	0.0149	0.0044	0.0062	0.0018	0.0013	0.0377	0.0173	0.0262	0.0689	0.0171	0.0976	0.0019
1	rs565941	5347439	1.01	0.178854520006857	0.91	0.256642068151906	0.216618863215113	0.0606708402544973	0.0137	0.0229	0.0237	0.0056	0.1761	0.0085	0.0079	0.061	0.0017	0.104	0.1235	0.0267	0.0039	0.1207	0.015	0.0044	0.0062	0.0018	0.0013	0.0377	0.0173	0.0262	0.0689	0.0171	0.0976	0.0019
1	rs478357	5347627	1.01	0.178854520006857	0.91	0.256642068151906	0.228705826909253	0.0534466344305698	0.0137	0.0229	0.024	0.0056	0.1759	0.0085	0.0079	0.0609	0.0017	0.1038	0.1233	0.0268	0.0039	0.1205	0.015	0.0044	0.0062	0.0019	0.0014	0.0376	0.0174	0.0263	0.069	0.0171	0.0976	0.0019
1	rs80200284	5347779	1.02	0.157502178544443	0.91	0.256642068151906	0.221211632085761	0.0539495621488065	0.0137	0.023	0.024	0.0056	0.176	0.0085	0.0079	0.0608	0.0017	0.1038	0.123	0.0268	0.004	0.1205	0.0149	0.0044	0.0062	0.0018	0.0014	0.0376	0.0174	0.0265	0.0691	0.017	0.0977	0.0019
1	rs678476	5347979	1.02	0.157502178544443	0.91	0.256642068151906	0.225107903533522	0.053760725549269	0.0137	0.023	0.0239	0.0055	0.1762	0.0085	0.0079	0.0608	0.0017	0.1038	0.1226	0.0268	0.004	0.1206	0.0149	0.0045	0.0062	0.0018	0.0014	0.0376	0.0174	0.0266	0.0693	0.0168	0.0979	0.0019
1	rs72639353	5348850	1.02	0.157502178544443	0.92	0.226487429171296	0.170839381871014	0.0506558270656353	0.0135	0.023	0.0238	0.0054	0.1766	0.0085	0.0077	0.0604	0.0018	0.1037	0.1222	0.0267	0.0042	0.121	0.0149	0.0046	0.0062	0.0017	0.0014	0.0377	0.0176	0.027	0.0693	0.0167	0.0976	0.0018
1	rs17457716	5353639	1.02	0.157502178544443	0.92	0.226487429171296	0.169525341088309	0.0517024860776062	0.0134	0.023	0.0238	0.0054	0.1766	0.0085	0.0077	0.0604	0.0018	0.1037	0.1222	0.0267	0.0042	0.121	0.0149	0.0046	0.0062	0.0017	0.0014	0.0377	0.0177	0.027	0.0692	0.0167	0.0976	0.0018
1	rs116576652	5354275	1.02	0.157502178544443	0.92	0.226487429171296	0.163598450240032	0.0517024860776062	0.0134	0.023	0.0238	0.0054	0.1766	0.0085	0.0077	0.0604	0.0018	0.1037	0.1222	0.0267	0.0042	0.121	0.0149	0.0046	0.0062	0.0017	0.0014	0.0377	0.0177	0.027	0.0692	0.0167	0.0976	0.0018
1	rs912989	5354979	1.02	0.157502178544443	0.92	0.226487429171296	0.160526685139057	0.0469774772647228	0.0134	0.023	0.0239	0.0054	0.1767	0.0085	0.0077	0.0603	0.0018	0.1037	0.1221	0.0267	0.0042	0.121	0.0149	0.0046	0.0062	0.0018	0.0015	0.0377	0.0177	0.0271	0.0693	0.0167	0.0976	0.0018
1	rs61763309	5356371	1.02	0.157502178544443	0.92	0.226487429171296	0.153514199540627	0.041214040100107	0.0132	0.023	0.024	0.0054	0.177	0.0085	0.0077	0.0602	0.0018	0.1034	0.1217	0.0268	0.0042	0.1209	0.0151	0.0047	0.0062	0.0018	0.0015	0.0376	0.0179	0.0272	0.0692	0.0169	0.0973	0.0018
1	rs10157206	5356892	1.02	0.157502178544443	0.92	0.226487429171296	0.142395950911372	0.0407675332562023	0.0128	0.0231	0.0239	0.0054	0.1768	0.0086	0.0077	0.0603	0.0019	0.1033	0.1212	0.0268	0.0043	0.1209	0.0151	0.0047	0.0062	0.0019	0.0016	0.0374	0.0181	0.0276	0.0695	0.0171	0.097	0.0018
1	rs9439550	5357171	1.02	0.157502178544443	0.93	0.198940398764014	0.141120536698123	0.0351637452472248	0.0123	0.0233	0.0237	0.0055	0.1768	0.0085	0.0077	0.061	0.002	0.1035	0.1199	0.0271	0.0045	0.1196	0.0151	0.0048	0.0063	0.0021	0.0017	0.037	0.0183	0.028	0.07	0.0173	0.0972	0.002
1	rs115216699	5358282	1.05	0.104628957265627	0.96	0.130782650589638	0.0428274967650503	0.0252455647325569	0.0125	0.0237	0.0228	0.0056	0.1757	0.0076	0.0071	0.0627	0.0019	0.1014	0.1206	0.0272	0.0047	0.1202	0.0142	0.0048	0.0057	0.002	0.0017	0.0342	0.0194	0.0289	0.0721	0.0176	0.0982	0.0019
1	rs912991	5358384	1.05	0.104628957265627	0.96	0.130782650589638	0.0388957087023269	0.0213824830985977	0.0126	0.0237	0.0227	0.0056	0.1757	0.0076	0.007	0.0628	0.0019	0.1013	0.1206	0.0272	0.0047	0.1203	0.0141	0.0049	0.0057	0.002	0.0017	0.034	0.0196	0.029	0.0723	0.0177	0.0983	0.0019
1	rs59194845	5364734	1.05	0.104628957265627	0.96	0.130782650589638	0.0395073806978509	0.0181707512241324	0.0125	0.0236	0.0227	0.0056	0.1757	0.0075	0.007	0.0628	0.0019	0.101	0.1207	0.0273	0.0047	0.1203	0.0141	0.0048	0.0056	0.002	0.0017	0.0339	0.0196	0.0291	0.0724	0.0181	0.0983	0.0019
1	rs4847573	5369936	1.05	0.104628957265627	0.96	0.130782650589638	0.0389233693836245	0.0198044110998332	0.0125	0.0236	0.0226	0.0056	0.1758	0.0075	0.007	0.063	0.0019	0.1009	0.1207	0.0273	0.0045	0.1204	0.0141	0.0048	0.0056	0.002	0.0017	0.0339	0.0197	0.0291	0.0724	0.018	0.0983	0.0019
1	rs76993906	5375727	1.05	0.104628957265627	0.96	0.130782650589638	0.0384138390520249	0.0230615318717745	0.0124	0.0236	0.0226	0.0055	0.1758	0.0075	0.007	0.063	0.0019	0.101	0.1206	0.0273	0.0045	0.1207	0.014	0.0048	0.0056	0.002	0.0016	0.0338	0.0197	0.0292	0.0726	0.018	0.0983	0.0019
1	rs115072908	5384943	1.05	0.104628957265627	0.96	0.130782650589638	0.0399422880600469	0.0186305093950997	0.0125	0.0235	0.0227	0.0055	0.1758	0.0074	0.007	0.0629	0.0019	0.1011	0.1206	0.0274	0.0045	0.1213	0.0138	0.0048	0.0056	0.002	0.0016	0.0337	0.0198	0.0293	0.0728	0.0179	0.0981	0.0019
1	rs912994	5385080	1.05	0.104628957265627	0.96	0.130782650589638	0.0399282076076442	0.0186690759947514	0.0125	0.0235	0.0227	0.0055	0.1758	0.0074	0.007	0.0629	0.0019	0.1011	0.1206	0.0274	0.0045	0.1213	0.0138	0.0048	0.0056	0.002	0.0016	0.0337	0.0198	0.0293	0.0728	0.0179	0.0981	0.0019
1	rs79339794	5388176	1.05	0.104628957265627	0.96	0.130782650589638	0.0396753431849649	0.0187076815394137	0.0125	0.0235	0.0227	0.0055	0.1758	0.0074	0.007	0.0629	0.0019	0.1011	0.1206	0.0274	0.0045	0.1213	0.0138	0.0048	0.0056	0.002	0.0016	0.0337	0.0198	0.0293	0.0728	0.0179	0.0981	0.0019
1	rs1326007	5389291	1.05	0.104628957265627	0.96	0.130782650589638	0.0388266163115057	0.0181326917370171	0.0125	0.0235	0.0227	0.0055	0.1757	0.0074	0.007	0.0629	0.0019	0.1011	0.1207	0.0274	0.0045	0.1212	0.0138	0.0048	0.0056	0.002	0.0016	0.0336	0.0198	0.0293	0.0728	0.0179	0.0981	0.0019
1	rs4847557	5390759	1.05	0.104628957265627	0.96	0.130782650589638	0.0380858061609069	0.0198441420362906	0.0125	0.0235	0.0227	0.0055	0.1757	0.0074	0.007	0.0629	0.0018	0.1011	0.1207	0.0274	0.0045	0.1212	0.0138	0.0048	0.0056	0.002	0.0016	0.0336	0.0198	0.0293	0.0728	0.0179	0.0981	0.0019
1	rs11576334	5401289	1.05	0.104628957265627	0.97	0.112481740502774	0.0377326267027451	0.0202435765215351	0.0125	0.0234	0.0227	0.0055	0.1757	0.0074	0.007	0.0628	0.0018	0.1014	0.1207	0.0276	0.0044	0.1211	0.0137	0.0048	0.0056	0.002	0.0016	0.0333	0.0198	0.0293	0.0727	0.018	0.0981	0.0019
1	rs17425370	5404340	1.06	0.0904005175896243	0.97	0.112481740502774	0.0366070737580155	0.0134551197944584	0.0125	0.0233	0.0228	0.0055	0.1758	0.0073	0.0069	0.0626	0.0018	0.1021	0.1208	0.0282	0.0044	0.1211	0.0136	0.0047	0.0056	0.002	0.0016	0.0326	0.0197	0.0293	0.0727	0.018	0.098	0.0019
1	rs74905881	5404897	1.06	0.0904005175896243	0.97	0.112481740502774	0.0363425552563597	0.0130320049910256	0.0125	0.0233	0.0229	0.0055	0.1758	0.0072	0.0069	0.0625	0.0018	0.1024	0.1208	0.0284	0.0044	0.1211	0.0136	0.0047	0.0056	0.002	0.0015	0.0323	0.0197	0.0293	0.0727	0.0181	0.0979	0.0019
1	rs77437426	5409829	1.06	0.0904005175896243	0.98	0.0961760782036991	0.0328143120268473	0.00569436795020911	0.0127	0.023	0.0233	0.0055	0.1759	0.0069	0.0067	0.0622	0.0017	0.104	0.1214	0.0293	0.0043	0.1212	0.0134	0.0046	0.0056	0.002	0.0015	0.0311	0.0197	0.0291	0.0727	0.0183	0.0969	0.0018
1	rs12410822	5411433	1.06	0.0904005175896243	0.98	0.0961760782036991	0.0327529183380116	0.00492488694129684	0.0127	0.023	0.0233	0.0055	0.1759	0.0069	0.0067	0.0622	0.0017	0.104	0.1214	0.0294	0.0043	0.1212	0.0134	0.0046	0.0056	0.002	0.0015	0.0311	0.0197	0.0291	0.0727	0.0183	0.0969	0.0018
1	rs74767203	5411516	1.06	0.0904005175896243	0.98	0.0961760782036991	0.0323011008984632	0.00504243072538959	0.0127	0.0229	0.0233	0.0055	0.1758	0.0069	0.0067	0.0622	0.0017	0.104	0.1215	0.0294	0.0043	0.1212	0.0134	0.0046	0.0056	0.002	0.0015	0.0311	0.0197	0.0291	0.0727	0.0183	0.097	0.0018
1	rs7364349	5421533	1.07	0.0776994191057832	0.98	0.0961760782036991	0.0324349662290522	0.00496390360833858	0.0127	0.0229	0.0233	0.0055	0.1759	0.007	0.0067	0.0622	0.0018	0.1041	0.1215	0.0294	0.0043	0.1213	0.0134	0.0046	0.0056	0.002	0.0015	0.0311	0.0197	0.0292	0.0728	0.0182	0.0969	0.0018
1	rs79548697	5422873	1.07	0.0776994191057832	0.98	0.0961760782036991	0.0323132544560394	0.00522152476761984	0.0127	0.0229	0.0233	0.0055	0.1758	0.007	0.0067	0.0622	0.0018	0.1041	0.1215	0.0294	0.0043	0.1212	0.0134	0.0046	0.0056	0.002	0.0015	0.0311	0.0197	0.0292	0.0728	0.0182	0.0969	0.0018
1	rs72639400	5424331	1.07	0.0776994191057832	0.98	0.0961760782036991	0.0320828840379851	0.00534277386279771	0.0127	0.0229	0.0233	0.0055	0.1758	0.007	0.0067	0.0622	0.0018	0.104	0.1215	0.0294	0.0043	0.1212	0.0134	0.0046	0.0056	0.002	0.0015	0.0311	0.0197	0.0292	0.0728	0.0182	0.0969	0.0018
1	rs72640603	5426587	1.07	0.0776994191057832	0.98	0.0961760782036991	0.0297732676033579	0.00534277386279771	0.0126	0.0229	0.0233	0.0055	0.1761	0.0069	0.0067	0.0623	0.0017	0.1039	0.1218	0.0292	0.0041	0.1212	0.0134	0.0046	0.0056	0.002	0.0015	0.031	0.0198	0.0293	0.0728	0.0182	0.0969	0.0018
1	rs76980187	5426757	1.07	0.0776994191057832	0.98	0.0961760782036991	0.0305491545022428	0.00846317260791441	0.0126	0.0229	0.0233	0.0055	0.1761	0.0069	0.0067	0.0623	0.0017	0.1039	0.1218	0.0292	0.0041	0.1212	0.0134	0.0046	0.0056	0.002	0.0015	0.031	0.0198	0.0293	0.0728	0.0182	0.0968	0.0018
1	rs11801490	5463937	1.09	0.0564630724803212	1	0.069019173236101	0.0269472452845295	0.0262816988485832	0.0121	0.0227	0.0233	0.006	0.1769	0.0064	0.0061	0.0624	0.0017	0.1052	0.1244	0.0301	0.0037	0.1201	0.0131	0.0046	0.006	0.0016	0.0013	0.0291	0.0209	0.0301	0.0732	0.0187	0.0932	0.0017
1	rs75598856	5464406	1.09	0.0564630724803212	1	0.069019173236101	0.0298191951370272	0.0364235263634658	0.0121	0.0227	0.0233	0.0061	0.1769	0.0063	0.0061	0.0624	0.0017	0.1052	0.1245	0.0301	0.0036	0.12	0.0131	0.0046	0.006	0.0016	0.0013	0.029	0.0209	0.0301	0.0732	0.0187	0.0931	0.0017
1	rs61763342	5465127	1.09	0.0564630724803212	1	0.069019173236101	0.0266490037869716	0.03982596682484	0.0121	0.0227	0.0233	0.0063	0.1768	0.0063	0.0061	0.0624	0.0017	0.1053	0.1245	0.0301	0.0036	0.12	0.0131	0.0047	0.006	0.0017	0.0013	0.0289	0.0209	0.0301	0.0732	0.0187	0.0931	0.0017
1	rs34900182	5467532	1.1	0.0477200328108175	1.01	0.0578993944755651	0.0264268682424782	0.0242729941931404	0.0121	0.0227	0.0233	0.0068	0.1767	0.0063	0.0061	0.0624	0.0016	0.1053	0.1246	0.0302	0.0035	0.1198	0.0131	0.0047	0.0061	0.0017	0.0013	0.0286	0.0209	0.0302	0.0731	0.0187	0.0929	0.0017
1	rs61763346	5470084	1.1	0.0477200328108175	1.01	0.0578993944755651	0.0285297225992778	0.0225091570538421	0.0121	0.0227	0.0233	0.0068	0.1766	0.0063	0.0061	0.0624	0.0016	0.1054	0.1246	0.0302	0.0035	0.1197	0.0131	0.0047	0.0061	0.0017	0.0012	0.0286	0.0209	0.0303	0.0731	0.0187	0.0929	0.0017
1	rs12131421	5472626	1.1	0.0477200328108175	1.01	0.0578993944755651	0.0283408702115942	0.0202435765215351	0.0122	0.0228	0.0233	0.0068	0.1765	0.0063	0.0062	0.0623	0.0016	0.1055	0.1246	0.0303	0.0034	0.1196	0.0132	0.0047	0.0061	0.0017	0.0012	0.0285	0.021	0.0303	0.0732	0.0187	0.0929	0.0017
1	rs113332998	5474903	1.1	0.0477200328108175	1.01	0.0578993944755651	0.0416568412058088	0.0370609845395005	0.0124	0.0228	0.0231	0.0069	0.1758	0.0063	0.0067	0.0622	0.0015	0.106	0.1245	0.0305	0.0031	0.119	0.0137	0.0048	0.0064	0.0016	0.0012	0.028	0.0213	0.0302	0.0735	0.0186	0.0926	0.0017
1	rs6603839	5480101	1.1	0.0477200328108175	1.01	0.0578993944755651	0.0415409954059556	0.0449803670229448	0.0125	0.0229	0.023	0.0069	0.1756	0.0063	0.0068	0.0622	0.0015	0.1061	0.1244	0.0306	0.0031	0.1189	0.0139	0.0049	0.0064	0.0016	0.0012	0.0279	0.0214	0.0302	0.0736	0.0186	0.0925	0.0017
1	rs2355	5480260	1.1	0.0477200328108175	1.01	0.0578993944755651	0.0415554640370126	0.0443424760554932	0.0125	0.0229	0.023	0.0069	0.1756	0.0063	0.0068	0.0622	0.0015	0.106	0.1244	0.0306	0.0031	0.1189	0.0139	0.0049	0.0064	0.0016	0.0012	0.0279	0.0214	0.0302	0.0737	0.0186	0.0924	0.0017
1	rs7411401	5486073	1.1	0.0477200328108175	1.01	0.0578993944755651	0.0483738008990995	0.0560455860480293	0.0125	0.0229	0.0229	0.0069	0.1755	0.0063	0.0069	0.0623	0.0015	0.106	0.1244	0.0306	0.0031	0.1189	0.0139	0.0048	0.0064	0.0016	0.0012	0.0278	0.0214	0.0303	0.0737	0.0186	0.0925	0.0017
1	rs12752025	5490101	1.11	0.0400902197142525	1.02	0.0482398620390144	0.0519750689164285	0.0606046119938404	0.0125	0.0228	0.0229	0.0069	0.1755	0.0063	0.0069	0.0623	0.0015	0.106	0.1243	0.0306	0.003	0.1191	0.0139	0.0048	0.0064	0.0016	0.0012	0.0278	0.0213	0.0303	0.0737	0.0186	0.0926	0.0017
1	rs28407474	5492983	1.11	0.0400902197142525	1.02	0.0482398620390144	0.0544212604868725	0.0639534622082735	0.0125	0.0228	0.0228	0.0069	0.1755	0.0062	0.0069	0.0625	0.0015	0.106	0.1243	0.0306	0.003	0.1193	0.0138	0.0048	0.0064	0.0016	0.0012	0.0278	0.0214	0.0304	0.0734	0.0185	0.0926	0.0017
1	rs7367086	5497307	1.11	0.0400902197142525	1.02	0.0482398620390144	0.0570507361586352	0.0864325386036107	0.0125	0.0228	0.0228	0.0069	0.1754	0.0062	0.0069	0.0625	0.0015	0.106	0.1243	0.0306	0.003	0.1193	0.0138	0.0048	0.0064	0.0016	0.0012	0.0278	0.0213	0.0304	0.0735	0.0185	0.0926	0.0017
1	rs12563995	5501584	1.11	0.0400902197142525	1.02	0.0482398620390144	0.0569432493786009	0.084220632096698	0.0125	0.0228	0.0228	0.0069	0.1754	0.0062	0.007	0.0625	0.0015	0.106	0.1242	0.0306	0.003	0.1194	0.0138	0.0048	0.0064	0.0016	0.0012	0.0278	0.0213	0.0304	0.0735	0.0185	0.0925	0.0017
1	rs12402981	5507130	1.11	0.0400902197142525	1.02	0.0482398620390144	0.0556991870706586	0.0777247094247361	0.0125	0.0228	0.0228	0.0069	0.1753	0.0062	0.007	0.0625	0.0015	0.1061	0.1242	0.0306	0.003	0.1194	0.0139	0.0049	0.0064	0.0016	0.0012	0.0278	0.0213	0.0304	0.0735	0.0185	0.0925	0.0017
1	rs78442356	5508774	1.11	0.0400902197142525	1.02	0.0482398620390144	0.0553119724910226	0.0732976358894361	0.0125	0.0229	0.0228	0.0069	0.1753	0.0062	0.007	0.0625	0.0015	0.1061	0.1242	0.0306	0.003	0.1195	0.0139	0.0049	0.0064	0.0016	0.0012	0.0278	0.0213	0.0304	0.0735	0.0186	0.0924	0.0017
1	rs72640639	5513100	1.11	0.0400902197142525	1.02	0.0482398620390144	0.0528218147292951	0.0786818857989365	0.0125	0.0229	0.0227	0.0069	0.1752	0.0062	0.007	0.0624	0.0016	0.1061	0.1241	0.0307	0.003	0.1195	0.0139	0.0049	0.0064	0.0016	0.0011	0.0278	0.0213	0.0305	0.0735	0.0185	0.0924	0.0017
1	rs76761725	5513490	1.11	0.0400902197142525	1.02	0.0482398620390144	0.0541611228950911	0.0828593539718707	0.0125	0.0229	0.0227	0.0069	0.1752	0.0062	0.007	0.0624	0.0016	0.1061	0.1241	0.0307	0.003	0.1195	0.0139	0.0049	0.0064	0.0016	0.0011	0.0278	0.0213	0.0305	0.0735	0.0186	0.0924	0.0017
1	rs61759096	5517923	1.11	0.0400902197142525	1.02	0.0482398620390144	0.0601524870157528	0.137215233806753	0.0124	0.0229	0.0226	0.0069	0.175	0.0062	0.007	0.0623	0.0016	0.1061	0.1238	0.0307	0.003	0.1197	0.014	0.0051	0.0065	0.0016	0.0011	0.0277	0.0213	0.0306	0.0735	0.0186	0.0924	0.0017
1	rs72640642	5524343	1.11	0.0400902197142525	1.02	0.0482398620390144	0.0636139847938236	0.171174460519214	0.0124	0.0229	0.0225	0.0069	0.1748	0.0062	0.007	0.0623	0.0015	0.1062	0.1238	0.0307	0.0029	0.1199	0.0141	0.0051	0.0065	0.0016	0.001	0.0276	0.0213	0.0304	0.0737	0.0188	0.0924	0.0017
1	rs12079662	5524582	1.11	0.0400902197142525	1.02	0.0482398620390144	0.0622558168021222	0.163799650787437	0.0124	0.0229	0.0225	0.0069	0.1748	0.0062	0.007	0.0623	0.0015	0.1062	0.1238	0.0307	0.0029	0.1199	0.0141	0.0051	0.0065	0.0016	0.001	0.0276	0.0213	0.0304	0.0737	0.0188	0.0924	0.0017
1	rs61759103	5530396	1.11	0.0400902197142525	1.03	0.0399082203678001	0.104853791959419	0.323961777495971	0.0126	0.023	0.0221	0.0069	0.1746	0.0062	0.007	0.0622	0.0015	0.1063	0.1236	0.0308	0.0029	0.12	0.0142	0.005	0.0065	0.0016	0.0011	0.0276	0.0213	0.0304	0.0736	0.0189	0.0922	0.0017
1	rs7526318	5534570	1.12	0.033473375534751	1.03	0.0399082203678001	0.0892258854225611	0.366076988562448	0.0129	0.023	0.0215	0.0069	0.1741	0.0063	0.007	0.0621	0.0015	0.1065	0.1234	0.0308	0.003	0.1204	0.0142	0.0051	0.0065	0.0016	0.0012	0.0277	0.0213	0.0305	0.0737	0.019	0.0921	0.0017
1	rs58455457	5534948	1.12	0.033473375534751	1.03	0.0399082203678001	0.0898746535590567	0.357160816239861	0.0129	0.023	0.0215	0.0068	0.1741	0.0063	0.007	0.0621	0.0015	0.1065	0.1235	0.0308	0.003	0.1204	0.0143	0.0051	0.0065	0.0016	0.0012	0.0277	0.0213	0.0305	0.0737	0.019	0.0921	0.0017
1	rs12566781	5535339	1.12	0.033473375534751	1.03	0.0399082203678001	0.0990411286479222	0.379630592788121	0.0129	0.023	0.0214	0.0067	0.174	0.0063	0.007	0.062	0.0015	0.1065	0.1235	0.0308	0.003	0.1204	0.0143	0.0051	0.0064	0.0016	0.0012	0.0276	0.0213	0.0306	0.0737	0.0191	0.0921	0.0017
1	rs12023817	5536722	1.13	0.0277720651096363	1.04	0.0327749489679439	0.107285316652188	0.329449702406831	0.013	0.0231	0.0214	0.0061	0.1737	0.0064	0.007	0.062	0.0015	0.1067	0.1238	0.0309	0.003	0.1204	0.0144	0.0051	0.0064	0.0015	0.0012	0.0276	0.0214	0.0307	0.0734	0.0191	0.092	0.0017
1	rs61759135	5540162	1.15	0.0187447358909628	1.06	0.021606521931111	0.0428866134338849	0.197074828949194	0.014	0.0232	0.0207	0.0062	0.1716	0.0072	0.0074	0.0614	0.0017	0.1074	0.1233	0.0311	0.0032	0.1201	0.015	0.0058	0.0068	0.0017	0.0013	0.0273	0.0219	0.0315	0.0719	0.0198	0.0906	0.0017
1	rs9787315	5544659	1.15	0.0187447358909628	1.05	0.0267145227362304	0.0358175014864797	0.284335629527589	0.0146	0.0233	0.0207	0.0064	0.1699	0.0079	0.0079	0.0606	0.0019	0.1076	0.1226	0.0316	0.0034	0.1194	0.0159	0.0064	0.0072	0.0017	0.0014	0.027	0.0223	0.0322	0.0706	0.0203	0.0893	0.0017
1	rs61759141	5548038	1.15	0.0187447358909628	1.05	0.0267145227362304	0.027768697903935	0.221686572135252	0.0146	0.0233	0.0207	0.0064	0.17	0.008	0.0079	0.0608	0.0018	0.1073	0.1227	0.0317	0.0034	0.1194	0.0159	0.0064	0.0072	0.0017	0.0014	0.0269	0.0224	0.0321	0.0705	0.0204	0.0892	0.0017
1	rs55790603	5550144	1.15	0.0187447358909628	1.05	0.0267145227362304	0.026342592732168	0.217805015442632	0.0146	0.0233	0.0207	0.0063	0.1699	0.008	0.0079	0.0608	0.0018	0.1073	0.1227	0.0318	0.0034	0.1195	0.016	0.0064	0.0072	0.0018	0.0013	0.0269	0.0224	0.0322	0.0704	0.0204	0.0892	0.0017
1	rs67853713	5550489	1.15	0.0187447358909628	1.05	0.0267145227362304	0.024969394474402	0.210854034223391	0.0146	0.0233	0.0207	0.0063	0.1699	0.008	0.0079	0.0608	0.0018	0.1073	0.1228	0.0318	0.0035	0.1195	0.016	0.0064	0.0072	0.0018	0.0013	0.0269	0.0224	0.0322	0.0704	0.0203	0.0892	0.0017
1	rs68112456	5552235	1.15	0.0187447358909628	1.05	0.0267145227362304	0.0236091717913447	0.227659807517001	0.0146	0.0233	0.0207	0.0063	0.1699	0.008	0.0078	0.0608	0.0019	0.1074	0.1227	0.0318	0.0035	0.1195	0.016	0.0064	0.0072	0.0018	0.0014	0.0269	0.0224	0.0322	0.0704	0.0203	0.0891	0.0018
1	rs10907219	5553470	1.15	0.0187447358909628	1.05	0.0267145227362304	0.0223496774609093	0.210322435071209	0.0146	0.0232	0.0206	0.0063	0.1699	0.008	0.0078	0.0606	0.0019	0.1075	0.1227	0.0318	0.0035	0.1195	0.016	0.0065	0.0072	0.0018	0.0014	0.0268	0.0224	0.0322	0.0703	0.0203	0.0891	0.0018
1	rs9662668	5554049	1.15	0.0187447358909628	1.05	0.0267145227362304	0.0256752620463922	0.241869709248799	0.0147	0.0232	0.0207	0.0063	0.1699	0.0081	0.0078	0.0606	0.0019	0.1074	0.1226	0.0318	0.0035	0.1195	0.016	0.0065	0.0072	0.0018	0.0014	0.0268	0.0224	0.0322	0.0703	0.0203	0.0891	0.0018
1	rs2071958	5555684	1.15	0.0187447358909628	1.05	0.0267145227362304	0.0347065232728946	0.286092103997928	0.0148	0.0232	0.0206	0.0064	0.17	0.0081	0.0078	0.0607	0.0019	0.1074	0.1225	0.0318	0.0035	0.1194	0.0161	0.0065	0.0072	0.0018	0.0014	0.0268	0.0224	0.0321	0.0702	0.0204	0.0889	0.0018
1	rs17028104	5558726	1.15	0.0187447358909628	1.05	0.0267145227362304	0.0405794491281043	0.299785717334006	0.0148	0.0232	0.0206	0.0063	0.17	0.0081	0.0078	0.0606	0.0019	0.1075	0.1222	0.0318	0.0035	0.1194	0.0161	0.0065	0.0072	0.0018	0.0014	0.0268	0.0224	0.0321	0.0701	0.0204	0.0889	0.0018
1	rs79927146	5563249	1.15	0.0187447358909628	1.05	0.0267145227362304	0.0515048964234409	0.353287541709458	0.0148	0.0233	0.0206	0.0063	0.1699	0.0081	0.0079	0.0606	0.0019	0.1076	0.1222	0.0319	0.0036	0.1195	0.0161	0.0065	0.0072	0.0018	0.0014	0.0268	0.0224	0.032	0.07	0.0204	0.0888	0.0018
1	rs9729649	5572304	1.15	0.0187447358909628	1.05	0.0267145227362304	0.055171613878246	0.380776902725639	0.0149	0.0233	0.0205	0.0062	0.1695	0.0081	0.0079	0.0606	0.002	0.1079	0.1222	0.032	0.0036	0.1196	0.0162	0.0066	0.0071	0.0019	0.0014	0.0267	0.0224	0.0318	0.0699	0.0205	0.0886	0.0018
1	rs74052606	5573683	1.16	0.0152442312249257	1.06	0.021606521931111	0.0290790394058167	0.198115648868462	0.0154	0.0235	0.0196	0.0061	0.1675	0.0088	0.0082	0.0611	0.0021	0.1096	0.1217	0.0321	0.0039	0.1189	0.0171	0.007	0.0074	0.0024	0.0016	0.0268	0.0227	0.031	0.0688	0.0212	0.087	0.0021
1	rs9730418	5574895	1.16	0.0152442312249257	1.05	0.0267145227362304	0.0541091953754793	0.357786665923323	0.0159	0.0233	0.0187	0.0058	0.1653	0.0095	0.0085	0.0621	0.0022	0.1112	0.1212	0.0318	0.0041	0.1182	0.0178	0.0074	0.0077	0.0029	0.0017	0.0268	0.023	0.0305	0.0678	0.022	0.0856	0.0023
1	rs12729096	5575910	1.16	0.0152442312249257	1.05	0.0267145227362304	0.0898987392189021	0.51908042862208	0.0163	0.0232	0.0183	0.0057	0.1658	0.0097	0.0086	0.0624	0.0021	0.1113	0.1212	0.0315	0.0041	0.1179	0.0178	0.0076	0.0078	0.003	0.0018	0.0264	0.0232	0.0303	0.0674	0.0222	0.0852	0.0023
1	rs72640661	5577052	1.16	0.0152442312249257	1.05	0.0267145227362304	0.0834056502639493	0.502409040449742	0.0164	0.0232	0.0183	0.0057	0.1658	0.0097	0.0086	0.0624	0.0021	0.1113	0.1213	0.0315	0.0041	0.1179	0.0178	0.0076	0.0078	0.003	0.0018	0.0263	0.0232	0.0302	0.0674	0.0222	0.0853	0.0023
1	rs11260635	5578655	1.16	0.0152442312249257	1.05	0.0267145227362304	0.0896340217665912	0.628059327187772	0.0165	0.0232	0.0182	0.0057	0.1659	0.0097	0.0087	0.0624	0.0021	0.1113	0.1213	0.0314	0.0041	0.1178	0.0178	0.0076	0.0079	0.003	0.0018	0.0262	0.0232	0.0302	0.0673	0.0223	0.0853	0.0023
1	rs55679642	5582348	1.16	0.0152442312249257	1.05	0.0267145227362304	0.0487115935072052	0.604689575362961	0.0167	0.0232	0.0181	0.0057	0.1661	0.0098	0.0087	0.0624	0.0021	0.1113	0.1214	0.0313	0.0041	0.1176	0.0178	0.0077	0.0079	0.0031	0.0018	0.0261	0.0233	0.0301	0.0671	0.0224	0.0852	0.0023
1	rs1967968	5583782	1.16	0.0152442312249257	1.05	0.0267145227362304	0.0423712310370792	0.492691392231555	0.0167	0.0232	0.0181	0.0057	0.1661	0.0098	0.0087	0.0625	0.0021	0.1113	0.1214	0.0313	0.0041	0.1176	0.0179	0.0077	0.0079	0.0031	0.0018	0.0261	0.0233	0.0301	0.0671	0.0224	0.0852	0.0023
1	rs34410881	5588816	1.16	0.0152442312249257	1.05	0.0267145227362304	0.0368862514099846	0.413778954366289	0.0167	0.0232	0.0181	0.0057	0.1661	0.0098	0.0087	0.0625	0.0021	0.1113	0.1214	0.0313	0.0041	0.1176	0.0179	0.0077	0.0079	0.0031	0.0018	0.0261	0.0233	0.0301	0.0671	0.0224	0.0852	0.0023
1	rs9439581	5588846	1.16	0.0152442312249257	1.05	0.0267145227362304	0.0368995822611782	0.413648584576686	0.0167	0.0232	0.0181	0.0057	0.1661	0.0098	0.0087	0.0625	0.0021	0.1113	0.1214	0.0313	0.0041	0.1176	0.0179	0.0077	0.0079	0.0031	0.0018	0.0261	0.0233	0.0301	0.0671	0.0224	0.0852	0.0023
1	rs9787199	5592799	1.16	0.0152442312249257	1.05	0.0267145227362304	0.0354271849400061	0.396281241577212	0.0167	0.0232	0.0181	0.0057	0.1661	0.0098	0.0087	0.0625	0.0021	0.1113	0.1214	0.0313	0.0041	0.1175	0.0179	0.0077	0.0079	0.0031	0.0018	0.0261	0.0233	0.0301	0.0671	0.0224	0.0852	0.0023
1	rs1009976	5597230	1.16	0.0152442312249257	1.05	0.0267145227362304	0.0360531194634899	0.388956147064586	0.0168	0.0232	0.0181	0.0057	0.1661	0.0098	0.0087	0.0625	0.0022	0.1112	0.1213	0.0314	0.0042	0.1175	0.0178	0.0077	0.0079	0.0031	0.0018	0.0261	0.0233	0.0301	0.0672	0.0223	0.0853	0.0024
1	rs7515958	5603850	1.16	0.0152442312249257	1.05	0.0267145227362304	0.0350655661117271	0.373026481115051	0.0168	0.0232	0.0181	0.0057	0.166	0.0098	0.0087	0.0626	0.0022	0.1112	0.1214	0.0314	0.0042	0.1175	0.0178	0.0077	0.0079	0.0031	0.0018	0.0261	0.0233	0.0301	0.0671	0.0223	0.0853	0.0024
1	rs12069164	5618540	1.17	0.0123113977173343	1.05	0.0267145227362304	0.0386473723659763	0.377722227193584	0.0169	0.0232	0.018	0.0057	0.165	0.0098	0.0088	0.0627	0.0022	0.1113	0.1216	0.0315	0.0043	0.1177	0.0177	0.0077	0.008	0.0032	0.0018	0.0261	0.0233	0.03	0.067	0.0225	0.0854	0.0024
1	rs115163362	5622053	1.17	0.0123113977173343	1.05	0.0267145227362304	0.0403946680199205	0.381924177883476	0.0169	0.0232	0.018	0.0057	0.165	0.0098	0.0088	0.0628	0.0022	0.1113	0.1216	0.0315	0.0043	0.1177	0.0176	0.0077	0.008	0.0032	0.0018	0.0261	0.0233	0.03	0.067	0.0225	0.0854	0.0024
1	rs56897384	5623548	1.17	0.0123113977173343	1.05	0.0267145227362304	0.0404940935248941	0.375689610904021	0.0169	0.0232	0.0179	0.0057	0.165	0.0098	0.0088	0.0628	0.0022	0.1113	0.1216	0.0315	0.0043	0.1177	0.0177	0.0077	0.008	0.0032	0.0018	0.0261	0.0233	0.03	0.067	0.0225	0.0854	0.0024
1	rs9439614	5626094	1.17	0.0123113977173343	1.05	0.0267145227362304	0.0424592796987117	0.417956671785973	0.0169	0.0231	0.0179	0.0057	0.165	0.0098	0.0088	0.0627	0.0022	0.1113	0.1217	0.0315	0.0043	0.1178	0.0177	0.0077	0.008	0.0033	0.0018	0.0261	0.0233	0.03	0.0671	0.0225	0.0854	0.0024
1	rs4845835	5627912	1.17	0.0123113977173343	1.05	0.0267145227362304	0.0455586617022624	0.427529428911454	0.017	0.0231	0.0179	0.0057	0.165	0.0098	0.0087	0.0628	0.0022	0.1113	0.1217	0.0315	0.0043	0.1177	0.0177	0.0077	0.008	0.0033	0.0018	0.0261	0.0233	0.03	0.067	0.0225	0.0853	0.0024
1	rs12078722	5631034	1.17	0.0123113977173343	1.06	0.021606521931111	0.0566929712988112	0.405976643178653	0.0173	0.0229	0.0177	0.0056	0.165	0.0097	0.0085	0.0626	0.0021	0.1114	0.1226	0.0314	0.0043	0.1179	0.0178	0.0077	0.008	0.0032	0.0018	0.0263	0.023	0.0299	0.0668	0.0223	0.0852	0.0023
1	rs115146518	5631455	1.18	0.00987247703783403	1.07	0.017336650251793	0.0346299198788958	0.331407455090341	0.0177	0.0227	0.0177	0.0055	0.165	0.0096	0.0083	0.0623	0.002	0.1114	0.1235	0.0312	0.0043	0.1184	0.0179	0.0077	0.008	0.0032	0.0018	0.0267	0.0227	0.0296	0.0668	0.0221	0.085	0.0023
1	rs61762111	5631820	1.19	0.0078597228853501	1.07	0.017336650251793	0.0273125739946581	0.314755190716147	0.0179	0.0226	0.0176	0.0054	0.165	0.0095	0.0082	0.0621	0.0019	0.1115	0.124	0.031	0.0043	0.1188	0.0179	0.0077	0.0079	0.0033	0.0018	0.027	0.0225	0.0295	0.0668	0.022	0.0847	0.0023
1	rs904525	5635724	1.2	0.00621155317293094	1.09	0.0108898842413945	0.0168980992004661	0.311262928174853	0.0199	0.0218	0.0173	0.0052	0.1656	0.0089	0.0072	0.0605	0.0016	0.1121	0.1273	0.0306	0.0048	0.1202	0.0186	0.0078	0.0079	0.0038	0.0019	0.0287	0.0213	0.0282	0.0661	0.0212	0.0831	0.0022
1	rs11583994	5636176	1.2	0.00621155317293094	1.09	0.0108898842413945	0.0150465655671514	0.296936699435065	0.0199	0.0218	0.0174	0.0052	0.1656	0.0089	0.0073	0.0605	0.0016	0.1121	0.1273	0.0306	0.0048	0.1202	0.0186	0.0078	0.0079	0.0038	0.0019	0.0287	0.0213	0.028	0.0661	0.0212	0.083	0.0023
1	rs11260650	5636697	1.2	0.00621155317293094	1.09	0.0108898842413945	0.0126886411756992	0.236329154656731	0.0199	0.0218	0.0174	0.0052	0.1656	0.0089	0.0073	0.0605	0.0016	0.1122	0.1273	0.0306	0.0048	0.1202	0.0186	0.0078	0.0079	0.0038	0.0019	0.0288	0.0214	0.0279	0.0661	0.0212	0.083	0.0023
1	rs1775403	5636732	1.2	0.00621155317293094	1.09	0.0108898842413945	0.0124069702483598	0.229625873785198	0.0199	0.0218	0.0174	0.0052	0.1656	0.0089	0.0073	0.0605	0.0016	0.1122	0.1273	0.0306	0.0048	0.1202	0.0186	0.0078	0.0079	0.0038	0.0019	0.0288	0.0214	0.0279	0.0661	0.0212	0.083	0.0023
1	rs1775406	5636893	1.2	0.00621155317293094	1.09	0.0108898842413945	0.0129123879658596	0.22875138966079	0.0199	0.0218	0.0175	0.0052	0.1656	0.0089	0.0073	0.0605	0.0016	0.1121	0.1273	0.0306	0.0048	0.1202	0.0186	0.0078	0.0079	0.0038	0.0019	0.0288	0.0214	0.0279	0.0661	0.0212	0.083	0.0023
1	rs1291910	5637268	1.2	0.00621155317293094	1.09	0.0108898842413945	0.013764583620269	0.219958662185691	0.0199	0.0218	0.0174	0.0052	0.1656	0.0089	0.0073	0.0604	0.0016	0.1122	0.1274	0.0306	0.0048	0.1202	0.0186	0.0078	0.0079	0.0038	0.0019	0.0288	0.0214	0.0279	0.066	0.0212	0.083	0.0023
1	rs1695639	5638751	1.2	0.00621155317293094	1.09	0.0108898842413945	0.0126762962463594	0.209260572369943	0.0198	0.0216	0.0174	0.0056	0.1655	0.0089	0.0071	0.0601	0.0016	0.1126	0.1278	0.0307	0.0049	0.1203	0.0189	0.008	0.0078	0.0037	0.002	0.0289	0.0212	0.0275	0.0656	0.0212	0.083	0.0023
1	rs1695641	5640446	1.2	0.00621155317293094	1.09	0.0108898842413945	0.0179758089653641	0.186871369457238	0.0197	0.0209	0.0174	0.0057	0.1651	0.0087	0.0066	0.0603	0.0016	0.1135	0.1291	0.031	0.005	0.1201	0.019	0.0079	0.0075	0.0038	0.0019	0.0289	0.0207	0.0268	0.0655	0.0218	0.0831	0.0024
1	rs115387623	5641458	1.2	0.00621155317293094	1.09	0.0108898842413945	0.01817629562064	0.190868931332259	0.0197	0.0209	0.0175	0.0057	0.1652	0.0087	0.0066	0.0603	0.0016	0.1135	0.1291	0.031	0.005	0.1202	0.019	0.0079	0.0075	0.0038	0.0019	0.0289	0.0207	0.0268	0.0656	0.0218	0.0831	0.0024
1	rs1775418	5642847	1.2	0.00621155317293094	1.09	0.0108898842413945	0.0172286825523115	0.168407900013418	0.0197	0.0208	0.0175	0.0057	0.1652	0.0087	0.0066	0.0603	0.0016	0.1135	0.1292	0.031	0.005	0.1202	0.019	0.0079	0.0075	0.0038	0.0019	0.0289	0.0207	0.0268	0.0657	0.0218	0.0831	0.0024
1	rs61762122	5643543	1.2	0.00621155317293094	1.09	0.0108898842413945	0.0171668227608395	0.168210892011601	0.0197	0.0208	0.0175	0.0057	0.1652	0.0087	0.0066	0.0603	0.0016	0.1136	0.1292	0.0309	0.005	0.1203	0.0189	0.0079	0.0075	0.0038	0.0019	0.0289	0.0207	0.0268	0.0657	0.0218	0.0831	0.0024
1	rs1695645	5643758	1.2	0.00621155317293094	1.09	0.0108898842413945	0.0173840465637702	0.167423667805137	0.0197	0.0208	0.0175	0.0057	0.1652	0.0087	0.0066	0.0603	0.0016	0.1136	0.1292	0.0309	0.005	0.1203	0.019	0.0079	0.0074	0.0038	0.0019	0.0289	0.0207	0.0268	0.0657	0.0218	0.0831	0.0024
1	rs76037289	5646104	1.2	0.00621155317293094	1.09	0.0108898842413945	0.0185821605536187	0.182396111102832	0.0196	0.0207	0.0175	0.0057	0.165	0.0087	0.0066	0.0604	0.0015	0.1136	0.1292	0.0309	0.0049	0.1202	0.019	0.0079	0.0074	0.0037	0.0019	0.0291	0.0207	0.0267	0.0659	0.0218	0.0831	0.0024
1	rs986073	5654285	1.2	0.00621155317293094	1.09	0.0108898842413945	0.0175169107170004	0.17276239914048	0.0196	0.0207	0.0175	0.0057	0.165	0.0087	0.0066	0.0605	0.0015	0.1136	0.1292	0.0309	0.0049	0.1202	0.019	0.0078	0.0074	0.0037	0.0019	0.0292	0.0207	0.0266	0.0661	0.0218	0.0831	0.0023
1	rs77884292	5657296	1.2	0.00621155317293094	1.09	0.0108898842413945	0.0159855091599999	0.163799650787437	0.0196	0.0206	0.0175	0.0057	0.1649	0.0087	0.0066	0.0605	0.0015	0.1136	0.1292	0.0309	0.0049	0.1202	0.019	0.0078	0.0074	0.0036	0.0018	0.0293	0.0207	0.0266	0.0662	0.0218	0.0831	0.0023
1	rs1775414	5658104	1.21	0.00487257715971025	1.1	0.00852214968555774	0.0128312537512433	0.147514002725203	0.0196	0.0206	0.0176	0.0057	0.1647	0.0087	0.0066	0.0605	0.0015	0.1135	0.1292	0.031	0.0048	0.1202	0.019	0.0078	0.0074	0.0036	0.0018	0.0294	0.0207	0.0266	0.0663	0.0218	0.0831	0.0023
1	rs116710214	5662664	1.21	0.00487257715971025	1.11	0.00661172274965255	0.00538969863995838	0.134115369812306	0.0194	0.0205	0.0174	0.0059	0.1646	0.0086	0.0066	0.0608	0.0015	0.113	0.1298	0.0307	0.0046	0.12	0.0191	0.0078	0.0071	0.0034	0.0018	0.0301	0.0204	0.0265	0.0664	0.022	0.084	0.0022
1	rs72641915	5664897	1.21	0.00487257715971025	1.11	0.00661172274965255	0.00264102360677931	0.176754473406879	0.0193	0.0206	0.017	0.0061	0.163	0.0085	0.0066	0.0616	0.0015	0.1126	0.1307	0.0303	0.0044	0.1206	0.0192	0.0079	0.0069	0.0031	0.0017	0.0308	0.02	0.0262	0.0663	0.0219	0.0852	0.0021
1	rs770685	5665513	1.21	0.00487257715971025	1.11	0.00661172274965255	0.00196311200455351	0.161560986204375	0.0193	0.0205	0.017	0.0061	0.163	0.0085	0.0066	0.0616	0.0015	0.1124	0.1307	0.0303	0.0044	0.1208	0.0192	0.0079	0.0069	0.0031	0.0017	0.031	0.02	0.0262	0.0663	0.022	0.0852	0.0021
1	rs11260661	5671493	1.21	0.00487257715971025	1.11	0.00661172274965255	0.00197466898979244	0.165951115140525	0.0193	0.0205	0.017	0.0061	0.163	0.0085	0.0066	0.0616	0.0015	0.1124	0.1306	0.0303	0.0043	0.1209	0.0192	0.0079	0.0069	0.0031	0.0017	0.031	0.02	0.0262	0.0663	0.022	0.0854	0.0021
1	rs770718	5674434	1.21	0.00487257715971025	1.11	0.00661172274965255	0.00196743946018273	0.169492884817012	0.0193	0.0205	0.017	0.0061	0.163	0.0085	0.0066	0.0615	0.0015	0.1124	0.1306	0.0303	0.0043	0.1209	0.0192	0.0078	0.0069	0.0031	0.0017	0.031	0.0199	0.0262	0.0663	0.022	0.0854	0.0021
1	rs35152314	5677112	1.21	0.00487257715971025	1.11	0.00661172274965255	0.00208570801709725	0.19272363959309	0.019	0.0206	0.0169	0.0061	0.1627	0.0085	0.0066	0.0615	0.0015	0.112	0.1306	0.0303	0.0042	0.1213	0.0192	0.0078	0.0068	0.0031	0.0016	0.0312	0.0198	0.0262	0.0661	0.022	0.0864	0.002
1	rs1695615	5678783	1.22	0.00379350371531455	1.12	0.00508461679607111	0.000823783216632661	0.179466921138837	0.0186	0.0207	0.0171	0.0061	0.1615	0.0083	0.0064	0.0615	0.0015	0.111	0.1307	0.0302	0.004	0.1222	0.0193	0.0076	0.0067	0.0029	0.0014	0.0318	0.0195	0.0264	0.0659	0.022	0.0892	0.0019
1	rs9439603	5679441	1.22	0.00379350371531455	1.12	0.00508461679607111	0.000830186462349768	0.152811369324304	0.0185	0.0206	0.0171	0.0062	0.1613	0.0084	0.0064	0.0615	0.0014	0.1111	0.1306	0.0303	0.0039	0.1227	0.0192	0.0075	0.0064	0.0028	0.0013	0.032	0.0195	0.0261	0.066	0.0217	0.0899	0.0018
1	rs9439587	5679808	1.22	0.00379350371531455	1.12	0.00508461679607111	0.00166606777037905	0.171174460519214	0.0184	0.0205	0.017	0.0062	0.1615	0.0086	0.0063	0.0616	0.0014	0.1112	0.1302	0.0304	0.0038	0.1227	0.0192	0.0075	0.0064	0.0028	0.0013	0.0322	0.0196	0.0261	0.066	0.0216	0.0899	0.0018
1	rs10157819	5680572	1.22	0.00379350371531455	1.12	0.00508461679607111	0.00549977343750008	0.16663773850418	0.0184	0.0205	0.0171	0.0062	0.1618	0.0089	0.0063	0.0616	0.0014	0.1113	0.1292	0.0303	0.0038	0.1227	0.0193	0.0075	0.0064	0.0032	0.0013	0.0325	0.0197	0.026	0.0659	0.0216	0.0899	0.0018
1	rs79319121	5683439	1.22	0.00379350371531455	1.12	0.00508461679607111	0.00512818749829191	0.178661746574528	0.0184	0.0205	0.0171	0.0062	0.1618	0.0089	0.0063	0.0616	0.0014	0.1113	0.1292	0.0303	0.0038	0.1227	0.0194	0.0074	0.0064	0.0031	0.0013	0.0325	0.0197	0.026	0.0659	0.0216	0.0899	0.0018
1	rs945323	5683761	1.22	0.00379350371531455	1.12	0.00508461679607111	0.00515295345760498	0.176153648403941	0.0184	0.0205	0.0171	0.0062	0.1618	0.0089	0.0063	0.0616	0.0014	0.1114	0.1292	0.0303	0.0038	0.1228	0.0193	0.0074	0.0064	0.0031	0.0013	0.0325	0.0197	0.026	0.0659	0.0216	0.0899	0.0018
1	rs1695624	5684738	1.22	0.00379350371531455	1.12	0.00508461679607111	0.0058850949839751	0.188200686942018	0.0184	0.0205	0.0171	0.0062	0.1617	0.0089	0.0063	0.0616	0.0014	0.1113	0.1292	0.0303	0.0038	0.1228	0.0193	0.0074	0.0064	0.0032	0.0012	0.0325	0.0196	0.026	0.0659	0.0216	0.0899	0.0018
1	rs6701610	5695480	1.23	0.00293094191809562	1.13	0.00387546850196874	0.0116015181297657	0.158753877071578	0.018	0.0203	0.0172	0.0064	0.1599	0.0093	0.0065	0.0624	0.0012	0.109	0.1306	0.0305	0.0037	0.1218	0.0198	0.0074	0.0066	0.0032	0.001	0.0334	0.0203	0.0259	0.0656	0.0214	0.0912	0.0015
1	rs77597942	5695978	1.23	0.00293094191809562	1.13	0.00387546850196874	0.0115438825408385	0.158657391375239	0.018	0.0203	0.0172	0.0064	0.1599	0.0093	0.0065	0.0624	0.0012	0.109	0.1305	0.0305	0.0037	0.1218	0.0198	0.0075	0.0066	0.0032	0.001	0.0334	0.0202	0.0259	0.0656	0.0214	0.0912	0.0015
1	rs6670965	5696677	1.23	0.00293094191809562	1.13	0.00387546850196874	0.0116709655260405	0.162824983309083	0.018	0.0203	0.0172	0.0064	0.1599	0.0093	0.0065	0.0624	0.0012	0.109	0.1305	0.0306	0.0037	0.1218	0.0199	0.0075	0.0066	0.0032	0.001	0.0334	0.0202	0.0259	0.0656	0.0214	0.0913	0.0015
1	rs35398276	5698736	1.23	0.00293094191809562	1.13	0.00387546850196874	0.0118694266942846	0.168407900013418	0.018	0.0202	0.0172	0.0064	0.1598	0.0093	0.0065	0.0625	0.0012	0.109	0.1304	0.0306	0.0036	0.1217	0.0199	0.0075	0.0067	0.0032	0.001	0.0334	0.0202	0.0259	0.0656	0.0215	0.0913	0.0015
1	rs17028491	5703552	1.23	0.00293094191809562	1.13	0.00387546850196874	0.019856568891158	0.195828285934303	0.0181	0.0201	0.0173	0.0064	0.1594	0.0095	0.0066	0.0629	0.0012	0.1088	0.1298	0.0306	0.0036	0.1218	0.02	0.0078	0.0071	0.0032	0.001	0.0334	0.0202	0.0259	0.0649	0.0219	0.091	0.0014
1	rs1499395	5707938	1.24	0.00224710922574823	1.14	0.00292726741230175	0.0213195808423355	0.122418878471943	0.0181	0.0199	0.0178	0.0058	0.1569	0.0098	0.0069	0.0632	0.0012	0.1072	0.1296	0.0306	0.0036	0.1222	0.0202	0.0079	0.0072	0.0032	9e-04	0.0341	0.0206	0.0263	0.0651	0.0222	0.0921	0.0013
1	rs709184	5709833	1.27	0.000966231521019548	1.16	0.00162472768562722	0.0915705312229318	0.121017717592685	0.0189	0.0183	0.0187	0.0049	0.1535	0.0106	0.0079	0.0631	0.0011	0.1023	0.1336	0.0299	0.0033	0.1232	0.0209	0.0078	0.0074	0.0029	4e-04	0.0359	0.0216	0.0275	0.0645	0.0222	0.0926	0.001
1	rs77980640	5710885	1.27	0.000966231521019548	1.16	0.00162472768562722	0.0855122950932226	0.107095176384412	0.019	0.0183	0.0187	0.0049	0.1534	0.0106	0.0079	0.0631	0.0011	0.1022	0.1337	0.0299	0.0033	0.1232	0.0209	0.0077	0.0074	0.0029	4e-04	0.0359	0.0216	0.0276	0.0645	0.0222	0.0926	0.001
1	rs707591	5713014	1.27	0.000966231521019548	1.16	0.00162472768562722	0.0627509334596156	0.0906121869682593	0.019	0.0183	0.0188	0.0048	0.1533	0.0106	0.0079	0.0631	0.0011	0.1021	0.1337	0.0299	0.0033	0.1233	0.0209	0.0078	0.0074	0.003	4e-04	0.036	0.0216	0.0277	0.0645	0.0222	0.0926	0.001
1	rs1763325	5719471	1.27	0.000966231521019548	1.16	0.00162472768562722	0.0598188995672401	0.0893655689929195	0.0191	0.0182	0.0189	0.0047	0.1531	0.0106	0.0079	0.0633	0.0011	0.1019	0.1339	0.0298	0.0033	0.1233	0.021	0.0077	0.0073	0.003	4e-04	0.0361	0.0215	0.028	0.0643	0.0222	0.0923	0.0011
1	rs6699073	5719531	1.27	0.000966231521019548	1.16	0.00162472768562722	0.0591186886868485	0.0928891291361596	0.0191	0.0182	0.0189	0.0047	0.1532	0.0106	0.0079	0.0633	0.0011	0.1019	0.1338	0.0299	0.0033	0.1232	0.021	0.0077	0.0074	0.003	4e-04	0.0361	0.0216	0.028	0.0643	0.0222	0.0923	0.0011
1	rs1775410	5720961	1.27	0.000966231521019548	1.16	0.00162472768562722	0.0612921268677749	0.0939170803644566	0.019	0.0181	0.0191	0.0047	0.153	0.0106	0.0081	0.0635	0.0011	0.1015	0.1342	0.0301	0.0033	0.1228	0.021	0.0077	0.0074	0.0029	4e-04	0.0364	0.0218	0.0281	0.0642	0.0221	0.092	0.0011
1	rs707580	5724940	1.27	0.000966231521019548	1.16	0.00162472768562722	0.0510209547773284	0.0862792547225027	0.0191	0.0181	0.0192	0.0046	0.1527	0.0106	0.0081	0.0636	0.001	0.1014	0.1346	0.0299	0.0033	0.123	0.0211	0.0078	0.0074	0.0029	4e-04	0.0364	0.0217	0.0281	0.0642	0.0221	0.0919	0.0011
1	rs7544244	5732221	1.28	0.000717825382468833	1.17	0.00119367215172592	0.116620748156945	0.0894432810971409	0.0194	0.0177	0.0194	0.0045	0.1514	0.0108	0.0083	0.0642	9e-04	0.1011	0.1352	0.0294	0.0039	0.1239	0.021	0.0078	0.0073	0.0029	4e-04	0.0365	0.0214	0.0283	0.0637	0.022	0.0918	0.001
1	rs60020152	5737696	1.28	0.000717825382468833	1.17	0.00119367215172592	0.155090220623411	0.10017783667289	0.0195	0.0176	0.0195	0.0044	0.151	0.0109	0.0084	0.0644	9e-04	0.101	0.1354	0.0292	0.0039	0.1242	0.021	0.0078	0.0073	0.0029	4e-04	0.0365	0.0213	0.0284	0.0635	0.0219	0.0918	0.001
1	rs770701	5743509	1.28	0.000717825382468833	1.17	0.00119367215172592	0.159875336140886	0.0983152572571123	0.0196	0.0176	0.0196	0.0044	0.1508	0.0109	0.0084	0.0646	9e-04	0.1009	0.1353	0.0291	0.0039	0.1244	0.0211	0.0079	0.0073	0.003	4e-04	0.0365	0.0213	0.0284	0.0635	0.0219	0.0918	9e-04
1	rs10492949	5744963	1.28	0.000717825382468833	1.17	0.00119367215172592	0.160973241123322	0.101399902916346	0.0196	0.0176	0.0196	0.0044	0.1505	0.011	0.0084	0.0646	9e-04	0.1009	0.1354	0.029	0.0039	0.1244	0.0211	0.0079	0.0073	0.003	4e-04	0.0365	0.0213	0.0284	0.0635	0.0219	0.0919	9e-04
1	rs770703	5745339	1.28	0.000717825382468833	1.17	0.00119367215172592	0.158406972657371	0.102791874711138	0.0197	0.0176	0.0196	0.0044	0.1505	0.011	0.0084	0.0646	9e-04	0.1009	0.1354	0.029	0.0039	0.1244	0.021	0.0079	0.0073	0.003	4e-04	0.0365	0.0213	0.0284	0.0635	0.0218	0.092	9e-04
1	rs797468	5747158	1.28	0.000717825382468833	1.17	0.00119367215172592	0.147991136523126	0.0979121601905018	0.0197	0.0176	0.0196	0.0043	0.1505	0.0109	0.0085	0.0646	9e-04	0.1008	0.1354	0.029	0.0039	0.1244	0.021	0.0079	0.0073	0.003	4e-04	0.0365	0.0212	0.0285	0.0635	0.0219	0.0921	9e-04
1	rs79882821	5747635	1.28	0.000717825382468833	1.17	0.00119367215172592	0.152746418390853	0.0996906297800724	0.0197	0.0175	0.0196	0.0043	0.1505	0.0109	0.0085	0.0646	9e-04	0.1008	0.1354	0.029	0.004	0.1244	0.021	0.0079	0.0073	0.0029	4e-04	0.0364	0.0212	0.0285	0.0634	0.0219	0.0921	9e-04
1	rs2649070	5750125	1.29	0.000529030323892178	1.17	0.00119367215172592	0.19874908991839	0.121805125156117	0.0196	0.0173	0.0198	0.0045	0.1499	0.0112	0.0086	0.0649	9e-04	0.1005	0.1355	0.0282	0.0041	0.1243	0.0213	0.008	0.0074	0.003	4e-04	0.0363	0.0213	0.0288	0.0632	0.0217	0.0924	0.001
1	rs11579624	5752044	1.29	0.000529030323892178	1.18	0.000868780163516704	0.240855951770159	0.147326056600099	0.0197	0.0164	0.02	0.0049	0.1499	0.0114	0.0089	0.0648	9e-04	0.1002	0.1364	0.0279	0.0043	0.124	0.0213	0.0082	0.0074	0.003	4e-04	0.0361	0.021	0.0297	0.0625	0.0215	0.0926	0.001
1	rs1695617	5752806	1.29	0.000529030323892178	1.18	0.000868780163516704	0.235014570771275	0.148266650591268	0.0197	0.0164	0.02	0.0049	0.1499	0.0114	0.0089	0.0648	0.001	0.1002	0.1364	0.0279	0.0043	0.124	0.0213	0.0082	0.0074	0.003	4e-04	0.0361	0.021	0.0297	0.0625	0.0215	0.0926	0.001
1	rs2649073	5754119	1.29	0.000529030323892178	1.18	0.000868780163516704	0.234162227446173	0.149776079071407	0.0197	0.0164	0.02	0.0049	0.1499	0.0114	0.0089	0.0648	0.001	0.1001	0.1364	0.0279	0.0043	0.124	0.0213	0.0082	0.0074	0.003	4e-04	0.0361	0.0209	0.0297	0.0625	0.0215	0.0926	0.001
1	rs7521197	5758772	1.29	0.000529030323892178	1.18	0.000868780163516704	0.243110345913759	0.152145535407837	0.0197	0.0164	0.02	0.0049	0.1499	0.0114	0.0089	0.0647	0.001	0.1001	0.1366	0.0278	0.0043	0.124	0.0213	0.0082	0.0074	0.003	4e-04	0.0362	0.0209	0.0297	0.0625	0.0215	0.0926	0.001
1	rs76470226	5760354	1.29	0.000529030323892178	1.18	0.000868780163516704	0.247478217800658	0.153097045109159	0.0197	0.0164	0.02	0.0049	0.1499	0.0114	0.0089	0.0646	9e-04	0.1	0.1367	0.0278	0.0043	0.124	0.0213	0.0082	0.0074	0.003	4e-04	0.0362	0.0209	0.0298	0.0625	0.0215	0.0926	0.001
1	rs75995367	5768379	1.29	0.000529030323892178	1.18	0.000868780163516704	0.26414676064498	0.161172764327947	0.0198	0.0164	0.02	0.005	0.1498	0.0115	0.0089	0.0643	9e-04	0.0998	0.137	0.0276	0.0043	0.1242	0.0213	0.0083	0.0074	0.003	4e-04	0.0362	0.0208	0.0299	0.0627	0.0214	0.0925	0.001
1	rs12126945	5768607	1.29	0.000529030323892178	1.18	0.000868780163516704	0.265330724269289	0.16136683400676	0.0198	0.0164	0.02	0.005	0.1497	0.0115	0.0089	0.0644	9e-04	0.0998	0.1371	0.0276	0.0043	0.1242	0.0213	0.0083	0.0074	0.003	4e-04	0.0362	0.0208	0.0299	0.0627	0.0214	0.0926	0.001
1	rs770695	5771817	1.29	0.000529030323892178	1.18	0.000868780163516704	0.273328039337214	0.166343349520279	0.0198	0.0163	0.02	0.005	0.1496	0.0115	0.0089	0.0644	9e-04	0.0997	0.1371	0.0275	0.0043	0.1242	0.0214	0.0083	0.0074	0.003	4e-04	0.0362	0.0207	0.0299	0.0628	0.0213	0.0925	0.001
1	rs12074462	5773754	1.3	0.000386766391878256	1.19	0.000626364793156928	0.295135482008626	0.167620352585726	0.0199	0.0163	0.02	0.005	0.1496	0.0115	0.0089	0.0644	8e-04	0.0995	0.1372	0.0274	0.0043	0.1241	0.0214	0.0083	0.0074	0.0029	4e-04	0.0362	0.0207	0.03	0.063	0.0213	0.0926	0.001
1	rs904534	5777457	1.3	0.000386766391878256	1.19	0.000626364793156928	0.301935302935984	0.175253740160843	0.0199	0.0162	0.02	0.005	0.1496	0.0116	0.0089	0.0644	8e-04	0.0994	0.1373	0.0274	0.0043	0.124	0.0215	0.0084	0.0073	0.0029	4e-04	0.0361	0.0206	0.0301	0.0632	0.0213	0.0926	0.001
1	rs2649092	5778236	1.3	0.000386766391878256	1.19	0.000626364793156928	0.293978064471522	0.173160180601383	0.0199	0.0162	0.02	0.005	0.1495	0.0115	0.0089	0.0644	8e-04	0.0994	0.1373	0.0274	0.0043	0.124	0.0215	0.0084	0.0073	0.0029	4e-04	0.036	0.0206	0.0302	0.0633	0.0213	0.0926	0.001
1	rs116239429	5778800	1.3	0.000386766391878256	1.19	0.000626364793156928	0.301446873935219	0.17976918329865	0.0199	0.0162	0.0201	0.005	0.1496	0.0115	0.0089	0.0644	8e-04	0.0993	0.1374	0.0274	0.0043	0.1241	0.0215	0.0084	0.0073	0.0029	4e-04	0.036	0.0206	0.0302	0.0632	0.0213	0.0925	0.001
1	rs115135672	5786576	1.31	0.000280483573344195	1.2	0.000447314400076833	0.306399261833842	0.163994830110435	0.0205	0.0164	0.0198	0.0051	0.149	0.0114	0.009	0.0649	8e-04	0.0985	0.138	0.027	0.0044	0.1239	0.0214	0.0082	0.0072	0.0031	5e-04	0.0358	0.0209	0.0308	0.0624	0.0215	0.0924	0.0011
1	rs11260677	5786651	1.31	0.000280483573344195	1.2	0.000447314400076833	0.300812543094666	0.159236617507355	0.0205	0.0164	0.0198	0.0051	0.1491	0.0114	0.009	0.0649	8e-04	0.0985	0.138	0.027	0.0044	0.1239	0.0214	0.0082	0.0072	0.0031	5e-04	0.0358	0.0209	0.0308	0.0624	0.0215	0.0924	0.0011
1	rs4845815	5788582	1.31	0.000280483573344195	1.2	0.000447314400076833	0.300763777770456	0.166049143259399	0.0206	0.0166	0.0199	0.0051	0.1488	0.0113	0.0092	0.0655	8e-04	0.0985	0.1382	0.0268	0.0043	0.1234	0.0214	0.0082	0.0071	0.0032	5e-04	0.0358	0.0208	0.031	0.062	0.0216	0.0925	0.0011
1	rs1909464	5788790	1.31	0.000280483573344195	1.2	0.000447314400076833	0.292871145527185	0.165167622530946	0.0206	0.0166	0.0199	0.0051	0.1488	0.0112	0.0092	0.0656	9e-04	0.0985	0.1383	0.0268	0.0043	0.1234	0.0214	0.0082	0.0071	0.0032	5e-04	0.0358	0.0208	0.031	0.0619	0.0216	0.0926	0.0011
1	rs114119915	5789247	1.31	0.000280483573344195	1.2	0.000447314400076833	0.296827722164888	0.17276239914048	0.0206	0.0166	0.0199	0.0051	0.1488	0.0112	0.0092	0.0656	9e-04	0.0984	0.1383	0.0268	0.0043	0.1234	0.0214	0.0082	0.0071	0.0032	5e-04	0.0358	0.0208	0.031	0.0619	0.0216	0.0926	0.0011
1	rs72643047	5790320	1.31	0.000280483573344195	1.2	0.000447314400076833	0.29639208309936	0.174255717762222	0.0206	0.0166	0.0199	0.0051	0.1488	0.0112	0.0092	0.0656	9e-04	0.0984	0.1383	0.0267	0.0043	0.1235	0.0214	0.0082	0.0071	0.0032	5e-04	0.0357	0.0208	0.031	0.0619	0.0216	0.0926	0.0011
1	rs2842247	5802376	1.31	0.000280483573344195	1.21	0.000316406091350055	0.259259523409384	0.174156024337208	0.0206	0.0167	0.0198	0.0051	0.1486	0.0111	0.0091	0.0655	9e-04	0.098	0.1384	0.0267	0.0042	0.1237	0.0214	0.0082	0.0071	0.0032	5e-04	0.0355	0.0207	0.0311	0.0625	0.0217	0.0927	0.0011
1	rs72851690	5805356	1.32	0.000201763425019042	1.21	0.000316406091350055	0.182598495997782	0.180475142799252	0.0207	0.017	0.0202	0.005	0.1486	0.0106	0.0091	0.0661	9e-04	0.0976	0.1385	0.0264	0.0042	0.1236	0.0213	0.008	0.0071	0.0032	5e-04	0.0346	0.0208	0.0316	0.0628	0.0219	0.0929	0.0011
1	rs1472485	5805386	1.32	0.000201763425019042	1.21	0.000316406091350055	0.182450559253322	0.183207028072746	0.0207	0.017	0.0202	0.005	0.1486	0.0106	0.009	0.0661	9e-04	0.0977	0.1385	0.0264	0.0042	0.1236	0.0213	0.008	0.0071	0.0032	5e-04	0.0346	0.0208	0.0316	0.0628	0.0219	0.0928	0.0011
1	rs17429530	5808499	1.32	0.000201763425019042	1.21	0.000316406091350055	0.16663418905623	0.193963484388517	0.0206	0.017	0.0202	0.005	0.1486	0.0105	0.009	0.0662	9e-04	0.0976	0.1389	0.0262	0.0042	0.1235	0.0212	0.0079	0.0071	0.0032	6e-04	0.0343	0.0207	0.0317	0.0629	0.0219	0.0928	0.0011
1	rs74049471	5814221	1.32	0.000201763425019042	1.22	0.000221668496549552	0.140358578787181	0.176153648403941	0.0206	0.0172	0.0203	0.005	0.1484	0.0104	0.0089	0.0664	8e-04	0.0972	0.1395	0.026	0.0043	0.1233	0.0211	0.0078	0.007	0.0031	8e-04	0.0339	0.0207	0.0318	0.0631	0.0218	0.0932	0.0012
1	rs116726230	5815715	1.32	0.000201763425019042	1.22	0.000221668496549552	0.138936556470444	0.183511439987913	0.0206	0.0172	0.0203	0.005	0.1485	0.0104	0.0089	0.0664	9e-04	0.0971	0.1395	0.026	0.0043	0.1233	0.0211	0.0078	0.007	0.0031	8e-04	0.0338	0.0207	0.0318	0.0631	0.0218	0.0932	0.0012
1	rs80030164	5816959	1.32	0.000201763425019042	1.22	0.000221668496549552	0.141120536698123	0.184019178065033	0.0206	0.0172	0.0203	0.005	0.1485	0.0104	0.0089	0.0664	9e-04	0.0971	0.1396	0.026	0.0043	0.1233	0.0211	0.0078	0.007	0.0031	8e-04	0.0338	0.0207	0.0319	0.0631	0.0218	0.0932	0.0012
1	rs115244944	5826134	1.32	0.000201763425019042	1.22	0.000221668496549552	0.140993372359091	0.175453581735992	0.0206	0.0173	0.0203	0.005	0.1484	0.0104	0.0088	0.0665	9e-04	0.097	0.1399	0.0259	0.0043	0.1233	0.021	0.0077	0.007	0.0031	8e-04	0.0338	0.0207	0.0319	0.0631	0.0217	0.0933	0.0012
1	rs72643055	5826660	1.32	0.000201763425019042	1.22	0.000221668496549552	0.140739249316416	0.173657854471256	0.0206	0.0173	0.0203	0.005	0.1483	0.0104	0.0088	0.0665	9e-04	0.097	0.1399	0.0259	0.0043	0.1233	0.021	0.0077	0.007	0.0031	8e-04	0.0338	0.0207	0.0319	0.0631	0.0217	0.0933	0.0012
1	rs61763327	5837401	1.33	0.000143959703891402	1.22	0.000221668496549552	0.134012286237062	0.1763538447233	0.0207	0.0174	0.0203	0.005	0.1481	0.0104	0.0088	0.0665	9e-04	0.0966	0.1405	0.0256	0.0043	0.1231	0.0209	0.0077	0.0068	0.0031	8e-04	0.0337	0.0207	0.0324	0.0633	0.0216	0.0936	0.0012
1	rs61763328	5837435	1.33	0.000143959703891402	1.22	0.000221668496549552	0.133273628847663	0.176153648403941	0.0207	0.0174	0.0203	0.005	0.1481	0.0104	0.0088	0.0665	9e-04	0.0966	0.1405	0.0256	0.0043	0.1231	0.0209	0.0077	0.0068	0.0031	8e-04	0.0337	0.0207	0.0324	0.0633	0.0216	0.0936	0.0012
1	rs28457723	5840181	1.33	0.000143959703891402	1.22	0.000221668496549552	0.136025171578808	0.172364936005545	0.0207	0.0174	0.0203	0.005	0.1481	0.0104	0.0087	0.0665	9e-04	0.0964	0.1406	0.0256	0.0043	0.1231	0.0209	0.0077	0.0068	0.003	8e-04	0.0336	0.0208	0.0326	0.0634	0.0215	0.0937	0.0012
1	rs58269693	5847239	1.33	0.000143959703891402	1.22	0.000221668496549552	0.121323883763172	0.246667283478896	0.0207	0.0177	0.0201	0.0048	0.148	0.0104	0.0084	0.0665	9e-04	0.0967	0.141	0.0254	0.0042	0.1233	0.0207	0.0075	0.0068	0.0029	9e-04	0.0333	0.0209	0.0329	0.0637	0.0211	0.0938	0.0012
1	rs61759068	5851722	1.33	0.000143959703891402	1.23	0.000153805962558235	0.120310614468174	0.314513973969726	0.0208	0.0179	0.02	0.0047	0.1483	0.0104	0.0084	0.0665	9e-04	0.0967	0.141	0.0252	0.0042	0.123	0.0206	0.0075	0.0068	0.0028	9e-04	0.0333	0.0209	0.0333	0.064	0.0209	0.0939	0.0012
1	rs75951767	5852234	1.33	0.000143959703891402	1.23	0.000153805962558235	0.119849133312615	0.311984515203109	0.0208	0.0179	0.02	0.0047	0.1483	0.0104	0.0084	0.0665	9e-04	0.0967	0.141	0.0252	0.0042	0.1229	0.0206	0.0075	0.0068	0.0028	9e-04	0.0333	0.0209	0.0333	0.064	0.0209	0.0939	0.0012
1	rs7414479	5852950	1.33	0.000143959703891402	1.23	0.000153805962558235	0.114647911071839	0.314152251697365	0.0208	0.0179	0.02	0.0046	0.1484	0.0104	0.0084	0.0665	9e-04	0.0967	0.141	0.0252	0.0042	0.1229	0.0206	0.0075	0.0068	0.0028	9e-04	0.0332	0.0209	0.0333	0.064	0.0209	0.0939	0.0012
1	rs72643071	5856161	1.33	0.000143959703891402	1.23	0.000153805962558235	0.108121546312747	0.337670290038241	0.0208	0.0181	0.02	0.0046	0.1484	0.0103	0.0083	0.0666	0.001	0.0969	0.141	0.0252	0.0041	0.1229	0.0206	0.0074	0.0067	0.0027	9e-04	0.0331	0.0209	0.0334	0.0641	0.0208	0.0939	0.0012
1	rs28698228	5857961	1.34	0.000101880566964326	1.23	0.000153805962558235	0.0905747980313666	0.325666233661888	0.0208	0.0181	0.0201	0.0045	0.1484	0.0103	0.0083	0.0666	0.001	0.097	0.1409	0.0252	0.0041	0.1229	0.0206	0.0074	0.0067	0.0027	9e-04	0.033	0.0209	0.0335	0.0641	0.0207	0.0939	0.0012
1	rs28612721	5873013	1.34	0.000101880566964326	1.23	0.000153805962558235	0.0489538474402854	0.459002800093993	0.0207	0.0185	0.0202	0.0043	0.1491	0.0099	0.0079	0.067	0.001	0.097	0.1405	0.0251	0.004	0.1233	0.0207	0.0072	0.0066	0.0023	9e-04	0.0326	0.0208	0.0338	0.0647	0.0204	0.0941	0.0012
1	rs114335145	5875225	1.34	0.000101880566964326	1.23	0.000153805962558235	0.0455278523716294	0.447646732866489	0.0207	0.0185	0.0202	0.0043	0.1491	0.0099	0.0079	0.067	0.001	0.097	0.1405	0.0251	0.004	0.1232	0.0207	0.0072	0.0066	0.0023	9e-04	0.0326	0.0208	0.0339	0.0647	0.0204	0.0941	0.0012
1	rs116575633	5886177	1.33	0.000143959703891402	1.23	0.000153805962558235	0.0421808878358583	0.571735851294879	0.0205	0.0191	0.0203	0.004	0.1496	0.0097	0.0073	0.0666	9e-04	0.0978	0.1402	0.0244	0.0039	0.1232	0.0206	0.0069	0.0064	0.0022	9e-04	0.0324	0.0218	0.0341	0.0654	0.0198	0.0944	0.0013
1	rs75357895	5886560	1.33	0.000143959703891402	1.23	0.000153805962558235	0.0418164904834663	0.540634182957787	0.0205	0.0191	0.0203	0.004	0.1496	0.0097	0.0073	0.0666	9e-04	0.0978	0.1402	0.0244	0.0039	0.1233	0.0206	0.0069	0.0064	0.0022	9e-04	0.0324	0.0219	0.0341	0.0654	0.0197	0.0944	0.0013
1	rs78140085	5887118	1.33	0.000143959703891402	1.23	0.000153805962558235	0.0401680400956331	0.56169753901038	0.0205	0.0192	0.0204	0.004	0.1497	0.0097	0.0073	0.0666	9e-04	0.0978	0.1402	0.0244	0.004	0.1233	0.0206	0.0069	0.0064	0.0022	9e-04	0.0324	0.0219	0.0342	0.0654	0.0197	0.0944	0.0013
1	rs1890189	5887672	1.33	0.000143959703891402	1.23	0.000153805962558235	0.0364217711583869	0.537561667490423	0.0205	0.0192	0.0204	0.004	0.1497	0.0097	0.0073	0.0666	9e-04	0.0978	0.1401	0.0243	0.004	0.1233	0.0206	0.0069	0.0063	0.0022	9e-04	0.0324	0.022	0.0342	0.0655	0.0197	0.0944	0.0013
1	rs72854788	5888555	1.33	0.000143959703891402	1.23	0.000153805962558235	0.0359090032568336	0.504468240767327	0.0205	0.0192	0.0204	0.0039	0.1497	0.0097	0.0072	0.0665	9e-04	0.0979	0.1401	0.0243	0.0039	0.1233	0.0206	0.0068	0.0063	0.0022	9e-04	0.0323	0.0221	0.0342	0.0655	0.0197	0.0944	0.0013
1	rs12039501	5890394	1.33	0.000143959703891402	1.23	0.000153805962558235	0.0326426122906541	0.509832147539574	0.0205	0.0192	0.0203	0.0039	0.1498	0.0096	0.0072	0.0665	9e-04	0.098	0.1402	0.0242	0.0038	0.1232	0.0206	0.0068	0.0063	0.0022	9e-04	0.0323	0.0223	0.0342	0.0655	0.0197	0.0946	0.0013
1	rs115321558	5897070	1.32	0.000201763425019042	1.21	0.000316406091350055	0.0296014834802633	0.476108030014485	0.0205	0.0193	0.0202	0.0038	0.1497	0.0095	0.0068	0.0666	0.0011	0.0975	0.1415	0.0239	0.0038	0.1227	0.0208	0.0067	0.0061	0.0024	9e-04	0.0321	0.0228	0.0342	0.0661	0.0194	0.0942	0.0015
1	rs11121170	5898323	1.31	0.000280483573344195	1.21	0.000316406091350055	0.0218762668167904	0.413257542272414	0.0205	0.0193	0.0202	0.0038	0.1496	0.0094	0.0068	0.0666	0.0011	0.0975	0.1418	0.0239	0.0038	0.1225	0.0208	0.0067	0.006	0.0024	0.001	0.0321	0.0229	0.0342	0.0663	0.0194	0.094	0.0015
1	rs12141893	5899473	1.31	0.000280483573344195	1.21	0.000316406091350055	0.0285631416534761	0.437160205110275	0.0205	0.0193	0.0202	0.0037	0.1496	0.0094	0.0067	0.0666	0.0011	0.0974	0.1421	0.0238	0.0039	0.1224	0.0209	0.0067	0.006	0.0026	0.001	0.0321	0.0229	0.0342	0.0664	0.0194	0.0937	0.0016
1	rs72856113	5900914	1.31	0.000280483573344195	1.2	0.000447314400076833	0.03087758137059	0.465583084261449	0.0205	0.0193	0.0201	0.0037	0.1494	0.0093	0.0066	0.0667	0.0012	0.0972	0.1426	0.0237	0.0039	0.1222	0.021	0.0066	0.006	0.0029	0.001	0.032	0.0229	0.0341	0.0665	0.0196	0.0934	0.0016
1	rs495376	5906643	1.28	0.000717825382468833	1.17	0.00119367215172592	0.0901880860503957	0.317654058953631	0.0206	0.0192	0.0199	0.0034	0.1486	0.0092	0.0061	0.0672	0.0013	0.0967	0.1447	0.0231	0.0043	0.1214	0.0214	0.0064	0.0058	0.004	0.0011	0.0319	0.023	0.034	0.0671	0.02	0.0921	0.0016
1	rs11121453	5911000	1.27	0.000966231521019548	1.17	0.00119367215172592	0.097893204643587	0.310541838394933	0.0207	0.0192	0.0199	0.0034	0.1485	0.0092	0.0061	0.0673	0.0014	0.0966	0.1449	0.0231	0.0043	0.1213	0.0215	0.0063	0.0058	0.0041	0.0011	0.0318	0.023	0.0341	0.0672	0.0201	0.092	0.0016
1	rs74051394	5911588	1.27	0.000966231521019548	1.17	0.00119367215172592	0.101986785567335	0.330183462467685	0.0207	0.0192	0.0199	0.0034	0.1485	0.0092	0.0061	0.0673	0.0014	0.0966	0.1449	0.0231	0.0043	0.1213	0.0215	0.0063	0.0058	0.0041	0.0011	0.0318	0.0231	0.0341	0.0672	0.0201	0.0919	0.0016
1	rs12144662	5911666	1.27	0.000966231521019548	1.17	0.00119367215172592	0.10340095048575	0.344214635497122	0.0207	0.0192	0.0198	0.0034	0.1484	0.0092	0.0061	0.0673	0.0014	0.0966	0.1449	0.0231	0.0043	0.1213	0.0215	0.0063	0.0058	0.0041	0.0011	0.0318	0.0231	0.034	0.0672	0.02	0.092	0.0016
1	rs34378703	5912942	1.27	0.000966231521019548	1.16	0.00162472768562722	0.150787295777849	0.290556551205595	0.0208	0.0192	0.0198	0.0033	0.1482	0.0091	0.006	0.0675	0.0014	0.0963	0.1451	0.0231	0.0044	0.1212	0.0216	0.0062	0.0057	0.0043	0.0011	0.0317	0.0232	0.0341	0.0672	0.02	0.0919	0.0016
1	rs548726	5913621	1.26	0.00129029080722897	1.15	0.00219092675958573	0.152446601654971	0.135753234436124	0.0209	0.0193	0.0198	0.0033	0.1481	0.0091	0.0059	0.0676	0.0014	0.096	0.1453	0.0231	0.0045	0.121	0.0218	0.0061	0.0056	0.0044	0.0011	0.0316	0.0233	0.0342	0.0672	0.0201	0.092	0.0017
1	rs17431299	5917731	1.19	0.0078597228853501	1.07	0.017336650251793	0.923061113846305	0.0539495621488065	0.0215	0.0196	0.0191	0.0026	0.149	0.0085	0.0048	0.0672	0.0016	0.0936	0.1476	0.0228	0.0059	0.1216	0.0228	0.0044	0.0052	0.0056	0.0012	0.0305	0.0236	0.0339	0.0675	0.0201	0.0928	0.0018
1	rs116266615	5917836	1.19	0.0078597228853501	1.07	0.017336650251793	0.923476338095004	0.0543280933786808	0.0215	0.0196	0.0191	0.0026	0.149	0.0085	0.0048	0.0672	0.0016	0.0936	0.1476	0.0228	0.0059	0.1216	0.0228	0.0044	0.0052	0.0056	0.0012	0.0305	0.0236	0.0339	0.0675	0.0201	0.0928	0.0018
1	rs112282589	5919414	1.18	0.00987247703783403	1.07	0.017336650251793	0.927716068682298	0.0545810822115192	0.0215	0.0196	0.0191	0.0026	0.149	0.0085	0.0048	0.0672	0.0016	0.0936	0.1476	0.0228	0.0059	0.1216	0.0228	0.0044	0.0052	0.0056	0.0012	0.0305	0.0236	0.0339	0.0675	0.0201	0.0928	0.0018
1	rs56293443	5924881	1.18	0.00987247703783403	1.07	0.017336650251793	0.919576305021619	0.0540756121789229	0.0215	0.0196	0.019	0.0026	0.149	0.0084	0.0047	0.0672	0.0016	0.0936	0.1477	0.0228	0.0059	0.1216	0.0228	0.0043	0.0052	0.0057	0.0012	0.0305	0.0236	0.0339	0.0675	0.0201	0.0928	0.0018
1	rs12737596	5925955	1.18	0.00987247703783403	1.07	0.017336650251793	0.92106912135342	0.0518262345463307	0.0215	0.0196	0.0191	0.0026	0.149	0.0084	0.0047	0.0672	0.0016	0.0935	0.1477	0.0228	0.0059	0.1216	0.0229	0.0043	0.0052	0.0057	0.0012	0.0305	0.0236	0.0339	0.0675	0.0201	0.0928	0.0018
1	rs12078643	5926013	1.18	0.00987247703783403	1.07	0.017336650251793	0.921732919460223	0.0517024860776062	0.0215	0.0196	0.0191	0.0026	0.149	0.0084	0.0047	0.0672	0.0016	0.0935	0.1477	0.0228	0.0059	0.1216	0.0229	0.0043	0.0052	0.0057	0.0012	0.0305	0.0236	0.0339	0.0675	0.0201	0.0928	0.0018
1	rs113445782	5927169	1.18	0.00987247703783403	1.07	0.017336650251793	0.937473022871552	0.04183154410652	0.0216	0.0196	0.0191	0.0026	0.1491	0.0084	0.0047	0.0672	0.0017	0.0935	0.1477	0.0228	0.006	0.1216	0.0229	0.0043	0.0052	0.0057	0.0012	0.0305	0.0236	0.0339	0.0675	0.0201	0.0929	0.0018
1	rs2297791	5927738	1.18	0.00987247703783403	1.06	0.021606521931111	0.948363742796454	0.0397708889073667	0.0216	0.0196	0.0191	0.0026	0.1491	0.0084	0.0047	0.0672	0.0017	0.0935	0.1476	0.0228	0.006	0.1216	0.0229	0.0043	0.0052	0.0057	0.0012	0.0305	0.0236	0.0339	0.0675	0.0201	0.0929	0.0018
1	rs41280800	5933384	1.18	0.00987247703783403	1.06	0.021606521931111	1.02873125644926	0.0467405359611238	0.0216	0.0196	0.0191	0.0026	0.1492	0.0084	0.0047	0.0672	0.0017	0.0935	0.1476	0.0227	0.0061	0.1215	0.0228	0.0043	0.0052	0.0058	0.0013	0.0304	0.0237	0.0339	0.0676	0.0201	0.0929	0.0018
1	rs905469	5933530	1.18	0.00987247703783403	1.06	0.021606521931111	1.03368486596666	0.0481101441270902	0.0216	0.0196	0.0191	0.0026	0.1492	0.0084	0.0047	0.0672	0.0017	0.0935	0.1476	0.0227	0.0061	0.1215	0.0228	0.0043	0.0052	0.0059	0.0013	0.0304	0.0237	0.0339	0.0676	0.0201	0.0929	0.0018
1	rs55857240	5934103	1.18	0.00987247703783403	1.06	0.021606521931111	1.05026632655667	0.0540756121789229	0.0216	0.0196	0.0191	0.0026	0.1492	0.0084	0.0047	0.0672	0.0017	0.0934	0.1476	0.0227	0.0061	0.1215	0.0228	0.0043	0.0052	0.0059	0.0013	0.0304	0.0237	0.0339	0.0676	0.0201	0.0929	0.0018
1	rs112284157	5934380	1.18	0.00987247703783403	1.06	0.021606521931111	1.06140900130192	0.05739727393325	0.0216	0.0196	0.0191	0.0026	0.1499	0.0084	0.0047	0.0671	0.0018	0.093	0.1475	0.0227	0.0061	0.1214	0.0229	0.0043	0.0052	0.0059	0.0013	0.0304	0.0236	0.034	0.0676	0.0202	0.0929	0.0018
1	rs868163	5934490	1.18	0.00987247703783403	1.06	0.021606521931111	1.07251061204661	0.0603400063791528	0.0216	0.0196	0.0192	0.0026	0.1503	0.0084	0.0047	0.067	0.0018	0.0927	0.1475	0.0227	0.0061	0.1213	0.0229	0.0043	0.0052	0.0059	0.0013	0.0304	0.0235	0.034	0.0675	0.0202	0.0929	0.0019
1	rs1287638	5934837	1.17	0.0123113977173343	1.06	0.021606521931111	1.09138271678791	0.0908466920878404	0.0216	0.0196	0.0192	0.0026	0.1516	0.0084	0.0047	0.0668	0.0018	0.0917	0.1474	0.0227	0.0062	0.121	0.023	0.0043	0.0052	0.0059	0.0013	0.0304	0.0233	0.0341	0.0675	0.0202	0.0929	0.0019
1	rs1287636	5935359	1.17	0.0123113977173343	1.05	0.0267145227362304	1.08011448113774	0.11112755530908	0.0217	0.0196	0.0192	0.0026	0.1517	0.0084	0.0047	0.0668	0.0018	0.0916	0.1473	0.0228	0.0062	0.1208	0.023	0.0042	0.0052	0.0059	0.0013	0.0305	0.0234	0.0342	0.0675	0.0203	0.0929	0.0019
1	rs959240	5935401	1.17	0.0123113977173343	1.05	0.0267145227362304	1.09342841375229	0.115216702404417	0.0217	0.0196	0.0192	0.0026	0.1518	0.0084	0.0047	0.0668	0.0019	0.0916	0.1473	0.0228	0.0062	0.1209	0.023	0.0042	0.0052	0.0059	0.0013	0.0305	0.0233	0.0341	0.0672	0.0203	0.0931	0.0019
1	rs1622955	5937091	1.17	0.0123113977173343	1.05	0.0267145227362304	1.07498392746904	0.0924162006216931	0.0217	0.0198	0.0193	0.0026	0.152	0.0084	0.0047	0.0668	0.0017	0.0916	0.1475	0.0227	0.0061	0.1209	0.023	0.0041	0.0052	0.0057	0.0012	0.0306	0.0234	0.0342	0.0672	0.0204	0.093	0.0017
1	rs17472401	5940243	1.17	0.0123113977173343	1.05	0.0267145227362304	1.05473525441464	0.0908466920878404	0.0217	0.0198	0.0193	0.0026	0.1522	0.0084	0.0047	0.0669	0.0017	0.0916	0.1476	0.0226	0.006	0.121	0.023	0.0041	0.0052	0.0057	0.0012	0.0307	0.0234	0.0342	0.0672	0.0204	0.0929	0.0016
1	rs34248917	5951013	1.17	0.0123113977173343	1.05	0.0267145227362304	1.03385885181475	0.108768377832217	0.0217	0.0198	0.0194	0.0026	0.1524	0.0084	0.0046	0.0668	0.0018	0.0917	0.1477	0.0224	0.006	0.1209	0.023	0.004	0.0052	0.0056	0.0012	0.0307	0.0236	0.0342	0.0672	0.0205	0.0927	0.0016
1	rs17028870	5955841	1.17	0.0123113977173343	1.05	0.0267145227362304	1.03716683423334	0.109777077185642	0.0217	0.0199	0.0194	0.0026	0.1525	0.0084	0.0046	0.0669	0.0018	0.0917	0.1477	0.0224	0.006	0.1209	0.023	0.004	0.0052	0.0056	0.0012	0.0307	0.0236	0.0342	0.0672	0.0205	0.0926	0.0016
1	rs12058375	5956909	1.17	0.0123113977173343	1.05	0.0267145227362304	1.03620882064419	0.115045199489055	0.0217	0.0199	0.0194	0.0026	0.1525	0.0084	0.0046	0.0669	0.0018	0.0917	0.1477	0.0223	0.006	0.1209	0.023	0.004	0.0052	0.0056	0.0012	0.0307	0.0236	0.0342	0.0672	0.0205	0.0926	0.0016
1	rs2312464	5960503	1.17	0.0123113977173343	1.05	0.0267145227362304	1.05859693831203	0.148643491774968	0.0218	0.0199	0.0193	0.0027	0.1524	0.0084	0.0046	0.0669	0.0018	0.092	0.1477	0.0222	0.0059	0.1209	0.0229	0.0039	0.0052	0.0056	0.0012	0.0307	0.0237	0.0342	0.0672	0.0204	0.0926	0.0016
1	rs571655	5965455	1.17	0.0123113977173343	1.05	0.0267145227362304	1.06404803367023	0.136392152344179	0.0218	0.0199	0.0193	0.0027	0.1523	0.0084	0.0046	0.0669	0.0018	0.0922	0.1478	0.0221	0.006	0.121	0.0229	0.0039	0.0052	0.0055	0.0012	0.0308	0.0238	0.034	0.0672	0.0205	0.0926	0.0016
1	rs77453462	5970367	1.17	0.0123113977173343	1.05	0.0267145227362304	1.07436538455463	0.147420018860271	0.0218	0.0199	0.0193	0.0027	0.1522	0.0084	0.0046	0.0668	0.0018	0.0922	0.1478	0.0221	0.006	0.121	0.0229	0.0039	0.0052	0.0055	0.0012	0.0308	0.0239	0.034	0.0671	0.0205	0.0926	0.0016
1	rs76978389	5977154	1.16	0.0152442312249257	1.05	0.0267145227362304	1.1076121208256	0.177556673590992	0.0218	0.0199	0.0193	0.0027	0.1522	0.0084	0.0046	0.0668	0.0017	0.0922	0.1478	0.0221	0.0061	0.121	0.0229	0.0039	0.0052	0.0055	0.0012	0.0307	0.024	0.034	0.0671	0.0205	0.0926	0.0015
1	rs17432975	5987978	1.16	0.0152442312249257	1.05	0.0267145227362304	1.13827541837022	0.220282308031626	0.0218	0.0199	0.0193	0.0027	0.1521	0.0084	0.0047	0.0668	0.0017	0.0922	0.1478	0.0221	0.0062	0.1209	0.0229	0.0039	0.0053	0.0054	0.0012	0.0307	0.0241	0.034	0.067	0.0205	0.0927	0.0015
1	rs12118405	5994334	1.16	0.0152442312249257	1.05	0.0267145227362304	1.13746187104793	0.224829647859156	0.0218	0.0199	0.0193	0.0027	0.1521	0.0085	0.0047	0.0668	0.0017	0.0922	0.1478	0.0221	0.0062	0.1209	0.0229	0.0039	0.0053	0.0054	0.0012	0.0307	0.0241	0.034	0.067	0.0206	0.0927	0.0015
1	rs72630632	5998094	1.16	0.0152442312249257	1.05	0.0267145227362304	1.13574513630643	0.228532937720587	0.0218	0.0199	0.0193	0.0027	0.1521	0.0085	0.0047	0.0668	0.0017	0.0922	0.1478	0.0221	0.0062	0.1209	0.0229	0.0039	0.0053	0.0054	0.0012	0.0307	0.0241	0.034	0.067	0.0206	0.0927	0.0015
1	rs551207	6007446	1.16	0.0152442312249257	1.04	0.0327749489679439	1.23735804481957	0.32457021025681	0.0217	0.0199	0.0193	0.0029	0.1519	0.0086	0.0049	0.0669	0.0017	0.092	0.1474	0.0222	0.0063	0.1205	0.0229	0.0039	0.0055	0.0054	0.0012	0.0307	0.0243	0.0341	0.067	0.0208	0.0924	0.0015
1	rs10779677	6007474	1.16	0.0152442312249257	1.04	0.0327749489679439	1.23913312304697	0.329816522789036	0.0217	0.0198	0.0193	0.0029	0.152	0.0086	0.0049	0.0669	0.0017	0.0921	0.1474	0.0222	0.0063	0.1205	0.0229	0.0039	0.0055	0.0054	0.0012	0.0307	0.0243	0.0341	0.067	0.0208	0.0924	0.0015
1	rs11120871	6008591	1.16	0.0152442312249257	1.04	0.0327749489679439	1.15123252274814	0.23467504402318	0.0216	0.0199	0.0193	0.0028	0.152	0.0086	0.0049	0.0669	0.0017	0.0922	0.1475	0.0221	0.0062	0.1207	0.0229	0.0038	0.0055	0.0053	0.0012	0.0308	0.0244	0.0342	0.0671	0.0208	0.0921	0.0014
1	rs116716786	6008674	1.16	0.0152442312249257	1.04	0.0327749489679439	1.14742094855149	0.232036267690517	0.0216	0.0199	0.0193	0.0028	0.152	0.0086	0.0049	0.0669	0.0017	0.0922	0.1475	0.0221	0.0062	0.1207	0.0229	0.0038	0.0055	0.0053	0.0012	0.0309	0.0244	0.0342	0.0671	0.0208	0.092	0.0014
1	rs79815518	6013813	1.16	0.0152442312249257	1.04	0.0327749489679439	1.123486870721	0.189943862760681	0.0216	0.0198	0.0192	0.0028	0.152	0.0085	0.0049	0.0669	0.0017	0.0922	0.1477	0.0221	0.0062	0.1208	0.0229	0.0038	0.0055	0.0052	0.0012	0.0309	0.0245	0.0342	0.0672	0.0208	0.0919	0.0013
1	rs17028948	6016661	1.16	0.0152442312249257	1.04	0.0327749489679439	1.12375670582108	0.184832558051395	0.0216	0.0198	0.0192	0.0028	0.152	0.0085	0.0049	0.0669	0.0017	0.0922	0.1477	0.0221	0.0062	0.1209	0.0229	0.0037	0.0055	0.0052	0.0011	0.0309	0.0245	0.0342	0.0672	0.0208	0.0919	0.0013
1	rs61762129	6021704	1.16	0.0152442312249257	1.04	0.0327749489679439	1.14705820103256	0.125327822775467	0.0216	0.0196	0.0192	0.0028	0.1519	0.0084	0.0049	0.0669	0.0016	0.0921	0.1482	0.022	0.0061	0.1214	0.023	0.0037	0.0054	0.0051	0.0011	0.0312	0.0247	0.0343	0.0672	0.0208	0.0914	0.0012
1	rs61762130	6022815	1.16	0.0152442312249257	1.04	0.0327749489679439	1.1561404213096	0.12462027839919	0.0216	0.0196	0.0192	0.0028	0.1519	0.0084	0.0049	0.0669	0.0016	0.092	0.1483	0.022	0.006	0.1214	0.023	0.0037	0.0054	0.0051	0.0011	0.0312	0.0247	0.0343	0.0672	0.0208	0.0914	0.0012
1	rs875573	6027252	1.16	0.0152442312249257	1.04	0.0327749489679439	1.17915210270501	0.123649852477956	0.0216	0.0196	0.0192	0.0028	0.1519	0.0084	0.0048	0.0669	0.0016	0.092	0.1484	0.022	0.006	0.1215	0.023	0.0037	0.0054	0.0051	0.0011	0.0312	0.0247	0.0343	0.0672	0.0208	0.0913	0.0011
1	rs115476343	6028221	1.16	0.0152442312249257	1.04	0.0327749489679439	1.17384003140299	0.123033788456447	0.0216	0.0196	0.0192	0.0028	0.1519	0.0084	0.0048	0.0669	0.0016	0.092	0.1484	0.022	0.006	0.1215	0.023	0.0037	0.0054	0.0051	0.0011	0.0313	0.0247	0.0343	0.0673	0.0207	0.0913	0.0011
1	rs115443813	6030027	1.16	0.0152442312249257	1.04	0.0327749489679439	1.16142100148989	0.119014199330991	0.0216	0.0196	0.0192	0.0028	0.1519	0.0084	0.0048	0.0669	0.0016	0.092	0.1484	0.022	0.006	0.1215	0.023	0.0037	0.0054	0.005	0.0011	0.0313	0.0247	0.0343	0.0673	0.0207	0.0913	0.0011
1	rs113410010	6031514	1.16	0.0152442312249257	1.04	0.0327749489679439	1.1505061251222	0.120668375289539	0.0216	0.0195	0.0192	0.0028	0.152	0.0084	0.0048	0.0669	0.0016	0.092	0.1484	0.022	0.006	0.1215	0.023	0.0037	0.0054	0.005	0.0011	0.0313	0.0247	0.0343	0.0672	0.0207	0.0913	0.0011
1	rs11588889	6031944	1.16	0.0152442312249257	1.04	0.0327749489679439	1.14542639624376	0.115388302334708	0.0216	0.0195	0.0192	0.0028	0.152	0.0084	0.0048	0.0669	0.0016	0.092	0.1484	0.022	0.006	0.1215	0.023	0.0037	0.0054	0.005	0.0011	0.0313	0.0247	0.0343	0.0672	0.0207	0.0913	0.0011
1	rs12138609	6032320	1.16	0.0152442312249257	1.04	0.0327749489679439	1.13737149107164	0.108684480987511	0.0216	0.0195	0.0192	0.0028	0.152	0.0084	0.0048	0.0669	0.0016	0.092	0.1484	0.022	0.006	0.1216	0.023	0.0037	0.0054	0.005	0.0011	0.0313	0.0247	0.0343	0.0673	0.0208	0.0913	0.0011
1	rs496739	6040082	1.16	0.0152442312249257	1.05	0.0267145227362304	1.0509668291282	0.0640212142394095	0.0216	0.0195	0.0192	0.0028	0.1519	0.0084	0.0049	0.0668	0.0015	0.0921	0.1486	0.0219	0.0059	0.1216	0.0229	0.0037	0.0054	0.0049	0.0011	0.0313	0.0247	0.0343	0.0672	0.0208	0.0913	0.001
1	rs78708894	6043930	1.16	0.0152442312249257	1.05	0.0267145227362304	1.0373410569977	0.0754615745563616	0.0216	0.0195	0.0192	0.0029	0.1519	0.0084	0.0049	0.0668	0.0015	0.0921	0.1486	0.0219	0.0059	0.1217	0.0229	0.0037	0.0054	0.0049	0.0011	0.0314	0.0247	0.0343	0.0672	0.0208	0.0912	0.001
1	rs812051	6045022	1.16	0.0152442312249257	1.05	0.0267145227362304	1.03438088048174	0.0725106983371063	0.0216	0.0195	0.0192	0.0029	0.1519	0.0084	0.0049	0.0668	0.0015	0.0921	0.1486	0.0219	0.0059	0.1216	0.0229	0.0037	0.0054	0.0049	0.0011	0.0314	0.0247	0.0343	0.0672	0.0208	0.0912	0.001
1	rs12142270	6046264	1.16	0.0152442312249257	1.05	0.0267145227362304	1.02786319659393	0.0671703131928342	0.0216	0.0195	0.0192	0.0029	0.1519	0.0084	0.0049	0.0668	0.0015	0.0921	0.1486	0.0219	0.0059	0.1216	0.0229	0.0037	0.0054	0.0049	0.0011	0.0314	0.0247	0.0343	0.0672	0.0208	0.0912	0.001
1	rs1295099	6059437	1.16	0.0152442312249257	1.04	0.0327749489679439	0.91097095147567	0.0446899155450861	0.0216	0.0193	0.0194	0.0032	0.1516	0.0085	0.005	0.0667	0.0015	0.0922	0.149	0.0214	0.0056	0.1217	0.0226	0.0038	0.0056	0.0047	0.001	0.0316	0.0247	0.0343	0.0671	0.021	0.0913	9e-04
1	rs806114	6067640	1.15	0.0187447358909628	1.04	0.0327749489679439	0.514578909126798	0.0144234210990915	0.0219	0.0188	0.0196	0.0039	0.1518	0.0086	0.0055	0.0659	0.0014	0.0929	0.1494	0.0208	0.0051	0.1213	0.0225	0.004	0.0059	0.0041	9e-04	0.0317	0.0246	0.0339	0.0663	0.0219	0.0917	9e-04
1	rs546526	6070870	1.15	0.0187447358909628	1.04	0.0327749489679439	0.494503659085606	0.0146621880890047	0.0219	0.0188	0.0196	0.0039	0.1518	0.0086	0.0055	0.0659	0.0015	0.093	0.1494	0.0209	0.005	0.121	0.0225	0.004	0.0059	0.0041	9e-04	0.0318	0.0246	0.0338	0.0662	0.022	0.0917	9e-04
1	rs4908483	6074402	1.15	0.0187447358909628	1.04	0.0327749489679439	0.48750268769986	0.0152152752707389	0.0219	0.0188	0.0196	0.0039	0.1518	0.0086	0.0055	0.0659	0.0015	0.093	0.1494	0.0209	0.005	0.1209	0.0225	0.004	0.0059	0.0041	9e-04	0.0318	0.0246	0.0339	0.0661	0.0221	0.0917	9e-04
1	rs59531860	6075528	1.15	0.0187447358909628	1.04	0.0327749489679439	0.487440396039824	0.0161716706283746	0.0219	0.0188	0.0196	0.0039	0.1518	0.0086	0.0055	0.0659	0.0015	0.093	0.1494	0.0209	0.005	0.1209	0.0225	0.004	0.0059	0.0041	9e-04	0.0318	0.0246	0.0339	0.0661	0.0221	0.0917	0.001
1	rs34194051	6082417	1.15	0.0187447358909628	1.04	0.0327749489679439	0.481787967127014	0.0129031834954321	0.0219	0.0188	0.0196	0.0039	0.1518	0.0086	0.0054	0.0659	0.0015	0.093	0.1494	0.0209	0.005	0.1208	0.0226	0.004	0.0059	0.0041	9e-04	0.0317	0.0246	0.0339	0.0661	0.0222	0.0918	0.001
1	rs115572062	6084824	1.15	0.0187447358909628	1.04	0.0327749489679439	0.47844887027717	0.011895846493186	0.0219	0.0188	0.0196	0.0039	0.1519	0.0086	0.0054	0.0659	0.0015	0.093	0.1494	0.0209	0.005	0.1208	0.0226	0.004	0.0059	0.0041	9e-04	0.0317	0.0246	0.0339	0.0661	0.0222	0.0918	0.001
1	rs1295087	6100313	1.14	0.0228924042877042	1.03	0.0399082203678001	0.417744392671335	0.0122061956639571	0.0221	0.0186	0.0196	0.0041	0.1513	0.0086	0.0056	0.0663	0.0015	0.0926	0.1489	0.021	0.0049	0.1209	0.023	0.0041	0.006	0.004	0.001	0.0317	0.0245	0.0345	0.0656	0.0225	0.0915	0.001
1	rs9662088	6102242	1.14	0.0228924042877042	1.03	0.0399082203678001	0.400430464731134	0.0156367713903019	0.0223	0.0185	0.0196	0.0042	0.1512	0.0086	0.0057	0.0663	0.0018	0.0927	0.1485	0.021	0.0048	0.1204	0.0231	0.0041	0.0061	0.0041	0.001	0.0317	0.0246	0.0344	0.0654	0.0227	0.0914	0.0012
1	rs3789563	6104002	1.14	0.0228924042877042	1.02	0.0482398620390144	0.554609922626449	0.0299895715503581	0.0225	0.0183	0.0198	0.0044	0.1509	0.0086	0.0059	0.0661	0.0028	0.0929	0.1471	0.0213	0.0048	0.1191	0.0233	0.0044	0.0063	0.0042	0.0011	0.0316	0.025	0.0342	0.0648	0.0232	0.0911	0.0014
1	rs4908733	6104064	1.14	0.0228924042877042	1.02	0.0482398620390144	0.546950871835214	0.0293157949813175	0.0225	0.0183	0.0198	0.0044	0.1507	0.0086	0.0059	0.0661	0.0028	0.0932	0.1469	0.0213	0.0048	0.119	0.0233	0.0044	0.0063	0.0042	0.0011	0.0316	0.025	0.0343	0.0649	0.0232	0.0912	0.0015
1	rs11589347	6111757	1.14	0.0228924042877042	1.02	0.0482398620390144	0.440804187673465	0.0373815974340886	0.0229	0.0183	0.0196	0.0045	0.1506	0.0086	0.0061	0.0661	0.003	0.0942	0.1455	0.0212	0.0048	0.1179	0.0237	0.0044	0.0063	0.0041	0.0012	0.0316	0.0257	0.034	0.0651	0.023	0.0909	0.0017
1	rs114203928	6115361	1.13	0.0277720651096363	1.02	0.0482398620390144	0.432598779062075	0.0397158453180618	0.0229	0.0183	0.0195	0.0045	0.1505	0.0086	0.0062	0.0661	0.003	0.0944	0.1454	0.0212	0.0048	0.1178	0.0237	0.0044	0.0063	0.0041	0.0012	0.0317	0.0258	0.034	0.0651	0.023	0.0908	0.0017
1	rs71629764	6120307	1.13	0.0277720651096363	1.01	0.0578993944755651	0.42249295824545	0.0405450987432541	0.023	0.0183	0.0195	0.0045	0.1504	0.0086	0.0062	0.0661	0.003	0.0946	0.1452	0.0212	0.0048	0.1177	0.0238	0.0044	0.0063	0.004	0.0012	0.0317	0.0258	0.0339	0.0651	0.023	0.0907	0.0018
1	rs12145886	6125460	1.13	0.0277720651096363	1.01	0.0578993944755651	0.41227646916752	0.0422266398329332	0.023	0.0183	0.0195	0.0046	0.1501	0.0086	0.0062	0.0661	0.003	0.0948	0.1452	0.0212	0.0048	0.1176	0.0238	0.0044	0.0063	0.004	0.0012	0.0317	0.0259	0.0339	0.0651	0.023	0.0906	0.0018
1	rs78988914	6126668	1.13	0.0277720651096363	1.01	0.0578993944755651	0.409870545681113	0.0427370572784093	0.023	0.0183	0.0195	0.0046	0.1501	0.0086	0.0062	0.0661	0.003	0.0948	0.1451	0.0211	0.0048	0.1175	0.0238	0.0044	0.0063	0.004	0.0012	0.0317	0.026	0.0338	0.0652	0.023	0.0906	0.0018
1	rs72630676	6129954	1.13	0.0277720651096363	1.01	0.0578993944755651	0.406160987685989	0.044458155480837	0.0231	0.0183	0.0195	0.0046	0.15	0.0086	0.0063	0.0661	0.0031	0.095	0.1451	0.0211	0.0048	0.1175	0.0239	0.0044	0.0063	0.0039	0.0012	0.0317	0.026	0.0338	0.0652	0.023	0.0905	0.0018
1	rs4908758	6135207	1.13	0.0277720651096363	1.01	0.0578993944755651	0.394291970402703	0.0468589406005095	0.0231	0.0183	0.0195	0.0046	0.1498	0.0086	0.0063	0.0661	0.0031	0.0952	0.145	0.0211	0.0048	0.1173	0.0239	0.0044	0.0064	0.0039	0.0012	0.0317	0.0262	0.0337	0.0653	0.023	0.0903	0.0019
1	rs79760156	6135287	1.13	0.0277720651096363	1.01	0.0578993944755651	0.377534598295856	0.0484702906443168	0.0232	0.0183	0.0195	0.0046	0.1498	0.0086	0.0063	0.0661	0.0031	0.0952	0.145	0.0211	0.0048	0.1172	0.0239	0.0044	0.0064	0.0039	0.0012	0.0317	0.0262	0.0337	0.0653	0.023	0.0903	0.0019
1	rs11121183	6139169	1.12	0.033473375534751	1	0.069019173236101	0.547938442865015	0.131672330810134	0.0239	0.0185	0.0192	0.005	0.1485	0.0084	0.0067	0.0656	0.0036	0.0962	0.1435	0.0207	0.0055	0.115	0.0256	0.0045	0.0067	0.0031	0.0015	0.0317	0.0289	0.0335	0.0663	0.0227	0.0875	0.0025
1	rs7513468	6140686	1.11	0.0400902197142525	0.99	0.0817332193164052	0.593720225462198	0.178762325085799	0.024	0.0189	0.0188	0.0053	0.1492	0.0079	0.007	0.0649	0.0037	0.0963	0.1426	0.0207	0.0059	0.1139	0.0265	0.0045	0.0069	0.0032	0.0016	0.0312	0.0295	0.0331	0.0669	0.0223	0.0871	0.0028
1	rs12741018	6141454	1.1	0.0477200328108175	0.98	0.0961760782036991	0.579237825865451	0.195724527824818	0.0242	0.0191	0.0187	0.0053	0.1496	0.0076	0.0071	0.0647	0.0037	0.0966	0.1421	0.0206	0.006	0.1137	0.0268	0.0045	0.0069	0.0032	0.0017	0.031	0.0297	0.033	0.0671	0.0222	0.0869	0.0028
1	rs35183981	6141507	1.1	0.0477200328108175	0.98	0.0961760782036991	0.576604132140252	0.193963484388517	0.0242	0.0191	0.0187	0.0053	0.1496	0.0076	0.0071	0.0646	0.0037	0.0966	0.142	0.0206	0.006	0.1137	0.0268	0.0045	0.0069	0.0032	0.0016	0.031	0.0296	0.033	0.0671	0.0223	0.0869	0.0028
1	rs3789539	6143260	1.09	0.0564630724803212	0.97	0.112481740502774	0.708083668193355	0.231816804768686	0.0246	0.019	0.0181	0.0052	0.1495	0.0073	0.0073	0.0634	0.0037	0.0978	0.141	0.0202	0.0061	0.1131	0.0279	0.0045	0.0068	0.0037	0.0017	0.0304	0.0304	0.0335	0.068	0.0223	0.0862	0.0028
1	rs11582803	6144483	1.07	0.0776994191057832	0.95	0.15120882267165	0.792477970052204	0.251044388737988	0.0247	0.0189	0.0175	0.0054	0.1494	0.007	0.0074	0.0622	0.0037	0.0993	0.14	0.0201	0.0061	0.1127	0.0283	0.0045	0.0069	0.0041	0.0017	0.0299	0.0312	0.0341	0.0686	0.0225	0.0857	0.0027
1	rs3789531	6144914	1.07	0.0776994191057832	0.94	0.173887076546345	0.831166391835149	0.236108390666358	0.0242	0.0189	0.0172	0.0054	0.1491	0.007	0.0075	0.0619	0.0037	0.1004	0.1395	0.0199	0.0062	0.1127	0.0283	0.0045	0.0069	0.0042	0.0017	0.0297	0.0314	0.0341	0.0689	0.0224	0.0858	0.0027
1	rs2294936	6145365	1.06	0.0904005175896243	0.94	0.173887076546345	0.902399464275948	0.215444059008505	0.0241	0.0188	0.017	0.0053	0.1507	0.0068	0.0075	0.0614	0.0036	0.1005	0.1392	0.0199	0.0063	0.1126	0.0288	0.0045	0.0069	0.0043	0.0017	0.0299	0.0318	0.0341	0.0692	0.0219	0.0855	0.0026
1	rs11583631	6147298	1.06	0.0904005175896243	0.94	0.173887076546345	0.883075106279724	0.204083351998169	0.0241	0.0187	0.017	0.0053	0.1511	0.0067	0.0074	0.0611	0.0036	0.1005	0.1391	0.02	0.0062	0.1124	0.029	0.0044	0.0068	0.0041	0.0017	0.03	0.0318	0.0342	0.0697	0.0216	0.0856	0.0025
1	rs4908763	6147407	1.06	0.0904005175896243	0.94	0.173887076546345	0.874858819160785	0.205663625006384	0.0241	0.0187	0.017	0.0053	0.1511	0.0067	0.0074	0.0611	0.0036	0.1005	0.139	0.02	0.0062	0.1123	0.029	0.0044	0.0068	0.0041	0.0017	0.03	0.0318	0.0342	0.0697	0.0216	0.0856	0.0025
1	rs2273044	6148922	1.06	0.0904005175896243	0.94	0.173887076546345	0.826722896125817	0.198115648868462	0.0241	0.0187	0.0169	0.0053	0.1514	0.0066	0.0074	0.0612	0.0035	0.1007	0.139	0.02	0.0062	0.1125	0.0291	0.0044	0.0068	0.0041	0.0017	0.03	0.0317	0.034	0.0699	0.0215	0.0856	0.0025
1	rs3810992	6162601	1.06	0.0904005175896243	0.94	0.173887076546345	0.611483726675843	0.157308779897678	0.0241	0.0186	0.0165	0.0052	0.1524	0.0061	0.0071	0.0617	0.0032	0.1016	0.1383	0.0201	0.0061	0.1137	0.0293	0.0044	0.0066	0.004	0.0015	0.0302	0.0315	0.0332	0.0699	0.0214	0.0859	0.0022
1	rs3810989	6163925	1.06	0.0904005175896243	0.94	0.173887076546345	0.609751896314574	0.157404973625127	0.0241	0.0186	0.0165	0.0052	0.1525	0.0061	0.007	0.0618	0.0032	0.1017	0.1383	0.0201	0.0061	0.1137	0.0293	0.0044	0.0066	0.004	0.0015	0.0302	0.0315	0.0332	0.0699	0.0214	0.0859	0.0022
1	rs1883768	6165419	1.06	0.0904005175896243	0.94	0.173887076546345	0.586968319525345	0.152906573377713	0.0241	0.0186	0.0165	0.0052	0.1525	0.0061	0.007	0.0618	0.0031	0.1017	0.1383	0.0202	0.006	0.1137	0.0293	0.0044	0.0066	0.004	0.0015	0.0302	0.0315	0.0331	0.07	0.0214	0.0858	0.0022
1	rs2785580	6173649	1.06	0.0904005175896243	0.93	0.198940398764014	0.586152341006144	0.153859779379064	0.0241	0.0186	0.0164	0.0051	0.1529	0.006	0.0069	0.0619	0.0031	0.1021	0.1385	0.0202	0.006	0.1137	0.0293	0.0044	0.0064	0.004	0.0015	0.0302	0.0314	0.033	0.0698	0.0214	0.0859	0.0021
1	rs114606171	6175417	1.06	0.0904005175896243	0.94	0.173887076546345	0.570614868181542	0.146200197156492	0.0241	0.0186	0.0164	0.0051	0.153	0.006	0.0069	0.0619	0.0031	0.1021	0.1385	0.0202	0.006	0.1138	0.0293	0.0044	0.0064	0.0039	0.0015	0.0302	0.0314	0.033	0.0697	0.0214	0.0859	0.0021
1	rs80028342	6182444	1.06	0.0904005175896243	0.94	0.173887076546345	0.533018198196457	0.127815972895983	0.024	0.0185	0.0164	0.0051	0.1535	0.006	0.0068	0.0619	0.0031	0.1023	0.1385	0.0201	0.006	0.1139	0.0292	0.0043	0.0062	0.0039	0.0014	0.0301	0.0314	0.033	0.0696	0.0214	0.0861	0.0021
1	rs2843493	6184092	1.06	0.0904005175896243	0.94	0.173887076546345	0.523824418010519	0.122155699549981	0.024	0.0185	0.0164	0.0051	0.1535	0.006	0.0068	0.0619	0.0031	0.1023	0.1384	0.0201	0.006	0.1139	0.0292	0.0043	0.0062	0.0039	0.0014	0.0301	0.0314	0.033	0.0696	0.0214	0.0862	0.0021
1	rs17029184	6190315	1.06	0.0904005175896243	0.93	0.198940398764014	0.514195384248058	0.105183376293743	0.0238	0.0185	0.0164	0.005	0.1537	0.006	0.0068	0.0619	0.003	0.1026	0.1385	0.0201	0.006	0.1141	0.0291	0.0043	0.0061	0.0039	0.0014	0.03	0.0313	0.0331	0.0696	0.0213	0.0862	0.002
1	rs11121295	6192865	1.06	0.0904005175896243	0.93	0.198940398764014	0.509667385810233	0.101645008448666	0.0238	0.0185	0.0164	0.005	0.1537	0.006	0.0068	0.0619	0.003	0.1027	0.1385	0.0201	0.006	0.114	0.0291	0.0043	0.006	0.0039	0.0014	0.03	0.0313	0.0331	0.0696	0.0213	0.0864	0.002
1	rs9434673	6195598	1.06	0.0904005175896243	0.93	0.198940398764014	0.486008749452892	0.0889774124480261	0.0235	0.0184	0.0163	0.005	0.1538	0.006	0.0068	0.0616	0.0029	0.1032	0.1385	0.02	0.0061	0.114	0.029	0.0043	0.0061	0.0038	0.0014	0.03	0.0313	0.0332	0.0696	0.0212	0.0866	0.002
1	rs2250248	6197895	1.06	0.0904005175896243	0.93	0.198940398764014	0.485822162991253	0.0856672111235445	0.0234	0.0184	0.0163	0.005	0.1539	0.0059	0.0067	0.0616	0.0029	0.1036	0.1384	0.0199	0.0061	0.1141	0.0289	0.0043	0.0061	0.0038	0.0014	0.03	0.0313	0.0332	0.0696	0.0211	0.0866	0.002
1	rs17436816	6204161	1.05	0.104628957265627	0.93	0.198940398764014	0.487004462099689	0.0827086536909707	0.0234	0.0182	0.0162	0.005	0.1541	0.0059	0.0067	0.0618	0.003	0.1046	0.1383	0.0198	0.006	0.1143	0.0287	0.0044	0.006	0.0038	0.0013	0.0299	0.0313	0.0332	0.0696	0.0209	0.0866	0.0019
1	rs12067480	6205349	1.05	0.104628957265627	0.93	0.198940398764014	0.484703371715844	0.0810582822074278	0.0234	0.0181	0.0162	0.005	0.1542	0.0058	0.0066	0.0618	0.003	0.1048	0.1382	0.0198	0.0059	0.1143	0.0286	0.0044	0.006	0.0038	0.0013	0.0299	0.0313	0.0333	0.0696	0.0209	0.0867	0.0019
1	rs72632532	6205381	1.05	0.104628957265627	0.93	0.198940398764014	0.485635611166843	0.0800894066322641	0.0234	0.0181	0.0162	0.005	0.1542	0.0058	0.0066	0.0618	0.003	0.1048	0.1382	0.0198	0.0059	0.1143	0.0286	0.0044	0.006	0.0038	0.0013	0.0299	0.0313	0.0333	0.0696	0.0209	0.0867	0.0019
1	rs1883606	6207217	1.05	0.104628957265627	0.93	0.198940398764014	0.478510603099346	0.0736564921435649	0.0235	0.0179	0.0162	0.0049	0.1541	0.0058	0.0066	0.0621	0.003	0.1047	0.1387	0.0197	0.0059	0.1143	0.0286	0.0044	0.006	0.0037	0.0013	0.0296	0.0312	0.0334	0.0696	0.0208	0.0868	0.0019
1	rs10864393	6211964	1.05	0.104628957265627	0.93	0.198940398764014	0.471252826099949	0.0649729111615026	0.0236	0.0179	0.0162	0.0049	0.1542	0.0059	0.0066	0.0622	0.0029	0.105	0.1387	0.0193	0.0059	0.1144	0.0284	0.0044	0.006	0.0037	0.0012	0.0295	0.0312	0.0333	0.0697	0.0208	0.087	0.0018
1	rs1883604	6212870	1.05	0.104628957265627	0.93	0.198940398764014	0.482531516409769	0.0736564921435649	0.0236	0.0178	0.0162	0.0049	0.1543	0.0059	0.0066	0.0621	0.0029	0.1051	0.1387	0.0193	0.0059	0.1144	0.0284	0.0044	0.006	0.0037	0.0012	0.0295	0.0311	0.0333	0.0697	0.0208	0.0871	0.0018
1	rs12034457	6215047	1.05	0.104628957265627	0.93	0.198940398764014	0.504271760538556	0.0835388748898197	0.0238	0.0177	0.0162	0.0049	0.1543	0.0059	0.0066	0.062	0.0029	0.1053	0.1385	0.0192	0.0058	0.1144	0.0285	0.0044	0.0059	0.0037	0.0012	0.0294	0.0311	0.0334	0.0698	0.0208	0.0872	0.0018
1	rs61760800	6216780	1.05	0.104628957265627	0.93	0.198940398764014	0.507950499992187	0.0775045018373055	0.0239	0.0176	0.0161	0.0049	0.1543	0.0059	0.0065	0.0619	0.0028	0.1056	0.1385	0.0192	0.0058	0.1144	0.0285	0.0044	0.0059	0.0037	0.0012	0.0293	0.031	0.0334	0.0698	0.0207	0.0874	0.0017
1	rs747392	6222075	1.04	0.120487900976968	0.93	0.198940398764014	0.272309793108643	0.0181707512241324	0.0243	0.0154	0.0167	0.0044	0.1542	0.0062	0.0058	0.0616	0.0015	0.1114	0.1374	0.0193	0.0047	0.1153	0.0292	0.0039	0.0054	0.0029	0.001	0.0283	0.0293	0.0349	0.0709	0.0194	0.09	0.0011
1	rs731975	6222501	1.04	0.120487900976968	0.93	0.198940398764014	0.292726928844882	0.0207686064913801	0.0245	0.0152	0.0168	0.0044	0.1542	0.0063	0.0058	0.0615	0.0015	0.1118	0.1373	0.0195	0.0048	0.1153	0.0292	0.0039	0.0053	0.0029	0.001	0.0282	0.0291	0.035	0.0708	0.0194	0.0899	0.0012
1	rs114162822	6226940	1.04	0.120487900976968	0.93	0.198940398764014	0.329902758335925	0.0319538013725012	0.0245	0.0151	0.0168	0.0045	0.1543	0.0063	0.0058	0.0615	0.0014	0.1121	0.1372	0.0195	0.0047	0.1152	0.0292	0.0039	0.005	0.0029	0.001	0.0281	0.0289	0.0351	0.0709	0.0195	0.09	0.0011
1	rs80166192	6230852	1.04	0.120487900976968	0.93	0.198940398764014	0.320553286771475	0.0274766515836574	0.0245	0.0151	0.0168	0.0045	0.1544	0.0063	0.0058	0.0614	0.0014	0.1122	0.1372	0.0196	0.0047	0.1152	0.0292	0.0039	0.005	0.0029	0.001	0.028	0.0287	0.0351	0.0709	0.0194	0.0901	0.0011
1	rs56304603	6232976	1.04	0.120487900976968	0.93	0.198940398764014	0.310947501928608	0.01948795674029	0.0246	0.0151	0.0168	0.0045	0.1544	0.0063	0.0057	0.0614	0.0015	0.1123	0.1371	0.0196	0.0047	0.1151	0.0292	0.0039	0.0049	0.0029	0.001	0.028	0.0287	0.0351	0.0709	0.0194	0.0902	0.0011
1	rs80007835	6241321	1.04	0.120487900976968	0.93	0.198940398764014	0.346076557106791	0.0265095516250392	0.0246	0.015	0.0168	0.0045	0.1546	0.0063	0.0057	0.0613	0.0015	0.1126	0.1371	0.0196	0.0048	0.115	0.0292	0.0039	0.0049	0.0028	0.001	0.0279	0.0285	0.0352	0.0709	0.0193	0.0903	0.0011
1	rs7521209	6248784	1.04	0.120487900976968	0.93	0.198940398764014	0.349865962299942	0.0215476404171918	0.0246	0.015	0.0169	0.0045	0.1548	0.0063	0.0057	0.0613	0.0015	0.1128	0.1369	0.0197	0.0047	0.1149	0.0292	0.0039	0.0049	0.0028	0.001	0.0279	0.0283	0.0352	0.0709	0.0193	0.0904	0.0011
1	rs116735038	6252478	1.04	0.120487900976968	0.93	0.198940398764014	0.339704336032501	0.0204850892916082	0.0246	0.015	0.0169	0.0045	0.1549	0.0063	0.0056	0.0613	0.0015	0.113	0.1368	0.0197	0.0048	0.1147	0.0292	0.0039	0.0049	0.0028	0.0011	0.0278	0.0281	0.0352	0.0709	0.0192	0.0905	0.0011
1	rs2294713	6257856	1.03	0.13807906481078	0.92	0.226487429171296	0.268303195442508	0.0203641594591037	0.0247	0.0151	0.0171	0.0045	0.1553	0.0063	0.0056	0.0611	0.0016	0.1137	0.1366	0.0199	0.0048	0.114	0.0294	0.004	0.0049	0.0028	0.0011	0.0276	0.0276	0.0351	0.0709	0.019	0.0908	0.0011
1	rs35835676	6258792	1.03	0.13807906481078	0.92	0.226487429171296	0.260657264523848	0.0162436632140094	0.0247	0.0152	0.017	0.0045	0.1552	0.0062	0.0056	0.0612	0.0016	0.1137	0.1365	0.02	0.0048	0.1141	0.0294	0.004	0.0049	0.0028	0.0011	0.0277	0.0274	0.0351	0.0708	0.019	0.0911	0.0011
1	rs3789521	6259043	1.03	0.13807906481078	0.92	0.226487429171296	0.259619839250879	0.0185919817495896	0.0247	0.0152	0.017	0.0045	0.1552	0.0062	0.0055	0.0612	0.0016	0.1137	0.1365	0.02	0.0048	0.1141	0.0294	0.004	0.0049	0.0028	0.0011	0.0277	0.0274	0.0351	0.0708	0.019	0.0911	0.0011
1	rs3827723	6259130	1.03	0.13807906481078	0.92	0.226487429171296	0.259574784873341	0.0200034523563122	0.0247	0.0152	0.0171	0.0045	0.1552	0.0062	0.0055	0.0612	0.0016	0.1137	0.1365	0.02	0.0048	0.1142	0.0294	0.004	0.0049	0.0028	0.0011	0.0277	0.0274	0.0351	0.0708	0.0189	0.0911	0.0011
1	rs11121487	6266994	1.03	0.13807906481078	0.92	0.226487429171296	0.222285525003817	0.0301833888372973	0.0249	0.0152	0.0172	0.0044	0.1555	0.006	0.0053	0.061	0.0016	0.1138	0.1361	0.0202	0.0048	0.114	0.0297	0.0041	0.0051	0.0029	0.0013	0.0279	0.0268	0.0346	0.0708	0.0188	0.0914	0.0012
1	rs12070387	6267531	1.03	0.13807906481078	0.92	0.226487429171296	0.218293884251717	0.0319538013725012	0.0249	0.0153	0.0172	0.0043	0.1555	0.006	0.0052	0.0609	0.0016	0.1138	0.136	0.0202	0.0048	0.1144	0.0297	0.0041	0.0051	0.003	0.0013	0.028	0.0267	0.0345	0.0706	0.0187	0.0914	0.0012
1	rs12073329	6272078	1.03	0.13807906481078	0.92	0.226487429171296	0.199877012251919	0.0407118733980016	0.0251	0.0156	0.0173	0.0042	0.156	0.0058	0.0051	0.0608	0.002	0.1137	0.1358	0.0203	0.0048	0.114	0.03	0.0042	0.0053	0.0031	0.0014	0.0282	0.0262	0.0341	0.0703	0.0185	0.0912	0.0014
1	rs55823245	6273206	1.03	0.13807906481078	0.92	0.226487429171296	0.193699203351318	0.0395509206262521	0.0251	0.0156	0.0173	0.0042	0.1561	0.0058	0.005	0.0608	0.002	0.1137	0.1357	0.0203	0.0048	0.114	0.03	0.0043	0.0053	0.0031	0.0015	0.0283	0.0261	0.0341	0.0703	0.0184	0.0912	0.0014
1	rs61760806	6273919	1.03	0.13807906481078	0.92	0.226487429171296	0.192476896450361	0.0401571546215348	0.0252	0.0156	0.0173	0.0042	0.1562	0.0058	0.005	0.0608	0.002	0.1137	0.1357	0.0203	0.0048	0.1141	0.0301	0.0043	0.0053	0.0031	0.0015	0.0283	0.026	0.034	0.0704	0.0184	0.0912	0.0014
1	rs709209	6278414	1.03	0.13807906481078	0.92	0.226487429171296	0.170057348481748	0.0470367950796664	0.0252	0.0156	0.0174	0.0041	0.1563	0.0058	0.005	0.0608	0.002	0.1138	0.1356	0.0204	0.0048	0.1141	0.0302	0.0043	0.0054	0.0031	0.0015	0.0284	0.0258	0.0339	0.0703	0.0183	0.0912	0.0014
1	rs846111	6279370	1.03	0.13807906481078	0.92	0.226487429171296	0.166739451817402	0.0485906013625322	0.0252	0.0157	0.0174	0.0042	0.1562	0.0058	0.005	0.0608	0.0019	0.1138	0.1357	0.0204	0.0048	0.1141	0.0302	0.0043	0.0054	0.003	0.0015	0.0284	0.0258	0.0339	0.0703	0.0183	0.0912	0.0014
1	rs14281	6281667	1.03	0.13807906481078	0.92	0.226487429171296	0.1706614636497	0.0501054942421736	0.0253	0.0158	0.0174	0.0042	0.1563	0.0058	0.005	0.0608	0.0019	0.1137	0.1356	0.0204	0.0048	0.1141	0.0301	0.0043	0.0054	0.003	0.0015	0.0284	0.0258	0.0338	0.0702	0.0183	0.0912	0.0014
1	rs3747974	6285458	1.03	0.13807906481078	0.92	0.226487429171296	0.17706179294177	0.042113585892031	0.0252	0.0158	0.0174	0.0041	0.1563	0.0058	0.005	0.0608	0.002	0.1136	0.1356	0.0204	0.0048	0.1141	0.0301	0.0043	0.0054	0.003	0.0015	0.0285	0.0257	0.0338	0.0702	0.0183	0.0914	0.0014
1	rs116585811	6301301	1.03	0.13807906481078	0.92	0.226487429171296	0.169950869349723	0.0530082457957203	0.0255	0.0158	0.0173	0.0041	0.1565	0.0058	0.0049	0.0611	0.002	0.1134	0.1352	0.0205	0.0048	0.1144	0.0301	0.0042	0.0054	0.003	0.0015	0.0287	0.0254	0.0335	0.07	0.0185	0.0914	0.0015
1	rs72632572	6303383	1.03	0.13807906481078	0.92	0.226487429171296	0.165408991188039	0.0540125712744071	0.0255	0.0159	0.0173	0.0041	0.1565	0.0058	0.0049	0.0612	0.002	0.1134	0.1351	0.0205	0.0048	0.1144	0.03	0.0042	0.0054	0.003	0.0015	0.0288	0.0254	0.0335	0.07	0.0185	0.0914	0.0015
1	rs114198341	6304454	1.03	0.13807906481078	0.92	0.226487429171296	0.161248406740177	0.0564946124290138	0.0256	0.0159	0.0173	0.0041	0.1565	0.0058	0.0049	0.0612	0.002	0.1134	0.135	0.0205	0.0048	0.1145	0.03	0.0042	0.0054	0.003	0.0015	0.0288	0.0254	0.0335	0.07	0.0185	0.0914	0.0015
1	rs188463518	6305201	1.03	0.13807906481078	0.92	0.226487429171296	0.160561009748008	0.0556619326325885	0.0256	0.0159	0.0173	0.0041	0.1566	0.0058	0.0049	0.0612	0.002	0.1134	0.135	0.0205	0.0048	0.1145	0.03	0.0042	0.0054	0.003	0.0015	0.0288	0.0254	0.0335	0.07	0.0185	0.0914	0.0015
1	rs6577565	6307255	1.03	0.13807906481078	0.92	0.226487429171296	0.152047387882491	0.0533839117824045	0.0256	0.0159	0.0173	0.0041	0.1566	0.0058	0.0049	0.0612	0.002	0.1133	0.1349	0.0205	0.0048	0.1146	0.03	0.0042	0.0054	0.003	0.0015	0.0289	0.0253	0.0335	0.07	0.0185	0.0915	0.0015
1	rs1043971	6307630	1.03	0.13807906481078	0.92	0.226487429171296	0.152713088216789	0.0566875231518936	0.0256	0.0159	0.0172	0.0041	0.1566	0.0058	0.0049	0.0613	0.002	0.1133	0.1349	0.0205	0.0047	0.1146	0.03	0.0042	0.0054	0.003	0.0015	0.0289	0.0253	0.0335	0.07	0.0185	0.0915	0.0015
1	rs11590458	6314822	1.03	0.13807906481078	0.92	0.226487429171296	0.150621956339038	0.05739727393325	0.0255	0.0161	0.0171	0.004	0.1569	0.0059	0.0048	0.0612	0.0021	0.1131	0.1347	0.0204	0.0047	0.115	0.0301	0.0042	0.0053	0.003	0.0016	0.0289	0.0251	0.0334	0.07	0.0184	0.0916	0.0015
1	rs74049515	6315125	1.03	0.13807906481078	0.92	0.226487429171296	0.163147636384065	0.0830856120545748	0.0255	0.0161	0.0171	0.004	0.1569	0.0059	0.0048	0.0612	0.0021	0.113	0.1347	0.0204	0.0047	0.115	0.0301	0.0042	0.0053	0.003	0.0016	0.0289	0.0251	0.0334	0.07	0.0183	0.0916	0.0015
1	rs114076019	6317585	1.03	0.13807906481078	0.92	0.226487429171296	0.165513801168971	0.0661364665177148	0.0255	0.0162	0.0171	0.004	0.157	0.0059	0.0048	0.0613	0.0021	0.113	0.1344	0.0204	0.0047	0.1151	0.03	0.0042	0.0053	0.003	0.0016	0.029	0.025	0.0334	0.0701	0.0183	0.0917	0.0015
1	rs61739537	6324747	1.03	0.13807906481078	0.92	0.226487429171296	0.139599087895621	0.0472743959780184	0.0255	0.0164	0.0169	0.0039	0.1572	0.0058	0.0047	0.0613	0.0021	0.113	0.1338	0.0203	0.0046	0.1157	0.0299	0.0043	0.0052	0.003	0.0016	0.0293	0.0249	0.0333	0.0702	0.0181	0.092	0.0016
1	rs12063157	6325098	1.03	0.13807906481078	0.92	0.226487429171296	0.139378034313086	0.0473338785593356	0.0255	0.0164	0.0169	0.0039	0.1572	0.0058	0.0047	0.0613	0.0021	0.113	0.1338	0.0203	0.0046	0.1157	0.0298	0.0043	0.0052	0.003	0.0016	0.0293	0.0249	0.0333	0.0702	0.0181	0.092	0.0016
1	rs67609959	6332909	1.02	0.157502178544443	0.92	0.226487429171296	0.119302531683859	0.0730826690391564	0.0256	0.0169	0.0164	0.0035	0.1568	0.0057	0.0042	0.0618	0.0019	0.1132	0.1319	0.0198	0.0045	0.1173	0.0297	0.0043	0.0048	0.0031	0.0016	0.0302	0.0244	0.033	0.0724	0.0174	0.0927	0.0016
1	rs61760844	6338295	1.01	0.178854520006857	0.91	0.256642068151906	0.135248848522847	0.121717540686718	0.0257	0.0172	0.016	0.0032	0.1579	0.0056	0.0038	0.0628	0.0018	0.1132	0.13	0.0195	0.0044	0.1188	0.0294	0.0046	0.0046	0.0032	0.0016	0.0308	0.0241	0.0327	0.0723	0.0169	0.093	0.0016
1	rs55687307	6339299	1.01	0.178854520006857	0.91	0.256642068151906	0.147958425270984	0.182193574875921	0.0257	0.0172	0.016	0.0032	0.1579	0.0056	0.0037	0.0628	0.0018	0.1132	0.1299	0.0195	0.0044	0.1189	0.0293	0.0046	0.0046	0.0032	0.0016	0.0309	0.0241	0.0326	0.0723	0.0168	0.0931	0.0017
1	rs41278926	6342795	1.01	0.178854520006857	0.91	0.256642068151906	0.162041044091798	0.270980253387038	0.0258	0.0173	0.0159	0.0031	0.158	0.0056	0.0036	0.0631	0.0018	0.1134	0.1296	0.0194	0.0044	0.1191	0.0291	0.0046	0.0045	0.0033	0.0016	0.0312	0.024	0.0324	0.0723	0.0168	0.0933	0.0017
1	rs12073007	6343714	1.01	0.178854520006857	0.91	0.256642068151906	0.157726726240247	0.30240449305306	0.0258	0.0173	0.0159	0.0031	0.158	0.0056	0.0035	0.0631	0.0018	0.1134	0.1295	0.0194	0.0044	0.1192	0.029	0.0046	0.0044	0.0033	0.0016	0.0312	0.024	0.0323	0.0723	0.0167	0.0934	0.0017
1	rs116506333	6355905	1.01	0.178854520006857	0.91	0.256642068151906	0.143324914701484	0.280483049118444	0.0258	0.0174	0.0158	0.003	0.158	0.0055	0.0034	0.0633	0.0018	0.1134	0.1293	0.0194	0.0044	0.1194	0.0289	0.0047	0.0044	0.0033	0.0016	0.0314	0.024	0.0322	0.0723	0.0167	0.0935	0.0017
1	rs3789498	6358604	1.01	0.178854520006857	0.91	0.256642068151906	0.136929053488877	0.239759453700918	0.0258	0.0174	0.0158	0.003	0.1579	0.0055	0.0034	0.0633	0.0018	0.1135	0.1293	0.0194	0.0043	0.1194	0.0289	0.0047	0.0044	0.0033	0.0016	0.0314	0.024	0.0322	0.0723	0.0167	0.0935	0.0017
1	rs113594183	6359997	1.01	0.178854520006857	0.91	0.256642068151906	0.137460587327629	0.240869377161002	0.0259	0.0174	0.0158	0.003	0.1579	0.0055	0.0034	0.0633	0.0018	0.1135	0.1293	0.0194	0.0043	0.1194	0.0288	0.0047	0.0044	0.0033	0.0016	0.0314	0.024	0.0322	0.0724	0.0167	0.0936	0.0017
1	rs60138626	6363163	1	0.202230525110681	0.91	0.256642068151906	0.133950637517436	0.20366263355854	0.0259	0.0174	0.0158	0.003	0.1578	0.0056	0.0034	0.0633	0.0018	0.1135	0.1291	0.0194	0.0043	0.1194	0.0288	0.0047	0.0044	0.0033	0.0016	0.0314	0.024	0.0322	0.0724	0.0167	0.0937	0.0017
1	rs78630437	6367321	1	0.202230525110681	0.91	0.256642068151906	0.133335089702887	0.183105595958384	0.0259	0.0174	0.0158	0.003	0.1578	0.0056	0.0034	0.0633	0.0018	0.1135	0.1291	0.0194	0.0043	0.1195	0.0288	0.0047	0.0044	0.0033	0.0016	0.0314	0.024	0.0322	0.0724	0.0168	0.0937	0.0017
1	rs115296355	6370415	1	0.202230525110681	0.91	0.256642068151906	0.133550337172167	0.172265620006629	0.0259	0.0174	0.0158	0.003	0.1578	0.0056	0.0034	0.0633	0.0018	0.1135	0.1291	0.0194	0.0043	0.1195	0.0288	0.0047	0.0044	0.0033	0.0016	0.0314	0.024	0.0322	0.0724	0.0168	0.0937	0.0017
1	rs7523285	6375291	1	0.202230525110681	0.91	0.256642068151906	0.131651136287734	0.177356005814347	0.0259	0.0174	0.0158	0.003	0.1576	0.0056	0.0034	0.0632	0.0018	0.1135	0.1291	0.0194	0.0043	0.1195	0.0287	0.0047	0.0044	0.0033	0.0016	0.0314	0.0238	0.0322	0.0727	0.0168	0.0941	0.0017
1	rs72858315	6384245	1	0.202230525110681	0.91	0.256642068151906	0.135465949729516	0.178561187598278	0.0259	0.0174	0.0158	0.003	0.1575	0.0056	0.0033	0.0633	0.0018	0.1135	0.129	0.0194	0.0043	0.1196	0.0286	0.0047	0.0044	0.0033	0.0016	0.0314	0.0238	0.0322	0.0727	0.0168	0.0941	0.0017
1	rs34853430	6388317	1	0.202230525110681	0.91	0.256642068151906	0.135745387551594	0.173956696920553	0.0259	0.0174	0.0158	0.003	0.1575	0.0056	0.0033	0.0633	0.0018	0.1135	0.129	0.0194	0.0043	0.1196	0.0286	0.0047	0.0043	0.0033	0.0016	0.0314	0.0238	0.0322	0.0727	0.0168	0.0942	0.0017
1	rs3789480	6403882	1	0.202230525110681	0.9	0.289513196358555	0.13717903308594	0.151670577547215	0.0259	0.0174	0.0158	0.003	0.1573	0.0057	0.0033	0.0634	0.0018	0.1135	0.1289	0.0195	0.0043	0.1198	0.0286	0.0047	0.0043	0.0032	0.0016	0.0313	0.0238	0.0323	0.0728	0.0168	0.0942	0.0017
1	rs114321116	6404299	1	0.202230525110681	0.9	0.289513196358555	0.13818168909318	0.159236617507355	0.0259	0.0174	0.0158	0.003	0.1573	0.0057	0.0033	0.0634	0.0018	0.1135	0.1289	0.0195	0.0043	0.1198	0.0286	0.0047	0.0043	0.0032	0.0016	0.0313	0.0238	0.0323	0.0728	0.0168	0.0942	0.0017
1	rs742507	6415611	1	0.202230525110681	0.9	0.289513196358555	0.137617156063671	0.135297539177865	0.0259	0.0175	0.0158	0.003	0.1573	0.0057	0.0033	0.0635	0.0018	0.1135	0.1286	0.0194	0.0044	0.1201	0.0286	0.0048	0.0043	0.0032	0.0016	0.0312	0.0238	0.0323	0.0729	0.0168	0.0943	0.0017
1	rs7514677	6419320	1	0.202230525110681	0.9	0.289513196358555	0.155393096267347	0.157886255595879	0.0259	0.0175	0.0158	0.003	0.1571	0.0057	0.0033	0.064	0.0018	0.1134	0.1283	0.0194	0.0044	0.1202	0.0287	0.0048	0.0043	0.0032	0.0016	0.0312	0.0237	0.0323	0.0728	0.0168	0.0941	0.0016
1	rs111876500	6419994	1	0.202230525110681	0.9	0.289513196358555	0.158406972657371	0.160397311838853	0.026	0.0175	0.0157	0.003	0.1571	0.0057	0.0033	0.0641	0.0018	0.1134	0.1283	0.0194	0.0044	0.1203	0.0288	0.0048	0.0043	0.0032	0.0016	0.0312	0.0237	0.0323	0.0728	0.0168	0.094	0.0016
1	rs59626239	6420825	1	0.202230525110681	0.9	0.289513196358555	0.162905192190486	0.16311716825127	0.026	0.0175	0.0157	0.003	0.1571	0.0057	0.0033	0.0642	0.0018	0.1134	0.1282	0.0194	0.0044	0.1203	0.0288	0.0048	0.0043	0.0032	0.0016	0.0312	0.0237	0.0323	0.0727	0.0168	0.094	0.0016
1	rs75126985	6425349	1	0.202230525110681	0.9	0.289513196358555	0.169844429044778	0.181586430193499	0.026	0.0175	0.0157	0.003	0.1572	0.0057	0.0033	0.0641	0.0018	0.1134	0.1281	0.0195	0.0044	0.1205	0.0287	0.0048	0.0043	0.0032	0.0016	0.0313	0.0236	0.0323	0.0729	0.0167	0.094	0.0016
1	rs114452454	6450306	1	0.202230525110681	0.9	0.289513196358555	0.174492460007706	0.157886255595879	0.026	0.0174	0.0156	0.0029	0.1574	0.0057	0.0033	0.0642	0.0018	0.1134	0.1276	0.0194	0.0043	0.1209	0.0287	0.0049	0.0043	0.0031	0.0016	0.0313	0.0235	0.0323	0.0729	0.0167	0.094	0.0016
1	rs115632294	6457905	1	0.202230525110681	0.9	0.289513196358555	0.173126262063996	0.14817249413562	0.026	0.0174	0.0156	0.0029	0.1575	0.0057	0.0033	0.0642	0.0018	0.1134	0.1274	0.0194	0.0043	0.1211	0.0286	0.0049	0.0043	0.0031	0.0016	0.0313	0.0234	0.0323	0.073	0.0168	0.0939	0.0016
1	rs115153760	6458105	1	0.202230525110681	0.9	0.289513196358555	0.172660309106846	0.148737755876929	0.026	0.0173	0.0156	0.0029	0.1575	0.0057	0.0033	0.0642	0.0018	0.1134	0.1274	0.0194	0.0043	0.1211	0.0286	0.0049	0.0043	0.0031	0.0016	0.0313	0.0234	0.0323	0.073	0.0168	0.0939	0.0016
1	rs6680121	6459141	1	0.202230525110681	0.9	0.289513196358555	0.168570173745087	0.152716186488065	0.026	0.0173	0.0156	0.0029	0.1575	0.0057	0.0033	0.0642	0.0018	0.1135	0.1274	0.0194	0.0043	0.1211	0.0286	0.0049	0.0043	0.0031	0.0016	0.0313	0.0234	0.0323	0.073	0.0168	0.0939	0.0016
1	rs7529205	6473294	1	0.202230525110681	0.9	0.289513196358555	0.168958936389848	0.121980365065198	0.026	0.0174	0.0155	0.0029	0.1575	0.0057	0.0033	0.0642	0.0018	0.1134	0.1273	0.0194	0.0043	0.1212	0.0286	0.0049	0.0043	0.0031	0.0015	0.0313	0.0234	0.0323	0.0732	0.0168	0.094	0.0016
1	rs113269467	6476286	1	0.202230525110681	0.9	0.289513196358555	0.169383636381767	0.115903683580575	0.026	0.0174	0.0155	0.0029	0.1575	0.0057	0.0033	0.0643	0.0018	0.1134	0.1273	0.0194	0.0043	0.1213	0.0285	0.0049	0.0043	0.0032	0.0015	0.0313	0.0234	0.0323	0.0732	0.0168	0.094	0.0015
1	rs2235687	6479040	1	0.202230525110681	0.9	0.289513196358555	0.168958936389848	0.108432939731538	0.026	0.0174	0.0155	0.0029	0.1575	0.0057	0.0033	0.0643	0.0018	0.1133	0.1273	0.0194	0.0043	0.1213	0.0285	0.0049	0.0043	0.0032	0.0016	0.0313	0.0234	0.0323	0.0732	0.0168	0.094	0.0015
1	rs4908892	6481842	1	0.202230525110681	0.9	0.289513196358555	0.167618150939978	0.0997717665171424	0.026	0.0174	0.0155	0.0029	0.1575	0.0057	0.0033	0.0643	0.0018	0.1133	0.1273	0.0194	0.0043	0.1213	0.0285	0.0049	0.0043	0.0032	0.0015	0.0313	0.0234	0.0323	0.0733	0.0168	0.094	0.0015
1	rs112726527	6486225	1	0.202230525110681	0.9	0.289513196358555	0.173233893235638	0.107178599216655	0.026	0.0174	0.0154	0.0029	0.1575	0.0057	0.0033	0.0643	0.0018	0.1132	0.1271	0.0194	0.0043	0.1214	0.0285	0.005	0.0043	0.0032	0.0015	0.0314	0.0233	0.0323	0.0734	0.0168	0.094	0.0016
1	rs45526846	6488123	1	0.202230525110681	0.9	0.289513196358555	0.170768201639134	0.102463688367744	0.026	0.0174	0.0154	0.003	0.1575	0.0058	0.0033	0.0643	0.0018	0.1132	0.1271	0.0194	0.0043	0.1214	0.0284	0.005	0.0043	0.0032	0.0015	0.0314	0.0232	0.0323	0.0734	0.0168	0.0939	0.0016
1	rs61780704	6489364	0.99	0.227721472602965	0.9	0.289513196358555	0.168746819334357	0.102381705502279	0.026	0.0174	0.0153	0.003	0.1576	0.0058	0.0033	0.0642	0.0018	0.1132	0.127	0.0195	0.0043	0.1214	0.0284	0.005	0.0043	0.0032	0.0015	0.0314	0.0233	0.0323	0.0735	0.0168	0.0938	0.0016
1	rs10864548	6501796	0.99	0.227721472602965	0.9	0.289513196358555	0.151980912457989	0.0950290950788296	0.026	0.0174	0.0149	0.003	0.1575	0.0058	0.0034	0.0639	0.0018	0.1133	0.1262	0.0202	0.0043	0.1217	0.0282	0.0052	0.0044	0.0031	0.0015	0.0317	0.0232	0.0321	0.0734	0.0167	0.0944	0.0016
1	rs11121879	6505671	0.99	0.227721472602965	0.9	0.289513196358555	0.198360992299417	0.123385683898008	0.026	0.0174	0.0149	0.0029	0.1574	0.0059	0.0033	0.0642	0.0018	0.1131	0.1261	0.0203	0.0042	0.1217	0.0281	0.0052	0.004	0.0031	0.0015	0.0318	0.0234	0.032	0.0737	0.0167	0.0945	0.0016
1	rs12095623	6509558	0.99	0.227721472602965	0.9	0.289513196358555	0.185497067690653	0.13630081096927	0.0261	0.0174	0.015	0.0029	0.1574	0.0058	0.0033	0.0644	0.0018	0.113	0.1262	0.0204	0.0042	0.1218	0.0281	0.0052	0.004	0.0031	0.0014	0.0317	0.0233	0.0319	0.0739	0.0167	0.0946	0.0015
1	rs3007415	6519553	0.99	0.227721472602965	0.9	0.289513196358555	0.154049650312362	0.122682269843163	0.026	0.0174	0.0151	0.0029	0.1572	0.0057	0.0033	0.0645	0.0018	0.1128	0.1263	0.0206	0.0042	0.1218	0.028	0.0053	0.004	0.0028	0.0014	0.0318	0.0231	0.0317	0.0745	0.0166	0.0946	0.0015
1	rs2986758	6521150	0.99	0.227721472602965	0.9	0.289513196358555	0.148875963999027	0.117887364243915	0.0261	0.0174	0.0151	0.0029	0.1571	0.0057	0.0033	0.0646	0.0018	0.1128	0.1264	0.0206	0.0042	0.1218	0.028	0.0053	0.004	0.0027	0.0014	0.0318	0.0231	0.0317	0.0746	0.0166	0.0946	0.0015
1	rs11800462	6524501	0.99	0.227721472602965	0.9	0.289513196358555	0.147566225241478	0.112739437673692	0.0261	0.0174	0.0151	0.0029	0.1571	0.0057	0.0033	0.0647	0.0018	0.1127	0.1265	0.0206	0.0043	0.1219	0.0279	0.0053	0.0039	0.0027	0.0014	0.0318	0.023	0.0316	0.0747	0.0166	0.0946	0.0015
1	rs3170675	6524688	0.99	0.227721472602965	0.9	0.289513196358555	0.147174643612174	0.108097900011537	0.0261	0.0174	0.0151	0.0029	0.1571	0.0057	0.0033	0.0647	0.0018	0.1127	0.1265	0.0206	0.0043	0.1219	0.0279	0.0053	0.0039	0.0027	0.0014	0.0318	0.023	0.0316	0.0747	0.0166	0.0946	0.0015
1	rs77093528	6524862	0.99	0.227721472602965	0.9	0.289513196358555	0.147370357131715	0.103943731717175	0.0261	0.0174	0.0151	0.0029	0.1571	0.0057	0.0033	0.0647	0.0018	0.1127	0.1265	0.0206	0.0043	0.1219	0.0279	0.0053	0.0039	0.0027	0.0014	0.0318	0.023	0.0316	0.0747	0.0166	0.0946	0.0015
1	rs76625876	6528468	0.99	0.227721472602965	0.89	0.325204496311925	0.165059904849333	0.114873793652153	0.0262	0.0174	0.0152	0.0029	0.1569	0.0057	0.0033	0.0648	0.0018	0.1126	0.1265	0.0206	0.0045	0.1218	0.0278	0.0053	0.004	0.0027	0.0014	0.032	0.0228	0.0316	0.0746	0.0165	0.0945	0.0015
1	rs3138150	6528589	0.99	0.227721472602965	0.89	0.325204496311925	0.164885523366255	0.112654380909882	0.0262	0.0174	0.0152	0.0029	0.1569	0.0057	0.0033	0.0648	0.0018	0.1126	0.1264	0.0206	0.0045	0.1218	0.0278	0.0054	0.004	0.0027	0.0014	0.032	0.0228	0.0316	0.0746	0.0166	0.0945	0.0015
1	rs730600	6529443	0.99	0.227721472602965	0.89	0.325204496311925	0.170305950786283	0.100096571140738	0.0262	0.0174	0.0152	0.0029	0.1569	0.0057	0.0033	0.0648	0.0018	0.1125	0.1264	0.0207	0.0046	0.1218	0.0278	0.0054	0.004	0.0027	0.0014	0.032	0.0227	0.0316	0.0747	0.0166	0.0945	0.0015
1	rs3007421	6530189	0.99	0.227721472602965	0.89	0.325204496311925	0.172660309106846	0.0992043511322446	0.0262	0.0174	0.0152	0.0029	0.1569	0.0057	0.0033	0.0648	0.0018	0.1125	0.1264	0.0207	0.0046	0.1218	0.0278	0.0054	0.004	0.0027	0.0014	0.032	0.0227	0.0316	0.0747	0.0166	0.0945	0.0015
1	rs74809741	6531589	0.99	0.227721472602965	0.89	0.325204496311925	0.183190933667249	0.0940756232891506	0.0263	0.0174	0.0152	0.0029	0.1568	0.0057	0.0033	0.0647	0.0018	0.1125	0.1263	0.0207	0.0047	0.1219	0.0277	0.0054	0.004	0.0027	0.0014	0.0319	0.0227	0.0315	0.0747	0.0166	0.0945	0.0015
1	rs112471131	6531650	0.99	0.227721472602965	0.89	0.325204496311925	0.183153873936723	0.0924162006216931	0.0263	0.0174	0.0152	0.0029	0.1568	0.0057	0.0033	0.0647	0.0018	0.1125	0.1263	0.0207	0.0047	0.1219	0.0277	0.0054	0.004	0.0027	0.0014	0.0319	0.0227	0.0315	0.0747	0.0166	0.0945	0.0015
1	rs61741379	6533393	0.99	0.227721472602965	0.89	0.325204496311925	0.181343235242879	0.0859730143927169	0.0263	0.0174	0.0152	0.0029	0.1569	0.0057	0.0033	0.0647	0.0018	0.1125	0.1263	0.0208	0.0047	0.1221	0.0277	0.0054	0.004	0.0027	0.0014	0.032	0.0227	0.0315	0.0744	0.0166	0.0945	0.0015
1	rs11121914	6538629	0.99	0.227721472602965	0.9	0.289513196358555	0.173772631669048	0.0770648527053076	0.0265	0.0173	0.0153	0.0028	0.1572	0.0057	0.0033	0.0645	0.0019	0.1122	0.1261	0.0207	0.0047	0.1226	0.0274	0.0054	0.004	0.0026	0.0013	0.0321	0.0227	0.0314	0.0745	0.0167	0.0946	0.0015
1	rs1002966	6542330	0.98	0.255415240389183	0.89	0.325204496311925	0.166458837370845	0.0845243513721715	0.0266	0.0172	0.0153	0.0028	0.1574	0.0056	0.0033	0.0643	0.0019	0.1121	0.1259	0.0207	0.0048	0.123	0.0272	0.0055	0.0039	0.0026	0.0013	0.0322	0.0226	0.0314	0.0747	0.0167	0.0947	0.0015
1	rs2986749	6544007	0.98	0.255415240389183	0.9	0.289513196358555	0.16238638009068	0.0825580642487778	0.0267	0.0171	0.0153	0.0028	0.1575	0.0056	0.0033	0.0642	0.0019	0.1121	0.1259	0.0207	0.0048	0.123	0.0272	0.0054	0.004	0.0026	0.0013	0.0322	0.0226	0.0314	0.0746	0.0167	0.0947	0.0016
1	rs72634726	6549915	0.98	0.255415240389183	0.89	0.325204496311925	0.156777274872119	0.074160103040642	0.0268	0.0171	0.0152	0.0028	0.1575	0.0057	0.0033	0.0642	0.0018	0.1121	0.1258	0.0206	0.0048	0.1232	0.0271	0.0054	0.0041	0.0026	0.0013	0.0323	0.0226	0.0315	0.0746	0.0167	0.0947	0.0016
1	rs11806429	6550505	0.98	0.255415240389183	0.89	0.325204496311925	0.156405199619667	0.0730826690391564	0.0268	0.0171	0.0152	0.0028	0.1575	0.0057	0.0033	0.0642	0.0018	0.1121	0.1257	0.0206	0.0048	0.1232	0.0271	0.0054	0.0041	0.0026	0.0013	0.0323	0.0226	0.0315	0.0746	0.0166	0.0947	0.0016
1	rs3007429	6551692	0.98	0.255415240389183	0.89	0.325204496311925	0.154519073240277	0.0735128629740161	0.0268	0.0171	0.0152	0.0028	0.1574	0.0057	0.0033	0.0641	0.0018	0.112	0.1257	0.0206	0.0048	0.1232	0.0272	0.0054	0.0041	0.0026	0.0013	0.0323	0.0226	0.0315	0.0747	0.0167	0.0948	0.0016
1	rs79794148	6552600	0.98	0.255415240389183	0.89	0.325204496311925	0.154284256360931	0.0719405849697624	0.0267	0.0171	0.0152	0.0028	0.1573	0.0057	0.0033	0.0642	0.0018	0.1119	0.1258	0.0206	0.0048	0.1231	0.0272	0.0054	0.0041	0.0026	0.0013	0.0323	0.0225	0.0315	0.0746	0.0167	0.0948	0.0016
1	rs3007430	6557009	0.98	0.255415240389183	0.89	0.325204496311925	0.148449545051866	0.0784605750124373	0.0268	0.0169	0.0152	0.0028	0.1574	0.0057	0.0033	0.0643	0.0018	0.1118	0.1258	0.0206	0.0048	0.1233	0.0272	0.0052	0.0041	0.0026	0.0013	0.0322	0.0224	0.0316	0.0747	0.0168	0.0947	0.0016
1	rs74049595	6559725	0.98	0.255415240389183	0.9	0.289513196358555	0.151151420832788	0.0888223385193524	0.0268	0.0169	0.0152	0.0028	0.1574	0.0057	0.0033	0.0645	0.0018	0.1118	0.1257	0.0205	0.0048	0.1236	0.0271	0.0052	0.004	0.0027	0.0014	0.0322	0.0224	0.0315	0.0747	0.0168	0.0945	0.0016
1	rs77948669	6560493	0.98	0.255415240389183	0.9	0.289513196358555	0.146848797919827	0.097027633773626	0.0268	0.0169	0.0152	0.0028	0.1574	0.0057	0.0033	0.0647	0.0018	0.1117	0.1257	0.0205	0.0048	0.1238	0.0271	0.0051	0.004	0.0027	0.0014	0.0322	0.0224	0.0315	0.0748	0.0168	0.0944	0.0016
1	rs4908899	6561039	0.98	0.255415240389183	0.9	0.289513196358555	0.140866276566377	0.0982345859495385	0.0268	0.0169	0.0152	0.0028	0.1574	0.0057	0.0033	0.0651	0.0018	0.1117	0.1255	0.0204	0.0047	0.1239	0.027	0.005	0.004	0.0027	0.0014	0.0323	0.0224	0.0315	0.0748	0.0169	0.0943	0.0017
1	rs3007434	6563067	0.97	0.285396128624663	0.89	0.325204496311925	0.121149811936579	0.110282765224137	0.0271	0.0168	0.0152	0.0028	0.1575	0.0056	0.0031	0.0653	0.0017	0.112	0.125	0.0196	0.0045	0.1254	0.0269	0.0043	0.0039	0.0024	0.0013	0.0326	0.0223	0.0317	0.075	0.0172	0.0942	0.0017
1	rs4078184	6571187	0.95	0.352537935866182	0.88	0.363814363818289	0.141884962403113	0.199784792251232	0.0273	0.0169	0.0151	0.0027	0.1581	0.0055	0.0029	0.0662	0.0015	0.1121	0.1235	0.0182	0.0041	0.1283	0.0261	0.0038	0.0038	0.0022	0.0012	0.0334	0.0222	0.0313	0.0758	0.0177	0.0938	0.0018
1	rs9787374	6572271	0.95	0.352537935866182	0.87	0.405435896572436	0.13786788849527	0.166834099254973	0.0272	0.0169	0.0152	0.0027	0.1581	0.0055	0.0029	0.0663	0.0015	0.1121	0.1234	0.0181	0.0041	0.1283	0.0261	0.0037	0.0038	0.0022	0.0012	0.0334	0.0222	0.0313	0.0759	0.0177	0.0937	0.0018
1	rs4243829	6577765	0.95	0.352537935866182	0.87	0.405435896572436	0.139188726782937	0.118406938826225	0.0272	0.0168	0.0153	0.0028	0.1584	0.0054	0.0029	0.0663	0.0014	0.1121	0.1233	0.0181	0.004	0.1287	0.026	0.0036	0.0037	0.0021	0.0012	0.0335	0.0221	0.0313	0.076	0.0178	0.0939	0.0018
1	rs17438786	6579521	0.95	0.352537935866182	0.87	0.405435896572436	0.141502441028606	0.108432939731538	0.0272	0.0168	0.0153	0.0027	0.1584	0.0054	0.0028	0.0664	0.0014	0.112	0.1232	0.0181	0.004	0.1288	0.026	0.0036	0.0037	0.0021	0.0012	0.0335	0.0221	0.0313	0.076	0.0178	0.0939	0.0018
1	rs58415361	6592377	0.95	0.352537935866182	0.87	0.405435896572436	0.148318485278724	0.10551490772154	0.0271	0.0167	0.0153	0.0027	0.1585	0.0054	0.0028	0.0665	0.0013	0.1118	0.1228	0.0181	0.004	0.1293	0.0259	0.0036	0.0037	0.0021	0.0011	0.0336	0.022	0.0313	0.076	0.0178	0.0941	0.0018
1	rs4908915	6601607	0.95	0.352537935866182	0.87	0.405435896572436	0.149796870964462	0.102956120694023	0.027	0.0167	0.0153	0.0027	0.1585	0.0054	0.0028	0.0665	0.0013	0.1118	0.1227	0.0181	0.004	0.1294	0.0259	0.0036	0.0037	0.0021	0.0011	0.0337	0.022	0.0313	0.076	0.0178	0.0942	0.0018
1	rs6693391	6614391	0.94	0.389848785336034	0.87	0.405435896572436	0.151250817944972	0.10551490772154	0.027	0.0167	0.0153	0.0027	0.1585	0.0054	0.0028	0.0666	0.0013	0.1117	0.1225	0.0181	0.004	0.1295	0.0259	0.0036	0.0037	0.0021	0.0011	0.0337	0.022	0.0313	0.076	0.0178	0.0943	0.0018
1	rs4908923	6614535	0.94	0.389848785336034	0.87	0.405435896572436	0.146425840381291	0.105183376293743	0.027	0.0167	0.0153	0.0028	0.1586	0.0054	0.0028	0.0666	0.0013	0.1117	0.1225	0.0181	0.004	0.1295	0.0259	0.0036	0.0037	0.0021	0.0011	0.0337	0.022	0.0313	0.076	0.0178	0.0943	0.0018
1	rs35375392	6615444	0.94	0.389848785336034	0.87	0.405435896572436	0.146230873907002	0.1069284058188	0.027	0.0167	0.0153	0.0028	0.1586	0.0054	0.0028	0.0666	0.0013	0.1117	0.1225	0.0181	0.004	0.1295	0.0259	0.0036	0.0037	0.0021	0.0011	0.0337	0.022	0.0313	0.076	0.0178	0.0943	0.0018
1	rs4908563	6623499	0.94	0.389848785336034	0.87	0.405435896572436	0.147664217270772	0.10131825227347	0.027	0.0167	0.0152	0.0027	0.1588	0.0053	0.0029	0.0666	0.0013	0.1116	0.1224	0.0181	0.004	0.1296	0.0259	0.0036	0.0037	0.0021	0.0011	0.0337	0.0219	0.0313	0.0761	0.0178	0.0943	0.0018
1	rs80129059	6625420	0.94	0.389848785336034	0.86	0.450156947394433	0.152579810529564	0.0992853330339098	0.027	0.0167	0.0153	0.0027	0.1588	0.0054	0.0029	0.0665	0.0013	0.1115	0.1222	0.0181	0.004	0.1298	0.0259	0.0037	0.0037	0.0021	0.0011	0.0337	0.0219	0.0313	0.0761	0.0178	0.0943	0.0018
1	rs76948507	6626276	0.94	0.389848785336034	0.86	0.450156947394433	0.156405199619667	0.097027633773626	0.027	0.0167	0.0153	0.0027	0.1588	0.0054	0.0028	0.0665	0.0013	0.1114	0.1221	0.0181	0.004	0.1299	0.0258	0.0037	0.0036	0.0021	0.0011	0.0338	0.0219	0.0313	0.0761	0.0178	0.0944	0.0018
1	rs41278020	6631106	0.94	0.389848785336034	0.86	0.450156947394433	0.192172010208727	0.0993663407628129	0.0272	0.0166	0.0154	0.0025	0.1588	0.0054	0.0027	0.0662	0.0013	0.1109	0.1216	0.0182	0.0041	0.1307	0.0256	0.0039	0.0035	0.0021	0.0012	0.034	0.0217	0.0312	0.0764	0.0178	0.0947	0.0019
1	rs11587438	6631431	0.94	0.389848785336034	0.86	0.450156947394433	0.1961570732829	0.101481579165474	0.0272	0.0166	0.0154	0.0025	0.1588	0.0054	0.0027	0.0661	0.0013	0.1109	0.1215	0.0182	0.0041	0.1308	0.0256	0.0039	0.0035	0.0021	0.0012	0.034	0.0217	0.0312	0.0764	0.0177	0.0948	0.0019
1	rs12132145	6633230	0.93	0.429746626914861	0.86	0.450156947394433	0.208511863265612	0.100747415459412	0.0273	0.0166	0.0154	0.0024	0.1587	0.0054	0.0027	0.0661	0.0013	0.1109	0.1213	0.0182	0.0041	0.131	0.0256	0.0038	0.0034	0.0021	0.0012	0.034	0.0217	0.0312	0.0766	0.0178	0.0949	0.0019
1	rs34160967	6635306	0.93	0.429746626914861	0.86	0.450156947394433	0.210151405014043	0.101890344209039	0.0272	0.0167	0.0154	0.0024	0.1588	0.0054	0.0027	0.066	0.0012	0.1109	0.1212	0.0182	0.0041	0.1311	0.0254	0.0038	0.0034	0.0021	0.0012	0.0341	0.0218	0.0312	0.0769	0.0177	0.095	0.0018
1	rs35118458	6637056	0.93	0.429746626914861	0.86	0.450156947394433	0.20847196491404	0.102627730579959	0.0272	0.0167	0.0154	0.0024	0.1589	0.0054	0.0027	0.066	0.0012	0.1109	0.121	0.0181	0.004	0.1312	0.0253	0.0038	0.0034	0.0021	0.0012	0.0341	0.0219	0.0312	0.077	0.0177	0.0949	0.0018
1	rs4908565	6639943	0.92	0.472297109457422	0.85	0.498060230126391	0.188007834990093	0.114702484957293	0.0272	0.0168	0.0155	0.0025	0.1598	0.0053	0.0027	0.0658	0.0011	0.1107	0.1203	0.0179	0.0039	0.1315	0.0248	0.0039	0.0034	0.002	0.0012	0.0342	0.0224	0.0313	0.0776	0.0178	0.0949	0.0017
1	rs17029626	6640116	0.92	0.472297109457422	0.85	0.498060230126391	0.188723370252301	0.115989665167208	0.0272	0.0168	0.0154	0.0025	0.1599	0.0053	0.0027	0.0657	0.0011	0.1106	0.1202	0.0179	0.0039	0.1316	0.0247	0.0039	0.0034	0.002	0.0012	0.0342	0.0224	0.0313	0.0776	0.0177	0.0949	0.0017
1	rs2229330	6649228	0.91	0.517562282080777	0.84	0.549223467132668	0.247917355323121	0.143399242274283	0.0272	0.0165	0.0151	0.0023	0.164	0.0049	0.0022	0.0657	9e-04	0.1103	0.1188	0.0172	0.0035	0.1327	0.0242	0.0036	0.003	0.0019	0.0011	0.0344	0.0227	0.0313	0.0784	0.0172	0.0952	0.0015
1	rs75256375	6649603	0.91	0.517562282080777	0.84	0.549223467132668	0.248488872641804	0.144610580140629	0.0272	0.0165	0.0152	0.0023	0.164	0.0049	0.0022	0.0657	9e-04	0.1102	0.1188	0.0172	0.0035	0.1327	0.0242	0.0036	0.003	0.0019	0.0011	0.0344	0.0227	0.0313	0.0784	0.0172	0.0952	0.0015
1	Affx-12944843	6650824	0.91	0.517562282080777	0.84	0.549223467132668	0.251534389150268	0.148266650591268	0.0272	0.0165	0.0152	0.0023	0.1639	0.0049	0.0022	0.0657	9e-04	0.1103	0.1188	0.0172	0.0035	0.1327	0.0242	0.0036	0.003	0.0019	0.0011	0.0344	0.0227	0.0313	0.0784	0.0172	0.0953	0.0015
1	rs201171	6651093	0.91	0.517562282080777	0.84	0.549223467132668	0.252420945756828	0.149020677207824	0.0272	0.0165	0.0152	0.0023	0.1639	0.0049	0.0022	0.0657	9e-04	0.1103	0.1189	0.0172	0.0035	0.1327	0.0242	0.0036	0.003	0.0019	0.0011	0.0344	0.0227	0.0313	0.0784	0.0172	0.0953	0.0015
1	rs11591172	6654423	0.91	0.517562282080777	0.84	0.549223467132668	0.257372335478154	0.151006531248728	0.0272	0.0165	0.0152	0.0023	0.164	0.0049	0.0022	0.0657	9e-04	0.1103	0.1189	0.0173	0.0035	0.1327	0.0242	0.0036	0.003	0.0019	0.0011	0.0343	0.0228	0.0314	0.0785	0.0172	0.0951	0.0015
1	rs2232463	6655444	0.91	0.517562282080777	0.84	0.549223467132668	0.259034464348838	0.154815099722716	0.0272	0.0165	0.0152	0.0023	0.1641	0.0049	0.0022	0.0657	9e-04	0.1103	0.1189	0.0173	0.0035	0.1327	0.0242	0.0036	0.003	0.0019	0.0011	0.0343	0.0228	0.0314	0.0785	0.0172	0.095	0.0015
1	rs75366952	6657653	0.91	0.517562282080777	0.84	0.549223467132668	0.265923783115125	0.158175275208145	0.0272	0.0164	0.0152	0.0023	0.1641	0.0049	0.0022	0.0657	9e-04	0.1103	0.1189	0.0173	0.0035	0.1327	0.0242	0.0037	0.003	0.0019	0.0011	0.0343	0.0228	0.0314	0.0785	0.0172	0.0949	0.0015
1	rs2232460	6659505	0.91	0.517562282080777	0.84	0.549223467132668	0.267295119885885	0.170481345438242	0.0272	0.0164	0.0152	0.0023	0.1642	0.0049	0.0022	0.0657	9e-04	0.1103	0.1189	0.0173	0.0035	0.1327	0.0242	0.0037	0.003	0.0019	0.0011	0.0344	0.0228	0.0314	0.0785	0.0172	0.0949	0.0015
1	rs2232455	6662057	0.91	0.517562282080777	0.84	0.549223467132668	0.267112054172944	0.175153848982638	0.0272	0.0164	0.0152	0.0023	0.1642	0.0049	0.0022	0.0657	9e-04	0.1103	0.1189	0.0173	0.0035	0.1327	0.0242	0.0037	0.003	0.0019	0.0011	0.0344	0.0228	0.0314	0.0786	0.0172	0.0949	0.0015
1	rs9660507	6665266	0.91	0.517562282080777	0.84	0.549223467132668	0.27258729321159	0.180273342860858	0.0272	0.0164	0.0152	0.0022	0.1643	0.0049	0.0022	0.0657	9e-04	0.1102	0.1188	0.0173	0.0035	0.1327	0.0242	0.0037	0.003	0.0019	0.0011	0.0344	0.0228	0.0314	0.0786	0.0172	0.0949	0.0015
1	rs481771	6666848	0.91	0.517562282080777	0.84	0.549223467132668	0.274859253469534	0.185239708348714	0.0272	0.0164	0.0152	0.0022	0.1643	0.0049	0.0022	0.0657	9e-04	0.1102	0.1188	0.0173	0.0035	0.1327	0.0242	0.0037	0.003	0.0019	0.0011	0.0344	0.0228	0.0314	0.0786	0.0172	0.0949	0.0015
1	rs116631064	6673670	0.9	0.565600701999265	0.84	0.549223467132668	0.277374822723077	0.197178827838367	0.0272	0.0163	0.0152	0.0022	0.1646	0.0049	0.0022	0.0657	9e-04	0.1102	0.1188	0.0172	0.0034	0.1326	0.0241	0.0037	0.003	0.0019	0.0011	0.0344	0.0228	0.0313	0.0787	0.0171	0.095	0.0015
1	rs12731208	6676485	0.9	0.565600701999265	0.84	0.549223467132668	0.284190602919988	0.205980167156929	0.0272	0.0163	0.0151	0.0022	0.1647	0.0049	0.0022	0.0657	9e-04	0.1102	0.1188	0.0172	0.0034	0.1325	0.0241	0.0037	0.003	0.002	0.0011	0.0344	0.0228	0.0312	0.0787	0.0171	0.095	0.0015
1	rs116556071	6687748	0.9	0.565600701999265	0.84	0.549223467132668	0.289707128354084	0.226569922258789	0.0272	0.0163	0.0152	0.0022	0.1649	0.0048	0.0022	0.0658	9e-04	0.1102	0.1188	0.0172	0.0034	0.1325	0.0242	0.0036	0.003	0.0021	0.0011	0.0345	0.0228	0.0311	0.0787	0.0171	0.0949	0.0015
1	rs12079872	6689824	0.9	0.565600701999265	0.84	0.549223467132668	0.29359279683037	0.227223649507809	0.0272	0.0163	0.0152	0.0022	0.165	0.0048	0.0022	0.0657	9e-04	0.1102	0.1188	0.0172	0.0035	0.1325	0.0242	0.0036	0.003	0.0021	0.0011	0.0345	0.0228	0.0311	0.0787	0.0171	0.0949	0.0015
1	rs3174820	6693097	0.9	0.565600701999265	0.84	0.549223467132668	0.241245307475684	0.240314210332583	0.0272	0.0163	0.0152	0.0022	0.1653	0.0046	0.0022	0.0657	9e-04	0.1103	0.1189	0.0173	0.0035	0.1326	0.0241	0.0028	0.0029	0.0021	0.0012	0.0346	0.023	0.0313	0.0787	0.017	0.0949	0.0016
1	rs56014220	6693102	0.9	0.565600701999265	0.84	0.549223467132668	0.239689964652017	0.239205107862415	0.0272	0.0163	0.0152	0.0022	0.1653	0.0046	0.0022	0.0657	9e-04	0.1103	0.1189	0.0173	0.0035	0.1326	0.0241	0.0028	0.0029	0.0021	0.0011	0.0346	0.023	0.0314	0.0787	0.017	0.0949	0.0015
1	rs41278030	6693427	0.9	0.565600701999265	0.84	0.549223467132668	0.23925890947826	0.237323412800166	0.0272	0.0163	0.0152	0.0022	0.1653	0.0046	0.0022	0.0657	9e-04	0.1103	0.1189	0.0173	0.0035	0.1326	0.0242	0.0028	0.0029	0.0021	0.0011	0.0346	0.023	0.0314	0.0787	0.017	0.0949	0.0015
1	rs732210	6696845	0.9	0.565600701999265	0.84	0.549223467132668	0.248225005729673	0.261465553772957	0.0272	0.0163	0.0152	0.0022	0.1654	0.0045	0.0021	0.0657	9e-04	0.1103	0.119	0.0172	0.0034	0.1326	0.0241	0.0028	0.0029	0.0022	0.0011	0.0346	0.023	0.0313	0.0787	0.017	0.0949	0.0015
1	rs75004575	6699327	0.9	0.565600701999265	0.84	0.549223467132668	0.252420945756828	0.274676643839092	0.0272	0.0164	0.0152	0.0022	0.1655	0.0045	0.0021	0.0656	9e-04	0.1102	0.1191	0.0172	0.0034	0.1326	0.0242	0.0028	0.0028	0.0022	0.0011	0.0346	0.0231	0.0313	0.0787	0.017	0.0948	0.0015
1	rs200454	6705874	0.9	0.565600701999265	0.84	0.549223467132668	0.258270059644864	0.294095902778297	0.0272	0.0165	0.0152	0.0022	0.1656	0.0045	0.0021	0.0656	9e-04	0.1102	0.1193	0.0172	0.0034	0.1326	0.0242	0.0028	0.0028	0.0022	0.0011	0.0346	0.023	0.0312	0.0786	0.017	0.0947	0.0016
1	rs12137794	6705944	0.9	0.565600701999265	0.84	0.549223467132668	0.258809511713016	0.291970733262023	0.0272	0.0165	0.0152	0.0022	0.1656	0.0045	0.0021	0.0656	9e-04	0.1102	0.1193	0.0172	0.0034	0.1326	0.0242	0.0028	0.0028	0.0022	0.0011	0.0346	0.023	0.0313	0.0786	0.017	0.0947	0.0015
1	rs12145525	6711146	0.9	0.565600701999265	0.84	0.549223467132668	0.258719560459295	0.289497283324238	0.0271	0.0165	0.0152	0.0022	0.1656	0.0045	0.0021	0.0655	9e-04	0.1101	0.1193	0.0172	0.0034	0.1325	0.0242	0.0028	0.0028	0.0022	0.0011	0.0346	0.023	0.0313	0.0786	0.0169	0.0949	0.0015
1	rs17365584	6712772	0.9	0.565600701999265	0.84	0.549223467132668	0.255984230086723	0.280832618230808	0.0271	0.0165	0.0152	0.0022	0.1656	0.0045	0.0021	0.0655	9e-04	0.1101	0.1193	0.0172	0.0034	0.1325	0.0242	0.0028	0.0028	0.0022	0.0011	0.0346	0.023	0.0313	0.0786	0.0169	0.0949	0.0015
1	rs41310355	6713225	0.9	0.565600701999265	0.84	0.549223467132668	0.25580541794828	0.283750872450552	0.0271	0.0165	0.0152	0.0022	0.1656	0.0045	0.0021	0.0655	9e-04	0.1101	0.1194	0.0172	0.0034	0.1325	0.0242	0.0028	0.0028	0.0022	0.0011	0.0346	0.023	0.0313	0.0786	0.0169	0.0949	0.0015
1	rs200452	6720932	0.9	0.565600701999265	0.84	0.549223467132668	0.25661060943555	0.280483049118444	0.0271	0.0166	0.0153	0.0022	0.1658	0.0046	0.0021	0.0655	8e-04	0.11	0.1197	0.0171	0.0034	0.1324	0.0242	0.0028	0.0027	0.0022	0.0011	0.0347	0.0231	0.0313	0.0786	0.0169	0.0947	0.0015
1	rs56150786	6726269	0.9	0.565600701999265	0.84	0.549223467132668	0.25384298512934	0.278156006481766	0.0271	0.0166	0.0153	0.0022	0.1658	0.0046	0.0021	0.0655	8e-04	0.11	0.1198	0.0171	0.0034	0.1324	0.0242	0.0028	0.0027	0.0022	0.0011	0.0347	0.0231	0.0313	0.0786	0.0169	0.0947	0.0015
1	rs200449	6726401	0.9	0.565600701999265	0.84	0.549223467132668	0.259980427489446	0.276878674942021	0.0271	0.0166	0.0153	0.0022	0.1658	0.0046	0.0021	0.0655	8e-04	0.1101	0.1198	0.0171	0.0034	0.1322	0.0242	0.0028	0.0027	0.0022	0.0011	0.0347	0.0231	0.0313	0.0786	0.0169	0.0948	0.0015
1	rs75305802	6743063	0.9	0.565600701999265	0.84	0.549223467132668	0.251711563950364	0.263063003381915	0.0271	0.0166	0.0153	0.0022	0.1659	0.0046	0.0021	0.0655	8e-04	0.11	0.1198	0.0171	0.0034	0.1322	0.0242	0.0028	0.0027	0.0022	0.0011	0.0347	0.0231	0.0313	0.0786	0.0169	0.0947	0.0015
1	rs79362030	6749566	0.9	0.565600701999265	0.84	0.549223467132668	0.257686345167282	0.28961492171579	0.0271	0.0165	0.0153	0.0022	0.1661	0.0046	0.0021	0.0654	8e-04	0.11	0.1198	0.0171	0.0034	0.1321	0.0241	0.0028	0.0027	0.0022	0.0011	0.0346	0.0232	0.0314	0.0787	0.0169	0.0947	0.0014
1	rs115115600	6756674	0.9	0.565600701999265	0.84	0.549223467132668	0.258314990566255	0.282816026903884	0.0272	0.0165	0.0153	0.0022	0.1661	0.0046	0.0021	0.0654	8e-04	0.1101	0.1198	0.0171	0.0034	0.1322	0.0241	0.0028	0.0027	0.0022	0.0011	0.0346	0.0232	0.0314	0.0787	0.0169	0.0947	0.0014
1	rs77657445	6776842	0.9	0.565600701999265	0.84	0.549223467132668	0.283197989528808	0.276530625869637	0.0273	0.0163	0.0154	0.0021	0.1664	0.0046	0.002	0.0654	7e-04	0.11	0.1195	0.0169	0.0034	0.1321	0.0239	0.0028	0.0026	0.0023	0.0011	0.0345	0.0232	0.0316	0.079	0.017	0.0948	0.0014
1	rs365650	6777168	0.9	0.565600701999265	0.84	0.549223467132668	0.284285234612535	0.282932830997095	0.0273	0.0163	0.0154	0.0021	0.1664	0.0046	0.0021	0.0654	7e-04	0.11	0.1195	0.0169	0.0034	0.1321	0.0239	0.0028	0.0026	0.0023	0.0011	0.0345	0.0232	0.0316	0.079	0.017	0.0948	0.0014
1	rs4364905	6785947	0.9	0.565600701999265	0.84	0.549223467132668	0.276628182170538	0.291499107875393	0.0273	0.0163	0.0154	0.0021	0.1664	0.0045	0.0021	0.0654	7e-04	0.1099	0.1196	0.0169	0.0034	0.1322	0.0238	0.0028	0.0026	0.0023	0.0011	0.0347	0.0235	0.0316	0.0787	0.017	0.0948	0.0014
1	rs11590169	6786581	0.9	0.565600701999265	0.84	0.549223467132668	0.264055805506604	0.275603154425905	0.0273	0.0163	0.0155	0.0021	0.1664	0.0046	0.002	0.0654	8e-04	0.1097	0.1196	0.0168	0.0034	0.1321	0.0238	0.0028	0.0025	0.0023	0.0011	0.0348	0.0238	0.0315	0.0787	0.017	0.0946	0.0015
1	rs447558	6795230	0.89	0.616467558766813	0.83	0.603719568470427	0.293111590801595	0.37518193789137	0.027	0.0156	0.016	0.0022	0.1677	0.0046	0.0021	0.0649	8e-04	0.1086	0.1189	0.0166	0.0033	0.1331	0.023	0.0029	0.0026	0.0023	0.0011	0.0352	0.0244	0.0315	0.0809	0.0172	0.0929	0.0013
1	rs449250	6797684	0.89	0.616467558766813	0.83	0.603719568470427	0.303844180899323	0.410262900805693	0.0269	0.0156	0.016	0.0022	0.1681	0.0047	0.002	0.0648	8e-04	0.1082	0.1185	0.0165	0.0032	0.1329	0.0228	0.0029	0.0026	0.0023	0.0011	0.0353	0.0245	0.0316	0.0817	0.0172	0.0931	0.0013
1	rs17029815	6798979	0.89	0.616467558766813	0.83	0.603719568470427	0.299351408123875	0.401961407193244	0.0268	0.0155	0.0161	0.0022	0.1682	0.0047	0.002	0.0647	8e-04	0.1081	0.1186	0.0163	0.0032	0.133	0.0228	0.0029	0.0026	0.0023	0.0011	0.0353	0.0245	0.0316	0.0818	0.0172	0.0931	0.0013
1	rs77639819	6811709	0.89	0.616467558766813	0.83	0.603719568470427	0.291670496939731	0.374674457697415	0.0268	0.0155	0.0163	0.0022	0.1684	0.0047	0.002	0.0645	7e-04	0.108	0.1186	0.0162	0.0031	0.1328	0.0227	0.0029	0.0026	0.0022	0.001	0.0353	0.0246	0.0316	0.082	0.0172	0.0932	0.0012
1	rs10864637	6817960	0.89	0.616467558766813	0.83	0.603719568470427	0.296101846107845	0.372519822611965	0.0268	0.0155	0.0163	0.0022	0.1686	0.0047	0.002	0.0643	7e-04	0.1079	0.1187	0.0162	0.003	0.1328	0.0227	0.0029	0.0026	0.0022	0.001	0.0354	0.0247	0.0316	0.0821	0.0173	0.0932	0.0012
1	rs12752369	6828127	0.89	0.616467558766813	0.83	0.603719568470427	0.32090639922566	0.403125993137984	0.0268	0.0154	0.0164	0.0022	0.1688	0.0047	0.002	0.0642	7e-04	0.1077	0.1187	0.0161	0.0029	0.1329	0.0226	0.0029	0.0026	0.0022	0.001	0.0354	0.0248	0.0316	0.0822	0.0173	0.0933	0.0011
1	rs11122141	6828290	0.89	0.616467558766813	0.83	0.603719568470427	0.321360700462985	0.404680210884957	0.0268	0.0154	0.0164	0.0022	0.1688	0.0047	0.002	0.0642	7e-04	0.1077	0.1187	0.0161	0.0029	0.1329	0.0226	0.0029	0.0026	0.0022	0.001	0.0354	0.0248	0.0316	0.0822	0.0173	0.0933	0.0011
1	rs430962	6828608	0.89	0.616467558766813	0.83	0.603719568470427	0.317836131079747	0.40649553380204	0.0268	0.0154	0.0164	0.0022	0.1688	0.0047	0.002	0.0642	7e-04	0.1077	0.1187	0.0161	0.0029	0.1329	0.0226	0.0029	0.0026	0.0022	0.001	0.0354	0.0248	0.0316	0.0822	0.0173	0.0933	0.0011
1	rs448886	6829582	0.89	0.616467558766813	0.83	0.603719568470427	0.312687097702785	0.398731310189583	0.0267	0.0154	0.0164	0.0022	0.1689	0.0047	0.0021	0.0641	7e-04	0.1077	0.1187	0.0161	0.0029	0.1329	0.0226	0.0029	0.0026	0.0022	0.001	0.0355	0.0248	0.0317	0.0822	0.0173	0.0932	0.0011
1	rs78116825	6848799	0.89	0.616467558766813	0.83	0.603719568470427	0.300812543094666	0.378739687126192	0.0267	0.0152	0.0165	0.0022	0.1692	0.0046	0.0021	0.0639	7e-04	0.1074	0.1186	0.016	0.0028	0.1328	0.0226	0.0029	0.0027	0.0021	0.001	0.0357	0.0249	0.0316	0.0825	0.0174	0.0932	0.001
1	rs1542899	6853355	0.89	0.616467558766813	0.83	0.603719568470427	0.305759430319584	0.378612462724672	0.0266	0.0152	0.0165	0.0022	0.1692	0.0046	0.0021	0.0639	7e-04	0.1074	0.1186	0.016	0.0028	0.1328	0.0226	0.0029	0.0027	0.0021	9e-04	0.0357	0.0249	0.0316	0.0826	0.0174	0.0932	0.001
1	rs12070784	6867276	0.89	0.616467558766813	0.83	0.603719568470427	0.306842636411971	0.375689610904021	0.0266	0.0152	0.0165	0.0022	0.1692	0.0046	0.0021	0.0639	7e-04	0.1074	0.1185	0.016	0.0028	0.1327	0.0226	0.0029	0.0027	0.0021	9e-04	0.0357	0.0249	0.0316	0.0826	0.0175	0.0932	0.001
1	rs12735232	6867842	0.89	0.616467558766813	0.83	0.603719568470427	0.307335672308083	0.37607049208189	0.0266	0.0152	0.0165	0.0022	0.1692	0.0046	0.0021	0.0639	7e-04	0.1074	0.1185	0.016	0.0028	0.1327	0.0226	0.0029	0.0027	0.0021	9e-04	0.0357	0.0249	0.0316	0.0826	0.0175	0.0932	0.001
1	rs17441010	6871756	0.89	0.616467558766813	0.83	0.603719568470427	0.306497760226888	0.369483949663843	0.0266	0.0152	0.0165	0.0022	0.1692	0.0046	0.0021	0.0639	7e-04	0.1074	0.1185	0.016	0.0028	0.1327	0.0226	0.0029	0.0027	0.0021	9e-04	0.0357	0.0249	0.0316	0.0826	0.0175	0.0932	0.001
1	rs12135223	6876764	0.89	0.616467558766813	0.83	0.603719568470427	0.307335672308083	0.349053368000104	0.0266	0.0152	0.0165	0.0022	0.1692	0.0046	0.0021	0.0639	7e-04	0.1074	0.1185	0.016	0.0028	0.1327	0.0226	0.003	0.0027	0.0021	9e-04	0.0358	0.0249	0.0316	0.0826	0.0175	0.0932	0.001
1	rs11577580	6878958	0.89	0.616467558766813	0.83	0.603719568470427	0.310005292535268	0.360920589451984	0.0266	0.0151	0.0165	0.0022	0.1693	0.0046	0.0021	0.0639	7e-04	0.1074	0.1185	0.016	0.0028	0.1327	0.0227	0.003	0.0027	0.0021	9e-04	0.0358	0.0249	0.0316	0.0826	0.0175	0.0932	0.001
1	rs17441375	6886308	0.89	0.616467558766813	0.83	0.603719568470427	0.316782738804315	0.373153176008252	0.0266	0.0152	0.0165	0.0022	0.1693	0.0046	0.0021	0.0639	7e-04	0.1074	0.1185	0.016	0.0028	0.1327	0.0227	0.003	0.0027	0.0021	9e-04	0.0358	0.0249	0.0316	0.0826	0.0175	0.0933	0.001
1	rs116179833	6895384	0.89	0.616467558766813	0.83	0.603719568470427	0.310302669403507	0.356035074889477	0.0266	0.0152	0.0165	0.0022	0.1693	0.0046	0.0021	0.0639	6e-04	0.1073	0.1185	0.016	0.0028	0.1327	0.0227	0.003	0.0027	0.0021	9e-04	0.0358	0.0249	0.0316	0.0826	0.0175	0.0933	0.001
1	rs7521838	6896334	0.89	0.616467558766813	0.83	0.603719568470427	0.311692416627431	0.363307560459478	0.0266	0.0152	0.0165	0.0022	0.1693	0.0046	0.0021	0.0639	6e-04	0.1073	0.1185	0.016	0.0028	0.1327	0.0227	0.003	0.0027	0.0021	9e-04	0.0358	0.0249	0.0316	0.0826	0.0175	0.0933	0.001
1	rs17441830	6921578	0.89	0.616467558766813	0.83	0.603719568470427	0.309361492075277	0.38677881933423	0.0266	0.0152	0.0166	0.0022	0.1691	0.0046	0.0021	0.0639	6e-04	0.1071	0.1184	0.016	0.0028	0.1326	0.0227	0.003	0.0027	0.0021	9e-04	0.036	0.0248	0.0316	0.0829	0.0176	0.0935	9e-04
1	rs41278036	6934001	0.89	0.616467558766813	0.83	0.603719568470427	0.299351408123875	0.365321099287095	0.0265	0.0152	0.0166	0.0022	0.169	0.0046	0.0021	0.0639	6e-04	0.107	0.1184	0.016	0.0028	0.1325	0.0227	0.003	0.0027	0.0021	9e-04	0.0361	0.0248	0.0316	0.0829	0.0176	0.0935	9e-04
1	rs117971591	6943462	0.89	0.616467558766813	0.83	0.603719568470427	0.294411812258813	0.355160200078183	0.0265	0.0152	0.0167	0.0023	0.169	0.0046	0.0021	0.0639	6e-04	0.107	0.1184	0.016	0.0027	0.1325	0.0227	0.003	0.0027	0.0021	9e-04	0.0361	0.0248	0.0316	0.0829	0.0176	0.0934	9e-04
1	rs11590643	6950551	0.89	0.616467558766813	0.83	0.603719568470427	0.297506059197779	0.357160816239861	0.0265	0.0153	0.0167	0.0023	0.1689	0.0046	0.0021	0.0639	6e-04	0.107	0.1183	0.016	0.0028	0.1325	0.0227	0.003	0.0027	0.0021	9e-04	0.0361	0.0248	0.0316	0.0829	0.0176	0.0934	9e-04
1	rs867389	6985069	0.89	0.616467558766813	0.83	0.603719568470427	0.281641930639212	0.384477122820901	0.0265	0.0153	0.017	0.0023	0.1691	0.0046	0.0023	0.0639	7e-04	0.1066	0.1182	0.016	0.0027	0.1321	0.0227	0.0031	0.0028	0.0021	9e-04	0.0364	0.0248	0.0314	0.0834	0.0176	0.0931	0.001
1	rs72638543	6995522	0.89	0.616467558766813	0.83	0.603719568470427	0.280278282677873	0.376578502051919	0.0265	0.0153	0.017	0.0023	0.1689	0.0047	0.0024	0.0639	7e-04	0.1064	0.1183	0.016	0.0027	0.1321	0.0227	0.0031	0.0028	0.0021	8e-04	0.0363	0.0249	0.0315	0.0835	0.0176	0.0931	0.001
1	rs12133559	7004837	0.89	0.616467558766813	0.83	0.603719568470427	0.283103552017955	0.386906803382549	0.0265	0.0153	0.017	0.0023	0.1688	0.0047	0.0024	0.0638	7e-04	0.1063	0.1183	0.016	0.0027	0.1322	0.0227	0.0031	0.0028	0.0021	8e-04	0.0363	0.0249	0.0315	0.0835	0.0177	0.0931	0.001
1	rs12134815	7006544	0.89	0.616467558766813	0.83	0.603719568470427	0.285896555809643	0.386650847060502	0.0265	0.0153	0.017	0.0023	0.1687	0.0047	0.0024	0.0638	7e-04	0.1063	0.1183	0.016	0.0027	0.1322	0.0227	0.0031	0.0028	0.0021	8e-04	0.0363	0.0249	0.0315	0.0835	0.0177	0.0931	0.001
1	rs79850015	7016273	0.88	0.670214810425093	0.83	0.603719568470427	0.286989332236845	0.410913404832249	0.0264	0.0148	0.0172	0.0021	0.1679	0.0047	0.0024	0.0639	7e-04	0.1057	0.1182	0.016	0.0026	0.132	0.0228	0.0033	0.0029	0.0021	8e-04	0.0363	0.0251	0.0313	0.0847	0.0179	0.0936	9e-04
1	rs61780894	7019932	0.88	0.670214810425093	0.83	0.603719568470427	0.291047199179878	0.41651929660244	0.0264	0.0147	0.0172	0.002	0.1677	0.0047	0.0025	0.0639	7e-04	0.1056	0.1182	0.016	0.0026	0.132	0.0228	0.0033	0.003	0.0021	8e-04	0.0363	0.0251	0.0312	0.0849	0.0179	0.0937	9e-04
1	rs1828308	7021476	0.88	0.670214810425093	0.83	0.603719568470427	0.298865202309568	0.423063602767457	0.0264	0.0147	0.0172	0.002	0.1677	0.0047	0.0025	0.0639	7e-04	0.1056	0.1182	0.016	0.0026	0.132	0.0228	0.0033	0.003	0.0021	8e-04	0.0363	0.0252	0.0312	0.0849	0.0179	0.0937	9e-04
1	rs12121449	7029822	0.88	0.670214810425093	0.83	0.603719568470427	0.292006413439315	0.406365794144653	0.0264	0.0147	0.0172	0.002	0.1676	0.0048	0.0025	0.064	7e-04	0.1056	0.1182	0.016	0.0026	0.1319	0.0228	0.0033	0.003	0.0021	8e-04	0.0363	0.0251	0.0312	0.0849	0.0179	0.0938	9e-04
1	rs77977945	7031417	0.88	0.670214810425093	0.83	0.603719568470427	0.281265396959693	0.399505879599629	0.0264	0.0147	0.0172	0.002	0.1676	0.0048	0.0025	0.064	7e-04	0.1055	0.1183	0.016	0.0025	0.1319	0.0228	0.0033	0.003	0.0021	8e-04	0.0363	0.0251	0.0312	0.085	0.0179	0.0938	9e-04
1	rs112136069	7055930	0.88	0.670214810425093	0.83	0.603719568470427	0.263283373280713	0.41704182307281	0.0254	0.0144	0.0179	0.0022	0.167	0.0049	0.0026	0.0639	7e-04	0.1045	0.1194	0.016	0.0024	0.1313	0.0231	0.0038	0.0032	0.0023	9e-04	0.0367	0.0249	0.0309	0.0862	0.0176	0.0934	9e-04
1	rs12130593	7056538	0.88	0.670214810425093	0.83	0.603719568470427	0.265467520282364	0.417564527203756	0.0254	0.0144	0.0179	0.0022	0.167	0.0049	0.0026	0.0639	7e-04	0.1045	0.1194	0.016	0.0024	0.1313	0.0231	0.0038	0.0032	0.0023	9e-04	0.0367	0.0249	0.0309	0.0862	0.0176	0.0934	9e-04
1	rs2186090	7062426	0.88	0.670214810425093	0.83	0.603719568470427	0.263692154964209	0.427529428911454	0.0253	0.0144	0.018	0.0022	0.167	0.0049	0.0026	0.0639	7e-04	0.1044	0.1194	0.016	0.0024	0.1313	0.0231	0.0038	0.0033	0.0023	9e-04	0.0367	0.0248	0.0309	0.0862	0.0176	0.0933	9e-04
1	rs76896221	7063003	0.88	0.670214810425093	0.83	0.603719568470427	0.260115718299946	0.425689029137624	0.0253	0.0144	0.018	0.0022	0.167	0.0049	0.0026	0.0639	7e-04	0.1044	0.1194	0.016	0.0024	0.1313	0.023	0.0038	0.0033	0.0023	9e-04	0.0367	0.0248	0.031	0.0862	0.0176	0.0933	9e-04
1	rs6656639	7072550	0.88	0.670214810425093	0.82	0.661616834019215	0.252554076422487	0.424900941418479	0.0252	0.0144	0.0182	0.0022	0.1668	0.0049	0.0026	0.0637	7e-04	0.1043	0.1193	0.0161	0.0025	0.1312	0.0229	0.004	0.0033	0.0023	9e-04	0.0367	0.0248	0.031	0.0865	0.0177	0.0932	9e-04
1	rs72638597	7072778	0.88	0.670214810425093	0.82	0.661616834019215	0.252598461842005	0.423457137301792	0.0252	0.0143	0.0182	0.0022	0.1668	0.0049	0.0026	0.0637	7e-04	0.1043	0.1193	0.0161	0.0025	0.1312	0.0229	0.004	0.0033	0.0023	9e-04	0.0367	0.0248	0.031	0.0865	0.0177	0.0932	9e-04
1	rs11589210	7072945	0.88	0.670214810425093	0.82	0.661616834019215	0.251800176949708	0.42214573989048	0.0252	0.0143	0.0182	0.0022	0.1668	0.0049	0.0026	0.0637	7e-04	0.1043	0.1193	0.0161	0.0025	0.1312	0.0229	0.004	0.0033	0.0023	9e-04	0.0367	0.0248	0.031	0.0865	0.0177	0.0932	9e-04
1	rs12094307	7074169	0.88	0.670214810425093	0.82	0.661616834019215	0.245900860113995	0.410523068691815	0.0252	0.0143	0.0182	0.0022	0.1667	0.0049	0.0026	0.0637	7e-04	0.1043	0.1193	0.0161	0.0025	0.1312	0.0229	0.004	0.0033	0.0023	9e-04	0.0367	0.0248	0.031	0.0865	0.0177	0.0932	9e-04
1	rs6685802	7074756	0.88	0.670214810425093	0.82	0.661616834019215	0.243414705393849	0.403514393819479	0.0252	0.0143	0.0182	0.0023	0.1667	0.0049	0.0027	0.0636	7e-04	0.1044	0.1193	0.0161	0.0025	0.1312	0.0229	0.004	0.0033	0.0023	9e-04	0.0367	0.0248	0.031	0.0865	0.0177	0.0932	9e-04
1	rs35533782	7076959	0.88	0.670214810425093	0.82	0.661616834019215	0.237367353581782	0.393963971887036	0.0252	0.0143	0.0182	0.0023	0.1667	0.0049	0.0027	0.0636	8e-04	0.1044	0.1193	0.0161	0.0025	0.1312	0.0229	0.004	0.0033	0.0023	9e-04	0.0367	0.0248	0.031	0.0865	0.0177	0.0932	9e-04
1	rs72638600	7077218	0.88	0.670214810425093	0.82	0.661616834019215	0.236510296594103	0.393963971887036	0.0252	0.0143	0.0182	0.0023	0.1667	0.0049	0.0027	0.0636	8e-04	0.1044	0.1193	0.0161	0.0025	0.1312	0.0229	0.004	0.0033	0.0023	9e-04	0.0367	0.0248	0.0309	0.0865	0.0177	0.0932	9e-04
1	rs78342053	7081066	0.88	0.670214810425093	0.82	0.661616834019215	0.226861061185374	0.390880132815514	0.0252	0.0143	0.0182	0.0023	0.1666	0.0049	0.0027	0.0636	8e-04	0.1044	0.1193	0.0161	0.0025	0.1313	0.0229	0.004	0.0033	0.0023	9e-04	0.0367	0.0248	0.0309	0.0865	0.0177	0.0932	0.001
1	rs75548593	7088596	0.88	0.670214810425093	0.82	0.661616834019215	0.222161465981644	0.391650463483023	0.0253	0.0143	0.0183	0.0023	0.166	0.0049	0.0027	0.0635	8e-04	0.1044	0.1192	0.0161	0.0025	0.1312	0.0229	0.0041	0.0034	0.0023	0.001	0.0368	0.0248	0.0306	0.0867	0.0177	0.0932	0.001
1	rs7553537	7096700	0.88	0.670214810425093	0.82	0.661616834019215	0.220140645393436	0.4020907599526	0.0254	0.0143	0.0184	0.0023	0.1654	0.0049	0.0027	0.0633	9e-04	0.1044	0.1192	0.0161	0.0026	0.1311	0.0229	0.0041	0.0035	0.0023	0.0011	0.037	0.0249	0.0304	0.087	0.0178	0.0931	0.001
1	rs71637364	7099445	0.88	0.670214810425093	0.82	0.661616834019215	0.217475897354202	0.401832065863168	0.0254	0.0143	0.0184	0.0023	0.1653	0.0049	0.0027	0.0633	9e-04	0.1044	0.1192	0.0161	0.0026	0.1311	0.0229	0.0041	0.0035	0.0023	0.0011	0.037	0.0249	0.0303	0.087	0.0178	0.0931	0.001
1	rs61780952	7115591	0.87	0.726891327677376	0.81	0.722979171095748	0.193240320412106	0.424113247561946	0.0256	0.0142	0.0186	0.0024	0.1643	0.0049	0.0029	0.0628	0.001	0.1041	0.1191	0.0163	0.0027	0.1307	0.023	0.0042	0.004	0.0024	0.0012	0.0372	0.025	0.0297	0.0876	0.0178	0.093	0.0012
1	rs72640038	7115948	0.87	0.726891327677376	0.81	0.722979171095748	0.192248205875249	0.423588337424064	0.0256	0.0142	0.0186	0.0025	0.1642	0.0049	0.0029	0.0628	0.001	0.104	0.1191	0.0163	0.0028	0.1306	0.023	0.0042	0.004	0.0024	0.0012	0.0373	0.025	0.0297	0.0876	0.0178	0.093	0.0012
1	rs7552540	7117011	0.87	0.726891327677376	0.81	0.722979171095748	0.190121252753171	0.422407931480707	0.0256	0.0142	0.0186	0.0025	0.1641	0.0049	0.0029	0.0628	0.001	0.104	0.1192	0.0163	0.0028	0.1306	0.023	0.0042	0.004	0.0023	0.0013	0.0373	0.0251	0.0298	0.0877	0.0178	0.0931	0.0012
1	rs77423934	7119967	0.87	0.726891327677376	0.81	0.722979171095748	0.180019574754911	0.422670167038605	0.0256	0.0141	0.0186	0.0025	0.1641	0.0049	0.003	0.0627	0.001	0.104	0.1192	0.0164	0.0028	0.1305	0.023	0.0042	0.0041	0.0023	0.0013	0.0373	0.0251	0.0298	0.0876	0.0178	0.093	0.0012
1	rs11120828	7122846	0.87	0.726891327677376	0.81	0.722979171095748	0.174600583147968	0.426346069351981	0.0256	0.0141	0.0186	0.0025	0.164	0.0049	0.003	0.0627	0.001	0.1039	0.1191	0.0164	0.0028	0.1304	0.023	0.0042	0.0041	0.0024	0.0013	0.0373	0.0251	0.0298	0.0876	0.0178	0.093	0.0012
1	rs11587771	7125002	0.87	0.726891327677376	0.81	0.722979171095748	0.168181933033531	0.421228415883212	0.0255	0.0141	0.0186	0.0025	0.1639	0.0049	0.003	0.0627	0.001	0.1038	0.1191	0.0164	0.0028	0.1303	0.023	0.0042	0.0041	0.0024	0.0013	0.0374	0.025	0.0299	0.0877	0.0178	0.093	0.0013
1	rs11120831	7131192	0.87	0.726891327677376	0.81	0.722979171095748	0.173018669730002	0.374293974208262	0.0253	0.0139	0.0191	0.0028	0.1644	0.0048	0.0032	0.0619	0.0013	0.1027	0.1175	0.0168	0.0031	0.1298	0.0231	0.0044	0.0047	0.0026	0.0016	0.038	0.024	0.0312	0.088	0.0182	0.0916	0.0017
1	rs114171077	7136289	0.87	0.726891327677376	0.8	0.78786632127418	0.180386697048948	0.332632768642201	0.0255	0.0139	0.0194	0.003	0.1647	0.005	0.0033	0.0616	0.0014	0.1021	0.117	0.0173	0.0031	0.1291	0.0232	0.0046	0.005	0.0027	0.0017	0.0383	0.0234	0.0317	0.0877	0.0183	0.0906	0.0018
1	rs12044473	7139110	0.87	0.726891327677376	0.8	0.78786632127418	0.188572601757081	0.328227830612835	0.0255	0.0139	0.0194	0.003	0.1648	0.005	0.0033	0.0616	0.0014	0.1021	0.117	0.0173	0.0031	0.129	0.0232	0.0047	0.005	0.0028	0.0017	0.0383	0.0233	0.0318	0.0877	0.0183	0.0905	0.0019
1	rs115777418	7141085	0.87	0.726891327677376	0.8	0.78786632127418	0.196890155548902	0.325178978230885	0.0256	0.0139	0.0195	0.0031	0.1648	0.0051	0.0034	0.0615	0.0014	0.102	0.117	0.0174	0.0032	0.1287	0.0232	0.0047	0.0051	0.0028	0.0018	0.0384	0.0232	0.0319	0.0877	0.0183	0.0904	0.0019
1	rs17345754	7141327	0.87	0.726891327677376	0.8	0.78786632127418	0.200227794664097	0.32371849835209	0.0256	0.0139	0.0195	0.0031	0.1648	0.0051	0.0034	0.0615	0.0014	0.102	0.117	0.0174	0.0032	0.1287	0.0232	0.0047	0.0051	0.0028	0.0018	0.0384	0.0232	0.0319	0.0877	0.0183	0.0904	0.0019
1	rs7511741	7145417	0.87	0.726891327677376	0.8	0.78786632127418	0.203794216041943	0.322138494996143	0.0256	0.0139	0.0195	0.0031	0.1647	0.0051	0.0034	0.0615	0.0015	0.102	0.117	0.0174	0.0032	0.1286	0.0233	0.0048	0.0051	0.0028	0.0018	0.0383	0.0231	0.0319	0.0878	0.0183	0.0904	0.0019
1	rs9434834	7146809	0.87	0.726891327677376	0.8	0.78786632127418	0.194465389127592	0.323840131208967	0.0256	0.0139	0.0195	0.0031	0.1647	0.0051	0.0035	0.0615	0.0015	0.1019	0.117	0.0173	0.0032	0.1285	0.0233	0.0048	0.0051	0.0028	0.0018	0.0383	0.0231	0.0319	0.0878	0.0183	0.0903	0.0019
1	rs2071917	7150527	0.87	0.726891327677376	0.8	0.78786632127418	0.193202108217026	0.326031815698004	0.0257	0.0139	0.0195	0.0031	0.1647	0.0051	0.0036	0.0614	0.0015	0.1018	0.117	0.0173	0.0032	0.1285	0.0233	0.0048	0.0051	0.0028	0.0018	0.0383	0.0232	0.032	0.0878	0.0183	0.0902	0.0019
1	rs182840884	7151993	0.87	0.726891327677376	0.8	0.78786632127418	0.18411882989758	0.33742404712262	0.0257	0.0139	0.0195	0.0031	0.1646	0.0051	0.0036	0.0614	0.0015	0.1018	0.117	0.0173	0.0032	0.1284	0.0233	0.0048	0.0052	0.0029	0.0018	0.0383	0.0232	0.032	0.0878	0.0183	0.0902	0.0019
1	rs4908438	7155254	0.87	0.726891327677376	0.8	0.78786632127418	0.177716630351929	0.350172753147174	0.0257	0.0139	0.0196	0.0032	0.1645	0.0052	0.0036	0.0614	0.0015	0.1017	0.117	0.0173	0.0032	0.1281	0.0234	0.0049	0.0053	0.0029	0.0018	0.0384	0.0232	0.0319	0.0878	0.0184	0.0899	0.0019
1	rs72640087	7161004	0.87	0.726891327677376	0.8	0.78786632127418	0.186244521641977	0.361297182392564	0.0257	0.0139	0.0197	0.0032	0.1644	0.0052	0.0036	0.0613	0.0016	0.1016	0.117	0.017	0.0033	0.1283	0.0234	0.005	0.0054	0.0029	0.0018	0.0384	0.0232	0.0317	0.0879	0.0184	0.0895	0.002
1	rs75988591	7162020	0.87	0.726891327677376	0.8	0.78786632127418	0.183153873936723	0.367337785812469	0.0257	0.0139	0.0197	0.0032	0.1644	0.0052	0.0036	0.0613	0.0016	0.1016	0.117	0.017	0.0033	0.1282	0.0234	0.005	0.0053	0.0029	0.0019	0.0384	0.0232	0.0317	0.088	0.0184	0.0894	0.002
1	rs17349901	7164515	0.87	0.726891327677376	0.8	0.78786632127418	0.17892079786799	0.373786831923414	0.0257	0.0139	0.0197	0.0033	0.1643	0.0052	0.0037	0.0613	0.0016	0.1015	0.1169	0.017	0.0033	0.1282	0.0235	0.005	0.0054	0.0029	0.0019	0.0384	0.0232	0.0317	0.0879	0.0184	0.0893	0.002
1	rs4908599	7169735	0.86	0.78654304280128	0.8	0.78786632127418	0.248576862443932	0.359916887784937	0.0259	0.0139	0.0198	0.0038	0.1632	0.0056	0.004	0.0607	0.002	0.0997	0.1164	0.0173	0.0039	0.127	0.0236	0.0054	0.0059	0.0034	0.0022	0.0387	0.0223	0.0328	0.0883	0.0187	0.0887	0.0023
1	rs17349921	7170719	0.86	0.78654304280128	0.79	0.8563340912432	0.308224191020918	0.37518193789137	0.0258	0.0138	0.0201	0.0045	0.1619	0.0059	0.0042	0.0602	0.0022	0.0985	0.1158	0.0177	0.0044	0.1254	0.0238	0.0058	0.0064	0.0038	0.0023	0.039	0.0215	0.0337	0.0881	0.0189	0.0888	0.0026
1	rs115583680	7170855	0.86	0.78654304280128	0.79	0.8563340912432	0.310253096146269	0.399635014711759	0.0258	0.0138	0.0201	0.0046	0.1617	0.0059	0.0043	0.0602	0.0022	0.0983	0.1157	0.0177	0.0044	0.1252	0.0238	0.0059	0.0065	0.0039	0.0024	0.0391	0.0214	0.0338	0.088	0.0189	0.089	0.0027
1	rs9434844	7177569	0.85	0.849213100564478	0.78	0.928434583535755	1.08472259576187	0.635023482503937	0.0257	0.0137	0.021	0.0058	0.1602	0.0067	0.0047	0.0589	0.003	0.0936	0.1136	0.0186	0.0054	0.1207	0.0238	0.007	0.0074	0.0054	0.0032	0.0406	0.0205	0.0341	0.088	0.019	0.0901	0.0038
1	rs9434845	7177813	0.85	0.849213100564478	0.78	0.928434583535755	1.09725707474506	0.634297213320199	0.0257	0.0137	0.021	0.0058	0.1602	0.0067	0.0047	0.059	0.003	0.0936	0.1136	0.0186	0.0054	0.1207	0.0238	0.007	0.0074	0.0054	0.0032	0.0406	0.0205	0.0341	0.088	0.019	0.09	0.0038
1	rs76189463	7179379	0.85	0.849213100564478	0.78	0.928434583535755	1.11065454815172	0.652950219178338	0.0257	0.0137	0.0209	0.0059	0.1603	0.0068	0.0048	0.059	0.003	0.0935	0.1136	0.0186	0.0055	0.1206	0.0238	0.0071	0.0074	0.0054	0.0032	0.0406	0.0204	0.0341	0.088	0.019	0.09	0.0038
1	rs7532024	7179479	0.85	0.849213100564478	0.78	0.928434583535755	1.11737749704331	0.656022384646358	0.0257	0.0137	0.0209	0.0059	0.1603	0.0068	0.0048	0.059	0.003	0.0935	0.1135	0.0186	0.0055	0.1206	0.0239	0.0071	0.0074	0.0054	0.0032	0.0406	0.0203	0.0341	0.088	0.019	0.09	0.0038
1	rs74051131	7181192	0.85	0.849213100564478	0.78	0.928434583535755	1.0803801205633	0.717844783727408	0.0257	0.0137	0.0209	0.0059	0.1603	0.0068	0.0048	0.0591	0.0031	0.0934	0.1136	0.0186	0.0056	0.1204	0.0239	0.0071	0.0074	0.0055	0.0033	0.0406	0.0202	0.034	0.088	0.0189	0.0899	0.0038
1	rs115093263	7183119	0.85	0.849213100564478	0.78	0.928434583535755	1.07719417346707	0.756310035017935	0.0257	0.0138	0.0209	0.0059	0.1602	0.0069	0.0049	0.0591	0.0031	0.0934	0.1136	0.0186	0.0056	0.1203	0.0239	0.0072	0.0074	0.0055	0.0033	0.0407	0.0201	0.0339	0.088	0.0189	0.0898	0.0039
1	rs9434848	7185315	0.85	0.849213100564478	0.78	0.928434583535755	1.10341187750659	0.800249943806615	0.0257	0.0138	0.021	0.0059	0.1602	0.0069	0.0049	0.0592	0.0031	0.0933	0.1136	0.0186	0.0056	0.1201	0.0239	0.0072	0.0074	0.0056	0.0033	0.0407	0.0201	0.0338	0.0881	0.0188	0.0898	0.0039
1	rs12032971	7190806	0.85	0.849213100564478	0.78	0.928434583535755	1.10841714647249	0.825109431649336	0.0257	0.0138	0.021	0.0059	0.1602	0.0069	0.005	0.0592	0.0031	0.0932	0.1135	0.0187	0.0057	0.12	0.0239	0.0072	0.0074	0.0056	0.0033	0.0407	0.02	0.0338	0.088	0.0188	0.0898	0.0039
1	rs970973	7202190	0.85	0.849213100564478	0.78	0.928434583535755	1.11414847196378	0.805454016133735	0.0258	0.0138	0.0211	0.006	0.1602	0.007	0.005	0.0592	0.0032	0.093	0.1135	0.0187	0.0057	0.1196	0.0238	0.0073	0.0075	0.0056	0.0034	0.0407	0.02	0.0338	0.0879	0.0189	0.0898	0.0039
1	rs76619529	7205930	0.85	0.849213100564478	0.78	0.928434583535755	1.07215746772259	0.887783484896926	0.0258	0.0139	0.0211	0.006	0.1603	0.007	0.005	0.0593	0.0032	0.0929	0.1134	0.0188	0.0057	0.1194	0.0238	0.0072	0.0075	0.0056	0.0034	0.0408	0.02	0.0338	0.0879	0.0189	0.0898	0.0039
1	rs6681261	7210432	0.85	0.849213100564478	0.78	0.928434583535755	1.0432716677055	0.923403912021053	0.0258	0.0139	0.0211	0.006	0.1603	0.007	0.0051	0.0593	0.0032	0.0928	0.1134	0.0188	0.0058	0.1191	0.0238	0.0072	0.0075	0.0056	0.0034	0.0408	0.02	0.0338	0.0879	0.0188	0.0899	0.0039
1	rs79870337	7212341	0.85	0.849213100564478	0.78	0.928434583535755	1.04431966375837	0.929078681819092	0.0258	0.0139	0.0211	0.006	0.1603	0.007	0.0051	0.0594	0.0032	0.0928	0.1134	0.0189	0.0058	0.119	0.0238	0.0072	0.0075	0.0056	0.0034	0.0408	0.0199	0.0338	0.0879	0.0188	0.09	0.0039
1	rs56040581	7215397	0.85	0.849213100564478	0.78	0.928434583535755	1.03559936213812	1.03333231100526	0.0258	0.0139	0.0211	0.006	0.1603	0.0071	0.0051	0.0595	0.0032	0.0925	0.1133	0.0189	0.0058	0.1189	0.0238	0.0073	0.0075	0.0057	0.0034	0.0408	0.0199	0.0337	0.0878	0.0188	0.09	0.0039
1	rs4908602	7220970	0.85	0.849213100564478	0.78	0.928434583535755	1.05833346126936	1.13503853815058	0.0259	0.014	0.0211	0.0061	0.1603	0.0073	0.0051	0.0596	0.0032	0.0921	0.1136	0.0189	0.0058	0.1184	0.0238	0.0073	0.0076	0.0057	0.0034	0.0408	0.0198	0.0337	0.0878	0.0188	0.0899	0.004
1	rs78335073	7222917	0.85	0.849213100564478	0.78	0.928434583535755	1.04781605092182	1.23843361020976	0.0259	0.014	0.0211	0.0061	0.1603	0.0073	0.0051	0.0597	0.0032	0.0921	0.1135	0.0189	0.0058	0.1183	0.0238	0.0073	0.0076	0.0057	0.0035	0.0408	0.0198	0.0337	0.0879	0.0188	0.0898	0.004
1	rs80082567	7236210	0.85	0.849213100564478	0.78	0.928434583535755	1.10126952181279	1.38243848552304	0.0259	0.0141	0.0209	0.0065	0.1607	0.0076	0.0053	0.0602	0.0033	0.0913	0.113	0.019	0.0059	0.1172	0.0237	0.0074	0.0078	0.0057	0.0035	0.0409	0.0197	0.0336	0.0882	0.0189	0.0893	0.004
1	rs6680365	7236810	0.85	0.849213100564478	0.78	0.928434583535755	1.11065454815172	1.41403768653446	0.0259	0.0142	0.0209	0.0066	0.1607	0.0077	0.0053	0.0602	0.0033	0.0913	0.113	0.019	0.0059	0.1171	0.0238	0.0074	0.0079	0.0057	0.0035	0.0409	0.0197	0.0336	0.0882	0.0189	0.0893	0.004
1	rs4908604	7237832	0.85	0.849213100564478	0.78	0.928434583535755	1.10135875354268	1.61986906760371	0.0258	0.0142	0.0209	0.0066	0.1608	0.0077	0.0054	0.0603	0.0033	0.0913	0.113	0.019	0.0059	0.1169	0.0238	0.0074	0.0079	0.0057	0.0035	0.0409	0.0197	0.0336	0.0882	0.0189	0.0891	0.004
1	rs17030477	7239131	0.85	0.849213100564478	0.78	0.928434583535755	1.10680732769523	1.6807299970835	0.0258	0.0142	0.0209	0.0066	0.1608	0.0077	0.0054	0.0603	0.0033	0.0913	0.1129	0.019	0.0059	0.1167	0.0238	0.0074	0.0079	0.0057	0.0035	0.0408	0.0197	0.0336	0.0882	0.019	0.0891	0.004
1	rs6692120	7245019	0.85	0.849213100564478	0.78	0.928434583535755	1.13177347266323	1.66360597688296	0.0257	0.0142	0.0208	0.0067	0.1607	0.0078	0.0054	0.0604	0.0033	0.0912	0.1129	0.019	0.0059	0.1165	0.0237	0.0074	0.008	0.0057	0.0035	0.0407	0.0197	0.0337	0.0881	0.019	0.0891	0.0041
1	rs72641232	7247335	0.85	0.849213100564478	0.78	0.928434583535755	0.83928606786766	1.11998136966788	0.0246	0.0147	0.021	0.0076	0.1615	0.0085	0.0065	0.0613	0.0032	0.0894	0.1145	0.0202	0.006	0.111	0.0233	0.008	0.0087	0.0055	0.0035	0.0414	0.0205	0.0341	0.086	0.0197	0.0887	0.0043
1	rs11581497	7253886	0.83	0.983767787599247	0.76	1.08372498247965	0.46807160660692	1.39397724470985	0.024	0.0163	0.0214	0.0087	0.1655	0.0092	0.008	0.0632	0.0026	0.0847	0.1214	0.0216	0.0055	0.1022	0.0204	0.0075	0.0091	0.004	0.0028	0.0411	0.0223	0.0346	0.0829	0.0202	0.0896	0.0038
1	rs58258089	7259142	0.83	0.983767787599247	0.76	1.08372498247965	0.445263166371306	1.57804345669447	0.024	0.0163	0.0214	0.0088	0.1657	0.0092	0.0081	0.0631	0.0026	0.0847	0.1215	0.0216	0.0055	0.1021	0.0203	0.0075	0.0091	0.004	0.0028	0.0411	0.0223	0.0346	0.0828	0.0203	0.0896	0.0038
1	rs1304712	7270538	0.83	0.983767787599247	0.76	1.08372498247965	0.382158571038061	1.44165412738415	0.024	0.0164	0.0214	0.0088	0.1659	0.0092	0.0081	0.063	0.0025	0.0847	0.1217	0.0216	0.0056	0.1021	0.0203	0.0075	0.0091	0.004	0.0028	0.041	0.0222	0.0346	0.0829	0.0203	0.0896	0.0038
1	rs72641240	7280137	0.83	0.983767787599247	0.76	1.08372498247965	0.353623591557169	1.42255199104005	0.024	0.0163	0.0214	0.0088	0.1658	0.0092	0.0082	0.0631	0.0025	0.085	0.1216	0.0217	0.0055	0.1019	0.0204	0.0075	0.0091	0.004	0.0028	0.041	0.0222	0.0348	0.0827	0.0202	0.0896	0.0038
1	rs12562461	7280190	0.83	0.983767787599247	0.76	1.08372498247965	0.353146127408864	1.42527832788638	0.024	0.0163	0.0214	0.0088	0.1658	0.0092	0.0082	0.0631	0.0025	0.085	0.1216	0.0217	0.0055	0.1019	0.0204	0.0075	0.0091	0.004	0.0028	0.041	0.0222	0.0347	0.0827	0.0202	0.0896	0.0038
1	rs116808675	7283786	0.82	1.05572611347058	0.76	1.08372498247965	0.350922355806343	1.40128195361797	0.024	0.0164	0.0214	0.0088	0.1659	0.0092	0.0082	0.0631	0.0025	0.0851	0.1215	0.0217	0.0055	0.1018	0.0204	0.0075	0.0091	0.004	0.0028	0.0411	0.0222	0.0347	0.0827	0.0202	0.0896	0.0038
1	rs116459436	7287980	0.82	1.05572611347058	0.76	1.08372498247965	0.346549066891239	1.37820028580432	0.024	0.0164	0.0214	0.0088	0.166	0.0092	0.0082	0.0631	0.0025	0.0852	0.1215	0.0217	0.0055	0.1018	0.0204	0.0075	0.0091	0.004	0.0028	0.0411	0.0222	0.0347	0.0827	0.0202	0.0896	0.0038
1	rs4908609	7292910	0.82	1.05572611347058	0.76	1.08372498247965	0.335610813729687	1.35112723934383	0.024	0.0164	0.0214	0.0087	0.1661	0.0091	0.0083	0.0631	0.0025	0.0854	0.1213	0.0217	0.0055	0.1016	0.0204	0.0075	0.0091	0.0039	0.0028	0.0411	0.0221	0.0348	0.0826	0.0202	0.0897	0.0038
1	rs12144375	7296256	0.82	1.05572611347058	0.76	1.08372498247965	0.335094484994849	1.35197191374274	0.024	0.0165	0.0215	0.0088	0.1661	0.0091	0.0083	0.0631	0.0025	0.0853	0.1214	0.0217	0.0055	0.1016	0.0204	0.0075	0.0091	0.0039	0.0028	0.0411	0.0222	0.0348	0.0826	0.0202	0.0897	0.0037
1	rs6702562	7297837	0.82	1.05572611347058	0.76	1.08372498247965	0.32974919464924	1.34336038760828	0.024	0.0165	0.0215	0.0088	0.1662	0.0092	0.0083	0.0631	0.0025	0.0853	0.1214	0.0217	0.0055	0.1016	0.0204	0.0075	0.0091	0.0039	0.0028	0.0411	0.0222	0.0348	0.0826	0.0201	0.0897	0.0037
1	rs114699405	7299892	0.82	1.05572611347058	0.76	1.08372498247965	0.331491766596722	1.35653467913318	0.024	0.0165	0.0215	0.0088	0.1662	0.0092	0.0084	0.0631	0.0025	0.0853	0.1214	0.0217	0.0055	0.1015	0.0204	0.0075	0.0091	0.0039	0.0028	0.0411	0.0222	0.0348	0.0826	0.0201	0.0897	0.0037
1	rs17350137	7311733	0.82	1.05572611347058	0.76	1.08372498247965	0.333547980070274	1.28484995751465	0.0239	0.0165	0.0215	0.0088	0.1662	0.0092	0.0084	0.063	0.0025	0.0853	0.1216	0.0216	0.0055	0.1015	0.0204	0.0075	0.0092	0.0038	0.0028	0.0411	0.0222	0.0348	0.0826	0.0201	0.0899	0.0037
1	rs77558207	7315580	0.82	1.05572611347058	0.76	1.08372498247965	0.335610813729687	1.23310984849971	0.0239	0.0165	0.0214	0.0089	0.1662	0.0093	0.0086	0.0627	0.0024	0.0854	0.1224	0.0214	0.0055	0.1014	0.0203	0.0074	0.0092	0.0037	0.0027	0.041	0.0223	0.0348	0.0825	0.0201	0.0901	0.0036
1	rs7512599	7316031	0.82	1.05572611347058	0.76	1.08372498247965	0.335249340203575	1.23726869503547	0.0239	0.0165	0.0215	0.0089	0.1662	0.0094	0.0087	0.0626	0.0024	0.0855	0.1228	0.0213	0.0054	0.1013	0.0203	0.0074	0.0092	0.0037	0.0027	0.041	0.0223	0.0347	0.0823	0.0201	0.09	0.0036
1	rs80031760	7317528	0.82	1.05572611347058	0.76	1.08372498247965	0.338561778470029	1.19413784710491	0.0238	0.0164	0.0214	0.0089	0.1663	0.0094	0.0087	0.0626	0.0024	0.0855	0.1231	0.0212	0.0054	0.1015	0.02	0.0075	0.0092	0.0036	0.0027	0.0411	0.0223	0.0347	0.0822	0.02	0.0902	0.0036
1	rs6577429	7318122	0.82	1.05572611347058	0.76	1.08372498247965	0.34476577901511	1.16657893346681	0.0238	0.0164	0.0214	0.0089	0.1663	0.0094	0.0087	0.0626	0.0024	0.0855	0.1232	0.0212	0.0054	0.1015	0.02	0.0075	0.0092	0.0036	0.0027	0.0411	0.0223	0.0347	0.0821	0.02	0.0902	0.0036
1	rs4908612	7322160	0.82	1.05572611347058	0.76	1.08372498247965	0.332776123898602	1.20721440841891	0.0237	0.0164	0.0214	0.0089	0.1665	0.0094	0.0087	0.0626	0.0024	0.0855	0.1233	0.0212	0.0054	0.1012	0.0198	0.0076	0.0092	0.0036	0.0027	0.0411	0.0223	0.0348	0.0822	0.02	0.0903	0.0036
1	rs61780041	7324582	0.83	0.983767787599247	0.76	1.08372498247965	0.32980037840054	1.18141676747892	0.0236	0.0164	0.0215	0.0089	0.1664	0.0094	0.0088	0.0626	0.0023	0.0856	0.1235	0.0213	0.0054	0.101	0.0197	0.0076	0.0092	0.0035	0.0027	0.041	0.0223	0.0348	0.0823	0.0201	0.0903	0.0036
1	rs11583441	7327719	0.82	1.05572611347058	0.76	1.08372498247965	0.362220950686226	1.1051242369904	0.0231	0.0164	0.0214	0.0091	0.1665	0.0091	0.0091	0.063	0.002	0.0872	0.1239	0.0215	0.0054	0.1003	0.0191	0.0073	0.009	0.0031	0.0025	0.0409	0.0221	0.0349	0.0827	0.0207	0.0898	0.0034
1	rs4908613	7328638	0.82	1.05572611347058	0.76	1.08372498247965	0.362704677452992	1.09941970015048	0.0231	0.0164	0.0214	0.0091	0.1665	0.0091	0.0091	0.063	0.002	0.0872	0.1239	0.0215	0.0054	0.1003	0.0191	0.0073	0.009	0.0031	0.0025	0.0409	0.0221	0.0349	0.0827	0.0208	0.0898	0.0034
1	rs4908614	7336706	0.82	1.05572611347058	0.76	1.08372498247965	0.403659497164246	1.11687632541753	0.0231	0.0164	0.0213	0.0091	0.1665	0.0094	0.0095	0.0629	0.002	0.0874	0.1238	0.0215	0.0054	0.1002	0.0191	0.0074	0.009	0.0031	0.0025	0.0409	0.0221	0.0348	0.0826	0.0208	0.0898	0.0034
1	rs12740683	7337598	0.82	1.05572611347058	0.76	1.08372498247965	0.40292190451	1.11981790693022	0.0231	0.0163	0.0213	0.0091	0.1665	0.0094	0.0095	0.0629	0.002	0.0874	0.1238	0.0215	0.0054	0.1002	0.0191	0.0074	0.009	0.0031	0.0025	0.0409	0.0221	0.0348	0.0826	0.0208	0.0898	0.0034
1	rs7541881	7338717	0.82	1.05572611347058	0.76	1.08372498247965	0.415149840643645	1.05770141461687	0.0231	0.0163	0.0212	0.0091	0.1668	0.0094	0.0095	0.0629	0.002	0.0876	0.1238	0.0214	0.0054	0.1	0.0191	0.0074	0.009	0.003	0.0025	0.0408	0.0221	0.0348	0.0825	0.0208	0.0899	0.0034
1	rs116410651	7340079	0.82	1.05572611347058	0.77	1.00421642385407	0.413539524442092	1.00058300233131	0.0231	0.0164	0.0211	0.0091	0.1669	0.0094	0.0096	0.0625	0.0019	0.0878	0.1239	0.0214	0.0054	0.0999	0.0193	0.0074	0.009	0.003	0.0025	0.0406	0.022	0.0352	0.0823	0.0209	0.0898	0.0033
1	rs113280723	7358175	0.82	1.05572611347058	0.77	1.00421642385407	0.411359096476159	0.975677639648889	0.0231	0.0164	0.0211	0.0091	0.1669	0.0094	0.0096	0.0624	0.0019	0.0879	0.1239	0.0215	0.0054	0.0999	0.0193	0.0074	0.009	0.003	0.0025	0.0405	0.022	0.0353	0.0823	0.0209	0.0897	0.0033
1	rs12025895	7362924	0.83	0.983767787599247	0.77	1.00421642385407	0.481540240758135	1.00650778583032	0.0231	0.0164	0.0211	0.0091	0.1667	0.0094	0.0097	0.0623	0.0019	0.0878	0.1233	0.0215	0.0054	0.0996	0.0193	0.0074	0.009	0.003	0.0025	0.0421	0.022	0.0355	0.082	0.021	0.0895	0.0032
1	rs10489142	7363310	0.83	0.983767787599247	0.77	1.00421642385407	0.443298491708996	0.964383159999236	0.023	0.0165	0.0211	0.0091	0.1664	0.0094	0.0096	0.062	0.0018	0.0886	0.1234	0.0216	0.0054	0.0996	0.0194	0.0074	0.009	0.003	0.0025	0.042	0.0219	0.0357	0.0817	0.0211	0.0894	0.0032
1	rs10864293	7366535	0.83	0.983767787599247	0.78	0.928434583535755	0.37567112415186	0.779353834977575	0.0228	0.0169	0.0213	0.009	0.1666	0.0091	0.0098	0.061	0.0017	0.0904	0.123	0.022	0.0053	0.0997	0.0191	0.0073	0.0088	0.0029	0.0023	0.0423	0.0219	0.0368	0.0805	0.0215	0.0889	0.003
1	rs11120897	7372404	0.83	0.983767787599247	0.78	0.928434583535755	0.379732924134135	0.723077498388769	0.0228	0.017	0.0212	0.0091	0.1666	0.009	0.0099	0.0608	0.0018	0.0909	0.1229	0.022	0.0054	0.0999	0.0192	0.0074	0.0087	0.0029	0.0023	0.0424	0.0218	0.037	0.0799	0.0216	0.0888	0.0029
1	rs12404510	7372804	0.83	0.983767787599247	0.78	0.928434583535755	0.37830327439552	0.722628649910296	0.0228	0.017	0.0212	0.0091	0.1666	0.009	0.0099	0.0608	0.0018	0.0909	0.1228	0.022	0.0054	0.0999	0.0192	0.0074	0.0087	0.0029	0.0023	0.0424	0.0218	0.037	0.0799	0.0216	0.0888	0.0029
1	rs11120899	7377819	0.83	0.983767787599247	0.78	0.928434583535755	0.370924202139199	0.718143568611712	0.0228	0.017	0.0212	0.009	0.1665	0.009	0.0099	0.0607	0.0018	0.091	0.1228	0.0221	0.0054	0.0998	0.0192	0.0074	0.0087	0.0029	0.0023	0.0424	0.0218	0.037	0.0799	0.0217	0.0888	0.0029
1	rs2301462	7392594	0.83	0.983767787599247	0.78	0.928434583535755	0.372666619341738	0.710682260764555	0.0228	0.0171	0.0212	0.009	0.1663	0.009	0.0099	0.0607	0.0018	0.0912	0.1229	0.0221	0.0054	0.0997	0.0191	0.0074	0.0087	0.0029	0.0023	0.0423	0.0218	0.0371	0.0799	0.0218	0.0887	0.003
1	rs72863583	7398835	0.83	0.983767787599247	0.78	0.928434583535755	0.408898722466982	0.685740995702516	0.0228	0.0172	0.0211	0.0089	0.1664	0.0089	0.0099	0.0605	0.0018	0.0915	0.1225	0.0222	0.0055	0.0998	0.019	0.0074	0.0085	0.0029	0.0024	0.0422	0.022	0.0374	0.0797	0.0219	0.0887	0.0031
1	rs6674628	7399629	0.83	0.983767787599247	0.78	0.928434583535755	0.425168481013707	0.679242130298441	0.0228	0.0172	0.0211	0.0089	0.1665	0.0089	0.0099	0.0605	0.0017	0.0916	0.1225	0.0222	0.0054	0.0996	0.019	0.0074	0.0085	0.0029	0.0023	0.0422	0.0221	0.0375	0.0797	0.0219	0.0887	0.0031
1	rs74898392	7400729	0.83	0.983767787599247	0.78	0.928434583535755	0.418264270471088	0.673935354338871	0.0228	0.0172	0.021	0.0089	0.1664	0.0088	0.0099	0.0604	0.0017	0.0918	0.1226	0.0222	0.0054	0.0997	0.019	0.0073	0.0085	0.0028	0.0024	0.0422	0.0221	0.0375	0.0796	0.0219	0.0888	0.0031
1	rs11809929	7403020	0.83	0.983767787599247	0.78	0.928434583535755	0.427443432119959	0.652219241669423	0.0228	0.0172	0.0208	0.0089	0.1663	0.0087	0.0099	0.0604	0.0017	0.0923	0.1226	0.0222	0.0053	0.0997	0.019	0.0073	0.0084	0.0028	0.0024	0.0423	0.0221	0.0376	0.0795	0.0218	0.0888	0.003
1	rs79870386	7405175	0.83	0.983767787599247	0.78	0.928434583535755	0.423364488693877	0.650027444196401	0.0228	0.0172	0.0208	0.0089	0.1663	0.0087	0.0099	0.0604	0.0017	0.0924	0.1226	0.0222	0.0053	0.0997	0.0191	0.0073	0.0084	0.0028	0.0024	0.0423	0.0221	0.0376	0.0795	0.0218	0.0888	0.003
1	rs77161171	7406387	0.83	0.983767787599247	0.78	0.928434583535755	0.422376821677109	0.643316597342891	0.0228	0.0172	0.0208	0.0089	0.1663	0.0086	0.0099	0.0604	0.0017	0.0925	0.1226	0.0222	0.0053	0.0998	0.0191	0.0073	0.0084	0.0028	0.0024	0.0423	0.0221	0.0376	0.0795	0.0218	0.0888	0.003
1	rs34754584	7408939	0.83	0.983767787599247	0.78	0.928434583535755	0.40918443294666	0.635314044445478	0.0228	0.0172	0.0208	0.0089	0.1662	0.0086	0.0099	0.0604	0.0017	0.0927	0.1226	0.0223	0.0053	0.0998	0.0191	0.0073	0.0084	0.0028	0.0024	0.0423	0.0221	0.0375	0.0794	0.0217	0.089	0.003
1	rs705678	7409538	0.83	0.983767787599247	0.78	0.928434583535755	0.411932334677105	0.633135586185222	0.0228	0.0171	0.0208	0.0089	0.1662	0.0086	0.0099	0.0604	0.0017	0.0928	0.1226	0.0222	0.0053	0.0998	0.0191	0.0072	0.0084	0.0028	0.0024	0.0424	0.0221	0.0375	0.0794	0.0216	0.089	0.003
1	rs4908624	7412088	0.83	0.983767787599247	0.78	0.928434583535755	0.411531026025526	0.626610726100276	0.0229	0.0172	0.0208	0.0088	0.1661	0.0086	0.0099	0.0602	0.0017	0.093	0.1228	0.0222	0.0053	0.0999	0.0191	0.0072	0.0084	0.0028	0.0024	0.0423	0.0222	0.0376	0.0793	0.0216	0.0887	0.003
1	rs845214	7436762	0.83	0.983767787599247	0.78	0.928434583535755	0.388702378719421	0.590797925443311	0.0229	0.0173	0.0207	0.0087	0.1662	0.0085	0.0099	0.06	0.0017	0.0935	0.1231	0.0225	0.0053	0.0999	0.019	0.0071	0.0083	0.0027	0.0024	0.0422	0.0222	0.0375	0.0789	0.0215	0.089	0.0031
1	rs79099964	7442452	0.83	0.983767787599247	0.78	0.928434583535755	0.386588908767204	0.589655676375387	0.0229	0.0173	0.0207	0.0087	0.1662	0.0085	0.0099	0.0599	0.0017	0.0936	0.1231	0.0225	0.0053	0.0998	0.019	0.0071	0.0083	0.0027	0.0024	0.0422	0.0222	0.0375	0.0789	0.0214	0.0891	0.0031
1	rs71637379	7444592	0.83	0.983767787599247	0.78	0.928434583535755	0.382048144287488	0.583382816363233	0.0229	0.0173	0.0207	0.0087	0.1662	0.0085	0.0099	0.0599	0.0017	0.0936	0.1231	0.0225	0.0053	0.0998	0.019	0.0071	0.0083	0.0027	0.0024	0.0421	0.0222	0.0375	0.0789	0.0214	0.089	0.0031
1	rs12134390	7445986	0.83	0.983767787599247	0.78	0.928434583535755	0.380889641150425	0.578546698226878	0.0229	0.0173	0.0207	0.0086	0.1662	0.0085	0.0099	0.0599	0.0017	0.0937	0.1232	0.0225	0.0053	0.0997	0.019	0.0071	0.0083	0.0027	0.0024	0.0421	0.0222	0.0375	0.0789	0.0214	0.0891	0.0031
1	rs114873015	7446956	0.83	0.983767787599247	0.78	0.928434583535755	0.380338600705514	0.575138833138321	0.0229	0.0173	0.0207	0.0086	0.1662	0.0085	0.0099	0.0599	0.0017	0.0937	0.1232	0.0225	0.0052	0.0997	0.019	0.0071	0.0083	0.0027	0.0024	0.0421	0.0222	0.0375	0.0787	0.0214	0.0891	0.0031
1	rs6692817	7462147	0.83	0.983767787599247	0.78	0.928434583535755	0.37989806003124	0.559300449424645	0.0228	0.0173	0.0206	0.0086	0.1663	0.0086	0.0099	0.0597	0.0018	0.094	0.1233	0.0226	0.0052	0.0996	0.0189	0.0071	0.0083	0.0027	0.0025	0.042	0.0223	0.0377	0.0786	0.0214	0.0891	0.0031
1	rs7537181	7467305	0.84	0.914942008907111	0.78	0.928434583535755	0.376821539542093	0.549596968712797	0.0227	0.0174	0.0207	0.0085	0.1661	0.0086	0.0099	0.0597	0.0018	0.0941	0.1233	0.0227	0.0053	0.0997	0.0188	0.007	0.0083	0.0027	0.0025	0.0419	0.0223	0.038	0.0783	0.0215	0.0889	0.0031
1	rs4908635	7469780	0.84	0.914942008907111	0.78	0.928434583535755	0.332210687898356	0.544830955218576	0.0227	0.0174	0.0205	0.0085	0.166	0.0086	0.0097	0.0596	0.0018	0.0942	0.1233	0.0228	0.0053	0.0999	0.0189	0.007	0.0083	0.0027	0.0025	0.0419	0.0223	0.0383	0.0783	0.0214	0.089	0.0031
1	rs55782820	7470908	0.84	0.914942008907111	0.78	0.928434583535755	0.377479723280571	0.552826825909418	0.0228	0.0173	0.0205	0.0085	0.166	0.0085	0.0097	0.0596	0.0018	0.0941	0.1232	0.0228	0.0053	0.0998	0.0189	0.007	0.0083	0.0027	0.0025	0.0419	0.0223	0.0383	0.0783	0.0214	0.089	0.0033
1	rs4908637	7482757	0.84	0.914942008907111	0.79	0.8563340912432	0.396426573746706	0.573011395596512	0.0228	0.0173	0.0204	0.0084	0.1657	0.0084	0.0097	0.0597	0.0018	0.094	0.1232	0.0228	0.0054	0.0999	0.0189	0.007	0.0083	0.0028	0.0025	0.0417	0.0223	0.0387	0.078	0.0213	0.0891	0.0033
1	rs845252	7482963	0.84	0.914942008907111	0.79	0.8563340912432	0.39535854598677	0.563673491833853	0.0228	0.0173	0.0205	0.0084	0.1657	0.0084	0.0097	0.0597	0.0018	0.094	0.1233	0.0228	0.0054	0.1	0.0189	0.007	0.0083	0.0028	0.0025	0.0417	0.0223	0.0388	0.078	0.0213	0.0891	0.0033
1	rs115892924	7484011	0.84	0.914942008907111	0.79	0.8563340912432	0.421216329715949	0.606126067705173	0.0228	0.0173	0.0205	0.0084	0.1656	0.0083	0.0096	0.0597	0.0018	0.0942	0.1234	0.0229	0.0054	0.1	0.0189	0.007	0.0083	0.0028	0.0025	0.0416	0.0223	0.0388	0.0778	0.0213	0.089	0.0033
1	rs75822390	7490405	0.85	0.849213100564478	0.81	0.722979171095748	0.11325138683043	0.336439597271286	0.023	0.018	0.0216	0.0074	0.1651	0.0074	0.0087	0.0612	0.0016	0.1016	0.1259	0.0232	0.0052	0.1035	0.0183	0.0061	0.0072	0.0024	0.0023	0.0384	0.0214	0.0395	0.072	0.0216	0.0886	0.0024
1	rs61229957	7491728	0.85	0.849213100564478	0.81	0.722979171095748	0.0652458349733878	0.423063602767457	0.023	0.0181	0.0222	0.0072	0.1646	0.0072	0.0085	0.0615	0.0015	0.1033	0.1263	0.0234	0.0051	0.1039	0.0182	0.0059	0.0069	0.0024	0.0024	0.0375	0.0215	0.0397	0.0702	0.0217	0.0895	0.0021
1	rs1193220	7492265	0.85	0.849213100564478	0.81	0.722979171095748	0.0650305934999013	0.401185530752276	0.023	0.0181	0.0222	0.0072	0.1646	0.0072	0.0085	0.0614	0.0015	0.1033	0.1263	0.0234	0.0051	0.1039	0.0183	0.0059	0.0069	0.0024	0.0024	0.0375	0.0215	0.0397	0.0702	0.0218	0.0893	0.0021
1	rs9988557	7493231	0.85	0.849213100564478	0.81	0.722979171095748	0.062464973659788	0.421752534991951	0.023	0.0181	0.0223	0.0071	0.1645	0.0073	0.0084	0.0614	0.0015	0.1033	0.1261	0.0234	0.0051	0.1038	0.0183	0.006	0.0069	0.0024	0.0024	0.0375	0.0215	0.0397	0.0702	0.0219	0.0894	0.0021
1	rs1193227	7501037	0.85	0.849213100564478	0.81	0.722979171095748	0.0868018210827067	0.439411207310356	0.0231	0.018	0.0223	0.007	0.1649	0.0071	0.0084	0.0616	0.0015	0.1032	0.1262	0.0234	0.0051	0.1039	0.0183	0.006	0.0068	0.0024	0.0024	0.0376	0.0214	0.0397	0.07	0.0219	0.0893	0.0021
1	rs77058658	7502013	0.85	0.849213100564478	0.81	0.722979171095748	0.106587063512634	0.468680218915107	0.0231	0.018	0.0223	0.007	0.1649	0.0071	0.0084	0.0616	0.0015	0.1032	0.1264	0.0234	0.0051	0.1039	0.0183	0.006	0.0068	0.0023	0.0024	0.0375	0.0214	0.0397	0.07	0.0218	0.0893	0.0021
1	rs75562159	7504141	0.85	0.849213100564478	0.81	0.722979171095748	0.138338749850533	0.485197179671711	0.0231	0.018	0.0222	0.0069	0.1648	0.0071	0.0084	0.0616	0.0015	0.1033	0.1265	0.0234	0.0051	0.1039	0.0183	0.006	0.0067	0.0024	0.0024	0.0375	0.0214	0.0396	0.0699	0.0218	0.0893	0.0021
1	rs1775040	7511289	0.84	0.914942008907111	0.81	0.722979171095748	0.055206681212623	0.203032100180792	0.023	0.0183	0.0212	0.0053	0.1644	0.0063	0.0075	0.0644	0.0013	0.1059	0.1302	0.0236	0.0047	0.105	0.0185	0.0068	0.0054	0.0024	0.0023	0.035	0.0214	0.0382	0.0676	0.0212	0.092	0.0017
1	rs35854953	7511409	0.84	0.914942008907111	0.81	0.722979171095748	0.0478939930902568	0.186462995942521	0.0229	0.0183	0.0212	0.0052	0.1644	0.0063	0.0074	0.0645	0.0013	0.106	0.1303	0.0236	0.0047	0.1051	0.0185	0.0068	0.0053	0.0025	0.0023	0.0349	0.0214	0.0382	0.0675	0.0212	0.0921	0.0017
1	rs74353289	7512156	0.83	0.983767787599247	0.8	0.78786632127418	0.0600411547133861	0.215015704964201	0.0229	0.0185	0.0211	0.0049	0.1643	0.0062	0.0073	0.0646	0.0012	0.1065	0.131	0.0235	0.0045	0.1054	0.0187	0.007	0.0051	0.0025	0.0023	0.0347	0.0214	0.0379	0.0668	0.0212	0.0927	0.0017
1	rs1725251	7512553	0.83	0.983767787599247	0.8	0.78786632127418	0.0314463596813397	0.143585361395857	0.0229	0.0186	0.0211	0.0047	0.164	0.0061	0.0072	0.0648	0.0012	0.1067	0.1313	0.0235	0.0045	0.1054	0.0188	0.0071	0.005	0.0025	0.0023	0.0347	0.0214	0.0378	0.0667	0.0211	0.093	0.0016
1	rs56247603	7513447	0.83	0.983767787599247	0.8	0.78786632127418	0.0263741736043693	0.178862923126059	0.0228	0.0187	0.0213	0.0045	0.1639	0.006	0.007	0.0649	0.0012	0.107	0.1319	0.0233	0.0044	0.1055	0.0187	0.0072	0.0049	0.0025	0.0023	0.0346	0.0213	0.0376	0.0664	0.0213	0.0933	0.0017
1	rs1193244	7514673	0.83	0.983767787599247	0.8	0.78786632127418	0.027323371879278	0.149115027303675	0.0228	0.0187	0.0213	0.0045	0.1638	0.006	0.007	0.0649	0.0012	0.1071	0.132	0.0233	0.0045	0.1054	0.0187	0.0072	0.0048	0.0026	0.0023	0.0345	0.0213	0.0375	0.0663	0.0212	0.0935	0.0017
1	rs35419744	7515396	0.83	0.983767787599247	0.8	0.78786632127418	0.026521907270497	0.132665642787072	0.0228	0.0187	0.0213	0.0044	0.1638	0.006	0.0069	0.0649	0.0012	0.1072	0.1321	0.0232	0.0045	0.1055	0.0187	0.0072	0.0048	0.0026	0.0023	0.0345	0.0212	0.0374	0.0662	0.0212	0.0939	0.0017
1	rs1750840	7518124	0.82	1.05572611347058	0.8	0.78786632127418	0.0202196262375056	0.102463688367744	0.0229	0.0188	0.0212	0.0041	0.164	0.0059	0.0065	0.0651	0.0011	0.1079	0.1323	0.023	0.0043	0.1063	0.0186	0.0072	0.0046	0.0027	0.0022	0.034	0.0212	0.0368	0.0659	0.0211	0.095	0.0018
1	rs1750839	7518415	0.82	1.05572611347058	0.8	0.78786632127418	0.0206051099020477	0.105100556467389	0.0228	0.0188	0.0212	0.0041	0.164	0.0059	0.0065	0.0652	0.0011	0.108	0.1323	0.023	0.0043	0.1064	0.0186	0.0072	0.0046	0.0027	0.0022	0.0339	0.0212	0.0367	0.0659	0.0211	0.095	0.0018
1	rs1750838	7519264	0.82	1.05572611347058	0.79	0.8563340912432	0.0158831565675284	0.084980754784386	0.0228	0.0187	0.0212	0.004	0.1644	0.0059	0.0064	0.0652	0.0011	0.1081	0.1323	0.0229	0.0043	0.1065	0.0185	0.0073	0.0046	0.0027	0.0022	0.0337	0.0212	0.0367	0.066	0.021	0.0951	0.0019
1	rs1616122	7521585	0.82	1.05572611347058	0.8	0.78786632127418	0.00729258924171245	0.0491336170137202	0.0229	0.0187	0.0212	0.0039	0.1644	0.0059	0.0062	0.0653	0.0012	0.1079	0.1322	0.0229	0.0043	0.1073	0.0183	0.0071	0.0046	0.0027	0.0021	0.0336	0.0213	0.0364	0.0659	0.021	0.0953	0.0019
1	rs1149331	7528669	0.82	1.05572611347058	0.8	0.78786632127418	0.00604846983351401	0.0486508057765096	0.0229	0.0187	0.0213	0.0038	0.1648	0.0058	0.0062	0.0654	0.0013	0.1085	0.1325	0.0228	0.0042	0.1072	0.0185	0.007	0.0045	0.0027	0.0021	0.0335	0.0207	0.0361	0.066	0.0209	0.0952	0.002
1	rs75507805	7531204	0.82	1.05572611347058	0.8	0.78786632127418	0.00592647838920101	0.0493152094981263	0.0229	0.0187	0.0213	0.0037	0.1649	0.0058	0.0062	0.0654	0.0013	0.1086	0.1326	0.0228	0.0042	0.1072	0.0185	0.007	0.0045	0.0027	0.0021	0.0334	0.0207	0.0361	0.066	0.0209	0.0951	0.002
1	rs6664987	7531338	0.82	1.05572611347058	0.8	0.78786632127418	0.00519027722211131	0.048350110809401	0.0229	0.0187	0.0213	0.0037	0.1649	0.0058	0.0062	0.0654	0.0013	0.1087	0.1326	0.0228	0.0042	0.1073	0.0184	0.007	0.0045	0.0027	0.002	0.0334	0.0207	0.0361	0.066	0.0209	0.0951	0.0018
1	rs72642868	7534039	0.82	1.05572611347058	0.8	0.78786632127418	0.00539612575644244	0.072939502508463	0.0229	0.0187	0.0213	0.0037	0.1649	0.0058	0.0061	0.0655	0.0013	0.1088	0.1327	0.0229	0.0042	0.1074	0.0184	0.007	0.0045	0.0027	0.002	0.0333	0.0208	0.0361	0.066	0.0208	0.095	0.0018
1	rs11120942	7536905	0.82	1.05572611347058	0.79	0.8563340912432	0.00961860432841124	0.0794214207750481	0.0227	0.0184	0.0217	0.0037	0.1651	0.0059	0.0061	0.0656	0.0014	0.1089	0.1337	0.0226	0.0045	0.1075	0.0185	0.007	0.0043	0.0029	0.0018	0.0321	0.0207	0.0358	0.0662	0.0206	0.0949	0.0019
1	rs72642885	7545736	0.82	1.05572611347058	0.79	0.8563340912432	0.0100312105497013	0.0821820760467997	0.0226	0.0183	0.0216	0.0037	0.1651	0.006	0.0061	0.0656	0.0014	0.1089	0.1342	0.0225	0.0046	0.1076	0.0187	0.007	0.0042	0.0029	0.0017	0.0318	0.0206	0.0357	0.0662	0.0205	0.0947	0.0019
1	rs947677	7547372	0.82	1.05572611347058	0.79	0.8563340912432	0.00914639307950853	0.0661364665177148	0.0226	0.0183	0.0216	0.0037	0.1651	0.0059	0.0061	0.0656	0.0014	0.1089	0.1342	0.0225	0.0046	0.1076	0.0188	0.007	0.0042	0.0029	0.0018	0.0318	0.0206	0.0357	0.0662	0.0205	0.0947	0.0019
1	rs12091424	7549740	0.82	1.05572611347058	0.78	0.928434583535755	0.010255614933458	0.0635475851875955	0.0225	0.0183	0.0216	0.0036	0.1649	0.006	0.0061	0.0657	0.0014	0.1091	0.1342	0.0225	0.0046	0.1076	0.0187	0.0071	0.0042	0.0029	0.0017	0.0316	0.0206	0.0356	0.0668	0.0204	0.0948	0.0019
1	rs1725271	7554435	0.82	1.05572611347058	0.78	0.928434583535755	0.0112081963327687	0.0406562476859755	0.0224	0.0183	0.0217	0.0036	0.1647	0.006	0.0061	0.0657	0.0015	0.109	0.1342	0.0225	0.0047	0.1075	0.0186	0.0071	0.0041	0.0029	0.0017	0.0313	0.0207	0.0356	0.0678	0.0203	0.0947	0.0019
1	rs1725268	7555322	0.82	1.05572611347058	0.78	0.928434583535755	0.0110514799723688	0.0448059960137216	0.0224	0.0183	0.0217	0.0036	0.1647	0.006	0.0061	0.0657	0.0015	0.109	0.1342	0.0225	0.0046	0.1075	0.0186	0.0071	0.0041	0.0029	0.0017	0.0313	0.0207	0.0356	0.0679	0.0203	0.0947	0.0019
1	rs10864304	7557152	0.82	1.05572611347058	0.78	0.928434583535755	0.0129249040319657	0.0668249519271995	0.0223	0.0183	0.0217	0.0036	0.1648	0.006	0.0061	0.0657	0.0015	0.109	0.1341	0.0226	0.0046	0.1076	0.0186	0.0071	0.0041	0.0029	0.0017	0.0312	0.0207	0.0356	0.0679	0.0203	0.0946	0.0019
1	rs1725261	7562436	0.82	1.05572611347058	0.78	0.928434583535755	0.0130316561792063	0.0634125350556216	0.022	0.0183	0.0218	0.0038	0.1649	0.006	0.0061	0.0656	0.0015	0.1093	0.134	0.0229	0.0047	0.1072	0.0187	0.0073	0.0042	0.0029	0.0017	0.0308	0.0207	0.0356	0.0677	0.0204	0.0944	0.0019
1	rs1622341	7567322	0.81	1.13085046114427	0.77	1.00421642385407	0.0121778328391218	0.0481700866478443	0.0217	0.0183	0.022	0.0038	0.1651	0.0061	0.0062	0.0655	0.0015	0.1095	0.1338	0.0231	0.0048	0.1071	0.0187	0.0073	0.0042	0.003	0.0017	0.0307	0.0207	0.0356	0.0676	0.0204	0.0943	0.0019
1	rs12063665	7568588	0.81	1.13085046114427	0.77	1.00421642385407	0.0159562161446095	0.0910031626016865	0.0215	0.0183	0.0221	0.0038	0.1651	0.0062	0.0062	0.0654	0.0015	0.1095	0.1339	0.0233	0.0049	0.1069	0.0189	0.0074	0.0042	0.003	0.0018	0.0306	0.0207	0.0355	0.0674	0.0204	0.0941	0.002
1	rs1193180	7568982	0.81	1.13085046114427	0.77	1.00421642385407	0.013955819890779	0.0906121869682593	0.0214	0.0183	0.0222	0.0038	0.165	0.0062	0.0062	0.0655	0.0016	0.1096	0.134	0.0234	0.0049	0.1068	0.0189	0.0074	0.0043	0.003	0.0018	0.0306	0.0207	0.0355	0.0672	0.0205	0.094	0.002
1	rs1193179	7569602	0.81	1.13085046114427	0.77	1.00421642385407	0.0132982134531361	0.074160103040642	0.0213	0.0182	0.0224	0.0038	0.1649	0.0061	0.0063	0.0654	0.0016	0.1095	0.1342	0.0235	0.0049	0.1067	0.019	0.0074	0.0043	0.0031	0.0017	0.0305	0.0207	0.0355	0.067	0.0207	0.0937	0.0021
1	rs12403559	7581297	0.81	1.13085046114427	0.77	1.00421642385407	0.00523094885666892	0.0407118733980016	0.0207	0.0179	0.0228	0.0039	0.1646	0.0063	0.0064	0.0642	0.0018	0.1094	0.1342	0.0243	0.0051	0.1065	0.019	0.0072	0.0045	0.0031	0.0017	0.0304	0.0208	0.035	0.0666	0.0215	0.0942	0.0022
1	rs12067951	7581999	0.81	1.13085046114427	0.77	1.00421642385407	0.00527818593717911	0.0422266398329332	0.0207	0.0179	0.0228	0.0039	0.1646	0.0063	0.0064	0.0642	0.0018	0.1094	0.1342	0.0243	0.0051	0.1065	0.019	0.0072	0.0045	0.0031	0.0017	0.0304	0.0208	0.035	0.0666	0.0215	0.0943	0.0022
1	rs1618718	7584374	0.81	1.13085046114427	0.77	1.00421642385407	0.00501181482689775	0.0450385573984819	0.0207	0.0179	0.0228	0.0039	0.1647	0.0063	0.0063	0.0642	0.0018	0.1094	0.1342	0.0243	0.0051	0.1064	0.019	0.0072	0.0045	0.0031	0.0017	0.0304	0.0208	0.035	0.0666	0.0215	0.0943	0.0022
1	rs116600349	7584588	0.81	1.13085046114427	0.77	1.00421642385407	0.00510043690913465	0.0472149463288111	0.0207	0.0179	0.0228	0.0039	0.1647	0.0063	0.0063	0.0642	0.0018	0.1094	0.1342	0.0243	0.0051	0.1063	0.019	0.0072	0.0045	0.0031	0.0017	0.0304	0.0208	0.035	0.0666	0.0215	0.0943	0.0022
1	rs1193167	7590448	0.81	1.13085046114427	0.77	1.00421642385407	0.00734549598495908	0.0761157920833488	0.0207	0.0179	0.0229	0.0039	0.1645	0.0064	0.0064	0.064	0.0019	0.1094	0.134	0.0244	0.0052	0.1061	0.019	0.0073	0.0045	0.0031	0.0017	0.0304	0.0209	0.0351	0.0666	0.0216	0.0944	0.0022
1	rs77869434	7591504	0.81	1.13085046114427	0.77	1.00421642385407	0.0195661507174046	0.210960407392729	0.0206	0.0178	0.0229	0.0039	0.1643	0.0064	0.0064	0.0637	0.0019	0.1093	0.1339	0.0245	0.0052	0.1061	0.0191	0.0074	0.0045	0.0031	0.0017	0.0303	0.0209	0.035	0.0665	0.0217	0.0944	0.0022
1	rs11120964	7601836	0.82	1.05572611347058	0.78	0.928434583535755	0.0068179316649018	0.0416065213949359	0.0206	0.0176	0.0234	0.004	0.1633	0.0066	0.0065	0.0623	0.0021	0.1085	0.1343	0.0256	0.0051	0.1062	0.0194	0.0075	0.0047	0.0032	0.0019	0.0303	0.0208	0.0351	0.0666	0.0225	0.0937	0.0023
1	rs113988924	7604520	0.82	1.05572611347058	0.78	0.928434583535755	0.00285037324774267	0.0411581074576938	0.0203	0.0172	0.0235	0.0041	0.1613	0.0068	0.0066	0.0616	0.002	0.107	0.133	0.0271	0.0052	0.1074	0.02	0.0077	0.0051	0.0032	0.0019	0.0303	0.0207	0.0351	0.067	0.0234	0.0943	0.0023
1	rs76167835	7607204	0.82	1.05572611347058	0.78	0.928434583535755	0.00185739747527391	0.141080163726806	0.0197	0.0162	0.0241	0.0042	0.158	0.0071	0.0067	0.0603	0.0021	0.1037	0.1303	0.0302	0.0053	0.1095	0.0211	0.0082	0.006	0.0034	0.002	0.0302	0.0206	0.0349	0.0672	0.0253	0.0954	0.0023
1	rs78815084	7608246	0.82	1.05572611347058	0.77	1.00421642385407	0.00120889266368517	0.22591680768876	0.0195	0.0159	0.0246	0.0042	0.1567	0.0071	0.0068	0.0598	0.0021	0.1026	0.1295	0.0315	0.0053	0.1102	0.0217	0.0076	0.0063	0.0035	0.002	0.0301	0.0205	0.035	0.0672	0.0262	0.0962	0.0023
1	rs11577487	7611160	0.81	1.13085046114427	0.76	1.08372498247965	0.00510043690913465	0.489417562589733	0.019	0.0147	0.0246	0.0045	0.1562	0.0072	0.0067	0.0585	0.002	0.0996	0.1268	0.0339	0.0052	0.1134	0.022	0.0077	0.0067	0.0036	0.0023	0.0305	0.0206	0.0345	0.0661	0.0278	0.0977	0.0023
1	rs4908654	7611606	0.81	1.13085046114427	0.76	1.08372498247965	0.00436985486441572	0.429371962541054	0.019	0.0148	0.0246	0.0046	0.1561	0.0073	0.0067	0.0583	0.002	0.0994	0.1264	0.0339	0.0051	0.1138	0.0221	0.0077	0.0068	0.0035	0.0023	0.0307	0.0207	0.0346	0.0658	0.0279	0.0977	0.0023
1	rs78552027	7614759	0.81	1.13085046114427	0.76	1.08372498247965	0.00518715887971899	0.428713670318754	0.0191	0.0148	0.0247	0.0047	0.1559	0.0075	0.007	0.0586	0.0021	0.0987	0.1258	0.0341	0.0051	0.1141	0.0221	0.0078	0.0069	0.0034	0.0023	0.0305	0.0207	0.0346	0.0655	0.0281	0.0978	0.0023
1	rs11120971	7615589	0.81	1.13085046114427	0.76	1.08372498247965	0.00723594066953144	0.417825945837008	0.0191	0.0148	0.0247	0.0047	0.1559	0.0075	0.0071	0.0587	0.0021	0.0986	0.1257	0.0341	0.0051	0.1139	0.0221	0.0078	0.0069	0.0035	0.0024	0.0305	0.0207	0.0345	0.0657	0.0283	0.0978	0.0023
1	rs12562369	7616005	0.81	1.13085046114427	0.76	1.08372498247965	0.00696950461509561	0.422539043765051	0.019	0.0148	0.0248	0.0048	0.1558	0.0076	0.0071	0.0588	0.0021	0.0984	0.1256	0.0342	0.005	0.1142	0.022	0.0077	0.007	0.0034	0.0024	0.0305	0.0206	0.0345	0.0656	0.0283	0.0977	0.0023
1	rs34681732	7616235	0.81	1.13085046114427	0.75	1.16700258790913	0.00656348221533607	0.429503653545232	0.0189	0.0149	0.0251	0.0049	0.1567	0.0076	0.0072	0.0588	0.0021	0.0976	0.1253	0.0342	0.005	0.1141	0.0219	0.0078	0.0071	0.0034	0.0023	0.0303	0.0207	0.0343	0.0656	0.0282	0.0978	0.0023
1	rs4908656	7616593	0.81	1.13085046114427	0.76	1.08372498247965	0.00753091374660696	0.447779896039299	0.0189	0.0153	0.025	0.0052	0.1562	0.0077	0.0075	0.0587	0.0021	0.0966	0.1251	0.034	0.0048	0.1146	0.0223	0.008	0.0075	0.0033	0.0023	0.0302	0.0207	0.0344	0.0658	0.0284	0.0977	0.0022
1	rs1193159	7616610	0.81	1.13085046114427	0.76	1.08372498247965	0.0077156620806566	0.436763289897696	0.0188	0.0153	0.025	0.0053	0.1562	0.0078	0.0076	0.0588	0.0021	0.0964	0.1251	0.034	0.0048	0.1147	0.0222	0.008	0.0074	0.0033	0.0023	0.0301	0.0207	0.0342	0.0657	0.0284	0.098	0.0022
1	rs12755955	7616740	0.82	1.05572611347058	0.76	1.08372498247965	0.00287769140604826	0.374293974208262	0.0187	0.0155	0.0249	0.0055	0.1557	0.0076	0.0075	0.059	0.002	0.0967	0.126	0.0336	0.0046	0.1159	0.0221	0.0079	0.0076	0.0032	0.0022	0.0301	0.0208	0.0339	0.0662	0.0279	0.0974	0.0021
1	rs12043374	7618117	0.84	0.914942008907111	0.78	0.928434583535755	0.000407672453228472	0.151480743441866	0.0185	0.0155	0.0232	0.0055	0.1574	0.0068	0.0072	0.0591	0.0014	0.0989	0.1293	0.0316	0.0037	0.1185	0.0216	0.008	0.0075	0.0025	0.0017	0.0295	0.0214	0.0325	0.0678	0.0256	0.0983	0.0016
1	rs72643919	7619682	0.84	0.914942008907111	0.78	0.928434583535755	0.000467998030633799	0.13194296061607	0.0187	0.0154	0.023	0.0055	0.1574	0.0067	0.0072	0.0591	0.0014	0.0991	0.1296	0.0312	0.0036	0.1189	0.0215	0.008	0.0074	0.0024	0.0016	0.0293	0.0215	0.0323	0.0681	0.0253	0.0987	0.0015
1	rs187258723	7627796	0.85	0.849213100564478	0.79	0.8563340912432	0.000666282302304936	0.122243402239021	0.0188	0.0154	0.0228	0.0056	0.1577	0.0066	0.0072	0.059	0.0013	0.0992	0.1301	0.0306	0.0034	0.1193	0.0214	0.008	0.0074	0.0022	0.0015	0.0291	0.0217	0.0321	0.0684	0.025	0.0992	0.0014
1	rs35764813	7631420	0.85	0.849213100564478	0.79	0.8563340912432	0.000657406521879208	0.115302490246665	0.0188	0.0154	0.0228	0.0056	0.1578	0.0066	0.0072	0.059	0.0012	0.0992	0.1301	0.0306	0.0034	0.1193	0.0214	0.008	0.0074	0.0022	0.0015	0.029	0.0217	0.0321	0.0684	0.025	0.0993	0.0014
1	rs4317829	7633798	0.85	0.849213100564478	0.79	0.8563340912432	0.000673454267369485	0.112739437673692	0.0188	0.0154	0.0228	0.0056	0.1578	0.0065	0.0072	0.059	0.0012	0.0992	0.1302	0.0306	0.0034	0.1194	0.0214	0.008	0.0074	0.0022	0.0015	0.029	0.0217	0.0321	0.0684	0.025	0.0993	0.0014
1	rs873433	7641388	0.85	0.849213100564478	0.79	0.8563340912432	0.00073833435779428	0.111974809232771	0.0189	0.0153	0.0226	0.0055	0.1582	0.0065	0.0071	0.059	0.0012	0.0993	0.1304	0.0302	0.0033	0.1196	0.0212	0.0079	0.0073	0.0022	0.0014	0.029	0.0218	0.0321	0.0685	0.0247	0.0997	0.0014
1	rs79031145	7642929	0.86	0.78654304280128	0.79	0.8563340912432	0.000599070335419945	0.0914732154460973	0.0189	0.0153	0.0224	0.0055	0.1586	0.0064	0.0069	0.059	0.0012	0.0996	0.1307	0.0297	0.0032	0.1199	0.0211	0.0078	0.0071	0.0021	0.0014	0.0289	0.0219	0.0321	0.0686	0.0245	0.1001	0.0014
1	rs6699651	7652387	0.87	0.726891327677376	0.81	0.722979171095748	0.000256691517830657	0.0342836759910563	0.0192	0.0152	0.0213	0.0051	0.1608	0.0058	0.0063	0.0594	0.001	0.1008	0.132	0.027	0.0031	0.1213	0.0201	0.0071	0.0064	0.0019	0.0013	0.0288	0.0225	0.0325	0.0692	0.0231	0.1018	0.0014
1	rs72630503	7652590	0.87	0.726891327677376	0.81	0.722979171095748	0.000243335978869303	0.0335665993151485	0.0192	0.0152	0.0213	0.0051	0.1608	0.0058	0.0063	0.0594	0.001	0.1008	0.132	0.027	0.0031	0.1213	0.0201	0.0071	0.0064	0.0019	0.0013	0.0289	0.0225	0.0325	0.0692	0.0231	0.1018	0.0014
1	rs75065605	7652817	0.87	0.726891327677376	0.81	0.722979171095748	0.000225964106336917	0.0313584667031971	0.0192	0.0152	0.0213	0.0051	0.1608	0.0058	0.0063	0.0594	0.001	0.1008	0.132	0.0269	0.0031	0.1213	0.0201	0.007	0.0064	0.0019	0.0013	0.0289	0.0225	0.0325	0.0693	0.0231	0.1019	0.0014
1	rs941017	7655998	0.87	0.726891327677376	0.81	0.722979171095748	0.00020057051251477	0.0275231106336827	0.0192	0.0152	0.0212	0.0051	0.1608	0.0057	0.0062	0.0594	0.001	0.1008	0.1321	0.0268	0.0031	0.1213	0.0201	0.007	0.0064	0.0019	0.0013	0.0289	0.0225	0.0325	0.0693	0.0231	0.102	0.0014
1	rs75386123	7657339	0.87	0.726891327677376	0.81	0.722979171095748	0.000194773370994599	0.0260095022447337	0.0192	0.0152	0.0212	0.0051	0.1608	0.0057	0.0062	0.0594	0.001	0.1009	0.1322	0.0268	0.0031	0.1213	0.0201	0.007	0.0064	0.0019	0.0013	0.0289	0.0225	0.0325	0.0693	0.023	0.102	0.0014
1	rs115071930	7666680	0.87	0.726891327677376	0.81	0.722979171095748	0.00019905369274522	0.0233616195959469	0.0192	0.0153	0.0211	0.0051	0.1607	0.0057	0.0062	0.0594	0.001	0.1009	0.1324	0.0267	0.0031	0.1213	0.02	0.0069	0.0064	0.0019	0.0013	0.0289	0.0225	0.0325	0.0693	0.023	0.1021	0.0014
1	rs17031163	7670574	0.87	0.726891327677376	0.81	0.722979171095748	0.0002029738681844	0.022636058365174	0.0192	0.0153	0.0211	0.0051	0.1607	0.0057	0.0062	0.0594	0.001	0.1009	0.1324	0.0267	0.0031	0.1213	0.0201	0.0069	0.0064	0.0019	0.0013	0.0289	0.0225	0.0325	0.0693	0.023	0.1021	0.0014
1	rs6658290	7675192	0.87	0.726891327677376	0.81	0.722979171095748	0.000310451453437564	0.0306704717898915	0.0189	0.0153	0.021	0.0051	0.1606	0.0057	0.0062	0.0593	0.001	0.1009	0.1325	0.0266	0.0031	0.1214	0.0198	0.0069	0.0063	0.0019	0.0013	0.0289	0.0226	0.0325	0.0694	0.0239	0.102	0.0014
1	rs7555394	7681743	0.88	0.670214810425093	0.82	0.661616834019215	0.000366465177834752	0.0331599704354993	0.0189	0.0152	0.021	0.005	0.1606	0.0057	0.0062	0.0593	0.001	0.1008	0.1326	0.0265	0.003	0.1216	0.0198	0.0068	0.0063	0.0019	0.0013	0.0289	0.0226	0.0325	0.0694	0.0239	0.1021	0.0014
1	rs35187258	7694790	0.88	0.670214810425093	0.82	0.661616834019215	0.000331458849046596	0.0317051155793327	0.019	0.0154	0.0208	0.0049	0.1604	0.0058	0.0061	0.0594	0.001	0.1007	0.1331	0.0261	0.0029	0.1219	0.0195	0.0066	0.0061	0.0019	0.0012	0.029	0.0224	0.0327	0.0697	0.0236	0.1023	0.0014
1	rs34385366	7696932	0.88	0.670214810425093	0.82	0.661616834019215	0.000325525254230814	0.0286018294494998	0.019	0.0155	0.0207	0.0049	0.1604	0.0058	0.0061	0.0595	0.001	0.1006	0.1333	0.0258	0.0029	0.1222	0.0195	0.0066	0.0061	0.0019	0.0012	0.029	0.0224	0.0328	0.0698	0.0235	0.1023	0.0014
1	rs58167413	7705997	0.89	0.616467558766813	0.83	0.603719568470427	0.000294763472438023	0.0201233407353416	0.0191	0.0157	0.0205	0.0048	0.1607	0.0055	0.0059	0.0596	9e-04	0.1006	0.1345	0.0252	0.0028	0.1231	0.0192	0.0061	0.0059	0.0018	0.0012	0.029	0.022	0.0328	0.0706	0.023	0.1024	0.0015
1	rs17027053	7710308	0.9	0.565600701999265	0.84	0.549223467132668	0.00236107657568994	0.0266925020420461	0.0195	0.0162	0.0198	0.0041	0.1602	0.0041	0.0051	0.0614	9e-04	0.1006	0.1368	0.0238	0.0028	0.1264	0.018	0.0047	0.0052	0.0017	0.0012	0.029	0.0214	0.0331	0.0733	0.021	0.1027	0.0015
1	rs4908661	7710624	0.9	0.565600701999265	0.84	0.549223467132668	0.00368579851482448	0.0334647283977128	0.0196	0.0163	0.0196	0.004	0.1602	0.004	0.005	0.0616	8e-04	0.1004	0.1373	0.0236	0.0027	0.1267	0.0179	0.0044	0.0051	0.0017	0.0012	0.0291	0.0213	0.0333	0.0738	0.0207	0.1027	0.0015
1	rs115229630	7710819	0.9	0.565600701999265	0.85	0.498060230126391	0.00533530849476501	0.0352158317848792	0.0197	0.0163	0.0196	0.0039	0.1602	0.0038	0.0049	0.0619	8e-04	0.1004	0.1375	0.0236	0.0027	0.1268	0.0179	0.0043	0.005	0.0017	0.0012	0.0291	0.0212	0.0333	0.0741	0.0205	0.1024	0.0015
1	rs12126201	7711426	0.9	0.565600701999265	0.85	0.498060230126391	0.00414029825384113	0.0566875231518936	0.0201	0.0165	0.0196	0.0036	0.1602	0.0035	0.0046	0.0627	8e-04	0.1006	0.1382	0.0234	0.0027	0.127	0.0179	0.004	0.0047	0.0016	0.0013	0.0292	0.021	0.0334	0.075	0.0199	0.1017	0.0016
1	rs4908663	7712132	0.9	0.565600701999265	0.85	0.498060230126391	0.00320283801554739	0.0404895755339638	0.0201	0.0166	0.0194	0.0036	0.1603	0.0033	0.0045	0.0629	8e-04	0.1006	0.1384	0.0232	0.0027	0.1271	0.0178	0.0039	0.0045	0.0016	0.0013	0.0294	0.0211	0.0333	0.0752	0.0198	0.1017	0.0016
1	rs4908666	7717642	0.9	0.565600701999265	0.85	0.498060230126391	0.00493938580755998	0.0614679728446678	0.0203	0.0166	0.0193	0.0034	0.1607	0.0032	0.0044	0.0628	8e-04	0.1003	0.1393	0.023	0.0027	0.1273	0.0176	0.0037	0.0044	0.0016	0.0013	0.0294	0.021	0.0331	0.0756	0.0196	0.1019	0.0016
1	rs75408816	7720880	0.91	0.517562282080777	0.85	0.498060230126391	0.0057724458385913	0.0643604274852691	0.0204	0.0166	0.0192	0.0033	0.1612	0.0031	0.0043	0.0627	8e-04	0.1002	0.1396	0.0228	0.0027	0.1275	0.0175	0.0036	0.0044	0.0015	0.0012	0.0294	0.0209	0.033	0.0758	0.0194	0.102	0.0016
1	rs3737907	7723534	0.91	0.517562282080777	0.85	0.498060230126391	0.00494539013311266	0.0300379713805366	0.0209	0.0166	0.0193	0.0032	0.1617	0.003	0.0042	0.0629	8e-04	0.1001	0.1398	0.0226	0.0027	0.1279	0.0166	0.0035	0.0043	0.0014	0.0012	0.0295	0.0211	0.0327	0.0763	0.0194	0.102	0.0016
1	rs3737906	7723588	0.91	0.517562282080777	0.85	0.498060230126391	0.00488262839963763	0.0276161393946916	0.0209	0.0166	0.0193	0.0032	0.1617	0.003	0.0042	0.0629	8e-04	0.1001	0.1398	0.0226	0.0027	0.1279	0.0165	0.0035	0.0043	0.0014	0.0012	0.0295	0.0211	0.0327	0.0763	0.0194	0.102	0.0016
1	rs12128526	7723957	0.91	0.517562282080777	0.86	0.450156947394433	0.0045330370048943	0.0255588208873387	0.0209	0.0166	0.0193	0.0032	0.1618	0.003	0.0042	0.0629	8e-04	0.1002	0.1398	0.0225	0.0026	0.1279	0.0165	0.0035	0.0043	0.0014	0.0012	0.0295	0.0211	0.0327	0.0763	0.0194	0.102	0.0016
1	rs77914680	7731876	0.91	0.517562282080777	0.85	0.498060230126391	0.00476188945608587	0.0314078799091107	0.0211	0.0165	0.0192	0.0032	0.1624	0.0029	0.0042	0.063	8e-04	0.1002	0.1402	0.0223	0.0026	0.128	0.0163	0.0034	0.0041	0.0014	0.0012	0.0296	0.0211	0.0324	0.0765	0.0193	0.102	0.0016
1	rs116323785	7734289	0.91	0.517562282080777	0.85	0.498060230126391	0.00464922079805958	0.0302319339430998	0.0211	0.0165	0.0192	0.0032	0.1625	0.0028	0.0042	0.063	8e-04	0.1002	0.1402	0.0223	0.0026	0.128	0.0162	0.0034	0.0041	0.0014	0.0012	0.0297	0.0211	0.0323	0.0766	0.0192	0.102	0.0016
1	rs6658296	7735380	0.91	0.517562282080777	0.85	0.498060230126391	0.00447719452937256	0.0260095022447337	0.0211	0.0165	0.0192	0.0032	0.1626	0.0028	0.0042	0.0631	8e-04	0.1002	0.1402	0.0223	0.0026	0.128	0.0162	0.0034	0.004	0.0014	0.0012	0.0297	0.0211	0.0323	0.0766	0.0192	0.102	0.0016
1	rs71637393	7737280	0.91	0.517562282080777	0.85	0.498060230126391	0.00456962647678069	0.0304752036483773	0.0212	0.0165	0.0192	0.0031	0.1627	0.0028	0.0042	0.0631	8e-04	0.1002	0.1404	0.0222	0.0026	0.128	0.0162	0.0033	0.004	0.0013	0.0012	0.0297	0.0211	0.0323	0.0766	0.0192	0.102	0.0016
1	rs3011926	7737799	0.91	0.517562282080777	0.86	0.450156947394433	0.00490347938899581	0.0395509206262521	0.0212	0.0165	0.0191	0.0031	0.1628	0.0028	0.0042	0.0632	8e-04	0.0998	0.1408	0.0222	0.0025	0.128	0.0161	0.0033	0.0039	0.0013	0.0012	0.0297	0.0211	0.0322	0.0766	0.0192	0.1021	0.0015
1	rs115389505	7737943	0.91	0.517562282080777	0.86	0.450156947394433	0.00548022247662301	0.0423964746486491	0.0212	0.0165	0.0191	0.0031	0.1629	0.0028	0.0043	0.0633	8e-04	0.0998	0.1408	0.0222	0.0025	0.128	0.0161	0.0033	0.0039	0.0013	0.0012	0.0297	0.0211	0.0322	0.0766	0.0192	0.1021	0.0015
1	rs12119962	7742501	0.91	0.517562282080777	0.86	0.450156947394433	0.00829974519762909	0.0587627352439238	0.0218	0.0166	0.0188	0.003	0.1637	0.0027	0.0045	0.0642	7e-04	0.0995	0.1424	0.0217	0.0026	0.1283	0.0156	0.003	0.0037	0.0013	0.0011	0.0299	0.0211	0.0314	0.0766	0.0187	0.1015	0.0014
1	rs1105720	7748668	0.91	0.517562282080777	0.86	0.450156947394433	0.00807359727385345	0.0514553751947247	0.0218	0.0166	0.0187	0.003	0.1637	0.0027	0.0045	0.0643	7e-04	0.0994	0.1426	0.0217	0.0026	0.1285	0.0155	0.003	0.0036	0.0013	0.001	0.0299	0.0212	0.0313	0.0766	0.0186	0.1014	0.0014
1	rs112434103	7754651	0.91	0.517562282080777	0.86	0.450156947394433	0.00846226816081461	0.052446903819743	0.0219	0.0166	0.0187	0.0029	0.1636	0.0027	0.0045	0.0641	7e-04	0.0994	0.1428	0.0217	0.0026	0.1286	0.0154	0.0029	0.0036	0.0013	0.001	0.0298	0.0212	0.0314	0.0767	0.0186	0.1015	0.0014
1	rs12724413	7760615	0.91	0.517562282080777	0.86	0.450156947394433	0.00847136785864087	0.0472743959780184	0.0219	0.0166	0.0187	0.0029	0.1636	0.0027	0.0045	0.0641	7e-04	0.0994	0.1429	0.0217	0.0026	0.1287	0.0154	0.0029	0.0036	0.0013	0.001	0.0298	0.0212	0.0314	0.0767	0.0186	0.1015	0.0013
1	rs115569408	7763372	0.91	0.517562282080777	0.86	0.450156947394433	0.00842594391007055	0.0434791527632045	0.0219	0.0166	0.0187	0.0029	0.1636	0.0027	0.0045	0.0641	7e-04	0.0994	0.1429	0.0217	0.0026	0.1287	0.0154	0.0029	0.0036	0.0013	0.001	0.0298	0.0212	0.0314	0.0767	0.0185	0.1015	0.0013
1	rs66480654	7765168	0.91	0.517562282080777	0.86	0.450156947394433	0.00836266286457242	0.0432502093949739	0.0219	0.0166	0.0187	0.0029	0.1636	0.0027	0.0045	0.0641	7e-04	0.0994	0.1429	0.0216	0.0026	0.1287	0.0153	0.0029	0.0036	0.0013	0.001	0.0298	0.0212	0.0313	0.0767	0.0185	0.1015	0.0013
1	rs12120907	7766816	0.91	0.517562282080777	0.86	0.450156947394433	0.0083491499614259	0.0417189648434239	0.0219	0.0166	0.0187	0.0029	0.1636	0.0027	0.0045	0.0641	7e-04	0.0994	0.143	0.0216	0.0026	0.1287	0.0153	0.0029	0.0036	0.0013	0.001	0.0298	0.0212	0.0313	0.0767	0.0185	0.1016	0.0013
1	rs188864534	7779651	0.91	0.517562282080777	0.86	0.450156947394433	0.00857195784647367	0.0467997217724181	0.0219	0.0166	0.0185	0.0029	0.1636	0.0028	0.0045	0.0639	7e-04	0.0996	0.1434	0.0214	0.0026	0.1288	0.0151	0.0029	0.0036	0.0012	0.001	0.0297	0.0213	0.0312	0.077	0.0184	0.1016	0.0012
1	rs4908685	7779957	0.91	0.517562282080777	0.86	0.450156947394433	0.00841688146343732	0.0477511778391918	0.0219	0.0166	0.0185	0.0029	0.1635	0.0028	0.0045	0.0639	7e-04	0.0996	0.1434	0.0214	0.0026	0.1288	0.0151	0.0029	0.0035	0.0012	0.001	0.0297	0.0213	0.0312	0.077	0.0184	0.1016	0.0012
1	rs4908686	7780128	0.91	0.517562282080777	0.86	0.450156947394433	0.00815286950484152	0.0454468228168755	0.022	0.0166	0.0185	0.0029	0.1636	0.0028	0.0045	0.064	7e-04	0.0996	0.1435	0.0214	0.0026	0.1288	0.0151	0.0029	0.0036	0.0012	0.001	0.0297	0.0213	0.0311	0.0771	0.0184	0.1016	0.0012
1	rs41278950	7797350	0.91	0.517562282080777	0.86	0.450156947394433	0.0103984450347706	0.0441115188441802	0.0223	0.0162	0.018	0.0028	0.1639	0.0027	0.0045	0.0641	6e-04	0.0998	0.1441	0.0215	0.0027	0.1286	0.0148	0.0027	0.0033	0.0012	0.001	0.0299	0.0211	0.0311	0.0775	0.019	0.1013	0.0011
1	rs41278952	7797503	0.91	0.517562282080777	0.86	0.450156947394433	0.0103400749028813	0.0429647877345991	0.0223	0.0162	0.018	0.0028	0.1639	0.0027	0.0045	0.0641	6e-04	0.0998	0.1441	0.0215	0.0027	0.1286	0.0148	0.0027	0.0033	0.0012	0.001	0.0299	0.0211	0.0311	0.0775	0.019	0.1013	0.0011
1	rs115379357	7800342	0.91	0.517562282080777	0.86	0.450156947394433	0.0122799468457245	0.0476317850773616	0.0225	0.0162	0.0178	0.0028	0.1639	0.0027	0.0045	0.0641	6e-04	0.0997	0.1443	0.0215	0.0027	0.1285	0.0146	0.0027	0.0032	0.0012	0.001	0.03	0.0212	0.0311	0.0775	0.0194	0.1012	0.0011
1	rs2071986	7805208	0.91	0.517562282080777	0.86	0.450156947394433	0.0124191187364792	0.0424531539189916	0.0226	0.0161	0.0178	0.0028	0.1639	0.0027	0.0045	0.0641	6e-04	0.0996	0.1444	0.0216	0.0027	0.1284	0.0145	0.0026	0.0032	0.0012	0.001	0.03	0.0212	0.0311	0.0775	0.0195	0.1012	0.0011
1	rs3813809	7828417	0.91	0.517562282080777	0.86	0.450156947394433	0.0216560063885451	0.0651093497770427	0.0241	0.0157	0.0164	0.0025	0.1651	0.0027	0.0042	0.0646	5e-04	0.0986	0.1452	0.0221	0.0027	0.1283	0.0136	0.0023	0.0027	0.0013	8e-04	0.0302	0.0213	0.031	0.0782	0.0201	0.1007	0.0011
1	rs1044245	7829107	0.91	0.517562282080777	0.86	0.450156947394433	0.0212202948246049	0.0595491463619057	0.0241	0.0157	0.0164	0.0025	0.1651	0.0027	0.0042	0.0646	5e-04	0.0987	0.1452	0.0221	0.0027	0.1283	0.0136	0.0023	0.0027	0.0013	8e-04	0.0302	0.0213	0.031	0.0782	0.0201	0.1007	0.0011
1	rs11582799	7832026	0.91	0.517562282080777	0.86	0.450156947394433	0.0212744093140074	0.0602739318831524	0.0241	0.0157	0.0164	0.0025	0.1651	0.0027	0.0042	0.0646	5e-04	0.0987	0.1452	0.0221	0.0027	0.1283	0.0136	0.0023	0.0027	0.0013	8e-04	0.0302	0.0212	0.0311	0.0782	0.0201	0.1007	0.0011
1	rs34177663	7833228	0.91	0.517562282080777	0.86	0.450156947394433	0.0223216273350448	0.0575914987783686	0.0241	0.0158	0.0164	0.0025	0.1652	0.0027	0.0042	0.0646	5e-04	0.0984	0.1452	0.022	0.0027	0.1283	0.0136	0.0023	0.0027	0.0013	8e-04	0.0302	0.0212	0.031	0.0782	0.0203	0.1007	0.0011
1	rs697677	7839405	0.91	0.517562282080777	0.86	0.450156947394433	0.026007402816899	0.063142798584871	0.0242	0.0159	0.0163	0.0025	0.1659	0.0027	0.0041	0.0646	5e-04	0.0984	0.1454	0.0213	0.0027	0.1283	0.0136	0.0023	0.0026	0.0013	8e-04	0.0302	0.0211	0.0311	0.0782	0.0203	0.1007	0.0011
1	rs697682	7845087	0.91	0.517562282080777	0.86	0.450156947394433	0.0271617214335942	0.0620687150534246	0.0243	0.0159	0.0163	0.0025	0.1658	0.0027	0.0041	0.0646	5e-04	0.0984	0.1454	0.0213	0.0027	0.1283	0.0135	0.0022	0.0025	0.0013	8e-04	0.0301	0.0212	0.0311	0.0783	0.0203	0.1007	0.0011
1	rs170631	7852117	0.91	0.517562282080777	0.86	0.450156947394433	0.028685915057468	0.0618681926941815	0.0244	0.0159	0.0163	0.0025	0.1657	0.0027	0.004	0.0646	5e-04	0.0984	0.1454	0.0213	0.0028	0.1283	0.0135	0.0022	0.0025	0.0013	8e-04	0.0299	0.0212	0.0312	0.0784	0.0203	0.1007	0.0011
1	rs12141043	7864873	0.91	0.517562282080777	0.86	0.450156947394433	0.031208482332658	0.0610688546371162	0.0244	0.016	0.0162	0.0025	0.1658	0.0027	0.004	0.0643	5e-04	0.0982	0.1456	0.0213	0.0028	0.1284	0.0135	0.0022	0.0025	0.0013	8e-04	0.0298	0.0213	0.0312	0.0785	0.0203	0.1008	0.0011
1	rs79898259	7869733	0.91	0.517562282080777	0.86	0.450156947394433	0.0313153702004588	0.0610024421931674	0.0244	0.016	0.0162	0.0025	0.1658	0.0027	0.004	0.0643	5e-04	0.0982	0.1456	0.0213	0.0028	0.1284	0.0135	0.0022	0.0025	0.0013	8e-04	0.0298	0.0213	0.0312	0.0785	0.0203	0.1008	0.0011
1	rs228669	7870048	0.91	0.517562282080777	0.86	0.450156947394433	0.033048342196764	0.0618014129755543	0.0244	0.016	0.0163	0.0025	0.1659	0.0027	0.004	0.0643	5e-04	0.0982	0.1456	0.0213	0.0028	0.1285	0.0135	0.0021	0.0025	0.0013	8e-04	0.0298	0.0213	0.0312	0.0785	0.0203	0.1008	0.0011
1	rs12734704	7878634	0.91	0.517562282080777	0.86	0.450156947394433	0.034071756779314	0.0628063109360394	0.0244	0.016	0.0162	0.0024	0.166	0.0026	0.004	0.0643	5e-04	0.0982	0.1456	0.0212	0.0028	0.1285	0.0135	0.002	0.0025	0.0014	8e-04	0.0297	0.0214	0.0312	0.0786	0.0203	0.1009	0.0011
1	rs228690	7879322	0.91	0.517562282080777	0.86	0.450156947394433	0.0337323710276183	0.0629408148667153	0.0244	0.016	0.0162	0.0024	0.1659	0.0026	0.004	0.0643	5e-04	0.0982	0.1456	0.0212	0.0028	0.1285	0.0135	0.002	0.0025	0.0014	8e-04	0.0298	0.0214	0.0312	0.0786	0.0203	0.1009	0.0011
1	rs10462020	7880683	0.91	0.517562282080777	0.86	0.450156947394433	0.0337323710276183	0.0627391045652538	0.0244	0.016	0.0162	0.0024	0.166	0.0026	0.004	0.0643	5e-04	0.0982	0.1456	0.0212	0.0028	0.1285	0.0135	0.002	0.0025	0.0014	8e-04	0.0298	0.0214	0.0312	0.0786	0.0203	0.1009	0.0011
1	rs61773390	7884525	0.91	0.517562282080777	0.86	0.450156947394433	0.0336572736213995	0.0622025491949414	0.0244	0.016	0.0162	0.0024	0.166	0.0026	0.004	0.0643	5e-04	0.0982	0.1456	0.0212	0.0028	0.1285	0.0135	0.002	0.0025	0.0014	8e-04	0.0298	0.0214	0.0313	0.0785	0.0204	0.1009	0.0011
1	rs228696	7887493	0.91	0.517562282080777	0.86	0.450156947394433	0.0333083619141414	0.0622695120060859	0.0245	0.016	0.0162	0.0024	0.1661	0.0026	0.004	0.0643	5e-04	0.0979	0.1456	0.0212	0.0028	0.1285	0.0136	0.002	0.0024	0.0014	8e-04	0.0298	0.0214	0.0313	0.0785	0.0204	0.1007	0.0011
1	rs228697	7887579	0.91	0.517562282080777	0.86	0.450156947394433	0.0333083619141414	0.0622025491949414	0.0245	0.016	0.0162	0.0024	0.1661	0.0026	0.004	0.0643	5e-04	0.0979	0.1456	0.0212	0.0028	0.1285	0.0136	0.002	0.0024	0.0014	8e-04	0.0298	0.0214	0.0313	0.0785	0.0204	0.1007	0.0011
1	rs2640909	7890117	0.91	0.517562282080777	0.86	0.450156947394433	0.0334202352454941	0.0625376679516786	0.0245	0.016	0.0162	0.0024	0.1661	0.0026	0.004	0.0643	5e-04	0.0978	0.1456	0.0212	0.0028	0.1285	0.0136	0.002	0.0024	0.0014	8e-04	0.0298	0.0214	0.0313	0.0785	0.0204	0.1007	0.0011
1	rs10462021	7897133	0.91	0.517562282080777	0.86	0.450156947394433	0.0334949631083124	0.0649729111615026	0.0244	0.016	0.0162	0.0024	0.1661	0.0026	0.004	0.0645	5e-04	0.0978	0.1457	0.0212	0.0027	0.1286	0.0135	0.002	0.0024	0.0013	8e-04	0.0298	0.0215	0.0313	0.0785	0.0204	0.1006	0.0011
1	rs228654	7897228	0.91	0.517562282080777	0.86	0.450156947394433	0.0329989760118295	0.0644963240392324	0.0244	0.016	0.0162	0.0024	0.1661	0.0027	0.004	0.0645	5e-04	0.0978	0.1456	0.0212	0.0027	0.1286	0.0135	0.002	0.0024	0.0013	8e-04	0.0298	0.0214	0.0313	0.0785	0.0204	0.1006	0.0011
1	rs41307858	7904196	0.91	0.517562282080777	0.86	0.450156947394433	0.0319983016204136	0.0656563058331336	0.0244	0.016	0.0162	0.0024	0.1661	0.0027	0.004	0.0645	5e-04	0.0978	0.1456	0.0213	0.0027	0.1286	0.0135	0.002	0.0024	0.0013	8e-04	0.0298	0.0214	0.0313	0.0785	0.0204	0.1005	0.0011
1	rs12731471	7904699	0.91	0.517562282080777	0.86	0.450156947394433	0.0316375756716608	0.0644283606825479	0.0244	0.016	0.0162	0.0024	0.1661	0.0027	0.004	0.0645	5e-04	0.0978	0.1456	0.0213	0.0027	0.1286	0.0135	0.002	0.0025	0.0013	8e-04	0.0298	0.0215	0.0314	0.0785	0.0204	0.1005	0.0011
1	rs10864317	7906914	0.91	0.517562282080777	0.86	0.450156947394433	0.0316375756716608	0.0662739246303819	0.0244	0.016	0.0162	0.0024	0.1662	0.0027	0.004	0.0645	5e-04	0.0979	0.1454	0.0212	0.0027	0.1286	0.0135	0.002	0.0025	0.0013	8e-04	0.0298	0.0215	0.0314	0.0785	0.0204	0.1005	0.0011
1	rs2890565	7909737	0.91	0.517562282080777	0.86	0.450156947394433	0.027583430780478	0.0683500996985471	0.0244	0.016	0.0161	0.0024	0.1663	0.0027	0.0038	0.0645	5e-04	0.0979	0.1454	0.0211	0.0027	0.1288	0.0136	0.002	0.0025	0.0014	8e-04	0.0298	0.0215	0.0314	0.0784	0.0204	0.1005	0.0011
1	rs45512694	7913004	0.91	0.517562282080777	0.86	0.450156947394433	0.0182650251305914	0.0902218807645841	0.0249	0.0162	0.0156	0.0022	0.1669	0.0028	0.003	0.0643	6e-04	0.0985	0.1452	0.0204	0.0028	0.1298	0.0138	0.0018	0.0024	0.0016	7e-04	0.0298	0.0214	0.0314	0.0776	0.0201	0.1009	0.0012
1	rs34305100	7913029	0.91	0.517562282080777	0.86	0.450156947394433	0.0181682449410882	0.0849046189092807	0.0249	0.0162	0.0156	0.0022	0.1669	0.0028	0.003	0.0643	6e-04	0.0985	0.1452	0.0204	0.0028	0.1298	0.0138	0.0018	0.0024	0.0016	7e-04	0.0298	0.0215	0.0314	0.0776	0.0201	0.1009	0.0012
1	rs228648	7913430	0.92	0.472297109457422	0.86	0.450156947394433	0.0207377330787716	0.0846003499373668	0.025	0.0162	0.0156	0.002	0.1671	0.0029	0.003	0.064	5e-04	0.0986	0.1453	0.0204	0.0027	0.1301	0.0139	0.0018	0.0024	0.0015	6e-04	0.0298	0.0215	0.0314	0.0776	0.0201	0.1011	0.0011
1	rs13306061	7913445	0.92	0.472297109457422	0.86	0.450156947394433	0.0207554627431018	0.0843724367190833	0.025	0.0162	0.0156	0.002	0.1671	0.0029	0.003	0.064	5e-04	0.0986	0.1453	0.0204	0.0027	0.1301	0.0139	0.0017	0.0024	0.0015	6e-04	0.0298	0.0215	0.0314	0.0776	0.0201	0.1011	0.0011
1	rs11582983	7916387	0.92	0.472297109457422	0.86	0.450156947394433	0.0194982681265309	0.0780922886293486	0.025	0.0163	0.0156	0.0021	0.167	0.0029	0.003	0.064	5e-04	0.099	0.1452	0.0204	0.0027	0.1302	0.0139	0.0017	0.0024	0.0014	6e-04	0.0298	0.0215	0.0315	0.0771	0.0201	0.1012	0.0011
1	rs228636	7917557	0.92	0.472297109457422	0.87	0.405435896572436	0.0186723304943188	0.0745206892954474	0.025	0.0163	0.0157	0.0021	0.1669	0.0029	0.003	0.0641	5e-04	0.0991	0.1451	0.0204	0.0027	0.1302	0.0139	0.0017	0.0024	0.0014	6e-04	0.0298	0.0216	0.0315	0.0769	0.0201	0.1012	0.0011
1	rs170628	7920549	0.92	0.472297109457422	0.87	0.405435896572436	0.017729456004951	0.0738721523756238	0.025	0.0164	0.0157	0.0022	0.167	0.0028	0.003	0.064	5e-04	0.0991	0.1451	0.0205	0.0026	0.1304	0.014	0.0017	0.0024	0.0014	6e-04	0.0298	0.0216	0.0313	0.0767	0.02	0.1014	0.0011
1	rs4908705	7926401	0.92	0.472297109457422	0.87	0.405435896572436	0.0157160550578237	0.0709473706679503	0.0251	0.0165	0.0157	0.0023	0.1669	0.0028	0.003	0.064	5e-04	0.0992	0.1448	0.0206	0.0026	0.1306	0.0143	0.0017	0.0024	0.0013	6e-04	0.0298	0.0217	0.0314	0.0762	0.0195	0.1017	0.001
1	Affx-14445234	7928917	0.92	0.472297109457422	0.86	0.450156947394433	0.0160221810903095	0.0705234598699202	0.0252	0.0166	0.0156	0.0023	0.167	0.0028	0.003	0.064	4e-04	0.0994	0.1447	0.0206	0.0025	0.1308	0.0144	0.0017	0.0024	0.0013	6e-04	0.0299	0.0218	0.0314	0.0759	0.0192	0.1016	0.001
1	rs11586689	7929639	0.92	0.472297109457422	0.86	0.450156947394433	0.0154857264262662	0.0713014336840054	0.0252	0.0166	0.0156	0.0023	0.167	0.0028	0.003	0.0641	4e-04	0.0994	0.1447	0.0206	0.0025	0.1309	0.0145	0.0017	0.0024	0.0013	6e-04	0.0299	0.0218	0.0315	0.0758	0.0191	0.1016	0.001
1	rs744000	7934518	0.92	0.472297109457422	0.87	0.405435896572436	0.0160148417541148	0.0708766457271976	0.0254	0.0167	0.0154	0.0022	0.1672	0.0028	0.003	0.0639	4e-04	0.0995	0.1442	0.0205	0.0025	0.131	0.0146	0.0017	0.0025	0.0013	6e-04	0.0301	0.022	0.0315	0.0755	0.0192	0.1015	0.001
1	rs11121046	7946009	0.92	0.472297109457422	0.86	0.450156947394433	0.0131771299102935	0.0874315386263172	0.0256	0.0183	0.0153	0.0022	0.1672	0.0028	0.003	0.0636	4e-04	0.099	0.1431	0.0204	0.0025	0.131	0.0148	0.0017	0.0025	0.0013	6e-04	0.0301	0.0234	0.0313	0.0752	0.0187	0.1014	0.001
1	rs170550	7954647	0.92	0.472297109457422	0.86	0.450156947394433	0.0149556632591204	0.0974293009109307	0.0259	0.0184	0.0151	0.0021	0.1669	0.0029	0.003	0.0639	4e-04	0.0992	0.1427	0.0201	0.0025	0.1307	0.0149	0.0017	0.0025	0.0013	5e-04	0.0304	0.0235	0.0313	0.075	0.0186	0.1019	0.001
1	rs227157	7958087	0.92	0.472297109457422	0.86	0.450156947394433	0.0131010804374419	0.104521524556956	0.0259	0.0184	0.0152	0.0021	0.1663	0.0029	0.003	0.0643	4e-04	0.1	0.1426	0.02	0.0025	0.1304	0.0148	0.0017	0.0025	0.0013	5e-04	0.0306	0.0234	0.0311	0.0747	0.0186	0.1021	0.001
1	rs227163	7961206	0.92	0.472297109457422	0.86	0.450156947394433	0.0133366219066871	0.107345519938824	0.026	0.0184	0.0152	0.0021	0.1662	0.0029	0.003	0.0645	4e-04	0.1	0.1425	0.0201	0.0025	0.1305	0.0147	0.0017	0.0025	0.0013	5e-04	0.0306	0.0235	0.0311	0.0746	0.0186	0.1022	0.001
1	rs34216262	7964070	0.92	0.472297109457422	0.86	0.450156947394433	0.0140288713344965	0.11444570419554	0.026	0.0183	0.0151	0.0021	0.166	0.0029	0.003	0.0648	3e-04	0.1	0.142	0.0202	0.0025	0.1306	0.0146	0.0017	0.0025	0.0013	5e-04	0.0308	0.0236	0.031	0.0747	0.0187	0.1021	0.001
1	rs664673	7970075	0.92	0.472297109457422	0.86	0.450156947394433	0.014425545242165	0.132665642787072	0.0261	0.0182	0.0149	0.0021	0.1656	0.0031	0.003	0.0654	3e-04	0.1002	0.1407	0.0204	0.0025	0.1309	0.0147	0.0018	0.0025	0.0013	4e-04	0.0314	0.0243	0.0305	0.0749	0.0188	0.1015	9e-04
1	rs680522	7971301	0.92	0.472297109457422	0.86	0.450156947394433	0.0152933319086165	0.142562791242442	0.0261	0.0181	0.0149	0.002	0.1659	0.0032	0.003	0.0655	3e-04	0.1002	0.1403	0.0202	0.0025	0.1306	0.0148	0.0018	0.0025	0.0013	4e-04	0.0315	0.0246	0.0306	0.0753	0.0188	0.1013	9e-04
1	rs161803	7975789	0.92	0.472297109457422	0.86	0.450156947394433	0.0166400215983006	0.142748515665809	0.0262	0.0179	0.015	0.002	0.1656	0.0032	0.0029	0.0654	3e-04	0.0999	0.1402	0.0201	0.0023	0.13	0.0149	0.0018	0.0024	0.0013	4e-04	0.0315	0.0249	0.0308	0.0759	0.019	0.1013	9e-04
1	rs161826	7980338	0.92	0.472297109457422	0.86	0.450156947394433	0.0172829437400385	0.142655642474505	0.0262	0.0179	0.015	0.0021	0.1655	0.0033	0.0029	0.0654	3e-04	0.0998	0.1401	0.0201	0.0023	0.1299	0.015	0.0018	0.0024	0.0013	3e-04	0.0316	0.025	0.0309	0.076	0.0191	0.1012	9e-04
1	rs9658041	7980861	0.92	0.472297109457422	0.86	0.450156947394433	0.0174699328892037	0.143492290886994	0.0262	0.0179	0.015	0.0021	0.1655	0.0033	0.0029	0.0654	3e-04	0.0998	0.1401	0.0201	0.0023	0.1299	0.015	0.0018	0.0024	0.0013	3e-04	0.0316	0.025	0.0309	0.076	0.0191	0.1012	9e-04
1	rs76198826	7983452	0.92	0.472297109457422	0.86	0.450156947394433	0.0177373641094624	0.142562791242442	0.0262	0.0178	0.015	0.0021	0.1655	0.0033	0.0029	0.0654	3e-04	0.0998	0.1401	0.0201	0.0023	0.1299	0.015	0.0018	0.0024	0.0013	3e-04	0.0315	0.025	0.0309	0.0761	0.0191	0.1012	9e-04
1	rs2453021	7989566	0.92	0.472297109457422	0.86	0.450156947394433	0.0177769433399552	0.144051042137703	0.0262	0.0178	0.015	0.0021	0.1655	0.0033	0.0029	0.0654	3e-04	0.0997	0.1401	0.0201	0.0023	0.1298	0.0151	0.0018	0.0024	0.0013	3e-04	0.0316	0.025	0.0309	0.0761	0.0191	0.1013	9e-04
1	rs226476	7998963	0.92	0.472297109457422	0.86	0.450156947394433	0.0177136475338508	0.143120227883064	0.0263	0.0179	0.015	0.0021	0.1654	0.0033	0.0029	0.0653	3e-04	0.0998	0.14	0.02	0.0023	0.1295	0.0151	0.0018	0.0024	0.0013	3e-04	0.0316	0.025	0.031	0.0763	0.0192	0.1011	9e-04
1	rs161811	7999602	0.92	0.472297109457422	0.86	0.450156947394433	0.0178483486724735	0.143213210765315	0.0263	0.0179	0.0151	0.0021	0.1654	0.0033	0.0029	0.0653	3e-04	0.0998	0.14	0.02	0.0023	0.1295	0.0151	0.0018	0.0024	0.0013	3e-04	0.0316	0.025	0.031	0.0763	0.0192	0.1011	9e-04
1	rs10864320	8003064	0.92	0.472297109457422	0.86	0.450156947394433	0.018394650178453	0.143957862252959	0.0263	0.0179	0.0151	0.0021	0.1653	0.0033	0.0029	0.0653	3e-04	0.0998	0.1399	0.02	0.0023	0.1295	0.0151	0.0018	0.0024	0.0013	3e-04	0.0316	0.025	0.0311	0.0764	0.0193	0.101	9e-04
1	rs35675666	8021973	0.91	0.517562282080777	0.86	0.450156947394433	0.0204117085941484	0.147608008188016	0.0264	0.018	0.0151	0.0021	0.1651	0.0033	0.003	0.0653	3e-04	0.0998	0.1398	0.0199	0.0023	0.1292	0.0152	0.0018	0.0024	0.0013	3e-04	0.0318	0.025	0.0312	0.0768	0.0195	0.1007	9e-04
1	rs4908488	8024592	0.91	0.517562282080777	0.86	0.450156947394433	0.020649249180763	0.147796083879791	0.0265	0.018	0.0151	0.0021	0.1647	0.0034	0.003	0.0653	3e-04	0.0999	0.1398	0.0198	0.0023	0.1292	0.0152	0.0018	0.0024	0.0013	3e-04	0.0318	0.0251	0.0312	0.0768	0.0195	0.1007	9e-04
1	rs41278962	8029319	0.92	0.472297109457422	0.86	0.450156947394433	0.0210227260817891	0.150248902051646	0.0265	0.018	0.0151	0.0021	0.1641	0.0034	0.003	0.0653	3e-04	0.1001	0.1399	0.0198	0.0023	0.1292	0.0152	0.0018	0.0025	0.0013	3e-04	0.0318	0.0251	0.0313	0.0768	0.0195	0.1006	9e-04
1	rs178932	8030300	0.91	0.517562282080777	0.86	0.450156947394433	0.0214645954276447	0.149115027303675	0.0266	0.018	0.0151	0.0021	0.1638	0.0034	0.003	0.0654	3e-04	0.0999	0.1398	0.02	0.0023	0.1292	0.0152	0.0018	0.0025	0.0013	3e-04	0.0318	0.0251	0.0313	0.077	0.0195	0.1006	9e-04
1	rs71653619	8030994	0.91	0.517562282080777	0.86	0.450156947394433	0.0214282751934906	0.148643491774968	0.0266	0.018	0.0151	0.0021	0.1639	0.0034	0.003	0.0653	3e-04	0.0999	0.1398	0.02	0.0023	0.1292	0.0152	0.0018	0.0025	0.0013	3e-04	0.0317	0.0251	0.0313	0.077	0.0195	0.1007	9e-04
1	rs113983996	8039163	0.92	0.472297109457422	0.86	0.450156947394433	0.0216560063885451	0.152240590799791	0.0266	0.0181	0.0151	0.0021	0.1642	0.0034	0.003	0.0652	3e-04	0.1	0.1398	0.0199	0.0023	0.129	0.015	0.0018	0.0025	0.0013	3e-04	0.0317	0.0251	0.0313	0.077	0.0193	0.1009	9e-04
1	rs77604501	8040649	0.92	0.472297109457422	0.86	0.450156947394433	0.0215920663888381	0.152621024875718	0.0266	0.0181	0.0151	0.0021	0.1642	0.0034	0.003	0.0652	3e-04	0.1	0.1398	0.0199	0.0023	0.129	0.015	0.0018	0.0025	0.0013	3e-04	0.0317	0.0251	0.0313	0.0771	0.0193	0.1009	9e-04
1	rs12727642	8046672	0.92	0.472297109457422	0.86	0.450156947394433	0.0214192020752276	0.153097045109159	0.0266	0.0181	0.0151	0.0021	0.1642	0.0034	0.003	0.0652	3e-04	0.1001	0.1397	0.0199	0.0023	0.1289	0.015	0.0018	0.0025	0.0013	3e-04	0.0316	0.0251	0.0313	0.0771	0.0193	0.1009	9e-04
1	rs72634228	8064578	0.92	0.472297109457422	0.86	0.450156947394433	0.021076475990492	0.152716186488065	0.0267	0.0181	0.0151	0.0021	0.1643	0.0034	0.003	0.0651	3e-04	0.1001	0.1397	0.02	0.0023	0.1288	0.0149	0.0018	0.0025	0.0013	3e-04	0.0316	0.0251	0.0313	0.0771	0.0192	0.1011	9e-04
1	rs34781518	8074334	0.92	0.472297109457422	0.86	0.450156947394433	0.0212022787902954	0.154241654170004	0.0267	0.0182	0.0151	0.0021	0.1643	0.0034	0.003	0.0651	3e-04	0.1001	0.1397	0.0199	0.0023	0.1287	0.0149	0.0018	0.0025	0.0013	3e-04	0.0316	0.0251	0.0313	0.0771	0.0192	0.1011	9e-04
1	rs55911823	8115442	0.92	0.472297109457422	0.86	0.450156947394433	0.0197451595387688	0.154241654170004	0.0268	0.0182	0.0151	0.0022	0.1641	0.0035	0.003	0.0652	3e-04	0.1	0.1397	0.0199	0.0024	0.1283	0.0149	0.0019	0.0026	0.0013	3e-04	0.0314	0.025	0.0312	0.0772	0.0192	0.1015	0.001
1	rs225110	8123684	0.92	0.472297109457422	0.86	0.450156947394433	0.0197537133325068	0.154910747788584	0.0268	0.0182	0.0151	0.0022	0.1641	0.0035	0.003	0.0652	3e-04	0.1	0.1397	0.0199	0.0024	0.1282	0.0149	0.0019	0.0026	0.0013	3e-04	0.0314	0.025	0.0312	0.0773	0.0192	0.1015	0.001
1	rs72634253	8140693	0.92	0.472297109457422	0.87	0.405435896572436	0.0175325905246297	0.140987686878883	0.0269	0.0181	0.0153	0.0022	0.164	0.0035	0.003	0.0653	4e-04	0.1001	0.1397	0.02	0.0024	0.1277	0.0149	0.002	0.0026	0.0014	4e-04	0.0311	0.0249	0.0314	0.0771	0.0191	0.1016	0.001
1	rs72634255	8146619	0.92	0.472297109457422	0.87	0.405435896572436	0.0175247493370482	0.137123690700647	0.0269	0.0181	0.0154	0.0022	0.164	0.0035	0.003	0.0652	3e-04	0.1001	0.1398	0.0201	0.0024	0.1276	0.0149	0.002	0.0026	0.0014	4e-04	0.031	0.0249	0.0314	0.0772	0.0191	0.1016	0.001
1	rs79146474	8149700	0.92	0.472297109457422	0.87	0.405435896572436	0.0170820315958682	0.136392152344179	0.0269	0.0181	0.0155	0.0022	0.164	0.0035	0.003	0.0652	3e-04	0.1001	0.1398	0.0201	0.0024	0.1275	0.0149	0.002	0.0026	0.0014	4e-04	0.031	0.0249	0.0314	0.0772	0.0191	0.1016	0.001
1	rs80038548	8152656	0.92	0.472297109457422	0.86	0.450156947394433	0.016066269119702	0.132033216162468	0.0269	0.0181	0.0157	0.0023	0.1638	0.0036	0.003	0.0652	3e-04	0.1001	0.1398	0.0201	0.0024	0.1274	0.015	0.0021	0.0026	0.0014	4e-04	0.0309	0.0249	0.0314	0.0772	0.0191	0.1015	0.001
1	rs13374405	8165400	0.92	0.472297109457422	0.86	0.450156947394433	0.0140222185918988	0.12462027839919	0.0269	0.0181	0.0159	0.0023	0.1638	0.0036	0.0031	0.0651	4e-04	0.1001	0.1398	0.0202	0.0025	0.1271	0.015	0.0021	0.0026	0.0014	4e-04	0.0308	0.0248	0.0315	0.0772	0.0191	0.1013	0.001
1	rs115822521	8167180	0.92	0.472297109457422	0.86	0.450156947394433	0.0143712775826721	0.13113168761125	0.0269	0.0181	0.0159	0.0023	0.1638	0.0036	0.0031	0.0651	4e-04	0.1001	0.1398	0.0202	0.0025	0.1271	0.015	0.0021	0.0026	0.0014	4e-04	0.0308	0.0248	0.0315	0.0772	0.0191	0.1013	0.001
1	rs7524424	8173369	0.92	0.472297109457422	0.87	0.405435896572436	0.0148166072944731	0.142469961976645	0.027	0.018	0.016	0.0023	0.1637	0.0036	0.0031	0.0652	4e-04	0.1001	0.1398	0.0203	0.0025	0.127	0.015	0.0021	0.0026	0.0014	4e-04	0.0307	0.0248	0.0315	0.0771	0.019	0.1012	0.001
1	rs12134193	8176626	0.92	0.472297109457422	0.87	0.405435896572436	0.0153075225197463	0.153955216378419	0.027	0.018	0.016	0.0023	0.1637	0.0036	0.0031	0.0652	4e-04	0.1001	0.1398	0.0203	0.0025	0.127	0.015	0.0022	0.0026	0.0014	5e-04	0.0307	0.0248	0.0315	0.0771	0.019	0.1012	0.001
1	rs56296862	8186775	0.92	0.472297109457422	0.87	0.405435896572436	0.0112702183667219	0.144890643703438	0.0272	0.018	0.0162	0.0024	0.1642	0.0037	0.0032	0.0652	5e-04	0.0994	0.1398	0.0206	0.0025	0.1261	0.0149	0.0024	0.0028	0.0015	6e-04	0.0306	0.0244	0.0317	0.0775	0.0187	0.1005	0.001
1	rs7520669	8186947	0.92	0.472297109457422	0.87	0.405435896572436	0.0107103369973619	0.140987686878883	0.0272	0.018	0.0162	0.0025	0.1643	0.0038	0.0032	0.0652	5e-04	0.0994	0.1398	0.0206	0.0025	0.1261	0.0149	0.0024	0.0028	0.0015	6e-04	0.0306	0.0244	0.0317	0.0775	0.0187	0.1005	0.001
1	rs11121104	8191998	0.93	0.429746626914861	0.88	0.363814363818289	0.00877119182830943	0.135388633198017	0.0275	0.0178	0.0169	0.0027	0.1645	0.0039	0.0035	0.0652	6e-04	0.0982	0.1399	0.021	0.0027	0.125	0.0148	0.0027	0.003	0.0016	7e-04	0.0303	0.0239	0.0322	0.0779	0.0184	0.0997	0.0011
1	rs7534867	8192626	0.93	0.429746626914861	0.88	0.363814363818289	0.00889808198898292	0.150343530873822	0.0275	0.0178	0.0169	0.0027	0.1645	0.004	0.0035	0.0652	6e-04	0.0982	0.1399	0.0211	0.0027	0.125	0.0148	0.0027	0.003	0.0016	7e-04	0.0303	0.0239	0.0322	0.078	0.0184	0.0996	0.0011
1	rs116284479	8195812	0.93	0.429746626914861	0.89	0.325204496311925	0.0128624140777756	0.177055151267119	0.0275	0.0178	0.017	0.0027	0.1641	0.004	0.0036	0.0651	6e-04	0.0984	0.1397	0.0212	0.0028	0.1247	0.0148	0.0028	0.0031	0.0016	7e-04	0.0301	0.0238	0.0322	0.078	0.0182	0.0995	0.0012
1	rs9434615	8196065	0.93	0.429746626914861	0.89	0.325204496311925	0.012088261092939	0.167915531392717	0.0275	0.0178	0.017	0.0028	0.164	0.004	0.0036	0.0652	6e-04	0.0984	0.1397	0.0212	0.0028	0.1247	0.0148	0.0029	0.0031	0.0016	8e-04	0.0301	0.0237	0.0322	0.078	0.0182	0.0994	0.0012
1	rs9434618	8200578	0.94	0.389848785336034	0.9	0.289513196358555	0.00599246322119411	0.219096369421157	0.0282	0.018	0.0176	0.0032	0.1609	0.0044	0.0044	0.0649	9e-04	0.0999	0.1386	0.0217	0.0032	0.1226	0.0151	0.0039	0.0038	0.0018	0.001	0.0295	0.0234	0.0325	0.0786	0.0173	0.0987	0.0015
1	rs6701300	8200690	0.94	0.389848785336034	0.9	0.289513196358555	0.00512201054391249	0.215122767138093	0.0282	0.018	0.0176	0.0032	0.1607	0.0044	0.0045	0.0649	9e-04	0.1	0.1385	0.0217	0.0032	0.1225	0.0151	0.0039	0.0038	0.0018	0.001	0.0296	0.0233	0.0325	0.0786	0.0173	0.0988	0.0015
1	rs115213768	8208246	0.96	0.3177447436144	0.9	0.289513196358555	0.0170743385652128	0.269598107849824	0.0293	0.0168	0.0168	0.0043	0.1581	0.005	0.0055	0.0614	0.0013	0.1024	0.139	0.0227	0.0035	0.122	0.0147	0.0048	0.005	0.002	0.0014	0.0292	0.0216	0.0329	0.079	0.0166	0.0976	0.0018
1	rs11121111	8209130	0.96	0.3177447436144	0.9	0.289513196358555	0.0146441351984213	0.211918564804875	0.0294	0.0168	0.0168	0.0043	0.158	0.005	0.0055	0.0613	0.0013	0.1024	0.139	0.0228	0.0035	0.122	0.0148	0.0049	0.005	0.002	0.0014	0.0293	0.0216	0.0329	0.0791	0.0166	0.0976	0.0018
1	rs17032281	8222156	0.97	0.285396128624663	0.9	0.289513196358555	0.0392563561504992	0.330061135992204	0.0305	0.0171	0.0165	0.0046	0.1571	0.0054	0.0059	0.06	0.0014	0.1023	0.1399	0.0229	0.0035	0.1214	0.0147	0.0052	0.0053	0.0019	0.0016	0.0289	0.0213	0.0329	0.0784	0.0159	0.0984	0.0019
1	rs57793328	8224094	0.97	0.285396128624663	0.9	0.289513196358555	0.0399000569491171	0.30814180745791	0.0305	0.0171	0.0165	0.0047	0.1571	0.0054	0.0059	0.0599	0.0014	0.1023	0.1402	0.0228	0.0035	0.1214	0.0147	0.0052	0.0054	0.002	0.0016	0.0289	0.0213	0.0329	0.0784	0.0159	0.0984	0.0019
1	rs78872232	8224147	0.97	0.285396128624663	0.9	0.289513196358555	0.0399563719283393	0.312345494932485	0.0305	0.0171	0.0165	0.0047	0.1571	0.0054	0.0059	0.0599	0.0014	0.1023	0.1402	0.0228	0.0035	0.1214	0.0147	0.0052	0.0054	0.002	0.0016	0.0289	0.0213	0.0329	0.0784	0.0159	0.0984	0.0019
1	rs78056657	8226088	0.97	0.285396128624663	0.9	0.289513196358555	0.0418746485675414	0.323961777495971	0.0305	0.0172	0.0164	0.0047	0.157	0.0054	0.0059	0.0597	0.0014	0.1024	0.1403	0.0228	0.0035	0.1214	0.0147	0.0052	0.0054	0.002	0.0016	0.0288	0.0213	0.0329	0.0783	0.0159	0.0984	0.0019
1	rs61772073	8231822	0.97	0.285396128624663	0.9	0.289513196358555	0.0436153248585286	0.351916060996341	0.0305	0.0172	0.0164	0.0047	0.1569	0.0054	0.0059	0.0595	0.0014	0.1026	0.1403	0.0228	0.0035	0.1214	0.0147	0.0052	0.0054	0.002	0.0016	0.0288	0.0213	0.0329	0.0783	0.0159	0.0984	0.0019
1	rs147458259	8243102	0.97	0.285396128624663	0.9	0.289513196358555	0.0424005666927701	0.342853389947382	0.0305	0.0173	0.0163	0.0047	0.1568	0.0054	0.0059	0.0591	0.0014	0.103	0.1404	0.0228	0.0035	0.1213	0.0146	0.0052	0.0054	0.002	0.0016	0.0286	0.0212	0.033	0.0783	0.016	0.0984	0.0019
1	rs79937515	8243692	0.97	0.285396128624663	0.9	0.289513196358555	0.0418455626024826	0.336439597271286	0.0305	0.0173	0.0163	0.0047	0.1568	0.0054	0.0059	0.059	0.0014	0.103	0.1404	0.0228	0.0035	0.1213	0.0146	0.0052	0.0054	0.002	0.0016	0.0286	0.0212	0.033	0.0783	0.016	0.0984	0.0019
1	rs6663882	8244145	0.97	0.285396128624663	0.9	0.289513196358555	0.0400550546804804	0.336808668065401	0.0305	0.0173	0.0163	0.0047	0.1568	0.0054	0.0059	0.059	0.0014	0.1031	0.1403	0.0228	0.0034	0.1214	0.0147	0.0052	0.0055	0.002	0.0016	0.0286	0.0213	0.033	0.0784	0.016	0.0983	0.0019
1	rs72859389	8252684	0.97	0.285396128624663	0.9	0.289513196358555	0.0426799489285411	0.353786640391894	0.0305	0.0175	0.0162	0.0048	0.1566	0.0054	0.006	0.0589	0.0015	0.1031	0.1399	0.0228	0.0035	0.1215	0.0146	0.0053	0.0055	0.0022	0.0016	0.0287	0.0213	0.033	0.0785	0.0159	0.0983	0.002
1	rs72635708	8257960	0.97	0.285396128624663	0.9	0.289513196358555	0.044050560891194	0.374674457697415	0.0305	0.0177	0.0161	0.0048	0.1563	0.0054	0.0061	0.0588	0.0015	0.1033	0.1394	0.0228	0.0035	0.1218	0.0145	0.0053	0.0056	0.0022	0.0016	0.0287	0.0213	0.033	0.0785	0.0159	0.0982	0.002
1	rs116477437	8260040	0.97	0.285396128624663	0.9	0.289513196358555	0.0470699760912344	0.394092610574007	0.0305	0.0178	0.0161	0.0048	0.1563	0.0054	0.0061	0.0586	0.0015	0.1034	0.139	0.0228	0.0035	0.1221	0.0145	0.0053	0.0056	0.0023	0.0016	0.0287	0.0213	0.033	0.0785	0.0159	0.0982	0.002
1	rs17509537	8272696	0.98	0.255415240389183	0.9	0.289513196358555	0.0423272536050846	0.37823086134123	0.0305	0.0183	0.016	0.0049	0.1559	0.0054	0.006	0.0579	0.0015	0.1042	0.1373	0.0227	0.0035	0.1232	0.0147	0.0054	0.0056	0.0024	0.0017	0.0287	0.0214	0.0332	0.0785	0.0158	0.0982	0.002
1	rs376608	8273868	0.98	0.255415240389183	0.91	0.256642068151906	0.0404798795959099	0.421883592289604	0.0306	0.0186	0.016	0.0049	0.1552	0.0053	0.0059	0.0574	0.0015	0.1048	0.1375	0.0226	0.0035	0.1231	0.0148	0.0055	0.0056	0.0025	0.0018	0.0287	0.0215	0.0331	0.0786	0.0157	0.0981	0.002
1	rs411654	8274807	0.98	0.255415240389183	0.91	0.256642068151906	0.0411947837941757	0.437954324215584	0.0306	0.0187	0.0159	0.0049	0.155	0.0053	0.0059	0.0573	0.0015	0.1049	0.1375	0.0226	0.0035	0.123	0.0148	0.0055	0.0056	0.0025	0.0019	0.0288	0.0215	0.0331	0.0785	0.0157	0.0983	0.002
1	rs428851	8283864	0.98	0.255415240389183	0.91	0.256642068151906	0.0432722320276809	0.526564590163314	0.0307	0.0191	0.0158	0.0049	0.1544	0.0053	0.0058	0.0565	0.0015	0.1055	0.1381	0.0225	0.0036	0.1229	0.0149	0.0056	0.0056	0.0026	0.0019	0.0289	0.0216	0.0329	0.0783	0.0156	0.0983	0.0021
1	rs367915	8288440	0.98	0.255415240389183	0.91	0.256642068151906	0.0434360890502953	0.5164535257549	0.0307	0.0193	0.0157	0.0049	0.1541	0.0053	0.0057	0.0562	0.0015	0.1056	0.1382	0.0225	0.0036	0.1229	0.0149	0.0057	0.0056	0.0027	0.0019	0.0291	0.0216	0.0328	0.0785	0.0156	0.0982	0.0021
1	rs76164182	8291827	0.99	0.227721472602965	0.91	0.256642068151906	0.0493919525169072	0.58466458800866	0.0309	0.0196	0.0156	0.0048	0.1537	0.0051	0.0056	0.0556	0.0015	0.1054	0.141	0.0224	0.0035	0.1216	0.015	0.0055	0.0056	0.0027	0.0019	0.0292	0.0214	0.0329	0.0783	0.0154	0.0984	0.0021
1	rs6679409	8291894	0.99	0.227721472602965	0.91	0.256642068151906	0.0493268817316813	0.58808595051836	0.0309	0.0196	0.0156	0.0047	0.1536	0.0051	0.0056	0.0556	0.0015	0.1054	0.1411	0.0224	0.0035	0.1216	0.015	0.0055	0.0056	0.0027	0.0019	0.0292	0.0214	0.0329	0.0783	0.0154	0.0984	0.0021
1	rs299500	8292471	0.99	0.227721472602965	0.91	0.256642068151906	0.047196117782508	0.545951448291419	0.0309	0.0197	0.0155	0.0047	0.1536	0.0051	0.0057	0.0555	0.0015	0.1054	0.1415	0.0224	0.0035	0.1214	0.0151	0.0055	0.0055	0.0027	0.0019	0.0292	0.0214	0.0329	0.0783	0.0154	0.0984	0.0021
1	rs7513908	8302619	0.99	0.227721472602965	0.92	0.226487429171296	0.0432722320276809	0.503918911358385	0.0307	0.02	0.0154	0.0046	0.1528	0.0049	0.0055	0.0554	0.0014	0.1058	0.1423	0.0223	0.0035	0.1222	0.0151	0.0053	0.0054	0.0027	0.0018	0.0294	0.0214	0.0327	0.0783	0.0155	0.0985	0.002
1	rs12403649	8306031	0.99	0.227721472602965	0.92	0.226487429171296	0.0477665904293025	0.563673491833853	0.0308	0.0201	0.0153	0.0044	0.1522	0.0048	0.0054	0.0556	0.0015	0.1057	0.1428	0.0222	0.0035	0.1229	0.0151	0.0052	0.0054	0.0028	0.0017	0.0294	0.0215	0.0325	0.078	0.0154	0.0985	0.0021
1	rs72635744	8306548	0.99	0.227721472602965	0.92	0.226487429171296	0.0473699364025342	0.569328374448253	0.0308	0.0201	0.0153	0.0044	0.1521	0.0048	0.0054	0.0555	0.0015	0.1058	0.143	0.0222	0.0035	0.123	0.0151	0.0052	0.0054	0.0028	0.0017	0.0295	0.0215	0.0324	0.078	0.0154	0.0985	0.0021
1	rs6657240	8307467	0.99	0.227721472602965	0.92	0.226487429171296	0.0451898844359842	0.555217097975813	0.0308	0.0202	0.0153	0.0044	0.1519	0.0047	0.0053	0.0555	0.0015	0.1058	0.1432	0.0222	0.0035	0.1232	0.0151	0.0051	0.0053	0.0029	0.0017	0.0295	0.0215	0.0324	0.0779	0.0154	0.0986	0.0021
1	rs79902942	8307900	0.99	0.227721472602965	0.92	0.226487429171296	0.0466459357286538	0.555357781023941	0.0308	0.0202	0.0153	0.0044	0.1519	0.0047	0.0053	0.0555	0.0015	0.1059	0.1433	0.0222	0.0035	0.1233	0.0151	0.0051	0.0053	0.0029	0.0017	0.0295	0.0214	0.0324	0.0779	0.0154	0.0985	0.0021
1	rs11583166	8310062	0.99	0.227721472602965	0.92	0.226487429171296	0.046411481323315	0.553529584155357	0.0309	0.0202	0.0153	0.0043	0.1519	0.0046	0.0053	0.0556	0.0015	0.1059	0.1433	0.0222	0.0034	0.1234	0.0151	0.0051	0.0053	0.0029	0.0017	0.0295	0.0213	0.0324	0.078	0.0154	0.0985	0.002
1	rs11584255	8311959	0.99	0.227721472602965	0.92	0.226487429171296	0.0494407936043183	0.566640591140652	0.0309	0.0202	0.0153	0.0043	0.1519	0.0046	0.0053	0.0556	0.0015	0.1058	0.1434	0.0222	0.0034	0.1234	0.0151	0.0051	0.0053	0.0029	0.0017	0.0295	0.0212	0.0324	0.0781	0.0155	0.0986	0.002
1	rs116136222	8320437	0.99	0.227721472602965	0.92	0.226487429171296	0.0541091953754793	0.523650891248336	0.0309	0.0202	0.0153	0.0043	0.1518	0.0046	0.0052	0.0556	0.0015	0.1059	0.1436	0.0222	0.0034	0.1235	0.0151	0.005	0.0053	0.0029	0.0017	0.0294	0.0208	0.0324	0.0784	0.0156	0.0986	0.002
1	rs116209262	8323168	0.99	0.227721472602965	0.92	0.226487429171296	0.0559996337600461	0.516868076764028	0.0309	0.0202	0.0153	0.0042	0.1518	0.0045	0.0052	0.0556	0.0015	0.1058	0.1437	0.0222	0.0034	0.1235	0.0152	0.005	0.0053	0.0029	0.0017	0.0293	0.0207	0.0323	0.0786	0.0156	0.0987	0.002
1	rs55662981	8336247	0.99	0.227721472602965	0.92	0.226487429171296	0.058278364041622	0.481257619688119	0.031	0.0202	0.0152	0.0041	0.1517	0.0044	0.005	0.0556	0.0015	0.1059	0.1439	0.0223	0.0034	0.1233	0.0153	0.0048	0.0052	0.0028	0.0016	0.0292	0.0205	0.0323	0.0793	0.0157	0.0987	0.002
1	rs72862657	8336374	0.99	0.227721472602965	0.92	0.226487429171296	0.0591186886868485	0.505155116280496	0.031	0.0202	0.0152	0.0041	0.1517	0.0044	0.005	0.0556	0.0015	0.1059	0.1439	0.0223	0.0034	0.1233	0.0153	0.0048	0.0052	0.0028	0.0016	0.0292	0.0205	0.0323	0.0793	0.0157	0.0987	0.002
1	rs438895	8338355	0.99	0.227721472602965	0.93	0.198940398764014	0.0639033953465452	0.494057137409692	0.0311	0.0202	0.0152	0.0041	0.1517	0.0044	0.005	0.0556	0.0015	0.1059	0.144	0.0223	0.0034	0.1233	0.0149	0.0047	0.0052	0.0028	0.0016	0.0292	0.0204	0.0323	0.0795	0.0157	0.0988	0.002
1	rs78392922	8340994	0.99	0.227721472602965	0.93	0.198940398764014	0.0610293191003281	0.449778600898753	0.0311	0.0202	0.0152	0.0041	0.1516	0.0044	0.005	0.0556	0.0015	0.1059	0.144	0.0223	0.0034	0.1234	0.0148	0.0047	0.0052	0.0028	0.0016	0.0292	0.0204	0.0323	0.0796	0.0157	0.0989	0.002
1	rs12028671	8341017	0.99	0.227721472602965	0.93	0.198940398764014	0.0603569509569754	0.448179448481778	0.0311	0.0202	0.0152	0.0041	0.1517	0.0044	0.005	0.0556	0.0015	0.1059	0.1439	0.0223	0.0034	0.1234	0.0148	0.0047	0.0052	0.0028	0.0016	0.0292	0.0205	0.0323	0.0796	0.0157	0.0989	0.002
1	rs76961658	8341333	0.99	0.227721472602965	0.93	0.198940398764014	0.0609731002146114	0.454852491477567	0.0311	0.0202	0.0152	0.0041	0.1517	0.0044	0.005	0.0556	0.0015	0.1059	0.1439	0.0223	0.0034	0.1234	0.0148	0.0047	0.0052	0.0028	0.0016	0.0292	0.0205	0.0323	0.0796	0.0157	0.0989	0.002
1	rs11121152	8357221	0.99	0.227721472602965	0.94	0.173887076546345	0.105518346392681	0.480986231679166	0.0314	0.0214	0.0153	0.0033	0.151	0.0033	0.0034	0.0549	0.0014	0.1084	0.1475	0.021	0.0034	0.1234	0.0151	0.004	0.0044	0.0026	0.0014	0.028	0.0196	0.0308	0.0806	0.0157	0.1024	0.0016
1	rs78824818	8362023	0.99	0.227721472602965	0.94	0.173887076546345	0.117415672936445	0.492418359431714	0.0314	0.0215	0.0153	0.0031	0.1508	0.0032	0.0032	0.0548	0.0014	0.1088	0.1477	0.021	0.0034	0.1238	0.0152	0.0038	0.0043	0.0025	0.0014	0.0278	0.0194	0.0307	0.0808	0.0157	0.1027	0.0015
1	rs2401091	8367378	0.99	0.227721472602965	0.93	0.198940398764014	0.120079738429577	0.422407931480707	0.0311	0.0217	0.0152	0.0029	0.1506	0.003	0.0028	0.0553	0.0014	0.1093	0.1482	0.0209	0.0033	0.1241	0.0154	0.0036	0.0041	0.0025	0.0013	0.0276	0.0192	0.0306	0.081	0.0157	0.1031	0.0015
1	rs72635790	8374253	0.98	0.255415240389183	0.93	0.198940398764014	0.167653354972354	0.565933794645228	0.0305	0.022	0.0151	0.0024	0.1515	0.0024	0.002	0.0564	0.0012	0.1099	0.1482	0.0204	0.0032	0.1254	0.0153	0.0032	0.0036	0.0022	0.0012	0.0276	0.0188	0.0302	0.0817	0.0151	0.1044	0.0014
1	rs78641116	8374297	0.98	0.255415240389183	0.93	0.198940398764014	0.167618150939978	0.569469922386885	0.0305	0.022	0.0151	0.0024	0.1515	0.0024	0.002	0.0564	0.0012	0.1099	0.1482	0.0203	0.0032	0.1254	0.0153	0.0032	0.0036	0.0022	0.0012	0.0276	0.0189	0.0302	0.0817	0.0151	0.1044	0.0014
1	rs61785826	8379063	0.98	0.255415240389183	0.93	0.198940398764014	0.145517318859278	0.444453970025949	0.0305	0.022	0.015	0.0024	0.1515	0.0024	0.0019	0.0566	0.0012	0.1099	0.1482	0.0203	0.0032	0.1255	0.0154	0.0032	0.0036	0.0022	0.0012	0.0276	0.0188	0.0302	0.0818	0.0151	0.1045	0.0014
1	rs11121162	8379448	0.98	0.255415240389183	0.93	0.198940398764014	0.144935046050859	0.436631006227912	0.0305	0.022	0.015	0.0024	0.1514	0.0024	0.0019	0.0566	0.0012	0.1099	0.1482	0.0203	0.0032	0.1255	0.0154	0.0032	0.0036	0.0022	0.0012	0.0276	0.0188	0.0302	0.0818	0.0151	0.1045	0.0014
1	rs2289730	8390213	0.98	0.255415240389183	0.92	0.226487429171296	0.13195634963902	0.436631006227912	0.0303	0.0224	0.015	0.0022	0.152	0.0023	0.0018	0.0568	0.0012	0.1102	0.1483	0.0202	0.0032	0.1257	0.0157	0.003	0.0035	0.0022	0.0012	0.0274	0.0185	0.0302	0.0819	0.0151	0.1042	0.0014
1	rs56125713	8390384	0.98	0.255415240389183	0.92	0.226487429171296	0.130586247872273	0.434383823819548	0.0303	0.0224	0.015	0.0022	0.152	0.0023	0.0018	0.0568	0.0012	0.1103	0.1483	0.0202	0.0032	0.1257	0.0157	0.003	0.0035	0.0022	0.0012	0.0274	0.0185	0.0301	0.0819	0.015	0.1042	0.0014
1	rs2289731	8390888	0.98	0.255415240389183	0.92	0.226487429171296	0.13055589923053	0.43478016005149	0.0303	0.0224	0.015	0.0022	0.152	0.0023	0.0018	0.0568	0.0012	0.1103	0.1484	0.0202	0.0032	0.1258	0.0157	0.0029	0.0035	0.0022	0.0012	0.0274	0.0185	0.0301	0.0819	0.0149	0.1042	0.0014
1	rs7552012	8393145	0.97	0.285396128624663	0.92	0.226487429171296	0.130010352499298	0.424507045221054	0.0304	0.0225	0.0149	0.0021	0.1518	0.0022	0.0018	0.057	0.001	0.111	0.1487	0.0198	0.0032	0.1262	0.0158	0.0026	0.0033	0.002	0.0012	0.0273	0.0184	0.0297	0.082	0.015	0.1049	0.0014
1	rs4908753	8394816	0.97	0.285396128624663	0.92	0.226487429171296	0.13250680870898	0.410913404832249	0.0303	0.0224	0.015	0.002	0.1518	0.0021	0.0017	0.0571	9e-04	0.112	0.1489	0.0195	0.0032	0.1261	0.016	0.0025	0.0032	0.0019	0.0011	0.0273	0.0182	0.0295	0.0814	0.0151	0.1055	0.0013
1	rs7535752	8395560	0.97	0.285396128624663	0.92	0.226487429171296	0.134444305595646	0.408442986638036	0.0303	0.0224	0.015	0.002	0.1518	0.0021	0.0017	0.0571	9e-04	0.1122	0.149	0.0195	0.0032	0.1261	0.016	0.0025	0.0031	0.0018	0.0011	0.0273	0.0182	0.0295	0.0813	0.0152	0.1056	0.0013
1	rs76419978	8398288	0.97	0.285396128624663	0.92	0.226487429171296	0.136149631175141	0.40714440197708	0.0303	0.0224	0.015	0.002	0.1519	0.0021	0.0016	0.0571	9e-04	0.1124	0.1492	0.0194	0.0032	0.1262	0.016	0.0024	0.0031	0.0018	0.001	0.0272	0.0182	0.0295	0.0812	0.0152	0.1056	0.0013
1	rs12039434	8399193	0.97	0.285396128624663	0.92	0.226487429171296	0.13730412553141	0.410913404832249	0.0303	0.0224	0.0149	0.0019	0.1519	0.002	0.0016	0.0572	9e-04	0.1124	0.1492	0.0194	0.0032	0.1262	0.0161	0.0024	0.0031	0.0018	0.001	0.0272	0.0181	0.0295	0.0812	0.0152	0.1057	0.0013
1	rs72636904	8402594	0.97	0.285396128624663	0.92	0.226487429171296	0.148318485278724	0.40792341716804	0.0304	0.0225	0.015	0.0018	0.1521	0.002	0.0016	0.0572	8e-04	0.1124	0.1494	0.0192	0.0031	0.1264	0.0162	0.0022	0.003	0.0016	9e-04	0.0271	0.0179	0.0295	0.0814	0.0153	0.1059	0.0012
1	rs61785859	8406443	0.97	0.285396128624663	0.92	0.226487429171296	0.155460449307138	0.405717265901438	0.0304	0.0225	0.015	0.0018	0.1522	0.0019	0.0016	0.0573	8e-04	0.1124	0.1496	0.019	0.003	0.1265	0.0163	0.0022	0.0029	0.0015	9e-04	0.027	0.0178	0.0295	0.0814	0.0153	0.1061	0.0012
1	rs114016237	8406541	0.97	0.285396128624663	0.92	0.226487429171296	0.158713645550882	0.403643883507069	0.0304	0.0225	0.015	0.0018	0.1522	0.0019	0.0015	0.0573	8e-04	0.1124	0.1497	0.019	0.003	0.1265	0.0164	0.0021	0.0029	0.0015	9e-04	0.027	0.0178	0.0295	0.0814	0.0153	0.1061	0.0012
1	rs80184934	8409704	0.97	0.285396128624663	0.92	0.226487429171296	0.162870574546675	0.402349499747689	0.0304	0.0226	0.0151	0.0018	0.1523	0.0019	0.0015	0.0573	7e-04	0.1126	0.1497	0.0189	0.003	0.1264	0.0164	0.0021	0.0029	0.0015	8e-04	0.0269	0.0177	0.0295	0.0815	0.0154	0.1063	0.0012
1	rs41278972	8415682	0.97	0.285396128624663	0.92	0.226487429171296	0.163182288510134	0.396925592817307	0.0304	0.0227	0.0152	0.0017	0.1525	0.0018	0.0015	0.0574	7e-04	0.1127	0.1498	0.0187	0.0029	0.1259	0.0165	0.002	0.0028	0.0014	8e-04	0.0269	0.0175	0.0295	0.0814	0.0155	0.1066	0.0012
1	rs2252865	8422676	0.97	0.285396128624663	0.92	0.226487429171296	0.162593788560457	0.401702735965235	0.0303	0.0227	0.0152	0.0017	0.1526	0.0018	0.0015	0.0573	7e-04	0.1128	0.1498	0.0187	0.0029	0.1256	0.0165	0.0019	0.0027	0.0014	8e-04	0.0269	0.0175	0.0296	0.0815	0.0156	0.1069	0.0012
1	rs113121828	8430812	0.97	0.285396128624663	0.92	0.226487429171296	0.155696320520657	0.398344180711988	0.0303	0.0228	0.0153	0.0017	0.1526	0.0018	0.0015	0.0573	7e-04	0.1128	0.1499	0.0187	0.0028	0.1256	0.0166	0.0019	0.0027	0.0015	8e-04	0.0269	0.0174	0.0296	0.0814	0.0157	0.107	0.0011
1	rs894875	8432136	0.97	0.285396128624663	0.92	0.226487429171296	0.152913133776621	0.394607281352128	0.0303	0.0228	0.0153	0.0017	0.1526	0.0018	0.0016	0.0573	7e-04	0.1127	0.1499	0.0186	0.0028	0.1256	0.0166	0.0019	0.0027	0.0015	8e-04	0.0269	0.0174	0.0296	0.0814	0.0157	0.107	0.0011
1	rs2587513	8447237	0.97	0.285396128624663	0.92	0.226487429171296	0.153547632948531	0.401056258058075	0.0304	0.0229	0.0153	0.0016	0.1525	0.0018	0.0016	0.0572	7e-04	0.1127	0.1499	0.0186	0.0028	0.1257	0.0166	0.0019	0.0027	0.0015	8e-04	0.0269	0.0173	0.0297	0.0814	0.0157	0.1071	0.0011
1	rs2661868	8469789	0.97	0.285396128624663	0.92	0.226487429171296	0.152313461590566	0.403773384586784	0.0303	0.0229	0.0153	0.0016	0.1525	0.0018	0.0016	0.0573	6e-04	0.1127	0.1498	0.0186	0.0028	0.1257	0.0167	0.0019	0.0027	0.0014	8e-04	0.0269	0.0173	0.0296	0.0814	0.0157	0.1071	0.0011
1	rs115109046	8477866	0.97	0.285396128624663	0.92	0.226487429171296	0.150423690861192	0.395379635288288	0.0301	0.023	0.0152	0.0017	0.1526	0.0018	0.0016	0.0573	6e-04	0.1126	0.1499	0.0186	0.0028	0.1258	0.0169	0.0019	0.0027	0.0014	8e-04	0.0269	0.0173	0.0296	0.0814	0.0157	0.1072	0.001
1	rs301805	8481016	0.97	0.285396128624663	0.92	0.226487429171296	0.150754219292922	0.396152405986527	0.0301	0.023	0.0152	0.0017	0.1526	0.0018	0.0016	0.0573	6e-04	0.1126	0.1499	0.0186	0.0028	0.1258	0.017	0.0019	0.0027	0.0014	7e-04	0.0269	0.0173	0.0296	0.0814	0.0157	0.1072	0.001
1	rs57310340	8484529	0.97	0.285396128624663	0.92	0.226487429171296	0.149796870964462	0.396281241577212	0.0301	0.023	0.0152	0.0017	0.1526	0.0018	0.0016	0.0573	6e-04	0.1126	0.1499	0.0186	0.0028	0.1259	0.017	0.0019	0.0027	0.0014	7e-04	0.0269	0.0173	0.0295	0.0814	0.0157	0.1071	0.001
1	rs115846081	8487327	0.97	0.285396128624663	0.92	0.226487429171296	0.147468271862202	0.403384915526866	0.0301	0.023	0.0152	0.0017	0.1527	0.0018	0.0016	0.0573	6e-04	0.1125	0.15	0.0186	0.0028	0.1259	0.0171	0.0019	0.0026	0.0014	7e-04	0.0269	0.0173	0.0295	0.0814	0.0157	0.107	0.001
1	rs301800	8490603	0.97	0.285396128624663	0.92	0.226487429171296	0.145614499501498	0.401573417502312	0.03	0.023	0.0151	0.0017	0.1528	0.0018	0.0016	0.0573	6e-04	0.1125	0.15	0.0186	0.0028	0.1259	0.0174	0.0019	0.0026	0.0013	7e-04	0.0268	0.0173	0.0294	0.0814	0.0158	0.107	0.001
1	rs35894032	8492546	0.96	0.3177447436144	0.92	0.226487429171296	0.146816236965251	0.396281241577212	0.03	0.023	0.0151	0.0017	0.1528	0.0018	0.0016	0.0573	6e-04	0.1125	0.15	0.0186	0.0028	0.1259	0.0174	0.0019	0.0026	0.0013	7e-04	0.0268	0.0172	0.0294	0.0814	0.0158	0.107	0.001
1	rs78993101	8493545	0.96	0.3177447436144	0.92	0.226487429171296	0.147435629324458	0.398602255525312	0.03	0.023	0.0151	0.0017	0.1528	0.0018	0.0016	0.0573	6e-04	0.1125	0.15	0.0185	0.0028	0.1259	0.0174	0.0019	0.0026	0.0013	7e-04	0.0268	0.0172	0.0294	0.0814	0.0158	0.107	0.001
1	rs56117018	8495292	0.96	0.3177447436144	0.92	0.226487429171296	0.146816236965251	0.39898945401888	0.03	0.023	0.0151	0.0017	0.1528	0.0018	0.0016	0.0573	6e-04	0.1126	0.15	0.0185	0.0028	0.1259	0.0174	0.0019	0.0026	0.0013	7e-04	0.0268	0.0172	0.0294	0.0814	0.0158	0.107	0.001
1	rs17032601	8509764	0.96	0.3177447436144	0.92	0.226487429171296	0.125162506644569	0.393449533257248	0.0293	0.0233	0.0144	0.0017	0.1535	0.0018	0.0016	0.0573	6e-04	0.1138	0.1506	0.0182	0.0028	0.1264	0.0172	0.0019	0.0023	0.0012	7e-04	0.0269	0.017	0.0292	0.0814	0.0159	0.1065	9e-04
1	rs301813	8510595	0.96	0.3177447436144	0.91	0.256642068151906	0.12106283321791	0.394092610574007	0.0292	0.0232	0.0144	0.0017	0.1535	0.0018	0.0016	0.0573	6e-04	0.1139	0.1506	0.0182	0.0028	0.1265	0.0172	0.0019	0.0023	0.0012	7e-04	0.0269	0.017	0.0292	0.0814	0.0158	0.1065	9e-04
1	rs17464614	8516282	0.96	0.3177447436144	0.91	0.256642068151906	0.121265842873571	0.396410088724221	0.0292	0.0232	0.0144	0.0017	0.1535	0.0018	0.0016	0.0573	6e-04	0.1139	0.1506	0.0182	0.0028	0.1265	0.0172	0.0019	0.0023	0.0012	7e-04	0.0269	0.017	0.0291	0.0814	0.0158	0.1065	9e-04
1	rs72636944	8520408	0.96	0.3177447436144	0.91	0.256642068151906	0.12234234348891	0.405717265901438	0.0292	0.0232	0.0143	0.0017	0.1536	0.0018	0.0016	0.0573	6e-04	0.1139	0.1507	0.0182	0.0028	0.1266	0.0172	0.0019	0.0023	0.0012	7e-04	0.0269	0.0169	0.0291	0.0814	0.0159	0.1065	8e-04
1	rs80337942	8524340	0.96	0.3177447436144	0.91	0.256642068151906	0.122254843464384	0.410523068691815	0.0292	0.0232	0.0143	0.0017	0.1536	0.0018	0.0016	0.0573	6e-04	0.1139	0.1507	0.0182	0.0028	0.1266	0.0172	0.0019	0.0023	0.0012	7e-04	0.0269	0.0169	0.0291	0.0814	0.0159	0.1065	8e-04
1	rs4908760	8526142	0.96	0.3177447436144	0.91	0.256642068151906	0.121323883763172	0.424244502495123	0.0292	0.0233	0.0143	0.0017	0.1536	0.0018	0.0016	0.0573	5e-04	0.1139	0.1507	0.0182	0.0028	0.1266	0.0171	0.0019	0.0023	0.0012	7e-04	0.0269	0.017	0.0292	0.0814	0.0159	0.1065	8e-04
1	rs72636945	8527214	0.96	0.3177447436144	0.91	0.256642068151906	0.121323883763172	0.423063602767457	0.0292	0.0233	0.0143	0.0017	0.1536	0.0018	0.0016	0.0573	5e-04	0.1139	0.1507	0.0182	0.0028	0.1266	0.0171	0.0019	0.0023	0.0012	7e-04	0.0269	0.017	0.0292	0.0814	0.0159	0.1065	8e-04
1	rs17385721	8543081	0.96	0.3177447436144	0.91	0.256642068151906	0.12042615409792	0.425557653857515	0.0292	0.0233	0.0143	0.0017	0.1536	0.0018	0.0016	0.0573	5e-04	0.1139	0.1507	0.0182	0.0027	0.1266	0.0171	0.0019	0.0023	0.0012	7e-04	0.0269	0.017	0.0291	0.0814	0.0159	0.1066	8e-04
1	rs115136021	8551853	0.96	0.3177447436144	0.91	0.256642068151906	0.119877944137836	0.422670167038605	0.0292	0.0233	0.0143	0.0017	0.1536	0.0018	0.0016	0.0573	5e-04	0.1139	0.1507	0.0182	0.0027	0.1266	0.0171	0.0019	0.0023	0.0012	7e-04	0.0269	0.0169	0.0291	0.0815	0.0159	0.1066	8e-04
1	rs12759741	8559660	0.96	0.3177447436144	0.91	0.256642068151906	0.119015460097216	0.426608961834101	0.0292	0.0233	0.0144	0.0017	0.1536	0.0018	0.0016	0.0573	5e-04	0.1138	0.1506	0.0182	0.0027	0.1267	0.0171	0.0019	0.0023	0.0012	7e-04	0.0269	0.0169	0.0291	0.0815	0.016	0.1065	8e-04
1	rs7545384	8580960	0.96	0.3177447436144	0.91	0.256642068151906	0.118156782760448	0.424113247561946	0.0292	0.0233	0.0143	0.0017	0.1535	0.0018	0.0016	0.0573	6e-04	0.1139	0.1506	0.0182	0.0027	0.1267	0.0173	0.0019	0.0023	0.0012	7e-04	0.0269	0.0169	0.0291	0.0815	0.016	0.1065	8e-04
1	rs17386003	8604158	0.96	0.3177447436144	0.91	0.256642068151906	0.116932645204236	0.421490453415777	0.0292	0.0233	0.0143	0.0017	0.1535	0.0018	0.0016	0.0573	6e-04	0.1139	0.1507	0.0182	0.0027	0.1267	0.0173	0.0019	0.0023	0.0012	7e-04	0.0269	0.0169	0.0291	0.0815	0.016	0.1064	8e-04
1	rs28422051	8618337	0.96	0.3177447436144	0.91	0.256642068151906	0.116111472918938	0.416649911554731	0.0292	0.0233	0.0143	0.0017	0.1535	0.0018	0.0016	0.0573	6e-04	0.1139	0.1507	0.0182	0.0027	0.1267	0.0173	0.0019	0.0022	0.0012	7e-04	0.0269	0.0169	0.0292	0.0815	0.016	0.1064	8e-04
1	rs116762458	8630602	0.96	0.3177447436144	0.91	0.256642068151906	0.116111472918938	0.416258100044966	0.0292	0.0233	0.0143	0.0016	0.1535	0.0017	0.0016	0.0573	6e-04	0.1139	0.1506	0.0181	0.0027	0.1267	0.0174	0.0019	0.0022	0.0012	7e-04	0.0269	0.0169	0.0292	0.0815	0.016	0.1064	8e-04
1	rs17386406	8643497	0.96	0.3177447436144	0.91	0.256642068151906	0.117700377141321	0.413648584576686	0.0292	0.0234	0.0142	0.0016	0.1532	0.0017	0.0016	0.0571	7e-04	0.114	0.1505	0.018	0.0027	0.1267	0.0178	0.0019	0.0022	0.0012	7e-04	0.0268	0.0168	0.0293	0.0815	0.0162	0.1064	8e-04
1	rs17386448	8646318	0.96	0.3177447436144	0.91	0.256642068151906	0.116790810488244	0.419002878192097	0.0291	0.0234	0.0143	0.0016	0.1531	0.0017	0.0016	0.0571	7e-04	0.114	0.1504	0.018	0.0027	0.1266	0.0178	0.0019	0.0022	0.0012	7e-04	0.0268	0.0168	0.0293	0.0816	0.0162	0.1064	8e-04
1	rs79203748	8647481	0.96	0.3177447436144	0.91	0.256642068151906	0.117501039838659	0.410132833733277	0.0291	0.0235	0.0143	0.0016	0.1531	0.0017	0.0016	0.0571	7e-04	0.114	0.1504	0.018	0.0027	0.1266	0.0178	0.0019	0.0022	0.0013	7e-04	0.0268	0.0168	0.0293	0.0816	0.0162	0.1065	8e-04
1	rs116650221	8658834	0.96	0.3177447436144	0.91	0.256642068151906	0.119791524359299	0.412345501795286	0.0292	0.0235	0.0142	0.0016	0.1531	0.0017	0.0016	0.0571	7e-04	0.1141	0.1504	0.0179	0.0026	0.1266	0.0176	0.0019	0.0022	0.0013	7e-04	0.0268	0.0169	0.0292	0.0817	0.0161	0.1066	9e-04
1	rs114453190	8675291	0.96	0.3177447436144	0.91	0.256642068151906	0.122138236124	0.415083266309195	0.0292	0.0235	0.0141	0.0016	0.1531	0.0017	0.0016	0.0571	7e-04	0.1142	0.1504	0.0179	0.0027	0.1266	0.0175	0.0019	0.0022	0.0013	8e-04	0.0267	0.0169	0.0292	0.0818	0.0161	0.1066	9e-04
1	rs1381928	8690933	0.96	0.3177447436144	0.91	0.256642068151906	0.123072994664052	0.417956671785973	0.0292	0.0235	0.0141	0.0016	0.1531	0.0017	0.0016	0.0571	7e-04	0.1142	0.1504	0.0179	0.0027	0.1266	0.0175	0.0019	0.0022	0.0013	8e-04	0.0267	0.0169	0.0293	0.0819	0.016	0.1066	9e-04
1	rs80001448	8725075	0.96	0.3177447436144	0.91	0.256642068151906	0.126200426766486	0.447114185116206	0.0292	0.0235	0.014	0.0016	0.1532	0.0017	0.0017	0.0571	8e-04	0.1143	0.1504	0.0178	0.0027	0.1267	0.0173	0.0019	0.0022	0.0013	8e-04	0.0267	0.0168	0.0292	0.082	0.0159	0.1065	9e-04
1	rs7556169	8741401	0.96	0.3177447436144	0.91	0.256642068151906	0.12850218758404	0.462759958800495	0.0293	0.0235	0.0139	0.0016	0.1534	0.0018	0.0017	0.057	8e-04	0.1143	0.1505	0.0177	0.0027	0.1268	0.0172	0.002	0.0022	0.0014	9e-04	0.0267	0.0168	0.0291	0.0821	0.0157	0.1064	9e-04
1	rs7547833	8742451	0.96	0.3177447436144	0.91	0.256642068151906	0.130192047985379	0.452180149977879	0.0293	0.0235	0.0138	0.0016	0.1534	0.0018	0.0017	0.057	8e-04	0.1143	0.1505	0.0177	0.0027	0.1268	0.0172	0.002	0.0022	0.0014	9e-04	0.0267	0.0168	0.0291	0.0821	0.0157	0.1064	9e-04
1	rs34703782	8750511	0.96	0.3177447436144	0.91	0.256642068151906	0.132170252797856	0.450045272735287	0.0292	0.0235	0.0138	0.0016	0.1534	0.0018	0.0017	0.0571	9e-04	0.1143	0.1504	0.0176	0.0027	0.1268	0.0172	0.002	0.0023	0.0014	9e-04	0.0266	0.0168	0.0291	0.0822	0.0157	0.1064	0.001
1	rs12025126	8759554	0.96	0.3177447436144	0.91	0.256642068151906	0.13210911627903	0.439411207310356	0.0291	0.0236	0.0138	0.0016	0.1534	0.0018	0.0018	0.0571	9e-04	0.1143	0.1504	0.0176	0.0027	0.1267	0.0171	0.0021	0.0023	0.0014	9e-04	0.0266	0.0167	0.0291	0.0823	0.0157	0.1063	0.001
1	rs114086880	8778075	0.96	0.3177447436144	0.91	0.256642068151906	0.137648482644332	0.437027889341484	0.0291	0.0236	0.0138	0.0016	0.1533	0.0019	0.0018	0.0571	9e-04	0.1144	0.1502	0.0175	0.0027	0.1267	0.0171	0.0022	0.0023	0.0014	9e-04	0.0265	0.0168	0.029	0.0822	0.0157	0.1063	0.001
1	rs61784167	8783614	0.96	0.3177447436144	0.91	0.256642068151906	0.137773831747193	0.437557216572994	0.0291	0.0236	0.0138	0.0016	0.1533	0.0019	0.0018	0.0572	9e-04	0.1144	0.1502	0.0175	0.0027	0.1267	0.0171	0.0022	0.0023	0.0014	9e-04	0.0265	0.0168	0.029	0.0822	0.0157	0.1064	0.001
1	rs75485412	8798277	0.96	0.3177447436144	0.91	0.256642068151906	0.139188726782937	0.43504443791788	0.0291	0.0236	0.0138	0.0016	0.1532	0.0019	0.0018	0.0572	9e-04	0.1145	0.1502	0.0175	0.0027	0.1267	0.017	0.0022	0.0023	0.0014	9e-04	0.0265	0.0168	0.029	0.0821	0.0157	0.1064	0.001
1	rs76174849	8798765	0.96	0.3177447436144	0.91	0.256642068151906	0.139157190511373	0.435176592956744	0.0291	0.0236	0.0138	0.0016	0.1532	0.0019	0.0018	0.0572	9e-04	0.1145	0.1502	0.0175	0.0027	0.1267	0.017	0.0022	0.0023	0.0014	9e-04	0.0265	0.0168	0.029	0.0821	0.0157	0.1064	0.001
1	rs10864365	8799811	0.96	0.3177447436144	0.91	0.256642068151906	0.139220267335393	0.435176592956744	0.0291	0.0236	0.0138	0.0016	0.1532	0.0019	0.0018	0.0572	9e-04	0.1145	0.1501	0.0175	0.0027	0.1267	0.017	0.0022	0.0023	0.0014	9e-04	0.0265	0.0168	0.029	0.0821	0.0157	0.1064	0.001
1	rs17383360	8804443	0.96	0.3177447436144	0.91	0.256642068151906	0.141025157017492	0.43874882775966	0.0291	0.0235	0.0138	0.0017	0.1531	0.002	0.0019	0.0572	9e-04	0.1147	0.15	0.0173	0.0027	0.1267	0.017	0.0024	0.0024	0.0014	0.001	0.0265	0.0168	0.029	0.0819	0.0157	0.1064	0.001
1	rs78570027	8823093	0.96	0.3177447436144	0.91	0.256642068151906	0.140707503213311	0.443391064740463	0.029	0.0235	0.0138	0.0018	0.1531	0.0021	0.0019	0.0573	9e-04	0.1147	0.1499	0.0172	0.0027	0.1266	0.0168	0.0025	0.0024	0.0014	0.001	0.0265	0.0168	0.0289	0.0818	0.0157	0.1065	0.001
1	rs11586056	8845199	0.96	0.3177447436144	0.91	0.256642068151906	0.140105141082139	0.448312653595519	0.029	0.0235	0.0138	0.0018	0.1531	0.0022	0.0019	0.0573	9e-04	0.1147	0.1499	0.0171	0.0027	0.1266	0.0168	0.0026	0.0024	0.0014	0.001	0.0266	0.0168	0.0289	0.0817	0.0157	0.1065	0.001
1	rs58263761	8851929	0.96	0.3177447436144	0.91	0.256642068151906	0.139662284596021	0.448978836297276	0.029	0.0235	0.0138	0.0018	0.1531	0.0022	0.0019	0.0573	9e-04	0.1147	0.1499	0.0171	0.0027	0.1266	0.0168	0.0026	0.0024	0.0014	0.001	0.0266	0.0168	0.0289	0.0817	0.0157	0.1065	0.001
1	rs12137865	8868406	0.96	0.3177447436144	0.91	0.256642068151906	0.139567495967922	0.448978836297276	0.029	0.0235	0.0138	0.0018	0.1531	0.0021	0.0019	0.0573	9e-04	0.1148	0.1499	0.0171	0.0027	0.1266	0.0168	0.0026	0.0024	0.0014	0.001	0.0266	0.0168	0.0289	0.0817	0.0157	0.1065	0.001
1	rs12144387	8871313	0.96	0.3177447436144	0.91	0.256642068151906	0.140707503213311	0.450311986356256	0.029	0.0235	0.0138	0.0018	0.1531	0.0021	0.0019	0.0573	0.001	0.1148	0.1499	0.0171	0.0027	0.1266	0.0168	0.0026	0.0024	0.0014	0.001	0.0266	0.0168	0.0289	0.0817	0.0157	0.1065	0.001
1	rs6676285	8913181	0.96	0.3177447436144	0.91	0.256642068151906	0.141853062051945	0.439013747608249	0.0287	0.0233	0.0134	0.0021	0.1528	0.0025	0.0023	0.0573	0.0014	0.1155	0.1488	0.0167	0.0029	0.1262	0.0167	0.0032	0.0026	0.0015	0.0011	0.0264	0.017	0.0291	0.081	0.0167	0.1056	0.0012
1	rs10864368	8918313	0.96	0.3177447436144	0.91	0.256642068151906	0.147011667095163	0.440338985922572	0.0287	0.0233	0.0133	0.0022	0.1527	0.0025	0.0023	0.0573	0.0014	0.1155	0.1487	0.0165	0.0029	0.1263	0.0167	0.0033	0.0026	0.0015	0.0012	0.0264	0.0171	0.0291	0.081	0.0168	0.1056	0.0012
1	rs2765507	8925112	0.96	0.3177447436144	0.91	0.256642068151906	0.157590883655576	0.454451375686498	0.0287	0.0233	0.0133	0.0022	0.1525	0.0026	0.0023	0.0574	0.0014	0.1157	0.1487	0.0165	0.0029	0.1263	0.0167	0.0033	0.0026	0.0015	0.0012	0.0264	0.0171	0.0291	0.0809	0.0168	0.1056	0.0012
1	rs12142493	8935610	0.96	0.3177447436144	0.91	0.256642068151906	0.169277403147579	0.459136845881945	0.0287	0.0233	0.0133	0.0022	0.1524	0.0026	0.0023	0.0574	0.0015	0.1157	0.1488	0.0164	0.0029	0.1262	0.0167	0.0034	0.0026	0.0015	0.0012	0.0263	0.017	0.029	0.0808	0.0168	0.1055	0.0013
1	rs56379806	8943350	0.96	0.3177447436144	0.91	0.256642068151906	0.174853021525944	0.452046641999105	0.0287	0.0232	0.0134	0.0023	0.1522	0.0027	0.0024	0.0575	0.0015	0.1158	0.1489	0.0164	0.003	0.1261	0.0167	0.0034	0.0026	0.0015	0.0012	0.0262	0.0169	0.029	0.0807	0.0169	0.1055	0.0013
1	rs34802130	8952474	0.96	0.3177447436144	0.91	0.256642068151906	0.176626011600055	0.453783056671463	0.0287	0.0232	0.0134	0.0023	0.1521	0.0027	0.0024	0.0581	0.0015	0.1159	0.149	0.0163	0.003	0.1258	0.0166	0.0035	0.0027	0.0015	0.0012	0.0259	0.0169	0.029	0.0804	0.0169	0.1054	0.0013
1	rs113663419	8954683	0.96	0.3177447436144	0.91	0.256642068151906	0.185497067690653	0.457261141171463	0.0287	0.0232	0.0134	0.0024	0.1521	0.0027	0.0024	0.0581	0.0015	0.1159	0.149	0.0163	0.0029	0.1258	0.0166	0.0035	0.0027	0.0015	0.0012	0.0259	0.0169	0.029	0.0804	0.0169	0.1054	0.0013
1	rs17032809	8964144	0.96	0.3177447436144	0.91	0.256642068151906	0.192705742387174	0.451779657269403	0.0286	0.0232	0.0135	0.0028	0.1516	0.0029	0.0026	0.0584	0.0015	0.116	0.149	0.0161	0.003	0.1257	0.0166	0.0037	0.0029	0.0015	0.0012	0.0255	0.0171	0.0292	0.08	0.017	0.1049	0.0013
1	rs12144002	8971274	0.96	0.3177447436144	0.91	0.256642068151906	0.194120391927982	0.441399942218736	0.0286	0.0232	0.0135	0.0029	0.1513	0.0031	0.0027	0.0585	0.0015	0.116	0.1491	0.0161	0.003	0.1255	0.0166	0.0038	0.003	0.0015	0.0012	0.0253	0.0172	0.0293	0.0798	0.0171	0.1046	0.0013
1	rs79970233	8974005	0.96	0.3177447436144	0.91	0.256642068151906	0.19523330092196	0.435705320422243	0.0286	0.0232	0.0136	0.0029	0.1512	0.0031	0.0028	0.0585	0.0015	0.1161	0.1491	0.016	0.003	0.1255	0.0166	0.0038	0.003	0.0015	0.0013	0.0252	0.0172	0.0294	0.0797	0.0172	0.1044	0.0013
1	rs12129827	8978799	0.96	0.3177447436144	0.92	0.226487429171296	0.199565498950176	0.437424868728634	0.0286	0.0232	0.0136	0.003	0.1506	0.0032	0.0029	0.0585	0.0015	0.1162	0.1491	0.016	0.003	0.1255	0.0167	0.0039	0.0031	0.0015	0.0013	0.025	0.0173	0.0295	0.0795	0.0174	0.1042	0.0013
1	rs77403967	8981813	0.96	0.3177447436144	0.92	0.226487429171296	0.21163720718523	0.418479686400131	0.0284	0.0232	0.0138	0.0033	0.1499	0.0036	0.0031	0.0586	0.0015	0.1165	0.1486	0.0158	0.003	0.1256	0.0169	0.0042	0.0034	0.0015	0.0013	0.0249	0.0174	0.0297	0.0791	0.0176	0.1033	0.0012
1	rs4908796	8982906	0.96	0.3177447436144	0.92	0.226487429171296	0.199565498950176	0.39795715482343	0.0284	0.0232	0.0139	0.0035	0.1495	0.0037	0.0032	0.0586	0.0015	0.1166	0.1484	0.0158	0.003	0.1256	0.017	0.0044	0.0036	0.0015	0.0013	0.0249	0.0174	0.0298	0.079	0.0177	0.103	0.0012
1	rs78847327	8985988	0.96	0.3177447436144	0.92	0.226487429171296	0.155426770635315	0.360418639253829	0.0282	0.0225	0.0148	0.0044	0.1478	0.0046	0.0038	0.0594	0.0015	0.1179	0.1478	0.0152	0.0033	0.1247	0.0165	0.0053	0.0044	0.0016	0.0012	0.0259	0.0183	0.0305	0.0759	0.0184	0.1007	0.0011
1	rs2765512	8987259	0.96	0.3177447436144	0.91	0.256642068151906	0.141438747459138	0.366455098977251	0.0282	0.0218	0.0156	0.0049	0.1476	0.0051	0.0041	0.0599	0.0014	0.1183	0.1464	0.0148	0.0034	0.124	0.0165	0.0056	0.0048	0.0017	0.0011	0.0257	0.0192	0.0303	0.0754	0.0189	0.0995	0.0011
1	rs2991280	8989894	0.96	0.3177447436144	0.91	0.256642068151906	0.143935501430292	0.385627493114963	0.0281	0.0207	0.0162	0.0053	0.1471	0.0053	0.0044	0.0603	0.0013	0.1189	0.1461	0.0139	0.0034	0.1236	0.0165	0.006	0.005	0.0017	0.001	0.0263	0.02	0.0304	0.0748	0.019	0.0987	0.001
1	rs2781079	8991116	0.96	0.3177447436144	0.9	0.289513196358555	0.134382537291974	0.370242261259299	0.0281	0.0203	0.0164	0.0053	0.1468	0.0054	0.0046	0.0603	0.0013	0.1191	0.1459	0.0138	0.0034	0.1235	0.0165	0.006	0.005	0.0017	0.001	0.0264	0.0202	0.0305	0.0749	0.019	0.0987	0.001
1	rs78358116	8992899	0.96	0.3177447436144	0.9	0.289513196358555	0.134970026060255	0.356160107168408	0.0281	0.0202	0.0165	0.0054	0.1468	0.0054	0.0046	0.0603	0.0013	0.1191	0.1459	0.0137	0.0034	0.1234	0.0167	0.0061	0.005	0.0017	0.001	0.0264	0.0202	0.0305	0.0748	0.0191	0.0987	0.001
1	rs914997	8998059	0.96	0.3177447436144	0.9	0.289513196358555	0.133120051412905	0.359540704723624	0.028	0.02	0.0167	0.0055	0.1465	0.0054	0.0047	0.0604	0.0013	0.1191	0.1459	0.0136	0.0034	0.1234	0.0167	0.0061	0.0051	0.0017	0.001	0.0265	0.0203	0.0304	0.0747	0.0191	0.0987	0.001
1	rs78639279	8999367	0.96	0.3177447436144	0.9	0.289513196358555	0.145646901632104	0.378994171821439	0.0281	0.02	0.0166	0.0055	0.1464	0.0054	0.0047	0.0603	0.0013	0.1191	0.1459	0.0135	0.0034	0.1236	0.0167	0.0061	0.0051	0.0017	0.001	0.0264	0.0204	0.0304	0.0746	0.0191	0.0986	0.001
1	rs2765523	9000104	0.96	0.3177447436144	0.9	0.289513196358555	0.146230873907002	0.381924177883476	0.0281	0.0199	0.0166	0.0055	0.1464	0.0054	0.0047	0.0603	0.0013	0.119	0.1458	0.0135	0.0034	0.1238	0.0167	0.0061	0.0051	0.0017	0.001	0.0265	0.0204	0.0305	0.0747	0.0191	0.0985	0.001
1	rs116775713	9002569	0.95	0.352537935866182	0.9	0.289513196358555	0.122488261668754	0.256691534048033	0.0281	0.0192	0.0171	0.0056	0.1451	0.0056	0.005	0.0603	0.0012	0.1187	0.1443	0.0139	0.0035	0.1233	0.017	0.0063	0.0053	0.0017	0.001	0.0272	0.0209	0.0308	0.0749	0.02	0.0978	0.0011
1	rs6699492	9002909	0.95	0.352537935866182	0.9	0.289513196358555	0.105758224865632	0.224069653087461	0.0282	0.019	0.0173	0.0056	0.1446	0.0057	0.0051	0.0603	0.0012	0.1186	0.1438	0.0141	0.0035	0.1231	0.017	0.0064	0.0054	0.0017	0.001	0.0274	0.021	0.031	0.0749	0.0203	0.0976	0.0012
1	rs6684149	9003178	0.95	0.352537935866182	0.89	0.325204496311925	0.102980673048959	0.218665639742481	0.0282	0.0189	0.0174	0.0057	0.1443	0.0058	0.0051	0.0603	0.0012	0.1185	0.1434	0.0142	0.0035	0.123	0.0171	0.0065	0.0054	0.0017	0.001	0.0275	0.0212	0.0311	0.0751	0.0204	0.0974	0.0012
1	rs72641545	9004120	0.94	0.389848785336034	0.89	0.325204496311925	0.0883416669260702	0.200830392877578	0.0282	0.0185	0.0176	0.0058	0.1434	0.0059	0.0053	0.0603	0.0012	0.1184	0.1425	0.0146	0.0036	0.1228	0.0172	0.0066	0.0056	0.0017	0.001	0.028	0.0216	0.0314	0.0753	0.0205	0.0968	0.0012
1	rs12070475	9008739	0.93	0.429746626914861	0.88	0.363814363818289	0.0663092557093371	0.18330847945307	0.028	0.0186	0.0179	0.0058	0.1423	0.0061	0.0055	0.0603	0.0011	0.1185	0.1415	0.0151	0.0036	0.1223	0.0172	0.0067	0.0057	0.0017	0.001	0.0287	0.022	0.0316	0.0758	0.0208	0.096	0.0013
1	rs2274326	9009214	0.93	0.429746626914861	0.88	0.363814363818289	0.0637682295224927	0.182598724583481	0.028	0.0186	0.0179	0.0059	0.1423	0.0061	0.0055	0.0603	0.0011	0.1185	0.1415	0.0151	0.0036	0.1223	0.0172	0.0067	0.0057	0.0017	0.001	0.0287	0.0221	0.0316	0.0758	0.0208	0.0959	0.0013
1	rs2274327	9009406	0.93	0.429746626914861	0.88	0.363814363818289	0.0621988542997368	0.181384203457618	0.028	0.0186	0.0179	0.0059	0.1423	0.0061	0.0055	0.0603	0.0011	0.1185	0.1414	0.0152	0.0037	0.1222	0.0172	0.0067	0.0058	0.0017	9e-04	0.0287	0.0221	0.0316	0.0758	0.0208	0.0957	0.0013
1	rs11576766	9010984	0.93	0.429746626914861	0.88	0.363814363818289	0.0552768605167749	0.17976918329865	0.0276	0.0186	0.0181	0.0059	0.1412	0.0062	0.0057	0.0601	0.0011	0.1189	0.1412	0.0153	0.0037	0.122	0.0172	0.0068	0.0059	0.0018	9e-04	0.0288	0.0223	0.0317	0.0758	0.0209	0.0957	0.0014
1	rs3765968	9011586	0.93	0.429746626914861	0.88	0.363814363818289	0.0592840344481794	0.202927074854229	0.0276	0.0186	0.0182	0.0059	0.1411	0.0062	0.0057	0.0603	0.0011	0.119	0.1412	0.0153	0.0036	0.122	0.0172	0.0069	0.0059	0.0018	7e-04	0.0289	0.0224	0.0316	0.0758	0.0209	0.0956	0.0014
1	rs3765966	9011722	0.93	0.429746626914861	0.88	0.363814363818289	0.0573380274017898	0.212344873480002	0.0276	0.0186	0.0182	0.0059	0.1412	0.0062	0.0057	0.0604	0.0011	0.119	0.1415	0.0154	0.0036	0.1214	0.0172	0.0069	0.0059	0.0019	7e-04	0.0289	0.0225	0.0316	0.0757	0.0209	0.0956	0.0014
1	rs72641561	9013585	0.93	0.429746626914861	0.88	0.363814363818289	0.0596525662619586	0.227987104214197	0.0275	0.0186	0.0183	0.0058	0.1417	0.0062	0.0056	0.0603	0.0011	0.1187	0.1414	0.0155	0.0036	0.1213	0.0169	0.0068	0.0059	0.0019	7e-04	0.029	0.0225	0.0317	0.0758	0.0209	0.0954	0.0014
1	rs12059715	9015954	0.92	0.472297109457422	0.88	0.363814363818289	0.0423126014068202	0.177857822252424	0.0273	0.0185	0.0189	0.0059	0.1412	0.0062	0.0058	0.06	0.0011	0.1187	0.1412	0.0161	0.0037	0.1207	0.0168	0.0065	0.006	0.0021	7e-04	0.0293	0.0227	0.0317	0.0758	0.0212	0.0952	0.0014
1	rs72860996	9016761	0.92	0.472297109457422	0.87	0.405435896572436	0.0438550903997382	0.206613737835211	0.0271	0.0185	0.0192	0.0059	0.1409	0.0062	0.0058	0.0599	0.0011	0.1188	0.141	0.0164	0.0038	0.1205	0.0167	0.0065	0.006	0.0021	7e-04	0.0294	0.0229	0.0317	0.0757	0.0213	0.095	0.0014
1	rs2274332	9017091	0.92	0.472297109457422	0.87	0.405435896572436	0.034172771100712	0.158271656777745	0.0271	0.0186	0.0193	0.0059	0.1408	0.0062	0.0059	0.0599	0.0011	0.1188	0.141	0.0165	0.0038	0.1204	0.0167	0.0066	0.006	0.0022	7e-04	0.0294	0.023	0.0317	0.0757	0.0214	0.0949	0.0014
1	rs2274333	9017204	0.92	0.472297109457422	0.87	0.405435896572436	0.0340213277874154	0.157693680167223	0.0271	0.0186	0.0193	0.0059	0.1408	0.0062	0.0059	0.0599	0.0011	0.1188	0.141	0.0164	0.0038	0.1204	0.0167	0.0066	0.006	0.0022	7e-04	0.0294	0.023	0.0317	0.0757	0.0214	0.0949	0.0014
1	rs12126080	9026751	0.92	0.472297109457422	0.87	0.405435896572436	0.0367132538537748	0.22537301434759	0.0271	0.0185	0.0193	0.0057	0.1407	0.0062	0.0059	0.0599	0.0011	0.1189	0.141	0.0164	0.0039	0.1203	0.0167	0.0066	0.0061	0.0022	7e-04	0.0295	0.023	0.0316	0.0756	0.0213	0.095	0.0014
1	rs10864376	9030372	0.92	0.472297109457422	0.87	0.405435896572436	0.0320587016632849	0.208730310155306	0.0272	0.0185	0.0193	0.0056	0.1407	0.0062	0.0059	0.0599	0.0011	0.1189	0.1411	0.0164	0.0039	0.1202	0.0168	0.0066	0.0061	0.0022	8e-04	0.0295	0.023	0.0315	0.0756	0.0213	0.0951	0.0015
1	rs3737665	9030964	0.92	0.472297109457422	0.87	0.405435896572436	0.0332711290194126	0.21759003357919	0.0272	0.0185	0.0193	0.0056	0.1407	0.0062	0.0059	0.0599	0.0011	0.1189	0.1411	0.0164	0.0039	0.1202	0.0168	0.0066	0.0061	0.0022	8e-04	0.0295	0.023	0.0315	0.0756	0.0213	0.0951	0.0015
1	rs74803432	9033538	0.92	0.472297109457422	0.87	0.405435896572436	0.0368862514099846	0.233244511818629	0.0272	0.0184	0.0195	0.0056	0.1406	0.0063	0.006	0.0596	0.0012	0.1193	0.1407	0.0165	0.0042	0.1198	0.0167	0.0068	0.0061	0.0023	9e-04	0.0296	0.023	0.0316	0.0752	0.0213	0.0947	0.0015
1	rs72641578	9034301	0.92	0.472297109457422	0.87	0.405435896572436	0.0356349839696832	0.23072049778309	0.0272	0.0181	0.0198	0.0056	0.1407	0.0064	0.006	0.0593	0.0013	0.1194	0.1403	0.0167	0.0043	0.1196	0.0168	0.0068	0.0061	0.0023	0.001	0.0296	0.023	0.0317	0.075	0.0213	0.0946	0.0016
1	rs3765964	9034421	0.92	0.472297109457422	0.87	0.405435896572436	0.0344897862938506	0.224286708853328	0.0272	0.0181	0.0198	0.0056	0.1408	0.0064	0.006	0.0592	0.0013	0.1195	0.1402	0.0168	0.0043	0.1196	0.0168	0.0069	0.0061	0.0023	0.001	0.0296	0.0231	0.0317	0.075	0.0213	0.0946	0.0016
1	rs74050967	9034483	0.92	0.472297109457422	0.87	0.405435896572436	0.0384275492707479	0.247003115872989	0.0272	0.0181	0.0198	0.0056	0.1408	0.0064	0.006	0.0592	0.0013	0.1195	0.1402	0.0169	0.0043	0.1195	0.0168	0.0069	0.0061	0.0023	0.001	0.0296	0.023	0.0317	0.075	0.0213	0.0946	0.0016
1	rs72641583	9034966	0.92	0.472297109457422	0.87	0.405435896572436	0.0492293840813924	0.275255600239496	0.0272	0.018	0.0198	0.0056	0.1408	0.0064	0.006	0.0591	0.0013	0.1195	0.1402	0.0171	0.0044	0.1192	0.0168	0.0069	0.0062	0.0023	0.001	0.0296	0.023	0.0317	0.0749	0.0213	0.0945	0.0016
1	rs12127547	9036614	0.92	0.472297109457422	0.87	0.405435896572436	0.0348472691251258	0.257145012194247	0.0271	0.018	0.0199	0.0056	0.1407	0.0066	0.0062	0.0587	0.0015	0.1197	0.1401	0.0174	0.0045	0.1185	0.017	0.0069	0.0063	0.0024	0.0011	0.0296	0.023	0.0317	0.0747	0.0213	0.094	0.0017
1	rs72641586	9037230	0.92	0.472297109457422	0.87	0.405435896572436	0.0339206260206953	0.283750872450552	0.027	0.018	0.02	0.0056	0.1407	0.0067	0.0063	0.0586	0.0015	0.1198	0.1401	0.0176	0.0045	0.1182	0.0171	0.0069	0.0064	0.0024	0.0011	0.0295	0.023	0.0316	0.0747	0.0214	0.0938	0.0017
1	rs6577546	9039022	0.92	0.472297109457422	0.86	0.450156947394433	0.020263165748054	0.26021255155635	0.0269	0.018	0.0201	0.0057	0.1407	0.0069	0.0065	0.0582	0.0016	0.1202	0.1401	0.0179	0.0046	0.1173	0.0173	0.007	0.0065	0.0025	0.0013	0.0295	0.023	0.0316	0.0745	0.0214	0.0932	0.0018
1	rs7533137	9042447	0.91	0.517562282080777	0.86	0.450156947394433	0.013510482589048	0.306704457765356	0.0269	0.018	0.0205	0.0057	0.1414	0.007	0.0068	0.0581	0.0017	0.1197	0.1386	0.0191	0.0048	0.1163	0.0181	0.0073	0.0067	0.0026	0.0014	0.0298	0.0228	0.032	0.0742	0.0219	0.0911	0.0019
1	rs72641595	9045359	0.91	0.517562282080777	0.85	0.498060230126391	0.0172907055477394	0.345453480844414	0.0266	0.0181	0.0205	0.0057	0.142	0.0072	0.0075	0.0573	0.0018	0.1201	0.1386	0.0197	0.0051	0.1148	0.0182	0.0072	0.0067	0.0026	0.0014	0.03	0.0229	0.0322	0.0737	0.0221	0.0903	0.0019
1	rs9803645	9049872	0.91	0.517562282080777	0.85	0.498060230126391	0.0231742173708934	0.433723478454856	0.0264	0.0181	0.0205	0.0057	0.1425	0.0073	0.0079	0.0569	0.0018	0.1202	0.1382	0.0202	0.0052	0.1145	0.0183	0.0072	0.0069	0.0025	0.0014	0.0301	0.0231	0.0322	0.073	0.0221	0.0897	0.002
1	rs76140495	9053994	0.91	0.517562282080777	0.85	0.498060230126391	0.0219039125334936	0.446581805393163	0.0264	0.0182	0.0205	0.0058	0.1425	0.0073	0.008	0.0568	0.0018	0.1201	0.1381	0.0203	0.0052	0.1145	0.0184	0.0072	0.007	0.0025	0.0014	0.0301	0.0231	0.0322	0.0729	0.0222	0.0897	0.002
1	rs72641602	9056801	0.91	0.517562282080777	0.85	0.498060230126391	0.0217200829356221	0.458868764585432	0.0263	0.0182	0.0204	0.0058	0.1426	0.0074	0.0081	0.0568	0.0018	0.1199	0.138	0.0203	0.0053	0.1144	0.0184	0.0073	0.007	0.0025	0.0014	0.0301	0.0232	0.0322	0.0728	0.0222	0.0896	0.002
1	rs72642910	9059386	0.91	0.517562282080777	0.85	0.498060230126391	0.0180477970456208	0.500077873694875	0.0263	0.0182	0.0203	0.0058	0.1428	0.0074	0.0081	0.0568	0.0018	0.12	0.138	0.0205	0.0053	0.1144	0.0185	0.0073	0.007	0.0027	0.0014	0.0304	0.0232	0.0323	0.0724	0.022	0.0893	0.002
1	rs4908803	9060170	0.91	0.517562282080777	0.85	0.498060230126391	0.0153572662219135	0.459807228926517	0.0263	0.0182	0.0202	0.0058	0.1429	0.0074	0.0081	0.0568	0.0018	0.1199	0.1378	0.0205	0.0053	0.1144	0.0184	0.0074	0.007	0.0027	0.0014	0.0306	0.0231	0.0323	0.0723	0.0221	0.0894	0.002
1	rs7516862	9061161	0.91	0.517562282080777	0.85	0.498060230126391	0.0155143804679021	0.477326372898924	0.0263	0.0182	0.0203	0.0058	0.1431	0.0074	0.0081	0.0567	0.0018	0.1199	0.1376	0.0205	0.0053	0.1144	0.0185	0.0074	0.0069	0.0027	0.0014	0.0306	0.0231	0.0322	0.0723	0.0221	0.0895	0.002
1	rs12047015	9061382	0.91	0.517562282080777	0.85	0.498060230126391	0.0162509309136735	0.50707962899475	0.0263	0.0182	0.0203	0.0059	0.1431	0.0075	0.0081	0.0567	0.0018	0.1198	0.1376	0.0205	0.0053	0.1144	0.0185	0.0074	0.0069	0.0027	0.0014	0.0306	0.0231	0.0322	0.0723	0.022	0.0896	0.002
1	rs60512841	9065119	0.91	0.517562282080777	0.85	0.498060230126391	0.0264268682424782	0.493783910943707	0.0261	0.018	0.0203	0.0059	0.1436	0.0075	0.0082	0.0565	0.0018	0.1197	0.1374	0.0206	0.0053	0.1144	0.0184	0.0074	0.007	0.0026	0.0014	0.0307	0.0231	0.0319	0.0721	0.0222	0.0898	0.002
1	rs10864377	9066695	0.91	0.517562282080777	0.85	0.498060230126391	0.0271079891659348	0.615915575721562	0.0257	0.018	0.0203	0.0059	0.1438	0.0075	0.0082	0.0566	0.0018	0.1198	0.1372	0.0207	0.0053	0.1146	0.0184	0.0074	0.007	0.0025	0.0014	0.0308	0.0231	0.0318	0.0721	0.0222	0.0896	0.002
1	rs2039631	9068020	0.92	0.472297109457422	0.86	0.450156947394433	0.00806044273469774	0.198115648868462	0.0239	0.0176	0.0211	0.0056	0.1474	0.0073	0.0081	0.056	0.0017	0.1183	0.139	0.0218	0.0054	0.1142	0.0185	0.0069	0.0072	0.0026	0.0014	0.0309	0.0235	0.0308	0.0696	0.0228	0.0909	0.0018
1	rs7530465	9068386	0.92	0.472297109457422	0.86	0.450156947394433	0.00648525800250247	0.208730310155306	0.0232	0.0174	0.0214	0.0054	0.149	0.0071	0.0079	0.0554	0.0016	0.1176	0.14	0.0222	0.0054	0.114	0.0185	0.0068	0.0072	0.0024	0.0013	0.0307	0.0235	0.031	0.0686	0.023	0.0917	0.0016
1	rs769901	9069001	0.92	0.472297109457422	0.86	0.450156947394433	0.00494839443382701	0.294805328227394	0.0222	0.017	0.0216	0.005	0.1534	0.0066	0.0075	0.0553	0.0015	0.1168	0.1407	0.0227	0.0053	0.1133	0.0182	0.0063	0.0069	0.0024	0.0013	0.0305	0.0232	0.0316	0.0675	0.0228	0.0931	0.0015
1	rs66463959	9069412	0.93	0.429746626914861	0.86	0.450156947394433	0.00392284245725702	0.265006842170924	0.0216	0.0169	0.0217	0.0048	0.1548	0.0064	0.0071	0.0548	0.0015	0.117	0.1417	0.0229	0.0052	0.1136	0.0181	0.006	0.0067	0.0023	0.0013	0.0306	0.0228	0.0314	0.0672	0.0228	0.0936	0.0014
1	rs79843700	9070184	0.93	0.429746626914861	0.86	0.450156947394433	0.00215937421907707	0.21223826975051	0.0208	0.0171	0.0219	0.0044	0.1574	0.0058	0.0062	0.0554	0.0014	0.1171	0.1433	0.023	0.005	0.1143	0.0177	0.0054	0.0063	0.0022	0.0012	0.0303	0.0226	0.0308	0.0666	0.0226	0.0943	0.0012
1	rs12063980	9074465	0.93	0.429746626914861	0.86	0.450156947394433	0.00270193462602116	0.21309159484377	0.0203	0.0174	0.0221	0.0041	0.1591	0.0055	0.0055	0.0557	0.0012	0.1171	0.1443	0.023	0.0049	0.1149	0.0175	0.0049	0.006	0.002	0.0011	0.0301	0.0224	0.0304	0.0662	0.0226	0.095	0.0011
1	rs1556757	9074932	0.93	0.429746626914861	0.86	0.450156947394433	0.00208419511820371	0.177155416492405	0.0203	0.0174	0.0221	0.0041	0.1592	0.0054	0.0055	0.0557	0.0012	0.1171	0.1443	0.0231	0.0049	0.115	0.0175	0.0049	0.006	0.002	0.0011	0.0301	0.0224	0.0304	0.0662	0.0226	0.095	0.0011
1	rs12410702	9075369	0.93	0.429746626914861	0.86	0.450156947394433	0.00239809123610464	0.172464271924578	0.0203	0.0174	0.0221	0.0041	0.1592	0.0054	0.0055	0.0558	0.0012	0.1171	0.1443	0.0231	0.0048	0.115	0.0175	0.0049	0.006	0.0019	0.0011	0.0301	0.0224	0.0304	0.0662	0.0226	0.095	0.0011
1	rs12031065	9079154	0.93	0.429746626914861	0.85	0.498060230126391	0.0037120960374074	0.237986995956401	0.0201	0.0173	0.0223	0.0039	0.1598	0.0052	0.0051	0.0562	0.0011	0.1167	0.1447	0.0232	0.0048	0.1155	0.0177	0.0046	0.0058	0.0018	0.001	0.03	0.0225	0.0304	0.0661	0.0226	0.095	0.001
1	rs9803660	9080411	0.93	0.429746626914861	0.85	0.498060230126391	0.00203031669705713	0.155102107123548	0.0199	0.0173	0.0223	0.0039	0.1599	0.0053	0.005	0.0571	0.0011	0.1165	0.1445	0.0232	0.0048	0.1159	0.0177	0.0046	0.0058	0.0016	9e-04	0.03	0.0226	0.0303	0.0662	0.0227	0.0946	0.001
1	rs769902	9080966	0.93	0.429746626914861	0.85	0.498060230126391	0.000891954964237297	0.0655878312910603	0.0199	0.0174	0.0223	0.0039	0.16	0.0053	0.0049	0.0574	0.0011	0.1164	0.1444	0.0232	0.0048	0.1161	0.0177	0.0045	0.0057	0.0015	9e-04	0.0301	0.0225	0.0303	0.0663	0.0228	0.0947	0.001
1	rs809966	9083388	0.93	0.429746626914861	0.85	0.498060230126391	0.000725471335542723	0.0498008885775442	0.0199	0.0174	0.0223	0.0038	0.1602	0.0052	0.0047	0.0575	0.0011	0.1162	0.1444	0.0233	0.0047	0.1163	0.0177	0.0045	0.0056	0.0014	9e-04	0.03	0.0225	0.0303	0.0664	0.0228	0.0947	0.001
1	rs115393305	9085724	0.93	0.429746626914861	0.85	0.498060230126391	0.000574443881437789	0.0473338785593356	0.0199	0.0174	0.0223	0.0037	0.1603	0.0052	0.0047	0.0576	0.001	0.1163	0.1445	0.0233	0.0047	0.1164	0.0177	0.0045	0.0056	0.0014	9e-04	0.03	0.0225	0.0302	0.0664	0.0228	0.0947	0.001
1	rs72632913	9087842	0.93	0.429746626914861	0.85	0.498060230126391	0.000484647981261283	0.0402124725363554	0.0199	0.0174	0.0223	0.0037	0.1604	0.0051	0.0046	0.0576	0.001	0.1163	0.1446	0.0234	0.0047	0.1164	0.0177	0.0045	0.0056	0.0014	9e-04	0.03	0.0225	0.0302	0.0664	0.0228	0.0947	0.001
1	rs875996	9098230	0.93	0.429746626914861	0.85	0.498060230126391	0.0004278337849288	0.017603965551221	0.0199	0.0177	0.0224	0.0036	0.1604	0.0051	0.0044	0.0576	0.001	0.1166	0.1447	0.0234	0.0047	0.1165	0.0174	0.0046	0.0056	0.0014	9e-04	0.0299	0.0225	0.0301	0.0666	0.0226	0.0948	9e-04
1	rs875995	9098272	0.93	0.429746626914861	0.85	0.498060230126391	0.000434042349816661	0.0176414772162282	0.0198	0.0177	0.0225	0.0036	0.1604	0.0052	0.0044	0.0576	0.001	0.1166	0.1448	0.0233	0.0047	0.1164	0.0174	0.0046	0.0056	0.0014	9e-04	0.0299	0.0225	0.0301	0.0666	0.0227	0.0949	9e-04
1	rs34488100	9101155	0.93	0.429746626914861	0.85	0.498060230126391	0.000476037316328654	0.022466932682521	0.0198	0.0177	0.0224	0.0036	0.1604	0.0052	0.0043	0.0578	0.001	0.1167	0.1448	0.0233	0.0047	0.1162	0.0174	0.0045	0.0055	0.0014	9e-04	0.0299	0.0225	0.03	0.0666	0.0227	0.095	9e-04
1	rs55909245	9102889	0.93	0.429746626914861	0.85	0.498060230126391	0.000496175496792577	0.0223825980978101	0.0198	0.0177	0.0224	0.0036	0.1605	0.0052	0.0043	0.0578	0.001	0.1167	0.1448	0.0233	0.0047	0.1162	0.0174	0.0045	0.0055	0.0014	9e-04	0.0299	0.0225	0.03	0.0665	0.0226	0.095	9e-04
1	rs2505972	9116899	0.93	0.429746626914861	0.85	0.498060230126391	0.000675257223551085	0.0091233460804606	0.0198	0.0178	0.0224	0.0035	0.161	0.005	0.0038	0.0578	0.001	0.1167	0.1451	0.0233	0.0046	0.1163	0.0172	0.0044	0.0054	0.0014	9e-04	0.03	0.0224	0.03	0.0668	0.0227	0.095	9e-04
1	rs17842190	9118423	0.93	0.429746626914861	0.85	0.498060230126391	0.000715946274790504	0.00909644682992234	0.0198	0.0179	0.0224	0.0035	0.161	0.005	0.0038	0.0578	0.001	0.1167	0.1452	0.0233	0.0046	0.1163	0.0172	0.0044	0.0054	0.0014	9e-04	0.03	0.0224	0.03	0.0667	0.0227	0.095	9e-04
1	rs1705295	9122382	0.93	0.429746626914861	0.85	0.498060230126391	0.000696589029404309	0.00802891816174692	0.0198	0.018	0.0224	0.0034	0.1611	0.005	0.0037	0.0578	0.001	0.1169	0.1452	0.0233	0.0046	0.1164	0.0172	0.0043	0.0053	0.0014	9e-04	0.03	0.0224	0.0299	0.0667	0.0227	0.0949	8e-04
1	rs2478868	9127216	0.93	0.429746626914861	0.86	0.450156947394433	0.000742880753854476	0.00652336745166556	0.0198	0.018	0.0224	0.0034	0.1613	0.0049	0.0036	0.0579	0.001	0.117	0.1451	0.0233	0.0046	0.1165	0.0172	0.0043	0.0053	0.0014	9e-04	0.03	0.0224	0.0298	0.0667	0.0227	0.0949	8e-04
1	rs56129826	9127963	0.93	0.429746626914861	0.85	0.498060230126391	0.000805513544382086	0.00966993397630557	0.0198	0.0181	0.0224	0.0034	0.1613	0.0049	0.0036	0.0579	0.001	0.1171	0.1451	0.0233	0.0046	0.1165	0.0172	0.0044	0.0053	0.0013	9e-04	0.0299	0.0224	0.0298	0.0666	0.0227	0.0949	8e-04
1	rs41280748	9133405	0.93	0.429746626914861	0.86	0.450156947394433	0.00108961105333469	0.008104687854198	0.0197	0.0182	0.0224	0.0033	0.1617	0.0048	0.0035	0.0582	9e-04	0.1173	0.1454	0.0233	0.0046	0.1163	0.0172	0.0043	0.0052	0.0013	9e-04	0.0297	0.0223	0.0297	0.0666	0.0227	0.095	8e-04
1	rs12726360	9140078	0.93	0.429746626914861	0.86	0.450156947394433	0.00114984828748632	0.00618901724744817	0.0195	0.0183	0.0224	0.0032	0.1625	0.0046	0.0034	0.0587	9e-04	0.1178	0.1458	0.0234	0.0045	0.1157	0.0172	0.0043	0.005	0.0012	8e-04	0.0292	0.0223	0.0296	0.0667	0.0226	0.0951	8e-04
1	rs11485223	9152441	0.93	0.429746626914861	0.86	0.450156947394433	0.00137387830350883	0.00825733759770314	0.0195	0.0182	0.0223	0.0032	0.1631	0.0045	0.0033	0.0591	8e-04	0.1181	0.1461	0.0234	0.0045	0.1155	0.0172	0.0043	0.0048	0.0011	8e-04	0.0291	0.0222	0.0295	0.0667	0.0224	0.0951	7e-04
1	rs12742380	9158600	0.93	0.429746626914861	0.86	0.450156947394433	0.00128974423197484	0.0089892598333955	0.0194	0.0182	0.0223	0.0031	0.1633	0.0045	0.0032	0.0593	8e-04	0.1182	0.1462	0.0234	0.0045	0.1154	0.0172	0.0043	0.0048	0.0011	7e-04	0.029	0.0221	0.0295	0.0667	0.0224	0.0951	7e-04
1	Affx-15513695	9158765	0.93	0.429746626914861	0.86	0.450156947394433	0.00113223439991376	0.00691351421345186	0.0194	0.0182	0.0223	0.0031	0.1633	0.0045	0.0032	0.0593	8e-04	0.1183	0.1462	0.0234	0.0045	0.1154	0.0173	0.0043	0.0048	0.0011	7e-04	0.029	0.0221	0.0294	0.0667	0.0224	0.0951	7e-04
1	rs7555782	9160577	0.93	0.429746626914861	0.86	0.450156947394433	0.00113592409712495	0.00659135095787891	0.0193	0.0183	0.0224	0.0031	0.1636	0.0044	0.0032	0.0596	8e-04	0.1185	0.1462	0.0233	0.0045	0.1153	0.0173	0.0043	0.0047	0.0011	7e-04	0.0289	0.022	0.0294	0.0664	0.0222	0.0949	8e-04
1	rs72637739	9165685	0.93	0.429746626914861	0.85	0.498060230126391	0.00106572639094812	0.00682064294683829	0.0192	0.0184	0.0225	0.0032	0.1639	0.0043	0.0031	0.0598	9e-04	0.1187	0.1462	0.0233	0.0046	0.1153	0.0174	0.0044	0.0046	0.0011	7e-04	0.0288	0.0219	0.0294	0.0663	0.022	0.0947	8e-04
1	rs1705299	9177317	0.93	0.429746626914861	0.85	0.498060230126391	0.00097770375107713	0.00601449121456772	0.0192	0.0185	0.0224	0.0032	0.1641	0.0043	0.0031	0.0599	9e-04	0.1185	0.1464	0.0233	0.0046	0.1152	0.0174	0.0044	0.0046	0.0011	7e-04	0.0288	0.022	0.0294	0.0662	0.022	0.0945	9e-04
1	rs61785834	9180430	0.93	0.429746626914861	0.85	0.498060230126391	0.000947072160108479	0.00645575509089252	0.0192	0.0185	0.0224	0.0032	0.1641	0.0043	0.0031	0.0599	9e-04	0.1185	0.1464	0.0233	0.0046	0.1152	0.0175	0.0044	0.0046	0.0011	7e-04	0.0288	0.022	0.0294	0.0661	0.022	0.0945	9e-04
1	rs11487886	9198611	0.93	0.429746626914861	0.85	0.498060230126391	0.000794437927252364	0.00571542089680884	0.0191	0.0185	0.0224	0.0032	0.1643	0.0044	0.0031	0.06	9e-04	0.1183	0.1462	0.0234	0.0046	0.1149	0.0176	0.0045	0.0045	0.0011	7e-04	0.0288	0.022	0.0293	0.066	0.0219	0.0948	9e-04
1	rs7518834	9205255	0.93	0.429746626914861	0.85	0.498060230126391	0.000812500330394777	0.00548610554891248	0.0191	0.0185	0.0224	0.0038	0.1642	0.0044	0.0032	0.06	9e-04	0.1183	0.1461	0.0234	0.0046	0.1146	0.0176	0.0047	0.0045	0.0012	6e-04	0.0288	0.022	0.0292	0.0657	0.022	0.0949	9e-04
1	rs17393144	9210262	0.93	0.429746626914861	0.85	0.498060230126391	0.000970376305145582	0.00705405784933799	0.019	0.0185	0.0224	0.0039	0.1647	0.0045	0.0032	0.06	9e-04	0.1183	0.1464	0.0233	0.0046	0.1145	0.0177	0.0048	0.0045	0.0011	6e-04	0.0284	0.022	0.0291	0.0656	0.022	0.0948	9e-04
1	rs77585961	9211468	0.93	0.429746626914861	0.85	0.498060230126391	0.00102432577588723	0.00750890039845496	0.0189	0.0185	0.0224	0.004	0.165	0.0045	0.0032	0.0601	9e-04	0.1182	0.1463	0.0233	0.0046	0.1144	0.0178	0.0049	0.0045	0.0011	6e-04	0.0283	0.0219	0.0291	0.0654	0.022	0.0947	9e-04
1	rs2666433	9213177	0.93	0.429746626914861	0.85	0.498060230126391	0.00110939557994541	0.00753325145155703	0.0188	0.0186	0.0225	0.0041	0.1652	0.0045	0.0033	0.0604	8e-04	0.1182	0.1462	0.0232	0.0046	0.1142	0.0178	0.0049	0.0045	0.0011	6e-04	0.0283	0.0219	0.029	0.0651	0.0219	0.0946	9e-04
1	rs17390969	9213962	0.93	0.429746626914861	0.85	0.498060230126391	0.00115078151380968	0.00746032185224715	0.0188	0.0186	0.0225	0.0042	0.1653	0.0045	0.0033	0.0605	8e-04	0.1181	0.1462	0.0232	0.0046	0.1142	0.0178	0.005	0.0045	0.0012	6e-04	0.0284	0.0219	0.029	0.0649	0.0219	0.0946	9e-04
1	rs7520583	9214372	0.93	0.429746626914861	0.85	0.498060230126391	0.00114147710494405	0.00758207710751396	0.0188	0.0186	0.0224	0.0042	0.1653	0.0046	0.0033	0.0605	8e-04	0.1181	0.1461	0.0232	0.0046	0.1142	0.0178	0.005	0.0045	0.0012	6e-04	0.0284	0.0219	0.029	0.0648	0.0219	0.0947	9e-04
1	rs61785853	9216147	0.93	0.429746626914861	0.85	0.498060230126391	0.00130829758524688	0.00750890039845496	0.0188	0.0186	0.0224	0.0043	0.1657	0.0046	0.0033	0.0606	8e-04	0.118	0.1459	0.0233	0.0046	0.114	0.0177	0.0051	0.0045	0.0012	6e-04	0.0284	0.0219	0.0291	0.0646	0.0219	0.0946	9e-04
1	rs12119878	9218721	0.93	0.429746626914861	0.84	0.549223467132668	0.00150493159452984	0.00741190806594664	0.0188	0.0186	0.0223	0.0044	0.1664	0.0047	0.0033	0.0609	9e-04	0.1179	0.1455	0.0232	0.0046	0.1136	0.0177	0.0052	0.0046	0.0012	6e-04	0.0283	0.0219	0.0292	0.0644	0.0218	0.0945	9e-04
1	rs6577556	9219383	0.93	0.429746626914861	0.84	0.549223467132668	0.00177219686424341	0.00782867581540536	0.0188	0.0186	0.0223	0.0044	0.1665	0.0046	0.0033	0.0609	8e-04	0.118	0.1454	0.0232	0.0046	0.1135	0.0177	0.0053	0.0046	0.0012	6e-04	0.0283	0.0219	0.0292	0.0644	0.0218	0.0945	9e-04
1	rs797251	9224037	0.93	0.429746626914861	0.85	0.498060230126391	0.0018629168548816	0.00828292312282887	0.0188	0.0186	0.0224	0.0045	0.1667	0.0048	0.0034	0.0609	9e-04	0.1181	0.145	0.023	0.0047	0.1135	0.0176	0.0054	0.0047	0.0013	7e-04	0.0281	0.0217	0.0292	0.0645	0.0216	0.0945	0.001
1	rs115325084	9226936	0.94	0.389848785336034	0.85	0.498060230126391	0.0019005203574049	0.00989315261881819	0.0188	0.0186	0.0225	0.0046	0.1667	0.0049	0.0035	0.061	9e-04	0.1184	0.1446	0.0229	0.0047	0.1133	0.0174	0.0056	0.0047	0.0013	8e-04	0.028	0.0216	0.0293	0.0646	0.0214	0.0946	0.001
1	rs11802925	9228624	0.94	0.389848785336034	0.85	0.498060230126391	0.00191177910644019	0.011107902440145	0.0188	0.0185	0.0225	0.0046	0.1667	0.005	0.0036	0.0609	9e-04	0.1186	0.1444	0.0227	0.0047	0.1132	0.0174	0.0057	0.0047	0.0013	8e-04	0.0279	0.0215	0.0294	0.0645	0.0213	0.0945	0.0011
1	rs809972	9234363	0.94	0.389848785336034	0.85	0.498060230126391	0.00323926071446144	0.0190958769460637	0.0189	0.0184	0.0226	0.0048	0.167	0.0055	0.0039	0.0608	0.001	0.1192	0.1434	0.0225	0.0048	0.113	0.0176	0.0061	0.0049	0.0013	8e-04	0.0277	0.0211	0.0294	0.0641	0.0212	0.0944	0.0011
1	rs797257	9243811	0.94	0.389848785336034	0.85	0.498060230126391	0.00405991891345325	0.0201633807425613	0.0189	0.0184	0.0227	0.0048	0.1668	0.0057	0.004	0.0611	0.0011	0.1189	0.1429	0.0225	0.0049	0.1129	0.0177	0.0063	0.005	0.0014	8e-04	0.0277	0.0211	0.0294	0.0639	0.0211	0.0945	0.0011
1	rs61787669	9244795	0.94	0.389848785336034	0.85	0.498060230126391	0.00468078546536337	0.0211358964270646	0.0189	0.0184	0.0228	0.0048	0.1671	0.0056	0.0041	0.0611	0.0011	0.1187	0.1429	0.0224	0.0049	0.113	0.0176	0.0063	0.0047	0.0014	8e-04	0.0278	0.0211	0.0294	0.0639	0.0209	0.0948	0.0011
1	rs4908817	9245572	0.94	0.389848785336034	0.85	0.498060230126391	0.00478526283429496	0.0196063367487112	0.0189	0.0184	0.0227	0.0048	0.1673	0.0056	0.0041	0.0611	0.0011	0.1187	0.143	0.0223	0.0049	0.1129	0.0176	0.0064	0.0047	0.0014	8e-04	0.0278	0.0211	0.0293	0.0639	0.0209	0.0949	0.0011
1	rs72637780	9248627	0.95	0.352537935866182	0.86	0.450156947394433	0.0100830630816663	0.0411581074576938	0.0188	0.0182	0.0222	0.0048	0.169	0.0058	0.0044	0.0607	0.0011	0.1208	0.1438	0.021	0.0049	0.1111	0.0174	0.0066	0.0046	0.0014	7e-04	0.0284	0.021	0.0279	0.0641	0.0204	0.0953	0.001
1	rs115652455	9248724	0.95	0.352537935866182	0.86	0.450156947394433	0.00931157400454728	0.0423398292037379	0.0188	0.0182	0.0222	0.0048	0.169	0.0058	0.0044	0.0607	0.0011	0.1208	0.1438	0.021	0.0049	0.111	0.0174	0.0066	0.0046	0.0014	7e-04	0.0285	0.021	0.0279	0.0641	0.0204	0.0953	0.001
1	rs12039077	9249631	0.95	0.352537935866182	0.86	0.450156947394433	0.00991784499779121	0.0441115188441802	0.0188	0.0181	0.0222	0.0048	0.1691	0.0059	0.0044	0.0607	0.0011	0.1208	0.1438	0.0209	0.0049	0.1108	0.0174	0.0067	0.0046	0.0014	7e-04	0.0285	0.021	0.0278	0.0642	0.0204	0.0954	0.001
1	rs72639790	9263101	0.95	0.352537935866182	0.86	0.450156947394433	0.0132471303663028	0.0451550381444514	0.0187	0.0181	0.0221	0.0049	0.1692	0.006	0.0046	0.0607	0.0011	0.1207	0.1437	0.0208	0.0049	0.1104	0.0178	0.0068	0.0046	0.0015	7e-04	0.0283	0.0209	0.0277	0.0644	0.0206	0.0953	0.001
1	rs10442700	9272159	0.96	0.3177447436144	0.86	0.450156947394433	0.0141022062014804	0.0448059960137216	0.0187	0.0181	0.0221	0.0049	0.1691	0.0061	0.0046	0.0608	0.0011	0.1207	0.1436	0.0207	0.0049	0.1102	0.0179	0.0068	0.0046	0.0015	7e-04	0.0283	0.0209	0.0277	0.0645	0.0207	0.0954	0.001
1	rs9434719	9272954	0.96	0.3177447436144	0.86	0.450156947394433	0.0145140538239347	0.046150496103124	0.0187	0.0181	0.0221	0.0049	0.169	0.0061	0.0046	0.0608	0.0011	0.1207	0.1436	0.0207	0.0049	0.1102	0.0179	0.0069	0.0046	0.0015	7e-04	0.0282	0.0209	0.0276	0.0645	0.0207	0.0954	0.001
1	rs75921077	9278271	0.96	0.3177447436144	0.86	0.450156947394433	0.0166626759611523	0.0505333042179691	0.0187	0.0181	0.0222	0.0049	0.169	0.0062	0.0047	0.0607	0.0011	0.1207	0.1437	0.0207	0.0049	0.1101	0.0179	0.0069	0.0046	0.0015	7e-04	0.0283	0.0208	0.0276	0.0644	0.0207	0.0953	0.001
1	rs17033526	9280173	0.96	0.3177447436144	0.86	0.450156947394433	0.017832462728243	0.0525714224758535	0.0187	0.0181	0.0222	0.0049	0.169	0.0062	0.0047	0.0607	0.0011	0.1207	0.1437	0.0206	0.0049	0.1101	0.0179	0.0069	0.0046	0.0015	7e-04	0.0283	0.0208	0.0276	0.0644	0.0208	0.0953	0.001
1	rs76495372	9285639	0.96	0.3177447436144	0.87	0.405435896572436	0.0237163785177739	0.0512087796089668	0.0187	0.0181	0.0224	0.0049	0.1689	0.0064	0.0048	0.0607	0.0011	0.1208	0.1435	0.0205	0.0049	0.1097	0.0178	0.0071	0.0047	0.0015	7e-04	0.0283	0.0208	0.0275	0.0645	0.021	0.0954	9e-04
1	rs10489436	9285721	0.96	0.3177447436144	0.87	0.405435896572436	0.0237750018327753	0.0512703801596862	0.0187	0.0181	0.0224	0.0049	0.1689	0.0064	0.0048	0.0607	0.0011	0.1208	0.1435	0.0205	0.0049	0.1097	0.0178	0.0071	0.0047	0.0015	7e-04	0.0283	0.0208	0.0275	0.0645	0.021	0.0954	9e-04
1	rs34603401	9305445	0.97	0.285396128624663	0.87	0.405435896572436	0.0894418105494577	0.136574902417033	0.0182	0.0181	0.0231	0.0056	0.1674	0.0074	0.006	0.0606	0.0013	0.1194	0.1407	0.0209	0.0054	0.1086	0.0176	0.0085	0.0054	0.0016	9e-04	0.0273	0.0206	0.0273	0.0637	0.0218	0.0968	0.0012
1	rs11804534	9307845	0.97	0.285396128624663	0.87	0.405435896572436	0.090357143668292	0.140064134304325	0.0182	0.0181	0.0231	0.0056	0.1674	0.0074	0.006	0.0605	0.0013	0.1194	0.1407	0.0209	0.0054	0.1086	0.0176	0.0085	0.0054	0.0016	9e-04	0.0273	0.0206	0.0273	0.0637	0.0218	0.0968	0.0012
1	rs2268170	9315847	0.97	0.285396128624663	0.87	0.405435896572436	0.0919365449113734	0.150059708613022	0.0182	0.0181	0.0231	0.0056	0.1673	0.0075	0.0061	0.0605	0.0014	0.1194	0.1406	0.0209	0.0054	0.1087	0.0177	0.0086	0.0054	0.0016	9e-04	0.0273	0.0206	0.0273	0.0637	0.0218	0.0966	0.0012
1	rs3753165	9317873	0.97	0.285396128624663	0.87	0.405435896572436	0.0955723970727511	0.161463899793957	0.0182	0.018	0.0231	0.0057	0.167	0.0077	0.0062	0.0605	0.0014	0.1193	0.1405	0.0209	0.0053	0.1086	0.0177	0.0087	0.0055	0.0016	0.001	0.0273	0.0205	0.0273	0.0637	0.0217	0.0967	0.0012
1	rs6688832	9323910	0.98	0.255415240389183	0.88	0.363814363818289	0.141470592101385	0.230282445948901	0.0179	0.0181	0.0228	0.0059	0.1662	0.008	0.0066	0.0602	0.0014	0.1185	0.14	0.0212	0.0054	0.1091	0.0178	0.0093	0.0057	0.0015	9e-04	0.0273	0.0201	0.0276	0.0638	0.0218	0.0971	0.0012
1	rs17368528	9324213	0.98	0.255415240389183	0.88	0.363814363818289	0.139220267335393	0.225481738887739	0.0178	0.0181	0.0228	0.0059	0.1662	0.008	0.0066	0.0602	0.0014	0.1184	0.14	0.0212	0.0054	0.1091	0.0178	0.0093	0.0057	0.0015	9e-04	0.0273	0.0201	0.0276	0.0638	0.0218	0.0971	0.0012
1	rs115002815	9327733	0.98	0.255415240389183	0.89	0.325204496311925	0.15970418699239	0.249245701260408	0.0177	0.0181	0.0221	0.0058	0.1664	0.0081	0.0067	0.0603	0.0014	0.118	0.1399	0.0212	0.0055	0.1098	0.0176	0.0094	0.0056	0.0015	9e-04	0.0277	0.02	0.0275	0.0642	0.0212	0.0974	0.0012
1	rs2071931	9329289	0.98	0.255415240389183	0.89	0.325204496311925	0.168076139783589	0.257258421026637	0.0177	0.0181	0.022	0.0058	0.1664	0.0081	0.0067	0.0603	0.0014	0.1179	0.1399	0.0212	0.0055	0.1099	0.0176	0.0094	0.0056	0.0015	9e-04	0.0278	0.02	0.0274	0.0643	0.0211	0.0975	0.0012
1	rs41280764	9329922	0.98	0.255415240389183	0.89	0.325204496311925	0.165863448046784	0.25635159060674	0.0177	0.0181	0.0219	0.0058	0.1664	0.0081	0.0067	0.0603	0.0014	0.1179	0.1399	0.0211	0.0055	0.1099	0.0176	0.0094	0.0056	0.0015	9e-04	0.0278	0.02	0.0274	0.0644	0.0211	0.0976	0.0012
1	rs9435167	9331880	0.98	0.255415240389183	0.89	0.325204496311925	0.173808582088134	0.260440229975019	0.0177	0.0181	0.0218	0.0058	0.1665	0.0081	0.0067	0.0602	0.0014	0.118	0.1398	0.0211	0.0056	0.1099	0.0176	0.0094	0.0056	0.0014	9e-04	0.0277	0.0199	0.0275	0.0644	0.0211	0.0977	0.0012
1	rs9434753	9335160	0.98	0.255415240389183	0.89	0.325204496311925	0.191943526785767	0.264892375237076	0.0177	0.018	0.0218	0.0058	0.1664	0.0081	0.0067	0.06	0.0015	0.1179	0.1397	0.0212	0.0056	0.11	0.0175	0.0095	0.0056	0.0014	9e-04	0.0278	0.0199	0.0276	0.0645	0.0211	0.098	0.0011
1	rs10746487	9338689	0.99	0.227721472602965	0.89	0.325204496311925	0.194733961925872	0.235777369120738	0.0178	0.0174	0.0217	0.0058	0.1659	0.008	0.0066	0.0602	0.0014	0.1181	0.1385	0.0218	0.0056	0.1096	0.0174	0.0093	0.0054	0.0014	9e-04	0.0287	0.0198	0.0275	0.0648	0.0209	0.0997	0.0011
1	rs9442580	9339467	0.99	0.227721472602965	0.89	0.325204496311925	0.190386381705193	0.223961150903986	0.0178	0.0174	0.0217	0.0058	0.1657	0.008	0.0066	0.0602	0.0014	0.1181	0.1383	0.0219	0.0056	0.1095	0.0173	0.0093	0.0054	0.0014	9e-04	0.0289	0.0198	0.0275	0.0648	0.0209	0.0999	0.0011
1	rs72642703	9346583	1	0.202230525110681	0.9	0.289513196358555	0.228831909039157	0.218880969822173	0.0178	0.0175	0.0215	0.0058	0.1658	0.0082	0.0066	0.0602	0.0014	0.1172	0.1378	0.0221	0.0057	0.1099	0.0171	0.0094	0.0053	0.0014	9e-04	0.0294	0.0195	0.0275	0.0652	0.0208	0.1004	0.0011
1	rs58997165	9350440	1	0.202230525110681	0.9	0.289513196358555	0.240942445304763	0.215551191397462	0.0177	0.0175	0.0214	0.0057	0.1659	0.0083	0.0065	0.06	0.0015	0.1171	0.1374	0.0222	0.0057	0.11	0.017	0.0094	0.0053	0.0014	9e-04	0.0297	0.0194	0.0275	0.0652	0.0207	0.1008	0.0011
1	rs75573311	9352234	1	0.202230525110681	0.9	0.289513196358555	0.224026412698255	0.205769121028153	0.0176	0.0175	0.0213	0.0057	0.1659	0.0083	0.0065	0.06	0.0015	0.1169	0.1372	0.0222	0.0057	0.11	0.017	0.0093	0.0053	0.0014	9e-04	0.0298	0.0194	0.0276	0.0655	0.0208	0.1009	0.0011
1	rs61783472	9355045	1	0.202230525110681	0.9	0.289513196358555	0.242241902234397	0.208412367335258	0.0176	0.0175	0.0213	0.0057	0.166	0.0084	0.0065	0.0599	0.0015	0.1168	0.1369	0.0222	0.0057	0.11	0.017	0.0094	0.0052	0.0015	9e-04	0.0299	0.0194	0.0278	0.0656	0.0207	0.1011	0.0011
1	rs2072734	9356065	1	0.202230525110681	0.9	0.289513196358555	0.234929259285795	0.205558147020254	0.0176	0.0175	0.0213	0.0057	0.166	0.0084	0.0065	0.0599	0.0014	0.1167	0.1367	0.0221	0.0057	0.11	0.0171	0.0094	0.0052	0.0015	9e-04	0.03	0.0193	0.0278	0.0656	0.0206	0.1013	0.0011
1	rs619928	9358681	1	0.202230525110681	0.91	0.256642068151906	0.257192995071145	0.217160279196102	0.0177	0.0173	0.0213	0.0057	0.1661	0.0085	0.0065	0.0602	0.0014	0.1165	0.1364	0.022	0.0056	0.11	0.0169	0.0095	0.0052	0.0015	9e-04	0.0302	0.0193	0.0277	0.0659	0.0204	0.1015	0.0011
1	rs11121366	9360288	1	0.202230525110681	0.91	0.256642068151906	0.26752404755298	0.217697515792572	0.0176	0.0173	0.0213	0.0057	0.1658	0.0086	0.0065	0.0602	0.0014	0.1165	0.1362	0.0221	0.0056	0.11	0.017	0.0095	0.0052	0.0015	9e-04	0.0302	0.0194	0.0278	0.0659	0.0203	0.1016	0.0011
1	rs1294028	9364634	1.01	0.178854520006857	0.92	0.226487429171296	0.381606599212248	0.201563401748417	0.0175	0.017	0.0211	0.0054	0.1645	0.0087	0.0065	0.0603	0.0012	0.1155	0.1352	0.0221	0.0054	0.1104	0.0179	0.0099	0.0051	0.0015	8e-04	0.0308	0.0193	0.0278	0.0666	0.0202	0.1035	0.0011
1	rs75581935	9364692	1.01	0.178854520006857	0.92	0.226487429171296	0.374030779745014	0.198115648868462	0.0175	0.017	0.0211	0.0054	0.1645	0.0087	0.0065	0.0603	0.0012	0.1155	0.1351	0.0221	0.0054	0.1105	0.0179	0.0098	0.0051	0.0015	8e-04	0.0308	0.0193	0.0278	0.0666	0.0202	0.1036	0.0011
1	rs115315451	9365545	1.01	0.178854520006857	0.92	0.226487429171296	0.39620160515429	0.172861814678099	0.0176	0.017	0.021	0.0052	0.1642	0.0087	0.0062	0.0607	0.0011	0.1152	0.1346	0.0222	0.0054	0.1111	0.0182	0.0098	0.005	0.0015	8e-04	0.0309	0.0195	0.0277	0.0668	0.0203	0.1039	0.001
1	rs9442568	9365673	1.01	0.178854520006857	0.93	0.198940398764014	0.396426573746706	0.167817118247323	0.0176	0.017	0.021	0.0052	0.1642	0.0087	0.0062	0.0607	0.0011	0.1151	0.1345	0.0222	0.0053	0.1111	0.0182	0.0098	0.005	0.0015	7e-04	0.0308	0.0195	0.0277	0.0669	0.0203	0.1039	0.001
1	rs1294044	9366399	1.02	0.157502178544443	0.93	0.198940398764014	0.435600546520362	0.131762517932538	0.0176	0.0168	0.0211	0.005	0.1638	0.0087	0.006	0.0606	0.0011	0.1149	0.1341	0.0223	0.0053	0.1114	0.0183	0.0097	0.0048	0.0015	7e-04	0.031	0.0197	0.0279	0.0672	0.0206	0.1043	0.001
1	rs9442562	9367908	1.02	0.157502178544443	0.93	0.198940398764014	0.448487310358279	0.0942342717704379	0.0174	0.0164	0.0211	0.0045	0.1638	0.0086	0.0059	0.0606	9e-04	0.1163	0.1315	0.0227	0.0049	0.1123	0.0185	0.0096	0.0045	0.0014	6e-04	0.031	0.0203	0.0283	0.0684	0.0209	0.1044	9e-04
1	rs1294040	9368209	1.03	0.13807906481078	0.93	0.198940398764014	0.435541589653231	0.0983152572571123	0.0174	0.0164	0.0211	0.0045	0.164	0.0086	0.006	0.0606	9e-04	0.1165	0.1309	0.0227	0.0049	0.1126	0.0184	0.0096	0.0045	0.0014	6e-04	0.0309	0.0203	0.0284	0.0683	0.0208	0.1045	9e-04
1	rs113629973	9368388	1.03	0.13807906481078	0.93	0.198940398764014	0.437371086585837	0.0984766776535603	0.0174	0.0164	0.0211	0.0045	0.164	0.0086	0.006	0.0606	9e-04	0.1165	0.1308	0.0227	0.0048	0.1126	0.0185	0.0096	0.0045	0.0014	6e-04	0.0309	0.0203	0.0284	0.0684	0.0208	0.1045	9e-04
1	rs11582809	9376011	1.03	0.13807906481078	0.93	0.198940398764014	0.440863495225676	0.0885899300173812	0.0175	0.0163	0.0211	0.0045	0.1635	0.0085	0.0059	0.0608	8e-04	0.1172	0.13	0.0229	0.0047	0.1131	0.0185	0.0095	0.0044	0.0013	6e-04	0.0311	0.0203	0.0282	0.0686	0.0207	0.1049	8e-04
1	rs564709	9382285	1.03	0.13807906481078	0.93	0.198940398764014	0.388925188309581	0.085590828665106	0.0175	0.0164	0.021	0.0044	0.1634	0.0084	0.0058	0.0608	7e-04	0.1176	0.1296	0.0231	0.0047	0.1133	0.0184	0.0094	0.0044	0.0013	6e-04	0.0312	0.0206	0.028	0.0686	0.0205	0.1051	8e-04
1	rs9660182	9382804	1.03	0.13807906481078	0.93	0.198940398764014	0.389928630279632	0.0857436209346151	0.0175	0.0164	0.021	0.0044	0.1634	0.0084	0.0058	0.0608	7e-04	0.1176	0.1295	0.0231	0.0047	0.1133	0.0184	0.0093	0.0044	0.0013	6e-04	0.0312	0.0206	0.028	0.0686	0.0205	0.1052	7e-04
1	rs114376140	9386241	1.03	0.13807906481078	0.94	0.173887076546345	0.362059781961056	0.0880485892603067	0.0176	0.0163	0.0209	0.0044	0.1634	0.0084	0.0057	0.0608	7e-04	0.1178	0.1292	0.0232	0.0047	0.1138	0.0184	0.0093	0.0045	0.0012	5e-04	0.031	0.0207	0.0278	0.0686	0.0204	0.1052	7e-04
1	rs4908842	9387311	1.03	0.13807906481078	0.94	0.173887076546345	0.352934027769271	0.0864325386036107	0.0176	0.0163	0.0209	0.0044	0.1634	0.0083	0.0057	0.0609	7e-04	0.1179	0.1291	0.0233	0.0047	0.1139	0.0184	0.0092	0.0045	0.0012	5e-04	0.031	0.0207	0.0278	0.0686	0.0204	0.1053	7e-04
1	rs78237381	9388071	1.03	0.13807906481078	0.94	0.173887076546345	0.369077449298295	0.0833876767461409	0.0176	0.0163	0.0209	0.0045	0.1634	0.0083	0.0057	0.0609	7e-04	0.1178	0.129	0.0233	0.0047	0.114	0.0185	0.0092	0.0045	0.0012	5e-04	0.031	0.0208	0.0279	0.0686	0.0204	0.1053	7e-04
1	rs11590191	9388078	1.03	0.13807906481078	0.94	0.173887076546345	0.366694522698828	0.083993131630829	0.0176	0.0163	0.0209	0.0044	0.1634	0.0083	0.0057	0.0609	7e-04	0.1178	0.129	0.0233	0.0047	0.114	0.0185	0.0092	0.0045	0.0012	5e-04	0.031	0.0208	0.0278	0.0686	0.0204	0.1053	7e-04
1	rs2310921	9388848	1.03	0.13807906481078	0.94	0.173887076546345	0.382158571038061	0.0843724367190833	0.0176	0.0162	0.021	0.0045	0.1635	0.0083	0.0057	0.061	7e-04	0.1178	0.1288	0.0233	0.0047	0.114	0.0185	0.0093	0.0045	0.0012	5e-04	0.0309	0.0209	0.0277	0.0687	0.0204	0.1053	7e-04
1	rs732590	9389231	1.03	0.13807906481078	0.94	0.173887076546345	0.39727077884879	0.0823323880694233	0.0176	0.0162	0.021	0.0044	0.1635	0.0083	0.0057	0.061	7e-04	0.1179	0.1287	0.0233	0.0047	0.114	0.0185	0.0093	0.0044	0.0012	5e-04	0.0309	0.0209	0.0277	0.0687	0.0204	0.1054	7e-04
1	rs57837536	9399032	1.03	0.13807906481078	0.94	0.173887076546345	0.335920809404927	0.0722254091778441	0.0176	0.0161	0.0208	0.0044	0.1635	0.0082	0.0056	0.0612	6e-04	0.1176	0.1284	0.0233	0.0048	0.1145	0.019	0.0091	0.0044	0.0012	7e-04	0.0306	0.0211	0.028	0.0684	0.0203	0.1056	7e-04
1	rs113999081	9399445	1.04	0.120487900976968	0.94	0.173887076546345	0.319545517493944	0.0702414383832952	0.0176	0.016	0.0208	0.0044	0.1635	0.0082	0.0056	0.0612	6e-04	0.1176	0.1284	0.0233	0.0048	0.1144	0.019	0.009	0.0044	0.0012	7e-04	0.0306	0.0211	0.028	0.0684	0.0203	0.1056	8e-04
1	rs72643839	9400188	1.04	0.120487900976968	0.94	0.173887076546345	0.301788730214409	0.067655068710703	0.0176	0.016	0.0208	0.0043	0.1635	0.0081	0.0056	0.0612	6e-04	0.1177	0.1284	0.0233	0.0048	0.1144	0.0191	0.009	0.0044	0.0012	7e-04	0.0306	0.0211	0.0281	0.0683	0.0203	0.1056	8e-04
1	rs115370515	9400985	1.04	0.120487900976968	0.94	0.173887076546345	0.283197989528808	0.065519386739129	0.0175	0.0159	0.0208	0.0043	0.1636	0.0081	0.0056	0.0612	6e-04	0.1177	0.1283	0.0234	0.0049	0.1143	0.0192	0.0089	0.0045	0.0012	7e-04	0.0306	0.0212	0.0282	0.0682	0.0202	0.1055	8e-04
1	rs2205669	9401282	1.04	0.120487900976968	0.94	0.173887076546345	0.279386785357178	0.0651093497770427	0.0175	0.0159	0.0208	0.0043	0.1636	0.0081	0.0056	0.0612	6e-04	0.1178	0.1283	0.0234	0.0049	0.1143	0.0192	0.0089	0.0045	0.0012	7e-04	0.0306	0.0212	0.0282	0.0682	0.0202	0.1055	8e-04
1	rs479043	9402520	1.04	0.120487900976968	0.94	0.173887076546345	0.261787453548312	0.0608033889332652	0.0176	0.0159	0.0209	0.0042	0.1638	0.008	0.0057	0.061	6e-04	0.1181	0.1281	0.0235	0.0049	0.1141	0.0193	0.0088	0.0044	0.0012	8e-04	0.0306	0.0212	0.0283	0.0681	0.0202	0.1056	8e-04
1	rs72860869	9404367	1.04	0.120487900976968	0.95	0.15120882267165	0.245769663615214	0.0592865141321168	0.0176	0.0159	0.0209	0.0042	0.1637	0.008	0.0057	0.0611	6e-04	0.1186	0.1278	0.0236	0.0049	0.1138	0.0193	0.0088	0.0045	0.0013	8e-04	0.0306	0.0212	0.0285	0.068	0.0201	0.1056	7e-04
1	rs9308446	9409084	1.04	0.120487900976968	0.95	0.15120882267165	0.204385515482935	0.0475721379941489	0.0174	0.0157	0.0215	0.004	0.1641	0.0079	0.0059	0.0612	6e-04	0.1195	0.1264	0.0237	0.0047	0.1131	0.0196	0.0086	0.0044	0.0015	8e-04	0.0305	0.0213	0.0291	0.0678	0.02	0.1056	7e-04
1	rs80237880	9409860	1.04	0.120487900976968	0.95	0.15120882267165	0.183042720646098	0.0434791527632045	0.0174	0.0156	0.0215	0.004	0.164	0.0079	0.0059	0.0612	6e-04	0.1194	0.1262	0.0239	0.0047	0.113	0.0197	0.0086	0.0044	0.0015	9e-04	0.0305	0.0213	0.0293	0.0677	0.0199	0.1055	8e-04
1	rs11121382	9411469	1.04	0.120487900976968	0.95	0.15120882267165	0.182265735451162	0.040323211082813	0.0173	0.0155	0.0216	0.004	0.1637	0.0079	0.0059	0.0612	6e-04	0.1193	0.126	0.0242	0.0046	0.1128	0.02	0.0086	0.0044	0.0016	9e-04	0.0304	0.0215	0.0298	0.0675	0.0199	0.1055	8e-04
1	rs61388173	9412610	1.04	0.120487900976968	0.95	0.15120882267165	0.158543228653173	0.0353201105655353	0.0173	0.0154	0.0215	0.0041	0.1636	0.0077	0.0059	0.0612	6e-04	0.1193	0.1259	0.0245	0.0048	0.1126	0.0202	0.0085	0.0044	0.0017	9e-04	0.0304	0.0217	0.0301	0.0673	0.02	0.1055	7e-04
1	rs733893	9415009	1.05	0.104628957265627	0.96	0.130782650589638	0.127004666182259	0.0345931221457709	0.0177	0.0151	0.0215	0.0043	0.1646	0.0074	0.0059	0.0601	6e-04	0.1209	0.1254	0.0253	0.0047	0.1123	0.0199	0.0083	0.0044	0.0017	0.001	0.0301	0.022	0.0313	0.067	0.0202	0.1029	6e-04
1	rs12760778	9416852	1.05	0.104628957265627	0.96	0.130782650589638	0.120541761475845	0.0381886055427762	0.0176	0.015	0.0214	0.0043	0.1651	0.0074	0.006	0.0598	6e-04	0.1213	0.1256	0.0255	0.0047	0.1123	0.0198	0.0083	0.0044	0.0017	0.0011	0.0301	0.0221	0.0315	0.067	0.0201	0.102	6e-04
1	rs114425842	9418188	1.05	0.104628957265627	0.96	0.130782650589638	0.11277896633009	0.0407118733980016	0.0175	0.015	0.0214	0.0044	0.1653	0.0074	0.006	0.0597	6e-04	0.1214	0.1256	0.0255	0.0047	0.1124	0.0198	0.0084	0.0045	0.0017	0.0011	0.0301	0.0221	0.0316	0.0669	0.0201	0.1017	6e-04
1	rs55642682	9419182	1.05	0.104628957265627	0.96	0.130782650589638	0.112363134473048	0.0427370572784093	0.0175	0.015	0.0214	0.0045	0.1654	0.0074	0.0061	0.0597	7e-04	0.1213	0.1257	0.0256	0.0047	0.1125	0.0198	0.0084	0.0045	0.0017	0.0011	0.0301	0.0221	0.0316	0.0669	0.0201	0.1016	6e-04
1	rs9435245	9419290	1.05	0.104628957265627	0.96	0.130782650589638	0.103164413225656	0.0404340865136578	0.0175	0.0149	0.0214	0.0045	0.1653	0.0074	0.0061	0.0597	9e-04	0.1213	0.1257	0.0256	0.0047	0.1123	0.0198	0.0084	0.0045	0.0017	0.0011	0.0301	0.0221	0.0316	0.0669	0.0201	0.1016	6e-04
1	rs4908854	9420541	1.05	0.104628957265627	0.96	0.130782650589638	0.100636459990074	0.0420571097345026	0.0175	0.015	0.0215	0.0045	0.1654	0.0073	0.0061	0.0596	9e-04	0.1212	0.1256	0.0257	0.0047	0.1123	0.0198	0.0084	0.0045	0.0017	0.0011	0.0301	0.0221	0.0316	0.0669	0.0201	0.1014	6e-04
1	rs11121389	9422435	1.05	0.104628957265627	0.96	0.130782650589638	0.0930647435809707	0.0415503506278953	0.0175	0.015	0.0214	0.0046	0.1654	0.0073	0.0061	0.0596	9e-04	0.1211	0.1255	0.0258	0.0046	0.1124	0.02	0.0084	0.0045	0.0018	0.0011	0.03	0.0221	0.0318	0.0669	0.0201	0.1012	6e-04
1	rs59423584	9422605	1.05	0.104628957265627	0.96	0.130782650589638	0.0887472358290022	0.0418878846418231	0.0175	0.015	0.0214	0.0046	0.1654	0.0073	0.0061	0.0596	9e-04	0.121	0.1255	0.0258	0.0046	0.1124	0.02	0.0084	0.0045	0.0018	0.0011	0.03	0.0221	0.0318	0.0669	0.0201	0.1011	6e-04
1	rs2275457	9427869	1.05	0.104628957265627	0.97	0.112481740502774	0.0703465176146883	0.0382967962738391	0.0174	0.015	0.0213	0.0049	0.1655	0.0062	0.0063	0.0595	9e-04	0.1202	0.1252	0.0264	0.0046	0.1128	0.0201	0.0085	0.0047	0.0019	0.0012	0.0299	0.0219	0.0322	0.0678	0.0199	0.1008	5e-04
1	rs115701864	9429721	1.06	0.0904005175896243	0.97	0.112481740502774	0.0710069803808106	0.045213328493622	0.0173	0.0149	0.0213	0.005	0.1655	0.0063	0.0063	0.0594	9e-04	0.1201	0.125	0.0266	0.0046	0.1128	0.0201	0.0085	0.0047	0.0019	0.0012	0.0298	0.0219	0.0324	0.0678	0.0198	0.1005	5e-04
1	rs10492967	9431223	1.06	0.0904005175896243	0.97	0.112481740502774	0.0748400343794196	0.052446903819743	0.0173	0.0149	0.0213	0.0051	0.1654	0.0063	0.0064	0.0593	9e-04	0.12	0.1248	0.0269	0.0047	0.1128	0.0201	0.0086	0.0048	0.002	0.0012	0.0296	0.0218	0.0326	0.0678	0.0197	0.1002	5e-04
1	rs9308447	9432390	1.06	0.0904005175896243	0.97	0.112481740502774	0.0754198315358108	0.0679327253358512	0.0172	0.0148	0.0213	0.0052	0.1656	0.0064	0.0065	0.059	9e-04	0.1199	0.1246	0.0271	0.0046	0.113	0.0202	0.0087	0.0049	0.0021	0.0012	0.0295	0.0217	0.0327	0.068	0.0195	0.0999	5e-04
1	rs79399729	9433576	1.06	0.0904005175896243	0.97	0.112481740502774	0.0725707067640557	0.0818067822017122	0.0172	0.0147	0.0212	0.0052	0.1654	0.0064	0.0066	0.059	9e-04	0.1199	0.1245	0.0273	0.0046	0.1129	0.0202	0.0087	0.005	0.0021	0.0012	0.0295	0.0217	0.0327	0.0681	0.0195	0.0997	5e-04
1	rs4908857	9437023	1.06	0.0904005175896243	0.97	0.112481740502774	0.0613109274110609	0.0726535170803705	0.0173	0.0146	0.0212	0.0054	0.1646	0.0066	0.0067	0.0588	9e-04	0.1195	0.1243	0.0278	0.0046	0.113	0.0204	0.0088	0.0052	0.0022	0.0013	0.0296	0.0216	0.0328	0.0684	0.0195	0.0993	5e-04
1	rs10864413	9448649	1.07	0.0776994191057832	0.98	0.0961760782036991	0.0613109274110609	0.0725106983371063	0.0173	0.0146	0.0211	0.0056	0.1644	0.0066	0.0069	0.0586	0.001	0.1196	0.124	0.028	0.0047	0.1132	0.0205	0.0088	0.0054	0.0023	0.0014	0.0297	0.0212	0.033	0.0685	0.0195	0.0984	6e-04
1	rs79247367	9453902	1.07	0.0776994191057832	0.98	0.0961760782036991	0.0602267844145187	0.0915516510170901	0.0173	0.0146	0.0211	0.0056	0.1641	0.0067	0.007	0.0586	0.001	0.1192	0.1239	0.0281	0.0048	0.1135	0.0205	0.0088	0.0054	0.0023	0.0014	0.0298	0.0212	0.033	0.0685	0.0195	0.0985	6e-04
1	rs6688312	9458793	1.07	0.0776994191057832	0.98	0.0961760782036991	0.0392007225360027	0.0787557124975163	0.0173	0.0146	0.021	0.0057	0.1634	0.0068	0.007	0.0585	0.001	0.1184	0.1237	0.0283	0.0048	0.1139	0.0205	0.0087	0.0056	0.0024	0.0014	0.0301	0.0213	0.033	0.0685	0.0195	0.0987	7e-04
1	rs9442593	9465727	1.08	0.0664216607683517	0.99	0.0817332193164052	0.0192620270568902	0.102381705502279	0.0177	0.0136	0.021	0.0061	0.1599	0.0075	0.0076	0.0578	0.0011	0.1145	0.1224	0.0293	0.0053	0.1157	0.0203	0.0089	0.0063	0.0026	0.0015	0.0307	0.0222	0.0333	0.0691	0.0193	0.1	0.001
1	rs11121406	9466292	1.08	0.0664216607683517	0.99	0.0817332193164052	0.0192620270568902	0.103696486231095	0.0177	0.0136	0.021	0.0061	0.1597	0.0076	0.0076	0.0578	0.0011	0.1144	0.1223	0.0293	0.0054	0.1158	0.0203	0.0088	0.0063	0.0026	0.0016	0.0307	0.0222	0.0333	0.0691	0.0193	0.1	0.001
1	rs74051666	9467570	1.08	0.0664216607683517	1	0.069019173236101	0.0202544524126909	0.0975097124464381	0.0178	0.0137	0.0209	0.0062	0.1594	0.0075	0.0076	0.0576	0.0011	0.1144	0.1225	0.0294	0.0054	0.1162	0.02	0.0087	0.0063	0.0026	0.0016	0.0306	0.0222	0.0334	0.0693	0.0192	0.0999	0.001
1	rs72645555	9474990	1.1	0.0477200328108175	1.01	0.0578993944755651	0.00265752572513943	0.0687685394845203	0.0179	0.0147	0.0203	0.0063	0.1566	0.0078	0.0073	0.0561	0.0014	0.1131	0.124	0.0301	0.0056	0.1196	0.0199	0.0081	0.0066	0.0027	0.0016	0.03	0.0225	0.0341	0.0692	0.0191	0.0987	0.0014
1	rs6670392	9476781	1.1	0.0477200328108175	1.01	0.0578993944755651	0.00219383029909285	0.0612682758992906	0.0181	0.0149	0.0202	0.0062	0.1563	0.0078	0.0073	0.0559	0.0015	0.1128	0.1242	0.0301	0.0057	0.1199	0.0199	0.0079	0.0066	0.0026	0.0015	0.03	0.0225	0.0341	0.0693	0.019	0.0988	0.0015
1	rs56345592	9477177	1.1	0.0477200328108175	1.01	0.0578993944755651	0.0021392193790297	0.0595491463619057	0.0181	0.0149	0.0202	0.0062	0.1562	0.0078	0.0073	0.0559	0.0015	0.1128	0.1242	0.0301	0.0057	0.1199	0.0199	0.0079	0.0066	0.0026	0.0015	0.03	0.0225	0.0341	0.0693	0.019	0.0988	0.0015
1	rs12145857	9483388	1.09	0.0564630724803212	1	0.069019173236101	0.00136312322554679	0.0684197657324233	0.0183	0.0153	0.0202	0.0062	0.1554	0.0078	0.0073	0.0557	0.0015	0.1126	0.1246	0.0301	0.0057	0.1201	0.02	0.0077	0.0067	0.0027	0.0015	0.0301	0.0226	0.0343	0.0695	0.019	0.0983	0.0016
1	rs12405873	9489406	1.09	0.0564630724803212	1	0.069019173236101	0.00163600026719838	0.0568807159807942	0.0183	0.0153	0.0204	0.0061	0.1559	0.0078	0.0072	0.0555	0.0016	0.1127	0.1246	0.0301	0.0057	0.12	0.02	0.0077	0.0067	0.0027	0.0015	0.0302	0.022	0.0343	0.0696	0.019	0.0983	0.0016
1	rs12125714	9492629	1.09	0.0564630724803212	1	0.069019173236101	0.00150725711407716	0.055789691174824	0.0183	0.0154	0.0203	0.006	0.1561	0.0078	0.0071	0.0554	0.0016	0.1127	0.1247	0.0301	0.0057	0.1201	0.02	0.0077	0.0067	0.0027	0.0015	0.0303	0.022	0.0342	0.0696	0.0189	0.0984	0.0016
1	rs56770788	9496481	1.09	0.0564630724803212	1	0.069019173236101	0.00145224465587451	0.0525714224758535	0.0183	0.0154	0.0203	0.0059	0.1563	0.0078	0.007	0.0552	0.0016	0.1124	0.1247	0.0302	0.0057	0.1203	0.0199	0.0076	0.0067	0.0026	0.0015	0.0304	0.0221	0.0342	0.0696	0.0189	0.0984	0.0016
1	rs9660668	9497668	1.09	0.0564630724803212	1	0.069019173236101	0.00147153814573558	0.052136168043876	0.0183	0.0154	0.0203	0.0059	0.1563	0.0078	0.007	0.0551	0.0016	0.1123	0.1247	0.0301	0.0057	0.1204	0.0198	0.0076	0.0067	0.0025	0.0015	0.0305	0.0221	0.0342	0.0696	0.0189	0.0985	0.0016
1	rs76538438	9502653	1.09	0.0564630724803212	1	0.069019173236101	0.00192450952208872	0.0417752375034905	0.0183	0.0154	0.02	0.0056	0.1563	0.0079	0.0069	0.0548	0.0016	0.1123	0.125	0.0302	0.0058	0.1211	0.0196	0.0074	0.0066	0.0025	0.0015	0.0308	0.0221	0.0344	0.0696	0.0187	0.0985	0.0017
1	rs59804563	9505710	1.09	0.0564630724803212	1	0.069019173236101	0.00214385700205366	0.0380805533671261	0.0183	0.0155	0.02	0.0056	0.1563	0.0079	0.0069	0.0547	0.0016	0.1123	0.125	0.0302	0.0059	0.1212	0.0196	0.0073	0.0066	0.0025	0.0015	0.0309	0.0221	0.0344	0.0696	0.0186	0.0985	0.0017
1	rs9661476	9505821	1.09	0.0564630724803212	1	0.069019173236101	0.00217654740844911	0.0375423738205009	0.0183	0.0155	0.02	0.0056	0.1563	0.0079	0.0069	0.0547	0.0016	0.1123	0.125	0.0302	0.0059	0.1212	0.0196	0.0073	0.0066	0.0025	0.0015	0.0309	0.0221	0.0344	0.0696	0.0186	0.0985	0.0017
1	rs9661728	9506275	1.09	0.0564630724803212	1	0.069019173236101	0.00229168572471937	0.0361594049063466	0.0184	0.0155	0.02	0.0056	0.1563	0.0079	0.0068	0.0548	0.0016	0.1123	0.125	0.0302	0.0059	0.1213	0.0196	0.0073	0.0066	0.0025	0.0015	0.0309	0.0221	0.0344	0.0696	0.0186	0.0985	0.0017
1	rs10735516	9507004	1.09	0.0564630724803212	1	0.069019173236101	0.002179681577892	0.0328564964502637	0.0184	0.0154	0.0199	0.0055	0.1562	0.0079	0.0068	0.0548	0.0016	0.1124	0.125	0.0303	0.0059	0.1216	0.0196	0.0073	0.0066	0.0025	0.0015	0.031	0.0222	0.0343	0.0696	0.0186	0.0983	0.0017
1	rs11121423	9510526	1.09	0.0564630724803212	1	0.069019173236101	0.00174975669698368	0.0195273780044194	0.0183	0.0152	0.0197	0.0054	0.1566	0.0076	0.0065	0.0547	0.0016	0.1128	0.1252	0.0301	0.0058	0.1227	0.0197	0.0068	0.0064	0.0026	0.0014	0.0307	0.0225	0.0341	0.0704	0.0186	0.0978	0.0018
1	rs11121424	9511569	1.09	0.0564630724803212	1	0.069019173236101	0.00104485778568996	0.00797861070731316	0.0184	0.0151	0.0194	0.0051	0.1571	0.0072	0.0062	0.0552	0.0016	0.1132	0.1257	0.0301	0.0057	0.1231	0.0195	0.0061	0.0062	0.0025	0.0014	0.0304	0.0228	0.0335	0.0714	0.0186	0.0977	0.0018
1	rs4926491	9514846	1.09	0.0564630724803212	1	0.069019173236101	0.00110306882480192	0.00410810071452174	0.0185	0.0151	0.0194	0.0048	0.158	0.007	0.0059	0.0553	0.0015	0.1134	0.1264	0.0302	0.0055	0.1242	0.0194	0.0054	0.0059	0.0025	0.0013	0.03	0.0231	0.0331	0.0719	0.0186	0.0968	0.0017
1	rs6695721	9526726	1.09	0.0564630724803212	1	0.069019173236101	0.00248568939560306	0.00229417623256253	0.0184	0.0149	0.0192	0.0044	0.1581	0.0068	0.0056	0.0553	0.0015	0.1138	0.1271	0.0301	0.0056	0.1251	0.0195	0.005	0.0056	0.0024	0.0013	0.03	0.0233	0.0327	0.072	0.0185	0.0971	0.0017
1	rs10864425	9526979	1.09	0.0564630724803212	1	0.069019173236101	0.00252955599727286	0.00198532563296954	0.0184	0.0149	0.0192	0.0044	0.1582	0.0068	0.0056	0.0553	0.0015	0.1139	0.1272	0.0301	0.0056	0.1252	0.0195	0.005	0.0056	0.0024	0.0013	0.03	0.0232	0.0327	0.0721	0.0184	0.0971	0.0017
1	rs74349986	9532963	1.09	0.0564630724803212	1	0.069019173236101	0.00277726533350806	0.0011343739787634	0.0185	0.0152	0.0191	0.0042	0.1584	0.0066	0.0054	0.055	0.0015	0.1135	0.1279	0.03	0.0055	0.1258	0.0195	0.0047	0.0053	0.0024	0.0012	0.03	0.0233	0.0326	0.0722	0.0184	0.097	0.0017
1	rs72645584	9534155	1.09	0.0564630724803212	1	0.069019173236101	0.00345568816297154	0.000660985852974072	0.0186	0.0155	0.0188	0.0039	0.1588	0.0063	0.005	0.0542	0.0014	0.1132	0.1293	0.0299	0.0054	0.127	0.0194	0.0042	0.0048	0.0024	0.0012	0.03	0.0233	0.0325	0.0728	0.0184	0.097	0.0016
1	rs6541069	9535619	1.09	0.0564630724803212	1	0.069019173236101	0.00602041605795131	0.00092148364291768	0.0186	0.016	0.0185	0.0034	0.1595	0.0058	0.0047	0.0534	0.0014	0.113	0.1309	0.0295	0.0053	0.1289	0.0192	0.0037	0.0043	0.0023	0.0011	0.0299	0.0235	0.0322	0.0734	0.0182	0.0967	0.0015
1	rs57883760	9542971	1.09	0.0564630724803212	1	0.069019173236101	0.00809555797202769	0.00292750432284978	0.0187	0.0161	0.0183	0.0032	0.1604	0.0056	0.0044	0.0529	0.0014	0.1129	0.1316	0.0293	0.0053	0.1296	0.0191	0.0034	0.0039	0.0023	0.0011	0.0298	0.0236	0.0322	0.0737	0.0181	0.0968	0.0015
1	rs11578690	9548870	1.09	0.0564630724803212	1	0.069019173236101	0.0172751844856218	0.00496390360833858	0.0188	0.0163	0.0182	0.0029	0.1616	0.0054	0.0041	0.0526	0.0014	0.1128	0.1321	0.029	0.0053	0.1304	0.0189	0.0032	0.0036	0.0023	0.0011	0.0298	0.0235	0.032	0.0738	0.0178	0.0968	0.0014
1	rs7417127	9555888	1.09	0.0564630724803212	0.99	0.0817332193164052	0.0237847824769574	0.00964221567569379	0.0189	0.0165	0.0179	0.0026	0.1629	0.0053	0.0038	0.0524	0.0013	0.1125	0.1331	0.0286	0.0053	0.1313	0.0187	0.0029	0.0032	0.0022	0.001	0.0301	0.0234	0.0318	0.0736	0.0175	0.097	0.0014
1	rs11121432	9558167	1.09	0.0564630724803212	0.99	0.0817332193164052	0.0298077085749893	0.00777902674411137	0.0189	0.0165	0.0178	0.0025	0.163	0.0051	0.0037	0.0523	0.0013	0.1124	0.1338	0.029	0.0053	0.1317	0.0187	0.0027	0.0029	0.0022	0.001	0.03	0.0233	0.0319	0.0735	0.0175	0.0969	0.0014
1	Affx-15996465	9563364	1.09	0.0564630724803212	1	0.069019173236101	0.0277905518692217	0.00712488612769719	0.019	0.0167	0.0177	0.0024	0.1629	0.0051	0.0036	0.0524	0.0014	0.1119	0.1347	0.0289	0.0053	0.1324	0.0185	0.0026	0.0029	0.0022	0.0011	0.0299	0.0232	0.0317	0.0735	0.0174	0.0966	0.0014
1	rs76761864	9565643	1.09	0.0564630724803212	1	0.069019173236101	0.0272909873110301	0.00700704508497268	0.0191	0.0169	0.0176	0.0024	0.1629	0.0051	0.0036	0.0522	0.0014	0.1116	0.1352	0.0288	0.0052	0.1328	0.0184	0.0026	0.0028	0.0022	0.0011	0.0299	0.0231	0.0315	0.0734	0.0175	0.0966	0.0014
1	rs12755956	9567789	1.09	0.0564630724803212	1	0.069019173236101	0.0269258640466842	0.0079535186904546	0.0192	0.0171	0.0175	0.0023	0.1631	0.0051	0.0036	0.0521	0.0014	0.1114	0.1357	0.0287	0.0052	0.1331	0.0183	0.0025	0.0028	0.0022	0.0012	0.03	0.023	0.0314	0.0733	0.0175	0.0964	0.0014
1	rs77011317	9568755	1.09	0.0564630724803212	1	0.069019173236101	0.0276160611037554	0.00755764368860492	0.0192	0.0171	0.0174	0.0023	0.1632	0.0051	0.0036	0.052	0.0013	0.1113	0.1358	0.0287	0.0052	0.1333	0.0183	0.0025	0.0028	0.0023	0.0012	0.0299	0.023	0.0314	0.0732	0.0174	0.0963	0.0014
1	rs113545684	9572348	1.09	0.0564630724803212	1	0.069019173236101	0.0277032090964319	0.00942194244073991	0.0193	0.0173	0.0172	0.0023	0.1637	0.0051	0.0036	0.052	0.0013	0.1109	0.1363	0.0288	0.0051	0.1337	0.018	0.0025	0.0028	0.0021	0.0012	0.0298	0.0229	0.0313	0.0732	0.0173	0.0963	0.0014
1	rs76805664	9577217	1.1	0.0477200328108175	1	0.069019173236101	0.0277032090964319	0.0131939373645986	0.0194	0.0175	0.0169	0.0023	0.1647	0.005	0.0036	0.0518	0.0013	0.1105	0.137	0.029	0.005	0.1343	0.0178	0.0025	0.0028	0.002	0.0013	0.0294	0.0226	0.0312	0.073	0.0172	0.0959	0.0014
1	rs12040542	9591499	1.09	0.0564630724803212	1	0.069019173236101	0.0271294730075573	0.0223404879041468	0.0195	0.0178	0.0163	0.0023	0.1669	0.005	0.0036	0.0516	0.0012	0.1098	0.1381	0.0284	0.0048	0.1351	0.0177	0.0024	0.0028	0.0017	0.0014	0.0289	0.0222	0.0311	0.0729	0.0168	0.0954	0.0014
1	rs12140494	9600774	1.09	0.0564630724803212	1	0.069019173236101	0.0259032819250217	0.0252902034751081	0.0196	0.018	0.0163	0.0023	0.167	0.005	0.0036	0.0515	0.0012	0.1097	0.1383	0.0284	0.0048	0.1351	0.0177	0.0024	0.0028	0.0017	0.0014	0.0289	0.0222	0.0311	0.0727	0.0168	0.0954	0.0014
1	rs72646720	9621002	1.1	0.0477200328108175	1	0.069019173236101	0.0246367541111684	0.0280365926626037	0.0196	0.0181	0.0163	0.0022	0.1673	0.0049	0.0036	0.0516	0.0012	0.1096	0.1386	0.0283	0.0048	0.1352	0.0176	0.0024	0.0028	0.0017	0.0014	0.0289	0.0221	0.0311	0.0726	0.0167	0.0953	0.0015
1	rs77189728	9629477	1.1	0.0477200328108175	1	0.069019173236101	0.0228209245063876	0.0289339893107652	0.0196	0.0181	0.0162	0.0022	0.1674	0.0049	0.0035	0.0516	0.0012	0.1096	0.1387	0.0283	0.0048	0.1352	0.0176	0.0024	0.0028	0.0017	0.0014	0.0289	0.0221	0.0311	0.0726	0.0167	0.0952	0.0015
1	rs6540953	9633723	1.1	0.0477200328108175	1	0.069019173236101	0.0227450490507072	0.0284600247675554	0.0196	0.0182	0.0162	0.0022	0.1674	0.0049	0.0035	0.0516	0.0012	0.1096	0.1387	0.0283	0.0048	0.1353	0.0176	0.0024	0.0028	0.0017	0.0014	0.0289	0.0222	0.0311	0.0726	0.0167	0.0952	0.0015
1	Affx-16116096	9642424	1.1	0.0477200328108175	1	0.069019173236101	0.0208976952716038	0.0263727285209235	0.0196	0.0182	0.0162	0.0022	0.1675	0.0049	0.0035	0.0516	0.0012	0.1095	0.1387	0.0282	0.0048	0.1352	0.0176	0.0024	0.0028	0.0017	0.0014	0.0289	0.0222	0.0311	0.0726	0.0167	0.0952	0.0015
1	rs3087919	9645101	1.1	0.0477200328108175	1	0.069019173236101	0.0204994544878533	0.0254691323024984	0.0196	0.0182	0.0162	0.0022	0.1676	0.0049	0.0035	0.0516	0.0012	0.1095	0.1387	0.0282	0.0048	0.1352	0.0176	0.0024	0.0028	0.0017	0.0014	0.0289	0.0222	0.0311	0.0726	0.0167	0.0952	0.0015
1	rs116527740	9650157	1.1	0.0477200328108175	1	0.069019173236101	0.0202109264830421	0.0255139579225171	0.0196	0.0182	0.0162	0.0022	0.1676	0.0049	0.0035	0.0516	0.0012	0.1096	0.1387	0.0282	0.0048	0.1352	0.0176	0.0024	0.0028	0.0017	0.0014	0.0289	0.0221	0.0312	0.0726	0.0167	0.0952	0.0015
1	rs6540961	9650729	1.1	0.0477200328108175	1	0.069019173236101	0.0198393993541814	0.0252902034751081	0.0196	0.0182	0.0162	0.0022	0.1676	0.0049	0.0035	0.0516	0.0012	0.1096	0.1387	0.0282	0.0048	0.1351	0.0176	0.0024	0.0028	0.0017	0.0014	0.0289	0.0221	0.0312	0.0726	0.0167	0.0952	0.0015
1	rs76481499	9651742	1.1	0.0477200328108175	1	0.069019173236101	0.0202022294434179	0.0268301042016976	0.0196	0.0182	0.0162	0.0022	0.1676	0.0049	0.0035	0.0516	0.0012	0.1096	0.1387	0.0282	0.0047	0.1351	0.0176	0.0024	0.0028	0.0017	0.0014	0.0289	0.0221	0.0312	0.0726	0.0167	0.0951	0.0015
1	rs60097082	9660299	1.1	0.0477200328108175	1	0.069019173236101	0.0194052093266085	0.0356337917797721	0.0196	0.0183	0.0161	0.0022	0.1677	0.0049	0.0035	0.0516	0.0012	0.1095	0.1389	0.0281	0.0047	0.135	0.0176	0.0024	0.0028	0.0018	0.0014	0.0288	0.0221	0.0311	0.0726	0.0166	0.0953	0.0015
1	rs1128651	9664822	1.1	0.0477200328108175	1	0.069019173236101	0.0180477970456208	0.0344382397724384	0.0197	0.0183	0.0161	0.0022	0.1678	0.0049	0.0035	0.0517	0.0012	0.1094	0.139	0.0281	0.0047	0.1349	0.0175	0.0024	0.0028	0.0018	0.0014	0.0287	0.0221	0.0311	0.0726	0.0166	0.0954	0.0015
1	rs4926483	9682631	1.1	0.0477200328108175	1	0.069019173236101	0.0187134221080918	0.0379187350825751	0.02	0.0184	0.0162	0.0022	0.1679	0.0048	0.0035	0.0517	0.0012	0.1092	0.1391	0.0281	0.0047	0.1351	0.0175	0.0024	0.0028	0.0017	0.0015	0.0285	0.022	0.031	0.0726	0.0166	0.0954	0.0014
1	rs4076440	9690476	1.11	0.0400902197142525	1.01	0.0578993944755651	0.0145072312269362	0.0439962412285904	0.0205	0.0186	0.0161	0.002	0.1688	0.0045	0.0032	0.0517	0.0013	0.1079	0.1413	0.0277	0.0043	0.1361	0.0166	0.0023	0.0027	0.0019	0.0014	0.0275	0.0215	0.0314	0.0726	0.0168	0.0955	0.0012
1	rs12725666	9693275	1.11	0.0400902197142525	1.02	0.0482398620390144	0.0189862816246029	0.0649047369682324	0.0206	0.0188	0.0161	0.002	0.1692	0.0044	0.0031	0.0519	0.0012	0.1073	0.1429	0.0274	0.0041	0.137	0.016	0.0023	0.0026	0.0018	0.0012	0.027	0.021	0.0316	0.0726	0.0167	0.0956	0.0011
1	rs9430506	9693988	1.11	0.0400902197142525	1.02	0.0482398620390144	0.0164296705035535	0.0616012571642129	0.0206	0.0188	0.0161	0.002	0.1693	0.0044	0.0031	0.0519	0.0012	0.1073	0.143	0.0274	0.0041	0.1371	0.016	0.0023	0.0026	0.0018	0.0012	0.0269	0.021	0.0316	0.0727	0.0167	0.0956	0.0011
1	rs11121464	9695888	1.11	0.0400902197142525	1.02	0.0482398620390144	0.0173528919827841	0.0649729111615026	0.0206	0.0188	0.016	0.0019	0.1693	0.0043	0.0031	0.0519	0.0012	0.1073	0.1433	0.0273	0.0041	0.1371	0.0159	0.0023	0.0026	0.0018	0.0012	0.0269	0.0208	0.0319	0.0726	0.0167	0.0955	0.0011
1	rs11121465	9696690	1.11	0.0400902197142525	1.02	0.0482398620390144	0.0177452747938917	0.0638857404064713	0.0206	0.0188	0.016	0.0019	0.1694	0.0043	0.0031	0.0519	0.0012	0.1072	0.1434	0.0273	0.0041	0.1372	0.0159	0.0023	0.0026	0.0018	0.0012	0.0269	0.0208	0.0319	0.0727	0.0168	0.0955	0.0011
1	rs4240896	9713500	1.12	0.033473375534751	1.02	0.0482398620390144	0.0313867714216262	0.0826333451104271	0.0207	0.019	0.0158	0.0019	0.1697	0.0041	0.0029	0.0519	0.0011	0.1057	0.1453	0.027	0.0039	0.1389	0.0158	0.0021	0.0026	0.0017	0.001	0.0268	0.0196	0.0319	0.0731	0.0171	0.0955	8e-04
1	rs57784284	9716125	1.12	0.033473375534751	1.02	0.0482398620390144	0.0360531194634899	0.0892102255528843	0.0209	0.019	0.0158	0.0019	0.1699	0.0041	0.0028	0.0517	0.001	0.1055	0.1455	0.0271	0.0039	0.1389	0.0158	0.002	0.0026	0.0017	0.001	0.0268	0.0193	0.0319	0.0731	0.0171	0.0956	8e-04
1	rs113910879	9722610	1.12	0.033473375534751	1.02	0.0482398620390144	0.0442919546263883	0.0928102413638975	0.0211	0.019	0.0158	0.0019	0.1702	0.004	0.0027	0.0516	0.001	0.1047	0.1456	0.0274	0.0038	0.1392	0.0158	0.002	0.0025	0.0016	0.001	0.0268	0.0189	0.0322	0.0733	0.0172	0.0955	7e-04
1	rs56153814	9723548	1.12	0.033473375534751	1.02	0.0482398620390144	0.0428422707053743	0.0924162006216931	0.0211	0.019	0.0158	0.0019	0.1702	0.004	0.0027	0.0516	0.001	0.1046	0.1456	0.0274	0.0038	0.1392	0.016	0.002	0.0025	0.0016	0.001	0.0268	0.0189	0.0323	0.0734	0.017	0.0955	7e-04
1	rs114033158	9736463	1.12	0.033473375534751	1.02	0.0482398620390144	0.0495548828529064	0.0924949556582326	0.0211	0.0191	0.0159	0.0019	0.1702	0.004	0.0027	0.0515	0.001	0.1037	0.1459	0.0277	0.0038	0.139	0.0161	0.002	0.0025	0.0016	9e-04	0.0268	0.0186	0.0325	0.0736	0.0172	0.0956	7e-04
1	rs4846192	9743729	1.12	0.033473375534751	1.01	0.0578993944755651	0.0561059312020242	0.09710791510032	0.0211	0.0192	0.016	0.0019	0.1704	0.004	0.0025	0.0514	9e-04	0.1022	0.1462	0.0282	0.0038	0.1388	0.0162	0.0019	0.0024	0.0016	9e-04	0.0266	0.0182	0.0331	0.074	0.0176	0.0958	7e-04
1	rs9661903	9746996	1.12	0.033473375534751	1.01	0.0578993944755651	0.0618199828502162	0.103696486231095	0.0211	0.0192	0.0159	0.0019	0.1701	0.004	0.0025	0.0512	9e-04	0.102	0.1469	0.0283	0.0039	0.1388	0.0162	0.0019	0.0024	0.0016	9e-04	0.0271	0.018	0.0329	0.0738	0.0176	0.0956	7e-04
1	rs41278008	9747770	1.12	0.033473375534751	1.01	0.0578993944755651	0.0629420518452148	0.102135909969483	0.0211	0.0192	0.0159	0.0019	0.1701	0.004	0.0025	0.0512	9e-04	0.102	0.147	0.0283	0.0039	0.1388	0.0162	0.0019	0.0024	0.0016	9e-04	0.0272	0.018	0.0329	0.0737	0.0176	0.0956	7e-04
1	rs58123801	9753582	1.12	0.033473375534751	1.01	0.0578993944755651	0.0680261831434473	0.094949494324367	0.0212	0.0191	0.0157	0.0019	0.1702	0.0041	0.0024	0.0513	9e-04	0.1014	0.1472	0.0282	0.0039	0.1388	0.0162	0.0019	0.0024	0.0016	9e-04	0.0273	0.018	0.0331	0.0739	0.0178	0.0958	7e-04
1	rs114393604	9765679	1.12	0.033473375534751	1.01	0.0578993944755651	0.0862610700281991	0.111466161670666	0.0215	0.0193	0.015	0.0019	0.1702	0.0038	0.0019	0.0515	8e-04	0.1002	0.1479	0.0284	0.0038	0.1393	0.0163	0.0019	0.0023	0.0015	7e-04	0.0273	0.0179	0.0334	0.0737	0.0181	0.0962	7e-04
1	rs12075554	9767817	1.12	0.033473375534751	1.02	0.0482398620390144	0.0847212732206897	0.114018222871647	0.0216	0.0194	0.0149	0.0018	0.1699	0.0038	0.0019	0.0515	8e-04	0.1	0.1482	0.0285	0.0037	0.1393	0.0164	0.0018	0.0023	0.0015	7e-04	0.0273	0.0179	0.0335	0.0737	0.0182	0.0963	7e-04
1	rs3934934	9776339	1.12	0.033473375534751	1.02	0.0482398620390144	0.0880560924913025	0.119709645627486	0.0217	0.0194	0.0148	0.0018	0.1695	0.0037	0.0019	0.0515	8e-04	0.0998	0.1485	0.0285	0.0037	0.1394	0.0165	0.0018	0.0023	0.0015	7e-04	0.0274	0.0179	0.0336	0.0736	0.0182	0.0964	7e-04
1	rs61755420	9777599	1.12	0.033473375534751	1.02	0.0482398620390144	0.0880085538138688	0.121279973499453	0.0217	0.0194	0.0148	0.0018	0.1694	0.0037	0.0019	0.0516	8e-04	0.0997	0.1485	0.0285	0.0037	0.1394	0.0166	0.0018	0.0023	0.0015	7e-04	0.0274	0.0179	0.0336	0.0736	0.0182	0.0964	7e-04
1	rs11589267	9782556	1.11	0.0400902197142525	1.02	0.0482398620390144	0.0818986953339756	0.109608712564774	0.0218	0.0195	0.0147	0.0018	0.1692	0.0037	0.0019	0.0516	7e-04	0.0995	0.1487	0.0285	0.0037	0.1396	0.0166	0.0018	0.0023	0.0015	7e-04	0.0274	0.0179	0.0337	0.0736	0.0183	0.0965	7e-04
1	rs10779729	9790995	1.11	0.0400902197142525	1.02	0.0482398620390144	0.0844663572663958	0.110282765224137	0.022	0.0195	0.0145	0.0018	0.1684	0.0036	0.0019	0.0514	7e-04	0.0994	0.1491	0.0285	0.0037	0.1396	0.0167	0.0019	0.0023	0.0015	7e-04	0.0276	0.0182	0.0338	0.0735	0.0183	0.0968	7e-04
1	rs7550295	9804693	1.11	0.0400902197142525	1.02	0.0482398620390144	0.0886039592612383	0.114274638634281	0.022	0.0195	0.0144	0.0018	0.1684	0.0036	0.0019	0.0513	7e-04	0.0992	0.1493	0.0285	0.0037	0.1396	0.0167	0.0019	0.0023	0.0015	7e-04	0.0277	0.0181	0.0339	0.0733	0.0183	0.0968	7e-04
1	rs116003481	9810363	1.11	0.0400902197142525	1.02	0.0482398620390144	0.0883416669260702	0.113762026395592	0.022	0.0195	0.0144	0.0018	0.1684	0.0036	0.0019	0.0513	7e-04	0.0992	0.1493	0.0285	0.0037	0.1396	0.0167	0.0019	0.0023	0.0015	7e-04	0.0277	0.0181	0.0339	0.0733	0.0183	0.0968	7e-04
1	rs35331030	9811653	1.11	0.0400902197142525	1.02	0.0482398620390144	0.0884131522624573	0.113506049421752	0.022	0.0195	0.0144	0.0018	0.1684	0.0036	0.0019	0.0513	7e-04	0.0992	0.1493	0.0285	0.0037	0.1396	0.0167	0.0019	0.0023	0.0015	7e-04	0.0277	0.0181	0.0339	0.0733	0.0183	0.0968	7e-04
1	rs114747243	9814302	1.11	0.0400902197142525	1.01	0.0578993944755651	0.0884846742989674	0.114189142361528	0.022	0.0195	0.0144	0.0018	0.1684	0.0036	0.0019	0.0513	7e-04	0.0991	0.1494	0.0285	0.0037	0.1396	0.0167	0.0019	0.0023	0.0015	7e-04	0.0277	0.0181	0.0339	0.0733	0.0183	0.0969	7e-04
1	rs12021914	9823924	1.11	0.0400902197142525	1.01	0.0578993944755651	0.0885085231341675	0.114616867058012	0.022	0.0195	0.0144	0.0018	0.1684	0.0036	0.0019	0.0513	7e-04	0.0991	0.1494	0.0285	0.0037	0.1396	0.0167	0.0019	0.0023	0.0015	7e-04	0.0277	0.0181	0.0339	0.0733	0.0183	0.0969	7e-04
1	rs4845976	9835617	1.11	0.0400902197142525	1.01	0.0578993944755651	0.0883178466354102	0.114360159248275	0.022	0.0195	0.0144	0.0018	0.1684	0.0036	0.0019	0.0513	7e-04	0.0991	0.1494	0.0285	0.0037	0.1396	0.0167	0.0019	0.0023	0.0014	7e-04	0.0277	0.0181	0.0339	0.0733	0.0183	0.097	7e-04
1	rs72855716	9836556	1.11	0.0400902197142525	1.01	0.0578993944755651	0.0883654912940199	0.11444570419554	0.022	0.0195	0.0144	0.0018	0.1684	0.0036	0.0019	0.0513	7e-04	0.0991	0.1494	0.0285	0.0037	0.1396	0.0167	0.0019	0.0023	0.0014	7e-04	0.0277	0.0181	0.0339	0.0733	0.0183	0.097	7e-04
1	rs7529231	9850155	1.11	0.0400902197142525	1.02	0.0482398620390144	0.090357143668292	0.115388302334708	0.0221	0.0195	0.0144	0.0018	0.1684	0.0036	0.0019	0.0513	7e-04	0.0991	0.1494	0.0285	0.0037	0.1396	0.0167	0.0019	0.0023	0.0014	7e-04	0.0277	0.0181	0.0339	0.0733	0.0183	0.097	7e-04
1	rs72633887	9852583	1.11	0.0400902197142525	1.02	0.0482398620390144	0.0909140304332738	0.114788127157992	0.0221	0.0195	0.0144	0.0018	0.1684	0.0036	0.0019	0.0512	7e-04	0.0991	0.1494	0.0285	0.0037	0.1396	0.0167	0.0019	0.0023	0.0014	7e-04	0.0277	0.0181	0.0339	0.0733	0.0183	0.097	7e-04
1	rs12738754	9868806	1.11	0.0400902197142525	1.02	0.0482398620390144	0.0932864945304459	0.1161617008798	0.0221	0.0195	0.0144	0.0018	0.1685	0.0036	0.0019	0.0512	7e-04	0.0991	0.1493	0.0285	0.0037	0.1396	0.0167	0.0019	0.0023	0.0014	7e-04	0.0277	0.0181	0.0339	0.0733	0.0184	0.097	7e-04
1	rs61785191	9871225	1.11	0.0400902197142525	1.02	0.0482398620390144	0.0931139928049207	0.116247754989943	0.0221	0.0195	0.0144	0.0018	0.1685	0.0036	0.0019	0.0512	7e-04	0.0991	0.1493	0.0285	0.0037	0.1396	0.0167	0.0019	0.0023	0.0014	7e-04	0.0277	0.018	0.0339	0.0733	0.0184	0.097	7e-04
1	rs946277	9875633	1.11	0.0400902197142525	1.02	0.0482398620390144	0.0935085783966169	0.117195942938933	0.0221	0.0195	0.0144	0.0018	0.1685	0.0036	0.0019	0.0512	7e-04	0.0991	0.1493	0.0285	0.0037	0.1396	0.0167	0.0019	0.0023	0.0014	7e-04	0.0277	0.018	0.0339	0.0733	0.0184	0.097	7e-04
1	rs74649083	9877280	1.11	0.0400902197142525	1.02	0.0482398620390144	0.0933358177261733	0.116937056920894	0.0221	0.0195	0.0144	0.0018	0.1686	0.0036	0.0019	0.0512	7e-04	0.0991	0.1493	0.0285	0.0037	0.1396	0.0167	0.0019	0.0023	0.0014	7e-04	0.0277	0.018	0.0339	0.0733	0.0184	0.097	7e-04
1	rs1619083	9881112	1.11	0.0400902197142525	1.02	0.0482398620390144	0.0938052082823134	0.117714364705915	0.0221	0.0195	0.0144	0.0018	0.1686	0.0036	0.0019	0.0512	7e-04	0.0991	0.1493	0.0285	0.0037	0.1396	0.0168	0.0019	0.0023	0.0014	7e-04	0.0277	0.018	0.0339	0.0733	0.0184	0.097	7e-04
1	rs74387437	9882938	1.11	0.0400902197142525	1.02	0.0482398620390144	0.0946737629341659	0.119014199330991	0.0221	0.0195	0.0144	0.0018	0.1686	0.0036	0.0019	0.0512	7e-04	0.0991	0.1493	0.0284	0.0037	0.1396	0.0168	0.0019	0.0023	0.0014	7e-04	0.0277	0.018	0.0339	0.0733	0.0184	0.097	7e-04
1	rs12078414	9885290	1.11	0.0400902197142525	1.02	0.0482398620390144	0.0957226888639199	0.121542442756729	0.0221	0.0195	0.0144	0.0018	0.1686	0.0036	0.0019	0.0512	7e-04	0.099	0.1494	0.0284	0.0037	0.1396	0.0168	0.0019	0.0023	0.0014	7e-04	0.0277	0.018	0.0339	0.0733	0.0184	0.097	7e-04
1	rs114201833	9889282	1.11	0.0400902197142525	1.02	0.0482398620390144	0.103769568130063	0.134933388472316	0.0221	0.0195	0.0144	0.0018	0.1687	0.0036	0.0019	0.0511	7e-04	0.099	0.1494	0.0284	0.0036	0.1395	0.0168	0.0019	0.0023	0.0014	7e-04	0.0276	0.018	0.0339	0.0733	0.0184	0.097	7e-04
1	rs56073737	9896936	1.12	0.033473375534751	1.03	0.0399082203678001	0.14214031950158	0.139879689446341	0.0226	0.0194	0.0145	0.0017	0.1686	0.0037	0.0018	0.0495	6e-04	0.097	0.15	0.0275	0.0033	0.1384	0.0174	0.002	0.0021	0.0012	6e-04	0.0278	0.0178	0.0347	0.0741	0.0194	0.0994	7e-04
1	rs12032209	9897001	1.12	0.033473375534751	1.03	0.0399082203678001	0.14242792412648	0.139879689446341	0.0226	0.0194	0.0145	0.0017	0.1686	0.0038	0.0018	0.0494	6e-04	0.097	0.15	0.0275	0.0033	0.1384	0.0174	0.002	0.0021	0.0012	6e-04	0.0278	0.0178	0.0347	0.0741	0.0194	0.0994	7e-04
1	rs1933734	9902128	1.11	0.0400902197142525	1.02	0.0482398620390144	0.217639357071402	0.19025204923699	0.0228	0.0193	0.0148	0.0016	0.1681	0.0038	0.0017	0.0482	6e-04	0.0966	0.1509	0.0268	0.0031	0.1379	0.0178	0.0021	0.0018	9e-04	5e-04	0.0276	0.0177	0.035	0.0744	0.0202	0.1009	8e-04
1	rs72633897	9902403	1.11	0.0400902197142525	1.02	0.0482398620390144	0.215154076737685	0.181788734373627	0.0228	0.0193	0.0148	0.0016	0.168	0.0038	0.0017	0.0483	6e-04	0.0965	0.1509	0.0268	0.0031	0.1379	0.0178	0.0021	0.0018	9e-04	5e-04	0.0276	0.0177	0.035	0.0744	0.0202	0.101	8e-04
1	rs10864439	9902900	1.11	0.0400902197142525	1.02	0.0482398620390144	0.2110743183523	0.176654286745598	0.0228	0.0193	0.0148	0.0016	0.168	0.0038	0.0017	0.0483	6e-04	0.0965	0.1509	0.0267	0.0031	0.1379	0.0178	0.0021	0.0019	9e-04	5e-04	0.0276	0.0176	0.035	0.0744	0.0202	0.101	8e-04
1	rs115194412	9905558	1.11	0.0400902197142525	1.02	0.0482398620390144	0.232165970890978	0.177958244314392	0.0228	0.0194	0.0148	0.0016	0.1679	0.0039	0.0017	0.0481	6e-04	0.0963	0.151	0.0263	0.003	0.1379	0.0178	0.0021	0.0019	9e-04	5e-04	0.0277	0.0175	0.0351	0.0743	0.0202	0.1014	7e-04
1	rs2379107	9911291	1.11	0.0400902197142525	1.02	0.0482398620390144	0.228705826909253	0.174854293958942	0.0228	0.0195	0.0148	0.0017	0.168	0.004	0.0018	0.0479	6e-04	0.0963	0.151	0.0261	0.003	0.1379	0.0178	0.0021	0.0019	9e-04	5e-04	0.0278	0.0175	0.0352	0.0742	0.0203	0.1017	7e-04
1	rs946275	9924957	1.11	0.0400902197142525	1.02	0.0482398620390144	0.235014570771275	0.180979982509537	0.0228	0.0195	0.0148	0.0017	0.168	0.0039	0.0017	0.0479	6e-04	0.0962	0.151	0.0261	0.003	0.1379	0.0178	0.0021	0.0019	9e-04	5e-04	0.0278	0.0175	0.0352	0.0742	0.0203	0.1017	7e-04
1	rs80201303	9929679	1.11	0.0400902197142525	1.02	0.0482398620390144	0.242068418827497	0.182193574875921	0.0227	0.0195	0.0148	0.0016	0.168	0.0039	0.0017	0.0478	6e-04	0.0961	0.151	0.026	0.003	0.138	0.0178	0.0021	0.0019	9e-04	5e-04	0.0278	0.0175	0.0352	0.0743	0.0203	0.1018	7e-04
1	rs74987767	9939343	1.11	0.0400902197142525	1.02	0.0482398620390144	0.244372627912303	0.182193574875921	0.0227	0.0195	0.0148	0.0016	0.1679	0.0039	0.0017	0.0478	6e-04	0.0961	0.151	0.026	0.003	0.138	0.0178	0.0021	0.0019	9e-04	5e-04	0.0278	0.0175	0.0352	0.0743	0.0203	0.1019	7e-04
1	rs75671091	9951182	1.11	0.0400902197142525	1.02	0.0482398620390144	0.247917355323121	0.183612949130593	0.0227	0.0195	0.0148	0.0016	0.1679	0.0039	0.0017	0.0478	6e-04	0.0961	0.151	0.026	0.003	0.138	0.0179	0.0021	0.0019	9e-04	5e-04	0.0277	0.0175	0.0353	0.0744	0.0203	0.1019	7e-04
1	rs78213623	9956416	1.11	0.0400902197142525	1.02	0.0482398620390144	0.250340245056891	0.184324051582326	0.0227	0.0195	0.0148	0.0016	0.1679	0.0039	0.0017	0.0477	6e-04	0.096	0.151	0.0259	0.003	0.138	0.0178	0.0021	0.0019	9e-04	5e-04	0.0278	0.0175	0.0353	0.0742	0.0203	0.1019	7e-04
1	rs1372106	9964708	1.11	0.0400902197142525	1.02	0.0482398620390144	0.256924112244875	0.188303075145859	0.0227	0.0195	0.0149	0.0016	0.1679	0.004	0.0017	0.0477	6e-04	0.096	0.151	0.0259	0.003	0.1381	0.0178	0.0022	0.0019	9e-04	5e-04	0.028	0.0175	0.0353	0.0739	0.0203	0.102	7e-04
1	rs61743470	9982387	1.09	0.0564630724803212	1	0.069019173236101	0.474936488159503	0.190046572713624	0.023	0.0203	0.0145	0.0023	0.1654	0.0045	0.0021	0.0451	7e-04	0.0981	0.1503	0.0213	0.0033	0.1352	0.0188	0.0025	0.0023	0.001	7e-04	0.0272	0.0181	0.0395	0.0746	0.0204	0.1041	8e-04
1	rs12406876	9983222	1.09	0.0564630724803212	1	0.069019173236101	0.473277114854291	0.193343225549976	0.023	0.0203	0.0145	0.0023	0.1654	0.0045	0.0021	0.045	7e-04	0.0981	0.1503	0.0213	0.0033	0.1351	0.0188	0.0025	0.0023	0.001	7e-04	0.0272	0.0181	0.0395	0.0746	0.0204	0.1041	8e-04
1	rs12097182	9984879	1.09	0.0564630724803212	1	0.069019173236101	0.47370705175521	0.195206015803662	0.023	0.0203	0.0144	0.0023	0.1653	0.0045	0.0021	0.045	7e-04	0.0981	0.1503	0.0213	0.0033	0.1351	0.0188	0.0025	0.0023	0.001	7e-04	0.0272	0.0181	0.0395	0.0746	0.0204	0.1041	8e-04
1	rs72858090	9989081	1.09	0.0564630724803212	1	0.069019173236101	0.470762725027037	0.215444059008505	0.023	0.0203	0.0144	0.0023	0.1653	0.0045	0.0021	0.045	7e-04	0.0981	0.1503	0.0212	0.0033	0.1351	0.0188	0.0025	0.0023	0.001	7e-04	0.0272	0.0181	0.0396	0.0747	0.0204	0.1041	8e-04
1	rs76744859	9989150	1.09	0.0564630724803212	1	0.069019173236101	0.470701479840454	0.215336944165473	0.023	0.0203	0.0144	0.0023	0.1653	0.0045	0.0021	0.045	7e-04	0.0981	0.1503	0.0212	0.0033	0.1351	0.0188	0.0025	0.0023	0.001	7e-04	0.0272	0.0181	0.0396	0.0747	0.0204	0.1041	8e-04
1	rs113469570	9991627	1.09	0.0564630724803212	1	0.069019173236101	0.470823974091126	0.212131683724632	0.023	0.0203	0.0144	0.0023	0.1653	0.0045	0.0021	0.045	7e-04	0.0981	0.1503	0.0212	0.0033	0.1351	0.0188	0.0025	0.0024	0.001	7e-04	0.0272	0.0181	0.0396	0.0746	0.0204	0.1042	8e-04
1	rs1220398	9994339	1.09	0.0564630724803212	1	0.069019173236101	0.469660905040736	0.221902871744182	0.023	0.0203	0.0144	0.0023	0.1653	0.0045	0.0021	0.045	7e-04	0.0981	0.1503	0.0212	0.0033	0.135	0.0188	0.0025	0.0024	0.001	7e-04	0.0272	0.0181	0.0396	0.0747	0.0204	0.1041	8e-04
1	rs1220423	10002921	1.09	0.0564630724803212	1	0.069019173236101	0.47186580132449	0.220714078183654	0.023	0.0203	0.0143	0.0023	0.1652	0.0045	0.0021	0.045	7e-04	0.0982	0.1503	0.0212	0.0032	0.135	0.0188	0.0025	0.0024	0.001	7e-04	0.0272	0.0181	0.0396	0.0747	0.0204	0.1042	8e-04
1	rs1234694	10003320	1.09	0.0564630724803212	1	0.069019173236101	0.471927120163491	0.226678834282372	0.023	0.0203	0.0143	0.0023	0.1652	0.0045	0.0021	0.045	7e-04	0.0982	0.1503	0.0211	0.0032	0.135	0.0188	0.0025	0.0024	0.001	7e-04	0.0272	0.0181	0.0396	0.0747	0.0204	0.1042	8e-04
1	rs80073059	10008013	1.09	0.0564630724803212	1	0.069019173236101	0.470089241263231	0.234785201672574	0.023	0.0203	0.0143	0.0023	0.1651	0.0045	0.0021	0.045	7e-04	0.0983	0.1503	0.0211	0.0032	0.135	0.0188	0.0025	0.0024	0.001	7e-04	0.0272	0.0181	0.0396	0.0747	0.0204	0.1043	8e-04
1	rs2890358	10027540	1.09	0.0564630724803212	1	0.069019173236101	0.467338969379297	0.238872697788585	0.023	0.0203	0.0143	0.0023	0.1651	0.0045	0.0022	0.045	7e-04	0.0984	0.1504	0.0211	0.0032	0.1349	0.0188	0.0025	0.0024	0.001	7e-04	0.0272	0.0181	0.0397	0.0746	0.0204	0.1044	9e-04
1	rs11584069	10028420	1.09	0.0564630724803212	1	0.069019173236101	0.467461036748457	0.23876192736424	0.023	0.0203	0.0143	0.0023	0.1651	0.0045	0.0022	0.045	7e-04	0.0983	0.1504	0.0211	0.0032	0.1349	0.0188	0.0025	0.0024	0.001	7e-04	0.0272	0.0181	0.0397	0.0746	0.0204	0.1044	9e-04
1	rs12136213	10046460	1.09	0.0564630724803212	1	0.069019173236101	0.472663248468327	0.280716080362443	0.023	0.0203	0.0143	0.0023	0.165	0.0045	0.0022	0.045	8e-04	0.0983	0.1503	0.0211	0.0032	0.1348	0.0188	0.0025	0.0024	0.001	7e-04	0.0272	0.018	0.0398	0.0747	0.0204	0.1045	9e-04
1	rs12140058	10049177	1.09	0.0564630724803212	1	0.069019173236101	0.465509823732567	0.278156006481766	0.023	0.0203	0.0143	0.0024	0.1649	0.0045	0.0022	0.045	8e-04	0.0983	0.1502	0.0211	0.0032	0.1348	0.0189	0.0025	0.0024	0.001	8e-04	0.0272	0.018	0.0398	0.0747	0.0204	0.1046	0.001
1	rs115765094	10061807	1.08	0.0664216607683517	1	0.069019173236101	0.462226180804162	0.328594252649366	0.023	0.0204	0.0142	0.0022	0.1651	0.0044	0.0023	0.045	8e-04	0.0984	0.1498	0.0209	0.0031	0.1346	0.019	0.0026	0.0024	0.001	8e-04	0.0271	0.018	0.04	0.0747	0.0205	0.1047	0.001
1	rs11578833	10068175	1.08	0.0664216607683517	1	0.069019173236101	0.471130277569999	0.343967020522088	0.023	0.0204	0.0142	0.0022	0.1651	0.0044	0.0024	0.0449	8e-04	0.0984	0.1497	0.0209	0.0031	0.1345	0.0191	0.0026	0.0024	0.001	8e-04	0.0271	0.0179	0.0402	0.0747	0.0205	0.1047	0.001
1	rs3003376	10071301	1.08	0.0664216607683517	1	0.069019173236101	0.474998000617093	0.346941786734626	0.0231	0.0204	0.0142	0.0022	0.1651	0.0044	0.0024	0.0449	8e-04	0.0984	0.1497	0.0209	0.0031	0.1345	0.0191	0.0027	0.0024	0.001	8e-04	0.0271	0.0179	0.0402	0.0747	0.0206	0.1047	0.001
1	rs4846187	10084679	1.08	0.0664216607683517	1	0.069019173236101	0.46307640607721	0.31704947963292	0.0231	0.0204	0.0142	0.0022	0.1647	0.0045	0.0027	0.0449	9e-04	0.0983	0.1498	0.0209	0.0031	0.1344	0.0191	0.0027	0.0024	0.0011	8e-04	0.027	0.018	0.0402	0.0747	0.0206	0.1046	0.001
1	rs114105600	10092275	1.08	0.0664216607683517	1	0.069019173236101	0.465022642346721	0.330917699332554	0.0231	0.0204	0.0142	0.0022	0.1645	0.0045	0.0028	0.0449	9e-04	0.0983	0.1498	0.0207	0.0031	0.1343	0.0191	0.0027	0.0024	0.0011	8e-04	0.0271	0.018	0.04	0.0747	0.021	0.1046	0.001
1	rs7528979	10093457	1.08	0.0664216607683517	1	0.069019173236101	0.466423959397326	0.333859399609434	0.0231	0.0204	0.0142	0.0022	0.1645	0.0045	0.0028	0.0449	9e-04	0.0983	0.1498	0.0206	0.0031	0.1343	0.0191	0.0027	0.0024	0.0011	8e-04	0.0271	0.018	0.04	0.0747	0.021	0.1046	0.001
1	rs11803995	10094313	1.08	0.0664216607683517	1	0.069019173236101	0.466484932866194	0.329083001416643	0.0231	0.0204	0.0142	0.0022	0.1645	0.0045	0.0028	0.0449	9e-04	0.0983	0.1498	0.0206	0.0031	0.1343	0.0191	0.0027	0.0024	0.0011	8e-04	0.0271	0.018	0.04	0.0747	0.021	0.1046	0.001
1	rs116782657	10098028	1.08	0.0664216607683517	1	0.069019173236101	0.471252826099949	0.333613968190977	0.0231	0.0204	0.0142	0.0022	0.1645	0.0045	0.0028	0.0448	9e-04	0.0983	0.1499	0.0206	0.0031	0.1343	0.0191	0.0027	0.0024	0.0011	8e-04	0.0271	0.018	0.04	0.0747	0.021	0.1046	0.001
1	rs114142295	10106684	1.08	0.0664216607683517	1	0.069019173236101	0.477091725669579	0.322502909233952	0.0231	0.0204	0.0142	0.0022	0.1644	0.0045	0.0029	0.0447	9e-04	0.0984	0.1499	0.0206	0.0032	0.1342	0.0191	0.0028	0.0024	0.0011	8e-04	0.0272	0.018	0.04	0.0747	0.0211	0.1045	0.001
1	rs77056073	10123395	1.08	0.0664216607683517	0.99	0.0817332193164052	0.485884354630044	0.295633643836388	0.023	0.0205	0.0142	0.0022	0.1642	0.0046	0.0031	0.0445	9e-04	0.0984	0.1498	0.0206	0.0032	0.1341	0.0192	0.0028	0.0025	0.0011	8e-04	0.0272	0.0179	0.0401	0.0746	0.0211	0.1045	0.001
1	rs72861422	10138485	1.08	0.0664216607683517	0.99	0.0817332193164052	0.493563237548927	0.290674320126259	0.023	0.0205	0.0142	0.0022	0.1643	0.0046	0.0031	0.0444	9e-04	0.0985	0.1498	0.0206	0.0032	0.1341	0.0192	0.0028	0.0025	0.0011	8e-04	0.0273	0.018	0.0401	0.0745	0.0212	0.1045	9e-04
1	rs78508549	10147999	1.08	0.0664216607683517	0.99	0.0817332193164052	0.501994855649219	0.294450550902146	0.023	0.0205	0.0142	0.0022	0.1643	0.0046	0.0031	0.0443	9e-04	0.0985	0.1498	0.0206	0.0032	0.134	0.0192	0.0028	0.0025	0.0011	8e-04	0.0273	0.018	0.0402	0.0745	0.0212	0.1045	9e-04
1	rs74051808	10149529	1.08	0.0664216607683517	0.99	0.0817332193164052	0.503575515009293	0.293977715466915	0.023	0.0205	0.0142	0.0022	0.1643	0.0046	0.0031	0.0443	9e-04	0.0985	0.1498	0.0206	0.0032	0.134	0.0192	0.0028	0.0025	0.0011	8e-04	0.0273	0.018	0.0402	0.0745	0.0212	0.1045	9e-04
1	rs3762290	10177790	1.08	0.0664216607683517	0.99	0.0817332193164052	0.509794672855086	0.284686660229158	0.023	0.0205	0.0142	0.0022	0.1644	0.0046	0.0031	0.044	8e-04	0.0986	0.1498	0.0206	0.0032	0.1338	0.0193	0.0028	0.0025	0.0011	8e-04	0.0272	0.018	0.0402	0.0745	0.0212	0.1047	9e-04
1	rs115020324	10182665	1.08	0.0664216607683517	0.99	0.0817332193164052	0.511195834075835	0.284803699847686	0.023	0.0205	0.0141	0.0022	0.1643	0.0046	0.0031	0.044	8e-04	0.0986	0.1497	0.0206	0.0032	0.1338	0.0194	0.0028	0.0025	0.0011	8e-04	0.0272	0.018	0.0402	0.0745	0.0212	0.1047	9e-04
1	rs61760196	10190575	1.08	0.0664216607683517	0.99	0.0817332193164052	0.51400367303205	0.293505109976614	0.023	0.0205	0.0141	0.0021	0.1643	0.0046	0.0032	0.044	8e-04	0.0985	0.1497	0.0206	0.0032	0.1337	0.0194	0.0028	0.0025	0.0011	8e-04	0.0272	0.0181	0.0402	0.0745	0.0213	0.1047	9e-04
1	rs6685910	10195970	1.08	0.0664216607683517	0.99	0.0817332193164052	0.521763080722495	0.318137967515248	0.023	0.0205	0.0141	0.0021	0.1642	0.0046	0.0032	0.044	8e-04	0.0984	0.1497	0.0206	0.0032	0.1337	0.0195	0.0029	0.0025	0.0012	8e-04	0.0272	0.0181	0.0403	0.0745	0.0213	0.1047	8e-04
1	rs78038419	10207195	1.08	0.0664216607683517	0.99	0.0817332193164052	0.529448214713355	0.312225154572281	0.023	0.0206	0.0141	0.0021	0.1643	0.0046	0.0033	0.0439	8e-04	0.0983	0.1498	0.0206	0.0032	0.1336	0.0196	0.0029	0.0025	0.0012	8e-04	0.0272	0.0182	0.0403	0.0745	0.0214	0.1048	8e-04
1	rs6696978	10209557	1.08	0.0664216607683517	0.99	0.0817332193164052	0.530420717751523	0.321531407595795	0.023	0.0206	0.0141	0.0021	0.1642	0.0046	0.0033	0.0439	8e-04	0.0983	0.1498	0.0206	0.0032	0.1335	0.0196	0.0029	0.0025	0.0012	8e-04	0.0272	0.0182	0.0403	0.0745	0.0214	0.1048	8e-04
1	rs12122985	10215207	1.08	0.0664216607683517	0.99	0.0817332193164052	0.526471156954184	0.321045980633058	0.023	0.0206	0.0141	0.0021	0.1642	0.0046	0.0033	0.0439	8e-04	0.0983	0.1497	0.0206	0.0032	0.1335	0.0196	0.0029	0.0025	0.0012	8e-04	0.0272	0.0182	0.0403	0.0745	0.0213	0.1049	8e-04
1	rs115206094	10219807	1.08	0.0664216607683517	0.99	0.0817332193164052	0.52375994266831	0.327983615755544	0.023	0.0206	0.0141	0.0021	0.1642	0.0046	0.0033	0.0439	8e-04	0.0983	0.1497	0.0206	0.0032	0.1335	0.0196	0.0029	0.0025	0.0012	8e-04	0.0272	0.0183	0.0403	0.0745	0.0214	0.1049	8e-04
1	rs61782935	10221770	1.08	0.0664216607683517	0.99	0.0817332193164052	0.522793265762697	0.328227830612835	0.0229	0.0206	0.0141	0.0021	0.1642	0.0046	0.0033	0.0439	8e-04	0.0983	0.1497	0.0206	0.0032	0.1334	0.0196	0.0029	0.0025	0.0012	8e-04	0.0272	0.0183	0.0403	0.0745	0.0213	0.1049	8e-04
1	rs12092513	10231463	1.08	0.0664216607683517	0.99	0.0817332193164052	0.518293353520974	0.322624407591086	0.0229	0.0206	0.0141	0.0021	0.1641	0.0046	0.0033	0.0439	8e-04	0.0983	0.1497	0.0206	0.0032	0.1333	0.0196	0.0029	0.0026	0.0013	8e-04	0.0272	0.0185	0.0403	0.0744	0.0213	0.1051	8e-04
1	rs12074936	10234035	1.08	0.0664216607683517	0.99	0.0817332193164052	0.505475453156324	0.320197003853536	0.0228	0.0206	0.014	0.0021	0.1639	0.0046	0.0034	0.0438	8e-04	0.0983	0.1497	0.0205	0.0032	0.1329	0.0197	0.0031	0.0026	0.0013	8e-04	0.0273	0.0187	0.0403	0.0743	0.0213	0.1052	8e-04
1	rs2180184	10235946	1.08	0.0664216607683517	0.99	0.0817332193164052	0.577886515383584	0.348183447255565	0.0226	0.0207	0.0138	0.002	0.164	0.0047	0.0036	0.0435	8e-04	0.098	0.1497	0.0205	0.0032	0.132	0.0197	0.0032	0.0027	0.0012	8e-04	0.0273	0.0185	0.0403	0.0742	0.0226	0.1055	8e-04
1	rs114168698	10237187	1.08	0.0664216607683517	0.99	0.0817332193164052	0.586628264435348	0.339025557082936	0.0226	0.0207	0.0138	0.002	0.1641	0.0048	0.0036	0.0434	8e-04	0.0979	0.1499	0.0204	0.0032	0.1319	0.0197	0.0032	0.0027	0.0012	8e-04	0.0273	0.0187	0.0403	0.0741	0.0227	0.1056	8e-04
1	rs77954449	10242292	1.08	0.0664216607683517	0.99	0.0817332193164052	0.607745805654994	0.344710019622778	0.0225	0.0208	0.0137	0.002	0.1641	0.0048	0.0036	0.0432	8e-04	0.0978	0.1501	0.0203	0.0032	0.1319	0.0197	0.0032	0.0028	0.0012	7e-04	0.0273	0.0188	0.0403	0.0741	0.0227	0.1056	7e-04
1	rs1556915	10242654	1.08	0.0664216607683517	0.99	0.0817332193164052	0.610929295095298	0.356285151978289	0.0225	0.0208	0.0138	0.002	0.1642	0.0048	0.0037	0.0432	8e-04	0.0978	0.1502	0.0202	0.0032	0.1318	0.0197	0.0032	0.0028	0.0011	7e-04	0.0273	0.0188	0.0403	0.074	0.0227	0.1057	7e-04
1	rs75933695	10246761	1.08	0.0664216607683517	0.99	0.0817332193164052	0.639428148896701	0.352539271943987	0.0224	0.0209	0.0137	0.002	0.1642	0.0049	0.0037	0.043	8e-04	0.0978	0.1507	0.02	0.0031	0.1319	0.0196	0.0032	0.0028	0.0011	7e-04	0.0272	0.0188	0.0403	0.0741	0.0227	0.1057	7e-04
1	rs11802484	10258180	1.08	0.0664216607683517	0.99	0.0817332193164052	0.688136680888538	0.35803709323957	0.0223	0.0209	0.0135	0.002	0.1643	0.0049	0.0038	0.0428	8e-04	0.0979	0.1514	0.0198	0.0031	0.1319	0.0194	0.0032	0.0028	0.0011	6e-04	0.027	0.0188	0.0402	0.0741	0.0228	0.1058	7e-04
1	rs114394771	10264437	1.08	0.0664216607683517	0.99	0.0817332193164052	0.685506072940603	0.375816559261941	0.0223	0.021	0.0136	0.002	0.1645	0.0048	0.0038	0.0427	8e-04	0.0979	0.1516	0.0197	0.0031	0.1319	0.0194	0.0032	0.0028	0.0011	6e-04	0.0269	0.0188	0.0401	0.0741	0.0227	0.1059	7e-04
1	rs7550311	10264510	1.08	0.0664216607683517	0.99	0.0817332193164052	0.683608997556449	0.373026481115051	0.0223	0.021	0.0136	0.002	0.1645	0.0048	0.0038	0.0427	8e-04	0.0979	0.1516	0.0197	0.0031	0.1319	0.0194	0.0032	0.0028	0.0011	6e-04	0.0269	0.0188	0.0401	0.0741	0.0227	0.1059	7e-04
1	rs117391752	10268967	1.08	0.0664216607683517	0.99	0.0817332193164052	0.693558198698122	0.373026481115051	0.0223	0.021	0.0135	0.002	0.1645	0.0048	0.0038	0.0426	8e-04	0.0979	0.1518	0.0196	0.0031	0.1319	0.0193	0.0032	0.0028	0.0011	6e-04	0.0268	0.0188	0.0401	0.0741	0.0227	0.106	7e-04
1	rs11121529	10271688	1.08	0.0664216607683517	0.99	0.0817332193164052	0.69995644886891	0.374928173679693	0.0223	0.0211	0.0135	0.002	0.1645	0.0048	0.0038	0.0426	8e-04	0.0979	0.1519	0.0196	0.0031	0.1319	0.0193	0.0032	0.0029	0.0011	6e-04	0.0267	0.0188	0.0401	0.0741	0.0227	0.106	7e-04
1	rs2027330	10275592	1.08	0.0664216607683517	0.99	0.0817332193164052	0.705863011407322	0.388699814719388	0.0223	0.0211	0.0135	0.002	0.1646	0.0048	0.0039	0.0425	8e-04	0.0979	0.152	0.0195	0.0032	0.1319	0.0192	0.0032	0.0029	0.0012	6e-04	0.0267	0.0188	0.0401	0.0742	0.0227	0.106	8e-04
1	rs2105212	10281012	1.08	0.0664216607683517	0.99	0.0817332193164052	0.723714922304073	0.401444110477265	0.0223	0.0211	0.0135	0.002	0.1651	0.0048	0.0039	0.0423	8e-04	0.0978	0.152	0.0195	0.0032	0.1319	0.0192	0.0032	0.0029	0.0012	6e-04	0.0267	0.0187	0.0401	0.0741	0.0227	0.106	8e-04
1	rs78051618	10283428	1.08	0.0664216607683517	0.99	0.0817332193164052	0.717965888903465	0.401185530752276	0.0223	0.0211	0.0135	0.002	0.1651	0.0048	0.0038	0.0423	8e-04	0.0978	0.152	0.0195	0.0032	0.1319	0.0192	0.0032	0.0029	0.0012	6e-04	0.0267	0.0187	0.0401	0.0742	0.0227	0.106	7e-04
1	rs17396340	10286176	1.08	0.0664216607683517	0.99	0.0817332193164052	0.717220751893461	0.400022488922671	0.0223	0.0211	0.0135	0.002	0.1651	0.0048	0.0038	0.0423	8e-04	0.0978	0.152	0.0195	0.0031	0.1319	0.0192	0.0032	0.0029	0.0012	6e-04	0.0267	0.0187	0.0401	0.0742	0.0227	0.106	7e-04
1	rs111869679	10287414	1.08	0.0664216607683517	0.99	0.0817332193164052	0.7169972776878	0.399635014711759	0.0223	0.0211	0.0135	0.002	0.1651	0.0048	0.0038	0.0423	8e-04	0.0978	0.152	0.0195	0.0031	0.1319	0.0192	0.0032	0.0029	0.0012	6e-04	0.0267	0.0187	0.0401	0.0742	0.0227	0.106	7e-04
1	rs12069853	10296518	1.08	0.0664216607683517	0.99	0.0817332193164052	0.714466729116125	0.401056258058075	0.0223	0.0211	0.0135	0.002	0.1651	0.0048	0.0038	0.0423	8e-04	0.0978	0.152	0.0195	0.0031	0.1318	0.0192	0.0032	0.0029	0.0012	6e-04	0.0267	0.0187	0.0401	0.0742	0.0227	0.106	7e-04
1	rs4846204	10308958	1.08	0.0664216607683517	0.99	0.0817332193164052	0.712534283185381	0.396667817675569	0.0223	0.0211	0.0135	0.002	0.1651	0.0048	0.0037	0.0423	8e-04	0.0978	0.152	0.0195	0.0031	0.1318	0.0192	0.0032	0.0029	0.0012	6e-04	0.0267	0.0187	0.0401	0.0742	0.0227	0.106	7e-04
1	rs11586485	10309026	1.08	0.0664216607683517	0.99	0.0817332193164052	0.712385729755626	0.397183414126187	0.0223	0.0211	0.0135	0.002	0.1651	0.0048	0.0037	0.0423	8e-04	0.0978	0.152	0.0195	0.0031	0.1318	0.0192	0.0032	0.0029	0.0012	6e-04	0.0267	0.0187	0.0401	0.0742	0.0227	0.106	7e-04
1	rs115614727	10324361	1.08	0.0664216607683517	0.99	0.0817332193164052	0.70941755124442	0.389340733504436	0.0223	0.0211	0.0135	0.002	0.1651	0.0048	0.0037	0.0423	8e-04	0.0978	0.1521	0.0195	0.0031	0.1318	0.0192	0.0032	0.0029	0.0012	6e-04	0.0267	0.0187	0.0401	0.0742	0.0227	0.106	7e-04
1	rs114542067	10339355	1.08	0.0664216607683517	0.99	0.0817332193164052	0.705271360517548	0.384860473236646	0.0223	0.0211	0.0135	0.002	0.1651	0.0048	0.0037	0.0423	8e-04	0.0978	0.1521	0.0195	0.0031	0.1317	0.0192	0.0032	0.0029	0.0012	6e-04	0.0267	0.0187	0.0401	0.0742	0.0227	0.106	7e-04
1	rs17401190	10343648	1.08	0.0664216607683517	0.99	0.0817332193164052	0.702390226396722	0.369231276629505	0.0223	0.0211	0.0135	0.002	0.165	0.0048	0.0037	0.0423	8e-04	0.0979	0.1521	0.0195	0.0031	0.1317	0.0192	0.0032	0.0029	0.0012	6e-04	0.0267	0.0187	0.0401	0.0742	0.0227	0.106	7e-04
1	rs10492972	10353112	1.08	0.0664216607683517	0.99	0.0817332193164052	0.686820812796845	0.322624407591086	0.0223	0.0211	0.0136	0.002	0.1649	0.0048	0.0037	0.0423	7e-04	0.0979	0.1521	0.0195	0.003	0.1317	0.0192	0.0032	0.0029	0.0012	6e-04	0.0267	0.0188	0.0401	0.0742	0.0227	0.1059	7e-04
1	rs72640309	10358065	1.08	0.0664216607683517	0.99	0.0817332193164052	0.68916091339792	0.316928604656389	0.0223	0.0211	0.0136	0.002	0.1649	0.0048	0.0037	0.0422	7e-04	0.0979	0.1522	0.0195	0.003	0.1317	0.0192	0.0032	0.0029	0.0012	6e-04	0.0266	0.0188	0.0401	0.0742	0.0227	0.1059	7e-04
1	rs41274458	10363664	1.08	0.0664216607683517	0.99	0.0817332193164052	0.695467570862352	0.315479169740318	0.0223	0.0211	0.0136	0.002	0.1648	0.0048	0.0037	0.0422	7e-04	0.098	0.1522	0.0195	0.003	0.1317	0.0192	0.0032	0.0029	0.0012	6e-04	0.0266	0.0188	0.0401	0.0743	0.0227	0.1059	7e-04
1	rs61778373	10378270	1.08	0.0664216607683517	0.99	0.0817332193164052	0.708528171849161	0.326641386353349	0.0222	0.0211	0.0136	0.002	0.1647	0.0048	0.0036	0.042	7e-04	0.0983	0.1523	0.0195	0.003	0.1317	0.0192	0.0032	0.0029	0.0011	6e-04	0.0266	0.0188	0.0401	0.0744	0.0227	0.1059	7e-04
1	rs17401966	10385471	1.08	0.0664216607683517	0.99	0.0817332193164052	0.710159079586854	0.329816522789036	0.0222	0.0211	0.0136	0.002	0.1647	0.0048	0.0036	0.0419	7e-04	0.0984	0.1523	0.0195	0.003	0.1317	0.0192	0.0032	0.0029	0.0011	6e-04	0.0266	0.0188	0.0401	0.0744	0.0227	0.1059	7e-04
1	rs116475764	10386823	1.08	0.0664216607683517	0.99	0.0817332193164052	0.710233251358174	0.329816522789036	0.0222	0.0211	0.0136	0.002	0.1647	0.0048	0.0036	0.0419	7e-04	0.0984	0.1523	0.0195	0.003	0.1317	0.0192	0.0032	0.0029	0.0011	6e-04	0.0266	0.0188	0.0401	0.0744	0.0227	0.1059	7e-04
1	rs35106561	10395208	1.08	0.0664216607683517	0.99	0.0817332193164052	0.710900952202436	0.33521021111056	0.0222	0.0211	0.0136	0.002	0.1647	0.0048	0.0036	0.0419	7e-04	0.0984	0.1523	0.0195	0.003	0.1317	0.0192	0.0032	0.0029	0.0011	6e-04	0.0266	0.0188	0.0401	0.0744	0.0227	0.1059	7e-04
1	rs2297881	10397567	1.08	0.0664216607683517	0.99	0.0817332193164052	0.710900952202436	0.33631659980073	0.0222	0.0211	0.0136	0.002	0.1647	0.0048	0.0036	0.0419	7e-04	0.0984	0.1523	0.0195	0.003	0.1317	0.0192	0.0032	0.0029	0.0011	6e-04	0.0266	0.0188	0.0401	0.0744	0.0227	0.1059	7e-04
1	rs17402390	10398960	1.08	0.0664216607683517	0.99	0.0817332193164052	0.710900952202436	0.336193615399693	0.0222	0.0211	0.0136	0.002	0.1647	0.0048	0.0036	0.0419	7e-04	0.0984	0.1523	0.0195	0.003	0.1317	0.0192	0.0032	0.0029	0.0011	6e-04	0.0266	0.0188	0.0401	0.0744	0.0227	0.1059	7e-04
1	rs17034775	10399008	1.08	0.0664216607683517	0.99	0.0817332193164052	0.710900952202436	0.336193615399693	0.0222	0.0211	0.0136	0.002	0.1647	0.0048	0.0036	0.0419	7e-04	0.0984	0.1523	0.0195	0.003	0.1317	0.0192	0.0032	0.0029	0.0011	6e-04	0.0266	0.0188	0.0401	0.0744	0.0227	0.1059	7e-04
1	rs4846213	10399178	1.08	0.0664216607683517	0.99	0.0817332193164052	0.710900952202436	0.336685631407087	0.0222	0.0211	0.0136	0.002	0.1647	0.0048	0.0036	0.0419	7e-04	0.0984	0.1523	0.0195	0.003	0.1317	0.0192	0.0032	0.0029	0.0011	6e-04	0.0266	0.0188	0.0401	0.0744	0.0227	0.1059	7e-04
1	rs12143935	10399944	1.08	0.0664216607683517	0.99	0.0817332193164052	0.710900952202436	0.335947685820049	0.0222	0.0211	0.0136	0.002	0.1647	0.0048	0.0036	0.0419	7e-04	0.0984	0.1523	0.0195	0.003	0.1317	0.0192	0.0032	0.0029	0.0011	6e-04	0.0266	0.0188	0.0401	0.0744	0.0227	0.1059	7e-04
1	rs10864453	10407169	1.08	0.0664216607683517	0.99	0.0817332193164052	0.71112358110178	0.334718823273538	0.0222	0.0211	0.0136	0.002	0.1647	0.0048	0.0036	0.0419	7e-04	0.0984	0.1524	0.0195	0.003	0.1317	0.0192	0.0032	0.0029	0.0011	6e-04	0.0266	0.0188	0.0401	0.0744	0.0227	0.1059	7e-04
1	rs12125492	10421878	1.08	0.0664216607683517	0.99	0.0817332193164052	0.716550421924811	0.323840131208967	0.0221	0.021	0.0135	0.002	0.1647	0.0049	0.0036	0.0419	7e-04	0.0984	0.1524	0.0195	0.003	0.1317	0.0192	0.0032	0.0029	0.0011	6e-04	0.0266	0.0188	0.0401	0.0745	0.0228	0.1059	7e-04
1	rs1188494	10429223	1.08	0.0664216607683517	0.99	0.0817332193164052	0.716178136502307	0.318985330996762	0.0221	0.021	0.0135	0.002	0.1647	0.0049	0.0036	0.0419	7e-04	0.0984	0.1524	0.0195	0.003	0.1317	0.0192	0.0032	0.0029	0.0011	6e-04	0.0266	0.0188	0.0401	0.0745	0.0228	0.1059	7e-04
1	rs1536262	10438687	1.08	0.0664216607683517	0.99	0.0817332193164052	0.708305904514972	0.284803699847686	0.0221	0.021	0.0135	0.002	0.1647	0.0049	0.0036	0.0419	7e-04	0.0984	0.1524	0.0195	0.003	0.1317	0.0192	0.0032	0.003	0.001	6e-04	0.0265	0.0188	0.04	0.0746	0.0228	0.1059	7e-04
1	rs2847342	10451078	1.08	0.0664216607683517	0.99	0.0817332193164052	0.695688033913021	0.257258421026637	0.022	0.021	0.0135	0.002	0.1646	0.0049	0.0037	0.0419	7e-04	0.0991	0.1521	0.0195	0.0029	0.1316	0.0192	0.0032	0.003	0.001	6e-04	0.0265	0.0188	0.0399	0.0747	0.0228	0.1059	7e-04
1	rs116428604	10453450	1.08	0.0664216607683517	0.99	0.0817332193164052	0.694439155979628	0.257371845568379	0.022	0.021	0.0135	0.002	0.1646	0.0049	0.0037	0.0419	7e-04	0.0991	0.152	0.0195	0.0029	0.1315	0.0192	0.0032	0.003	0.001	6e-04	0.0265	0.0188	0.0399	0.0747	0.0228	0.1059	7e-04
1	rs80345587	10457121	1.08	0.0664216607683517	0.99	0.0817332193164052	0.693925203506471	0.250032123118875	0.022	0.021	0.0135	0.002	0.1645	0.0049	0.0037	0.0419	7e-04	0.0992	0.152	0.0195	0.003	0.1315	0.0192	0.0032	0.003	0.001	6e-04	0.0264	0.0188	0.0399	0.0747	0.0228	0.1059	7e-04
1	rs77173593	10457496	1.08	0.0664216607683517	0.99	0.0817332193164052	0.694879821973115	0.249582643096599	0.022	0.021	0.0135	0.002	0.1645	0.0049	0.0037	0.0419	7e-04	0.0992	0.152	0.0195	0.003	0.1315	0.0192	0.0032	0.003	0.001	6e-04	0.0264	0.0188	0.0399	0.0747	0.0228	0.1059	7e-04
1	rs79819846	10458433	1.08	0.0664216607683517	0.99	0.0817332193164052	0.695026738386926	0.247339093394564	0.022	0.021	0.0135	0.002	0.1645	0.0049	0.0037	0.0419	7e-04	0.0992	0.152	0.0195	0.003	0.1315	0.0192	0.0032	0.003	0.001	6e-04	0.0264	0.0188	0.0399	0.0747	0.0228	0.1059	7e-04
1	rs1049887	10460485	1.08	0.0664216607683517	0.99	0.0817332193164052	0.693998614878993	0.243094134555657	0.022	0.021	0.0135	0.002	0.1645	0.0049	0.0037	0.0419	7e-04	0.0992	0.152	0.0195	0.003	0.1315	0.0192	0.0032	0.003	0.001	6e-04	0.0264	0.0188	0.0399	0.0747	0.0228	0.106	7e-04
1	rs115789191	10463961	1.08	0.0664216607683517	0.99	0.0817332193164052	0.698041580704141	0.230282445948901	0.022	0.021	0.0135	0.002	0.1645	0.0049	0.0037	0.0419	7e-04	0.0992	0.152	0.0195	0.003	0.1315	0.0192	0.0032	0.003	0.001	6e-04	0.0264	0.0188	0.0399	0.0747	0.0228	0.1059	7e-04
1	rs41289075	10473200	1.08	0.0664216607683517	0.99	0.0817332193164052	0.710678354276479	0.215979896308117	0.022	0.021	0.0135	0.002	0.1645	0.0049	0.0037	0.0419	7e-04	0.0992	0.152	0.0195	0.003	0.1315	0.0192	0.0032	0.003	0.001	6e-04	0.0264	0.0188	0.0399	0.0747	0.0228	0.1059	7e-04
1	Affx-3980961	10479791	1.08	0.0664216607683517	0.99	0.0817332193164052	0.722219715119481	0.213305102836358	0.022	0.021	0.0135	0.002	0.1644	0.005	0.0037	0.0419	7e-04	0.0993	0.152	0.0195	0.003	0.1314	0.0192	0.0032	0.003	0.0011	6e-04	0.0264	0.0188	0.0399	0.0748	0.0228	0.1059	7e-04
1	rs78459513	10483983	1.08	0.0664216607683517	1	0.069019173236101	0.439559638297463	0.224829647859156	0.0207	0.0211	0.0146	0.0028	0.1618	0.0055	0.0045	0.0421	8e-04	0.1001	0.1524	0.0204	0.0029	0.1291	0.02	0.0037	0.0039	0.0012	6e-04	0.0252	0.0189	0.0398	0.0764	0.0221	0.1042	8e-04
1	rs528713	10488555	1.08	0.0664216607683517	1	0.069019173236101	0.405307335930595	0.208518330387041	0.0207	0.0211	0.0149	0.0029	0.1608	0.0057	0.0047	0.0422	8e-04	0.1004	0.152	0.0207	0.0028	0.1284	0.0203	0.0039	0.0042	0.0012	6e-04	0.0251	0.0189	0.0399	0.0769	0.0223	0.1036	9e-04
1	rs484416	10491209	1.08	0.0664216607683517	1	0.069019173236101	0.401278946847377	0.212344873480002	0.0207	0.0211	0.0149	0.0029	0.1605	0.0057	0.0047	0.0422	8e-04	0.1004	0.1522	0.0207	0.0028	0.1284	0.0203	0.0039	0.0042	0.0012	6e-04	0.0251	0.0189	0.0399	0.0769	0.0223	0.1036	9e-04
1	rs522280	10492715	1.08	0.0664216607683517	1	0.069019173236101	0.404625063093361	0.210747678826595	0.0208	0.0211	0.015	0.0029	0.1603	0.0057	0.0047	0.0422	8e-04	0.1004	0.1522	0.0207	0.0028	0.1284	0.0203	0.0039	0.0042	0.0012	6e-04	0.025	0.0189	0.0399	0.0768	0.0223	0.1036	9e-04
1	rs643400	10496944	1.08	0.0664216607683517	1	0.069019173236101	0.406958541732141	0.207036478098003	0.0211	0.0211	0.015	0.0029	0.1597	0.0057	0.0047	0.0422	8e-04	0.1005	0.1523	0.0208	0.0028	0.1286	0.0203	0.0039	0.0042	0.0012	6e-04	0.0251	0.0189	0.04	0.0769	0.0223	0.1032	9e-04
1	rs1300645	10499917	1.08	0.0664216607683517	1	0.069019173236101	0.407072542038525	0.203872956522055	0.0211	0.0211	0.015	0.0029	0.1598	0.0057	0.0047	0.0422	8e-04	0.1005	0.1522	0.0208	0.0028	0.1286	0.0203	0.0039	0.0042	0.0012	6e-04	0.0251	0.0189	0.04	0.077	0.0223	0.1032	9e-04
1	rs2847337	10502710	1.08	0.0664216607683517	1	0.069019173236101	0.406787571276156	0.198845319840853	0.0211	0.0211	0.015	0.003	0.1598	0.0057	0.0047	0.0422	8e-04	0.1005	0.1522	0.0208	0.0028	0.1285	0.0203	0.0039	0.0042	0.0012	6e-04	0.0251	0.0189	0.04	0.077	0.0223	0.1032	9e-04
1	rs116267842	10509603	1.08	0.0664216607683517	1	0.069019173236101	0.405421104125758	0.200725750430196	0.0211	0.0211	0.015	0.003	0.1598	0.0057	0.0047	0.0422	8e-04	0.1005	0.1522	0.0208	0.0028	0.1285	0.0203	0.0039	0.0042	0.0012	7e-04	0.0251	0.0189	0.04	0.077	0.0223	0.1032	9e-04
1	rs8192489	10511360	1.08	0.0664216607683517	1	0.069019173236101	0.401901740706548	0.198115648868462	0.0211	0.021	0.015	0.003	0.1598	0.0057	0.0047	0.0422	8e-04	0.1005	0.1522	0.0208	0.0028	0.1285	0.0203	0.0039	0.0042	0.0012	7e-04	0.0251	0.0189	0.04	0.077	0.0223	0.1032	9e-04
1	rs12134590	10516290	1.08	0.0664216607683517	1	0.069019173236101	0.394965428097133	0.198532493241404	0.0211	0.021	0.0151	0.003	0.1599	0.0057	0.0047	0.0422	8e-04	0.1006	0.1521	0.0208	0.0028	0.1284	0.0203	0.0039	0.0042	0.0012	7e-04	0.025	0.0189	0.04	0.0769	0.0223	0.1031	9e-04
1	rs11588734	10532981	1.08	0.0664216607683517	1	0.069019173236101	0.383042567849499	0.197699099405354	0.0212	0.0209	0.0152	0.003	0.1598	0.0058	0.0048	0.0422	9e-04	0.101	0.1519	0.0209	0.0029	0.1281	0.0202	0.0039	0.0042	0.0012	7e-04	0.0249	0.019	0.0399	0.0769	0.0222	0.103	9e-04
1	rs11581532	10537608	1.08	0.0664216607683517	1	0.069019173236101	0.380448776388203	0.198741025907447	0.0212	0.0209	0.0152	0.003	0.1598	0.0058	0.0048	0.0422	9e-04	0.101	0.1519	0.0209	0.0029	0.128	0.0202	0.0039	0.0042	0.0012	7e-04	0.0249	0.019	0.0399	0.077	0.0222	0.1029	9e-04
1	rs115332378	10544051	1.08	0.0664216607683517	1	0.069019173236101	0.373812343388196	0.192310956719163	0.0212	0.0209	0.0153	0.003	0.1599	0.0058	0.0048	0.0422	9e-04	0.1011	0.1519	0.0209	0.0029	0.128	0.0202	0.0039	0.0042	0.0011	7e-04	0.0249	0.0191	0.0399	0.077	0.0221	0.1028	9e-04
1	rs673254	10550352	1.08	0.0664216607683517	1	0.069019173236101	0.368372581822798	0.186258923627492	0.0212	0.0209	0.0153	0.003	0.1599	0.0058	0.0048	0.0422	0.001	0.1012	0.1519	0.0209	0.0029	0.1279	0.0202	0.0039	0.0042	0.0011	7e-04	0.0248	0.0191	0.0399	0.077	0.0221	0.1027	9e-04
1	rs114843026	10556534	1.08	0.0664216607683517	1	0.069019173236101	0.36750599775223	0.178862923126059	0.0212	0.0209	0.0153	0.0031	0.1599	0.0058	0.0048	0.0423	0.001	0.1011	0.1519	0.0209	0.0029	0.1279	0.0201	0.0039	0.0042	0.0011	7e-04	0.0248	0.0191	0.0399	0.0771	0.0221	0.1026	0.001
1	rs2506901	10563492	1.08	0.0664216607683517	1	0.069019173236101	0.358737197924062	0.169196738310377	0.0211	0.0209	0.0154	0.0031	0.1599	0.0059	0.0048	0.0424	0.001	0.1011	0.152	0.0208	0.0028	0.128	0.0199	0.0039	0.0043	0.0012	7e-04	0.0246	0.0192	0.0398	0.0773	0.0222	0.1024	0.001
1	rs2274985	10573867	1.08	0.0664216607683517	1	0.069019173236101	0.350393953698651	0.146200197156492	0.021	0.0209	0.0154	0.0032	0.1595	0.0058	0.0049	0.0428	0.0012	0.1011	0.152	0.0204	0.0028	0.1281	0.02	0.0039	0.0043	0.0012	7e-04	0.0244	0.0192	0.0395	0.0773	0.0221	0.1025	0.0013
1	rs79317148	10575910	1.08	0.0664216607683517	1	0.069019173236101	0.349391121277343	0.142655642474505	0.021	0.0209	0.0154	0.0032	0.1595	0.0058	0.0049	0.0428	0.0012	0.1011	0.152	0.0204	0.0028	0.1281	0.02	0.0039	0.0043	0.0012	7e-04	0.0243	0.0192	0.0395	0.0773	0.0221	0.1025	0.0013
1	rs75629636	10590720	1.08	0.0664216607683517	1	0.069019173236101	0.341891127537429	0.139050785882114	0.0209	0.0209	0.0155	0.0032	0.1593	0.0058	0.005	0.0429	0.0012	0.1012	0.1518	0.0203	0.0028	0.128	0.0201	0.0039	0.0043	0.0012	8e-04	0.0242	0.0192	0.0394	0.0774	0.0221	0.1026	0.0013
1	rs2480782	10593296	1.08	0.0664216607683517	1	0.069019173236101	0.334733300898584	0.141542879010678	0.0209	0.0209	0.0155	0.0032	0.1594	0.0058	0.0049	0.0429	0.0012	0.1012	0.1518	0.0203	0.0028	0.128	0.0201	0.0039	0.0043	0.0012	8e-04	0.0242	0.0192	0.0394	0.0774	0.0221	0.1026	0.0013
1	rs76853348	10594885	1.08	0.0664216607683517	1	0.069019173236101	0.334527000965353	0.141820772762153	0.0209	0.0209	0.0155	0.0032	0.1593	0.0058	0.0049	0.0429	0.0012	0.1012	0.1518	0.0203	0.0028	0.128	0.0201	0.004	0.0043	0.0012	8e-04	0.0242	0.0192	0.0394	0.0774	0.0221	0.1027	0.0013
1	rs12375	10596341	1.08	0.0664216607683517	1	0.069019173236101	0.33246764216936	0.137123690700647	0.0209	0.0209	0.0155	0.0032	0.1593	0.0058	0.0049	0.0429	0.0012	0.1013	0.1517	0.0203	0.0028	0.128	0.0201	0.004	0.0043	0.0012	8e-04	0.0243	0.0192	0.0394	0.0774	0.0221	0.1027	0.0013
1	rs17464919	10601731	1.08	0.0664216607683517	1	0.069019173236101	0.323079989372833	0.131762517932538	0.0209	0.0209	0.0156	0.0033	0.1593	0.0059	0.0049	0.0429	0.0012	0.1012	0.1517	0.0203	0.0028	0.128	0.0201	0.004	0.0044	0.0012	8e-04	0.0242	0.0192	0.0394	0.0773	0.0221	0.1026	0.0013
1	rs11121582	10607895	1.08	0.0664216607683517	1	0.069019173236101	0.319948425454106	0.129694001351637	0.0209	0.0209	0.0156	0.0033	0.1592	0.0059	0.0049	0.0429	0.0012	0.1012	0.1516	0.0203	0.0028	0.128	0.0202	0.0041	0.0044	0.0013	8e-04	0.0242	0.0192	0.0393	0.0773	0.0221	0.1026	0.0013
1	rs2480772	10609460	1.08	0.0664216607683517	1	0.069019173236101	0.316782738804315	0.130681780387496	0.0209	0.0209	0.0156	0.0033	0.1592	0.0059	0.0049	0.0429	0.0012	0.1012	0.1516	0.0203	0.0028	0.128	0.0202	0.0041	0.0044	0.0013	8e-04	0.0242	0.0191	0.0393	0.0773	0.0221	0.1026	0.0013
1	rs12739407	10613611	1.08	0.0664216607683517	1	0.069019173236101	0.314082456047465	0.130232445763723	0.0209	0.0209	0.0156	0.0033	0.1592	0.0059	0.0049	0.0429	0.0012	0.1012	0.1516	0.0203	0.0028	0.128	0.0202	0.0041	0.0044	0.0013	8e-04	0.0242	0.0191	0.0392	0.0773	0.0221	0.1026	0.0013
1	rs79335262	10624011	1.08	0.0664216607683517	1	0.069019173236101	0.315281080703553	0.138315494553987	0.0209	0.0209	0.0156	0.0034	0.1591	0.006	0.005	0.0429	0.0012	0.1012	0.1515	0.0205	0.0029	0.1279	0.0203	0.0042	0.0045	0.0013	8e-04	0.0239	0.0191	0.0392	0.0773	0.0221	0.1027	0.0013
1	rs76431309	10629772	1.08	0.0664216607683517	1	0.069019173236101	0.316231695251907	0.141172662653769	0.0209	0.0209	0.0157	0.0034	0.1591	0.006	0.005	0.0429	0.0012	0.1012	0.1515	0.0206	0.0029	0.1279	0.0203	0.0042	0.0045	0.0013	8e-04	0.0237	0.0191	0.0392	0.0773	0.0221	0.1027	0.0013
1	rs6687430	10633245	1.08	0.0664216607683517	1	0.069019173236101	0.319898047392592	0.149398206452259	0.0208	0.0209	0.0157	0.0034	0.1591	0.006	0.005	0.0429	0.0012	0.1012	0.1515	0.0208	0.0029	0.1279	0.0203	0.0042	0.0045	0.0013	8e-04	0.0233	0.0191	0.0391	0.0773	0.0221	0.1027	0.0013
1	rs6664134	10633543	1.08	0.0664216607683517	1	0.069019173236101	0.319344163406084	0.149115027303675	0.0208	0.0209	0.0157	0.0034	0.1591	0.006	0.005	0.0429	0.0012	0.1012	0.1515	0.0208	0.0029	0.1279	0.0203	0.0042	0.0045	0.0013	8e-04	0.0233	0.0191	0.0391	0.0773	0.0221	0.1027	0.0013
1	rs72857049	10647924	1.08	0.0664216607683517	1	0.069019173236101	0.195194864340776	0.167620352585726	0.0201	0.0203	0.0166	0.0039	0.1594	0.006	0.005	0.044	0.0019	0.101	0.1499	0.0214	0.0035	0.1275	0.0211	0.0046	0.0048	0.002	0.0014	0.0222	0.0197	0.0387	0.076	0.0222	0.1001	0.0019
1	rs61776267	10651589	1.08	0.0664216607683517	1	0.069019173236101	0.183450472652013	0.180777988392903	0.0202	0.0202	0.0168	0.0039	0.1594	0.006	0.005	0.0442	0.0021	0.1008	0.1495	0.0216	0.0036	0.1274	0.0214	0.0046	0.0048	0.0022	0.0016	0.022	0.0198	0.0386	0.0756	0.0222	0.0992	0.002
1	rs17035390	10653622	1.08	0.0664216607683517	0.99	0.0817332193164052	0.188761073167065	0.212878157496688	0.0205	0.0201	0.0172	0.004	0.1594	0.006	0.005	0.0444	0.0023	0.1006	0.149	0.0218	0.0038	0.1271	0.0217	0.0047	0.0049	0.0025	0.0018	0.0216	0.0199	0.0387	0.0752	0.0223	0.0983	0.0022
1	rs284272	10653628	1.08	0.0664216607683517	0.99	0.0817332193164052	0.190272729114839	0.2135186814323	0.0205	0.0201	0.0172	0.004	0.1594	0.0061	0.005	0.0444	0.0024	0.1006	0.1489	0.0218	0.0038	0.1271	0.0217	0.0047	0.0049	0.0026	0.0018	0.0216	0.0199	0.0387	0.0752	0.0223	0.0982	0.0022
1	rs1471642	10654688	1.08	0.0664216607683517	0.99	0.0817332193164052	0.179067076989069	0.227877988354609	0.0206	0.0201	0.0174	0.0041	0.1594	0.006	0.005	0.0445	0.0024	0.1009	0.1483	0.022	0.0039	0.1268	0.022	0.0047	0.0049	0.0027	0.0019	0.0217	0.0198	0.0388	0.0749	0.0222	0.0978	0.0024
1	rs284265	10658221	1.08	0.0664216607683517	0.99	0.0817332193164052	0.172195085408896	0.229954083976979	0.0207	0.0201	0.0175	0.0041	0.1594	0.006	0.005	0.0447	0.0025	0.1009	0.1481	0.022	0.004	0.1268	0.022	0.0047	0.0049	0.0027	0.0019	0.0218	0.0198	0.0388	0.0747	0.022	0.0977	0.0024
1	rs78645175	10664708	1.08	0.0664216607683517	0.99	0.0817332193164052	0.168181933033531	0.227441694554752	0.0207	0.0201	0.0175	0.0041	0.1594	0.0059	0.005	0.0448	0.0025	0.1009	0.148	0.022	0.004	0.1268	0.022	0.0047	0.0049	0.0027	0.0019	0.0218	0.0198	0.0388	0.0746	0.022	0.0977	0.0024
1	rs284280	10666646	1.08	0.0664216607683517	0.99	0.0817332193164052	0.166143476017426	0.22875138966079	0.0207	0.0201	0.0175	0.0041	0.1594	0.0059	0.005	0.0448	0.0025	0.1009	0.148	0.022	0.004	0.1268	0.022	0.0047	0.0049	0.0027	0.0019	0.0218	0.0198	0.0388	0.0746	0.0219	0.0977	0.0024
1	rs11121599	10666735	1.08	0.0664216607683517	0.99	0.0817332193164052	0.163286270750771	0.228205386790011	0.0207	0.0201	0.0175	0.0041	0.1594	0.0059	0.005	0.0448	0.0025	0.1009	0.148	0.022	0.004	0.1268	0.022	0.0047	0.0049	0.0028	0.0019	0.0218	0.0198	0.0388	0.0746	0.0219	0.0977	0.0024
1	rs481453	10672935	1.08	0.0664216607683517	0.99	0.0817332193164052	0.164920391039801	0.233574384272801	0.0208	0.02	0.0175	0.0041	0.1593	0.006	0.005	0.0449	0.0025	0.1009	0.1478	0.022	0.0041	0.1267	0.0221	0.0047	0.0049	0.0028	0.0019	0.0219	0.0198	0.0388	0.0745	0.0219	0.0977	0.0025
1	rs78282029	10679714	1.08	0.0664216607683517	0.99	0.0817332193164052	0.157319405169206	0.234785201672574	0.0209	0.0199	0.0175	0.0041	0.1589	0.006	0.005	0.0455	0.0025	0.1006	0.1475	0.022	0.0042	0.1265	0.022	0.0048	0.0049	0.0029	0.002	0.0219	0.0198	0.0386	0.0743	0.0216	0.0982	0.0026
1	rs74680345	10683672	1.08	0.0664216607683517	0.99	0.0817332193164052	0.166950093779525	0.25284716171274	0.0209	0.0198	0.0175	0.0041	0.1586	0.0059	0.0051	0.0458	0.0026	0.1003	0.1471	0.022	0.0042	0.1265	0.0219	0.0048	0.0049	0.003	0.0021	0.0221	0.0199	0.0386	0.0742	0.0214	0.0984	0.0027
1	rs75229699	10691829	1.08	0.0664216607683517	0.99	0.0817332193164052	0.177243551941815	0.259416168511762	0.021	0.0198	0.0176	0.0041	0.1585	0.0059	0.0051	0.046	0.0026	0.1002	0.147	0.022	0.0043	0.1264	0.0219	0.0048	0.0049	0.0031	0.0021	0.0221	0.0199	0.0385	0.0741	0.0213	0.0985	0.0028
1	rs284250	10701438	1.08	0.0664216607683517	0.99	0.0817332193164052	0.181085418664927	0.243094134555657	0.0211	0.0197	0.0176	0.0041	0.1583	0.0059	0.0051	0.0463	0.0027	0.0998	0.1466	0.0222	0.0043	0.1262	0.0219	0.0049	0.0049	0.0032	0.0023	0.0222	0.02	0.0385	0.074	0.0211	0.0987	0.003
1	rs117131266	10702266	1.08	0.0664216607683517	0.99	0.0817332193164052	0.183339215757597	0.244766980620074	0.0211	0.0197	0.0176	0.0041	0.1582	0.0059	0.0051	0.0463	0.0027	0.0998	0.1466	0.0222	0.0043	0.1262	0.0219	0.0049	0.0049	0.0032	0.0023	0.0222	0.02	0.0385	0.074	0.0211	0.0987	0.003
1	rs284298	10710255	1.08	0.0664216607683517	0.99	0.0817332193164052	0.188534920424264	0.247115092261109	0.0212	0.0196	0.0177	0.0041	0.1581	0.0059	0.0051	0.0464	0.0027	0.0999	0.1463	0.0223	0.0044	0.1262	0.0219	0.0048	0.0049	0.0032	0.0023	0.0223	0.0201	0.0386	0.0737	0.021	0.0988	0.003
1	rs56229092	10714402	1.08	0.0664216607683517	0.99	0.0817332193164052	0.190993184892752	0.257258421026637	0.0212	0.0196	0.0177	0.0041	0.1581	0.0059	0.0051	0.0465	0.0027	0.0999	0.1461	0.0223	0.0044	0.1262	0.022	0.0049	0.0049	0.0032	0.0023	0.0223	0.0201	0.0386	0.0737	0.021	0.0987	0.0031
1	rs77639220	10718377	1.08	0.0664216607683517	0.98	0.0961760782036991	0.194657205265652	0.273982392761181	0.0212	0.0196	0.0177	0.0041	0.158	0.0058	0.0052	0.0465	0.0027	0.0999	0.1461	0.0223	0.0044	0.1262	0.022	0.0049	0.0049	0.0032	0.0023	0.0223	0.0201	0.0386	0.0736	0.021	0.0987	0.0031
1	rs540329	10719549	1.08	0.0664216607683517	0.98	0.0961760782036991	0.196041465827433	0.276646627252981	0.0212	0.0196	0.0177	0.0041	0.158	0.0058	0.0052	0.0465	0.0028	0.0999	0.146	0.0224	0.0044	0.1262	0.022	0.0049	0.0049	0.0033	0.0023	0.0223	0.0201	0.0386	0.0735	0.021	0.0986	0.0031
1	rs61736951	10720254	1.08	0.0664216607683517	0.99	0.0817332193164052	0.197818380333989	0.275950843732749	0.0212	0.0196	0.0177	0.0041	0.158	0.0058	0.0052	0.0465	0.0028	0.0999	0.146	0.0224	0.0044	0.1262	0.022	0.0049	0.0049	0.0033	0.0024	0.0223	0.0201	0.0386	0.0735	0.021	0.0986	0.0031
1	rs79792288	10720905	1.08	0.0664216607683517	0.99	0.0817332193164052	0.19874908991839	0.276646627252981	0.0212	0.0196	0.0177	0.0041	0.158	0.0058	0.0052	0.0465	0.0028	0.0999	0.146	0.0224	0.0044	0.1261	0.022	0.0049	0.0049	0.0033	0.0024	0.0223	0.0201	0.0386	0.0735	0.021	0.0986	0.0031
1	rs116460699	10725193	1.08	0.0664216607683517	0.98	0.0961760782036991	0.207356560420802	0.292796633443496	0.0212	0.0195	0.0177	0.0041	0.1579	0.0058	0.0052	0.0465	0.0028	0.0998	0.1458	0.0225	0.0045	0.1261	0.0221	0.0049	0.0049	0.0033	0.0024	0.0223	0.0201	0.0386	0.0734	0.021	0.0986	0.0032
1	rs284315	10734800	1.08	0.0664216607683517	0.98	0.0961760782036991	0.20731678702635	0.307662468003358	0.0212	0.0195	0.0178	0.0042	0.1575	0.0057	0.0052	0.0467	0.0028	0.0998	0.1453	0.0229	0.0046	0.126	0.0221	0.0051	0.0049	0.0035	0.0025	0.0224	0.0202	0.0387	0.073	0.021	0.0985	0.0033
1	rs113222733	10738871	1.08	0.0664216607683517	0.98	0.0961760782036991	0.212039787419112	0.329449702406831	0.0211	0.0194	0.0179	0.0042	0.1573	0.0056	0.0053	0.0467	0.0029	0.1	0.1451	0.0232	0.0046	0.1257	0.0223	0.0052	0.0047	0.0039	0.0026	0.0224	0.0202	0.0388	0.0727	0.0211	0.098	0.0033
1	rs6540944	10740405	1.08	0.0664216607683517	0.98	0.0961760782036991	0.2153571857779	0.350546110054238	0.0211	0.0194	0.0179	0.0042	0.1572	0.0056	0.0053	0.0468	0.0029	0.1001	0.1451	0.0234	0.0046	0.1256	0.0224	0.0052	0.0046	0.0041	0.0027	0.0224	0.0202	0.0388	0.0726	0.0211	0.0978	0.0033
1	rs578554	10741669	1.08	0.0664216607683517	0.98	0.0961760782036991	0.217680232755973	0.356660361560978	0.0211	0.0194	0.0179	0.0042	0.1572	0.0056	0.0054	0.0468	0.0028	0.1002	0.145	0.0234	0.0047	0.1255	0.0225	0.0052	0.0046	0.004	0.0027	0.0223	0.0201	0.0388	0.0725	0.0212	0.0979	0.0033
1	rs516243	10750432	1.08	0.0664216607683517	0.98	0.0961760782036991	0.23762480480178	0.354535666146967	0.0211	0.0192	0.0181	0.0042	0.157	0.0056	0.0054	0.0464	0.0029	0.0993	0.1451	0.0235	0.0048	0.1255	0.0227	0.0053	0.0047	0.0041	0.0027	0.0225	0.0204	0.0389	0.0724	0.0213	0.0979	0.0033
1	rs60449700	10752990	1.08	0.0664216607683517	0.99	0.0817332193164052	0.225357890755024	0.398731310189583	0.021	0.0191	0.0183	0.0041	0.157	0.0056	0.0055	0.0469	0.0028	0.0988	0.1447	0.0238	0.0048	0.1255	0.0228	0.0054	0.0047	0.004	0.0027	0.0227	0.0204	0.0391	0.0718	0.0213	0.0979	0.0032
1	rs4845948	10757199	1.08	0.0664216607683517	0.99	0.0817332193164052	0.164920391039801	0.382434387198341	0.021	0.019	0.0187	0.0041	0.157	0.0057	0.0056	0.0477	0.0028	0.0981	0.1435	0.0246	0.0048	0.1255	0.0231	0.0055	0.0049	0.0038	0.0027	0.0229	0.0206	0.0394	0.0709	0.0214	0.0978	0.003
1	rs2387232	10759741	1.08	0.0664216607683517	0.99	0.0817332193164052	0.150522804257598	0.47137772545368	0.0209	0.0189	0.0189	0.0041	0.1572	0.0058	0.0057	0.0482	0.0027	0.0974	0.1424	0.0251	0.0047	0.1255	0.0233	0.0056	0.0051	0.0036	0.0028	0.0232	0.0207	0.0395	0.07	0.0216	0.0979	0.0028
1	rs59061093	10760472	1.08	0.0664216607683517	0.99	0.0817332193164052	0.139535908321813	0.484109577421359	0.0208	0.0188	0.019	0.0041	0.1572	0.0058	0.0058	0.0483	0.0027	0.0973	0.1421	0.0253	0.0047	0.1255	0.0234	0.0057	0.0051	0.0036	0.0028	0.0233	0.0207	0.0395	0.0698	0.0216	0.0979	0.0028
1	rs734736	10760510	1.08	0.0664216607683517	0.99	0.0817332193164052	0.132139682405314	0.460746196235528	0.0208	0.0188	0.019	0.0041	0.1572	0.0058	0.0058	0.0483	0.0027	0.0973	0.1421	0.0253	0.0047	0.1255	0.0234	0.0057	0.0051	0.0036	0.0028	0.0234	0.0207	0.0395	0.0698	0.0216	0.098	0.0028
1	rs113981481	10761541	1.08	0.0664216607683517	0.99	0.0817332193164052	0.149171602436711	0.426214639476211	0.0207	0.0187	0.0191	0.0041	0.1573	0.0059	0.0058	0.0485	0.0027	0.0971	0.1418	0.0255	0.0047	0.1256	0.0234	0.0057	0.0051	0.0035	0.0028	0.0235	0.0208	0.0396	0.0695	0.0216	0.098	0.0027
1	rs11805515	10767785	1.07	0.0776994191057832	0.98	0.0961760782036991	0.104429846058308	0.442328836132061	0.0196	0.0171	0.0201	0.004	0.1599	0.0065	0.0058	0.0504	0.0021	0.0944	0.14	0.0273	0.0045	0.1267	0.0237	0.0064	0.0052	0.0029	0.0024	0.0248	0.0208	0.0401	0.0683	0.0216	0.0976	0.0018
1	rs488834	10767902	1.07	0.0776994191057832	0.98	0.0961760782036991	0.092794166587624	0.419918889635658	0.0196	0.017	0.0201	0.004	0.1599	0.0065	0.0058	0.0504	0.0021	0.0943	0.14	0.0273	0.0045	0.1267	0.0237	0.0064	0.0052	0.0028	0.0024	0.0248	0.0208	0.0401	0.0683	0.0216	0.0976	0.0017
1	rs710133	10771488	1.07	0.0776994191057832	0.98	0.0961760782036991	0.14354968758905	0.464507078363435	0.0191	0.0164	0.0201	0.0041	0.1603	0.0066	0.0058	0.0506	0.0021	0.0939	0.1398	0.0276	0.0044	0.1267	0.024	0.0064	0.0052	0.0027	0.0023	0.025	0.0207	0.0403	0.0682	0.0216	0.0981	0.0016
1	rs58810407	10773987	1.07	0.0776994191057832	0.98	0.0961760782036991	0.154653348977594	0.501174549437047	0.0191	0.0162	0.0201	0.0041	0.1604	0.0066	0.0057	0.0506	0.002	0.0937	0.1398	0.0277	0.0044	0.1268	0.024	0.0065	0.0052	0.0026	0.0023	0.0251	0.0207	0.0403	0.0682	0.0216	0.0982	0.0016
1	rs284233	10777260	1.07	0.0776994191057832	0.98	0.0961760782036991	0.148089296049929	0.505842229040034	0.0188	0.016	0.0201	0.0041	0.1605	0.0066	0.0057	0.0507	0.002	0.0934	0.1399	0.0278	0.0044	0.1267	0.0241	0.0065	0.0052	0.0026	0.0023	0.0252	0.0207	0.0404	0.0682	0.0216	0.0983	0.0015
1	rs58551746	10782671	1.07	0.0776994191057832	0.98	0.0961760782036991	0.168040883993482	0.580963543196476	0.0187	0.0159	0.0202	0.0041	0.1605	0.0067	0.0057	0.0508	0.002	0.0932	0.1397	0.0279	0.0044	0.1266	0.0244	0.0065	0.0052	0.0026	0.0023	0.0253	0.0207	0.0405	0.068	0.0217	0.0984	0.0015
1	rs116461502	10784899	1.07	0.0776994191057832	0.98	0.0961760782036991	0.158134667383948	0.564379599491159	0.0186	0.0158	0.0202	0.0041	0.1605	0.0067	0.0057	0.0509	0.002	0.0931	0.1396	0.0279	0.0043	0.1266	0.0246	0.0066	0.0052	0.0026	0.0022	0.0253	0.0207	0.0406	0.0679	0.0217	0.0985	0.0015
1	rs284254	10786314	1.07	0.0776994191057832	0.98	0.0961760782036991	0.154083152554614	0.572302674728088	0.0185	0.0158	0.0202	0.0041	0.1605	0.0067	0.0058	0.0509	0.002	0.0931	0.1395	0.0279	0.0044	0.1265	0.0246	0.0066	0.0052	0.0026	0.0023	0.0254	0.0206	0.0406	0.0679	0.0217	0.0985	0.0015
1	rs114361870	10787940	1.07	0.0776994191057832	0.97	0.112481740502774	0.174060355856351	0.596230826733403	0.0185	0.0158	0.0202	0.0041	0.1606	0.0067	0.0057	0.051	0.002	0.093	0.1394	0.028	0.0044	0.1265	0.0247	0.0066	0.0052	0.0026	0.0023	0.0254	0.0206	0.0407	0.0679	0.0218	0.0985	0.0015
1	rs284279	10789697	1.06	0.0904005175896243	0.97	0.112481740502774	0.156371400426296	0.516591700114848	0.0184	0.0157	0.0201	0.0041	0.1607	0.0067	0.0057	0.0511	0.002	0.0928	0.1393	0.0281	0.0044	0.1264	0.0247	0.0066	0.0052	0.0026	0.0023	0.0256	0.0206	0.0408	0.0678	0.0218	0.0985	0.0015
1	rs6540946	10793411	1.06	0.0904005175896243	0.97	0.112481740502774	0.202536019329577	0.558455016926665	0.0184	0.0156	0.0201	0.0041	0.1604	0.0067	0.0057	0.0513	0.002	0.0927	0.1391	0.0281	0.0044	0.1263	0.0249	0.0066	0.0052	0.0026	0.0023	0.0256	0.0205	0.0409	0.0677	0.0221	0.0989	0.0015
1	rs608020	10794895	1.06	0.0904005175896243	0.97	0.112481740502774	0.205848201012636	0.561838622287762	0.0184	0.0155	0.0201	0.0041	0.1604	0.0067	0.0057	0.0514	0.002	0.0927	0.139	0.0282	0.0044	0.1263	0.0249	0.0066	0.0052	0.0026	0.0023	0.0257	0.0205	0.041	0.0676	0.0221	0.099	0.0015
1	rs12046278	10799577	1.06	0.0904005175896243	0.97	0.112481740502774	0.177243551941815	0.568903781967514	0.0183	0.0152	0.0201	0.0041	0.1603	0.0067	0.0056	0.0517	0.002	0.0926	0.1387	0.0284	0.0044	0.1261	0.0251	0.0066	0.0053	0.0026	0.0023	0.0258	0.0204	0.0412	0.0673	0.0222	0.0993	0.0015
1	rs6700479	10800737	1.06	0.0904005175896243	0.97	0.112481740502774	0.179506328745257	0.572160956092374	0.0183	0.0152	0.0201	0.0041	0.1602	0.0067	0.0056	0.0517	0.002	0.0925	0.1386	0.0285	0.0044	0.1261	0.0251	0.0066	0.0054	0.0026	0.0023	0.0258	0.0203	0.0413	0.0672	0.0222	0.0993	0.0015
1	rs4845953	10801989	1.06	0.0904005175896243	0.98	0.0961760782036991	0.185123988224971	0.546371779702618	0.0182	0.0152	0.0201	0.0041	0.1603	0.0066	0.0056	0.0519	0.002	0.0923	0.1382	0.0286	0.0043	0.1261	0.0253	0.0066	0.0056	0.0026	0.0023	0.0259	0.0204	0.0413	0.067	0.0222	0.0992	0.0015
1	rs72860191	10804219	1.06	0.0904005175896243	0.98	0.0961760782036991	0.191221020942751	0.50776740458959	0.0171	0.0146	0.0195	0.004	0.1587	0.0061	0.0053	0.0563	0.0019	0.0917	0.1358	0.0294	0.004	0.1249	0.0271	0.0062	0.0054	0.0028	0.0021	0.0273	0.0202	0.042	0.067	0.0231	0.0997	0.0014
1	rs4845955	10805414	1.05	0.104628957265627	0.98	0.0961760782036991	0.199176495510299	0.581959420941947	0.0169	0.0142	0.0193	0.004	0.1571	0.0057	0.005	0.0587	0.0018	0.0913	0.1351	0.0297	0.0039	0.1244	0.0278	0.0058	0.0052	0.0029	0.002	0.0279	0.0202	0.0425	0.0672	0.0234	0.1001	0.0014
1	rs113841566	10805552	1.05	0.104628957265627	0.98	0.0961760782036991	0.191221020942751	0.574713192827903	0.0169	0.0142	0.0193	0.004	0.157	0.0057	0.005	0.0588	0.0018	0.0914	0.135	0.0297	0.0038	0.1244	0.0278	0.0058	0.0052	0.0029	0.002	0.028	0.0202	0.0425	0.0672	0.0234	0.1002	0.0014
1	rs2076492	10808587	1.05	0.104628957265627	0.97	0.112481740502774	0.268716182091998	0.702346303376176	0.0167	0.0142	0.0189	0.0038	0.1563	0.0052	0.0044	0.0607	0.0017	0.0922	0.1338	0.03	0.0035	0.1238	0.0283	0.005	0.0049	0.003	0.002	0.0283	0.0206	0.0431	0.0669	0.0239	0.101	0.0013
1	rs1342904	10810317	1.04	0.120487900976968	0.97	0.112481740502774	0.329493338060286	0.792457314001056	0.0165	0.0142	0.0187	0.0038	0.1561	0.0049	0.0042	0.0615	0.0016	0.0924	0.1333	0.0301	0.0034	0.1236	0.0286	0.0047	0.0048	0.0029	0.0019	0.0284	0.0208	0.0435	0.0668	0.0241	0.1013	0.0013
1	rs72643204	10811325	1.04	0.120487900976968	0.97	0.112481740502774	0.297263701473392	0.811739000223831	0.0164	0.0142	0.0186	0.0037	0.156	0.0048	0.0041	0.062	0.0016	0.0925	0.1329	0.0302	0.0033	0.1234	0.0288	0.0045	0.0048	0.0029	0.0019	0.0285	0.0209	0.0437	0.0669	0.0243	0.1014	0.0013
1	rs205479	10812417	1.04	0.120487900976968	0.96	0.130782650589638	0.314431806741307	0.8443994659431	0.0164	0.0143	0.0183	0.0037	0.1562	0.0047	0.004	0.0625	0.0015	0.0926	0.1324	0.0304	0.0033	0.1232	0.0289	0.0043	0.0048	0.0029	0.0018	0.0287	0.021	0.0439	0.0669	0.0244	0.1015	0.0012
1	rs205484	10815421	1.02	0.157502178544443	0.95	0.15120882267165	0.445919008379256	0.966449237949735	0.0162	0.0144	0.0172	0.0036	0.1574	0.0042	0.0035	0.0649	0.0013	0.0938	0.1304	0.0305	0.003	0.1228	0.0289	0.0036	0.0045	0.0027	0.0018	0.0294	0.021	0.0443	0.0677	0.025	0.1007	0.0011
1	rs6694651	10823826	1.01	0.178854520006857	0.94	0.173887076546345	0.498714729298811	1.00827050464493	0.0161	0.0144	0.0165	0.0036	0.1579	0.0037	0.0032	0.0658	0.0012	0.0947	0.1298	0.0304	0.0029	0.1227	0.0288	0.0033	0.0043	0.0026	0.0017	0.0296	0.0213	0.0444	0.0678	0.0251	0.1007	0.001
1	rs6540950	10824329	1.01	0.178854520006857	0.94	0.173887076546345	0.435541589653231	1.01179771817489	0.0161	0.0144	0.0165	0.0036	0.1579	0.0037	0.0032	0.0659	0.0012	0.0946	0.1298	0.0305	0.0029	0.1226	0.0288	0.0033	0.0042	0.0026	0.0017	0.0296	0.0216	0.0444	0.0679	0.0251	0.1007	0.001
1	rs172228	10831218	1.01	0.178854520006857	0.94	0.173887076546345	0.351028085504425	1.09567397607423	0.016	0.0144	0.0164	0.0036	0.1581	0.0036	0.0031	0.0665	0.0012	0.0951	0.1294	0.0306	0.0028	0.122	0.0288	0.0032	0.0042	0.0026	0.0017	0.0297	0.022	0.0445	0.0678	0.0253	0.1005	0.001
1	rs58064215	10833232	1.01	0.178854520006857	0.93	0.198940398764014	0.345080131122774	1.13421927272746	0.0159	0.0145	0.0164	0.0036	0.1581	0.0036	0.0031	0.0666	0.0012	0.0953	0.1297	0.0307	0.0028	0.1218	0.029	0.0031	0.0041	0.0025	0.0017	0.0297	0.0221	0.0446	0.0678	0.0254	0.1003	0.001
1	Affx-4028723	10838556	1	0.202230525110681	0.93	0.198940398764014	0.400826310711603	1.15144633086909	0.0161	0.0145	0.0162	0.0035	0.158	0.0035	0.0031	0.0672	0.0013	0.0959	0.1291	0.0307	0.0027	0.1216	0.029	0.003	0.004	0.0026	0.0017	0.0298	0.0222	0.0446	0.0678	0.0253	0.0999	0.001
1	rs11121617	10842021	1	0.202230525110681	0.93	0.198940398764014	0.338146798374584	1.18785687938368	0.0161	0.0145	0.0162	0.0035	0.1579	0.0035	0.003	0.0677	0.0013	0.0963	0.1291	0.0308	0.0027	0.1212	0.0291	0.0029	0.004	0.0027	0.0018	0.0298	0.0222	0.0447	0.0678	0.0253	0.0996	0.001
1	rs710137	10842386	1	0.202230525110681	0.93	0.198940398764014	0.344818160740165	1.1581858097957	0.0161	0.0145	0.0162	0.0035	0.1582	0.0035	0.003	0.0676	0.0013	0.0964	0.1291	0.0307	0.0027	0.1211	0.029	0.0029	0.004	0.0026	0.0017	0.0298	0.0222	0.0447	0.0677	0.0253	0.0994	0.001
1	rs114596278	10845920	0.99	0.227721472602965	0.92	0.226487429171296	0.337421219158768	1.14422164281923	0.0163	0.0145	0.0159	0.0034	0.1597	0.0034	0.0029	0.0677	0.0013	0.0968	0.1289	0.0306	0.0025	0.1203	0.0286	0.0028	0.0039	0.0026	0.0018	0.0299	0.0222	0.0449	0.0677	0.0253	0.0992	0.0011
1	rs58708213	10846144	0.99	0.227721472602965	0.92	0.226487429171296	0.323231922051596	1.13372776516135	0.0163	0.0145	0.0159	0.0034	0.1599	0.0034	0.0029	0.0677	0.0013	0.0968	0.1289	0.0306	0.0025	0.1202	0.0286	0.0028	0.0039	0.0026	0.0018	0.03	0.0222	0.0449	0.0677	0.0253	0.0991	0.0012
1	rs776910	10846540	0.99	0.227721472602965	0.92	0.226487429171296	0.312637323989472	1.13208968685129	0.0163	0.0145	0.0159	0.0034	0.1601	0.0034	0.0029	0.0677	0.0013	0.0969	0.1289	0.0306	0.0025	0.1202	0.0285	0.0028	0.0039	0.0026	0.0018	0.0301	0.0221	0.0449	0.0676	0.0253	0.0991	0.0012
1	rs11121624	10850371	0.99	0.227721472602965	0.92	0.226487429171296	0.338509891506951	1.14717620201545	0.0163	0.0145	0.0157	0.0033	0.161	0.0034	0.0029	0.068	0.0013	0.0966	0.1288	0.0304	0.0023	0.1195	0.0288	0.0029	0.004	0.0025	0.0018	0.0301	0.0223	0.0451	0.0674	0.0253	0.099	0.0012
1	rs1737617	10850798	0.99	0.227721472602965	0.92	0.226487429171296	0.341369803015636	1.15604813360679	0.0163	0.0145	0.0157	0.0033	0.161	0.0034	0.0029	0.068	0.0013	0.0967	0.1289	0.0304	0.0023	0.1196	0.0288	0.0029	0.004	0.0025	0.0018	0.0301	0.0223	0.0451	0.0674	0.0252	0.0989	0.0012
1	rs1776216	10850866	0.99	0.227721472602965	0.92	0.226487429171296	0.323789328523991	1.13766091021027	0.0163	0.0145	0.0156	0.0033	0.161	0.0034	0.0029	0.068	0.0013	0.0967	0.1288	0.0304	0.0023	0.1196	0.0288	0.0029	0.004	0.0025	0.0016	0.0301	0.0223	0.0451	0.0674	0.0252	0.0991	0.0012
1	rs11577305	10855638	0.99	0.227721472602965	0.92	0.226487429171296	0.360664526873899	1.15440425227134	0.0164	0.0145	0.0157	0.0034	0.1612	0.0033	0.0029	0.0681	0.0014	0.0969	0.1288	0.0303	0.0023	0.1192	0.0288	0.003	0.004	0.0025	0.0015	0.03	0.0224	0.0451	0.0672	0.0253	0.0989	0.0013
1	rs761124	10856053	0.99	0.227721472602965	0.92	0.226487429171296	0.333342060717415	1.14372935056296	0.0164	0.0145	0.0156	0.0034	0.1614	0.0033	0.0029	0.0682	0.0014	0.0969	0.1287	0.0302	0.0023	0.1191	0.0288	0.003	0.004	0.0025	0.0016	0.0301	0.0224	0.045	0.0672	0.0254	0.0988	0.0013
1	rs718047	10858746	0.99	0.227721472602965	0.92	0.226487429171296	0.302962368288899	1.08591368634774	0.0163	0.0144	0.0153	0.0034	0.1624	0.0034	0.003	0.0688	0.0015	0.0975	0.128	0.0301	0.0024	0.1182	0.0283	0.0031	0.004	0.0026	0.0016	0.0298	0.0227	0.0447	0.0671	0.0263	0.0982	0.0014
1	rs11121629	10860604	0.99	0.227721472602965	0.92	0.226487429171296	0.328215609655562	1.09469721960195	0.0163	0.0144	0.0153	0.0035	0.1624	0.0036	0.003	0.069	0.0016	0.0979	0.1275	0.0299	0.0024	0.1179	0.0283	0.0032	0.004	0.0025	0.0016	0.0296	0.0226	0.0448	0.067	0.0268	0.0978	0.0014
1	rs74052514	10863379	0.98	0.255415240389183	0.91	0.256642068151906	0.360986263593816	1.11295642576301	0.0164	0.0144	0.0153	0.0036	0.1628	0.0037	0.0031	0.0692	0.0017	0.0984	0.1265	0.0296	0.0024	0.1173	0.0283	0.0035	0.0041	0.0025	0.0016	0.0293	0.0226	0.045	0.067	0.0275	0.0972	0.0015
1	rs78867077	10865577	0.97	0.285396128624663	0.9	0.289513196358555	0.369348735444328	1.08900269229181	0.0163	0.0143	0.0152	0.0037	0.1631	0.0038	0.0031	0.0693	0.0018	0.0989	0.1258	0.0295	0.0024	0.1172	0.0282	0.0037	0.0042	0.0025	0.0016	0.0291	0.0226	0.0453	0.0669	0.0277	0.0968	0.0015
1	rs1750861	10869052	0.97	0.285396128624663	0.89	0.325204496311925	0.347547681820095	1.0178957328041	0.0161	0.0142	0.0154	0.0039	0.1635	0.0039	0.0031	0.069	0.0019	0.0993	0.1254	0.0291	0.0023	0.1174	0.0282	0.0041	0.0043	0.0024	0.0016	0.029	0.0227	0.0452	0.067	0.0278	0.096	0.0016
1	rs1776222	10874890	0.95	0.352537935866182	0.87	0.405435896572436	0.332878984254634	0.908776414121889	0.0156	0.0139	0.0155	0.0038	0.1643	0.0042	0.0032	0.0689	0.0021	0.1008	0.1251	0.0283	0.0024	0.1173	0.0281	0.0045	0.0044	0.0025	0.0016	0.0289	0.0226	0.0449	0.0666	0.0278	0.0961	0.0016
1	rs6688450	10876600	0.95	0.352537935866182	0.87	0.405435896572436	0.334217675143371	0.853226383153735	0.0154	0.0138	0.0155	0.0039	0.1644	0.0042	0.0032	0.0688	0.0021	0.1011	0.125	0.0281	0.0024	0.1173	0.028	0.0046	0.0044	0.0025	0.0015	0.029	0.0226	0.0449	0.0666	0.0277	0.0962	0.0017
1	rs114176284	10877429	0.95	0.352537935866182	0.87	0.405435896572436	0.340744757905703	0.837753208080722	0.0153	0.0138	0.0154	0.0039	0.1645	0.0042	0.0032	0.0689	0.0021	0.1011	0.1249	0.028	0.0024	0.1172	0.028	0.0046	0.0044	0.0025	0.0015	0.029	0.0226	0.0449	0.0666	0.0277	0.0965	0.0017
1	rs72643240	10879164	0.95	0.352537935866182	0.86	0.450156947394433	0.339444488444657	0.818495311399755	0.0151	0.0138	0.0154	0.0039	0.1648	0.0043	0.0032	0.0689	0.0021	0.1012	0.1248	0.0278	0.0023	0.1171	0.028	0.0046	0.0044	0.0025	0.0015	0.029	0.0227	0.045	0.0666	0.0275	0.0969	0.0017
1	rs77352128	10882610	0.94	0.389848785336034	0.86	0.450156947394433	0.35953960747683	0.809745081986569	0.0149	0.0138	0.0155	0.004	0.1647	0.0045	0.0032	0.0688	0.0021	0.1012	0.1246	0.0275	0.0023	0.1168	0.028	0.0047	0.0043	0.0025	0.0014	0.029	0.0227	0.0451	0.0665	0.0274	0.0976	0.0017
1	rs10864474	10883600	0.94	0.389848785336034	0.85	0.498060230126391	0.356069150297104	0.817573301665339	0.0148	0.0138	0.0155	0.0041	0.1648	0.0045	0.0032	0.0687	0.0021	0.1011	0.1245	0.0274	0.0023	0.1167	0.028	0.0047	0.0043	0.0024	0.0014	0.029	0.0228	0.0451	0.0666	0.0274	0.0978	0.0017
1	rs2294750	10885036	0.94	0.389848785336034	0.85	0.498060230126391	0.363619286144205	0.817112378869768	0.0147	0.0138	0.0155	0.0041	0.1647	0.0045	0.0032	0.0688	0.0021	0.1011	0.1245	0.0274	0.0023	0.1165	0.0279	0.0048	0.0043	0.0024	0.0014	0.029	0.0229	0.0452	0.0665	0.0274	0.0979	0.0016
1	rs80028886	10885424	0.94	0.389848785336034	0.85	0.498060230126391	0.36712719526317	0.814040961036297	0.0146	0.0138	0.0155	0.0041	0.1648	0.0046	0.0032	0.0689	0.0021	0.1012	0.1245	0.0274	0.0023	0.1165	0.0279	0.0048	0.0043	0.0024	0.0014	0.029	0.0229	0.0452	0.0665	0.0274	0.0978	0.0016
1	rs79659324	10887205	0.93	0.429746626914861	0.85	0.498060230126391	0.377754138920992	0.811585585120243	0.0145	0.0139	0.0155	0.0041	0.1649	0.0046	0.0032	0.069	0.0021	0.101	0.1246	0.0273	0.0024	0.1163	0.0279	0.0049	0.0043	0.0025	0.0014	0.0289	0.0229	0.0453	0.0664	0.0275	0.0979	0.0016
1	rs572950	10889280	0.93	0.429746626914861	0.84	0.549223467132668	0.402071677796157	0.830038802497907	0.014	0.0141	0.0157	0.0043	0.165	0.0047	0.0033	0.0688	0.0021	0.1006	0.1247	0.0273	0.0024	0.116	0.0278	0.0051	0.0042	0.0026	0.0013	0.0288	0.0232	0.0455	0.0663	0.0277	0.0979	0.0016
1	rs520135	10890932	0.93	0.429746626914861	0.84	0.549223467132668	0.423422622479081	0.868913411087547	0.0139	0.0141	0.0158	0.0043	0.1649	0.0047	0.0033	0.0687	0.0022	0.1005	0.1246	0.0272	0.0024	0.1158	0.0278	0.0052	0.0042	0.0026	0.0013	0.0289	0.0233	0.0456	0.0664	0.0278	0.0979	0.0016
1	rs116764210	10890972	0.93	0.429746626914861	0.84	0.549223467132668	0.428261551124858	0.865025009670294	0.0139	0.0141	0.0157	0.0043	0.1649	0.0047	0.0033	0.0687	0.0022	0.1006	0.1246	0.0272	0.0024	0.1158	0.0278	0.0052	0.0042	0.0026	0.0013	0.0289	0.0233	0.0456	0.0663	0.0278	0.0979	0.0016
1	rs74052537	10891857	0.93	0.429746626914861	0.84	0.549223467132668	0.420636679633883	0.866890995342574	0.0139	0.0141	0.0157	0.0042	0.1648	0.0047	0.0033	0.0688	0.0022	0.1006	0.1245	0.0272	0.0024	0.1159	0.0278	0.0052	0.0042	0.0026	0.0013	0.029	0.0233	0.0457	0.0664	0.0278	0.0979	0.0016
1	rs35126763	10892498	0.93	0.429746626914861	0.84	0.549223467132668	0.420868491983212	0.866113400912106	0.0138	0.0141	0.0157	0.0042	0.1649	0.0047	0.0033	0.0688	0.0022	0.1006	0.1245	0.0272	0.0024	0.1159	0.0278	0.0052	0.0042	0.0026	0.0013	0.029	0.0233	0.0457	0.0664	0.0278	0.0979	0.0016
1	rs1292657	10893081	0.93	0.429746626914861	0.84	0.549223467132668	0.421854403686789	0.873428432546776	0.0138	0.0141	0.0158	0.0042	0.1648	0.0047	0.0033	0.0688	0.0022	0.1006	0.1245	0.0272	0.0024	0.1159	0.0278	0.0052	0.0042	0.0026	0.0013	0.029	0.0233	0.0457	0.0664	0.0278	0.0979	0.0016
1	rs113775340	10897342	0.93	0.429746626914861	0.84	0.549223467132668	0.435423687755317	0.855087099577554	0.0138	0.0141	0.0158	0.0042	0.1647	0.0047	0.0033	0.0687	0.0022	0.1006	0.1244	0.0272	0.0024	0.116	0.0278	0.0052	0.0042	0.0027	0.0013	0.029	0.0233	0.0458	0.0664	0.0278	0.0978	0.0016
1	rs555027	10901907	0.93	0.429746626914861	0.84	0.549223467132668	0.45472896727543	0.847958914269475	0.0138	0.0141	0.0158	0.0043	0.1647	0.0047	0.0033	0.0686	0.0022	0.1006	0.1243	0.0271	0.0024	0.116	0.0277	0.0053	0.0042	0.0027	0.0014	0.029	0.0233	0.0458	0.0664	0.0278	0.0978	0.0016
1	rs672270	10907842	0.93	0.429746626914861	0.84	0.549223467132668	0.481044973154082	0.849197710718333	0.0138	0.0141	0.0159	0.0043	0.1646	0.0047	0.0033	0.0688	0.0023	0.1007	0.124	0.0271	0.0023	0.1159	0.0277	0.0053	0.0042	0.0027	0.0015	0.029	0.0234	0.0458	0.0665	0.0279	0.0976	0.0016
1	rs34560617	10912163	0.92	0.472297109457422	0.84	0.549223467132668	0.522664439728271	0.871403864403688	0.0136	0.0143	0.0161	0.0043	0.1642	0.0048	0.0032	0.0688	0.0023	0.1007	0.1241	0.0272	0.0023	0.1159	0.0276	0.0053	0.0042	0.0027	0.0016	0.0289	0.0233	0.0458	0.0667	0.0278	0.0978	0.0015
1	rs72643281	10915994	0.92	0.472297109457422	0.84	0.549223467132668	0.49500556980464	0.912075297523968	0.0135	0.0143	0.0162	0.0043	0.1642	0.0048	0.0033	0.0687	0.0024	0.1007	0.1242	0.0272	0.0022	0.1159	0.0277	0.0053	0.0043	0.0027	0.0015	0.0291	0.0232	0.0456	0.0673	0.0278	0.097	0.0015
1	rs550887	10920576	0.92	0.472297109457422	0.83	0.603719568470427	0.457563592815506	0.895918202294638	0.0134	0.0144	0.0164	0.0043	0.1643	0.005	0.0035	0.0687	0.0024	0.1006	0.1242	0.0272	0.0021	0.116	0.0277	0.0053	0.0044	0.0028	0.0014	0.0294	0.023	0.0454	0.0675	0.0278	0.0961	0.0015
1	rs7543046	10922467	0.92	0.472297109457422	0.84	0.549223467132668	0.440626288628827	0.843935419354372	0.0139	0.0145	0.0165	0.0044	0.1643	0.005	0.0035	0.0686	0.0025	0.1006	0.1244	0.0271	0.0021	0.1162	0.0277	0.0053	0.0045	0.0028	0.0014	0.0294	0.0229	0.0452	0.0675	0.0277	0.0954	0.0015
1	rs1280989	10924273	0.92	0.472297109457422	0.83	0.603719568470427	0.434716607833278	0.838062093761013	0.0139	0.0145	0.0166	0.0044	0.1643	0.005	0.0036	0.0683	0.0025	0.101	0.1244	0.0272	0.002	0.1161	0.0277	0.0054	0.0045	0.0028	0.0014	0.0294	0.0231	0.0453	0.0674	0.0278	0.0948	0.0016
1	rs75572442	10925267	0.92	0.472297109457422	0.83	0.603719568470427	0.432716301927887	0.852296339352576	0.0139	0.0145	0.0166	0.0044	0.1643	0.005	0.0036	0.0684	0.0025	0.101	0.1243	0.0272	0.002	0.1161	0.0277	0.0054	0.0045	0.0028	0.0014	0.0294	0.0231	0.0453	0.0674	0.0278	0.0947	0.0016
1	rs12746189	10928048	0.92	0.472297109457422	0.83	0.603719568470427	0.415840932629587	0.912075297523968	0.0138	0.0146	0.0168	0.0045	0.1636	0.0052	0.0038	0.0689	0.0026	0.1012	0.1243	0.0273	0.002	0.1153	0.028	0.0057	0.0047	0.0026	0.0013	0.0296	0.0227	0.0452	0.0674	0.028	0.0938	0.0019
1	rs4437880	10928219	0.92	0.472297109457422	0.83	0.603719568470427	0.417224837228395	0.905166114506067	0.0138	0.0147	0.0168	0.0045	0.1636	0.0052	0.0038	0.0689	0.0026	0.1012	0.1243	0.0273	0.002	0.1153	0.0281	0.0057	0.0047	0.0026	0.0014	0.0296	0.0227	0.0452	0.0674	0.028	0.0937	0.0019
1	rs1281001	10929298	0.91	0.517562282080777	0.83	0.603719568470427	0.412333838882372	0.897327659102515	0.0137	0.0147	0.0169	0.0046	0.1636	0.0053	0.0038	0.0688	0.0025	0.1013	0.1245	0.0274	0.002	0.1149	0.0282	0.0058	0.0048	0.0027	0.0014	0.0295	0.0226	0.0451	0.0673	0.0281	0.0935	0.0019
1	rs35216028	10932432	0.91	0.517562282080777	0.83	0.603719568470427	0.403773033064716	0.992267710008237	0.0135	0.0148	0.0172	0.005	0.1632	0.0056	0.004	0.0689	0.0024	0.1009	0.1241	0.0278	0.002	0.1151	0.0283	0.0061	0.005	0.0026	0.0014	0.0297	0.0228	0.0452	0.0667	0.0283	0.0925	0.0018
1	rs12065037	10934874	0.91	0.517562282080777	0.82	0.661616834019215	0.426101065030791	1.04978181041468	0.0132	0.015	0.0175	0.0053	0.163	0.006	0.0043	0.0689	0.0025	0.1006	0.1237	0.028	0.0021	0.1145	0.0285	0.0064	0.0051	0.0027	0.0014	0.0301	0.0221	0.0455	0.0663	0.0285	0.0919	0.0017
1	rs1280996	10935232	0.9	0.565600701999265	0.82	0.661616834019215	0.422144596190847	1.09893099351671	0.0129	0.0149	0.0178	0.0056	0.1626	0.0063	0.0045	0.0689	0.0024	0.1003	0.1237	0.028	0.0021	0.1143	0.0289	0.0066	0.0052	0.0027	0.0013	0.0304	0.0221	0.0457	0.0661	0.0284	0.0911	0.0017
1	rs1280995	10935423	0.9	0.565600701999265	0.82	0.661616834019215	0.411416402334102	1.00346448810686	0.0129	0.0149	0.018	0.0059	0.1626	0.0064	0.0046	0.069	0.0025	0.1	0.1235	0.0281	0.0022	0.1144	0.0287	0.0068	0.0054	0.0026	0.0013	0.0307	0.0222	0.0453	0.0657	0.0284	0.0908	0.0017
1	rs12742853	10935527	0.9	0.565600701999265	0.82	0.661616834019215	0.405477994228481	0.996903431566367	0.0129	0.0149	0.0182	0.0059	0.1629	0.0065	0.0047	0.0687	0.0026	0.0995	0.1234	0.0281	0.0022	0.1145	0.0286	0.0069	0.0055	0.0026	0.0012	0.0307	0.0222	0.0454	0.0656	0.0285	0.0908	0.0017
1	rs76624608	10935595	0.9	0.565600701999265	0.82	0.661616834019215	0.414344291889898	0.9567620928461	0.0129	0.0149	0.0182	0.0059	0.1629	0.0065	0.0047	0.0687	0.0026	0.0994	0.1233	0.0282	0.0022	0.1145	0.0286	0.0069	0.0055	0.0026	0.0012	0.0307	0.0222	0.0454	0.0656	0.0285	0.0907	0.0017
1	rs77416503	10937569	0.9	0.565600701999265	0.82	0.661616834019215	0.422086549747106	0.934128728964248	0.013	0.015	0.0184	0.0059	0.1625	0.0066	0.0048	0.0689	0.0026	0.0991	0.1227	0.0286	0.0023	0.1145	0.0286	0.007	0.0056	0.0026	0.0012	0.0309	0.0222	0.0453	0.0657	0.0281	0.0901	0.0017
1	rs12734632	10938097	0.9	0.565600701999265	0.82	0.661616834019215	0.409756153605054	0.934286630650781	0.013	0.015	0.0184	0.0059	0.1625	0.0066	0.0048	0.0689	0.0026	0.0991	0.1226	0.0286	0.0023	0.1145	0.0286	0.0071	0.0056	0.0026	0.0011	0.0309	0.0222	0.0452	0.0658	0.0281	0.0901	0.0017
1	rs1749882	10941249	0.9	0.565600701999265	0.82	0.661616834019215	0.407357612806489	0.920096841020925	0.013	0.0151	0.0185	0.0059	0.1624	0.0066	0.0048	0.069	0.0027	0.0992	0.1226	0.0287	0.0023	0.1144	0.0285	0.0071	0.0056	0.0026	0.0011	0.031	0.0222	0.0452	0.0657	0.028	0.0901	0.0017
1	rs34708293	10957060	0.9	0.565600701999265	0.82	0.661616834019215	0.379512799671369	0.886377084422708	0.013	0.0152	0.0185	0.0059	0.1623	0.0067	0.0049	0.069	0.0027	0.0994	0.1225	0.0289	0.0024	0.114	0.0282	0.0072	0.0057	0.0026	0.0011	0.0312	0.0223	0.045	0.0659	0.0279	0.0897	0.0018
1	rs6670956	10957719	0.9	0.565600701999265	0.82	0.661616834019215	0.366370189501525	0.885439736167394	0.0131	0.0152	0.0185	0.0059	0.1623	0.0067	0.0049	0.069	0.0027	0.0993	0.1224	0.0289	0.0024	0.114	0.0282	0.0072	0.0057	0.0026	0.0011	0.0312	0.0223	0.045	0.0659	0.0279	0.0897	0.0018
1	rs12410376	10957984	0.9	0.565600701999265	0.82	0.661616834019215	0.366370189501525	0.882316701414078	0.0131	0.0152	0.0185	0.0059	0.1624	0.0067	0.0049	0.069	0.0027	0.0993	0.1225	0.0289	0.0024	0.1139	0.0282	0.0072	0.0057	0.0026	0.0011	0.0312	0.0223	0.045	0.0659	0.0279	0.0897	0.0018
1	rs75886715	10964264	0.91	0.517562282080777	0.83	0.603719568470427	0.233226630323203	0.756612267601034	0.0136	0.0158	0.019	0.0062	0.1611	0.0072	0.0054	0.067	0.0031	0.0988	0.1234	0.0298	0.0027	0.1131	0.0277	0.0074	0.006	0.0027	0.0013	0.0319	0.0232	0.0439	0.0663	0.0275	0.0878	0.002
1	rs67978715	10968701	0.9	0.565600701999265	0.82	0.661616834019215	0.150522804257598	0.661150023893597	0.0147	0.0171	0.0203	0.0069	0.1581	0.0081	0.0066	0.0624	0.0037	0.0977	0.1251	0.0316	0.0033	0.1112	0.0273	0.0079	0.0068	0.0029	0.0017	0.0333	0.025	0.0416	0.0674	0.0268	0.0835	0.0024
1	rs1280978	10970922	0.9	0.565600701999265	0.82	0.661616834019215	0.140770999703219	0.670402779796481	0.0148	0.0173	0.0203	0.0069	0.1578	0.0082	0.0067	0.0621	0.0038	0.0976	0.1252	0.0318	0.0033	0.111	0.0273	0.008	0.0069	0.0029	0.0018	0.0334	0.0252	0.0415	0.0674	0.0267	0.0832	0.0025
1	rs10157927	10974329	0.9	0.565600701999265	0.82	0.661616834019215	0.140517116549206	0.674229926519649	0.0148	0.0173	0.0204	0.0069	0.1579	0.0082	0.0068	0.062	0.0038	0.0976	0.1252	0.0319	0.0033	0.111	0.0273	0.008	0.0069	0.0029	0.0018	0.0334	0.0252	0.0415	0.0675	0.0267	0.0832	0.0024
1	rs6540955	10977240	0.9	0.565600701999265	0.82	0.661616834019215	0.142044528445277	0.674524528023974	0.0149	0.0173	0.0204	0.007	0.1579	0.0083	0.0068	0.0619	0.0038	0.0975	0.1252	0.032	0.0033	0.111	0.0273	0.008	0.0069	0.0029	0.0018	0.0334	0.0253	0.0415	0.0675	0.0267	0.0832	0.0024
1	rs74889927	10978629	0.9	0.565600701999265	0.82	0.661616834019215	0.139441171072445	0.664671409777477	0.0149	0.0172	0.0204	0.0069	0.1579	0.0083	0.0068	0.0618	0.0038	0.0975	0.1251	0.0322	0.0033	0.1113	0.0272	0.008	0.007	0.0029	0.0018	0.0334	0.0253	0.0413	0.0676	0.0266	0.083	0.0024
1	rs72643299	10978767	0.9	0.565600701999265	0.82	0.661616834019215	0.139031088232852	0.663497137935561	0.0149	0.0172	0.0204	0.0069	0.1579	0.0083	0.0068	0.0618	0.0038	0.0975	0.1251	0.0322	0.0033	0.1113	0.0273	0.008	0.007	0.0029	0.0018	0.0334	0.0253	0.0413	0.0676	0.0266	0.083	0.0024
1	rs12046400	10980301	0.9	0.565600701999265	0.82	0.661616834019215	0.137993357390402	0.658804821306815	0.0149	0.0172	0.0204	0.0069	0.1579	0.0083	0.0068	0.0618	0.0038	0.0975	0.1251	0.0322	0.0033	0.1113	0.0272	0.008	0.007	0.0029	0.0018	0.0334	0.0253	0.0412	0.0677	0.0265	0.0829	0.0024
1	rs1280959	10981058	0.9	0.565600701999265	0.82	0.661616834019215	0.137022763762002	0.656168761085753	0.0149	0.0172	0.0204	0.0069	0.1579	0.0084	0.0069	0.0618	0.0038	0.0975	0.1251	0.0322	0.0033	0.1114	0.0272	0.008	0.007	0.0029	0.0018	0.0333	0.0253	0.0412	0.0677	0.0265	0.0829	0.0024
1	rs1280984	10984562	0.9	0.565600701999265	0.82	0.661616834019215	0.128893286168361	0.654412740542627	0.0149	0.0172	0.0203	0.0069	0.1577	0.0084	0.0069	0.0617	0.0038	0.0975	0.1251	0.0324	0.0033	0.1117	0.0272	0.008	0.007	0.0029	0.0018	0.0334	0.0253	0.0411	0.0678	0.0264	0.0827	0.0024
1	rs1280983	10985261	0.9	0.565600701999265	0.82	0.661616834019215	0.128141812122456	0.655144284005581	0.0149	0.0172	0.0202	0.0069	0.1576	0.0084	0.0069	0.0617	0.0038	0.0975	0.1252	0.0325	0.0033	0.1117	0.0272	0.008	0.007	0.0029	0.0018	0.0334	0.0253	0.041	0.0679	0.0263	0.0828	0.0024
1	rs115426632	10986470	0.9	0.565600701999265	0.82	0.661616834019215	0.127542548363191	0.662176651461429	0.0149	0.0172	0.0202	0.0069	0.1574	0.0084	0.0069	0.0617	0.0038	0.0977	0.1252	0.0325	0.0033	0.1117	0.0272	0.008	0.007	0.0029	0.0018	0.0334	0.0253	0.041	0.0679	0.0263	0.0827	0.0024
1	rs61775570	10986584	0.9	0.565600701999265	0.82	0.661616834019215	0.127392998380807	0.661150023893597	0.0149	0.0172	0.0202	0.0069	0.1573	0.0084	0.0069	0.0617	0.0038	0.0977	0.1252	0.0325	0.0033	0.1117	0.0272	0.008	0.007	0.0029	0.0018	0.0334	0.0254	0.041	0.0679	0.0263	0.0827	0.0024
1	rs1769663	10989128	0.9	0.565600701999265	0.82	0.661616834019215	0.134753403408175	0.697592813827119	0.0149	0.0172	0.0202	0.0069	0.1572	0.0084	0.0069	0.0616	0.0038	0.0978	0.1251	0.0325	0.0033	0.1117	0.0272	0.008	0.007	0.0029	0.0018	0.0334	0.0254	0.0409	0.068	0.0262	0.0827	0.0024
1	rs12066915	10993727	0.9	0.565600701999265	0.82	0.661616834019215	0.0934345134435533	0.556061327388768	0.0149	0.0175	0.0203	0.0075	0.1538	0.0088	0.0078	0.0595	0.0038	0.0998	0.1272	0.0334	0.0031	0.1128	0.0263	0.0085	0.0077	0.0027	0.0017	0.0338	0.0263	0.0395	0.068	0.025	0.0815	0.0024
1	rs1281004	10993941	0.9	0.565600701999265	0.82	0.661616834019215	0.0898505719870831	0.546091549888461	0.0147	0.0175	0.0201	0.0075	0.1535	0.0088	0.0079	0.0595	0.0037	0.1001	0.1275	0.0334	0.0031	0.113	0.0261	0.0085	0.0078	0.0027	0.0017	0.0338	0.0264	0.0394	0.0682	0.0248	0.0814	0.0024
1	rs56167870	10995168	0.89	0.616467558766813	0.82	0.661616834019215	0.0507055538505582	0.503918911358385	0.014	0.0175	0.019	0.0076	0.1523	0.0092	0.0085	0.0594	0.0032	0.1015	0.129	0.0337	0.0028	0.1142	0.0253	0.0087	0.0083	0.0024	0.0013	0.034	0.027	0.0388	0.0691	0.0238	0.0809	0.002
1	rs116362252	10995805	0.89	0.616467558766813	0.82	0.661616834019215	0.0464426955958133	0.50873068719222	0.0137	0.0174	0.0189	0.0075	0.1521	0.0093	0.0086	0.0594	0.0031	0.102	0.1294	0.0338	0.0027	0.1143	0.0251	0.0088	0.0084	0.0023	0.0012	0.0338	0.027	0.0386	0.0695	0.0234	0.0813	0.0019
1	rs744921	10998509	0.89	0.616467558766813	0.82	0.661616834019215	0.0488568484342622	0.533100332944178	0.0136	0.0173	0.0188	0.0075	0.152	0.0094	0.0086	0.0594	0.003	0.1022	0.1296	0.0338	0.0026	0.1144	0.025	0.0088	0.0085	0.0023	0.0011	0.0336	0.027	0.0384	0.0697	0.0232	0.0815	0.0019
1	rs7521386	11005291	0.88	0.670214810425093	0.82	0.661616834019215	0.0422393924933665	0.559723283014218	0.0135	0.0173	0.0188	0.0075	0.1517	0.0095	0.0087	0.0593	0.0029	0.1021	0.1301	0.0339	0.0026	0.1148	0.0249	0.0089	0.0087	0.0022	0.001	0.0336	0.0271	0.0383	0.0698	0.0231	0.0817	0.0018
1	rs6667195	11005959	0.88	0.670214810425093	0.82	0.661616834019215	0.0476394173953042	0.583098070253111	0.0134	0.0172	0.0188	0.0075	0.1517	0.0095	0.0087	0.0593	0.0029	0.1021	0.1303	0.0339	0.0025	0.1149	0.025	0.0088	0.0087	0.0022	0.001	0.0336	0.0271	0.0382	0.0699	0.023	0.0818	0.0017
1	rs1281013	11009679	0.88	0.670214810425093	0.82	0.661616834019215	0.0445949628622256	0.606413463282001	0.0132	0.017	0.0186	0.0075	0.1516	0.0095	0.0088	0.0593	0.0027	0.1021	0.1309	0.0338	0.0024	0.115	0.0247	0.009	0.0088	0.0021	9e-04	0.0337	0.0274	0.038	0.0701	0.0228	0.082	0.0016
1	rs1281012	11009703	0.88	0.670214810425093	0.82	0.661616834019215	0.044534248564268	0.605407720328788	0.0132	0.017	0.0186	0.0075	0.1516	0.0095	0.0088	0.0593	0.0027	0.1021	0.1309	0.0338	0.0024	0.1149	0.0247	0.009	0.0088	0.0021	9e-04	0.0337	0.0274	0.038	0.0701	0.0228	0.082	0.0016
1	rs1281008	11011002	0.88	0.670214810425093	0.82	0.661616834019215	0.0413099668744526	0.602105932812419	0.0132	0.017	0.0186	0.0075	0.1517	0.0095	0.0088	0.0593	0.0027	0.1021	0.1309	0.0338	0.0024	0.115	0.0247	0.009	0.0089	0.0021	9e-04	0.0337	0.0274	0.038	0.0701	0.0228	0.082	0.0016
1	rs11121657	11013286	0.88	0.670214810425093	0.82	0.661616834019215	0.0401680400956331	0.596517098116417	0.0132	0.017	0.0186	0.0076	0.1516	0.0095	0.0088	0.0593	0.0027	0.1021	0.1311	0.0339	0.0023	0.1151	0.0246	0.009	0.009	0.0021	8e-04	0.0338	0.0274	0.038	0.0701	0.0228	0.082	0.0016
1	rs45537241	11014118	0.88	0.670214810425093	0.82	0.661616834019215	0.0417148470653853	0.605407720328788	0.0132	0.017	0.0186	0.0076	0.1516	0.0095	0.0088	0.0592	0.0026	0.1021	0.1312	0.0339	0.0023	0.1151	0.0246	0.009	0.009	0.0021	8e-04	0.0338	0.0274	0.038	0.0701	0.0228	0.082	0.0015
1	rs75130475	11015165	0.88	0.670214810425093	0.82	0.661616834019215	0.0422101332247106	0.603971633025318	0.0132	0.017	0.0186	0.0076	0.1516	0.0095	0.0088	0.0592	0.0026	0.1021	0.1312	0.0339	0.0023	0.1151	0.0246	0.009	0.009	0.0021	8e-04	0.0338	0.0274	0.0379	0.0701	0.0228	0.082	0.0015
1	rs75380881	11015546	0.88	0.670214810425093	0.82	0.661616834019215	0.0443221921113195	0.612456218934202	0.0131	0.017	0.0186	0.0076	0.1516	0.0095	0.0088	0.0592	0.0026	0.1021	0.1312	0.0339	0.0023	0.1152	0.0246	0.009	0.009	0.0021	8e-04	0.0338	0.0274	0.0379	0.0702	0.0228	0.082	0.0015
1	rs12030940	11017551	0.88	0.670214810425093	0.82	0.661616834019215	0.0473541168154893	0.611592099878833	0.0132	0.017	0.0186	0.0076	0.1516	0.0095	0.0088	0.059	0.0026	0.102	0.1314	0.0339	0.0023	0.1153	0.0246	0.009	0.0091	0.0021	8e-04	0.0338	0.0274	0.0378	0.0702	0.0228	0.0819	0.0015
1	rs12077098	11018573	0.88	0.670214810425093	0.82	0.661616834019215	0.047528329230999	0.608426136979839	0.0131	0.017	0.0186	0.0076	0.1516	0.0095	0.0088	0.059	0.0026	0.102	0.1314	0.0339	0.0023	0.1153	0.0246	0.009	0.0091	0.002	8e-04	0.0339	0.0274	0.0379	0.0702	0.0228	0.0818	0.0015
1	rs11121662	11024271	0.88	0.670214810425093	0.82	0.661616834019215	0.0430642981210866	0.63676731875327	0.0131	0.017	0.0185	0.0075	0.1516	0.0096	0.009	0.0589	0.0025	0.1017	0.1317	0.0339	0.0022	0.1158	0.0245	0.0092	0.0092	0.002	8e-04	0.034	0.0274	0.0377	0.0703	0.0227	0.0818	0.0014
1	rs6659231	11024353	0.88	0.670214810425093	0.82	0.661616834019215	0.0416423483845249	0.636185916162285	0.0131	0.017	0.0185	0.0075	0.1516	0.0096	0.009	0.0589	0.0025	0.1017	0.1317	0.0339	0.0022	0.1158	0.0245	0.0092	0.0092	0.002	8e-04	0.034	0.0274	0.0377	0.0703	0.0227	0.0818	0.0014
1	rs11121663	11024395	0.88	0.670214810425093	0.82	0.661616834019215	0.0409937440147384	0.6308138250199	0.0131	0.017	0.0185	0.0075	0.1517	0.0096	0.009	0.0589	0.0025	0.1018	0.1317	0.0339	0.0022	0.1157	0.0245	0.0092	0.0092	0.002	8e-04	0.034	0.0274	0.0376	0.0702	0.0227	0.0818	0.0014
1	rs61775589	11028301	0.88	0.670214810425093	0.82	0.661616834019215	0.0404230581669955	0.622414226094321	0.0132	0.0169	0.0182	0.0071	0.1525	0.0099	0.0093	0.0579	0.0021	0.1025	0.1337	0.033	0.002	0.117	0.0232	0.0097	0.0093	0.0017	7e-04	0.0346	0.0266	0.0365	0.0715	0.0221	0.0814	0.0011
1	rs12085319	11029478	0.88	0.670214810425093	0.81	0.722979171095748	0.0351299517397623	0.652657805502053	0.0132	0.0169	0.0181	0.007	0.1526	0.0099	0.0093	0.0575	0.002	0.1028	0.1343	0.0327	0.0019	0.1176	0.0229	0.0099	0.0094	0.0017	7e-04	0.0346	0.0264	0.036	0.0721	0.0219	0.0815	0.0011
1	rs56044863	11030014	0.88	0.670214810425093	0.81	0.722979171095748	0.0388680615795656	0.632554959098334	0.0132	0.0169	0.0181	0.0069	0.1527	0.0098	0.0093	0.0573	0.0019	0.103	0.1346	0.0325	0.0018	0.1178	0.0228	0.0099	0.0094	0.0016	7e-04	0.0346	0.0262	0.0358	0.0723	0.0219	0.0816	0.001
1	rs75524741	11031607	0.88	0.670214810425093	0.81	0.722979171095748	0.0337323710276183	0.599954910725939	0.0133	0.017	0.0182	0.0067	0.1529	0.0098	0.0092	0.0572	0.0019	0.1036	0.1355	0.0319	0.0018	0.1183	0.0225	0.0099	0.0093	0.0016	7e-04	0.0348	0.0256	0.035	0.0727	0.022	0.0814	0.0011
1	rs2003046	11032827	0.88	0.670214810425093	0.81	0.722979171095748	0.0207465965399249	0.559864244915012	0.0133	0.0171	0.0183	0.0065	0.1531	0.0098	0.0091	0.057	0.0018	0.104	0.1361	0.0314	0.0019	0.1187	0.0222	0.0099	0.0093	0.0016	7e-04	0.0347	0.0252	0.0344	0.073	0.0225	0.0815	0.0011
1	rs12565727	11033082	0.88	0.670214810425093	0.81	0.722979171095748	0.019600156347359	0.554795101316123	0.0134	0.0171	0.0184	0.0065	0.153	0.0098	0.0091	0.0569	0.0018	0.104	0.1361	0.0313	0.0019	0.1187	0.0222	0.0098	0.0092	0.0016	7e-04	0.0347	0.0252	0.0343	0.073	0.0225	0.0815	0.0011
1	rs11121667	11038476	0.88	0.670214810425093	0.8	0.78786632127418	0.0178881088018366	0.558595900600393	0.0134	0.0171	0.0184	0.0064	0.1531	0.0097	0.009	0.0571	0.0018	0.1045	0.1362	0.0312	0.0019	0.1189	0.022	0.0098	0.0091	0.0016	7e-04	0.0346	0.0251	0.0342	0.0729	0.0226	0.0816	0.0011
1	rs35851954	11045724	0.88	0.670214810425093	0.8	0.78786632127418	0.0153928704205949	0.501174549437047	0.0135	0.0172	0.0184	0.0064	0.1534	0.0096	0.0088	0.0571	0.0018	0.1047	0.1364	0.0309	0.0019	0.1191	0.022	0.0098	0.009	0.0016	7e-04	0.0347	0.0249	0.034	0.0727	0.0227	0.0815	0.0011
1	rs9430161	11046855	0.88	0.670214810425093	0.8	0.78786632127418	0.0143645047789803	0.49460370636102	0.0135	0.0172	0.0184	0.0064	0.1534	0.0096	0.0088	0.0571	0.0018	0.1047	0.1364	0.0309	0.0018	0.1191	0.022	0.0098	0.009	0.0016	7e-04	0.0347	0.0249	0.0339	0.0727	0.0227	0.0815	0.0011
1	rs7547006	11050459	0.88	0.670214810425093	0.8	0.78786632127418	0.0154428185991502	0.460075454014075	0.0135	0.0173	0.0184	0.0063	0.1536	0.0095	0.0087	0.057	0.0018	0.1049	0.1367	0.0307	0.0018	0.1191	0.022	0.0097	0.009	0.0016	7e-04	0.0347	0.0248	0.0338	0.0727	0.0228	0.0815	0.0011
1	rs11121674	11058588	0.87	0.726891327677376	0.8	0.78786632127418	0.0153501526832686	0.329449702406831	0.0137	0.0181	0.0186	0.0053	0.1561	0.0089	0.0082	0.0555	0.0016	0.1066	0.1405	0.028	0.0016	0.1201	0.0217	0.0091	0.0086	0.0019	5e-04	0.0356	0.0231	0.032	0.0729	0.0241	0.0804	0.0013
1	rs78022785	11067275	0.86	0.78654304280128	0.8	0.78786632127418	0.0141758251201623	0.316566061568284	0.0142	0.0182	0.0186	0.0052	0.1564	0.0088	0.0083	0.0553	0.0015	0.1065	0.1408	0.0276	0.0016	0.1203	0.0219	0.0091	0.0085	0.0019	4e-04	0.0356	0.0229	0.0318	0.0728	0.0241	0.0803	0.0013
1	rs11121678	11069966	0.86	0.78654304280128	0.79	0.8563340912432	0.0115553924302033	0.287734452506649	0.0143	0.0183	0.0187	0.0051	0.1565	0.0088	0.0085	0.0552	0.0015	0.1065	0.1409	0.0275	0.0016	0.1204	0.0219	0.0092	0.0086	0.0019	4e-04	0.0356	0.0229	0.0318	0.0727	0.0241	0.0802	0.0013
1	rs3765895	11074250	0.86	0.78654304280128	0.79	0.8563340912432	0.0116999937853738	0.234014448019754	0.0149	0.0184	0.0186	0.0049	0.1571	0.0088	0.0084	0.0552	0.0015	0.1068	0.1411	0.0271	0.0015	0.1204	0.0218	0.0091	0.0086	0.0019	4e-04	0.0355	0.0226	0.0315	0.0724	0.0244	0.0801	0.0012
1	rs2273348	11079077	0.86	0.78654304280128	0.79	0.8563340912432	0.0114007338653431	0.221254179915476	0.0149	0.0184	0.0186	0.0049	0.1572	0.0088	0.0084	0.0552	0.0015	0.1068	0.1411	0.0271	0.0015	0.1205	0.0217	0.0091	0.0086	0.0019	4e-04	0.0355	0.0226	0.0315	0.0724	0.0244	0.0801	0.0012
1	rs12404672	11079386	0.86	0.78654304280128	0.79	0.8563340912432	0.011326825529128	0.222552184077505	0.0149	0.0184	0.0186	0.0049	0.1573	0.0088	0.0084	0.0552	0.0015	0.1068	0.1411	0.027	0.0015	0.1205	0.0217	0.0091	0.0086	0.0019	4e-04	0.0355	0.0226	0.0315	0.0724	0.0244	0.0801	0.0012
1	rs1782455	11087524	0.86	0.78654304280128	0.79	0.8563340912432	0.0122980332374398	0.227550742548961	0.0149	0.0184	0.0183	0.0049	0.1573	0.0089	0.0085	0.0552	0.0015	0.1068	0.1412	0.0271	0.0014	0.1205	0.0218	0.0091	0.0085	0.0018	4e-04	0.0355	0.0226	0.0315	0.0725	0.0245	0.0801	0.0012
1	rs12711521	11090916	0.86	0.78654304280128	0.79	0.8563340912432	0.0117465515814766	0.222552184077505	0.0149	0.0184	0.0183	0.0049	0.1575	0.0089	0.0085	0.0552	0.0015	0.1069	0.1412	0.0271	0.0014	0.1206	0.0218	0.009	0.0085	0.0019	4e-04	0.0355	0.0226	0.0314	0.0726	0.0244	0.0801	0.0012
1	rs75260969	11092327	0.86	0.78654304280128	0.79	0.8563340912432	0.0118459479806977	0.221902871744182	0.0149	0.0184	0.0183	0.0049	0.1575	0.0089	0.0085	0.0552	0.0015	0.1069	0.1412	0.0271	0.0014	0.1206	0.0218	0.009	0.0085	0.0019	4e-04	0.0355	0.0226	0.0314	0.0726	0.0243	0.0801	0.0012
1	rs61773661	11096093	0.86	0.78654304280128	0.79	0.8563340912432	0.0112702183667219	0.219850814886909	0.0149	0.0184	0.0183	0.0048	0.1576	0.0089	0.0085	0.0551	0.0015	0.1069	0.1413	0.027	0.0014	0.1208	0.0217	0.009	0.0085	0.0019	4e-04	0.0354	0.0225	0.0314	0.0726	0.0242	0.0801	0.0013
1	rs115102542	11096952	0.86	0.78654304280128	0.79	0.8563340912432	0.011287178142484	0.22157844819789	0.0149	0.0184	0.0183	0.0048	0.1577	0.0089	0.0085	0.0551	0.0015	0.1069	0.1413	0.027	0.0014	0.1208	0.0217	0.009	0.0085	0.0019	4e-04	0.0354	0.0225	0.0314	0.0726	0.0241	0.0801	0.0013
1	rs12142107	11097867	0.86	0.78654304280128	0.79	0.8563340912432	0.0115381308238556	0.220174408763185	0.0149	0.0184	0.0183	0.0048	0.1578	0.0089	0.0085	0.055	0.0015	0.1069	0.1414	0.027	0.0014	0.121	0.0216	0.009	0.0085	0.0019	4e-04	0.0354	0.0225	0.0314	0.0725	0.0241	0.0801	0.0013
1	rs79185164	11098743	0.86	0.78654304280128	0.8	0.78786632127418	0.0115669109299544	0.222443922311406	0.0149	0.0185	0.0183	0.0048	0.1579	0.0089	0.0085	0.055	0.0015	0.1069	0.1414	0.027	0.0014	0.1211	0.0216	0.009	0.0085	0.0019	3e-04	0.0354	0.0225	0.0314	0.0725	0.024	0.0801	0.0013
1	rs7536030	11103408	0.86	0.78654304280128	0.8	0.78786632127418	0.0118342216847381	0.224721025839204	0.0149	0.0185	0.0183	0.0048	0.1582	0.0089	0.0085	0.0548	0.0015	0.1069	0.1416	0.0268	0.0014	0.1214	0.0214	0.009	0.0084	0.0019	4e-04	0.0354	0.0225	0.0313	0.0725	0.0237	0.08	0.0013
1	rs910663	11103967	0.86	0.78654304280128	0.8	0.78786632127418	0.0113381725479275	0.22179471331905	0.0149	0.0185	0.0183	0.0048	0.1582	0.0089	0.0085	0.0548	0.0015	0.1069	0.1417	0.0268	0.0014	0.1215	0.0214	0.009	0.0084	0.0019	4e-04	0.0354	0.0224	0.0313	0.0725	0.0236	0.08	0.0013
1	rs72550870	11106666	0.87	0.726891327677376	0.8	0.78786632127418	0.0116767668516848	0.224503833117382	0.015	0.0186	0.0183	0.0048	0.1585	0.0089	0.0085	0.0547	0.0015	0.1069	0.1418	0.0267	0.0014	0.1216	0.0214	0.009	0.0084	0.0018	3e-04	0.0353	0.0224	0.0312	0.0725	0.0235	0.08	0.0013
1	rs11583740	11131292	0.87	0.726891327677376	0.8	0.78786632127418	0.0130631785813971	0.220390224613023	0.0152	0.0187	0.018	0.0047	0.1603	0.0088	0.0083	0.0541	0.0015	0.1073	0.1423	0.026	0.0014	0.1228	0.0211	0.0088	0.0082	0.0018	3e-04	0.035	0.0223	0.0308	0.0725	0.0233	0.0797	0.0013
1	rs75232193	11136546	0.87	0.726891327677376	0.8	0.78786632127418	0.0129499633037009	0.212664790837299	0.0152	0.0187	0.018	0.0047	0.1604	0.0088	0.0083	0.054	0.0015	0.1073	0.1424	0.0259	0.0014	0.1228	0.0211	0.0088	0.0082	0.0018	3e-04	0.035	0.0223	0.0308	0.0725	0.0233	0.0796	0.0013
1	rs12133922	11159823	0.87	0.726891327677376	0.8	0.78786632127418	0.0130947577776725	0.213305102836358	0.0152	0.0187	0.018	0.0047	0.1605	0.0088	0.0083	0.054	0.0015	0.1073	0.1424	0.0259	0.0014	0.1228	0.0211	0.0089	0.0082	0.0018	3e-04	0.0349	0.0223	0.0308	0.0724	0.0233	0.0796	0.0013
1	rs17235675	11166073	0.87	0.726891327677376	0.8	0.78786632127418	0.012237822639073	0.202402220991844	0.0153	0.0187	0.018	0.0047	0.1606	0.0088	0.0083	0.0539	0.0015	0.1073	0.1424	0.0259	0.0014	0.1228	0.0211	0.0089	0.0082	0.0018	3e-04	0.0349	0.0223	0.0308	0.0724	0.0232	0.0795	0.0013
1	rs79558202	11166302	0.87	0.726891327677376	0.8	0.78786632127418	0.0120406916348335	0.202087527088295	0.0153	0.0188	0.018	0.0047	0.1606	0.0088	0.0083	0.0539	0.0015	0.1074	0.1424	0.0259	0.0014	0.1228	0.0211	0.0089	0.0082	0.0018	3e-04	0.0349	0.0223	0.0308	0.0724	0.0232	0.0795	0.0013
1	rs17036350	11171226	0.87	0.726891327677376	0.8	0.78786632127418	0.0113211552201709	0.198115648868462	0.0154	0.019	0.0179	0.0048	0.1613	0.0089	0.0084	0.0538	0.0015	0.1073	0.1424	0.0257	0.0014	0.123	0.021	0.0088	0.0082	0.0018	4e-04	0.0348	0.0221	0.0307	0.0723	0.0231	0.0794	0.0013
1	rs41274510	11181985	0.87	0.726891327677376	0.8	0.78786632127418	0.011241994641106	0.197490935376737	0.0154	0.019	0.0179	0.0048	0.1614	0.0089	0.0084	0.0538	0.0015	0.1073	0.1424	0.0256	0.0014	0.123	0.021	0.0088	0.0082	0.0018	4e-04	0.0348	0.0221	0.0307	0.0723	0.0231	0.0794	0.0013
1	rs2275527	11190646	0.87	0.726891327677376	0.8	0.78786632127418	0.0111688615814875	0.199158311975777	0.0154	0.019	0.0179	0.0048	0.1614	0.0089	0.0084	0.0538	0.0015	0.1073	0.1425	0.0256	0.0014	0.123	0.021	0.0088	0.0082	0.0018	4e-04	0.0348	0.0221	0.0307	0.0723	0.0231	0.0794	0.0013
1	rs12732063	11191232	0.87	0.726891327677376	0.8	0.78786632127418	0.0111800894743132	0.199053962880584	0.0154	0.019	0.0179	0.0048	0.1614	0.0089	0.0084	0.0538	0.0015	0.1073	0.1425	0.0256	0.0014	0.123	0.021	0.0088	0.0082	0.0018	4e-04	0.0348	0.0221	0.0307	0.0723	0.0231	0.0794	0.0013
1	rs77086655	11194874	0.87	0.726891327677376	0.8	0.78786632127418	0.0111632508154225	0.198845319840853	0.0154	0.019	0.0179	0.0048	0.1614	0.0089	0.0084	0.0538	0.0015	0.1073	0.1425	0.0257	0.0014	0.123	0.021	0.0088	0.0082	0.0018	4e-04	0.0348	0.0221	0.0307	0.0723	0.0231	0.0794	0.0013
1	rs17417751	11198995	0.87	0.726891327677376	0.8	0.78786632127418	0.0111520356415965	0.199262679447104	0.0154	0.019	0.0179	0.0048	0.1614	0.0089	0.0084	0.0537	0.0015	0.1073	0.1425	0.0257	0.0014	0.123	0.021	0.0088	0.0082	0.0018	4e-04	0.0348	0.0221	0.0307	0.0723	0.0231	0.0794	0.0013
1	rs72647298	11206012	0.87	0.726891327677376	0.8	0.78786632127418	0.0111296307137582	0.199262679447104	0.0154	0.019	0.0179	0.0048	0.1614	0.0089	0.0084	0.0537	0.0015	0.1073	0.1425	0.0257	0.0014	0.123	0.021	0.0088	0.0082	0.0018	4e-04	0.0348	0.0221	0.0307	0.0723	0.0231	0.0794	0.0013
1	rs41274520	11210450	0.87	0.726891327677376	0.8	0.78786632127418	0.0110681916996931	0.198741025907447	0.0154	0.019	0.0179	0.0048	0.1614	0.0089	0.0084	0.0538	0.0015	0.1073	0.1425	0.0257	0.0014	0.123	0.021	0.0088	0.0082	0.0018	4e-04	0.0348	0.0221	0.0307	0.0723	0.0231	0.0794	0.0013
1	rs34889369	11214868	0.87	0.726891327677376	0.8	0.78786632127418	0.0110459136172762	0.199784792251232	0.0154	0.019	0.0179	0.0048	0.1614	0.0089	0.0084	0.0538	0.0015	0.1073	0.1425	0.0257	0.0014	0.123	0.021	0.0088	0.0082	0.0018	4e-04	0.0348	0.0221	0.0307	0.0723	0.0231	0.0794	0.0013
1	rs56410663	11272617	0.87	0.726891327677376	0.8	0.78786632127418	0.0121180633606703	0.201982665555715	0.0154	0.0189	0.0179	0.0048	0.1616	0.0089	0.0084	0.0537	0.0015	0.1073	0.1422	0.0256	0.0014	0.1232	0.0211	0.0088	0.0082	0.0018	3e-04	0.0349	0.0221	0.0307	0.0722	0.0231	0.0793	0.0013
1	rs17374795	11273213	0.87	0.726891327677376	0.8	0.78786632127418	0.0121180633606703	0.201982665555715	0.0154	0.0189	0.0179	0.0048	0.1616	0.0089	0.0084	0.0537	0.0015	0.1073	0.1422	0.0256	0.0014	0.1232	0.0211	0.0088	0.0082	0.0018	3e-04	0.0349	0.0221	0.0307	0.0722	0.0231	0.0793	0.0013
1	rs115259480	11301823	0.87	0.726891327677376	0.8	0.78786632127418	0.0123342657780515	0.202507155376648	0.0154	0.0189	0.0179	0.0048	0.1617	0.0089	0.0084	0.0537	0.0015	0.1073	0.1422	0.0256	0.0014	0.1232	0.0211	0.0088	0.0082	0.0018	3e-04	0.0349	0.0221	0.0307	0.0722	0.0231	0.0793	0.0013
1	rs78975320	11301957	0.87	0.726891327677376	0.8	0.78786632127418	0.0123342657780515	0.202507155376648	0.0154	0.0189	0.0179	0.0048	0.1617	0.0089	0.0084	0.0537	0.0015	0.1073	0.1422	0.0256	0.0014	0.1232	0.0211	0.0088	0.0082	0.0018	3e-04	0.0349	0.0221	0.0307	0.0722	0.0231	0.0793	0.0013
1	rs6679878	11306882	0.87	0.726891327677376	0.8	0.78786632127418	0.0123342657780515	0.202612107960775	0.0154	0.0189	0.0179	0.0048	0.1617	0.0089	0.0084	0.0537	0.0015	0.1073	0.1422	0.0256	0.0014	0.1232	0.0211	0.0088	0.0082	0.0018	3e-04	0.0349	0.0221	0.0307	0.0722	0.0231	0.0793	0.0013
1	rs116203135	11307438	0.87	0.726891327677376	0.8	0.78786632127418	0.0123584651110178	0.202927074854229	0.0154	0.0189	0.0179	0.0048	0.1616	0.0089	0.0084	0.0537	0.0015	0.1073	0.1422	0.0256	0.0014	0.1232	0.0211	0.0088	0.0082	0.0018	3e-04	0.0349	0.0221	0.0307	0.0722	0.0231	0.0793	0.0013
1	rs12142905	11318983	0.87	0.726891327677376	0.8	0.78786632127418	0.0123403122866828	0.202507155376648	0.0154	0.0189	0.0179	0.0048	0.1616	0.0089	0.0084	0.0537	0.0015	0.1073	0.1422	0.0256	0.0014	0.1232	0.0211	0.0088	0.0082	0.0018	3e-04	0.0349	0.0221	0.0307	0.0722	0.0231	0.0793	0.0013
1	rs17229130	11324519	0.87	0.726891327677376	0.8	0.78786632127418	0.0122018022938123	0.200935053612401	0.0154	0.0189	0.018	0.0048	0.1616	0.0089	0.0083	0.0537	0.0015	0.1073	0.1423	0.0256	0.0014	0.1232	0.0211	0.0088	0.0082	0.0018	3e-04	0.0349	0.022	0.0307	0.0722	0.0231	0.0794	0.0013
1	rs1074078	11326788	0.87	0.726891327677376	0.8	0.78786632127418	0.0136794920024021	0.206191285363233	0.0154	0.0189	0.018	0.0049	0.1619	0.0089	0.0084	0.0536	0.0015	0.1073	0.1424	0.0256	0.0013	0.1232	0.0213	0.0088	0.0082	0.0018	4e-04	0.0348	0.022	0.0306	0.0721	0.0231	0.0791	0.0013
1	rs7513418	11329570	0.87	0.726891327677376	0.81	0.722979171095748	0.0119932624801918	0.193033348384492	0.0156	0.0188	0.0182	0.0049	0.1623	0.0088	0.0084	0.0537	0.0015	0.1074	0.1424	0.0254	0.0013	0.123	0.0214	0.0087	0.0082	0.0018	4e-04	0.0346	0.0219	0.0305	0.0719	0.0233	0.0791	0.0013
1	rs2744815	11360957	0.87	0.726891327677376	0.81	0.722979171095748	0.0108744005685833	0.189327999728756	0.0157	0.0187	0.0183	0.0049	0.1624	0.0088	0.0084	0.0537	0.0015	0.1074	0.1426	0.0252	0.0013	0.1228	0.0215	0.0086	0.0082	0.0019	5e-04	0.0345	0.0218	0.0304	0.0719	0.0233	0.0791	0.0012
1	rs115078180	11362605	0.87	0.726891327677376	0.81	0.722979171095748	0.0109295067276816	0.189020323484929	0.0157	0.0187	0.0183	0.0049	0.1625	0.0088	0.0084	0.0537	0.0015	0.1074	0.1426	0.0252	0.0013	0.1228	0.0215	0.0086	0.0082	0.0019	5e-04	0.0345	0.0218	0.0304	0.0719	0.0233	0.0791	0.0012
1	rs115828134	11363041	0.87	0.726891327677376	0.81	0.722979171095748	0.0109460794936892	0.188712817630702	0.0157	0.0187	0.0183	0.0049	0.1625	0.0088	0.0084	0.0537	0.0015	0.1074	0.1426	0.0252	0.0013	0.1228	0.0215	0.0086	0.0082	0.0019	5e-04	0.0345	0.0219	0.0304	0.0719	0.0233	0.0791	0.0012
1	rs11121720	11364920	0.87	0.726891327677376	0.81	0.722979171095748	0.0110514799723688	0.187791323970311	0.0157	0.0188	0.0183	0.0049	0.1625	0.0088	0.0084	0.0537	0.0015	0.1074	0.1427	0.0252	0.0013	0.1227	0.0214	0.0086	0.0082	0.0019	5e-04	0.0345	0.0219	0.0304	0.0719	0.0233	0.0791	0.0012
1	rs2982372	11372913	0.87	0.726891327677376	0.81	0.722979171095748	0.0121061358615832	0.199575892062304	0.0157	0.0189	0.0183	0.005	0.1625	0.0088	0.0085	0.0539	0.0015	0.1071	0.1428	0.025	0.0013	0.1225	0.0213	0.0087	0.0082	0.0019	5e-04	0.0345	0.022	0.0304	0.0719	0.0233	0.0789	0.0012
1	rs12133728	11375944	0.87	0.726891327677376	0.81	0.722979171095748	0.0138764499109835	0.204504360313567	0.0157	0.0189	0.0183	0.005	0.1626	0.0089	0.0085	0.0539	0.0015	0.107	0.143	0.025	0.0013	0.1224	0.0213	0.0087	0.0083	0.0019	5e-04	0.0345	0.0219	0.0303	0.0718	0.0233	0.0789	0.0012
1	rs78956607	11378708	0.87	0.726891327677376	0.81	0.722979171095748	0.0139624492359426	0.197178827838367	0.0158	0.0189	0.0184	0.005	0.163	0.0088	0.0085	0.0539	0.0015	0.1069	0.1434	0.0249	0.0013	0.1223	0.0212	0.0086	0.0082	0.0019	5e-04	0.0344	0.0218	0.0301	0.0715	0.0234	0.079	0.0012
1	rs80241427	11384190	0.87	0.726891327677376	0.81	0.722979171095748	0.0117407242726961	0.18188991549038	0.0161	0.0189	0.0186	0.0049	0.1643	0.0087	0.0084	0.0543	0.0015	0.1066	0.1445	0.0244	0.0013	0.1219	0.021	0.0084	0.008	0.002	6e-04	0.0341	0.0215	0.0297	0.0706	0.0237	0.0792	0.0012
1	rs114972493	11388631	0.87	0.726891327677376	0.81	0.722979171095748	0.0204555474492907	0.178259627940025	0.017	0.019	0.0192	0.0048	0.1687	0.0084	0.0082	0.055	0.0016	0.1057	0.1476	0.023	0.0012	0.1215	0.0203	0.0079	0.0075	0.0021	8e-04	0.0329	0.0203	0.0285	0.0678	0.0247	0.08	0.0012
1	rs3124629	11395071	0.86	0.78654304280128	0.8	0.78786632127418	0.0318777409153862	0.194687968510382	0.0174	0.019	0.0195	0.0047	0.1708	0.0082	0.0081	0.0553	0.0016	0.1052	0.1493	0.0222	0.0012	0.1214	0.02	0.0076	0.0072	0.0022	9e-04	0.0322	0.0197	0.0278	0.0663	0.0252	0.0804	0.0013
1	rs2744835	11395416	0.86	0.78654304280128	0.8	0.78786632127418	0.0357000944498575	0.21223826975051	0.0174	0.019	0.0195	0.0047	0.1709	0.0082	0.0081	0.0553	0.0016	0.1052	0.1494	0.0222	0.0012	0.1213	0.02	0.0076	0.0072	0.0022	9e-04	0.0322	0.0197	0.0278	0.0663	0.0251	0.0804	0.0013
1	rs75569200	11396328	0.86	0.78654304280128	0.8	0.78786632127418	0.0396052991876509	0.218880969822173	0.0174	0.019	0.0195	0.0047	0.1712	0.0082	0.0082	0.0552	0.0016	0.1051	0.1498	0.0221	0.0012	0.1213	0.02	0.0075	0.0071	0.0022	9e-04	0.0322	0.0196	0.0277	0.0662	0.025	0.0804	0.0013
1	rs2993660	11400567	0.85	0.849213100564478	0.79	0.8563340912432	0.0569611544741204	0.283984731142961	0.0176	0.019	0.0194	0.0046	0.173	0.0081	0.0083	0.055	0.0016	0.1049	0.1515	0.0216	0.0013	0.1211	0.0197	0.0074	0.0069	0.0022	0.001	0.032	0.0193	0.0273	0.0657	0.0245	0.0805	0.0013
1	rs74535402	11402185	0.85	0.849213100564478	0.79	0.8563340912432	0.0581330349117971	0.267069877555314	0.0176	0.019	0.0194	0.0046	0.1733	0.0081	0.0083	0.0549	0.0017	0.1048	0.1518	0.0215	0.0013	0.121	0.0196	0.0074	0.0068	0.0022	0.001	0.032	0.0193	0.0272	0.0656	0.0245	0.0805	0.0013
1	rs732023	11403648	0.85	0.849213100564478	0.79	0.8563340912432	0.0569611544741204	0.241424953590957	0.0176	0.019	0.0194	0.0046	0.1734	0.0081	0.0083	0.0549	0.0017	0.1048	0.1518	0.0215	0.0013	0.121	0.0196	0.0073	0.0068	0.0022	0.001	0.032	0.0193	0.0272	0.0656	0.0245	0.0805	0.0013
1	rs12404709	11410657	0.85	0.849213100564478	0.79	0.8563340912432	0.0612169627830254	0.243205543777458	0.0176	0.0189	0.0194	0.0046	0.174	0.0081	0.0082	0.055	0.0017	0.1047	0.1519	0.0214	0.0013	0.1212	0.0195	0.0073	0.0067	0.0022	0.001	0.0321	0.0193	0.0271	0.0653	0.0246	0.0805	0.0013
1	rs115974939	11412566	0.85	0.849213100564478	0.79	0.8563340912432	0.0616877385799587	0.247563158973308	0.0176	0.0189	0.0194	0.0046	0.1741	0.0081	0.0082	0.055	0.0017	0.1046	0.1519	0.0214	0.0013	0.1212	0.0194	0.0073	0.0067	0.0022	0.001	0.0321	0.0193	0.0271	0.0653	0.0246	0.0806	0.0013
1	rs10779754	11421072	0.85	0.849213100564478	0.79	0.8563340912432	0.0633638611801438	0.246779211477227	0.0177	0.0189	0.0193	0.0046	0.1746	0.0081	0.0082	0.0551	0.0017	0.1045	0.1519	0.0212	0.0013	0.1213	0.0194	0.0072	0.0067	0.0022	0.001	0.0321	0.0193	0.0271	0.065	0.0246	0.0807	0.0013
1	rs3010204	11440689	0.84	0.914942008907111	0.78	0.928434583535755	0.114283801743956	0.260895773789267	0.0179	0.0183	0.019	0.0047	0.1784	0.008	0.0079	0.0571	0.0017	0.1045	0.1525	0.0207	0.0012	0.1218	0.0186	0.0064	0.0061	0.002	0.0011	0.0318	0.0189	0.0261	0.0639	0.024	0.0811	0.0012
1	rs12410368	11442394	0.84	0.914942008907111	0.78	0.928434583535755	0.116961024814799	0.252508831443636	0.0179	0.0183	0.019	0.0047	0.1786	0.0079	0.0079	0.0571	0.0017	0.1045	0.1525	0.0207	0.0012	0.1218	0.0186	0.0064	0.0061	0.002	0.0011	0.0318	0.0188	0.026	0.064	0.024	0.0812	0.0012
1	rs115934719	11447001	0.84	0.914942008907111	0.78	0.928434583535755	0.128983641883601	0.265693967193314	0.0179	0.0183	0.0189	0.0047	0.1791	0.0079	0.0078	0.0573	0.0017	0.1045	0.1526	0.0206	0.0012	0.1219	0.0185	0.0063	0.0061	0.002	0.0011	0.0319	0.0186	0.0259	0.0638	0.024	0.0812	0.0012
1	rs115775964	11448022	0.84	0.914942008907111	0.78	0.928434583535755	0.12913431991616	0.266725692718978	0.0179	0.0183	0.0189	0.0047	0.1792	0.0079	0.0078	0.0573	0.0018	0.1045	0.1526	0.0206	0.0012	0.1219	0.0185	0.0063	0.0061	0.002	0.0011	0.0319	0.0186	0.0259	0.0638	0.0239	0.0813	0.0012
1	rs114698925	11454333	0.84	0.914942008907111	0.78	0.928434583535755	0.138370174839638	0.276182711614721	0.0179	0.0182	0.0189	0.0047	0.1795	0.0079	0.0078	0.0574	0.0018	0.1045	0.1528	0.0205	0.0012	0.1221	0.0184	0.0062	0.0061	0.002	0.0011	0.0318	0.0185	0.0258	0.0636	0.0239	0.0814	0.0012
1	rs79803858	11456654	0.84	0.914942008907111	0.78	0.928434583535755	0.142523869491599	0.277691313097827	0.018	0.0182	0.0188	0.0046	0.1797	0.0078	0.0077	0.0574	0.0018	0.1046	0.1528	0.0205	0.0012	0.1221	0.0184	0.0062	0.006	0.002	0.0011	0.0318	0.0184	0.0258	0.0635	0.0239	0.0815	0.0012
1	rs11121727	11465290	0.84	0.914942008907111	0.78	0.928434583535755	0.161868537703366	0.306943876665039	0.0181	0.0183	0.0187	0.0046	0.1802	0.0078	0.0076	0.0574	0.0018	0.1047	0.1531	0.0204	0.0011	0.1225	0.0182	0.0061	0.006	0.0019	0.001	0.0318	0.0182	0.0257	0.063	0.0239	0.0817	0.0011
1	rs112277093	11467617	0.84	0.914942008907111	0.78	0.928434583535755	0.165758508707578	0.310301585774681	0.0181	0.0183	0.0187	0.0046	0.1803	0.0078	0.0076	0.0575	0.0017	0.1048	0.1531	0.0204	0.0011	0.1225	0.0182	0.006	0.006	0.0019	0.001	0.0318	0.0182	0.0256	0.063	0.0239	0.0818	0.0011
1	rs77867201	11472786	0.84	0.914942008907111	0.78	0.928434583535755	0.167196038962512	0.332019946970045	0.0181	0.0183	0.0186	0.0046	0.1806	0.0078	0.0076	0.0575	0.0017	0.1049	0.1532	0.0203	0.0011	0.1227	0.0181	0.006	0.006	0.0019	0.001	0.0317	0.0181	0.0255	0.0627	0.0239	0.0819	0.0011
1	rs17419268	11473323	0.84	0.914942008907111	0.78	0.928434583535755	0.166599110094213	0.328960794301341	0.0182	0.0183	0.0186	0.0046	0.1806	0.0078	0.0076	0.0575	0.0017	0.1049	0.1532	0.0203	0.0011	0.1228	0.0181	0.006	0.006	0.0019	0.001	0.0318	0.0181	0.0255	0.0627	0.0239	0.0819	0.0011
1	rs3123599	11475114	0.84	0.914942008907111	0.78	0.928434583535755	0.173377461879135	0.357285961179865	0.0181	0.0183	0.0186	0.0046	0.1806	0.0077	0.0076	0.0575	0.0017	0.105	0.1533	0.0203	0.0011	0.1228	0.0181	0.006	0.006	0.0019	0.001	0.0318	0.0181	0.0254	0.0626	0.0239	0.082	0.0011
1	rs77700080	11477724	0.84	0.914942008907111	0.78	0.928434583535755	0.172016347393224	0.328960794301341	0.0181	0.0183	0.0186	0.0046	0.1808	0.0077	0.0075	0.0576	0.0017	0.1052	0.1534	0.0203	0.0011	0.1228	0.018	0.0059	0.006	0.0019	0.001	0.0318	0.0181	0.0254	0.0624	0.0239	0.0821	0.001
1	rs6690077	11480809	0.84	0.914942008907111	0.78	0.928434583535755	0.168393635993264	0.318622093693423	0.0181	0.0184	0.0186	0.0046	0.1809	0.0077	0.0075	0.0576	0.0017	0.1053	0.1535	0.0203	0.001	0.1229	0.018	0.0059	0.006	0.0019	0.001	0.0318	0.0181	0.0254	0.0624	0.0238	0.0821	0.001
1	rs2379145	11482833	0.84	0.914942008907111	0.78	0.928434583535755	0.170305950786283	0.319954560854514	0.0182	0.0185	0.0186	0.0046	0.1809	0.0077	0.0075	0.0577	0.0016	0.1052	0.1536	0.0203	0.001	0.1229	0.018	0.0059	0.006	0.0018	0.001	0.0318	0.0181	0.0253	0.0623	0.0238	0.0821	0.001
1	rs3123602	11489175	0.84	0.914942008907111	0.78	0.928434583535755	0.186956202226996	0.318016969964117	0.0182	0.0189	0.0185	0.0046	0.1809	0.0076	0.0075	0.0579	0.0016	0.105	0.154	0.0201	0.001	0.1228	0.0179	0.0058	0.006	0.0018	0.001	0.0318	0.0181	0.0252	0.0621	0.0238	0.082	9e-04
1	rs10864508	11490744	0.84	0.914942008907111	0.77	1.00421642385407	0.199487663756221	0.320682052288788	0.0186	0.0195	0.0183	0.0045	0.181	0.0075	0.0073	0.0581	0.0016	0.1047	0.1554	0.0201	0.001	0.1236	0.0175	0.0054	0.0059	0.0017	0.001	0.0317	0.0179	0.0243	0.0622	0.0235	0.0819	0.001
1	rs12074336	11490914	0.84	0.914942008907111	0.77	1.00421642385407	0.207555492030611	0.327861528287684	0.0186	0.0195	0.0182	0.0045	0.1811	0.0074	0.0073	0.0582	0.0016	0.1048	0.1554	0.0201	0.001	0.1236	0.0175	0.0054	0.0059	0.0017	0.001	0.0317	0.0179	0.0242	0.0622	0.0234	0.0819	0.001
1	rs11121734	11493868	0.84	0.914942008907111	0.77	1.00421642385407	0.24563850558076	0.318380003416938	0.0185	0.0201	0.0182	0.0043	0.1818	0.0074	0.007	0.0584	0.0015	0.1046	0.1564	0.0205	9e-04	0.1238	0.0175	0.005	0.0057	0.0016	0.001	0.0314	0.0177	0.0239	0.0615	0.0233	0.0824	9e-04
1	rs3099624	11496994	0.84	0.914942008907111	0.77	1.00421642385407	0.236767233764618	0.31306782631699	0.0185	0.0201	0.0182	0.0043	0.1817	0.0073	0.0069	0.0585	0.0015	0.1048	0.1566	0.0205	9e-04	0.1242	0.0174	0.0049	0.0057	0.0016	0.001	0.0314	0.0177	0.0238	0.0615	0.0232	0.0824	9e-04
1	rs17036837	11498641	0.84	0.914942008907111	0.77	1.00421642385407	0.2399919579873	0.315358472342807	0.0185	0.0201	0.0182	0.0043	0.1817	0.0073	0.0069	0.0585	0.0015	0.1048	0.1567	0.0205	9e-04	0.1242	0.0173	0.0049	0.0056	0.0016	9e-04	0.0314	0.0177	0.0238	0.0615	0.0232	0.0824	9e-04
1	rs111283030	11500610	0.84	0.914942008907111	0.77	1.00421642385407	0.24063979282644	0.317412186352451	0.0186	0.02	0.0182	0.0043	0.1818	0.0073	0.0068	0.0585	0.0015	0.1047	0.1568	0.0205	9e-04	0.1243	0.0173	0.0048	0.0056	0.0016	9e-04	0.0314	0.0177	0.0237	0.0615	0.0232	0.0824	9e-04
1	rs11585441	11501431	0.84	0.914942008907111	0.77	1.00421642385407	0.238957425593204	0.31825897866741	0.0186	0.02	0.0183	0.0043	0.182	0.0073	0.0067	0.0584	0.0015	0.1046	0.157	0.0205	9e-04	0.1244	0.0171	0.0047	0.0056	0.0016	9e-04	0.0314	0.0177	0.0236	0.0614	0.0233	0.0825	9e-04
1	rs79304558	11505881	0.84	0.914942008907111	0.77	1.00421642385407	0.240899196397716	0.324205110345944	0.0186	0.0199	0.0184	0.0043	0.1825	0.0072	0.0066	0.0582	0.0015	0.1045	0.1574	0.0206	8e-04	0.1246	0.017	0.0046	0.0056	0.0015	9e-04	0.0313	0.0177	0.0233	0.0614	0.0234	0.0826	9e-04
1	rs12408351	11509929	0.84	0.914942008907111	0.77	1.00421642385407	0.248884961266586	0.342235157200244	0.0187	0.0198	0.0185	0.0043	0.1829	0.0071	0.0064	0.0581	0.0015	0.1042	0.1578	0.0207	8e-04	0.1249	0.0167	0.0044	0.0055	0.0014	9e-04	0.0312	0.0177	0.023	0.0617	0.0235	0.0828	9e-04
1	rs4846006	11510643	0.84	0.914942008907111	0.77	1.00421642385407	0.247741649056487	0.340012193613999	0.0187	0.0198	0.0185	0.0043	0.1829	0.0071	0.0063	0.0581	0.0015	0.1041	0.1578	0.0207	8e-04	0.1249	0.0167	0.0044	0.0055	0.0014	8e-04	0.0312	0.0177	0.023	0.0617	0.0235	0.0828	9e-04
1	rs56679872	11515336	0.83	0.983767787599247	0.76	1.08372498247965	0.247171075701204	0.348431932377231	0.0187	0.0198	0.0185	0.0043	0.183	0.0071	0.0063	0.058	0.0015	0.104	0.158	0.0207	8e-04	0.1249	0.0166	0.0044	0.0055	0.0013	8e-04	0.0312	0.0177	0.0228	0.0617	0.0236	0.0829	9e-04
1	rs114638093	11516413	0.83	0.983767787599247	0.76	1.08372498247965	0.245813391507731	0.340629262954728	0.0187	0.0198	0.0185	0.0043	0.1831	0.0071	0.0063	0.058	0.0015	0.104	0.1581	0.0207	9e-04	0.1249	0.0166	0.0044	0.0055	0.0013	8e-04	0.0312	0.0178	0.0228	0.0617	0.0236	0.0829	9e-04
1	rs7551815	11520116	0.83	0.983767787599247	0.76	1.08372498247965	0.239086607283448	0.337547162062978	0.0188	0.0198	0.0186	0.0043	0.1831	0.0071	0.0063	0.058	0.0015	0.104	0.1582	0.0207	9e-04	0.1249	0.0165	0.0043	0.0055	0.0013	8e-04	0.0312	0.0178	0.0228	0.0617	0.0236	0.083	9e-04
1	rs12143572	11523423	0.83	0.983767787599247	0.76	1.08372498247965	0.233566607365832	0.325666233661888	0.0188	0.0197	0.0185	0.0043	0.183	0.0071	0.0062	0.058	0.0015	0.1041	0.1584	0.0207	9e-04	0.1249	0.0165	0.0043	0.0055	0.0013	8e-04	0.0312	0.0178	0.0227	0.0617	0.0236	0.083	9e-04
1	rs7543377	11527304	0.83	0.983767787599247	0.76	1.08372498247965	0.226025279329845	0.314272812070233	0.0189	0.0197	0.0185	0.0043	0.183	0.0071	0.0061	0.058	0.0015	0.1041	0.1586	0.0207	9e-04	0.1249	0.0165	0.0043	0.0055	0.0013	8e-04	0.0311	0.0179	0.0227	0.0617	0.0236	0.0831	9e-04
1	rs80114831	11538249	0.83	0.983767787599247	0.76	1.08372498247965	0.210432050478868	0.308261677107082	0.0191	0.0197	0.0183	0.0043	0.1825	0.007	0.006	0.0579	0.0015	0.1039	0.1591	0.0207	9e-04	0.1249	0.0164	0.0042	0.0054	0.0013	8e-04	0.0312	0.0182	0.0224	0.0617	0.0237	0.0835	0.001
1	rs72863271	11539788	0.83	0.983767787599247	0.76	1.08372498247965	0.209630766270777	0.308021951719163	0.0191	0.0197	0.0183	0.0043	0.1824	0.007	0.006	0.0579	0.0015	0.1039	0.1591	0.0207	9e-04	0.1248	0.0164	0.0042	0.0054	0.0013	8e-04	0.0312	0.0182	0.0224	0.0617	0.0237	0.0835	0.001
1	rs79769841	11544188	0.83	0.983767787599247	0.76	1.08372498247965	0.208113073636537	0.307303109617828	0.0191	0.0197	0.0183	0.0043	0.1823	0.007	0.006	0.0579	0.0015	0.1039	0.1592	0.0207	9e-04	0.1248	0.0164	0.0042	0.0054	0.0013	8e-04	0.0312	0.0182	0.0223	0.0617	0.0237	0.0836	0.001
1	rs11121755	11553456	0.83	0.983767787599247	0.76	1.08372498247965	0.196542711908025	0.302523690703936	0.0193	0.0198	0.0181	0.0043	0.182	0.0069	0.006	0.0579	0.0015	0.1038	0.1594	0.0207	9e-04	0.1245	0.0165	0.0042	0.0054	0.0013	8e-04	0.0312	0.0184	0.0222	0.0617	0.0238	0.0838	0.001
1	rs12129279	11556244	0.83	0.983767787599247	0.76	1.08372498247965	0.19658129949975	0.302046984679206	0.0193	0.0198	0.0181	0.0044	0.182	0.0069	0.006	0.0579	0.0015	0.1038	0.1594	0.0207	9e-04	0.1245	0.0165	0.0042	0.0054	0.0013	8e-04	0.0312	0.0184	0.0222	0.0617	0.0238	0.0838	0.001
1	rs2817580	11561593	0.83	0.983767787599247	0.76	1.08372498247965	0.191905461320293	0.291616992549309	0.0195	0.0198	0.0181	0.0044	0.1818	0.0069	0.006	0.0579	0.0015	0.1037	0.1595	0.0207	9e-04	0.1245	0.0164	0.0041	0.0054	0.0013	8e-04	0.0312	0.0184	0.0223	0.0618	0.0239	0.0838	0.001
1	rs12144924	11561937	0.83	0.983767787599247	0.76	1.08372498247965	0.193240320412106	0.288674221462003	0.0195	0.0198	0.0181	0.0044	0.1818	0.0069	0.006	0.0579	0.0015	0.1037	0.1595	0.0207	9e-04	0.1244	0.0164	0.0041	0.0054	0.0013	8e-04	0.0312	0.0184	0.0223	0.0617	0.0239	0.0837	0.001
1	rs60362998	11562913	0.83	0.983767787599247	0.76	1.08372498247965	0.191449012365252	0.286678328200725	0.0195	0.0198	0.0181	0.0044	0.1818	0.0069	0.006	0.0579	0.0015	0.1037	0.1595	0.0207	9e-04	0.1244	0.0164	0.0041	0.0054	0.0013	8e-04	0.0312	0.0184	0.0223	0.0617	0.0239	0.0837	0.001
1	rs2817614	11564507	0.83	0.983767787599247	0.76	1.08372498247965	0.189705048840874	0.285740545131732	0.0195	0.0198	0.0181	0.0044	0.1818	0.0069	0.006	0.0579	0.0015	0.1037	0.1595	0.0207	9e-04	0.1244	0.0164	0.0041	0.0054	0.0013	8e-04	0.0312	0.0185	0.0223	0.0618	0.0239	0.0837	0.001
1	rs17036947	11575260	0.83	0.983767787599247	0.76	1.08372498247965	0.176154616527119	0.276646627252981	0.0196	0.0198	0.0181	0.0044	0.1816	0.0068	0.0059	0.0578	0.0015	0.1037	0.1597	0.0208	9e-04	0.1242	0.0164	0.0041	0.0054	0.0013	8e-04	0.0314	0.0186	0.0225	0.0617	0.024	0.0835	0.001
1	rs2072996	11578973	0.83	0.983767787599247	0.76	1.08372498247965	0.202182947007061	0.392935280557162	0.0198	0.0198	0.0175	0.0065	0.1813	0.0068	0.0059	0.0571	0.0015	0.1036	0.1602	0.0208	9e-04	0.1238	0.0166	0.0041	0.0055	0.0013	9e-04	0.0312	0.0188	0.0225	0.061	0.0241	0.0833	0.001
1	rs2072994	11579470	0.83	0.983767787599247	0.76	1.08372498247965	0.201634417629839	0.39795715482343	0.0198	0.0198	0.0175	0.0065	0.1813	0.0068	0.0059	0.0571	0.0015	0.1036	0.1602	0.0208	9e-04	0.1238	0.0166	0.0041	0.0055	0.0013	9e-04	0.0312	0.0188	0.0225	0.061	0.0241	0.0833	0.001
1	rs12044052	11585139	0.83	0.983767787599247	0.76	1.08372498247965	0.181380083449687	0.379503284695167	0.0198	0.0198	0.0174	0.0065	0.1813	0.0067	0.0059	0.0569	0.0015	0.1035	0.1603	0.0208	9e-04	0.1234	0.0166	0.0041	0.0055	0.0013	9e-04	0.0313	0.0188	0.0226	0.0614	0.024	0.0833	0.0011
1	rs2076468	11589911	0.83	0.983767787599247	0.75	1.16700258790913	0.131742655506076	0.360920589451984	0.0201	0.0197	0.0172	0.0065	0.1814	0.0064	0.0059	0.0562	0.0016	0.1029	0.1608	0.0207	9e-04	0.122	0.0166	0.0042	0.0055	0.0012	0.001	0.0317	0.0191	0.0227	0.0629	0.0239	0.0833	0.0014
1	rs2745297	11593640	0.83	0.983767787599247	0.75	1.16700258790913	0.129617205182287	0.36305609007828	0.0202	0.0197	0.0172	0.0065	0.1813	0.0064	0.0059	0.0561	0.0016	0.1028	0.1609	0.0207	0.001	0.1217	0.0166	0.0042	0.0055	0.0012	0.001	0.0317	0.0191	0.0227	0.0631	0.0238	0.0832	0.0014
1	rs2235661	11595293	0.83	0.983767787599247	0.75	1.16700258790913	0.129798568315456	0.349177693295451	0.0202	0.0197	0.0172	0.0065	0.1813	0.0064	0.0059	0.0561	0.0016	0.1028	0.1611	0.0208	0.001	0.1216	0.0167	0.0042	0.0055	0.0012	0.001	0.0317	0.0191	0.0227	0.0632	0.0238	0.0831	0.0014
1	rs56663089	11598142	0.83	0.983767787599247	0.75	1.16700258790913	0.128682605207001	0.348183447255565	0.0202	0.0197	0.0172	0.0065	0.1812	0.0064	0.0059	0.056	0.0016	0.1027	0.1611	0.0208	0.001	0.1215	0.0168	0.0042	0.0055	0.0012	0.001	0.0317	0.0192	0.0227	0.0632	0.0238	0.0831	0.0014
1	rs2745292	11601054	0.83	0.983767787599247	0.75	1.16700258790913	0.138275912710137	0.357411118621469	0.0202	0.0197	0.017	0.0065	0.1814	0.0064	0.0059	0.056	0.0017	0.1028	0.1613	0.0207	0.001	0.1214	0.0167	0.0041	0.0055	0.0012	0.001	0.0317	0.0192	0.0227	0.0632	0.0237	0.083	0.0014
1	rs2817619	11603063	0.83	0.983767787599247	0.75	1.16700258790913	0.138968062777413	0.356535279177838	0.0203	0.0198	0.017	0.0065	0.1813	0.0064	0.0059	0.0561	0.0017	0.1028	0.1612	0.0207	0.001	0.1214	0.0167	0.0041	0.0055	0.0012	0.001	0.0317	0.0192	0.0227	0.0632	0.0237	0.083	0.0014
1	rs2817613	11607224	0.83	0.983767787599247	0.75	1.16700258790913	0.135000989242944	0.343967020522088	0.0203	0.0197	0.0171	0.0065	0.1813	0.0064	0.006	0.056	0.0017	0.1028	0.1612	0.0207	0.001	0.1213	0.0167	0.0041	0.0055	0.0013	0.001	0.0317	0.0192	0.0227	0.0633	0.0236	0.083	0.0015
1	rs116228925	11607991	0.83	0.983767787599247	0.75	1.16700258790913	0.134289916870746	0.340999659973837	0.0203	0.0197	0.0171	0.0065	0.1813	0.0064	0.0059	0.056	0.0017	0.1028	0.1612	0.0207	0.001	0.1213	0.0167	0.0041	0.0055	0.0013	0.001	0.0317	0.0192	0.0227	0.0633	0.0236	0.083	0.0015
1	rs75717773	11611134	0.83	0.983767787599247	0.75	1.16700258790913	0.131895272844354	0.334841650569436	0.0204	0.0197	0.0171	0.0065	0.1814	0.0064	0.0059	0.0559	0.0016	0.1027	0.1612	0.0207	0.001	0.1213	0.0167	0.0041	0.0055	0.0013	0.001	0.0317	0.0193	0.0228	0.0634	0.0236	0.083	0.0015
1	rs2745290	11611781	0.83	0.983767787599247	0.75	1.16700258790913	0.131133252398179	0.328472098675182	0.0204	0.0197	0.0171	0.0065	0.1814	0.0064	0.0059	0.0559	0.0016	0.1027	0.1613	0.0207	0.001	0.1213	0.0167	0.0041	0.0055	0.0013	0.001	0.0317	0.0193	0.0228	0.0634	0.0236	0.083	0.0015
1	rs2817595	11618330	0.83	0.983767787599247	0.75	1.16700258790913	0.111424084985996	0.303119890231718	0.0206	0.0197	0.0171	0.0064	0.1808	0.0063	0.006	0.0557	0.0016	0.1021	0.1618	0.0209	0.001	0.1212	0.0171	0.0042	0.0055	0.0013	0.001	0.0314	0.0194	0.0229	0.0636	0.0236	0.0829	0.0015
1	rs114320238	11619115	0.83	0.983767787599247	0.75	1.16700258790913	0.107500732749268	0.286561054103229	0.0206	0.0196	0.0171	0.0063	0.1808	0.0063	0.006	0.0556	0.0015	0.102	0.1619	0.0209	0.001	0.1211	0.0171	0.0042	0.0055	0.0013	0.001	0.0314	0.0194	0.0231	0.0637	0.0236	0.0829	0.0015
1	rs12754959	11619867	0.83	0.983767787599247	0.75	1.16700258790913	0.106051869193655	0.281648798188484	0.0206	0.0196	0.0171	0.0063	0.1807	0.0063	0.006	0.0556	0.0015	0.102	0.1619	0.0209	0.001	0.1211	0.0171	0.0042	0.0055	0.0013	0.001	0.0314	0.0194	0.0231	0.0638	0.0236	0.0829	0.0015
1	rs75712540	11626029	0.83	0.983767787599247	0.75	1.16700258790913	0.0990923421511943	0.256125040364968	0.0207	0.0195	0.0171	0.0061	0.1805	0.0062	0.006	0.0554	0.0015	0.102	0.1621	0.021	0.001	0.1209	0.0174	0.0042	0.0054	0.0013	0.001	0.0314	0.0195	0.0231	0.0639	0.0236	0.0829	0.0015
1	rs116580110	11629410	0.83	0.983767787599247	0.75	1.16700258790913	0.093163258464883	0.242871364984667	0.0208	0.0195	0.0171	0.006	0.1805	0.0062	0.006	0.0554	0.0015	0.1019	0.1621	0.021	0.001	0.1208	0.0175	0.0042	0.0054	0.0013	0.001	0.0314	0.0195	0.0232	0.064	0.0236	0.083	0.0015
1	rs12145643	11632891	0.83	0.983767787599247	0.75	1.16700258790913	0.0872028890568597	0.233464410079361	0.0208	0.0194	0.017	0.006	0.1805	0.0062	0.006	0.0553	0.0015	0.1019	0.1622	0.0211	0.001	0.1207	0.0176	0.0042	0.0053	0.0013	0.001	0.0314	0.0195	0.0232	0.0641	0.0236	0.0831	0.0015
1	rs12141055	11633667	0.83	0.983767787599247	0.75	1.16700258790913	0.0858393726433964	0.233684375168443	0.0209	0.0194	0.017	0.0059	0.1805	0.0062	0.006	0.0553	0.0015	0.1019	0.1623	0.0211	0.001	0.1207	0.0176	0.0042	0.0053	0.0013	0.001	0.0314	0.0195	0.0232	0.0641	0.0236	0.0831	0.0015
1	rs2745278	11636479	0.83	0.983767787599247	0.75	1.16700258790913	0.081671900909379	0.231049213389563	0.0209	0.0194	0.017	0.0059	0.1804	0.0061	0.006	0.0552	0.0015	0.1019	0.1623	0.0211	0.0011	0.1209	0.0177	0.0042	0.0053	0.0013	0.001	0.0314	0.0195	0.0233	0.0641	0.0236	0.0831	0.0014
1	rs61773879	11641331	0.83	0.983767787599247	0.75	1.16700258790913	0.0815360175372973	0.221470341512069	0.0209	0.0193	0.0169	0.0059	0.1802	0.0061	0.006	0.0552	0.0015	0.1015	0.1625	0.0212	0.0011	0.1211	0.0178	0.0042	0.0052	0.0014	0.001	0.0313	0.0196	0.0233	0.0641	0.0235	0.0832	0.0014
1	rs2817642	11644173	0.82	1.05572611347058	0.75	1.16700258790913	0.0754844320576057	0.205980167156929	0.021	0.0193	0.0168	0.0058	0.1797	0.006	0.006	0.0553	0.0014	0.1006	0.163	0.0214	0.0011	0.1214	0.0182	0.0042	0.0052	0.0014	9e-04	0.0312	0.0195	0.0234	0.0641	0.0235	0.0835	0.0014
1	rs2745273	11647232	0.82	1.05572611347058	0.74	1.25408873140077	0.0686116317338009	0.174754481808434	0.0214	0.019	0.0166	0.0057	0.179	0.006	0.0059	0.0554	0.0014	0.0995	0.1633	0.0216	0.0011	0.1214	0.0183	0.0043	0.0051	0.0014	9e-04	0.0314	0.0197	0.0235	0.0643	0.0238	0.084	0.0015
1	rs11589841	11648200	0.82	1.05572611347058	0.74	1.25408873140077	0.0602825473039444	0.167030541089163	0.0215	0.0188	0.0166	0.0057	0.1786	0.006	0.0059	0.0553	0.0013	0.0996	0.1632	0.0218	0.0011	0.1213	0.0185	0.0043	0.0051	0.0013	9e-04	0.0315	0.0197	0.0235	0.0643	0.0238	0.084	0.0015
1	rs4845868	11649098	0.82	1.05572611347058	0.74	1.25408873140077	0.0562478702164995	0.157020324167368	0.0216	0.0186	0.0167	0.0058	0.1784	0.006	0.0059	0.0552	0.0013	0.0998	0.1631	0.0219	0.0012	0.1212	0.0187	0.0044	0.0052	0.0013	9e-04	0.0315	0.0197	0.0236	0.0642	0.024	0.0839	0.0015
1	rs714829	11651910	0.82	1.05572611347058	0.74	1.25408873140077	0.0611043308929377	0.144797267381713	0.0216	0.0181	0.0166	0.0058	0.1782	0.006	0.0059	0.055	0.0012	0.0997	0.1632	0.0222	0.0012	0.1208	0.0189	0.0045	0.0053	0.0013	9e-04	0.0312	0.02	0.024	0.0642	0.0243	0.0834	0.0015
1	rs727853	11652029	0.82	1.05572611347058	0.74	1.25408873140077	0.0612169627830254	0.146012857315485	0.0216	0.0181	0.0166	0.0058	0.1783	0.006	0.0059	0.0549	0.0012	0.0997	0.1632	0.0222	0.0012	0.1208	0.0189	0.0045	0.0052	0.0013	9e-04	0.0312	0.02	0.024	0.0642	0.0243	0.0834	0.0015
1	rs80108072	11664146	0.83	0.983767787599247	0.75	1.16700258790913	0.0521099314779091	0.131041660402904	0.0217	0.018	0.0166	0.0059	0.1767	0.0061	0.006	0.0535	0.0011	0.1004	0.1625	0.0233	0.0014	0.12	0.0198	0.0047	0.0055	0.0014	9e-04	0.0306	0.0202	0.0247	0.0648	0.0249	0.0826	0.0015
1	rs11121778	11665198	0.83	0.983767787599247	0.75	1.16700258790913	0.0489538474402854	0.135388633198017	0.0217	0.018	0.0167	0.0059	0.1767	0.0061	0.006	0.0534	0.0011	0.1005	0.1625	0.0234	0.0015	0.12	0.0198	0.0047	0.0055	0.0014	9e-04	0.0305	0.0202	0.0247	0.0648	0.0249	0.0827	0.0015
1	rs1967682	11666034	0.83	0.983767787599247	0.75	1.16700258790913	0.0481334925501779	0.136209492044999	0.0218	0.0181	0.0166	0.0059	0.1767	0.0061	0.006	0.0534	0.0011	0.1005	0.1625	0.0234	0.0015	0.12	0.0198	0.0047	0.0055	0.0014	9e-04	0.0305	0.0202	0.0247	0.0647	0.0249	0.0827	0.0015
1	rs72636885	11674150	0.83	0.983767787599247	0.75	1.16700258790913	0.0583693171493588	0.152811369324304	0.0217	0.0181	0.0167	0.006	0.1764	0.0061	0.0061	0.0533	0.0011	0.1005	0.162	0.0235	0.0015	0.1197	0.02	0.0048	0.0058	0.0014	9e-04	0.0301	0.0204	0.0248	0.0645	0.0252	0.083	0.0015
1	rs4845871	11678869	0.83	0.983767787599247	0.75	1.16700258790913	0.0582601847205555	0.148360828589878	0.0217	0.0181	0.0167	0.006	0.1761	0.0061	0.0062	0.0533	0.0011	0.1003	0.1617	0.0236	0.0016	0.1195	0.0202	0.0048	0.006	0.0014	0.001	0.0298	0.0205	0.0248	0.0644	0.0254	0.0831	0.0017
1	rs17420537	11688722	0.83	0.983767787599247	0.75	1.16700258790913	0.0537121906239952	0.139971900793282	0.0219	0.0182	0.0168	0.006	0.1756	0.0061	0.0062	0.0535	0.0012	0.1004	0.1612	0.0237	0.0017	0.1193	0.0202	0.0048	0.006	0.0014	0.001	0.0297	0.0207	0.0249	0.0642	0.0255	0.0833	0.0017
1	rs80112965	11690369	0.83	0.983767787599247	0.75	1.16700258790913	0.0550665011190566	0.150627545670287	0.0219	0.0182	0.0168	0.006	0.1756	0.0061	0.0062	0.0532	0.0012	0.1006	0.1611	0.0237	0.0017	0.1193	0.0202	0.0049	0.0061	0.0014	0.001	0.0296	0.0207	0.0248	0.0641	0.0255	0.0833	0.0018
1	rs2335768	11691161	0.83	0.983767787599247	0.75	1.16700258790913	0.0555934043118168	0.150816995741665	0.0219	0.0182	0.0168	0.006	0.1757	0.0061	0.0062	0.053	0.0012	0.1007	0.161	0.0238	0.0017	0.1193	0.0203	0.0049	0.0061	0.0014	0.001	0.0296	0.0206	0.0248	0.0641	0.0255	0.0832	0.0018
1	rs12760507	11696317	0.83	0.983767787599247	0.75	1.16700258790913	0.0563367035052413	0.14638762377519	0.0219	0.0182	0.0169	0.006	0.1754	0.0061	0.0063	0.053	0.0012	0.1007	0.1607	0.0237	0.0017	0.1192	0.0205	0.0049	0.0061	0.0014	0.0011	0.0294	0.0207	0.025	0.0641	0.0256	0.0831	0.0018
1	rs113517553	11697618	0.83	0.983767787599247	0.75	1.16700258790913	0.0566929712988112	0.146106516385319	0.0219	0.0182	0.0169	0.006	0.1754	0.0061	0.0063	0.053	0.0012	0.1007	0.1606	0.0237	0.0017	0.1192	0.0205	0.0049	0.0061	0.0014	0.0011	0.0294	0.0207	0.025	0.0642	0.0256	0.0831	0.0018
1	rs6540986	11702082	0.83	0.983767787599247	0.75	1.16700258790913	0.0562656294015369	0.141080163726806	0.0218	0.0183	0.017	0.0061	0.1751	0.0061	0.0063	0.053	0.0012	0.1007	0.1604	0.0237	0.0018	0.1192	0.0206	0.0049	0.0061	0.0015	0.0011	0.0294	0.0207	0.0252	0.0642	0.0257	0.083	0.0018
1	rs7526268	11702155	0.83	0.983767787599247	0.75	1.16700258790913	0.0547694081443405	0.140710388880104	0.0218	0.0183	0.017	0.0061	0.175	0.006	0.0063	0.0531	0.0012	0.1009	0.1604	0.0237	0.0018	0.1192	0.0206	0.0049	0.0061	0.0015	0.0011	0.0294	0.0207	0.0252	0.0641	0.0258	0.0829	0.0018
1	rs116094923	11703754	0.83	0.983767787599247	0.75	1.16700258790913	0.0753983059705949	0.163604553338375	0.0217	0.0182	0.0171	0.006	0.1747	0.0061	0.0063	0.0531	0.0012	0.101	0.1599	0.0238	0.0018	0.1191	0.0207	0.005	0.0062	0.0015	0.0011	0.0294	0.0209	0.0252	0.0641	0.0258	0.0829	0.0018
1	rs72638609	11703789	0.83	0.983767787599247	0.75	1.16700258790913	0.0771329160180881	0.16448313627982	0.0217	0.0182	0.0171	0.006	0.1747	0.0061	0.0063	0.0531	0.0012	0.101	0.1599	0.0238	0.0018	0.1192	0.0207	0.005	0.0062	0.0015	0.0011	0.0293	0.0209	0.0252	0.0641	0.0259	0.0829	0.0018
1	rs72638613	11706236	0.83	0.983767787599247	0.76	1.08372498247965	0.032325411216046	0.127281264844169	0.0215	0.0178	0.0174	0.006	0.1729	0.0062	0.0063	0.0532	0.0013	0.1017	0.1576	0.0241	0.002	0.1191	0.0207	0.0053	0.0064	0.0019	0.0012	0.0291	0.0216	0.0255	0.0643	0.0263	0.0835	0.0019
1	rs9614	11710561	0.83	0.983767787599247	0.75	1.16700258790913	0.014555039324482	0.117714364705915	0.0209	0.0173	0.0177	0.0062	0.1685	0.0067	0.0066	0.053	0.0013	0.1029	0.1532	0.0255	0.0025	0.1186	0.0209	0.0062	0.0073	0.0025	0.0013	0.0285	0.0232	0.0258	0.0641	0.0272	0.0847	0.002
1	rs61773907	11710991	0.83	0.983767787599247	0.75	1.16700258790913	0.0171977322708151	0.112059669825211	0.0208	0.0173	0.0178	0.0061	0.1682	0.0067	0.0066	0.0529	0.0013	0.1027	0.1526	0.0256	0.0026	0.1187	0.0209	0.0062	0.0074	0.0026	0.0013	0.0284	0.0234	0.0258	0.0642	0.0273	0.0848	0.002
1	rs12045158	11711485	0.83	0.983767787599247	0.75	1.16700258790913	0.0186067207961196	0.107763259196691	0.0208	0.0172	0.0178	0.006	0.1678	0.0067	0.0066	0.0526	0.0014	0.1025	0.1521	0.0258	0.0026	0.1188	0.0209	0.0062	0.0074	0.0027	0.0014	0.0283	0.0237	0.026	0.0643	0.0275	0.0851	0.002
1	rs909934	11713563	0.82	1.05572611347058	0.74	1.25408873140077	0.0246267238377614	0.1368491957257	0.0205	0.0171	0.0183	0.0062	0.1649	0.007	0.0069	0.0515	0.0014	0.102	0.1499	0.0266	0.003	0.1189	0.021	0.0068	0.0082	0.0029	0.0015	0.0279	0.0252	0.0266	0.0646	0.0281	0.0854	0.0021
1	rs12139487	11717300	0.82	1.05572611347058	0.74	1.25408873140077	0.0365805620322677	0.159140027848149	0.0204	0.0169	0.0184	0.0062	0.1636	0.007	0.007	0.0515	0.0014	0.102	0.1482	0.0269	0.0032	0.119	0.0208	0.0069	0.0086	0.0031	0.0015	0.028	0.0259	0.0271	0.0649	0.0286	0.0851	0.0021
1	rs12403639	11720572	0.81	1.13085046114427	0.74	1.25408873140077	0.0372205246464431	0.154146153780575	0.0204	0.0166	0.0184	0.0062	0.1634	0.007	0.007	0.0515	0.0014	0.1019	0.148	0.027	0.0033	0.1192	0.0209	0.007	0.0086	0.0031	0.0015	0.0279	0.0261	0.0273	0.0649	0.0288	0.0849	0.0021
1	rs58092895	11720582	0.81	1.13085046114427	0.74	1.25408873140077	0.0356740403488719	0.161949537948731	0.0204	0.0166	0.0184	0.0063	0.1636	0.007	0.0072	0.0515	0.0014	0.1019	0.1482	0.0267	0.0033	0.1192	0.0206	0.0071	0.0086	0.003	0.0015	0.0279	0.0261	0.0273	0.0649	0.0287	0.0849	0.0021
1	rs2294642	11721693	0.81	1.13085046114427	0.74	1.25408873140077	0.0357392003809927	0.16311716825127	0.0205	0.0167	0.0183	0.0064	0.1636	0.007	0.0072	0.0516	0.0014	0.1018	0.1481	0.0267	0.0033	0.1192	0.0207	0.0071	0.0087	0.003	0.0015	0.0279	0.0261	0.0273	0.0649	0.0288	0.0848	0.0021
1	rs3125815	11722688	0.81	1.13085046114427	0.74	1.25408873140077	0.0365938162307776	0.169986864259469	0.0205	0.0167	0.0182	0.0065	0.1635	0.0071	0.0072	0.0516	0.0014	0.1017	0.1479	0.0268	0.0033	0.1192	0.0207	0.0071	0.0087	0.003	0.0015	0.0279	0.0262	0.0273	0.0649	0.0288	0.0847	0.0021
1	rs3117066	11725908	0.81	1.13085046114427	0.74	1.25408873140077	0.0416423483845249	0.18922542205828	0.0205	0.0166	0.0182	0.0065	0.1632	0.007	0.0072	0.0517	0.0014	0.1016	0.1475	0.0269	0.0033	0.1192	0.0207	0.0072	0.0087	0.003	0.0015	0.0279	0.0264	0.0272	0.0649	0.029	0.0845	0.0021
1	rs7513972	11728675	0.81	1.13085046114427	0.74	1.25408873140077	0.0455278523716294	0.215979896308117	0.0205	0.0166	0.0184	0.0065	0.163	0.007	0.0073	0.0516	0.0014	0.1021	0.1467	0.0271	0.0034	0.1193	0.0209	0.0073	0.0088	0.0031	0.0016	0.0279	0.0263	0.0273	0.0649	0.029	0.0843	0.0022
1	rs3125818	11728894	0.81	1.13085046114427	0.74	1.25408873140077	0.0444281341135082	0.21490866035715	0.0205	0.0166	0.0184	0.0065	0.163	0.007	0.0073	0.0516	0.0014	0.1021	0.1466	0.0271	0.0034	0.1193	0.0209	0.0073	0.0088	0.0031	0.0016	0.0279	0.0263	0.0273	0.0648	0.029	0.0843	0.0022
1	rs115224359	11730804	0.81	1.13085046114427	0.74	1.25408873140077	0.0417729082603475	0.229297815507276	0.0205	0.0166	0.0184	0.0065	0.1629	0.0071	0.0073	0.0516	0.0015	0.1022	0.1464	0.0271	0.0034	0.1192	0.0209	0.0073	0.0088	0.0032	0.0016	0.0278	0.0264	0.0273	0.0649	0.0289	0.0843	0.0022
1	rs1063301	11734049	0.81	1.13085046114427	0.74	1.25408873140077	0.0369529390403768	0.226025617523983	0.0205	0.0167	0.0184	0.0066	0.1627	0.0072	0.0073	0.0515	0.0016	0.1022	0.1458	0.0272	0.0034	0.119	0.021	0.0074	0.0089	0.0032	0.0016	0.0278	0.0265	0.0274	0.0651	0.0288	0.0842	0.0022
1	rs878778	11735245	0.81	1.13085046114427	0.74	1.25408873140077	0.0353106688919788	0.231597408969271	0.0205	0.0168	0.0185	0.0066	0.1625	0.0072	0.0073	0.0514	0.0016	0.1022	0.1455	0.0273	0.0035	0.1188	0.0211	0.0075	0.0089	0.0034	0.0016	0.0278	0.0266	0.0274	0.0651	0.0287	0.0841	0.0022
1	rs2336030	11736600	0.81	1.13085046114427	0.74	1.25408873140077	0.0343754257678252	0.236549984969912	0.0204	0.0168	0.0185	0.0067	0.1624	0.0072	0.0074	0.0514	0.0017	0.1024	0.1452	0.0274	0.0035	0.1186	0.0212	0.0076	0.0089	0.0035	0.0016	0.0278	0.0267	0.0275	0.0651	0.0286	0.0839	0.0023
1	rs2233018	11737551	0.81	1.13085046114427	0.74	1.25408873140077	0.0367930288594238	0.269252913958168	0.0204	0.0169	0.0186	0.0068	0.1622	0.0072	0.0074	0.0513	0.0017	0.1024	0.1451	0.0274	0.0035	0.1184	0.0212	0.0077	0.009	0.0036	0.0017	0.0278	0.0267	0.0275	0.065	0.0286	0.0839	0.0023
1	rs7553585	11739358	0.81	1.13085046114427	0.74	1.25408873140077	0.0430791278512991	0.248572250592162	0.0204	0.017	0.0186	0.0069	0.1619	0.0072	0.0075	0.0511	0.0017	0.1025	0.1448	0.0275	0.0035	0.1181	0.0213	0.0077	0.009	0.0037	0.0016	0.0278	0.0269	0.0276	0.0647	0.0287	0.0839	0.0023
1	rs11121796	11744797	0.81	1.13085046114427	0.74	1.25408873140077	0.0549090828717052	0.287969307323229	0.0201	0.0173	0.019	0.0073	0.1605	0.0073	0.0078	0.0505	0.0018	0.1029	0.1428	0.0276	0.0035	0.1172	0.0217	0.0083	0.0093	0.0039	0.0017	0.028	0.027	0.0283	0.065	0.0291	0.0838	0.0023
1	rs2336031	11745459	0.81	1.13085046114427	0.74	1.25408873140077	0.0583147339834342	0.296107282084802	0.02	0.0173	0.019	0.0074	0.1603	0.0073	0.0079	0.0505	0.0018	0.1027	0.1424	0.0277	0.0035	0.1172	0.0218	0.0084	0.0094	0.0039	0.0017	0.028	0.0271	0.0285	0.0649	0.0292	0.0838	0.0023
1	rs9430207	11750321	0.81	1.13085046114427	0.74	1.25408873140077	0.112031150318849	0.345701403819056	0.02	0.0174	0.0191	0.008	0.1573	0.0075	0.0082	0.0508	0.0019	0.1017	0.14	0.0278	0.0037	0.1164	0.0226	0.0093	0.0101	0.004	0.0018	0.0286	0.0276	0.0287	0.066	0.0293	0.0837	0.0024
1	rs9430208	11750512	0.81	1.13085046114427	0.74	1.25408873140077	0.113001130365796	0.353162798546631	0.02	0.0174	0.0191	0.008	0.1571	0.0075	0.0082	0.0508	0.0019	0.1017	0.14	0.0278	0.0037	0.1164	0.0226	0.0094	0.0102	0.004	0.0018	0.0286	0.0276	0.0287	0.066	0.0293	0.0837	0.0024
1	rs59443781	11758107	0.81	1.13085046114427	0.74	1.25408873140077	0.12721367880066	0.448445869188165	0.0205	0.0178	0.019	0.0085	0.1536	0.0078	0.0087	0.0503	0.0021	0.099	0.1367	0.0282	0.0037	0.1169	0.0232	0.0102	0.0102	0.0041	0.0021	0.0295	0.0285	0.0293	0.0667	0.0299	0.0844	0.0026
1	rs11121800	11758638	0.81	1.13085046114427	0.74	1.25408873140077	0.125162506644569	0.442461577657479	0.0205	0.0178	0.019	0.0085	0.1536	0.0078	0.0087	0.0502	0.0021	0.0989	0.1366	0.0283	0.0037	0.1168	0.0233	0.0102	0.0101	0.0041	0.0021	0.0295	0.0286	0.0293	0.0667	0.0299	0.0846	0.0026
1	rs1534990	11761468	0.81	1.13085046114427	0.74	1.25408873140077	0.119503733510897	0.462088448934287	0.0204	0.0178	0.0189	0.0086	0.1534	0.0078	0.0087	0.0505	0.0022	0.0987	0.1364	0.0283	0.0038	0.1169	0.0234	0.0102	0.0102	0.0041	0.0022	0.0296	0.0281	0.0294	0.0666	0.0299	0.085	0.0027
1	rs6657454	11765806	0.81	1.13085046114427	0.73	1.34502026156262	0.0957728191250501	0.499940832275283	0.0203	0.0178	0.0189	0.0086	0.1529	0.0081	0.0088	0.051	0.0023	0.0984	0.1363	0.0282	0.0038	0.117	0.0235	0.0103	0.0102	0.0042	0.0022	0.0297	0.0274	0.0294	0.0661	0.0299	0.0854	0.0027
1	rs11121804	11766424	0.81	1.13085046114427	0.73	1.34502026156262	0.0941024304837636	0.506667077131375	0.0203	0.0178	0.0189	0.0086	0.1529	0.0081	0.0088	0.051	0.0023	0.0983	0.1363	0.0281	0.0038	0.117	0.0236	0.0104	0.0102	0.0042	0.0022	0.0297	0.0273	0.0294	0.0661	0.0299	0.0855	0.0027
1	rs79398623	11768208	0.81	1.13085046114427	0.73	1.34502026156262	0.0943257360004696	0.510520866339731	0.0203	0.0178	0.019	0.0086	0.1526	0.0081	0.0087	0.0511	0.0023	0.0982	0.1363	0.0281	0.0038	0.117	0.0237	0.0103	0.0102	0.0042	0.0022	0.0299	0.0273	0.0295	0.0661	0.0299	0.0855	0.0027
1	rs60437934	11772229	0.81	1.13085046114427	0.73	1.34502026156262	0.109615086565994	0.517973955438827	0.0202	0.018	0.019	0.0088	0.1517	0.0081	0.0085	0.0513	0.0024	0.0975	0.1361	0.0279	0.0038	0.1167	0.024	0.0105	0.0102	0.0042	0.0023	0.0303	0.0274	0.0298	0.0662	0.0297	0.0858	0.0028
1	rs76390929	11772491	0.81	1.13085046114427	0.73	1.34502026156262	0.108283861980568	0.546932345755598	0.0202	0.018	0.019	0.0088	0.1516	0.0082	0.0084	0.0513	0.0024	0.0975	0.1361	0.0279	0.0038	0.1167	0.024	0.0105	0.0102	0.0042	0.0023	0.0304	0.0274	0.0299	0.0662	0.0297	0.0859	0.0028
1	rs12565097	11773462	0.81	1.13085046114427	0.73	1.34502026156262	0.106238997019908	0.52448296337943	0.0202	0.018	0.019	0.0087	0.1514	0.0082	0.0084	0.0513	0.0025	0.0975	0.136	0.0278	0.0038	0.1167	0.0241	0.0105	0.0102	0.0042	0.0023	0.0305	0.0274	0.0299	0.0663	0.0297	0.0859	0.0028
1	rs72638650	11774582	0.81	1.13085046114427	0.73	1.34502026156262	0.117159800329513	0.516868076764028	0.0202	0.0181	0.019	0.0087	0.1511	0.0082	0.0084	0.0514	0.0025	0.0974	0.1358	0.0278	0.0038	0.1167	0.0241	0.0105	0.0102	0.0042	0.0023	0.0305	0.0274	0.0299	0.0663	0.0297	0.086	0.0028
1	rs4846028	11779499	0.81	1.13085046114427	0.75	1.16700258790913	0.0937804665056409	0.513416049707606	0.0194	0.0202	0.0194	0.0085	0.1472	0.0087	0.0082	0.0529	0.0025	0.0963	0.1321	0.0284	0.0036	0.1156	0.0254	0.0109	0.0097	0.0038	0.0024	0.0319	0.0277	0.0309	0.0673	0.03	0.0868	0.0034
1	rs7414943	11782814	0.81	1.13085046114427	0.74	1.25408873140077	0.114928479809725	0.611304124352362	0.0194	0.0203	0.0193	0.0082	0.1461	0.0089	0.0081	0.0528	0.0026	0.0957	0.132	0.0285	0.0037	0.1153	0.0257	0.0111	0.0096	0.0038	0.0024	0.0323	0.0278	0.0311	0.0672	0.0303	0.0874	0.0035
1	rs77681396	11788554	0.81	1.13085046114427	0.74	1.25408873140077	0.148580673555488	0.634297213320199	0.0196	0.0205	0.0192	0.008	0.1451	0.009	0.008	0.0528	0.0026	0.0954	0.1325	0.0285	0.0036	0.1151	0.0261	0.0111	0.0095	0.0038	0.0024	0.0326	0.0281	0.0313	0.0672	0.0302	0.0873	0.0036
1	rs4846033	11788564	0.81	1.13085046114427	0.74	1.25408873140077	0.149533410935599	0.635314044445478	0.0196	0.0205	0.0192	0.008	0.1451	0.009	0.008	0.0528	0.0026	0.0954	0.1325	0.0285	0.0037	0.1151	0.0261	0.0111	0.0095	0.0038	0.0024	0.0326	0.0281	0.0313	0.0671	0.0302	0.0873	0.0036
1	rs10864532	11790687	0.81	1.13085046114427	0.74	1.25408873140077	0.162110076814091	0.595658382488171	0.0197	0.0206	0.0192	0.008	0.1446	0.009	0.0079	0.0528	0.0026	0.0952	0.1328	0.0286	0.0037	0.115	0.0262	0.0111	0.0094	0.0038	0.0024	0.0327	0.0282	0.0314	0.0672	0.0301	0.0872	0.0036
1	rs17875979	11794676	0.81	1.13085046114427	0.74	1.25408873140077	0.19023485355025	0.595801481229939	0.0199	0.0208	0.0192	0.0077	0.1435	0.0091	0.0079	0.053	0.0027	0.0946	0.1332	0.0287	0.0037	0.1144	0.0266	0.0111	0.0094	0.0037	0.0024	0.0331	0.0282	0.0313	0.0678	0.0301	0.0873	0.0037
1	rs12095517	11797186	0.81	1.13085046114427	0.74	1.25408873140077	0.17597350495497	0.589512932533067	0.0198	0.0206	0.0193	0.0075	0.1425	0.0092	0.0079	0.0534	0.0026	0.0941	0.1333	0.0296	0.0036	0.1141	0.027	0.0111	0.0093	0.0037	0.0024	0.0332	0.0281	0.0315	0.0685	0.0301	0.0874	0.0037
1	rs17875913	11797234	0.81	1.13085046114427	0.74	1.25408873140077	0.176952789337094	0.592083588769564	0.0198	0.0206	0.0193	0.0075	0.1426	0.0092	0.0079	0.0534	0.0026	0.0941	0.1332	0.0296	0.0036	0.1141	0.0271	0.0111	0.0093	0.0036	0.0024	0.0331	0.028	0.0317	0.0682	0.0301	0.0874	0.0037
1	rs6540992	11799228	0.81	1.13085046114427	0.74	1.25408873140077	0.189780683433852	0.588942040111082	0.0198	0.0206	0.0194	0.0072	0.1416	0.0091	0.0078	0.0534	0.0025	0.0931	0.1347	0.0293	0.0035	0.1146	0.0272	0.0109	0.0089	0.0035	0.0023	0.0333	0.0277	0.0321	0.0698	0.0303	0.087	0.0037
1	rs11121816	11800478	0.81	1.13085046114427	0.75	1.16700258790913	0.184341926456687	0.581105786254353	0.0198	0.0204	0.0194	0.0072	0.1413	0.0091	0.0078	0.0534	0.0025	0.093	0.135	0.0293	0.0035	0.1146	0.0272	0.0108	0.0089	0.0035	0.0023	0.0334	0.0277	0.0322	0.07	0.0304	0.087	0.0037
1	rs11121817	11801087	0.81	1.13085046114427	0.75	1.16700258790913	0.188949652486342	0.579683733988429	0.0198	0.0204	0.0194	0.0072	0.1411	0.0091	0.0079	0.0534	0.0025	0.0931	0.135	0.0293	0.0035	0.1145	0.0272	0.0108	0.0089	0.0035	0.0023	0.0334	0.0276	0.0322	0.0701	0.0304	0.087	0.0037
1	rs7418059	11803080	0.81	1.13085046114427	0.75	1.16700258790913	0.197702216344172	0.620679683143514	0.0197	0.0204	0.0194	0.0071	0.1411	0.0091	0.0079	0.0534	0.0025	0.0932	0.135	0.0293	0.0035	0.1145	0.0272	0.0108	0.0089	0.0035	0.0023	0.0335	0.0274	0.0322	0.0701	0.0304	0.087	0.0037
1	rs17875987	11804590	0.81	1.13085046114427	0.75	1.16700258790913	0.207396338124456	0.659097866880846	0.0197	0.0204	0.0194	0.0071	0.1411	0.0091	0.0079	0.0534	0.0025	0.0932	0.135	0.0293	0.0035	0.1145	0.0273	0.0108	0.0089	0.0035	0.0023	0.0336	0.0273	0.0322	0.0701	0.0304	0.087	0.0037
1	rs6660106	11806851	0.81	1.13085046114427	0.75	1.16700258790913	0.222078781458495	0.738525161252664	0.0196	0.0204	0.0193	0.0071	0.1413	0.0091	0.0078	0.0534	0.0025	0.0938	0.135	0.0293	0.0034	0.1146	0.0273	0.0108	0.0089	0.0035	0.0023	0.0337	0.0273	0.0316	0.0695	0.0304	0.0875	0.0037
1	rs17875994	11812695	0.81	1.13085046114427	0.75	1.16700258790913	0.366532337752871	0.815269235552808	0.0196	0.0204	0.0194	0.0071	0.141	0.009	0.0078	0.0534	0.0025	0.0938	0.1351	0.0293	0.0034	0.1146	0.0274	0.0107	0.0088	0.0034	0.0023	0.0337	0.0272	0.0316	0.0696	0.0303	0.0874	0.0037
1	rs11121824	11822734	0.83	0.983767787599247	0.76	1.08372498247965	0.394011534068476	0.898424213119175	0.0192	0.02	0.0203	0.0059	0.1322	0.0086	0.007	0.0517	0.0023	0.0934	0.1401	0.0334	0.0025	0.1162	0.0297	0.0089	0.0067	0.0035	0.0017	0.038	0.0247	0.034	0.0761	0.0283	0.0856	0.0033
1	rs4845875	11824133	0.84	0.914942008907111	0.77	1.00421642385407	0.509158389762372	0.961206272749535	0.0188	0.0202	0.0204	0.0053	0.1326	0.0082	0.0064	0.0514	0.0021	0.0929	0.1437	0.0336	0.0022	0.1161	0.0297	0.0081	0.0061	0.0034	0.0014	0.0388	0.0242	0.0342	0.0776	0.0272	0.0857	0.003
1	rs4845881	11828319	0.85	0.849213100564478	0.77	1.00421642385407	0.484392817748614	0.956444806437707	0.0188	0.0209	0.0202	0.005	0.1329	0.0081	0.0061	0.0516	0.002	0.0921	0.1448	0.0334	0.002	0.1164	0.0294	0.0078	0.0058	0.0033	0.0012	0.0391	0.0253	0.0343	0.0779	0.0267	0.0854	0.0028
1	rs55990971	11831595	0.85	0.849213100564478	0.77	1.00421642385407	0.451782912088207	0.877792302478815	0.019	0.0212	0.0201	0.0048	0.1329	0.008	0.0061	0.0514	0.002	0.092	0.1452	0.0334	0.0019	0.1167	0.0297	0.0077	0.0057	0.0033	0.0012	0.039	0.0257	0.0344	0.0778	0.0266	0.0852	0.0027
1	rs6667720	11831615	0.85	0.849213100564478	0.77	1.00421642385407	0.450043754349176	0.871715273772542	0.019	0.0212	0.0201	0.0048	0.1329	0.008	0.0061	0.0514	0.002	0.092	0.1452	0.0334	0.0019	0.1167	0.0297	0.0077	0.0057	0.0033	0.0012	0.039	0.0257	0.0344	0.0778	0.0266	0.0852	0.0027
1	rs72638696	11834709	0.85	0.849213100564478	0.77	1.00421642385407	0.440626288628827	0.828959977319229	0.019	0.0214	0.0201	0.0048	0.1329	0.008	0.0061	0.0513	0.0019	0.092	0.1453	0.0334	0.0019	0.1167	0.0297	0.0077	0.0057	0.0033	0.0011	0.039	0.0258	0.0343	0.078	0.0266	0.0852	0.0027
1	rs113980419	11835070	0.85	0.849213100564478	0.77	1.00421642385407	0.443714883348751	0.831734691962987	0.019	0.0214	0.0201	0.0048	0.1329	0.008	0.0061	0.0513	0.0019	0.092	0.1453	0.0334	0.0019	0.1167	0.0297	0.0077	0.0057	0.0033	0.0011	0.039	0.0258	0.0343	0.078	0.0266	0.0852	0.0027
1	rs41275456	11835556	0.85	0.849213100564478	0.77	1.00421642385407	0.451422816184838	0.824185860337714	0.019	0.0214	0.02	0.0048	0.1329	0.008	0.006	0.0513	0.0019	0.092	0.1454	0.0334	0.0019	0.1167	0.0297	0.0077	0.0057	0.0032	0.0011	0.039	0.0258	0.0344	0.078	0.0266	0.0851	0.0027
1	rs116276371	11843224	0.85	0.849213100564478	0.77	1.00421642385407	0.434775509454311	0.769026294936894	0.019	0.0217	0.02	0.0048	0.1329	0.008	0.0061	0.0513	0.0019	0.0921	0.1454	0.0334	0.0019	0.1166	0.0296	0.0077	0.0056	0.0032	0.0011	0.039	0.0259	0.0343	0.0781	0.0265	0.0852	0.0026
1	rs75559897	11843840	0.85	0.849213100564478	0.77	1.00421642385407	0.43406895052908	0.765085403481395	0.019	0.0217	0.02	0.0047	0.1329	0.008	0.0061	0.0512	0.0019	0.092	0.1454	0.0334	0.0019	0.1166	0.0296	0.0077	0.0056	0.0032	0.0011	0.039	0.0259	0.0343	0.0781	0.0265	0.0852	0.0026
1	rs4846048	11846252	0.85	0.849213100564478	0.77	1.00421642385407	0.431248402271005	0.770694911219158	0.019	0.0218	0.02	0.0047	0.1328	0.008	0.0061	0.0512	0.0019	0.0921	0.1455	0.0334	0.0018	0.1166	0.0296	0.0077	0.0056	0.0032	0.0011	0.039	0.0259	0.0343	0.0782	0.0265	0.0852	0.0026
1	rs3737967	11847449	0.85	0.849213100564478	0.77	1.00421642385407	0.437489248764421	0.780418644538188	0.019	0.0218	0.02	0.0047	0.1328	0.008	0.006	0.0512	0.0019	0.0921	0.1455	0.0334	0.0018	0.1166	0.0296	0.0076	0.0056	0.0032	0.0011	0.039	0.0259	0.0343	0.0782	0.0265	0.0852	0.0026
1	rs2274976	11850927	0.85	0.849213100564478	0.77	1.00421642385407	0.41130179461021	0.781788143841892	0.0189	0.0218	0.0201	0.0047	0.1328	0.008	0.0061	0.0511	0.0019	0.0919	0.1454	0.0334	0.0019	0.1165	0.0296	0.0076	0.0056	0.0032	0.0011	0.0391	0.026	0.0344	0.0784	0.0266	0.0852	0.0026
1	rs55686944	11851185	0.85	0.849213100564478	0.77	1.00421642385407	0.412505971967207	0.787576140559379	0.0189	0.0218	0.0201	0.0047	0.1328	0.008	0.0061	0.0511	0.0019	0.0919	0.1454	0.0334	0.0019	0.1165	0.0296	0.0076	0.0056	0.0032	0.0011	0.0391	0.026	0.0344	0.0784	0.0266	0.0852	0.0026
1	rs41394446	11851927	0.85	0.849213100564478	0.77	1.00421642385407	0.399469943208703	0.734769120196262	0.0188	0.0221	0.0201	0.0047	0.1329	0.008	0.006	0.0511	0.0018	0.092	0.1455	0.0336	0.0018	0.1164	0.0298	0.0076	0.0055	0.0031	0.0011	0.0391	0.026	0.0346	0.0784	0.0265	0.0854	0.0024
1	rs45525835	11852898	0.85	0.849213100564478	0.77	1.00421642385407	0.407642783566371	0.730717337829811	0.0187	0.0221	0.0201	0.0046	0.133	0.008	0.0059	0.051	0.0017	0.0921	0.1456	0.0337	0.0017	0.1163	0.0299	0.0076	0.0055	0.0031	0.0011	0.0391	0.0261	0.0347	0.0784	0.0265	0.0855	0.0023
1	rs4846051	11854457	0.85	0.849213100564478	0.77	1.00421642385407	0.406104049551078	0.720235835497188	0.0187	0.0221	0.0201	0.0046	0.133	0.008	0.0059	0.051	0.0017	0.0921	0.1457	0.0337	0.0016	0.1162	0.0299	0.0075	0.0055	0.0031	0.001	0.0391	0.0261	0.0348	0.0785	0.0264	0.0857	0.0023
1	rs1801131	11854476	0.85	0.849213100564478	0.77	1.00421642385407	0.405307335930595	0.715007706900126	0.0187	0.0221	0.0201	0.0046	0.133	0.008	0.0059	0.051	0.0017	0.0921	0.1457	0.0337	0.0016	0.1162	0.0299	0.0075	0.0055	0.0031	0.001	0.0391	0.0261	0.0348	0.0785	0.0264	0.0857	0.0023
1	rs1801133	11856378	0.85	0.849213100564478	0.77	1.00421642385407	0.406559666679474	0.691809331261264	0.0186	0.0221	0.0201	0.0046	0.1329	0.008	0.0058	0.0508	0.0016	0.092	0.1459	0.0338	0.0016	0.1162	0.0299	0.0075	0.0055	0.0031	0.001	0.039	0.0261	0.0349	0.0786	0.0264	0.0858	0.0022
1	rs74683406	11859636	0.85	0.849213100564478	0.78	0.928434583535755	0.431013767594107	0.694477283812213	0.0185	0.0222	0.0201	0.0045	0.1329	0.0079	0.0057	0.0508	0.0016	0.0919	0.1462	0.034	0.0015	0.116	0.0299	0.0074	0.0054	0.003	0.001	0.039	0.0264	0.035	0.0789	0.0264	0.0858	0.0021
1	rs9651118	11862214	0.85	0.849213100564478	0.78	0.928434583535755	0.432833840597142	0.688995674275646	0.0184	0.0222	0.0201	0.0045	0.1329	0.0079	0.0057	0.0508	0.0015	0.0919	0.1464	0.0341	0.0014	0.116	0.0299	0.0073	0.0054	0.003	0.001	0.039	0.0265	0.0351	0.0792	0.0264	0.0859	0.002
1	rs17367504	11862778	0.85	0.849213100564478	0.78	0.928434583535755	0.434775509454311	0.690328136556554	0.0184	0.0222	0.0201	0.0045	0.1329	0.0079	0.0057	0.0508	0.0015	0.0919	0.1464	0.0341	0.0014	0.116	0.0299	0.0073	0.0054	0.003	0.001	0.039	0.0265	0.0351	0.0792	0.0264	0.0859	0.002
1	rs2066470	11863057	0.85	0.849213100564478	0.78	0.928434583535755	0.437252940174778	0.691513035033943	0.0184	0.0222	0.0201	0.0045	0.1329	0.0078	0.0057	0.0508	0.0015	0.0919	0.1464	0.0341	0.0014	0.116	0.0299	0.0073	0.0053	0.003	0.001	0.039	0.0265	0.0351	0.0792	0.0263	0.0859	0.002
1	rs4846054	11869230	0.85	0.849213100564478	0.78	0.928434583535755	0.446993228848127	0.697592813827119	0.0184	0.0223	0.0201	0.0045	0.1328	0.0078	0.0057	0.0508	0.0015	0.0917	0.1465	0.0341	0.0014	0.116	0.0299	0.0073	0.0053	0.003	0.001	0.0389	0.0265	0.0352	0.0794	0.0263	0.0859	0.002
1	rs34994762	11870279	0.85	0.849213100564478	0.78	0.928434583535755	0.448307891167293	0.69655395532931	0.0184	0.0223	0.0201	0.0045	0.1328	0.0078	0.0057	0.0508	0.0015	0.0917	0.1465	0.0341	0.0014	0.116	0.0299	0.0073	0.0053	0.003	0.001	0.0389	0.0265	0.0352	0.0795	0.0263	0.0859	0.002
1	rs61776077	11874249	0.85	0.849213100564478	0.78	0.928434583535755	0.484517027782375	0.682489809142312	0.0183	0.0223	0.02	0.0045	0.1329	0.0078	0.0057	0.0506	0.0015	0.0917	0.1466	0.034	0.0014	0.116	0.0299	0.0073	0.0053	0.003	0.001	0.0389	0.0264	0.0352	0.0796	0.0263	0.0859	0.002
1	rs41275480	11888073	0.85	0.849213100564478	0.78	0.928434583535755	0.497581709154597	0.677029823050431	0.0183	0.0223	0.02	0.0045	0.1329	0.0078	0.0056	0.0506	0.0015	0.0917	0.1467	0.034	0.0014	0.1161	0.0299	0.0073	0.0053	0.003	0.001	0.0389	0.0264	0.0352	0.0797	0.0262	0.0859	0.002
1	rs74720509	11891626	0.85	0.849213100564478	0.78	0.928434583535755	0.499848988391654	0.675408508357941	0.0183	0.0223	0.02	0.0045	0.1329	0.0078	0.0056	0.0506	0.0015	0.0917	0.1467	0.034	0.0014	0.1161	0.0299	0.0072	0.0053	0.003	0.001	0.0389	0.0264	0.0352	0.0797	0.0262	0.0859	0.002
1	rs74053327	11895667	0.85	0.849213100564478	0.78	0.928434583535755	0.506807450856343	0.673051813858281	0.0183	0.0223	0.02	0.0045	0.1329	0.0078	0.0056	0.0505	0.0015	0.0917	0.1467	0.034	0.0014	0.116	0.0299	0.0072	0.0053	0.003	0.001	0.0389	0.0264	0.0353	0.0797	0.0262	0.0859	0.002
1	rs41275498	11896141	0.85	0.849213100564478	0.78	0.928434583535755	0.511259566933604	0.672462933709906	0.0183	0.0223	0.02	0.0045	0.1329	0.0078	0.0056	0.0505	0.0015	0.0917	0.1467	0.0339	0.0014	0.116	0.0299	0.0072	0.0053	0.003	0.001	0.0389	0.0264	0.0353	0.0797	0.0262	0.0859	0.002
1	rs2272803	11898789	0.85	0.849213100564478	0.78	0.928434583535755	0.551236406646582	0.668491073109832	0.0183	0.0223	0.02	0.0044	0.133	0.0078	0.0056	0.0504	0.0015	0.0917	0.1468	0.0339	0.0013	0.116	0.0298	0.0072	0.0052	0.003	0.001	0.0389	0.0264	0.0353	0.0799	0.0262	0.0859	0.0019
1	rs1023252	11899033	0.85	0.849213100564478	0.78	0.928434583535755	0.558790558212452	0.666580615319728	0.0183	0.0223	0.02	0.0044	0.133	0.0079	0.0056	0.0504	0.0015	0.0917	0.1468	0.0338	0.0013	0.116	0.0298	0.0072	0.0052	0.003	0.001	0.0389	0.0264	0.0353	0.0799	0.0262	0.0859	0.0019
1	rs61764042	11905059	0.85	0.849213100564478	0.78	0.928434583535755	0.617458462015517	0.66129666258724	0.0183	0.0223	0.0199	0.0044	0.1334	0.0079	0.0056	0.0502	0.0015	0.0917	0.1468	0.0337	0.0013	0.116	0.0297	0.0071	0.0052	0.003	0.001	0.039	0.0266	0.0354	0.0802	0.026	0.0859	0.0019
1	rs5065	11906068	0.85	0.849213100564478	0.78	0.928434583535755	0.624859332058756	0.656900756043005	0.0183	0.0223	0.0199	0.0044	0.1335	0.0079	0.0055	0.0501	0.0015	0.0917	0.1468	0.0337	0.0013	0.1159	0.0297	0.0071	0.0051	0.003	0.001	0.039	0.0266	0.0354	0.0803	0.026	0.0859	0.0019
1	rs5063	11907648	0.85	0.849213100564478	0.78	0.928434583535755	0.653935258888662	0.657486487227537	0.0184	0.0223	0.0199	0.0044	0.1336	0.0078	0.0055	0.05	0.0015	0.0917	0.147	0.0337	0.0013	0.1159	0.0296	0.0071	0.0051	0.003	0.001	0.039	0.0267	0.0355	0.0804	0.0259	0.0858	0.0019
1	rs198375	11913757	0.85	0.849213100564478	0.78	0.928434583535755	0.856672148136498	0.752383405598865	0.0187	0.0221	0.0196	0.0039	0.1343	0.0074	0.0049	0.0487	0.0014	0.091	0.1491	0.0331	0.0012	0.1158	0.0298	0.0067	0.0042	0.0028	9e-04	0.0395	0.0277	0.0368	0.0818	0.0255	0.0857	0.0019
1	rs198381	11915749	0.85	0.849213100564478	0.78	0.928434583535755	0.936136234708794	0.757670288357796	0.0187	0.0221	0.0194	0.0038	0.1344	0.0073	0.0048	0.0485	0.0014	0.091	0.1494	0.0329	0.0012	0.1157	0.0298	0.0066	0.0042	0.0028	9e-04	0.0396	0.0279	0.0369	0.082	0.0253	0.0856	0.0019
1	rs74714707	11926758	0.85	0.849213100564478	0.78	0.928434583535755	1.01963146382885	0.801779809970644	0.0187	0.0218	0.0193	0.0035	0.1345	0.0068	0.0046	0.0481	0.0014	0.0912	0.1514	0.0325	0.0012	0.1142	0.0294	0.0061	0.0038	0.0028	0.001	0.0403	0.0287	0.0376	0.0836	0.0244	0.0858	0.0018
1	rs34241762	11927825	0.85	0.849213100564478	0.78	0.928434583535755	1.06695400956459	0.828343637692565	0.0187	0.0218	0.0193	0.0035	0.1346	0.0067	0.0046	0.048	0.0014	0.0912	0.1516	0.0325	0.0012	0.114	0.0296	0.006	0.0037	0.0028	9e-04	0.0403	0.0288	0.0377	0.0838	0.0243	0.0858	0.0018
1	rs34593006	11932678	0.85	0.849213100564478	0.78	0.928434583535755	1.35030326828875	0.888565014304769	0.0191	0.0218	0.0188	0.0032	0.1348	0.0062	0.0044	0.0476	0.0013	0.0913	0.154	0.032	0.0011	0.1126	0.0291	0.0056	0.0033	0.0027	9e-04	0.041	0.0295	0.0382	0.0854	0.0235	0.0854	0.0018
1	rs9661078	11936324	0.84	0.914942008907111	0.77	1.00421642385407	1.73185295531219	0.959301128694977	0.0198	0.0213	0.0181	0.0027	0.1354	0.0054	0.0041	0.0471	0.0012	0.092	0.1575	0.0321	0.001	0.111	0.0282	0.005	0.0027	0.0026	9e-04	0.0421	0.0305	0.0386	0.0865	0.0224	0.085	0.0017
1	rs79593079	11936644	0.84	0.914942008907111	0.77	1.00421642385407	1.77366981988947	0.94171397819958	0.0198	0.0213	0.0181	0.0027	0.1354	0.0054	0.0041	0.0471	0.0012	0.0919	0.1576	0.0321	0.001	0.111	0.0282	0.005	0.0027	0.0026	9e-04	0.0421	0.0305	0.0386	0.0865	0.0224	0.0849	0.0017
1	rs76564595	11941258	0.84	0.914942008907111	0.77	1.00421642385407	1.90619498600293	0.921041476263619	0.0199	0.0212	0.0178	0.0026	0.1357	0.0054	0.004	0.0468	0.0012	0.0918	0.1591	0.0319	0.001	0.1108	0.028	0.0048	0.0026	0.0026	9e-04	0.0422	0.0306	0.0386	0.0869	0.0221	0.0844	0.0017
1	rs74493073	11958779	0.84	0.914942008907111	0.77	1.00421642385407	2.2301450705905	0.898894247737041	0.0202	0.0212	0.0174	0.0024	0.1359	0.0052	0.004	0.0464	0.0011	0.0915	0.1621	0.0316	0.001	0.1105	0.0277	0.0046	0.0025	0.0026	9e-04	0.0425	0.0309	0.0386	0.0875	0.0216	0.0834	0.0016
1	rs115263815	11960750	0.84	0.914942008907111	0.77	1.00421642385407	2.29488570872351	0.897171030649003	0.0201	0.0212	0.0173	0.0024	0.1358	0.0052	0.004	0.0463	0.0011	0.0913	0.163	0.0316	0.001	0.1104	0.0277	0.0046	0.0025	0.0026	0.001	0.0425	0.0309	0.0386	0.0877	0.0215	0.0833	0.0016
1	Affx-35310954	11968317	0.83	0.983767787599247	0.76	1.08372498247965	2.47747547881349	0.797192076200225	0.0202	0.0211	0.0169	0.0023	0.1376	0.0052	0.004	0.0457	0.0011	0.0943	0.1676	0.031	0.001	0.1091	0.0279	0.0044	0.0024	0.0021	0.001	0.0432	0.032	0.0367	0.0857	0.0202	0.0821	9e-04
1	rs77217608	11968503	0.84	0.914942008907111	0.77	1.00421642385407	1.85000143243357	0.651342318214483	0.0197	0.0212	0.0173	0.0023	0.1411	0.0052	0.004	0.0459	0.001	0.0965	0.1648	0.0316	9e-04	0.1088	0.0264	0.0044	0.0024	0.0022	9e-04	0.0431	0.0318	0.0366	0.0849	0.0199	0.0816	8e-04
1	rs12410058	11969844	0.84	0.914942008907111	0.77	1.00421642385407	1.77036708284274	0.558595900600393	0.0198	0.0213	0.0172	0.0023	0.1411	0.0052	0.0041	0.046	0.001	0.0964	0.1647	0.0315	0.001	0.1089	0.0263	0.0044	0.0025	0.0022	9e-04	0.0431	0.0317	0.0365	0.0848	0.0198	0.0817	8e-04
1	rs78146996	11970032	0.84	0.914942008907111	0.77	1.00421642385407	1.7719649144056	0.554091948615859	0.0198	0.0213	0.0172	0.0023	0.1411	0.0052	0.0041	0.0459	0.001	0.0964	0.1647	0.0316	0.001	0.1088	0.0263	0.0044	0.0025	0.0022	9e-04	0.0431	0.0317	0.0366	0.0848	0.0198	0.0819	8e-04
1	rs34550591	11973523	0.84	0.914942008907111	0.77	1.00421642385407	1.76398076858742	0.516315360707553	0.0198	0.0213	0.0173	0.0023	0.1411	0.0052	0.0041	0.0459	0.001	0.0964	0.1646	0.0315	9e-04	0.1089	0.0263	0.0044	0.0025	0.0022	9e-04	0.0431	0.0315	0.0365	0.0847	0.0197	0.082	8e-04
1	rs6541010	11973842	0.84	0.914942008907111	0.77	1.00421642385407	1.76036542157243	0.515348466308232	0.0197	0.0213	0.0173	0.0023	0.1411	0.0051	0.0041	0.0459	0.001	0.0964	0.1646	0.0315	9e-04	0.109	0.0263	0.0044	0.0025	0.0022	9e-04	0.0432	0.0315	0.0365	0.0848	0.0197	0.0819	8e-04
1	rs11555351	11982580	0.84	0.914942008907111	0.78	0.928434583535755	1.90018974762356	0.448312653595519	0.0197	0.0214	0.0175	0.0023	0.1413	0.0051	0.0041	0.046	0.001	0.0967	0.1641	0.0316	9e-04	0.1092	0.0259	0.0044	0.0026	0.0022	9e-04	0.043	0.0314	0.0364	0.0842	0.0197	0.0822	8e-04
1	rs7513651	11999124	0.89	0.616467558766813	0.82	0.661616834019215	0.372067193673281	0.173160180601383	0.0194	0.0233	0.0206	0.0031	0.1424	0.0053	0.0044	0.0483	0.0011	0.1	0.1558	0.0321	0.0011	0.1134	0.0208	0.0049	0.0035	0.0027	0.001	0.0418	0.0302	0.0351	0.0766	0.0209	0.0859	9e-04
1	rs11802668	12000670	0.89	0.616467558766813	0.82	0.661616834019215	0.318589678798647	0.162630296000759	0.0194	0.0234	0.0207	0.0031	0.1424	0.0053	0.0044	0.0484	0.0011	0.1	0.1555	0.0321	0.0011	0.1135	0.0207	0.0049	0.0035	0.0027	0.001	0.0418	0.0302	0.0351	0.0764	0.0209	0.0861	9e-04
1	Affx-4686055	12009911	0.89	0.616467558766813	0.82	0.661616834019215	0.268486702625452	0.165265487847853	0.0194	0.0234	0.0208	0.0031	0.1424	0.0055	0.0044	0.0485	0.0011	0.0999	0.1553	0.032	0.0012	0.1137	0.0206	0.0049	0.0035	0.0027	0.001	0.0417	0.0302	0.035	0.0762	0.0209	0.0863	9e-04
1	rs7529452	12009955	0.89	0.616467558766813	0.82	0.661616834019215	0.267569845822541	0.16624526045563	0.0194	0.0234	0.0208	0.0031	0.1424	0.0055	0.0044	0.0485	0.0011	0.0999	0.1553	0.032	0.0012	0.1137	0.0206	0.0049	0.0035	0.0027	0.001	0.0417	0.0302	0.035	0.0762	0.0209	0.0863	9e-04
1	rs7551175	12009956	0.89	0.616467558766813	0.82	0.661616834019215	0.265421917363066	0.167817118247323	0.0195	0.0234	0.0208	0.0031	0.1423	0.0055	0.0044	0.0485	0.0012	0.0999	0.1552	0.032	0.0012	0.1137	0.0207	0.0049	0.0035	0.0027	0.001	0.0417	0.0302	0.035	0.0761	0.0209	0.0863	9e-04
1	rs2273285	12010469	0.89	0.616467558766813	0.82	0.661616834019215	0.273328039337214	0.164190091256066	0.0195	0.0234	0.0208	0.0031	0.1424	0.0055	0.0044	0.0485	0.0011	0.0999	0.1552	0.032	0.0012	0.1137	0.0206	0.0049	0.0035	0.0027	0.001	0.0417	0.0302	0.035	0.0761	0.0209	0.0862	9e-04
1	rs72641009	12020357	0.9	0.565600701999265	0.83	0.603719568470427	0.217516755830274	0.117627900970223	0.0194	0.0235	0.0213	0.0033	0.1425	0.0057	0.0047	0.0489	0.0012	0.1004	0.1537	0.0321	0.0013	0.1143	0.0202	0.0051	0.0037	0.0028	0.0011	0.0417	0.0301	0.035	0.0743	0.0209	0.0866	0.001
1	rs72641011	12023500	0.91	0.517562282080777	0.84	0.549223467132668	0.135062928426128	0.0902218807645841	0.0195	0.0236	0.0219	0.0036	0.1427	0.0059	0.005	0.0493	0.0012	0.1009	0.1515	0.0322	0.0014	0.1149	0.0193	0.0054	0.004	0.0029	0.0012	0.0416	0.03	0.0349	0.072	0.021	0.0875	0.0011
1	rs11587948	12036021	0.91	0.517562282080777	0.84	0.549223467132668	0.105172452456557	0.0685591865461554	0.0195	0.0237	0.0222	0.0038	0.143	0.0061	0.0052	0.0496	0.0013	0.101	0.1501	0.0322	0.0015	0.1154	0.0188	0.0056	0.0042	0.0029	0.0012	0.0417	0.0299	0.0348	0.0707	0.0211	0.088	0.0011
1	rs2236055	12042261	0.91	0.517562282080777	0.84	0.549223467132668	0.0937309952915993	0.0686987256224412	0.0195	0.0237	0.0223	0.0039	0.1431	0.0061	0.0052	0.0497	0.0013	0.101	0.1497	0.0322	0.0015	0.1155	0.0187	0.0056	0.0042	0.0029	0.0012	0.0417	0.0299	0.0349	0.0704	0.0211	0.0881	0.0011
1	rs2336384	12046063	0.91	0.517562282080777	0.84	0.549223467132668	0.0909868274939778	0.0670320793301974	0.0194	0.0237	0.0225	0.004	0.1431	0.0061	0.0053	0.0498	0.0013	0.101	0.149	0.0322	0.0015	0.1157	0.0187	0.0057	0.0043	0.003	0.0011	0.0417	0.0299	0.035	0.07	0.0211	0.0881	0.0012
1	rs6675934	12052405	0.91	0.517562282080777	0.84	0.549223467132668	0.0872028890568597	0.0693281128621609	0.0194	0.0237	0.0226	0.004	0.1429	0.0061	0.0053	0.0497	0.0013	0.1012	0.1487	0.0322	0.0015	0.1157	0.0187	0.0057	0.0044	0.003	0.0012	0.0418	0.0298	0.035	0.0699	0.0211	0.0884	0.0012
1	rs6676963	12060565	0.92	0.472297109457422	0.85	0.498060230126391	0.148875963999027	0.0642246516088573	0.0193	0.0238	0.0227	0.004	0.1428	0.0062	0.0054	0.0497	0.0013	0.1008	0.1482	0.0322	0.0016	0.116	0.0186	0.0058	0.0045	0.003	0.0012	0.0417	0.0297	0.0351	0.0695	0.0212	0.0885	0.0012
1	rs3766741	12071433	0.92	0.472297109457422	0.85	0.498060230126391	0.197315283452722	0.0427939392770941	0.0176	0.0234	0.0232	0.0045	0.1402	0.0065	0.0056	0.0496	0.0014	0.1008	0.1543	0.0322	0.0017	0.1159	0.0185	0.006	0.0049	0.0029	0.0013	0.0415	0.029	0.0345	0.068	0.0213	0.0878	0.0013
1	Affx-4703199	12076898	0.92	0.472297109457422	0.85	0.498060230126391	0.251622968017068	0.0551521596853757	0.0166	0.0232	0.0235	0.0047	0.1385	0.0068	0.0057	0.0496	0.0014	0.1009	0.1581	0.0323	0.0018	0.1159	0.0184	0.0061	0.0051	0.0029	0.0014	0.0415	0.0284	0.034	0.0671	0.0214	0.0875	0.0013
1	rs34475503	12081637	0.92	0.472297109457422	0.85	0.498060230126391	0.0967032065026974	0.0622695120060859	0.0167	0.0234	0.0238	0.0049	0.1389	0.0068	0.0057	0.0502	0.0015	0.1008	0.1598	0.0323	0.002	0.1166	0.0182	0.006	0.0053	0.0027	0.0014	0.0413	0.0243	0.0316	0.0668	0.0218	0.0899	0.0013
1	rs11553925	12082334	0.92	0.472297109457422	0.85	0.498060230126391	0.0657761359196214	0.0345931221457709	0.0167	0.0234	0.0238	0.005	0.1388	0.0069	0.0058	0.0502	0.0015	0.1008	0.1596	0.0324	0.002	0.1167	0.0182	0.006	0.0053	0.0027	0.0014	0.0413	0.0243	0.0317	0.0667	0.0218	0.09	0.0013
1	rs11588712	12082461	0.92	0.472297109457422	0.85	0.498060230126391	0.0629994620553717	0.0339242677573713	0.0168	0.0234	0.0238	0.005	0.1388	0.0068	0.0057	0.0502	0.0015	0.1008	0.1597	0.0324	0.002	0.1167	0.0182	0.006	0.0053	0.0027	0.0014	0.0413	0.0241	0.0316	0.0667	0.0218	0.0901	0.0013
1	rs77391339	12082538	0.92	0.472297109457422	0.85	0.498060230126391	0.0625983144201758	0.0344382397724384	0.0168	0.0234	0.0238	0.005	0.1388	0.0068	0.0057	0.0502	0.0015	0.1008	0.1597	0.0324	0.002	0.1167	0.0182	0.006	0.0053	0.0027	0.0014	0.0413	0.0241	0.0316	0.0667	0.0218	0.0901	0.0013
1	rs2295283	12082926	0.92	0.472297109457422	0.86	0.450156947394433	0.061725503581121	0.0379187350825751	0.0168	0.0234	0.0238	0.005	0.1388	0.0068	0.0057	0.0502	0.0015	0.1008	0.1596	0.0324	0.002	0.1167	0.0182	0.006	0.0053	0.0027	0.0014	0.0413	0.0241	0.0316	0.0667	0.0219	0.0901	0.0013
1	rs2878737	12085452	0.92	0.472297109457422	0.86	0.450156947394433	0.0679054648301647	0.0561737222140632	0.0168	0.0234	0.0238	0.005	0.139	0.0068	0.0058	0.0503	0.0015	0.1007	0.1594	0.0324	0.002	0.1167	0.0182	0.0061	0.0053	0.0027	0.0015	0.0413	0.0241	0.0316	0.0665	0.0219	0.0901	0.0013
1	rs1208992	12095521	0.93	0.429746626914861	0.86	0.450156947394433	0.080095603538812	0.11444570419554	0.0169	0.0234	0.0238	0.0052	0.1389	0.007	0.0059	0.0504	0.0015	0.1004	0.1586	0.0323	0.002	0.1165	0.0183	0.0062	0.0054	0.0027	0.0016	0.0413	0.0239	0.0317	0.0663	0.022	0.0903	0.0014
1	rs12042105	12105048	0.93	0.429746626914861	0.87	0.405435896572436	0.0645625954882653	0.0779451720202022	0.0169	0.0235	0.0239	0.0054	0.1392	0.0072	0.006	0.0505	0.0016	0.1001	0.1579	0.0322	0.0021	0.1162	0.0185	0.0063	0.0054	0.0027	0.0016	0.0414	0.0238	0.0318	0.0661	0.0222	0.09	0.0014
1	rs74052932	12108764	0.94	0.389848785336034	0.87	0.405435896572436	0.0617066191731887	0.112994754844534	0.0172	0.0235	0.024	0.0057	0.1393	0.0074	0.0062	0.0507	0.0018	0.0997	0.1562	0.0322	0.0023	0.1158	0.0187	0.0066	0.0056	0.0029	0.0018	0.0413	0.0235	0.0319	0.0657	0.0224	0.09	0.0016
1	rs6541013	12112950	0.95	0.352537935866182	0.88	0.363814363818289	0.047798419560788	0.212344873480002	0.0177	0.0235	0.0241	0.0061	0.1393	0.0076	0.0065	0.0509	0.002	0.0992	0.1538	0.0324	0.0025	0.115	0.0192	0.007	0.0059	0.003	0.002	0.0409	0.0232	0.0322	0.0652	0.0229	0.0898	0.0017
1	rs6662910	12114052	0.95	0.352537935866182	0.88	0.363814363818289	0.0610480663395758	0.274098063617507	0.0179	0.0235	0.0239	0.0063	0.1393	0.0078	0.0066	0.0508	0.002	0.099	0.1529	0.0325	0.0025	0.1148	0.0195	0.0071	0.006	0.003	0.002	0.0409	0.023	0.0324	0.0651	0.0232	0.0897	0.0018
1	rs12143590	12116502	0.96	0.3177447436144	0.89	0.325204496311925	0.0380585577411121	0.281765454544118	0.018	0.0236	0.0235	0.0066	0.1392	0.008	0.0067	0.0508	0.0021	0.0986	0.151	0.0326	0.0026	0.1146	0.02	0.0074	0.0063	0.0031	0.0021	0.0409	0.0228	0.0327	0.0649	0.0237	0.0897	0.0019
1	rs11121853	12124259	0.96	0.3177447436144	0.89	0.325204496311925	0.0335822930017695	0.33447320802936	0.0181	0.0236	0.0237	0.0068	0.1391	0.0082	0.0068	0.0508	0.0022	0.0985	0.1504	0.0326	0.0027	0.1144	0.0202	0.0075	0.0064	0.0031	0.0022	0.0407	0.0227	0.0327	0.0648	0.0238	0.0898	0.002
1	rs6684143	12133949	0.97	0.285396128624663	0.9	0.289513196358555	0.0226693552166049	0.417172482456739	0.0183	0.0237	0.0242	0.0072	0.1387	0.0085	0.007	0.0507	0.0022	0.0985	0.1478	0.0326	0.0027	0.1142	0.0209	0.0078	0.0067	0.0031	0.0022	0.0404	0.0226	0.0334	0.0641	0.0242	0.0895	0.0022
1	rs190201473	12134228	0.97	0.285396128624663	0.9	0.289513196358555	0.0255823949581561	0.450178624323977	0.0183	0.0237	0.0242	0.0072	0.1386	0.0085	0.007	0.0507	0.0022	0.0985	0.1477	0.0326	0.0027	0.1141	0.0209	0.0078	0.0068	0.0031	0.0022	0.0404	0.0226	0.0334	0.0641	0.0242	0.0895	0.0022
1	rs59346161	12142243	0.97	0.285396128624663	0.91	0.256642068151906	0.0239416653652536	0.503781602774668	0.0185	0.0237	0.0245	0.0075	0.1382	0.0088	0.0072	0.0506	0.0022	0.0983	0.1466	0.0327	0.0027	0.1133	0.0213	0.0081	0.007	0.0031	0.0022	0.0402	0.0224	0.0337	0.0638	0.0245	0.0898	0.0023
1	rs1201113	12144434	0.97	0.285396128624663	0.91	0.256642068151906	0.0341348662939692	0.604689575362961	0.0185	0.0237	0.0245	0.0076	0.1382	0.0088	0.0072	0.0505	0.0023	0.0982	0.1465	0.0326	0.0027	0.1133	0.0214	0.0081	0.0071	0.0031	0.0022	0.0401	0.0224	0.0338	0.0637	0.0245	0.0898	0.0023
1	rs72641068	12155071	0.99	0.227721472602965	0.93	0.198940398764014	0.0360531194634899	0.645503143873229	0.0193	0.0235	0.0262	0.0087	0.1363	0.009	0.0081	0.0508	0.0023	0.0946	0.1419	0.0321	0.0028	0.1158	0.023	0.0085	0.0081	0.003	0.0024	0.0394	0.0225	0.0344	0.0615	0.0254	0.0913	0.0024
1	rs11121855	12156236	0.99	0.227721472602965	0.93	0.198940398764014	0.0581511878750602	0.721731138302236	0.0195	0.0234	0.0266	0.0089	0.1356	0.009	0.0083	0.0508	0.0023	0.0942	0.1411	0.032	0.0028	0.1163	0.0233	0.0086	0.0084	0.0029	0.0024	0.0392	0.0225	0.0346	0.0608	0.0254	0.0916	0.0025
1	rs12409087	12161669	0.99	0.227721472602965	0.94	0.173887076546345	0.0941024304837636	0.83945237278846	0.0199	0.023	0.0272	0.0094	0.1345	0.0093	0.0089	0.0511	0.0022	0.0937	0.139	0.0318	0.0028	0.1171	0.0239	0.0089	0.009	0.0028	0.0023	0.0386	0.0228	0.0353	0.0596	0.0254	0.0916	0.0025
1	rs2230622	12164437	0.99	0.227721472602965	0.94	0.173887076546345	0.0618388901516984	0.891692527725314	0.02	0.023	0.0273	0.0095	0.1343	0.0094	0.009	0.0513	0.0022	0.0936	0.1386	0.0318	0.0028	0.1172	0.024	0.009	0.0092	0.0028	0.0023	0.0386	0.023	0.0354	0.0594	0.0254	0.0913	0.0025
1	rs4846091	12168584	0.99	0.227721472602965	0.94	0.173887076546345	0.0594865396484993	0.85819015245219	0.02	0.023	0.0274	0.0095	0.1341	0.0094	0.0089	0.0513	0.0022	0.0936	0.1385	0.0319	0.0027	0.1172	0.024	0.0089	0.0092	0.0028	0.0023	0.0385	0.0231	0.0355	0.0593	0.0255	0.0915	0.0025
1	rs11569869	12169295	0.99	0.227721472602965	0.94	0.173887076546345	0.0677045789690178	0.87763637345661	0.02	0.0231	0.0274	0.0095	0.1341	0.0093	0.0089	0.0513	0.0022	0.0935	0.1385	0.0319	0.0027	0.1171	0.0241	0.0088	0.0093	0.0028	0.0023	0.0385	0.0231	0.0355	0.0593	0.0256	0.0915	0.0025
1	rs11590366	12171012	0.99	0.227721472602965	0.94	0.173887076546345	0.0855356314010371	0.895291921070248	0.02	0.0231	0.0274	0.0095	0.134	0.0093	0.0089	0.0512	0.0022	0.0934	0.1381	0.0318	0.0027	0.1171	0.0243	0.0088	0.0094	0.0028	0.0023	0.0386	0.0231	0.0355	0.0593	0.0258	0.0915	0.0026
1	rs67622403	12173361	0.99	0.227721472602965	0.94	0.173887076546345	0.0943009078124208	0.963906495874141	0.0202	0.0233	0.0275	0.0095	0.1336	0.0101	0.009	0.0511	0.0021	0.0933	0.1368	0.032	0.0028	0.1173	0.0255	0.0088	0.0094	0.0027	0.0023	0.0384	0.0229	0.0354	0.0595	0.0259	0.091	0.0025
1	rs72641094	12174100	0.99	0.227721472602965	0.94	0.173887076546345	0.0905022097496186	0.975677639648889	0.0202	0.0234	0.0276	0.0095	0.1334	0.0101	0.0091	0.0511	0.0021	0.0934	0.1365	0.0319	0.0028	0.1172	0.0256	0.0089	0.0094	0.0027	0.0023	0.0384	0.0234	0.0354	0.0595	0.0259	0.0906	0.0025
1	rs11569895	12176031	0.99	0.227721472602965	0.93	0.198940398764014	0.0965771481950983	1.04332516747561	0.0203	0.0238	0.0278	0.0096	0.1331	0.0102	0.0092	0.0508	0.0021	0.093	0.1361	0.0318	0.003	0.1172	0.026	0.0089	0.0095	0.0027	0.0023	0.0382	0.0236	0.0352	0.0596	0.026	0.0903	0.0026
1	rs4846094	12177834	0.99	0.227721472602965	0.93	0.198940398764014	0.118442585731078	1.16460310055676	0.0204	0.0245	0.0281	0.0097	0.1325	0.0104	0.0095	0.0504	0.0021	0.0921	0.1354	0.0316	0.0033	0.1174	0.0267	0.009	0.0096	0.0026	0.0023	0.0378	0.0241	0.0348	0.0599	0.0262	0.0897	0.0026
1	rs2486316	12183245	0.99	0.227721472602965	0.93	0.198940398764014	0.190121252753171	1.35045156342005	0.0208	0.0258	0.0285	0.01	0.1312	0.0107	0.01	0.05	0.0022	0.0903	0.1343	0.0314	0.0039	0.1181	0.027	0.0092	0.0098	0.0025	0.0025	0.0373	0.0245	0.034	0.0605	0.0266	0.0891	0.0027
1	rs8179353	12184375	0.99	0.227721472602965	0.92	0.226487429171296	0.179726187721043	1.37633616109275	0.0209	0.0259	0.0286	0.01	0.1312	0.0107	0.0101	0.0501	0.0022	0.0902	0.1342	0.0314	0.0039	0.1181	0.0271	0.0092	0.0098	0.0025	0.0025	0.0373	0.0246	0.0339	0.0605	0.0267	0.0891	0.0027
1	rs664654	12185036	0.99	0.227721472602965	0.92	0.226487429171296	0.19057588901061	1.35873248118633	0.0209	0.026	0.0286	0.01	0.1311	0.0107	0.0101	0.0501	0.0022	0.0901	0.1341	0.0314	0.004	0.1182	0.027	0.0092	0.0098	0.0025	0.0025	0.0372	0.0247	0.0339	0.0606	0.0266	0.0891	0.0027
1	rs2230625	12186058	0.99	0.227721472602965	0.92	0.226487429171296	0.19431201388791	1.38074294718248	0.0209	0.0262	0.0286	0.0099	0.1311	0.0108	0.0101	0.0501	0.0022	0.0898	0.134	0.0313	0.0041	0.1184	0.0269	0.0092	0.0098	0.0024	0.0024	0.037	0.0247	0.0338	0.0608	0.0267	0.0892	0.0026
1	rs551062	12187541	0.99	0.227721472602965	0.92	0.226487429171296	0.196735693009987	1.43909340881074	0.021	0.0264	0.0287	0.0099	0.131	0.0108	0.0102	0.05	0.0021	0.0895	0.1339	0.0311	0.0041	0.1188	0.0269	0.0092	0.0097	0.0024	0.0025	0.0367	0.0248	0.0339	0.0611	0.0268	0.0893	0.0026
1	rs11569922	12187594	0.99	0.227721472602965	0.92	0.226487429171296	0.197702216344172	1.43823999996995	0.021	0.0264	0.0287	0.0099	0.131	0.0108	0.0102	0.05	0.0021	0.0895	0.1339	0.0311	0.0041	0.1188	0.0269	0.0092	0.0097	0.0024	0.0024	0.0367	0.0248	0.0338	0.0611	0.0268	0.0893	0.0026
1	rs12401286	12188427	0.99	0.227721472602965	0.92	0.226487429171296	0.2007350971112	1.39584529307266	0.021	0.0265	0.0287	0.0098	0.131	0.0108	0.0102	0.0501	0.002	0.0896	0.134	0.031	0.0039	0.1188	0.027	0.0092	0.0096	0.0024	0.0024	0.0367	0.0248	0.0338	0.0612	0.0269	0.0893	0.0027
1	rs603879	12189489	0.99	0.227721472602965	0.92	0.226487429171296	0.213613964651449	1.44353245608252	0.021	0.0266	0.0288	0.0098	0.1309	0.0109	0.0102	0.0501	0.0018	0.0896	0.1339	0.031	0.0039	0.1187	0.027	0.0092	0.0096	0.0024	0.0024	0.0366	0.0249	0.0337	0.0613	0.0269	0.0893	0.0027
1	rs535068	12189561	0.99	0.227721472602965	0.92	0.226487429171296	0.210512273663319	1.42902842816618	0.021	0.0266	0.0288	0.0098	0.1311	0.0109	0.0102	0.0501	0.0018	0.0896	0.1339	0.031	0.0039	0.1188	0.0269	0.0092	0.0096	0.0024	0.0024	0.0366	0.0249	0.0337	0.0614	0.0269	0.0893	0.0027
1	rs3766735	12194745	0.99	0.227721472602965	0.92	0.226487429171296	0.238914373593066	1.55572529049993	0.0211	0.0269	0.0288	0.0101	0.1303	0.0113	0.0105	0.0507	0.0018	0.0893	0.1336	0.0306	0.004	0.1186	0.0265	0.0094	0.0097	0.0024	0.0024	0.0364	0.0249	0.0335	0.0612	0.027	0.0896	0.0027
1	rs816046	12196769	0.98	0.255415240389183	0.91	0.256642068151906	0.28385952494803	1.73875865289112	0.0211	0.0272	0.0291	0.0103	0.1292	0.0116	0.0107	0.0511	0.0018	0.0893	0.1331	0.0304	0.0041	0.1186	0.0265	0.0096	0.0097	0.0023	0.0024	0.0363	0.0249	0.0333	0.0611	0.0272	0.0898	0.0026
1	rs671106	12198179	0.98	0.255415240389183	0.91	0.256642068151906	0.328164554422255	1.8097949355155	0.0213	0.0275	0.0291	0.0104	0.1279	0.0116	0.0109	0.0515	0.0018	0.0889	0.1334	0.0302	0.0041	0.1186	0.0265	0.0097	0.0099	0.0023	0.0024	0.0362	0.0248	0.0331	0.0612	0.0271	0.0903	0.0026
1	rs144498730	12198362	0.98	0.255415240389183	0.91	0.256642068151906	0.317986765658352	1.71470536591395	0.0213	0.0276	0.0291	0.0104	0.1279	0.0116	0.0109	0.0515	0.0018	0.0888	0.1335	0.0301	0.0041	0.1186	0.0264	0.0097	0.0098	0.0023	0.0024	0.0361	0.0248	0.0331	0.0613	0.0272	0.0904	0.0025
1	rs1148467	12204354	0.98	0.255415240389183	0.9	0.289513196358555	0.479807884445341	1.52449475805964	0.0215	0.028	0.0296	0.0104	0.1264	0.0119	0.0112	0.0522	0.0019	0.0891	0.1351	0.028	0.004	0.118	0.0255	0.0096	0.0099	0.0021	0.0024	0.036	0.0249	0.0312	0.063	0.027	0.0921	0.0026
1	rs116095144	12206712	0.98	0.255415240389183	0.9	0.289513196358555	0.574312655276635	1.81509937846525	0.0215	0.028	0.0296	0.0105	0.1263	0.0119	0.0113	0.0523	0.0019	0.0891	0.1352	0.0279	0.004	0.118	0.0255	0.0096	0.0098	0.0021	0.0024	0.0359	0.0249	0.0311	0.0631	0.0271	0.0922	0.0026
1	rs631272	12206755	0.98	0.255415240389183	0.9	0.289513196358555	0.585201032244838	1.8451997218406	0.0215	0.0281	0.0296	0.0105	0.1264	0.0119	0.0113	0.0522	0.0019	0.0891	0.1352	0.0279	0.004	0.1181	0.0255	0.0096	0.0098	0.0021	0.0024	0.0359	0.0249	0.0311	0.0631	0.0271	0.0922	0.0026
1	rs630542	12206866	0.98	0.255415240389183	0.9	0.289513196358555	0.589964746700361	1.845908814525	0.0215	0.0282	0.0296	0.0105	0.1262	0.0118	0.0113	0.0522	0.0019	0.089	0.1352	0.0279	0.004	0.1181	0.0255	0.0095	0.0098	0.0022	0.0024	0.0358	0.0249	0.0311	0.063	0.0273	0.0921	0.0026
1	rs11587549	12210844	0.98	0.255415240389183	0.9	0.289513196358555	0.600576614034905	1.77325564994078	0.0216	0.0282	0.0297	0.0105	0.1268	0.0118	0.0113	0.0521	0.0019	0.0884	0.1353	0.0277	0.004	0.1183	0.0254	0.0095	0.0097	0.0022	0.0024	0.0357	0.0251	0.0307	0.0632	0.0274	0.0923	0.0027
1	rs114444558	12212141	0.98	0.255415240389183	0.9	0.289513196358555	0.618712363597015	1.77942619674516	0.0217	0.0282	0.0297	0.0105	0.1269	0.0117	0.0113	0.052	0.0019	0.0882	0.1353	0.0276	0.004	0.1183	0.0254	0.0095	0.0097	0.0022	0.0024	0.0356	0.0251	0.0306	0.0632	0.0275	0.0924	0.0027
1	rs75711809	12213337	0.98	0.255415240389183	0.9	0.289513196358555	0.677423485112233	1.86648929124433	0.0217	0.0282	0.0298	0.0105	0.1269	0.0117	0.0114	0.052	0.0019	0.088	0.1353	0.0276	0.004	0.1184	0.0253	0.0094	0.0097	0.0022	0.0024	0.0356	0.0252	0.0306	0.0633	0.0275	0.0925	0.0028
1	rs816063	12217140	0.98	0.255415240389183	0.9	0.289513196358555	0.730535373472565	1.88265684863706	0.0218	0.0282	0.03	0.0105	0.1267	0.0117	0.0114	0.052	0.002	0.0879	0.1352	0.0274	0.0041	0.1186	0.0252	0.0094	0.0097	0.0022	0.0025	0.0356	0.0251	0.0304	0.0635	0.0275	0.0926	0.0028
1	rs816060	12219910	0.98	0.255415240389183	0.9	0.289513196358555	0.791155407695381	1.87554780649803	0.0219	0.0282	0.03	0.0106	0.1269	0.0117	0.0114	0.052	0.002	0.0877	0.1352	0.0272	0.0041	0.1184	0.0253	0.0093	0.0096	0.0022	0.0025	0.0356	0.0253	0.0304	0.0635	0.0276	0.0928	0.0028
1	rs590314	12223482	0.98	0.255415240389183	0.9	0.289513196358555	0.863200697211135	1.92984892849493	0.0219	0.028	0.03	0.0105	0.127	0.0117	0.0115	0.052	0.002	0.0866	0.1355	0.0274	0.0042	0.1183	0.0254	0.0093	0.0096	0.0022	0.0025	0.0357	0.0253	0.0303	0.0635	0.0277	0.0928	0.0029
1	rs17883094	12230081	0.98	0.255415240389183	0.9	0.289513196358555	0.792011074110276	1.81103243922242	0.022	0.0279	0.03	0.0105	0.1269	0.0115	0.0115	0.0519	0.0021	0.0865	0.1354	0.0273	0.0042	0.1183	0.0253	0.0092	0.0096	0.0022	0.0025	0.0357	0.0254	0.0303	0.0634	0.0279	0.0929	0.0029
1	rs1148458	12233061	0.98	0.255415240389183	0.9	0.289513196358555	0.804502325012363	1.80820403817175	0.0221	0.0278	0.03	0.0106	0.1269	0.0114	0.0115	0.052	0.0022	0.0864	0.1355	0.0273	0.0042	0.1183	0.0253	0.0092	0.0095	0.0022	0.0026	0.0357	0.0255	0.0302	0.0634	0.0279	0.093	0.0029
1	rs616645	12240824	0.98	0.255415240389183	0.9	0.289513196358555	0.842639259031451	1.70225935278437	0.0222	0.0276	0.0301	0.0106	0.1268	0.0114	0.0116	0.0522	0.0022	0.0863	0.1357	0.027	0.0042	0.1184	0.0252	0.0091	0.0096	0.0022	0.0026	0.0357	0.0258	0.0301	0.0631	0.0277	0.0934	0.0029
1	rs5745989	12241672	0.99	0.227721472602965	0.9	0.289513196358555	0.825930488566841	1.69770503104276	0.0222	0.0276	0.0302	0.0106	0.1266	0.0114	0.0115	0.0521	0.0022	0.0863	0.1358	0.0277	0.004	0.1181	0.0249	0.0091	0.0095	0.0022	0.0026	0.0358	0.0259	0.0301	0.063	0.0277	0.0935	0.0029
1	rs816050	12241991	0.99	0.227721472602965	0.9	0.289513196358555	0.845277908837781	1.72646247669205	0.0222	0.0276	0.0302	0.0106	0.1266	0.0114	0.0115	0.0521	0.0022	0.0863	0.1358	0.028	0.0039	0.118	0.0248	0.0091	0.0095	0.0022	0.0027	0.0358	0.0259	0.0301	0.0629	0.0277	0.0936	0.0029
1	rs6697733	12242458	0.99	0.227721472602965	0.9	0.289513196358555	0.837053778522247	1.76286094328952	0.0223	0.0277	0.0302	0.0105	0.1268	0.0114	0.0114	0.0521	0.0022	0.0862	0.1357	0.0291	0.0037	0.118	0.0245	0.0091	0.0095	0.0022	0.0027	0.0358	0.0259	0.0301	0.0628	0.0276	0.0936	0.0029
1	rs17882988	12242870	0.99	0.227721472602965	0.9	0.289513196358555	0.84647845733112	1.77801551158002	0.0223	0.0277	0.0302	0.0105	0.1268	0.0114	0.0115	0.052	0.0022	0.0861	0.1358	0.0291	0.0037	0.1181	0.0245	0.0091	0.0095	0.0022	0.0027	0.0358	0.0259	0.0301	0.0628	0.0275	0.0936	0.0029
1	rs5746012	12250188	0.99	0.227721472602965	0.9	0.289513196358555	0.832676322473242	1.72084565912791	0.0223	0.0277	0.0303	0.0104	0.127	0.0114	0.0114	0.0522	0.0022	0.0861	0.1358	0.0289	0.0037	0.1183	0.0243	0.0091	0.0094	0.0022	0.0027	0.0358	0.026	0.0301	0.0627	0.0274	0.0935	0.0029
1	rs653667	12251808	0.99	0.227721472602965	0.9	0.289513196358555	0.859409965212223	1.74561493605148	0.0223	0.0278	0.0303	0.0104	0.1271	0.0114	0.0114	0.0522	0.0022	0.086	0.1358	0.0288	0.0037	0.1184	0.0243	0.0091	0.0094	0.0022	0.0027	0.0359	0.026	0.0301	0.0627	0.0273	0.0935	0.0029
1	rs1061622	12252955	0.99	0.227721472602965	0.91	0.256642068151906	0.819366087875716	1.64093135297823	0.0223	0.0278	0.0303	0.0103	0.1271	0.0114	0.0114	0.0523	0.0022	0.086	0.1359	0.0288	0.0036	0.1185	0.0243	0.0091	0.0093	0.0023	0.0027	0.0358	0.0261	0.0301	0.0627	0.0272	0.0934	0.0029
1	rs5746026	12253062	0.99	0.227721472602965	0.91	0.256642068151906	0.831484174525468	1.64964679854879	0.0223	0.0278	0.0303	0.0103	0.1271	0.0114	0.0114	0.0522	0.0022	0.086	0.1359	0.0288	0.0036	0.1185	0.0243	0.0091	0.0093	0.0023	0.0027	0.0358	0.0261	0.0301	0.0627	0.0272	0.0934	0.0029
1	rs2275416	12254201	0.99	0.227721472602965	0.91	0.256642068151906	0.894435545254345	1.60805067051731	0.0223	0.0278	0.0304	0.0103	0.1272	0.0114	0.0117	0.0522	0.0022	0.0858	0.1361	0.0287	0.0036	0.1185	0.0243	0.009	0.0093	0.0023	0.0027	0.0358	0.0262	0.0301	0.0625	0.027	0.0936	0.0029
1	rs17883122	12256941	0.99	0.227721472602965	0.91	0.256642068151906	0.875264803005775	1.56575370793598	0.0223	0.0278	0.0305	0.0102	0.1273	0.0113	0.0117	0.0522	0.0022	0.0858	0.1362	0.0286	0.0036	0.1187	0.0243	0.009	0.0093	0.0023	0.0028	0.0357	0.0262	0.0301	0.0624	0.0268	0.0936	0.0028
1	rs5746059	12262792	1	0.202230525110681	0.91	0.256642068151906	0.840403164301177	1.49868907478156	0.0222	0.0277	0.0306	0.0101	0.1277	0.0112	0.0116	0.0524	0.0022	0.0854	0.1368	0.0285	0.0036	0.1192	0.0243	0.0089	0.0092	0.0023	0.0028	0.0356	0.0264	0.0301	0.0622	0.0264	0.0936	0.0028
1	rs17884378	12263517	1	0.202230525110681	0.92	0.226487429171296	0.772894246258942	1.3848128170576	0.0223	0.0278	0.0306	0.01	0.1282	0.0111	0.0114	0.0524	0.0021	0.0852	0.137	0.0283	0.0036	0.1197	0.0242	0.0089	0.0091	0.0023	0.0028	0.0354	0.0265	0.0301	0.062	0.0262	0.0935	0.0027
1	rs1061628	12267999	1.01	0.178854520006857	0.93	0.198940398764014	0.578494423228289	0.813273487900691	0.0228	0.0291	0.0305	0.0081	0.1344	0.01	0.0099	0.0529	0.002	0.0835	0.1403	0.0253	0.0037	0.1257	0.0231	0.0082	0.008	0.0024	0.0029	0.0346	0.0282	0.0297	0.0602	0.0227	0.0928	0.0027
1	rs5746073	12268637	1.01	0.178854520006857	0.93	0.198940398764014	0.564721627156512	0.76175423067898	0.0228	0.0293	0.0305	0.0079	0.1353	0.0098	0.0097	0.0527	0.0019	0.0835	0.1407	0.025	0.0036	0.1262	0.0229	0.0081	0.0078	0.0023	0.0028	0.0346	0.0284	0.0297	0.0602	0.0224	0.0926	0.0026
1	rs5746074	12268721	1.01	0.178854520006857	0.93	0.198940398764014	0.564254075648415	0.758123824184422	0.0228	0.0293	0.0305	0.0079	0.1354	0.0098	0.0097	0.0527	0.0019	0.0836	0.1407	0.025	0.0036	0.1263	0.0229	0.0081	0.0078	0.0023	0.0028	0.0346	0.0284	0.0296	0.0602	0.0224	0.0926	0.0026
1	rs76802657	12271768	1.01	0.178854520006857	0.93	0.198940398764014	0.52369547110243	0.673199052256492	0.0228	0.0301	0.0303	0.0075	0.1367	0.0093	0.0092	0.0526	0.0018	0.0837	0.141	0.0246	0.0036	0.128	0.0224	0.0079	0.0074	0.0023	0.0028	0.0343	0.029	0.0294	0.0603	0.0217	0.0926	0.0025
1	rs11588511	12272553	1.01	0.178854520006857	0.93	0.198940398764014	0.528929892834228	0.652219241669423	0.0228	0.0303	0.0303	0.0074	0.137	0.0092	0.009	0.0526	0.0017	0.0838	0.1412	0.0245	0.0035	0.1285	0.0223	0.0079	0.0073	0.0022	0.0027	0.0342	0.0291	0.0294	0.0603	0.0216	0.0925	0.0025
1	rs12563166	12274919	1.01	0.178854520006857	0.93	0.198940398764014	0.49444093748829	0.569328374448253	0.0228	0.0305	0.0301	0.0071	0.1379	0.0089	0.0086	0.0526	0.0016	0.0839	0.1413	0.0243	0.0034	0.1296	0.0219	0.0078	0.0069	0.0022	0.0027	0.0343	0.0294	0.0292	0.0606	0.0212	0.0925	0.0024
1	rs4846100	12277664	1.01	0.178854520006857	0.93	0.198940398764014	0.441516137994203	0.491326616287554	0.0228	0.0308	0.0301	0.0068	0.1398	0.0084	0.0081	0.0524	0.0015	0.0844	0.1414	0.0238	0.0034	0.1308	0.0217	0.0078	0.0066	0.0021	0.0026	0.0341	0.0298	0.029	0.0608	0.0206	0.0922	0.0023
1	rs7552664	12277967	1	0.202230525110681	0.93	0.198940398764014	0.4331277564044	0.467602346928343	0.0228	0.0308	0.0302	0.0066	0.14	0.0082	0.008	0.0524	0.0015	0.0846	0.1417	0.0239	0.0033	0.131	0.0216	0.0077	0.0065	0.0021	0.0025	0.034	0.0298	0.0291	0.0608	0.0206	0.0921	0.0023
1	rs72864945	12291130	0.99	0.227721472602965	0.92	0.226487429171296	0.266608973759612	0.22864215522869	0.0225	0.031	0.0287	0.0051	0.1423	0.0064	0.0064	0.052	0.0011	0.092	0.1439	0.0209	0.0028	0.1339	0.0207	0.0068	0.0051	0.002	0.002	0.0343	0.0296	0.0299	0.0606	0.0193	0.0933	0.0018
1	rs61774895	12293612	0.99	0.227721472602965	0.92	0.226487429171296	0.253086982959914	0.203767785973492	0.0225	0.031	0.0287	0.0051	0.1424	0.0064	0.0064	0.052	0.0011	0.0921	0.1439	0.0209	0.0028	0.1339	0.0207	0.0068	0.0051	0.002	0.002	0.0343	0.0296	0.0299	0.0606	0.0193	0.0933	0.0018
1	rs235256	12296232	0.99	0.227721472602965	0.92	0.226487429171296	0.240596573876853	0.206191285363233	0.0225	0.031	0.0287	0.005	0.1424	0.0063	0.0064	0.052	0.0011	0.0921	0.1439	0.0209	0.0028	0.134	0.0207	0.0067	0.0051	0.0021	0.002	0.0343	0.0296	0.0299	0.0606	0.0193	0.0933	0.0019
1	rs74370717	12296426	0.99	0.227721472602965	0.92	0.226487429171296	0.24063979282644	0.206085717253098	0.0225	0.031	0.0287	0.005	0.1424	0.0063	0.0064	0.052	0.0011	0.0921	0.1439	0.0209	0.0028	0.134	0.0207	0.0067	0.0051	0.0021	0.002	0.0343	0.0296	0.0299	0.0606	0.0193	0.0933	0.0019
1	rs9430214	12306897	0.99	0.227721472602965	0.92	0.226487429171296	0.241938351192764	0.203032100180792	0.0225	0.031	0.0287	0.005	0.1424	0.0063	0.0063	0.0521	0.0011	0.0921	0.1439	0.0208	0.0028	0.134	0.0207	0.0067	0.0051	0.002	0.002	0.0343	0.0296	0.0299	0.0606	0.0193	0.0933	0.0018
1	rs117534338	12313641	0.99	0.227721472602965	0.92	0.226487429171296	0.243936952024686	0.197803209103784	0.0225	0.031	0.0287	0.005	0.1425	0.0063	0.0063	0.0521	0.0011	0.0922	0.1439	0.0208	0.0028	0.1341	0.0206	0.0067	0.0051	0.002	0.0021	0.0344	0.0296	0.0299	0.0606	0.0193	0.0934	0.0018
1	rs3765339	12329295	0.99	0.227721472602965	0.92	0.226487429171296	0.253442595172184	0.194170386651712	0.0225	0.031	0.0287	0.005	0.1425	0.0063	0.0063	0.0523	0.0011	0.0922	0.1439	0.0208	0.0027	0.1341	0.0206	0.0067	0.005	0.002	0.0021	0.0344	0.0297	0.03	0.0606	0.0193	0.0935	0.0017
1	rs7546794	12336147	0.99	0.227721472602965	0.92	0.226487429171296	0.265604354529127	0.186667144568023	0.0225	0.0309	0.0287	0.0049	0.1425	0.0063	0.0063	0.0524	0.001	0.0923	0.1441	0.0207	0.0027	0.1343	0.0205	0.0067	0.005	0.002	0.0021	0.0345	0.0297	0.03	0.0606	0.0192	0.0935	0.0016
1	rs4845898	12339619	0.99	0.227721472602965	0.92	0.226487429171296	0.280231323722885	0.186054927669735	0.0225	0.0309	0.0287	0.0049	0.1425	0.0063	0.0063	0.0524	0.001	0.0923	0.1441	0.0206	0.0027	0.1343	0.0205	0.0067	0.005	0.002	0.0021	0.0345	0.0297	0.03	0.0607	0.0192	0.0935	0.0016
1	rs115977111	12341707	0.99	0.227721472602965	0.92	0.226487429171296	0.291958412742446	0.187791323970311	0.0225	0.0309	0.0287	0.0049	0.1425	0.0063	0.0063	0.0524	0.001	0.0923	0.144	0.0206	0.0027	0.1343	0.0204	0.0067	0.0049	0.002	0.0022	0.0345	0.0297	0.03	0.0607	0.0191	0.0935	0.0016
1	rs72642646	12366460	0.99	0.227721472602965	0.92	0.226487429171296	0.315681156029967	0.215551191397462	0.0226	0.0309	0.0287	0.0048	0.1425	0.0062	0.0062	0.0526	0.001	0.0928	0.1444	0.0206	0.0026	0.1345	0.0203	0.0066	0.0048	0.0019	0.0022	0.0346	0.0297	0.03	0.0607	0.0192	0.0934	0.0016
1	rs17037975	12371807	0.99	0.227721472602965	0.92	0.226487429171296	0.318237906588054	0.222552184077505	0.0226	0.0309	0.0287	0.0048	0.1425	0.0062	0.0062	0.0526	0.001	0.0929	0.1444	0.0206	0.0026	0.1345	0.0203	0.0066	0.0048	0.0019	0.0022	0.0346	0.0298	0.03	0.0607	0.0192	0.0934	0.0016
1	rs6685273	12373748	0.99	0.227721472602965	0.92	0.226487429171296	0.319042257155294	0.227223649507809	0.0226	0.0309	0.0287	0.0048	0.1425	0.0062	0.0062	0.0526	0.001	0.0929	0.1444	0.0206	0.0026	0.1345	0.0203	0.0066	0.0048	0.0019	0.0022	0.0346	0.0298	0.03	0.0607	0.0192	0.0934	0.0016
1	rs79691345	12380343	0.99	0.227721472602965	0.92	0.226487429171296	0.320099584607855	0.232585218397759	0.0226	0.0309	0.0287	0.0048	0.1425	0.0062	0.0062	0.0526	0.001	0.0929	0.1444	0.0206	0.0026	0.1345	0.0202	0.0066	0.0048	0.0019	0.0022	0.0346	0.0298	0.03	0.0607	0.0192	0.0934	0.0016
1	rs28551666	12401868	0.99	0.227721472602965	0.92	0.226487429171296	0.328164554422255	0.284569635300239	0.0226	0.0308	0.0287	0.0048	0.1426	0.0061	0.0062	0.0526	0.001	0.0931	0.1445	0.0206	0.0025	0.1345	0.0202	0.0065	0.0048	0.0018	0.0021	0.0347	0.0298	0.03	0.0607	0.0192	0.0933	0.0016
1	rs28510845	12406918	0.99	0.227721472602965	0.92	0.226487429171296	0.326634826271264	0.284686660229158	0.0226	0.0308	0.0287	0.0048	0.1426	0.0061	0.0061	0.0526	0.001	0.0932	0.1447	0.0206	0.0025	0.1345	0.0201	0.0065	0.0048	0.0018	0.0021	0.0347	0.0298	0.03	0.0607	0.0192	0.0932	0.0016
1	rs117981855	12412647	0.99	0.227721472602965	0.92	0.226487429171296	0.329391024437921	0.291616992549309	0.0226	0.0308	0.0287	0.0047	0.1427	0.0061	0.0061	0.0526	0.001	0.0932	0.1448	0.0206	0.0025	0.1346	0.02	0.0065	0.0048	0.0018	0.0021	0.0347	0.0298	0.03	0.0607	0.0192	0.0932	0.0016
1	rs111890297	12414859	0.99	0.227721472602965	0.92	0.226487429171296	0.330005154847749	0.29669965162575	0.0226	0.0308	0.0287	0.0047	0.1427	0.0061	0.0061	0.0527	0.001	0.0933	0.1448	0.0206	0.0025	0.1346	0.02	0.0064	0.0048	0.0018	0.0021	0.0347	0.0298	0.03	0.0607	0.0192	0.0932	0.0015
1	rs10864552	12418700	0.99	0.227721472602965	0.92	0.226487429171296	0.333084754631719	0.305388652486261	0.0226	0.0308	0.0287	0.0047	0.1427	0.0061	0.0061	0.0526	0.001	0.0933	0.1449	0.0205	0.0025	0.1348	0.0199	0.0064	0.0048	0.0018	0.0021	0.0347	0.0298	0.03	0.0607	0.0192	0.0932	0.0015
1	rs6660347	12420300	0.99	0.227721472602965	0.92	0.226487429171296	0.333239125868535	0.310181480226413	0.0226	0.0308	0.0287	0.0047	0.1427	0.0061	0.0061	0.0526	0.001	0.0933	0.1449	0.0205	0.0025	0.1348	0.0199	0.0064	0.0048	0.0018	0.0021	0.0347	0.0298	0.03	0.0607	0.0192	0.0932	0.0015
1	rs114915439	12422986	0.99	0.227721472602965	0.92	0.226487429171296	0.333650964572781	0.311262928174853	0.0226	0.0308	0.0287	0.0047	0.1428	0.0061	0.0061	0.0526	0.001	0.0934	0.145	0.0205	0.0025	0.1348	0.0199	0.0064	0.0048	0.0018	0.0021	0.0347	0.0298	0.03	0.0607	0.0192	0.0932	0.0015
1	rs78224706	12434029	0.99	0.227721472602965	0.92	0.226487429171296	0.337887570016311	0.311743930993851	0.0227	0.0308	0.0287	0.0046	0.1429	0.006	0.0061	0.0526	0.001	0.0936	0.1452	0.0205	0.0025	0.1349	0.0197	0.0064	0.0048	0.0018	0.0021	0.0347	0.0298	0.03	0.0605	0.0191	0.0931	0.0015
1	rs6541019	12436431	0.99	0.227721472602965	0.92	0.226487429171296	0.342569465730361	0.33055052134731	0.0227	0.0308	0.0287	0.0046	0.143	0.006	0.0061	0.0526	0.001	0.0936	0.1453	0.0205	0.0025	0.1349	0.0197	0.0064	0.0048	0.0017	0.0021	0.0347	0.0298	0.03	0.0605	0.0192	0.093	0.0015
1	rs17457661	12436898	0.99	0.227721472602965	0.92	0.226487429171296	0.342517261138495	0.33521021111056	0.0227	0.0308	0.0287	0.0046	0.143	0.006	0.0061	0.0526	0.001	0.0936	0.1453	0.0205	0.0025	0.1349	0.0197	0.0063	0.0048	0.0017	0.0021	0.0347	0.0298	0.03	0.0605	0.0192	0.093	0.0015
1	rs77455341	12440983	0.99	0.227721472602965	0.92	0.226487429171296	0.353252201841231	0.300856207541521	0.0227	0.0308	0.0288	0.0045	0.1431	0.006	0.006	0.0525	0.001	0.0937	0.1454	0.0202	0.0025	0.1351	0.0197	0.0063	0.0047	0.0017	0.002	0.0347	0.0299	0.03	0.0604	0.0191	0.0931	0.0015
1	rs74760183	12442469	0.99	0.227721472602965	0.92	0.226487429171296	0.356708548159295	0.290674320126259	0.0227	0.0309	0.0288	0.0045	0.1431	0.006	0.006	0.0525	0.001	0.0937	0.1453	0.0201	0.0025	0.1351	0.0197	0.0063	0.0047	0.0017	0.002	0.0348	0.0299	0.03	0.0604	0.019	0.0931	0.0015
1	rs17457935	12464308	0.99	0.227721472602965	0.92	0.226487429171296	0.366424234841293	0.261921657587252	0.0227	0.0309	0.0292	0.0046	0.1428	0.006	0.006	0.0525	0.001	0.0935	0.1455	0.0201	0.0025	0.135	0.0196	0.0063	0.0047	0.0017	0.002	0.0346	0.0299	0.0302	0.0604	0.019	0.0932	0.0015
1	rs4845899	12465498	0.99	0.227721472602965	0.92	0.226487429171296	0.366208077947522	0.262035722368887	0.0227	0.0309	0.0292	0.0046	0.1428	0.006	0.006	0.0525	0.001	0.0935	0.1455	0.0201	0.0025	0.135	0.0196	0.0063	0.0047	0.0017	0.002	0.0346	0.0299	0.0302	0.0604	0.019	0.0932	0.0015
1	rs116478532	12483989	0.99	0.227721472602965	0.92	0.226487429171296	0.360771756095794	0.264434661671092	0.0227	0.0308	0.0292	0.0046	0.1429	0.0059	0.006	0.0525	0.001	0.0934	0.1455	0.0201	0.0025	0.135	0.0196	0.0063	0.0047	0.0018	0.002	0.0345	0.0299	0.0303	0.0603	0.019	0.0933	0.0015
1	rs11121906	12488475	0.99	0.227721472602965	0.92	0.226487429171296	0.359753738799289	0.272595519357223	0.0227	0.0308	0.0292	0.0046	0.1429	0.0059	0.006	0.0525	0.001	0.0933	0.1454	0.0201	0.0025	0.1349	0.0196	0.0063	0.0047	0.0018	0.002	0.0345	0.0299	0.0303	0.0603	0.019	0.0933	0.0016
1	rs17346480	12490843	0.99	0.227721472602965	0.92	0.226487429171296	0.359646664958041	0.273519860103725	0.0227	0.0308	0.0292	0.0046	0.1429	0.0059	0.006	0.0525	0.001	0.0933	0.1454	0.0201	0.0025	0.1349	0.0197	0.0063	0.0047	0.0018	0.0019	0.0345	0.03	0.0303	0.0603	0.019	0.0933	0.0016
1	rs12746212	12502427	0.99	0.227721472602965	0.92	0.226487429171296	0.359004565499112	0.274560897683556	0.0227	0.0308	0.0293	0.0046	0.143	0.0059	0.006	0.0525	0.001	0.0932	0.1454	0.0201	0.0025	0.1349	0.0197	0.0063	0.0047	0.0018	0.002	0.0344	0.03	0.0304	0.0602	0.019	0.0933	0.0016
1	rs112605550	12504914	0.99	0.227721472602965	0.92	0.226487429171296	0.358630279535221	0.279202439070719	0.0227	0.0308	0.0293	0.0047	0.143	0.0059	0.006	0.0525	0.001	0.0932	0.1455	0.0201	0.0025	0.1349	0.0197	0.0063	0.0047	0.0018	0.002	0.0344	0.03	0.0305	0.0601	0.019	0.0932	0.0016
1	rs74899782	12508218	0.99	0.227721472602965	0.92	0.226487429171296	0.358095933120539	0.274676643839092	0.0227	0.0308	0.0293	0.0047	0.1429	0.0059	0.006	0.0525	0.001	0.0932	0.1454	0.0202	0.0025	0.1349	0.0197	0.0063	0.0047	0.0018	0.002	0.0344	0.03	0.0306	0.0601	0.019	0.0932	0.0016
1	rs12137084	12521029	0.99	0.227721472602965	0.92	0.226487429171296	0.35953960747683	0.260098735734669	0.0227	0.0308	0.0295	0.0047	0.143	0.0059	0.006	0.0524	0.001	0.0931	0.1455	0.0202	0.0025	0.1348	0.0197	0.0063	0.0047	0.0018	0.002	0.0344	0.0299	0.0306	0.0601	0.019	0.0931	0.0016
1	rs11121913	12526780	0.99	0.227721472602965	0.92	0.226487429171296	0.359325541597691	0.255898553140509	0.0227	0.0308	0.0296	0.0047	0.143	0.0059	0.006	0.0524	0.001	0.093	0.1454	0.0202	0.0025	0.1347	0.0198	0.0063	0.0047	0.0018	0.002	0.0343	0.0299	0.0306	0.0601	0.019	0.0931	0.0016
1	rs78141276	12528523	0.99	0.227721472602965	0.92	0.226487429171296	0.3578823091499	0.244432118962801	0.0227	0.0308	0.0296	0.0047	0.143	0.0059	0.006	0.0524	0.001	0.093	0.1454	0.0202	0.0025	0.1347	0.0198	0.0063	0.0047	0.0018	0.002	0.0343	0.0299	0.0306	0.0601	0.019	0.0931	0.0016
1	rs12408116	12533468	0.99	0.227721472602965	0.92	0.226487429171296	0.358737197924062	0.239205107862415	0.0226	0.0308	0.0296	0.0048	0.143	0.0059	0.006	0.0524	0.001	0.093	0.1453	0.0202	0.0025	0.1347	0.0198	0.0063	0.0047	0.0019	0.002	0.0343	0.0299	0.0307	0.0601	0.019	0.0931	0.0016
1	rs76707624	12539341	0.99	0.227721472602965	0.92	0.226487429171296	0.354738966308829	0.227441694554752	0.0226	0.0308	0.0296	0.0048	0.1431	0.0059	0.006	0.0524	0.001	0.0929	0.1453	0.0202	0.0025	0.1347	0.0198	0.0063	0.0047	0.0019	0.002	0.0343	0.0299	0.0307	0.0601	0.019	0.0931	0.0016
1	rs12125606	12546694	0.99	0.227721472602965	0.92	0.226487429171296	0.354632662244956	0.21490866035715	0.0226	0.0308	0.0296	0.0048	0.1431	0.0059	0.006	0.0524	0.001	0.0929	0.1453	0.0202	0.0025	0.1347	0.0198	0.0064	0.0047	0.0019	0.002	0.0342	0.0298	0.0307	0.0601	0.019	0.0931	0.0016
1	rs12562441	12548003	0.99	0.227721472602965	0.92	0.226487429171296	0.35288101311518	0.210747678826595	0.0226	0.0308	0.0296	0.0048	0.1431	0.0059	0.006	0.0524	0.001	0.0929	0.1453	0.0202	0.0025	0.1347	0.0198	0.0064	0.0047	0.0019	0.002	0.0342	0.0298	0.0307	0.0601	0.019	0.0931	0.0016
1	rs1061030	12569358	0.99	0.227721472602965	0.92	0.226487429171296	0.324093580325034	0.218558000785268	0.0226	0.0308	0.0298	0.0049	0.1435	0.0061	0.0059	0.0524	0.0011	0.0926	0.1449	0.0204	0.0026	0.1345	0.0198	0.0065	0.0046	0.002	0.002	0.0338	0.0294	0.0309	0.0603	0.0189	0.093	0.0016
1	rs9783054	12569789	0.99	0.227721472602965	0.92	0.226487429171296	0.326227529447406	0.214587631989389	0.0226	0.0308	0.0298	0.0049	0.1435	0.0061	0.0059	0.0524	0.0011	0.0926	0.1449	0.0204	0.0026	0.1345	0.0199	0.0065	0.0046	0.002	0.002	0.0338	0.0294	0.0309	0.0603	0.0189	0.093	0.0016
1	rs41279476	12571994	0.99	0.227721472602965	0.92	0.226487429171296	0.330517386028007	0.21170551676307	0.0226	0.0308	0.0299	0.0049	0.1435	0.0061	0.0059	0.0525	0.0011	0.0924	0.1448	0.0204	0.0026	0.1344	0.0199	0.0065	0.0046	0.002	0.002	0.0338	0.0294	0.0309	0.0603	0.0189	0.093	0.0017
1	rs12743366	12572154	0.99	0.227721472602965	0.92	0.226487429171296	0.330722394509722	0.207036478098003	0.0226	0.0308	0.0299	0.0049	0.1435	0.0061	0.0059	0.0525	0.0011	0.0924	0.1448	0.0204	0.0026	0.1344	0.0199	0.0065	0.0046	0.002	0.002	0.0338	0.0294	0.0309	0.0603	0.0189	0.093	0.0017
1	rs12565214	12581535	0.99	0.227721472602965	0.93	0.198940398764014	0.344975330618645	0.224069653087461	0.0227	0.0308	0.0301	0.0049	0.1438	0.0062	0.006	0.0525	0.0011	0.0918	0.1443	0.0206	0.0026	0.1341	0.02	0.0066	0.0046	0.002	0.0021	0.0338	0.0293	0.0309	0.0606	0.0189	0.0926	0.0018
1	rs7543599	12592294	1	0.202230525110681	0.94	0.173887076546345	0.37621871776201	0.229625873785198	0.0227	0.0308	0.0307	0.0051	0.1445	0.0063	0.0059	0.0527	0.0011	0.0918	0.1426	0.0209	0.0027	0.1332	0.0197	0.0068	0.0046	0.0021	0.0022	0.034	0.0295	0.0311	0.0608	0.0188	0.0921	0.002
1	rs76254335	12593373	1	0.202230525110681	0.94	0.173887076546345	0.390207596084203	0.214052936535515	0.0226	0.0308	0.0307	0.0052	0.1445	0.0063	0.0059	0.0527	0.0011	0.092	0.1423	0.0209	0.0027	0.1333	0.0196	0.0068	0.0046	0.0021	0.0022	0.034	0.0296	0.0311	0.0608	0.0187	0.0919	0.002
1	rs111926286	12594871	1	0.202230525110681	0.94	0.173887076546345	0.406787571276156	0.212771465328393	0.0226	0.0308	0.0308	0.0052	0.1445	0.0063	0.0059	0.0527	0.0011	0.0921	0.142	0.021	0.0027	0.1333	0.0196	0.0068	0.0046	0.0021	0.0022	0.034	0.0296	0.0311	0.0607	0.0187	0.0918	0.002
1	rs56060440	12595464	1	0.202230525110681	0.94	0.173887076546345	0.406559666679474	0.216301608967598	0.0226	0.0309	0.0309	0.0052	0.1445	0.0063	0.0059	0.0527	0.0011	0.0922	0.1419	0.021	0.0027	0.1333	0.0196	0.0068	0.0047	0.0021	0.0022	0.034	0.0296	0.0311	0.0607	0.0187	0.0918	0.0021
1	rs55836856	12595871	1	0.202230525110681	0.94	0.173887076546345	0.411702991499858	0.216623479164879	0.0226	0.0309	0.0309	0.0052	0.1445	0.0063	0.0059	0.0527	0.0011	0.0921	0.1419	0.021	0.0027	0.1333	0.0196	0.0068	0.0047	0.0021	0.0022	0.034	0.0296	0.0311	0.0607	0.0187	0.0918	0.0021
1	rs760943	12598434	1	0.202230525110681	0.94	0.173887076546345	0.491122179510967	0.230939624699102	0.0226	0.0309	0.0311	0.0053	0.1444	0.0063	0.0059	0.0526	0.0011	0.0919	0.1415	0.0212	0.0027	0.1333	0.0196	0.0068	0.0047	0.0021	0.0022	0.0342	0.0296	0.0311	0.0606	0.0187	0.0915	0.0021
1	rs11121923	12599005	1	0.202230525110681	0.94	0.173887076546345	0.500227349956626	0.244990302826352	0.0226	0.0309	0.0312	0.0054	0.1444	0.0063	0.0059	0.0526	0.0011	0.0919	0.1415	0.0212	0.0027	0.1332	0.0196	0.0068	0.0047	0.0021	0.0022	0.0342	0.0296	0.0312	0.0606	0.0187	0.0915	0.0021
1	rs77248031	12600845	1.02	0.157502178544443	0.96	0.130782650589638	0.466972860493804	0.242648660608635	0.0221	0.0313	0.0316	0.0054	0.1443	0.0063	0.0063	0.0527	0.0011	0.0925	0.1396	0.022	0.0027	0.1319	0.0195	0.0067	0.0049	0.0022	0.0022	0.0344	0.0297	0.0317	0.0605	0.019	0.0914	0.0021
1	rs2038118	12602979	NA	NA	NA	NA	0.495193849539101	0.316082861885231	0.0208	0.0321	0.0327	0.0062	0.1441	0.0065	0.0076	0.0529	0.0013	0.0938	0.1339	0.0241	0.0027	0.1282	0.0195	0.0065	0.0054	0.0024	0.0021	0.0348	0.0299	0.0331	0.06	0.0196	0.0917	0.002
1	rs6688255	12604081	NA	NA	NA	NA	0.600164204696969	0.338779027816849	0.0202	0.0326	0.033	0.0065	0.1441	0.0063	0.008	0.0532	0.0014	0.0947	0.1317	0.0252	0.0027	0.127	0.0192	0.0065	0.0054	0.0024	0.002	0.0348	0.0298	0.0336	0.0598	0.0194	0.0927	0.0019
1	rs6541027	12605011	NA	NA	NA	NA	0.669095095415097	0.35129316611684	0.0198	0.0328	0.0332	0.0066	0.1442	0.0063	0.0082	0.0531	0.0014	0.0951	0.1308	0.0255	0.0026	0.1268	0.0191	0.0065	0.0054	0.0024	0.0019	0.0347	0.0297	0.0336	0.0596	0.0193	0.0931	0.0019
1	rs12568438	12607136	NA	NA	NA	NA	0.693191280658296	0.355535071148623	0.0197	0.0331	0.0333	0.0067	0.1446	0.0063	0.0082	0.0531	0.0014	0.0956	0.1298	0.0258	0.0026	0.1264	0.0189	0.0065	0.0055	0.0025	0.0019	0.0346	0.0295	0.0335	0.0597	0.0194	0.0935	0.0018
1	rs6690264	12613422	NA	NA	NA	NA	0.661459632040698	0.359540704723624	0.0196	0.0333	0.0334	0.0069	0.1452	0.0063	0.0083	0.0532	0.0013	0.0964	0.1286	0.026	0.0025	0.126	0.0186	0.0065	0.0056	0.0025	0.0018	0.0345	0.0293	0.0335	0.0598	0.0195	0.0937	0.0017
1	rs6659122	12615069	NA	NA	NA	NA	0.673579424587317	0.360418639253829	0.0196	0.0334	0.0334	0.0069	0.1452	0.0063	0.0083	0.0532	0.0013	0.0964	0.1286	0.026	0.0025	0.126	0.0186	0.0065	0.0056	0.0025	0.0018	0.0345	0.0293	0.0335	0.0598	0.0195	0.0938	0.0017
1	rs11121931	12617009	NA	NA	NA	NA	0.677350864654211	0.352040677913651	0.0196	0.0334	0.0334	0.0069	0.1453	0.0063	0.0083	0.0531	0.0013	0.0965	0.1286	0.026	0.0025	0.126	0.0186	0.0065	0.0056	0.0025	0.0018	0.0345	0.0292	0.0335	0.0598	0.0195	0.0937	0.0017
1	rs74751384	12626262	NA	NA	NA	NA	0.718040421469757	0.363810649356654	0.0196	0.0335	0.0335	0.0069	0.1456	0.0064	0.0084	0.0532	0.0013	0.0966	0.1283	0.026	0.0024	0.126	0.0185	0.0066	0.0057	0.0025	0.0018	0.0343	0.0292	0.0334	0.0597	0.0195	0.0935	0.0015
1	rs4240900	12628637	NA	NA	NA	NA	0.717742311783167	0.35766147099645	0.0195	0.0335	0.0335	0.0069	0.1457	0.0064	0.0084	0.0532	0.0013	0.0967	0.1282	0.026	0.0024	0.126	0.0185	0.0066	0.0057	0.0025	0.0018	0.0343	0.0292	0.0334	0.0597	0.0195	0.0935	0.0014
1	rs12132158	12634036	NA	NA	NA	NA	0.717965888903465	0.353537065851035	0.0194	0.0335	0.0336	0.0069	0.1459	0.0064	0.0084	0.0532	0.0013	0.0968	0.1281	0.026	0.0024	0.1259	0.0186	0.0066	0.0058	0.0025	0.0018	0.0342	0.0291	0.0334	0.0597	0.0195	0.0935	0.0014
1	rs77917653	12637028	NA	NA	NA	NA	0.718040421469757	0.348804755570169	0.0194	0.0335	0.0336	0.0069	0.1459	0.0064	0.0084	0.0532	0.0013	0.0969	0.1281	0.026	0.0024	0.1258	0.0186	0.0066	0.0059	0.0025	0.0018	0.0342	0.0291	0.0334	0.0597	0.0195	0.0934	0.0014
1	rs61776828	12637399	NA	NA	NA	NA	0.710455787327273	0.346941786734626	0.0194	0.0336	0.0336	0.0069	0.146	0.0064	0.0084	0.0532	0.0013	0.097	0.128	0.026	0.0024	0.1258	0.0186	0.0066	0.0059	0.0025	0.0018	0.0342	0.0291	0.0333	0.0597	0.0195	0.0934	0.0014
1	rs2275875	12638964	NA	NA	NA	NA	0.770739981077493	0.325300772011758	0.0193	0.0335	0.0336	0.0069	0.1464	0.0065	0.0085	0.053	0.0012	0.097	0.1279	0.0261	0.0023	0.1258	0.0186	0.0066	0.006	0.0023	0.0017	0.0342	0.0291	0.0333	0.0597	0.0195	0.0935	0.0013
1	rs11121943	12641576	NA	NA	NA	NA	0.812824194572587	0.323232101297956	0.0192	0.0335	0.0336	0.007	0.1466	0.0065	0.0085	0.0529	0.0012	0.0971	0.1278	0.0262	0.0023	0.1257	0.0186	0.0067	0.006	0.0023	0.0017	0.0342	0.0291	0.0333	0.0597	0.0196	0.0934	0.0012
1	rs61776833	12642315	NA	NA	NA	NA	0.824504975822898	0.32627560388876	0.0192	0.0335	0.0336	0.007	0.1467	0.0065	0.0086	0.0529	0.0012	0.0971	0.1278	0.0262	0.0023	0.1257	0.0186	0.0067	0.006	0.0023	0.0017	0.0342	0.0291	0.0333	0.0596	0.0196	0.0934	0.0012
1	rs77387822	12642748	NA	NA	NA	NA	0.833073867480739	0.333123263135579	0.0193	0.0335	0.0336	0.007	0.1466	0.0065	0.0086	0.0528	0.0012	0.0971	0.1278	0.0262	0.0023	0.1256	0.0186	0.0067	0.0061	0.0023	0.0017	0.0342	0.0291	0.0333	0.0596	0.0196	0.0934	0.0012
1	rs113375875	12648862	NA	NA	NA	NA	1.01842063942653	0.37607049208189	0.0189	0.0338	0.0339	0.0074	0.1483	0.007	0.0094	0.0515	0.0012	0.0977	0.1262	0.0268	0.0021	0.1243	0.0188	0.0071	0.0065	0.0022	0.0015	0.0344	0.029	0.0334	0.0587	0.0196	0.093	0.0011
1	rs61776834	12649900	NA	NA	NA	NA	1.13556448693928	0.434383823819548	0.0189	0.0338	0.0342	0.0076	0.1488	0.0072	0.0097	0.0508	0.0012	0.098	0.1256	0.027	0.0021	0.1236	0.0189	0.0073	0.0067	0.0023	0.0015	0.0345	0.0288	0.0335	0.0584	0.0195	0.093	0.0011
1	rs7535205	12650069	NA	NA	NA	NA	1.13936050513303	0.447913069701138	0.0188	0.0339	0.0343	0.0076	0.1488	0.0072	0.0098	0.0507	0.0012	0.0981	0.1254	0.0271	0.0021	0.1235	0.0189	0.0073	0.0067	0.0023	0.0015	0.0346	0.0287	0.0335	0.0583	0.0195	0.093	0.0011
1	rs12045736	12654035	NA	NA	NA	NA	1.57876413070109	0.482207788969867	0.0186	0.0337	0.0348	0.0078	0.1501	0.0074	0.0106	0.0507	0.0011	0.098	0.1255	0.0274	0.002	0.1224	0.0188	0.0078	0.007	0.0024	0.0013	0.0348	0.0284	0.0329	0.0571	0.0191	0.0929	9e-04
1	rs55636637	12659061	NA	NA	NA	NA	1.64159386026263	0.489962811840807	0.0186	0.0337	0.0349	0.0079	0.1504	0.0074	0.0108	0.0507	0.0011	0.0975	0.1257	0.0275	0.0019	0.122	0.0188	0.0078	0.0071	0.0023	0.0013	0.0349	0.0283	0.033	0.0569	0.019	0.0933	9e-04
1	rs58976956	12660488	NA	NA	NA	NA	1.65894676687447	0.490780977802195	0.0186	0.0337	0.035	0.0079	0.1504	0.0074	0.0108	0.0507	0.0011	0.0973	0.1257	0.0276	0.0019	0.122	0.0187	0.0078	0.0072	0.0023	0.0013	0.0349	0.0283	0.033	0.0568	0.019	0.0934	9e-04
1	rs4846126	12663304	NA	NA	NA	NA	1.64615959612494	0.501860282343496	0.0185	0.0337	0.035	0.008	0.1505	0.0075	0.0108	0.0506	0.0011	0.0969	0.1257	0.0277	0.0019	0.1219	0.0187	0.0079	0.0072	0.0023	0.0013	0.035	0.0283	0.033	0.0568	0.019	0.0936	0.001
1	rs12139136	12663688	NA	NA	NA	NA	1.66259180115439	0.509969872476726	0.0186	0.0337	0.035	0.008	0.1504	0.0075	0.0108	0.0506	0.0011	0.0968	0.1257	0.0277	0.0019	0.122	0.0187	0.0079	0.0072	0.0023	0.0013	0.035	0.0283	0.033	0.0568	0.019	0.0935	0.001
1	rs12028194	12669753	NA	NA	NA	NA	1.71760515387491	0.551702869343221	0.0185	0.0335	0.0352	0.008	0.1495	0.0076	0.0111	0.0505	0.0011	0.0964	0.1247	0.0282	0.0018	0.1221	0.0189	0.008	0.0074	0.0023	0.0013	0.0349	0.0284	0.0331	0.0569	0.0192	0.0938	0.0012
1	rs4394668	12671229	NA	NA	NA	NA	1.68295159715541	0.54301136817951	0.0184	0.0336	0.0354	0.008	0.1494	0.0077	0.011	0.0505	0.0011	0.0965	0.1244	0.0283	0.0018	0.1218	0.0189	0.0081	0.0073	0.0023	0.0013	0.0351	0.0286	0.033	0.0571	0.0192	0.0939	0.0012
1	rs4618985	12671324	NA	NA	NA	NA	1.66092514809757	0.540354684006104	0.0184	0.0336	0.0353	0.008	0.1494	0.0077	0.011	0.0505	0.0012	0.0965	0.1244	0.0284	0.0018	0.1218	0.0188	0.0081	0.0073	0.0023	0.0013	0.0351	0.0286	0.033	0.0571	0.0192	0.0939	0.0012
1	rs11121950	12672149	NA	NA	NA	NA	1.66082100194299	0.539376719897522	0.0183	0.0335	0.0354	0.0082	0.1492	0.0077	0.011	0.0506	0.0012	0.0968	0.1244	0.0283	0.0018	0.1212	0.0188	0.0083	0.0074	0.0022	0.0013	0.0352	0.0286	0.0329	0.0571	0.0192	0.094	0.0012
1	rs12044197	12672625	NA	NA	NA	NA	1.65696922143063	0.539376719897522	0.0183	0.0335	0.0354	0.0082	0.1492	0.0077	0.011	0.0505	0.0012	0.097	0.1244	0.0283	0.0017	0.1212	0.0188	0.0083	0.0074	0.0022	0.0013	0.0352	0.0286	0.0329	0.0571	0.0191	0.094	0.0012
1	rs6679088	12674271	NA	NA	NA	NA	1.63030272841796	0.547212681962653	0.0183	0.0335	0.0354	0.0082	0.1492	0.0077	0.011	0.0506	0.0012	0.0971	0.1244	0.0283	0.0017	0.1212	0.0188	0.0083	0.0074	0.0022	0.0013	0.0352	0.0287	0.0329	0.0571	0.0191	0.0939	0.0012
1	rs11121951	12676205	NA	NA	NA	NA	1.69940730226115	0.62039070338382	0.0183	0.0335	0.0352	0.0082	0.1491	0.0077	0.011	0.0508	0.0011	0.097	0.1241	0.0284	0.0017	0.1211	0.0188	0.0083	0.0074	0.0022	0.0012	0.0352	0.0289	0.0329	0.0571	0.0192	0.094	0.0012
1	rs114161112	12678190	NA	NA	NA	NA	1.75537198917409	0.661883291997023	0.0183	0.0335	0.035	0.0082	0.1489	0.0078	0.011	0.0511	0.0011	0.0968	0.1239	0.0285	0.0016	0.1209	0.0188	0.0084	0.0074	0.0021	0.0012	0.0351	0.029	0.0329	0.0573	0.0193	0.0941	0.0012
1	rs3000899	12679850	NA	NA	NA	NA	1.73978618224274	0.68825566877768	0.0182	0.0334	0.0348	0.0082	0.1487	0.008	0.011	0.0513	0.0011	0.0967	0.1238	0.0286	0.0016	0.1208	0.0189	0.0084	0.0075	0.0021	0.0012	0.0351	0.0291	0.0328	0.0574	0.0194	0.0942	0.0012
1	rs12117229	12681568	NA	NA	NA	NA	1.83520729772575	0.750270913386244	0.0182	0.0334	0.0348	0.0081	0.1487	0.008	0.0111	0.0515	0.0011	0.0966	0.1236	0.0286	0.0016	0.1205	0.0188	0.0086	0.0075	0.002	0.0012	0.035	0.0292	0.0327	0.0574	0.0195	0.0944	0.0012
1	rs76272827	12682761	NA	NA	NA	NA	2.00336701375652	0.852141352454654	0.0181	0.0334	0.0347	0.0082	0.1486	0.008	0.0111	0.0516	0.0011	0.0964	0.1236	0.0286	0.0016	0.1204	0.0188	0.0086	0.0076	0.002	0.0011	0.0349	0.0292	0.0327	0.0575	0.0195	0.0945	0.0011
1	rs3010930	12682909	NA	NA	NA	NA	2.01381858637601	0.862849071888912	0.0181	0.0334	0.0347	0.0082	0.1486	0.0081	0.0111	0.0516	0.0011	0.0964	0.1236	0.0286	0.0016	0.1203	0.0188	0.0086	0.0076	0.002	0.0011	0.0349	0.0292	0.0327	0.0575	0.0196	0.0945	0.0011
1	rs6680343	12684504	NA	NA	NA	NA	2.19777045395085	0.95628617099813	0.0181	0.0334	0.0347	0.0082	0.1485	0.0081	0.0111	0.0517	0.0011	0.0963	0.1235	0.0286	0.0016	0.1202	0.0188	0.0087	0.0076	0.002	0.0011	0.0349	0.0292	0.0327	0.0575	0.0196	0.0945	0.0011
1	rs115657068	12688518	NA	NA	NA	NA	2.22600361818764	0.67261014272731	0.018	0.0327	0.0344	0.0084	0.1473	0.0085	0.0115	0.0538	0.0013	0.0952	0.1218	0.0287	0.0016	0.1175	0.0189	0.0095	0.0076	0.0022	0.0012	0.0347	0.0295	0.0336	0.0586	0.0199	0.0944	0.0016
1	rs12070206	12689692	NA	NA	NA	NA	2.01971949347364	0.708149379061391	0.0179	0.0327	0.0343	0.0085	0.1469	0.0088	0.0118	0.055	0.0014	0.0946	0.1207	0.0287	0.0016	0.1156	0.019	0.0099	0.0077	0.0023	0.0013	0.0345	0.0297	0.0342	0.0588	0.0202	0.0944	0.0019
1	rs12067701	12695826	1.16	0.0152442312249257	1.1	0.00852214968555774	2.01615599263989	0.815269235552808	0.0178	0.0326	0.0342	0.0087	0.1459	0.0091	0.0121	0.0562	0.0015	0.0939	0.1196	0.0289	0.0016	0.1139	0.0198	0.0104	0.0079	0.0024	0.0013	0.0344	0.0299	0.0347	0.0592	0.0203	0.0943	0.0021
1	rs55634299	12697105	1.16	0.0152442312249257	1.1	0.00852214968555774	1.99326633611724	0.837444346133973	0.0178	0.0326	0.0341	0.0087	0.1458	0.0091	0.0122	0.0564	0.0015	0.0938	0.1194	0.0289	0.0016	0.1137	0.0199	0.0105	0.0079	0.0024	0.0013	0.0343	0.03	0.0348	0.0592	0.0203	0.0942	0.0021
1	rs57668808	12704216	1.17	0.0123113977173343	1.11	0.00661172274965255	2.1007868568091	0.9567620928461	0.0176	0.0326	0.0341	0.0088	0.1452	0.0094	0.0124	0.0573	0.0015	0.0932	0.1185	0.029	0.0016	0.1126	0.0204	0.0108	0.0079	0.0026	0.0014	0.0342	0.0302	0.0351	0.0595	0.0205	0.0939	0.0022
1	rs2257017	12718815	NA	NA	NA	NA	2.43392998948232	1.2676181400764	0.0173	0.0324	0.0338	0.0091	0.1435	0.01	0.013	0.0594	0.0014	0.092	0.1162	0.029	0.0017	0.1097	0.0218	0.0116	0.0082	0.0028	0.0014	0.034	0.0309	0.0363	0.0603	0.0209	0.0933	0.0024
1	rs2256901	12719211	NA	NA	NA	NA	2.43534999334604	1.29842912464544	0.0173	0.0325	0.0338	0.0091	0.1435	0.01	0.013	0.0595	0.0014	0.0919	0.1161	0.029	0.0017	0.1096	0.0218	0.0117	0.0082	0.0028	0.0014	0.0339	0.031	0.0363	0.0603	0.0209	0.0933	0.0024
1	rs114162298	12721355	NA	NA	NA	NA	2.62624140792111	1.35214085921662	0.0172	0.0324	0.0337	0.0091	0.1429	0.0102	0.0132	0.0601	0.0014	0.0914	0.1156	0.029	0.0017	0.1086	0.0222	0.0119	0.0082	0.003	0.0013	0.0339	0.0312	0.0367	0.0606	0.021	0.0933	0.0025
1	rs76992992	12724786	NA	NA	NA	NA	2.81132910755321	1.3946564873592	0.0171	0.0324	0.0336	0.0092	0.1425	0.0104	0.0133	0.0605	0.0014	0.0909	0.1152	0.0289	0.0017	0.108	0.0223	0.0122	0.0083	0.0031	0.0013	0.0339	0.0314	0.0369	0.0609	0.0211	0.0932	0.0025
1	rs2265709	12731572	NA	NA	NA	NA	2.81961804824883	1.39975254168175	0.0171	0.0324	0.0336	0.0092	0.1425	0.0104	0.0133	0.0605	0.0014	0.0908	0.1152	0.0289	0.0017	0.1079	0.0223	0.0122	0.0083	0.0032	0.0013	0.0339	0.0314	0.0369	0.061	0.0211	0.0932	0.0025
1	rs116794853	12738442	NA	NA	NA	NA	2.83014433487446	1.39329805657294	0.0171	0.0324	0.0336	0.0092	0.1424	0.0104	0.0133	0.0606	0.0014	0.0908	0.1151	0.0289	0.0017	0.1079	0.0223	0.0122	0.0083	0.0032	0.0013	0.0339	0.0314	0.0369	0.061	0.0211	0.0932	0.0025
1	rs76574709	12743326	NA	NA	NA	NA	2.88120614859804	1.44763200034112	0.017	0.0323	0.0335	0.0093	0.142	0.0105	0.0134	0.061	0.0015	0.0907	0.1147	0.0289	0.0017	0.1077	0.0225	0.0124	0.0083	0.0033	0.0013	0.034	0.0314	0.0369	0.0611	0.0212	0.0931	0.0025
1	rs12760146	12745825	NA	NA	NA	NA	2.81256580040711	1.53069843504061	0.0169	0.0322	0.0334	0.0093	0.1417	0.0106	0.0135	0.0613	0.0015	0.0906	0.1144	0.029	0.0017	0.1076	0.0226	0.0125	0.0083	0.0033	0.0012	0.034	0.0314	0.0369	0.0613	0.0212	0.0932	0.0025
1	rs7524074	12746537	NA	NA	NA	NA	2.83299463257757	1.54674284676232	0.0169	0.0322	0.0334	0.0093	0.1417	0.0106	0.0135	0.0614	0.0015	0.0906	0.1143	0.029	0.0017	0.1076	0.0226	0.0126	0.0083	0.0033	0.0012	0.034	0.0314	0.0369	0.0613	0.0212	0.0932	0.0025
1	rs72644525	12751429	NA	NA	NA	NA	2.81083447588327	1.59711312790585	0.0168	0.0321	0.0334	0.0093	0.1414	0.0108	0.0136	0.0618	0.0015	0.0905	0.1139	0.0289	0.0017	0.1074	0.0227	0.0128	0.0084	0.0033	0.0012	0.0342	0.0315	0.0369	0.0614	0.0213	0.0932	0.0026
1	rs115141249	12751921	NA	NA	NA	NA	2.8083617074367	1.60527179776652	0.0168	0.0321	0.0334	0.0093	0.1414	0.0108	0.0136	0.0618	0.0015	0.0905	0.1139	0.0289	0.0017	0.1073	0.0227	0.0128	0.0084	0.0033	0.0012	0.0342	0.0315	0.0369	0.0614	0.0213	0.0932	0.0026
1	rs11121959	12753203	NA	NA	NA	NA	2.7739345777287	1.67775762018784	0.0168	0.0321	0.0333	0.0093	0.1413	0.0108	0.0136	0.0619	0.0015	0.0904	0.1138	0.0289	0.0017	0.1073	0.0227	0.0129	0.0084	0.0034	0.0012	0.0342	0.0315	0.0368	0.0614	0.0213	0.0932	0.0026
1	rs6690766	12753335	NA	NA	NA	NA	2.78736946917314	1.68702703734392	0.0168	0.0321	0.0333	0.0093	0.1413	0.0108	0.0136	0.0619	0.0015	0.0904	0.1138	0.0289	0.0017	0.1073	0.0228	0.0129	0.0084	0.0034	0.0012	0.0342	0.0315	0.0368	0.0614	0.0213	0.0932	0.0026
1	rs4074727	12753614	NA	NA	NA	NA	2.7877395117583	1.69717964923631	0.0168	0.0321	0.0334	0.0093	0.1413	0.0108	0.0136	0.062	0.0015	0.0904	0.1138	0.0289	0.0017	0.1073	0.0228	0.0129	0.0084	0.0034	0.0012	0.0342	0.0314	0.0368	0.0613	0.0213	0.0932	0.0026
1	rs3010948	12754569	NA	NA	NA	NA	2.80749639205729	1.65924182978337	0.0168	0.0321	0.0333	0.0093	0.1411	0.0109	0.0136	0.0621	0.0015	0.0905	0.1137	0.0289	0.0017	0.1072	0.0228	0.0129	0.0085	0.0034	0.0012	0.0342	0.0315	0.0368	0.0613	0.0214	0.0931	0.0026
1	rs80215427	12755946	NA	NA	NA	NA	2.82618012546383	1.67583473754466	0.0168	0.0321	0.0333	0.0093	0.1411	0.0109	0.0136	0.0621	0.0015	0.0904	0.1138	0.0289	0.0017	0.1071	0.0228	0.013	0.0085	0.0034	0.0012	0.0342	0.0315	0.0366	0.0613	0.0215	0.0932	0.0026
1	rs10779772	12763781	NA	NA	NA	NA	2.89566664226646	1.67024277854378	0.0168	0.0322	0.0334	0.0093	0.1411	0.0109	0.0136	0.0623	0.0015	0.0903	0.1141	0.0288	0.0018	0.1068	0.0228	0.0135	0.0085	0.0034	0.0012	0.0342	0.0315	0.0357	0.0614	0.0215	0.0932	0.0027
1	rs4568844	12765166	NA	NA	NA	NA	2.94795094718444	1.63448643291858	0.0167	0.0321	0.0334	0.0093	0.1411	0.011	0.0136	0.0622	0.0015	0.0901	0.1141	0.0288	0.0018	0.1069	0.0228	0.0135	0.0085	0.0033	0.0012	0.0343	0.0315	0.0357	0.0614	0.0216	0.0932	0.0027
1	rs116128325	12771004	NA	NA	NA	NA	3.6743435105753	2.2945304767064	0.0161	0.0316	0.0336	0.0096	0.136	0.0115	0.0137	0.0653	0.0019	0.0891	0.1117	0.0287	0.0021	0.1058	0.0248	0.015	0.0089	0.0042	0.0013	0.0349	0.0318	0.0348	0.0611	0.0225	0.0929	0.0031
1	rs3000868	12771713	NA	NA	NA	NA	3.64355064694935	2.33162073990077	0.0161	0.0316	0.0336	0.0096	0.136	0.0115	0.0137	0.0653	0.0019	0.0891	0.1116	0.0287	0.0021	0.1058	0.0249	0.0151	0.0089	0.0042	0.0013	0.0349	0.0318	0.0348	0.0612	0.0226	0.0929	0.0031
1	rs3000864	12774999	NA	NA	NA	NA	3.55093631293121	2.40014673536746	0.0161	0.0315	0.0336	0.0096	0.1359	0.0115	0.0137	0.0654	0.0019	0.0891	0.1115	0.0287	0.0022	0.1057	0.025	0.0151	0.0089	0.0042	0.0013	0.035	0.0318	0.0348	0.0611	0.0226	0.0927	0.0031
1	rs3000859	12776344	NA	NA	NA	NA	3.54921760355167	2.40914280732263	0.0161	0.0315	0.0335	0.0096	0.1358	0.0115	0.0137	0.0654	0.0019	0.0891	0.1115	0.0287	0.0022	0.1057	0.0251	0.0151	0.0089	0.0042	0.0013	0.035	0.0317	0.0349	0.0611	0.0227	0.0927	0.0031
1	rs77734577	12778482	NA	NA	NA	NA	3.73935668547133	2.36548656129324	0.016	0.0312	0.0334	0.0097	0.1353	0.0116	0.0136	0.0657	0.002	0.0889	0.111	0.0288	0.0023	0.1057	0.0254	0.0153	0.009	0.0043	0.0014	0.035	0.0317	0.0349	0.0612	0.0229	0.0924	0.0031
1	rs3010877	12779618	NA	NA	NA	NA	3.89792834828691	3.4091843625707	0.0155	0.0301	0.0329	0.0105	0.1316	0.0122	0.014	0.0673	0.0027	0.0878	0.107	0.029	0.0033	0.1048	0.0282	0.0169	0.0095	0.0048	0.0019	0.0353	0.0316	0.0352	0.0614	0.0242	0.0906	0.0036
1	rs17038445	12785295	NA	NA	NA	NA	3.95022003007075	3.56447857319109	0.0152	0.0301	0.0328	0.0106	0.1312	0.0122	0.014	0.0675	0.0028	0.0877	0.1064	0.029	0.0034	0.1045	0.0284	0.0171	0.0096	0.0049	0.002	0.0355	0.0316	0.0352	0.0612	0.0243	0.0907	0.0037
1	rs11121969	12785749	NA	NA	NA	NA	3.94872343173497	3.57559660236262	0.0152	0.0301	0.0328	0.0106	0.1312	0.0122	0.014	0.0675	0.0028	0.0877	0.1064	0.029	0.0034	0.1045	0.0284	0.0171	0.0096	0.0049	0.002	0.0355	0.0316	0.0352	0.0612	0.0243	0.0907	0.0037
1	rs3010886	12786363	NA	NA	NA	NA	3.93498893138886	3.62106160854222	0.0152	0.0301	0.0328	0.0106	0.1311	0.0122	0.014	0.0675	0.0028	0.0877	0.1064	0.029	0.0034	0.1045	0.0284	0.0171	0.0096	0.0049	0.002	0.0355	0.0316	0.0352	0.0612	0.0243	0.0907	0.0038
1	rs17038468	12788113	NA	NA	NA	NA	3.94464255980587	3.62202137731746	0.0152	0.0301	0.0328	0.0106	0.1311	0.0122	0.014	0.0675	0.0028	0.0877	0.1064	0.029	0.0034	0.1045	0.0284	0.0171	0.0096	0.0049	0.002	0.0355	0.0318	0.0352	0.0612	0.0243	0.0907	0.0038
1	rs17038472	12794607	NA	NA	NA	NA	3.99737087260046	3.58690973759404	0.0152	0.0301	0.0328	0.0106	0.131	0.0122	0.0141	0.0675	0.0028	0.0877	0.1063	0.0289	0.0035	0.1045	0.0283	0.0171	0.0096	0.0049	0.002	0.0355	0.0318	0.0352	0.0612	0.0243	0.0907	0.0038
1	rs7523324	12798739	NA	NA	NA	NA	3.99764384767025	3.60916249700805	0.0153	0.0301	0.0327	0.0106	0.1309	0.0122	0.0141	0.0675	0.0029	0.0877	0.1061	0.0289	0.0035	0.1045	0.0284	0.0171	0.0096	0.0049	0.002	0.0355	0.0318	0.0351	0.0613	0.0243	0.0908	0.0039
1	rs6662299	12803975	NA	NA	NA	NA	4.00324091369942	3.62470885905133	0.0152	0.0301	0.0328	0.0107	0.1307	0.0122	0.0141	0.0676	0.0029	0.0876	0.106	0.0289	0.0035	0.1047	0.0285	0.0171	0.0096	0.005	0.002	0.0355	0.0317	0.0351	0.0612	0.0244	0.0908	0.0038
1	rs1132185	12820870	NA	NA	NA	NA	4.05083010721337	3.71176958705889	0.0151	0.0301	0.0329	0.0108	0.1304	0.0122	0.0141	0.0679	0.003	0.0874	0.1055	0.0289	0.0036	0.1047	0.0286	0.0172	0.0097	0.0051	0.0021	0.0354	0.0317	0.0351	0.0612	0.0245	0.0908	0.0039
1	rs115279672	12822042	NA	NA	NA	NA	4.07481685161666	3.69253410456589	0.0151	0.0301	0.0329	0.0108	0.1304	0.0122	0.0141	0.0679	0.003	0.0874	0.1055	0.0289	0.0036	0.1047	0.0286	0.0172	0.0097	0.0051	0.0021	0.0354	0.0317	0.0351	0.0612	0.0245	0.0908	0.0039
1	rs2223389	12828649	NA	NA	NA	NA	4.23847794235192	3.80249360126683	0.015	0.0301	0.0335	0.0109	0.1301	0.0123	0.0142	0.068	0.0031	0.0867	0.1047	0.0289	0.0037	0.1047	0.0295	0.0173	0.0097	0.0051	0.0022	0.0352	0.0316	0.035	0.0612	0.0245	0.0907	0.0039
1	rs1977084	12829579	NA	NA	NA	NA	4.36240573310734	3.85497813832969	0.0149	0.0302	0.0338	0.011	0.13	0.0123	0.0142	0.068	0.0031	0.0865	0.1045	0.0288	0.0037	0.1047	0.03	0.0174	0.0097	0.0052	0.0023	0.0351	0.0315	0.0349	0.0612	0.0244	0.0906	0.0039
1	rs12037960	12830590	NA	NA	NA	NA	4.39482269569409	3.92686444599777	0.0149	0.0301	0.0338	0.011	0.1299	0.0123	0.0142	0.068	0.0031	0.0865	0.1044	0.0289	0.0037	0.1046	0.0303	0.0174	0.0097	0.0052	0.0023	0.0351	0.0315	0.0347	0.0611	0.0245	0.0905	0.0039
1	rs79453084	12832989	NA	NA	NA	NA	4.61222830689296	3.94388740033517	0.0149	0.03	0.0339	0.0111	0.1298	0.0123	0.0142	0.0682	0.0032	0.0863	0.1041	0.029	0.0038	0.1043	0.0307	0.0176	0.0098	0.0051	0.0023	0.035	0.0313	0.0345	0.061	0.0246	0.0905	0.004
1	rs11121976	12833428	NA	NA	NA	NA	4.64637544031519	3.90888154388788	0.0149	0.03	0.034	0.0111	0.1298	0.0123	0.0142	0.0683	0.0032	0.0863	0.104	0.029	0.0038	0.1043	0.0307	0.0176	0.0098	0.0051	0.0023	0.035	0.0313	0.0344	0.061	0.0246	0.0905	0.004
1	rs77870074	12835158	NA	NA	NA	NA	4.7241094702085	3.89689711486822	0.0149	0.03	0.0341	0.0113	0.1296	0.0123	0.0142	0.0684	0.0032	0.0863	0.1038	0.029	0.0038	0.1041	0.031	0.0176	0.0098	0.0051	0.0024	0.035	0.0313	0.0344	0.061	0.0246	0.0905	0.004
1	rs17346571	12835168	NA	NA	NA	NA	4.82977168547099	3.89786347688974	0.0149	0.03	0.0341	0.0113	0.1296	0.0123	0.0142	0.0684	0.0032	0.0863	0.1038	0.029	0.0038	0.1041	0.031	0.0177	0.0098	0.0051	0.0024	0.035	0.0313	0.0344	0.061	0.0246	0.0905	0.004
1	rs1812242	12835868	NA	NA	NA	NA	4.93815850597001	3.90694834513205	0.0149	0.03	0.0341	0.0113	0.1296	0.0123	0.0142	0.0684	0.0032	0.0863	0.1038	0.029	0.0038	0.1041	0.0311	0.0178	0.0098	0.005	0.0024	0.035	0.0313	0.0344	0.0609	0.0246	0.0904	0.0041
1	rs79193271	12837471	NA	NA	NA	NA	5.22103012044288	3.90888154388788	0.0148	0.03	0.0341	0.0113	0.1295	0.0123	0.0142	0.0684	0.0032	0.0862	0.1037	0.029	0.0038	0.104	0.0312	0.018	0.0098	0.005	0.0024	0.035	0.0313	0.0344	0.0609	0.0246	0.0904	0.0041
1	rs78132363	12837475	NA	NA	NA	NA	5.21548785016549	3.91042816546303	0.0148	0.03	0.0341	0.0113	0.1295	0.0123	0.0142	0.0684	0.0032	0.0862	0.1037	0.029	0.0038	0.104	0.0313	0.018	0.0098	0.005	0.0024	0.035	0.0313	0.0344	0.0609	0.0246	0.0904	0.0041
1	rs848577	12837840	NA	NA	NA	NA	5.27974616997779	3.92899195062258	0.0148	0.03	0.0342	0.0113	0.1295	0.0123	0.0142	0.0684	0.0032	0.0862	0.1037	0.029	0.0038	0.104	0.0313	0.0181	0.0098	0.005	0.0024	0.035	0.0312	0.0344	0.0608	0.0246	0.0904	0.0041
1	rs115890710	12848097	NA	NA	NA	NA	6.94549698742464	4.01456440868051	0.0148	0.0299	0.0356	0.0116	0.1291	0.0122	0.0142	0.0682	0.0032	0.086	0.1029	0.0288	0.0038	0.1035	0.0316	0.0191	0.0098	0.0049	0.0024	0.0351	0.031	0.0343	0.0603	0.0244	0.0903	0.0041
1	rs118008108	12865657	NA	NA	NA	NA	16.1276801771668	5.18217499702437	0.0147	0.0297	0.0409	0.0124	0.1278	0.0122	0.0144	0.0676	0.0032	0.0851	0.1002	0.0284	0.0039	0.1016	0.0331	0.0228	0.0099	0.0046	0.0025	0.035	0.0302	0.034	0.0586	0.0241	0.0901	0.0041
1	rs76546620	12865721	NA	NA	NA	NA	16.1490385288642	5.16693883471621	0.0146	0.0297	0.0409	0.0124	0.1278	0.0122	0.0144	0.0676	0.0032	0.0851	0.1002	0.0284	0.0039	0.1016	0.0331	0.0228	0.0099	0.0046	0.0025	0.035	0.0302	0.034	0.0586	0.0241	0.0901	0.0041
1	rs80332935	12865735	NA	NA	NA	NA	16.1470640662893	5.17544692477527	0.0146	0.0297	0.0409	0.0124	0.1278	0.0122	0.0144	0.0676	0.0032	0.0851	0.1002	0.0284	0.0039	0.1016	0.0331	0.0228	0.0099	0.0046	0.0025	0.035	0.0302	0.034	0.0586	0.0241	0.0901	0.0041
1	rs115220294	12866472	NA	NA	NA	NA	16.3781176433605	5.32361421474105	0.0146	0.0297	0.041	0.0124	0.1278	0.0122	0.0144	0.0676	0.0032	0.085	0.1001	0.0283	0.0039	0.1015	0.0331	0.0229	0.0099	0.0046	0.0025	0.035	0.0301	0.034	0.0586	0.0241	0.0901	0.0041
1	rs80049659	12867288	NA	NA	NA	NA	16.8946198002172	5.39503418135993	0.0146	0.0296	0.0411	0.0126	0.1276	0.0122	0.0144	0.0678	0.0032	0.0849	0.0998	0.0286	0.004	0.1015	0.0331	0.0231	0.0099	0.0045	0.0025	0.035	0.0299	0.0339	0.0586	0.0241	0.0901	0.0042
1	rs115563865	12867774	NA	NA	NA	NA	17.0760589135006	5.39046915526436	0.0146	0.0296	0.0411	0.0127	0.1274	0.0123	0.0145	0.0678	0.0032	0.0849	0.0997	0.0286	0.004	0.1014	0.033	0.0232	0.01	0.0045	0.0026	0.035	0.0299	0.0339	0.0586	0.0241	0.0901	0.0042
1	rs1076640	12867895	NA	NA	NA	NA	16.7320138150594	5.59915492711036	0.0146	0.0296	0.0411	0.0128	0.1273	0.0128	0.0144	0.0677	0.0032	0.0849	0.0997	0.0286	0.004	0.1014	0.0329	0.0233	0.01	0.0045	0.0026	0.035	0.0299	0.0338	0.0586	0.0241	0.0901	0.0042
1	rs114209114	12868100	NA	NA	NA	NA	16.792267347922	5.45480236967912	0.0146	0.0296	0.0411	0.0128	0.1272	0.0128	0.0145	0.0676	0.0032	0.0849	0.0997	0.0287	0.004	0.1014	0.0328	0.0233	0.01	0.0045	0.0026	0.035	0.0299	0.0338	0.0586	0.0241	0.0901	0.0042
1	rs76412308	12868170	NA	NA	NA	NA	16.7783740082139	5.45619289633238	0.0146	0.0296	0.0411	0.0129	0.1273	0.0128	0.0145	0.0674	0.0032	0.0849	0.0997	0.0287	0.004	0.1013	0.0328	0.0233	0.01	0.0045	0.0026	0.035	0.0299	0.0338	0.0587	0.0241	0.0901	0.0042
1	rs35618214	12868579	NA	NA	NA	NA	16.687834223882	5.45361051015351	0.0146	0.0296	0.0411	0.013	0.1272	0.0128	0.0145	0.0674	0.0032	0.0849	0.0996	0.0287	0.004	0.1013	0.0328	0.0233	0.01	0.0045	0.0026	0.0349	0.0299	0.0338	0.0587	0.0241	0.0902	0.0042
1	rs114807842	12869122	NA	NA	NA	NA	16.6523215366147	5.49354805052485	0.0146	0.0296	0.041	0.0131	0.1271	0.0128	0.0147	0.0674	0.0032	0.0848	0.0996	0.0288	0.004	0.1013	0.0327	0.0233	0.01	0.0045	0.0026	0.0349	0.0299	0.0338	0.0588	0.0242	0.09	0.0042
1	rs76227877	12870268	NA	NA	NA	NA	16.3658890943518	5.54106323926954	0.0145	0.0296	0.0409	0.0132	0.127	0.0128	0.0148	0.0674	0.0032	0.0849	0.0995	0.0289	0.0041	0.1012	0.0327	0.0232	0.0101	0.0045	0.0026	0.035	0.0298	0.0338	0.0588	0.0242	0.09	0.0042
1	rs79886028	12871828	NA	NA	NA	NA	15.8224470217111	5.5955726831812	0.0145	0.0295	0.0409	0.0134	0.1268	0.0128	0.0148	0.0673	0.0032	0.0848	0.0993	0.0289	0.0041	0.1011	0.0326	0.023	0.0101	0.0045	0.0026	0.0352	0.0298	0.0338	0.0588	0.0242	0.0901	0.0042
1	rs74226243	12896983	NA	NA	NA	NA	4.97994449060901	5.61109691812309	0.0143	0.0289	0.0394	0.0173	0.1253	0.0127	0.0155	0.0635	0.0037	0.0889	0.0956	0.031	0.0049	0.0997	0.0327	0.0157	0.0108	0.0047	0.0031	0.0383	0.0301	0.0344	0.0594	0.0251	0.0909	0.0046
1	rs17039265	12912501	NA	NA	NA	NA	4.71969559377777	5.44924052027084	0.0143	0.0288	0.0391	0.0174	0.125	0.0127	0.0154	0.0627	0.0038	0.09	0.0955	0.0313	0.0051	0.0995	0.0325	0.0145	0.0108	0.0047	0.0032	0.039	0.0301	0.0345	0.0596	0.0252	0.0912	0.0047
1	rs12134486	12912693	NA	NA	NA	NA	4.7363597174049	5.4297772962802	0.0143	0.0288	0.0391	0.0175	0.125	0.0126	0.0154	0.0627	0.0038	0.09	0.0955	0.0313	0.0051	0.0995	0.0325	0.0145	0.0108	0.0047	0.0032	0.039	0.0301	0.0345	0.0596	0.0252	0.0912	0.0047
1	rs45443899	12919081	1.26	0.00129029080722897	1.22	0.000221668496549552	4.6468009008476	5.35475265800127	0.0145	0.0287	0.0391	0.0175	0.1249	0.0126	0.0154	0.0621	0.0038	0.0901	0.0957	0.0314	0.0052	0.0994	0.0325	0.0144	0.0108	0.0047	0.0032	0.0391	0.0301	0.0345	0.0596	0.0252	0.0913	0.0048
1	rs139022602	12921088	1.26	0.00129029080722897	1.22	0.000221668496549552	4.57461159238357	5.42957871806474	0.0146	0.0287	0.039	0.0175	0.1248	0.0125	0.0154	0.0618	0.0039	0.0902	0.0959	0.0314	0.0052	0.0994	0.0324	0.0144	0.0108	0.0047	0.0032	0.0392	0.0301	0.0345	0.0596	0.0253	0.0914	0.0048
1	rs12139550	12921132	1.26	0.00129029080722897	1.22	0.000221668496549552	4.47964214462749	5.41250297181963	0.0146	0.0287	0.0389	0.0175	0.1249	0.0125	0.0155	0.0618	0.0039	0.0903	0.0959	0.0314	0.0052	0.0994	0.0321	0.0144	0.0109	0.0047	0.0032	0.0392	0.0301	0.0345	0.0597	0.0253	0.0914	0.0048
1	rs146271489	12921386	1.26	0.00129029080722897	1.22	0.000221668496549552	4.48976344853048	5.35138033468124	0.0146	0.0287	0.0389	0.0175	0.1249	0.0125	0.0155	0.0618	0.0038	0.0903	0.0959	0.0314	0.0052	0.0994	0.0321	0.0144	0.0109	0.0047	0.0032	0.0392	0.0302	0.0345	0.0597	0.0253	0.0914	0.0048
1	rs115845904	12943277	1.27	0.000966231521019548	1.23	0.000153805962558235	4.4193152304297	5.16456467220317	0.0144	0.0286	0.0375	0.0175	0.1248	0.0125	0.0155	0.0616	0.0039	0.0903	0.0967	0.0318	0.0052	0.0996	0.0311	0.0143	0.011	0.0047	0.0033	0.0391	0.03	0.0347	0.0599	0.0254	0.0919	0.0049
1	rs28488227	13176463	1.32	0.000201763425019042	1.24	0.000105690778463216	3.62611934884938	4.89367590845919	0.0137	0.0279	0.0327	0.0179	0.1243	0.0126	0.0156	0.0608	0.0042	0.0895	0.0996	0.0331	0.0055	0.1014	0.0288	0.0142	0.0115	0.0048	0.0035	0.0381	0.0299	0.0357	0.0605	0.0259	0.0934	0.0053
1	rs28729731	13178497	1.32	0.000201763425019042	1.24	0.000105690778463216	3.63263679045368	4.93979709813829	0.0137	0.0279	0.0326	0.0179	0.1243	0.0126	0.0156	0.0608	0.0042	0.0895	0.0996	0.0331	0.0055	0.1014	0.0288	0.0142	0.0115	0.0048	0.0035	0.0381	0.03	0.0357	0.0605	0.0258	0.0934	0.0053
1	rs35548467	13179211	NA	NA	NA	NA	3.63915741485544	4.94078296070926	0.0137	0.0279	0.0327	0.0179	0.1242	0.0126	0.0156	0.0608	0.0042	0.0895	0.0996	0.0331	0.0055	0.1015	0.0287	0.0142	0.0115	0.0048	0.0035	0.0381	0.0301	0.0358	0.0605	0.0258	0.0934	0.0053
1	rs113348410	13180609	NA	NA	NA	NA	3.64687981183115	4.99206876427666	0.0136	0.0279	0.0327	0.0179	0.1242	0.0126	0.0156	0.0608	0.0042	0.0895	0.0997	0.0331	0.0055	0.1015	0.0287	0.0142	0.0115	0.0048	0.0035	0.038	0.0301	0.0359	0.0605	0.0258	0.0934	0.0053
1	rs55971446	13183032	NA	NA	NA	NA	3.68181901765044	4.98654371202939	0.0135	0.0279	0.0327	0.0178	0.1242	0.0126	0.0157	0.0608	0.0042	0.0894	0.0998	0.0331	0.0055	0.1015	0.0287	0.0142	0.0115	0.0048	0.0035	0.038	0.0301	0.0359	0.0605	0.0258	0.0934	0.0053
1	rs141765631	13183796	NA	NA	NA	NA	3.71390337928078	4.95557273050423	0.0134	0.0279	0.0327	0.0178	0.1242	0.0126	0.0157	0.0608	0.0042	0.0894	0.0998	0.0331	0.0055	0.1015	0.0287	0.0142	0.0115	0.0048	0.0035	0.038	0.0301	0.0359	0.0605	0.0258	0.0934	0.0053
1	rs34097936	13185887	NA	NA	NA	NA	3.67874822224579	4.9433462749019	0.0133	0.0279	0.0327	0.0178	0.1241	0.0126	0.0157	0.0609	0.0042	0.0893	0.0998	0.0332	0.0055	0.1015	0.0286	0.0143	0.0115	0.0048	0.0035	0.038	0.0301	0.0359	0.0605	0.0259	0.0935	0.0053
1	rs2179303	13186398	NA	NA	NA	NA	3.65833844169436	4.94886760980612	0.0133	0.0279	0.0327	0.0178	0.1241	0.0126	0.0157	0.0609	0.0042	0.0893	0.0998	0.0332	0.0055	0.1014	0.0286	0.0143	0.0115	0.0048	0.0035	0.038	0.0301	0.0359	0.0605	0.0259	0.0935	0.0053
1	rs76192530	13186401	NA	NA	NA	NA	4.5156549690114	5.08804234895427	0.0133	0.0279	0.0327	0.0175	0.1243	0.0126	0.0168	0.0609	0.0042	0.0893	0.0999	0.0332	0.0055	0.1014	0.0287	0.0143	0.0116	0.0048	0.0035	0.0371	0.0301	0.0356	0.0605	0.026	0.0934	0.0053
1	rs201446830	13474934	NA	NA	NA	NA	6.2474038360309	6.07918860578332	0.0109	0.0271	0.0322	0.0213	0.125	0.0133	0.0166	0.0613	0.0041	0.0864	0.1025	0.0321	0.0054	0.1013	0.0292	0.0127	0.015	0.0045	0.0032	0.0377	0.0292	0.0335	0.06	0.0258	0.0944	0.0051
1	rs201993208	13497768	NA	NA	NA	NA	6.85502150058102	6.42087512567392	0.0105	0.027	0.0326	0.0218	0.1251	0.0134	0.0166	0.0615	0.0041	0.0861	0.1029	0.0321	0.0054	0.1012	0.0299	0.0125	0.0156	0.0044	0.0031	0.0364	0.0291	0.0335	0.0599	0.0258	0.0945	0.0051
1	rs141243951	13703662	NA	NA	NA	NA	4.38727194696585	2.85237872714142	0.0122	0.0267	0.0288	0.0175	0.1343	0.0117	0.0122	0.0621	0.0043	0.0912	0.1098	0.0301	0.0071	0.1074	0.0268	0.0104	0.0134	0.0042	0.0032	0.0313	0.0267	0.0328	0.0606	0.0253	0.0945	0.005
1	rs10927559	13775026	NA	NA	NA	NA	3.16247623519255	2.45455264431317	0.0123	0.027	0.0259	0.014	0.1384	0.0104	0.011	0.0626	0.0041	0.096	0.1139	0.0283	0.0071	0.1109	0.0243	0.0093	0.0124	0.0036	0.003	0.0305	0.0252	0.0322	0.062	0.0245	0.0967	0.0047
1	rs11580598	13783354	NA	NA	NA	NA	2.22106014470524	2.08552612819296	0.0123	0.027	0.0257	0.0138	0.1386	0.0103	0.0109	0.0627	0.004	0.0963	0.1144	0.0282	0.0071	0.1112	0.024	0.0093	0.0122	0.0036	0.0029	0.0305	0.025	0.0322	0.0623	0.0245	0.097	0.0047
1	rs12070823	13784062	NA	NA	NA	NA	2.17147958811751	2.03764525794528	0.0123	0.027	0.0256	0.0138	0.1386	0.0103	0.0109	0.0627	0.004	0.0963	0.1144	0.0282	0.0071	0.1112	0.024	0.0093	0.0122	0.0036	0.0029	0.0305	0.025	0.0322	0.0623	0.0245	0.097	0.0047
1	rs10927575	13785516	NA	NA	NA	NA	2.06971536767425	1.93966383656561	0.0123	0.027	0.0256	0.0139	0.1386	0.0103	0.0109	0.0627	0.004	0.0964	0.1145	0.0282	0.0071	0.1114	0.024	0.0093	0.0122	0.0036	0.0029	0.0305	0.025	0.0322	0.0624	0.0244	0.097	0.0047
1	rs2999883	13789192	NA	NA	NA	NA	1.79856184345102	1.77290314140904	0.0123	0.0271	0.0255	0.0139	0.1388	0.0103	0.0108	0.0627	0.0039	0.0964	0.1147	0.0282	0.007	0.1116	0.0239	0.0094	0.0121	0.0035	0.0029	0.0305	0.025	0.0322	0.0623	0.0244	0.0971	0.0046
1	rs77677348	13789278	NA	NA	NA	NA	1.78626105711602	1.77396069757609	0.0123	0.0272	0.0254	0.0138	0.1388	0.0103	0.0108	0.0626	0.0039	0.0965	0.1148	0.0281	0.007	0.1116	0.024	0.0094	0.0121	0.0035	0.0029	0.0304	0.025	0.0323	0.0624	0.0244	0.0971	0.0046
1	rs12128613	13789550	NA	NA	NA	NA	1.75675265711183	1.76973102365481	0.0123	0.0272	0.0254	0.0137	0.1388	0.0103	0.0107	0.0626	0.0039	0.0964	0.1149	0.0281	0.007	0.1116	0.024	0.0094	0.0121	0.0035	0.0029	0.0304	0.025	0.0324	0.0624	0.0244	0.0971	0.0046
1	rs3013084	13793246	NA	NA	NA	NA	1.61017240174289	1.71435459015668	0.0123	0.0272	0.0253	0.0136	0.1391	0.0103	0.0107	0.0628	0.0039	0.0967	0.1151	0.0281	0.0069	0.1118	0.024	0.0093	0.012	0.0035	0.0028	0.0302	0.0249	0.0323	0.0625	0.0244	0.0973	0.0045
1	rs3013094	13798033	1.32	0.000201763425019042	1.24	0.000105690778463216	1.63475371524109	1.68650214962534	0.0123	0.0272	0.0252	0.0135	0.1393	0.0102	0.0107	0.0628	0.0039	0.0967	0.1154	0.0279	0.0069	0.1121	0.0239	0.0093	0.012	0.0034	0.0028	0.0301	0.0248	0.0324	0.0625	0.0243	0.0974	0.0045
1	rs3013105	13802325	1.32	0.000201763425019042	1.24	0.000105690778463216	1.54636065696217	1.6499955615117	0.0123	0.0272	0.0251	0.0134	0.1395	0.0102	0.0106	0.0628	0.0038	0.0968	0.1156	0.0278	0.0069	0.1124	0.0238	0.0092	0.0119	0.0034	0.0028	0.0301	0.0247	0.0324	0.0626	0.0242	0.0975	0.0044
1	rs2940315	13802373	1.32	0.000201763425019042	1.24	0.000105690778463216	1.55011839017142	1.65034433561326	0.0123	0.0272	0.0251	0.0134	0.1395	0.0102	0.0106	0.0628	0.0038	0.0968	0.1156	0.0277	0.0069	0.1123	0.0238	0.0092	0.0119	0.0034	0.0028	0.0301	0.0247	0.0324	0.0627	0.0242	0.0975	0.0044
1	rs3013106	13802437	1.32	0.000201763425019042	1.24	0.000105690778463216	1.55184602199702	1.65627519676939	0.0123	0.0272	0.0251	0.0134	0.1395	0.0102	0.0106	0.0628	0.0038	0.0968	0.1156	0.0277	0.0069	0.1123	0.0238	0.0092	0.0119	0.0034	0.0028	0.0301	0.0247	0.0324	0.0627	0.0242	0.0975	0.0044
1	rs11586932	13803760	1.32	0.000201763425019042	1.22	0.000221668496549552	1.58347144605723	1.64528820251159	0.0123	0.0272	0.025	0.0134	0.1396	0.0101	0.0106	0.0628	0.0038	0.0968	0.1157	0.0277	0.0069	0.1124	0.0238	0.0092	0.0119	0.0033	0.0028	0.0302	0.0247	0.0324	0.0627	0.0242	0.0975	0.0044
1	rs61781238	13806900	1.32	0.000201763425019042	1.22	0.000221668496549552	1.61408822656947	1.5974601752473	0.0123	0.0272	0.0248	0.0133	0.14	0.0101	0.0104	0.0628	0.0037	0.097	0.116	0.0277	0.0068	0.1126	0.0237	0.0091	0.0118	0.0033	0.0027	0.0302	0.0247	0.0324	0.0628	0.0241	0.0974	0.0043
1	rs3845608	13809227	1.31	0.000280483573344195	1.21	0.000316406091350055	1.22700749306846	1.30749540463358	0.0127	0.0272	0.0239	0.012	0.1425	0.0092	0.0097	0.0629	0.0033	0.0986	0.1183	0.0272	0.0065	0.1143	0.0233	0.0084	0.0107	0.003	0.0024	0.0307	0.0243	0.0327	0.0635	0.0234	0.0968	0.0039
1	rs72646364	13810098	1.3	0.000386766391878256	1.05	0.0267145227362304	1.11701853343198	1.29054688033372	0.0128	0.0271	0.0235	0.0115	0.1437	0.0088	0.0091	0.0628	0.0032	0.0993	0.1193	0.0271	0.0063	0.115	0.0233	0.0081	0.0103	0.0029	0.0022	0.0308	0.0241	0.0327	0.0637	0.0232	0.0968	0.0037
1	rs12093255	13810535	1.3	0.000386766391878256	1.05	0.0267145227362304	1.09182730348916	1.25626386271805	0.0129	0.027	0.0233	0.011	0.1443	0.0086	0.0089	0.0628	0.0031	0.0997	0.1198	0.0271	0.0061	0.1155	0.0232	0.0079	0.0101	0.0028	0.0021	0.0308	0.024	0.0328	0.064	0.0231	0.0968	0.0036
1	rs375996	13815792	NA	NA	NA	NA	0.701504780721047	1.25726499886697	0.0136	0.0273	0.0214	0.0088	0.149	0.0071	0.0074	0.0625	0.0024	0.1025	0.1238	0.0266	0.0055	0.1188	0.0224	0.0062	0.0082	0.0024	0.0016	0.0313	0.0231	0.0328	0.0655	0.0219	0.097	0.0029
1	rs72646368	13819335	NA	NA	NA	NA	0.311245355043571	1.03671494495186	0.0137	0.0274	0.021	0.0083	0.1507	0.0068	0.007	0.0628	0.0022	0.1027	0.1249	0.0265	0.0052	0.1202	0.022	0.0058	0.0076	0.0023	0.0015	0.0313	0.0226	0.0328	0.0659	0.0217	0.0969	0.0027
1	rs75426602	13819532	NA	NA	NA	NA	0.220305223389725	0.858966277901617	0.0137	0.0274	0.021	0.0082	0.1509	0.0067	0.0069	0.0628	0.0022	0.1031	0.1251	0.0263	0.0052	0.1202	0.0219	0.0057	0.0074	0.0022	0.0015	0.0313	0.0225	0.0328	0.0665	0.0216	0.0969	0.0026
1	rs189556	13819930	NA	NA	NA	NA	0.107959381415327	0.668932125464326	0.0138	0.0273	0.0208	0.0079	0.151	0.0065	0.0066	0.0628	0.0021	0.1038	0.1258	0.0262	0.0051	0.1205	0.0217	0.0054	0.0069	0.0022	0.0014	0.0314	0.0224	0.0328	0.0671	0.0215	0.097	0.0025
1	rs425097	13821440	NA	NA	NA	NA	0.0619145575249607	0.510107606827484	0.0143	0.0274	0.0205	0.007	0.1528	0.0062	0.0062	0.0624	0.0019	0.1047	0.1272	0.0256	0.005	0.1212	0.0213	0.005	0.006	0.0019	0.0015	0.0319	0.0219	0.0326	0.0678	0.0213	0.0972	0.0023
1	rs355049	13825513	NA	NA	NA	NA	0.0844432073848052	0.588799337751422	0.0146	0.0274	0.0197	0.006	0.1557	0.0056	0.0056	0.0622	0.0016	0.1062	0.1292	0.0249	0.0047	0.1224	0.0208	0.0041	0.0054	0.0018	0.0014	0.0329	0.0212	0.0319	0.0684	0.0209	0.0965	0.0021
1	rs7545978	13827342	NA	NA	NA	NA	0.150291599840784	0.806526329965262	0.0147	0.0275	0.0193	0.0055	0.1571	0.0055	0.0053	0.0618	0.0015	0.1073	0.1299	0.0245	0.0046	0.1231	0.0206	0.0034	0.0052	0.0018	0.0014	0.0334	0.0207	0.0315	0.0688	0.0208	0.0962	0.002
1	rs72646371	13830144	NA	NA	NA	NA	0.130889968744511	0.993066674156902	0.0148	0.0275	0.0189	0.0045	0.1593	0.0051	0.0045	0.0611	0.0014	0.1087	0.1311	0.0241	0.0046	0.1239	0.0202	0.0029	0.005	0.0017	0.0014	0.0339	0.0201	0.031	0.0694	0.0207	0.0958	0.0018
1	rs3013047	13830577	NA	NA	NA	NA	0.0614614689154437	0.567771912142077	0.0148	0.0275	0.0189	0.0045	0.1595	0.0051	0.0044	0.0611	0.0014	0.1088	0.1312	0.024	0.0046	0.124	0.0202	0.0029	0.005	0.0017	0.0014	0.0339	0.02	0.031	0.0695	0.0207	0.0957	0.0018
1	rs12733022	13831377	NA	NA	NA	NA	0.0664281100518179	0.637348845046553	0.0148	0.0275	0.0189	0.0044	0.1596	0.005	0.0044	0.0611	0.0014	0.1088	0.1313	0.024	0.0046	0.1242	0.0202	0.0029	0.0051	0.0017	0.0014	0.0338	0.02	0.0308	0.0695	0.0207	0.0959	0.0018
1	rs79362442	13832531	NA	NA	NA	NA	0.0570328123265688	0.496107567559086	0.0149	0.0275	0.0188	0.0043	0.1597	0.005	0.0044	0.0611	0.0013	0.1089	0.1313	0.0239	0.0046	0.1243	0.0202	0.0029	0.0052	0.0017	0.0014	0.0338	0.02	0.0307	0.0695	0.0207	0.0959	0.0018
1	rs3013055	13835010	NA	NA	NA	NA	0.0326548556617645	0.186360950243274	0.0149	0.0274	0.0189	0.0043	0.1596	0.005	0.0043	0.0612	0.0013	0.1092	0.1313	0.0238	0.0046	0.1247	0.0202	0.0028	0.0053	0.0017	0.0014	0.0339	0.02	0.0305	0.0695	0.0208	0.0959	0.0017
1	rs11576472	13835765	NA	NA	NA	NA	0.0433913588179891	0.239426796864417	0.0149	0.0275	0.0188	0.0042	0.1595	0.005	0.0043	0.0611	0.0013	0.1093	0.1312	0.0238	0.0046	0.1248	0.0202	0.0027	0.0053	0.0017	0.0014	0.034	0.02	0.0306	0.0694	0.0207	0.0959	0.0017
1	rs2940305	13837629	NA	NA	NA	NA	0.0420786382394146	0.187689030717356	0.0149	0.0276	0.0188	0.0042	0.1595	0.0049	0.0042	0.061	0.0013	0.1095	0.1308	0.0237	0.0046	0.1255	0.0202	0.0026	0.0052	0.0017	0.0014	0.0339	0.0203	0.031	0.0691	0.0207	0.0959	0.0016
1	rs2990679	13838042	NA	NA	NA	NA	0.053970884842495	0.182902789551251	0.0149	0.0276	0.0188	0.0042	0.1596	0.0049	0.0043	0.0611	0.0012	0.1095	0.1308	0.0236	0.0046	0.1254	0.0201	0.0025	0.0051	0.0017	0.0014	0.0339	0.0202	0.0314	0.0691	0.0207	0.0958	0.0016
1	rs74833969	13840369	NA	NA	NA	NA	0.100843471124643	0.332387600426347	0.0149	0.0275	0.0187	0.0042	0.1597	0.005	0.0043	0.0613	0.0012	0.1097	0.1307	0.0235	0.0046	0.1256	0.0201	0.0025	0.0047	0.0017	0.0014	0.0339	0.0203	0.0314	0.0692	0.0206	0.0957	0.0016
1	rs76716765	13841381	NA	NA	NA	NA	0.0988875875819983	0.362050702933605	0.015	0.0275	0.0187	0.0042	0.1597	0.0049	0.0043	0.0612	0.0012	0.1098	0.1307	0.0234	0.0046	0.1258	0.0201	0.0025	0.0048	0.0017	0.0014	0.0338	0.0204	0.0314	0.0691	0.0206	0.0957	0.0016
1	rs2282189	13842586	NA	NA	NA	NA	0.119964402008865	0.478139049460486	0.0153	0.0274	0.0183	0.004	0.1599	0.0048	0.004	0.0612	0.0012	0.1105	0.1303	0.0229	0.0048	0.1271	0.0199	0.0025	0.0048	0.0016	0.0013	0.0336	0.0208	0.0314	0.0685	0.0204	0.0957	0.0016
1	rs424296	13845032	NA	NA	NA	NA	0.0786716276586804	0.607994716606952	0.0159	0.0271	0.0181	0.004	0.1593	0.0046	0.0039	0.0612	0.0012	0.1109	0.1294	0.0224	0.0051	0.1284	0.0198	0.0026	0.005	0.0019	0.0015	0.0332	0.0213	0.0314	0.0676	0.0203	0.0961	0.0019
1	rs4345799	13851036	NA	NA	NA	NA	0.0517060474370264	0.546932345755598	0.0159	0.027	0.0181	0.004	0.1593	0.0045	0.0038	0.0612	0.0012	0.1107	0.1294	0.0225	0.0052	0.1285	0.0199	0.0027	0.005	0.0019	0.0016	0.0331	0.0214	0.0315	0.0674	0.0205	0.0961	0.0019
1	rs61745339	13854483	NA	NA	NA	NA	0.0463490955064111	0.507492265991354	0.016	0.027	0.0181	0.004	0.1593	0.0045	0.0039	0.0612	0.0012	0.1106	0.1293	0.0224	0.0052	0.1285	0.0199	0.0027	0.005	0.0019	0.0016	0.0331	0.0214	0.0315	0.0674	0.0205	0.0961	0.002
1	rs76062973	13855662	NA	NA	NA	NA	0.0435107093951497	0.503232463579825	0.016	0.027	0.0181	0.004	0.1592	0.0045	0.0039	0.0612	0.0012	0.1106	0.1292	0.0224	0.0052	0.1285	0.0199	0.0027	0.005	0.0019	0.0016	0.0331	0.0214	0.0315	0.0674	0.0205	0.0962	0.002
1	rs3856278	13859570	NA	NA	NA	NA	0.0421370457713161	0.49884484575666	0.016	0.027	0.0181	0.004	0.1592	0.0045	0.0039	0.0613	0.0012	0.1105	0.1292	0.0224	0.0052	0.1285	0.0199	0.0027	0.005	0.0019	0.0015	0.0331	0.0215	0.0315	0.0673	0.0205	0.0962	0.002
1	rs61778463	13862092	NA	NA	NA	NA	0.0445190787946985	0.554935758119956	0.016	0.027	0.0181	0.004	0.1592	0.0045	0.0038	0.0613	0.0012	0.1105	0.1292	0.0224	0.0052	0.1285	0.0199	0.0027	0.005	0.0019	0.0015	0.0331	0.0215	0.0315	0.0673	0.0205	0.0962	0.002
1	rs6661954	13862750	NA	NA	NA	NA	0.0459914816944197	0.558736792973736	0.016	0.027	0.0181	0.0041	0.1592	0.0045	0.0038	0.0614	0.0012	0.1105	0.1292	0.0224	0.0052	0.1285	0.0199	0.0027	0.005	0.0019	0.0015	0.0331	0.0215	0.0316	0.0673	0.0205	0.0962	0.002
1	rs58712305	13863632	NA	NA	NA	NA	0.0530605507058567	0.553107902883485	0.016	0.027	0.0181	0.0041	0.1592	0.0045	0.0038	0.0614	0.0012	0.1105	0.1291	0.0224	0.0052	0.1285	0.0199	0.0027	0.005	0.0019	0.0015	0.0331	0.0215	0.0316	0.0673	0.0204	0.0962	0.002
1	rs80006697	13872562	NA	NA	NA	NA	0.0615933928254551	0.538678443171292	0.0161	0.0269	0.018	0.0042	0.1599	0.0045	0.0038	0.0611	0.0012	0.1102	0.1286	0.0224	0.0054	0.1288	0.02	0.0028	0.0051	0.0018	0.0015	0.033	0.0217	0.0315	0.0671	0.0205	0.0959	0.0021
1	rs367102	13873608	NA	NA	NA	NA	0.0589170150597088	0.524621674245552	0.0161	0.0269	0.018	0.0042	0.1599	0.0045	0.0038	0.0611	0.0012	0.1102	0.1286	0.0224	0.0054	0.1289	0.02	0.0028	0.0051	0.0018	0.0015	0.0329	0.0218	0.0315	0.0671	0.0205	0.0959	0.0022
1	rs77828429	13874952	NA	NA	NA	NA	0.0677848866254474	0.534632873446045	0.0161	0.0268	0.018	0.0042	0.1599	0.0045	0.0038	0.0611	0.0012	0.1103	0.1286	0.0224	0.0054	0.1288	0.02	0.0028	0.0051	0.0018	0.0015	0.0329	0.0218	0.0315	0.0671	0.0205	0.0959	0.0022
1	rs17389711	13879172	NA	NA	NA	NA	0.069894777891312	0.530873141200449	0.0163	0.0266	0.0179	0.0044	0.1595	0.0048	0.0039	0.0608	0.0013	0.1106	0.1285	0.0223	0.0054	0.1285	0.0201	0.0028	0.0052	0.0018	0.0015	0.0329	0.022	0.0313	0.0671	0.0204	0.0958	0.0022
1	rs6684199	13880522	NA	NA	NA	NA	0.0629611847505326	0.519218779517228	0.0163	0.0266	0.0178	0.0044	0.1595	0.0049	0.0039	0.0607	0.0013	0.1106	0.1285	0.0223	0.0054	0.1285	0.0201	0.0028	0.0053	0.0018	0.0015	0.0329	0.0221	0.0313	0.0671	0.0205	0.0958	0.0022
1	rs12042662	13885279	NA	NA	NA	NA	0.0734772397943387	0.568054828184009	0.0164	0.0265	0.0177	0.0045	0.1594	0.0049	0.0039	0.0607	0.0013	0.1107	0.1284	0.0224	0.0054	0.1284	0.0202	0.0028	0.0053	0.0018	0.0015	0.0327	0.0221	0.0313	0.0671	0.0204	0.0959	0.0023
1	rs2999867	13890695	NA	NA	NA	NA	0.0833367708853058	0.586517230289519	0.0165	0.0262	0.0179	0.0047	0.1591	0.0051	0.0041	0.0605	0.0014	0.1106	0.1276	0.0225	0.0056	0.1282	0.0201	0.0031	0.0059	0.002	0.0016	0.0326	0.0222	0.0313	0.0669	0.0204	0.0955	0.0025
1	rs61516987	13890765	NA	NA	NA	NA	0.0861906957564351	0.574713192827903	0.0165	0.0262	0.0179	0.0047	0.1591	0.0051	0.0041	0.0605	0.0014	0.1106	0.1276	0.0225	0.0056	0.1282	0.0201	0.0031	0.0059	0.002	0.0016	0.0326	0.0222	0.0313	0.067	0.0204	0.0955	0.0025
1	rs11485053	13896863	NA	NA	NA	NA	0.116790810488244	0.562544168466663	0.0169	0.0262	0.0176	0.0049	0.1582	0.0052	0.0044	0.0606	0.0019	0.1102	0.1268	0.0226	0.0058	0.1273	0.0199	0.0034	0.0063	0.0022	0.0017	0.0325	0.0225	0.031	0.0671	0.0202	0.0953	0.003
1	rs12404716	13901884	1.15	0.0187447358909628	1.05	0.0267145227362304	0.122050825134845	0.569186835064225	0.0171	0.0261	0.0174	0.005	0.1577	0.0054	0.0046	0.0606	0.002	0.1101	0.1263	0.0226	0.006	0.1275	0.0198	0.0037	0.0066	0.0023	0.0019	0.0325	0.0227	0.0306	0.0672	0.0199	0.0953	0.0031
1	rs241908	13904036	1.15	0.0187447358909628	1.04	0.0327749489679439	0.121004868586995	0.552686300590407	0.0171	0.0261	0.0173	0.005	0.1576	0.0055	0.0047	0.0606	0.002	0.11	0.1261	0.0225	0.0061	0.1275	0.0198	0.0038	0.0067	0.0023	0.002	0.0325	0.0227	0.0304	0.0673	0.0198	0.0952	0.0032
1	rs61777776	13904815	1.15	0.0187447358909628	1.04	0.0327749489679439	0.131498689558699	0.573720329109942	0.0172	0.0261	0.0173	0.005	0.1578	0.0056	0.0047	0.0605	0.0021	0.11	0.1261	0.0226	0.0061	0.1273	0.0197	0.0039	0.0067	0.0023	0.002	0.0325	0.0228	0.0304	0.0672	0.0198	0.0952	0.0032
1	rs61777777	13906611	1.15	0.0187447358909628	1.04	0.0327749489679439	0.134753403408175	0.586517230289519	0.0172	0.026	0.0172	0.005	0.158	0.0057	0.0047	0.0604	0.0021	0.1099	0.1261	0.0227	0.0061	0.1271	0.0197	0.004	0.0068	0.0023	0.002	0.0325	0.0229	0.0302	0.067	0.0198	0.0951	0.0032
1	rs355023	13909142	1.15	0.0187447358909628	1.04	0.0327749489679439	0.117074585484909	0.636331255207247	0.0172	0.0257	0.0171	0.0051	0.1583	0.0058	0.0048	0.0603	0.0021	0.1097	0.1261	0.0228	0.0062	0.1268	0.0196	0.0041	0.0068	0.0024	0.0021	0.0325	0.0231	0.0302	0.0669	0.0198	0.0951	0.0033
1	rs1148454	13911393	1.15	0.0187447358909628	1.04	0.0327749489679439	0.122313172573963	0.661736623452383	0.0172	0.0256	0.0171	0.005	0.1583	0.0058	0.0049	0.0603	0.0021	0.1098	0.1262	0.0229	0.0062	0.127	0.0195	0.0042	0.0069	0.0024	0.0021	0.0324	0.0231	0.0301	0.0669	0.0198	0.0951	0.0033
1	rs12745692	13911563	1.15	0.0187447358909628	1.04	0.0327749489679439	0.122254843464384	0.664524599777333	0.0172	0.0256	0.0171	0.005	0.1583	0.0058	0.0049	0.0602	0.0021	0.1098	0.1262	0.0228	0.0062	0.127	0.0195	0.0042	0.0069	0.0024	0.0021	0.0324	0.0231	0.0301	0.0669	0.0198	0.0951	0.0033
1	rs10927904	13914909	1.15	0.0187447358909628	1.04	0.0327749489679439	0.139978525013056	0.652219241669423	0.0172	0.0257	0.017	0.005	0.1584	0.0059	0.0049	0.0602	0.0021	0.1096	0.1262	0.0228	0.0062	0.127	0.0194	0.0043	0.0069	0.0024	0.0021	0.0323	0.0232	0.03	0.0666	0.0197	0.0953	0.0033
1	rs61777782	13922400	1.15	0.0187447358909628	1.03	0.0399082203678001	0.147402991080977	0.660856768907697	0.0172	0.0254	0.017	0.0051	0.1588	0.006	0.0052	0.0601	0.0022	0.109	0.1259	0.0228	0.0063	0.1266	0.0194	0.0045	0.0071	0.0024	0.0021	0.0324	0.0232	0.0299	0.0666	0.0196	0.0955	0.0034
1	rs1262460	13924863	1.14	0.0228924042877042	0.97	0.112481740502774	0.140358578787181	0.714559975966336	0.0173	0.0252	0.0169	0.0053	0.1596	0.0063	0.0055	0.0598	0.0022	0.1085	0.1253	0.0226	0.0065	0.126	0.0194	0.0049	0.0073	0.0025	0.0022	0.0326	0.0234	0.0298	0.0665	0.0193	0.0954	0.0035
1	rs35656843	13926782	1.13	0.0277720651096363	0.97	0.112481740502774	0.187594289950334	0.762208295960915	0.0174	0.0248	0.0164	0.0054	0.1594	0.0067	0.0058	0.0591	0.0024	0.108	0.1252	0.0228	0.0066	0.1256	0.0192	0.0053	0.0076	0.0027	0.0022	0.0327	0.0237	0.0298	0.0669	0.0192	0.0949	0.0037
1	rs75015593	13927707	NA	NA	NA	NA	0.205571024131821	0.75012007068293	0.0174	0.0247	0.0162	0.0054	0.1592	0.0068	0.0059	0.0588	0.0024	0.1078	0.1251	0.0229	0.0067	0.1257	0.0192	0.0056	0.0076	0.0027	0.0023	0.0328	0.0239	0.0299	0.067	0.0191	0.0947	0.0038
1	rs188117194	13928985	NA	NA	NA	NA	0.216211418647344	0.818341627919855	0.0175	0.0244	0.0162	0.0054	0.159	0.0071	0.0061	0.0583	0.0025	0.1071	0.1255	0.0231	0.0068	0.126	0.0191	0.006	0.0076	0.0028	0.0023	0.0328	0.0241	0.0298	0.0671	0.0188	0.0942	0.0039
1	rs74226261	13930604	NA	NA	NA	NA	0.248312944284243	0.950578750493912	0.0175	0.024	0.0162	0.0055	0.1591	0.0074	0.0063	0.0576	0.0026	0.1062	0.1257	0.0234	0.0069	0.126	0.0191	0.0065	0.0076	0.0029	0.0024	0.0329	0.0247	0.0296	0.0669	0.0183	0.094	0.0041
1	rs2788749	13932007	NA	NA	NA	NA	0.254956991438765	1.24426105164452	0.0177	0.0239	0.0163	0.0055	0.1595	0.0078	0.0065	0.0573	0.0027	0.1055	0.1256	0.024	0.0069	0.1259	0.0192	0.007	0.0073	0.003	0.0025	0.0331	0.0252	0.0293	0.0667	0.0174	0.0935	0.0043
1	rs442112	13932427	NA	NA	NA	NA	0.196928781969258	1.14323709672016	0.0179	0.0239	0.0166	0.0055	0.1601	0.0078	0.0065	0.057	0.0027	0.1057	0.1268	0.0241	0.0068	0.1255	0.0189	0.0071	0.0072	0.003	0.0024	0.033	0.0251	0.0292	0.0662	0.0171	0.0932	0.0042
1	rs35299232	13935348	NA	NA	NA	NA	0.192400648996143	1.01661135723818	0.018	0.0239	0.0171	0.0051	0.162	0.0077	0.0065	0.0569	0.0027	0.1049	0.1293	0.0244	0.0065	0.1251	0.0184	0.0071	0.0069	0.003	0.0025	0.0339	0.0253	0.0288	0.0655	0.0166	0.0919	0.0043
1	rs92406	13935402	NA	NA	NA	NA	0.191905461320293	0.989392470584787	0.018	0.0239	0.0171	0.0051	0.162	0.0077	0.0065	0.0569	0.0027	0.1049	0.1293	0.0244	0.0065	0.1251	0.0183	0.0071	0.0069	0.003	0.0025	0.0339	0.0253	0.0288	0.0655	0.0166	0.0919	0.0043
1	rs1412838	13938377	NA	NA	NA	NA	0.164850660004203	0.972970989012816	0.018	0.024	0.017	0.0051	0.1621	0.0078	0.0064	0.0571	0.0027	0.1051	0.1297	0.0243	0.0063	0.1245	0.0183	0.0071	0.0068	0.003	0.0025	0.0337	0.0253	0.0287	0.0655	0.0166	0.0919	0.0043
1	rs3820304	13938788	NA	NA	NA	NA	0.154116659099322	0.95819013773783	0.018	0.024	0.017	0.005	0.1622	0.0078	0.0064	0.0572	0.0027	0.1051	0.1298	0.0243	0.0063	0.1244	0.0183	0.0071	0.0068	0.003	0.0025	0.0337	0.0253	0.0288	0.0655	0.0166	0.092	0.0043
1	rs79813761	13939177	NA	NA	NA	NA	0.138968062777413	0.940132714826823	0.018	0.024	0.017	0.005	0.1622	0.0078	0.0064	0.0572	0.0026	0.105	0.1299	0.0243	0.0062	0.1246	0.0183	0.0071	0.0068	0.003	0.0024	0.0337	0.0253	0.0287	0.0656	0.0167	0.0919	0.0042
1	rs2486188	13940864	NA	NA	NA	NA	0.147664217270772	0.982211463142288	0.018	0.024	0.017	0.005	0.1622	0.0078	0.0064	0.0572	0.0026	0.1049	0.13	0.0243	0.0063	0.1246	0.0183	0.0071	0.0067	0.003	0.0024	0.0337	0.0253	0.0287	0.0656	0.0167	0.0919	0.0042
1	rs67913176	13941631	NA	NA	NA	NA	0.145420176840438	1.00859106264655	0.018	0.024	0.017	0.005	0.1622	0.0078	0.0064	0.0573	0.0026	0.1049	0.13	0.0243	0.0062	0.1246	0.0183	0.0071	0.0067	0.003	0.0024	0.0337	0.0253	0.0287	0.0656	0.0167	0.0919	0.0042
1	rs41269791	13942435	NA	NA	NA	NA	0.151781589385553	1.11116065121817	0.018	0.024	0.017	0.005	0.1623	0.0078	0.0064	0.0573	0.0026	0.1049	0.13	0.0243	0.0062	0.1246	0.0183	0.0071	0.0067	0.003	0.0024	0.0337	0.0253	0.0287	0.0656	0.0167	0.0919	0.0042
1	rs1772635	13948225	NA	NA	NA	NA	0.190500073140265	0.855707524451447	0.0177	0.0243	0.0172	0.0047	0.1633	0.0076	0.0062	0.0575	0.0024	0.104	0.1306	0.0244	0.0059	0.1245	0.0181	0.007	0.0063	0.0029	0.0024	0.0339	0.0253	0.0283	0.0662	0.0165	0.0925	0.0043
1	rs111800791	13948609	NA	NA	NA	NA	0.19546401101954	0.834974306027766	0.0176	0.0243	0.0174	0.0045	0.1636	0.0075	0.006	0.0576	0.0023	0.1039	0.1318	0.0243	0.0057	0.1248	0.018	0.0068	0.0061	0.0029	0.0023	0.0341	0.0253	0.0281	0.066	0.0164	0.0925	0.0042
1	rs17390405	13949087	NA	NA	NA	NA	0.163563746387746	0.739878365398472	0.0174	0.0243	0.0176	0.0043	0.1639	0.0073	0.0058	0.0577	0.0022	0.1038	0.1333	0.0243	0.0055	0.125	0.0178	0.0066	0.0058	0.0028	0.0022	0.0342	0.0254	0.0279	0.0659	0.0163	0.0924	0.0041
1	rs74056403	13950070	NA	NA	NA	NA	0.174816945953231	0.64564897477924	0.0173	0.0242	0.0181	0.0041	0.1645	0.0071	0.0054	0.0581	0.002	0.1035	0.1352	0.0242	0.005	0.1254	0.0178	0.0063	0.0053	0.0026	0.0021	0.0346	0.0256	0.0276	0.0658	0.0161	0.092	0.004
1	rs12408369	13954726	NA	NA	NA	NA	0.296246945696973	0.708745169538793	0.017	0.0239	0.019	0.0036	0.1659	0.0068	0.0048	0.0586	0.0017	0.1027	0.1381	0.0241	0.0043	0.1262	0.0182	0.0058	0.0045	0.0023	0.0021	0.0352	0.0257	0.0271	0.0655	0.0159	0.0912	0.0038
1	rs12143609	13957405	NA	NA	NA	NA	0.244939645741471	0.517144490638045	0.017	0.0239	0.0192	0.0035	0.1661	0.0067	0.0047	0.0588	0.0016	0.1025	0.1387	0.0241	0.0042	0.1264	0.0182	0.0057	0.0042	0.0023	0.0021	0.0353	0.0258	0.0271	0.0654	0.0158	0.0909	0.0038
1	rs80122938	13957636	NA	NA	NA	NA	0.265148389062787	0.598951728603035	0.017	0.0238	0.0193	0.0035	0.1662	0.0067	0.0047	0.0589	0.0016	0.1025	0.1388	0.0242	0.0042	0.1264	0.0182	0.0057	0.0042	0.0023	0.0021	0.0353	0.0257	0.027	0.0654	0.0158	0.0909	0.0038
1	rs10927926	13966218	NA	NA	NA	NA	0.231827125975476	0.456993348180748	0.0169	0.0237	0.0199	0.0032	0.1671	0.0064	0.0044	0.0597	0.0015	0.102	0.1398	0.0243	0.0037	0.1267	0.0183	0.0057	0.0038	0.0021	0.002	0.0353	0.0256	0.027	0.0656	0.0157	0.0902	0.0036
1	rs79290973	13968020	NA	NA	NA	NA	0.230390097871003	0.43478016005149	0.0169	0.0237	0.0199	0.0032	0.1671	0.0064	0.0044	0.0597	0.0015	0.102	0.1398	0.0243	0.0037	0.1267	0.0183	0.0057	0.0038	0.0021	0.002	0.0354	0.0256	0.027	0.0656	0.0157	0.0902	0.0036
1	rs76117131	13977932	NA	NA	NA	NA	0.209911019749257	0.447646732866489	0.0169	0.0236	0.0201	0.0031	0.1674	0.0063	0.0043	0.0599	0.0014	0.102	0.14	0.0243	0.0036	0.127	0.0183	0.0057	0.0037	0.0021	0.002	0.0354	0.0256	0.027	0.0655	0.0157	0.09	0.0035
1	rs12130956	13992029	NA	NA	NA	NA	0.186244521641977	0.435308758729228	0.0169	0.0236	0.0201	0.0031	0.1675	0.0063	0.0043	0.0599	0.0014	0.1021	0.1401	0.0243	0.0035	0.1271	0.0183	0.0057	0.0036	0.0021	0.002	0.0355	0.0256	0.027	0.0655	0.0156	0.0899	0.0035
1	rs10492979	13992480	NA	NA	NA	NA	0.194465389127592	0.468680218915107	0.0169	0.0236	0.0201	0.0031	0.1676	0.0063	0.0043	0.0599	0.0014	0.1021	0.1402	0.0243	0.0035	0.1271	0.0183	0.0057	0.0036	0.0021	0.0019	0.0354	0.0256	0.027	0.0655	0.0156	0.0899	0.0035
1	rs77349561	14001835	NA	NA	NA	NA	0.157455109965894	0.408572907230881	0.0169	0.0235	0.0206	0.0028	0.1682	0.0061	0.0042	0.0601	0.0014	0.1021	0.1416	0.0241	0.0034	0.1272	0.0183	0.0057	0.0034	0.002	0.0018	0.0353	0.0256	0.0266	0.0655	0.0155	0.0893	0.0033
1	rs4662013	14007649	NA	NA	NA	NA	0.140612290605627	0.335087344491429	0.0169	0.0235	0.0207	0.0027	0.1683	0.0061	0.0042	0.0601	0.0014	0.1022	0.1417	0.0241	0.0034	0.1272	0.0183	0.0057	0.0034	0.002	0.0018	0.0353	0.0256	0.0265	0.0655	0.0155	0.0893	0.0033
1	Affx-35312341	14009956	NA	NA	NA	NA	0.138621728814156	0.325544399730845	0.0169	0.0235	0.0207	0.0027	0.1682	0.0061	0.0042	0.0602	0.0014	0.1022	0.1417	0.0241	0.0033	0.1271	0.0183	0.0057	0.0034	0.002	0.0018	0.0354	0.0257	0.0265	0.0655	0.0155	0.0893	0.0033
1	rs78952038	14023251	NA	NA	NA	NA	0.132078554418934	0.289262050115139	0.0169	0.0235	0.0207	0.0027	0.1683	0.0061	0.0041	0.0602	0.0014	0.1022	0.1418	0.0241	0.0033	0.1271	0.0184	0.0056	0.0034	0.002	0.0018	0.0354	0.0257	0.0265	0.0656	0.0155	0.0892	0.0033
1	rs3806425	14031043	NA	NA	NA	NA	0.125369674206897	0.234454778689623	0.0169	0.0235	0.0208	0.0027	0.1683	0.0061	0.0041	0.0602	0.0014	0.1022	0.1418	0.0241	0.0033	0.1271	0.0184	0.0056	0.0033	0.002	0.0018	0.0353	0.0257	0.0265	0.0656	0.0155	0.0892	0.0033
1	rs74406995	14033539	NA	NA	NA	NA	0.122546658624723	0.232146024310052	0.0169	0.0235	0.0208	0.0027	0.1683	0.0061	0.0041	0.0602	0.0014	0.1022	0.1419	0.0241	0.0033	0.1271	0.0184	0.0056	0.0033	0.002	0.0018	0.0353	0.0257	0.0265	0.0656	0.0155	0.0892	0.0033
1	rs76933461	14039931	NA	NA	NA	NA	0.116790810488244	0.195206015803662	0.0169	0.0235	0.0208	0.0027	0.1683	0.006	0.0041	0.0602	0.0014	0.1022	0.1419	0.0241	0.0033	0.1271	0.0184	0.0056	0.0033	0.002	0.0018	0.0353	0.0257	0.0265	0.0656	0.0155	0.0892	0.0033
1	rs12755924	14045521	NA	NA	NA	NA	0.115829133024715	0.180071620677622	0.0169	0.0235	0.0208	0.0027	0.1683	0.006	0.0041	0.0602	0.0014	0.1022	0.1419	0.0241	0.0033	0.1271	0.0184	0.0056	0.0033	0.002	0.0018	0.0353	0.0257	0.0265	0.0656	0.0155	0.0892	0.0033
1	rs12749066	14050900	NA	NA	NA	NA	0.116705760324531	0.178159147164241	0.017	0.0235	0.0208	0.0027	0.1683	0.006	0.0041	0.0602	0.0014	0.1022	0.1419	0.0241	0.0033	0.1271	0.0184	0.0056	0.0033	0.002	0.0018	0.0353	0.0257	0.0265	0.0656	0.0155	0.0892	0.0033
1	rs113495375	14065056	NA	NA	NA	NA	0.115321984252571	0.177255701343504	0.0171	0.0236	0.0208	0.0027	0.1683	0.0061	0.0041	0.0602	0.0014	0.1021	0.1418	0.0241	0.0033	0.1271	0.0184	0.0056	0.0033	0.002	0.0018	0.0354	0.0257	0.0265	0.0656	0.0155	0.0892	0.0033
1	rs75417771	14075880	NA	NA	NA	NA	0.114032143156702	0.171372673444285	0.0171	0.0236	0.0208	0.0027	0.1683	0.0061	0.0041	0.0602	0.0014	0.1021	0.1418	0.0241	0.0033	0.127	0.0184	0.0056	0.0033	0.002	0.0018	0.0354	0.0258	0.0265	0.0656	0.0155	0.0892	0.0033
1	rs1203619	14076565	NA	NA	NA	NA	0.114956559866493	0.171075384045467	0.0171	0.0236	0.0208	0.0027	0.1683	0.0061	0.0041	0.0602	0.0014	0.1021	0.1418	0.0241	0.0033	0.127	0.0185	0.0056	0.0033	0.002	0.0018	0.0354	0.0258	0.0265	0.0656	0.0155	0.0892	0.0033
1	rs6670001	14086496	NA	NA	NA	NA	0.115603564858732	0.173657854471256	0.0171	0.0236	0.0208	0.0027	0.1683	0.0061	0.0041	0.0602	0.0014	0.1021	0.1418	0.0241	0.0033	0.1271	0.0185	0.0056	0.0033	0.002	0.0018	0.0354	0.0258	0.0265	0.0656	0.0155	0.0892	0.0033
1	rs77479053	14090396	NA	NA	NA	NA	0.115857348028431	0.170976327572541	0.0171	0.0236	0.0208	0.0027	0.1683	0.0061	0.0041	0.0602	0.0014	0.1021	0.1418	0.0241	0.0033	0.1271	0.0185	0.0056	0.0033	0.002	0.0018	0.0354	0.0258	0.0265	0.0656	0.0155	0.0892	0.0033
1	rs1210110	14096821	NA	NA	NA	NA	0.119072840574108	0.181586430193499	0.0171	0.0236	0.0209	0.0027	0.1683	0.006	0.0041	0.0602	0.0014	0.1021	0.1417	0.0241	0.0033	0.1272	0.0184	0.0056	0.0033	0.002	0.0018	0.0354	0.0258	0.0265	0.0656	0.0155	0.089	0.0033
1	rs17346675	14097082	NA	NA	NA	NA	0.118958096539025	0.180878975749788	0.0171	0.0236	0.0209	0.0027	0.1683	0.006	0.0041	0.0602	0.0014	0.1021	0.1417	0.0241	0.0033	0.1272	0.0184	0.0056	0.0033	0.002	0.0018	0.0354	0.0258	0.0265	0.0656	0.0155	0.089	0.0033
1	rs77229905	14097480	NA	NA	NA	NA	0.118671532501939	0.180071620677622	0.0171	0.0236	0.0209	0.0027	0.1683	0.006	0.0041	0.0602	0.0014	0.1021	0.1417	0.0241	0.0033	0.1272	0.0184	0.0056	0.0033	0.002	0.0018	0.0354	0.0258	0.0265	0.0656	0.0155	0.089	0.0033
1	rs114157993	14102908	NA	NA	NA	NA	0.110928907908136	0.213625497193365	0.0171	0.0236	0.0209	0.0027	0.1683	0.006	0.0041	0.0602	0.0015	0.102	0.1416	0.0241	0.0033	0.1272	0.0184	0.0056	0.0033	0.0021	0.0018	0.0354	0.0258	0.0265	0.0655	0.0155	0.089	0.0033
1	rs11579363	14104818	NA	NA	NA	NA	0.104033366588612	0.226678834282372	0.0171	0.0236	0.0209	0.0027	0.1683	0.006	0.0041	0.0601	0.0015	0.102	0.1416	0.0241	0.0034	0.1272	0.0184	0.0056	0.0033	0.0021	0.0018	0.0354	0.0258	0.0265	0.0655	0.0155	0.0889	0.0033
1	Affx-5015520	14105049	NA	NA	NA	NA	0.099117955118701	0.227332663539369	0.0171	0.0236	0.0209	0.0027	0.1683	0.006	0.0041	0.0601	0.0015	0.102	0.1416	0.0241	0.0034	0.1272	0.0184	0.0056	0.0033	0.0021	0.0018	0.0354	0.0258	0.0265	0.0655	0.0155	0.0889	0.0033
1	rs1203678	14105298	NA	NA	NA	NA	0.0898987392189021	0.22831455349627	0.0171	0.0236	0.0209	0.0027	0.1683	0.0059	0.0041	0.0601	0.0016	0.1019	0.1416	0.0241	0.0034	0.1272	0.0184	0.0056	0.0033	0.0021	0.0018	0.0354	0.0258	0.0266	0.0655	0.0155	0.0889	0.0033
1	rs56201064	14105382	NA	NA	NA	NA	0.0899951227402665	0.226678834282372	0.0171	0.0236	0.0209	0.0027	0.1683	0.0059	0.0041	0.0601	0.0016	0.1019	0.1416	0.0241	0.0034	0.1272	0.0184	0.0056	0.0033	0.0021	0.0018	0.0354	0.0258	0.0266	0.0655	0.0155	0.0889	0.0033
1	rs17350795	14105639	NA	NA	NA	NA	0.0903088210385636	0.228423737141454	0.0171	0.0236	0.0209	0.0027	0.1683	0.0059	0.0041	0.0601	0.0016	0.1019	0.1416	0.0241	0.0034	0.1272	0.0184	0.0056	0.0033	0.0021	0.0018	0.0354	0.0258	0.0266	0.0655	0.0155	0.0889	0.0033
1	rs61747663	14105856	NA	NA	NA	NA	0.0904538380225257	0.228532937720587	0.0171	0.0236	0.0209	0.0027	0.1683	0.0059	0.0041	0.0601	0.0016	0.1019	0.1416	0.0241	0.0034	0.1272	0.0184	0.0056	0.0033	0.0021	0.0018	0.0354	0.0258	0.0266	0.0655	0.0155	0.0889	0.0033
1	rs61747661	14105946	NA	NA	NA	NA	0.0905264017512256	0.230063521109758	0.0171	0.0236	0.0209	0.0027	0.1683	0.0059	0.0041	0.0601	0.0016	0.1019	0.1416	0.0241	0.0034	0.1272	0.0184	0.0056	0.0033	0.0021	0.0018	0.0354	0.0258	0.0266	0.0655	0.0155	0.0889	0.0033
1	rs61747664	14106330	NA	NA	NA	NA	0.0905747980313666	0.231268441210747	0.0171	0.0236	0.0209	0.0027	0.1683	0.0059	0.0041	0.0601	0.0016	0.1019	0.1416	0.0241	0.0034	0.1272	0.0184	0.0056	0.0033	0.0021	0.0018	0.0354	0.0258	0.0266	0.0655	0.0155	0.0889	0.0033
1	rs116238585	14107135	NA	NA	NA	NA	0.0908412702260426	0.228532937720587	0.0171	0.0236	0.0209	0.0027	0.1682	0.0059	0.0041	0.0601	0.0016	0.1019	0.1416	0.0241	0.0034	0.1272	0.0184	0.0056	0.0033	0.0021	0.0018	0.0354	0.0258	0.0266	0.0655	0.0155	0.0889	0.0033
1	rs41269807	14107360	NA	NA	NA	NA	0.0904780218401061	0.227005672416154	0.0171	0.0236	0.0209	0.0028	0.1682	0.0059	0.0041	0.0601	0.0016	0.1019	0.1416	0.0241	0.0034	0.1272	0.0184	0.0056	0.0033	0.0021	0.0018	0.0354	0.0258	0.0266	0.0655	0.0155	0.0889	0.0033
1	rs116517080	14107932	NA	NA	NA	NA	0.0909140304332738	0.227768889453881	0.0171	0.0236	0.0209	0.0028	0.1682	0.0059	0.0041	0.0601	0.0016	0.1019	0.1416	0.0241	0.0034	0.1273	0.0184	0.0056	0.0033	0.0021	0.0018	0.0354	0.0258	0.0265	0.0655	0.0155	0.0889	0.0033
1	rs1203651	14109114	NA	NA	NA	NA	0.089058172336	0.22559048049696	0.0171	0.0236	0.0209	0.0028	0.1682	0.0059	0.0041	0.0601	0.0016	0.1019	0.1416	0.0241	0.0034	0.1273	0.0184	0.0056	0.0033	0.0021	0.0018	0.0354	0.0258	0.0265	0.0655	0.0155	0.0889	0.0033
1	rs1203647	14112749	NA	NA	NA	NA	0.0900674533119345	0.229188496529739	0.0171	0.0236	0.0209	0.0028	0.1682	0.0059	0.0041	0.0601	0.0016	0.1019	0.1416	0.0241	0.0034	0.1272	0.0185	0.0056	0.0033	0.0021	0.0018	0.0354	0.0259	0.0265	0.0655	0.0155	0.0889	0.0033
1	rs1203646	14116491	NA	NA	NA	NA	0.0931139928049207	0.260781864474684	0.0171	0.0236	0.0209	0.0028	0.1681	0.0059	0.0041	0.0601	0.0016	0.1018	0.1415	0.0241	0.0034	0.1272	0.0185	0.0056	0.0033	0.0021	0.0018	0.0354	0.026	0.0266	0.0655	0.0155	0.0888	0.0033
1	rs1203643	14118779	NA	NA	NA	NA	0.0944499386912021	0.292796633443496	0.0171	0.0236	0.0209	0.0028	0.1681	0.0059	0.0041	0.0601	0.0016	0.1018	0.1414	0.024	0.0034	0.1272	0.0185	0.0056	0.0033	0.0021	0.0018	0.0354	0.026	0.0266	0.0656	0.0156	0.0888	0.0033
1	rs79887378	14122145	NA	NA	NA	NA	0.0872974288661775	0.194584414881238	0.0171	0.0235	0.0211	0.0029	0.1683	0.0062	0.0043	0.06	0.0017	0.1014	0.1421	0.024	0.0034	0.1268	0.0183	0.0058	0.0034	0.0024	0.0019	0.0353	0.0261	0.0269	0.0654	0.0155	0.0875	0.0033
1	rs1203636	14123747	NA	NA	NA	NA	0.0702025766048991	0.180677020444862	0.017	0.0235	0.0212	0.0029	0.1685	0.0063	0.0044	0.0599	0.0017	0.1012	0.1424	0.024	0.0034	0.1266	0.0182	0.0059	0.0035	0.0026	0.0019	0.0354	0.0261	0.0271	0.0653	0.0154	0.0868	0.0032
1	rs11803035	14127020	NA	NA	NA	NA	0.0932864945304459	0.202927074854229	0.0169	0.0235	0.0212	0.0029	0.1687	0.0064	0.0044	0.0598	0.0017	0.101	0.1426	0.0241	0.0034	0.1264	0.0182	0.0059	0.0035	0.0026	0.0019	0.0354	0.0262	0.0273	0.0652	0.0154	0.0865	0.0032
1	rs2281167	14128113	NA	NA	NA	NA	0.0989131674017276	0.220498158502243	0.0169	0.0235	0.0212	0.0029	0.1687	0.0064	0.0044	0.0598	0.0017	0.101	0.1427	0.0241	0.0034	0.1263	0.0182	0.0059	0.0035	0.0026	0.0019	0.0354	0.0262	0.0273	0.0652	0.0154	0.0864	0.0032
1	rs2281164	14130628	1.05	0.104628957265627	0.97	0.112481740502774	0.0570507361586352	0.233134587761115	0.0168	0.0235	0.0227	0.0033	0.17	0.0072	0.0051	0.0573	0.0022	0.0996	0.1454	0.0254	0.0036	0.1222	0.018	0.0071	0.0037	0.003	0.0023	0.0362	0.0259	0.0298	0.0638	0.0161	0.0811	0.0029
1	rs72635693	14132467	1.05	0.104628957265627	0.97	0.112481740502774	0.0664082913096658	0.258166256845723	0.0168	0.0235	0.0227	0.0033	0.1706	0.0072	0.0052	0.0571	0.0023	0.0994	0.1455	0.0256	0.0037	0.1217	0.018	0.0072	0.0038	0.003	0.0023	0.0363	0.0258	0.0299	0.0635	0.0162	0.0807	0.0029
1	rs74828630	14133491	1.05	0.104628957265627	0.96	0.130782650589638	0.0605618742410107	0.246331596338012	0.0168	0.0235	0.0227	0.0033	0.1708	0.0072	0.0052	0.057	0.0023	0.0993	0.1455	0.0256	0.0037	0.1215	0.018	0.0073	0.0038	0.003	0.0023	0.0363	0.0258	0.03	0.0635	0.0162	0.0806	0.0029
1	rs113928723	14133550	1.05	0.104628957265627	0.96	0.130782650589638	0.0606365057528239	0.253750074403435	0.0168	0.0235	0.0227	0.0033	0.1708	0.0072	0.0052	0.057	0.0023	0.0993	0.1455	0.0256	0.0037	0.1215	0.018	0.0073	0.0038	0.003	0.0023	0.0364	0.0258	0.03	0.0634	0.0162	0.0806	0.0029
1	rs77815537	14133891	1.05	0.104628957265627	0.96	0.130782650589638	0.0604500409402074	0.247675215918046	0.0169	0.0235	0.0227	0.0033	0.1709	0.0073	0.0052	0.057	0.0023	0.0992	0.1455	0.0256	0.0037	0.1214	0.018	0.0073	0.0038	0.003	0.0023	0.0364	0.0258	0.03	0.0634	0.0162	0.0805	0.0029
1	rs2281161	14134437	1.05	0.104628957265627	0.96	0.130782650589638	0.0508216010727454	0.223202115815338	0.0169	0.0236	0.0228	0.0033	0.171	0.0073	0.0052	0.0569	0.0023	0.0992	0.1455	0.0256	0.0037	0.1213	0.0181	0.0073	0.0038	0.003	0.0023	0.0364	0.0257	0.0301	0.0634	0.0162	0.0805	0.0029
1	rs114577181	14136289	1.05	0.104628957265627	0.96	0.130782650589638	0.0541611228950911	0.238983484682923	0.0169	0.0235	0.0228	0.0033	0.1709	0.0073	0.0053	0.0568	0.0024	0.0993	0.1457	0.0257	0.0038	0.1211	0.0182	0.0073	0.0038	0.003	0.0024	0.0364	0.0256	0.0301	0.0633	0.0162	0.0805	0.0029
1	rs2744688	14138493	1.05	0.104628957265627	0.96	0.130782650589638	0.053677760899534	0.267873511848278	0.017	0.0235	0.0229	0.0033	0.1709	0.0073	0.0053	0.0567	0.0025	0.0991	0.1462	0.0257	0.0038	0.1204	0.0185	0.0073	0.0038	0.0031	0.0024	0.0365	0.0255	0.0301	0.0629	0.0162	0.0805	0.0029
1	rs2245218	14139826	1.05	0.104628957265627	0.96	0.130782650589638	0.0477347756495035	0.260781864474684	0.017	0.0234	0.0231	0.0033	0.171	0.0074	0.0054	0.0568	0.0026	0.0984	0.1458	0.026	0.0039	0.1201	0.0187	0.0074	0.0039	0.0032	0.0025	0.0367	0.0252	0.0302	0.0625	0.0161	0.0811	0.0029
1	rs7551586	14140733	1.05	0.104628957265627	0.96	0.130782650589638	0.0464270866789627	0.242760004644919	0.017	0.0233	0.0231	0.0033	0.171	0.0074	0.0054	0.0568	0.0026	0.0984	0.146	0.026	0.0039	0.1201	0.0187	0.0074	0.0038	0.0032	0.0025	0.0366	0.0252	0.0302	0.0625	0.0162	0.0812	0.0029
1	rs1046331	14143003	1.05	0.104628957265627	0.96	0.130782650589638	0.0457283664372158	0.235005566912277	0.017	0.0232	0.0231	0.0034	0.1709	0.0074	0.0054	0.0568	0.0026	0.0983	0.1461	0.026	0.0039	0.1201	0.0187	0.0074	0.0038	0.0032	0.0025	0.0366	0.0252	0.0301	0.0625	0.0162	0.0813	0.0029
1	rs3893001	14146001	1.05	0.104628957265627	0.96	0.130782650589638	0.0445949628622256	0.245772440896735	0.017	0.0232	0.0231	0.0033	0.1709	0.0073	0.0054	0.0569	0.0026	0.0983	0.1461	0.0261	0.0039	0.1201	0.0187	0.0074	0.0038	0.0032	0.0025	0.0366	0.0252	0.0302	0.0625	0.0161	0.0813	0.0029
1	rs61775135	14148407	1.05	0.104628957265627	0.96	0.130782650589638	0.0425915873212201	0.227877988354609	0.0171	0.0232	0.0231	0.0033	0.171	0.0073	0.0054	0.0569	0.0026	0.0983	0.1461	0.026	0.0039	0.12	0.0187	0.0074	0.0038	0.0032	0.0025	0.0366	0.0251	0.0301	0.0624	0.0161	0.0814	0.0029
1	rs2744683	14149197	1.05	0.104628957265627	0.96	0.130782650589638	0.0429902018038629	0.248684452246424	0.0171	0.0232	0.0231	0.0033	0.171	0.0073	0.0054	0.0569	0.0026	0.0983	0.1461	0.026	0.0039	0.12	0.0187	0.0074	0.0039	0.0032	0.0025	0.0366	0.0251	0.0301	0.0624	0.0161	0.0814	0.0029
1	rs72637672	14151718	1.05	0.104628957265627	0.96	0.130782650589638	0.0504409732247566	0.292678604437585	0.0171	0.0232	0.0231	0.0033	0.1711	0.0073	0.0054	0.0568	0.0026	0.0981	0.1463	0.0259	0.0039	0.1198	0.0188	0.0075	0.0039	0.0031	0.0025	0.0366	0.025	0.0302	0.0623	0.0161	0.0815	0.0029
1	rs75002318	14155002	1.05	0.104628957265627	0.96	0.130782650589638	0.0581330349117971	0.199262679447104	0.0172	0.0232	0.0233	0.0034	0.1713	0.0074	0.0055	0.0565	0.0026	0.0978	0.1466	0.0261	0.0039	0.1192	0.0189	0.0076	0.004	0.0028	0.0026	0.0366	0.0249	0.0303	0.0621	0.0161	0.0816	0.0029
1	rs2697983	14157577	1.05	0.104628957265627	0.96	0.130782650589638	0.0639033953465452	0.150816995741665	0.0172	0.0232	0.0234	0.0034	0.1714	0.0075	0.0055	0.0564	0.0027	0.0977	0.1466	0.0261	0.0039	0.1189	0.0191	0.0077	0.004	0.0027	0.0026	0.0367	0.0248	0.0303	0.062	0.0162	0.0817	0.003
1	rs4140570	14157624	1.05	0.104628957265627	0.96	0.130782650589638	0.0639033953465452	0.153955216378419	0.0172	0.0232	0.0234	0.0034	0.1714	0.0075	0.0055	0.0564	0.0027	0.0977	0.1466	0.0261	0.0039	0.1189	0.0191	0.0077	0.004	0.0027	0.0026	0.0367	0.0248	0.0303	0.062	0.0162	0.0817	0.003
1	rs76148380	14160957	1.04	0.120487900976968	0.96	0.130782650589638	0.103611489127814	0.205769121028153	0.0173	0.0233	0.0238	0.0034	0.1708	0.0076	0.0055	0.056	0.0028	0.0971	0.1477	0.0262	0.0039	0.118	0.0193	0.0078	0.004	0.0027	0.0028	0.0366	0.0246	0.0302	0.0618	0.0164	0.0819	0.003
1	rs112362960	14161318	1.04	0.120487900976968	0.96	0.130782650589638	0.110517299847335	0.192517260682641	0.0173	0.0233	0.0239	0.0033	0.1706	0.0076	0.0056	0.056	0.0028	0.0971	0.1479	0.0263	0.0039	0.1178	0.0193	0.0078	0.004	0.0027	0.0028	0.0366	0.0246	0.0302	0.0618	0.0164	0.082	0.003
1	rs2495046	14161483	1.04	0.120487900976968	0.96	0.130782650589638	0.112280081665688	0.154528282011522	0.0174	0.0233	0.0239	0.0033	0.1706	0.0076	0.0056	0.0559	0.0029	0.097	0.1479	0.0263	0.0039	0.1178	0.0193	0.0078	0.004	0.0027	0.0028	0.0366	0.0246	0.0302	0.0619	0.0165	0.082	0.003
1	rs1203683	14164286	1.04	0.120487900976968	0.95	0.15120882267165	0.118614270439952	0.155102107123548	0.0176	0.0231	0.024	0.0033	0.1702	0.0076	0.0056	0.0558	0.0029	0.0969	0.1482	0.0263	0.0039	0.1172	0.0195	0.0079	0.004	0.0026	0.0028	0.0365	0.0245	0.0302	0.062	0.0165	0.0824	0.0031
1	rs6702813	14166750	1.04	0.120487900976968	0.95	0.15120882267165	0.115547214997881	0.1593332279395	0.0176	0.023	0.0241	0.0033	0.1701	0.0076	0.0056	0.0558	0.0029	0.0968	0.1484	0.0262	0.0039	0.1172	0.0195	0.0079	0.004	0.0026	0.0028	0.0364	0.0245	0.0302	0.062	0.0165	0.0825	0.0031
1	rs78790488	14171179	1.03	0.13807906481078	0.94	0.173887076546345	0.0763491900200454	0.0839173532368919	0.0176	0.0224	0.0245	0.0032	0.1696	0.0074	0.0054	0.0568	0.0029	0.0959	0.1495	0.0262	0.0039	0.1165	0.0198	0.0078	0.0041	0.0025	0.0027	0.0357	0.0244	0.0305	0.062	0.0164	0.0842	0.0028
1	rs12028630	14171622	1.03	0.13807906481078	0.94	0.173887076546345	0.0669248384588304	0.0644283606825479	0.0177	0.0222	0.0246	0.0032	0.1695	0.0073	0.0054	0.0571	0.0029	0.0956	0.15	0.0262	0.0039	0.1163	0.0198	0.0077	0.0041	0.0025	0.0026	0.0349	0.0244	0.0308	0.062	0.0164	0.0852	0.0027
1	rs61775154	14177680	1.02	0.157502178544443	0.94	0.173887076546345	0.0432871106439245	0.030134880034563	0.0183	0.0215	0.0247	0.0031	0.1685	0.0071	0.0053	0.0575	0.0028	0.0962	0.1507	0.0261	0.0039	0.1165	0.0194	0.0074	0.0041	0.0025	0.0024	0.0356	0.0241	0.0307	0.0617	0.0157	0.0863	0.0026
1	rs1203623	14180703	1.02	0.157502178544443	0.94	0.173887076546345	0.0422979526808622	0.0164968815994975	0.0184	0.0215	0.0247	0.0031	0.1684	0.007	0.0053	0.0575	0.0028	0.0962	0.1507	0.026	0.0039	0.1165	0.0194	0.0074	0.0041	0.0025	0.0024	0.0356	0.0241	0.0307	0.0617	0.0157	0.0863	0.0026
1	rs114764995	14180711	1.02	0.157502178544443	0.94	0.173887076546345	0.0323132544560394	0.0169722715630761	0.0184	0.0215	0.0247	0.0031	0.1687	0.007	0.0053	0.0575	0.0028	0.0962	0.1508	0.0259	0.0039	0.1166	0.0195	0.007	0.0041	0.0025	0.0024	0.0356	0.0241	0.0308	0.0618	0.0156	0.0866	0.0026
1	rs72639014	14194816	1.02	0.157502178544443	0.94	0.173887076546345	0.0193461585049881	0.00997753407502322	0.0187	0.0213	0.0247	0.003	0.169	0.007	0.0052	0.0577	0.0027	0.0965	0.1511	0.0255	0.0039	0.1158	0.0194	0.0068	0.0042	0.0024	0.0024	0.0356	0.0238	0.0309	0.0623	0.0155	0.0871	0.0025
1	rs7546945	14195969	1.02	0.157502178544443	0.94	0.173887076546345	0.0175482806042296	0.0113173426194154	0.0188	0.0213	0.0248	0.003	0.1691	0.007	0.0052	0.0576	0.0027	0.0965	0.1511	0.0254	0.0039	0.1155	0.0193	0.0068	0.0043	0.0024	0.0023	0.0355	0.0239	0.0309	0.0624	0.0155	0.0873	0.0024
1	rs11806865	14198107	1.02	0.157502178544443	0.94	0.173887076546345	0.0171900010721426	0.00712488612769719	0.0188	0.0213	0.0248	0.003	0.1691	0.007	0.0052	0.0577	0.0027	0.0965	0.1512	0.0254	0.0039	0.1153	0.0193	0.0068	0.0043	0.0024	0.0023	0.0355	0.0239	0.0309	0.0625	0.0155	0.0874	0.0024
1	rs34740682	14198491	1.02	0.157502178544443	0.94	0.173887076546345	0.0170820315958682	0.00629943630787076	0.0188	0.0213	0.0248	0.003	0.1691	0.007	0.0052	0.0577	0.0027	0.0965	0.1512	0.0254	0.0039	0.1153	0.0193	0.0068	0.0043	0.0024	0.0023	0.0355	0.0239	0.0309	0.0625	0.0155	0.0874	0.0024
1	rs74723844	14198978	1.02	0.157502178544443	0.94	0.173887076546345	0.0165496303283367	0.00714857798344151	0.0188	0.0213	0.0248	0.003	0.1691	0.007	0.0052	0.0577	0.0027	0.0964	0.1513	0.0253	0.0039	0.1153	0.0194	0.0067	0.0043	0.0024	0.0023	0.0355	0.0239	0.0309	0.0625	0.0155	0.0874	0.0024
1	rs36006284	14201930	1.02	0.157502178544443	0.93	0.198940398764014	0.0148443416638628	0.00480882420452878	0.019	0.0214	0.0248	0.003	0.169	0.0069	0.0051	0.0578	0.0027	0.0954	0.1518	0.0252	0.0038	0.115	0.0194	0.0066	0.0043	0.0024	0.0023	0.0361	0.0238	0.0309	0.0626	0.0154	0.0881	0.0024
1	rs35599202	14203910	1.01	0.178854520006857	0.93	0.198940398764014	0.0105266609939186	0.00258649797736229	0.0192	0.0215	0.0249	0.0031	0.1687	0.0066	0.0049	0.0589	0.0026	0.0945	0.1528	0.025	0.0037	0.1147	0.0194	0.0061	0.0043	0.0022	0.0021	0.0358	0.0236	0.0313	0.0632	0.0152	0.0886	0.0022
1	rs78060822	14205141	1.01	0.178854520006857	0.93	0.198940398764014	0.0066916729136251	0.0011343739787634	0.0195	0.0215	0.0249	0.0031	0.1689	0.0063	0.0046	0.0596	0.0024	0.0946	0.1532	0.0249	0.0033	0.1143	0.0192	0.0057	0.0042	0.002	0.0019	0.0364	0.0235	0.0316	0.0633	0.015	0.089	0.0021
1	rs2744656	14205571	1.01	0.178854520006857	0.93	0.198940398764014	0.00654105850881659	0.000746921026302472	0.0196	0.0212	0.0248	0.0031	0.1694	0.0062	0.0045	0.0598	0.0024	0.0946	0.1536	0.0249	0.0033	0.1142	0.0191	0.0056	0.0042	0.002	0.0018	0.0365	0.0235	0.0317	0.0633	0.0149	0.0893	0.002
1	rs9287293	14208571	1.01	0.178854520006857	0.93	0.198940398764014	0.00447719452937256	0.000913792956729149	0.0198	0.0211	0.025	0.0029	0.1707	0.0057	0.004	0.0601	0.0022	0.0955	0.1542	0.0249	0.0032	0.1133	0.019	0.0046	0.0038	0.0018	0.0017	0.0363	0.0231	0.0316	0.0639	0.0147	0.0903	0.0018
1	rs10737914	14210730	1.01	0.178854520006857	0.92	0.226487429171296	0.00448831962094241	0.000719840729387122	0.0199	0.0211	0.0252	0.0028	0.1713	0.0056	0.0039	0.0602	0.0022	0.0958	0.1543	0.0249	0.0032	0.1131	0.019	0.0043	0.0038	0.0018	0.0016	0.0362	0.023	0.0315	0.0641	0.0146	0.0906	0.0017
1	rs12090035	14212217	1.01	0.178854520006857	0.92	0.226487429171296	0.004455009252223	0.000629522126809214	0.0199	0.021	0.0251	0.0028	0.1713	0.0056	0.0039	0.0602	0.0022	0.0958	0.1543	0.0249	0.0032	0.1132	0.019	0.0043	0.0037	0.0018	0.0016	0.0362	0.023	0.0314	0.0641	0.0146	0.0907	0.0017
1	rs17350970	14216150	1.01	0.178854520006857	0.92	0.226487429171296	0.00544451953746294	0.000706514039890949	0.0199	0.0207	0.0253	0.0028	0.1717	0.0055	0.0038	0.0603	0.0021	0.096	0.1542	0.0249	0.0032	0.1132	0.0191	0.0042	0.0037	0.0018	0.0016	0.0358	0.023	0.0314	0.0641	0.0146	0.0911	0.0017
1	rs2206287	14219864	1.01	0.178854520006857	0.92	0.226487429171296	0.00647044015019608	0.001647113599016	0.02	0.0207	0.0253	0.0028	0.1717	0.0055	0.0038	0.0603	0.0022	0.096	0.1541	0.0249	0.0032	0.1132	0.0191	0.0042	0.0037	0.0018	0.0016	0.0357	0.023	0.0315	0.0641	0.0145	0.0912	0.0017
1	rs1358577	14220186	1.01	0.178854520006857	0.92	0.226487429171296	0.00694601840129362	0.00125026383358509	0.02	0.0207	0.0254	0.0028	0.1717	0.0055	0.0038	0.0604	0.0022	0.0961	0.1541	0.0249	0.0032	0.1132	0.0191	0.0042	0.0037	0.0017	0.0016	0.0357	0.023	0.0315	0.064	0.0145	0.0913	0.0017
1	rs2744645	14226608	1.01	0.178854520006857	0.92	0.226487429171296	0.00600642703707565	0.00398547738680075	0.02	0.0208	0.0254	0.0027	0.1721	0.0053	0.0036	0.0605	0.0022	0.0963	0.1541	0.0249	0.0032	0.1131	0.0191	0.004	0.0036	0.0018	0.0015	0.0354	0.023	0.0315	0.0641	0.0145	0.0914	0.0017
1	rs6429802	14228236	1	0.202230525110681	0.92	0.226487429171296	0.00716360443704518	0.00820628987940411	0.0203	0.0211	0.0254	0.0024	0.1735	0.0048	0.0032	0.0611	0.0022	0.0956	0.1541	0.0248	0.0033	0.1129	0.019	0.0037	0.0033	0.0018	0.0014	0.0347	0.0229	0.0316	0.0647	0.0142	0.0921	0.0017
1	rs75105468	14230131	1	0.202230525110681	0.92	0.226487429171296	0.0066916729136251	0.010841548984753	0.0203	0.0212	0.0253	0.0023	0.1741	0.0046	0.0029	0.0612	0.0021	0.0955	0.154	0.0248	0.0033	0.113	0.019	0.0034	0.0031	0.0019	0.0014	0.0347	0.0229	0.0317	0.0646	0.0141	0.0927	0.0016
1	rs56011108	14231877	1	0.202230525110681	0.92	0.226487429171296	0.00929690879236611	0.0169722715630761	0.0204	0.0213	0.0253	0.0021	0.1746	0.0044	0.0027	0.0614	0.0022	0.0954	0.154	0.0247	0.0032	0.1131	0.0189	0.0032	0.003	0.0019	0.0013	0.0344	0.0229	0.0318	0.0645	0.014	0.0932	0.0017
1	rs115768348	14232530	1	0.202230525110681	0.91	0.256642068151906	0.0102925018064402	0.0184766326290751	0.0204	0.0213	0.0253	0.0021	0.1747	0.0043	0.0026	0.0614	0.0022	0.0953	0.1539	0.0247	0.0032	0.1133	0.0189	0.0031	0.003	0.0019	0.0013	0.0343	0.0228	0.0318	0.0645	0.014	0.0934	0.0017
1	rs7543809	14232929	1	0.202230525110681	0.91	0.256642068151906	0.0110292272073448	0.0207279886124778	0.0205	0.0213	0.0253	0.0021	0.1748	0.0043	0.0025	0.0614	0.0022	0.0952	0.1539	0.0247	0.0032	0.1134	0.0188	0.0031	0.003	0.0019	0.0013	0.0343	0.0228	0.0319	0.0645	0.014	0.0936	0.0017
1	rs1203703	14234026	1	0.202230525110681	0.91	0.256642068151906	0.00976989302803288	0.0372211342439854	0.0207	0.0214	0.0254	0.0021	0.1746	0.004	0.0022	0.0616	0.0021	0.0947	0.1536	0.0245	0.0032	0.1142	0.0189	0.0028	0.0028	0.0021	0.0014	0.0335	0.0226	0.0324	0.0646	0.0138	0.095	0.0016
1	rs10803433	14235500	1	0.202230525110681	0.91	0.256642068151906	0.0124495288550924	0.0653142331235435	0.0206	0.0215	0.0259	0.0019	0.1743	0.0036	0.002	0.0616	0.002	0.0947	0.1529	0.0241	0.0032	0.1148	0.0189	0.0026	0.0027	0.0021	0.0014	0.0328	0.0228	0.0328	0.0649	0.0137	0.0964	0.0016
1	rs17351026	14238641	1	0.202230525110681	0.91	0.256642068151906	0.0123282214850326	0.0662051806236194	0.0209	0.0215	0.0258	0.0019	0.1745	0.0035	0.002	0.0617	0.002	0.0948	0.1525	0.0238	0.0032	0.1149	0.0188	0.0025	0.0026	0.0022	0.0014	0.0329	0.0228	0.0329	0.065	0.0137	0.0965	0.0016
1	rs2143087	14240592	1	0.202230525110681	0.91	0.256642068151906	0.0120466301392405	0.0653142331235435	0.021	0.0215	0.0258	0.0018	0.1745	0.0035	0.002	0.0617	0.002	0.0948	0.1524	0.0238	0.0032	0.115	0.0188	0.0025	0.0025	0.0022	0.0014	0.0329	0.0228	0.033	0.0651	0.0137	0.0966	0.0016
1	rs61777395	14241005	1	0.202230525110681	0.91	0.256642068151906	0.0118225040909062	0.0691180516422347	0.0211	0.0214	0.0258	0.0018	0.1745	0.0034	0.002	0.0616	0.002	0.0949	0.1521	0.0236	0.0032	0.1153	0.0186	0.0024	0.0025	0.0022	0.0014	0.033	0.0227	0.0331	0.0652	0.0135	0.0969	0.0017
1	rs12028319	14241507	1	0.202230525110681	0.91	0.256642068151906	0.0130379561189675	0.0674471379883101	0.0212	0.0213	0.0258	0.0017	0.1746	0.0033	0.0019	0.0616	0.002	0.0949	0.1521	0.0234	0.0032	0.1159	0.0184	0.0023	0.0024	0.0021	0.0014	0.0331	0.0226	0.0332	0.0652	0.0132	0.0974	0.0017
1	rs72639062	14243789	1	0.202230525110681	0.91	0.256642068151906	0.0177057471663447	0.0636151556926606	0.0214	0.0209	0.0257	0.0017	0.1746	0.0031	0.0019	0.0614	0.0019	0.095	0.1522	0.0229	0.0032	0.1169	0.0179	0.0021	0.0024	0.0021	0.0015	0.0332	0.0223	0.0335	0.0652	0.0126	0.0985	0.0018
1	rs12025627	14245797	1	0.202230525110681	0.91	0.256642068151906	0.0189945950637476	0.0632101872033475	0.0215	0.0208	0.0257	0.0017	0.1746	0.0031	0.0019	0.0614	0.0019	0.095	0.1523	0.0228	0.0032	0.117	0.0179	0.0021	0.0024	0.0022	0.0015	0.0332	0.0222	0.0335	0.0652	0.0125	0.0986	0.0018
1	rs11580525	14246931	1	0.202230525110681	0.91	0.256642068151906	0.0191279708679819	0.0633450554487495	0.0215	0.0208	0.0257	0.0017	0.1745	0.0031	0.0019	0.0614	0.0019	0.095	0.1523	0.0227	0.0032	0.117	0.0179	0.002	0.0024	0.0022	0.0015	0.0332	0.0222	0.0335	0.0652	0.0125	0.0987	0.0018
1	rs76243963	14250304	1	0.202230525110681	0.91	0.256642068151906	0.0210316775078776	0.0637503875308753	0.0215	0.0207	0.0257	0.0016	0.1743	0.0031	0.0018	0.0613	0.0019	0.0951	0.1523	0.0227	0.0032	0.1171	0.0178	0.002	0.0024	0.0022	0.0015	0.0332	0.0221	0.0336	0.0652	0.0124	0.0991	0.0019
1	rs1203702	14250509	1	0.202230525110681	0.91	0.256642068151906	0.0211842738145042	0.0659305037042551	0.0215	0.0207	0.0257	0.0016	0.1742	0.0031	0.0018	0.0613	0.0019	0.0952	0.1523	0.0227	0.0032	0.1171	0.0178	0.002	0.0024	0.0022	0.0015	0.0332	0.0221	0.0336	0.0652	0.0123	0.0992	0.0019
1	rs1534946	14252247	1	0.202230525110681	0.91	0.256642068151906	0.0233185573329532	0.0678632666738902	0.0216	0.0207	0.0257	0.0016	0.174	0.003	0.0018	0.0613	0.002	0.0953	0.1522	0.0226	0.0032	0.1172	0.0177	0.002	0.0024	0.0022	0.0015	0.0333	0.022	0.0336	0.0652	0.0123	0.0996	0.0019
1	rs80132111	14252412	1	0.202230525110681	0.91	0.256642068151906	0.0236871057660045	0.0654509721872734	0.0215	0.0207	0.0257	0.0016	0.1739	0.003	0.0018	0.0613	0.002	0.0953	0.1522	0.0225	0.0033	0.1172	0.0178	0.002	0.0024	0.0022	0.0015	0.0333	0.022	0.0336	0.0652	0.0123	0.0996	0.002
1	rs10489150	14253566	1	0.202230525110681	0.91	0.256642068151906	0.0263952424798668	0.0687685394845203	0.0216	0.0206	0.0257	0.0016	0.1737	0.003	0.0018	0.0613	0.002	0.0953	0.1522	0.0225	0.0033	0.1173	0.0178	0.002	0.0024	0.0022	0.0015	0.0333	0.022	0.0336	0.0652	0.0123	0.0998	0.002
1	rs12127981	14255114	1	0.202230525110681	0.91	0.256642068151906	0.0267339749997502	0.0662051806236194	0.0216	0.0206	0.0257	0.0016	0.1737	0.003	0.0017	0.0612	0.002	0.0954	0.1522	0.0224	0.0033	0.1172	0.0178	0.002	0.0024	0.0022	0.0015	0.0333	0.022	0.0336	0.0652	0.0122	0.0999	0.002
1	rs7538374	14255978	1	0.202230525110681	0.91	0.256642068151906	0.0266383959035671	0.0661364665177148	0.0216	0.0206	0.0257	0.0016	0.1737	0.003	0.0017	0.0612	0.002	0.0954	0.1522	0.0224	0.0034	0.1172	0.0178	0.0019	0.0024	0.0022	0.0015	0.0334	0.022	0.0335	0.0652	0.0122	0.1	0.002
1	rs17351075	14258256	1	0.202230525110681	0.91	0.256642068151906	0.0274315173929697	0.0684894613515642	0.0215	0.0206	0.0258	0.0016	0.1736	0.003	0.0017	0.0611	0.002	0.0955	0.1523	0.0223	0.0034	0.1171	0.0178	0.0019	0.0024	0.0022	0.0015	0.0334	0.0219	0.0335	0.0651	0.0123	0.1002	0.002
1	rs12035581	14259163	1	0.202230525110681	0.91	0.256642068151906	0.0275616924269871	0.0682108564258629	0.0215	0.0206	0.0258	0.0016	0.1736	0.003	0.0017	0.0611	0.002	0.0955	0.1523	0.0223	0.0034	0.1171	0.0178	0.0019	0.0024	0.0022	0.0015	0.0334	0.0219	0.0335	0.0651	0.0123	0.1002	0.002
1	rs76783481	14269661	1	0.202230525110681	0.91	0.256642068151906	0.0286635649194886	0.0704529105358112	0.0215	0.0206	0.0258	0.0016	0.1736	0.003	0.0017	0.0609	0.002	0.0955	0.1523	0.0222	0.0035	0.117	0.0178	0.002	0.0024	0.0023	0.0015	0.0334	0.0219	0.0335	0.0651	0.0123	0.1005	0.0021
1	rs78143978	14275318	1	0.202230525110681	0.91	0.256642068151906	0.0295443777807749	0.0707352835858344	0.0215	0.0205	0.0258	0.0016	0.1735	0.003	0.0017	0.0609	0.002	0.0955	0.1523	0.0221	0.0035	0.1169	0.0178	0.002	0.0024	0.0023	0.0015	0.0334	0.0219	0.0335	0.0651	0.0123	0.1008	0.0021
1	rs77079888	14281492	1	0.202230525110681	0.91	0.256642068151906	0.036395352565636	0.0787557124975163	0.0215	0.0207	0.0257	0.0017	0.1733	0.0031	0.0017	0.0602	0.0019	0.0954	0.1521	0.0215	0.0038	0.1163	0.0177	0.002	0.0025	0.0024	0.0016	0.0334	0.022	0.0335	0.065	0.0124	0.1022	0.0023
1	rs1997780	14292310	1	0.202230525110681	0.91	0.256642068151906	0.0732868962573753	0.0879713630836043	0.0216	0.0208	0.0264	0.0018	0.1723	0.0031	0.0018	0.0596	0.0021	0.095	0.1518	0.021	0.0042	0.1162	0.0176	0.002	0.0025	0.0026	0.0017	0.0334	0.0221	0.0333	0.065	0.0124	0.1033	0.0025
1	rs10927970	14295824	1	0.202230525110681	0.91	0.256642068151906	0.0797827059355255	0.0901438999532543	0.0216	0.0208	0.0264	0.0018	0.1723	0.0031	0.0018	0.0597	0.0021	0.095	0.1519	0.0209	0.0042	0.1162	0.0176	0.002	0.0025	0.0026	0.0017	0.0334	0.0221	0.0333	0.065	0.0124	0.1032	0.0025
1	rs10803440	14296513	1	0.202230525110681	0.91	0.256642068151906	0.0801179834606552	0.0906903285761184	0.0216	0.0208	0.0264	0.0018	0.1723	0.0031	0.0018	0.0597	0.0021	0.095	0.1519	0.0209	0.0042	0.1162	0.0176	0.002	0.0025	0.0026	0.0017	0.0334	0.0221	0.0333	0.065	0.0124	0.1032	0.0025
1	rs79129028	14297036	1	0.202230525110681	0.91	0.256642068151906	0.0795819726011059	0.0904559840929823	0.0216	0.0208	0.0264	0.0018	0.1723	0.0031	0.0018	0.0597	0.0021	0.095	0.1519	0.0209	0.0042	0.1162	0.0176	0.002	0.0024	0.0026	0.0017	0.0334	0.0221	0.0333	0.065	0.0124	0.1032	0.0025
1	rs72640516	14303852	1	0.202230525110681	0.91	0.256642068151906	0.0971831699996141	0.0994473743104156	0.0216	0.021	0.0263	0.0018	0.1721	0.003	0.0017	0.0596	0.0022	0.0945	0.1528	0.0203	0.0043	0.115	0.0175	0.002	0.0023	0.0026	0.0018	0.0335	0.0222	0.033	0.066	0.0126	0.1039	0.0026
1	rs12745913	14308709	1	0.202230525110681	0.91	0.256642068151906	0.104006967983049	0.102627730579959	0.0216	0.021	0.0263	0.0018	0.1721	0.003	0.0017	0.0596	0.0022	0.0944	0.1529	0.0203	0.0043	0.1149	0.0174	0.002	0.0023	0.0026	0.0018	0.0335	0.0222	0.033	0.0661	0.0126	0.104	0.0026
1	rs7539510	14311374	1	0.202230525110681	0.91	0.256642068151906	0.109097702764037	0.101808540055431	0.0216	0.021	0.0263	0.0018	0.1719	0.003	0.0017	0.0597	0.0022	0.0943	0.1529	0.0203	0.0043	0.1148	0.0174	0.002	0.0023	0.0026	0.0018	0.0335	0.0221	0.0331	0.0663	0.0125	0.104	0.0026
1	rs59784119	14313250	1	0.202230525110681	0.91	0.256642068151906	0.106667486889427	0.10131825227347	0.0216	0.021	0.0263	0.0018	0.172	0.003	0.0017	0.0597	0.0022	0.0942	0.1528	0.0203	0.0043	0.1148	0.0174	0.002	0.0023	0.0026	0.0018	0.0335	0.0221	0.0331	0.0663	0.0125	0.104	0.0026
1	rs12125722	14315684	1	0.202230525110681	0.91	0.256642068151906	0.107581582840425	0.101563281012399	0.0216	0.021	0.0264	0.0018	0.172	0.003	0.0017	0.0597	0.0022	0.0942	0.1529	0.0203	0.0042	0.1148	0.0174	0.002	0.0023	0.0027	0.0018	0.0335	0.0221	0.0331	0.0663	0.0125	0.104	0.0026
1	rs12076206	14317494	1	0.202230525110681	0.91	0.256642068151906	0.105544982849371	0.100503156051282	0.0216	0.021	0.0264	0.0018	0.172	0.0029	0.0017	0.0597	0.0022	0.0942	0.1529	0.0203	0.0042	0.1148	0.0174	0.002	0.0023	0.0027	0.0018	0.0335	0.0221	0.0331	0.0663	0.0125	0.104	0.0026
1	rs12753627	14319607	1	0.202230525110681	0.91	0.256642068151906	0.101882515327659	0.0987190025728673	0.0216	0.021	0.0264	0.0018	0.172	0.003	0.0017	0.0597	0.0022	0.0942	0.1529	0.0204	0.0042	0.1148	0.0174	0.002	0.0023	0.0027	0.0018	0.0335	0.022	0.033	0.0663	0.0125	0.1041	0.0026
1	rs12127946	14320350	1	0.202230525110681	0.91	0.256642068151906	0.0908897729362469	0.0952680550137495	0.0216	0.021	0.0264	0.0018	0.172	0.003	0.0017	0.0597	0.0022	0.0942	0.1528	0.0204	0.0041	0.1147	0.0175	0.0021	0.0023	0.0027	0.0018	0.0335	0.022	0.033	0.0662	0.0125	0.1041	0.0026
1	rs17353372	14340185	1	0.202230525110681	0.91	0.256642068151906	0.0757647807599279	0.0878169919829966	0.0216	0.0209	0.0264	0.0019	0.1726	0.003	0.0019	0.0595	0.002	0.095	0.1528	0.0205	0.0042	0.1134	0.0179	0.0021	0.0022	0.0026	0.0017	0.0336	0.0218	0.033	0.0656	0.0127	0.1045	0.0025
1	rs4661465	14345544	1	0.202230525110681	0.91	0.256642068151906	0.0683689796684602	0.0858965225782879	0.0216	0.0208	0.0264	0.0019	0.1727	0.003	0.0019	0.0596	0.002	0.0956	0.1528	0.0207	0.0042	0.1132	0.018	0.0021	0.0021	0.0026	0.0017	0.0337	0.0218	0.033	0.0648	0.0127	0.1045	0.0024
1	rs12135527	14348554	1	0.202230525110681	0.91	0.256642068151906	0.0662894602096979	0.0847524294993647	0.0215	0.0207	0.0264	0.0019	0.1727	0.003	0.0019	0.0596	0.002	0.0957	0.1528	0.0207	0.0042	0.1131	0.018	0.0021	0.0021	0.0026	0.0017	0.0337	0.0217	0.033	0.0648	0.0127	0.1045	0.0024
1	rs10733142	14371830	0.99	0.227721472602965	0.91	0.256642068151906	0.0537810944165955	0.0553430878808383	0.0212	0.0201	0.0264	0.0021	0.1733	0.0032	0.0021	0.0595	0.0018	0.0962	0.1531	0.0214	0.0043	0.1122	0.0185	0.0023	0.002	0.0024	0.0017	0.034	0.0219	0.0324	0.0647	0.0125	0.1042	0.0022
1	rs763993	14377390	0.99	0.227721472602965	0.91	0.256642068151906	0.0534543278062867	0.052883279250726	0.0211	0.0201	0.0265	0.0022	0.1734	0.0032	0.0021	0.0595	0.0018	0.0963	0.1531	0.0214	0.0042	0.1121	0.0185	0.0024	0.0021	0.0024	0.0017	0.0341	0.0219	0.0324	0.0647	0.0125	0.1041	0.0022
1	rs4662094	14377966	0.99	0.227721472602965	0.91	0.256642068151906	0.0533342760767288	0.0526337298362892	0.0211	0.0201	0.0265	0.0022	0.1734	0.0032	0.0021	0.0595	0.0018	0.0963	0.1531	0.0214	0.0042	0.1121	0.0185	0.0024	0.0021	0.0024	0.0017	0.0341	0.0219	0.0324	0.0647	0.0125	0.1041	0.0022
1	rs74483393	14379959	0.99	0.227721472602965	0.91	0.256642068151906	0.05227883981144	0.051085675261764	0.0211	0.0201	0.0265	0.0022	0.1734	0.0032	0.0021	0.0594	0.0018	0.0963	0.1531	0.0214	0.0042	0.1121	0.0185	0.0024	0.0021	0.0024	0.0017	0.0341	0.0219	0.0323	0.0648	0.0125	0.1042	0.0022
1	rs77713952	14381561	0.99	0.227721472602965	0.91	0.256642068151906	0.0523126655190847	0.051332012947862	0.0211	0.0201	0.0265	0.0022	0.1734	0.0032	0.0021	0.0594	0.0018	0.0963	0.153	0.0214	0.0042	0.1121	0.0185	0.0024	0.0021	0.0024	0.0017	0.0341	0.0219	0.0322	0.0647	0.0125	0.1042	0.0022
1	rs77700436	14382879	0.99	0.227721472602965	0.91	0.256642068151906	0.0524142307659137	0.0514553751947247	0.0211	0.0201	0.0265	0.0022	0.1734	0.0032	0.0021	0.0593	0.0018	0.0963	0.153	0.0214	0.0042	0.1121	0.0185	0.0024	0.0021	0.0024	0.0017	0.0341	0.0219	0.0322	0.0647	0.0124	0.1042	0.0022
1	rs4661468	14386559	0.99	0.227721472602965	0.91	0.256642068151906	0.0528899513704465	0.0520120982983859	0.0211	0.0201	0.0265	0.0022	0.1734	0.0032	0.0021	0.0593	0.0018	0.0963	0.153	0.0214	0.0042	0.1121	0.0185	0.0024	0.0021	0.0024	0.0017	0.0341	0.022	0.0322	0.0647	0.0124	0.1042	0.0022
1	rs7527437	14387969	0.99	0.227721472602965	0.91	0.256642068151906	0.0529581469126409	0.0534466344305698	0.0211	0.0201	0.0265	0.0022	0.1734	0.0032	0.0021	0.0593	0.0018	0.0963	0.153	0.0214	0.0042	0.1121	0.0185	0.0024	0.0021	0.0024	0.0017	0.0341	0.022	0.0322	0.0647	0.0124	0.1042	0.0022
1	rs72641642	14391038	0.99	0.227721472602965	0.91	0.256642068151906	0.0470699760912344	0.0448059960137216	0.0211	0.0203	0.0266	0.0024	0.1736	0.0033	0.0022	0.0591	0.0018	0.0957	0.1525	0.0213	0.0042	0.1124	0.0185	0.0025	0.0021	0.0025	0.0018	0.0351	0.0222	0.032	0.0644	0.0123	0.1039	0.0021
1	rs6701426	14391685	0.99	0.227721472602965	0.91	0.256642068151906	0.0440957537081084	0.0434791527632045	0.0212	0.0204	0.0266	0.0025	0.1733	0.0033	0.0022	0.059	0.0018	0.095	0.1522	0.0213	0.0041	0.1128	0.0185	0.0026	0.0021	0.0026	0.0018	0.0359	0.0223	0.0319	0.0642	0.0123	0.1035	0.002
1	rs12754997	14395050	0.98	0.255415240389183	0.91	0.256642068151906	0.0326916050558217	0.0347483228224148	0.0213	0.0207	0.0265	0.0031	0.1732	0.0037	0.0024	0.0583	0.0018	0.0954	0.1484	0.0208	0.0043	0.1137	0.0182	0.0032	0.0023	0.0026	0.002	0.0378	0.0225	0.0314	0.0646	0.0125	0.1027	0.0021
1	rs113869187	14399115	0.98	0.255415240389183	0.91	0.256642068151906	0.0320345320658758	0.0334138463367034	0.0213	0.0207	0.0265	0.0031	0.1733	0.0037	0.0024	0.0582	0.0018	0.0955	0.1482	0.0208	0.0043	0.1137	0.0182	0.0032	0.0023	0.0026	0.0021	0.0379	0.0225	0.0313	0.0646	0.0125	0.1026	0.0021
1	rs116458642	14399301	0.98	0.255415240389183	0.91	0.256642068151906	0.0318657023881086	0.0336175881502314	0.0213	0.0207	0.0265	0.0031	0.1733	0.0037	0.0024	0.0583	0.0018	0.0955	0.1482	0.0208	0.0043	0.1137	0.0182	0.0032	0.0023	0.0026	0.0021	0.0379	0.0225	0.0313	0.0646	0.0125	0.1027	0.0021
1	rs12746681	14399627	0.98	0.255415240389183	0.91	0.256642068151906	0.0318657023881086	0.0345931221457709	0.0213	0.0207	0.0265	0.0031	0.1733	0.0037	0.0024	0.0583	0.0018	0.0955	0.1482	0.0208	0.0043	0.1137	0.0182	0.0032	0.0023	0.0027	0.0021	0.0379	0.0225	0.0314	0.0646	0.0125	0.1027	0.0021
1	rs9660013	14405785	0.98	0.255415240389183	0.91	0.256642068151906	0.0316855068369522	0.0342836759910563	0.0213	0.0207	0.0265	0.0032	0.1732	0.0037	0.0024	0.0582	0.0018	0.0954	0.148	0.0208	0.0043	0.1137	0.0183	0.0033	0.0023	0.0027	0.0021	0.0381	0.0225	0.0314	0.0647	0.0126	0.1025	0.0021
1	rs12037685	14406741	0.98	0.255415240389183	0.91	0.256642068151906	0.0316974975830644	0.0353201105655353	0.0213	0.0207	0.0265	0.0032	0.1732	0.0037	0.0024	0.0581	0.0018	0.0954	0.1479	0.0208	0.0043	0.1137	0.0183	0.0033	0.0024	0.0027	0.0021	0.0381	0.0225	0.0314	0.0647	0.0126	0.1025	0.0021
1	rs4661470	14407802	0.98	0.255415240389183	0.91	0.256642068151906	0.0318416348975477	0.0354245302153153	0.0213	0.0207	0.0266	0.0032	0.1732	0.0037	0.0024	0.0581	0.0018	0.0954	0.1478	0.0208	0.0043	0.1136	0.0183	0.0033	0.0024	0.0027	0.0021	0.0381	0.0225	0.0314	0.0647	0.0126	0.1025	0.0021
1	rs6661697	14424893	0.97	0.285396128624663	0.91	0.256642068151906	0.0304790983717485	0.0311119416207956	0.0212	0.0208	0.0267	0.0034	0.173	0.0037	0.0024	0.0579	0.0018	0.0958	0.1474	0.0209	0.0043	0.1136	0.0182	0.0034	0.0024	0.0029	0.0021	0.0384	0.0225	0.0315	0.0643	0.0127	0.1023	0.0021
1	rs34273060	14434528	0.97	0.285396128624663	0.91	0.256642068151906	0.0306896064775152	0.0321533966589417	0.0213	0.0207	0.0267	0.0034	0.1731	0.0036	0.0024	0.0579	0.0018	0.0958	0.1473	0.0209	0.0043	0.1139	0.0181	0.0034	0.0024	0.0029	0.0021	0.0388	0.0226	0.0307	0.0642	0.0127	0.1027	0.0021
1	rs79458940	14436711	0.97	0.285396128624663	0.91	0.256642068151906	0.0311610589650313	0.0325543087444737	0.0213	0.0207	0.0267	0.0034	0.1731	0.0036	0.0024	0.058	0.0018	0.0958	0.1473	0.0209	0.0043	0.114	0.0181	0.0034	0.0024	0.0029	0.0021	0.0388	0.0226	0.0305	0.0642	0.0127	0.1028	0.0021
1	rs10928012	14439423	0.97	0.285396128624663	0.91	0.256642068151906	0.0305842250158053	0.032906986185002	0.0213	0.0207	0.0266	0.0035	0.1731	0.0036	0.0024	0.058	0.0018	0.0958	0.1472	0.0209	0.0043	0.114	0.0181	0.0034	0.0024	0.0029	0.0021	0.0388	0.0226	0.0306	0.0641	0.0127	0.1028	0.0021
1	rs6664316	14440876	0.97	0.285396128624663	0.91	0.256642068151906	0.0252847862572268	0.0358961595989306	0.0215	0.0209	0.0265	0.0037	0.1727	0.0037	0.0025	0.0576	0.0017	0.0959	0.1468	0.0211	0.0043	0.1145	0.018	0.0036	0.0025	0.0029	0.002	0.0389	0.0227	0.0309	0.0633	0.0128	0.1028	0.002
1	rs75550076	14441351	0.97	0.285396128624663	0.91	0.256642068151906	0.0235897170737596	0.0282244174042036	0.0217	0.0209	0.0267	0.0038	0.1725	0.0037	0.0025	0.0572	0.0017	0.0957	0.1459	0.0213	0.0044	0.115	0.0181	0.0037	0.0026	0.0028	0.0019	0.0386	0.023	0.0313	0.063	0.0129	0.1028	0.002
1	rs7519796	14441384	0.97	0.285396128624663	0.91	0.256642068151906	0.0238239339028023	0.0306704717898915	0.0217	0.0209	0.0267	0.0038	0.1725	0.0037	0.0025	0.0572	0.0017	0.0957	0.1458	0.0213	0.0044	0.1151	0.0181	0.0037	0.0026	0.0028	0.0019	0.0386	0.023	0.0313	0.063	0.0129	0.1028	0.002
1	rs10928016	14441738	0.97	0.285396128624663	0.9	0.289513196358555	0.024178378090503	0.0244484736939065	0.0217	0.0209	0.0267	0.0039	0.1726	0.0037	0.0025	0.0572	0.0016	0.0954	0.1458	0.0213	0.0044	0.1155	0.0183	0.0037	0.0026	0.0028	0.0018	0.0387	0.0228	0.0313	0.063	0.013	0.1025	0.0019
1	rs10928019	14442673	0.97	0.285396128624663	0.9	0.289513196358555	0.0245766162740483	0.0217549479529479	0.0215	0.021	0.0266	0.0039	0.1722	0.0037	0.0025	0.0569	0.0016	0.0951	0.1459	0.0214	0.0045	0.1155	0.0183	0.0038	0.0027	0.0027	0.0018	0.0391	0.0229	0.0314	0.0629	0.0131	0.1027	0.0019
1	rs78603207	14449922	0.97	0.285396128624663	0.9	0.289513196358555	0.0342993323837298	0.0154253086006933	0.022	0.0212	0.0263	0.0041	0.172	0.0038	0.0025	0.0564	0.0013	0.094	0.1462	0.0211	0.0046	0.1156	0.0185	0.0039	0.003	0.0025	0.0016	0.0396	0.0232	0.0319	0.062	0.0136	0.1029	0.0017
1	rs61775718	14451913	0.97	0.285396128624663	0.9	0.289513196358555	0.0358436283082034	0.0147995039598228	0.022	0.0211	0.0263	0.0041	0.172	0.0038	0.0025	0.0564	0.0013	0.0939	0.1463	0.0211	0.0046	0.1156	0.0185	0.004	0.003	0.0025	0.0016	0.0396	0.0233	0.0319	0.062	0.0136	0.1029	0.0017
1	rs74391512	14452337	0.97	0.285396128624663	0.9	0.289513196358555	0.0377190882698724	0.015566125073481	0.022	0.0212	0.0263	0.0041	0.1721	0.0038	0.0025	0.0564	0.0013	0.0939	0.1461	0.0211	0.0046	0.1156	0.0185	0.004	0.003	0.0025	0.0016	0.0396	0.0233	0.0319	0.062	0.0136	0.1029	0.0017
1	rs10928025	14453779	0.97	0.285396128624663	0.9	0.289513196358555	0.0377597136471114	0.015672154040168	0.022	0.0212	0.0263	0.0041	0.1723	0.0038	0.0025	0.0564	0.0013	0.0939	0.1461	0.0211	0.0046	0.1156	0.0185	0.004	0.003	0.0025	0.0016	0.0396	0.0233	0.0319	0.0619	0.0136	0.1028	0.0017
1	rs6668059	14454092	0.97	0.285396128624663	0.9	0.289513196358555	0.0379361065268498	0.0156367713903019	0.022	0.0212	0.0263	0.0041	0.1723	0.0038	0.0025	0.0564	0.0013	0.0938	0.1461	0.0211	0.0046	0.1157	0.0185	0.004	0.003	0.0025	0.0016	0.0396	0.0233	0.0319	0.0619	0.0136	0.1028	0.0017
1	rs114307971	14456830	0.97	0.285396128624663	0.9	0.289513196358555	0.035726161766169	0.0158852823013063	0.0219	0.0212	0.0263	0.0041	0.1723	0.0039	0.0025	0.0563	0.0013	0.0938	0.146	0.0211	0.0046	0.1156	0.0185	0.004	0.003	0.0025	0.0016	0.0396	0.0233	0.0319	0.0619	0.0136	0.1028	0.0017
1	rs78609359	14463451	0.97	0.285396128624663	0.89	0.325204496311925	0.0358436283082034	0.0168252886230051	0.0219	0.0212	0.0263	0.0041	0.1723	0.004	0.0025	0.0561	0.0014	0.0939	0.1458	0.021	0.0047	0.1155	0.0187	0.004	0.0031	0.0025	0.0017	0.0396	0.0234	0.0319	0.0619	0.0137	0.1026	0.0018
1	rs10928029	14465151	0.97	0.285396128624663	0.89	0.325204496311925	0.0362634589391984	0.0168619753089655	0.0219	0.0212	0.0264	0.0042	0.1723	0.004	0.0026	0.0561	0.0014	0.0938	0.1457	0.021	0.0047	0.1154	0.0187	0.0041	0.0031	0.0025	0.0017	0.0396	0.0234	0.0319	0.0619	0.0138	0.1025	0.0018
1	rs1934656	14468557	0.96	0.3177447436144	0.89	0.325204496311925	0.0319741639526916	0.0174916657731638	0.0219	0.0211	0.0265	0.0047	0.1716	0.0043	0.003	0.0552	0.0016	0.0937	0.1457	0.0211	0.0049	0.1149	0.019	0.0042	0.0033	0.0026	0.0019	0.0397	0.0236	0.032	0.0617	0.0141	0.1015	0.0019
1	rs17351732	14476584	0.96	0.3177447436144	0.89	0.325204496311925	0.0334700408681751	0.0184766326290751	0.0218	0.0213	0.0265	0.0048	0.1711	0.0045	0.0031	0.055	0.0016	0.0935	0.1462	0.0212	0.005	0.1144	0.0191	0.0042	0.0034	0.0026	0.0019	0.0398	0.0242	0.0317	0.0613	0.0143	0.1008	0.002
1	rs10803464	14477104	0.96	0.3177447436144	0.89	0.325204496311925	0.0326793520439646	0.0191739824496588	0.0218	0.0213	0.0265	0.0048	0.1711	0.0045	0.0031	0.055	0.0016	0.0936	0.1462	0.0212	0.005	0.1143	0.0192	0.0042	0.0034	0.0026	0.0019	0.0397	0.0243	0.0317	0.0613	0.0143	0.1008	0.002
1	rs7532380	14487230	0.96	0.3177447436144	0.89	0.325204496311925	0.0451133123174053	0.0196458742101853	0.0219	0.0215	0.0269	0.005	0.1713	0.0047	0.0033	0.055	0.0016	0.0916	0.1463	0.0213	0.005	0.1137	0.0193	0.0044	0.0036	0.0026	0.002	0.0403	0.0245	0.0316	0.0608	0.0146	0.1006	0.0021
1	rs4661478	14490361	0.96	0.3177447436144	0.89	0.325204496311925	0.047196117782508	0.020083339328923	0.0219	0.0215	0.027	0.005	0.1714	0.0047	0.0033	0.055	0.0016	0.0914	0.1463	0.0213	0.005	0.1136	0.0193	0.0044	0.0036	0.0027	0.002	0.0403	0.0245	0.0316	0.0607	0.0146	0.1006	0.0021
1	rs2185241	14491442	0.96	0.3177447436144	0.89	0.325204496311925	0.0468497784543252	0.0199635668090108	0.0219	0.0215	0.027	0.005	0.1714	0.0047	0.0033	0.055	0.0016	0.0914	0.1463	0.0213	0.005	0.1136	0.0193	0.0044	0.0036	0.0027	0.002	0.0403	0.0245	0.0316	0.0607	0.0146	0.1006	0.0021
1	rs7542472	14493787	0.96	0.3177447436144	0.89	0.325204496311925	0.0457283664372158	0.0196458742101853	0.0219	0.0215	0.027	0.005	0.1714	0.0047	0.0033	0.055	0.0016	0.0914	0.1463	0.0213	0.005	0.1136	0.0193	0.0044	0.0036	0.0027	0.002	0.0403	0.0245	0.0317	0.0607	0.0146	0.1006	0.0021
1	rs11591032	14496237	0.96	0.3177447436144	0.89	0.325204496311925	0.0456203228859758	0.0221305083167175	0.0219	0.0215	0.027	0.005	0.1713	0.0047	0.0033	0.055	0.0017	0.0913	0.1463	0.0213	0.005	0.1136	0.0193	0.0044	0.0036	0.0026	0.002	0.0403	0.0245	0.0316	0.0606	0.0147	0.1005	0.0021
1	rs112132957	14505754	0.96	0.3177447436144	0.89	0.325204496311925	0.0473699364025342	0.0225514194646448	0.022	0.0214	0.027	0.005	0.1712	0.0047	0.0034	0.055	0.0017	0.091	0.1462	0.0214	0.005	0.1136	0.0193	0.0045	0.0037	0.0027	0.002	0.0403	0.0246	0.0316	0.0605	0.0149	0.1	0.0022
1	rs10928050	14507057	0.96	0.3177447436144	0.88	0.363814363818289	0.0443827092886622	0.0233616195959469	0.0221	0.0213	0.0271	0.0051	0.1708	0.0048	0.0035	0.055	0.0017	0.0907	0.1462	0.0216	0.0051	0.1137	0.0194	0.0045	0.0039	0.0027	0.002	0.0405	0.0247	0.0315	0.0604	0.0152	0.0993	0.0023
1	rs10754914	14507739	0.96	0.3177447436144	0.88	0.363814363818289	0.0493919525169072	0.0369543923713855	0.0224	0.0214	0.0274	0.0051	0.1692	0.005	0.0038	0.0549	0.0019	0.0889	0.1457	0.0226	0.0052	0.1127	0.0198	0.0049	0.0045	0.0028	0.0021	0.0412	0.0251	0.0317	0.0606	0.0164	0.0973	0.0026
1	rs12736835	14510164	0.95	0.352537935866182	0.88	0.363814363818289	0.0826956493527134	0.0640212142394095	0.0226	0.0216	0.0274	0.0054	0.165	0.0054	0.0045	0.0544	0.002	0.0877	0.1451	0.0241	0.0055	0.1114	0.0199	0.0051	0.0057	0.0028	0.0021	0.0418	0.0251	0.0316	0.0612	0.0174	0.0971	0.0029
1	rs17354050	14513235	0.95	0.352537935866182	0.88	0.363814363818289	0.0871320269268026	0.0657248103554175	0.0225	0.0216	0.0274	0.0054	0.1649	0.0054	0.0045	0.0544	0.002	0.0876	0.1449	0.0241	0.0056	0.1113	0.0199	0.0051	0.0058	0.0028	0.0021	0.0419	0.0251	0.0317	0.0613	0.0175	0.0972	0.0029
1	rs17398014	14521856	0.95	0.352537935866182	0.88	0.363814363818289	0.0890342296540916	0.0693281128621609	0.0225	0.0216	0.0274	0.0054	0.1646	0.0053	0.0045	0.0543	0.002	0.0874	0.1447	0.0242	0.0056	0.1113	0.02	0.0051	0.0058	0.0029	0.0021	0.0419	0.0251	0.0318	0.0614	0.0175	0.0973	0.0029
1	rs72644410	14535819	0.95	0.352537935866182	0.88	0.363814363818289	0.0921810666927822	0.0704529105358112	0.0225	0.0216	0.0274	0.0055	0.1645	0.0054	0.0045	0.0543	0.002	0.0874	0.1445	0.0243	0.0056	0.1113	0.02	0.0051	0.0059	0.0029	0.0021	0.0419	0.0252	0.0318	0.0615	0.0175	0.0973	0.003
1	rs614719	14536470	0.95	0.352537935866182	0.88	0.363814363818289	0.0965267537820966	0.0751715551245121	0.0225	0.0216	0.0275	0.0055	0.1645	0.0054	0.0046	0.0542	0.0021	0.0874	0.1446	0.0243	0.0056	0.1112	0.02	0.0052	0.0059	0.0029	0.0021	0.0419	0.0252	0.0318	0.0613	0.0175	0.0973	0.003
1	rs115895161	14537327	0.95	0.352537935866182	0.88	0.363814363818289	0.0955223328024907	0.075026717366591	0.0225	0.0216	0.0275	0.0055	0.1645	0.0054	0.0046	0.0542	0.0021	0.0874	0.1445	0.0243	0.0056	0.1112	0.02	0.0052	0.0059	0.0029	0.0021	0.0419	0.0251	0.0318	0.0613	0.0175	0.0973	0.003
1	rs554728	14540436	0.94	0.389848785336034	0.88	0.363814363818289	0.093163258464883	0.0746651251279482	0.0225	0.0216	0.0274	0.0055	0.1645	0.0053	0.0046	0.0541	0.0021	0.0874	0.1445	0.0245	0.0056	0.1113	0.02	0.0052	0.0059	0.0029	0.0021	0.0419	0.0251	0.0317	0.0612	0.0175	0.0973	0.003
1	rs116600476	14542394	0.95	0.352537935866182	0.88	0.363814363818289	0.0958480454558772	0.0757520520348393	0.0225	0.0216	0.0274	0.0057	0.1644	0.0053	0.0046	0.0537	0.0021	0.0874	0.1445	0.0245	0.0056	0.1113	0.0201	0.0052	0.0059	0.0029	0.0021	0.0421	0.0251	0.0319	0.0613	0.0175	0.097	0.003
1	rs12723920	14553662	0.95	0.352537935866182	0.88	0.363814363818289	0.0958982169709053	0.0775778760165104	0.0225	0.0216	0.0274	0.0057	0.1644	0.0053	0.0046	0.0537	0.0022	0.0873	0.1444	0.0246	0.0056	0.1114	0.0202	0.0051	0.006	0.003	0.0021	0.0421	0.0251	0.0319	0.0613	0.0175	0.097	0.003
1	rs184903075	14555734	0.95	0.352537935866182	0.88	0.363814363818289	0.0954472673243955	0.077211288840029	0.0224	0.0216	0.0274	0.0057	0.1644	0.0053	0.0046	0.0537	0.0022	0.0873	0.1445	0.0246	0.0056	0.1114	0.0201	0.0051	0.006	0.0029	0.0021	0.0421	0.0251	0.0319	0.0613	0.0175	0.097	0.003
1	rs11809915	14555808	0.95	0.352537935866182	0.88	0.363814363818289	0.0962247341469918	0.0773578385758807	0.0225	0.0216	0.0274	0.0057	0.1644	0.0053	0.0046	0.0537	0.0022	0.0873	0.1445	0.0246	0.0056	0.1114	0.0201	0.0051	0.006	0.0029	0.0021	0.0421	0.0251	0.0319	0.0613	0.0175	0.097	0.003
1	rs4478803	14559081	0.95	0.352537935866182	0.88	0.363814363818289	0.0952972476917756	0.0773578385758807	0.0224	0.0216	0.0274	0.0057	0.1644	0.0053	0.0046	0.0537	0.0022	0.0873	0.1445	0.0246	0.0056	0.1114	0.0201	0.0051	0.006	0.0029	0.002	0.0421	0.0251	0.0319	0.0614	0.0175	0.0969	0.003
1	rs61771841	14566290	0.95	0.352537935866182	0.88	0.363814363818289	0.0905022097496186	0.0761886257580679	0.0224	0.0216	0.0274	0.0057	0.1643	0.0053	0.0046	0.0538	0.0022	0.0873	0.1445	0.0246	0.0056	0.1114	0.0201	0.0051	0.006	0.0029	0.002	0.042	0.0251	0.0319	0.0614	0.0176	0.0969	0.003
1	rs10157046	14575095	0.95	0.352537935866182	0.88	0.363814363818289	0.0852092921887306	0.0742321627303153	0.0222	0.0215	0.0274	0.0057	0.1632	0.0055	0.0048	0.0536	0.0023	0.0869	0.1449	0.0247	0.0055	0.1118	0.0199	0.0051	0.0061	0.003	0.0019	0.0418	0.025	0.0321	0.0613	0.0178	0.0976	0.0031
1	rs12403204	14575992	0.95	0.352537935866182	0.88	0.363814363818289	0.0852791551054111	0.0812077591975506	0.0222	0.0215	0.0274	0.0057	0.1631	0.0055	0.0048	0.0536	0.0023	0.0868	0.1449	0.0247	0.0055	0.1119	0.0198	0.0051	0.0061	0.003	0.0019	0.0418	0.025	0.0321	0.0613	0.0179	0.0977	0.0031
1	rs116719116	14577571	0.95	0.352537935866182	0.88	0.363814363818289	0.089153983888124	0.0852093269808198	0.0221	0.0216	0.0274	0.0056	0.1631	0.0055	0.0048	0.0536	0.0023	0.0867	0.1448	0.0248	0.0054	0.112	0.0197	0.0051	0.0061	0.0029	0.0019	0.0418	0.025	0.0321	0.0612	0.018	0.0979	0.0031
1	rs4662139	14586879	0.94	0.389848785336034	0.88	0.363814363818289	0.130920364278821	0.0992853330339098	0.022	0.0216	0.0278	0.0053	0.1629	0.0056	0.0049	0.0535	0.0022	0.0859	0.1439	0.0252	0.0053	0.1127	0.0192	0.0052	0.0064	0.0028	0.0019	0.0415	0.0253	0.0321	0.0607	0.0185	0.0988	0.0033
1	rs11582145	14587210	0.94	0.389848785336034	0.88	0.363814363818289	0.13049521473454	0.102217816294726	0.022	0.0216	0.0278	0.0053	0.1629	0.0056	0.0049	0.0535	0.0022	0.0858	0.1438	0.0252	0.0053	0.1128	0.0192	0.0052	0.0064	0.0028	0.0019	0.0414	0.0253	0.0321	0.0607	0.0185	0.0988	0.0033
1	rs12077532	14588963	0.94	0.389848785336034	0.88	0.363814363818289	0.129496381632356	0.117195942938933	0.022	0.0216	0.028	0.0053	0.1634	0.0056	0.0049	0.0532	0.0022	0.0853	0.1437	0.025	0.0052	0.113	0.019	0.0053	0.0064	0.0028	0.0019	0.0414	0.0255	0.0323	0.0606	0.0186	0.0989	0.0033
1	rs7542111	14589127	0.94	0.389848785336034	0.88	0.363814363818289	0.127752097047658	0.132033216162468	0.022	0.0216	0.0279	0.0054	0.1634	0.0057	0.005	0.0531	0.0022	0.0854	0.1435	0.0252	0.0052	0.113	0.019	0.0053	0.0065	0.0028	0.0019	0.0414	0.0254	0.0322	0.0604	0.0186	0.099	0.0033
1	rs35964539	14591857	0.94	0.389848785336034	0.88	0.363814363818289	0.141375071029346	0.125948150301075	0.0219	0.0217	0.0282	0.0056	0.1637	0.0059	0.0052	0.0529	0.0022	0.0838	0.1423	0.0255	0.0048	0.1124	0.019	0.0055	0.0068	0.003	0.002	0.0406	0.0257	0.0329	0.0594	0.0193	0.1005	0.0035
1	rs10928060	14595692	0.94	0.389848785336034	0.88	0.363814363818289	0.145517318859278	0.115559999216445	0.0219	0.0217	0.0282	0.0056	0.1636	0.0059	0.0052	0.0529	0.0022	0.0839	0.1422	0.0255	0.0047	0.1124	0.019	0.0055	0.0068	0.0031	0.002	0.0405	0.0258	0.033	0.0593	0.0194	0.1006	0.0035
1	rs72644446	14600514	0.94	0.389848785336034	0.88	0.363814363818289	0.141566151738187	0.132394466207228	0.0218	0.0217	0.0282	0.0056	0.1636	0.0059	0.0052	0.053	0.0022	0.084	0.1421	0.0255	0.0047	0.1124	0.0191	0.0055	0.0069	0.0031	0.002	0.0405	0.0258	0.033	0.0593	0.0194	0.1006	0.0035
1	rs7555815	14603198	0.94	0.389848785336034	0.88	0.363814363818289	0.136367600057463	0.13951106584179	0.0218	0.0217	0.0282	0.0056	0.1636	0.0059	0.0052	0.0529	0.0022	0.084	0.142	0.0255	0.0046	0.1125	0.0191	0.0055	0.0069	0.0031	0.002	0.0405	0.0257	0.0331	0.0592	0.0194	0.1006	0.0035
1	rs114041233	14605530	0.94	0.389848785336034	0.88	0.363814363818289	0.144870434889494	0.200516520419865	0.0219	0.0216	0.0282	0.0056	0.1636	0.0059	0.0052	0.0528	0.0022	0.084	0.1419	0.0255	0.0046	0.1125	0.019	0.0055	0.0069	0.0031	0.002	0.0405	0.0258	0.0331	0.0592	0.0194	0.1006	0.0035
1	rs11808667	14607341	0.94	0.389848785336034	0.88	0.363814363818289	0.162662959196639	0.242760004644919	0.0219	0.0216	0.0282	0.0056	0.1636	0.0059	0.0052	0.0528	0.0022	0.0839	0.142	0.0254	0.0046	0.1127	0.019	0.0055	0.0068	0.0031	0.002	0.0405	0.0258	0.0331	0.0592	0.0194	0.1004	0.0036
1	rs1361337	14620211	0.94	0.389848785336034	0.86	0.450156947394433	0.180092964680145	0.238651173414679	0.0219	0.0216	0.0281	0.0056	0.1636	0.0059	0.0052	0.0528	0.0022	0.0839	0.1418	0.0254	0.0045	0.1128	0.0189	0.0055	0.0069	0.0031	0.002	0.0404	0.0258	0.0332	0.0591	0.0195	0.1006	0.0035
