## Supplementary Tab. 2 for "Sparse haplotype-based fine-scale local ancestry inference at scale reveals recent selection on immune responses": 304206_file03 (part 2 of 3)

Chromosome	rs_number	hg19_GRCh37_Position	LDAS_26pop	-log10(p_LDAS_26pop)	LDAS_5continent	-log10(p_LDAS_5continent)	-log10(p_AAS_26pop)	-log10(p_AAS_5continent)	prob_ACB	prob_ASW	prob_BEB	prob_CDX	prob_CEU	prob_CHB	prob_CHS	prob_CLM	prob_ESN	prob_FIN	prob_GBR	prob_GIH	prob_GWD	prob_IBS	prob_ITU	prob_JPT	prob_KHV	prob_LWK	prob_MSL	prob_MXL	prob_PEL	prob_PJL	prob_PUR	prob_STU	prob_TSI	prob_YRI
1	rs1538534	14622770	0.94	0.389848785336034	0.85	0.498060230126391	0.187669441108911	0.246219732924627	0.0219	0.0216	0.0281	0.0056	0.1635	0.0059	0.0052	0.0528	0.0022	0.084	0.1417	0.0255	0.0045	0.1127	0.0189	0.0055	0.0069	0.0031	0.002	0.0404	0.0258	0.0333	0.0591	0.0195	0.1007	0.0035
1	rs10927407	14629281	0.92	0.472297109457422	0.85	0.498060230126391	0.189553831449503	0.354535666146967	0.0208	0.0214	0.0247	0.0053	0.1609	0.0055	0.0054	0.052	0.0027	0.0851	0.1344	0.0282	0.0038	0.1127	0.0203	0.0059	0.0077	0.0041	0.0019	0.0384	0.0276	0.037	0.0545	0.0241	0.1058	0.0034
1	rs1416625	14629449	0.92	0.472297109457422	0.85	0.498060230126391	0.169171208737819	0.380904330118517	0.0208	0.0214	0.0247	0.0053	0.1608	0.0055	0.0054	0.052	0.0027	0.0852	0.1342	0.0283	0.0038	0.1126	0.0203	0.0059	0.0077	0.0042	0.0019	0.0384	0.0277	0.0371	0.0543	0.0243	0.1059	0.0034
1	rs12143153	14631625	0.92	0.472297109457422	0.85	0.498060230126391	0.176989119555722	0.344090821582801	0.0208	0.0215	0.0246	0.0053	0.1607	0.0055	0.0054	0.052	0.0027	0.0852	0.1342	0.0283	0.0037	0.1127	0.0203	0.0059	0.0077	0.0041	0.0019	0.0383	0.0278	0.0373	0.0543	0.0244	0.1061	0.0034
1	rs12040453	14632298	0.92	0.472297109457422	0.85	0.498060230126391	0.179103657560781	0.334841650569436	0.0208	0.0215	0.0246	0.0053	0.1607	0.0055	0.0054	0.052	0.0027	0.0852	0.1342	0.0283	0.0037	0.1127	0.0203	0.0059	0.0077	0.0041	0.0019	0.0383	0.0278	0.0373	0.0543	0.0244	0.1062	0.0034
1	rs72644455	14634654	0.91	0.517562282080777	0.85	0.498060230126391	0.189251603846616	0.322138494996143	0.0208	0.0215	0.0246	0.0053	0.1606	0.0054	0.0054	0.0519	0.0027	0.0851	0.1342	0.0284	0.0037	0.1127	0.0203	0.0059	0.0077	0.0042	0.0019	0.0383	0.0278	0.0374	0.0543	0.0245	0.1063	0.0034
1	rs946481	14635852	0.91	0.517562282080777	0.85	0.498060230126391	0.200032872416475	0.313790652930855	0.0209	0.0215	0.0246	0.0053	0.1605	0.0054	0.0054	0.0519	0.0026	0.0851	0.1343	0.0284	0.0037	0.1126	0.0203	0.006	0.0077	0.0042	0.0019	0.0383	0.0279	0.0374	0.0543	0.0246	0.1064	0.0034
1	rs61771855	14637532	0.91	0.517562282080777	0.85	0.498060230126391	0.193202108217026	0.312586216985442	0.0209	0.0215	0.0246	0.0053	0.1605	0.0054	0.0054	0.0518	0.0026	0.0851	0.1343	0.0283	0.0037	0.1127	0.0202	0.006	0.0077	0.0042	0.0019	0.0383	0.0278	0.0374	0.0543	0.0246	0.1064	0.0034
1	rs12039646	14639004	0.91	0.517562282080777	0.85	0.498060230126391	0.192286310182006	0.31680774331765	0.0209	0.0215	0.0246	0.0053	0.1605	0.0054	0.0054	0.0518	0.0026	0.0851	0.1343	0.0283	0.0037	0.1127	0.0202	0.006	0.0077	0.0042	0.0019	0.0383	0.0278	0.0374	0.0543	0.0246	0.1064	0.0034
1	rs76412103	14648384	0.91	0.517562282080777	0.85	0.498060230126391	0.188007834990093	0.319954560854514	0.0209	0.0215	0.0245	0.0052	0.1607	0.0054	0.0054	0.0517	0.0026	0.0851	0.1343	0.0283	0.0037	0.1127	0.0202	0.0059	0.0077	0.0042	0.0019	0.0382	0.0279	0.0374	0.0544	0.0247	0.1065	0.0033
1	rs74834083	14650265	0.91	0.517562282080777	0.85	0.498060230126391	0.186207107935706	0.316082861885231	0.0209	0.0215	0.0245	0.0052	0.1608	0.0054	0.0054	0.0518	0.0026	0.0851	0.1343	0.0283	0.0037	0.1126	0.0202	0.0059	0.0077	0.0041	0.0019	0.0382	0.0279	0.0374	0.0543	0.0247	0.1065	0.0033
1	rs17395713	14650679	0.91	0.517562282080777	0.85	0.498060230126391	0.185571735384781	0.309941310672402	0.0209	0.0215	0.0244	0.0052	0.1609	0.0054	0.0054	0.0518	0.0026	0.0851	0.1344	0.0283	0.0036	0.1126	0.0201	0.0059	0.0077	0.0041	0.0019	0.0383	0.0279	0.0374	0.0543	0.0247	0.1066	0.0033
1	rs57136308	14652280	0.91	0.517562282080777	0.85	0.498060230126391	0.185945332859229	0.320803348217437	0.0209	0.0215	0.0243	0.0052	0.1613	0.0053	0.0054	0.0519	0.0026	0.0851	0.1344	0.0282	0.0036	0.1125	0.0201	0.0059	0.0076	0.0041	0.0019	0.0382	0.0279	0.0374	0.0542	0.0247	0.1067	0.0033
1	rs79147182	14665294	0.91	0.517562282080777	0.85	0.498060230126391	0.185012148562106	0.290909901413091	0.0209	0.0213	0.0241	0.0052	0.1615	0.0053	0.0054	0.0521	0.0025	0.0854	0.1348	0.0281	0.0036	0.1122	0.02	0.0058	0.0077	0.0041	0.0019	0.0383	0.028	0.0373	0.0539	0.0247	0.1073	0.0033
1	rs703799	14665931	0.91	0.517562282080777	0.85	0.498060230126391	0.187331396866501	0.275719035853756	0.0209	0.0213	0.0241	0.0052	0.1615	0.0053	0.0054	0.0521	0.0025	0.0854	0.1348	0.0281	0.0036	0.1122	0.02	0.0058	0.0077	0.0041	0.0019	0.0383	0.0281	0.0373	0.0539	0.0247	0.1073	0.0033
1	rs703798	14666044	0.91	0.517562282080777	0.85	0.498060230126391	0.190159115369408	0.269252913958168	0.0209	0.0213	0.0241	0.0052	0.1615	0.0053	0.0054	0.0521	0.0025	0.0854	0.1348	0.0281	0.0036	0.1122	0.02	0.0058	0.0077	0.0041	0.0019	0.0383	0.0281	0.0373	0.0538	0.0247	0.1074	0.0032
1	rs12068349	14670045	0.91	0.517562282080777	0.85	0.498060230126391	0.166318633646058	0.24801148331801	0.0208	0.0213	0.0236	0.0052	0.1624	0.0053	0.0053	0.0523	0.0024	0.0857	0.1348	0.0282	0.0035	0.1119	0.0197	0.0057	0.0076	0.004	0.0019	0.0384	0.0282	0.0372	0.0535	0.0244	0.1081	0.0031
1	rs6672340	14671749	0.91	0.517562282080777	0.85	0.498060230126391	0.173700743777337	0.220390224613023	0.0208	0.0213	0.0236	0.0052	0.1625	0.0053	0.0053	0.0524	0.0024	0.0858	0.1348	0.0282	0.0035	0.1119	0.0197	0.0057	0.0076	0.004	0.0019	0.0384	0.0282	0.0372	0.0534	0.0243	0.1082	0.0031
1	rs1416631	14672341	0.91	0.517562282080777	0.85	0.498060230126391	0.164363025630071	0.218020067032075	0.0208	0.0213	0.0235	0.0052	0.1625	0.0054	0.0054	0.0524	0.0024	0.0858	0.1348	0.0282	0.0035	0.1119	0.0197	0.0057	0.0076	0.004	0.0019	0.0384	0.0282	0.0373	0.0534	0.0243	0.1082	0.0031
1	rs1417967	14672491	0.91	0.517562282080777	0.85	0.498060230126391	0.162939814144495	0.21694550675944	0.0208	0.0213	0.0235	0.0053	0.1625	0.0054	0.0054	0.0524	0.0024	0.0858	0.1348	0.0282	0.0034	0.1119	0.0197	0.0057	0.0076	0.004	0.0019	0.0384	0.0282	0.0373	0.0534	0.0243	0.1082	0.0031
1	rs75805192	14674266	0.91	0.517562282080777	0.85	0.498060230126391	0.161110789460621	0.2105350213719	0.0207	0.0213	0.0235	0.0052	0.1627	0.0054	0.0054	0.0525	0.0024	0.0858	0.1348	0.0282	0.0034	0.1119	0.0196	0.0057	0.0076	0.004	0.0019	0.0384	0.0282	0.0373	0.0534	0.0243	0.1083	0.0031
1	rs12407887	14697489	0.91	0.517562282080777	0.85	0.498060230126391	0.119044148220777	0.142748515665809	0.0204	0.0211	0.023	0.0051	0.1636	0.0052	0.0054	0.0541	0.0022	0.086	0.1353	0.0278	0.0033	0.1117	0.0194	0.0056	0.0074	0.0038	0.0019	0.0379	0.0294	0.0376	0.0529	0.0241	0.1078	0.0029
1	rs112139232	14697781	0.91	0.517562282080777	0.85	0.498060230126391	0.119762726231017	0.140895232117075	0.0204	0.0211	0.023	0.0051	0.1636	0.0052	0.0054	0.0541	0.0022	0.086	0.1353	0.0278	0.0033	0.1117	0.0194	0.0056	0.0074	0.0038	0.0019	0.0379	0.0294	0.0376	0.0529	0.0241	0.1077	0.0029
1	rs34099482	14698382	0.91	0.517562282080777	0.85	0.498060230126391	0.120224004202054	0.139971900793282	0.0204	0.021	0.023	0.0051	0.1636	0.0052	0.0054	0.0542	0.0022	0.086	0.1353	0.0278	0.0033	0.1117	0.0194	0.0056	0.0074	0.0038	0.0019	0.0379	0.0295	0.0376	0.0529	0.0241	0.1078	0.0029
1	rs76589709	14699809	0.91	0.517562282080777	0.85	0.498060230126391	0.122751181561714	0.138040127935072	0.0203	0.021	0.023	0.0051	0.1637	0.0052	0.0054	0.0542	0.0022	0.0859	0.1353	0.0278	0.0033	0.1117	0.0194	0.0056	0.0074	0.0038	0.0019	0.0379	0.0295	0.0376	0.0529	0.0241	0.1077	0.0029
1	rs1539170	14700486	0.91	0.517562282080777	0.85	0.498060230126391	0.124277003201083	0.137398387147485	0.0203	0.021	0.023	0.0051	0.1637	0.0052	0.0054	0.0543	0.0022	0.0859	0.1353	0.0278	0.0033	0.1117	0.0194	0.0056	0.0073	0.0038	0.0019	0.0379	0.0295	0.0376	0.0529	0.0241	0.1077	0.0029
1	rs57937931	14702982	0.91	0.517562282080777	0.85	0.498060230126391	0.117586444761911	0.137948383680462	0.0203	0.021	0.0231	0.005	0.1636	0.0052	0.0053	0.0544	0.0022	0.086	0.1352	0.0278	0.0033	0.1116	0.0194	0.0055	0.0073	0.0038	0.0019	0.0378	0.0296	0.0376	0.0529	0.0241	0.1079	0.0029
1	rs11590846	14703854	0.91	0.517562282080777	0.85	0.498060230126391	0.115913790692292	0.139142797431966	0.0202	0.021	0.0232	0.005	0.1636	0.0052	0.0053	0.0544	0.0022	0.0861	0.1352	0.0278	0.0033	0.1116	0.0194	0.0055	0.0073	0.0038	0.0019	0.0378	0.0297	0.0376	0.0529	0.0241	0.1079	0.0029
1	rs3888224	14704694	0.91	0.517562282080777	0.85	0.498060230126391	0.120541761475845	0.159816591465539	0.0203	0.021	0.0231	0.005	0.1635	0.0051	0.0053	0.0544	0.0022	0.0861	0.1351	0.0278	0.0034	0.1113	0.0198	0.0055	0.0074	0.0038	0.0019	0.0377	0.0297	0.0376	0.0528	0.0241	0.1078	0.0029
1	rs12567426	14707877	0.91	0.517562282080777	0.85	0.498060230126391	0.112058792538599	0.193033348384492	0.0204	0.0211	0.0229	0.0049	0.1643	0.0049	0.0048	0.0555	0.0022	0.0877	0.1341	0.0284	0.0035	0.1106	0.0208	0.0047	0.0068	0.0041	0.0019	0.037	0.0307	0.0375	0.0517	0.0241	0.1074	0.0029
1	rs12563421	14716544	0.91	0.517562282080777	0.85	0.498060230126391	0.121527160349917	0.204609657644606	0.0203	0.0211	0.0229	0.005	0.1643	0.0048	0.0047	0.0556	0.0022	0.0881	0.1339	0.0286	0.0035	0.1104	0.0211	0.0045	0.0067	0.0041	0.0019	0.0369	0.0309	0.0375	0.0517	0.0241	0.1072	0.0028
1	rs12741865	14716689	0.91	0.517562282080777	0.85	0.498060230126391	0.123307362973676	0.203557499282664	0.0203	0.0211	0.0229	0.005	0.1643	0.0048	0.0047	0.0557	0.0022	0.088	0.1339	0.0286	0.0035	0.1104	0.0211	0.0045	0.0067	0.0041	0.0019	0.0369	0.0309	0.0376	0.0517	0.0241	0.1072	0.0028
1	rs4661490	14717066	0.91	0.517562282080777	0.85	0.498060230126391	0.122284005899151	0.200621126275782	0.0203	0.0211	0.0229	0.0049	0.1643	0.0048	0.0047	0.0557	0.0022	0.088	0.1339	0.0286	0.0035	0.1104	0.0211	0.0045	0.0067	0.0041	0.0019	0.0369	0.031	0.0375	0.0517	0.024	0.1072	0.0028
1	rs1410752	14717634	0.91	0.517562282080777	0.85	0.498060230126391	0.123160850959645	0.198115648868462	0.0203	0.0211	0.0229	0.0049	0.1643	0.0048	0.0047	0.0557	0.0022	0.088	0.1339	0.0285	0.0035	0.1104	0.0211	0.0046	0.0067	0.0041	0.0019	0.0368	0.031	0.0375	0.0517	0.024	0.1072	0.0029
1	rs1417966	14717654	0.91	0.517562282080777	0.85	0.498060230126391	0.123043717717137	0.198219832327859	0.0203	0.0211	0.0229	0.0049	0.1643	0.0048	0.0047	0.0557	0.0022	0.088	0.1339	0.0285	0.0035	0.1104	0.0211	0.0046	0.0067	0.0041	0.0019	0.0368	0.031	0.0375	0.0517	0.024	0.1072	0.0029
1	rs1556084	14717960	0.91	0.517562282080777	0.85	0.498060230126391	0.122313172573963	0.199367065289006	0.0203	0.0211	0.0229	0.0049	0.1643	0.0048	0.0047	0.0557	0.0022	0.088	0.1339	0.0286	0.0035	0.1104	0.0211	0.0046	0.0067	0.0041	0.0019	0.0368	0.0311	0.0375	0.0517	0.024	0.1071	0.0029
1	rs7549457	14718934	0.9	0.565600701999265	0.85	0.498060230126391	0.120888990157562	0.201144429922278	0.0203	0.0211	0.0228	0.005	0.1643	0.0048	0.0048	0.0554	0.0022	0.088	0.1343	0.0285	0.0035	0.1104	0.0211	0.0046	0.0067	0.0041	0.0019	0.0368	0.0311	0.0374	0.0517	0.0241	0.1072	0.0029
1	rs2149512	14719554	0.9	0.565600701999265	0.85	0.498060230126391	0.116989408648049	0.205031027814134	0.0203	0.0211	0.0228	0.005	0.1644	0.0048	0.0048	0.0553	0.0022	0.0879	0.1343	0.0285	0.0035	0.1103	0.0211	0.0046	0.0067	0.0042	0.0019	0.0368	0.0311	0.0374	0.0517	0.0241	0.1072	0.0029
1	rs16850197	14721033	0.91	0.517562282080777	0.85	0.498060230126391	0.0930401251321128	0.213198340012011	0.0209	0.022	0.0224	0.0048	0.1635	0.005	0.0051	0.0584	0.002	0.0882	0.1331	0.0303	0.003	0.1084	0.0216	0.005	0.007	0.004	0.0017	0.0357	0.0306	0.0377	0.0515	0.0231	0.1072	0.0025
1	rs820668	14726096	0.9	0.565600701999265	0.85	0.498060230126391	0.103585157213547	0.222877072589511	0.0211	0.0223	0.0223	0.0048	0.1632	0.0051	0.0052	0.0596	0.0019	0.0884	0.1327	0.0309	0.0029	0.1077	0.0218	0.0051	0.0071	0.004	0.0017	0.0353	0.0304	0.0378	0.0514	0.0228	0.1069	0.0024
1	rs12141361	14726485	0.9	0.565600701999265	0.85	0.498060230126391	0.104562214420217	0.220714078183654	0.0211	0.0224	0.0223	0.0048	0.1632	0.0051	0.0052	0.0596	0.0019	0.0884	0.1327	0.0309	0.0029	0.1076	0.0218	0.0051	0.0071	0.004	0.0017	0.0353	0.0304	0.0378	0.0514	0.0228	0.107	0.0024
1	rs74057198	14729115	0.9	0.565600701999265	0.85	0.498060230126391	0.103532505886234	0.219635172294957	0.0211	0.0224	0.0223	0.0048	0.1632	0.0051	0.0052	0.0596	0.0019	0.0884	0.1328	0.0309	0.0029	0.1076	0.0218	0.0051	0.0071	0.004	0.0017	0.0353	0.0304	0.0378	0.0513	0.0228	0.1071	0.0024
1	rs1328830	14731583	0.9	0.565600701999265	0.85	0.498060230126391	0.111258874723282	0.210641341207659	0.0212	0.0224	0.0222	0.0048	0.1633	0.0051	0.0052	0.0596	0.0019	0.0886	0.1328	0.031	0.0029	0.1076	0.0217	0.0051	0.0072	0.004	0.0017	0.0353	0.0304	0.0376	0.0513	0.0227	0.1072	0.0024
1	rs34446132	14731661	0.9	0.565600701999265	0.85	0.498060230126391	0.106399555304488	0.208624311328845	0.0212	0.0224	0.0222	0.0048	0.1633	0.0052	0.0052	0.0596	0.0019	0.0885	0.1328	0.031	0.0029	0.1076	0.0217	0.0051	0.0072	0.004	0.0017	0.0353	0.0304	0.0375	0.0513	0.0227	0.1072	0.0024
1	rs79456404	14731703	0.9	0.565600701999265	0.85	0.498060230126391	0.105491714112321	0.20798869413567	0.0212	0.0224	0.0222	0.0048	0.1633	0.0052	0.0052	0.0596	0.0019	0.0885	0.1328	0.031	0.0029	0.1076	0.0217	0.0051	0.0072	0.004	0.0017	0.0352	0.0304	0.0375	0.0513	0.0227	0.1072	0.0024
1	rs61771864	14733258	0.9	0.565600701999265	0.85	0.498060230126391	0.0924505145644384	0.179567655713298	0.0215	0.0225	0.0219	0.0047	0.1636	0.0052	0.0053	0.0601	0.0018	0.0889	0.1335	0.0312	0.0028	0.1072	0.0213	0.0051	0.0072	0.0038	0.0016	0.0351	0.0304	0.037	0.0517	0.022	0.1072	0.0022
1	rs116851506	14737314	0.9	0.565600701999265	0.85	0.498060230126391	0.115462721838774	0.107512540683026	0.0222	0.0231	0.021	0.0045	0.1648	0.0051	0.0055	0.0597	0.0017	0.0903	0.135	0.0319	0.0026	0.1061	0.0207	0.0051	0.0074	0.0035	0.0013	0.0344	0.0302	0.0363	0.0524	0.0205	0.1076	0.0019
1	rs115651360	14740150	0.9	0.565600701999265	0.85	0.498060230126391	0.115800922239674	0.106179179038165	0.0222	0.0231	0.021	0.0045	0.1648	0.0051	0.0055	0.0597	0.0017	0.0904	0.135	0.0319	0.0026	0.1061	0.0207	0.0051	0.0074	0.0035	0.0013	0.0344	0.0302	0.0363	0.0524	0.0205	0.1075	0.0019
1	rs79397849	14743895	0.9	0.565600701999265	0.85	0.498060230126391	0.116875898650772	0.105846842146596	0.0222	0.0232	0.0209	0.0045	0.1648	0.0051	0.0056	0.0597	0.0017	0.0904	0.1351	0.0319	0.0026	0.106	0.0206	0.0052	0.0074	0.0035	0.0013	0.0343	0.0301	0.0363	0.0524	0.0204	0.1074	0.0019
1	rs56329236	14744988	0.9	0.565600701999265	0.85	0.498060230126391	0.119015460097216	0.105349091599781	0.0223	0.0232	0.0209	0.0045	0.1649	0.0051	0.0056	0.0597	0.0017	0.0905	0.1352	0.032	0.0026	0.106	0.0206	0.0052	0.0074	0.0035	0.0013	0.0343	0.0301	0.0363	0.0524	0.0204	0.1074	0.0019
1	rs11578066	14745118	0.9	0.565600701999265	0.85	0.498060230126391	0.120599590572218	0.105266221340643	0.0223	0.0233	0.0209	0.0045	0.1648	0.0051	0.0056	0.0598	0.0017	0.0905	0.1352	0.0319	0.0026	0.106	0.0206	0.0052	0.0074	0.0035	0.0013	0.0343	0.0301	0.0362	0.0524	0.0204	0.1074	0.0019
1	rs12123898	14745572	0.9	0.565600701999265	0.85	0.498060230126391	0.12295591233002	0.104521524556956	0.0223	0.0233	0.0209	0.0045	0.1648	0.0051	0.0056	0.0598	0.0017	0.0905	0.1352	0.0319	0.0026	0.106	0.0206	0.0052	0.0074	0.0035	0.0013	0.0343	0.0302	0.0363	0.0524	0.0204	0.1074	0.0018
1	rs7531416	14748760	0.9	0.565600701999265	0.85	0.498060230126391	0.138999573364863	0.107679661383449	0.0223	0.0233	0.0209	0.0045	0.1648	0.0051	0.0056	0.0598	0.0017	0.0905	0.1353	0.0319	0.0026	0.1061	0.0207	0.0052	0.0075	0.0034	0.0013	0.0343	0.0302	0.0362	0.0524	0.0204	0.1074	0.0018
1	rs61771868	14751169	0.9	0.565600701999265	0.85	0.498060230126391	0.137397989776792	0.109020217529996	0.0223	0.0232	0.0208	0.0045	0.1648	0.0051	0.0056	0.0598	0.0017	0.0906	0.1354	0.0319	0.0026	0.1061	0.0207	0.0052	0.0074	0.0034	0.0013	0.0343	0.0302	0.0362	0.0525	0.0204	0.1074	0.0018
1	rs74724543	14752452	0.9	0.565600701999265	0.85	0.498060230126391	0.138244500558727	0.106012960317206	0.0223	0.0232	0.0208	0.0045	0.1648	0.0051	0.0056	0.0598	0.0017	0.0906	0.1355	0.0319	0.0026	0.106	0.0207	0.0052	0.0074	0.0034	0.0013	0.0343	0.0302	0.0362	0.0525	0.0204	0.1074	0.0018
1	rs12729848	14763852	0.9	0.565600701999265	0.85	0.498060230126391	0.13061660077661	0.0902998883975837	0.0224	0.0232	0.0208	0.0045	0.1649	0.0052	0.0055	0.0598	0.0017	0.0907	0.1355	0.0318	0.0025	0.106	0.0206	0.0053	0.0074	0.0034	0.0012	0.0342	0.0302	0.0361	0.0525	0.0203	0.1077	0.0018
1	rs4450012	14775550	0.9	0.565600701999265	0.85	0.498060230126391	0.135093904426755	0.0910031626016865	0.0225	0.0231	0.0208	0.0045	0.1649	0.0052	0.0054	0.06	0.0017	0.0909	0.1356	0.0318	0.0024	0.1061	0.0206	0.0054	0.0073	0.0033	0.0011	0.0341	0.0301	0.036	0.0527	0.0202	0.1078	0.0017
1	rs72645933	14775619	0.9	0.565600701999265	0.85	0.498060230126391	0.134691549671346	0.0902218807645841	0.0225	0.0231	0.0208	0.0045	0.1649	0.0053	0.0054	0.06	0.0017	0.0909	0.1356	0.0318	0.0024	0.1061	0.0206	0.0054	0.0073	0.0033	0.0011	0.0341	0.0301	0.036	0.0527	0.0202	0.1079	0.0017
1	rs74718190	14775973	0.9	0.565600701999265	0.85	0.498060230126391	0.134259051939212	0.0881258425092781	0.0225	0.0231	0.0208	0.0045	0.1649	0.0053	0.0054	0.06	0.0017	0.0909	0.1356	0.0318	0.0024	0.1061	0.0206	0.0054	0.0073	0.0033	0.0011	0.0341	0.0301	0.036	0.0526	0.0202	0.1079	0.0017
1	rs6668363	14778406	0.9	0.565600701999265	0.85	0.498060230126391	0.146036061964239	0.0857436209346151	0.0226	0.0232	0.0208	0.0044	0.1651	0.0054	0.0052	0.0599	0.0017	0.091	0.1355	0.0318	0.0023	0.1062	0.0205	0.0054	0.0073	0.0033	0.001	0.034	0.03	0.0361	0.0526	0.0201	0.1083	0.0017
1	rs6678375	14781039	0.9	0.565600701999265	0.85	0.498060230126391	0.149698041224131	0.0878941639881679	0.0226	0.0232	0.0208	0.0044	0.1651	0.0054	0.0051	0.0599	0.0017	0.0911	0.1355	0.0317	0.0023	0.1062	0.0206	0.0055	0.0073	0.0033	9e-04	0.034	0.0299	0.0361	0.0525	0.0201	0.1084	0.0017
1	rs185590935	14783300	0.9	0.565600701999265	0.85	0.498060230126391	0.14535543695133	0.0859730143927169	0.0227	0.0232	0.0208	0.0044	0.1651	0.0054	0.0051	0.0599	0.0016	0.0911	0.1355	0.0317	0.0022	0.1062	0.0206	0.0055	0.0073	0.0032	9e-04	0.034	0.0299	0.0361	0.0525	0.0201	0.1085	0.0017
1	rs114235500	14783662	0.9	0.565600701999265	0.85	0.498060230126391	0.145646901632104	0.0866626688665699	0.0227	0.0232	0.0208	0.0044	0.1651	0.0054	0.0051	0.0599	0.0016	0.0911	0.1355	0.0317	0.0022	0.1062	0.0206	0.0055	0.0073	0.0032	9e-04	0.034	0.0299	0.0361	0.0525	0.0201	0.1085	0.0017
1	rs2486768	14785846	0.9	0.565600701999265	0.85	0.498060230126391	0.146036061964239	0.0845243513721715	0.0227	0.0232	0.0207	0.0044	0.1651	0.0054	0.0051	0.0598	0.0016	0.0911	0.1355	0.0318	0.0022	0.1062	0.0206	0.0055	0.0073	0.0032	9e-04	0.0339	0.0299	0.036	0.0525	0.0201	0.1085	0.0017
1	rs10927439	14788118	0.9	0.565600701999265	0.84	0.549223467132668	0.134444305595646	0.0776512785487973	0.0227	0.0231	0.0208	0.0043	0.1651	0.0055	0.0052	0.0599	0.0016	0.091	0.1355	0.0318	0.0022	0.1061	0.0205	0.0056	0.0073	0.0032	9e-04	0.0339	0.0299	0.036	0.0525	0.0201	0.1087	0.0017
1	rs9429230	14790931	0.9	0.565600701999265	0.84	0.549223467132668	0.133611874873069	0.07655322193468	0.0228	0.0231	0.0207	0.0043	0.165	0.0055	0.0051	0.0599	0.0017	0.0909	0.1355	0.0318	0.0022	0.106	0.0206	0.0056	0.0072	0.0032	9e-04	0.0338	0.0299	0.036	0.0525	0.02	0.1088	0.0017
1	rs2480057	14796432	0.89	0.616467558766813	0.84	0.549223467132668	0.206561911311117	0.0717272723099275	0.024	0.0225	0.0193	0.0046	0.1637	0.0066	0.0059	0.0616	0.0016	0.0894	0.1364	0.0326	0.002	0.104	0.0205	0.0063	0.0066	0.0034	0.001	0.032	0.0307	0.0364	0.0521	0.0183	0.1113	0.002
1	rs77662416	14802655	0.89	0.616467558766813	0.84	0.549223467132668	0.210913648015099	0.0715852094895178	0.0241	0.0225	0.0193	0.0046	0.1635	0.0066	0.0059	0.0617	0.0016	0.0893	0.1363	0.0326	0.002	0.1039	0.0205	0.0063	0.0066	0.0034	0.001	0.0321	0.0308	0.0364	0.0521	0.0183	0.1113	0.002
1	rs7555566	14804874	0.89	0.616467558766813	0.84	0.549223467132668	0.213856726995371	0.0718694516388229	0.0241	0.0225	0.0193	0.0047	0.1635	0.0066	0.0059	0.0617	0.0016	0.0893	0.1363	0.0326	0.002	0.1039	0.0206	0.0063	0.0066	0.0034	0.001	0.0321	0.0308	0.0364	0.0521	0.0183	0.1113	0.002
1	rs72645956	14808571	0.89	0.616467558766813	0.84	0.549223467132668	0.218212008129642	0.0722966879026286	0.0241	0.0225	0.0194	0.0047	0.1634	0.0066	0.0059	0.0617	0.0016	0.0893	0.1363	0.0327	0.002	0.1039	0.0206	0.0063	0.0066	0.0034	0.001	0.0321	0.0308	0.0364	0.0521	0.0182	0.1113	0.002
1	rs75010668	14808684	0.89	0.616467558766813	0.84	0.549223467132668	0.218293884251717	0.0722966879026286	0.0241	0.0225	0.0194	0.0047	0.1634	0.0066	0.0059	0.0617	0.0016	0.0893	0.1363	0.0327	0.002	0.1039	0.0206	0.0063	0.0066	0.0034	0.001	0.0321	0.0308	0.0364	0.0521	0.0182	0.1113	0.002
1	rs72645964	14817323	0.89	0.616467558766813	0.84	0.549223467132668	0.261832716408206	0.086585931532156	0.0241	0.0225	0.0194	0.0048	0.1632	0.0066	0.0059	0.0618	0.0016	0.0893	0.1363	0.0328	0.0021	0.104	0.0207	0.0063	0.0066	0.0034	0.001	0.0321	0.0309	0.0364	0.0519	0.018	0.1114	0.002
1	rs7537650	14818031	0.89	0.616467558766813	0.83	0.603719568470427	0.27267982715075	0.0966266183273808	0.0241	0.0225	0.0196	0.0048	0.1632	0.0066	0.0059	0.0618	0.0016	0.0893	0.1363	0.0328	0.0021	0.1039	0.0207	0.0064	0.0066	0.0034	0.001	0.0321	0.0308	0.0364	0.0519	0.018	0.1114	0.002
1	rs12142754	14821610	0.89	0.616467558766813	0.83	0.603719568470427	0.282631617810356	0.110451525745496	0.0242	0.0225	0.0195	0.0048	0.1631	0.0067	0.0059	0.0616	0.0016	0.0892	0.1365	0.0328	0.0021	0.1039	0.0207	0.0064	0.0066	0.0034	0.001	0.0321	0.0308	0.0364	0.0519	0.018	0.1115	0.002
1	rs11804898	14829664	0.89	0.616467558766813	0.83	0.603719568470427	0.301544526194223	0.114189142361528	0.0242	0.0225	0.0195	0.0049	0.1629	0.0068	0.006	0.0616	0.0017	0.0891	0.1365	0.0329	0.0021	0.1038	0.0207	0.0064	0.0067	0.0035	0.001	0.0322	0.0308	0.0363	0.0518	0.018	0.1115	0.002
1	rs79287423	14831088	0.89	0.616467558766813	0.84	0.549223467132668	0.289898364908716	0.105017761869895	0.0242	0.0225	0.0195	0.0049	0.1629	0.0068	0.006	0.0616	0.0017	0.089	0.1365	0.033	0.0021	0.1038	0.0207	0.0064	0.0067	0.0035	0.001	0.0322	0.0308	0.0362	0.0517	0.018	0.1115	0.002
1	rs6687304	14835764	0.89	0.616467558766813	0.84	0.549223467132668	0.290424612880202	0.106179179038165	0.0243	0.0225	0.0195	0.0049	0.1629	0.0068	0.006	0.0617	0.0017	0.089	0.1366	0.033	0.002	0.1038	0.0207	0.0065	0.0067	0.0034	0.001	0.0322	0.0308	0.0363	0.0517	0.0179	0.1115	0.002
1	rs78244353	14838089	0.89	0.616467558766813	0.84	0.549223467132668	0.281453630001226	0.114103670437991	0.0244	0.0226	0.0195	0.005	0.1629	0.0071	0.006	0.0621	0.0017	0.0889	0.1363	0.0331	0.0021	0.1038	0.0206	0.0065	0.0067	0.0034	0.001	0.0322	0.0308	0.0362	0.0513	0.0178	0.1113	0.002
1	rs74059555	14838221	0.89	0.616467558766813	0.83	0.603719568470427	0.281736106305438	0.112399357610283	0.0244	0.0226	0.0195	0.005	0.1629	0.0071	0.0061	0.0621	0.0016	0.089	0.1363	0.0331	0.0021	0.1038	0.0206	0.0065	0.0067	0.0034	9e-04	0.0322	0.0308	0.0362	0.0513	0.0178	0.1113	0.002
1	rs6429664	14846789	0.89	0.616467558766813	0.83	0.603719568470427	0.284758646289298	0.152621024875718	0.0245	0.0227	0.0196	0.0052	0.1623	0.0075	0.0061	0.0625	0.0017	0.0889	0.1358	0.0332	0.0021	0.1041	0.0204	0.0066	0.0067	0.0033	0.001	0.0323	0.0308	0.0362	0.0511	0.0177	0.111	0.0019
1	rs6673698	14849996	0.89	0.616467558766813	0.83	0.603719568470427	0.25984517498042	0.156060166133246	0.0244	0.0227	0.0196	0.0055	0.1613	0.0079	0.0066	0.0625	0.0017	0.0893	0.1352	0.0333	0.0022	0.1048	0.0202	0.0067	0.0067	0.0032	0.001	0.0321	0.0316	0.0356	0.0515	0.0175	0.1102	0.0019
1	rs12044865	14853297	0.89	0.616467558766813	0.83	0.603719568470427	0.273420708873403	0.144144243876667	0.0246	0.0228	0.0195	0.0054	0.1608	0.0081	0.0067	0.063	0.0016	0.0886	0.1353	0.0336	0.0021	0.1055	0.02	0.0067	0.0066	0.0032	0.001	0.032	0.0323	0.0352	0.0519	0.0173	0.1094	0.0019
1	rs79065569	14859785	0.89	0.616467558766813	0.83	0.603719568470427	0.276721452996652	0.136940671652922	0.0246	0.0229	0.0195	0.0055	0.1607	0.0082	0.0067	0.0631	0.0016	0.0885	0.1352	0.0336	0.0021	0.1056	0.02	0.0067	0.0066	0.0032	0.001	0.0319	0.0324	0.0352	0.0519	0.0173	0.1094	0.0019
1	rs55838206	14861873	0.89	0.616467558766813	0.83	0.603719568470427	0.282018734686143	0.138682962107109	0.0246	0.0229	0.0195	0.0055	0.1607	0.0082	0.0067	0.0631	0.0016	0.0885	0.1351	0.0336	0.0021	0.1057	0.02	0.0067	0.0066	0.0032	0.001	0.0319	0.0324	0.0352	0.052	0.0174	0.1094	0.0019
1	rs1890785	14863619	0.89	0.616467558766813	0.83	0.603719568470427	0.286228903777076	0.140525634072531	0.0246	0.0229	0.0195	0.0055	0.1606	0.0082	0.0068	0.0631	0.0016	0.0884	0.1351	0.0335	0.0021	0.1058	0.02	0.0067	0.0066	0.0032	0.001	0.0319	0.0325	0.0352	0.052	0.0174	0.1094	0.0019
1	rs72645984	14864678	0.89	0.616467558766813	0.84	0.549223467132668	0.287417547590157	0.142655642474505	0.0246	0.0229	0.0194	0.0055	0.1606	0.0082	0.0068	0.0632	0.0016	0.0884	0.135	0.0336	0.0021	0.1058	0.02	0.0067	0.0066	0.0032	0.001	0.0319	0.0325	0.0352	0.052	0.0174	0.1094	0.0019
1	rs76492157	14865664	0.89	0.616467558766813	0.84	0.549223467132668	0.285801637207773	0.135753234436124	0.0246	0.0229	0.0195	0.0055	0.161	0.0082	0.0068	0.0633	0.0016	0.0884	0.135	0.0336	0.0021	0.1059	0.0191	0.0067	0.0066	0.0032	0.001	0.0319	0.0325	0.0352	0.0519	0.0174	0.1095	0.0019
1	rs72645987	14867532	0.89	0.616467558766813	0.84	0.549223467132668	0.268853920695648	0.118927376045535	0.0246	0.0229	0.0195	0.0055	0.161	0.0082	0.0068	0.0633	0.0017	0.0884	0.1349	0.0336	0.0021	0.1059	0.0191	0.0067	0.0066	0.0031	0.001	0.0319	0.0326	0.0352	0.052	0.0175	0.1093	0.0019
1	rs77108886	14870242	0.89	0.616467558766813	0.84	0.549223467132668	0.259394609926447	0.108852299542982	0.0245	0.0229	0.0195	0.0055	0.161	0.0082	0.0068	0.0634	0.0016	0.0883	0.1348	0.0335	0.0021	0.106	0.0191	0.0067	0.0067	0.0031	0.001	0.0319	0.0327	0.0351	0.052	0.0175	0.1094	0.0019
1	rs4523510	14872671	0.89	0.616467558766813	0.84	0.549223467132668	0.260928267401889	0.109440447081731	0.0245	0.0229	0.0195	0.0055	0.161	0.0082	0.0069	0.0634	0.0016	0.0883	0.1347	0.0334	0.0021	0.106	0.019	0.0067	0.0067	0.0031	0.001	0.032	0.0327	0.0351	0.052	0.0175	0.1094	0.0019
1	rs4276916	14873205	0.89	0.616467558766813	0.84	0.549223467132668	0.261244631002288	0.112909624649044	0.0245	0.0229	0.0195	0.0055	0.161	0.0082	0.0068	0.0634	0.0016	0.0883	0.1347	0.0334	0.002	0.106	0.019	0.0067	0.0067	0.0031	0.001	0.032	0.0327	0.0351	0.052	0.0175	0.1094	0.0018
1	rs12025585	14875147	0.89	0.616467558766813	0.84	0.549223467132668	0.259709960774506	0.10818162256468	0.0245	0.0229	0.0195	0.0055	0.1612	0.0082	0.0068	0.0634	0.0017	0.0882	0.1346	0.0334	0.002	0.1061	0.0189	0.0067	0.0067	0.0031	0.001	0.0321	0.0326	0.0351	0.0521	0.0175	0.1095	0.0018
1	rs4074528	14876580	0.89	0.616467558766813	0.84	0.549223467132668	0.262330888565181	0.0983152572571123	0.0245	0.0228	0.0195	0.0056	0.1611	0.0084	0.007	0.0634	0.0016	0.0881	0.1343	0.0332	0.002	0.1057	0.0184	0.0069	0.0068	0.0031	0.001	0.0322	0.0331	0.0349	0.0525	0.0175	0.1096	0.0018
1	rs12037608	14877802	0.89	0.616467558766813	0.84	0.549223467132668	0.288465733624951	0.13730679929143	0.0241	0.0227	0.0194	0.0063	0.1626	0.0091	0.0074	0.063	0.0016	0.0876	0.1315	0.0331	0.0019	0.105	0.0184	0.0071	0.0072	0.0031	0.001	0.032	0.0338	0.0346	0.0534	0.0178	0.1094	0.0018
1	rs114040514	14877919	0.9	0.565600701999265	0.84	0.549223467132668	0.276395079167466	0.128709003578474	0.024	0.0226	0.0194	0.0063	0.1625	0.0091	0.0075	0.063	0.0015	0.0876	0.1315	0.0331	0.0019	0.105	0.0184	0.0072	0.0072	0.003	0.001	0.0319	0.0339	0.0345	0.0534	0.0178	0.1093	0.0018
1	rs12031233	14878386	0.9	0.565600701999265	0.84	0.549223467132668	0.299254133387166	0.184425714497837	0.024	0.0227	0.0195	0.0066	0.1624	0.0093	0.0076	0.0628	0.0015	0.0873	0.1316	0.0331	0.0018	0.1048	0.0183	0.0073	0.0074	0.003	0.001	0.0317	0.0342	0.0345	0.0536	0.0179	0.1089	0.0019
1	rs4661290	14880016	0.9	0.565600701999265	0.84	0.549223467132668	0.349285646245838	0.202927074854229	0.0244	0.0224	0.0199	0.0071	0.1596	0.0097	0.008	0.0615	0.0014	0.0871	0.1325	0.033	0.0017	0.105	0.018	0.0078	0.0079	0.0029	0.001	0.0317	0.0352	0.0337	0.0544	0.0181	0.1089	0.0019
1	rs12041203	14880926	0.9	0.565600701999265	0.85	0.498060230126391	0.358737197924062	0.217912532524193	0.0245	0.0222	0.02	0.0073	0.1594	0.0099	0.0081	0.0613	0.0014	0.0867	0.1327	0.0325	0.0017	0.1052	0.0178	0.0081	0.0081	0.0029	0.0011	0.0316	0.0354	0.0338	0.0545	0.0183	0.1087	0.0018
1	rs67776503	14881158	0.9	0.565600701999265	0.85	0.498060230126391	0.357508624796396	0.220282308031626	0.0245	0.0222	0.02	0.0073	0.1593	0.0099	0.0081	0.0612	0.0014	0.0867	0.1328	0.0324	0.0017	0.1052	0.0177	0.0081	0.0081	0.0028	0.0011	0.0316	0.0354	0.0338	0.0545	0.0184	0.1087	0.0018
1	rs75518360	14881805	0.9	0.565600701999265	0.85	0.498060230126391	0.356548643398468	0.22559048049696	0.0246	0.0221	0.02	0.0074	0.159	0.0099	0.0082	0.061	0.0014	0.0868	0.1327	0.0324	0.0017	0.1054	0.0176	0.0081	0.0082	0.0029	0.0011	0.0316	0.0355	0.0338	0.0546	0.0185	0.1087	0.0018
1	rs58088467	14883674	0.9	0.565600701999265	0.85	0.498060230126391	0.37984301068003	0.239537666036898	0.0247	0.0218	0.0202	0.0075	0.1584	0.01	0.0083	0.0607	0.0014	0.087	0.1323	0.0322	0.0017	0.1059	0.0174	0.0083	0.0082	0.0029	0.0011	0.0316	0.0357	0.0337	0.0546	0.0188	0.1089	0.0017
1	rs12031919	14884298	0.9	0.565600701999265	0.85	0.498060230126391	0.374850495022369	0.243874340919409	0.0247	0.0218	0.0203	0.0075	0.1581	0.0101	0.0084	0.0606	0.0013	0.0871	0.1322	0.0322	0.0016	0.1061	0.0174	0.0083	0.0082	0.0029	0.0011	0.0315	0.0357	0.0338	0.0546	0.0188	0.1089	0.0017
1	rs115796809	14885901	0.9	0.565600701999265	0.83	0.603719568470427	0.364481172144128	0.249807351088719	0.0247	0.0217	0.0203	0.0075	0.1581	0.0101	0.0084	0.0605	0.0013	0.0872	0.132	0.0321	0.0016	0.1062	0.0173	0.0083	0.0083	0.0029	0.0011	0.0314	0.0357	0.0338	0.0545	0.0189	0.1089	0.0016
1	rs72647603	14888625	0.9	0.565600701999265	0.83	0.603719568470427	0.384536660996603	0.26535033540418	0.0246	0.0215	0.0204	0.0075	0.158	0.0101	0.0085	0.0604	0.0013	0.0874	0.1318	0.032	0.0016	0.1066	0.0172	0.0084	0.0084	0.0029	0.001	0.0312	0.0358	0.034	0.0544	0.019	0.1088	0.0017
1	rs112526249	14901522	0.88	0.670214810425093	0.82	0.661616834019215	0.515730303100966	0.392549713161475	0.024	0.0201	0.021	0.0079	0.1569	0.0105	0.0092	0.0598	0.0012	0.0889	0.1293	0.0316	0.0016	0.1095	0.0164	0.0087	0.0095	0.0028	0.0013	0.0293	0.0365	0.0353	0.0536	0.0195	0.1086	0.0015
1	rs12118610	14902320	0.88	0.670214810425093	0.82	0.661616834019215	0.523437622604616	0.406236065819739	0.024	0.0201	0.021	0.0079	0.1569	0.0105	0.0092	0.0598	0.0012	0.0889	0.1293	0.0315	0.0016	0.1095	0.0164	0.0088	0.0095	0.0028	0.0013	0.0294	0.0365	0.0354	0.0536	0.0195	0.1087	0.0015
1	rs4661292	14915147	0.88	0.670214810425093	0.82	0.661616834019215	0.556930677891714	0.449778600898753	0.0239	0.0199	0.021	0.008	0.1566	0.0104	0.0092	0.0598	0.0012	0.089	0.129	0.0314	0.0016	0.1093	0.0164	0.009	0.0096	0.0027	0.0013	0.0296	0.0367	0.0356	0.0538	0.0196	0.1086	0.0014
1	rs17361593	14915802	0.88	0.670214810425093	0.82	0.661616834019215	0.559255982954905	0.449911931592708	0.024	0.0199	0.021	0.008	0.1566	0.0104	0.0092	0.0598	0.0012	0.089	0.129	0.0314	0.0016	0.1093	0.0164	0.009	0.0096	0.0027	0.0013	0.0296	0.0367	0.0356	0.0538	0.0196	0.1086	0.0014
1	rs72647619	14915953	0.88	0.670214810425093	0.82	0.661616834019215	0.557993110264599	0.44924538265958	0.024	0.0199	0.021	0.008	0.1566	0.0104	0.0092	0.0598	0.0012	0.089	0.129	0.0314	0.0016	0.1093	0.0164	0.009	0.0096	0.0027	0.0013	0.0296	0.0367	0.0356	0.0538	0.0196	0.1086	0.0014
1	rs116458387	14920119	0.87	0.726891327677376	0.82	0.661616834019215	0.551897117313107	0.446049593859818	0.024	0.0199	0.021	0.008	0.1566	0.0104	0.0092	0.0598	0.0012	0.089	0.1288	0.0314	0.0016	0.1094	0.0164	0.0091	0.0096	0.0027	0.0013	0.0296	0.0367	0.0356	0.0538	0.0196	0.1085	0.0014
1	rs113067057	14921128	0.87	0.726891327677376	0.82	0.661616834019215	0.54952030239247	0.442196105200238	0.024	0.0199	0.021	0.008	0.1566	0.0104	0.0092	0.0598	0.0012	0.0891	0.1288	0.0314	0.0016	0.1094	0.0164	0.0091	0.0096	0.0027	0.0013	0.0296	0.0367	0.0356	0.0538	0.0196	0.1085	0.0014
1	rs72647625	14921877	0.87	0.726891327677376	0.82	0.661616834019215	0.549256509974839	0.440604161254861	0.024	0.0199	0.021	0.0081	0.1566	0.0104	0.0092	0.0598	0.0012	0.0891	0.1288	0.0315	0.0016	0.1094	0.0164	0.0091	0.0096	0.0027	0.0013	0.0296	0.0367	0.0357	0.0538	0.0196	0.1085	0.0014
1	rs12096315	14929802	0.87	0.726891327677376	0.82	0.661616834019215	0.57606457844787	0.458600724416322	0.024	0.0199	0.021	0.0081	0.1565	0.0104	0.0092	0.0598	0.0012	0.0892	0.1287	0.0315	0.0017	0.1094	0.0164	0.0091	0.0097	0.0027	0.0013	0.0296	0.0367	0.0357	0.0539	0.0195	0.1084	0.0014
1	rs761193	14936284	0.87	0.726891327677376	0.82	0.661616834019215	0.574851443560338	0.478816553258999	0.0241	0.0199	0.021	0.0081	0.1563	0.0105	0.0092	0.0597	0.0012	0.0892	0.1285	0.0316	0.0016	0.1095	0.0165	0.0091	0.0097	0.0026	0.0013	0.0295	0.0367	0.0357	0.0539	0.0195	0.1083	0.0014
1	rs34103159	14940600	0.87	0.726891327677376	0.82	0.661616834019215	0.598996422251588	0.507492265991354	0.0242	0.0198	0.0211	0.0082	0.1561	0.0106	0.0092	0.0597	0.0013	0.0892	0.1284	0.0317	0.0016	0.1095	0.0165	0.0092	0.0098	0.0026	0.0013	0.0294	0.0366	0.0358	0.0539	0.0194	0.1083	0.0014
1	rs76924483	14941106	0.87	0.726891327677376	0.82	0.661616834019215	0.616344862977985	0.516177204974942	0.0241	0.0197	0.0213	0.0082	0.156	0.0106	0.0092	0.0601	0.0012	0.0891	0.1282	0.0318	0.0016	0.1095	0.0165	0.0092	0.0098	0.0025	0.0012	0.0294	0.0366	0.0358	0.0541	0.0195	0.1081	0.0013
1	rs11578959	14944191	0.87	0.726891327677376	0.81	0.722979171095748	0.63413188977302	0.52448296337943	0.0241	0.0197	0.0213	0.0083	0.1558	0.0106	0.0092	0.06	0.0012	0.0891	0.1282	0.0318	0.0016	0.1096	0.0166	0.0093	0.0099	0.0025	0.0012	0.0293	0.0366	0.0358	0.0541	0.0194	0.1081	0.0013
1	rs35233872	14945568	0.87	0.726891327677376	0.81	0.722979171095748	0.621991939114887	0.518803754650554	0.0241	0.0197	0.0213	0.0083	0.1558	0.0106	0.0092	0.06	0.0012	0.0891	0.1282	0.0318	0.0016	0.1096	0.0166	0.0093	0.0099	0.0025	0.0012	0.0293	0.0366	0.0359	0.0541	0.0194	0.1081	0.0013
1	rs75953486	14961717	0.87	0.726891327677376	0.81	0.722979171095748	0.657513436470635	0.585661989431361	0.0243	0.0197	0.0215	0.0085	0.1549	0.0108	0.009	0.0594	0.0013	0.089	0.1283	0.0322	0.0017	0.1095	0.017	0.0094	0.0101	0.0024	0.0012	0.0294	0.0365	0.036	0.0543	0.0195	0.1075	0.0012
1	rs77048522	14963447	0.87	0.726891327677376	0.81	0.722979171095748	0.668300898103921	0.588799337751422	0.0243	0.0196	0.0215	0.0085	0.1548	0.0108	0.009	0.0594	0.0013	0.0889	0.1283	0.0322	0.0017	0.1095	0.0171	0.0094	0.0101	0.0024	0.0012	0.0294	0.0365	0.036	0.0543	0.0195	0.1075	0.0012
1	rs12354173	14973064	0.86	0.78654304280128	0.81	0.722979171095748	0.734821908579314	0.628059327187772	0.0244	0.0196	0.0216	0.0086	0.1546	0.0109	0.009	0.0592	0.0013	0.0889	0.1284	0.0324	0.0018	0.1094	0.0172	0.0095	0.0102	0.0024	0.0013	0.0294	0.0365	0.0361	0.0543	0.0196	0.1074	0.0012
1	rs74058927	14973245	0.86	0.78654304280128	0.81	0.722979171095748	0.735725746123145	0.630378716855373	0.0244	0.0196	0.0216	0.0086	0.1546	0.0109	0.009	0.0592	0.0013	0.0889	0.1284	0.0324	0.0018	0.1094	0.0172	0.0095	0.0102	0.0024	0.0013	0.0294	0.0365	0.0361	0.0543	0.0196	0.1074	0.0012
1	rs12566144	14974482	0.86	0.78654304280128	0.81	0.722979171095748	0.749493853533256	0.641714224778156	0.0244	0.0196	0.0216	0.0086	0.1545	0.0109	0.009	0.0592	0.0013	0.0889	0.1284	0.0324	0.0018	0.1094	0.0172	0.0095	0.0102	0.0024	0.0013	0.0294	0.0365	0.0361	0.0543	0.0196	0.1074	0.0012
1	rs36092172	14975734	0.86	0.78654304280128	0.81	0.722979171095748	0.742595767618543	0.642005496219721	0.0244	0.0196	0.0216	0.0086	0.1545	0.0109	0.009	0.0592	0.0013	0.0889	0.1284	0.0324	0.0018	0.1094	0.0172	0.0095	0.0102	0.0024	0.0013	0.0294	0.0365	0.0361	0.0543	0.0196	0.1074	0.0012
1	rs12568088	14978743	0.86	0.78654304280128	0.81	0.722979171095748	0.745927607379477	0.635168759600052	0.0244	0.0196	0.0216	0.0086	0.1545	0.0109	0.009	0.0592	0.0013	0.0889	0.1284	0.0324	0.0017	0.1094	0.0172	0.0095	0.0102	0.0024	0.0013	0.0294	0.0365	0.0361	0.0544	0.0195	0.1074	0.0012
1	rs12063080	14992704	0.86	0.78654304280128	0.81	0.722979171095748	0.731962989054257	0.623715879532708	0.0244	0.0196	0.0215	0.0087	0.1546	0.0109	0.009	0.0592	0.0013	0.0889	0.1282	0.0322	0.0018	0.1089	0.0172	0.0095	0.0101	0.0024	0.0012	0.0295	0.0367	0.036	0.0545	0.0198	0.1075	0.0012
1	rs116054106	14993039	0.86	0.78654304280128	0.81	0.722979171095748	0.720651221023495	0.616059815386807	0.0244	0.0196	0.0216	0.0087	0.1546	0.0109	0.009	0.0592	0.0013	0.0889	0.1282	0.0322	0.0018	0.1088	0.0172	0.0095	0.0101	0.0024	0.0012	0.0296	0.0366	0.036	0.0545	0.0198	0.1074	0.0012
1	rs10927493	14994621	0.86	0.78654304280128	0.8	0.78786632127418	0.732188514476311	0.634006759949058	0.0244	0.0196	0.0216	0.0088	0.1547	0.0109	0.009	0.0592	0.0013	0.0889	0.128	0.0322	0.0018	0.1086	0.0172	0.0094	0.0101	0.0024	0.0012	0.0296	0.0367	0.036	0.0546	0.02	0.1075	0.0012
1	rs1028388	14994807	0.86	0.78654304280128	0.8	0.78786632127418	0.710307426572098	0.609289195299234	0.0243	0.0196	0.0216	0.0088	0.1546	0.0109	0.009	0.0592	0.0013	0.0889	0.128	0.0323	0.0018	0.1086	0.0172	0.0094	0.0101	0.0024	0.0012	0.0296	0.0367	0.0361	0.0545	0.02	0.1075	0.0012
1	rs115160036	14999419	0.85	0.849213100564478	0.8	0.78786632127418	0.771124479116154	0.70621383373632	0.0239	0.0193	0.0219	0.0092	0.1531	0.0109	0.0089	0.0588	0.0014	0.0882	0.1264	0.0332	0.0017	0.1083	0.0177	0.0095	0.0101	0.0026	0.0011	0.0296	0.0369	0.0377	0.0558	0.0204	0.1069	0.0012
1	rs12037545	15002813	0.85	0.849213100564478	0.8	0.78786632127418	0.825138406714475	0.760392387117054	0.0239	0.0193	0.022	0.0092	0.153	0.0109	0.0089	0.0588	0.0014	0.0882	0.1263	0.0333	0.0017	0.1083	0.0177	0.0095	0.0101	0.0026	0.0011	0.0296	0.0369	0.0378	0.0558	0.0205	0.1068	0.0012
1	rs718995	15010607	0.85	0.849213100564478	0.8	0.78786632127418	0.849042052774309	0.741382562863533	0.0239	0.0193	0.022	0.0092	0.1529	0.0109	0.0089	0.0588	0.0014	0.0882	0.1262	0.0334	0.0017	0.1083	0.0178	0.0095	0.0101	0.0026	0.0011	0.0296	0.0369	0.0379	0.0557	0.0204	0.107	0.0012
1	rs79033096	15023903	0.85	0.849213100564478	0.8	0.78786632127418	0.836974100868484	0.729967550191212	0.0239	0.0193	0.022	0.0092	0.1529	0.0109	0.0089	0.0587	0.0014	0.0881	0.126	0.0334	0.0017	0.1082	0.0178	0.0096	0.0101	0.0026	0.0011	0.0296	0.0369	0.0381	0.0558	0.0205	0.107	0.0012
1	rs74061315	15038509	0.85	0.849213100564478	0.8	0.78786632127418	0.863442899021528	0.773123381570637	0.0238	0.0194	0.0219	0.0093	0.1526	0.0109	0.0089	0.0586	0.0014	0.0878	0.1257	0.0336	0.0017	0.108	0.0178	0.0096	0.01	0.0026	0.0011	0.0296	0.0369	0.0386	0.0559	0.0208	0.107	0.0012
1	rs16850760	15041735	0.85	0.849213100564478	0.8	0.78786632127418	0.886093136589593	0.806219923748871	0.0238	0.0194	0.0219	0.0093	0.1526	0.0109	0.0089	0.0585	0.0014	0.0878	0.1255	0.0337	0.0017	0.108	0.0179	0.0096	0.01	0.0026	0.0011	0.0296	0.0369	0.0387	0.0559	0.0208	0.1071	0.0012
1	rs6704445	15042875	0.85	0.849213100564478	0.8	0.78786632127418	0.91031040225662	0.818341627919855	0.0238	0.0194	0.0219	0.0093	0.1525	0.0109	0.0089	0.0585	0.0014	0.0878	0.1254	0.0337	0.0018	0.1079	0.0179	0.0096	0.01	0.0026	0.0011	0.0295	0.0369	0.0388	0.056	0.0208	0.1071	0.0012
1	rs12045403	15048871	0.85	0.849213100564478	0.8	0.78786632127418	0.905856941159705	0.825109431649336	0.0238	0.0195	0.0219	0.0093	0.1522	0.0109	0.0088	0.0584	0.0014	0.0879	0.1245	0.0338	0.0018	0.1079	0.0181	0.0096	0.01	0.0026	0.0011	0.0296	0.0371	0.0392	0.0563	0.0211	0.107	0.0013
1	rs72636626	15051754	0.84	0.914942008907111	0.8	0.78786632127418	0.859087676606541	0.806985985514607	0.0237	0.0196	0.022	0.0094	0.1518	0.0109	0.0088	0.0582	0.0014	0.0878	0.1244	0.0337	0.0018	0.1076	0.0183	0.0096	0.01	0.0025	0.0011	0.0297	0.0371	0.0394	0.0564	0.0211	0.1069	0.0013
1	rs72636627	15054252	0.84	0.914942008907111	0.8	0.78786632127418	0.865704837816665	0.805607185317706	0.0237	0.0196	0.022	0.0095	0.1517	0.011	0.0089	0.0582	0.0014	0.0878	0.1243	0.0337	0.0018	0.1075	0.0183	0.0097	0.01	0.0025	0.0011	0.0298	0.0372	0.0392	0.0564	0.0212	0.1069	0.0013
1	rs2050126	15056175	0.84	0.914942008907111	0.79	0.8563340912432	0.862151488959484	0.842079763349433	0.0236	0.0197	0.022	0.0096	0.1517	0.011	0.0089	0.0581	0.0014	0.0878	0.1242	0.0336	0.0018	0.1074	0.0184	0.0097	0.0101	0.0024	0.0011	0.0299	0.0372	0.0391	0.0565	0.0213	0.1068	0.0014
1	rs61774076	15057801	0.84	0.914942008907111	0.79	0.8563340912432	0.794190940808144	0.791541603547147	0.0236	0.0197	0.022	0.0096	0.1518	0.011	0.0089	0.0578	0.0014	0.0879	0.1243	0.0336	0.0018	0.1074	0.0184	0.0098	0.0101	0.0024	0.0011	0.0299	0.0372	0.039	0.0565	0.0213	0.1067	0.0014
1	rs12096885	15059948	0.84	0.914942008907111	0.79	0.8563340912432	0.695908528167839	0.779505931509059	0.0235	0.0198	0.0219	0.0095	0.1519	0.011	0.0088	0.0577	0.0015	0.0886	0.124	0.0334	0.0019	0.1067	0.0187	0.0099	0.0099	0.0024	0.0011	0.0308	0.0372	0.0384	0.0564	0.0214	0.1066	0.0016
1	rs79060551	15062221	0.84	0.914942008907111	0.79	0.8563340912432	0.638791538112021	0.798567808534527	0.0235	0.0198	0.0222	0.0095	0.1518	0.0109	0.0087	0.0577	0.0015	0.0884	0.1236	0.0335	0.002	0.1065	0.0189	0.0099	0.0099	0.0024	0.0012	0.0311	0.0373	0.0383	0.0565	0.0215	0.1062	0.0017
1	rs76229933	15064757	0.84	0.914942008907111	0.79	0.8563340912432	0.641977478355274	0.782092546979239	0.0235	0.0198	0.0223	0.0096	0.1515	0.0109	0.0087	0.0577	0.0016	0.0881	0.1233	0.0338	0.0021	0.1064	0.0191	0.01	0.0099	0.0024	0.0012	0.0315	0.0374	0.0379	0.0565	0.0216	0.1061	0.0017
1	rs12144974	15065364	0.84	0.914942008907111	0.79	0.8563340912432	0.664840287876	0.797039248213478	0.0235	0.0198	0.0223	0.0096	0.1516	0.0109	0.0087	0.0577	0.0016	0.0881	0.1233	0.0338	0.0021	0.1063	0.0192	0.0101	0.0099	0.0024	0.0012	0.0315	0.0374	0.0379	0.0565	0.0216	0.1061	0.0018
1	rs75837905	15066263	0.84	0.914942008907111	0.79	0.8563340912432	0.657441786314471	0.804841401128172	0.0235	0.0198	0.0224	0.0095	0.1516	0.0109	0.0087	0.0577	0.0016	0.0882	0.1233	0.0337	0.0021	0.1062	0.0192	0.0101	0.01	0.0024	0.0012	0.0315	0.0374	0.0378	0.0565	0.0216	0.1061	0.0018
1	rs10803311	15066944	0.84	0.914942008907111	0.79	0.8563340912432	0.667002219740236	0.802391930102571	0.0235	0.0198	0.0225	0.0095	0.1515	0.0109	0.0087	0.0578	0.0016	0.0882	0.1233	0.0337	0.0021	0.1061	0.0192	0.0101	0.01	0.0024	0.0012	0.0315	0.0374	0.0377	0.0566	0.0216	0.1061	0.0018
1	rs12132834	15072279	0.84	0.914942008907111	0.79	0.8563340912432	0.633849986820935	0.754950313613559	0.0235	0.0198	0.0224	0.0096	0.1513	0.0108	0.0088	0.058	0.0016	0.0881	0.1231	0.0336	0.0021	0.106	0.0193	0.0103	0.01	0.0024	0.0012	0.0317	0.0375	0.037	0.0568	0.0217	0.1059	0.0018
1	rs6429677	15075767	0.84	0.914942008907111	0.79	0.8563340912432	0.654078216223848	0.782853666006665	0.0234	0.0199	0.0223	0.0097	0.1511	0.0107	0.0089	0.0581	0.0016	0.088	0.123	0.0336	0.0021	0.106	0.0194	0.0105	0.0101	0.0024	0.0013	0.0319	0.0376	0.0364	0.057	0.0218	0.1059	0.0018
1	rs72636633	15077934	0.84	0.914942008907111	0.79	0.8563340912432	0.625069378364798	0.759938556805254	0.0234	0.0199	0.0222	0.0097	0.1508	0.0107	0.0089	0.058	0.0016	0.088	0.123	0.0335	0.0021	0.1062	0.0194	0.0105	0.0101	0.0024	0.0013	0.032	0.0377	0.0362	0.0574	0.0218	0.1057	0.0018
1	rs34941082	15078003	0.84	0.914942008907111	0.79	0.8563340912432	0.626260250959357	0.760241103812099	0.0234	0.0199	0.0222	0.0097	0.1508	0.0107	0.0089	0.058	0.0016	0.088	0.1231	0.0335	0.0021	0.1062	0.0194	0.0105	0.0101	0.0024	0.0013	0.032	0.0377	0.0362	0.0574	0.0218	0.1057	0.0018
1	rs72636637	15080728	0.84	0.914942008907111	0.79	0.8563340912432	0.56345298066145	0.695663782410449	0.0234	0.0199	0.0222	0.0097	0.1505	0.0107	0.0089	0.0578	0.0016	0.0879	0.1231	0.0335	0.0021	0.1064	0.0195	0.0105	0.0101	0.0024	0.0013	0.0321	0.0376	0.0359	0.0578	0.0219	0.1057	0.0019
1	rs6672687	15081424	0.84	0.914942008907111	0.79	0.8563340912432	0.572966715654272	0.720833874072208	0.0234	0.0199	0.0222	0.0097	0.1504	0.0108	0.0089	0.0578	0.0016	0.0879	0.1231	0.0335	0.0021	0.1064	0.0195	0.0106	0.0101	0.0024	0.0013	0.0322	0.0377	0.0358	0.0579	0.0219	0.1056	0.0019
1	rs58313877	15082319	0.84	0.914942008907111	0.79	0.8563340912432	0.559189482575595	0.685888859999502	0.0234	0.0199	0.0222	0.0097	0.1504	0.0108	0.009	0.0578	0.0016	0.088	0.1231	0.0335	0.0021	0.1064	0.0195	0.0106	0.0101	0.0024	0.0012	0.0322	0.0376	0.0357	0.0579	0.0219	0.1056	0.0019
1	rs35437590	15089952	0.83	0.983767787599247	0.78	0.928434583535755	0.480673684472972	0.652365422053963	0.0233	0.02	0.0223	0.0097	0.1495	0.0108	0.009	0.0579	0.0017	0.0885	0.1229	0.0335	0.0022	0.1065	0.0198	0.0106	0.01	0.0023	0.0013	0.0323	0.0374	0.0355	0.0579	0.0221	0.1053	0.002
1	rs10927543	15090541	0.83	0.983767787599247	0.77	1.00421642385407	0.43277506928714	0.677472153218583	0.0232	0.02	0.0224	0.0098	0.1489	0.0108	0.0091	0.058	0.0017	0.0885	0.1225	0.0334	0.0023	0.1064	0.0201	0.0108	0.01	0.0023	0.0013	0.0323	0.0373	0.0351	0.0583	0.0222	0.1052	0.0021
1	rs732470	15093471	0.82	1.05572611347058	0.77	1.00421642385407	0.470272872114362	0.835591673352517	0.0225	0.0201	0.0224	0.0101	0.1455	0.0106	0.0091	0.0587	0.002	0.0882	0.1214	0.0336	0.0025	0.1058	0.022	0.0113	0.01	0.0024	0.0015	0.0328	0.0374	0.0351	0.0584	0.0236	0.1044	0.0025
1	rs77167532	15095757	0.81	1.13085046114427	0.77	1.00421642385407	0.594541069228763	0.938868083587914	0.0222	0.0201	0.023	0.0102	0.1421	0.0102	0.0088	0.0594	0.0023	0.088	0.1205	0.0339	0.0028	0.1058	0.0231	0.0116	0.0101	0.0026	0.0017	0.0332	0.0369	0.0355	0.0585	0.0246	0.1038	0.0028
1	rs10803317	15095773	0.81	1.13085046114427	0.76	1.08372498247965	0.598515876116627	0.944245093631613	0.0222	0.0201	0.023	0.0102	0.142	0.0101	0.0088	0.0595	0.0023	0.088	0.1204	0.0339	0.0028	0.1058	0.0231	0.0116	0.0101	0.0026	0.0017	0.0332	0.0369	0.0355	0.0585	0.0246	0.1038	0.0028
1	rs112209213	15096766	0.81	1.13085046114427	0.76	1.08372498247965	0.654864734561233	1.06547021964687	0.0221	0.0201	0.0231	0.0103	0.1402	0.0102	0.0088	0.0598	0.0025	0.0879	0.1199	0.034	0.003	0.106	0.0237	0.0118	0.0102	0.0027	0.0019	0.0333	0.0367	0.0357	0.0585	0.0248	0.1035	0.0029
1	rs12077960	15097427	0.8	1.20917223849118	0.74	1.25408873140077	0.719904849909861	1.15539053042238	0.0219	0.0201	0.0233	0.0103	0.1387	0.0102	0.0088	0.0601	0.0025	0.0879	0.1196	0.0341	0.0031	0.106	0.0242	0.0119	0.0104	0.0028	0.002	0.0334	0.0366	0.0359	0.0586	0.0249	0.1034	0.0029
1	rs12133138	15098043	0.8	1.20917223849118	0.73	1.34502026156262	0.814398492372372	1.26979081818057	0.0218	0.0201	0.0235	0.0105	0.137	0.0102	0.0088	0.0602	0.0026	0.0879	0.119	0.0343	0.0033	0.1062	0.0247	0.0121	0.0105	0.0028	0.0021	0.0335	0.0365	0.036	0.0587	0.0251	0.1032	0.003
1	rs4661523	15099523	0.78	1.37552415152317	0.73	1.34502026156262	1.05666538627283	1.64180258289309	0.021	0.0202	0.0241	0.0109	0.1331	0.0105	0.009	0.0609	0.0028	0.088	0.1171	0.0343	0.0037	0.1063	0.026	0.0125	0.011	0.0029	0.0024	0.0341	0.0361	0.0363	0.059	0.0261	0.1022	0.0032
1	rs60295036	15099694	0.78	1.37552415152317	0.72	1.43983156847461	0.994413006679622	1.62491327884312	0.0208	0.0201	0.0243	0.0109	0.1326	0.0104	0.0089	0.0609	0.0029	0.0883	0.1169	0.0341	0.0038	0.1064	0.0262	0.0125	0.011	0.0029	0.0025	0.0342	0.036	0.0363	0.0595	0.0259	0.1017	0.0032
1	rs4661524	15099722	0.78	1.37552415152317	0.72	1.43983156847461	0.948531699341378	1.57717749473421	0.0207	0.0201	0.0244	0.0109	0.1325	0.0104	0.0089	0.0609	0.0029	0.0884	0.1168	0.0341	0.0038	0.1065	0.0263	0.0125	0.0109	0.0029	0.0025	0.0342	0.036	0.0363	0.0595	0.026	0.1016	0.0032
1	rs77905938	15100113	0.76	1.55499655060948	0.69	1.74785474007915	0.953912804798568	1.845908814525	0.0205	0.0201	0.0246	0.011	0.1314	0.0103	0.0088	0.0612	0.0029	0.0889	0.1161	0.0342	0.0039	0.1065	0.0268	0.0126	0.0109	0.003	0.0028	0.0348	0.0353	0.0363	0.06	0.0263	0.1007	0.0033
1	rs61772274	15100216	0.76	1.55499655060948	0.69	1.74785474007915	0.96259941811601	1.88372353157917	0.0204	0.0201	0.0249	0.011	0.1311	0.0102	0.0088	0.0613	0.0029	0.0892	0.1158	0.0342	0.0039	0.1066	0.0271	0.0126	0.0109	0.0031	0.0029	0.035	0.0351	0.0362	0.06	0.0263	0.1002	0.0034
1	rs12088443	15101344	0.74	1.74777870808855	0.69	1.74785474007915	1.09422931982231	1.98884077147188	0.0188	0.0198	0.0258	0.0112	0.1291	0.01	0.0087	0.0616	0.003	0.0909	0.1139	0.0342	0.004	0.1068	0.0285	0.0128	0.0108	0.0033	0.0032	0.0364	0.0338	0.0368	0.061	0.0269	0.0985	0.0033
1	rs78300792	15101423	0.74	1.74777870808855	0.69	1.74785474007915	1.13339757982776	2.08877153719874	0.0188	0.0198	0.0258	0.0112	0.1291	0.01	0.0087	0.0616	0.003	0.091	0.1138	0.0342	0.004	0.1068	0.0285	0.0128	0.0108	0.0033	0.0032	0.0364	0.0338	0.0369	0.0611	0.0269	0.0985	0.0033
1	rs4661303	15101472	0.74	1.74777870808855	0.69	1.74785474007915	1.20215593349054	2.11024410396136	0.0187	0.0199	0.0258	0.0112	0.1291	0.01	0.0087	0.0617	0.003	0.091	0.1138	0.0342	0.004	0.1068	0.0285	0.0129	0.0108	0.0033	0.0032	0.0365	0.0338	0.0369	0.0611	0.0269	0.0985	0.0033
1	rs12143023	15102854	0.74	1.74777870808855	0.69	1.74785474007915	1.34383956178627	2.18045441650503	0.0185	0.0199	0.0258	0.0112	0.129	0.01	0.0087	0.0619	0.003	0.091	0.1136	0.0342	0.004	0.1067	0.0286	0.0129	0.0109	0.0033	0.0032	0.0365	0.0339	0.0369	0.0611	0.027	0.0985	0.0033
1	rs1473681	15105767	0.74	1.74777870808855	0.69	1.74785474007915	1.25130467456237	2.17864111917814	0.0185	0.0199	0.026	0.0112	0.1289	0.01	0.0087	0.0618	0.003	0.0909	0.114	0.0342	0.004	0.1067	0.0287	0.0128	0.0108	0.0034	0.0032	0.0365	0.0338	0.0369	0.0613	0.027	0.0984	0.0033
1	rs56100892	15108686	0.73	1.84921394662847	0.69	1.74785474007915	1.22737990239716	2.24567980673474	0.0185	0.0198	0.0261	0.0111	0.1287	0.0099	0.0087	0.0618	0.003	0.0907	0.1143	0.0342	0.0041	0.1067	0.0287	0.0127	0.0108	0.0035	0.0032	0.0364	0.0338	0.0369	0.0615	0.027	0.0982	0.0033
1	rs61772277	15109680	0.73	1.84921394662847	0.69	1.74785474007915	1.25374447544764	2.29836393016018	0.0185	0.0198	0.0261	0.0112	0.1287	0.0099	0.0087	0.0617	0.003	0.0907	0.1144	0.0342	0.0041	0.1067	0.0288	0.0127	0.0108	0.0035	0.0032	0.0364	0.0337	0.0369	0.0616	0.0268	0.0982	0.0033
1	rs2744870	15110982	0.73	1.84921394662847	0.69	1.74785474007915	1.26154528030612	2.37061746924603	0.0185	0.0199	0.0262	0.0112	0.1286	0.0099	0.0087	0.0616	0.003	0.0906	0.1146	0.0342	0.0041	0.1067	0.0288	0.0127	0.0108	0.0036	0.0032	0.0364	0.0337	0.0369	0.0617	0.0268	0.0981	0.0033
1	rs804127	15113132	0.73	1.84921394662847	0.69	1.74785474007915	1.24614958226178	2.34991904894635	0.0185	0.0199	0.0263	0.0112	0.1284	0.0099	0.0087	0.0615	0.003	0.0906	0.1146	0.0341	0.0041	0.1068	0.0289	0.0127	0.0109	0.0037	0.0032	0.0363	0.0338	0.0368	0.0619	0.0269	0.0979	0.0033
1	rs115684290	15113781	0.73	1.84921394662847	0.69	1.74785474007915	1.23819874902724	2.35101751322337	0.0184	0.02	0.0263	0.0112	0.1284	0.0099	0.0087	0.0615	0.003	0.0906	0.1146	0.0341	0.0041	0.1068	0.0289	0.0127	0.0109	0.0038	0.0032	0.0363	0.0338	0.0368	0.0619	0.0269	0.0979	0.0033
1	rs116272941	15114800	0.73	1.84921394662847	0.69	1.74785474007915	1.24493230285328	2.38895333013648	0.0184	0.02	0.0263	0.0112	0.1283	0.0099	0.0087	0.0615	0.003	0.0906	0.1146	0.0341	0.0041	0.1068	0.0289	0.0127	0.0109	0.0038	0.0032	0.0363	0.0338	0.0367	0.0619	0.0269	0.0978	0.0033
1	rs1721831	15115510	0.73	1.84921394662847	0.69	1.74785474007915	1.25102327665695	2.39317303847208	0.0184	0.02	0.0263	0.0112	0.1283	0.0099	0.0087	0.0615	0.003	0.0906	0.1146	0.0341	0.0041	0.1068	0.0289	0.0127	0.011	0.0039	0.0032	0.0363	0.0338	0.0367	0.0619	0.0269	0.0978	0.0033
1	rs1737356	15116033	0.73	1.84921394662847	0.68	1.85848573135529	1.24109619282794	2.33948682782505	0.0184	0.02	0.0263	0.0112	0.1283	0.0099	0.0087	0.0615	0.003	0.0906	0.1146	0.0341	0.0041	0.1068	0.0288	0.0127	0.011	0.0039	0.0032	0.0364	0.0338	0.0367	0.0619	0.0269	0.0978	0.0033
1	rs34569339	15118811	0.73	1.84921394662847	0.68	1.85848573135529	1.20280253000173	2.3418655974	0.0184	0.02	0.0262	0.0113	0.128	0.01	0.0088	0.0614	0.0031	0.0908	0.1144	0.0341	0.0042	0.1067	0.0288	0.0128	0.0111	0.0041	0.0032	0.0364	0.0338	0.0366	0.0618	0.0268	0.0975	0.0033
1	rs72636689	15120027	0.73	1.84921394662847	0.68	1.85848573135529	1.15586754498863	2.30238079277761	0.0183	0.02	0.0262	0.0114	0.1278	0.0099	0.0088	0.0614	0.0031	0.091	0.1143	0.0341	0.0042	0.1067	0.0287	0.0128	0.0111	0.0043	0.0032	0.0365	0.0338	0.0366	0.0619	0.0268	0.0975	0.0033
1	rs2011956	15120133	0.73	1.84921394662847	0.68	1.85848573135529	1.14660483015138	2.28522402502532	0.0183	0.02	0.0262	0.0114	0.1279	0.0099	0.0088	0.0614	0.0031	0.091	0.1143	0.0341	0.0042	0.1067	0.0287	0.0128	0.0111	0.0043	0.0032	0.0365	0.0338	0.0366	0.0619	0.0267	0.0974	0.0033
1	rs1737350	15123189	0.73	1.84921394662847	0.68	1.85848573135529	1.17594542003588	2.22421358602121	0.0181	0.0201	0.0264	0.0115	0.1269	0.0099	0.0089	0.0613	0.0032	0.0916	0.114	0.0339	0.0044	0.1068	0.0285	0.0129	0.0111	0.0044	0.0033	0.0365	0.0338	0.0367	0.0623	0.0269	0.0971	0.0033
1	rs804130	15125699	0.73	1.84921394662847	0.68	1.85848573135529	1.14905387114849	2.11349458291948	0.0181	0.0201	0.0264	0.0116	0.1265	0.0098	0.0088	0.0614	0.0034	0.0918	0.1138	0.0337	0.0045	0.1069	0.0281	0.0128	0.0111	0.0046	0.0035	0.0364	0.0338	0.0362	0.0624	0.0271	0.0972	0.0035
1	rs3930209	15126214	0.73	1.84921394662847	0.68	1.85848573135529	1.13186367669433	2.12993764155604	0.0182	0.0201	0.0265	0.0115	0.1264	0.0098	0.0088	0.0615	0.0035	0.0917	0.1135	0.0337	0.0045	0.107	0.0281	0.0128	0.0111	0.0047	0.0035	0.0365	0.0338	0.0362	0.0624	0.0271	0.0967	0.0036
1	rs78406345	15126664	0.73	1.84921394662847	0.68	1.85848573135529	1.09565373019614	2.09905308308368	0.0182	0.0202	0.0265	0.0115	0.1264	0.0097	0.0088	0.0616	0.0035	0.0916	0.1135	0.0336	0.0045	0.1071	0.0281	0.0128	0.011	0.0048	0.0035	0.0365	0.0338	0.0363	0.0626	0.0271	0.0964	0.0036
1	rs12563293	15127743	0.73	1.84921394662847	0.68	1.85848573135529	1.08605331696614	2.16758425614178	0.0182	0.0203	0.0265	0.0115	0.1264	0.0097	0.0087	0.0616	0.0036	0.0916	0.1134	0.0334	0.0046	0.107	0.0281	0.0127	0.0109	0.0049	0.0035	0.0364	0.0339	0.0365	0.0627	0.0272	0.0961	0.0036
1	rs80091148	15130704	0.72	1.95403770947974	0.68	1.85848573135529	1.01755612288642	2.22384997964872	0.0183	0.0205	0.0262	0.0114	0.1263	0.0095	0.0086	0.0619	0.0038	0.0911	0.1125	0.0334	0.0047	0.1073	0.0282	0.0121	0.0108	0.0051	0.0038	0.0363	0.0341	0.0372	0.063	0.0273	0.0958	0.0038
1	rs3916544	15136508	0.72	1.95403770947974	0.68	1.85848573135529	1.1522316139545	2.3393038580313	0.0183	0.0206	0.0263	0.0114	0.1261	0.0094	0.0086	0.062	0.0039	0.0911	0.112	0.0334	0.0048	0.1075	0.0284	0.012	0.0107	0.0053	0.0039	0.0361	0.0342	0.0374	0.063	0.0274	0.0954	0.0039
1	rs57044337	15137739	0.72	1.95403770947974	0.68	1.85848573135529	1.13899876422193	2.34790536360049	0.0184	0.0205	0.0263	0.0114	0.1261	0.0094	0.0085	0.062	0.0039	0.0911	0.1119	0.0334	0.0048	0.1076	0.0284	0.0119	0.0107	0.0053	0.0039	0.0362	0.0343	0.0374	0.0631	0.0274	0.0953	0.004
1	rs192647012	15140711	0.72	1.95403770947974	0.68	1.85848573135529	1.18511641920802	2.39152173910032	0.0185	0.0205	0.0262	0.0114	0.126	0.0094	0.0086	0.0621	0.004	0.0911	0.1117	0.0334	0.0048	0.1076	0.0284	0.012	0.0107	0.0053	0.0039	0.0362	0.0343	0.0374	0.0632	0.0274	0.0951	0.004
1	rs57358700	15142364	0.72	1.95403770947974	0.68	1.85848573135529	1.19100044626291	2.40253304577031	0.0185	0.0205	0.0262	0.0114	0.126	0.0094	0.0086	0.0621	0.004	0.0911	0.1116	0.0334	0.0049	0.1076	0.0284	0.012	0.0107	0.0053	0.0039	0.0362	0.0343	0.0374	0.0632	0.0274	0.095	0.004
1	rs57129795	15143618	0.72	1.95403770947974	0.68	1.85848573135529	1.17878545191293	2.3607233806268	0.0186	0.0205	0.0262	0.0114	0.126	0.0094	0.0086	0.0621	0.004	0.0911	0.1115	0.0334	0.0049	0.1075	0.0284	0.012	0.0107	0.0053	0.0039	0.0362	0.0343	0.0374	0.0632	0.0274	0.0949	0.004
1	rs61772307	15144696	0.72	1.95403770947974	0.68	1.85848573135529	1.17063901288936	2.34991904894635	0.0187	0.0205	0.0262	0.0114	0.126	0.0094	0.0086	0.0621	0.004	0.0911	0.1115	0.0334	0.0049	0.1075	0.0284	0.012	0.0107	0.0053	0.0039	0.0363	0.0343	0.0374	0.0633	0.0274	0.0948	0.004
1	rs77476575	15145803	0.72	1.95403770947974	0.68	1.85848573135529	1.15404901653653	2.33564483703469	0.0187	0.0205	0.0262	0.0114	0.126	0.0094	0.0086	0.0621	0.004	0.0912	0.1114	0.0334	0.0049	0.1074	0.0284	0.012	0.0107	0.0053	0.0039	0.0363	0.0343	0.0373	0.0633	0.0274	0.0948	0.004
1	rs77666513	15149693	0.72	1.95403770947974	0.68	1.85848573135529	1.12591631007077	2.34552583060982	0.0188	0.0205	0.0262	0.0114	0.126	0.0095	0.0086	0.0621	0.0041	0.0913	0.111	0.0334	0.005	0.1073	0.0285	0.0121	0.0107	0.0053	0.004	0.0363	0.0344	0.0374	0.0633	0.0273	0.0943	0.0041
1	rs6679764	15150652	0.72	1.95403770947974	0.69	1.74785474007915	1.14987067518829	2.39977963654033	0.0188	0.0206	0.0263	0.0114	0.1262	0.0095	0.0087	0.0622	0.0041	0.0913	0.1106	0.0334	0.005	0.1071	0.0286	0.0121	0.0108	0.0054	0.004	0.0364	0.0345	0.0374	0.0633	0.0272	0.0937	0.0042
1	rs12127407	15152755	0.72	1.95403770947974	0.69	1.74785474007915	1.37151213940633	2.77495951781436	0.0186	0.0207	0.0268	0.0115	0.1256	0.0096	0.009	0.0617	0.0043	0.091	0.1095	0.033	0.0053	0.1063	0.0292	0.0121	0.0111	0.0057	0.0042	0.0373	0.0355	0.0374	0.0633	0.0271	0.0923	0.0044
1	rs17368807	15153369	0.72	1.95403770947974	0.69	1.74785474007915	1.62306619007653	3.02618807785798	0.0186	0.0207	0.0271	0.0118	0.1247	0.0096	0.0094	0.0612	0.0045	0.0915	0.1091	0.0329	0.0055	0.1046	0.03	0.0119	0.0113	0.0059	0.0043	0.0379	0.036	0.0375	0.0631	0.0271	0.0916	0.0045
1	rs705579	15153656	0.72	1.95403770947974	0.69	1.74785474007915	1.72540995502131	3.05919447360018	0.0185	0.0207	0.0272	0.012	0.1245	0.0095	0.0096	0.0612	0.0046	0.0917	0.1091	0.0326	0.0055	0.104	0.0303	0.0119	0.0114	0.006	0.0043	0.0381	0.0362	0.0375	0.0628	0.027	0.0912	0.0046
1	rs804133	15154443	0.72	1.95403770947974	0.7	1.6412198101477	2.26521612330993	3.08846034805997	0.0183	0.0208	0.0272	0.0121	0.1241	0.0095	0.0097	0.0606	0.0049	0.0926	0.1095	0.032	0.0057	0.1019	0.0311	0.0115	0.0117	0.0063	0.0044	0.0388	0.0372	0.0374	0.0632	0.0265	0.0903	0.0048
1	rs12134149	15154630	0.72	1.95403770947974	0.7	1.6412198101477	2.29604718482947	3.00659102298115	0.0183	0.0208	0.0272	0.012	0.1245	0.0094	0.0097	0.0603	0.005	0.0926	0.1103	0.0319	0.0058	0.1016	0.0311	0.0114	0.0117	0.0063	0.0044	0.0389	0.0373	0.0374	0.0632	0.0263	0.0899	0.0048
1	rs78858642	15158825	0.73	1.84921394662847	0.7	1.6412198101477	2.66326909126242	2.55270189968842	0.0175	0.0214	0.026	0.0113	0.1278	0.0089	0.0095	0.0583	0.0052	0.0933	0.1129	0.0307	0.0059	0.1022	0.0307	0.0102	0.0114	0.0067	0.0045	0.0389	0.039	0.0374	0.0643	0.0248	0.0886	0.0047
1	rs3845593	15162350	0.73	1.84921394662847	0.7	1.6412198101477	2.6565802964471	2.55880514554463	0.0174	0.0215	0.0259	0.0113	0.128	0.0089	0.0095	0.0581	0.0052	0.0934	0.1131	0.0306	0.0059	0.1023	0.0306	0.0101	0.0114	0.0067	0.0045	0.0389	0.0391	0.0374	0.0644	0.0247	0.0885	0.0047
1	rs72638327	15166381	0.73	1.84921394662847	0.7	1.6412198101477	2.63290683396968	2.49342498579956	0.0174	0.0215	0.0259	0.0112	0.1283	0.0089	0.0095	0.0579	0.0052	0.0934	0.1134	0.0304	0.0059	0.1024	0.0306	0.01	0.0114	0.0067	0.0045	0.0389	0.0392	0.0374	0.0645	0.0246	0.0884	0.0047
1	rs112777611	15166756	0.73	1.84921394662847	0.7	1.6412198101477	2.64321808909028	2.4795993686818	0.0173	0.0215	0.0259	0.0112	0.1283	0.0089	0.0095	0.0579	0.0052	0.0935	0.1134	0.0303	0.006	0.1023	0.0306	0.01	0.0114	0.0068	0.0045	0.0389	0.0392	0.0375	0.0645	0.0246	0.0884	0.0047
1	rs75836275	15166787	0.73	1.84921394662847	0.7	1.6412198101477	2.64528181536283	2.47444018107328	0.0173	0.0215	0.0259	0.0112	0.1283	0.0089	0.0095	0.0579	0.0052	0.0935	0.1134	0.0303	0.0059	0.1023	0.0306	0.01	0.0114	0.0067	0.0045	0.0389	0.0392	0.0375	0.0645	0.0246	0.0884	0.0047
1	rs804132	15169335	0.73	1.84921394662847	0.7	1.6412198101477	2.631330903773	2.46854555567323	0.0173	0.0215	0.0258	0.0112	0.1287	0.0089	0.0094	0.0579	0.0052	0.0937	0.1136	0.0303	0.0059	0.1016	0.0306	0.01	0.0114	0.0068	0.0045	0.039	0.0392	0.0375	0.0646	0.0245	0.0884	0.0047
1	rs61772322	15170767	0.73	1.84921394662847	0.7	1.6412198101477	2.64503899854198	2.4856815006116	0.0174	0.0215	0.0258	0.0111	0.1289	0.0089	0.0094	0.0576	0.0052	0.0938	0.1137	0.0303	0.006	0.1017	0.0305	0.01	0.0114	0.0069	0.0045	0.0389	0.0392	0.0374	0.0646	0.0245	0.0883	0.0048
1	rs35734709	15173187	0.73	1.84921394662847	0.7	1.6412198101477	2.6834880667088	2.48678753541133	0.0174	0.0215	0.0258	0.0112	0.129	0.0088	0.0094	0.0577	0.0052	0.0939	0.1137	0.0303	0.006	0.1015	0.0306	0.01	0.0114	0.0069	0.0045	0.0389	0.0392	0.0374	0.0645	0.0244	0.0883	0.0048
1	rs61772359	15176830	0.73	1.84921394662847	0.7	1.6412198101477	2.69105163048893	2.47241371216542	0.0174	0.0215	0.0257	0.0111	0.1292	0.0088	0.0094	0.0576	0.0052	0.0939	0.1137	0.0302	0.006	0.1015	0.0307	0.01	0.0113	0.0069	0.0045	0.0389	0.0392	0.0374	0.0645	0.0244	0.0883	0.0048
1	rs78593891	15177710	0.73	1.84921394662847	0.7	1.6412198101477	2.69947672789673	2.4580499690849	0.0174	0.0215	0.0257	0.0111	0.1292	0.0088	0.0094	0.0576	0.0052	0.094	0.1136	0.0302	0.006	0.1015	0.0307	0.0099	0.0113	0.0069	0.0045	0.039	0.0392	0.0374	0.0644	0.0244	0.0883	0.0048
1	rs78317465	15178712	0.73	1.84921394662847	0.71	1.53855475712277	2.71684039298002	2.43964978651663	0.0174	0.0215	0.0256	0.0111	0.1293	0.0088	0.0094	0.0575	0.0052	0.094	0.1136	0.0302	0.006	0.1015	0.0308	0.0099	0.0113	0.0069	0.0045	0.039	0.0392	0.0375	0.0644	0.0245	0.0884	0.0048
1	rs61773566	15178795	0.73	1.84921394662847	0.72	1.43983156847461	2.7180644544216	2.4372589980856	0.0174	0.0215	0.0256	0.0111	0.1293	0.0088	0.0094	0.0575	0.0052	0.094	0.1136	0.0302	0.006	0.1015	0.0308	0.0099	0.0113	0.0069	0.0045	0.039	0.0392	0.0375	0.0644	0.0245	0.0884	0.0048
1	rs116410803	15181575	0.74	1.74777870808855	0.74	1.25408873140077	2.65098996638752	2.32851180416574	0.0174	0.0214	0.0254	0.0109	0.1299	0.0087	0.0093	0.0573	0.0051	0.0947	0.1138	0.0299	0.0059	0.1019	0.0305	0.0098	0.0112	0.0069	0.0045	0.0391	0.039	0.0376	0.0644	0.0242	0.0882	0.0048
1	rs3856273	15182153	0.75	1.64971298194441	0.75	1.16700258790913	2.05558152241685	1.95931426271026	0.0173	0.0214	0.0248	0.0104	0.1323	0.0086	0.009	0.0567	0.005	0.0966	0.1144	0.0289	0.0059	0.1033	0.0294	0.0096	0.0107	0.0068	0.0044	0.0396	0.0386	0.0379	0.0644	0.0234	0.0879	0.0047
1	rs804129	15183309	0.78	1.37552415152317	0.76	1.08372498247965	1.67552840516157	1.42408545084239	0.0172	0.0222	0.0234	0.0092	0.1382	0.0077	0.0086	0.0553	0.0043	0.1019	0.1166	0.0263	0.0053	0.1078	0.0272	0.0088	0.0102	0.0062	0.0038	0.041	0.037	0.0384	0.0642	0.0206	0.086	0.0043
1	rs4661307	15183731	0.79	1.29072091625847	0.76	1.08372498247965	1.20872053135556	1.33037622259624	0.017	0.0224	0.0228	0.0086	0.1414	0.0074	0.0083	0.056	0.004	0.1022	0.1174	0.0257	0.005	0.1087	0.0262	0.0084	0.0099	0.0058	0.0036	0.0415	0.0363	0.0384	0.0643	0.0202	0.0863	0.004
1	rs12760105	15184139	0.79	1.29072091625847	0.77	1.00421642385407	0.976667441080307	1.23926580961685	0.0169	0.0225	0.0223	0.0082	0.1432	0.0071	0.0079	0.0563	0.0038	0.1025	0.1184	0.0252	0.0048	0.1094	0.0257	0.0081	0.0096	0.0055	0.0035	0.0417	0.0361	0.0384	0.0645	0.0198	0.087	0.0037
1	rs6429680	15187450	0.8	1.20917223849118	0.77	1.00421642385407	0.973864098826246	1.26477791540602	0.0169	0.0225	0.0219	0.0079	0.1441	0.0069	0.0078	0.0565	0.0037	0.1032	0.1196	0.025	0.0047	0.11	0.0253	0.0077	0.0094	0.0053	0.0034	0.042	0.0358	0.0383	0.0644	0.0194	0.0871	0.0036
1	rs12734818	15191252	0.81	1.13085046114427	0.77	1.00421642385407	1.34374317706848	1.91130880526878	0.0169	0.0224	0.0206	0.0072	0.1477	0.0065	0.0076	0.0569	0.0031	0.1049	0.1223	0.0243	0.004	0.112	0.0234	0.0065	0.0088	0.0045	0.0029	0.0424	0.0354	0.0382	0.0647	0.0181	0.0878	0.0029
1	rs79271279	15191709	0.81	1.13085046114427	0.77	1.00421642385407	1.1076121208256	1.78877607923096	0.0169	0.0224	0.0205	0.007	0.1483	0.0065	0.0075	0.0569	0.003	0.1051	0.1227	0.0243	0.0039	0.1123	0.0232	0.0065	0.0088	0.0043	0.0028	0.0424	0.0353	0.0381	0.0648	0.018	0.0879	0.0028
1	rs2462190	15192285	0.81	1.13085046114427	0.77	1.00421642385407	0.664120347758266	1.50814306342249	0.0168	0.0224	0.0204	0.007	0.1487	0.0064	0.0075	0.057	0.003	0.1054	0.123	0.0243	0.0039	0.1125	0.023	0.0064	0.0087	0.0043	0.0027	0.0424	0.0352	0.0382	0.0648	0.0179	0.0879	0.0028
1	rs2807568	15192740	0.81	1.13085046114427	0.77	1.00421642385407	0.573706800130366	1.36448338075588	0.0168	0.0224	0.0204	0.007	0.1489	0.0064	0.0074	0.057	0.003	0.1054	0.1231	0.0242	0.0039	0.1125	0.0232	0.0064	0.0087	0.0043	0.0027	0.0422	0.0351	0.0383	0.0649	0.0179	0.0879	0.0027
1	rs12738857	15197420	0.81	1.13085046114427	0.78	0.928434583535755	0.489872619101996	1.15802134789263	0.0168	0.0224	0.0203	0.0068	0.1493	0.0064	0.0074	0.057	0.0029	0.1055	0.1234	0.0242	0.0038	0.1128	0.0231	0.0064	0.0086	0.0042	0.0027	0.0422	0.0349	0.0384	0.0649	0.0178	0.0881	0.0027
1	rs12562638	15205817	0.81	1.13085046114427	0.78	0.928434583535755	0.474198640521496	1.20075573731386	0.0167	0.0224	0.0202	0.0068	0.1494	0.0064	0.0074	0.0569	0.0028	0.1055	0.1238	0.0241	0.0038	0.113	0.023	0.0064	0.0085	0.0041	0.0027	0.0423	0.0348	0.0384	0.0648	0.0177	0.0882	0.0026
1	rs2690024	15211824	0.81	1.13085046114427	0.79	0.8563340912432	0.520412431506231	1.12570531245762	0.0166	0.0225	0.0202	0.0067	0.1498	0.0064	0.0074	0.0569	0.0026	0.1059	0.1244	0.024	0.0037	0.1132	0.0228	0.0063	0.0085	0.0039	0.0026	0.0423	0.0348	0.0384	0.0648	0.0174	0.0885	0.0025
1	rs115849630	15213819	0.82	1.05572611347058	0.79	0.8563340912432	0.56652673788427	0.882628903705359	0.0162	0.0225	0.0199	0.0063	0.1513	0.0064	0.0073	0.0566	0.0023	0.1068	0.1266	0.0235	0.0034	0.1138	0.0223	0.0062	0.0082	0.0034	0.0024	0.0425	0.0343	0.0385	0.0645	0.0169	0.0889	0.002
1	rs10927567	15216378	0.82	1.05572611347058	0.79	0.8563340912432	0.556532510856714	0.739727982529079	0.0157	0.0227	0.0194	0.0057	0.1526	0.0063	0.0071	0.0565	0.0019	0.1087	0.1294	0.023	0.0031	0.1147	0.0217	0.0061	0.0079	0.0028	0.0021	0.0426	0.0335	0.0385	0.0639	0.0162	0.0896	0.0013
1	rs12029721	15216489	0.82	1.05572611347058	0.79	0.8563340912432	0.528541309617221	0.691957490108125	0.0157	0.0227	0.0194	0.0057	0.1527	0.0063	0.0071	0.0565	0.0019	0.1088	0.1295	0.023	0.0031	0.1146	0.0216	0.0061	0.0079	0.0028	0.002	0.0426	0.0334	0.0385	0.0639	0.0162	0.0896	0.0013
1	rs12042001	15218322	0.82	1.05572611347058	0.79	0.8563340912432	0.526859016545083	0.669520298658109	0.0156	0.0226	0.0194	0.0056	0.1529	0.0063	0.0071	0.0566	0.0018	0.1091	0.13	0.0229	0.003	0.1149	0.0215	0.0061	0.0079	0.0027	0.002	0.0426	0.0333	0.0385	0.0637	0.016	0.0898	0.0012
1	rs72638345	15218452	0.82	1.05572611347058	0.79	0.8563340912432	0.536860457346581	0.691068644380768	0.0156	0.0227	0.0193	0.0056	0.153	0.0063	0.0071	0.0566	0.0018	0.1091	0.13	0.0229	0.003	0.1149	0.0214	0.0061	0.0079	0.0027	0.002	0.0427	0.0333	0.0384	0.0637	0.016	0.0898	0.0012
1	rs72638346	15221551	0.82	1.05572611347058	0.79	0.8563340912432	0.503322449247699	0.601532147673551	0.0155	0.0227	0.0192	0.0056	0.1532	0.0063	0.007	0.0567	0.0018	0.1093	0.1304	0.0228	0.003	0.115	0.0213	0.0061	0.0078	0.0026	0.0019	0.0427	0.0332	0.0384	0.0636	0.0159	0.0899	0.0011
1	rs2807555	15226055	0.82	1.05572611347058	0.79	0.8563340912432	0.487751892792412	0.574145791190466	0.0154	0.0226	0.0191	0.0055	0.1535	0.0063	0.007	0.0568	0.0016	0.1097	0.1308	0.0227	0.0029	0.1152	0.0212	0.0061	0.0078	0.0025	0.0019	0.0426	0.0331	0.0384	0.0637	0.0158	0.09	0.001
1	rs2807556	15231026	0.82	1.05572611347058	0.79	0.8563340912432	0.505665635670478	0.663643895885143	0.0154	0.0225	0.019	0.0054	0.1539	0.0063	0.007	0.0569	0.0016	0.1098	0.1311	0.0225	0.0028	0.1153	0.0211	0.006	0.0077	0.0025	0.0018	0.0426	0.033	0.0384	0.0638	0.0156	0.0902	9e-04
1	rs10449293	15234557	0.82	1.05572611347058	0.79	0.8563340912432	0.478881081143062	0.526009287903278	0.0152	0.0225	0.019	0.0054	0.1541	0.0065	0.0071	0.0566	0.0015	0.1099	0.1313	0.0224	0.0028	0.1154	0.021	0.006	0.0076	0.0025	0.0018	0.0428	0.033	0.0385	0.0639	0.0155	0.0901	9e-04
1	rs2690028	15240917	0.82	1.05572611347058	0.79	0.8563340912432	0.459135388189287	0.486149347113537	0.015	0.0225	0.019	0.0054	0.1545	0.0065	0.0071	0.0566	0.0013	0.1099	0.132	0.0223	0.0028	0.1158	0.0209	0.006	0.0076	0.0023	0.0018	0.0429	0.0329	0.0385	0.0641	0.0152	0.0899	7e-04
1	rs7547573	15243757	0.82	1.05572611347058	0.79	0.8563340912432	0.419536439447235	0.480850552507758	0.015	0.0225	0.0188	0.0054	0.1547	0.0066	0.007	0.0566	0.0013	0.1099	0.1321	0.0222	0.0028	0.116	0.0208	0.0059	0.0075	0.0024	0.0018	0.0429	0.0329	0.0385	0.0641	0.0151	0.0899	7e-04
1	rs79418535	15247407	0.82	1.05572611347058	0.79	0.8563340912432	0.450283442367412	0.409482667189685	0.0151	0.0225	0.0188	0.0054	0.1548	0.0066	0.007	0.0567	0.0013	0.1102	0.1325	0.022	0.0027	0.1163	0.0208	0.0059	0.0074	0.0025	0.0018	0.0429	0.0329	0.0383	0.0637	0.015	0.0899	7e-04
1	rs2690031	15247464	0.82	1.05572611347058	0.79	0.8563340912432	0.444548244245943	0.399893319376163	0.0151	0.0225	0.0188	0.0054	0.1548	0.0066	0.007	0.0567	0.0013	0.1102	0.1325	0.022	0.0027	0.1162	0.0207	0.0059	0.0074	0.0025	0.0018	0.0429	0.0329	0.0384	0.0637	0.015	0.0899	7e-04
1	rs10927579	15253670	0.82	1.05572611347058	0.79	0.8563340912432	0.485449093982879	0.421228415883212	0.015	0.0224	0.0186	0.0053	0.1551	0.0065	0.0068	0.0567	0.0012	0.1105	0.1333	0.0219	0.0026	0.1162	0.0206	0.0059	0.0071	0.0025	0.0017	0.0429	0.0329	0.0382	0.0637	0.0148	0.0904	6e-04
1	rs115945667	15260020	0.82	1.05572611347058	0.79	0.8563340912432	0.457744819208075	0.341246656018996	0.015	0.0225	0.0185	0.0052	0.1553	0.0065	0.0068	0.0566	0.0012	0.1107	0.1338	0.0219	0.0026	0.1162	0.0206	0.0059	0.007	0.0026	0.0016	0.0428	0.0328	0.0382	0.0636	0.0146	0.0905	6e-04
1	rs10927586	15263815	0.82	1.05572611347058	0.79	0.8563340912432	0.420926455005071	0.276298668046304	0.015	0.0225	0.0182	0.0051	0.1552	0.0065	0.0069	0.0566	0.0011	0.1108	0.1346	0.022	0.0026	0.1163	0.0206	0.006	0.0069	0.0027	0.0014	0.0427	0.0328	0.0382	0.0634	0.0143	0.0906	6e-04
1	rs10803326	15272745	0.82	1.05572611347058	0.8	0.78786632127418	0.361952356571723	0.266955133940926	0.015	0.0227	0.018	0.0049	0.1556	0.0066	0.0069	0.0569	0.001	0.1107	0.1358	0.0221	0.0025	0.1167	0.0205	0.006	0.0068	0.0027	9e-04	0.0424	0.0328	0.0379	0.0628	0.0137	0.0913	7e-04
1	rs7546786	15273097	0.82	1.05572611347058	0.8	0.78786632127418	0.343457574284401	0.235225998707462	0.015	0.0227	0.018	0.0049	0.1556	0.0066	0.0069	0.0569	0.001	0.1108	0.1359	0.0221	0.0025	0.1167	0.0204	0.006	0.0068	0.0027	9e-04	0.0424	0.0328	0.0379	0.0628	0.0137	0.0913	7e-04
1	rs61773639	15277493	0.82	1.05572611347058	0.8	0.78786632127418	0.498336918221821	0.262035722368887	0.0149	0.0226	0.0178	0.0049	0.1554	0.0066	0.0066	0.057	9e-04	0.1109	0.1368	0.0214	0.0024	0.1165	0.0206	0.0058	0.0066	0.0027	8e-04	0.0423	0.0328	0.038	0.0628	0.0136	0.0922	6e-04
1	rs7514440	15283217	0.82	1.05572611347058	0.8	0.78786632127418	0.425110228213892	0.264892375237076	0.0149	0.0226	0.0178	0.0049	0.1553	0.0066	0.0066	0.0571	9e-04	0.111	0.1369	0.0212	0.0023	0.1166	0.0206	0.0058	0.0066	0.0027	8e-04	0.0423	0.0328	0.0381	0.0629	0.0136	0.0924	6e-04
1	rs16851068	15286572	0.82	1.05572611347058	0.8	0.78786632127418	0.440389145001576	0.297055244751062	0.0149	0.0226	0.0178	0.0049	0.1554	0.0067	0.0065	0.0571	9e-04	0.111	0.1369	0.0211	0.0023	0.1166	0.0207	0.0058	0.0065	0.0027	7e-04	0.0423	0.0328	0.0382	0.0629	0.0136	0.0924	6e-04
1	rs41301991	15287168	0.82	1.05572611347058	0.8	0.78786632127418	0.438139422550359	0.294332320499874	0.0149	0.0226	0.0178	0.0049	0.1554	0.0067	0.0065	0.0571	9e-04	0.111	0.1369	0.0211	0.0023	0.1166	0.0207	0.0058	0.0065	0.0027	7e-04	0.0423	0.0328	0.0382	0.0629	0.0136	0.0924	6e-04
1	rs10492985	15288789	0.82	1.05572611347058	0.8	0.78786632127418	0.444131467540863	0.311022509625061	0.0149	0.0226	0.0178	0.0049	0.1554	0.0067	0.0065	0.0571	9e-04	0.1109	0.1369	0.0211	0.0023	0.1166	0.0207	0.0058	0.0065	0.0027	7e-04	0.0423	0.0327	0.0382	0.0629	0.0136	0.0924	6e-04
1	rs79639011	15288810	0.82	1.05572611347058	0.8	0.78786632127418	0.443655387038948	0.310301585774681	0.0149	0.0226	0.0178	0.0049	0.1554	0.0067	0.0065	0.0571	9e-04	0.1109	0.1369	0.0211	0.0023	0.1166	0.0207	0.0058	0.0065	0.0027	7e-04	0.0423	0.0327	0.0382	0.0629	0.0136	0.0924	6e-04
1	rs10927602	15295333	0.82	1.05572611347058	0.8	0.78786632127418	0.388201293218964	0.253750074403435	0.015	0.0225	0.0178	0.0049	0.1555	0.0067	0.0065	0.057	9e-04	0.1108	0.1369	0.021	0.0023	0.1166	0.0207	0.0058	0.0065	0.0027	7e-04	0.0423	0.0327	0.0383	0.063	0.0135	0.0924	7e-04
1	rs2175773	15299672	0.82	1.05572611347058	0.8	0.78786632127418	0.36539807073304	0.222877072589511	0.015	0.0225	0.0178	0.0049	0.1555	0.0067	0.0065	0.057	0.001	0.1106	0.1368	0.021	0.0024	0.1164	0.0207	0.0057	0.0065	0.0029	7e-04	0.0423	0.0326	0.0383	0.0633	0.0135	0.0926	7e-04
1	rs4661309	15301165	0.82	1.05572611347058	0.8	0.78786632127418	0.411473712183928	0.258734163767091	0.015	0.0225	0.0178	0.0049	0.1555	0.0067	0.0065	0.057	0.001	0.1106	0.1369	0.0209	0.0024	0.1164	0.0207	0.0057	0.0065	0.0029	7e-04	0.0423	0.0326	0.0383	0.0633	0.0135	0.0926	7e-04
1	rs4080918	15309861	0.82	1.05572611347058	0.79	0.8563340912432	0.492748903280075	0.243874340919409	0.0151	0.0226	0.0177	0.0049	0.1554	0.0067	0.0063	0.057	0.001	0.1108	0.1368	0.0209	0.0023	0.1163	0.0207	0.0057	0.0063	0.0031	8e-04	0.0422	0.0324	0.0383	0.0634	0.0133	0.0931	7e-04
1	rs77093669	15312879	0.81	1.13085046114427	0.79	0.8563340912432	0.458772432111579	0.182801415270337	0.0154	0.0225	0.0176	0.0049	0.1555	0.0065	0.0056	0.056	0.0012	0.1104	0.1388	0.0207	0.0026	0.1162	0.0206	0.0059	0.0055	0.0031	0.001	0.041	0.0319	0.0391	0.065	0.0131	0.0924	0.001
1	rs72639813	15313292	0.81	1.13085046114427	0.79	0.8563340912432	0.38764491500247	0.164580858810211	0.0154	0.0225	0.0177	0.0049	0.1555	0.0065	0.0056	0.056	0.0012	0.1104	0.1391	0.0207	0.0027	0.1163	0.0206	0.0059	0.0054	0.0031	0.001	0.0409	0.0318	0.0391	0.0652	0.013	0.0923	0.001
1	rs12567150	15314311	0.81	1.13085046114427	0.79	0.8563340912432	0.293881722328864	0.152811369324304	0.0154	0.0225	0.0177	0.0049	0.1554	0.0065	0.0056	0.056	0.0012	0.1104	0.1391	0.0207	0.0027	0.1163	0.0206	0.0059	0.0054	0.0031	0.0011	0.0408	0.0318	0.0392	0.0652	0.013	0.0923	0.001
1	rs12730353	15316062	0.81	1.13085046114427	0.79	0.8563340912432	0.296246945696973	0.149303791932718	0.0154	0.0225	0.0177	0.005	0.1555	0.0064	0.0055	0.0559	0.0012	0.1104	0.1392	0.0207	0.0027	0.1163	0.0206	0.0059	0.0054	0.0031	0.0011	0.0408	0.0318	0.0392	0.0652	0.013	0.0924	0.001
1	rs7525238	15320285	0.81	1.13085046114427	0.79	0.8563340912432	0.194197027766583	0.117109623517127	0.0154	0.0223	0.0178	0.005	0.1554	0.0065	0.0057	0.0557	0.0012	0.1099	0.1394	0.0207	0.0028	0.1162	0.0206	0.0065	0.0054	0.0031	0.0011	0.0406	0.0316	0.0392	0.0652	0.013	0.0925	0.0011
1	rs4661310	15320449	0.81	1.13085046114427	0.79	0.8563340912432	0.200227794664097	0.12656961955527	0.0154	0.0223	0.0178	0.005	0.1556	0.0065	0.0057	0.0557	0.0012	0.1097	0.1396	0.0207	0.0028	0.1164	0.0206	0.0065	0.0053	0.0031	0.0011	0.0407	0.0315	0.0391	0.0652	0.013	0.0925	0.0011
1	rs34675627	15320878	0.81	1.13085046114427	0.79	0.8563340912432	0.254733977030046	0.139142797431966	0.0153	0.0223	0.0178	0.005	0.1555	0.0065	0.0057	0.0556	0.0013	0.1096	0.1396	0.0207	0.0028	0.1165	0.0206	0.0064	0.0052	0.0031	0.0011	0.0407	0.0315	0.0392	0.0652	0.0129	0.0925	0.0011
1	rs72639818	15322963	0.8	1.20917223849118	0.79	0.8563340912432	0.205135887177394	0.078018716176503	0.0155	0.0222	0.0178	0.005	0.1549	0.0063	0.006	0.0553	0.0015	0.1091	0.1392	0.021	0.0031	0.1163	0.0207	0.0064	0.0051	0.0031	0.0011	0.0403	0.0316	0.0399	0.0656	0.0134	0.0922	0.0014
1	rs34783698	15323105	0.8	1.20917223849118	0.78	0.928434583535755	0.183302138759773	0.0698895715461525	0.0155	0.0222	0.0178	0.005	0.1549	0.0063	0.006	0.0553	0.0016	0.109	0.1391	0.0211	0.0032	0.1162	0.0207	0.0064	0.005	0.0031	0.0011	0.0403	0.0316	0.0399	0.0657	0.0134	0.0921	0.0015
1	rs1316257	15323416	0.8	1.20917223849118	0.78	0.928434583535755	0.161765085584022	0.0725820932031408	0.0155	0.0223	0.0178	0.0049	0.1548	0.0063	0.006	0.0553	0.0016	0.1087	0.1392	0.0212	0.0032	0.1161	0.0208	0.0064	0.005	0.0031	0.0011	0.0403	0.0316	0.04	0.0657	0.0135	0.0922	0.0015
1	rs75306328	15328112	0.79	1.29072091625847	0.78	0.928434583535755	0.109016148950278	0.0568807159807942	0.0155	0.0222	0.018	0.0043	0.1552	0.0063	0.0061	0.0557	0.0017	0.1071	0.1396	0.0213	0.0034	0.1161	0.0211	0.0062	0.0049	0.0031	0.0014	0.04	0.0312	0.0402	0.0658	0.0136	0.0923	0.0017
1	rs7517787	15328193	0.79	1.29072091625847	0.78	0.928434583535755	0.105891636888681	0.0550250321670733	0.0155	0.0222	0.018	0.0043	0.1552	0.0063	0.0061	0.0557	0.0017	0.1071	0.1396	0.0213	0.0034	0.1161	0.0211	0.0062	0.0049	0.0031	0.0014	0.04	0.0312	0.0402	0.0658	0.0136	0.0923	0.0017
1	rs10927627	15331802	0.79	1.29072091625847	0.77	1.00421642385407	0.0908655195338897	0.042113585892031	0.0155	0.0222	0.018	0.0044	0.1551	0.0063	0.0062	0.0557	0.0017	0.107	0.1397	0.0214	0.0034	0.1159	0.021	0.0062	0.0049	0.0031	0.0014	0.04	0.0312	0.0404	0.0659	0.0136	0.0923	0.0017
1	rs74682864	15332359	0.79	1.29072091625847	0.77	1.00421642385407	0.105066165506093	0.053760725549269	0.0155	0.0222	0.0181	0.0044	0.1551	0.0063	0.0062	0.0556	0.0017	0.1069	0.1397	0.0214	0.0034	0.1158	0.0211	0.0062	0.0049	0.0031	0.0014	0.0399	0.0312	0.0404	0.0659	0.0136	0.0923	0.0017
1	rs6681053	15334782	0.79	1.29072091625847	0.76	1.08372498247965	0.103006909152154	0.0564946124290138	0.0155	0.0221	0.0183	0.0044	0.1549	0.0063	0.0063	0.0554	0.0017	0.1069	0.1398	0.0215	0.0035	0.1154	0.0211	0.0062	0.0049	0.0031	0.0015	0.0398	0.031	0.0405	0.0662	0.0137	0.0921	0.0017
1	rs72639822	15338235	0.79	1.29072091625847	0.76	1.08372498247965	0.101934642129695	0.0595491463619057	0.0154	0.022	0.0188	0.0046	0.1543	0.0063	0.0065	0.0555	0.0018	0.1062	0.1394	0.0222	0.0037	0.1145	0.0214	0.0063	0.0049	0.0032	0.0018	0.0399	0.0309	0.0406	0.0665	0.0139	0.0915	0.0019
1	rs6429702	15339902	0.78	1.37552415152317	0.75	1.16700258790913	0.0844663572663958	0.0888223385193524	0.0154	0.0219	0.0191	0.0048	0.1541	0.0065	0.0067	0.0553	0.002	0.1054	0.139	0.0226	0.0039	0.114	0.0215	0.0064	0.0049	0.0032	0.002	0.0399	0.0309	0.0404	0.067	0.0142	0.0908	0.002
1	rs6693220	15343374	0.78	1.37552415152317	0.75	1.16700258790913	0.0754844320576057	0.0865092214414839	0.0154	0.022	0.0192	0.0049	0.1539	0.0065	0.0068	0.0553	0.002	0.1054	0.1388	0.0227	0.004	0.1139	0.0216	0.0064	0.0049	0.0033	0.002	0.0399	0.031	0.0404	0.0669	0.0143	0.0907	0.002
1	rs869712	15344403	0.78	1.37552415152317	0.75	1.16700258790913	0.0655204542526524	0.0684197657324233	0.0154	0.022	0.0192	0.0049	0.154	0.0065	0.0068	0.0553	0.002	0.1053	0.1388	0.0227	0.004	0.1139	0.0216	0.0064	0.0049	0.0033	0.002	0.0399	0.031	0.0404	0.0669	0.0143	0.0906	0.002
1	rs80160209	15346319	0.77	1.46360790478102	0.75	1.16700258790913	0.0779437966505664	0.0752440170072701	0.0152	0.0221	0.0192	0.0048	0.1538	0.0063	0.0068	0.0554	0.002	0.105	0.1385	0.0225	0.004	0.1142	0.0216	0.0064	0.0049	0.0033	0.002	0.04	0.031	0.0407	0.0671	0.0144	0.0908	0.002
1	rs10927631	15346330	0.77	1.46360790478102	0.75	1.16700258790913	0.0778119312855507	0.0719405849697624	0.0152	0.0221	0.0192	0.0048	0.1538	0.0063	0.0068	0.0554	0.002	0.105	0.1385	0.0225	0.004	0.1142	0.0217	0.0064	0.0049	0.0033	0.002	0.04	0.031	0.0407	0.0671	0.0144	0.0908	0.002
1	rs79328510	15347076	0.77	1.46360790478102	0.75	1.16700258790913	0.0908655195338897	0.0995284336681809	0.0151	0.0221	0.0192	0.0048	0.1537	0.0063	0.0068	0.0553	0.002	0.1051	0.1382	0.0224	0.004	0.1141	0.0217	0.0065	0.0049	0.0034	0.002	0.0401	0.031	0.0407	0.0672	0.0147	0.0907	0.002
1	rs6658629	15347711	0.77	1.46360790478102	0.74	1.25408873140077	0.0862376078755472	0.0902998883975837	0.0151	0.0222	0.0192	0.0048	0.1537	0.0063	0.0068	0.0551	0.002	0.1055	0.1375	0.0224	0.004	0.1141	0.0218	0.0065	0.0049	0.0034	0.0021	0.0402	0.031	0.0406	0.0674	0.0148	0.0909	0.002
1	rs72868352	15350837	0.76	1.55499655060948	0.74	1.25408873140077	0.0777021532947439	0.0872775472308369	0.0151	0.0224	0.0191	0.005	0.1533	0.0064	0.0066	0.0542	0.002	0.1063	0.1369	0.022	0.0042	0.1139	0.0221	0.0065	0.005	0.0035	0.0022	0.0403	0.0307	0.0408	0.0676	0.0153	0.0907	0.0021
1	rs76419076	15351854	0.76	1.55499655060948	0.74	1.25408873140077	0.0676042819124315	0.0951087221176865	0.0151	0.0225	0.0192	0.005	0.1532	0.0064	0.0065	0.0541	0.002	0.1065	0.1367	0.0219	0.0042	0.1137	0.0222	0.0065	0.005	0.0035	0.0022	0.0403	0.0307	0.0409	0.0676	0.0155	0.0907	0.0021
1	rs12129176	15352303	0.76	1.55499655060948	0.74	1.25408873140077	0.0605618742410107	0.0859730143927169	0.0151	0.0225	0.0192	0.005	0.1531	0.0064	0.0065	0.0541	0.002	0.1065	0.1368	0.0219	0.0042	0.1137	0.0222	0.0065	0.005	0.0035	0.0022	0.0403	0.0307	0.0409	0.0676	0.0155	0.0906	0.0021
1	rs6669030	15353101	0.76	1.55499655060948	0.74	1.25408873140077	0.0636139847938236	0.0923374721587286	0.0151	0.0225	0.0192	0.005	0.1531	0.0064	0.0065	0.0541	0.002	0.1066	0.1367	0.0219	0.0042	0.1136	0.0223	0.0065	0.0049	0.0035	0.0022	0.0403	0.0307	0.041	0.0676	0.0155	0.0906	0.0021
1	rs74960082	15354141	0.76	1.55499655060948	0.74	1.25408873140077	0.0811969430114992	0.109692882487051	0.015	0.0225	0.0192	0.005	0.153	0.0063	0.0065	0.0542	0.002	0.1063	0.1367	0.0218	0.0042	0.1136	0.0233	0.0065	0.0049	0.0035	0.0022	0.0403	0.0307	0.041	0.0676	0.0155	0.0904	0.0021
1	rs2311859	15359622	0.76	1.55499655060948	0.74	1.25408873140077	0.0788930423661574	0.0894432810971409	0.0149	0.0222	0.0193	0.005	0.1529	0.0063	0.0064	0.0543	0.002	0.1065	0.1367	0.0219	0.0043	0.1138	0.0234	0.0065	0.0049	0.0035	0.0022	0.0402	0.0304	0.0409	0.0677	0.0157	0.0901	0.0021
1	rs77436600	15359710	0.76	1.55499655060948	0.74	1.25408873140077	0.0800508557346416	0.0909249139739374	0.0149	0.0222	0.0193	0.005	0.1529	0.0063	0.0064	0.0543	0.002	0.1065	0.1367	0.0219	0.0042	0.1138	0.0234	0.0065	0.0049	0.0035	0.0022	0.0402	0.0304	0.0409	0.0677	0.0157	0.0901	0.0021
1	rs60772118	15361954	0.76	1.55499655060948	0.74	1.25408873140077	0.0885562330401147	0.0981539405805051	0.0149	0.022	0.0193	0.005	0.1526	0.0064	0.0064	0.0543	0.002	0.1066	0.1368	0.0219	0.0043	0.1138	0.0234	0.0064	0.0049	0.0035	0.0022	0.0402	0.0306	0.0408	0.0677	0.0158	0.0899	0.0021
1	rs112601302	15362605	0.76	1.55499655060948	0.74	1.25408873140077	0.0894658226526445	0.0890549898636873	0.0149	0.022	0.0193	0.005	0.1525	0.0064	0.0064	0.0543	0.002	0.1066	0.1368	0.0219	0.0043	0.1139	0.0234	0.0064	0.0049	0.0035	0.0022	0.0401	0.0306	0.0409	0.0677	0.016	0.0898	0.0021
1	rs114037461	15362682	0.76	1.55499655060948	0.74	1.25408873140077	0.0931139928049207	0.0913948065546987	0.0149	0.022	0.0193	0.005	0.1525	0.0064	0.0064	0.0543	0.002	0.1066	0.1368	0.0219	0.0043	0.1139	0.0234	0.0064	0.0049	0.0035	0.0022	0.0401	0.0306	0.041	0.0677	0.0159	0.0897	0.0021
1	rs10927653	15368553	0.76	1.55499655060948	0.74	1.25408873140077	0.103190678481506	0.0722966879026286	0.0148	0.0219	0.0195	0.0051	0.152	0.0065	0.0065	0.0544	0.002	0.1072	0.137	0.0221	0.0043	0.1133	0.0236	0.0064	0.0051	0.0034	0.0021	0.0399	0.031	0.0411	0.0676	0.0161	0.0889	0.0022
1	rs12135730	15368902	0.76	1.55499655060948	0.73	1.34502026156262	0.106640674915721	0.0752440170072701	0.0148	0.0219	0.0195	0.0051	0.1519	0.0065	0.0065	0.0544	0.002	0.1073	0.137	0.0221	0.0043	0.1133	0.0236	0.0064	0.0051	0.0034	0.0021	0.0399	0.031	0.0411	0.0676	0.0161	0.0889	0.0022
1	rs114064096	15369805	0.76	1.55499655060948	0.73	1.34502026156262	0.144999674374644	0.105266221340643	0.0148	0.0219	0.0194	0.0051	0.1519	0.0065	0.0064	0.0544	0.002	0.1073	0.137	0.0221	0.0043	0.1133	0.0236	0.0064	0.0051	0.0034	0.0021	0.0398	0.031	0.041	0.0676	0.0162	0.0888	0.0022
1	rs578771	15371724	0.75	1.64971298194441	0.72	1.43983156847461	0.182191836148005	0.102545696729776	0.0147	0.0217	0.0195	0.0052	0.1516	0.0065	0.0064	0.0543	0.002	0.1074	0.1369	0.0223	0.0044	0.1132	0.0237	0.0064	0.0052	0.0034	0.0021	0.0397	0.0311	0.041	0.0677	0.0164	0.0886	0.0022
1	rs12757909	15371782	0.75	1.64971298194441	0.68	1.85848573135529	0.271570538835486	0.0827839899811906	0.0147	0.0216	0.0196	0.0053	0.1514	0.0065	0.0064	0.0543	0.002	0.1074	0.1367	0.0224	0.0044	0.1131	0.0237	0.0064	0.0052	0.0034	0.0021	0.0396	0.0311	0.0409	0.0678	0.0166	0.0886	0.0022
1	rs74627526	15372271	0.74	1.74777870808855	0.68	1.85848573135529	0.0690782849313488	0.0476914650292326	0.0146	0.0207	0.0201	0.0058	0.1494	0.0069	0.0065	0.0537	0.0023	0.1083	0.1355	0.0233	0.0049	0.1118	0.0242	0.0066	0.0056	0.0035	0.0022	0.038	0.0312	0.0402	0.0694	0.0181	0.0883	0.0025
1	rs10754879	15373038	0.71	2.06226788331015	0.67	1.97313727251572	0.0710276845880508	0.150154294629113	0.0145	0.019	0.0215	0.0066	0.1447	0.0076	0.0068	0.0531	0.0029	0.1102	0.1335	0.0252	0.0057	0.1067	0.0257	0.0071	0.0062	0.0038	0.0026	0.035	0.0317	0.0392	0.072	0.0208	0.0885	0.0032
1	rs10927657	15373378	0.71	2.06226788331015	0.66	2.09183227901872	0.118442585731078	0.146200197156492	0.0144	0.0183	0.0215	0.0067	0.1437	0.0077	0.0067	0.0528	0.0031	0.1121	0.1341	0.0259	0.0058	0.1057	0.0262	0.0063	0.0061	0.0039	0.0026	0.0345	0.0317	0.0379	0.0717	0.0216	0.0893	0.0034
1	rs10927658	15373880	0.7	2.17392130461015	0.66	2.09183227901872	0.14441863727434	0.169098063038906	0.0143	0.0185	0.0213	0.0069	0.1426	0.008	0.0068	0.053	0.0031	0.1131	0.133	0.026	0.006	0.1036	0.0268	0.0063	0.0064	0.0038	0.0025	0.0342	0.0316	0.0373	0.0725	0.0221	0.0905	0.0034
1	rs72639851	15375046	0.7	2.17392130461015	0.66	2.09183227901872	0.173054529526058	0.186156916101029	0.0141	0.0188	0.0217	0.0071	0.1428	0.0082	0.007	0.0532	0.003	0.1144	0.1325	0.0266	0.0059	0.1015	0.0271	0.0064	0.0067	0.0036	0.0024	0.0333	0.0318	0.0363	0.0729	0.0223	0.0905	0.0034
1	rs12138732	15377554	0.69	2.28901382969056	0.66	2.09183227901872	0.177170835392919	0.194895131615151	0.0141	0.019	0.0217	0.0072	0.1429	0.0083	0.0071	0.0532	0.003	0.1147	0.1324	0.0269	0.0058	0.1007	0.0271	0.0065	0.0068	0.0036	0.0023	0.033	0.0319	0.0359	0.0731	0.0224	0.0906	0.0035
1	rs761288	15377687	0.69	2.28901382969056	0.66	2.09183227901872	0.170697038665079	0.193343225549976	0.0141	0.019	0.0218	0.0072	0.1428	0.0083	0.0072	0.0531	0.003	0.1147	0.1323	0.0269	0.0059	0.1006	0.0272	0.0065	0.0068	0.0036	0.0023	0.033	0.0319	0.0358	0.0731	0.0224	0.0907	0.0034
1	rs115514516	15387317	0.69	2.28901382969056	0.66	2.09183227901872	0.143774670609831	0.206719395934027	0.014	0.0191	0.0219	0.0071	0.1427	0.0082	0.0072	0.0531	0.0031	0.1146	0.1319	0.0272	0.006	0.1003	0.0274	0.0066	0.0069	0.0036	0.0027	0.0328	0.0318	0.0357	0.0734	0.0224	0.0907	0.0035
1	rs2839856	15387443	0.69	2.28901382969056	0.66	2.09183227901872	0.142747892049172	0.207671127344296	0.014	0.0191	0.0219	0.0072	0.1427	0.0082	0.0072	0.0531	0.0031	0.1146	0.1319	0.0272	0.006	0.1003	0.0274	0.0066	0.0069	0.0036	0.0027	0.0328	0.0318	0.0357	0.0735	0.0224	0.0907	0.0035
1	rs6674697	15387680	0.69	2.28901382969056	0.66	2.09183227901872	0.141247769587028	0.210428719324643	0.014	0.0191	0.0219	0.0072	0.1427	0.0082	0.0072	0.0531	0.0031	0.1146	0.1319	0.0272	0.006	0.1003	0.0274	0.0066	0.0069	0.0036	0.0027	0.0328	0.0318	0.0357	0.0735	0.0225	0.0907	0.0035
1	rs3795757	15388673	0.69	2.28901382969056	0.66	2.09183227901872	0.142204201636266	0.222227450416585	0.014	0.0191	0.0219	0.0072	0.1424	0.0082	0.0073	0.0532	0.0031	0.1145	0.1318	0.0273	0.006	0.1002	0.0274	0.0066	0.0069	0.0036	0.0028	0.0329	0.0318	0.0358	0.0735	0.0225	0.0906	0.0035
1	rs113936533	15389785	0.69	2.28901382969056	0.66	2.09183227901872	0.154317788721116	0.226569922258789	0.014	0.0191	0.022	0.0072	0.1421	0.0082	0.0072	0.0532	0.0031	0.1145	0.1316	0.0273	0.006	0.1003	0.0274	0.0067	0.0069	0.0036	0.0028	0.0329	0.0318	0.0358	0.0736	0.0225	0.0906	0.0035
1	rs2076566	15389862	0.69	2.28901382969056	0.67	1.97313727251572	0.156777274872119	0.226896709366062	0.014	0.019	0.022	0.0072	0.142	0.0082	0.0072	0.0532	0.0031	0.1145	0.1316	0.0274	0.006	0.1003	0.0274	0.0067	0.0069	0.0036	0.0028	0.0329	0.0318	0.0358	0.0736	0.0225	0.0906	0.0035
1	rs2076564	15390178	0.69	2.28901382969056	0.67	1.97313727251572	0.159362211774863	0.226461027254061	0.014	0.0191	0.022	0.0072	0.1419	0.0083	0.0072	0.0533	0.0031	0.1145	0.1318	0.0273	0.006	0.1003	0.0274	0.0067	0.0069	0.0036	0.0028	0.0329	0.0318	0.0357	0.0736	0.0224	0.0905	0.0035
1	rs10803346	15396723	0.69	2.28901382969056	0.67	1.97313727251572	0.172982814249206	0.230282445948901	0.014	0.0192	0.0218	0.0072	0.1418	0.0082	0.0072	0.0534	0.0031	0.1146	0.1316	0.0273	0.0061	0.1	0.0274	0.0066	0.007	0.0037	0.0029	0.033	0.0318	0.0356	0.0737	0.0224	0.0905	0.0035
1	rs77627935	15398215	0.69	2.28901382969056	0.67	1.97313727251572	0.177971667026815	0.230939624699102	0.014	0.0192	0.0218	0.0072	0.1418	0.0082	0.0072	0.0534	0.0031	0.1146	0.1315	0.0273	0.0061	0.1	0.0274	0.0066	0.007	0.0037	0.0029	0.033	0.0318	0.0355	0.0737	0.0224	0.0905	0.0035
1	rs61772201	15400813	0.69	2.28901382969056	0.67	1.97313727251572	0.184379124325355	0.233464410079361	0.014	0.0192	0.0218	0.0072	0.1417	0.0082	0.0072	0.0534	0.0031	0.1147	0.1315	0.0273	0.0062	0.1	0.0274	0.0066	0.007	0.0037	0.0029	0.033	0.0319	0.0355	0.0737	0.0224	0.0906	0.0035
1	rs742662	15403275	0.69	2.28901382969056	0.67	1.97313727251572	0.186394219633862	0.232585218397759	0.014	0.0193	0.0217	0.0073	0.1416	0.0082	0.0072	0.0534	0.0031	0.1148	0.1314	0.0273	0.0062	0.1	0.0274	0.0066	0.007	0.0037	0.0029	0.0331	0.032	0.0355	0.0737	0.0224	0.0906	0.0035
1	rs4661573	15403344	0.69	2.28901382969056	0.67	1.97313727251572	0.186543986692467	0.232804915938675	0.014	0.0193	0.0217	0.0073	0.1416	0.0082	0.0072	0.0534	0.0031	0.1148	0.1314	0.0273	0.0062	0.1	0.0274	0.0066	0.007	0.0037	0.0029	0.0331	0.032	0.0355	0.0737	0.0224	0.0906	0.0035
1	rs10489454	15405089	0.69	2.28901382969056	0.67	1.97313727251572	0.19882676120494	0.244097403400763	0.014	0.0193	0.0217	0.0072	0.1415	0.0082	0.0072	0.0535	0.0031	0.1147	0.1313	0.0273	0.0062	0.1	0.0273	0.0066	0.007	0.0037	0.0029	0.033	0.0321	0.0354	0.0737	0.0224	0.0907	0.0035
1	rs114423057	15405224	0.69	2.28901382969056	0.67	1.97313727251572	0.200383810094402	0.244208959014143	0.014	0.0193	0.0217	0.0072	0.1414	0.0082	0.0072	0.0535	0.0031	0.1146	0.1313	0.0273	0.0062	0.1	0.0273	0.0066	0.007	0.0037	0.0029	0.033	0.0322	0.0354	0.0738	0.0225	0.0908	0.0035
1	rs1000313	15405489	0.69	2.28901382969056	0.67	1.97313727251572	0.201321351746418	0.241202673904836	0.014	0.0193	0.0217	0.0072	0.1414	0.0082	0.0072	0.0535	0.0031	0.1146	0.1313	0.0273	0.0063	0.1	0.0273	0.0066	0.0069	0.0036	0.0029	0.033	0.0322	0.0354	0.0738	0.0225	0.0908	0.0035
1	rs115006714	15407733	0.69	2.28901382969056	0.67	1.97313727251572	0.208432070870994	0.247115092261109	0.014	0.0194	0.0216	0.0072	0.1414	0.0082	0.0072	0.0535	0.0031	0.1147	0.1313	0.0273	0.0063	0.1	0.0273	0.0066	0.0069	0.0036	0.0029	0.033	0.0322	0.0354	0.0738	0.0225	0.0908	0.0035
1	rs115932861	15409769	0.69	2.28901382969056	0.68	1.85848573135529	0.218621560799673	0.256691534048033	0.014	0.0194	0.0216	0.0072	0.1413	0.0082	0.0072	0.0536	0.0031	0.1147	0.1313	0.0273	0.0063	0.1	0.0272	0.0066	0.007	0.0036	0.0029	0.033	0.0322	0.0354	0.0738	0.0225	0.0906	0.0035
1	rs4661576	15421655	0.69	2.28901382969056	0.68	1.85848573135529	0.195540948903376	0.32043950100801	0.014	0.0198	0.0217	0.0078	0.14	0.0085	0.0074	0.0553	0.0033	0.1137	0.1291	0.0276	0.0066	0.0998	0.0263	0.0067	0.0074	0.0038	0.0031	0.0335	0.0323	0.0347	0.0739	0.0233	0.0905	0.0036
1	rs76908607	15424583	0.69	2.28901382969056	0.69	1.74785474007915	0.235996884972678	0.353162798546631	0.014	0.0199	0.0216	0.0079	0.1398	0.0085	0.0074	0.0557	0.0033	0.1133	0.1278	0.0279	0.0069	0.1	0.0258	0.0068	0.0074	0.0038	0.0031	0.0335	0.0323	0.0346	0.074	0.0237	0.0908	0.0036
1	rs3752934	15424731	0.69	2.28901382969056	0.69	1.74785474007915	0.227908203897162	0.353537065851035	0.014	0.0199	0.0216	0.0079	0.1398	0.0085	0.0074	0.0557	0.0033	0.1133	0.1277	0.0279	0.0069	0.1	0.0258	0.0068	0.0075	0.0038	0.0031	0.0335	0.0323	0.0346	0.074	0.0237	0.0908	0.0036
1	rs41269417	15425946	0.7	2.17392130461015	0.69	1.74785474007915	0.278590423587696	0.634006759949058	0.014	0.0201	0.022	0.0083	0.1377	0.0094	0.007	0.059	0.0034	0.1124	0.1216	0.0298	0.0069	0.1006	0.0247	0.007	0.0077	0.004	0.0032	0.0325	0.0333	0.0335	0.0749	0.0251	0.0918	0.0034
1	rs12029464	15425957	0.7	2.17392130461015	0.7	1.6412198101477	0.270095286493944	0.679537228467831	0.014	0.0204	0.022	0.0083	0.1377	0.0094	0.007	0.059	0.0034	0.1123	0.1215	0.0298	0.0069	0.1006	0.0246	0.007	0.0077	0.004	0.0032	0.0325	0.0333	0.0335	0.0749	0.0251	0.0918	0.0034
1	rs72873805	15426069	0.7	2.17392130461015	0.72	1.43983156847461	0.310798631760241	0.642588131167995	0.0141	0.0207	0.0218	0.0083	0.1374	0.0094	0.0069	0.059	0.0035	0.1121	0.1213	0.0299	0.007	0.1004	0.0246	0.007	0.0077	0.0042	0.0032	0.0325	0.0331	0.0334	0.0749	0.0252	0.0924	0.0035
1	rs513114	15426594	0.71	2.06226788331015	0.72	1.43983156847461	0.329186446934127	0.703684525600127	0.0145	0.0204	0.0217	0.0089	0.1359	0.0098	0.0068	0.0608	0.0034	0.1108	0.1209	0.0317	0.0056	0.1001	0.0245	0.0072	0.008	0.0042	0.003	0.0317	0.0342	0.0336	0.0744	0.0254	0.0924	0.0032
1	rs477953	15428358	0.73	1.84921394662847	0.73	1.34502026156262	0.410499987707834	0.620246225380745	0.0147	0.0201	0.0219	0.0089	0.1368	0.0097	0.0064	0.0629	0.0031	0.1095	0.1199	0.0329	0.0044	0.1052	0.023	0.0072	0.0079	0.0042	0.0023	0.0317	0.0348	0.0328	0.0737	0.0254	0.0912	0.0026
1	rs494916	15428805	0.73	1.84921394662847	0.73	1.34502026156262	0.357295180945337	0.624728717983503	0.0148	0.0201	0.022	0.0089	0.1367	0.0098	0.0064	0.063	0.0031	0.1094	0.1198	0.033	0.0043	0.1057	0.0229	0.0072	0.0079	0.0042	0.0022	0.0317	0.0348	0.0327	0.0737	0.0255	0.0911	0.0026
1	rs6429710	15433656	0.74	1.74777870808855	0.73	1.34502026156262	0.333650964572781	0.556061327388768	0.0147	0.0199	0.022	0.0095	0.1377	0.0098	0.0064	0.063	0.0028	0.1091	0.1195	0.0331	0.0039	0.1084	0.0227	0.0073	0.0078	0.0042	0.002	0.0317	0.0351	0.0323	0.0728	0.0253	0.0907	0.0022
1	rs518152	15434259	0.74	1.74777870808855	0.73	1.34502026156262	0.312936028879078	0.564662102914041	0.0147	0.0199	0.022	0.0095	0.1377	0.0097	0.0064	0.063	0.0028	0.1091	0.1193	0.0331	0.0039	0.1085	0.0226	0.0073	0.0078	0.0042	0.002	0.0317	0.0351	0.0323	0.0727	0.0252	0.0907	0.0023
1	rs34270831	15434743	0.74	1.74777870808855	0.73	1.34502026156262	0.297797027047274	0.572444401878954	0.0148	0.0199	0.022	0.0095	0.1378	0.0097	0.0064	0.063	0.0028	0.1092	0.1193	0.0331	0.0038	0.1086	0.0226	0.0072	0.0078	0.0042	0.0021	0.0317	0.035	0.0323	0.0727	0.0252	0.0908	0.0023
1	rs72640722	15434891	0.74	1.74777870808855	0.73	1.34502026156262	0.296876147509204	0.566781976218896	0.0148	0.0199	0.022	0.0095	0.1379	0.0098	0.0064	0.063	0.0028	0.1091	0.1193	0.0331	0.0038	0.1086	0.0226	0.0072	0.0078	0.0042	0.0021	0.0317	0.035	0.0323	0.0727	0.0252	0.0908	0.0023
1	rs10803354	15438990	0.74	1.74777870808855	0.73	1.34502026156262	0.286133926126784	0.540214947963373	0.015	0.0197	0.022	0.0095	0.1382	0.0098	0.0063	0.063	0.0028	0.109	0.1193	0.033	0.0037	0.1089	0.0221	0.0072	0.0077	0.0042	0.0022	0.0317	0.035	0.0323	0.0724	0.0256	0.0907	0.0025
1	rs12048768	15441090	0.74	1.74777870808855	0.73	1.34502026156262	0.307779762276881	0.534911634763518	0.015	0.0197	0.0219	0.0095	0.1384	0.0098	0.0062	0.0631	0.0027	0.1089	0.119	0.0331	0.0037	0.1093	0.022	0.0071	0.0077	0.0042	0.0022	0.0319	0.0351	0.0322	0.072	0.0258	0.0906	0.0025
1	rs7513431	15442028	0.74	1.74777870808855	0.73	1.34502026156262	0.304040323589676	0.537840807472134	0.0151	0.0196	0.0219	0.0095	0.1385	0.0098	0.0062	0.0632	0.0027	0.1089	0.1189	0.0332	0.0037	0.1095	0.0219	0.0071	0.0077	0.0042	0.0022	0.0319	0.0352	0.0321	0.0719	0.0259	0.0906	0.0025
1	rs11807820	15442550	0.74	1.74777870808855	0.73	1.34502026156262	0.305759430319584	0.534493506345152	0.0151	0.0196	0.0219	0.0095	0.1387	0.0098	0.0062	0.0632	0.0027	0.1089	0.1189	0.0332	0.0036	0.1095	0.0219	0.0071	0.0078	0.0042	0.0022	0.0319	0.0352	0.0321	0.0718	0.0259	0.0905	0.0025
1	rs114397232	15444675	0.74	1.74777870808855	0.73	1.34502026156262	0.315031169135544	0.524760394299697	0.015	0.0196	0.0219	0.0095	0.1386	0.0098	0.0061	0.0631	0.0027	0.1089	0.1189	0.0332	0.0036	0.1096	0.0219	0.0071	0.0078	0.0042	0.0021	0.0319	0.0351	0.0321	0.0718	0.0261	0.0905	0.0025
1	rs79494216	15449891	0.74	1.74777870808855	0.73	1.34502026156262	0.32510883302028	0.545251073486137	0.0149	0.0195	0.0219	0.0095	0.1386	0.0098	0.0061	0.0632	0.0026	0.1091	0.1191	0.0332	0.0035	0.1096	0.0219	0.0071	0.008	0.0041	0.0021	0.0319	0.035	0.0321	0.0717	0.0266	0.0903	0.0025
1	rs12048554	15467557	0.75	1.64971298194441	0.73	1.34502026156262	0.344137519497226	0.544550920829909	0.0149	0.0195	0.0219	0.0095	0.1392	0.0098	0.006	0.063	0.0025	0.1093	0.1192	0.0332	0.0033	0.1095	0.0219	0.007	0.0081	0.0039	0.002	0.0318	0.035	0.032	0.0717	0.0273	0.0901	0.0025
1	rs761301	15471992	0.75	1.64971298194441	0.73	1.34502026156262	0.357722134151022	0.553248454534628	0.0148	0.0194	0.022	0.0095	0.1395	0.0098	0.0059	0.0628	0.0024	0.1095	0.1193	0.0333	0.0031	0.1099	0.0218	0.0069	0.008	0.0038	0.002	0.0318	0.0349	0.032	0.0717	0.0276	0.0899	0.0025
1	rs72640776	15472431	0.75	1.64971298194441	0.73	1.34502026156262	0.356868489779205	0.551702869343221	0.0148	0.0194	0.022	0.0095	0.1395	0.0098	0.0059	0.0628	0.0024	0.1095	0.1193	0.0333	0.0031	0.1099	0.0218	0.0069	0.008	0.0038	0.002	0.0318	0.0349	0.032	0.0717	0.0276	0.0898	0.0025
1	rs761299	15473182	0.75	1.64971298194441	0.73	1.34502026156262	0.354792124489454	0.549877640889838	0.0148	0.0194	0.022	0.0095	0.1395	0.0098	0.0059	0.0628	0.0024	0.1095	0.1193	0.0333	0.0031	0.1099	0.0218	0.0069	0.008	0.0038	0.002	0.0318	0.0349	0.032	0.0717	0.0276	0.0899	0.0025
1	rs77033414	15476411	0.75	1.64971298194441	0.73	1.34502026156262	0.336799938491897	0.549456645860073	0.0148	0.0195	0.022	0.0095	0.1396	0.0097	0.0059	0.0628	0.0024	0.1096	0.1192	0.0333	0.0031	0.11	0.0219	0.0069	0.008	0.0038	0.002	0.0318	0.0349	0.0321	0.0715	0.0275	0.0899	0.0025
1	rs7555700	15477658	0.75	1.64971298194441	0.73	1.34502026156262	0.325820498262445	0.568762268258605	0.0148	0.0194	0.022	0.0095	0.1396	0.0097	0.006	0.0628	0.0024	0.1096	0.1192	0.0333	0.0031	0.11	0.0219	0.0069	0.0079	0.0037	0.002	0.0318	0.0348	0.0321	0.0715	0.0275	0.09	0.0025
1	rs1076726	15479283	0.75	1.64971298194441	0.73	1.34502026156262	0.325922231152529	0.566781976218896	0.0148	0.0194	0.022	0.0095	0.1396	0.0097	0.0059	0.0628	0.0024	0.1095	0.1192	0.0333	0.0031	0.11	0.0219	0.0069	0.0079	0.0037	0.002	0.0318	0.0348	0.0321	0.0715	0.0275	0.09	0.0025
1	rs6429719	15485940	0.75	1.64971298194441	0.73	1.34502026156262	0.327858310116546	0.546371779702618	0.015	0.0194	0.022	0.0095	0.1397	0.0097	0.0059	0.0628	0.0024	0.1095	0.1192	0.0332	0.003	0.1101	0.0218	0.0069	0.0079	0.0037	0.002	0.0318	0.0348	0.032	0.0715	0.0276	0.09	0.0025
1	rs6677061	15494756	0.75	1.64971298194441	0.73	1.34502026156262	0.331440446131848	0.538538814758869	0.0155	0.0194	0.022	0.0095	0.1399	0.0096	0.0059	0.0629	0.0024	0.1093	0.1191	0.0332	0.0028	0.1102	0.0217	0.0069	0.0079	0.0037	0.002	0.0317	0.0347	0.032	0.0714	0.0278	0.0899	0.0025
1	rs78615461	15495110	0.75	1.64971298194441	0.73	1.34502026156262	0.331235205687034	0.534493506345152	0.0155	0.0194	0.022	0.0095	0.14	0.0096	0.0059	0.0629	0.0024	0.1093	0.1191	0.0332	0.0028	0.1102	0.0217	0.0069	0.0079	0.0037	0.002	0.0317	0.0347	0.032	0.0713	0.0278	0.0899	0.0025
1	rs17385885	15500215	0.75	1.64971298194441	0.73	1.34502026156262	0.339496449708549	0.508868336742491	0.0157	0.0194	0.022	0.0094	0.1401	0.0096	0.0059	0.0628	0.0024	0.1092	0.1192	0.0333	0.0028	0.1103	0.0216	0.0069	0.0079	0.0037	0.002	0.0316	0.0346	0.0319	0.0713	0.0279	0.0899	0.0025
1	rs79951587	15500538	0.75	1.64971298194441	0.75	1.16700258790913	0.340432458073079	0.505567355484181	0.0157	0.0194	0.022	0.0094	0.1401	0.0096	0.0059	0.0628	0.0024	0.1092	0.1192	0.0333	0.0028	0.1103	0.0216	0.0069	0.0079	0.0037	0.002	0.0316	0.0346	0.0319	0.0713	0.0279	0.0899	0.0025
1	rs114640361	15503961	0.75	1.64971298194441	0.75	1.16700258790913	0.346916804896073	0.499392762355661	0.0157	0.0194	0.022	0.0094	0.1406	0.0096	0.0059	0.0627	0.0024	0.1086	0.1188	0.0333	0.0027	0.1105	0.0216	0.0069	0.0079	0.0037	0.002	0.0316	0.0346	0.032	0.0713	0.0279	0.09	0.0025
1	rs17381955	15508945	0.77	1.46360790478102	0.75	1.16700258790913	0.442763414026748	0.487646580298748	0.0161	0.0192	0.0225	0.0094	0.143	0.0094	0.0057	0.0619	0.0026	0.1081	0.1178	0.0332	0.0027	0.1113	0.0212	0.0069	0.0079	0.0036	0.002	0.0317	0.034	0.032	0.0709	0.0292	0.0889	0.0024
1	rs10737907	15509852	0.77	1.46360790478102	0.75	1.16700258790913	0.456778684392369	0.486013293769899	0.0161	0.0192	0.0226	0.0094	0.143	0.0094	0.0057	0.0618	0.0027	0.1081	0.1178	0.0332	0.0027	0.1114	0.0212	0.0069	0.0079	0.0036	0.002	0.0317	0.034	0.032	0.071	0.0293	0.0889	0.0024
1	rs115225171	15513091	0.77	1.46360790478102	0.75	1.16700258790913	0.489186015675906	0.495150429884833	0.0161	0.0192	0.0226	0.0094	0.1431	0.0094	0.0056	0.0616	0.0027	0.1082	0.1176	0.0333	0.0027	0.1115	0.0211	0.0069	0.0078	0.0035	0.0019	0.0316	0.0339	0.0322	0.0713	0.0293	0.0889	0.0024
1	rs11808042	15514084	0.77	1.46360790478102	0.75	1.16700258790913	0.482035755196983	0.507217165203945	0.0161	0.0192	0.0226	0.0094	0.1431	0.0094	0.0056	0.0616	0.0027	0.1081	0.1176	0.0333	0.0027	0.1116	0.0211	0.0069	0.0079	0.0035	0.0019	0.0316	0.0339	0.0322	0.0713	0.0293	0.0889	0.0024
1	rs16851387	15518792	0.77	1.46360790478102	0.75	1.16700258790913	0.482717490473545	0.505155116280496	0.0161	0.0192	0.0226	0.0094	0.1431	0.0094	0.0056	0.0616	0.0027	0.1081	0.1175	0.0333	0.0027	0.1117	0.0211	0.0069	0.0079	0.0035	0.0019	0.0316	0.0339	0.0322	0.0713	0.0293	0.0888	0.0024
1	rs6692220	15520583	0.77	1.46360790478102	0.75	1.16700258790913	0.482531516409769	0.510658638323259	0.0161	0.0191	0.0226	0.0094	0.1431	0.0094	0.0056	0.0616	0.0027	0.1081	0.1175	0.0333	0.0027	0.1118	0.0211	0.0069	0.0079	0.0035	0.0019	0.0316	0.0339	0.0322	0.0713	0.0293	0.0888	0.0024
1	rs1883756	15522587	0.77	1.46360790478102	0.76	1.08372498247965	0.482531516409769	0.51438202906353	0.0162	0.0191	0.0227	0.0094	0.1432	0.0094	0.0056	0.0616	0.0027	0.1081	0.1175	0.0333	0.0027	0.1118	0.0211	0.0069	0.0079	0.0035	0.0019	0.0316	0.0338	0.0322	0.0713	0.0293	0.0887	0.0024
1	rs17382617	15528667	0.77	1.46360790478102	0.76	1.08372498247965	0.499912039098809	0.498434009009678	0.0162	0.0192	0.0227	0.0094	0.1433	0.0094	0.0056	0.0617	0.0027	0.108	0.1172	0.0333	0.0027	0.1119	0.0211	0.0069	0.0079	0.0035	0.0019	0.0315	0.0338	0.0322	0.0714	0.0293	0.0885	0.0024
1	rs55809473	15540260	0.78	1.37552415152317	0.76	1.08372498247965	0.469477390565954	0.495423849566471	0.0162	0.0193	0.0231	0.0095	0.1448	0.0092	0.0058	0.0621	0.0029	0.1075	0.1162	0.0337	0.0027	0.1125	0.0212	0.007	0.0081	0.0035	0.002	0.0313	0.0334	0.032	0.071	0.029	0.0873	0.0025
1	rs3820065	15541607	0.78	1.37552415152317	0.76	1.08372498247965	0.461316072094807	0.495697307837316	0.0162	0.0194	0.0231	0.0095	0.1449	0.0092	0.0058	0.0621	0.0029	0.1075	0.1162	0.0337	0.0027	0.1126	0.0212	0.007	0.0081	0.0035	0.002	0.0313	0.0333	0.0319	0.071	0.029	0.0871	0.0025
1	rs7681	15546761	0.78	1.37552415152317	0.76	1.08372498247965	0.430544688046511	0.496654715416259	0.0162	0.0194	0.0231	0.0095	0.145	0.0091	0.0058	0.0623	0.0029	0.1074	0.1161	0.0337	0.0028	0.1128	0.0214	0.007	0.0082	0.0035	0.002	0.0313	0.0333	0.0318	0.0709	0.029	0.0869	0.0025
1	rs4661327	15548673	0.78	1.37552415152317	0.76	1.08372498247965	0.424236912142769	0.495287134900879	0.0162	0.0194	0.0231	0.0095	0.145	0.0091	0.0058	0.0623	0.0029	0.1073	0.1161	0.0338	0.0028	0.1128	0.0214	0.007	0.0082	0.0035	0.002	0.0313	0.0333	0.0318	0.0709	0.029	0.0869	0.0025
1	rs16851448	15549558	0.78	1.37552415152317	0.76	1.08372498247965	0.423306358877565	0.49460370636102	0.0163	0.0194	0.0231	0.0095	0.145	0.0091	0.0058	0.0623	0.0029	0.1072	0.1161	0.0338	0.0028	0.1128	0.0214	0.007	0.0082	0.0035	0.002	0.0313	0.0332	0.0318	0.0709	0.029	0.0869	0.0025
1	rs72642354	15552287	0.79	1.29072091625847	0.77	1.00421642385407	0.418957942174593	0.494467049626395	0.0163	0.0194	0.0231	0.0095	0.1451	0.0091	0.0058	0.0623	0.0029	0.1072	0.1161	0.0338	0.0028	0.1128	0.0214	0.007	0.0082	0.0035	0.002	0.0313	0.0332	0.0318	0.0709	0.029	0.0869	0.0024
1	rs72642355	15553837	0.79	1.29072091625847	0.77	1.00421642385407	0.427618677988836	0.499529765467314	0.0163	0.0194	0.0231	0.0095	0.1451	0.0091	0.0059	0.0623	0.0029	0.1072	0.116	0.0338	0.0028	0.1128	0.0215	0.007	0.0082	0.0035	0.002	0.0313	0.0332	0.0318	0.0709	0.0289	0.0869	0.0024
1	rs6669322	15556713	0.79	1.29072091625847	0.78	0.928434583535755	0.456899396591959	0.515348466308232	0.0164	0.0194	0.023	0.0094	0.1453	0.009	0.0059	0.0623	0.0029	0.1071	0.1158	0.034	0.0028	0.1127	0.0215	0.007	0.0082	0.0035	0.0019	0.0313	0.0331	0.0317	0.071	0.0289	0.0869	0.0023
1	rs6429733	15558957	0.79	1.29072091625847	0.79	0.8563340912432	0.421564310477736	0.543151282961801	0.0165	0.0194	0.023	0.0094	0.1464	0.0086	0.0059	0.0624	0.0029	0.107	0.1154	0.0341	0.0028	0.1123	0.0215	0.0071	0.0083	0.0035	0.002	0.0314	0.0329	0.0318	0.0709	0.029	0.0867	0.0023
1	rs58636266	15564121	0.8	1.20917223849118	0.79	0.8563340912432	0.461801354352142	0.5420322145173	0.0167	0.0194	0.0232	0.0092	0.1473	0.0086	0.006	0.0625	0.0029	0.1067	0.1153	0.0343	0.0026	0.1119	0.0216	0.007	0.0083	0.0034	0.0019	0.0313	0.0327	0.0319	0.0706	0.0288	0.0866	0.0023
1	rs4661615	15568984	0.81	1.13085046114427	0.81	0.722979171095748	0.445501599409115	0.570744238480893	0.017	0.0194	0.0232	0.0092	0.1483	0.0088	0.0062	0.0622	0.0029	0.1056	0.1151	0.0347	0.0026	0.1116	0.0221	0.0071	0.0086	0.0035	0.0019	0.0313	0.0324	0.0324	0.07	0.0289	0.0862	0.0022
1	rs11585810	15569712	0.81	1.13085046114427	0.83	0.603719568470427	0.496387088327676	0.607419602363929	0.0172	0.0195	0.0231	0.0091	0.1487	0.0088	0.0063	0.0623	0.0029	0.1048	0.1152	0.035	0.0025	0.1114	0.0225	0.0072	0.0086	0.0035	0.0019	0.0313	0.0321	0.0327	0.0694	0.029	0.0859	0.0021
1	rs1752024	15570989	0.84	0.914942008907111	0.83	0.603719568470427	0.546358732325295	0.756007828703247	0.0183	0.0189	0.0229	0.0092	0.1531	0.0093	0.0069	0.0635	0.0029	0.1021	0.1129	0.0354	0.0024	0.1113	0.024	0.0077	0.0092	0.0026	0.0017	0.0318	0.0311	0.0338	0.067	0.029	0.0843	0.0017
1	rs72642382	15572354	0.88	0.670214810425093	0.83	0.603719568470427	0.677568736523047	0.726071397443368	0.019	0.0183	0.0225	0.0091	0.1595	0.0093	0.0075	0.0631	0.0029	0.1	0.1108	0.0342	0.0022	0.1111	0.0247	0.008	0.0094	0.0026	0.0015	0.0321	0.0303	0.0352	0.0654	0.0279	0.0852	0.0013
1	rs57175514	15578904	0.89	0.616467558766813	0.83	0.603719568470427	0.698704154865034	0.899834466043404	0.0193	0.0181	0.0225	0.009	0.1625	0.0096	0.0078	0.0624	0.0029	0.0995	0.1093	0.0339	0.0021	0.1118	0.0249	0.0082	0.0095	0.0027	0.0014	0.0322	0.0298	0.0356	0.0643	0.0274	0.0854	0.0011
1	rs1927189	15581406	0.89	0.616467558766813	0.83	0.603719568470427	0.657370139691189	0.837753208080722	0.0193	0.0181	0.0225	0.009	0.1625	0.0096	0.0079	0.0624	0.0029	0.0995	0.1093	0.0339	0.0021	0.1118	0.0249	0.0082	0.0095	0.0027	0.0014	0.0322	0.0298	0.0356	0.0643	0.0274	0.0854	0.0011
1	rs7512217	15586878	0.89	0.616467558766813	0.83	0.603719568470427	0.632230154927358	0.80790546290699	0.0193	0.0181	0.0225	0.009	0.1626	0.0096	0.0079	0.0625	0.0029	0.0995	0.1093	0.0339	0.0021	0.1118	0.0249	0.0082	0.0095	0.0027	0.0014	0.0322	0.0298	0.0356	0.0642	0.0273	0.0854	0.0011
1	rs7526385	15593137	0.89	0.616467558766813	0.83	0.603719568470427	0.623319980039736	0.762813807575051	0.0193	0.0181	0.0225	0.009	0.1627	0.0093	0.0079	0.0624	0.0028	0.0995	0.1096	0.0338	0.0021	0.1119	0.0249	0.0082	0.0096	0.0027	0.0014	0.0322	0.0298	0.0356	0.0641	0.0273	0.0855	0.0011
1	rs6679905	15599021	0.89	0.616467558766813	0.83	0.603719568470427	0.620734992351639	0.774490119528278	0.0194	0.0181	0.0225	0.009	0.1627	0.0093	0.008	0.0624	0.0028	0.0995	0.1096	0.0339	0.002	0.1119	0.0248	0.0083	0.0096	0.0027	0.0014	0.0321	0.0298	0.0357	0.0641	0.0273	0.0855	0.0011
1	rs75432354	15599025	0.89	0.616467558766813	0.83	0.603719568470427	0.624089438751107	0.774490119528278	0.0194	0.0181	0.0225	0.009	0.1627	0.0093	0.008	0.0624	0.0028	0.0995	0.1096	0.0339	0.002	0.1119	0.0248	0.0083	0.0096	0.0027	0.0014	0.0321	0.0298	0.0357	0.0641	0.0273	0.0855	0.0011
1	rs12060411	15600167	0.89	0.616467558766813	0.83	0.603719568470427	0.614189891945833	0.826649199037722	0.0194	0.0181	0.0225	0.009	0.1629	0.0092	0.008	0.0623	0.0028	0.0995	0.1096	0.0338	0.002	0.112	0.0248	0.0083	0.0096	0.0027	0.0013	0.0321	0.0297	0.0358	0.0639	0.0272	0.0855	0.0011
1	rs55730182	15604560	0.89	0.616467558766813	0.83	0.603719568470427	0.569004784101334	0.824031952889928	0.0193	0.0179	0.0225	0.0087	0.164	0.0093	0.0081	0.0619	0.0028	0.0997	0.1098	0.034	0.002	0.1119	0.025	0.0086	0.0097	0.0027	0.0014	0.032	0.0297	0.036	0.0632	0.027	0.085	0.0011
1	rs78885265	15604873	0.89	0.616467558766813	0.83	0.603719568470427	0.574312655276635	0.813273487900691	0.0193	0.0179	0.0225	0.0087	0.1643	0.0093	0.0081	0.0618	0.0028	0.0997	0.1099	0.034	0.002	0.1118	0.025	0.0086	0.0097	0.0027	0.0014	0.0319	0.0297	0.0359	0.0632	0.027	0.0851	0.0011
1	rs10927762	15605468	0.89	0.616467558766813	0.83	0.603719568470427	0.559255982954905	0.781635951808162	0.0194	0.0178	0.0224	0.0087	0.1648	0.0093	0.0081	0.0618	0.0028	0.0997	0.1099	0.034	0.002	0.1117	0.0249	0.0086	0.0097	0.0027	0.0014	0.0318	0.0298	0.0356	0.0632	0.0269	0.0852	0.0011
1	rs10927764	15606453	0.89	0.616467558766813	0.83	0.603719568470427	0.549190571191172	0.750874350372736	0.0193	0.0178	0.0224	0.0086	0.1651	0.0093	0.0081	0.0618	0.0028	0.0996	0.1099	0.034	0.002	0.1117	0.0249	0.0087	0.0098	0.0027	0.0014	0.0317	0.0298	0.0354	0.0632	0.0269	0.0853	0.0011
1	rs471308	15608753	0.89	0.616467558766813	0.83	0.603719568470427	0.545635416988401	0.760241103812099	0.0193	0.0178	0.0225	0.0087	0.1653	0.0093	0.0081	0.0617	0.0028	0.0996	0.1098	0.034	0.002	0.1117	0.0249	0.0087	0.0097	0.0027	0.0014	0.0317	0.0298	0.0354	0.0632	0.0269	0.0853	0.0011
1	rs10803376	15611118	0.89	0.616467558766813	0.83	0.603719568470427	0.544912553609133	0.757065665706548	0.0193	0.0178	0.0225	0.0087	0.1653	0.0093	0.0081	0.0617	0.0028	0.0996	0.1098	0.034	0.002	0.1117	0.0248	0.0087	0.0098	0.0027	0.0014	0.0318	0.0298	0.0354	0.0631	0.0269	0.0854	0.0011
1	rs714992	15614528	0.89	0.616467558766813	0.83	0.603719568470427	0.552293722448581	0.780722933171924	0.0193	0.0178	0.0225	0.0087	0.1653	0.0093	0.0081	0.0617	0.0028	0.0996	0.1099	0.034	0.002	0.1116	0.0248	0.0087	0.0098	0.0027	0.0014	0.0318	0.0298	0.0354	0.0631	0.0269	0.0853	0.0011
1	rs486557	15616139	0.89	0.616467558766813	0.84	0.549223467132668	0.565055703511878	0.805454016133735	0.0193	0.0178	0.0224	0.0087	0.1653	0.0093	0.0081	0.0617	0.0028	0.0996	0.1099	0.034	0.002	0.1116	0.0248	0.0087	0.0098	0.0027	0.0014	0.0318	0.0298	0.0354	0.0631	0.0269	0.0853	0.0011
1	rs12123804	15616649	0.89	0.616467558766813	0.84	0.549223467132668	0.633779520018472	0.927186321275095	0.0193	0.0177	0.0224	0.0087	0.1654	0.0093	0.0081	0.0616	0.0028	0.0996	0.1099	0.034	0.002	0.1117	0.0248	0.0087	0.0097	0.0027	0.0014	0.0318	0.0298	0.0354	0.0631	0.0269	0.0853	0.0011
1	rs78496000	15620733	0.92	0.472297109457422	0.84	0.549223467132668	0.224525201431714	0.767813246749671	0.0193	0.0161	0.0214	0.0088	0.1707	0.0106	0.0093	0.0595	0.002	0.0985	0.1081	0.0342	0.0022	0.1137	0.0246	0.0098	0.0103	0.0029	0.0015	0.0331	0.0283	0.0351	0.0612	0.0255	0.0854	0.0011
1	rs75206589	15629683	0.92	0.472297109457422	0.84	0.549223467132668	0.218252944039885	0.828343637692565	0.0193	0.0155	0.0212	0.0088	0.1728	0.011	0.0097	0.0587	0.0017	0.0979	0.1074	0.0343	0.0023	0.1147	0.0244	0.0101	0.0105	0.003	0.0015	0.0335	0.0276	0.0349	0.0606	0.0251	0.0856	0.001
1	rs558251	15634669	0.92	0.472297109457422	0.84	0.549223467132668	0.200891336804362	0.817112378869768	0.0193	0.0155	0.0211	0.0088	0.173	0.0111	0.0097	0.0588	0.0017	0.0978	0.1074	0.0343	0.0023	0.1148	0.0244	0.0101	0.0104	0.003	0.0015	0.0335	0.0276	0.0349	0.0605	0.025	0.0856	0.001
1	rs7550951	15634796	0.92	0.472297109457422	0.84	0.549223467132668	0.200266792052374	0.818034279185622	0.0193	0.0155	0.0211	0.0088	0.173	0.0111	0.0097	0.0588	0.0017	0.0978	0.1074	0.0343	0.0023	0.1148	0.0244	0.0101	0.0104	0.003	0.0015	0.0335	0.0276	0.0349	0.0605	0.025	0.0856	0.001
1	rs61780969	15637232	0.92	0.472297109457422	0.84	0.549223467132668	0.192057749076563	0.827881445981671	0.0193	0.0154	0.0211	0.0088	0.1731	0.0111	0.0097	0.0588	0.0017	0.0978	0.1074	0.0343	0.0023	0.1149	0.0244	0.0101	0.0104	0.003	0.0015	0.0335	0.0276	0.0349	0.0604	0.025	0.0856	0.001
1	rs11809847	15638004	0.92	0.472297109457422	0.84	0.549223467132668	0.187181267211611	0.806373123774639	0.0193	0.0154	0.0211	0.0088	0.1732	0.0111	0.0097	0.0588	0.0017	0.0978	0.1074	0.0343	0.0023	0.1149	0.0244	0.0101	0.0104	0.003	0.0015	0.0335	0.0276	0.0349	0.0604	0.025	0.0856	0.001
1	rs10489962	15639581	0.92	0.472297109457422	0.85	0.498060230126391	0.188798780398201	0.816958750104297	0.0193	0.0154	0.0211	0.0088	0.1733	0.0111	0.0097	0.0588	0.0017	0.0978	0.1073	0.0342	0.0024	0.1149	0.0244	0.0101	0.0105	0.003	0.0015	0.0335	0.0276	0.035	0.0603	0.0251	0.0856	0.001
1	rs7554324	15644729	0.93	0.429746626914861	0.85	0.498060230126391	0.208551765925686	0.840070428579137	0.0192	0.0154	0.021	0.0089	0.174	0.0111	0.0097	0.0585	0.0017	0.0976	0.1074	0.0342	0.0024	0.1148	0.0243	0.0101	0.0108	0.0029	0.0015	0.0335	0.0274	0.0353	0.06	0.0252	0.0857	0.001
1	rs7532157	15653078	0.93	0.429746626914861	0.85	0.498060230126391	0.217516755830274	0.844244777859173	0.0192	0.0152	0.021	0.0088	0.1751	0.0111	0.0098	0.0585	0.0016	0.0975	0.1071	0.0339	0.0024	0.1146	0.0241	0.0102	0.0109	0.0029	0.0015	0.0335	0.0273	0.0354	0.0596	0.0252	0.0861	0.001
1	rs35080223	15660649	0.93	0.429746626914861	0.85	0.498060230126391	0.224483612073662	0.843780748935678	0.0192	0.0152	0.021	0.0088	0.1754	0.0112	0.0098	0.0585	0.0016	0.0973	0.1069	0.0339	0.0024	0.1149	0.0241	0.0102	0.0109	0.0029	0.0015	0.0333	0.0273	0.0353	0.0595	0.0251	0.0864	0.001
1	rs2496331	15663384	0.93	0.429746626914861	0.85	0.498060230126391	0.222078781458495	0.843626084407573	0.0192	0.0152	0.021	0.0088	0.1758	0.0112	0.0098	0.0584	0.0016	0.0971	0.1067	0.0339	0.0027	0.115	0.024	0.0102	0.0109	0.0029	0.0015	0.0334	0.0274	0.0352	0.0593	0.025	0.0866	0.001
1	rs76509354	15664027	0.93	0.429746626914861	0.85	0.498060230126391	0.224899698980907	0.843935419354372	0.0192	0.0152	0.021	0.0088	0.1758	0.0112	0.0098	0.0584	0.0016	0.0971	0.1067	0.0339	0.0027	0.1151	0.024	0.0102	0.0109	0.0029	0.0015	0.0334	0.0273	0.0352	0.0593	0.025	0.0866	0.001
1	rs763821	15668276	0.93	0.429746626914861	0.85	0.498060230126391	0.238054232814529	0.847649273747928	0.0192	0.0152	0.0209	0.0088	0.176	0.0112	0.0098	0.0583	0.0015	0.097	0.1066	0.0338	0.0027	0.1155	0.024	0.0102	0.011	0.0029	0.0015	0.0336	0.0273	0.0351	0.059	0.0248	0.087	0.001
1	rs12126178	15668319	0.93	0.429746626914861	0.86	0.450156947394433	0.237839465271857	0.843316773027515	0.0192	0.0152	0.0209	0.0088	0.176	0.0112	0.0098	0.0583	0.0015	0.097	0.1065	0.0338	0.0027	0.1154	0.024	0.0102	0.011	0.0029	0.0015	0.0336	0.0273	0.0351	0.0591	0.0247	0.087	0.001
1	rs7533567	15672441	0.93	0.429746626914861	0.86	0.450156947394433	0.23531329597539	0.850436881732048	0.0193	0.0154	0.0212	0.0087	0.1762	0.0114	0.0098	0.058	0.0015	0.0971	0.1062	0.0339	0.0028	0.1158	0.0238	0.0102	0.011	0.0029	0.0015	0.0335	0.0274	0.035	0.0586	0.0246	0.0872	0.001
1	rs72643647	15677983	0.94	0.389848785336034	0.86	0.450156947394433	0.255314036132419	0.867046531426513	0.0193	0.0156	0.0213	0.0087	0.1761	0.0115	0.0099	0.058	0.0015	0.0972	0.1061	0.0338	0.0028	0.1162	0.0238	0.0102	0.0111	0.0028	0.0015	0.0335	0.0276	0.0348	0.0579	0.0243	0.0875	0.001
1	rs12131993	15682515	0.94	0.389848785336034	0.86	0.450156947394433	0.267615648337331	0.866113400912106	0.0193	0.0156	0.0213	0.0087	0.1761	0.0116	0.0099	0.058	0.0014	0.0972	0.106	0.0337	0.0028	0.1163	0.0239	0.0101	0.0112	0.0028	0.0015	0.0335	0.0279	0.0347	0.0576	0.0243	0.0875	0.001
1	rs72643649	15683402	0.94	0.389848785336034	0.88	0.363814363818289	0.262784218861771	0.863315249352881	0.0193	0.0157	0.0212	0.0086	0.1762	0.0115	0.0099	0.0579	0.0014	0.0972	0.1059	0.0337	0.0028	0.1163	0.0238	0.0101	0.0112	0.0028	0.0015	0.0335	0.0279	0.0347	0.0577	0.0243	0.0876	0.001
1	rs1751998	15686006	0.94	0.389848785336034	0.9	0.289513196358555	0.266289099207912	0.815115679884186	0.0191	0.0159	0.0212	0.0083	0.1771	0.0115	0.0098	0.0572	0.0014	0.0967	0.1055	0.0338	0.0028	0.117	0.0238	0.0099	0.011	0.0028	0.0015	0.0334	0.0281	0.0349	0.058	0.0238	0.0883	0.001
1	rs4661330	15687059	0.96	0.3177447436144	0.9	0.289513196358555	0.351504072377895	0.727269722868227	0.0189	0.0163	0.0208	0.0079	0.1786	0.0113	0.0095	0.0567	0.0012	0.0959	0.1062	0.0336	0.0029	0.1188	0.0231	0.0095	0.0114	0.0029	0.0015	0.033	0.0285	0.0352	0.0573	0.0217	0.0904	9e-04
1	rs6695106	15688045	0.97	0.285396128624663	1.02	0.0482398620390144	0.336282659092926	0.466255918222562	0.0188	0.0164	0.0205	0.0074	0.1799	0.0106	0.0087	0.0577	0.001	0.097	0.1069	0.0335	0.0029	0.1196	0.0219	0.0088	0.0111	0.003	0.0015	0.0329	0.0288	0.035	0.0583	0.0204	0.0909	9e-04
1	rs67003441	15692210	0.97	0.285396128624663	1.03	0.0399082203678001	0.326787631055867	0.435176592956744	0.0186	0.0164	0.0205	0.0074	0.1799	0.0104	0.0086	0.0575	9e-04	0.0971	0.107	0.0335	0.0029	0.1198	0.0218	0.0086	0.0111	0.003	0.0015	0.033	0.0288	0.0349	0.0587	0.02	0.0912	0.001
1	rs6660764	15694810	NA	NA	NA	NA	0.320805489152083	0.423588337424064	0.0186	0.0164	0.0204	0.0074	0.1799	0.0104	0.0086	0.0574	9e-04	0.0971	0.1071	0.0335	0.0029	0.1199	0.0217	0.0086	0.0111	0.003	0.0015	0.033	0.0288	0.0349	0.0589	0.0199	0.0912	0.001
1	rs41269443	15695842	NA	NA	NA	NA	0.319545517493944	0.420704473035851	0.0186	0.0164	0.0204	0.0074	0.1799	0.0104	0.0085	0.0574	9e-04	0.0971	0.1072	0.0335	0.0029	0.1199	0.0217	0.0086	0.0111	0.003	0.0015	0.033	0.0288	0.0349	0.0589	0.0199	0.0912	0.001
1	rs12562412	15698556	NA	NA	NA	NA	0.325210449658252	0.378485250291297	0.0186	0.0165	0.0203	0.0075	0.1798	0.01	0.0084	0.0571	9e-04	0.0971	0.1078	0.0335	0.0029	0.1201	0.0216	0.0084	0.0111	0.0029	0.0015	0.0331	0.0289	0.0345	0.0597	0.0194	0.0916	0.001
1	rs61780971	15699242	NA	NA	NA	NA	0.287560361923909	0.32457021025681	0.0186	0.0165	0.0203	0.0073	0.1803	0.0098	0.0082	0.0571	8e-04	0.0972	0.108	0.0334	0.0029	0.1201	0.0216	0.0081	0.0108	0.0027	0.0016	0.0332	0.029	0.0344	0.0601	0.0193	0.0921	9e-04
1	rs17368978	15702130	NA	NA	NA	NA	0.289372626546427	0.300261349136831	0.0186	0.0166	0.0203	0.0072	0.1807	0.0096	0.0081	0.0571	7e-04	0.0971	0.1082	0.0333	0.0029	0.1201	0.0216	0.008	0.0107	0.0027	0.0015	0.0332	0.0292	0.0342	0.0603	0.0192	0.0922	9e-04
1	rs7537277	15706540	NA	NA	NA	NA	0.307927867552857	0.301927843427044	0.0186	0.0166	0.0203	0.0071	0.1808	0.0096	0.0081	0.0571	7e-04	0.0972	0.1083	0.0333	0.0029	0.1201	0.0216	0.008	0.0107	0.0027	0.0015	0.0332	0.0293	0.0342	0.0604	0.0192	0.0922	9e-04
1	rs2496339	15706708	NA	NA	NA	NA	0.309856660511836	0.303955160435429	0.0186	0.0166	0.0203	0.0071	0.1807	0.0096	0.0081	0.0571	7e-04	0.0972	0.1083	0.0333	0.0029	0.1201	0.0216	0.008	0.0107	0.0027	0.0015	0.0332	0.0293	0.0342	0.0604	0.0192	0.0922	9e-04
1	rs113966492	15707775	NA	NA	NA	NA	0.313833044987184	0.304791118788898	0.0186	0.0166	0.0203	0.0071	0.1808	0.0096	0.0081	0.0571	7e-04	0.0972	0.1083	0.0333	0.0029	0.1201	0.0216	0.0079	0.0107	0.0027	0.0015	0.0332	0.0293	0.0342	0.0604	0.0192	0.0923	9e-04
1	rs1010294	15708540	NA	NA	NA	NA	0.317886338440811	0.310902321078217	0.0186	0.0166	0.0203	0.0071	0.1808	0.0096	0.0081	0.057	7e-04	0.0972	0.1084	0.0333	0.0029	0.1201	0.0216	0.0079	0.0107	0.0027	0.0015	0.0332	0.0293	0.0342	0.0604	0.0192	0.0923	9e-04
1	rs9919231	15708716	NA	NA	NA	NA	0.317785927883935	0.309701196533519	0.0186	0.0166	0.0203	0.0071	0.1808	0.0096	0.0081	0.057	7e-04	0.0972	0.1084	0.0333	0.0029	0.1201	0.0216	0.0079	0.0107	0.0027	0.0015	0.0332	0.0293	0.0342	0.0604	0.0192	0.0924	9e-04
1	rs78238837	15708925	NA	NA	NA	NA	0.317986765658352	0.308741294732316	0.0186	0.0166	0.0203	0.0071	0.1808	0.0096	0.0081	0.057	7e-04	0.0972	0.1084	0.0333	0.0029	0.1201	0.0216	0.0079	0.0107	0.0027	0.0015	0.0332	0.0293	0.0342	0.0604	0.0192	0.0924	9e-04
1	rs74526023	15709352	NA	NA	NA	NA	0.317183814455492	0.308741294732316	0.0186	0.0166	0.0203	0.0071	0.1808	0.0096	0.0081	0.057	7e-04	0.0972	0.1084	0.0333	0.0029	0.1202	0.0216	0.0079	0.0107	0.0027	0.0015	0.0332	0.0293	0.0342	0.0604	0.0192	0.0924	9e-04
1	rs112977751	15724295	NA	NA	NA	NA	0.314681468086266	0.298241482058562	0.0186	0.0166	0.0202	0.007	0.181	0.0095	0.008	0.057	7e-04	0.0972	0.1084	0.0334	0.0029	0.1202	0.0216	0.0079	0.0106	0.0027	0.0014	0.0332	0.0294	0.0341	0.0605	0.0192	0.0925	9e-04
1	rs115239357	15726437	NA	NA	NA	NA	0.313234884020818	0.293386994562684	0.0186	0.0166	0.0202	0.007	0.181	0.0095	0.008	0.057	7e-04	0.0971	0.1084	0.0334	0.0029	0.1202	0.0216	0.0078	0.0106	0.0027	0.0014	0.0332	0.0294	0.0341	0.0605	0.0192	0.0925	9e-04
1	rs55703621	15728274	NA	NA	NA	NA	0.310798631760241	0.2887917581057	0.0186	0.0166	0.0202	0.007	0.181	0.0095	0.008	0.057	7e-04	0.0971	0.1084	0.0334	0.0029	0.1202	0.0216	0.0078	0.0106	0.0027	0.0014	0.0332	0.0294	0.0341	0.0606	0.0192	0.0925	9e-04
1	rs11577345	15733926	NA	NA	NA	NA	0.303991281633881	0.278620938602695	0.0186	0.0166	0.0202	0.0069	0.1813	0.0094	0.0079	0.057	6e-04	0.097	0.1084	0.0335	0.0029	0.1202	0.0217	0.0077	0.0105	0.0026	0.0014	0.0333	0.0295	0.0338	0.0612	0.019	0.0927	9e-04
1	rs2496327	15738661	NA	NA	NA	NA	0.316081498170306	0.266955133940926	0.0185	0.0166	0.0201	0.0068	0.1815	0.0093	0.0077	0.0571	6e-04	0.097	0.1084	0.0336	0.0029	0.1203	0.0217	0.0076	0.0103	0.0026	0.0013	0.0333	0.0297	0.0337	0.0615	0.0189	0.0929	9e-04
1	rs2496325	15739016	NA	NA	NA	NA	0.321057795535256	0.276530625869637	0.0185	0.0166	0.0201	0.0068	0.1815	0.0093	0.0076	0.0571	6e-04	0.097	0.1083	0.0336	0.0029	0.1203	0.0217	0.0076	0.0103	0.0026	0.0013	0.0333	0.0297	0.0337	0.0615	0.0189	0.0929	9e-04
1	rs34920891	15739233	NA	NA	NA	NA	0.31818767007265	0.273635470644432	0.0185	0.0166	0.0201	0.0068	0.1815	0.0093	0.0076	0.057	6e-04	0.097	0.1084	0.0336	0.0029	0.1202	0.0217	0.0076	0.0103	0.0026	0.0013	0.0333	0.0297	0.0337	0.0615	0.0189	0.093	9e-04
1	rs72881517	15740001	NA	NA	NA	NA	0.314531658766553	0.258847792122691	0.0185	0.0166	0.0201	0.0068	0.1815	0.0093	0.0076	0.057	6e-04	0.097	0.1084	0.0336	0.0029	0.1202	0.0217	0.0076	0.0103	0.0026	0.0013	0.0333	0.0298	0.0337	0.0615	0.0189	0.0929	9e-04
1	rs12136606	15741403	NA	NA	NA	NA	0.307039800567226	0.244097403400763	0.0185	0.0166	0.0202	0.0068	0.1816	0.0093	0.0075	0.057	6e-04	0.097	0.1085	0.0335	0.0029	0.1203	0.0217	0.0076	0.0103	0.0026	0.0013	0.0333	0.0298	0.0337	0.0615	0.0188	0.0929	9e-04
1	rs78356043	15741716	NA	NA	NA	NA	0.305857819897889	0.23998130709183	0.0185	0.0166	0.0202	0.0068	0.1816	0.0092	0.0075	0.057	6e-04	0.097	0.1085	0.0335	0.0029	0.1203	0.0217	0.0076	0.0103	0.0026	0.0013	0.0333	0.0298	0.0336	0.0615	0.0188	0.0929	9e-04
1	rs75645745	15742568	NA	NA	NA	NA	0.306793355832913	0.238097650956508	0.0185	0.0166	0.0202	0.0067	0.1817	0.0092	0.0074	0.057	6e-04	0.097	0.1086	0.0335	0.0029	0.1203	0.0217	0.0076	0.0103	0.0026	0.0013	0.0333	0.0298	0.0336	0.0615	0.0188	0.0929	9e-04
1	rs2496316	15745254	NA	NA	NA	NA	0.301495697968278	0.193136622072349	0.0183	0.0168	0.0202	0.0064	0.1824	0.0091	0.007	0.0568	7e-04	0.0969	0.1098	0.0333	0.003	0.1202	0.0214	0.0073	0.0101	0.0026	0.0014	0.0334	0.0301	0.0335	0.062	0.0183	0.093	9e-04
1	rs7533371	15745728	NA	NA	NA	NA	0.267432463749806	0.158368059185819	0.0183	0.0168	0.0201	0.0063	0.1827	0.0091	0.0069	0.0567	7e-04	0.0967	0.1104	0.0332	0.003	0.1202	0.0213	0.0072	0.01	0.0025	0.0014	0.0334	0.0301	0.0334	0.0621	0.0181	0.0931	9e-04
1	rs2473355	15750217	NA	NA	NA	NA	0.256789728338104	0.0766992598697295	0.0178	0.0173	0.0195	0.0057	0.184	0.0094	0.0067	0.0563	7e-04	0.0958	0.117	0.0323	0.0031	0.1208	0.0202	0.0058	0.0094	0.0023	0.0016	0.0333	0.0308	0.0325	0.0628	0.0154	0.0932	9e-04
1	rs3765369	15752716	NA	NA	NA	NA	0.278403221957934	0.074160103040642	0.0179	0.0173	0.0196	0.0056	0.184	0.0094	0.0066	0.0563	8e-04	0.0957	0.1171	0.0323	0.0031	0.1208	0.0202	0.0057	0.0094	0.0024	0.0016	0.0333	0.0309	0.0325	0.0628	0.0153	0.0932	9e-04
1	rs114033146	15753234	NA	NA	NA	NA	0.284948129115607	0.0702414383832952	0.0179	0.0174	0.0196	0.0056	0.184	0.0094	0.0066	0.0562	8e-04	0.0957	0.1171	0.0323	0.0031	0.1208	0.0202	0.0057	0.0094	0.0024	0.0016	0.0333	0.0309	0.0325	0.0629	0.0153	0.0932	0.001
1	rs2473356	15754484	NA	NA	NA	NA	0.326176636021217	0.0811330067505299	0.018	0.0174	0.0197	0.0056	0.1841	0.0094	0.0066	0.0562	8e-04	0.0957	0.1171	0.0323	0.0032	0.1207	0.0202	0.0055	0.0094	0.0024	0.0016	0.0333	0.031	0.0325	0.063	0.0153	0.0933	0.001
1	rs35994710	15758963	NA	NA	NA	NA	0.381882534521643	0.0911597400466434	0.0181	0.0176	0.0196	0.0054	0.1845	0.0095	0.0066	0.056	8e-04	0.0957	0.1171	0.0321	0.0032	0.1214	0.02	0.0054	0.0094	0.0025	0.0016	0.0332	0.031	0.0323	0.0631	0.0152	0.093	0.001
1	rs61780990	15760015	NA	NA	NA	NA	0.396089144983882	0.0842965206494787	0.0182	0.0176	0.0196	0.0054	0.1847	0.0094	0.0066	0.0559	8e-04	0.0957	0.1171	0.032	0.0032	0.1216	0.02	0.0053	0.0094	0.0025	0.0016	0.0332	0.0311	0.0322	0.0631	0.0151	0.093	0.001
1	rs7541863	15760092	NA	NA	NA	NA	0.398961901511226	0.086126079961349	0.0182	0.0176	0.0196	0.0054	0.1847	0.0094	0.0066	0.0559	8e-04	0.0957	0.1171	0.032	0.0032	0.1216	0.0201	0.0053	0.0094	0.0025	0.0016	0.0332	0.0311	0.0322	0.0631	0.0151	0.0929	0.001
1	rs80139230	15761043	NA	NA	NA	NA	0.389538247542244	0.0855144735683938	0.0182	0.0176	0.0196	0.0054	0.1847	0.0094	0.0066	0.0559	8e-04	0.0957	0.1171	0.032	0.0032	0.1216	0.0201	0.0053	0.0094	0.0025	0.0016	0.0331	0.0311	0.0322	0.0631	0.0151	0.0929	0.001
1	rs41307798	15768997	NA	NA	NA	NA	0.445263166371306	0.104686835934905	0.0182	0.0176	0.0197	0.0053	0.1852	0.0094	0.0066	0.0556	9e-04	0.0956	0.117	0.0319	0.0033	0.1221	0.0203	0.0052	0.0093	0.0026	0.0016	0.0331	0.0312	0.0319	0.0631	0.0149	0.0927	0.001
1	rs76827641	15769464	NA	NA	NA	NA	0.447889383620925	0.105100556467389	0.0182	0.0176	0.0197	0.0053	0.1852	0.0094	0.0066	0.0556	9e-04	0.0956	0.1171	0.0319	0.0033	0.1221	0.0203	0.0052	0.0093	0.0026	0.0016	0.0331	0.0312	0.0318	0.0631	0.0149	0.0927	0.001
1	rs545634	15770102	NA	NA	NA	NA	0.453826116375546	0.117023328175156	0.0182	0.0176	0.0197	0.0053	0.1852	0.0094	0.0065	0.0556	9e-04	0.0956	0.1171	0.0319	0.0033	0.1222	0.0203	0.0052	0.0093	0.0026	0.0016	0.0331	0.0312	0.0318	0.0631	0.0149	0.0926	0.001
1	rs12141308	15771545	NA	NA	NA	NA	0.446396282723186	0.112144554967232	0.0182	0.0176	0.0197	0.0052	0.1853	0.0094	0.0065	0.0556	9e-04	0.0956	0.1171	0.0319	0.0034	0.1222	0.0204	0.0052	0.0093	0.0026	0.0016	0.0332	0.0312	0.0317	0.0631	0.0149	0.0926	0.001
1	rs2303194	15783081	NA	NA	NA	NA	0.503322449247699	0.0761886257580679	0.0184	0.0177	0.02	0.0047	0.1859	0.0091	0.0063	0.0545	0.001	0.0954	0.1172	0.0316	0.0036	0.1231	0.0211	0.0048	0.009	0.0027	0.0015	0.0344	0.0317	0.0307	0.0631	0.0147	0.0919	0.0011
1	rs4661627	15786195	NA	NA	NA	NA	0.540781232729845	0.0705234598699202	0.0184	0.0178	0.0201	0.0046	0.1859	0.009	0.0063	0.0544	0.001	0.0954	0.1172	0.0316	0.0037	0.1232	0.0212	0.0048	0.0089	0.0027	0.0015	0.0346	0.0317	0.0306	0.0632	0.0147	0.0918	0.0011
1	rs7547591	15788789	NA	NA	NA	NA	0.540715775943651	0.0632101872033475	0.0184	0.0178	0.0201	0.0046	0.1858	0.009	0.0063	0.0543	0.001	0.0954	0.1171	0.0317	0.0037	0.1231	0.0212	0.0047	0.0089	0.0027	0.0015	0.0348	0.0316	0.0306	0.0632	0.0148	0.0919	0.0011
1	rs7555510	15789861	NA	NA	NA	NA	0.550378039644937	0.0745928928405047	0.0185	0.0178	0.0202	0.0046	0.1859	0.0091	0.0063	0.0542	0.0011	0.0952	0.1173	0.0317	0.0037	0.1231	0.0213	0.0047	0.0089	0.0028	0.0015	0.0351	0.0316	0.0305	0.0632	0.0147	0.0915	0.0012
1	rs2901964	15792426	NA	NA	NA	NA	0.637095321580213	0.0898322451028247	0.0186	0.0179	0.0204	0.0045	0.1859	0.0091	0.0062	0.0538	0.0012	0.0947	0.1176	0.0318	0.0036	0.1229	0.0213	0.0046	0.009	0.0028	0.0015	0.0359	0.0316	0.0305	0.0633	0.0147	0.091	0.0012
1	rs7556116	15796714	NA	NA	NA	NA	0.731662336182737	0.0872775472308369	0.0187	0.018	0.0206	0.0045	0.1865	0.0092	0.0061	0.0538	0.0013	0.095	0.1181	0.0317	0.0035	0.1235	0.0209	0.0045	0.009	0.0028	0.0014	0.036	0.0316	0.0301	0.0633	0.0145	0.0897	0.0012
1	rs4661633	15798317	NA	NA	NA	NA	0.769049182928149	0.06807173161209	0.0188	0.018	0.0207	0.0044	0.1866	0.0091	0.006	0.0537	0.0013	0.0952	0.1183	0.0317	0.0035	0.1237	0.0209	0.0044	0.0089	0.0028	0.0014	0.0361	0.0316	0.03	0.0631	0.0144	0.0896	0.0013
1	rs3820070	15798433	NA	NA	NA	NA	0.757487934665953	0.06093606042113	0.0188	0.0181	0.0207	0.0044	0.1866	0.0091	0.006	0.0537	0.0013	0.0952	0.1183	0.0317	0.0035	0.1237	0.0209	0.0044	0.0089	0.0028	0.0014	0.0361	0.0316	0.03	0.0631	0.0144	0.0896	0.0013
1	rs72643672	15800519	NA	NA	NA	NA	0.772894246258942	0.0578509020105785	0.0188	0.0181	0.0208	0.0044	0.1866	0.0091	0.0059	0.0537	0.0013	0.0952	0.1185	0.0316	0.0035	0.1239	0.0209	0.0044	0.0089	0.0028	0.0014	0.0361	0.0316	0.0299	0.063	0.0143	0.0895	0.0012
1	rs114489143	15801593	NA	NA	NA	NA	0.78269821200563	0.0606046119938404	0.0188	0.0181	0.0208	0.0043	0.1866	0.0091	0.0059	0.0537	0.0013	0.0951	0.1186	0.0316	0.0035	0.1239	0.0209	0.0044	0.0089	0.0029	0.0014	0.0361	0.0316	0.0299	0.063	0.0143	0.0894	0.0013
1	rs3820071	15808767	NA	NA	NA	NA	0.899768917539602	0.0863558830275961	0.0189	0.0182	0.0209	0.0043	0.1865	0.0092	0.0059	0.0535	0.0013	0.0952	0.1189	0.0315	0.0035	0.1241	0.021	0.0044	0.0089	0.0029	0.0014	0.0362	0.0316	0.0299	0.0629	0.0142	0.0891	0.0012
1	rs3766160	15808872	NA	NA	NA	NA	0.900015394451631	0.0865092214414839	0.0189	0.0182	0.0209	0.0043	0.1865	0.0092	0.0059	0.0535	0.0013	0.0952	0.1189	0.0315	0.0035	0.1241	0.021	0.0044	0.0089	0.0029	0.0014	0.0362	0.0316	0.0299	0.0629	0.0142	0.0891	0.0012
1	rs34279773	15809141	NA	NA	NA	NA	0.901577072459876	0.0851331088292742	0.0189	0.0181	0.0209	0.0043	0.1865	0.0092	0.0059	0.0535	0.0013	0.0952	0.1189	0.0315	0.0035	0.1241	0.021	0.0044	0.0089	0.003	0.0014	0.0362	0.0316	0.0299	0.0629	0.0142	0.0891	0.0012
1	rs12129367	15809706	NA	NA	NA	NA	0.909484997626798	0.0887448420242595	0.0189	0.0181	0.0209	0.0043	0.1864	0.0092	0.0059	0.0535	0.0013	0.0952	0.1189	0.0315	0.0035	0.1241	0.021	0.0044	0.0089	0.003	0.0014	0.0362	0.0316	0.0299	0.0629	0.0142	0.0891	0.0012
1	rs4646091	15822043	NA	NA	NA	NA	0.931463719770505	0.0710889082410334	0.0188	0.0182	0.0208	0.0043	0.187	0.0092	0.0058	0.0537	0.0013	0.095	0.1189	0.0315	0.0035	0.1242	0.0211	0.0044	0.0089	0.003	0.0014	0.0361	0.0315	0.0297	0.0629	0.0141	0.0891	0.0012
1	rs6685648	15825195	NA	NA	NA	NA	0.940818457064567	0.0773578385758807	0.0188	0.0182	0.0208	0.0043	0.187	0.0092	0.0058	0.0537	0.0013	0.095	0.1189	0.0315	0.0035	0.1242	0.0211	0.0044	0.0089	0.003	0.0014	0.0361	0.0315	0.0297	0.0629	0.0141	0.0891	0.0012
1	rs1052576	15832543	NA	NA	NA	NA	0.917918805404508	0.0736564921435649	0.0188	0.0182	0.0207	0.0043	0.1871	0.0092	0.0058	0.0538	0.0013	0.0951	0.1191	0.0316	0.0035	0.1243	0.0211	0.0044	0.0089	0.003	0.0014	0.0361	0.0314	0.0296	0.0629	0.0141	0.0891	0.0012
1	rs4646018	15840374	NA	NA	NA	NA	0.917256155080989	0.0743042512102028	0.0188	0.0182	0.0207	0.0043	0.1871	0.0092	0.0058	0.0538	0.0013	0.0951	0.1191	0.0316	0.0035	0.1243	0.0211	0.0044	0.0089	0.003	0.0014	0.036	0.0314	0.0296	0.0629	0.0141	0.0891	0.0012
1	rs75793153	15841757	NA	NA	NA	NA	0.910723222031791	0.0748819943490468	0.0188	0.0182	0.0207	0.0043	0.1871	0.0092	0.0058	0.0538	0.0013	0.0951	0.1191	0.0316	0.0035	0.1243	0.0212	0.0044	0.0089	0.003	0.0014	0.036	0.0314	0.0296	0.0629	0.0141	0.089	0.0012
1	rs4646011	15843855	NA	NA	NA	NA	0.910888371863087	0.0749543415105019	0.0188	0.0182	0.0207	0.0043	0.1871	0.0092	0.0058	0.0538	0.0013	0.0951	0.1191	0.0316	0.0035	0.1243	0.0212	0.0044	0.0089	0.003	0.0014	0.036	0.0314	0.0296	0.0629	0.0141	0.089	0.0012
1	Affx-5491953	15844615	NA	NA	NA	NA	0.915517648834767	0.0751715551245121	0.0188	0.0182	0.0207	0.0043	0.1871	0.0092	0.0058	0.0538	0.0013	0.095	0.1191	0.0317	0.0035	0.1243	0.0212	0.0044	0.0089	0.003	0.0014	0.036	0.0314	0.0296	0.0629	0.0141	0.089	0.0012
1	rs17415991	15858587	NA	NA	NA	NA	0.91254055889491	0.0865092214414839	0.0188	0.0182	0.0207	0.0043	0.1871	0.0092	0.0058	0.0538	0.0013	0.095	0.1191	0.0317	0.0035	0.1243	0.0212	0.0044	0.0089	0.003	0.0014	0.036	0.0314	0.0296	0.0629	0.0141	0.089	0.0012
1	rs11583306	15860803	NA	NA	NA	NA	0.912788494919355	0.0858200580892257	0.0188	0.0182	0.0207	0.0043	0.1871	0.0092	0.0058	0.0538	0.0013	0.095	0.1191	0.0317	0.0035	0.1243	0.0212	0.0044	0.0089	0.003	0.0014	0.036	0.0314	0.0296	0.0629	0.0141	0.089	0.0012
1	rs72645804	15868387	NA	NA	NA	NA	0.916842100095123	0.0885125145235343	0.0188	0.0182	0.0207	0.0043	0.187	0.0092	0.0058	0.0538	0.0013	0.095	0.1192	0.0317	0.0035	0.1243	0.0212	0.0044	0.0089	0.003	0.0014	0.036	0.0314	0.0296	0.0629	0.0141	0.089	0.0012
1	rs77937534	15871376	NA	NA	NA	NA	0.915103921836587	0.0897543985335138	0.0188	0.0182	0.0207	0.0043	0.1871	0.0092	0.0058	0.0538	0.0013	0.095	0.1192	0.0317	0.0035	0.1243	0.0212	0.0044	0.0089	0.003	0.0014	0.036	0.0314	0.0296	0.0629	0.0141	0.089	0.0012
1	rs7515244	15873386	NA	NA	NA	NA	0.919078924101545	0.0905340721375833	0.0188	0.0182	0.0207	0.0043	0.1871	0.0092	0.0058	0.0538	0.0013	0.095	0.1191	0.0317	0.0035	0.1243	0.0212	0.0044	0.0089	0.003	0.0014	0.036	0.0314	0.0295	0.0628	0.0141	0.089	0.0012
1	rs2236215	15892415	NA	NA	NA	NA	0.941236983995912	0.0971882224860219	0.0188	0.0182	0.0207	0.0043	0.1872	0.0092	0.0058	0.0538	0.0013	0.0951	0.1192	0.0317	0.0034	0.1244	0.0212	0.0044	0.0089	0.0029	0.0014	0.036	0.0314	0.0295	0.0627	0.0141	0.089	0.0012
1	rs11544523	15904318	NA	NA	NA	NA	0.949791765831335	0.0996906297800724	0.0188	0.0182	0.0207	0.0043	0.1872	0.0092	0.0058	0.0538	0.0012	0.0951	0.1194	0.0317	0.0034	0.1244	0.0212	0.0044	0.0089	0.0029	0.0014	0.0361	0.0313	0.0295	0.0627	0.0141	0.089	0.0012
1	rs111549833	15904671	NA	NA	NA	NA	0.949203648638792	0.100665969971369	0.0188	0.0182	0.0207	0.0043	0.1872	0.0092	0.0058	0.0538	0.0012	0.0951	0.1194	0.0316	0.0034	0.1244	0.0212	0.0044	0.0089	0.0029	0.0014	0.0361	0.0313	0.0295	0.0627	0.0141	0.089	0.0012
1	rs11580170	15909744	NA	NA	NA	NA	0.961163465898056	0.114018222871647	0.0188	0.0182	0.0207	0.0043	0.1872	0.0092	0.0058	0.0539	0.0012	0.0951	0.1195	0.0316	0.0034	0.1245	0.0213	0.0044	0.0089	0.0029	0.0014	0.0361	0.0313	0.0295	0.0626	0.0141	0.089	0.0012
1	rs6429757	15909850	NA	NA	NA	NA	0.959306487924789	0.109777077185642	0.0188	0.0182	0.0207	0.0043	0.1872	0.0092	0.0058	0.0539	0.0011	0.0951	0.1195	0.0316	0.0034	0.1245	0.0213	0.0044	0.0089	0.0029	0.0014	0.0361	0.0313	0.0295	0.0626	0.0141	0.089	0.0012
1	rs74054785	15910553	NA	NA	NA	NA	0.940818457064567	0.108014202389962	0.0188	0.0182	0.0207	0.0043	0.1872	0.0092	0.0058	0.0539	0.0012	0.0951	0.1195	0.0316	0.0034	0.1245	0.0213	0.0044	0.0089	0.0029	0.0014	0.0361	0.0313	0.0295	0.0626	0.0141	0.0889	0.0012
1	rs72645851	15912777	NA	NA	NA	NA	0.955681222133198	0.114360159248275	0.0188	0.0181	0.0207	0.0043	0.1869	0.0092	0.0058	0.0539	0.0012	0.0952	0.1194	0.0316	0.0033	0.1246	0.0213	0.0043	0.0089	0.0029	0.0014	0.0361	0.0313	0.0295	0.0626	0.0141	0.089	0.0012
1	rs72645877	15928106	NA	NA	NA	NA	0.995612117540496	0.0793473405908469	0.0188	0.0181	0.0203	0.0043	0.1857	0.0093	0.0057	0.0537	0.0011	0.0959	0.1194	0.0315	0.0033	0.1252	0.0217	0.0043	0.0089	0.003	0.0014	0.0361	0.0312	0.0296	0.0629	0.0143	0.0889	0.0012
1	rs61782439	15946233	NA	NA	NA	NA	1.04039187057815	0.0885899300173812	0.0188	0.0181	0.0202	0.0044	0.1855	0.0093	0.0057	0.0537	0.0011	0.0959	0.1194	0.0315	0.0032	0.1254	0.0218	0.0042	0.0089	0.003	0.0014	0.0361	0.0312	0.0295	0.0629	0.0144	0.0888	0.0011
1	rs6680738	15946667	NA	NA	NA	NA	1.04170047057173	0.0909249139739374	0.0188	0.0181	0.0202	0.0044	0.1854	0.0093	0.0057	0.0537	0.0011	0.0959	0.1194	0.0315	0.0032	0.1254	0.0218	0.0042	0.0089	0.003	0.0014	0.0361	0.0312	0.0295	0.0629	0.0144	0.0888	0.0011
1	rs79767050	15948920	NA	NA	NA	NA	1.05868476985667	0.0912380688461112	0.0188	0.0181	0.0202	0.0044	0.1854	0.0093	0.0057	0.0537	0.0011	0.0959	0.1194	0.0315	0.0032	0.1254	0.0218	0.0042	0.009	0.003	0.0014	0.0361	0.0312	0.0295	0.0629	0.0144	0.0888	0.0011
1	rs61782441	15953902	NA	NA	NA	NA	1.04729129222242	0.084828510477898	0.0188	0.0181	0.0202	0.0044	0.1854	0.0093	0.0057	0.0537	0.0011	0.0959	0.1194	0.0315	0.0032	0.1255	0.0218	0.0043	0.009	0.003	0.0014	0.0361	0.0312	0.0295	0.0629	0.0144	0.0887	0.0011
1	rs72647119	15956610	NA	NA	NA	NA	1.05193032754328	0.0849046189092807	0.0188	0.0181	0.0202	0.0044	0.1854	0.0093	0.0057	0.0537	0.0011	0.0959	0.1194	0.0315	0.0032	0.1255	0.0219	0.0043	0.009	0.003	0.0014	0.0361	0.0311	0.0295	0.0629	0.0144	0.0887	0.0011
1	rs75598696	15963426	NA	NA	NA	NA	1.0688930943965	0.0892102255528843	0.0188	0.0181	0.0202	0.0044	0.1854	0.0093	0.0057	0.0537	0.0011	0.0959	0.1194	0.0315	0.0032	0.1255	0.0219	0.0042	0.009	0.0031	0.0014	0.0361	0.0311	0.0295	0.0629	0.0144	0.0887	0.0011
1	rs6662685	15974814	NA	NA	NA	NA	1.07816725765075	0.104108688783079	0.0188	0.0181	0.0201	0.0044	0.1853	0.0093	0.0057	0.0537	0.0011	0.0959	0.1194	0.0316	0.0032	0.1256	0.0219	0.0042	0.009	0.0031	0.0014	0.0361	0.0311	0.0295	0.0628	0.0145	0.0885	0.0011
1	rs3766163	15986547	NA	NA	NA	NA	1.08091147782753	0.106345498243256	0.0188	0.0181	0.0201	0.0044	0.1853	0.0093	0.0057	0.0537	0.0011	0.0959	0.1194	0.0316	0.0032	0.1256	0.022	0.0042	0.009	0.0031	0.0014	0.0361	0.0311	0.0295	0.0628	0.0145	0.0884	0.0011
1	rs35795032	15986868	NA	NA	NA	NA	1.07914069359018	0.105431987062848	0.0188	0.0181	0.0201	0.0044	0.1853	0.0093	0.0057	0.0538	0.0011	0.0959	0.1194	0.0316	0.0032	0.1256	0.0219	0.0042	0.009	0.0031	0.0014	0.0361	0.0311	0.0295	0.0628	0.0145	0.0884	0.0011
1	rs35549389	15987602	NA	NA	NA	NA	1.07763644084414	0.103943731717175	0.0188	0.0181	0.0201	0.0044	0.1853	0.0093	0.0057	0.0538	0.0011	0.0959	0.1194	0.0316	0.0032	0.1256	0.0219	0.0042	0.009	0.0031	0.0014	0.0361	0.0311	0.0295	0.0628	0.0145	0.0884	0.0011
1	rs139094153	16015315	NA	NA	NA	NA	1.09244984624936	0.13032226683604	0.0188	0.0181	0.0202	0.0044	0.1849	0.0094	0.0057	0.0538	0.0012	0.0959	0.1198	0.0316	0.0032	0.1255	0.022	0.0042	0.009	0.0032	0.0015	0.0361	0.031	0.0296	0.0628	0.0146	0.0882	0.0012
1	rs72647148	16030382	NA	NA	NA	NA	1.10984887704462	0.138499183774223	0.0188	0.0181	0.0202	0.0044	0.1848	0.0094	0.0057	0.0538	0.0012	0.0958	0.1198	0.0316	0.0032	0.1255	0.022	0.0042	0.009	0.0033	0.0015	0.0362	0.031	0.0296	0.0628	0.0147	0.0882	0.0012
1	rs77384446	16035434	NA	NA	NA	NA	1.11387955393138	0.143027266924976	0.0188	0.0181	0.0202	0.0044	0.1848	0.0094	0.0057	0.0538	0.0012	0.0959	0.1198	0.0316	0.0032	0.1255	0.022	0.0042	0.009	0.0033	0.0015	0.0361	0.031	0.0296	0.0628	0.0146	0.0881	0.0012
1	rs12091750	16042766	NA	NA	NA	NA	1.11343141447043	0.140064134304325	0.0188	0.0181	0.0202	0.0044	0.1848	0.0094	0.0057	0.0538	0.0012	0.0958	0.1198	0.0316	0.0032	0.1255	0.022	0.0042	0.009	0.0033	0.0015	0.0361	0.031	0.0296	0.0628	0.0146	0.0881	0.0012
1	rs12734937	16047726	NA	NA	NA	NA	1.0986830541813	0.147138196921556	0.0188	0.0181	0.0202	0.0044	0.1847	0.0094	0.0057	0.0537	0.0012	0.0958	0.1199	0.0316	0.0032	0.1255	0.0221	0.0043	0.009	0.0033	0.0015	0.0361	0.0309	0.0296	0.0629	0.0147	0.088	0.0012
1	rs7542762	16049340	NA	NA	NA	NA	1.08702959350548	0.126214354614854	0.0188	0.0181	0.0202	0.0044	0.1847	0.0094	0.0057	0.0537	0.0012	0.0957	0.1199	0.0316	0.0032	0.1255	0.0221	0.0043	0.009	0.0033	0.0015	0.0361	0.0309	0.0296	0.0629	0.0147	0.088	0.0013
1	rs61782448	16051349	NA	NA	NA	NA	1.05254364814706	0.148266650591268	0.0188	0.018	0.0203	0.0044	0.1843	0.0095	0.0058	0.0537	0.0012	0.0952	0.1204	0.0316	0.0032	0.1253	0.0223	0.0044	0.009	0.0034	0.0015	0.036	0.0308	0.0298	0.0633	0.0149	0.0875	0.0013
1	rs1108185	16064144	1.1	0.0477200328108175	1.03	0.0399082203678001	1.11289374161266	0.206930766070822	0.0188	0.0178	0.0205	0.0042	0.1837	0.0098	0.0059	0.0538	0.0014	0.0952	0.121	0.0316	0.0031	0.1253	0.0228	0.0045	0.0092	0.0034	0.0016	0.0351	0.0299	0.0296	0.0646	0.0155	0.0863	0.0014
1	rs937592	16064411	1.1	0.0477200328108175	1.03	0.0399082203678001	1.13890833607532	0.199575892062304	0.0188	0.0178	0.0205	0.0042	0.1837	0.0098	0.0058	0.0539	0.0013	0.0951	0.1211	0.0316	0.0031	0.1254	0.0228	0.0044	0.0092	0.0034	0.0016	0.0352	0.03	0.0295	0.0645	0.0155	0.0863	0.0014
1	rs79757554	16067710	1.1	0.0477200328108175	1.03	0.0399082203678001	1.13420997842309	0.199471469495925	0.0188	0.0178	0.0205	0.0042	0.1837	0.0098	0.0058	0.0539	0.0013	0.095	0.1211	0.0316	0.0031	0.1254	0.0228	0.0044	0.0092	0.0033	0.0016	0.0351	0.03	0.0295	0.0646	0.0156	0.0862	0.0014
1	rs74054849	16069928	1.1	0.0477200328108175	1.03	0.0399082203678001	1.14470144342366	0.191074709385667	0.0188	0.0178	0.0205	0.0042	0.1836	0.0098	0.0058	0.0538	0.0013	0.095	0.121	0.0316	0.003	0.1255	0.0228	0.0045	0.0093	0.0033	0.0016	0.0351	0.0299	0.0295	0.0646	0.0156	0.0862	0.0014
1	rs74503197	16073134	1.1	0.0477200328108175	1.04	0.0327749489679439	1.1076121208256	0.180172472046848	0.0187	0.0178	0.0206	0.0042	0.1834	0.0098	0.0059	0.0538	0.0013	0.0949	0.1213	0.0317	0.003	0.1257	0.0229	0.0045	0.0093	0.0032	0.0016	0.0349	0.0297	0.0295	0.0648	0.0157	0.0864	0.0014
1	rs11580478	16076068	1.11	0.0400902197142525	1.04	0.0327749489679439	1.10850660811599	0.181384203457618	0.0186	0.0178	0.0207	0.0042	0.1833	0.0098	0.0059	0.0537	0.0013	0.0948	0.1215	0.0318	0.0029	0.1259	0.0229	0.0045	0.0093	0.0031	0.0015	0.0347	0.0295	0.0295	0.065	0.0159	0.0864	0.0014
1	rs12725198	16080171	1.11	0.0400902197142525	1.05	0.0267145227362304	1.12717683696114	0.189943862760681	0.0182	0.0177	0.0211	0.0043	0.183	0.0098	0.0059	0.0538	0.0012	0.0944	0.1219	0.0321	0.0028	0.1259	0.023	0.0046	0.0096	0.0028	0.0015	0.0342	0.0291	0.0294	0.0656	0.0163	0.0864	0.0013
1	rs34108989	16082127	1.12	0.033473375534751	1.06	0.021606521931111	1.1958817506926	0.18922542205828	0.018	0.0177	0.0214	0.0043	0.1828	0.0098	0.006	0.0539	0.0012	0.094	0.1221	0.0324	0.0026	0.126	0.0231	0.0047	0.0097	0.0027	0.0014	0.034	0.0289	0.0291	0.066	0.0164	0.0861	0.0013
1	rs35609485	16082976	1.12	0.033473375534751	1.06	0.021606521931111	1.15486721506498	0.163897230217901	0.0178	0.0177	0.0216	0.0044	0.1824	0.0099	0.006	0.0539	0.0012	0.0942	0.1219	0.0324	0.0026	0.126	0.0232	0.0047	0.0098	0.0026	0.0014	0.0343	0.0286	0.0291	0.066	0.0165	0.0861	0.0013
1	rs10927851	16096934	1.13	0.0277720651096363	1.06	0.021606521931111	1.27616266810141	0.220498158502243	0.0177	0.0176	0.0222	0.0044	0.1814	0.0098	0.0061	0.0541	0.001	0.094	0.1223	0.0328	0.0024	0.1254	0.0235	0.0048	0.0101	0.0025	0.0014	0.0339	0.0284	0.029	0.0667	0.0168	0.0861	0.0012
1	rs114077715	16101332	1.13	0.0277720651096363	1.06	0.021606521931111	1.26776157233263	0.220498158502243	0.0177	0.0176	0.0222	0.0044	0.1814	0.0099	0.0061	0.0541	0.001	0.094	0.1223	0.0327	0.0023	0.1254	0.0235	0.0048	0.0101	0.0025	0.0014	0.0339	0.0283	0.029	0.0667	0.0169	0.0861	0.0012
1	rs10737910	16109669	1.13	0.0277720651096363	1.06	0.021606521931111	1.32260205772016	0.242426021465358	0.0177	0.0175	0.0223	0.0044	0.1812	0.0099	0.0061	0.0543	0.001	0.0941	0.1224	0.0327	0.0023	0.1253	0.0236	0.0048	0.0101	0.0024	0.0013	0.0339	0.0283	0.029	0.0669	0.0169	0.0861	0.0011
1	rs11576404	16110815	1.13	0.0277720651096363	1.06	0.021606521931111	1.33527153674453	0.257031619075699	0.0177	0.0175	0.0223	0.0044	0.1811	0.0099	0.0062	0.0543	0.001	0.0941	0.1224	0.0327	0.0023	0.1253	0.0236	0.0048	0.0101	0.0024	0.0013	0.0339	0.0283	0.029	0.0669	0.0169	0.0861	0.0011
1	rs10803400	16122857	1.14	0.0228924042877042	1.09	0.0108898842413945	1.36491345607031	0.281648798188484	0.0176	0.0173	0.0224	0.0045	0.1807	0.0099	0.0061	0.0545	9e-04	0.0942	0.1229	0.0324	0.0022	0.1248	0.0234	0.0049	0.0102	0.0023	0.0013	0.0339	0.0284	0.029	0.0676	0.0169	0.0862	0.0011
1	rs12569079	16124438	1.14	0.0228924042877042	1.1	0.00852214968555774	1.33181169707416	0.283633965185847	0.0175	0.0172	0.0224	0.0045	0.1804	0.01	0.0061	0.0546	9e-04	0.0943	0.1231	0.0323	0.0022	0.1246	0.0233	0.0049	0.0102	0.0023	0.0013	0.0338	0.0285	0.029	0.0679	0.0169	0.0863	0.0011
1	rs76240114	16126026	1.16	0.0152442312249257	1.1	0.00852214968555774	1.3667560042767	0.355535071148623	0.0177	0.0173	0.0228	0.0044	0.1788	0.0103	0.0062	0.0543	8e-04	0.0966	0.1233	0.0311	0.0023	0.1226	0.0231	0.0051	0.0103	0.0023	0.0011	0.0341	0.0294	0.0273	0.0704	0.0167	0.0866	0.001
1	rs75656779	16128444	1.17	0.0123113977173343	1.1	0.00852214968555774	1.63050965521226	0.258734163767091	0.0179	0.0172	0.0232	0.0044	0.1781	0.0107	0.0063	0.0542	7e-04	0.0976	0.1239	0.0303	0.0023	0.1211	0.0231	0.0051	0.0106	0.0023	9e-04	0.0338	0.0294	0.0265	0.0717	0.0164	0.0871	9e-04
1	rs7417535	16133987	1.17	0.0123113977173343	1.1	0.00852214968555774	1.66926432901714	0.265693967193314	0.0179	0.0173	0.0232	0.0044	0.1781	0.0107	0.0063	0.0542	7e-04	0.0976	0.1239	0.0303	0.0023	0.1211	0.0231	0.0051	0.0106	0.0023	9e-04	0.0338	0.0294	0.0264	0.0717	0.0164	0.0871	9e-04
1	rs61744357	16134072	1.17	0.0123113977173343	1.1	0.00852214968555774	1.73682296175698	0.268562937978987	0.0179	0.0173	0.0234	0.0044	0.178	0.0108	0.0063	0.0542	7e-04	0.0979	0.1238	0.0303	0.0023	0.1211	0.0231	0.0051	0.0106	0.0023	9e-04	0.0337	0.0294	0.0265	0.0716	0.0161	0.0871	9e-04
1	rs72647191	16137436	1.17	0.0123113977173343	1.1	0.00852214968555774	1.74211566454656	0.268333068128423	0.0179	0.0173	0.0234	0.0044	0.178	0.0108	0.0063	0.0542	7e-04	0.0979	0.1238	0.0303	0.0023	0.1211	0.0231	0.0051	0.0106	0.0023	9e-04	0.0337	0.0294	0.0265	0.0716	0.0161	0.0871	9e-04
1	rs77840260	16144310	1.17	0.0123113977173343	1.1	0.00852214968555774	1.8941909536536	0.316324434414308	0.0179	0.0173	0.0234	0.0044	0.178	0.0108	0.0063	0.0542	7e-04	0.098	0.1238	0.0302	0.0023	0.1212	0.0231	0.005	0.0106	0.0023	8e-04	0.0338	0.0294	0.0265	0.0716	0.0161	0.0872	9e-04
1	rs28537253	16148600	1.17	0.0123113977173343	1.1	0.00852214968555774	1.90859888290499	0.330672900779806	0.0179	0.0173	0.0234	0.0044	0.1781	0.0108	0.0063	0.0542	7e-04	0.0981	0.1238	0.0302	0.0023	0.1212	0.0231	0.005	0.0106	0.0023	8e-04	0.0338	0.0294	0.0265	0.0715	0.0161	0.0871	9e-04
1	rs4661660	16160342	1.17	0.0123113977173343	1.1	0.00852214968555774	2.03902093385732	0.385371772584028	0.0179	0.0174	0.0234	0.0044	0.1781	0.0108	0.0062	0.0542	7e-04	0.0981	0.1238	0.0302	0.0023	0.121	0.0232	0.005	0.0106	0.0023	8e-04	0.0337	0.0295	0.0264	0.0715	0.0161	0.0871	9e-04
1	rs12406908	16160550	1.17	0.0123113977173343	1.1	0.00852214968555774	2.03957968672151	0.386394937848779	0.0179	0.0174	0.0234	0.0044	0.1781	0.0108	0.0062	0.0542	7e-04	0.0981	0.1238	0.0302	0.0023	0.121	0.0232	0.005	0.0106	0.0023	8e-04	0.0337	0.0295	0.0264	0.0715	0.0161	0.0871	9e-04
1	rs4661662	16161867	1.17	0.0123113977173343	1.1	0.00852214968555774	2.03589285862858	0.384477122820901	0.0179	0.0174	0.0234	0.0044	0.1781	0.0108	0.0062	0.0542	7e-04	0.0982	0.1238	0.0302	0.0023	0.121	0.0232	0.005	0.0106	0.0023	8e-04	0.0337	0.0295	0.0264	0.0715	0.0161	0.0871	9e-04
1	rs4661665	16162179	1.17	0.0123113977173343	1.1	0.00852214968555774	2.03689813721962	0.383838442072956	0.0179	0.0174	0.0234	0.0044	0.1781	0.0108	0.0062	0.0542	7e-04	0.0982	0.1238	0.0302	0.0023	0.121	0.0232	0.005	0.0106	0.0023	8e-04	0.0337	0.0295	0.0264	0.0715	0.0161	0.0871	9e-04
1	rs1566500	16164188	1.17	0.0123113977173343	1.1	0.00852214968555774	2.05883170731238	0.389340733504436	0.0179	0.0174	0.0234	0.0044	0.1781	0.0108	0.0062	0.0542	7e-04	0.0982	0.1238	0.0302	0.0024	0.121	0.0232	0.005	0.0106	0.0024	8e-04	0.0337	0.0294	0.0264	0.0715	0.0161	0.0871	9e-04
1	rs112351162	16173168	1.17	0.0123113977173343	1.1	0.00852214968555774	2.07072615444808	0.411694380356892	0.0179	0.0174	0.0234	0.0044	0.1781	0.0108	0.0062	0.0542	7e-04	0.0982	0.1239	0.0302	0.0024	0.121	0.0232	0.005	0.0106	0.0024	8e-04	0.0337	0.0295	0.0264	0.0715	0.0161	0.0871	9e-04
1	rs988116	16177578	1.17	0.0123113977173343	1.1	0.00852214968555774	2.06881702762472	0.412866600623244	0.0179	0.0174	0.0234	0.0044	0.1781	0.0108	0.0062	0.0542	7e-04	0.0982	0.1239	0.0301	0.0024	0.121	0.0232	0.005	0.0106	0.0024	8e-04	0.0337	0.0295	0.0264	0.0715	0.0161	0.0872	9e-04
1	rs16852052	16201502	1.17	0.0123113977173343	1.1	0.00852214968555774	2.12328428234845	0.432271666213105	0.0179	0.0174	0.0233	0.0044	0.1782	0.0108	0.0062	0.0543	6e-04	0.0983	0.1239	0.0301	0.0024	0.1211	0.0232	0.005	0.0106	0.0023	8e-04	0.0337	0.0295	0.0264	0.0715	0.0161	0.0872	9e-04
1	rs7515681	16204747	1.17	0.0123113977173343	1.1	0.00852214968555774	2.12974275426247	0.433987584331705	0.0179	0.0174	0.0234	0.0044	0.1781	0.0108	0.0062	0.0543	6e-04	0.0982	0.1239	0.0301	0.0024	0.121	0.0233	0.005	0.0106	0.0023	8e-04	0.0337	0.0295	0.0264	0.0715	0.0161	0.0872	9e-04
1	rs72649629	16218272	1.17	0.0123113977173343	1.1	0.00852214968555774	2.13189700704584	0.427529428911454	0.0179	0.0174	0.0234	0.0044	0.1781	0.0108	0.0062	0.0543	6e-04	0.0982	0.1239	0.0301	0.0024	0.121	0.0233	0.005	0.0106	0.0023	8e-04	0.0337	0.0295	0.0264	0.0715	0.0161	0.0872	9e-04
1	rs61782232	16232634	1.17	0.0123113977173343	1.1	0.00852214968555774	2.13314453221831	0.432403595239717	0.0179	0.0174	0.0234	0.0044	0.1781	0.0108	0.0062	0.0543	6e-04	0.0982	0.1239	0.0301	0.0024	0.121	0.0233	0.005	0.0106	0.0023	8e-04	0.0337	0.0295	0.0264	0.0715	0.0161	0.0872	9e-04
1	rs114910457	16246018	1.17	0.0123113977173343	1.1	0.00852214968555774	2.12917596429995	0.443789574994847	0.0179	0.0174	0.0234	0.0044	0.1781	0.0109	0.0062	0.0543	6e-04	0.0981	0.1239	0.0301	0.0023	0.121	0.0233	0.005	0.0106	0.0023	8e-04	0.0336	0.0295	0.0265	0.0715	0.0161	0.0872	9e-04
1	rs114153944	16251375	1.17	0.0123113977173343	1.1	0.00852214968555774	2.13053634328708	0.443523890922265	0.0179	0.0174	0.0234	0.0044	0.1781	0.0109	0.0062	0.0543	6e-04	0.0981	0.1239	0.0301	0.0023	0.121	0.0233	0.005	0.0106	0.0023	8e-04	0.0336	0.0295	0.0265	0.0715	0.0161	0.0872	9e-04
1	rs848208	16255644	1.17	0.0123113977173343	1.1	0.00852214968555774	2.13121663957759	0.443258249131736	0.0179	0.0174	0.0234	0.0044	0.1781	0.0109	0.0062	0.0543	6e-04	0.0981	0.1239	0.0301	0.0023	0.121	0.0233	0.005	0.0106	0.0023	8e-04	0.0336	0.0295	0.0265	0.0715	0.0161	0.0872	9e-04
1	rs848209	16256007	1.17	0.0123113977173343	1.11	0.00661172274965255	2.13121663957759	0.443258249131736	0.0179	0.0174	0.0234	0.0044	0.1781	0.0109	0.0062	0.0543	6e-04	0.0981	0.1239	0.0301	0.0023	0.121	0.0233	0.005	0.0106	0.0023	8e-04	0.0336	0.0295	0.0265	0.0715	0.0161	0.0872	9e-04
1	rs848210	16259813	1.17	0.0123113977173343	1.11	0.00661172274965255	2.12690929914392	0.432667485656692	0.0179	0.0174	0.0234	0.0044	0.1781	0.0109	0.0062	0.0543	7e-04	0.0981	0.124	0.0301	0.0023	0.121	0.0233	0.005	0.0106	0.0024	8e-04	0.0336	0.0295	0.0265	0.0715	0.0161	0.0872	9e-04
1	rs848215	16267147	1.18	0.00987247703783403	1.11	0.00661172274965255	2.13927221275541	0.429503653545232	0.0179	0.0174	0.0234	0.0044	0.1779	0.0109	0.0062	0.0542	8e-04	0.0982	0.124	0.03	0.0023	0.1207	0.0233	0.0049	0.0107	0.0024	8e-04	0.0337	0.0295	0.0266	0.0715	0.0161	0.0872	9e-04
1	rs116276900	16276747	1.18	0.00987247703783403	1.11	0.00661172274965255	2.18495509609835	0.432931419207759	0.0179	0.0174	0.0234	0.0044	0.1777	0.011	0.0062	0.0542	8e-04	0.0982	0.124	0.0299	0.0023	0.1207	0.0233	0.0049	0.0107	0.0024	9e-04	0.0337	0.0295	0.0266	0.0716	0.016	0.0872	9e-04
1	rs79643981	16276858	1.18	0.00987247703783403	1.11	0.00661172274965255	2.18369775867828	0.434648037229202	0.0179	0.0174	0.0233	0.0044	0.1777	0.011	0.0062	0.0542	8e-04	0.0982	0.124	0.0299	0.0023	0.1207	0.0233	0.0049	0.0107	0.0024	9e-04	0.0336	0.0295	0.0266	0.0716	0.0161	0.0872	9e-04
1	rs848195	16286522	1.18	0.00987247703783403	1.11	0.00661172274965255	2.18266920311833	0.429767068092039	0.0179	0.0174	0.0232	0.0044	0.1776	0.011	0.0062	0.0542	8e-04	0.0983	0.124	0.0299	0.0024	0.1206	0.0233	0.0049	0.0107	0.0024	9e-04	0.0336	0.0295	0.0267	0.0716	0.0161	0.0872	9e-04
1	rs74622388	16288042	1.18	0.00987247703783403	1.11	0.00661172274965255	2.17262052756304	0.421883592289604	0.0179	0.0174	0.0232	0.0044	0.1776	0.011	0.0062	0.0542	8e-04	0.0983	0.124	0.0299	0.0024	0.1206	0.0233	0.0049	0.0107	0.0024	9e-04	0.0336	0.0295	0.0267	0.0716	0.0161	0.0873	9e-04
1	rs4661674	16296039	1.18	0.00987247703783403	1.11	0.00661172274965255	2.15108986541884	0.373660076557514	0.0179	0.0174	0.0232	0.0044	0.1775	0.011	0.0062	0.0542	8e-04	0.0983	0.124	0.0299	0.0024	0.1206	0.0234	0.0049	0.0108	0.0024	9e-04	0.0336	0.0295	0.0266	0.0718	0.0161	0.0873	9e-04
1	rs10927875	16299312	1.18	0.00987247703783403	1.11	0.00661172274965255	2.1677158736169	0.381159220640988	0.018	0.0174	0.0232	0.0044	0.1772	0.011	0.0062	0.0542	9e-04	0.0983	0.1239	0.0299	0.0023	0.1206	0.0234	0.0049	0.0108	0.0024	9e-04	0.0336	0.0295	0.0267	0.0718	0.0161	0.0873	9e-04
1	rs74912360	16308036	1.18	0.00987247703783403	1.11	0.00661172274965255	2.21026587055999	0.441002003949824	0.018	0.0174	0.0232	0.0044	0.1772	0.011	0.0062	0.0542	9e-04	0.0982	0.1239	0.0299	0.0023	0.1206	0.0234	0.005	0.0108	0.0024	9e-04	0.0335	0.0295	0.0267	0.0719	0.0161	0.0874	9e-04
1	rs848311	16309117	1.18	0.00987247703783403	1.11	0.00661172274965255	2.2041872490595	0.428582044452639	0.018	0.0174	0.0232	0.0045	0.1772	0.011	0.0062	0.0542	9e-04	0.0982	0.1239	0.0299	0.0023	0.1206	0.0234	0.005	0.0108	0.0024	9e-04	0.0335	0.0295	0.0267	0.072	0.0161	0.0874	9e-04
1	rs12046247	16310109	1.18	0.00987247703783403	1.11	0.00661172274965255	2.19559470632715	0.423588337424064	0.018	0.0174	0.0232	0.0045	0.1772	0.011	0.0062	0.0543	9e-04	0.0982	0.1239	0.0298	0.0023	0.1206	0.0234	0.005	0.0108	0.0024	9e-04	0.0335	0.0295	0.0267	0.072	0.0161	0.0874	9e-04
1	rs17383551	16314726	1.18	0.00987247703783403	1.11	0.00661172274965255	2.18518372818138	0.378994171821439	0.018	0.0174	0.0232	0.0045	0.1771	0.011	0.0062	0.0543	9e-04	0.0982	0.1239	0.0298	0.0022	0.1206	0.0234	0.005	0.0109	0.0024	9e-04	0.0335	0.0295	0.0267	0.072	0.0162	0.0875	9e-04
1	rs79003989	16317381	1.18	0.00987247703783403	1.11	0.00661172274965255	2.20407261024319	0.37391359937454	0.018	0.0174	0.0232	0.0045	0.1771	0.011	0.0062	0.0543	9e-04	0.0981	0.1238	0.0298	0.0021	0.1205	0.0234	0.005	0.0109	0.0023	9e-04	0.0334	0.0295	0.0267	0.0721	0.0162	0.0876	9e-04
1	rs75412003	16318654	1.18	0.00987247703783403	1.12	0.00508461679607111	2.20877438593258	0.373026481115051	0.018	0.0174	0.0232	0.0045	0.1771	0.011	0.0062	0.0543	9e-04	0.0981	0.1238	0.0298	0.0021	0.1205	0.0234	0.005	0.0109	0.0023	9e-04	0.0334	0.0295	0.0267	0.0721	0.0163	0.0877	9e-04
1	rs1763621	16325972	1.18	0.00987247703783403	1.12	0.00508461679607111	2.24293017931548	0.403125993137984	0.018	0.0173	0.0232	0.0045	0.177	0.011	0.0062	0.0544	9e-04	0.0981	0.1238	0.0298	0.002	0.1205	0.0234	0.005	0.011	0.0023	8e-04	0.0333	0.0294	0.0268	0.0721	0.0163	0.0878	9e-04
1	rs10927882	16327229	1.18	0.00987247703783403	1.12	0.00508461679607111	2.24500566019756	0.411173685100749	0.018	0.0173	0.0232	0.0046	0.177	0.011	0.0062	0.0544	9e-04	0.0981	0.1238	0.0298	0.0019	0.1205	0.0234	0.0051	0.011	0.0023	8e-04	0.0333	0.0294	0.0268	0.0721	0.0164	0.0879	9e-04
1	rs115547585	16329215	1.18	0.00987247703783403	1.12	0.00508461679607111	2.25897353714159	0.432931419207759	0.018	0.0173	0.0231	0.0046	0.177	0.011	0.0062	0.0544	9e-04	0.0981	0.1238	0.0297	0.0019	0.1205	0.0233	0.0051	0.011	0.0023	8e-04	0.0333	0.0294	0.0268	0.0721	0.0164	0.088	9e-04
1	rs1763617	16330816	1.18	0.00987247703783403	1.12	0.00508461679607111	2.26637276519416	0.439278710089211	0.018	0.0173	0.0231	0.0046	0.1769	0.011	0.0062	0.0544	9e-04	0.0981	0.1238	0.0297	0.0019	0.1205	0.0233	0.0051	0.011	0.0023	8e-04	0.0333	0.0294	0.0268	0.0721	0.0164	0.088	9e-04
1	rs1763605	16338925	1.18	0.00987247703783403	1.12	0.00508461679607111	2.29848689638269	0.43874882775966	0.018	0.0172	0.0231	0.0046	0.1768	0.0111	0.0063	0.0544	9e-04	0.0981	0.124	0.0297	0.0017	0.1205	0.0233	0.0051	0.0111	0.0023	8e-04	0.0332	0.0293	0.0268	0.0722	0.0165	0.0881	8e-04
1	rs56783248	16344684	1.19	0.0078597228853501	1.12	0.00508461679607111	2.2831653510055	0.422801301298662	0.018	0.0172	0.0231	0.0046	0.1769	0.0111	0.0063	0.0544	9e-04	0.0981	0.124	0.0297	0.0017	0.1203	0.0233	0.0051	0.0111	0.0022	8e-04	0.0332	0.0293	0.0268	0.0722	0.0165	0.0881	8e-04
1	rs945420	16345208	1.19	0.0078597228853501	1.12	0.00508461679607111	2.28154226438571	0.426740424435094	0.018	0.0173	0.0231	0.0046	0.1768	0.0111	0.0063	0.0544	9e-04	0.0981	0.124	0.0297	0.0017	0.1203	0.0234	0.0051	0.0111	0.0022	8e-04	0.0332	0.0293	0.0268	0.0722	0.0166	0.0881	8e-04
1	rs1544131	16345735	1.19	0.0078597228853501	1.12	0.00508461679607111	2.24892770009206	0.42779251752812	0.018	0.0173	0.0231	0.0046	0.1768	0.0111	0.0063	0.0544	9e-04	0.098	0.124	0.0297	0.0017	0.1203	0.0234	0.0051	0.0111	0.0023	8e-04	0.0332	0.0293	0.0269	0.0721	0.0166	0.0881	8e-04
1	rs66708208	16346533	1.19	0.0078597228853501	1.12	0.00508461679607111	2.23164120596943	0.432271666213105	0.018	0.0173	0.0232	0.0045	0.1767	0.0111	0.0063	0.0544	9e-04	0.098	0.124	0.0297	0.0017	0.1202	0.0234	0.0051	0.0111	0.0022	8e-04	0.0332	0.0293	0.0271	0.0721	0.0166	0.0881	8e-04
1	rs116036032	16352547	1.19	0.0078597228853501	1.12	0.00508461679607111	2.17524542888304	0.382561969226766	0.0179	0.0172	0.0232	0.0044	0.1765	0.011	0.0062	0.0543	9e-04	0.098	0.1239	0.0297	0.0017	0.1198	0.0234	0.005	0.0111	0.0021	8e-04	0.033	0.0291	0.0284	0.0722	0.0167	0.0884	8e-04
1	rs12126269	16354590	1.19	0.0078597228853501	1.12	0.00508461679607111	2.17821395087868	0.386139075771314	0.0178	0.0172	0.0232	0.0044	0.1764	0.011	0.0062	0.0543	9e-04	0.098	0.1239	0.0297	0.0016	0.1196	0.0234	0.0049	0.0111	0.0021	7e-04	0.033	0.0291	0.0289	0.0723	0.0167	0.0885	8e-04
1	rs79751787	16355638	1.19	0.0078597228853501	1.12	0.00508461679607111	2.17147958811751	0.37100101106643	0.0178	0.0172	0.0233	0.0044	0.1762	0.011	0.0062	0.0543	9e-04	0.0982	0.1239	0.0298	0.0016	0.1195	0.0235	0.0049	0.0111	0.0021	7e-04	0.033	0.0291	0.0289	0.0723	0.0168	0.0885	8e-04
1	rs35747151	16356531	1.19	0.0078597228853501	1.12	0.00508461679607111	2.14870189367491	0.37607049208189	0.0178	0.0172	0.0233	0.0044	0.1761	0.011	0.0062	0.0543	9e-04	0.0984	0.1239	0.0298	0.0017	0.1195	0.0235	0.0049	0.0111	0.0021	7e-04	0.033	0.0291	0.0289	0.0723	0.0168	0.0885	8e-04
1	rs67833669	16359254	1.19	0.0078597228853501	1.12	0.00508461679607111	2.22232441598908	0.372013357969827	0.0177	0.0172	0.0233	0.0044	0.1759	0.011	0.0062	0.0543	9e-04	0.0983	0.124	0.0297	0.0016	0.1194	0.0236	0.005	0.0112	0.0021	6e-04	0.033	0.0291	0.0289	0.0723	0.0168	0.0886	8e-04
1	rs35184598	16364255	1.19	0.0078597228853501	1.13	0.00387546850196874	2.30662524694556	0.36305609007828	0.0176	0.0173	0.0234	0.0044	0.1755	0.011	0.0062	0.0542	8e-04	0.0981	0.1241	0.0297	0.0016	0.1192	0.0237	0.005	0.0113	0.0021	6e-04	0.0331	0.0291	0.029	0.0724	0.0169	0.0886	8e-04
1	rs12725641	16364335	1.19	0.0078597228853501	1.13	0.00387546850196874	2.31710232756774	0.357911873338779	0.0175	0.0173	0.0234	0.0044	0.1755	0.0111	0.0062	0.0542	8e-04	0.0981	0.1241	0.0297	0.0016	0.1191	0.0237	0.005	0.0113	0.0021	6e-04	0.0331	0.0291	0.029	0.0724	0.0169	0.0886	8e-04
1	rs34590307	16367268	1.2	0.00621155317293094	1.13	0.00387546850196874	2.41891756339118	0.46302863424001	0.0168	0.0173	0.0237	0.0046	0.1734	0.0112	0.0064	0.0548	8e-04	0.0984	0.1238	0.0298	0.0016	0.1191	0.024	0.0052	0.0116	0.0019	6e-04	0.0332	0.0289	0.0295	0.0722	0.017	0.089	8e-04
1	rs6696416	16368133	1.2	0.00621155317293094	1.13	0.00387546850196874	2.40216663675363	0.477732666424766	0.0168	0.0172	0.0237	0.0046	0.1732	0.0112	0.0064	0.0548	8e-04	0.0983	0.1238	0.0298	0.0016	0.1192	0.024	0.0053	0.0116	0.0019	6e-04	0.0331	0.0289	0.0295	0.0723	0.0171	0.089	8e-04
1	rs6683445	16368403	1.2	0.00621155317293094	1.24	0.000105690778463216	2.42387907391166	0.480986231679166	0.0168	0.0172	0.0237	0.0046	0.1732	0.0112	0.0064	0.0548	8e-04	0.0983	0.1238	0.0298	0.0016	0.1192	0.024	0.0053	0.0116	0.0019	6e-04	0.0331	0.0289	0.0295	0.0723	0.0171	0.089	8e-04
1	rs112883461	16369408	1.2	0.00621155317293094	1.24	0.000105690778463216	2.34032195754992	0.43967623370103	0.0167	0.0172	0.0237	0.0046	0.1732	0.0113	0.0064	0.0548	8e-04	0.0983	0.1238	0.0297	0.0016	0.1191	0.024	0.0054	0.0117	0.0019	6e-04	0.0331	0.0288	0.0296	0.0723	0.0172	0.0891	8e-04
1	rs2015352	16371067	NA	NA	NA	NA	2.37605222370158	0.450578741741527	0.0167	0.0172	0.0238	0.0047	0.1731	0.0113	0.0064	0.0548	8e-04	0.0983	0.1237	0.0297	0.0016	0.119	0.0241	0.0055	0.0117	0.0019	6e-04	0.0331	0.0288	0.0296	0.0722	0.0172	0.089	8e-04
1	rs12138156	16376559	NA	NA	NA	NA	2.29418891330795	0.384477122820901	0.0166	0.0172	0.0238	0.0047	0.1725	0.0114	0.0064	0.0548	8e-04	0.0985	0.1237	0.0296	0.0016	0.119	0.0239	0.0055	0.0117	0.0018	6e-04	0.0331	0.0293	0.0296	0.0723	0.0172	0.0891	8e-04
1	rs10927895	16376953	NA	NA	NA	NA	2.28594864553985	0.37835804982913	0.0166	0.0172	0.0237	0.0047	0.1724	0.0114	0.0064	0.0549	8e-04	0.0985	0.1237	0.0296	0.0016	0.119	0.0239	0.0055	0.0117	0.0018	6e-04	0.0331	0.0293	0.0296	0.0723	0.0172	0.0891	8e-04
1	rs6650116	16377870	NA	NA	NA	NA	2.32817788024544	0.376578502051919	0.0166	0.0171	0.0237	0.0047	0.1723	0.0114	0.0064	0.0549	8e-04	0.0985	0.1236	0.0296	0.0016	0.1191	0.0239	0.0056	0.0118	0.0018	6e-04	0.0331	0.0294	0.0296	0.0723	0.0172	0.0891	8e-04
1	rs6650119	16378000	NA	NA	NA	NA	2.32444528851277	0.381541645720922	0.0166	0.0171	0.0237	0.0047	0.1722	0.0114	0.0065	0.0549	8e-04	0.0985	0.1236	0.0296	0.0016	0.119	0.0239	0.0056	0.0118	0.0018	6e-04	0.0331	0.0293	0.0296	0.0723	0.0172	0.0892	8e-04
1	rs61136562	16379823	NA	NA	NA	NA	2.2605914536143	0.445783551215112	0.0165	0.0171	0.0235	0.0046	0.172	0.0115	0.0064	0.0549	7e-04	0.099	0.1238	0.0295	0.0016	0.1195	0.0239	0.0057	0.0117	0.0018	6e-04	0.033	0.0293	0.0297	0.0723	0.0174	0.0886	7e-04
1	rs5253	16380196	NA	NA	NA	NA	2.21612022662005	0.407663700213299	0.0164	0.017	0.0234	0.0046	0.1721	0.0116	0.0064	0.0549	6e-04	0.0994	0.1241	0.0294	0.0016	0.1195	0.0239	0.0058	0.0118	0.0018	6e-04	0.0329	0.0292	0.0297	0.0724	0.0175	0.0882	7e-04
1	rs2275166	16380243	NA	NA	NA	NA	2.2751694365383	0.424638333008418	0.0164	0.0171	0.0234	0.0046	0.1721	0.0116	0.0064	0.055	6e-04	0.0994	0.1241	0.0294	0.0016	0.1194	0.0238	0.0058	0.0118	0.0018	6e-04	0.0329	0.0292	0.0297	0.0725	0.0175	0.0882	7e-04
1	rs9442228	16380815	NA	NA	NA	NA	2.20900382387825	0.43068936038078	0.0165	0.017	0.0233	0.0046	0.1722	0.0116	0.0064	0.0551	6e-04	0.0991	0.1241	0.0292	0.0016	0.1195	0.0241	0.0058	0.0117	0.0017	6e-04	0.0327	0.029	0.0296	0.0727	0.0175	0.0884	7e-04
1	rs143663847	16382201	NA	NA	NA	NA	2.18209785146036	0.414822314671154	0.0164	0.017	0.0233	0.0046	0.1721	0.0117	0.0064	0.0554	6e-04	0.099	0.1245	0.0291	0.0016	0.1192	0.024	0.0058	0.0117	0.0017	6e-04	0.0327	0.0291	0.0296	0.0726	0.0175	0.0884	7e-04
1	rs12691553	16382505	NA	NA	NA	NA	2.20200944214693	0.424375768382391	0.0164	0.017	0.0233	0.0046	0.172	0.0117	0.0064	0.0554	6e-04	0.0989	0.1245	0.0291	0.0016	0.1192	0.024	0.0058	0.0117	0.0017	6e-04	0.0327	0.0291	0.0296	0.0726	0.0175	0.0885	7e-04
1	rs71510977	16386495	NA	NA	NA	NA	2.1040604688248	0.412085019590346	0.0164	0.017	0.0231	0.0046	0.1722	0.0117	0.0064	0.0555	6e-04	0.0983	0.1243	0.0289	0.0016	0.1195	0.0239	0.0059	0.0117	0.0017	7e-04	0.0326	0.0289	0.0308	0.0728	0.0175	0.0883	7e-04
1	rs12144143	16387445	NA	NA	NA	NA	2.10756170167186	0.432139747977925	0.0164	0.017	0.0231	0.0046	0.1721	0.0117	0.0064	0.0555	6e-04	0.0983	0.1245	0.0289	0.0017	0.1194	0.0239	0.0059	0.0117	0.0017	7e-04	0.0326	0.0289	0.0308	0.0727	0.0175	0.0882	7e-04
1	rs9442198	16387629	NA	NA	NA	NA	2.11456990794895	0.418610467744547	0.0164	0.017	0.0232	0.0045	0.1722	0.0117	0.0064	0.0555	6e-04	0.0983	0.1244	0.0289	0.0016	0.1194	0.0239	0.0059	0.0117	0.0017	7e-04	0.0326	0.0289	0.0309	0.0727	0.0173	0.0883	7e-04
1	rs2863458	16389026	NA	NA	NA	NA	2.16110602042674	0.396925592817307	0.0164	0.0171	0.0232	0.0045	0.1722	0.0117	0.0064	0.0555	6e-04	0.0982	0.1245	0.0289	0.0016	0.1193	0.0238	0.0059	0.0118	0.0017	7e-04	0.0326	0.029	0.0309	0.0728	0.0171	0.0883	7e-04
1	rs9442235	16393357	NA	NA	NA	NA	2.23049030384337	0.378103684830662	0.0164	0.0171	0.023	0.0046	0.172	0.0117	0.0065	0.0553	6e-04	0.0982	0.1247	0.0289	0.0016	0.1196	0.0233	0.0059	0.0119	0.0017	7e-04	0.0328	0.029	0.0306	0.0732	0.0171	0.0884	7e-04
1	rs74054909	16396115	NA	NA	NA	NA	2.18998679754197	0.349426382030218	0.0164	0.0171	0.023	0.0046	0.172	0.0118	0.0065	0.0553	6e-04	0.0982	0.1247	0.0289	0.0016	0.1195	0.0232	0.0059	0.0119	0.0016	6e-04	0.0328	0.029	0.0306	0.0732	0.0171	0.0885	7e-04
1	rs2152458	16396698	NA	NA	NA	NA	2.20372870539213	0.36318181909393	0.0164	0.0171	0.023	0.0046	0.1719	0.0118	0.0065	0.0553	6e-04	0.0982	0.1248	0.0289	0.0016	0.1195	0.0232	0.006	0.012	0.0016	6e-04	0.0329	0.0289	0.0306	0.0732	0.0171	0.0886	7e-04
1	rs114971019	16404496	NA	NA	NA	NA	2.39404034889655	0.457395053135212	0.0163	0.0169	0.0229	0.0045	0.1699	0.0119	0.0065	0.0555	6e-04	0.0987	0.1252	0.0287	0.0017	0.1185	0.0232	0.0062	0.0123	0.0016	6e-04	0.0334	0.0284	0.0304	0.0734	0.0172	0.0901	7e-04
1	rs35986431	16414544	NA	NA	NA	NA	2.547262168474	0.450845538870981	0.0162	0.0168	0.0229	0.0045	0.1674	0.0121	0.0066	0.0556	6e-04	0.0993	0.1256	0.0283	0.0019	0.1172	0.023	0.0064	0.0126	0.0015	6e-04	0.0341	0.0278	0.0301	0.0738	0.0174	0.0921	8e-04
1	rs28429281	16417026	NA	NA	NA	NA	2.62466669829533	0.440471568273894	0.0161	0.0168	0.023	0.0044	0.1666	0.0121	0.0065	0.0556	7e-04	0.0995	0.1257	0.0284	0.0019	0.1169	0.023	0.0065	0.0127	0.0015	6e-04	0.0343	0.0277	0.0303	0.0738	0.0175	0.0927	8e-04
1	rs28635926	16418582	NA	NA	NA	NA	2.59685432747196	0.474484829824213	0.0161	0.0169	0.0229	0.0044	0.1664	0.0121	0.0065	0.0555	7e-04	0.0999	0.1257	0.0283	0.0019	0.1168	0.0229	0.0065	0.0127	0.0015	6e-04	0.0341	0.0277	0.0302	0.0739	0.0175	0.0928	8e-04
1	rs28490872	16419219	NA	NA	NA	NA	2.60398014484949	0.467467658461391	0.0161	0.0169	0.0229	0.0044	0.1663	0.0122	0.0065	0.0555	7e-04	0.1	0.1257	0.0283	0.0019	0.1168	0.0229	0.0065	0.0127	0.0015	6e-04	0.0341	0.0277	0.0302	0.0739	0.0175	0.0928	8e-04
1	rs4661691	16426514	NA	NA	NA	NA	2.4392563429072	0.42779251752812	0.0162	0.0175	0.0229	0.0043	0.1659	0.0123	0.0065	0.0556	7e-04	0.1009	0.1257	0.0283	0.002	0.1157	0.0225	0.0067	0.0126	0.0015	7e-04	0.0333	0.0277	0.0305	0.0737	0.0175	0.0933	9e-04
1	rs77320751	16428399	NA	NA	NA	NA	2.17627284505939	0.445916567275182	0.0162	0.0176	0.0229	0.0043	0.1658	0.0123	0.0065	0.0556	7e-04	0.1007	0.1257	0.0282	0.002	0.1156	0.0225	0.0072	0.0126	0.0015	7e-04	0.0331	0.0276	0.0305	0.0735	0.0175	0.0934	9e-04
1	rs28707573	16435377	NA	NA	NA	NA	1.976543648605	0.620535189305305	0.0162	0.0177	0.0227	0.0043	0.1651	0.0125	0.0064	0.0556	7e-04	0.0998	0.1255	0.0282	0.0021	0.1151	0.0225	0.0095	0.0125	0.0015	7e-04	0.0331	0.0275	0.0304	0.0732	0.0175	0.0937	0.0011
1	rs17450703	16441163	NA	NA	NA	NA	1.90204522470013	0.651342318214483	0.0161	0.0179	0.0224	0.0044	0.1646	0.0125	0.0064	0.0556	8e-04	0.1001	0.1246	0.0281	0.0021	0.1144	0.0221	0.0095	0.0124	0.0016	7e-04	0.0334	0.0285	0.0308	0.0731	0.0175	0.0947	0.0011
1	rs924202	16442847	NA	NA	NA	NA	1.98672668424544	0.665258724059235	0.0161	0.0179	0.0224	0.0043	0.1645	0.0126	0.0064	0.0556	8e-04	0.1003	0.1244	0.0281	0.0021	0.1141	0.022	0.0095	0.0124	0.0016	7e-04	0.0335	0.0287	0.0309	0.0731	0.0175	0.0948	0.0011
1	rs3754334	16451767	1.34	0.000101880566964326	1.24	0.000105690778463216	1.95600997735407	0.523928211837005	0.016	0.0188	0.0215	0.0041	0.1654	0.0126	0.0059	0.0552	8e-04	0.1015	0.1252	0.0273	0.0021	0.115	0.0211	0.0091	0.0122	0.0016	6e-04	0.0329	0.0282	0.0321	0.0724	0.017	0.0954	0.0011
1	rs1566147	16453171	1.34	0.000101880566964326	1.24	0.000105690778463216	2.01816020360414	0.536584961050928	0.016	0.0188	0.0214	0.0041	0.1654	0.0126	0.0059	0.0553	8e-04	0.1015	0.1253	0.0274	0.0021	0.1148	0.0211	0.0091	0.0122	0.0016	6e-04	0.0329	0.0283	0.032	0.0723	0.017	0.0955	0.0011
1	rs16852471	16453671	1.34	0.000101880566964326	1.24	0.000105690778463216	2.0060337729576	0.521433653134669	0.016	0.0189	0.0214	0.0041	0.1655	0.0126	0.0059	0.0553	8e-04	0.1015	0.1253	0.0274	0.0021	0.1148	0.021	0.0091	0.0122	0.0016	6e-04	0.0329	0.0283	0.0321	0.0723	0.017	0.0955	0.0011
1	rs11260721	16455052	1.34	0.000101880566964326	1.24	0.000105690778463216	2.05883170731238	0.528092426580514	0.016	0.0189	0.0213	0.0041	0.1655	0.0127	0.0059	0.0553	7e-04	0.1015	0.1253	0.0274	0.0021	0.1148	0.021	0.009	0.0122	0.0016	6e-04	0.0328	0.0282	0.0323	0.0722	0.0169	0.0956	0.0011
1	rs35903225	16456763	1.34	0.000101880566964326	1.25	7.19253449832479e-05	2.04136803779955	0.535887583875127	0.016	0.0189	0.0213	0.004	0.1656	0.0127	0.0059	0.0553	7e-04	0.1016	0.1254	0.0273	0.0021	0.1148	0.0209	0.009	0.0122	0.0016	6e-04	0.0327	0.0281	0.0324	0.0722	0.0169	0.0956	0.0011
1	rs115292598	16460696	1.34	0.000101880566964326	1.25	7.19253449832479e-05	1.99093783823801	0.501723116668054	0.016	0.019	0.0212	0.004	0.1656	0.0127	0.0058	0.0554	8e-04	0.1018	0.1256	0.0272	0.0022	0.1149	0.0208	0.0089	0.0121	0.0016	6e-04	0.0326	0.0279	0.0324	0.0724	0.0169	0.0958	0.0011
1	rs34192549	16464489	1.34	0.000101880566964326	1.25	7.19253449832479e-05	1.96207424936151	0.489281274638219	0.016	0.019	0.0211	0.0039	0.1658	0.0127	0.0058	0.0554	8e-04	0.102	0.1257	0.0271	0.0022	0.115	0.0207	0.0088	0.012	0.0016	6e-04	0.0325	0.0276	0.0324	0.0724	0.0168	0.0959	0.0011
1	rs2291804	16464936	1.34	0.000101880566964326	1.25	7.19253449832479e-05	1.95898619383641	0.490099148503449	0.016	0.019	0.0211	0.0039	0.1658	0.0127	0.0058	0.0554	8e-04	0.1021	0.1257	0.0271	0.0022	0.115	0.0207	0.0088	0.012	0.0016	6e-04	0.0325	0.0276	0.0324	0.0725	0.0168	0.0959	0.0011
1	rs78626564	16472718	1.35	7.15126936003673e-05	1.25	7.19253449832479e-05	1.90991053283291	0.419526246986788	0.016	0.0191	0.021	0.0035	0.1661	0.0127	0.0057	0.0554	8e-04	0.1024	0.1261	0.027	0.0023	0.1148	0.0206	0.0086	0.0118	0.0016	8e-04	0.0323	0.0273	0.0325	0.0731	0.0167	0.0957	0.0011
1	rs3754333	16472834	1.35	7.15126936003673e-05	1.25	7.19253449832479e-05	1.91078513600662	0.418479686400131	0.016	0.0191	0.021	0.0035	0.1661	0.0127	0.0057	0.0554	8e-04	0.1025	0.1261	0.027	0.0023	0.1148	0.0206	0.0086	0.0118	0.0016	8e-04	0.0323	0.0272	0.0326	0.0732	0.0167	0.0957	0.0011
1	rs61769950	16481366	1.35	7.15126936003673e-05	1.26	4.84724808982432e-05	1.91921013289725	0.413909335328692	0.016	0.0192	0.0208	0.0034	0.1664	0.0128	0.0056	0.0556	8e-04	0.1027	0.1263	0.027	0.0024	0.1147	0.0206	0.0085	0.0117	0.0015	8e-04	0.0323	0.0269	0.0326	0.0732	0.0165	0.0959	0.0011
1	rs6603883	16482976	1.35	7.15126936003673e-05	1.26	4.84724808982432e-05	1.9210718898246	0.396538947424643	0.0159	0.0193	0.0208	0.0034	0.1664	0.0127	0.0056	0.0556	8e-04	0.1028	0.1263	0.0271	0.0024	0.1145	0.0206	0.0085	0.0117	0.0015	8e-04	0.0323	0.0269	0.0326	0.0732	0.0165	0.0959	0.0011
1	rs904106	16486793	1.35	7.15126936003673e-05	1.27	3.23493525242516e-05	1.87982021860767	0.382051712386311	0.0159	0.0193	0.0207	0.0034	0.1666	0.0128	0.0056	0.0556	8e-04	0.103	0.1263	0.0271	0.0024	0.1141	0.0206	0.0085	0.0116	0.0015	8e-04	0.0322	0.0269	0.0329	0.0729	0.0165	0.096	0.0011
1	rs4661712	16493225	1.36	4.97859357964446e-05	1.27	3.23493525242516e-05	2.01771476598755	0.404032420911187	0.0156	0.0193	0.0204	0.0034	0.1667	0.0129	0.0055	0.0558	8e-04	0.1033	0.1262	0.0271	0.0024	0.1136	0.0205	0.0085	0.0117	0.0018	8e-04	0.032	0.027	0.033	0.0724	0.0165	0.0971	0.0011
1	rs4233539	16495953	1.36	4.97859357964446e-05	1.29	1.39906040140209e-05	1.88373581109135	0.356660361560978	0.0154	0.0193	0.0202	0.0033	0.1671	0.0129	0.0054	0.056	9e-04	0.1032	0.1261	0.0273	0.0024	0.1138	0.0204	0.0082	0.0114	0.0018	7e-04	0.0317	0.027	0.0333	0.0723	0.0165	0.0975	0.0011
1	rs115791708	16497290	1.37	3.4375825194263e-05	1.29	1.39906040140209e-05	1.76823742002008	0.309461137839901	0.0154	0.0194	0.02	0.0032	0.1675	0.0128	0.0052	0.0561	9e-04	0.1032	0.1263	0.0273	0.0024	0.114	0.0203	0.008	0.0112	0.0018	7e-04	0.0316	0.0271	0.0334	0.0722	0.0165	0.0979	0.0011
1	rs1497406	16505320	1.39	1.59875811307863e-05	1.29	1.39906040140209e-05	1.43123555998369	0.1665395885509	0.015	0.0197	0.0192	0.0028	0.169	0.0123	0.0047	0.0571	0.001	0.103	0.1272	0.0269	0.0025	0.1136	0.0199	0.007	0.0102	0.0018	5e-04	0.031	0.0273	0.0341	0.0719	0.0164	0.1	0.001
1	rs4661718	16505908	1.39	1.59875811307863e-05	1.29	1.39906040140209e-05	1.47180580003851	0.165755119893042	0.015	0.0197	0.0192	0.0028	0.1689	0.0123	0.0046	0.0571	0.0011	0.103	0.1272	0.0269	0.0025	0.1136	0.02	0.007	0.0101	0.0018	5e-04	0.031	0.0274	0.0341	0.0718	0.0163	0.1001	0.001
1	rs77078559	16510500	1.39	1.59875811307863e-05	1.29	1.39906040140209e-05	1.46095286994765	0.149303791932718	0.015	0.0197	0.0191	0.0028	0.169	0.0123	0.0046	0.0571	0.0011	0.103	0.1272	0.0269	0.0025	0.1136	0.02	0.007	0.0101	0.0018	5e-04	0.031	0.0274	0.0342	0.0718	0.0163	0.1002	0.001
1	rs4661721	16514369	1.39	1.59875811307863e-05	1.29	1.39906040140209e-05	1.46353895993488	0.141080163726806	0.015	0.0198	0.019	0.0027	0.1692	0.0122	0.0045	0.0572	0.0011	0.1032	0.1271	0.0268	0.0026	0.1136	0.02	0.0068	0.01	0.0017	5e-04	0.0309	0.0274	0.0344	0.0718	0.0162	0.1006	0.001
1	rs6656611	16515805	1.39	1.59875811307863e-05	1.29	1.39906040140209e-05	1.452907003573	0.114360159248275	0.015	0.0199	0.0189	0.0027	0.1694	0.0122	0.0044	0.0571	0.0011	0.1034	0.1272	0.0267	0.0026	0.1136	0.0199	0.0067	0.0099	0.0017	5e-04	0.0307	0.0273	0.0345	0.0717	0.0161	0.1008	0.001
1	rs114647087	16521721	1.39	1.59875811307863e-05	1.29	1.39906040140209e-05	1.51450332087922	0.114616867058012	0.015	0.02	0.0188	0.0027	0.1693	0.0122	0.0043	0.0571	0.0011	0.1036	0.1273	0.0266	0.0026	0.1136	0.0199	0.0067	0.0098	0.0018	5e-04	0.0307	0.0273	0.0347	0.0718	0.0161	0.1009	0.001
1	rs221035	16526529	1.39	1.59875811307863e-05	1.29	1.39906040140209e-05	1.52570175499143	0.124355335385714	0.0149	0.02	0.0188	0.0027	0.1693	0.0122	0.0043	0.0571	0.0011	0.1036	0.1273	0.0266	0.0026	0.1136	0.0199	0.0067	0.0098	0.0017	4e-04	0.0307	0.0273	0.0347	0.0718	0.0161	0.101	0.001
1	rs41269185	16532498	1.39	1.59875811307863e-05	1.3	9.06605646597281e-06	1.48448811324539	0.118406938826225	0.0149	0.02	0.0188	0.0027	0.1693	0.0122	0.0043	0.0571	0.0011	0.1037	0.1274	0.0265	0.0026	0.1136	0.0199	0.0067	0.0097	0.0017	4e-04	0.0306	0.0272	0.0347	0.0718	0.0161	0.101	0.001
1	rs221057	16534255	1.39	1.59875811307863e-05	1.3	9.06605646597281e-06	1.49099447393871	0.119361731469192	0.0149	0.02	0.0188	0.0027	0.1694	0.0122	0.0043	0.0571	0.0011	0.1037	0.1275	0.0265	0.0026	0.1136	0.0198	0.0067	0.0097	0.0017	4e-04	0.0306	0.0272	0.0347	0.0718	0.0161	0.101	0.001
1	rs221058	16534646	1.39	1.59875811307863e-05	1.3	9.06605646597281e-06	1.5636531126052	0.112824518922755	0.0149	0.02	0.0188	0.0027	0.1693	0.0122	0.0041	0.0571	0.0011	0.1038	0.1275	0.0266	0.0025	0.1137	0.0198	0.0067	0.0096	0.0017	4e-04	0.0306	0.0273	0.0348	0.0719	0.0161	0.101	0.001
1	rs221063	16537289	1.39	1.59875811307863e-05	1.29	1.39906040140209e-05	1.58797880635093	0.115388302334708	0.0149	0.02	0.0188	0.0027	0.1694	0.0122	0.0041	0.0572	0.0011	0.1039	0.1276	0.0266	0.0026	0.1136	0.0199	0.0067	0.0095	0.0017	4e-04	0.0305	0.0273	0.0348	0.0719	0.0161	0.101	9e-04
1	rs11260703	16538272	1.39	1.59875811307863e-05	1.29	1.39906040140209e-05	1.61305741676198	0.113591350677242	0.0149	0.0201	0.0188	0.0027	0.1694	0.0122	0.004	0.0571	0.0011	0.1039	0.1275	0.0265	0.0026	0.1136	0.0198	0.0066	0.0095	0.0017	4e-04	0.0304	0.0273	0.0348	0.0718	0.0161	0.101	0.0011
1	rs2273312	16542937	1.39	1.59875811307863e-05	1.3	9.06605646597281e-06	1.59495376899003	0.101481579165474	0.0149	0.0202	0.0188	0.0026	0.1695	0.0121	0.004	0.0573	0.0012	0.1038	0.1274	0.0264	0.0026	0.1132	0.0197	0.0066	0.0095	0.0018	5e-04	0.0304	0.0273	0.0347	0.0721	0.0161	0.101	0.0013
1	rs116322384	16550398	1.39	1.59875811307863e-05	1.3	9.06605646597281e-06	1.68347479365443	0.0899101185383723	0.0149	0.0202	0.0188	0.0026	0.1695	0.0121	0.0039	0.0576	0.0013	0.1035	0.1274	0.0264	0.0026	0.1128	0.0197	0.0066	0.0095	0.0018	5e-04	0.0305	0.0273	0.0347	0.0723	0.0162	0.1012	0.0013
1	rs6700888	16558838	1.39	1.59875811307863e-05	1.3	9.06605646597281e-06	1.72351034883335	0.0941549343395938	0.0149	0.0202	0.0188	0.0026	0.1695	0.0121	0.0039	0.0577	0.0013	0.1034	0.1274	0.0264	0.0026	0.1127	0.0197	0.0066	0.0095	0.0018	5e-04	0.0305	0.0273	0.0347	0.0724	0.0162	0.1012	0.0013
1	rs116323786	16559719	1.39	1.59875811307863e-05	1.3	9.06605646597281e-06	1.72277181107195	0.0914732154460973	0.0149	0.0202	0.0188	0.0026	0.1696	0.0121	0.0039	0.0577	0.0013	0.1034	0.1274	0.0264	0.0026	0.1127	0.0197	0.0066	0.0095	0.0018	5e-04	0.0305	0.0273	0.0347	0.0724	0.0162	0.1012	0.0013
1	rs75754810	16572508	1.4	1.07684031186619e-05	1.3	9.06605646597281e-06	1.79866893486883	0.0922587702781555	0.0149	0.0201	0.0187	0.0026	0.1695	0.0121	0.0039	0.058	0.0013	0.1033	0.1275	0.0263	0.0026	0.1128	0.0196	0.0065	0.0096	0.0018	4e-04	0.0304	0.0274	0.0346	0.0723	0.0162	0.1012	0.0013
1	rs35196193	16577794	1.4	1.07684031186619e-05	1.3	9.06605646597281e-06	1.8242192160278	0.0916301132588253	0.0149	0.0202	0.0187	0.0026	0.1695	0.0121	0.0039	0.0581	0.0013	0.1033	0.1275	0.0263	0.0026	0.1129	0.0196	0.0064	0.0096	0.0018	4e-04	0.0304	0.0274	0.0346	0.0723	0.0162	0.1012	0.0013
1	rs12069239	16577908	1.4	1.07684031186619e-05	1.3	9.06605646597281e-06	1.80681432778283	0.0933630123974988	0.0149	0.0202	0.0187	0.0026	0.1695	0.0121	0.0039	0.0581	0.0013	0.1032	0.1275	0.0263	0.0026	0.1129	0.0196	0.0064	0.0096	0.0018	4e-04	0.0304	0.0275	0.0346	0.0723	0.0162	0.1012	0.0013
1	rs1008529	16582686	1.4	1.07684031186619e-05	1.3	9.06605646597281e-06	1.81755129207788	0.0964663948641865	0.0149	0.0202	0.0187	0.0026	0.1695	0.0122	0.0039	0.0582	0.0013	0.1032	0.1275	0.0263	0.0026	0.1129	0.0196	0.0064	0.0096	0.0018	4e-04	0.0304	0.0275	0.0346	0.0723	0.0162	0.1012	0.0013
1	rs78593986	16609818	1.4	1.07684031186619e-05	1.3	9.06605646597281e-06	1.83693297604608	0.0994473743104156	0.0149	0.0201	0.0187	0.0026	0.1696	0.0122	0.0039	0.0582	0.0013	0.1033	0.1275	0.0263	0.0026	0.1128	0.0195	0.0065	0.0096	0.0018	4e-04	0.0304	0.0275	0.0346	0.0723	0.0162	0.1012	0.0013
1	rs1007150	16621183	1.4	1.07684031186619e-05	1.3	9.06605646597281e-06	1.83909085732801	0.0987998293315967	0.0149	0.0201	0.0187	0.0026	0.1696	0.0122	0.0039	0.0582	0.0013	0.1033	0.1275	0.0263	0.0026	0.1128	0.0195	0.0065	0.0096	0.0018	4e-04	0.0304	0.0275	0.0346	0.0723	0.0162	0.1012	0.0013
1	rs78126223	16623799	1.4	1.07684031186619e-05	1.3	9.06605646597281e-06	1.84384125705383	0.0980733211585958	0.0149	0.0201	0.0187	0.0026	0.1696	0.0122	0.0039	0.0582	0.0013	0.1033	0.1275	0.0263	0.0026	0.1128	0.0195	0.0064	0.0096	0.0018	4e-04	0.0304	0.0275	0.0346	0.0723	0.0162	0.1013	0.0013
1	rs111492601	16628244	1.4	1.07684031186619e-05	1.3	9.06605646597281e-06	1.84578581424216	0.0986382017012408	0.0149	0.0201	0.0187	0.0026	0.1696	0.0122	0.0039	0.0582	0.0013	0.1033	0.1275	0.0263	0.0026	0.1128	0.0195	0.0064	0.0096	0.0018	4e-04	0.0304	0.0275	0.0346	0.0723	0.0162	0.1013	0.0013
1	rs2273311	16641899	1.4	1.07684031186619e-05	1.3	9.06605646597281e-06	1.84697450083494	0.0987998293315967	0.0149	0.0201	0.0187	0.0026	0.1695	0.0122	0.0039	0.0582	0.0013	0.1033	0.1275	0.0263	0.0026	0.1128	0.0195	0.0065	0.0096	0.0018	4e-04	0.0304	0.0275	0.0346	0.0723	0.0162	0.1013	0.0013
1	rs12131407	16656518	1.4	1.07684031186619e-05	1.3	9.06605646597281e-06	1.8358543617902	0.097027633773626	0.0149	0.0201	0.0187	0.0026	0.1696	0.0122	0.0039	0.0582	0.0013	0.1033	0.1275	0.0263	0.0026	0.1128	0.0195	0.0065	0.0096	0.0017	4e-04	0.0304	0.0275	0.0346	0.0722	0.0162	0.1013	0.0013
1	rs116431727	16675648	1.4	1.07684031186619e-05	1.22	0.000221668496549552	1.83164984701548	0.094551885122987	0.0149	0.0201	0.0187	0.0026	0.1696	0.0122	0.0039	0.0582	0.0013	0.1032	0.1275	0.0263	0.0026	0.1127	0.0195	0.0065	0.0096	0.0017	4e-04	0.0304	0.0275	0.0346	0.0722	0.0162	0.1012	0.0013
1	rs9629265	16686794	1.4	1.07684031186619e-05	1.22	0.000221668496549552	1.82841786100718	0.0946313543247389	0.0149	0.0201	0.0187	0.0026	0.1696	0.0122	0.004	0.0582	0.0014	0.1031	0.1277	0.0264	0.0026	0.1126	0.0196	0.0065	0.0096	0.0017	4e-04	0.0304	0.0275	0.0346	0.0721	0.0162	0.1012	0.0013
1	rs6603859	16706075	1.4	1.07684031186619e-05	1.22	0.000221668496549552	1.82949497153647	0.0932839656326749	0.0148	0.0201	0.0188	0.0026	0.1696	0.0123	0.004	0.0584	0.0014	0.1032	0.1277	0.0264	0.0026	0.1125	0.0196	0.0065	0.0095	0.0017	4e-04	0.0304	0.0275	0.0347	0.072	0.0161	0.1012	0.0013
1	Affx-5709386	16723268	1.4	1.07684031186619e-05	1.22	0.000221668496549552	1.81099913306045	0.0854381458425069	0.0148	0.0201	0.0188	0.0026	0.1696	0.0123	0.004	0.0584	0.0014	0.1032	0.1276	0.0265	0.0026	0.1124	0.0196	0.0065	0.0095	0.0017	4e-04	0.0304	0.0274	0.0347	0.0719	0.0162	0.1013	0.0013
1	rs41269193	16730308	1.4	1.07684031186619e-05	1.22	0.000221668496549552	1.77654813862683	0.0885125145235343	0.0148	0.02	0.0187	0.0027	0.1696	0.0124	0.004	0.0584	0.0014	0.1032	0.1275	0.0265	0.0027	0.1123	0.0196	0.0066	0.0095	0.0017	4e-04	0.0303	0.0275	0.0348	0.0716	0.0162	0.1014	0.0013
1	rs525409	16731510	1.4	1.07684031186619e-05	1.22	0.000221668496549552	1.76249178372838	0.086585931532156	0.0148	0.02	0.0187	0.0027	0.1697	0.0125	0.0041	0.0585	0.0014	0.1032	0.1275	0.0265	0.0027	0.1122	0.0196	0.0066	0.0094	0.0017	4e-04	0.0303	0.0275	0.0348	0.0714	0.0162	0.1014	0.0013
1	rs681104	16734627	1.41	7.19305489620954e-06	1.22	0.000221668496549552	1.64066051511456	0.0759702103704324	0.0148	0.0198	0.0185	0.0028	0.17	0.0125	0.0042	0.0583	0.0013	0.1037	0.1273	0.0268	0.0028	0.1113	0.0197	0.0067	0.0093	0.0017	6e-04	0.03	0.0272	0.035	0.0708	0.0164	0.1024	0.0013
1	rs4661746	16736132	1.41	7.19305489620954e-06	1.22	0.000221668496549552	1.69594377948964	0.0810582822074278	0.0144	0.0197	0.0184	0.0028	0.1702	0.0126	0.0042	0.058	0.0013	0.1046	0.1276	0.0269	0.0028	0.1107	0.0198	0.0067	0.0093	0.0017	6e-04	0.0295	0.0271	0.035	0.0705	0.0165	0.1029	0.0012
1	rs146290198	16736138	1.41	7.19305489620954e-06	1.21	0.000316406091350055	1.69562903712546	0.0809835855775281	0.0144	0.0197	0.0184	0.0028	0.1702	0.0126	0.0042	0.058	0.0013	0.1047	0.1276	0.0269	0.0028	0.1107	0.0198	0.0067	0.0093	0.0017	6e-04	0.0295	0.0271	0.035	0.0705	0.0165	0.1029	0.0012
1	rs41269195	16736272	1.41	7.19305489620954e-06	1.21	0.000316406091350055	1.69332155503701	0.0803870185287636	0.0144	0.0197	0.0184	0.0028	0.1702	0.0126	0.0041	0.058	0.0013	0.1047	0.1276	0.0269	0.0028	0.1107	0.0198	0.0067	0.0093	0.0017	7e-04	0.0295	0.0271	0.035	0.0705	0.0165	0.1029	0.0012
1	rs2902589	16739696	1.42	4.76499841604207e-06	1.21	0.000316406091350055	1.6746927158844	0.078018716176503	0.0142	0.0197	0.0182	0.0029	0.1701	0.0126	0.0041	0.0581	0.0013	0.105	0.1276	0.0271	0.0028	0.1105	0.0199	0.0066	0.0092	0.0017	7e-04	0.0294	0.027	0.0352	0.0704	0.0167	0.1027	0.0012
1	rs11260752	16742820	1.42	4.76499841604207e-06	1.21	0.000316406091350055	1.69038636072715	0.0758247429028631	0.0141	0.0197	0.0182	0.0029	0.1701	0.0126	0.0041	0.0581	0.0013	0.1051	0.1276	0.027	0.0028	0.1105	0.02	0.0066	0.0093	0.0017	7e-04	0.0294	0.027	0.0352	0.0703	0.0168	0.1027	0.0012
1	rs74407262	16745667	1.42	4.76499841604207e-06	1.21	0.000316406091350055	1.67343945824986	0.0730110712971125	0.0141	0.0197	0.0182	0.0029	0.1702	0.0125	0.004	0.0581	0.0013	0.1052	0.1275	0.0271	0.0028	0.1103	0.02	0.0066	0.0092	0.0017	7e-04	0.0294	0.027	0.0353	0.0702	0.0168	0.1028	0.0012
1	rs114456729	16748432	1.42	4.76499841604207e-06	1.21	0.000316406091350055	1.66405060814656	0.0734410917135857	0.0141	0.0196	0.0183	0.0029	0.1702	0.0125	0.004	0.0581	0.0013	0.1053	0.1275	0.0271	0.0028	0.1102	0.02	0.0066	0.0092	0.0017	7e-04	0.0294	0.027	0.0354	0.0701	0.0168	0.1027	0.0011
1	rs72638043	16766769	1.43	3.13035511610119e-06	1.21	0.000316406091350055	1.63578944757314	0.116075670936253	0.014	0.0195	0.018	0.003	0.1709	0.0125	0.0041	0.0575	0.0013	0.1056	0.127	0.0275	0.003	0.1097	0.0201	0.0065	0.0092	0.0017	9e-04	0.0289	0.0271	0.0361	0.0693	0.017	0.1029	0.0012
1	rs12064256	16769949	1.43	3.13035511610119e-06	1.21	0.000316406091350055	1.63589303364733	0.110620385079525	0.014	0.0195	0.018	0.003	0.1709	0.0125	0.0041	0.0574	0.0013	0.1056	0.1269	0.0275	0.003	0.1097	0.0201	0.0065	0.0092	0.0017	9e-04	0.0289	0.0271	0.0361	0.0693	0.0171	0.1029	0.0012
1	rs61769455	16775582	1.43	3.13035511610119e-06	1.21	0.000316406091350055	1.6280271513508	0.122770114142008	0.014	0.0195	0.018	0.003	0.1709	0.0125	0.0041	0.0574	0.0013	0.1056	0.1269	0.0276	0.003	0.1097	0.0201	0.0065	0.0092	0.0017	9e-04	0.0289	0.0271	0.0362	0.0693	0.0171	0.1029	0.0012
1	rs279779	16776804	1.43	3.13035511610119e-06	1.21	0.000316406091350055	1.62378932729107	0.115559999216445	0.014	0.0195	0.018	0.003	0.1709	0.0125	0.0041	0.0574	0.0014	0.1056	0.1269	0.0276	0.003	0.1097	0.0201	0.0065	0.0092	0.0017	9e-04	0.0289	0.0271	0.0362	0.0693	0.0171	0.1029	0.0012
1	rs77359213	16781879	1.43	3.13035511610119e-06	1.21	0.000316406091350055	1.62451257938984	0.121454929311561	0.014	0.0195	0.018	0.003	0.1709	0.0125	0.0041	0.0574	0.0014	0.1056	0.1269	0.0276	0.003	0.1097	0.0201	0.0065	0.0092	0.0017	9e-04	0.0289	0.0271	0.0362	0.0693	0.0171	0.1029	0.0012
1	rs1746722	16786636	NA	NA	NA	NA	1.62234316777622	0.12656961955527	0.014	0.0195	0.0181	0.003	0.1709	0.0125	0.0041	0.0574	0.0014	0.1056	0.1269	0.0276	0.003	0.1096	0.0201	0.0065	0.0092	0.0017	9e-04	0.0289	0.0271	0.0362	0.0693	0.0171	0.1029	0.0012
1	rs157129	16793220	NA	NA	NA	NA	1.62616615828545	0.136574902417033	0.014	0.0195	0.0181	0.003	0.1708	0.0125	0.0041	0.0574	0.0014	0.1057	0.1269	0.0276	0.003	0.1097	0.0201	0.0065	0.0091	0.0017	9e-04	0.0289	0.0271	0.0362	0.0692	0.0171	0.1029	0.0012
1	rs188525357	16807025	NA	NA	NA	NA	2.02384240608125	0.296462660939529	0.0141	0.0194	0.0178	0.003	0.1709	0.0126	0.0041	0.0575	0.0014	0.1057	0.1264	0.0274	0.0031	0.1091	0.0201	0.0065	0.0091	0.0018	0.001	0.0288	0.027	0.0363	0.0694	0.0171	0.1032	0.0012
1	rs156866	16828019	NA	NA	NA	NA	2.56468212128608	0.403255448632083	0.0144	0.019	0.0171	0.003	0.171	0.0133	0.0041	0.0576	0.0017	0.1064	0.1248	0.0268	0.0035	0.1074	0.02	0.0067	0.0091	0.0019	0.0013	0.0282	0.0266	0.0364	0.0702	0.0173	0.1047	0.0013
1	rs277453	16828657	NA	NA	NA	NA	2.55638805823527	0.40455063014013	0.0144	0.019	0.0171	0.003	0.1709	0.0133	0.0041	0.0576	0.0017	0.1064	0.1248	0.0269	0.0035	0.1074	0.02	0.0067	0.0091	0.0019	0.0013	0.0282	0.0266	0.0364	0.0702	0.0173	0.1047	0.0013
1	rs9439632	16830833	NA	NA	NA	NA	2.54066419696878	0.37607049208189	0.0145	0.019	0.0171	0.003	0.1708	0.0132	0.0041	0.0576	0.0017	0.1065	0.1249	0.0269	0.0035	0.1073	0.02	0.0067	0.0091	0.0019	0.0013	0.0281	0.0267	0.0364	0.0702	0.0173	0.1047	0.0013
1	rs61769466	16832224	NA	NA	NA	NA	2.55626791535099	0.393449533257248	0.0145	0.019	0.0171	0.003	0.1708	0.0132	0.0041	0.0576	0.0017	0.1065	0.1249	0.0269	0.0035	0.1074	0.02	0.0067	0.0091	0.0019	0.0013	0.0281	0.0267	0.0364	0.0702	0.0173	0.1047	0.0013
1	rs113723037	16848016	NA	NA	NA	NA	2.62236571919841	0.462759958800495	0.0146	0.0189	0.0171	0.003	0.1705	0.0133	0.0041	0.0574	0.0017	0.1068	0.1247	0.0269	0.0035	0.1075	0.0199	0.0066	0.0091	0.0019	0.0014	0.0281	0.0267	0.0364	0.0703	0.0173	0.1047	0.0014
1	rs156915	16849660	NA	NA	NA	NA	2.61558747887997	0.462088448934287	0.0146	0.0189	0.0171	0.003	0.1705	0.0133	0.0041	0.0574	0.0017	0.1068	0.1246	0.0269	0.0035	0.1075	0.0199	0.0066	0.0091	0.0019	0.0014	0.0281	0.0267	0.0364	0.0703	0.0174	0.1047	0.0014
1	rs2985125	17004186	NA	NA	NA	NA	6.48324056799165	0.194377363497736	0.017	0.0153	0.0155	0.0032	0.1639	0.0156	0.0048	0.0532	0.0038	0.1015	0.1196	0.0319	0.0058	0.1024	0.0219	0.0067	0.0093	0.0039	0.0038	0.0279	0.0262	0.0357	0.0748	0.0181	0.1087	0.0033
1	rs114775138	17045271	NA	NA	NA	NA	6.85176715498114	0.174754481808434	0.0172	0.0151	0.0153	0.0032	0.1641	0.0157	0.0049	0.0526	0.0039	0.1009	0.1192	0.0321	0.0059	0.1024	0.0218	0.0068	0.0093	0.004	0.004	0.0279	0.0263	0.0356	0.075	0.0181	0.1089	0.0034
1	rs139568199	17186742	NA	NA	NA	NA	7.33559204861405	0.22439526242561	0.0175	0.015	0.0151	0.0032	0.1645	0.0158	0.0049	0.0521	0.0041	0.1	0.1187	0.0324	0.006	0.1021	0.0217	0.0068	0.0094	0.0041	0.0042	0.0278	0.0265	0.0355	0.0753	0.0182	0.109	0.0035
1	rs112720530	17211616	NA	NA	NA	NA	7.61101887169076	0.177556673590992	0.0177	0.0153	0.015	0.0032	0.1644	0.0158	0.0049	0.052	0.0042	0.1007	0.1187	0.0323	0.0061	0.1012	0.0217	0.0068	0.0093	0.0042	0.0042	0.0277	0.0266	0.0354	0.0755	0.0182	0.1093	0.0036
1	rs112183662	17211757	NA	NA	NA	NA	7.64032099139267	0.177055151267119	0.0177	0.0153	0.015	0.0032	0.1644	0.0158	0.0049	0.052	0.0042	0.1007	0.1187	0.0323	0.0061	0.1012	0.0217	0.0068	0.0093	0.0042	0.0043	0.0277	0.0266	0.0354	0.0755	0.0182	0.1093	0.0036
1	rs9325650	17214180	NA	NA	NA	NA	7.68439549829439	0.163019752748501	0.0176	0.0154	0.0149	0.0031	0.1646	0.0158	0.0049	0.052	0.0042	0.1009	0.1187	0.0323	0.006	0.101	0.0217	0.0068	0.0093	0.0042	0.0042	0.0276	0.0266	0.0354	0.0756	0.0182	0.1093	0.0036
1	rs115736587	17227627	NA	NA	NA	NA	7.69581869494381	0.147984245880633	0.0175	0.0155	0.0148	0.0031	0.1647	0.0158	0.0049	0.0521	0.0041	0.1006	0.1188	0.0322	0.006	0.1011	0.0217	0.0067	0.0093	0.0042	0.0042	0.0274	0.0266	0.0353	0.076	0.0182	0.1096	0.0035
1	rs76648159	17240192	NA	NA	NA	NA	7.67376861098598	0.149303791932718	0.0175	0.0156	0.0147	0.0031	0.1648	0.0158	0.0049	0.052	0.0041	0.1007	0.1185	0.0322	0.006	0.1011	0.0216	0.0067	0.0093	0.0042	0.0042	0.0273	0.0266	0.0353	0.0762	0.0184	0.1098	0.0034
1	rs6586560	17244933	NA	NA	NA	NA	7.68090575009976	0.153955216378419	0.0175	0.0156	0.0147	0.0031	0.1652	0.0159	0.0049	0.0519	0.0041	0.1006	0.119	0.0316	0.006	0.1011	0.0216	0.0068	0.0094	0.0042	0.0041	0.0274	0.0267	0.0353	0.0764	0.0184	0.1094	0.0034
1	rs7530021	17246171	NA	NA	NA	NA	7.70121415402559	0.156156087589922	0.0175	0.0156	0.0147	0.0031	0.1654	0.0159	0.0049	0.0518	0.0041	0.1006	0.1191	0.0314	0.006	0.101	0.0216	0.0068	0.0094	0.0042	0.0041	0.0274	0.0267	0.0352	0.0765	0.0184	0.1095	0.0034
1	rs115879516	17248189	NA	NA	NA	NA	7.7024837829626	0.155772527731071	0.0175	0.0156	0.0147	0.0031	0.1654	0.0159	0.0049	0.0518	0.0041	0.1006	0.1191	0.0314	0.006	0.101	0.0216	0.0068	0.0094	0.0042	0.0041	0.0273	0.0267	0.0352	0.0765	0.0183	0.1096	0.0034
1	rs11587728	17249487	1.34	0.000101880566964326	1.21	0.000316406091350055	7.71057864427498	0.155772527731071	0.0175	0.0157	0.0147	0.0031	0.1655	0.0159	0.0049	0.0518	0.0041	0.1006	0.1191	0.0314	0.0059	0.101	0.0216	0.0068	0.0094	0.0042	0.0041	0.0273	0.0267	0.0352	0.0765	0.0183	0.1096	0.0034
1	rs59842660	17249542	1.34	0.000101880566964326	1.21	0.000316406091350055	7.70708653625309	0.155676690275074	0.0175	0.0157	0.0147	0.0031	0.1655	0.0159	0.0049	0.0518	0.0041	0.1006	0.1191	0.0314	0.0059	0.101	0.0216	0.0068	0.0094	0.0042	0.0041	0.0273	0.0267	0.0352	0.0765	0.0183	0.1096	0.0034
1	rs61461842	17249546	1.34	0.000101880566964326	1.21	0.000316406091350055	7.61846106440398	0.153478242882587	0.0175	0.0157	0.0147	0.0031	0.1655	0.0159	0.0049	0.0518	0.004	0.1006	0.1191	0.0314	0.0059	0.101	0.0216	0.0068	0.0094	0.0042	0.0041	0.0273	0.0267	0.0352	0.0765	0.0183	0.1096	0.0034
1	rs78293422	17252462	1.34	0.000101880566964326	1.21	0.000316406091350055	7.52372184940722	0.149776079071407	0.0174	0.0156	0.0146	0.0031	0.1657	0.0159	0.0049	0.0518	0.004	0.1007	0.1193	0.0314	0.0059	0.101	0.0215	0.0068	0.0094	0.0041	0.004	0.0273	0.0267	0.0352	0.0764	0.0183	0.1096	0.0033
1	rs143501240	17257840	1.34	0.000101880566964326	1.21	0.000316406091350055	7.36908218501677	0.143027266924976	0.0173	0.0156	0.0146	0.0031	0.166	0.0159	0.0049	0.0517	0.0039	0.1008	0.1196	0.0314	0.0059	0.1009	0.0215	0.0068	0.0094	0.004	0.0039	0.0273	0.0266	0.0352	0.0765	0.0183	0.1097	0.0032
1	rs114418071	17259049	1.34	0.000101880566964326	1.21	0.000316406091350055	7.35052513932759	0.142284369371962	0.0173	0.0156	0.0146	0.0031	0.166	0.0159	0.0049	0.0517	0.0039	0.1008	0.1196	0.0314	0.0058	0.101	0.0215	0.0068	0.0094	0.0039	0.0038	0.0273	0.0266	0.0352	0.0765	0.0183	0.1096	0.0032
1	rs114323849	17265416	1.34	0.000101880566964326	1.2	0.000447314400076833	7.20648410742247	0.137398387147485	0.0173	0.0156	0.0145	0.0031	0.1664	0.016	0.005	0.0516	0.0038	0.101	0.1199	0.0314	0.0058	0.101	0.0214	0.0069	0.0095	0.0038	0.0036	0.0273	0.0265	0.0353	0.0766	0.0183	0.1097	0.003
1	rs77948820	17268833	1.34	0.000101880566964326	1.2	0.000447314400076833	7.14187212101821	0.138499183774223	0.0173	0.0155	0.0145	0.0031	0.1666	0.016	0.005	0.0516	0.0037	0.1011	0.12	0.0314	0.0058	0.101	0.0214	0.0069	0.0095	0.0037	0.0036	0.0273	0.0265	0.0352	0.0766	0.0183	0.1097	0.0029
1	rs41272737	17281235	NA	NA	NA	NA	6.93819391575512	0.140433289847481	0.0173	0.0155	0.0145	0.0031	0.1672	0.016	0.005	0.0515	0.0035	0.1014	0.1204	0.0314	0.0056	0.1011	0.0213	0.0069	0.0096	0.0035	0.0034	0.0272	0.0264	0.0351	0.0766	0.0183	0.1098	0.0026
1	rs76912522	17284730	1.34	0.000101880566964326	1.2	0.000447314400076833	6.93027111746196	0.142098864716705	0.0172	0.0155	0.0145	0.0031	0.1674	0.0161	0.005	0.0515	0.0034	0.1016	0.1205	0.0315	0.0056	0.1011	0.0212	0.0069	0.0096	0.0034	0.0033	0.0272	0.0264	0.0351	0.0766	0.0183	0.1098	0.0025
1	Affx-5859873	17288053	NA	NA	NA	NA	6.68314528839933	0.155197818379326	0.0171	0.0154	0.0145	0.0031	0.1685	0.0163	0.0052	0.0513	0.0028	0.1024	0.1211	0.0316	0.0054	0.1012	0.0209	0.007	0.0097	0.0029	0.0029	0.0272	0.0262	0.0349	0.0767	0.0184	0.1095	0.002
1	rs6691985	17289911	1.33	0.000143959703891402	1.2	0.000447314400076833	6.74996250285978	0.18922542205828	0.0169	0.0154	0.0145	0.0031	0.1696	0.0165	0.0053	0.0512	0.0023	0.1033	0.1218	0.0317	0.0052	0.1014	0.0206	0.0072	0.0098	0.0024	0.0025	0.0272	0.0261	0.0347	0.0769	0.0184	0.1093	0.0015
1	rs78888579	17292223	1.33	0.000143959703891402	1.2	0.000447314400076833	6.70257412946491	0.202192406842174	0.0169	0.0155	0.0144	0.0032	0.1697	0.0165	0.0053	0.0512	0.0022	0.1035	0.1219	0.0316	0.0051	0.1015	0.0205	0.0072	0.0098	0.0023	0.0025	0.0272	0.0261	0.0346	0.0769	0.0183	0.1092	0.0014
1	rs35991555	17293944	1.33	0.000143959703891402	1.2	0.000447314400076833	6.71676780088676	0.214052936535515	0.0169	0.0155	0.0144	0.0032	0.1698	0.0165	0.0054	0.0512	0.0022	0.1036	0.1219	0.0316	0.0051	0.1016	0.0204	0.0073	0.0098	0.0023	0.0024	0.0273	0.0261	0.0345	0.0768	0.0183	0.1092	0.0014
1	rs56278097	17295764	1.33	0.000143959703891402	1.2	0.000447314400076833	6.71661348772602	0.216516171603596	0.0169	0.0156	0.0144	0.0032	0.1698	0.0165	0.0054	0.0511	0.0021	0.1038	0.1219	0.0315	0.005	0.1017	0.0203	0.0073	0.0098	0.0022	0.0024	0.0273	0.0261	0.0344	0.0768	0.0183	0.1092	0.0014
1	rs9435656	17297289	1.33	0.000143959703891402	1.2	0.000447314400076833	6.72170621762865	0.224938286978408	0.0169	0.0156	0.0144	0.0032	0.1698	0.0166	0.0054	0.0511	0.0021	0.1039	0.122	0.0314	0.005	0.1018	0.0203	0.0073	0.0099	0.0022	0.0024	0.0273	0.026	0.0344	0.0768	0.0182	0.1091	0.0013
1	rs761423	17301672	1.33	0.000143959703891402	1.2	0.000447314400076833	6.48216850577719	0.285272005136179	0.0166	0.0159	0.0143	0.0033	0.1698	0.0166	0.0055	0.0512	0.0019	0.1045	0.1225	0.0316	0.0048	0.1024	0.0199	0.0076	0.01	0.002	0.0021	0.0274	0.0257	0.0341	0.0767	0.0181	0.1089	0.0012
1	rs761422	17301780	1.33	0.000143959703891402	1.2	0.000447314400076833	6.48553797234907	0.285272005136179	0.0166	0.0159	0.0143	0.0033	0.1698	0.0166	0.0055	0.0512	0.002	0.1046	0.1225	0.0316	0.0048	0.1024	0.0199	0.0076	0.01	0.0019	0.0021	0.0274	0.0257	0.0341	0.0767	0.0181	0.1089	0.0012
1	rs9435731	17306029	1.32	0.000201763425019042	1.2	0.000447314400076833	6.50775521417764	0.302523690703936	0.0165	0.0163	0.0141	0.0033	0.1695	0.0166	0.0055	0.0511	0.0018	0.1051	0.1236	0.0318	0.0046	0.1028	0.0193	0.0077	0.0099	0.0017	0.002	0.0274	0.0255	0.0344	0.0767	0.018	0.1084	0.0011
1	rs2284746	17306675	1.32	0.000201763425019042	1.2	0.000447314400076833	6.44635294768836	0.304313344114709	0.0165	0.0164	0.014	0.0032	0.1696	0.0166	0.0055	0.0512	0.0018	0.1051	0.1238	0.0317	0.0046	0.103	0.0192	0.0076	0.0099	0.0016	0.0018	0.0275	0.0254	0.0343	0.0766	0.018	0.1085	0.0011
1	rs111384013	17306699	1.32	0.000201763425019042	1.2	0.000447314400076833	6.44252902479758	0.304552203402415	0.0165	0.0164	0.014	0.0032	0.1696	0.0166	0.0055	0.0512	0.0018	0.1051	0.1239	0.0317	0.0046	0.103	0.0192	0.0076	0.0099	0.0016	0.0018	0.0275	0.0254	0.0343	0.0766	0.018	0.1085	0.0011
1	rs9435732	17308158	1.32	0.000201763425019042	1.2	0.000447314400076833	6.45063632112471	0.30742288181443	0.0165	0.0164	0.014	0.0032	0.1696	0.0166	0.0055	0.0512	0.0018	0.1051	0.124	0.0318	0.0046	0.103	0.0192	0.0076	0.0099	0.0016	0.0018	0.0275	0.0254	0.0343	0.0767	0.018	0.1084	0.0011
1	rs2311528	17309540	1.32	0.000201763425019042	1.2	0.000447314400076833	6.43427101950653	0.331529927061795	0.0164	0.0156	0.014	0.0032	0.1697	0.0167	0.0056	0.0512	0.0017	0.1045	0.1249	0.0318	0.0046	0.1035	0.0192	0.0076	0.01	0.0016	0.0019	0.0275	0.0254	0.0343	0.0767	0.018	0.1084	0.0011
1	rs113445476	17310844	1.32	0.000201763425019042	1.2	0.000447314400076833	6.45507331758745	0.343471944883084	0.0164	0.0156	0.014	0.0032	0.1697	0.0167	0.0056	0.0512	0.0017	0.1045	0.1251	0.0319	0.0047	0.1036	0.0191	0.0076	0.01	0.0015	0.0018	0.0275	0.0253	0.0343	0.0766	0.018	0.1082	0.0011
1	rs15786	17312592	1.32	0.000201763425019042	1.2	0.000447314400076833	6.48308741391582	0.35541010157348	0.0164	0.0157	0.014	0.0032	0.1697	0.0167	0.0056	0.0512	0.0016	0.1047	0.1256	0.032	0.0047	0.1037	0.019	0.0076	0.01	0.0014	0.0018	0.0275	0.0253	0.0343	0.0762	0.018	0.1078	0.0011
1	rs3170740	17312743	1.32	0.000201763425019042	1.2	0.000447314400076833	6.50683555690582	0.366707233927898	0.0164	0.0157	0.014	0.0032	0.1697	0.0167	0.0056	0.0512	0.0016	0.1047	0.1256	0.032	0.0048	0.1037	0.019	0.0076	0.01	0.0014	0.0018	0.0275	0.0253	0.0343	0.0762	0.018	0.1078	0.0011
1	rs56146840	17313283	1.32	0.000201763425019042	1.2	0.000447314400076833	6.4670105632041	0.366455098977251	0.0164	0.0157	0.0139	0.0032	0.1698	0.0166	0.0056	0.0512	0.0016	0.1048	0.1258	0.032	0.0048	0.1038	0.019	0.0076	0.01	0.0013	0.0018	0.0275	0.0253	0.0342	0.0763	0.018	0.1076	0.0011
1	rs3738815	17314702	1.32	0.000201763425019042	1.2	0.000447314400076833	6.34190753657302	0.34743829781833	0.0165	0.0157	0.0139	0.0032	0.1701	0.0164	0.0055	0.0512	0.0016	0.105	0.1263	0.032	0.0048	0.1041	0.019	0.0074	0.01	0.0013	0.0017	0.0276	0.0253	0.034	0.0766	0.0179	0.1071	0.001
1	rs9435662	17314942	1.32	0.000201763425019042	1.2	0.000447314400076833	6.34327941870959	0.350919581074007	0.0165	0.0157	0.0139	0.0032	0.1701	0.0164	0.0055	0.0512	0.0016	0.105	0.1263	0.032	0.0048	0.1041	0.019	0.0074	0.01	0.0013	0.0017	0.0276	0.0253	0.034	0.0766	0.0179	0.1071	0.001
1	rs4920608	17319287	1.32	0.000201763425019042	1.2	0.000447314400076833	6.31402657538307	0.357786665923323	0.0165	0.0157	0.0139	0.0032	0.1701	0.0164	0.0055	0.0512	0.0016	0.1051	0.1263	0.032	0.0048	0.1041	0.0189	0.0074	0.01	0.0013	0.0017	0.0276	0.0253	0.034	0.0766	0.0179	0.1071	0.001
1	rs116058417	17323316	1.31	0.000280483573344195	1.2	0.000447314400076833	6.31113335997072	0.366959417921597	0.0165	0.0157	0.0139	0.0032	0.1701	0.0164	0.0055	0.0511	0.0015	0.1052	0.1265	0.0319	0.0048	0.104	0.0189	0.0074	0.01	0.0012	0.0017	0.0276	0.0253	0.0339	0.0766	0.0179	0.1071	0.001
1	rs6684770	17325955	1.31	0.000280483573344195	1.2	0.000447314400076833	6.31996618300988	0.369736671463666	0.0164	0.0157	0.0139	0.0032	0.1697	0.0164	0.0055	0.0511	0.0015	0.1053	0.1264	0.0325	0.0048	0.1041	0.0191	0.0075	0.0101	0.0012	0.0017	0.0276	0.0254	0.0339	0.0765	0.0178	0.1065	0.001
1	rs11583923	17326131	1.31	0.000280483573344195	1.2	0.000447314400076833	6.32636403948608	0.372013357969827	0.0164	0.0157	0.0139	0.0032	0.1697	0.0164	0.0055	0.0511	0.0015	0.1053	0.1264	0.0325	0.0048	0.1041	0.0191	0.0075	0.0101	0.0012	0.0017	0.0276	0.0254	0.0339	0.0765	0.0177	0.1065	0.001
1	rs56290406	17326540	1.31	0.000280483573344195	1.2	0.000447314400076833	6.31768157498469	0.375562674584918	0.0165	0.0157	0.0139	0.0032	0.1697	0.0164	0.0055	0.0511	0.0015	0.1053	0.1265	0.0325	0.0048	0.1041	0.0191	0.0075	0.0101	0.0012	0.0017	0.0276	0.0254	0.0339	0.0766	0.0177	0.1065	0.001
1	rs56367069	17326767	1.31	0.000280483573344195	1.2	0.000447314400076833	6.31463571007358	0.376832579152721	0.0165	0.0158	0.0139	0.0032	0.1697	0.0164	0.0055	0.0511	0.0015	0.1053	0.1265	0.0325	0.0048	0.1041	0.019	0.0075	0.0101	0.0012	0.0017	0.0276	0.0254	0.0339	0.0766	0.0177	0.1065	0.001
1	rs3738814	17331676	1.31	0.000280483573344195	1.2	0.000447314400076833	6.24877124518705	0.381414158792163	0.0165	0.0158	0.0138	0.0032	0.1698	0.0164	0.0056	0.051	0.0015	0.1055	0.1268	0.0324	0.0047	0.104	0.0188	0.0075	0.0101	0.0012	0.0017	0.0276	0.0253	0.0339	0.0766	0.0177	0.1063	0.001
1	rs2647168	17340878	1.31	0.000280483573344195	1.2	0.000447314400076833	6.16441891925026	0.391650463483023	0.0167	0.0159	0.0137	0.0033	0.1698	0.0164	0.0057	0.0507	0.0015	0.1057	0.1275	0.0323	0.0048	0.1041	0.0183	0.0075	0.0101	0.0012	0.0018	0.0277	0.0253	0.0339	0.0765	0.0176	0.1061	0.001
1	rs9435672	17342659	1.31	0.000280483573344195	1.2	0.000447314400076833	6.1459436385922	0.398215160568717	0.0167	0.016	0.0136	0.0033	0.1698	0.0164	0.0057	0.0507	0.0015	0.1057	0.1277	0.0323	0.0048	0.1041	0.0182	0.0075	0.0101	0.0012	0.0018	0.0277	0.0252	0.0339	0.0765	0.0176	0.1061	0.001
1	rs12045097	17345877	1.31	0.000280483573344195	1.19	0.000626364793156928	6.15790574993502	0.412345501795286	0.0167	0.016	0.0136	0.0033	0.1698	0.0164	0.0057	0.0506	0.0015	0.1057	0.1277	0.0323	0.0047	0.1042	0.0182	0.0075	0.0101	0.0012	0.0018	0.0278	0.0252	0.0338	0.0764	0.0175	0.1061	0.001
1	rs2871775	17345905	1.31	0.000280483573344195	1.19	0.000626364793156928	6.13958611745965	0.410392979126139	0.0167	0.016	0.0136	0.0033	0.1698	0.0164	0.0057	0.0506	0.0015	0.1058	0.1276	0.0323	0.0047	0.1042	0.0181	0.0075	0.0101	0.0012	0.0018	0.0278	0.0253	0.0338	0.0764	0.0175	0.1061	0.001
1	rs2746472	17349830	1.31	0.000280483573344195	1.19	0.000626364793156928	5.99271186907446	0.408832782267293	0.0168	0.016	0.0136	0.0033	0.1698	0.0163	0.0057	0.0506	0.0015	0.1058	0.1277	0.0323	0.0047	0.1043	0.0181	0.0075	0.0101	0.0012	0.0018	0.0278	0.0252	0.0338	0.0765	0.0175	0.1061	0.001
1	rs33927012	17354297	1.31	0.000280483573344195	1.19	0.000626364793156928	5.7981706694107	0.405846948868144	0.0167	0.016	0.0135	0.0033	0.1698	0.0162	0.0057	0.0506	0.0014	0.1059	0.1279	0.0323	0.0046	0.1045	0.0181	0.0075	0.0101	0.0012	0.0018	0.0278	0.0252	0.0338	0.0766	0.0175	0.1062	9e-04
1	rs7554763	17356996	1.31	0.000280483573344195	1.19	0.000626364793156928	5.72907513425062	0.404421060767495	0.0167	0.016	0.0135	0.0033	0.1698	0.0162	0.0057	0.0507	0.0014	0.1059	0.1279	0.0323	0.0046	0.1046	0.0181	0.0075	0.0101	0.0012	0.0017	0.0278	0.0252	0.0337	0.0766	0.0175	0.1062	8e-04
1	rs7550829	17357577	1.31	0.000280483573344195	1.19	0.000626364793156928	5.71715540016129	0.404680210884957	0.0167	0.016	0.0135	0.0033	0.1698	0.0162	0.0057	0.0507	0.0014	0.1059	0.1279	0.0323	0.0046	0.1046	0.0181	0.0074	0.0101	0.0012	0.0017	0.0278	0.0252	0.0337	0.0766	0.0175	0.1062	8e-04
1	rs2746466	17357958	1.31	0.000280483573344195	1.19	0.000626364793156928	5.69764900663421	0.403384915526866	0.0167	0.016	0.0135	0.0033	0.1698	0.0162	0.0057	0.0507	0.0014	0.1059	0.1279	0.0323	0.0046	0.1046	0.0181	0.0074	0.0101	0.0012	0.0017	0.0278	0.0252	0.0337	0.0766	0.0175	0.1062	8e-04
1	rs10887990	17359386	1.31	0.000280483573344195	1.19	0.000626364793156928	5.67994259464513	0.410913404832249	0.0167	0.016	0.0135	0.0033	0.1698	0.0162	0.0057	0.0506	0.0014	0.1059	0.1279	0.0323	0.0046	0.1046	0.0181	0.0074	0.0101	0.0012	0.0017	0.0278	0.0252	0.0337	0.0766	0.0175	0.1062	8e-04
1	rs7517571	17366582	1.31	0.000280483573344195	1.19	0.000626364793156928	5.6832151048582	0.413387878526973	0.0167	0.016	0.0135	0.0033	0.1698	0.0162	0.0057	0.0506	0.0014	0.1059	0.128	0.0323	0.0046	0.1046	0.018	0.0075	0.0101	0.0012	0.0017	0.0278	0.0252	0.0337	0.0766	0.0175	0.1063	8e-04
1	rs2647155	17366833	1.31	0.000280483573344195	1.19	0.000626364793156928	5.68782709653656	0.415344262527718	0.0167	0.016	0.0135	0.0033	0.1698	0.0162	0.0057	0.0506	0.0014	0.1059	0.128	0.0322	0.0046	0.1046	0.018	0.0075	0.0101	0.0012	0.0017	0.0278	0.0252	0.0337	0.0766	0.0175	0.1063	8e-04
1	rs11203284	17369952	1.31	0.000280483573344195	1.18	0.000868780163516704	5.68247131489962	0.416911174792667	0.0167	0.016	0.0135	0.0033	0.1698	0.0162	0.0057	0.0507	0.0014	0.1059	0.128	0.0322	0.0045	0.1046	0.018	0.0075	0.0101	0.0012	0.0017	0.0278	0.0252	0.0337	0.0766	0.0175	0.1063	8e-04
1	rs2179792	17370179	1.31	0.000280483573344195	1.15	0.00219092675958573	5.68009133580944	0.414822314671154	0.0167	0.016	0.0135	0.0033	0.1698	0.0162	0.0057	0.0507	0.0014	0.1059	0.128	0.0322	0.0045	0.1046	0.018	0.0075	0.0101	0.0012	0.0017	0.0278	0.0252	0.0337	0.0766	0.0175	0.1063	8e-04
1	rs76861060	17371586	1.31	0.000280483573344195	1.14	0.00292726741230175	5.68053756461743	0.415735840395575	0.0167	0.016	0.0135	0.0033	0.1698	0.0162	0.0057	0.0506	0.0014	0.1059	0.128	0.0322	0.0045	0.1046	0.018	0.0075	0.0101	0.0012	0.0017	0.0278	0.0252	0.0337	0.0767	0.0175	0.1063	8e-04
1	rs78780303	17374852	1.31	0.000280483573344195	1.14	0.00292726741230175	5.6369936118408	0.404291502769895	0.0167	0.016	0.0135	0.0033	0.1698	0.0162	0.0058	0.0506	0.0014	0.1059	0.128	0.0322	0.0045	0.1046	0.018	0.0075	0.0101	0.0012	0.0017	0.0278	0.0252	0.0337	0.0768	0.0175	0.1063	8e-04
1	rs1546926	17376127	1.31	0.000280483573344195	1.14	0.00292726741230175	5.63595424740272	0.402608285225537	0.0167	0.016	0.0135	0.0033	0.1698	0.0162	0.0058	0.0506	0.0014	0.1059	0.128	0.0322	0.0045	0.1046	0.018	0.0075	0.0101	0.0012	0.0017	0.0278	0.0252	0.0337	0.0768	0.0175	0.1063	8e-04
1	rs17466602	17376476	1.31	0.000280483573344195	1.14	0.00292726741230175	5.6369936118408	0.403514393819479	0.0167	0.016	0.0135	0.0033	0.1698	0.0162	0.0058	0.0506	0.0014	0.1059	0.128	0.0322	0.0045	0.1046	0.018	0.0075	0.0101	0.0012	0.0017	0.0278	0.0252	0.0337	0.0768	0.0175	0.1063	8e-04
1	rs2746462	17380497	1.3	0.000386766391878256	1.13	0.00387546850196874	5.56034730443233	0.418087408819509	0.0167	0.016	0.0135	0.0033	0.1697	0.0162	0.0058	0.0505	0.0013	0.1059	0.1281	0.0322	0.0044	0.1047	0.0179	0.0075	0.0101	0.0012	0.0017	0.0278	0.0251	0.0336	0.0771	0.0175	0.1064	8e-04
1	rs2746460	17382306	1.3	0.000386766391878256	1.13	0.00387546850196874	5.56760133571076	0.419395388203675	0.0167	0.016	0.0135	0.0033	0.1696	0.0162	0.0058	0.0505	0.0013	0.1058	0.1281	0.0323	0.0044	0.1047	0.0179	0.0075	0.0101	0.0012	0.0017	0.0278	0.0251	0.0336	0.0772	0.0175	0.1065	8e-04
1	rs3754509	17382500	1.3	0.000386766391878256	1.13	0.00387546850196874	5.57174747024841	0.423194769970787	0.0167	0.016	0.0135	0.0033	0.1696	0.0162	0.0058	0.0505	0.0013	0.1058	0.1281	0.0323	0.0044	0.1047	0.0179	0.0075	0.0101	0.0012	0.0017	0.0278	0.0251	0.0336	0.0772	0.0175	0.1065	8e-04
1	rs2647209	17382562	1.3	0.000386766391878256	1.13	0.00387546850196874	5.56997046877356	0.42227683018828	0.0167	0.016	0.0135	0.0033	0.1696	0.0162	0.0058	0.0505	0.0013	0.1058	0.1281	0.0323	0.0044	0.1047	0.0179	0.0075	0.0101	0.0012	0.0017	0.0277	0.0251	0.0336	0.0772	0.0175	0.1065	8e-04
1	rs72639756	17383439	1.3	0.000386766391878256	1.13	0.00387546850196874	5.54007715578935	0.428318825320055	0.0168	0.016	0.0135	0.0033	0.1696	0.0162	0.0058	0.0504	0.0013	0.1058	0.1281	0.0323	0.0044	0.1047	0.0179	0.0075	0.0101	0.0012	0.0017	0.0277	0.0251	0.0336	0.0772	0.0174	0.1065	8e-04
1	rs2746544	17386027	1.3	0.000386766391878256	1.13	0.00387546850196874	5.44708425556968	0.425820415342232	0.0168	0.016	0.0135	0.0033	0.1696	0.0161	0.0059	0.0504	0.0013	0.1057	0.1281	0.0323	0.0044	0.1048	0.0179	0.0075	0.0101	0.0012	0.0017	0.0277	0.0251	0.0337	0.0772	0.0174	0.1065	8e-04
1	rs12404121	17386104	1.3	0.000386766391878256	1.13	0.00387546850196874	5.44634767312236	0.423982003585554	0.0168	0.016	0.0135	0.0033	0.1696	0.0161	0.0059	0.0504	0.0013	0.1057	0.1281	0.0323	0.0044	0.1048	0.0179	0.0075	0.0101	0.0012	0.0017	0.0277	0.0251	0.0337	0.0772	0.0174	0.1065	8e-04
1	rs2746542	17388568	1.3	0.000386766391878256	1.13	0.00387546850196874	5.39322755270168	0.416780537619058	0.0168	0.0161	0.0136	0.0033	0.1696	0.0161	0.0059	0.0504	0.0013	0.1057	0.1282	0.0323	0.0043	0.1048	0.0179	0.0075	0.0101	0.0012	0.0016	0.0276	0.025	0.0337	0.0772	0.0174	0.1066	8e-04
1	rs78464635	17390190	1.3	0.000386766391878256	1.13	0.00387546850196874	5.38088455486602	0.41651929660244	0.0168	0.0161	0.0136	0.0033	0.1696	0.0161	0.0059	0.0504	0.0014	0.1057	0.1283	0.0323	0.0043	0.1049	0.0179	0.0075	0.0101	0.0013	0.0015	0.0276	0.025	0.0337	0.0771	0.0174	0.1067	8e-04
1	rs2746538	17390456	1.3	0.000386766391878256	1.13	0.00387546850196874	5.42911823422907	0.412606028813671	0.0168	0.0161	0.0136	0.0033	0.1696	0.0161	0.0058	0.0504	0.0014	0.1057	0.1283	0.0323	0.0043	0.1049	0.0179	0.0075	0.0101	0.0013	0.0015	0.0276	0.025	0.0337	0.0772	0.0174	0.1067	8e-04
1	rs1007282	17390721	1.3	0.000386766391878256	1.13	0.00387546850196874	5.42646867462411	0.412866600623244	0.0168	0.0161	0.0136	0.0033	0.1696	0.0161	0.0058	0.0504	0.0014	0.1057	0.1283	0.0323	0.0043	0.1049	0.0179	0.0075	0.0101	0.0013	0.0015	0.0276	0.025	0.0337	0.0772	0.0174	0.1067	8e-04
1	rs61767275	17392527	1.3	0.000386766391878256	1.13	0.00387546850196874	5.41072471049335	0.414430970850871	0.0168	0.0161	0.0136	0.0033	0.1696	0.0161	0.0058	0.0504	0.0014	0.1057	0.1284	0.0322	0.0043	0.1049	0.0178	0.0075	0.0101	0.0013	0.0015	0.0276	0.0249	0.0337	0.0772	0.0174	0.1068	8e-04
1	rs77428955	17392595	1.3	0.000386766391878256	1.12	0.00508461679607111	5.40998927093766	0.413387878526973	0.0168	0.0161	0.0136	0.0033	0.1696	0.0161	0.0058	0.0504	0.0014	0.1057	0.1284	0.0322	0.0043	0.1049	0.0178	0.0075	0.0101	0.0013	0.0015	0.0276	0.0249	0.0337	0.0772	0.0174	0.1068	8e-04
1	rs2076599	17395480	1.3	0.000386766391878256	1.12	0.00508461679607111	5.33773601418933	0.439411207310356	0.0168	0.0162	0.0136	0.0033	0.1694	0.016	0.0058	0.0504	0.0014	0.1056	0.1288	0.0322	0.0043	0.1051	0.0176	0.0074	0.0101	0.0013	0.0012	0.0275	0.0248	0.0336	0.0771	0.0173	0.1073	8e-04
1	rs6701620	17396408	1.3	0.000386766391878256	1.12	0.00508461679607111	5.34976249360334	0.445650545682155	0.0168	0.0162	0.0136	0.0033	0.1694	0.0161	0.0058	0.0504	0.0014	0.1056	0.1287	0.0322	0.0043	0.1051	0.0176	0.0074	0.0101	0.0013	0.0012	0.0275	0.0248	0.0336	0.0772	0.0173	0.1073	8e-04
1	rs11581590	17396592	1.3	0.000386766391878256	1.12	0.00508461679607111	5.35108285758074	0.447247306307564	0.0168	0.0162	0.0136	0.0033	0.1694	0.0161	0.0058	0.0504	0.0014	0.1056	0.1287	0.0322	0.0043	0.1051	0.0176	0.0074	0.0101	0.0013	0.0012	0.0275	0.0248	0.0336	0.0772	0.0173	0.1073	8e-04
1	rs2076595	17396703	1.3	0.000386766391878256	1.12	0.00508461679607111	5.35078943679548	0.447114185116206	0.0168	0.0162	0.0136	0.0033	0.1694	0.0161	0.0058	0.0504	0.0014	0.1056	0.1287	0.0322	0.0043	0.1051	0.0176	0.0074	0.0101	0.0013	0.0012	0.0275	0.0248	0.0336	0.0772	0.0173	0.1073	8e-04
1	rs2016693	17397704	1.3	0.000386766391878256	1.12	0.00508461679607111	5.32806075736859	0.460880375432079	0.0168	0.0163	0.0135	0.0033	0.1695	0.016	0.0059	0.0503	0.0014	0.1056	0.1288	0.0321	0.0042	0.1052	0.0176	0.0074	0.0101	0.0013	0.0012	0.0276	0.0249	0.0336	0.0772	0.0173	0.1074	8e-04
1	rs3818048	17398307	1.3	0.000386766391878256	1.12	0.00508461679607111	5.27506660862161	0.464507078363435	0.0168	0.0163	0.0135	0.0033	0.1695	0.016	0.0059	0.0503	0.0014	0.1055	0.1288	0.0321	0.0042	0.1052	0.0176	0.0074	0.0101	0.0013	0.0013	0.0276	0.0249	0.0336	0.0772	0.0173	0.1073	8e-04
1	rs910231	17398747	1.3	0.000386766391878256	1.12	0.00508461679607111	5.27667509803264	0.464776018810873	0.0168	0.0163	0.0135	0.0033	0.1695	0.016	0.0059	0.0503	0.0014	0.1055	0.1289	0.0321	0.0042	0.1052	0.0176	0.0074	0.0101	0.0013	0.0013	0.0276	0.0249	0.0336	0.0772	0.0173	0.1073	8e-04
1	rs761428	17399432	1.3	0.000386766391878256	1.12	0.00508461679607111	5.27769874210436	0.463431723938066	0.0168	0.0163	0.0135	0.0033	0.1695	0.016	0.0059	0.0503	0.0014	0.1055	0.1289	0.0321	0.0042	0.1052	0.0176	0.0074	0.0101	0.0013	0.0013	0.0276	0.0249	0.0336	0.0772	0.0173	0.1073	8e-04
1	rs11587313	17401694	1.3	0.000386766391878256	1.11	0.00661172274965255	5.27579772590829	0.470433139609875	0.0168	0.0163	0.0135	0.0033	0.1695	0.016	0.0059	0.0503	0.0014	0.1055	0.1289	0.0321	0.0042	0.1052	0.0175	0.0074	0.0101	0.0013	0.0013	0.0275	0.0249	0.0335	0.0772	0.0173	0.1074	8e-04
1	rs3818032	17402255	1.3	0.000386766391878256	1.11	0.00661172274965255	5.27082659732625	0.472322804073539	0.0168	0.0163	0.0135	0.0033	0.1695	0.016	0.0059	0.0502	0.0014	0.1055	0.1289	0.0321	0.0042	0.1052	0.0175	0.0074	0.0101	0.0013	0.0013	0.0275	0.0249	0.0335	0.0772	0.0173	0.1074	8e-04
1	rs2647205	17402347	1.3	0.000386766391878256	1.11	0.00661172274965255	5.2698032662248	0.472592916931945	0.0168	0.0163	0.0135	0.0033	0.1695	0.016	0.0059	0.0502	0.0014	0.1055	0.1289	0.0321	0.0042	0.1052	0.0175	0.0074	0.0101	0.0013	0.0013	0.0275	0.0249	0.0335	0.0771	0.0172	0.1074	8e-04
1	rs77892666	17407137	1.3	0.000386766391878256	1.11	0.00661172274965255	5.17105424226965	0.498707890579933	0.017	0.0164	0.0135	0.0034	0.1696	0.0161	0.006	0.0502	0.0014	0.1053	0.1294	0.032	0.0042	0.1051	0.0172	0.0075	0.0101	0.0013	0.0013	0.0277	0.0251	0.0332	0.0771	0.0169	0.1072	8e-04
1	rs2647192	17407207	1.3	0.000386766391878256	1.11	0.00661172274965255	5.17556634135096	0.50309520257712	0.017	0.0164	0.0135	0.0034	0.1696	0.0161	0.006	0.0502	0.0014	0.1053	0.1294	0.032	0.0042	0.1051	0.0172	0.0075	0.0101	0.0013	0.0013	0.0277	0.0251	0.0332	0.0771	0.0169	0.1072	8e-04
1	rs2647191	17407214	1.3	0.000386766391878256	1	0.069019173236101	5.17483852047319	0.501311676919764	0.017	0.0164	0.0135	0.0034	0.1696	0.0161	0.006	0.0502	0.0014	0.1053	0.1294	0.032	0.0042	0.1051	0.0172	0.0075	0.0101	0.0013	0.0013	0.0277	0.0251	0.0332	0.0771	0.0169	0.1072	8e-04
1	rs60402019	17407958	1.3	0.000386766391878256	1	0.069019173236101	5.15068863223658	0.481800514305484	0.017	0.0164	0.0135	0.0034	0.1696	0.0161	0.006	0.0502	0.0014	0.1053	0.1294	0.032	0.0042	0.1051	0.0172	0.0075	0.0101	0.0013	0.0013	0.0277	0.0251	0.0331	0.0771	0.0169	0.1072	8e-04
1	rs2746524	17412343	1.3	0.000386766391878256	1	0.069019173236101	5.11045006623108	0.514244003961533	0.0171	0.0165	0.0134	0.0036	0.1697	0.0161	0.006	0.05	0.0014	0.1052	0.1295	0.0319	0.0041	0.105	0.0172	0.0075	0.0102	0.0014	0.0013	0.0278	0.0251	0.033	0.077	0.0169	0.1071	8e-04
1	rs2076615	17413121	1.29	0.000529030323892178	0.99	0.0817332193164052	5.10508092002654	0.526703438630569	0.0171	0.0165	0.0134	0.0036	0.1697	0.0161	0.006	0.0499	0.0014	0.1052	0.1296	0.0319	0.0041	0.1049	0.0172	0.0076	0.0102	0.0014	0.0014	0.0278	0.0251	0.033	0.077	0.0169	0.1071	8e-04
1	rs2014725	17417253	1.29	0.000529030323892178	0.99	0.0817332193164052	4.96350816811929	0.451512714193527	0.0171	0.0171	0.0133	0.0036	0.1696	0.0159	0.0059	0.0499	0.0014	0.1052	0.13	0.0318	0.0041	0.1052	0.0172	0.0071	0.0101	0.0015	0.0014	0.0278	0.025	0.0329	0.0769	0.0169	0.1071	8e-04
1	rs2014719	17417313	1.29	0.000529030323892178	0.99	0.0817332193164052	4.952125759414	0.447779896039299	0.0171	0.0171	0.0133	0.0036	0.1696	0.0159	0.0059	0.0499	0.0014	0.1052	0.13	0.0318	0.0041	0.1052	0.0172	0.0071	0.0101	0.0015	0.0014	0.0278	0.025	0.0329	0.0769	0.0169	0.1071	8e-04
1	rs11203297	17419024	1.29	0.000529030323892178	0.99	0.0817332193164052	4.94031776889682	0.448445869188165	0.0171	0.017	0.0133	0.0036	0.1696	0.0159	0.0059	0.0499	0.0014	0.1053	0.1301	0.0318	0.0041	0.1052	0.0172	0.0071	0.0101	0.0015	0.0014	0.0279	0.025	0.0328	0.0769	0.0169	0.1071	8e-04
1	rs2235918	17422610	1.29	0.000529030323892178	0.97	0.112481740502774	4.98888902305998	0.465583084261449	0.0172	0.0171	0.0134	0.0036	0.1695	0.0158	0.0059	0.05	0.0014	0.1053	0.13	0.0318	0.0041	0.1053	0.0172	0.0071	0.0105	0.0015	0.0014	0.0278	0.0249	0.0327	0.0769	0.0169	0.107	8e-04
1	rs2746502	17428218	1.29	0.000529030323892178	0.97	0.112481740502774	4.81617505808474	0.470163348564579	0.0172	0.0172	0.0133	0.0036	0.1695	0.0158	0.006	0.05	0.0014	0.1052	0.1301	0.0316	0.0041	0.1053	0.0172	0.0071	0.0105	0.0015	0.0014	0.0278	0.0249	0.0326	0.0768	0.0169	0.1069	8e-04
1	rs6701159	17431277	1.26	0.00129029080722897	0.96	0.130782650589638	3.46948568739651	0.647545470589789	0.0177	0.0192	0.0126	0.0038	0.1688	0.0153	0.0066	0.0508	0.0015	0.1051	0.1324	0.0296	0.0036	0.1063	0.0171	0.007	0.0103	0.002	0.0016	0.0281	0.0241	0.0318	0.0756	0.0161	0.107	0.0011
1	rs76474789	17433846	1.25	0.00170946527016468	0.95	0.15120882267165	2.77775352986368	0.701454472546347	0.0179	0.0197	0.0126	0.0039	0.1686	0.0149	0.0067	0.0507	0.0015	0.1049	0.1332	0.029	0.0037	0.1061	0.0171	0.007	0.0102	0.0022	0.0017	0.0284	0.0239	0.0313	0.0758	0.0158	0.1069	0.0012
1	rs114065513	17436661	1.25	0.00170946527016468	0.95	0.15120882267165	2.65779606009355	0.658218820067993	0.0179	0.0198	0.0126	0.0039	0.1685	0.0148	0.0068	0.0507	0.0015	0.1049	0.1334	0.0289	0.0037	0.106	0.0171	0.0071	0.0102	0.0022	0.0017	0.0285	0.0239	0.0312	0.0758	0.0157	0.1069	0.0012
1	rs2746495	17439963	1.25	0.00170946527016468	0.95	0.15120882267165	2.61292606827835	0.67275735909218	0.0179	0.0198	0.0126	0.0039	0.1684	0.0148	0.0068	0.0507	0.0015	0.1048	0.1335	0.0288	0.0037	0.106	0.0171	0.0071	0.0102	0.0022	0.0017	0.0285	0.0239	0.0312	0.0758	0.0157	0.1069	0.0012
1	rs74881636	17441052	1.24	0.00224710922574823	0.95	0.15120882267165	2.60688049518517	0.675850597349869	0.0179	0.0198	0.0126	0.0039	0.1684	0.0148	0.0068	0.0507	0.0015	0.1048	0.1335	0.0288	0.0038	0.1059	0.0171	0.0071	0.0102	0.0022	0.0017	0.0285	0.0239	0.0312	0.0758	0.0157	0.1069	0.0012
1	rs77590217	17441727	1.24	0.00224710922574823	0.83	0.603719568470427	2.6072431085549	0.688699650518275	0.018	0.0198	0.0126	0.0039	0.1684	0.0148	0.0068	0.0507	0.0015	0.1048	0.1336	0.0288	0.0038	0.1059	0.0171	0.0071	0.0102	0.0022	0.0017	0.0285	0.0239	0.0312	0.0758	0.0157	0.1069	0.0012
1	rs59575819	17442539	1.24	0.00224710922574823	0.83	0.603719568470427	2.61038640504685	0.717247296857804	0.018	0.0199	0.0126	0.0039	0.1684	0.0148	0.0068	0.0507	0.0015	0.1048	0.1336	0.0288	0.0038	0.1059	0.0171	0.0071	0.0102	0.0022	0.0018	0.0285	0.0239	0.0312	0.0758	0.0157	0.1069	0.0012
1	rs116308950	17443614	1.24	0.00224710922574823	0.83	0.603719568470427	2.60784749851811	0.719936857516093	0.018	0.0199	0.0126	0.0039	0.1684	0.0147	0.0068	0.0507	0.0015	0.1048	0.1337	0.0288	0.0038	0.1059	0.017	0.0071	0.0102	0.0022	0.0018	0.0285	0.0239	0.0312	0.0758	0.0157	0.1069	0.0012
1	rs1005753	17444769	1.24	0.00224710922574823	0.83	0.603719568470427	2.60482597812182	0.751176108551807	0.018	0.0199	0.0126	0.0039	0.1683	0.0147	0.0068	0.0507	0.0015	0.1048	0.1337	0.0288	0.0038	0.1059	0.017	0.0071	0.0102	0.0023	0.0018	0.0285	0.0239	0.0312	0.0759	0.0157	0.1069	0.0012
1	rs115879061	17445261	1.24	0.00224710922574823	0.82	0.661616834019215	2.58177707907202	0.726520718274321	0.018	0.0199	0.0126	0.0039	0.1683	0.0147	0.0068	0.0507	0.0015	0.1048	0.1337	0.0288	0.0038	0.1058	0.017	0.0071	0.0102	0.0023	0.0018	0.0285	0.0239	0.0312	0.0758	0.0157	0.1068	0.0012
1	rs112151621	17445603	1.24	0.00224710922574823	0.82	0.661616834019215	2.57286407651448	0.711874902915033	0.018	0.0199	0.0126	0.0039	0.1683	0.0147	0.0068	0.0507	0.0015	0.1048	0.1337	0.0288	0.0038	0.1058	0.017	0.0071	0.0102	0.0023	0.0018	0.0285	0.0239	0.0312	0.0758	0.0157	0.1068	0.0012
1	rs2647178	17449473	1.24	0.00224710922574823	0.82	0.661616834019215	2.5389855581344	0.692698391616406	0.018	0.0199	0.0126	0.0039	0.1682	0.0147	0.0069	0.0508	0.0015	0.1047	0.1337	0.0288	0.0038	0.1057	0.017	0.0071	0.0102	0.0023	0.0018	0.0286	0.0238	0.0312	0.0758	0.0157	0.1068	0.0012
1	rs78169935	17453105	1.24	0.00224710922574823	0.82	0.661616834019215	2.50727622936267	0.679242130298441	0.018	0.0199	0.0126	0.0039	0.1682	0.0148	0.0069	0.0509	0.0015	0.1047	0.1338	0.0288	0.0038	0.1057	0.0171	0.0071	0.0102	0.0023	0.0018	0.0286	0.0237	0.0312	0.0758	0.0157	0.1067	0.0012
1	rs74842796	17455727	1.24	0.00224710922574823	0.82	0.661616834019215	2.48533209653241	0.676440151733202	0.018	0.02	0.0126	0.0039	0.1681	0.0148	0.0069	0.051	0.0015	0.1047	0.1338	0.0288	0.0038	0.1056	0.0171	0.0072	0.0102	0.0023	0.0018	0.0286	0.0237	0.0312	0.0758	0.0157	0.1066	0.0012
1	rs2871692	17462595	1.24	0.00224710922574823	0.81	0.722979171095748	2.47010208979576	0.685297446106755	0.018	0.02	0.0126	0.0039	0.1681	0.0148	0.007	0.0513	0.0015	0.1045	0.1339	0.0288	0.0038	0.1055	0.0173	0.0072	0.0102	0.0024	0.0018	0.0287	0.0236	0.0311	0.0756	0.0157	0.1065	0.0013
1	rs6676100	17469233	1.23	0.00293094191809562	0.81	0.722979171095748	2.40310937640591	0.659244400901083	0.018	0.0201	0.0127	0.004	0.1677	0.0148	0.007	0.0511	0.0015	0.1043	0.1339	0.0289	0.0038	0.1057	0.0174	0.0072	0.0103	0.0024	0.0018	0.029	0.0236	0.0309	0.0757	0.0157	0.1061	0.0013
1	rs12140225	17469875	1.23	0.00293094191809562	0.81	0.722979171095748	2.38780431883238	0.657632938791058	0.018	0.0201	0.0127	0.004	0.1676	0.0148	0.007	0.0511	0.0015	0.1042	0.134	0.0289	0.0038	0.1057	0.0175	0.0072	0.0103	0.0025	0.0018	0.0291	0.0236	0.0309	0.0757	0.0157	0.106	0.0013
1	rs12091208	17472394	1.23	0.00293094191809562	0.81	0.722979171095748	2.32222996498119	0.633135586185222	0.0179	0.0201	0.0125	0.004	0.1672	0.0148	0.0071	0.0511	0.0016	0.104	0.1342	0.0291	0.0039	0.1057	0.0177	0.0072	0.0102	0.0025	0.0019	0.0293	0.0236	0.0307	0.0756	0.0157	0.1058	0.0013
1	rs6586504	17474127	1.23	0.00293094191809562	0.81	0.722979171095748	2.283281299918	0.632990417751089	0.0179	0.0202	0.0125	0.004	0.167	0.0148	0.0072	0.0511	0.0016	0.1038	0.1343	0.0292	0.0039	0.1059	0.0179	0.0073	0.0103	0.0025	0.0019	0.0294	0.0236	0.0306	0.0756	0.0156	0.1057	0.0014
1	rs11586528	17476090	1.22	0.00379350371531455	0.81	0.722979171095748	2.26382840348195	0.632700104206005	0.0179	0.0202	0.0125	0.004	0.167	0.0148	0.0072	0.0511	0.0016	0.1038	0.1343	0.0291	0.0039	0.106	0.018	0.0073	0.0103	0.0025	0.0019	0.0295	0.0236	0.0306	0.0754	0.0156	0.1056	0.0014
1	rs12085482	17476831	1.22	0.00379350371531455	0.81	0.722979171095748	2.25239015393424	0.63240982176943	0.0179	0.0202	0.0125	0.004	0.167	0.0148	0.0072	0.0511	0.0016	0.1038	0.1343	0.0291	0.0039	0.1059	0.018	0.0073	0.0103	0.0025	0.0019	0.0295	0.0236	0.0306	0.0754	0.0156	0.1056	0.0014
1	rs115514785	17478847	1.22	0.00379350371531455	0.81	0.722979171095748	2.23497990576474	0.626755550927299	0.0179	0.0202	0.0125	0.004	0.167	0.0148	0.0072	0.051	0.0016	0.1038	0.1343	0.0291	0.0039	0.1059	0.018	0.0073	0.0102	0.0025	0.0019	0.0294	0.0236	0.0307	0.0754	0.0155	0.1055	0.0014
1	rs56368330	17480534	1.22	0.00379350371531455	0.81	0.722979171095748	2.23497990576474	0.627190072470587	0.0179	0.0202	0.0125	0.004	0.167	0.0148	0.0072	0.051	0.0016	0.1038	0.1343	0.0291	0.0039	0.106	0.018	0.0073	0.0102	0.0025	0.0019	0.0294	0.0236	0.0307	0.0754	0.0155	0.1055	0.0014
1	rs115806112	17484754	1.22	0.00379350371531455	0.81	0.722979171095748	2.24592829468995	0.629943678921798	0.0179	0.0202	0.0125	0.004	0.1669	0.0148	0.0072	0.051	0.0016	0.1038	0.1343	0.0291	0.0039	0.106	0.0181	0.0073	0.0102	0.0025	0.0019	0.0294	0.0236	0.0307	0.0753	0.0155	0.1055	0.0014
1	rs79617326	17490496	1.22	0.00379350371531455	0.81	0.722979171095748	2.248466169188	0.631249003370888	0.0179	0.0203	0.0125	0.004	0.1668	0.0148	0.0073	0.051	0.0016	0.1037	0.1341	0.0291	0.0039	0.106	0.0182	0.0073	0.0102	0.0025	0.0019	0.0294	0.0237	0.0307	0.0753	0.0155	0.1054	0.0014
1	rs75362086	17490623	1.22	0.00379350371531455	0.81	0.722979171095748	2.2552768416091	0.629653692671929	0.0179	0.0203	0.0125	0.004	0.1668	0.0148	0.0072	0.051	0.0016	0.1037	0.1341	0.0291	0.0039	0.106	0.0182	0.0073	0.0102	0.0025	0.0019	0.0294	0.0237	0.0307	0.0753	0.0155	0.1054	0.0014
1	rs55667496	17492052	1.22	0.00379350371531455	0.81	0.722979171095748	2.38145591182217	0.610728269619797	0.018	0.0203	0.0124	0.0041	0.1666	0.0149	0.0071	0.051	0.0016	0.1037	0.134	0.0291	0.0039	0.1062	0.0183	0.0072	0.0102	0.0026	0.002	0.0295	0.0237	0.0307	0.0753	0.0155	0.1055	0.0014
1	rs72643880	17492147	1.22	0.00379350371531455	0.81	0.722979171095748	2.39074520287864	0.609001476975762	0.018	0.0203	0.0124	0.0041	0.1666	0.0149	0.0071	0.051	0.0016	0.1037	0.134	0.029	0.0039	0.1062	0.0183	0.0072	0.0102	0.0026	0.002	0.0295	0.0237	0.0307	0.0753	0.0155	0.1055	0.0014
1	rs2501811	17493947	1.22	0.00379350371531455	0.81	0.722979171095748	2.55602763480908	0.625886719695506	0.0177	0.0201	0.0124	0.0042	0.1662	0.015	0.007	0.0509	0.0016	0.1036	0.1338	0.0289	0.0039	0.1065	0.0185	0.0071	0.0101	0.0026	0.002	0.0295	0.0239	0.0308	0.0753	0.0154	0.1059	0.0014
1	rs2454173	17494099	1.22	0.00379350371531455	0.81	0.722979171095748	2.59600928915157	0.618513107593303	0.0177	0.0202	0.0124	0.0042	0.1661	0.015	0.0069	0.051	0.0016	0.1035	0.134	0.0289	0.0039	0.1066	0.0185	0.0071	0.0101	0.0026	0.002	0.0295	0.0239	0.0307	0.0753	0.0154	0.106	0.0014
1	rs72909862	17494187	1.22	0.00379350371531455	0.81	0.722979171095748	2.6013223601482	0.631684251863888	0.0177	0.0202	0.0124	0.0042	0.1661	0.015	0.0069	0.051	0.0016	0.1035	0.134	0.0288	0.0039	0.1066	0.0185	0.0071	0.0101	0.0026	0.002	0.0294	0.024	0.0307	0.0753	0.0154	0.106	0.0014
1	rs2935926	17509771	NA	NA	NA	NA	1.63869073976098	0.636912688733566	0.0183	0.02	0.0136	0.0059	0.1557	0.0148	0.0083	0.0493	0.0019	0.1007	0.1312	0.0302	0.0052	0.1052	0.02	0.0085	0.0092	0.0035	0.0025	0.0318	0.0223	0.0318	0.0773	0.0167	0.1079	0.0025
1	rs78358913	17513633	NA	NA	NA	NA	1.65457646970663	0.640840594738232	0.0183	0.02	0.0136	0.006	0.1556	0.0148	0.0083	0.0493	0.0019	0.1007	0.1311	0.0302	0.0052	0.1052	0.02	0.0086	0.0092	0.0035	0.0025	0.0319	0.0224	0.0318	0.0773	0.0167	0.1079	0.0025
1	rs115017113	17514033	NA	NA	NA	NA	1.6541604641575	0.640986180539161	0.0183	0.02	0.0136	0.006	0.1556	0.0148	0.0083	0.0493	0.0019	0.1007	0.1311	0.0302	0.0052	0.1052	0.02	0.0086	0.0092	0.0035	0.0025	0.0319	0.0224	0.0318	0.0773	0.0167	0.1079	0.0025
1	rs35680413	17514549	NA	NA	NA	NA	1.6541604641575	0.641277375192721	0.0183	0.02	0.0136	0.006	0.1556	0.0148	0.0083	0.0493	0.0019	0.1006	0.1311	0.0302	0.0052	0.1052	0.02	0.0086	0.0092	0.0035	0.0025	0.0319	0.0224	0.0318	0.0773	0.0167	0.1079	0.0025
1	rs76557718	17516786	NA	NA	NA	NA	1.64564053560164	0.642879494648982	0.0183	0.02	0.0136	0.006	0.1556	0.0148	0.0083	0.0493	0.0019	0.1006	0.1312	0.0302	0.0052	0.1052	0.02	0.0086	0.0092	0.0035	0.0025	0.0319	0.0224	0.0318	0.0773	0.0167	0.1079	0.0025
1	rs12125481	17516952	NA	NA	NA	NA	1.64470637321913	0.642879494648982	0.0183	0.02	0.0136	0.006	0.1556	0.0148	0.0083	0.0493	0.0019	0.1006	0.1312	0.0302	0.0052	0.1052	0.02	0.0086	0.0092	0.0035	0.0025	0.0319	0.0224	0.0318	0.0773	0.0167	0.1079	0.0025
1	rs12744275	17518160	NA	NA	NA	NA	1.64283861397914	0.646378243774	0.0183	0.02	0.0136	0.006	0.1556	0.0148	0.0084	0.0493	0.0019	0.1006	0.1312	0.0302	0.0052	0.1052	0.02	0.0086	0.0092	0.0035	0.0025	0.0319	0.0224	0.0318	0.0773	0.0167	0.1078	0.0025
1	rs2501819	17520112	NA	NA	NA	NA	1.62327278898463	0.662616746572718	0.0183	0.02	0.0136	0.006	0.1554	0.0148	0.0084	0.0494	0.0019	0.1006	0.1314	0.0303	0.0053	0.1053	0.0199	0.0086	0.0092	0.0035	0.0025	0.0319	0.0224	0.0317	0.0773	0.0164	0.1079	0.0025
1	rs2977254	17521144	NA	NA	NA	NA	1.59639115154826	0.659097866880846	0.0183	0.02	0.0137	0.006	0.1552	0.0148	0.0084	0.0494	0.0019	0.1003	0.1314	0.0303	0.0053	0.1054	0.02	0.0087	0.0092	0.0035	0.0025	0.032	0.0224	0.0317	0.0773	0.0164	0.1079	0.0025
1	rs41264525	17522139	NA	NA	NA	NA	1.5630416089776	0.701157252079902	0.0183	0.02	0.0137	0.006	0.1551	0.0148	0.0084	0.0495	0.0019	0.1002	0.1313	0.0303	0.0053	0.1053	0.0201	0.0087	0.0091	0.0035	0.0025	0.032	0.0224	0.0316	0.0774	0.0164	0.1078	0.0025
1	rs17456119	17523235	NA	NA	NA	NA	1.54169348517947	0.67997993029578	0.0183	0.02	0.0138	0.0061	0.1549	0.0148	0.0084	0.0497	0.002	0.1001	0.1312	0.0302	0.0054	0.1052	0.0202	0.0087	0.0091	0.0035	0.0025	0.032	0.0224	0.0316	0.0774	0.0164	0.1078	0.0025
1	rs115033991	17523367	NA	NA	NA	NA	1.58121949269513	0.68175139173571	0.0183	0.02	0.0138	0.0061	0.1549	0.0148	0.0084	0.0497	0.002	0.1	0.1312	0.0302	0.0054	0.1052	0.0202	0.0087	0.0091	0.0035	0.0025	0.032	0.0224	0.0316	0.0774	0.0164	0.1078	0.0025
1	rs12136357	17525441	NA	NA	NA	NA	1.56029091080516	0.686036731509902	0.0183	0.02	0.0138	0.0061	0.1548	0.0148	0.0084	0.0497	0.002	0.0999	0.131	0.0302	0.0054	0.1051	0.0202	0.0088	0.0091	0.0036	0.0025	0.0321	0.0224	0.0315	0.0774	0.0164	0.1077	0.0025
1	rs10888007	17530201	NA	NA	NA	NA	1.57917326240376	0.822185534396143	0.0184	0.0195	0.0144	0.0068	0.1533	0.015	0.0089	0.0504	0.0028	0.0988	0.1291	0.0304	0.0058	0.1045	0.0213	0.0095	0.009	0.0037	0.0029	0.0322	0.0228	0.0311	0.0772	0.0166	0.1067	0.0027
1	rs2293911	17531763	NA	NA	NA	NA	1.64865189582162	0.848423419008329	0.0185	0.0195	0.0145	0.0069	0.1533	0.0151	0.009	0.0509	0.0028	0.0985	0.1288	0.0305	0.0059	0.104	0.0214	0.0096	0.009	0.0037	0.003	0.0323	0.0229	0.031	0.0768	0.0166	0.1067	0.0028
1	rs4244378	17533008	NA	NA	NA	NA	1.66019617360471	0.853071361285864	0.0185	0.0194	0.0145	0.0069	0.1533	0.0151	0.009	0.051	0.0028	0.0984	0.1287	0.0305	0.0059	0.1038	0.0215	0.0096	0.009	0.0037	0.003	0.0323	0.0229	0.031	0.0767	0.0166	0.1067	0.0028
1	rs57285689	17535399	NA	NA	NA	NA	1.65582470893632	0.882628903705359	0.0185	0.0193	0.0146	0.007	0.1534	0.0151	0.009	0.0512	0.0029	0.0984	0.1284	0.0306	0.0059	0.1037	0.0215	0.0097	0.0091	0.0037	0.003	0.0323	0.0229	0.0309	0.0767	0.0167	0.1067	0.0028
1	rs12135995	17535409	NA	NA	NA	NA	1.64813255630193	0.888721336954977	0.0185	0.0193	0.0146	0.007	0.1534	0.0151	0.009	0.0512	0.0029	0.0984	0.1285	0.0305	0.0059	0.1037	0.0214	0.0097	0.0091	0.0037	0.003	0.0323	0.0229	0.0308	0.0767	0.0167	0.1067	0.0028
1	rs76012833	17536285	NA	NA	NA	NA	1.63599662205591	0.896857790342147	0.0185	0.0193	0.0146	0.007	0.1534	0.0151	0.0091	0.0513	0.0029	0.0983	0.1284	0.0305	0.0059	0.1036	0.0214	0.0098	0.0091	0.0037	0.003	0.0323	0.0229	0.0308	0.0767	0.0167	0.1067	0.0028
1	rs2977272	17536952	NA	NA	NA	NA	1.62833739061681	0.901245165778088	0.0186	0.0193	0.0146	0.007	0.1534	0.0151	0.0091	0.0513	0.0029	0.0983	0.1283	0.0306	0.0059	0.1036	0.0214	0.0098	0.0091	0.0037	0.003	0.0323	0.023	0.0307	0.0767	0.0167	0.1067	0.0028
1	rs4920358	17539073	NA	NA	NA	NA	1.62151699732562	0.962317949339276	0.0185	0.0193	0.0147	0.007	0.1535	0.0151	0.0091	0.0513	0.003	0.0982	0.128	0.0306	0.0059	0.1034	0.0215	0.0098	0.0091	0.0037	0.003	0.0323	0.023	0.0305	0.0766	0.0167	0.1069	0.0028
1	rs57174497	17541048	NA	NA	NA	NA	2.14358773226717	1.51123913899291	0.0181	0.0186	0.0156	0.008	0.1528	0.0161	0.0105	0.0516	0.0034	0.0973	0.1236	0.0308	0.0065	0.0998	0.0226	0.0114	0.0102	0.0035	0.003	0.0324	0.0243	0.0297	0.0762	0.017	0.1072	0.0034
1	rs34306509	17541728	1.1	0.0477200328108175	0.81	0.722979171095748	2.85172863937882	1.76409374772864	0.018	0.0182	0.0158	0.0083	0.1524	0.017	0.0108	0.0516	0.0035	0.0977	0.1226	0.0308	0.0066	0.099	0.0226	0.0118	0.0105	0.0034	0.0031	0.0325	0.0247	0.0292	0.0761	0.017	0.1069	0.0036
1	rs2977283	17541949	1.09	0.0564630724803212	0.81	0.722979171095748	3.03194603218362	1.83421375681251	0.0179	0.0181	0.0158	0.0083	0.1522	0.0171	0.0109	0.0516	0.0035	0.0979	0.1222	0.0309	0.0066	0.0988	0.0226	0.0119	0.0106	0.0033	0.0031	0.0325	0.0249	0.0291	0.0761	0.0171	0.1067	0.0037
1	rs113564258	17542564	1.09	0.0564630724803212	0.81	0.722979171095748	2.98287555143463	1.88265684863706	0.0179	0.018	0.0158	0.0084	0.1521	0.0171	0.011	0.0517	0.0035	0.0981	0.1222	0.0309	0.0067	0.0986	0.0226	0.012	0.0108	0.0033	0.0031	0.0325	0.0249	0.0289	0.076	0.017	0.1067	0.0037
1	rs3115788	17543077	1.09	0.0564630724803212	0.81	0.722979171095748	3.01589994586477	1.90899304708396	0.0179	0.0179	0.0158	0.0085	0.1521	0.0171	0.011	0.0517	0.0035	0.0982	0.1221	0.0309	0.0067	0.0986	0.0226	0.012	0.0108	0.0033	0.0031	0.0324	0.025	0.0289	0.076	0.017	0.1066	0.0037
1	rs72646742	17543596	1.09	0.0564630724803212	0.81	0.722979171095748	2.99168846799107	1.93859278396239	0.0179	0.0179	0.0158	0.0085	0.152	0.0171	0.011	0.0517	0.0035	0.0982	0.1221	0.0309	0.0067	0.0985	0.0225	0.0121	0.0109	0.0033	0.0031	0.0324	0.025	0.0288	0.0761	0.017	0.1066	0.0037
1	rs72895786	17544981	1.08	0.0664216607683517	0.81	0.722979171095748	3.00366099102482	2.06516757529614	0.0179	0.0178	0.0159	0.0086	0.152	0.0171	0.0112	0.0518	0.0035	0.0983	0.1217	0.0308	0.0068	0.0985	0.0225	0.0122	0.0111	0.0033	0.0031	0.0324	0.025	0.0288	0.0763	0.0169	0.1063	0.0038
1	rs77306488	17545721	1.08	0.0664216607683517	0.81	0.722979171095748	2.97469893986432	2.14350218169655	0.018	0.0178	0.0159	0.0087	0.1519	0.0171	0.0114	0.0518	0.0035	0.0983	0.1214	0.0308	0.0068	0.0985	0.0224	0.0121	0.0113	0.0033	0.0031	0.0323	0.025	0.0287	0.0766	0.0169	0.1061	0.0038
1	rs12042325	17548261	1.06	0.0904005175896243	0.81	0.722979171095748	2.86863301362906	2.42677968485053	0.0182	0.0178	0.0159	0.0089	0.1508	0.0171	0.0119	0.0524	0.0035	0.0983	0.1202	0.0308	0.0069	0.0984	0.0225	0.0125	0.0118	0.0033	0.0031	0.0321	0.0252	0.0281	0.0778	0.0165	0.1057	0.0038
1	rs3003480	17548527	1.06	0.0904005175896243	0.81	0.722979171095748	2.94381323823627	2.48254805704859	0.0183	0.0178	0.0159	0.009	0.1507	0.0171	0.012	0.0524	0.0035	0.0983	0.1201	0.0308	0.0069	0.0984	0.0225	0.0126	0.0118	0.0033	0.0031	0.032	0.0252	0.028	0.0779	0.0165	0.1057	0.0038
1	rs3003482	17550601	1.05	0.104628957265627	0.81	0.722979171095748	2.75818271288659	2.70597356278449	0.0183	0.0178	0.0156	0.0093	0.1505	0.0171	0.0125	0.0528	0.0033	0.0982	0.1202	0.0306	0.0068	0.0981	0.0222	0.0128	0.0122	0.0033	0.0028	0.0314	0.0252	0.0282	0.0781	0.0162	0.1061	0.0037
1	rs115032625	17551178	1.04	0.120487900976968	0.81	0.722979171095748	2.73264355418451	2.73540828248708	0.0182	0.0178	0.0156	0.0094	0.1504	0.0171	0.0126	0.0529	0.0033	0.0982	0.1203	0.0306	0.0067	0.0981	0.0221	0.0129	0.0122	0.0032	0.0027	0.0313	0.0253	0.0285	0.078	0.016	0.1064	0.0036
1	rs12096215	17551388	1.04	0.120487900976968	0.81	0.722979171095748	2.86515027846222	2.7553624298571	0.0182	0.0178	0.0156	0.0094	0.1503	0.0171	0.0126	0.053	0.0033	0.0982	0.1204	0.0306	0.0067	0.0981	0.0221	0.0129	0.0122	0.0032	0.0027	0.0313	0.0253	0.0285	0.0781	0.016	0.1065	0.0036
1	rs12057156	17551570	1.04	0.120487900976968	0.81	0.722979171095748	2.85657318406153	2.76189304853694	0.0182	0.0178	0.0156	0.0094	0.1503	0.0172	0.0126	0.0529	0.0033	0.0982	0.1204	0.0306	0.0067	0.0981	0.022	0.0129	0.0123	0.0032	0.0027	0.0314	0.0253	0.0285	0.0781	0.016	0.1065	0.0036
1	rs74465185	17554300	1.04	0.120487900976968	0.81	0.722979171095748	2.57479040842053	2.75051224667135	0.0179	0.0177	0.0155	0.0094	0.1502	0.0171	0.0126	0.0532	0.0033	0.0984	0.1204	0.0305	0.0066	0.0984	0.0218	0.0128	0.0122	0.0032	0.0026	0.0314	0.0253	0.0284	0.0782	0.0159	0.1066	0.0035
1	rs11203336	17556087	NA	NA	NA	NA	2.123397533413	2.69052564597521	0.0161	0.0177	0.0152	0.0093	0.1495	0.0165	0.0126	0.0558	0.0031	0.1002	0.1216	0.0299	0.0061	0.1004	0.0199	0.0121	0.012	0.003	0.0021	0.0318	0.0258	0.028	0.0793	0.0157	0.1074	0.003
1	rs10888010	17557039	NA	NA	NA	NA	1.35813317506198	2.10879965897308	0.0147	0.018	0.015	0.0086	0.1495	0.0151	0.0121	0.0571	0.0028	0.1022	0.1231	0.03	0.0056	0.1034	0.0186	0.0108	0.0111	0.0028	0.0018	0.0315	0.0254	0.0268	0.0802	0.0164	0.1089	0.0027
1	rs3750297	17559676	NA	NA	NA	NA	1.39225853564801	2.0394425837226	0.0145	0.0181	0.015	0.0085	0.1496	0.0148	0.0122	0.057	0.0028	0.1026	0.1234	0.03	0.0055	0.1037	0.0184	0.0106	0.0109	0.0028	0.0018	0.0314	0.0253	0.0268	0.0802	0.0163	0.1095	0.0027
1	rs4920359	17559837	NA	NA	NA	NA	1.39079371423386	2.02686579919865	0.0145	0.018	0.015	0.0084	0.1496	0.0148	0.0122	0.057	0.0028	0.1026	0.1234	0.03	0.0055	0.1038	0.0184	0.0106	0.0109	0.0028	0.0018	0.0313	0.0253	0.0268	0.0802	0.0163	0.1096	0.0027
1	rs114016720	17560892	NA	NA	NA	NA	1.3308512324225	1.99690391975639	0.0145	0.0181	0.0151	0.0084	0.1497	0.0148	0.0122	0.0571	0.0028	0.1027	0.1234	0.03	0.0054	0.1038	0.0184	0.0105	0.0108	0.0027	0.0018	0.0313	0.0253	0.0267	0.0801	0.0163	0.1097	0.0026
1	rs79179503	17561944	NA	NA	NA	NA	1.28885147938732	1.96503587078694	0.0144	0.0181	0.0151	0.0084	0.1499	0.0147	0.0121	0.0571	0.0028	0.1028	0.1235	0.03	0.0053	0.1039	0.0183	0.0105	0.0107	0.0027	0.0018	0.0313	0.0253	0.0266	0.08	0.0164	0.11	0.0026
1	rs76490244	17569247	NA	NA	NA	NA	1.09663344082198	1.74878070841305	0.0141	0.0182	0.015	0.0081	0.1502	0.0141	0.0118	0.0578	0.0028	0.1039	0.1234	0.0299	0.0049	0.1044	0.0179	0.0101	0.0102	0.0027	0.0016	0.031	0.0254	0.0263	0.0804	0.0163	0.1113	0.0025
1	rs75330410	17572420	NA	NA	NA	NA	1.10573463201858	1.73190634073102	0.014	0.0182	0.015	0.0081	0.1502	0.014	0.0117	0.0579	0.0028	0.104	0.1233	0.0299	0.0049	0.1045	0.0179	0.0101	0.0102	0.0027	0.0016	0.031	0.0255	0.0263	0.0805	0.0163	0.1114	0.0025
1	rs72646764	17573015	NA	NA	NA	NA	1.1074332578109	1.72821828579083	0.014	0.0182	0.015	0.0081	0.1503	0.014	0.0117	0.0579	0.0028	0.104	0.1233	0.0299	0.0049	0.1045	0.0179	0.0101	0.0102	0.0027	0.0016	0.031	0.0255	0.0263	0.0805	0.0163	0.1114	0.0025
1	rs3763589	17575645	NA	NA	NA	NA	1.10385841015031	1.71961734087268	0.014	0.0182	0.015	0.0081	0.1503	0.014	0.0117	0.0579	0.0028	0.104	0.1233	0.0299	0.0048	0.1046	0.0179	0.01	0.0102	0.0026	0.0016	0.031	0.0255	0.0263	0.0805	0.0163	0.1115	0.0025
1	rs6673643	17578750	NA	NA	NA	NA	1.13547416651067	1.6973547738156	0.014	0.0182	0.015	0.008	0.1503	0.0139	0.0117	0.0579	0.0027	0.1042	0.1233	0.0299	0.0048	0.1047	0.0179	0.01	0.0101	0.0026	0.0015	0.0309	0.0255	0.0263	0.0806	0.0163	0.1116	0.0025
1	rs61056441	17579538	NA	NA	NA	NA	1.12339693138997	1.68405299635959	0.014	0.0182	0.015	0.008	0.1503	0.0139	0.0117	0.058	0.0027	0.1042	0.1233	0.0299	0.0048	0.1047	0.0179	0.01	0.0101	0.0026	0.0015	0.0309	0.0255	0.0263	0.0806	0.0164	0.1116	0.0025
1	rs12070008	17582088	NA	NA	NA	NA	1.11845466228004	1.67181523356894	0.0139	0.0182	0.015	0.008	0.1504	0.0139	0.0116	0.058	0.0027	0.1043	0.1233	0.0299	0.0047	0.1047	0.0178	0.01	0.01	0.0026	0.0015	0.0309	0.0256	0.0262	0.0806	0.0165	0.1117	0.0024
1	rs3750300	17586134	NA	NA	NA	NA	1.13078141586687	1.66133640500939	0.0139	0.0182	0.015	0.008	0.1504	0.0139	0.0117	0.0581	0.0027	0.1044	0.1234	0.0299	0.0047	0.1047	0.0178	0.0099	0.01	0.0026	0.0015	0.0309	0.0256	0.0262	0.0806	0.0165	0.1117	0.0024
1	rs4363467	17586653	NA	NA	NA	NA	1.13096176425217	1.66238384177762	0.0139	0.0182	0.015	0.008	0.1504	0.0139	0.0117	0.0581	0.0027	0.1044	0.1234	0.0299	0.0047	0.1047	0.0178	0.0099	0.01	0.0026	0.0015	0.0309	0.0256	0.0262	0.0806	0.0165	0.1117	0.0024
1	rs3003427	17589048	NA	NA	NA	NA	1.12213808019675	1.67408694927945	0.014	0.0182	0.015	0.008	0.1504	0.0138	0.0117	0.0581	0.0027	0.1044	0.1234	0.0299	0.0047	0.1047	0.0178	0.0099	0.0099	0.0026	0.0015	0.0309	0.0256	0.0262	0.0806	0.0166	0.1118	0.0024
1	rs2977268	17590522	NA	NA	NA	NA	1.11038596531043	1.66465362877913	0.014	0.0181	0.015	0.0079	0.1504	0.0138	0.0117	0.0581	0.0027	0.1044	0.1235	0.0299	0.0047	0.1046	0.0178	0.0099	0.0099	0.0026	0.0015	0.0309	0.0256	0.0262	0.0806	0.0166	0.1118	0.0024
1	rs114254865	17591899	NA	NA	NA	NA	1.06554465402536	1.64180258289309	0.014	0.0181	0.015	0.0079	0.1505	0.0138	0.0116	0.0582	0.0027	0.1045	0.1235	0.0299	0.0046	0.1046	0.0178	0.0099	0.0099	0.0026	0.0015	0.0308	0.0256	0.0262	0.0806	0.0166	0.1118	0.0024
1	rs2272629	17593316	NA	NA	NA	NA	1.02318081082262	1.60752957579823	0.014	0.0181	0.015	0.0079	0.1507	0.0138	0.0116	0.0582	0.0026	0.1045	0.1235	0.0299	0.0046	0.1046	0.0178	0.0099	0.0099	0.0026	0.0015	0.0308	0.0256	0.0262	0.0806	0.0166	0.1118	0.0024
1	rs2977295	17600437	NA	NA	NA	NA	0.71588036995148	1.18356277756423	0.014	0.0181	0.0155	0.0069	0.1544	0.0127	0.0108	0.0595	0.0022	0.1056	0.1239	0.0299	0.0044	0.1039	0.0174	0.009	0.009	0.0022	0.0012	0.031	0.0253	0.026	0.0803	0.0164	0.1131	0.0021
1	rs2977299	17604701	NA	NA	NA	NA	0.748810377342139	1.19413784710491	0.014	0.0181	0.0155	0.0069	0.1545	0.0127	0.0108	0.0595	0.0022	0.1056	0.1238	0.0299	0.0044	0.1037	0.0174	0.009	0.009	0.0022	0.0012	0.0311	0.0252	0.026	0.0803	0.0164	0.1133	0.0021
1	rs12135399	17610300	NA	NA	NA	NA	0.752382657168846	1.20870574030219	0.0139	0.0181	0.0155	0.0068	0.1547	0.0127	0.0108	0.0597	0.0022	0.1057	0.1237	0.0299	0.0044	0.1036	0.0174	0.0089	0.0089	0.0022	0.0012	0.0311	0.0252	0.0259	0.0804	0.0164	0.1134	0.0021
1	rs72646796	17612503	NA	NA	NA	NA	0.762531782260999	1.21450845005587	0.0139	0.0181	0.0155	0.0068	0.1548	0.0127	0.0107	0.0598	0.0022	0.1057	0.1237	0.0299	0.0044	0.1035	0.0174	0.0089	0.0089	0.0022	0.0011	0.0312	0.0252	0.0258	0.0804	0.0164	0.1134	0.0021
1	rs114195833	17615542	NA	NA	NA	NA	0.755352546549244	1.20506083711707	0.0139	0.0181	0.0155	0.0068	0.1549	0.0127	0.0107	0.0599	0.0022	0.1057	0.1236	0.0299	0.0043	0.1035	0.0174	0.0089	0.0089	0.0022	0.0011	0.0312	0.0252	0.0258	0.0803	0.0164	0.1135	0.0021
1	rs877551	17631353	NA	NA	NA	NA	0.752687025217166	1.23444041305051	0.0139	0.0181	0.0154	0.0068	0.1551	0.0126	0.0107	0.0602	0.0021	0.1054	0.1237	0.0299	0.0043	0.1036	0.0174	0.0088	0.0088	0.0022	0.0011	0.0313	0.0252	0.0257	0.0803	0.0163	0.1137	0.0021
1	rs79907974	17631406	NA	NA	NA	NA	0.751089695151231	1.23194581048317	0.0139	0.0181	0.0154	0.0068	0.1551	0.0126	0.0107	0.0602	0.0021	0.1054	0.1237	0.0299	0.0043	0.1036	0.0174	0.0088	0.0088	0.0022	0.0011	0.0313	0.0252	0.0257	0.0803	0.0163	0.1137	0.0021
1	rs2501799	17635072	NA	NA	NA	NA	0.719084237444731	1.20936865883316	0.0139	0.0181	0.0155	0.0068	0.1553	0.0125	0.0106	0.0603	0.0021	0.1054	0.1238	0.0299	0.0043	0.1036	0.0174	0.0088	0.0087	0.0022	0.0011	0.0313	0.0252	0.0256	0.0803	0.0164	0.1137	0.0021
1	rs4920591	17636860	NA	NA	NA	NA	0.693558198698122	1.17349907613919	0.0138	0.018	0.0155	0.0068	0.1555	0.0124	0.0105	0.0603	0.0021	0.1054	0.1239	0.0299	0.0043	0.1037	0.0173	0.0087	0.0085	0.0022	0.0011	0.0314	0.0252	0.0256	0.0803	0.0164	0.1136	0.002
1	rs35943476	17640368	NA	NA	NA	NA	0.528217593869308	0.76569140931625	0.0144	0.0178	0.0153	0.0063	0.157	0.0114	0.0097	0.0608	0.0021	0.1051	0.1249	0.0299	0.0045	0.1039	0.0173	0.0078	0.0072	0.0023	0.0012	0.0314	0.0256	0.0252	0.0809	0.0167	0.1143	0.002
1	rs115109055	17640731	NA	NA	NA	NA	0.522149286736256	0.732367467936615	0.0144	0.0177	0.0153	0.0063	0.1571	0.0114	0.0096	0.0608	0.0021	0.1051	0.125	0.0299	0.0045	0.1039	0.0173	0.0077	0.0071	0.0023	0.0012	0.0314	0.0256	0.0251	0.081	0.0167	0.1143	0.002
1	rs77074876	17645082	NA	NA	NA	NA	0.501489548494578	0.639094165100615	0.0144	0.0177	0.0153	0.0062	0.1575	0.0111	0.0094	0.061	0.0021	0.1051	0.1252	0.03	0.0045	0.104	0.0173	0.0074	0.0068	0.0023	0.0012	0.0314	0.0257	0.025	0.081	0.0169	0.1144	0.0019
1	rs115457674	17647986	NA	NA	NA	NA	0.498966679830053	0.635168759600052	0.0144	0.0177	0.0153	0.0062	0.1575	0.011	0.0093	0.061	0.0021	0.105	0.1252	0.03	0.0045	0.1041	0.0173	0.0074	0.0067	0.0023	0.0012	0.0314	0.0257	0.025	0.081	0.0169	0.1144	0.0019
1	rs11203365	17656496	NA	NA	NA	NA	0.50414513611777	0.640695016623353	0.0144	0.0177	0.0153	0.0062	0.1576	0.011	0.0093	0.0611	0.0021	0.105	0.1252	0.03	0.0045	0.1041	0.0173	0.0074	0.0066	0.0023	0.0012	0.0314	0.0257	0.025	0.0811	0.0169	0.1145	0.0019
1	rs11203366	17657534	NA	NA	NA	NA	0.506553607485914	0.635604637377747	0.0144	0.0177	0.0153	0.0062	0.1575	0.011	0.0093	0.0611	0.0021	0.105	0.1252	0.03	0.0045	0.1041	0.0173	0.0074	0.0066	0.0023	0.0012	0.0314	0.0257	0.025	0.0811	0.0169	0.1145	0.0019
1	rs11203367	17657616	NA	NA	NA	NA	0.506553607485914	0.635604637377747	0.0144	0.0177	0.0153	0.0062	0.1575	0.011	0.0093	0.0611	0.0021	0.105	0.1252	0.03	0.0045	0.1041	0.0173	0.0074	0.0066	0.0023	0.0012	0.0314	0.0257	0.025	0.0811	0.0169	0.1145	0.0019
1	rs78540609	17660352	NA	NA	NA	NA	0.506680521553669	0.655436954114355	0.0144	0.0177	0.0153	0.0062	0.1572	0.011	0.0093	0.0611	0.0021	0.1051	0.1252	0.03	0.0045	0.1041	0.0173	0.0074	0.0066	0.0023	0.0012	0.0314	0.026	0.025	0.081	0.0169	0.1145	0.0019
1	rs34309058	17660468	NA	NA	NA	NA	0.506807450856343	0.655729654332116	0.0144	0.0177	0.0153	0.0062	0.1572	0.011	0.0093	0.0611	0.0021	0.1051	0.1252	0.03	0.0045	0.1041	0.0173	0.0074	0.0066	0.0023	0.0012	0.0314	0.026	0.025	0.081	0.0169	0.1145	0.0019
1	rs874881	17660499	NA	NA	NA	NA	0.506807450856343	0.655729654332116	0.0144	0.0177	0.0153	0.0062	0.1572	0.011	0.0093	0.0611	0.0021	0.1051	0.1252	0.03	0.0045	0.1041	0.0173	0.0074	0.0066	0.0023	0.0012	0.0314	0.026	0.025	0.081	0.0169	0.1145	0.0019
1	rs57744451	17660601	NA	NA	NA	NA	0.50687092122047	0.655583300460394	0.0144	0.0177	0.0153	0.0062	0.1572	0.011	0.0093	0.0611	0.0021	0.1051	0.1252	0.03	0.0045	0.1041	0.0173	0.0074	0.0066	0.0023	0.0012	0.0314	0.026	0.025	0.081	0.0169	0.1145	0.0019
1	rs12733102	17662705	NA	NA	NA	NA	0.491059665017486	0.625018171236135	0.0144	0.0177	0.0153	0.0062	0.1573	0.0109	0.0092	0.0612	0.0021	0.1051	0.1251	0.03	0.0045	0.104	0.0173	0.0073	0.0066	0.0023	0.0012	0.0314	0.026	0.025	0.0809	0.0169	0.1145	0.002
1	rs1635584	17664836	NA	NA	NA	NA	0.487689585751651	0.626610726100276	0.0144	0.0177	0.0154	0.0062	0.1573	0.0109	0.0092	0.0613	0.0021	0.1052	0.1251	0.03	0.0045	0.104	0.0173	0.0073	0.0066	0.0023	0.0012	0.0314	0.026	0.025	0.0809	0.0169	0.1145	0.002
1	rs942460	17665685	NA	NA	NA	NA	0.47721502516433	0.621691361537928	0.0144	0.0177	0.0154	0.0062	0.1573	0.011	0.0092	0.0613	0.0021	0.1052	0.1251	0.03	0.0045	0.104	0.0173	0.0073	0.0066	0.0023	0.0012	0.0315	0.026	0.025	0.0809	0.0169	0.1145	0.002
1	rs11203368	17666508	NA	NA	NA	NA	0.456054739200307	0.595801481229939	0.0144	0.0176	0.0155	0.0062	0.1576	0.0109	0.0091	0.0614	0.0021	0.1051	0.125	0.03	0.0045	0.1039	0.0173	0.0073	0.0066	0.0023	0.0012	0.0315	0.0261	0.025	0.0806	0.0169	0.1146	0.002
1	rs35903413	17668563	NA	NA	NA	NA	0.437075750124292	0.575564549749193	0.0144	0.0176	0.0155	0.0061	0.1577	0.0108	0.0091	0.0615	0.0021	0.105	0.1249	0.0301	0.0045	0.104	0.0172	0.0072	0.0065	0.0023	0.0012	0.0315	0.0261	0.025	0.0806	0.017	0.1146	0.002
1	rs1748020	17668609	NA	NA	NA	NA	0.436367344773678	0.573294943497566	0.0144	0.0176	0.0155	0.0061	0.1577	0.0108	0.0091	0.0615	0.0021	0.105	0.1249	0.0302	0.0045	0.104	0.0172	0.0072	0.0065	0.0023	0.0012	0.0315	0.0261	0.025	0.0805	0.017	0.1146	0.002
1	rs33981382	17668888	NA	NA	NA	NA	0.432305041043568	0.568903781967514	0.0144	0.0176	0.0155	0.0061	0.1577	0.0108	0.0091	0.0615	0.0021	0.105	0.1249	0.0302	0.0045	0.104	0.0172	0.0072	0.0065	0.0023	0.0012	0.0316	0.0261	0.025	0.0805	0.017	0.1146	0.002
1	rs2240335	17674537	NA	NA	NA	NA	0.39924410674613	0.541752536685539	0.0144	0.0176	0.0156	0.0061	0.1579	0.0106	0.009	0.0614	0.0021	0.1051	0.1249	0.0302	0.0045	0.104	0.0172	0.0072	0.0064	0.0024	0.0013	0.0317	0.0262	0.025	0.0804	0.017	0.1146	0.002
1	rs12746451	17674821	NA	NA	NA	NA	0.402865194667749	0.523928211837005	0.0144	0.0176	0.0156	0.0061	0.1579	0.0106	0.009	0.0614	0.0021	0.1051	0.1249	0.0302	0.0045	0.104	0.0172	0.0072	0.0064	0.0024	0.0012	0.0316	0.0261	0.0249	0.0804	0.017	0.1146	0.002
1	rs79331366	17678790	NA	NA	NA	NA	0.0883178466354102	0.146856569611535	0.0142	0.0172	0.0181	0.0053	0.1604	0.0085	0.0071	0.0607	0.0019	0.1065	0.1246	0.0303	0.0044	0.1044	0.0176	0.0056	0.0055	0.0026	0.0013	0.032	0.0264	0.025	0.0792	0.0179	0.1157	0.0023
1	rs4920600	17681424	0.93	0.429746626914861	0.81	0.722979171095748	0.06814704161525	0.0620018437431966	0.014	0.017	0.0188	0.0048	0.1623	0.0075	0.0061	0.0601	0.0017	0.1071	0.1244	0.0301	0.0043	0.1047	0.0178	0.0047	0.005	0.0026	0.0013	0.0321	0.0266	0.0254	0.079	0.0181	0.1165	0.0025
1	rs1748012	17682100	0.93	0.429746626914861	0.81	0.722979171095748	0.058460364452251	0.0600758931358558	0.014	0.017	0.0188	0.0048	0.1625	0.0073	0.006	0.0602	0.0017	0.1071	0.1244	0.03	0.0043	0.1051	0.0178	0.0046	0.0049	0.0026	0.0013	0.0321	0.0265	0.0256	0.0791	0.0181	0.1163	0.0025
1	rs34581837	17683554	0.93	0.429746626914861	0.81	0.722979171095748	0.0712141991719791	0.0708766457271976	0.0139	0.017	0.0189	0.0047	0.1626	0.0072	0.0059	0.0602	0.0017	0.107	0.1243	0.03	0.0042	0.1055	0.0179	0.0045	0.0047	0.0026	0.0012	0.0321	0.0265	0.0257	0.0793	0.0179	0.1166	0.0025
1	rs1635561	17687027	0.93	0.429746626914861	0.81	0.722979171095748	0.0643100231305055	0.0653142331235435	0.0137	0.017	0.0191	0.0046	0.1629	0.0071	0.0058	0.0602	0.0017	0.107	0.1241	0.03	0.0042	0.1059	0.018	0.0044	0.0046	0.0026	0.0012	0.0322	0.0265	0.0258	0.0794	0.0177	0.1167	0.0024
1	rs56085210	17696553	0.92	0.472297109457422	0.81	0.722979171095748	0.044050560891194	0.0470367950796664	0.0135	0.017	0.0191	0.0046	0.1631	0.007	0.0057	0.0603	0.0017	0.1072	0.1241	0.0301	0.0041	0.1062	0.018	0.0042	0.0045	0.0027	0.0015	0.032	0.0264	0.026	0.0795	0.0176	0.1167	0.0024
1	rs79091375	17696624	0.92	0.472297109457422	0.81	0.722979171095748	0.0437350954925155	0.0472149463288111	0.0135	0.017	0.0191	0.0046	0.1631	0.007	0.0057	0.0602	0.0017	0.1071	0.1242	0.03	0.0041	0.1063	0.018	0.0042	0.0045	0.0027	0.0015	0.032	0.0264	0.026	0.0795	0.0176	0.1167	0.0024
1	rs12760347	17696741	0.92	0.472297109457422	0.81	0.722979171095748	0.0437201119017861	0.0469774772647228	0.0135	0.017	0.0191	0.0046	0.1631	0.007	0.0057	0.0602	0.0017	0.1072	0.1241	0.03	0.0041	0.1063	0.018	0.0042	0.0045	0.0027	0.0015	0.032	0.0264	0.026	0.0795	0.0176	0.1167	0.0024
1	rs1204872	17698961	0.92	0.472297109457422	0.81	0.722979171095748	0.0458830158772409	0.0472149463288111	0.0135	0.017	0.0191	0.0046	0.1631	0.007	0.0057	0.0602	0.0017	0.1071	0.1241	0.03	0.0041	0.1063	0.018	0.0042	0.0045	0.0027	0.0015	0.032	0.0264	0.026	0.0796	0.0176	0.1167	0.0024
1	rs115528420	17702281	0.92	0.472297109457422	0.81	0.722979171095748	0.0463023435208114	0.0476317850773616	0.0134	0.0169	0.0192	0.0045	0.1633	0.007	0.0057	0.0603	0.0017	0.1069	0.1241	0.03	0.0041	0.1064	0.018	0.0042	0.0045	0.0027	0.0015	0.0321	0.0264	0.0261	0.0795	0.0176	0.1167	0.0024
1	rs6669650	17707601	0.92	0.472297109457422	0.81	0.722979171095748	0.0516221704782474	0.0520741171203467	0.0128	0.0164	0.0195	0.0043	0.1643	0.0068	0.0054	0.0604	0.0018	0.1067	0.1239	0.0298	0.004	0.1063	0.0181	0.0041	0.0042	0.0027	0.0015	0.0327	0.0264	0.0266	0.0789	0.0177	0.1173	0.0025
1	rs10788668	17707798	0.92	0.472297109457422	0.81	0.722979171095748	0.0529069947332992	0.0509012607836079	0.0128	0.0164	0.0195	0.0043	0.1644	0.0068	0.0054	0.0603	0.0018	0.1068	0.1239	0.0298	0.004	0.1062	0.0181	0.0041	0.0042	0.0027	0.0015	0.0328	0.0264	0.0266	0.079	0.0178	0.1172	0.0025
1	rs76455718	17708013	0.92	0.472297109457422	0.82	0.661616834019215	0.0507884265020186	0.0502275636380715	0.0128	0.0163	0.0195	0.0043	0.1645	0.0068	0.0053	0.0603	0.0017	0.1067	0.124	0.0297	0.004	0.1062	0.0181	0.004	0.0041	0.0027	0.0015	0.0328	0.0264	0.0269	0.079	0.0178	0.1173	0.0025
1	rs2181867	17708095	0.92	0.472297109457422	0.83	0.603719568470427	0.0502266873473041	0.0499226334494273	0.0127	0.0163	0.0196	0.0043	0.1646	0.0068	0.0052	0.0603	0.0017	0.1067	0.124	0.0297	0.004	0.1062	0.0181	0.004	0.0041	0.0027	0.0015	0.0328	0.0264	0.027	0.079	0.0179	0.1173	0.0025
1	rs61766772	17708528	0.92	0.472297109457422	0.82	0.661616834019215	0.0492618688310645	0.04805023439048	0.0127	0.0163	0.0195	0.0042	0.1647	0.0067	0.0052	0.0602	0.0017	0.1067	0.124	0.0297	0.0041	0.1061	0.0182	0.004	0.004	0.0027	0.0015	0.0328	0.0264	0.0273	0.0789	0.0179	0.1174	0.0025
1	rs2762894	17714710	0.92	0.472297109457422	0.82	0.661616834019215	0.0549440386945847	0.0516406600843847	0.0124	0.0161	0.0192	0.0041	0.1654	0.0067	0.0046	0.06	0.0019	0.1065	0.1243	0.0298	0.004	0.1056	0.0184	0.004	0.0038	0.0027	0.0014	0.0329	0.0266	0.0276	0.079	0.018	0.1177	0.0025
1	rs76550244	17721407	0.92	0.472297109457422	0.83	0.603719568470427	0.0556286503262056	0.0530707769912157	0.0123	0.0162	0.0192	0.0041	0.1653	0.0067	0.0044	0.0599	0.0018	0.1065	0.1246	0.0298	0.0041	0.1056	0.0184	0.004	0.0038	0.0027	0.0014	0.033	0.0265	0.0276	0.0791	0.018	0.1178	0.0025
1	rs7538876	17722363	0.92	0.472297109457422	0.83	0.603719568470427	0.055769783450826	0.0535093889511163	0.0123	0.0162	0.0192	0.0041	0.1654	0.0067	0.0044	0.0599	0.0018	0.1065	0.1246	0.0298	0.0041	0.1056	0.0184	0.004	0.0038	0.0027	0.0014	0.033	0.0265	0.0277	0.0791	0.018	0.1179	0.0025
1	rs78393373	17727860	0.92	0.472297109457422	0.83	0.603719568470427	0.0532486355114037	0.0535093889511163	0.0122	0.0162	0.0192	0.004	0.165	0.0065	0.0043	0.06	0.0018	0.1071	0.1249	0.0295	0.0041	0.1057	0.0183	0.0039	0.0038	0.0027	0.0014	0.0329	0.0265	0.0275	0.0793	0.0179	0.1179	0.0025
1	rs34167614	17728072	0.92	0.472297109457422	0.83	0.603719568470427	0.0531459885131638	0.0536978436431144	0.0122	0.0162	0.0192	0.004	0.165	0.0065	0.0043	0.06	0.0018	0.1071	0.1249	0.0295	0.0041	0.1057	0.0183	0.0039	0.0038	0.0027	0.0014	0.0329	0.0265	0.0275	0.0793	0.0179	0.1179	0.0025
1	rs2526828	17729903	0.92	0.472297109457422	0.83	0.603719568470427	0.0474807737726241	0.053133340121498	0.0122	0.0162	0.0192	0.004	0.1651	0.0064	0.0043	0.06	0.0018	0.1071	0.1249	0.0296	0.0041	0.1057	0.0183	0.0039	0.0037	0.0027	0.0014	0.0329	0.0265	0.0275	0.0793	0.0179	0.1179	0.0025
1	rs115730509	17735869	0.92	0.472297109457422	0.83	0.603719568470427	0.04711725241066	0.0525091471335297	0.0122	0.0162	0.0192	0.004	0.165	0.0064	0.0043	0.06	0.0018	0.1072	0.125	0.0295	0.0041	0.1058	0.0183	0.0039	0.0037	0.0027	0.0014	0.0329	0.0265	0.0275	0.0793	0.0181	0.1179	0.0025
1	rs113695619	17748188	0.92	0.472297109457422	0.83	0.603719568470427	0.0459139883556555	0.052758440569807	0.0122	0.0162	0.0192	0.004	0.1652	0.0062	0.0042	0.0599	0.0018	0.1073	0.1253	0.029	0.0041	0.1059	0.0184	0.0038	0.0037	0.0027	0.0014	0.0328	0.0265	0.0274	0.0793	0.0183	0.118	0.0025
1	rs12728891	17750263	0.92	0.472297109457422	0.83	0.603719568470427	0.0457592679401495	0.0538865848124966	0.0122	0.0162	0.0192	0.004	0.1652	0.0062	0.0042	0.0599	0.0018	0.1074	0.1253	0.029	0.0041	0.1059	0.0184	0.0038	0.0037	0.0027	0.0014	0.0328	0.0266	0.0273	0.0793	0.0184	0.118	0.0025
1	rs113095798	17752491	0.92	0.472297109457422	0.83	0.603719568470427	0.0452205380303047	0.0535721753336495	0.0122	0.0162	0.0192	0.004	0.1651	0.0062	0.0042	0.0599	0.0018	0.1073	0.1253	0.029	0.0041	0.1059	0.0185	0.0038	0.0036	0.0027	0.0014	0.0328	0.0266	0.0273	0.0792	0.0185	0.118	0.0025
1	rs78045454	17758660	0.92	0.472297109457422	0.83	0.603719568470427	0.0447774440421549	0.052758440569807	0.0122	0.0162	0.0192	0.004	0.1651	0.0062	0.0042	0.0599	0.0018	0.1073	0.1253	0.0289	0.0041	0.1059	0.0186	0.0038	0.0036	0.0027	0.0014	0.0328	0.0265	0.0273	0.0792	0.0185	0.118	0.0025
1	rs4920607	17760098	0.92	0.472297109457422	0.83	0.603719568470427	0.0472750725710471	0.0519501115884336	0.0122	0.0162	0.0192	0.004	0.1652	0.0062	0.0042	0.0599	0.0018	0.1073	0.1253	0.0289	0.0041	0.1059	0.0186	0.0037	0.0036	0.0027	0.0014	0.0328	0.0265	0.0273	0.0792	0.0186	0.118	0.0025
1	rs76066702	17761110	0.92	0.472297109457422	0.83	0.603719568470427	0.0503419956855529	0.0518881570009337	0.0122	0.0162	0.0192	0.004	0.1652	0.0062	0.0042	0.0599	0.0018	0.1073	0.1253	0.0289	0.0041	0.1059	0.0186	0.0036	0.0036	0.0027	0.0014	0.0328	0.0266	0.0273	0.0792	0.0186	0.118	0.0025
1	rs2800687	17763517	0.92	0.472297109457422	0.83	0.603719568470427	0.0552768605167749	0.0522603661538832	0.0122	0.0162	0.0193	0.004	0.1652	0.0061	0.0041	0.0599	0.0018	0.1072	0.1253	0.029	0.0041	0.1059	0.0185	0.0034	0.0036	0.0028	0.0015	0.0328	0.0266	0.0273	0.0792	0.0186	0.1181	0.0025
1	rs11203388	17765756	0.92	0.472297109457422	0.83	0.603719568470427	0.0556462789224425	0.0545810822115192	0.0122	0.0162	0.0193	0.004	0.1653	0.006	0.004	0.0599	0.0017	0.1072	0.1253	0.029	0.0041	0.1061	0.0186	0.0034	0.0036	0.0027	0.0014	0.0328	0.0267	0.0274	0.0792	0.0187	0.1183	0.0025
1	rs2883272	17773159	0.92	0.472297109457422	0.84	0.549223467132668	0.0569074504267648	0.0530707769912157	0.0121	0.0162	0.0193	0.004	0.1656	0.006	0.004	0.0599	0.0017	0.1071	0.1253	0.0289	0.0041	0.106	0.0186	0.0034	0.0036	0.0027	0.0015	0.0328	0.0267	0.0275	0.0791	0.0187	0.1184	0.0025
1	rs74512042	17775792	0.92	0.472297109457422	0.84	0.549223467132668	0.0579517122730627	0.0507784792821353	0.0121	0.0161	0.0193	0.004	0.1658	0.006	0.0039	0.0599	0.0017	0.107	0.1252	0.0289	0.0041	0.1059	0.0186	0.0034	0.0035	0.0027	0.0015	0.0328	0.0266	0.0276	0.0789	0.0188	0.1184	0.0026
1	rs72906472	17776989	0.92	0.472297109457422	0.85	0.498060230126391	0.0582056693535052	0.0498008885775442	0.0121	0.0161	0.0193	0.004	0.166	0.006	0.0039	0.0599	0.0017	0.107	0.1252	0.0287	0.0041	0.106	0.0184	0.0034	0.0035	0.0027	0.0015	0.0328	0.0266	0.0276	0.0789	0.0188	0.1185	0.0026
1	rs2800702	17787284	0.92	0.472297109457422	0.85	0.498060230126391	0.0628655585321336	0.0469181924348077	0.0121	0.0161	0.0193	0.0041	0.1662	0.0061	0.004	0.0599	0.0018	0.1069	0.1248	0.0286	0.0039	0.1059	0.0184	0.0034	0.0035	0.0027	0.0015	0.0327	0.0265	0.0279	0.0788	0.0189	0.1186	0.0026
1	rs77170486	17787287	0.92	0.472297109457422	0.85	0.498060230126391	0.061348539925942	0.0469181924348077	0.0121	0.0161	0.0193	0.0041	0.1662	0.0061	0.004	0.0599	0.0018	0.1069	0.1248	0.0286	0.0039	0.1059	0.0184	0.0034	0.0035	0.0027	0.0016	0.0327	0.0265	0.0279	0.0788	0.0189	0.1186	0.0026
1	rs4284283	17796711	0.92	0.472297109457422	0.85	0.498060230126391	0.0599299589159843	0.0492546460826424	0.0122	0.016	0.0193	0.0041	0.1665	0.0061	0.004	0.0599	0.0018	0.1065	0.1246	0.0287	0.0037	0.1058	0.0185	0.0034	0.0035	0.0027	0.0016	0.0327	0.0265	0.0281	0.0789	0.019	0.1184	0.0026
1	rs11203405	17807537	0.92	0.472297109457422	0.85	0.498060230126391	0.0596895027077334	0.0529457465454202	0.0121	0.016	0.0193	0.0042	0.1665	0.006	0.004	0.06	0.0017	0.1062	0.1245	0.0289	0.0037	0.1057	0.0187	0.0034	0.0036	0.0027	0.0015	0.0327	0.0265	0.0283	0.0789	0.0191	0.1183	0.0026
1	rs12569045	17820221	0.92	0.472297109457422	0.85	0.498060230126391	0.0608607651641788	0.0568162870431793	0.0121	0.0159	0.0194	0.0043	0.1665	0.0061	0.0042	0.06	0.0017	0.1059	0.1241	0.029	0.0038	0.1051	0.0187	0.0035	0.0036	0.0028	0.0015	0.033	0.0265	0.0287	0.0787	0.0191	0.1183	0.0026
1	rs6586554	17820550	0.92	0.472297109457422	0.85	0.498060230126391	0.0621798744418483	0.0580457816552925	0.0121	0.0159	0.0194	0.0043	0.1666	0.0061	0.0042	0.06	0.0017	0.1059	0.1241	0.029	0.0038	0.1051	0.0187	0.0035	0.0036	0.0028	0.0015	0.033	0.0265	0.0287	0.0787	0.0191	0.1183	0.0026
1	rs75208951	17829454	0.92	0.472297109457422	0.85	0.498060230126391	0.0643100231305055	0.057526725948247	0.0121	0.0159	0.0194	0.0043	0.1668	0.0061	0.0042	0.06	0.0018	0.1058	0.124	0.0291	0.0037	0.1053	0.0187	0.0036	0.0037	0.0029	0.0013	0.0329	0.0264	0.0288	0.0786	0.0192	0.118	0.0026
1	rs11203414	17829956	0.92	0.472297109457422	0.85	0.498060230126391	0.0643682513106772	0.056301984089823	0.0121	0.0159	0.0194	0.0043	0.1668	0.0061	0.0042	0.06	0.0018	0.1058	0.124	0.0291	0.0037	0.1053	0.0187	0.0036	0.0037	0.0029	0.0013	0.0329	0.0264	0.0288	0.0786	0.0192	0.1179	0.0026
1	rs115137916	17832422	0.92	0.472297109457422	0.84	0.549223467132668	0.0642518295877387	0.05720333017767	0.0121	0.0158	0.0194	0.0043	0.1668	0.0061	0.0042	0.06	0.0018	0.1059	0.124	0.029	0.0037	0.1054	0.0187	0.0036	0.0037	0.0029	0.0013	0.0329	0.0264	0.0289	0.0785	0.0192	0.1179	0.0026
1	rs75245381	17838397	0.92	0.472297109457422	0.84	0.549223467132668	0.0636332519431698	0.0640212142394095	0.012	0.0157	0.0194	0.0043	0.1669	0.0061	0.0043	0.0599	0.0018	0.106	0.1239	0.029	0.0037	0.1054	0.0188	0.0036	0.0037	0.0029	0.0013	0.0329	0.0264	0.029	0.0785	0.0192	0.1178	0.0026
1	rs2243430	17843169	0.92	0.472297109457422	0.83	0.603719568470427	0.0660917181848697	0.0624705832802539	0.0121	0.0156	0.0194	0.0044	0.167	0.0061	0.0044	0.0598	0.0017	0.106	0.1238	0.0289	0.0037	0.1053	0.0189	0.0036	0.0037	0.0029	0.0012	0.0328	0.0264	0.0293	0.0785	0.0192	0.1177	0.0026
1	rs2247276	17848606	0.92	0.472297109457422	0.83	0.603719568470427	0.0605618742410107	0.0694683009812327	0.0121	0.0156	0.0195	0.0044	0.1673	0.0061	0.0044	0.0597	0.0017	0.1058	0.1234	0.0292	0.0036	0.1056	0.0191	0.0037	0.0037	0.003	0.0012	0.0327	0.0265	0.0295	0.0784	0.0192	0.1172	0.0026
1	rs2247877	17853599	0.92	0.472297109457422	0.82	0.661616834019215	0.0588803962230065	0.0626047830630226	0.0121	0.0156	0.0195	0.0044	0.1671	0.0061	0.0044	0.0597	0.0018	0.1058	0.1234	0.0292	0.0036	0.1057	0.0191	0.0037	0.0038	0.003	0.0012	0.0327	0.0265	0.0297	0.0781	0.0192	0.1171	0.0026
1	rs2247893	17853893	0.92	0.472297109457422	0.82	0.661616834019215	0.0586244870756713	0.062336505297396	0.0121	0.0156	0.0195	0.0044	0.1671	0.0061	0.0044	0.0597	0.0018	0.1058	0.1234	0.0292	0.0036	0.1057	0.0191	0.0037	0.0038	0.0031	0.0011	0.0327	0.0265	0.0297	0.0781	0.0192	0.1171	0.0026
1	rs2244300	17857601	0.92	0.472297109457422	0.82	0.661616834019215	0.0563189293742314	0.0603400063791528	0.0121	0.0156	0.0195	0.0045	0.167	0.0061	0.0044	0.0597	0.0018	0.1058	0.1233	0.0293	0.0036	0.1058	0.0192	0.0037	0.0038	0.0031	0.0011	0.0327	0.0265	0.0299	0.0779	0.0193	0.117	0.0026
1	rs6668260	17867479	0.92	0.472297109457422	0.82	0.661616834019215	0.052261932464049	0.0619350029534226	0.012	0.0156	0.0195	0.0046	0.1673	0.0061	0.0043	0.0595	0.0018	0.1061	0.1234	0.0292	0.0036	0.1063	0.0194	0.0036	0.0038	0.0031	0.0011	0.0326	0.0265	0.0302	0.0773	0.0193	0.1162	0.0026
1	rs2477735	17869179	0.92	0.472297109457422	0.82	0.661616834019215	0.0603569509569754	0.0776512785487973	0.012	0.0155	0.0195	0.0046	0.1673	0.0061	0.0044	0.0594	0.0018	0.1061	0.1234	0.0291	0.0036	0.1063	0.0194	0.0036	0.0038	0.0031	0.0011	0.0326	0.0264	0.0302	0.0773	0.0193	0.1161	0.0026
1	rs112722373	17871641	0.92	0.472297109457422	0.82	0.661616834019215	0.0736255060624767	0.0983959544946458	0.012	0.0155	0.0195	0.0048	0.1673	0.006	0.0044	0.0594	0.0018	0.106	0.1233	0.0291	0.0036	0.1063	0.0195	0.0036	0.0038	0.0031	0.0011	0.0326	0.0264	0.0302	0.0772	0.0193	0.1161	0.0026
1	rs75174468	17871837	0.92	0.472297109457422	0.82	0.661616834019215	0.0752047545395278	0.102873984975318	0.012	0.0155	0.0195	0.0048	0.1673	0.006	0.0044	0.0594	0.0018	0.106	0.1233	0.0291	0.0036	0.1063	0.0195	0.0036	0.0038	0.0031	0.0011	0.0326	0.0264	0.0302	0.0772	0.0193	0.1161	0.0026
1	rs79465608	17872540	0.92	0.472297109457422	0.82	0.661616834019215	0.0827641895691975	0.126214354614854	0.012	0.0155	0.0195	0.0048	0.1673	0.006	0.0044	0.0594	0.0018	0.106	0.1233	0.0291	0.0036	0.1063	0.0194	0.0036	0.0038	0.0032	0.0011	0.0326	0.0264	0.0302	0.0772	0.0193	0.1161	0.0026
1	rs3903919	17876090	0.93	0.429746626914861	0.82	0.661616834019215	0.0765229052951073	0.122682269843163	0.0117	0.0154	0.0195	0.0057	0.1665	0.0065	0.0054	0.0583	0.0017	0.1048	0.1212	0.0289	0.0037	0.1067	0.0208	0.0042	0.0049	0.0036	0.0011	0.031	0.0268	0.0327	0.0753	0.0208	0.1145	0.0027
1	rs2249161	17876389	0.92	0.472297109457422	0.82	0.661616834019215	0.0781198408275469	0.152145535407837	0.0116	0.0154	0.0195	0.0059	0.1665	0.0066	0.0055	0.0581	0.0017	0.1046	0.1208	0.0289	0.0037	0.1068	0.021	0.0043	0.0051	0.0037	0.0011	0.0307	0.0268	0.0331	0.0749	0.021	0.1143	0.0027
1	rs77544322	17876478	0.92	0.472297109457422	0.82	0.661616834019215	0.082581496352284	0.163994830110435	0.0116	0.0154	0.0195	0.0059	0.1665	0.0066	0.0056	0.0581	0.0017	0.1047	0.1208	0.0289	0.0037	0.1067	0.021	0.0043	0.0051	0.0037	0.0011	0.0307	0.0268	0.0331	0.0748	0.021	0.1142	0.0027
1	rs78298376	17876850	0.92	0.472297109457422	0.82	0.661616834019215	0.0745619040139552	0.180979982509537	0.0116	0.0155	0.0195	0.0059	0.1666	0.0067	0.0056	0.0579	0.0017	0.1054	0.1206	0.0289	0.0037	0.1068	0.021	0.0043	0.0052	0.0036	0.0011	0.0306	0.0267	0.0332	0.0747	0.0211	0.1138	0.0027
1	rs1408953	17878619	0.92	0.472297109457422	0.82	0.661616834019215	0.0889145774730086	0.269367963346765	0.0117	0.0157	0.0195	0.0062	0.1659	0.0069	0.006	0.0577	0.0017	0.1052	0.1204	0.0289	0.0036	0.1068	0.021	0.0044	0.0056	0.0037	0.0012	0.03	0.0266	0.0338	0.0743	0.0213	0.1133	0.0029
1	rs76027873	17885128	0.92	0.472297109457422	0.82	0.661616834019215	0.0854889628421231	0.228860641011915	0.0117	0.0157	0.0195	0.0061	0.1658	0.0069	0.006	0.0577	0.0017	0.1052	0.1204	0.029	0.0036	0.1067	0.021	0.0045	0.0056	0.0038	0.0013	0.03	0.0266	0.0339	0.0743	0.0214	0.1132	0.0029
1	rs12039118	17885856	0.92	0.472297109457422	0.82	0.661616834019215	0.0860500568761432	0.227768889453881	0.0117	0.0157	0.0195	0.0062	0.1658	0.0069	0.006	0.0577	0.0017	0.1052	0.1204	0.029	0.0035	0.1067	0.021	0.0045	0.0056	0.0038	0.0013	0.03	0.0266	0.0339	0.0742	0.0214	0.1132	0.0029
1	rs2256398	17889690	0.92	0.472297109457422	0.82	0.661616834019215	0.0821941303501506	0.201563401748417	0.0117	0.0157	0.0194	0.0062	0.1657	0.0069	0.006	0.0577	0.0018	0.105	0.1203	0.029	0.0036	0.1067	0.0211	0.0045	0.0056	0.0038	0.0013	0.03	0.0266	0.034	0.0742	0.0214	0.1132	0.003
1	rs114044765	17891961	0.92	0.472297109457422	0.82	0.661616834019215	0.0813324641777969	0.188303075145859	0.0117	0.0154	0.0194	0.0062	0.1657	0.0069	0.006	0.0577	0.0018	0.105	0.1202	0.029	0.0036	0.107	0.0211	0.0045	0.0056	0.0038	0.0013	0.03	0.0266	0.034	0.0742	0.0214	0.1132	0.003
1	rs75087932	17892225	0.92	0.472297109457422	0.82	0.661616834019215	0.0808812900416925	0.184832558051395	0.0117	0.0154	0.0194	0.0062	0.1657	0.0069	0.006	0.0577	0.0018	0.1049	0.1202	0.029	0.0036	0.107	0.0211	0.0045	0.0056	0.0038	0.0013	0.03	0.0265	0.034	0.0742	0.0214	0.1133	0.003
1	rs2257032	17894913	0.92	0.472297109457422	0.82	0.661616834019215	0.0864489135065918	0.239759453700918	0.0117	0.0152	0.0195	0.0062	0.1656	0.0069	0.0061	0.0578	0.0018	0.1049	0.1201	0.0291	0.0036	0.1075	0.021	0.0045	0.0056	0.0038	0.0013	0.0299	0.0265	0.034	0.0741	0.0215	0.1133	0.003
1	rs72648415	17896945	0.92	0.472297109457422	0.82	0.661616834019215	0.0883416669260702	0.271441454797163	0.0117	0.0152	0.0194	0.0062	0.1656	0.0069	0.0061	0.0578	0.0018	0.1049	0.12	0.0291	0.0036	0.1074	0.021	0.0045	0.0056	0.0038	0.0013	0.0299	0.0265	0.0341	0.0741	0.0215	0.1133	0.003
1	rs2246391	17900523	0.92	0.472297109457422	0.82	0.661616834019215	0.0922545032301783	0.280716080362443	0.0117	0.0152	0.0195	0.0062	0.1656	0.0069	0.0061	0.0578	0.0018	0.1049	0.12	0.0291	0.0035	0.1074	0.0211	0.0045	0.0056	0.0038	0.0013	0.0299	0.0266	0.0341	0.074	0.0215	0.1133	0.003
1	rs61764904	17900574	0.92	0.472297109457422	0.82	0.661616834019215	0.0925731550494767	0.290909901413091	0.0117	0.0152	0.0195	0.0062	0.1656	0.0069	0.0061	0.0578	0.0018	0.1049	0.12	0.0291	0.0035	0.1074	0.0211	0.0045	0.0056	0.0038	0.0013	0.0299	0.0266	0.0341	0.074	0.0215	0.1133	0.003
1	rs7516512	17900974	0.92	0.472297109457422	0.82	0.661616834019215	0.0961995926783538	0.325178978230885	0.0117	0.0151	0.0195	0.0062	0.1656	0.0069	0.0061	0.0578	0.0018	0.1048	0.12	0.0291	0.0035	0.1073	0.0211	0.0045	0.0056	0.0038	0.0013	0.0299	0.0266	0.0341	0.074	0.0215	0.1133	0.003
1	rs79705403	17901228	0.92	0.472297109457422	0.82	0.661616834019215	0.101258290893605	0.374420789969283	0.0117	0.0152	0.0195	0.0062	0.1656	0.0069	0.0061	0.0578	0.0018	0.1048	0.12	0.0291	0.0036	0.1073	0.0211	0.0045	0.0057	0.0038	0.0013	0.0299	0.0265	0.0341	0.074	0.0215	0.1133	0.003
1	rs11203423	17907505	0.92	0.472297109457422	0.82	0.661616834019215	0.153180102056519	0.384860473236646	0.0117	0.0152	0.0196	0.0066	0.1643	0.0072	0.0064	0.0577	0.002	0.1037	0.1197	0.0292	0.0039	0.1068	0.0215	0.0048	0.006	0.004	0.0015	0.0296	0.0264	0.0343	0.0732	0.0221	0.1133	0.0033
1	rs34984825	17908963	0.93	0.429746626914861	0.82	0.661616834019215	0.181416935973276	0.372393188269182	0.0117	0.0152	0.0196	0.0067	0.1632	0.0074	0.0067	0.0576	0.0019	0.1038	0.1189	0.0294	0.004	0.1065	0.0221	0.0049	0.0063	0.0042	0.0016	0.0295	0.0263	0.035	0.0728	0.0225	0.1128	0.0033
1	rs67585269	17909923	0.93	0.429746626914861	0.82	0.661616834019215	0.188346578506396	0.401056258058075	0.0117	0.0152	0.0197	0.007	0.1622	0.0076	0.0069	0.0575	0.0019	0.1039	0.1183	0.0295	0.0041	0.1063	0.0225	0.0049	0.0065	0.0042	0.0016	0.0294	0.0262	0.0355	0.0725	0.0229	0.1126	0.0032
1	rs1193345	17913714	0.93	0.429746626914861	0.82	0.661616834019215	0.213694868212656	0.509832147539574	0.0115	0.0151	0.0198	0.0074	0.1609	0.0079	0.0074	0.0578	0.0021	0.104	0.1174	0.0296	0.0043	0.1058	0.0232	0.0052	0.0069	0.0044	0.0018	0.0292	0.0259	0.0358	0.072	0.0235	0.1116	0.0034
1	rs34417109	17914057	0.93	0.429746626914861	0.83	0.603719568470427	0.210632640744148	0.499940832275283	0.0115	0.0151	0.0198	0.0074	0.1608	0.0079	0.0075	0.0578	0.0021	0.104	0.1175	0.0296	0.0043	0.1058	0.0232	0.0052	0.0069	0.0044	0.0018	0.0292	0.0259	0.0358	0.0719	0.0235	0.1115	0.0034
1	rs35497285	17914122	0.93	0.429746626914861	0.83	0.603719568470427	0.21731250647228	0.480986231679166	0.0115	0.0151	0.0198	0.0074	0.1609	0.0079	0.0075	0.0578	0.0021	0.1039	0.1175	0.0296	0.0043	0.1057	0.0233	0.0052	0.0069	0.0044	0.0017	0.0292	0.0259	0.0358	0.0719	0.0235	0.1115	0.0034
1	rs75665301	17914600	0.93	0.429746626914861	0.84	0.549223467132668	0.230854476036216	0.514244003961533	0.0115	0.0151	0.0198	0.0074	0.1608	0.0079	0.0075	0.0578	0.0021	0.1039	0.1173	0.0297	0.0043	0.1057	0.0235	0.0052	0.007	0.0044	0.0017	0.0292	0.0259	0.0358	0.0719	0.0235	0.1115	0.0034
1	rs12404333	17915833	0.94	0.389848785336034	0.84	0.549223467132668	0.21670040376412	0.528231375657549	0.0114	0.0151	0.0198	0.0075	0.1603	0.008	0.0075	0.058	0.0022	0.104	0.1171	0.0298	0.0043	0.1059	0.0234	0.0053	0.007	0.0044	0.0018	0.0292	0.0258	0.0359	0.0717	0.0234	0.1115	0.0034
1	rs4920380	17918600	0.94	0.389848785336034	0.84	0.549223467132668	0.242806196004167	0.561556464390271	0.0114	0.0151	0.0198	0.0075	0.1601	0.008	0.0076	0.058	0.0022	0.1042	0.1168	0.0298	0.0043	0.106	0.0234	0.0053	0.0071	0.0044	0.0018	0.0293	0.0257	0.0359	0.0716	0.0233	0.1116	0.0035
1	rs1193341	17919207	0.94	0.389848785336034	0.85	0.498060230126391	0.253887494222109	0.281065738439562	0.0115	0.0152	0.0201	0.0076	0.1577	0.0081	0.008	0.058	0.0023	0.1046	0.1157	0.0297	0.0044	0.107	0.0238	0.0056	0.0075	0.0044	0.0018	0.0289	0.0251	0.0361	0.0709	0.0233	0.1132	0.0034
1	rs16829190	17919587	0.94	0.389848785336034	0.84	0.549223467132668	0.247697733168283	0.273404264652528	0.0115	0.0152	0.0202	0.0077	0.1568	0.0082	0.0082	0.058	0.0023	0.1048	0.115	0.0296	0.0044	0.1074	0.024	0.0059	0.0078	0.0044	0.0018	0.0287	0.0246	0.0362	0.0704	0.0232	0.114	0.0034
1	rs6693036	17919817	0.94	0.389848785336034	0.84	0.549223467132668	0.268578481680748	0.244320530869722	0.0115	0.0153	0.0203	0.0078	0.1566	0.0083	0.0083	0.058	0.0023	0.1049	0.1143	0.0295	0.0044	0.1076	0.0244	0.0059	0.0079	0.0044	0.0018	0.0284	0.0244	0.0363	0.0701	0.0231	0.1145	0.0034
1	rs12127699	17923518	0.93	0.429746626914861	0.84	0.549223467132668	0.319092564456355	0.286795616918561	0.0117	0.0156	0.021	0.0079	0.1562	0.0082	0.0085	0.0575	0.0024	0.1056	0.1125	0.0292	0.0043	0.1089	0.0248	0.0062	0.0082	0.0043	0.0017	0.0279	0.0235	0.0363	0.0695	0.0228	0.1159	0.0034
1	rs72648438	17923847	0.93	0.429746626914861	0.84	0.549223467132668	0.32292809409927	0.261693574608818	0.0118	0.0156	0.021	0.0079	0.1562	0.0082	0.0085	0.0575	0.0024	0.1056	0.1124	0.0292	0.0043	0.1089	0.0248	0.0062	0.0082	0.0043	0.0017	0.0279	0.0235	0.0364	0.0695	0.0228	0.1159	0.0034
1	rs74059341	17927705	0.92	0.472297109457422	0.84	0.549223467132668	0.423771508530748	0.326885308073674	0.0116	0.0159	0.0215	0.0078	0.1561	0.0083	0.0085	0.0573	0.0025	0.1058	0.1106	0.0289	0.0042	0.1094	0.0251	0.0062	0.0084	0.0042	0.0017	0.0276	0.0232	0.0368	0.0697	0.0227	0.1166	0.0034
1	rs12724758	17928259	0.92	0.472297109457422	0.84	0.549223467132668	0.442109862663645	0.295870434343959	0.0116	0.0159	0.0215	0.0078	0.156	0.0083	0.0085	0.0572	0.0026	0.1058	0.1104	0.0288	0.0042	0.1096	0.0252	0.0062	0.0084	0.0042	0.0017	0.0276	0.0232	0.0369	0.0697	0.0226	0.1168	0.0034
1	rs116262050	17935251	0.91	0.517562282080777	0.84	0.549223467132668	0.424527918338253	0.274213749542142	0.0115	0.0159	0.0214	0.0076	0.1566	0.0082	0.0085	0.0576	0.0026	0.1057	0.1095	0.0287	0.004	0.1104	0.025	0.0062	0.0084	0.0041	0.0017	0.0278	0.0224	0.0372	0.0699	0.0225	0.1174	0.0033
1	rs34264132	17939373	0.91	0.517562282080777	0.84	0.549223467132668	0.427618677988836	0.266266994424014	0.0115	0.0159	0.0214	0.0076	0.1566	0.0082	0.0085	0.0576	0.0026	0.1057	0.1095	0.0287	0.004	0.1104	0.025	0.0062	0.0084	0.0041	0.0017	0.0279	0.0224	0.0372	0.0699	0.0224	0.1174	0.0033
1	rs75042003	17945156	0.91	0.517562282080777	0.84	0.549223467132668	0.429548734527965	0.26294879905751	0.0115	0.0159	0.0214	0.0076	0.1566	0.0082	0.0085	0.0576	0.0026	0.1057	0.1095	0.0287	0.004	0.1104	0.025	0.0062	0.0084	0.0041	0.0017	0.0279	0.0224	0.0373	0.0699	0.0224	0.1174	0.0033
1	rs55693639	17949562	0.91	0.517562282080777	0.84	0.549223467132668	0.43136574333206	0.266610995120103	0.0115	0.0159	0.0214	0.0076	0.1566	0.0082	0.0085	0.0576	0.0026	0.1057	0.1095	0.0287	0.004	0.1104	0.025	0.0062	0.0084	0.0041	0.0017	0.0279	0.0224	0.0373	0.0699	0.0224	0.1175	0.0033
1	rs75362071	17956683	0.91	0.517562282080777	0.84	0.549223467132668	0.447172389195477	0.252508831443636	0.0115	0.0159	0.0214	0.0076	0.1567	0.0081	0.0085	0.0578	0.0026	0.1056	0.1092	0.0287	0.004	0.1106	0.025	0.0061	0.0084	0.0042	0.0017	0.028	0.0223	0.0373	0.0699	0.0224	0.1175	0.0033
1	rs34725104	17961345	0.91	0.517562282080777	0.84	0.549223467132668	0.455692977506812	0.242092185144619	0.0115	0.0159	0.0214	0.0076	0.1566	0.0081	0.0085	0.0578	0.0027	0.1056	0.1091	0.0287	0.004	0.1107	0.025	0.0061	0.0084	0.0042	0.0017	0.028	0.0223	0.0373	0.07	0.0224	0.1175	0.0033
1	rs35596878	17965630	0.91	0.517562282080777	0.84	0.549223467132668	0.464292336913047	0.234124505675388	0.0115	0.0159	0.0214	0.0076	0.1567	0.0081	0.0085	0.0578	0.0027	0.1057	0.1091	0.0287	0.004	0.1107	0.025	0.0061	0.0084	0.0042	0.0017	0.028	0.0222	0.0373	0.0699	0.0224	0.1176	0.0033
1	rs6665682	17968988	0.91	0.517562282080777	0.84	0.549223467132668	0.482965509854844	0.228969909277093	0.0116	0.0159	0.0213	0.0075	0.1568	0.0081	0.0084	0.0579	0.0027	0.1058	0.109	0.0286	0.0041	0.1107	0.025	0.0061	0.0084	0.0042	0.0017	0.0281	0.022	0.0373	0.0698	0.0224	0.1177	0.0033
1	rs112933738	17969534	0.91	0.517562282080777	0.85	0.498060230126391	0.479313481241989	0.227005672416154	0.0116	0.016	0.0213	0.0075	0.1568	0.0081	0.0084	0.0579	0.0027	0.1058	0.109	0.0286	0.0041	0.1107	0.025	0.0061	0.0084	0.0042	0.0017	0.0281	0.022	0.0373	0.0698	0.0224	0.1177	0.0033
1	rs57466073	17973914	0.91	0.517562282080777	0.84	0.549223467132668	0.471069009120159	0.213839181615378	0.0116	0.016	0.0213	0.0075	0.1572	0.008	0.0083	0.0581	0.0028	0.1059	0.1089	0.0286	0.0041	0.1107	0.025	0.006	0.0083	0.0042	0.0018	0.0281	0.0218	0.0372	0.0697	0.0224	0.1177	0.0033
1	rs10888046	17979118	0.91	0.517562282080777	0.84	0.549223467132668	0.455271099946736	0.196035857813429	0.0117	0.0161	0.0212	0.0073	0.1575	0.0078	0.0082	0.0584	0.0028	0.1061	0.1089	0.0286	0.0041	0.1106	0.025	0.006	0.0082	0.0042	0.0018	0.0281	0.0216	0.037	0.0697	0.0225	0.1178	0.0033
1	rs71644063	17987274	0.91	0.517562282080777	0.84	0.549223467132668	0.399357016947404	0.168112418281161	0.0116	0.0161	0.0212	0.0072	0.1576	0.0077	0.008	0.0585	0.0028	0.1059	0.1087	0.0283	0.0041	0.1108	0.0247	0.006	0.0081	0.0042	0.0018	0.0287	0.0216	0.037	0.0699	0.0224	0.118	0.0032
1	rs12121948	17988105	0.91	0.517562282080777	0.84	0.549223467132668	0.392778809867938	0.165461279592916	0.0116	0.0162	0.0212	0.0072	0.1577	0.0077	0.008	0.0585	0.0028	0.1059	0.1087	0.0283	0.0041	0.1109	0.0247	0.006	0.0081	0.0042	0.0018	0.0287	0.0216	0.037	0.0699	0.0224	0.118	0.0032
1	rs77508898	17991292	0.91	0.517562282080777	0.84	0.549223467132668	0.375506925234485	0.161463899793957	0.0116	0.0162	0.0211	0.0072	0.1579	0.0076	0.0079	0.0586	0.0028	0.1058	0.1086	0.0283	0.0042	0.111	0.0246	0.006	0.008	0.0042	0.0018	0.0289	0.0215	0.037	0.0699	0.0224	0.118	0.0032
1	rs74320368	17996465	0.91	0.517562282080777	0.84	0.549223467132668	0.369403004889658	0.158368059185819	0.0116	0.0162	0.0211	0.0072	0.158	0.0076	0.0079	0.0586	0.0029	0.1058	0.1086	0.0283	0.0042	0.111	0.0246	0.006	0.008	0.0042	0.0018	0.029	0.0215	0.0371	0.07	0.0224	0.1179	0.0032
1	rs869526	18000613	0.91	0.517562282080777	0.84	0.549223467132668	0.361630178464284	0.155197818379326	0.0116	0.0162	0.0211	0.0072	0.158	0.0076	0.0079	0.0587	0.0029	0.1058	0.1085	0.0283	0.0042	0.1111	0.0245	0.006	0.008	0.0042	0.0018	0.029	0.0215	0.0371	0.07	0.0224	0.1178	0.0032
1	rs35661751	18010889	0.91	0.517562282080777	0.84	0.549223467132668	0.36712719526317	0.152240590799791	0.0116	0.0162	0.0211	0.0071	0.1582	0.0076	0.0078	0.0587	0.0029	0.1057	0.1085	0.0284	0.0043	0.1111	0.0245	0.0059	0.008	0.0042	0.0018	0.029	0.0214	0.0371	0.0701	0.0224	0.1178	0.0033
1	rs114341265	18012448	0.9	0.565600701999265	0.84	0.549223467132668	0.368752040313848	0.150911752819125	0.0116	0.0162	0.0211	0.0071	0.1582	0.0075	0.0078	0.0587	0.0029	0.1057	0.1084	0.0284	0.0043	0.1111	0.0245	0.0059	0.008	0.0042	0.0018	0.029	0.0214	0.0371	0.0702	0.0224	0.1178	0.0033
1	rs2134482	18019957	0.9	0.565600701999265	0.84	0.549223467132668	0.349654880760676	0.13611819557859	0.0117	0.0162	0.0211	0.007	0.1585	0.0074	0.0077	0.0588	0.0029	0.1056	0.1083	0.0285	0.0044	0.1113	0.0244	0.0059	0.0079	0.0043	0.0018	0.029	0.0213	0.0369	0.0703	0.0224	0.1177	0.0033
1	rs71644066	18020653	0.9	0.565600701999265	0.84	0.549223467132668	0.347547681820095	0.135935670048262	0.0117	0.0162	0.0211	0.007	0.1585	0.0074	0.0077	0.0589	0.0029	0.1056	0.1083	0.0285	0.0044	0.1114	0.0244	0.0059	0.0079	0.0043	0.0018	0.029	0.0213	0.0369	0.0703	0.0224	0.1177	0.0033
1	rs2270976	18023690	0.9	0.565600701999265	0.84	0.549223467132668	0.328624200809984	0.131311810621591	0.0116	0.0162	0.0211	0.007	0.1587	0.0074	0.0076	0.0589	0.0029	0.1057	0.1083	0.0283	0.0044	0.1115	0.0243	0.0059	0.0079	0.0042	0.0018	0.029	0.0212	0.0369	0.0702	0.0224	0.1176	0.0033
1	rs115513579	18029917	0.9	0.565600701999265	0.84	0.549223467132668	0.326532977164164	0.13032226683604	0.0115	0.0163	0.0213	0.0068	0.1594	0.0072	0.0074	0.0593	0.0029	0.1055	0.1083	0.0281	0.0044	0.1119	0.0242	0.0059	0.0078	0.0043	0.0018	0.0286	0.021	0.037	0.0705	0.0226	0.1173	0.0033
1	rs112387061	18030010	0.9	0.565600701999265	0.84	0.549223467132668	0.326023980647194	0.130052872449655	0.0115	0.0163	0.0213	0.0068	0.1594	0.0072	0.0074	0.0593	0.0029	0.1055	0.1083	0.0281	0.0044	0.1119	0.0242	0.0059	0.0078	0.0042	0.0018	0.0286	0.021	0.037	0.0706	0.0226	0.1173	0.0033
1	rs10749623	18034007	0.9	0.565600701999265	0.84	0.549223467132668	0.331543091202883	0.119535640826982	0.0114	0.0163	0.0213	0.0067	0.1602	0.0071	0.0073	0.0594	0.003	0.1054	0.1083	0.0281	0.0045	0.1119	0.024	0.0059	0.0077	0.0043	0.0018	0.0285	0.0208	0.037	0.0707	0.0228	0.1171	0.0033
1	rs7528432	18034588	0.9	0.565600701999265	0.84	0.549223467132668	0.337680261666136	0.120319413142363	0.0114	0.0163	0.0213	0.0067	0.1602	0.0071	0.0072	0.0595	0.003	0.1054	0.1084	0.0282	0.0045	0.1119	0.024	0.0059	0.0077	0.0043	0.0018	0.0282	0.0209	0.037	0.0707	0.0228	0.1171	0.0033
1	rs16830549	18034640	0.9	0.565600701999265	0.84	0.549223467132668	0.337162279918225	0.120057941307694	0.0114	0.0163	0.0213	0.0067	0.1602	0.0071	0.0072	0.0595	0.003	0.1054	0.1084	0.0282	0.0045	0.1119	0.024	0.0059	0.0077	0.0043	0.0018	0.0282	0.0209	0.037	0.0707	0.0228	0.1171	0.0033
1	rs6664873	18039182	0.9	0.565600701999265	0.84	0.549223467132668	0.32131020591001	0.121017717592685	0.0114	0.0163	0.0213	0.0067	0.1603	0.0071	0.0072	0.0597	0.003	0.1054	0.1085	0.0283	0.0045	0.1117	0.024	0.0059	0.0076	0.0043	0.0018	0.0282	0.0208	0.037	0.0707	0.0229	0.117	0.0033
1	rs2185324	18040004	0.9	0.565600701999265	0.84	0.549223467132668	0.262648175124953	0.14377156807406	0.0112	0.0162	0.022	0.0067	0.1603	0.0072	0.0071	0.0597	0.0028	0.1054	0.1089	0.0283	0.0043	0.1116	0.0239	0.0059	0.0076	0.0042	0.0016	0.0282	0.0209	0.037	0.0707	0.0228	0.1169	0.0032
1	rs79942966	18044512	0.9	0.565600701999265	0.84	0.549223467132668	0.255224749386467	0.135753234436124	0.011	0.0164	0.0218	0.0058	0.1619	0.0068	0.0064	0.0597	0.0029	0.1065	0.109	0.0283	0.0042	0.1109	0.0239	0.0057	0.0072	0.0043	0.0016	0.0277	0.0206	0.0375	0.0712	0.0231	0.117	0.0031
1	rs6586572	18044666	0.9	0.565600701999265	0.85	0.498060230126391	0.267157814232525	0.134024591876907	0.011	0.0164	0.0218	0.0057	0.1622	0.0067	0.0063	0.0596	0.0029	0.1066	0.109	0.0283	0.0042	0.111	0.0238	0.0057	0.0072	0.0043	0.0016	0.0277	0.0207	0.0374	0.0712	0.0231	0.117	0.0031
1	rs2016040	18048610	0.9	0.565600701999265	0.85	0.498060230126391	0.213048121907357	0.123297674736775	0.0109	0.0168	0.0215	0.005	0.1647	0.0065	0.0054	0.06	0.0029	0.1072	0.1101	0.0289	0.004	0.1115	0.0233	0.0054	0.0065	0.0042	0.0015	0.0277	0.0207	0.0371	0.0706	0.0231	0.116	0.0031
1	rs16830671	18048668	0.9	0.565600701999265	0.85	0.498060230126391	0.212483123041916	0.126836312387972	0.0109	0.0168	0.0215	0.005	0.1647	0.0065	0.0055	0.0599	0.0029	0.1072	0.1102	0.0289	0.004	0.1115	0.0233	0.0054	0.0065	0.0042	0.0015	0.0277	0.0207	0.0371	0.0706	0.0231	0.116	0.0031
1	rs11581535	18049872	0.91	0.517562282080777	0.85	0.498060230126391	0.202575271146984	0.117714364705915	0.0111	0.017	0.0214	0.0047	0.1651	0.0063	0.0051	0.0602	0.0029	0.1074	0.1106	0.0291	0.004	0.1115	0.023	0.0052	0.0062	0.0042	0.0014	0.0277	0.0206	0.0372	0.0705	0.0229	0.1161	0.003
1	rs16830675	18052042	0.91	0.517562282080777	0.84	0.549223467132668	0.211034144307647	0.109272280801697	0.0113	0.0171	0.021	0.0043	0.166	0.0057	0.0044	0.0603	0.0029	0.1079	0.1113	0.0291	0.0041	0.1124	0.0224	0.0047	0.0056	0.0041	0.0014	0.0276	0.0206	0.0372	0.0708	0.0226	0.1169	0.003
1	rs11203450	18060797	0.91	0.517562282080777	0.84	0.549223467132668	0.236467488727302	0.164092450458626	0.0116	0.0173	0.0203	0.0038	0.1668	0.0053	0.0038	0.0603	0.0028	0.1081	0.112	0.0291	0.0041	0.1136	0.0218	0.0044	0.0052	0.004	0.0013	0.0275	0.0206	0.037	0.071	0.0225	0.1175	0.0029
1	rs12407226	18062545	0.91	0.517562282080777	0.84	0.549223467132668	0.235868628474484	0.163994830110435	0.0116	0.0173	0.0203	0.0038	0.1669	0.0053	0.0038	0.0603	0.0028	0.1081	0.1121	0.0291	0.0041	0.1136	0.0218	0.0044	0.0052	0.004	0.0013	0.0275	0.0206	0.0369	0.0711	0.0225	0.1175	0.0029
1	rs74702858	18064033	0.91	0.517562282080777	0.83	0.603719568470427	0.235825884878435	0.169986864259469	0.0116	0.0173	0.0203	0.0038	0.1669	0.0053	0.0038	0.0603	0.0028	0.1081	0.1122	0.0291	0.004	0.1136	0.0218	0.0044	0.0052	0.004	0.0013	0.0274	0.0205	0.037	0.0711	0.0225	0.1174	0.0029
1	rs74060063	18070195	0.91	0.517562282080777	0.83	0.603719568470427	0.235996884972678	0.183917591988687	0.0116	0.0174	0.0202	0.0038	0.167	0.0052	0.0037	0.0604	0.0028	0.1081	0.1123	0.0291	0.004	0.1135	0.0218	0.0044	0.0051	0.004	0.0013	0.0273	0.0204	0.037	0.0713	0.0225	0.1173	0.0029
1	rs4920630	18074342	0.91	0.517562282080777	0.83	0.603719568470427	0.232208345805933	0.166147191699886	0.0116	0.0174	0.0202	0.0038	0.167	0.0052	0.0037	0.0604	0.0028	0.1081	0.1124	0.0292	0.004	0.1135	0.0218	0.0044	0.0051	0.004	0.0012	0.0272	0.0204	0.037	0.0713	0.0225	0.1173	0.0029
1	rs1610410	18084290	0.91	0.517562282080777	0.83	0.603719568470427	0.217067549220019	0.155580873835835	0.0116	0.0174	0.0199	0.0038	0.1674	0.0051	0.0037	0.0604	0.0028	0.1079	0.1127	0.0294	0.004	0.1137	0.0215	0.0043	0.0051	0.0039	0.0013	0.0273	0.0202	0.0371	0.0714	0.0226	0.1171	0.0029
1	rs16830722	18090975	0.91	0.517562282080777	0.83	0.603719568470427	0.213775788994041	0.143306215564723	0.0117	0.0175	0.0198	0.0037	0.167	0.005	0.0036	0.0604	0.0028	0.1078	0.113	0.0294	0.004	0.114	0.0213	0.0043	0.005	0.004	0.0012	0.0272	0.0203	0.0373	0.0715	0.0227	0.1169	0.0029
1	rs112582648	18091132	0.91	0.517562282080777	0.83	0.603719568470427	0.213452209190493	0.143864704229417	0.0117	0.0175	0.0198	0.0037	0.167	0.005	0.0036	0.0604	0.0028	0.1079	0.113	0.0294	0.004	0.1141	0.0213	0.0043	0.005	0.004	0.0012	0.0272	0.0203	0.0373	0.0715	0.0227	0.1169	0.0029
1	rs113432009	18091841	0.91	0.517562282080777	0.83	0.603719568470427	0.212402477810865	0.148737755876929	0.0117	0.0175	0.0198	0.0037	0.167	0.005	0.0036	0.0604	0.0028	0.1079	0.1129	0.0294	0.004	0.1141	0.0213	0.0043	0.005	0.004	0.0012	0.0272	0.0203	0.0373	0.0716	0.0227	0.1169	0.0028
1	rs77511665	18091960	0.91	0.517562282080777	0.83	0.603719568470427	0.211959236921818	0.147796083879791	0.0117	0.0175	0.0198	0.0037	0.167	0.005	0.0036	0.0604	0.0028	0.1079	0.1129	0.0294	0.004	0.1141	0.0213	0.0043	0.005	0.004	0.0012	0.0272	0.0203	0.0373	0.0716	0.0227	0.1169	0.0028
1	rs6690507	18092288	0.91	0.517562282080777	0.83	0.603719568470427	0.213452209190493	0.150722260023125	0.0117	0.0175	0.0198	0.0037	0.167	0.005	0.0036	0.0604	0.0028	0.1079	0.1129	0.0294	0.004	0.1141	0.0213	0.0043	0.005	0.004	0.0012	0.0272	0.0203	0.0373	0.0716	0.0227	0.1169	0.0028
1	rs115589536	18094782	0.91	0.517562282080777	0.83	0.603719568470427	0.217884675708845	0.161463899793957	0.0117	0.0175	0.0198	0.0037	0.1669	0.005	0.0036	0.0604	0.0028	0.1079	0.113	0.0294	0.004	0.1142	0.0213	0.0043	0.005	0.004	0.0012	0.0272	0.0203	0.0373	0.0716	0.0227	0.1169	0.0028
1	rs115490811	18099954	0.91	0.517562282080777	0.83	0.603719568470427	0.212241239020443	0.143027266924976	0.0117	0.0174	0.0198	0.0037	0.1667	0.005	0.0036	0.0603	0.0028	0.108	0.1131	0.0294	0.004	0.1145	0.0213	0.0043	0.0049	0.004	0.0012	0.0271	0.0203	0.0372	0.0716	0.0228	0.1168	0.0028
1	rs75731660	18105189	0.91	0.517562282080777	0.83	0.603719568470427	0.209630766270777	0.151196152137267	0.0118	0.0174	0.0198	0.0037	0.1668	0.005	0.0036	0.0603	0.0028	0.108	0.1132	0.0295	0.004	0.1145	0.0213	0.0043	0.0049	0.004	0.0012	0.0271	0.0203	0.0372	0.0716	0.0228	0.1168	0.0028
1	rs116508005	18108249	0.91	0.517562282080777	0.83	0.603719568470427	0.18049691791297	0.14666892629045	0.012	0.0173	0.0198	0.0034	0.1676	0.0047	0.0035	0.0596	0.0027	0.1083	0.1143	0.0296	0.0041	0.1152	0.0211	0.0043	0.0045	0.004	0.0012	0.0271	0.02	0.0365	0.0716	0.023	0.1163	0.0028
1	rs56041930	18110105	0.9	0.565600701999265	0.82	0.661616834019215	0.163563746387746	0.186565060719387	0.0122	0.0173	0.0199	0.0032	0.168	0.0046	0.0035	0.0591	0.0027	0.1085	0.115	0.0297	0.0041	0.1159	0.0209	0.0043	0.0043	0.004	0.0012	0.027	0.0197	0.036	0.0716	0.0232	0.116	0.0028
1	rs112353530	18110520	0.9	0.565600701999265	0.83	0.603719568470427	0.171802004166757	0.199784792251232	0.0122	0.0173	0.0199	0.0032	0.168	0.0045	0.0035	0.059	0.0027	0.1086	0.1151	0.0297	0.0041	0.1159	0.021	0.0043	0.0043	0.004	0.0012	0.0269	0.0197	0.036	0.0716	0.0231	0.1161	0.0028
1	rs72648484	18119446	0.9	0.565600701999265	0.83	0.603719568470427	0.186356788660878	0.266381645968273	0.0124	0.0173	0.0198	0.003	0.1682	0.0042	0.0034	0.0586	0.0027	0.1085	0.1156	0.0296	0.0042	0.1163	0.021	0.0043	0.0041	0.0039	0.0011	0.0267	0.0196	0.0359	0.072	0.0229	0.1165	0.0027
1	rs4920383	18122943	0.9	0.565600701999265	0.83	0.603719568470427	0.183042720646098	0.237655130025617	0.0124	0.0173	0.0198	0.003	0.1683	0.0041	0.0034	0.0585	0.0027	0.1086	0.1156	0.0296	0.0042	0.1163	0.021	0.0043	0.0041	0.0039	0.0011	0.0267	0.0196	0.0359	0.072	0.0229	0.1165	0.0027
1	rs7539153	18125919	0.9	0.565600701999265	0.83	0.603719568470427	0.188346578506396	0.234454778689623	0.0124	0.0173	0.0199	0.003	0.1682	0.0041	0.0034	0.0585	0.0027	0.1086	0.1157	0.0295	0.0042	0.1163	0.021	0.0043	0.0041	0.0039	0.0011	0.0267	0.0196	0.0359	0.0721	0.0229	0.1166	0.0027
1	rs59291329	18131463	0.9	0.565600701999265	0.83	0.603719568470427	0.182376616782008	0.232255797695451	0.0124	0.0174	0.02	0.003	0.1682	0.004	0.0034	0.0583	0.0027	0.1088	0.1159	0.0292	0.0042	0.1164	0.021	0.0043	0.004	0.0039	0.0011	0.0266	0.0196	0.0359	0.0723	0.0228	0.1166	0.0027
1	rs61766679	18132305	0.9	0.565600701999265	0.83	0.603719568470427	0.177570990069824	0.239759453700918	0.0125	0.0174	0.02	0.0031	0.1681	0.004	0.0034	0.0582	0.0027	0.1088	0.1161	0.0292	0.0042	0.1165	0.021	0.0042	0.004	0.0039	0.0011	0.0265	0.0195	0.0359	0.0723	0.0228	0.1166	0.0027
1	rs481529	18134877	0.9	0.565600701999265	0.83	0.603719568470427	0.14851510071219	0.259529890680576	0.0126	0.0174	0.0201	0.0031	0.1682	0.0039	0.0034	0.0579	0.0026	0.1088	0.1165	0.0292	0.0041	0.1165	0.021	0.0042	0.0039	0.0038	0.0011	0.0266	0.0195	0.036	0.0724	0.0229	0.1163	0.0027
1	rs650246	18138214	0.9	0.565600701999265	0.83	0.603719568470427	0.144708982069068	0.254767063541176	0.0126	0.0174	0.0201	0.003	0.1683	0.0038	0.0034	0.0578	0.0026	0.1089	0.1166	0.0292	0.0041	0.1166	0.021	0.004	0.004	0.0038	0.0011	0.0266	0.0195	0.036	0.0723	0.023	0.1162	0.0026
1	rs1072517	18144934	0.9	0.565600701999265	0.83	0.603719568470427	0.151416565783713	0.264434661671092	0.0126	0.0174	0.0201	0.003	0.1686	0.0038	0.0033	0.0575	0.0026	0.1089	0.1167	0.0292	0.004	0.1167	0.0209	0.004	0.0039	0.0037	0.0011	0.0266	0.0196	0.036	0.0726	0.0229	0.1162	0.0026
1	rs694214	18149510	0.9	0.565600701999265	0.83	0.603719568470427	0.152113880507689	0.288086756597189	0.0126	0.0174	0.0201	0.003	0.1688	0.0037	0.0032	0.0573	0.0026	0.1089	0.1167	0.0292	0.004	0.1167	0.0209	0.004	0.0039	0.0037	0.0011	0.0266	0.0196	0.036	0.0728	0.0229	0.1161	0.0026
1	rs478698	18152582	0.9	0.565600701999265	0.83	0.603719568470427	0.131437740720955	0.360293182747672	0.0128	0.017	0.0203	0.0029	0.1699	0.0035	0.0028	0.0571	0.0024	0.1089	0.1178	0.029	0.0038	0.1172	0.0206	0.0039	0.0037	0.0034	0.0011	0.0266	0.0195	0.0359	0.0731	0.0229	0.1161	0.0024
1	rs76552687	18154645	0.9	0.565600701999265	0.83	0.603719568470427	0.127183807093634	0.384349363002123	0.0128	0.017	0.0202	0.003	0.17	0.0035	0.0029	0.057	0.0023	0.1088	0.118	0.0291	0.0038	0.1172	0.0205	0.0039	0.0037	0.0034	0.0011	0.0266	0.0195	0.0359	0.0731	0.0228	0.1161	0.0024
1	rs74569887	18157046	0.9	0.565600701999265	0.83	0.603719568470427	0.123806297347768	0.36746393293686	0.0128	0.017	0.0202	0.003	0.17	0.0035	0.0029	0.0569	0.0023	0.1087	0.118	0.0291	0.0038	0.1173	0.0205	0.0039	0.0037	0.0034	0.0011	0.0266	0.0195	0.0359	0.0732	0.0228	0.1161	0.0024
1	rs114824062	18157319	0.9	0.565600701999265	0.83	0.603719568470427	0.122459069551809	0.3655730132301	0.0128	0.017	0.0202	0.003	0.17	0.0035	0.0029	0.0569	0.0023	0.1087	0.118	0.0291	0.0038	0.1173	0.0205	0.0039	0.0037	0.0034	0.0011	0.0266	0.0195	0.036	0.0732	0.0228	0.1161	0.0024
1	rs12097284	18159342	0.9	0.565600701999265	0.83	0.603719568470427	0.109478786159723	0.315479169740318	0.0128	0.0169	0.0202	0.003	0.17	0.0035	0.0029	0.0568	0.0023	0.1087	0.1181	0.0292	0.0038	0.1173	0.0205	0.0039	0.0037	0.0034	0.0011	0.0266	0.0195	0.036	0.0733	0.0228	0.1161	0.0023
1	rs708090	18159533	0.9	0.565600701999265	0.83	0.603719568470427	0.107366066302462	0.304193935517477	0.0128	0.0169	0.0202	0.003	0.17	0.0034	0.0029	0.0568	0.0023	0.1087	0.1181	0.0292	0.0039	0.1173	0.0205	0.0039	0.0037	0.0034	0.0011	0.0266	0.0195	0.036	0.0733	0.0228	0.1161	0.0023
1	rs12119201	18161005	0.91	0.517562282080777	0.83	0.603719568470427	0.110626969620332	0.339025557082936	0.0128	0.0169	0.0202	0.003	0.17	0.0034	0.0029	0.0568	0.0023	0.1087	0.1181	0.0292	0.0039	0.1174	0.0204	0.0039	0.0037	0.0034	0.0011	0.0266	0.0195	0.036	0.0733	0.0228	0.116	0.0023
1	rs491778	18164285	0.91	0.517562282080777	0.82	0.661616834019215	0.105998441711452	0.343348208141248	0.0128	0.0168	0.0202	0.003	0.17	0.0034	0.0029	0.0566	0.0023	0.1087	0.1182	0.0293	0.0039	0.1174	0.0204	0.0039	0.0038	0.0034	0.0012	0.0265	0.0195	0.036	0.0733	0.0228	0.116	0.0024
1	rs510504	18167395	0.91	0.517562282080777	0.82	0.661616834019215	0.108880309764388	0.294095902778297	0.0131	0.0166	0.02	0.0031	0.1698	0.0033	0.0029	0.0569	0.0023	0.1087	0.1184	0.0293	0.004	0.1174	0.0204	0.0039	0.0038	0.0034	0.0012	0.0263	0.0194	0.0357	0.0733	0.0231	0.116	0.0024
1	rs708093	18173124	0.91	0.517562282080777	0.82	0.661616834019215	0.120802125810963	0.292914676860687	0.0134	0.0163	0.0197	0.0032	0.1697	0.003	0.0029	0.0568	0.0021	0.1083	0.1186	0.0291	0.0042	0.1176	0.0205	0.0038	0.0038	0.0034	0.0013	0.0264	0.0193	0.0358	0.0738	0.0231	0.1161	0.0023
1	rs576091	18177471	0.91	0.517562282080777	0.82	0.661616834019215	0.124483278789438	0.288439191833232	0.0135	0.0162	0.0196	0.0033	0.1694	0.0029	0.0028	0.0568	0.0021	0.1081	0.1185	0.029	0.0042	0.1181	0.0205	0.0038	0.0038	0.0034	0.0013	0.0265	0.0192	0.0361	0.074	0.0231	0.116	0.0024
1	rs55700529	18177914	0.91	0.517562282080777	0.82	0.661616834019215	0.150258587830908	0.358538097631112	0.0135	0.0162	0.0196	0.0033	0.1694	0.0029	0.0028	0.0568	0.002	0.108	0.1186	0.029	0.0042	0.1182	0.0204	0.0037	0.0038	0.0034	0.0013	0.0265	0.0192	0.0361	0.0741	0.0231	0.116	0.0024
1	rs1578386	18182641	0.9	0.565600701999265	0.82	0.661616834019215	0.12295591233002	0.26592313197006	0.0151	0.0155	0.0189	0.0035	0.1686	0.0031	0.0031	0.0561	0.0021	0.1071	0.1191	0.0284	0.0046	0.1199	0.0202	0.0033	0.0042	0.0037	0.0017	0.0268	0.0185	0.0362	0.075	0.0229	0.114	0.0026
1	rs529557	18183104	0.9	0.565600701999265	0.82	0.661616834019215	0.112862246286019	0.315720605577904	0.0154	0.0154	0.0189	0.0036	0.1687	0.0032	0.0031	0.056	0.0021	0.1068	0.119	0.0283	0.0047	0.12	0.0204	0.0032	0.0042	0.0038	0.0018	0.0268	0.0183	0.0365	0.0752	0.0228	0.1136	0.0026
1	rs527955	18183234	0.9	0.565600701999265	0.82	0.661616834019215	0.103532505886234	0.260781864474684	0.0156	0.0153	0.0189	0.0036	0.1689	0.0033	0.0031	0.0559	0.0021	0.1066	0.1193	0.0283	0.0047	0.1201	0.0203	0.0032	0.0042	0.0038	0.0018	0.0268	0.0182	0.0367	0.075	0.0228	0.1136	0.0026
1	rs615917	18190225	0.89	0.616467558766813	0.82	0.661616834019215	0.148449545051866	0.260098735734669	0.0172	0.0135	0.0182	0.0041	0.1718	0.0033	0.0038	0.0547	0.0019	0.1068	0.1228	0.0269	0.0044	0.1216	0.0198	0.0029	0.0039	0.0043	0.0018	0.027	0.0173	0.0367	0.0751	0.0214	0.1111	0.0025
1	rs56079326	18194658	0.89	0.616467558766813	0.82	0.661616834019215	0.14178927420644	0.191795525003368	0.0173	0.0135	0.018	0.0041	0.1721	0.0033	0.0038	0.0548	0.0019	0.1066	0.1228	0.0268	0.0045	0.1219	0.0197	0.0029	0.0039	0.0044	0.0018	0.0271	0.0173	0.0366	0.0749	0.0215	0.111	0.0025
1	rs794053	18195246	0.89	0.616467558766813	0.82	0.661616834019215	0.14464443097305	0.194791540756906	0.0173	0.0135	0.0179	0.0041	0.1721	0.0033	0.0038	0.0547	0.0019	0.1066	0.1228	0.0268	0.0045	0.1219	0.0197	0.0029	0.0039	0.0044	0.0018	0.0271	0.0173	0.0366	0.0749	0.0215	0.111	0.0025
1	rs72651115	18199860	0.89	0.616467558766813	0.82	0.661616834019215	0.147991136523126	0.193033348384492	0.0174	0.0135	0.0179	0.0041	0.172	0.0032	0.0038	0.0548	0.0019	0.1064	0.1228	0.0268	0.0044	0.1219	0.0197	0.0029	0.0039	0.0044	0.0018	0.0271	0.0173	0.0366	0.0748	0.0216	0.1109	0.0025
1	rs681146	18200862	0.89	0.616467558766813	0.82	0.661616834019215	0.143999863781458	0.18912286330841	0.0174	0.0135	0.0179	0.0041	0.172	0.0032	0.0038	0.0548	0.0019	0.1064	0.1229	0.0268	0.0044	0.1219	0.0197	0.0029	0.0039	0.0044	0.0018	0.0271	0.0173	0.0366	0.0748	0.0216	0.1109	0.0025
1	rs72651116	18203479	0.88	0.670214810425093	0.82	0.661616834019215	0.156033645250544	0.201458631404874	0.0175	0.0135	0.0179	0.0041	0.172	0.0032	0.0039	0.0548	0.0019	0.1065	0.123	0.0268	0.0044	0.122	0.02	0.0029	0.0039	0.0044	0.0018	0.0271	0.0172	0.0365	0.0747	0.0215	0.1107	0.0025
1	rs77847217	18206412	0.88	0.670214810425093	0.81	0.722979171095748	0.159464759110186	0.191692494967594	0.0177	0.0135	0.0177	0.0041	0.172	0.0032	0.0039	0.0549	0.0019	0.1065	0.1232	0.0267	0.0044	0.1221	0.0199	0.0029	0.0039	0.0045	0.0018	0.027	0.0172	0.0365	0.0745	0.0214	0.1105	0.0024
1	rs72651118	18208828	0.88	0.670214810425093	0.81	0.722979171095748	0.159909578894216	0.159913326398094	0.0179	0.0135	0.0174	0.004	0.172	0.0032	0.0039	0.055	0.0019	0.1067	0.1234	0.0267	0.0044	0.1223	0.0199	0.0029	0.0039	0.0045	0.0018	0.027	0.0172	0.0365	0.0745	0.0214	0.11	0.0024
1	rs597865	18212230	0.88	0.670214810425093	0.81	0.722979171095748	0.17983617548373	0.176554119740517	0.0187	0.0133	0.0168	0.0041	0.1715	0.0031	0.004	0.0554	0.002	0.1077	0.1238	0.0266	0.0044	0.1228	0.0198	0.0028	0.004	0.0048	0.0018	0.0271	0.0169	0.0363	0.074	0.0216	0.109	0.0024
1	rs76790996	18212548	0.88	0.670214810425093	0.81	0.722979171095748	0.173162134805901	0.145357852045729	0.0187	0.0133	0.0168	0.0041	0.1715	0.0031	0.004	0.0554	0.002	0.1078	0.1238	0.0266	0.0044	0.1228	0.0198	0.0028	0.004	0.0048	0.0018	0.0271	0.0168	0.0364	0.0739	0.0216	0.109	0.0024
1	rs579985	18212707	0.88	0.670214810425093	0.81	0.722979171095748	0.166178498918604	0.125239297911218	0.0187	0.0133	0.0168	0.0041	0.1715	0.0031	0.004	0.0554	0.002	0.1078	0.1238	0.0266	0.0044	0.1228	0.0198	0.0028	0.004	0.0048	0.0018	0.0271	0.0168	0.0364	0.0739	0.0216	0.1089	0.0024
1	rs77034259	18213429	0.88	0.670214810425093	0.81	0.722979171095748	0.174997366974762	0.133389780436249	0.0188	0.0133	0.0168	0.0041	0.1714	0.0031	0.004	0.0554	0.002	0.1078	0.1237	0.0266	0.0044	0.1228	0.0198	0.0029	0.004	0.0048	0.0018	0.0272	0.0168	0.0364	0.0739	0.0215	0.1089	0.0024
1	rs61766728	18217596	0.88	0.670214810425093	0.81	0.722979171095748	0.179469700690861	0.0846763759828098	0.0192	0.0132	0.0167	0.0042	0.1711	0.0032	0.0041	0.0554	0.0021	0.1079	0.1232	0.0265	0.0045	0.1227	0.0197	0.0029	0.0041	0.0049	0.0019	0.0274	0.0168	0.0365	0.0739	0.0215	0.1089	0.0024
1	rs112266265	18218055	0.88	0.670214810425093	0.81	0.722979171095748	0.182228783641177	0.084828510477898	0.0192	0.0132	0.0167	0.0042	0.171	0.0032	0.0041	0.0554	0.0021	0.1079	0.1232	0.0265	0.0046	0.1227	0.0196	0.0029	0.0041	0.0049	0.0019	0.0274	0.0168	0.0366	0.0739	0.0215	0.1089	0.0025
1	rs476700	18219905	0.88	0.670214810425093	0.81	0.722979171095748	0.184676862679438	0.067793837675817	0.0194	0.0132	0.0167	0.0043	0.1707	0.0032	0.0041	0.0554	0.0021	0.108	0.1228	0.0264	0.0047	0.1228	0.0196	0.003	0.0041	0.0049	0.002	0.0275	0.0168	0.0367	0.074	0.0214	0.1088	0.0025
1	rs61766729	18221784	0.88	0.670214810425093	0.81	0.722979171095748	0.191943526785767	0.072439332491911	0.0196	0.0132	0.0167	0.0042	0.1708	0.0032	0.0041	0.0554	0.0021	0.1081	0.1228	0.0264	0.0047	0.1228	0.0196	0.0029	0.0041	0.0049	0.002	0.0275	0.0168	0.0367	0.0737	0.0214	0.1087	0.0025
1	rs56244918	18222257	0.88	0.670214810425093	0.81	0.722979171095748	0.191259008723461	0.0756067560778512	0.0196	0.0132	0.0167	0.0042	0.1708	0.0032	0.0041	0.0554	0.0021	0.1081	0.1229	0.0264	0.0047	0.1228	0.0196	0.003	0.0041	0.0049	0.002	0.0275	0.0167	0.0367	0.0737	0.0214	0.1087	0.0025
1	rs1541161	18230617	0.88	0.670214810425093	0.81	0.722979171095748	0.19362267970822	0.0750991219077738	0.0197	0.0131	0.0167	0.0042	0.1708	0.0032	0.0042	0.0555	0.0021	0.1082	0.1229	0.0264	0.0046	0.1227	0.0195	0.0029	0.0041	0.0049	0.002	0.0276	0.0167	0.0367	0.0736	0.0214	0.1086	0.0025
1	rs1316872	18232232	0.88	0.670214810425093	0.81	0.722979171095748	0.193240320412106	0.0743042512102028	0.0197	0.0131	0.0167	0.0042	0.1708	0.0032	0.0042	0.0555	0.0021	0.1082	0.1229	0.0264	0.0046	0.1227	0.0195	0.0029	0.0041	0.0049	0.002	0.0276	0.0167	0.0367	0.0736	0.0214	0.1086	0.0025
1	rs12089138	18242493	0.88	0.670214810425093	0.81	0.722979171095748	0.182635490975948	0.0616012571642129	0.0198	0.0131	0.0167	0.0042	0.1713	0.0032	0.0042	0.0556	0.0021	0.1075	0.123	0.0265	0.0047	0.1224	0.0197	0.003	0.0042	0.0049	0.0021	0.0277	0.0167	0.0366	0.0736	0.0213	0.1085	0.0025
1	rs115085194	18242874	0.88	0.670214810425093	0.81	0.722979171095748	0.183227997714598	0.0618681926941815	0.0198	0.0131	0.0167	0.0042	0.1713	0.0032	0.0042	0.0556	0.0021	0.1075	0.123	0.0265	0.0047	0.1224	0.0197	0.003	0.0042	0.0049	0.0021	0.0277	0.0167	0.0366	0.0736	0.0213	0.1085	0.0025
1	rs7541126	18245540	0.88	0.670214810425093	0.81	0.722979171095748	0.189327134849722	0.0766992598697295	0.0198	0.013	0.0167	0.0043	0.1713	0.0032	0.0042	0.0556	0.0021	0.1075	0.123	0.0264	0.0047	0.1224	0.0197	0.003	0.0042	0.0049	0.0021	0.0277	0.0167	0.0366	0.0735	0.0213	0.1085	0.0025
1	rs77685598	18247914	0.88	0.670214810425093	0.81	0.722979171095748	0.201791054066214	0.0859730143927169	0.0198	0.013	0.0167	0.0043	0.1713	0.0032	0.0042	0.0557	0.0021	0.1075	0.123	0.0265	0.0047	0.1223	0.0197	0.003	0.0042	0.0049	0.0021	0.0277	0.0167	0.0366	0.0734	0.0213	0.1084	0.0025
1	rs2210811	18247926	0.88	0.670214810425093	0.81	0.722979171095748	0.203636700013103	0.0838416024055683	0.0198	0.013	0.0167	0.0043	0.1712	0.0032	0.0042	0.0557	0.002	0.1073	0.123	0.0265	0.0047	0.1223	0.0197	0.003	0.0042	0.0049	0.0021	0.0277	0.0167	0.0366	0.0735	0.0214	0.1085	0.0025
1	rs676285	18254238	0.88	0.670214810425093	0.81	0.722979171095748	0.207277017941121	0.0776512785487973	0.0198	0.013	0.0167	0.0043	0.1713	0.0032	0.0043	0.0558	0.002	0.1074	0.123	0.0265	0.0047	0.1222	0.0197	0.003	0.0042	0.0049	0.0022	0.0277	0.0167	0.0366	0.0734	0.0214	0.1084	0.0025
1	rs594011	18264738	0.88	0.670214810425093	0.81	0.722979171095748	0.217271669507551	0.0478707019911049	0.0201	0.0132	0.0165	0.0047	0.1711	0.0033	0.0045	0.0566	0.002	0.1087	0.1227	0.0266	0.0047	0.1208	0.02	0.003	0.0046	0.0052	0.0024	0.0279	0.0167	0.0368	0.072	0.0209	0.1073	0.0025
1	rs112801615	18264969	0.88	0.670214810425093	0.81	0.722979171095748	0.228034041345297	0.0485304296482857	0.0201	0.0133	0.0165	0.0047	0.1709	0.0033	0.0046	0.0567	0.002	0.1089	0.1228	0.0266	0.0047	0.1208	0.02	0.003	0.0047	0.0052	0.0024	0.0279	0.0167	0.0368	0.0718	0.0209	0.1072	0.0025
1	rs636840	18267300	0.88	0.670214810425093	0.81	0.722979171095748	0.278309646519169	0.0553430878808383	0.0204	0.0138	0.0164	0.0047	0.17	0.0032	0.0048	0.0568	0.0019	0.1098	0.1235	0.0265	0.0047	0.1205	0.0199	0.003	0.005	0.0053	0.0028	0.0278	0.0166	0.0368	0.0706	0.0209	0.1063	0.0026
1	rs116227486	18269586	0.88	0.670214810425093	0.8	0.78786632127418	0.280701103459731	0.0622025491949414	0.0204	0.0138	0.0164	0.0047	0.1699	0.0033	0.0048	0.0568	0.0019	0.1098	0.1236	0.0265	0.0047	0.1205	0.0199	0.003	0.005	0.0053	0.0028	0.0278	0.0166	0.0369	0.0705	0.0209	0.1063	0.0026
1	rs683550	18270763	0.88	0.670214810425093	0.8	0.78786632127418	0.273328039337214	0.0525091471335297	0.0204	0.0138	0.0164	0.0047	0.1698	0.0033	0.0048	0.0569	0.0019	0.1098	0.1237	0.0265	0.0047	0.1205	0.0199	0.003	0.005	0.0053	0.0028	0.0279	0.0166	0.0369	0.0704	0.0209	0.1062	0.0026
1	rs661977	18272751	0.88	0.670214810425093	0.8	0.78786632127418	0.281030200722289	0.049375805486924	0.0205	0.0139	0.0165	0.0048	0.1698	0.0033	0.0049	0.0569	0.0019	0.1097	0.1237	0.0265	0.0047	0.1205	0.0199	0.003	0.0051	0.0053	0.0028	0.0278	0.0165	0.0369	0.0702	0.0209	0.1066	0.0026
1	rs114003699	18275835	0.87	0.726891327677376	0.8	0.78786632127418	0.225649737957756	0.0435938262259931	0.0203	0.0141	0.0161	0.0047	0.1696	0.0034	0.0049	0.0571	0.0018	0.1097	0.1243	0.0266	0.0045	0.1215	0.0197	0.003	0.0051	0.0051	0.0028	0.0277	0.0167	0.0368	0.0705	0.0207	0.1054	0.0026
1	rs659810	18277480	0.87	0.726891327677376	0.8	0.78786632127418	0.204109455035098	0.0446319254039357	0.0202	0.0141	0.016	0.0047	0.1696	0.0034	0.0049	0.0572	0.0018	0.1098	0.1246	0.0266	0.0044	0.1219	0.0196	0.0031	0.0051	0.005	0.0028	0.0277	0.0169	0.0369	0.0706	0.0207	0.1048	0.0026
1	rs72651161	18278002	0.87	0.726891327677376	0.8	0.78786632127418	0.1961956177304	0.04805023439048	0.0202	0.0142	0.0159	0.0046	0.1695	0.0034	0.0049	0.0572	0.0018	0.1099	0.1246	0.0267	0.0044	0.1219	0.0195	0.0031	0.0051	0.005	0.0028	0.0277	0.0169	0.0369	0.0707	0.0207	0.1045	0.0026
1	rs12408792	18278422	0.87	0.726891327677376	0.8	0.78786632127418	0.18744403943167	0.0364764556750437	0.0202	0.0142	0.0159	0.0046	0.1694	0.0035	0.0049	0.0572	0.0018	0.11	0.1244	0.0267	0.0044	0.122	0.0196	0.0031	0.0051	0.005	0.0028	0.0278	0.017	0.037	0.0708	0.0207	0.1044	0.0026
1	rs11203247	18285258	0.87	0.726891327677376	0.8	0.78786632127418	0.147566225241478	0.0397708889073667	0.02	0.0143	0.0156	0.0046	0.1689	0.0036	0.005	0.0571	0.0018	0.1104	0.1247	0.0271	0.0043	0.1221	0.0196	0.0032	0.0052	0.005	0.0022	0.0279	0.017	0.0368	0.0709	0.0208	0.1043	0.0026
1	rs7529467	18287207	0.87	0.726891327677376	0.8	0.78786632127418	0.141916867039964	0.0399914064391814	0.02	0.0143	0.0155	0.0046	0.1689	0.0036	0.005	0.057	0.0018	0.1104	0.1246	0.0271	0.0043	0.1221	0.0196	0.0032	0.0052	0.005	0.0023	0.0279	0.017	0.0368	0.0709	0.0208	0.1043	0.0026
1	rs72651177	18294177	0.87	0.726891327677376	0.8	0.78786632127418	0.152213651697473	0.060538414465843	0.0201	0.0144	0.0154	0.0046	0.1689	0.0036	0.005	0.0568	0.0019	0.1104	0.1245	0.0272	0.0044	0.122	0.0195	0.0032	0.0052	0.005	0.0023	0.028	0.017	0.0367	0.0711	0.0208	0.1042	0.0026
1	rs72651182	18303172	0.87	0.726891327677376	0.8	0.78786632127418	0.157964616547941	0.0639534622082735	0.0201	0.0144	0.0154	0.0047	0.1689	0.0036	0.005	0.0567	0.0019	0.1103	0.1244	0.0272	0.0045	0.122	0.0195	0.0032	0.0052	0.0051	0.0024	0.028	0.017	0.0366	0.0712	0.0208	0.1042	0.0027
1	rs59068005	18305823	0.87	0.726891327677376	0.8	0.78786632127418	0.156472810920905	0.0596148816825513	0.0201	0.0144	0.0154	0.0047	0.1689	0.0037	0.005	0.0566	0.0019	0.1103	0.1244	0.0272	0.0045	0.122	0.0195	0.0032	0.0052	0.0051	0.0024	0.028	0.017	0.0366	0.0712	0.0208	0.1042	0.0027
1	rs34684159	18307823	0.87	0.726891327677376	0.8	0.78786632127418	0.154116659099322	0.0579807906303322	0.0201	0.0144	0.0154	0.0047	0.169	0.0037	0.005	0.0566	0.0019	0.1103	0.1244	0.0271	0.0044	0.122	0.0195	0.0032	0.0052	0.0051	0.0024	0.028	0.0171	0.0365	0.0712	0.0208	0.1042	0.0027
1	rs7340046	18312084	0.87	0.726891327677376	0.8	0.78786632127418	0.150688079218897	0.04949709514237	0.0201	0.0144	0.0153	0.0047	0.169	0.0038	0.0051	0.0565	0.0019	0.1103	0.1244	0.0272	0.0044	0.1219	0.0195	0.0033	0.0052	0.0051	0.0024	0.028	0.0171	0.0365	0.0713	0.0208	0.1041	0.0027
1	rs1192609	18313317	0.87	0.726891327677376	0.79	0.8563340912432	0.148843136765429	0.055789691174824	0.0201	0.0144	0.0153	0.0047	0.169	0.0038	0.0051	0.0565	0.0019	0.1103	0.1244	0.0272	0.0044	0.1219	0.0195	0.0033	0.0052	0.0051	0.0024	0.028	0.0171	0.0365	0.0713	0.0208	0.1041	0.0027
1	rs116227592	18320809	0.88	0.670214810425093	0.79	0.8563340912432	0.158270785568271	0.0786818857989365	0.0201	0.0145	0.0153	0.0047	0.1691	0.0038	0.0051	0.0565	0.0019	0.1102	0.1245	0.0271	0.0044	0.1218	0.0194	0.0033	0.0052	0.0051	0.0024	0.0279	0.0171	0.0365	0.0713	0.0208	0.1039	0.0027
1	rs4920406	18322260	0.88	0.670214810425093	0.79	0.8563340912432	0.141725503503013	0.0393863052735187	0.0202	0.0145	0.0154	0.0047	0.1693	0.004	0.0052	0.0563	0.002	0.1099	0.1247	0.0272	0.0045	0.1214	0.0193	0.0034	0.0053	0.0051	0.0024	0.0279	0.0171	0.0365	0.0714	0.0207	0.1034	0.0028
1	rs1192613	18322825	0.88	0.670214810425093	0.79	0.8563340912432	0.0823534928700543	0.052446903819743	0.0205	0.0149	0.0154	0.0048	0.1696	0.0044	0.0054	0.056	0.002	0.1099	0.1254	0.0275	0.0043	0.1207	0.0187	0.0036	0.0054	0.0048	0.0023	0.028	0.0169	0.0369	0.0716	0.0205	0.1024	0.0026
1	rs1192615	18326747	0.86	0.78654304280128	0.78	0.928434583535755	0.00993324658140026	0.102627730579959	0.0215	0.016	0.016	0.0048	0.1713	0.0054	0.0053	0.0557	0.0018	0.1094	0.1297	0.0277	0.0038	0.1188	0.0164	0.0039	0.0054	0.0038	0.0018	0.0287	0.0171	0.0363	0.0732	0.0199	0.0986	0.0022
1	rs35126050	18327051	0.86	0.78654304280128	0.78	0.928434583535755	0.0069969824161124	0.0736564921435649	0.0215	0.016	0.016	0.0048	0.1713	0.0054	0.0053	0.0557	0.0018	0.1095	0.1298	0.0277	0.0038	0.1188	0.0164	0.0039	0.0054	0.0038	0.0018	0.0287	0.0171	0.0363	0.0733	0.0199	0.0986	0.0021
1	rs1767887	18327313	0.86	0.78654304280128	0.78	0.928434583535755	0.00636379140955255	0.0614679728446678	0.0216	0.016	0.016	0.0048	0.1713	0.0054	0.0053	0.0557	0.0018	0.1095	0.1298	0.0277	0.0038	0.1188	0.0164	0.0039	0.0054	0.0038	0.0017	0.0287	0.0171	0.0363	0.0733	0.0199	0.0986	0.0021
1	rs61761435	18328408	0.86	0.78654304280128	0.78	0.928434583535755	0.00559172974952251	0.0625376679516786	0.0216	0.016	0.016	0.0048	0.1713	0.0054	0.0053	0.0557	0.0018	0.1096	0.1301	0.0277	0.0037	0.1187	0.0164	0.0039	0.0054	0.0038	0.0017	0.0287	0.0171	0.0364	0.0735	0.0199	0.0984	0.0021
1	rs1769847	18329048	0.86	0.78654304280128	0.78	0.928434583535755	0.005809807930185	0.0732976358894361	0.0216	0.016	0.016	0.0047	0.1713	0.0054	0.0053	0.0556	0.0018	0.1096	0.1301	0.0277	0.0037	0.1187	0.0163	0.0039	0.0054	0.0038	0.0017	0.0287	0.0171	0.0364	0.0734	0.0199	0.0984	0.0021
1	rs56247212	18329802	0.86	0.78654304280128	0.78	0.928434583535755	0.00725613334232191	0.0862792547225027	0.0217	0.0161	0.016	0.0047	0.1714	0.0054	0.0052	0.0555	0.0018	0.1095	0.1304	0.0277	0.0037	0.1187	0.0163	0.0039	0.0054	0.0038	0.0017	0.0287	0.0171	0.0364	0.0734	0.0198	0.0985	0.002
1	rs76165981	18332664	0.86	0.78654304280128	0.77	1.00421642385407	0.00608015128045685	0.0833876767461409	0.0219	0.0163	0.0159	0.0046	0.1714	0.0054	0.0051	0.0554	0.0016	0.1092	0.1312	0.0278	0.0035	0.1184	0.016	0.0039	0.0053	0.0037	0.0016	0.0288	0.0171	0.0364	0.0739	0.0195	0.0988	0.0019
1	rs56274414	18332902	0.86	0.78654304280128	0.77	1.00421642385407	0.0060730998753874	0.0783868612179857	0.0219	0.0164	0.0159	0.0046	0.1714	0.0054	0.0051	0.0554	0.0016	0.1092	0.1313	0.0278	0.0035	0.1184	0.0159	0.0039	0.0053	0.0037	0.0015	0.0288	0.0171	0.0364	0.0739	0.0195	0.0988	0.0019
1	rs6686302	18338598	0.86	0.78654304280128	0.77	1.00421642385407	0.00461497703705599	0.0614013765815832	0.022	0.0166	0.0158	0.0045	0.171	0.0055	0.0051	0.0556	0.0016	0.1089	0.1318	0.0278	0.0035	0.1184	0.0158	0.0039	0.0053	0.0036	0.0015	0.0289	0.0171	0.0363	0.0743	0.0193	0.0991	0.0019
1	rs75447074	18347471	0.86	0.78654304280128	0.77	1.00421642385407	0.00479112018084223	0.0554067937494629	0.022	0.0167	0.0157	0.0044	0.171	0.0055	0.005	0.0556	0.0015	0.1086	0.1322	0.0278	0.0035	0.1185	0.0155	0.0039	0.0053	0.0035	0.0014	0.0289	0.0172	0.0364	0.0746	0.0191	0.0992	0.0018
1	rs10749612	18348655	0.86	0.78654304280128	0.77	1.00421642385407	0.00473279848165327	0.055789691174824	0.0221	0.0167	0.0157	0.0044	0.171	0.0055	0.005	0.0556	0.0015	0.1085	0.1322	0.0278	0.0035	0.1185	0.0155	0.0039	0.0053	0.0035	0.0014	0.0289	0.0172	0.0364	0.0746	0.0191	0.0992	0.0018
1	rs115672876	18353340	0.86	0.78654304280128	0.77	1.00421642385407	0.00463207412560999	0.0469774772647228	0.0221	0.0168	0.0156	0.0044	0.1711	0.0055	0.005	0.0556	0.0014	0.1083	0.1324	0.0278	0.0035	0.1186	0.0155	0.0038	0.0053	0.0034	0.0013	0.0289	0.0173	0.0365	0.0747	0.0191	0.0993	0.0018
1	rs72653335	18354052	0.86	0.78654304280128	0.77	1.00421642385407	0.00473279848165327	0.048350110809401	0.0221	0.0168	0.0156	0.0044	0.1711	0.0055	0.005	0.0556	0.0014	0.1083	0.1324	0.0278	0.0035	0.1186	0.0154	0.0038	0.0053	0.0034	0.0013	0.0289	0.0173	0.0365	0.0747	0.0191	0.0993	0.0018
1	rs115108347	18354566	0.86	0.78654304280128	0.77	1.00421642385407	0.00486777732365036	0.0455637695856857	0.0221	0.0168	0.0156	0.0044	0.1711	0.0055	0.005	0.0556	0.0014	0.1083	0.1324	0.0278	0.0035	0.1186	0.0154	0.0038	0.0053	0.0034	0.0013	0.0289	0.0173	0.0365	0.0748	0.0191	0.0992	0.0018
1	rs6669252	18355412	0.86	0.78654304280128	0.77	1.00421642385407	0.00495440731339152	0.0529457465454202	0.0221	0.0168	0.0156	0.0044	0.1712	0.0055	0.005	0.0556	0.0014	0.1083	0.1324	0.0278	0.0035	0.1186	0.0154	0.0038	0.0053	0.0034	0.0013	0.0289	0.0173	0.0365	0.0748	0.0191	0.0992	0.0018
1	rs12034254	18373009	0.86	0.78654304280128	0.77	1.00421642385407	0.00492140700536999	0.042907804515862	0.0221	0.017	0.0155	0.0043	0.1713	0.0056	0.005	0.0557	0.0014	0.1079	0.1327	0.0279	0.0034	0.1185	0.0153	0.0038	0.0052	0.0033	0.0012	0.0289	0.0174	0.0366	0.075	0.0191	0.099	0.0017
1	rs79852120	18373601	0.86	0.78654304280128	0.77	1.00421642385407	0.00523408770476705	0.0427370572784093	0.022	0.017	0.0155	0.0043	0.1713	0.0056	0.005	0.0557	0.0014	0.1079	0.1327	0.0279	0.0034	0.1185	0.0153	0.0038	0.0052	0.0033	0.0012	0.0289	0.0174	0.0366	0.075	0.0191	0.099	0.0017
1	rs71643478	18381903	0.86	0.78654304280128	0.77	1.00421642385407	0.00396812282384387	0.0192130934442675	0.0211	0.0171	0.0155	0.0043	0.1716	0.0058	0.0052	0.056	0.0013	0.1079	0.1332	0.0282	0.0034	0.1187	0.015	0.004	0.0054	0.0031	0.0011	0.0289	0.0175	0.0368	0.0754	0.0189	0.0983	0.0016
1	rs78847541	18386767	0.86	0.78654304280128	0.77	1.00421642385407	0.0040368146775599	0.0181326917370171	0.021	0.0171	0.0155	0.0043	0.1717	0.0058	0.0052	0.056	0.0013	0.1079	0.1332	0.0282	0.0034	0.1187	0.0149	0.004	0.0054	0.0031	0.0011	0.0288	0.0175	0.0368	0.0756	0.0189	0.0982	0.0016
1	rs112911064	18387592	0.86	0.78654304280128	0.77	1.00421642385407	0.00404193998034193	0.0180187477433924	0.021	0.0171	0.0155	0.0043	0.1717	0.0058	0.0052	0.056	0.0013	0.1079	0.1332	0.0282	0.0034	0.1187	0.0149	0.004	0.0054	0.0031	0.0011	0.0288	0.0175	0.0368	0.0756	0.0189	0.0982	0.0016
1	rs12137337	18390936	0.86	0.78654304280128	0.77	1.00421642385407	0.00392785339467132	0.0145596199269337	0.0208	0.0171	0.0154	0.0042	0.1716	0.0058	0.0052	0.0561	0.0013	0.1079	0.1333	0.0282	0.0034	0.1187	0.0149	0.004	0.0054	0.003	0.0011	0.0289	0.0175	0.0368	0.0756	0.0189	0.0982	0.0016
1	rs75094105	18391816	0.86	0.78654304280128	0.74	1.25408873140077	0.00373854158881241	0.0130320049910256	0.0207	0.0171	0.0154	0.0042	0.1716	0.0058	0.0053	0.0561	0.0013	0.108	0.1334	0.0282	0.0034	0.1187	0.0149	0.004	0.0054	0.003	0.0011	0.0289	0.0175	0.0368	0.0757	0.0189	0.0982	0.0016
1	rs4920421	18392608	0.86	0.78654304280128	0.74	1.25408873140077	0.00377970448015823	0.0139851904949278	0.0207	0.0171	0.0154	0.0042	0.1716	0.0058	0.0052	0.0561	0.0013	0.108	0.1334	0.0282	0.0034	0.1187	0.0149	0.004	0.0054	0.003	0.0011	0.0289	0.0175	0.0368	0.0757	0.0189	0.0981	0.0016
1	rs9662741	18395025	0.86	0.78654304280128	0.74	1.25408873140077	0.00349665667378676	0.0167520334009652	0.0205	0.0171	0.0154	0.0042	0.1715	0.0058	0.0052	0.0562	0.0013	0.108	0.1336	0.0282	0.0034	0.1188	0.0149	0.004	0.0054	0.003	0.001	0.0289	0.0175	0.0368	0.0757	0.0189	0.0981	0.0016
1	rs72653385	18399535	0.86	0.78654304280128	0.74	1.25408873140077	0.00440540775557603	0.042907804515862	0.0205	0.0171	0.0155	0.0042	0.1714	0.0058	0.0052	0.0562	0.0013	0.108	0.1338	0.0283	0.0034	0.1187	0.0148	0.004	0.0054	0.003	0.001	0.0289	0.0175	0.0368	0.0757	0.0189	0.098	0.0016
1	rs76275235	18404981	0.86	0.78654304280128	0.75	1.16700258790913	0.00472699701728027	0.0298928809364368	0.0205	0.0171	0.0155	0.0042	0.1713	0.0058	0.0052	0.0561	0.0013	0.1081	0.134	0.0283	0.0034	0.1186	0.0147	0.004	0.0054	0.003	0.001	0.0289	0.0175	0.0367	0.0757	0.0189	0.098	0.0016
1	rs114406979	18408705	0.86	0.78654304280128	0.75	1.16700258790913	0.00484408909132821	0.0323034698908389	0.0205	0.0171	0.0155	0.0042	0.1711	0.0058	0.0052	0.0561	0.0012	0.1082	0.1341	0.0284	0.0034	0.1186	0.0147	0.004	0.0054	0.003	0.001	0.029	0.0175	0.0367	0.0757	0.0189	0.098	0.0016
1	rs78847372	18412278	0.86	0.78654304280128	0.75	1.16700258790913	0.00490646377462684	0.0334647283977128	0.0205	0.0171	0.0156	0.0042	0.171	0.0057	0.0052	0.0561	0.0012	0.1082	0.1344	0.0284	0.0034	0.1186	0.0146	0.004	0.0054	0.003	0.001	0.029	0.0175	0.0367	0.0756	0.0189	0.0979	0.0016
1	rs16861538	18414524	0.86	0.78654304280128	0.75	1.16700258790913	0.00438077013146566	0.0283656717039014	0.0205	0.017	0.0156	0.0042	0.171	0.0057	0.0052	0.0561	0.0012	0.1083	0.1346	0.0284	0.0034	0.1186	0.0146	0.0041	0.0054	0.003	0.001	0.029	0.0175	0.0367	0.0756	0.0189	0.0977	0.0016
1	rs9661386	18419341	0.85	0.849213100564478	0.76	1.08372498247965	0.00365017578392401	0.0108121575669651	0.0207	0.0169	0.0157	0.0041	0.172	0.0058	0.005	0.0561	0.0013	0.108	0.1368	0.0289	0.0033	0.1181	0.0141	0.004	0.0055	0.0017	8e-04	0.0296	0.0176	0.037	0.0751	0.0186	0.097	0.0015
1	rs77749228	18420275	0.85	0.849213100564478	0.76	1.08372498247965	0.00370012430171262	0.0115895461015535	0.0207	0.0169	0.0157	0.0041	0.172	0.0058	0.0049	0.056	0.0013	0.108	0.1371	0.0289	0.0033	0.1181	0.014	0.0041	0.0055	0.0017	8e-04	0.0297	0.0175	0.0371	0.075	0.0185	0.0968	0.0015
1	rs71643484	18422761	0.85	0.849213100564478	0.76	1.08372498247965	0.00378213692483003	0.00772954231891256	0.0207	0.0169	0.0156	0.0041	0.1721	0.0058	0.0049	0.056	0.0013	0.108	0.1374	0.0289	0.0033	0.1179	0.0142	0.0041	0.0055	0.0017	8e-04	0.0298	0.0176	0.0372	0.0747	0.0184	0.0965	0.0015
1	rs4920428	18425601	0.85	0.849213100564478	0.76	1.08372498247965	0.00280018845614076	0.00888272903441235	0.0207	0.0169	0.0155	0.0041	0.1721	0.0058	0.0048	0.0559	0.0013	0.108	0.1376	0.0289	0.0033	0.1178	0.0143	0.0041	0.0056	0.0017	9e-04	0.0298	0.0176	0.0373	0.0746	0.0183	0.0963	0.0015
1	rs74056283	18426017	0.85	0.849213100564478	0.76	1.08372498247965	0.00368579851482448	0.0135866749403153	0.0207	0.0169	0.0155	0.0041	0.1722	0.0058	0.0048	0.0559	0.0013	0.108	0.1376	0.0289	0.0033	0.1178	0.0143	0.0041	0.0056	0.0017	9e-04	0.0298	0.0176	0.0373	0.0746	0.0183	0.0963	0.0015
1	rs77261738	18427087	0.85	0.849213100564478	0.76	1.08372498247965	0.00451622723277798	0.0115591389873866	0.0208	0.0169	0.0155	0.0042	0.1723	0.0058	0.0048	0.0557	0.0013	0.1081	0.1376	0.029	0.0033	0.1177	0.0143	0.0041	0.0056	0.0017	9e-04	0.0298	0.0175	0.0374	0.0746	0.0182	0.0963	0.0015
1	rs9659352	18427615	0.85	0.849213100564478	0.76	1.08372498247965	0.00475023632143128	0.0104915395644721	0.0209	0.0169	0.0153	0.0044	0.1728	0.0058	0.0047	0.0552	0.0013	0.1084	0.1375	0.0292	0.0031	0.1174	0.0144	0.0042	0.0056	0.0017	0.001	0.0299	0.0174	0.0378	0.0746	0.0178	0.0962	0.0014
1	rs116415217	18428941	0.84	0.914942008907111	0.76	1.08372498247965	0.010197851706174	0.0288864280875127	0.0211	0.0166	0.015	0.0044	0.1723	0.0058	0.0046	0.0541	0.0014	0.1086	0.1375	0.0299	0.003	0.1173	0.0151	0.0041	0.0059	0.0018	0.0011	0.0303	0.0176	0.0392	0.0739	0.0167	0.0964	0.0012
1	rs35267450	18429405	0.84	0.914942008907111	0.76	1.08372498247965	0.0071117083538296	0.0221305083167175	0.0211	0.0166	0.015	0.0044	0.1723	0.0058	0.0046	0.0541	0.0014	0.1086	0.1375	0.03	0.003	0.1173	0.0152	0.0041	0.0059	0.0018	0.0011	0.0303	0.0176	0.0392	0.0739	0.0167	0.0964	0.0012
1	rs930851	18429575	0.84	0.914942008907111	0.76	1.08372498247965	0.00681022775313977	0.0179429805605506	0.0211	0.0166	0.015	0.0044	0.1723	0.0058	0.0046	0.0541	0.0014	0.1085	0.1374	0.03	0.003	0.1173	0.0152	0.0041	0.0059	0.0018	0.0011	0.0303	0.0176	0.0393	0.0739	0.0167	0.0964	0.0012
1	rs74736803	18429611	0.84	0.914942008907111	0.76	1.08372498247965	0.00681407886996171	0.0182469873782177	0.0211	0.0166	0.015	0.0044	0.1722	0.0058	0.0046	0.0541	0.0014	0.1085	0.1374	0.03	0.003	0.1173	0.0152	0.0041	0.0059	0.0019	0.0011	0.0303	0.0176	0.0393	0.0739	0.0167	0.0964	0.0013
1	rs10157701	18438930	0.84	0.914942008907111	0.76	1.08372498247965	0.00976482122174376	0.0233616195959469	0.0212	0.0167	0.0148	0.0045	0.1719	0.0058	0.0046	0.054	0.0014	0.1086	0.1371	0.0305	0.003	0.1172	0.0154	0.0041	0.006	0.002	0.0012	0.0304	0.0177	0.0396	0.0735	0.0167	0.0958	0.0013
1	rs61765731	18442732	0.84	0.914942008907111	0.76	1.08372498247965	0.0150325540853527	0.021176898357492	0.0214	0.0169	0.0148	0.0046	0.1711	0.0058	0.0046	0.0538	0.0015	0.1087	0.1365	0.0315	0.0032	0.1172	0.0155	0.0041	0.0061	0.0021	0.0013	0.0303	0.0178	0.04	0.0732	0.0167	0.0949	0.0014
1	rs76252602	18444061	0.84	0.914942008907111	0.77	1.00421642385407	0.0152366665811476	0.0237501707226103	0.0214	0.0169	0.0148	0.0046	0.1711	0.0058	0.0046	0.0538	0.0015	0.1087	0.1365	0.0315	0.0032	0.1172	0.0155	0.0041	0.0061	0.0021	0.0013	0.0303	0.0178	0.04	0.0732	0.0167	0.0948	0.0014
1	rs61765734	18446736	0.84	0.914942008907111	0.77	1.00421642385407	0.0147889112767474	0.0234476996623001	0.0214	0.0169	0.0148	0.0046	0.1711	0.0058	0.0046	0.0538	0.0015	0.1087	0.1365	0.0315	0.0032	0.1172	0.0155	0.0041	0.0062	0.0021	0.0013	0.0303	0.0178	0.04	0.0732	0.0167	0.0948	0.0014
1	rs1858589	18447551	0.84	0.914942008907111	0.77	1.00421642385407	0.0147336341760236	0.0240981167671086	0.0215	0.0169	0.0148	0.0045	0.1711	0.0058	0.0046	0.0538	0.0015	0.1087	0.1365	0.0316	0.0032	0.1171	0.0155	0.0041	0.0062	0.0021	0.0013	0.0303	0.0178	0.04	0.0732	0.0167	0.0948	0.0014
1	rs987293	18451900	0.84	0.914942008907111	0.77	1.00421642385407	0.0222376290950822	0.0347483228224148	0.0215	0.0169	0.0148	0.0046	0.1708	0.0057	0.0046	0.0534	0.0015	0.1083	0.1364	0.0316	0.0032	0.1171	0.0155	0.0042	0.0063	0.0021	0.0013	0.0298	0.0178	0.0402	0.0744	0.0166	0.0947	0.0015
1	rs116541484	18464161	0.84	0.914942008907111	0.78	0.928434583535755	0.0417148470653853	0.0293636850180866	0.0219	0.017	0.0153	0.005	0.1703	0.0061	0.0048	0.0527	0.0016	0.1079	0.1345	0.0324	0.0033	0.1163	0.0164	0.0044	0.0066	0.0023	0.0014	0.0285	0.0176	0.0407	0.0745	0.0163	0.095	0.0017
1	rs79848423	18465434	0.84	0.914942008907111	0.78	0.928434583535755	0.0397174104918514	0.0237501707226103	0.0219	0.017	0.0153	0.005	0.1703	0.0061	0.0048	0.0527	0.0016	0.1079	0.1345	0.0324	0.0033	0.1163	0.0164	0.0044	0.0066	0.0023	0.0014	0.0285	0.0176	0.0407	0.0745	0.0163	0.095	0.0017
1	rs72655118	18465730	0.84	0.914942008907111	0.78	0.928434583535755	0.0395073806978509	0.0235339310116853	0.0219	0.017	0.0153	0.005	0.1704	0.0061	0.0048	0.0527	0.0016	0.1079	0.1345	0.0324	0.0033	0.1163	0.0164	0.0044	0.0066	0.0023	0.0014	0.0285	0.0176	0.0407	0.0745	0.0163	0.095	0.0017
1	rs61766495	18466055	0.84	0.914942008907111	0.78	0.928434583535755	0.0402104660705712	0.0257836955249316	0.0219	0.017	0.0153	0.005	0.1703	0.0061	0.0048	0.0527	0.0016	0.1079	0.1345	0.0324	0.0033	0.1163	0.0164	0.0044	0.0066	0.0023	0.0014	0.0285	0.0176	0.0407	0.0745	0.0163	0.0949	0.0017
1	rs72655120	18473125	0.84	0.914942008907111	0.78	0.928434583535755	0.0418164904834663	0.0259190677890828	0.022	0.017	0.0155	0.0052	0.1698	0.0062	0.0049	0.0525	0.0016	0.1076	0.1341	0.0325	0.0033	0.1161	0.0166	0.0046	0.0067	0.0023	0.0015	0.0284	0.0177	0.0409	0.0747	0.0163	0.0949	0.0018
1	rs72942400	18475200	0.84	0.914942008907111	0.78	0.928434583535755	0.0389648858339945	0.0258739064348485	0.022	0.0169	0.0156	0.0053	0.1694	0.0063	0.005	0.0524	0.0016	0.1075	0.134	0.0326	0.0033	0.1161	0.0167	0.0046	0.0067	0.0023	0.0015	0.0283	0.0177	0.041	0.0749	0.0164	0.0948	0.0018
1	rs12742611	18475260	0.84	0.914942008907111	0.78	0.928434583535755	0.0389510436262784	0.0262816988485832	0.022	0.0169	0.0156	0.0053	0.1694	0.0063	0.005	0.0524	0.0016	0.1075	0.134	0.0326	0.0033	0.1161	0.0167	0.0046	0.0067	0.0023	0.0015	0.0283	0.0177	0.041	0.0749	0.0164	0.0948	0.0018
1	rs4311853	18475441	0.84	0.914942008907111	0.78	0.928434583535755	0.0391034944960439	0.0260095022447337	0.022	0.0169	0.0156	0.0053	0.1693	0.0063	0.005	0.0524	0.0016	0.1075	0.134	0.0326	0.0033	0.1161	0.0167	0.0046	0.0067	0.0023	0.0015	0.0283	0.0177	0.041	0.0749	0.0164	0.0948	0.0018
1	rs72655121	18475788	0.84	0.914942008907111	0.78	0.928434583535755	0.0404798795959099	0.0307193793450921	0.022	0.0169	0.0156	0.0053	0.1692	0.0063	0.0051	0.0523	0.0016	0.1075	0.134	0.0326	0.0033	0.116	0.0167	0.0046	0.0067	0.0023	0.0015	0.0283	0.0177	0.041	0.0749	0.0164	0.0948	0.0018
1	rs12404328	18477036	0.84	0.914942008907111	0.78	0.928434583535755	0.0426504811402373	0.0551521596853757	0.022	0.0169	0.0156	0.0054	0.1691	0.0063	0.0051	0.0522	0.0016	0.1075	0.1339	0.0327	0.0033	0.1159	0.0168	0.0047	0.0068	0.0023	0.0015	0.0283	0.0178	0.041	0.0749	0.0164	0.0949	0.0018
1	rs75231615	18477846	0.84	0.914942008907111	0.78	0.928434583535755	0.0472750725710471	0.0740160700702378	0.022	0.0169	0.0156	0.0054	0.169	0.0063	0.0051	0.0522	0.0016	0.1074	0.1339	0.0327	0.0033	0.1159	0.0168	0.0047	0.0068	0.0023	0.0015	0.0282	0.0178	0.041	0.075	0.0164	0.0949	0.0018
1	rs72944404	18479440	0.83	0.983767787599247	0.79	0.8563340912432	0.0628273348570122	0.0975901499978567	0.0219	0.0169	0.0156	0.0053	0.1687	0.0063	0.0051	0.0519	0.0016	0.1073	0.1335	0.0328	0.0033	0.1158	0.0167	0.0047	0.0067	0.0023	0.0015	0.0282	0.0178	0.0416	0.0754	0.0164	0.0952	0.0018
1	rs9661646	18480158	0.83	0.983767787599247	0.79	0.8563340912432	0.0754198315358108	0.139142797431966	0.0219	0.0169	0.0157	0.0054	0.1684	0.0064	0.0052	0.0516	0.0016	0.1071	0.1333	0.0331	0.0033	0.1157	0.0168	0.0047	0.0067	0.0023	0.0015	0.028	0.0179	0.0417	0.0755	0.0164	0.0953	0.0019
1	rs16861648	18483129	0.83	0.983767787599247	0.79	0.8563340912432	0.0928187439580642	0.168309385924453	0.0219	0.0169	0.0158	0.0056	0.1676	0.0065	0.0054	0.0512	0.0017	0.1063	0.133	0.0334	0.0034	0.1151	0.0171	0.0048	0.0069	0.0024	0.0016	0.028	0.0183	0.0419	0.0756	0.0163	0.0954	0.002
1	rs9659675	18483918	0.83	0.983767787599247	0.79	0.8563340912432	0.127752097047658	0.214373701007763	0.0219	0.0169	0.0158	0.0056	0.1673	0.0066	0.0055	0.0512	0.0017	0.1061	0.1329	0.0338	0.0034	0.1148	0.0172	0.0049	0.0069	0.0024	0.0016	0.028	0.0183	0.042	0.0756	0.0163	0.0954	0.002
1	rs9727566	18487716	0.81	1.13085046114427	0.79	0.8563340912432	0.526729714931591	0.428055649671437	0.0213	0.0176	0.0169	0.0072	0.1559	0.0087	0.008	0.0486	0.0027	0.1003	0.1284	0.0398	0.0042	0.1104	0.0198	0.008	0.0088	0.0032	0.0023	0.0293	0.019	0.0428	0.0755	0.0181	0.0933	0.0037
1	rs116359141	18487810	0.81	1.13085046114427	0.79	0.8563340912432	0.537121422481684	0.453114997055582	0.0214	0.0178	0.0171	0.0072	0.1555	0.0087	0.008	0.0484	0.0027	0.1	0.128	0.04	0.0042	0.1102	0.02	0.0081	0.0088	0.0032	0.0023	0.0294	0.019	0.0429	0.0754	0.0183	0.0934	0.0037
1	rs17435018	18487906	0.81	1.13085046114427	0.79	0.8563340912432	0.572092645149316	0.481529047236422	0.0213	0.0179	0.0171	0.0073	0.1552	0.0088	0.0081	0.0483	0.0027	0.0995	0.1279	0.0402	0.0042	0.1103	0.0202	0.0082	0.0089	0.0032	0.0023	0.0295	0.019	0.043	0.0753	0.0183	0.0935	0.0037
1	rs61495805	18488048	0.81	1.13085046114427	0.79	0.8563340912432	0.62352978930562	0.548474633143333	0.0213	0.0182	0.0172	0.0073	0.1551	0.0089	0.0081	0.0483	0.0027	0.0989	0.1276	0.0404	0.0042	0.1103	0.0204	0.0084	0.0089	0.0033	0.0023	0.0296	0.019	0.043	0.0748	0.0185	0.0933	0.0038
1	rs75656704	18489496	0.81	1.13085046114427	0.79	0.8563340912432	0.930047201606972	0.959618601140822	0.0218	0.0185	0.0179	0.0082	0.1521	0.0095	0.0097	0.0484	0.0029	0.0958	0.1272	0.0402	0.0044	0.1098	0.0205	0.0095	0.0093	0.0033	0.0025	0.0304	0.0192	0.0432	0.0743	0.0191	0.0919	0.0041
1	rs74055922	18489557	0.81	1.13085046114427	0.79	0.8563340912432	0.942744320129586	0.971538650892468	0.0218	0.0185	0.018	0.0082	0.152	0.0095	0.0098	0.0484	0.0029	0.0957	0.1272	0.0402	0.0043	0.1097	0.0205	0.0095	0.0093	0.0033	0.0025	0.0304	0.0192	0.0432	0.0743	0.0191	0.0918	0.0042
1	rs4920299	18489949	0.81	1.13085046114427	0.8	0.78786632127418	1.15068770761761	1.10838641233783	0.022	0.0187	0.0182	0.0084	0.1512	0.0097	0.0102	0.0485	0.003	0.0951	0.1273	0.0401	0.0044	0.1094	0.0206	0.0098	0.0094	0.0033	0.0026	0.0306	0.0195	0.0432	0.0739	0.0192	0.0914	0.0043
1	rs4920304	18490595	0.81	1.13085046114427	0.8	0.78786632127418	1.17704446944218	1.17745673167365	0.0219	0.0187	0.0184	0.0085	0.1506	0.0099	0.0104	0.0487	0.003	0.0938	0.1278	0.0401	0.0044	0.1093	0.0207	0.0101	0.0097	0.0032	0.0025	0.031	0.0196	0.0429	0.0736	0.0198	0.0909	0.0043
1	rs61763663	18494049	0.81	1.13085046114427	0.8	0.78786632127418	1.17878545191293	1.11965444856147	0.0217	0.0188	0.0184	0.0086	0.1511	0.0098	0.0106	0.049	0.003	0.0929	0.1277	0.0401	0.0043	0.1095	0.021	0.0104	0.0097	0.0032	0.0025	0.0311	0.0198	0.0426	0.0731	0.0199	0.0909	0.0043
1	rs76993720	18494531	0.81	1.13085046114427	0.81	0.722979171095748	1.19772577238488	1.16888483170675	0.0216	0.0188	0.0184	0.0086	0.1511	0.0099	0.0106	0.0491	0.003	0.0929	0.1277	0.04	0.0043	0.1096	0.021	0.0104	0.0097	0.0032	0.0024	0.0311	0.0198	0.0426	0.073	0.02	0.0908	0.0043
1	rs17488056	18494717	0.81	1.13085046114427	0.82	0.661616834019215	1.2434347417482	1.23577122838948	0.0216	0.0188	0.0184	0.0086	0.1511	0.0099	0.0106	0.0491	0.003	0.0929	0.1277	0.04	0.0043	0.1096	0.021	0.0104	0.0097	0.0032	0.0024	0.0311	0.0198	0.0426	0.0731	0.02	0.0907	0.0043
1	rs60017517	18497435	0.81	1.13085046114427	0.82	0.661616834019215	1.26145118419094	1.20357030167944	0.0216	0.0188	0.0184	0.0087	0.151	0.0099	0.0106	0.049	0.003	0.0929	0.1278	0.0398	0.0043	0.1096	0.0212	0.0105	0.0097	0.0032	0.0024	0.0312	0.0198	0.0426	0.0731	0.02	0.0906	0.0043
1	rs11260947	18499955	0.81	1.13085046114427	0.81	0.722979171095748	1.29359837389782	1.23726869503547	0.0216	0.0188	0.0185	0.0087	0.151	0.0099	0.0106	0.0491	0.003	0.0929	0.1278	0.0398	0.0043	0.1096	0.0212	0.0105	0.0097	0.0032	0.0024	0.0312	0.0198	0.0426	0.0731	0.0201	0.0906	0.0043
1	rs16861661	18501459	0.81	1.13085046114427	0.81	0.722979171095748	1.30873760239505	1.25359484275263	0.0216	0.0188	0.0185	0.0087	0.151	0.01	0.0106	0.0491	0.003	0.0929	0.1278	0.0398	0.0043	0.1096	0.0212	0.0105	0.0097	0.0032	0.0024	0.0312	0.0198	0.0426	0.0731	0.0201	0.0905	0.0043
1	rs749917	18503402	0.81	1.13085046114427	0.82	0.661616834019215	1.31858044976817	1.27413809712898	0.0216	0.0188	0.0185	0.0087	0.151	0.01	0.0106	0.049	0.003	0.0929	0.1277	0.0398	0.0044	0.1096	0.0212	0.0105	0.0097	0.0032	0.0025	0.0312	0.0198	0.0426	0.0731	0.0201	0.0905	0.0043
1	rs1031569	18503705	0.81	1.13085046114427	0.81	0.722979171095748	1.31351218975003	1.25476241783012	0.0216	0.0188	0.0185	0.0087	0.151	0.01	0.0106	0.0491	0.003	0.0928	0.1277	0.0398	0.0044	0.1096	0.0212	0.0105	0.0097	0.0032	0.0025	0.0312	0.0197	0.0426	0.0731	0.0201	0.0905	0.0043
1	rs11585514	18505039	0.82	1.05572611347058	0.81	0.722979171095748	1.14941686696492	1.17234520959701	0.0216	0.0187	0.0185	0.0087	0.1509	0.01	0.0107	0.0491	0.0029	0.0926	0.1277	0.04	0.0044	0.1095	0.0213	0.0105	0.0097	0.0032	0.0025	0.0312	0.0198	0.0423	0.0731	0.0201	0.0904	0.0043
1	rs16861677	18505429	0.82	1.05572611347058	0.81	0.722979171095748	1.0880950221003	1.19000496830958	0.0216	0.0187	0.0185	0.0087	0.1509	0.0101	0.0107	0.0491	0.003	0.0925	0.1276	0.0401	0.0044	0.1094	0.0214	0.0105	0.0097	0.0032	0.0025	0.0311	0.0198	0.0422	0.0731	0.0201	0.0904	0.0043
1	rs75863039	18506689	0.82	1.05572611347058	0.81	0.722979171095748	1.05956324652727	1.26862083481431	0.0215	0.0188	0.0186	0.0087	0.151	0.0102	0.0107	0.0493	0.0029	0.0923	0.1277	0.0403	0.0043	0.1091	0.0217	0.0106	0.0098	0.0032	0.0025	0.031	0.0199	0.0419	0.073	0.02	0.0904	0.0043
1	rs9728569	18510033	0.82	1.05572611347058	0.81	0.722979171095748	1.15059691496052	1.34437302946721	0.0211	0.0191	0.0189	0.0088	0.1513	0.0104	0.0109	0.0498	0.0028	0.0917	0.1279	0.0407	0.004	0.1087	0.0222	0.0112	0.0098	0.0032	0.0025	0.0307	0.02	0.0411	0.0726	0.0198	0.0903	0.0042
1	rs12750449	18511260	0.82	1.05572611347058	0.81	0.722979171095748	0.96623547703742	1.32363960400573	0.0209	0.0192	0.0189	0.0087	0.1512	0.0104	0.0111	0.05	0.0026	0.0913	0.1282	0.0409	0.004	0.1085	0.0221	0.0113	0.01	0.0032	0.0025	0.0305	0.0203	0.0407	0.0725	0.0199	0.0903	0.0041
1	rs921851	18512632	0.82	1.05572611347058	0.81	0.722979171095748	0.926551415612848	1.39177008273703	0.0208	0.0196	0.0194	0.0087	0.1505	0.0106	0.0114	0.0511	0.0021	0.0895	0.1298	0.0414	0.004	0.1078	0.0219	0.0118	0.0104	0.0031	0.0022	0.0296	0.0213	0.0397	0.0724	0.0199	0.091	0.0036
1	rs9727616	18512983	0.83	0.983767787599247	0.81	0.722979171095748	0.92738324850182	1.36854527164686	0.0206	0.0199	0.0196	0.0087	0.151	0.0105	0.0114	0.0517	0.002	0.089	0.1299	0.0413	0.004	0.1074	0.0218	0.0121	0.0103	0.0031	0.0021	0.0293	0.0214	0.0394	0.0727	0.0198	0.0912	0.0035
1	rs9726669	18513386	0.82	1.05572611347058	0.81	0.722979171095748	0.740101192961669	1.20638603132157	0.0202	0.0198	0.02	0.0086	0.1509	0.0104	0.0115	0.0523	0.0019	0.0884	0.1302	0.0414	0.0039	0.1076	0.0215	0.0122	0.0104	0.0031	0.002	0.0292	0.0216	0.0389	0.0729	0.0202	0.0913	0.0032
1	rs75160593	18513477	0.82	1.05572611347058	0.81	0.722979171095748	0.755581211871609	1.27530895539841	0.0201	0.0199	0.0201	0.0086	0.151	0.0104	0.0115	0.0525	0.0018	0.0884	0.1303	0.0414	0.0038	0.1075	0.0216	0.0123	0.0104	0.0031	0.002	0.0291	0.0217	0.0389	0.073	0.0202	0.0913	0.0031
1	rs2883731	18514322	0.83	0.983767787599247	0.81	0.722979171095748	0.414977157295562	1.04945879971787	0.0196	0.0204	0.0207	0.0084	0.1525	0.01	0.0111	0.052	0.0016	0.0883	0.1308	0.0412	0.0037	0.1077	0.021	0.0122	0.0102	0.0031	0.0018	0.0289	0.0223	0.0383	0.0735	0.0204	0.0921	0.0023
1	rs1539051	18516989	0.83	0.983767787599247	0.81	0.722979171095748	0.191183037477945	0.796275201853279	0.0191	0.0208	0.0212	0.0083	0.1545	0.0097	0.0107	0.0519	0.0014	0.0885	0.131	0.04	0.0035	0.1085	0.0206	0.0112	0.0101	0.0031	0.0017	0.0289	0.0228	0.0381	0.0739	0.0206	0.0918	0.0018
1	rs10752432	18517072	0.83	0.983767787599247	0.81	0.722979171095748	0.189742863979261	0.792152052080661	0.0191	0.0208	0.0212	0.0083	0.1544	0.0097	0.0107	0.0519	0.0014	0.0885	0.1309	0.04	0.0035	0.1086	0.0206	0.0112	0.0101	0.0031	0.0017	0.0289	0.0228	0.0382	0.0739	0.0206	0.0918	0.0018
1	rs71643501	18519193	0.83	0.983767787599247	0.81	0.722979171095748	0.190917274070287	0.78529031269248	0.0191	0.0208	0.0212	0.0083	0.1545	0.0097	0.0107	0.052	0.0014	0.0884	0.1309	0.04	0.0035	0.1086	0.0206	0.0112	0.0101	0.0031	0.0017	0.0289	0.0229	0.0382	0.0739	0.0205	0.0918	0.0018
1	rs71643502	18520567	0.83	0.983767787599247	0.81	0.722979171095748	0.200149812826243	0.789100814917552	0.019	0.0208	0.0213	0.0083	0.1546	0.0096	0.0107	0.052	0.0014	0.0884	0.1309	0.04	0.0034	0.1086	0.0206	0.0112	0.0102	0.0031	0.0017	0.0289	0.023	0.0382	0.074	0.0206	0.0918	0.0018
1	rs767654	18521689	0.83	0.983767787599247	0.81	0.722979171095748	0.213613964651449	0.827419308312242	0.0189	0.0208	0.0215	0.0082	0.1546	0.0097	0.0108	0.0521	0.0014	0.0883	0.1308	0.0401	0.0034	0.1086	0.0206	0.0112	0.0104	0.0031	0.0017	0.029	0.023	0.0382	0.074	0.0205	0.0915	0.0017
1	rs61762138	18522674	0.83	0.983767787599247	0.81	0.722979171095748	0.208631584171243	0.823108634930969	0.0189	0.0209	0.0215	0.0082	0.1548	0.0097	0.0107	0.0522	0.0013	0.0883	0.1306	0.0401	0.0034	0.1086	0.0205	0.0111	0.0104	0.0031	0.0017	0.029	0.023	0.0382	0.074	0.0205	0.0915	0.0017
1	rs11589665	18524972	0.83	0.983767787599247	0.81	0.722979171095748	0.189932004414111	0.743037953377709	0.0187	0.0209	0.0216	0.0079	0.1548	0.0094	0.0105	0.0524	0.0012	0.0884	0.131	0.0399	0.0034	0.1089	0.0205	0.0109	0.0103	0.003	0.0015	0.0289	0.0233	0.038	0.074	0.0207	0.092	0.0016
1	rs12240238	18527295	0.83	0.983767787599247	0.81	0.722979171095748	0.202968026466833	0.64812926674618	0.0184	0.021	0.0217	0.0075	0.1548	0.009	0.0103	0.0528	0.0011	0.0886	0.1314	0.0395	0.0034	0.1093	0.0204	0.0107	0.0102	0.0029	0.0013	0.0287	0.0237	0.0378	0.0743	0.0209	0.0924	0.0014
1	rs17435762	18529747	0.83	0.983767787599247	0.81	0.722979171095748	0.207874006677364	0.625886719695506	0.0183	0.021	0.0218	0.0074	0.1548	0.0089	0.0102	0.053	0.0011	0.0887	0.1317	0.0394	0.0034	0.1095	0.0204	0.0106	0.0102	0.0029	0.0012	0.0287	0.0239	0.0377	0.0744	0.021	0.0925	0.0013
1	rs2355653	18532722	0.83	0.983767787599247	0.81	0.722979171095748	0.211114496703811	0.603828068892344	0.0183	0.021	0.0218	0.0073	0.1549	0.0088	0.0102	0.0529	0.0011	0.0887	0.1317	0.0393	0.0034	0.1096	0.0203	0.0106	0.0102	0.0029	0.0012	0.0286	0.0239	0.0377	0.0744	0.021	0.0925	0.0013
1	rs61762144	18539248	0.83	0.983767787599247	0.81	0.722979171095748	0.207834177265148	0.592512291966854	0.0183	0.021	0.0218	0.0073	0.1551	0.0088	0.0101	0.053	0.0011	0.0887	0.1317	0.0393	0.0034	0.1095	0.0203	0.0105	0.0102	0.0029	0.0012	0.0286	0.024	0.0377	0.0746	0.0211	0.0926	0.0013
1	rs76455398	18542500	0.83	0.983767787599247	0.81	0.722979171095748	0.206442862623634	0.585519478473959	0.0183	0.021	0.0219	0.0072	0.1552	0.0087	0.0101	0.053	0.0011	0.0887	0.1316	0.0392	0.0034	0.1095	0.0203	0.0105	0.0101	0.0029	0.0012	0.0286	0.024	0.0377	0.0746	0.0211	0.0926	0.0013
1	rs12033005	18552963	0.84	0.914942008907111	0.81	0.722979171095748	0.182487536964208	0.521433653134669	0.0182	0.0212	0.0219	0.007	0.1558	0.0086	0.0099	0.0532	0.0011	0.0891	0.1314	0.0387	0.0035	0.1094	0.0202	0.0103	0.0101	0.0028	0.0011	0.0283	0.0243	0.0376	0.0749	0.0212	0.0927	0.0013
1	rs114303605	18554533	0.84	0.914942008907111	0.81	0.722979171095748	0.169879904832331	0.494877048810358	0.0182	0.0212	0.0218	0.007	0.156	0.0085	0.0098	0.0533	0.0011	0.0892	0.1314	0.0385	0.0035	0.1094	0.0202	0.0101	0.0101	0.0028	0.0011	0.0283	0.0243	0.0376	0.075	0.0212	0.0928	0.0014
1	rs11260962	18557662	0.84	0.914942008907111	0.8	0.78786632127418	0.157421177308082	0.471917710091798	0.0182	0.0213	0.0217	0.007	0.1563	0.0084	0.0097	0.0534	0.0011	0.0892	0.1314	0.0384	0.0035	0.1095	0.0202	0.0099	0.0101	0.0028	0.0011	0.0283	0.0243	0.0376	0.0752	0.0211	0.0929	0.0014
1	rs75476024	18557720	0.84	0.914942008907111	0.8	0.78786632127418	0.157489046929518	0.469354217380389	0.0182	0.0213	0.0218	0.007	0.1563	0.0084	0.0097	0.0534	0.0011	0.0893	0.1314	0.0384	0.0035	0.1093	0.0202	0.0099	0.0101	0.0028	0.0011	0.0283	0.0243	0.0376	0.0752	0.0211	0.093	0.0014
1	rs12037086	18557745	0.84	0.914942008907111	0.8	0.78786632127418	0.157048202246783	0.473538627921663	0.0182	0.0213	0.0219	0.007	0.1562	0.0084	0.0097	0.0534	0.0011	0.0893	0.1313	0.0384	0.0035	0.1093	0.0202	0.0099	0.0101	0.0028	0.0011	0.0283	0.0243	0.0376	0.0752	0.0211	0.093	0.0014
1	rs114936290	18560790	0.84	0.914942008907111	0.8	0.78786632127418	0.146881363167839	0.40455063014013	0.018	0.0215	0.022	0.0069	0.157	0.0081	0.0093	0.0538	0.0011	0.0891	0.1319	0.038	0.0036	0.1096	0.0201	0.0095	0.01	0.0028	0.0011	0.0281	0.0242	0.0374	0.0753	0.0211	0.0929	0.0014
1	rs11584495	18562117	0.84	0.914942008907111	0.8	0.78786632127418	0.144999674374644	0.403773384586784	0.018	0.0215	0.022	0.0069	0.157	0.0081	0.0093	0.0538	0.0011	0.0891	0.1319	0.038	0.0036	0.1096	0.0201	0.0095	0.01	0.0028	0.0011	0.0282	0.0242	0.0374	0.0753	0.021	0.0929	0.0014
1	rs4920311	18563991	0.84	0.914942008907111	0.8	0.78786632127418	0.147958425270984	0.401056258058075	0.018	0.0215	0.022	0.0069	0.157	0.008	0.0093	0.0538	0.0011	0.0891	0.1321	0.0379	0.0036	0.1096	0.0201	0.0095	0.01	0.0028	0.0011	0.0282	0.0241	0.0374	0.0753	0.021	0.0929	0.0014
1	rs1341308	18565761	0.84	0.914942008907111	0.8	0.78786632127418	0.13210911627903	0.390110222609675	0.018	0.0215	0.022	0.0069	0.157	0.008	0.0092	0.0538	0.0012	0.0891	0.1323	0.0375	0.0037	0.1096	0.02	0.0095	0.01	0.0029	0.0011	0.0282	0.0241	0.0374	0.0752	0.021	0.093	0.0015
1	rs2883821	18566851	0.85	0.849213100564478	0.8	0.78786632127418	0.0798943648148364	0.399635014711759	0.018	0.0215	0.0222	0.0069	0.1572	0.0081	0.0091	0.0538	0.0014	0.0889	0.1323	0.0364	0.0039	0.1093	0.02	0.0095	0.0098	0.0032	0.0012	0.0281	0.0244	0.0375	0.0749	0.0209	0.0932	0.0018
1	rs997007	18566990	0.85	0.849213100564478	0.8	0.78786632127418	0.0792925976747497	0.410523068691815	0.018	0.0215	0.0222	0.0069	0.1573	0.0081	0.0091	0.0538	0.0014	0.0888	0.1323	0.0363	0.0039	0.1094	0.02	0.0095	0.0098	0.0032	0.0012	0.028	0.0244	0.0375	0.0749	0.0209	0.0932	0.0018
1	rs61760775	18569189	0.86	0.78654304280128	0.8	0.78786632127418	0.0473541168154893	0.316203641319812	0.0171	0.0218	0.0225	0.0067	0.1581	0.008	0.0083	0.0542	0.0017	0.0893	0.1319	0.0356	0.0041	0.1097	0.0202	0.0092	0.0095	0.0033	0.0013	0.0283	0.0245	0.0371	0.0753	0.0208	0.0929	0.002
1	rs76925306	18570722	0.87	0.726891327677376	0.8	0.78786632127418	0.0240598131811998	0.2668404056607	0.0161	0.022	0.0226	0.0065	0.159	0.008	0.0076	0.0546	0.0019	0.0899	0.1314	0.0351	0.0042	0.1099	0.0203	0.0089	0.0093	0.0035	0.0014	0.0283	0.0247	0.0368	0.0755	0.0208	0.0927	0.0023
1	rs109489	18573022	0.87	0.726891327677376	0.8	0.78786632127418	0.0108799017504315	0.305269117735672	0.0148	0.0223	0.023	0.0063	0.1602	0.0081	0.0069	0.0554	0.0022	0.0912	0.1307	0.0343	0.0044	0.1103	0.0207	0.0085	0.0088	0.0038	0.0015	0.0282	0.0249	0.0364	0.0748	0.0207	0.0921	0.0026
1	rs6693239	18577873	0.86	0.78654304280128	0.82	0.661616834019215	0.0244267311696001	0.390110222609675	0.0134	0.0227	0.0251	0.0061	0.1639	0.0073	0.0055	0.0574	0.0027	0.0925	0.1282	0.0342	0.0047	0.1116	0.0212	0.0068	0.007	0.0039	0.0017	0.0295	0.0247	0.0353	0.073	0.0203	0.0914	0.0033
1	rs77760508	18577977	0.86	0.78654304280128	0.83	0.603719568470427	0.0277905518692217	0.393706729342661	0.0133	0.0227	0.0252	0.0061	0.1639	0.0073	0.0054	0.0573	0.0027	0.0925	0.1283	0.0342	0.0047	0.1115	0.0212	0.0068	0.007	0.0039	0.0017	0.0295	0.0247	0.0352	0.0729	0.0202	0.0916	0.0033
1	rs11260966	18578248	0.86	0.78654304280128	0.83	0.603719568470427	0.0257580121311283	0.373026481115051	0.0133	0.0227	0.0253	0.0061	0.1639	0.0073	0.0054	0.0573	0.0028	0.0926	0.1283	0.0342	0.0047	0.1114	0.0211	0.0068	0.0069	0.0039	0.0017	0.0295	0.0248	0.0354	0.0728	0.0201	0.0916	0.0033
1	rs11590994	18579782	0.86	0.78654304280128	0.83	0.603719568470427	0.0307952430441169	0.421097413640073	0.0133	0.0228	0.0253	0.0061	0.1639	0.0072	0.0053	0.0571	0.0028	0.0925	0.1286	0.0344	0.0047	0.1119	0.0212	0.0065	0.0068	0.0039	0.0017	0.0296	0.0248	0.0353	0.0727	0.0201	0.0915	0.0033
1	rs223179	18581074	0.86	0.78654304280128	0.83	0.603719568470427	0.0196256887397979	0.387803021158424	0.0132	0.0229	0.025	0.006	0.1641	0.0072	0.0052	0.0569	0.0029	0.0926	0.1288	0.0345	0.0047	0.1124	0.0212	0.0063	0.0066	0.0039	0.0017	0.0296	0.0248	0.0353	0.0726	0.02	0.0915	0.0034
1	rs72932933	18581421	0.86	0.78654304280128	0.83	0.603719568470427	0.0229827639050571	0.419264540475035	0.0131	0.0229	0.0251	0.006	0.1641	0.0072	0.0052	0.0569	0.0029	0.0926	0.1288	0.0345	0.0047	0.1126	0.0212	0.0063	0.0066	0.0039	0.0017	0.0296	0.0249	0.0353	0.0726	0.02	0.0915	0.0034
1	rs72932935	18582222	0.86	0.78654304280128	0.83	0.603719568470427	0.0240795450146349	0.415996947968664	0.0131	0.023	0.0252	0.0059	0.1639	0.0072	0.0051	0.057	0.0029	0.0923	0.129	0.0346	0.0047	0.1129	0.0212	0.0062	0.0065	0.0038	0.0017	0.0297	0.0249	0.0353	0.0727	0.02	0.0913	0.0034
1	rs111747510	18583311	0.86	0.78654304280128	0.83	0.603719568470427	0.0251623636986552	0.394478596258916	0.0129	0.0231	0.0254	0.0058	0.1639	0.0071	0.005	0.057	0.0029	0.0923	0.1292	0.0345	0.0047	0.1133	0.0213	0.0061	0.0064	0.0038	0.0017	0.0297	0.0249	0.0352	0.073	0.02	0.0909	0.0033
1	rs223182	18583411	0.86	0.78654304280128	0.83	0.603719568470427	0.0234635416546129	0.372266566045819	0.0129	0.0231	0.0254	0.0058	0.1639	0.0071	0.005	0.0571	0.003	0.0923	0.1292	0.0345	0.0048	0.1133	0.0213	0.0061	0.0064	0.0038	0.0017	0.0298	0.0249	0.0352	0.0729	0.02	0.0909	0.0033
1	rs223187	18585686	0.86	0.78654304280128	0.83	0.603719568470427	0.0213286234573556	0.359164633651009	0.0129	0.0231	0.0253	0.0057	0.1638	0.0071	0.0049	0.0571	0.003	0.0924	0.1292	0.0346	0.0048	0.1135	0.0212	0.006	0.0064	0.0038	0.0017	0.0298	0.025	0.0353	0.0727	0.0203	0.0908	0.0033
1	rs1341310	18593342	0.86	0.78654304280128	0.83	0.603719568470427	0.0272155292740604	0.360418639253829	0.0129	0.0232	0.0255	0.0057	0.1638	0.0071	0.0049	0.0572	0.0029	0.0924	0.1292	0.0347	0.0048	0.1136	0.0213	0.0059	0.0063	0.0038	0.0017	0.0298	0.025	0.0353	0.0726	0.0203	0.0906	0.0033
1	rs78806897	18594671	0.86	0.78654304280128	0.83	0.603719568470427	0.0313748632889515	0.400410066384862	0.0128	0.0232	0.0255	0.0057	0.1638	0.0071	0.0049	0.0572	0.0029	0.0924	0.1291	0.0347	0.0048	0.1136	0.0213	0.0058	0.0063	0.0038	0.0017	0.0298	0.025	0.0353	0.0726	0.0204	0.0906	0.0034
1	rs16861776	18595859	0.86	0.78654304280128	0.83	0.603719568470427	0.0356610182532055	0.43161218300432	0.0128	0.0232	0.0255	0.0057	0.1637	0.0072	0.0048	0.0574	0.0029	0.0924	0.1291	0.0347	0.0048	0.1137	0.0213	0.0058	0.0062	0.0037	0.0017	0.0298	0.025	0.0353	0.0726	0.0204	0.0905	0.0034
1	rs4920468	18597809	0.86	0.78654304280128	0.83	0.603719568470427	0.0372473567660648	0.440206414203479	0.0128	0.0232	0.0255	0.0057	0.1636	0.0072	0.0048	0.0574	0.0029	0.0925	0.1291	0.0348	0.0048	0.1138	0.0213	0.0057	0.0062	0.0037	0.0017	0.0298	0.025	0.0354	0.0725	0.0204	0.0905	0.0034
1	rs4920470	18609246	0.86	0.78654304280128	0.83	0.603719568470427	0.0319862311905518	0.450311986356256	0.0126	0.0228	0.0246	0.0056	0.1613	0.0068	0.0045	0.0579	0.0027	0.0942	0.1299	0.036	0.0046	0.1152	0.0219	0.0052	0.0057	0.0033	0.0016	0.0297	0.0254	0.0356	0.0721	0.0212	0.0902	0.0032
1	rs12732186	18610172	0.85	0.849213100564478	0.84	0.549223467132668	0.0292033746725591	0.394349922762874	0.0125	0.0228	0.024	0.0055	0.1603	0.0068	0.0044	0.0581	0.0026	0.0952	0.1301	0.0365	0.0045	0.1158	0.0223	0.005	0.0055	0.0031	0.0016	0.0298	0.0256	0.0361	0.0719	0.0213	0.0897	0.0031
1	rs79544403	18611086	0.85	0.849213100564478	0.84	0.549223467132668	0.0414398116923715	0.46612133112508	0.0124	0.0227	0.0238	0.0054	0.1586	0.0066	0.0042	0.0587	0.0025	0.0955	0.13	0.0368	0.0043	0.1166	0.0224	0.0048	0.0054	0.0028	0.0015	0.0302	0.0255	0.0364	0.0723	0.0213	0.0902	0.003
1	rs75038886	18611187	0.85	0.849213100564478	0.84	0.549223467132668	0.0405083108832706	0.456324046283904	0.0124	0.0226	0.0238	0.0054	0.1585	0.0066	0.0042	0.0587	0.0025	0.0955	0.13	0.0368	0.0043	0.1167	0.0225	0.0048	0.0054	0.0028	0.0015	0.0302	0.0254	0.0364	0.0723	0.0213	0.0901	0.003
1	rs80076687	18612093	0.85	0.849213100564478	0.85	0.498060230126391	0.0449146381834976	0.458198741319616	0.0123	0.0226	0.0238	0.0054	0.1585	0.0066	0.0042	0.0587	0.0025	0.0954	0.13	0.0368	0.0043	0.1168	0.0225	0.0048	0.0053	0.0028	0.0015	0.0303	0.0254	0.0364	0.0723	0.0213	0.0902	0.0031
1	rs1739111	18614465	0.85	0.849213100564478	0.85	0.498060230126391	0.0392285325470969	0.46396931963904	0.0123	0.0226	0.0238	0.0053	0.1585	0.0066	0.0042	0.0588	0.0025	0.0956	0.1299	0.0369	0.0042	0.1169	0.0225	0.0048	0.0053	0.0028	0.0015	0.0303	0.0253	0.0364	0.0722	0.0213	0.0903	0.0031
1	rs116363054	18615696	0.85	0.849213100564478	0.85	0.498060230126391	0.0405794491281043	0.459404968286183	0.0123	0.0226	0.0238	0.0053	0.1586	0.0066	0.0042	0.0589	0.0025	0.0956	0.1299	0.0369	0.0042	0.117	0.0225	0.0048	0.0053	0.0028	0.0015	0.0304	0.0253	0.0364	0.0721	0.0213	0.0902	0.003
1	rs223162	18625719	0.85	0.849213100564478	0.85	0.498060230126391	0.0555229569875954	0.544690933577275	0.0121	0.0221	0.0238	0.0051	0.1595	0.0064	0.0039	0.0599	0.0023	0.0963	0.1305	0.0365	0.0043	0.1171	0.023	0.0046	0.0051	0.0025	0.0013	0.0301	0.0252	0.0363	0.0715	0.0213	0.0904	0.003
1	rs1832787	18626917	0.85	0.849213100564478	0.85	0.498060230126391	0.0530947147741486	0.531986446571014	0.012	0.0221	0.0237	0.0051	0.1595	0.0063	0.0038	0.0601	0.0023	0.0964	0.1305	0.0366	0.0043	0.1174	0.0229	0.0045	0.005	0.0025	0.0013	0.0301	0.0253	0.0362	0.0714	0.0213	0.0903	0.003
1	rs9651255	18630765	0.85	0.849213100564478	0.85	0.498060230126391	0.0508050119649305	0.539795793591803	0.012	0.0219	0.0236	0.0051	0.1596	0.0061	0.0037	0.0606	0.0022	0.0968	0.1312	0.0364	0.0043	0.1173	0.023	0.0044	0.005	0.0024	0.0012	0.03	0.0253	0.036	0.0716	0.0212	0.0902	0.0029
1	rs12127986	18633357	0.85	0.849213100564478	0.85	0.498060230126391	0.0461467348336353	0.505155116280496	0.0119	0.0219	0.0236	0.0051	0.1598	0.0061	0.0037	0.0607	0.0022	0.0971	0.1314	0.0364	0.0043	0.117	0.0231	0.0043	0.005	0.0024	0.0012	0.03	0.0253	0.0361	0.0716	0.0215	0.09	0.0029
1	rs72655178	18637568	0.85	0.849213100564478	0.85	0.498060230126391	0.0624840108634052	0.520325920224184	0.0119	0.022	0.0235	0.0051	0.1596	0.0065	0.0038	0.0611	0.0022	0.097	0.1313	0.0364	0.0042	0.1165	0.0233	0.0044	0.0051	0.0024	0.0012	0.0303	0.0254	0.0358	0.0711	0.0216	0.0896	0.0029
1	rs77715399	18638627	0.85	0.849213100564478	0.85	0.498060230126391	0.0633638611801438	0.527536721652744	0.0119	0.022	0.0235	0.0051	0.1596	0.0065	0.0038	0.0611	0.0022	0.097	0.1313	0.0365	0.0042	0.1164	0.0233	0.0044	0.0051	0.0024	0.0012	0.0303	0.0254	0.0358	0.071	0.0216	0.0895	0.0029
1	rs66814535	18640071	0.85	0.849213100564478	0.85	0.498060230126391	0.0601710556747448	0.520879712721564	0.012	0.0219	0.0236	0.0051	0.1596	0.0066	0.0039	0.0612	0.0022	0.097	0.1312	0.0365	0.0042	0.1163	0.0234	0.0044	0.0051	0.0024	0.0013	0.0304	0.0255	0.0357	0.0709	0.0216	0.0894	0.0029
1	rs12138826	18646082	0.85	0.849213100564478	0.85	0.498060230126391	0.0531972954229895	0.508868336742491	0.0121	0.0217	0.0235	0.0052	0.1596	0.0069	0.004	0.0614	0.0022	0.0967	0.1309	0.0366	0.0041	0.1157	0.0236	0.0046	0.0053	0.0024	0.0013	0.0307	0.0254	0.0356	0.07	0.0221	0.0895	0.003
1	rs17362289	18646216	0.85	0.849213100564478	0.85	0.498060230126391	0.0486471295354947	0.481529047236422	0.0121	0.0217	0.0234	0.0052	0.1595	0.0069	0.004	0.0611	0.0022	0.0968	0.1309	0.0367	0.0041	0.1156	0.0236	0.0046	0.0053	0.0024	0.0013	0.0308	0.0255	0.0357	0.0699	0.0221	0.0897	0.0029
1	rs1040623	18646231	0.85	0.849213100564478	0.86	0.450156947394433	0.0474807737726241	0.482615152451519	0.0121	0.0217	0.0234	0.0052	0.1596	0.0069	0.004	0.0611	0.0022	0.0968	0.131	0.0367	0.004	0.1156	0.0236	0.0046	0.0053	0.0024	0.0013	0.0308	0.0255	0.0355	0.0699	0.0222	0.0898	0.0029
1	rs115527402	18650777	0.85	0.849213100564478	0.88	0.363814363818289	0.0252745681717353	0.503369734103132	0.0122	0.0215	0.0231	0.0052	0.1598	0.0069	0.0043	0.0607	0.0022	0.0969	0.1312	0.0362	0.0039	0.1147	0.0237	0.0047	0.0056	0.0024	0.0013	0.0312	0.0254	0.0357	0.0695	0.0226	0.0902	0.0028
1	rs76761585	18651744	0.85	0.849213100564478	0.88	0.363814363818289	0.0220054957392205	0.496928347116607	0.0122	0.0215	0.0231	0.0052	0.1597	0.0069	0.0043	0.0607	0.0023	0.097	0.1312	0.0362	0.0039	0.1147	0.0237	0.0047	0.0056	0.0024	0.0013	0.0313	0.0254	0.0357	0.0694	0.0226	0.0902	0.0028
1	rs1266679	18652117	0.85	0.849213100564478	0.89	0.325204496311925	0.0208887851356474	0.483973671378734	0.0122	0.0215	0.0232	0.0052	0.1597	0.0069	0.0043	0.0607	0.0023	0.097	0.1312	0.0362	0.0039	0.1147	0.0237	0.0047	0.0056	0.0024	0.0013	0.0313	0.0254	0.0357	0.0694	0.0227	0.0902	0.0028
1	rs59004454	18654235	0.85	0.849213100564478	0.89	0.325204496311925	0.018394650178453	0.522264840801192	0.0123	0.0215	0.0231	0.0052	0.1596	0.0069	0.0043	0.0607	0.0023	0.0969	0.1312	0.0362	0.0039	0.1147	0.0237	0.0047	0.0056	0.0024	0.0013	0.0313	0.0254	0.0357	0.0693	0.0227	0.0903	0.0027
1	rs6683529	18654584	0.85	0.849213100564478	0.89	0.325204496311925	0.0177215504798999	0.50873068719222	0.0123	0.0215	0.0232	0.0053	0.1596	0.0069	0.0043	0.0606	0.0024	0.0969	0.1311	0.0362	0.0039	0.1146	0.0237	0.0047	0.0056	0.0024	0.0013	0.0313	0.0254	0.0358	0.0692	0.0227	0.0903	0.0027
1	rs76585344	18656205	0.85	0.849213100564478	0.89	0.325204496311925	0.016943945417386	0.540214947963373	0.0123	0.0215	0.0232	0.0052	0.1596	0.0068	0.0044	0.0606	0.0024	0.097	0.1313	0.0361	0.0039	0.1146	0.0238	0.0047	0.0056	0.0024	0.0013	0.0313	0.0254	0.0358	0.0692	0.0227	0.0903	0.0027
1	rs79300785	18656651	0.85	0.849213100564478	0.9	0.289513196358555	0.01697456021594	0.552405276298221	0.0122	0.0214	0.0232	0.0052	0.1596	0.0068	0.0044	0.0606	0.0024	0.097	0.1313	0.0361	0.0039	0.1146	0.0238	0.0047	0.0056	0.0024	0.0013	0.0313	0.0254	0.0358	0.0692	0.0227	0.0903	0.0027
1	rs573262	18656738	0.85	0.849213100564478	0.9	0.289513196358555	0.0164596003485117	0.550158348349194	0.0123	0.0214	0.0232	0.0052	0.1596	0.0068	0.0044	0.0606	0.0024	0.097	0.1313	0.0361	0.0039	0.1146	0.0237	0.0048	0.0056	0.0024	0.0013	0.0313	0.0254	0.0358	0.0692	0.0227	0.0903	0.0027
1	rs12410245	18658490	0.85	0.849213100564478	0.9	0.289513196358555	0.017579691594033	0.634297213320199	0.0122	0.0214	0.0232	0.0051	0.1596	0.0068	0.0044	0.0606	0.0024	0.097	0.1313	0.0361	0.0039	0.1146	0.0237	0.0048	0.0056	0.0025	0.0013	0.0313	0.0254	0.0358	0.0692	0.0226	0.0903	0.0027
1	rs536540	18661583	0.87	0.726891327677376	0.9	0.289513196358555	0.0119223812826605	0.557187455664751	0.0128	0.0202	0.0246	0.0044	0.1593	0.006	0.0046	0.0605	0.0024	0.0976	0.1336	0.0352	0.0041	0.1133	0.0234	0.0044	0.0053	0.0025	0.0013	0.0315	0.0261	0.036	0.0683	0.0222	0.0916	0.0025
1	rs517004	18664626	0.9	0.565600701999265	0.9	0.289513196358555	0.167547755814293	1.97415941809267	0.014	0.0187	0.0273	0.0029	0.1586	0.0044	0.0043	0.0612	0.0025	0.0985	0.1386	0.0335	0.0047	0.1118	0.0221	0.0037	0.0039	0.0027	0.0017	0.0318	0.0256	0.0354	0.0657	0.0213	0.0964	0.0022
1	rs35813471	18665200	0.9	0.565600701999265	0.9	0.289513196358555	0.121701562694319	1.79107052964052	0.014	0.0187	0.0273	0.0029	0.1586	0.0044	0.0044	0.0612	0.0025	0.0985	0.1386	0.0335	0.0047	0.1117	0.0221	0.0037	0.0039	0.0027	0.0017	0.0318	0.0256	0.0354	0.0657	0.0213	0.0964	0.0022
1	rs77958630	18666832	0.9	0.565600701999265	0.9	0.289513196358555	0.107043293644825	1.71909095845815	0.014	0.0187	0.0274	0.0029	0.1586	0.0043	0.0043	0.0612	0.0025	0.0984	0.1386	0.0335	0.0047	0.1117	0.022	0.0037	0.0039	0.0027	0.0017	0.0318	0.0256	0.0353	0.0657	0.0214	0.0965	0.0022
1	rs648097	18669450	0.9	0.565600701999265	0.9	0.289513196358555	0.0674239921617702	1.56973326283103	0.014	0.0187	0.0274	0.0028	0.1586	0.0043	0.0043	0.0613	0.0025	0.0982	0.1386	0.0336	0.0047	0.1118	0.022	0.0037	0.0039	0.0027	0.0017	0.0319	0.0256	0.0353	0.0657	0.0215	0.0965	0.0023
1	rs34143689	18674492	0.9	0.565600701999265	0.9	0.289513196358555	0.0480216255374247	1.38379516391971	0.014	0.0187	0.0274	0.0028	0.1586	0.0043	0.0043	0.0613	0.0025	0.0982	0.1387	0.0335	0.0047	0.1116	0.022	0.0037	0.0039	0.0027	0.0018	0.0319	0.0256	0.0355	0.0658	0.0215	0.0966	0.0022
1	rs16861827	18678170	0.9	0.565600701999265	0.9	0.289513196358555	0.036753126357695	1.34707403292979	0.014	0.0186	0.0274	0.0027	0.1587	0.0043	0.0043	0.0615	0.0025	0.0981	0.139	0.0333	0.0047	0.1113	0.022	0.0037	0.004	0.0027	0.0018	0.0318	0.0256	0.0357	0.0658	0.0217	0.0968	0.0022
1	rs12734514	18678248	0.9	0.565600701999265	0.9	0.289513196358555	0.0364085602001976	1.33475811313593	0.014	0.0186	0.0274	0.0027	0.1586	0.0043	0.0043	0.0615	0.0025	0.0981	0.139	0.0333	0.0047	0.1113	0.022	0.0037	0.004	0.0027	0.0018	0.0318	0.0257	0.0357	0.0658	0.0217	0.0967	0.0022
1	rs115239068	18684123	0.9	0.565600701999265	0.9	0.289513196358555	0.0292600145969335	1.10985496819672	0.014	0.0185	0.0274	0.0027	0.1587	0.0043	0.0043	0.0616	0.0025	0.0981	0.1391	0.0333	0.0047	0.1111	0.0219	0.0037	0.004	0.0026	0.0018	0.0318	0.0257	0.0357	0.0658	0.0217	0.0967	0.0022
1	rs10489573	18685202	0.9	0.565600701999265	0.9	0.289513196358555	0.026979339752299	1.07746792126309	0.014	0.0185	0.0274	0.0027	0.1587	0.0043	0.0043	0.0616	0.0025	0.0981	0.1391	0.0333	0.0047	0.1111	0.0219	0.0037	0.004	0.0026	0.0018	0.0318	0.0257	0.0356	0.0658	0.0217	0.0967	0.0022
1	rs525448	18685434	0.9	0.565600701999265	0.9	0.289513196358555	0.0267446099257558	1.06741408490203	0.014	0.0185	0.0274	0.0027	0.1587	0.0043	0.0043	0.0616	0.0025	0.0981	0.1391	0.0333	0.0047	0.1111	0.0219	0.0037	0.004	0.0026	0.0018	0.0318	0.0257	0.0356	0.0658	0.0217	0.0967	0.0022
1	rs76395594	18689077	0.9	0.565600701999265	0.9	0.289513196358555	0.0265007665104762	1.0399384493148	0.014	0.0185	0.0274	0.0027	0.1587	0.0043	0.0043	0.0617	0.0025	0.0981	0.1391	0.0333	0.0047	0.1112	0.0219	0.0037	0.004	0.0026	0.0018	0.0318	0.0256	0.0356	0.0658	0.0218	0.0967	0.0022
1	rs16861844	18689607	0.9	0.565600701999265	0.9	0.289513196358555	0.02614320520263	1.0302736443996	0.0141	0.0185	0.0274	0.0027	0.1587	0.0043	0.0043	0.0617	0.0025	0.0981	0.1391	0.0333	0.0047	0.1112	0.0219	0.0037	0.004	0.0026	0.0018	0.0318	0.0256	0.0356	0.0658	0.0218	0.0967	0.0022
1	rs12123650	18694036	0.9	0.565600701999265	0.9	0.289513196358555	0.0265430600229048	1.00490582912198	0.0142	0.0186	0.0275	0.0027	0.1586	0.0043	0.0043	0.0616	0.0025	0.0979	0.1393	0.033	0.0047	0.111	0.0217	0.0037	0.004	0.0027	0.0019	0.0317	0.0256	0.0355	0.0659	0.0221	0.0969	0.0022
1	rs882916	18696215	0.9	0.565600701999265	0.91	0.256642068151906	0.0328143120268473	1.01661135723818	0.0141	0.0186	0.0276	0.0026	0.1587	0.0042	0.0042	0.0615	0.0025	0.0979	0.1395	0.033	0.0047	0.1109	0.0217	0.0037	0.004	0.0027	0.0019	0.0317	0.0256	0.0356	0.0659	0.0221	0.0969	0.0022
1	rs78978085	18709012	0.92	0.472297109457422	0.91	0.256642068151906	0.0779657881904275	0.807292453350401	0.0141	0.0188	0.0283	0.002	0.16	0.0036	0.0035	0.0617	0.0026	0.0986	0.1411	0.0306	0.005	0.1092	0.0205	0.0029	0.0033	0.0025	0.002	0.0325	0.0258	0.035	0.0674	0.0202	0.1007	0.0023
1	rs7538502	18709741	0.92	0.472297109457422	0.91	0.256642068151906	0.0648353244889371	0.750874350372736	0.0141	0.0188	0.0283	0.002	0.16	0.0036	0.0035	0.0617	0.0026	0.0986	0.1412	0.0306	0.005	0.1092	0.0205	0.0029	0.0033	0.0025	0.002	0.0326	0.0259	0.035	0.0675	0.0202	0.1007	0.0023
1	rs12044124	18711242	0.92	0.472297109457422	0.91	0.256642068151906	0.0643100231305055	0.768874641287503	0.0141	0.0188	0.0283	0.002	0.16	0.0036	0.0035	0.0617	0.0026	0.0986	0.1412	0.0306	0.005	0.1092	0.0206	0.0028	0.0033	0.0024	0.002	0.0326	0.0259	0.0349	0.0675	0.0202	0.1007	0.0023
1	rs6684536	18712328	0.92	0.472297109457422	0.92	0.226487429171296	0.0610855722356237	0.730117494130442	0.0141	0.0188	0.0283	0.002	0.1601	0.0036	0.0035	0.0616	0.0026	0.0986	0.1412	0.0306	0.005	0.1091	0.0206	0.0028	0.0033	0.0024	0.002	0.0326	0.0259	0.0349	0.0676	0.0202	0.1008	0.0023
1	rs1336129	18722491	0.93	0.429746626914861	0.92	0.226487429171296	0.0859095641822199	0.646232374718404	0.014	0.0186	0.0286	0.002	0.1607	0.003	0.0037	0.061	0.0025	0.0981	0.142	0.0309	0.0053	0.1081	0.0201	0.0028	0.0031	0.0023	0.002	0.0329	0.0259	0.0351	0.0686	0.02	0.1013	0.0023
1	rs12138463	18724101	0.93	0.429746626914861	0.93	0.198940398764014	0.0845126691760089	0.561133292492757	0.014	0.0186	0.0286	0.0019	0.1608	0.0029	0.0037	0.061	0.0025	0.0981	0.142	0.0309	0.0053	0.1082	0.0201	0.0028	0.0031	0.0023	0.002	0.0329	0.0259	0.0351	0.0686	0.0199	0.1014	0.0023
1	rs61763871	18726202	0.93	0.429746626914861	0.93	0.198940398764014	0.0857925985802944	0.547212681962653	0.014	0.0186	0.0286	0.0019	0.1608	0.0029	0.0037	0.061	0.0025	0.0982	0.142	0.0309	0.0053	0.1081	0.0201	0.0028	0.0031	0.0023	0.002	0.0329	0.0259	0.0351	0.0685	0.02	0.1015	0.0023
1	rs7523920	18730305	0.93	0.429746626914861	0.93	0.198940398764014	0.0888906592813242	0.531012272562211	0.0141	0.0186	0.0286	0.0019	0.1608	0.0029	0.0037	0.0609	0.0025	0.0983	0.142	0.0309	0.0053	0.1079	0.0201	0.0028	0.0031	0.0023	0.002	0.0328	0.026	0.0351	0.0684	0.0199	0.1017	0.0023
1	rs72652243	18731729	0.93	0.429746626914861	0.93	0.198940398764014	0.0857458407524547	0.508593047075076	0.0141	0.0186	0.0285	0.002	0.161	0.0029	0.0038	0.0608	0.0025	0.0985	0.1422	0.0308	0.0053	0.1078	0.02	0.0028	0.0031	0.0023	0.0019	0.0327	0.0259	0.0349	0.0686	0.0199	0.1018	0.0023
1	rs60198910	18750539	0.93	0.429746626914861	0.93	0.198940398764014	0.0595418477879101	0.352165307470376	0.0137	0.0184	0.0283	0.0021	0.1622	0.0028	0.0037	0.0601	0.0023	0.0991	0.144	0.0299	0.0051	0.1079	0.0195	0.0029	0.0028	0.0021	0.0018	0.0325	0.0259	0.0337	0.0697	0.0194	0.1029	0.0023
1	rs869080	18751864	0.93	0.429746626914861	0.93	0.198940398764014	0.0588620924676678	0.347810815150384	0.0137	0.0184	0.0283	0.0021	0.1622	0.0028	0.0037	0.0601	0.0023	0.0991	0.144	0.0298	0.0051	0.1079	0.0195	0.0029	0.0028	0.0021	0.0018	0.0325	0.0259	0.0337	0.0697	0.0194	0.103	0.0023
1	rs1878976	18758343	0.93	0.429746626914861	0.94	0.173887076546345	0.0567822720783232	0.356285151978289	0.0137	0.0184	0.0283	0.0021	0.1621	0.0028	0.0037	0.0601	0.0022	0.0991	0.144	0.0297	0.0051	0.1081	0.0195	0.0029	0.0028	0.0021	0.0018	0.0325	0.0259	0.0337	0.0697	0.0194	0.103	0.0022
1	rs17437569	18765153	0.93	0.429746626914861	0.94	0.173887076546345	0.0580967402779921	0.375689610904021	0.0136	0.0182	0.0283	0.0021	0.1621	0.0029	0.0037	0.06	0.0022	0.0992	0.144	0.0298	0.0051	0.1082	0.0195	0.0029	0.0028	0.0021	0.0018	0.0324	0.0258	0.0338	0.0698	0.0194	0.103	0.0023
1	rs75873622	18766556	0.93	0.429746626914861	0.94	0.173887076546345	0.0587706303105028	0.415213758847279	0.0137	0.0182	0.0282	0.0021	0.162	0.0029	0.0037	0.0599	0.0021	0.0992	0.144	0.0298	0.0051	0.1082	0.0194	0.0029	0.0029	0.0021	0.0018	0.0324	0.0258	0.0338	0.0698	0.0194	0.1032	0.0023
1	rs1568340	18766850	0.93	0.429746626914861	0.94	0.173887076546345	0.0618388901516984	0.354161096644246	0.0137	0.0181	0.0282	0.0021	0.1619	0.0029	0.0037	0.0597	0.0021	0.0994	0.144	0.0299	0.0051	0.1082	0.0193	0.0029	0.0029	0.0021	0.0019	0.0322	0.0258	0.0338	0.07	0.0193	0.1033	0.0024
1	rs12136062	18767081	0.94	0.389848785336034	0.95	0.15120882267165	0.0641161793185417	0.333859399609434	0.0139	0.0181	0.0283	0.0022	0.1618	0.0029	0.0038	0.0595	0.002	0.0999	0.1443	0.0298	0.0051	0.1081	0.0193	0.0029	0.0029	0.0021	0.0018	0.0317	0.0257	0.0336	0.07	0.0191	0.1036	0.0024
1	rs2946525	18768843	0.95	0.352537935866182	0.96	0.130782650589638	0.0725707067640557	0.27121082374264	0.014	0.0183	0.028	0.0021	0.163	0.003	0.0036	0.0587	0.0017	0.1002	0.145	0.0297	0.0051	0.1086	0.0188	0.0029	0.0029	0.0018	0.0017	0.0315	0.0262	0.0333	0.0699	0.0181	0.1045	0.0022
1	rs2992749	18770671	0.95	0.352537935866182	0.96	0.130782650589638	0.0728440052941019	0.26021255155635	0.014	0.0183	0.0281	0.0021	0.1631	0.003	0.0036	0.0588	0.0017	0.1002	0.1451	0.0296	0.0051	0.1086	0.0188	0.0029	0.0029	0.0018	0.0017	0.0315	0.0262	0.0332	0.0699	0.0181	0.1045	0.0022
1	rs2992746	18776939	0.95	0.352537935866182	0.95	0.15120882267165	0.0715257640171312	0.303477778828455	0.0138	0.0185	0.0279	0.002	0.1635	0.003	0.0035	0.0591	0.0015	0.1009	0.1459	0.0292	0.0051	0.1083	0.0185	0.0029	0.0027	0.002	0.0016	0.0311	0.0269	0.0321	0.0704	0.0176	0.1049	0.0019
1	rs4920497	18781486	0.96	0.3177447436144	0.96	0.130782650589638	0.0616499888365914	0.258279806900882	0.0137	0.0186	0.0278	0.002	0.1637	0.003	0.0034	0.059	0.0014	0.1014	0.1462	0.0291	0.0051	0.1085	0.0183	0.003	0.0027	0.0021	0.0015	0.031	0.027	0.0316	0.0704	0.0174	0.1051	0.0019
1	rs113166554	18784198	0.96	0.3177447436144	0.96	0.130782650589638	0.0678049732652616	0.23842971495909	0.0136	0.0186	0.0278	0.002	0.1639	0.003	0.0034	0.059	0.0014	0.1017	0.1462	0.0288	0.005	0.1086	0.0182	0.0031	0.0027	0.0021	0.0015	0.0309	0.027	0.0314	0.0704	0.0168	0.106	0.0018
1	rs10907312	18785466	0.96	0.3177447436144	0.96	0.130782650589638	0.0656383800080334	0.255558940540181	0.0135	0.0186	0.0278	0.002	0.164	0.003	0.0034	0.059	0.0013	0.1018	0.1462	0.0288	0.005	0.1086	0.0182	0.0031	0.0027	0.0021	0.0015	0.0309	0.027	0.0313	0.0705	0.0167	0.1062	0.0018
1	rs6692242	18789789	0.96	0.3177447436144	0.96	0.130782650589638	0.0656777195110471	0.263634257156955	0.0135	0.0186	0.0277	0.002	0.164	0.0031	0.0034	0.0589	0.0013	0.1019	0.1461	0.0287	0.005	0.1086	0.0181	0.0031	0.0027	0.0024	0.0015	0.0308	0.027	0.0312	0.0703	0.0167	0.1063	0.0019
1	rs3007729	18795255	0.96	0.3177447436144	0.96	0.130782650589638	0.077570551444659	0.217482568807667	0.0134	0.0185	0.0277	0.002	0.1641	0.0033	0.0034	0.0586	0.0013	0.1022	0.1459	0.0285	0.0049	0.1086	0.018	0.0032	0.0026	0.0032	0.0015	0.0305	0.027	0.0309	0.07	0.0168	0.1066	0.0023
1	rs57208035	18796961	0.96	0.3177447436144	0.96	0.130782650589638	0.0866840835960791	0.245884239650522	0.0134	0.0185	0.0277	0.002	0.1641	0.0033	0.0034	0.0585	0.0013	0.1022	0.1458	0.0285	0.0049	0.1086	0.018	0.0032	0.0026	0.0033	0.0015	0.0304	0.027	0.0309	0.0699	0.0168	0.1066	0.0024
1	rs2992737	18797473	0.96	0.3177447436144	0.96	0.130782650589638	0.0880323211150322	0.233574384272801	0.0134	0.0185	0.0277	0.002	0.1641	0.0034	0.0034	0.0585	0.0013	0.1022	0.1457	0.0285	0.0049	0.1086	0.018	0.0032	0.0026	0.0034	0.0015	0.0304	0.027	0.0309	0.0699	0.0168	0.1066	0.0024
1	rs2992763	18804386	0.96	0.3177447436144	0.96	0.130782650589638	0.0822851704586635	0.272711009062895	0.0133	0.0185	0.0279	0.002	0.1639	0.0035	0.0034	0.0583	0.0013	0.1024	0.1454	0.0284	0.0049	0.1085	0.0181	0.0033	0.0026	0.0034	0.0015	0.0303	0.027	0.0309	0.0701	0.0171	0.1067	0.0022
1	rs4920501	18806245	0.96	0.3177447436144	0.97	0.112481740502774	0.0858861629431566	0.304552203402415	0.0132	0.0184	0.028	0.002	0.1642	0.0035	0.0036	0.0584	0.0013	0.1023	0.1453	0.0285	0.0049	0.1085	0.0182	0.0033	0.0026	0.0033	0.0015	0.0301	0.0271	0.0308	0.0698	0.0171	0.1066	0.0022
1	rs2992758	18806505	0.96	0.3177447436144	0.97	0.112481740502774	0.0837736212208489	0.303955160435429	0.0132	0.0185	0.028	0.002	0.1641	0.0035	0.0036	0.0584	0.0013	0.1024	0.1453	0.0286	0.0049	0.1085	0.0182	0.0033	0.0026	0.0033	0.0015	0.0301	0.0271	0.0308	0.0698	0.0171	0.1066	0.0022
1	rs7512414	18807536	0.96	0.3177447436144	0.97	0.112481740502774	0.0838196903558696	0.312947403340228	0.0132	0.0185	0.0281	0.002	0.1641	0.0035	0.0036	0.0584	0.0013	0.1024	0.1453	0.0286	0.0049	0.1085	0.0182	0.0033	0.0026	0.0033	0.0015	0.03	0.0271	0.0308	0.0698	0.0171	0.1066	0.0022
1	rs34976233	18807755	0.96	0.3177447436144	0.97	0.112481740502774	0.0835205300401666	0.312104827994577	0.0131	0.0185	0.0281	0.002	0.1641	0.0035	0.0036	0.0584	0.0013	0.1024	0.1453	0.0286	0.0049	0.1085	0.0182	0.0033	0.0026	0.0033	0.0015	0.03	0.0271	0.0308	0.0698	0.0171	0.1066	0.0022
1	rs2992755	18807897	0.96	0.3177447436144	0.97	0.112481740502774	0.0835895064009665	0.308381560662893	0.0131	0.0185	0.0281	0.002	0.1641	0.0035	0.0036	0.0584	0.0013	0.1024	0.1453	0.0286	0.0049	0.1085	0.0182	0.0033	0.0026	0.0033	0.0015	0.0301	0.0272	0.0308	0.0698	0.0171	0.1066	0.0022
1	rs2992754	18807938	0.96	0.3177447436144	0.97	0.112481740502774	0.0877948314554025	0.310782146355077	0.0131	0.0185	0.0281	0.002	0.1642	0.0035	0.0036	0.0584	0.0013	0.1024	0.1453	0.0286	0.0049	0.1085	0.0182	0.0033	0.0026	0.0033	0.0014	0.03	0.0272	0.0308	0.0698	0.0171	0.1066	0.0022
1	rs11261022	18807953	0.96	0.3177447436144	0.97	0.112481740502774	0.0891779469831048	0.312586216985442	0.0131	0.0185	0.0281	0.002	0.1642	0.0035	0.0036	0.0584	0.0013	0.1023	0.1453	0.0286	0.0049	0.1085	0.0182	0.0033	0.0026	0.0033	0.0014	0.03	0.0272	0.0308	0.0698	0.0172	0.1065	0.0022
1	rs2992753	18808292	0.96	0.3177447436144	0.97	0.112481740502774	0.086613489890328	0.320682052288788	0.0131	0.0185	0.028	0.002	0.1641	0.0035	0.0036	0.0584	0.0013	0.1024	0.1452	0.0286	0.0049	0.1084	0.0182	0.0033	0.0026	0.0033	0.0014	0.03	0.0272	0.0309	0.0702	0.0171	0.1065	0.0022
1	rs2992752	18808526	0.96	0.3177447436144	0.97	0.112481740502774	0.0864019282583742	0.319469837439548	0.0131	0.0185	0.028	0.002	0.1642	0.0035	0.0036	0.0585	0.0013	0.1023	0.1451	0.0286	0.0049	0.1083	0.0182	0.0034	0.0026	0.0034	0.0014	0.0301	0.0272	0.0308	0.0701	0.0171	0.1065	0.0022
1	rs2992751	18808711	0.96	0.3177447436144	0.97	0.112481740502774	0.0865429327685648	0.312104827994577	0.0132	0.0185	0.028	0.002	0.1641	0.0035	0.0036	0.0585	0.0013	0.1023	0.1451	0.0286	0.0049	0.1084	0.0182	0.0034	0.0026	0.0034	0.0014	0.0301	0.0272	0.0308	0.0701	0.0171	0.1065	0.0022
1	rs35259167	18811121	0.96	0.3177447436144	0.97	0.112481740502774	0.0995283262908434	0.385499626947226	0.0131	0.0185	0.028	0.002	0.1642	0.0035	0.0036	0.0585	0.0013	0.1023	0.1451	0.0286	0.0049	0.1084	0.0182	0.0034	0.0026	0.0033	0.0014	0.03	0.0272	0.0308	0.0701	0.0171	0.1064	0.0021
1	rs116077487	18813409	0.97	0.285396128624663	0.97	0.112481740502774	0.126170699649891	0.397054497702307	0.0131	0.0185	0.028	0.002	0.1644	0.0035	0.0036	0.0584	0.0013	0.1024	0.145	0.0285	0.0049	0.1082	0.0182	0.0034	0.0026	0.0033	0.0015	0.0299	0.0274	0.0308	0.0703	0.017	0.1066	0.0021
1	rs12029756	18822818	0.98	0.255415240389183	0.97	0.112481740502774	0.167618150939978	0.401832065863168	0.013	0.0185	0.0278	0.0019	0.165	0.0038	0.0036	0.0578	0.0013	0.1016	0.1444	0.0281	0.0051	0.1078	0.0183	0.0036	0.0024	0.003	0.0019	0.0295	0.0282	0.0309	0.0713	0.0164	0.1075	0.0019
1	rs4633258	18823791	0.98	0.255415240389183	0.97	0.112481740502774	0.152979850038839	0.375816559261941	0.013	0.0185	0.0278	0.0019	0.165	0.0038	0.0036	0.0578	0.0013	0.1016	0.1444	0.0281	0.0051	0.1078	0.0183	0.0036	0.0024	0.003	0.0019	0.0295	0.0282	0.0309	0.0714	0.0164	0.1075	0.0019
1	rs55977790	18823830	0.98	0.255415240389183	0.97	0.112481740502774	0.152713088216789	0.377722227193584	0.013	0.0185	0.0278	0.0019	0.165	0.0038	0.0036	0.0578	0.0013	0.1016	0.1444	0.0281	0.0051	0.1078	0.0183	0.0036	0.0024	0.003	0.0019	0.0295	0.0282	0.0309	0.0714	0.0164	0.1075	0.0019
1	rs11261025	18826710	0.98	0.255415240389183	0.97	0.112481740502774	0.161145187317107	0.400022488922671	0.013	0.0185	0.0278	0.0019	0.165	0.0038	0.0036	0.0578	0.0013	0.1016	0.1444	0.0281	0.0051	0.1078	0.0183	0.0036	0.0024	0.003	0.0019	0.0295	0.0282	0.0309	0.0714	0.0163	0.1075	0.0019
1	rs926526	18832314	0.98	0.255415240389183	0.97	0.112481740502774	0.177425418849553	0.430821159735857	0.013	0.0185	0.0277	0.0019	0.1652	0.0038	0.0037	0.0577	0.0013	0.1015	0.1443	0.0282	0.0051	0.1077	0.0183	0.0036	0.0024	0.0029	0.0019	0.0295	0.0282	0.0309	0.0715	0.0162	0.1076	0.0019
1	rs61760678	18835560	0.99	0.227721472602965	0.97	0.112481740502774	0.210311748006871	0.344338462261665	0.0132	0.0182	0.0275	0.002	0.1655	0.004	0.004	0.058	0.0015	0.1005	0.1443	0.0282	0.0051	0.1082	0.0182	0.0038	0.0026	0.0027	0.002	0.0295	0.0282	0.0308	0.0713	0.0155	0.1079	0.0018
1	rs61760679	18836205	0.99	0.227721472602965	0.97	0.112481740502774	0.219236696286989	0.360293182747672	0.0132	0.0182	0.0275	0.002	0.1656	0.004	0.004	0.0581	0.0015	0.1004	0.1442	0.0282	0.0051	0.1082	0.0182	0.0038	0.0026	0.0027	0.002	0.0295	0.0282	0.0308	0.0713	0.0154	0.108	0.0018
1	rs115017518	18838950	0.99	0.227721472602965	0.97	0.112481740502774	0.21333093779946	0.35803709323957	0.0132	0.0182	0.0275	0.002	0.1656	0.004	0.0041	0.0581	0.0015	0.1003	0.1441	0.0282	0.0051	0.1079	0.0182	0.0039	0.0027	0.0026	0.002	0.0295	0.0282	0.0308	0.0713	0.0154	0.1081	0.0018
1	rs2223585	18842760	0.99	0.227721472602965	0.98	0.0961760782036991	0.197044687115604	0.354785442021858	0.0132	0.0182	0.0275	0.0021	0.1656	0.004	0.0041	0.0581	0.0015	0.1003	0.1441	0.0282	0.0051	0.108	0.0182	0.0039	0.0027	0.0026	0.0021	0.0295	0.0282	0.0308	0.0713	0.0154	0.1081	0.0018
1	rs74587880	18847892	0.99	0.227721472602965	0.98	0.0961760782036991	0.216415087143386	0.346941786734626	0.0132	0.0181	0.0275	0.0021	0.1655	0.0041	0.0041	0.0581	0.0015	0.1002	0.1438	0.0282	0.005	0.1079	0.0183	0.004	0.0027	0.0026	0.0021	0.0294	0.0283	0.0308	0.0714	0.0154	0.1081	0.0019
1	rs4920509	18850444	0.99	0.227721472602965	0.98	0.0961760782036991	0.204346065343316	0.376705534595236	0.0132	0.0181	0.0275	0.0021	0.1656	0.0042	0.0041	0.0581	0.0016	0.1002	0.1436	0.0281	0.005	0.1078	0.0183	0.0041	0.0027	0.0025	0.0021	0.0294	0.0283	0.0309	0.0715	0.0155	0.108	0.0019
1	rs72648734	18854369	1	0.202230525110681	0.98	0.0961760782036991	0.242632490155366	0.402737695088342	0.0133	0.0179	0.0274	0.0023	0.1658	0.0043	0.0042	0.058	0.0016	0.1001	0.1434	0.0281	0.0049	0.1077	0.0184	0.0042	0.0028	0.0025	0.0021	0.029	0.0284	0.0309	0.0715	0.0156	0.1078	0.002
1	rs116237984	18855316	1	0.202230525110681	0.98	0.0961760782036991	0.249457699884853	0.436895584269755	0.0133	0.0178	0.0274	0.0023	0.1658	0.0043	0.0042	0.058	0.0016	0.1001	0.1433	0.0281	0.0049	0.1076	0.0184	0.0042	0.0028	0.0025	0.0021	0.0289	0.0284	0.031	0.0716	0.0156	0.1078	0.002
1	rs2816033	18857982	1	0.202230525110681	0.98	0.0961760782036991	0.247609914206393	0.449778600898753	0.0133	0.0177	0.0273	0.0024	0.1658	0.0044	0.0042	0.058	0.0017	0.1	0.1431	0.0281	0.0049	0.1077	0.0186	0.0044	0.0028	0.0025	0.0021	0.0286	0.0285	0.031	0.0716	0.0156	0.1078	0.0021
1	rs12240232	18858074	1	0.202230525110681	0.98	0.0961760782036991	0.270832369872761	0.498434009009678	0.0133	0.0177	0.0273	0.0024	0.1658	0.0044	0.0043	0.058	0.0017	0.1	0.1431	0.0281	0.0049	0.1077	0.0186	0.0044	0.0028	0.0025	0.0021	0.0285	0.0285	0.031	0.0716	0.0156	0.1077	0.0021
1	rs72648737	18859581	1	0.202230525110681	0.98	0.0961760782036991	0.315881293751149	0.453382189754086	0.0134	0.0176	0.027	0.0026	0.1658	0.0046	0.0045	0.0583	0.0018	0.1	0.1426	0.0279	0.0052	0.1075	0.0188	0.0046	0.0029	0.0025	0.0022	0.028	0.0286	0.0309	0.0714	0.0156	0.1076	0.0022
1	rs12120885	18860592	1.01	0.178854520006857	0.98	0.0961760782036991	0.303991281633881	0.443789574994847	0.0134	0.0177	0.0268	0.0027	0.166	0.0047	0.0045	0.0584	0.0019	0.1	0.1422	0.0279	0.0054	0.1075	0.0189	0.0046	0.003	0.0026	0.0022	0.0276	0.0287	0.0308	0.0713	0.0157	0.1073	0.0023
1	rs60025631	18870356	1.02	0.157502178544443	0.98	0.0961760782036991	0.289181575329189	0.420966422415988	0.0135	0.0179	0.0251	0.0028	0.1675	0.0051	0.0048	0.0592	0.0022	0.1	0.1404	0.0275	0.006	0.107	0.0193	0.0047	0.0031	0.0026	0.0023	0.0271	0.0288	0.0303	0.0706	0.0162	0.1074	0.0025
1	rs57175052	18872090	1.02	0.157502178544443	0.98	0.0961760782036991	0.38564529710334	0.458064767539088	0.0136	0.018	0.024	0.0029	0.1681	0.0053	0.0049	0.0598	0.0024	0.0999	0.1394	0.0272	0.0066	0.1062	0.0197	0.0049	0.0033	0.0027	0.0023	0.0268	0.0289	0.0302	0.0703	0.0166	0.1069	0.0027
1	rs2816037	18873836	1.02	0.157502178544443	0.98	0.0961760782036991	0.439026791515566	0.619090686621064	0.0137	0.0184	0.0223	0.003	0.1684	0.0055	0.005	0.0611	0.0027	0.0999	0.1383	0.0271	0.0073	0.1057	0.02	0.0049	0.0034	0.0028	0.0023	0.0265	0.029	0.0302	0.0704	0.017	0.1059	0.0029
1	rs114734056	18886500	1.02	0.157502178544443	0.98	0.0961760782036991	0.450103670477881	0.629653692671929	0.0143	0.0185	0.0223	0.003	0.1684	0.0056	0.005	0.0611	0.0027	0.1001	0.1387	0.027	0.0074	0.1055	0.0201	0.0049	0.0034	0.0029	0.0023	0.0265	0.0291	0.0303	0.0697	0.017	0.1052	0.0029
1	rs2816039	18887706	1.02	0.157502178544443	0.98	0.0961760782036991	0.446635014086019	0.616492582190746	0.0143	0.0185	0.0223	0.003	0.1684	0.0056	0.005	0.0611	0.0027	0.1001	0.1387	0.027	0.0074	0.1055	0.0201	0.0049	0.0034	0.0029	0.0023	0.0265	0.0291	0.0303	0.0697	0.017	0.1052	0.0029
1	rs2816041	18890585	1.02	0.157502178544443	0.98	0.0961760782036991	0.438494263767252	0.596230826733403	0.0144	0.0185	0.0223	0.003	0.1684	0.0056	0.005	0.0612	0.0027	0.1001	0.1388	0.027	0.0074	0.1054	0.0201	0.0049	0.0034	0.0029	0.0023	0.0265	0.0291	0.0303	0.0696	0.017	0.1052	0.0029
1	rs74863273	18894524	1.02	0.157502178544443	0.98	0.0961760782036991	0.445501599409115	0.644919896612217	0.0144	0.0186	0.0223	0.003	0.1686	0.0056	0.005	0.0611	0.0027	0.1003	0.1386	0.027	0.0074	0.1054	0.0202	0.0049	0.0034	0.0029	0.0023	0.0265	0.0291	0.0302	0.0695	0.0171	0.1049	0.0029
1	rs72648753	18894647	1.02	0.157502178544443	0.98	0.0961760782036991	0.435423687755317	0.64404525498558	0.0144	0.0186	0.0223	0.003	0.1686	0.0056	0.005	0.0611	0.0027	0.1003	0.1386	0.027	0.0074	0.1054	0.0202	0.0049	0.0034	0.0029	0.0023	0.0265	0.0291	0.0302	0.0695	0.0171	0.1049	0.0029
1	rs72648755	18896025	1.02	0.157502178544443	0.98	0.0961760782036991	0.438198552902844	0.651488453204774	0.0144	0.0186	0.0223	0.003	0.1686	0.0056	0.005	0.0611	0.0027	0.1003	0.1385	0.027	0.0074	0.1054	0.0202	0.0049	0.0034	0.0029	0.0023	0.0265	0.0291	0.0302	0.0695	0.0171	0.1049	0.0029
1	rs1003519	18896214	1.02	0.157502178544443	0.97	0.112481740502774	0.43536474272476	0.659830611833954	0.0144	0.0186	0.0223	0.003	0.1686	0.0056	0.005	0.0611	0.0027	0.1003	0.1385	0.027	0.0074	0.1054	0.0202	0.0049	0.0034	0.0029	0.0023	0.0265	0.0291	0.0302	0.0695	0.0171	0.1049	0.0029
1	rs2816061	18903819	1.02	0.157502178544443	0.99	0.0817332193164052	0.492561072025278	0.863781478615467	0.0143	0.0186	0.0222	0.0031	0.169	0.0057	0.005	0.061	0.0027	0.1006	0.138	0.0271	0.0074	0.1054	0.0203	0.005	0.0034	0.0028	0.0023	0.0265	0.029	0.0301	0.0694	0.0172	0.1045	0.0029
1	rs116826262	18904569	1.03	0.13807906481078	0.99	0.0817332193164052	0.579778761478843	0.505292519861458	0.0145	0.0191	0.0218	0.0031	0.17	0.0057	0.0051	0.0616	0.0027	0.101	0.1366	0.0269	0.0076	0.1052	0.0204	0.0052	0.0035	0.0028	0.0022	0.0262	0.0289	0.0305	0.0693	0.0174	0.1034	0.0029
1	rs2816065	18914423	1.04	0.120487900976968	0.99	0.0817332193164052	0.627592453223114	0.28832169885623	0.0154	0.0193	0.02	0.0034	0.1745	0.0062	0.0058	0.0627	0.0027	0.1019	0.1305	0.0263	0.0088	0.1053	0.021	0.0062	0.0039	0.0028	0.0024	0.0258	0.0287	0.0319	0.0672	0.019	0.0993	0.003
1	rs61760699	18914528	1.04	0.120487900976968	0.99	0.0817332193164052	0.643395766463765	0.288439191833232	0.0155	0.0193	0.0199	0.0034	0.1743	0.0062	0.0058	0.0627	0.0028	0.1018	0.1304	0.0263	0.0088	0.1054	0.0211	0.0062	0.0039	0.0028	0.0024	0.0258	0.0288	0.032	0.0672	0.0189	0.0992	0.0031
1	rs35897870	18919551	1.04	0.120487900976968	0.99	0.0817332193164052	0.55639981822929	0.18300418311591	0.0156	0.0193	0.0198	0.0034	0.1744	0.0064	0.0058	0.0627	0.0027	0.1022	0.13	0.0263	0.0088	0.1054	0.021	0.0063	0.0041	0.0027	0.0024	0.0258	0.0286	0.032	0.0671	0.0191	0.0991	0.003
1	rs2816067	18924046	1.04	0.120487900976968	0.99	0.0817332193164052	0.507886964902256	0.137673284872063	0.0156	0.0192	0.0197	0.0035	0.1745	0.0066	0.0059	0.0629	0.0026	0.1022	0.1296	0.0263	0.0087	0.1058	0.021	0.0064	0.0043	0.0026	0.0024	0.0257	0.0283	0.032	0.0672	0.019	0.0991	0.0029
1	rs7514188	18929909	1.04	0.120487900976968	0.99	0.0817332193164052	0.425401531865992	0.101808540055431	0.0157	0.0192	0.0195	0.0035	0.1746	0.0067	0.0059	0.0631	0.0026	0.1024	0.1291	0.0264	0.0085	0.1061	0.021	0.0065	0.0044	0.0025	0.0024	0.0257	0.0281	0.032	0.0672	0.0187	0.0991	0.0028
1	rs115928369	18932439	1.04	0.120487900976968	0.99	0.0817332193164052	0.407585741415698	0.101645008448666	0.0157	0.0192	0.0195	0.0035	0.1747	0.0068	0.0059	0.0631	0.0026	0.1024	0.129	0.0264	0.0085	0.1062	0.021	0.0065	0.0045	0.0025	0.0024	0.0257	0.0281	0.032	0.0673	0.0187	0.0991	0.0028
1	rs7514322	18933685	1.04	0.120487900976968	0.99	0.0817332193164052	0.387200103113087	0.0892878838085201	0.0157	0.0192	0.0195	0.0035	0.1746	0.0068	0.0059	0.063	0.0026	0.1025	0.129	0.0263	0.0085	0.1062	0.021	0.0066	0.0045	0.0025	0.0024	0.0257	0.0281	0.032	0.0673	0.0187	0.0991	0.0028
1	rs61388258	18936844	1.04	0.120487900976968	0.99	0.0817332193164052	0.394348069744028	0.0847524294993647	0.0157	0.0192	0.0195	0.0035	0.1747	0.0068	0.0059	0.0629	0.0026	0.1025	0.129	0.0264	0.0085	0.1062	0.021	0.0066	0.0045	0.0025	0.0024	0.0256	0.0281	0.032	0.0672	0.0187	0.0992	0.0028
1	rs74056029	18948634	1.04	0.120487900976968	0.99	0.0817332193164052	0.354951623624909	0.0616012571642129	0.0157	0.0192	0.0193	0.0035	0.1752	0.0069	0.0059	0.063	0.0026	0.1027	0.1289	0.0263	0.0084	0.1063	0.021	0.0065	0.0046	0.0025	0.0023	0.0254	0.028	0.0321	0.0671	0.0186	0.0994	0.0028
1	rs77654778	18949679	1.04	0.120487900976968	0.99	0.0817332193164052	0.35129248160163	0.0672394747727265	0.0157	0.0192	0.0193	0.0035	0.1752	0.0069	0.0059	0.063	0.0026	0.1027	0.1289	0.0262	0.0084	0.1063	0.021	0.0065	0.0046	0.0025	0.0023	0.0254	0.0279	0.0321	0.0671	0.0186	0.0994	0.0027
1	rs116197244	18959163	1.04	0.120487900976968	0.99	0.0817332193164052	0.296585658452841	0.0406562476859755	0.0159	0.0192	0.0191	0.0034	0.1758	0.007	0.0058	0.0633	0.0025	0.1032	0.1286	0.0259	0.0082	0.1065	0.0209	0.0066	0.0047	0.0024	0.0023	0.0251	0.0278	0.0322	0.0672	0.0185	0.0994	0.0027
1	rs2841094	18959688	1.04	0.120487900976968	1	0.069019173236101	0.286799123920638	0.0432502093949739	0.016	0.0192	0.0191	0.0034	0.1758	0.0071	0.0058	0.0634	0.0025	0.1033	0.1286	0.0259	0.0081	0.1066	0.0209	0.0066	0.0047	0.0023	0.0023	0.0251	0.0278	0.0322	0.0672	0.0185	0.0994	0.0027
1	rs116809621	18976363	1.04	0.120487900976968	1.01	0.0578993944755651	0.242762763125888	0.0259642663958041	0.0163	0.0191	0.0188	0.0034	0.1758	0.0072	0.0056	0.0637	0.0023	0.1036	0.1283	0.0255	0.0079	0.1071	0.021	0.0066	0.0048	0.0022	0.0022	0.0249	0.0273	0.0324	0.0675	0.0183	0.0999	0.0026
1	rs9439714	18976489	1.04	0.120487900976968	1.01	0.0578993944755651	0.241158754030628	0.0221305083167175	0.0163	0.0191	0.0188	0.0034	0.1758	0.0072	0.0056	0.0637	0.0023	0.1036	0.1283	0.0255	0.0079	0.1071	0.021	0.0066	0.0048	0.0022	0.0022	0.0249	0.0273	0.0324	0.0675	0.0183	0.0999	0.0026
1	rs2298893	18977337	1.04	0.120487900976968	1.01	0.0578993944755651	0.238140169810605	0.0235339310116853	0.0163	0.0191	0.0188	0.0034	0.1758	0.0072	0.0056	0.0637	0.0023	0.1036	0.1283	0.0256	0.0079	0.1071	0.021	0.0066	0.0048	0.0022	0.0022	0.0249	0.0273	0.0324	0.0675	0.0183	0.0999	0.0026
1	rs1416466	18979300	1.04	0.120487900976968	1.01	0.0578993944755651	0.240380543327388	0.0258287823433747	0.0163	0.0191	0.0188	0.0034	0.1758	0.0072	0.0056	0.0637	0.0023	0.1036	0.1283	0.0255	0.0079	0.1071	0.021	0.0066	0.0048	0.0022	0.0022	0.0249	0.0274	0.0324	0.0675	0.0183	0.0998	0.0026
1	rs742071	18979874	1.04	0.120487900976968	1.02	0.0482398620390144	0.240164619779852	0.02738384419659	0.0163	0.0191	0.0188	0.0033	0.1758	0.0072	0.0056	0.0637	0.0023	0.1036	0.1283	0.0255	0.0079	0.1071	0.021	0.0066	0.0048	0.0022	0.0023	0.0249	0.0274	0.0324	0.0675	0.0183	0.0998	0.0026
1	rs115567131	18987872	1.04	0.120487900976968	1.02	0.0482398620390144	0.228285832151084	0.0296999361896832	0.0164	0.0191	0.0188	0.0033	0.176	0.0072	0.0056	0.0639	0.0023	0.1039	0.1279	0.0255	0.0079	0.1071	0.021	0.0065	0.0048	0.0022	0.0022	0.0251	0.0273	0.0325	0.0674	0.0182	0.0998	0.0026
1	rs2282710	18987883	1.04	0.120487900976968	1.05	0.0267145227362304	0.228201884711083	0.0290292214773337	0.0164	0.0191	0.0188	0.0033	0.176	0.0072	0.0056	0.0639	0.0023	0.1039	0.1279	0.0255	0.0079	0.1071	0.021	0.0065	0.0048	0.0022	0.0022	0.0251	0.0273	0.0325	0.0674	0.0182	0.0998	0.0026
1	rs2789340	18999047	1.04	0.120487900976968	1.05	0.0267145227362304	0.240164619779852	0.0221724280172916	0.0166	0.019	0.0187	0.0031	0.1767	0.0075	0.0056	0.0643	0.0022	0.1036	0.1283	0.0255	0.0078	0.1072	0.0204	0.0064	0.0047	0.0021	0.0021	0.0253	0.0271	0.0329	0.0673	0.018	0.0998	0.0024
1	rs72650303	18999444	1.04	0.120487900976968	1.06	0.021606521931111	0.239905652773918	0.0278026392690001	0.0166	0.019	0.0187	0.0031	0.1767	0.0075	0.0056	0.0643	0.0022	0.1036	0.1283	0.0255	0.0078	0.1072	0.0204	0.0064	0.0047	0.0021	0.0021	0.0253	0.0271	0.033	0.0673	0.0179	0.0997	0.0024
1	rs75560762	19001199	1.04	0.120487900976968	1.06	0.021606521931111	0.234119655288797	0.0346965539143187	0.0167	0.0189	0.0186	0.003	0.177	0.0076	0.0055	0.0647	0.0021	0.1037	0.1285	0.0253	0.0077	0.107	0.0203	0.0063	0.0047	0.0021	0.002	0.0257	0.0271	0.0332	0.0673	0.0177	0.0994	0.0023
1	rs2236830	19001748	1.04	0.120487900976968	1.08	0.013797621939345	0.227237723418818	0.0313090895462847	0.0167	0.0189	0.0186	0.003	0.1771	0.0076	0.0055	0.0649	0.002	0.1038	0.1285	0.0252	0.0077	0.107	0.0202	0.0063	0.0047	0.0021	0.0019	0.0259	0.0271	0.0333	0.0672	0.0176	0.0993	0.0023
1	rs9439719	19007083	1.05	0.104628957265627	1.08	0.013797621939345	0.167688563317777	0.0183233797119681	0.017	0.0186	0.0183	0.003	0.1782	0.0078	0.0054	0.0656	0.0019	0.1039	0.1286	0.0247	0.0074	0.1067	0.0199	0.0063	0.0049	0.0021	0.0017	0.0267	0.0273	0.0339	0.067	0.0172	0.0982	0.0021
1	rs553934	19012781	1.05	0.104628957265627	1.09	0.0108898842413945	0.169631664914486	0.0300864075454566	0.017	0.0186	0.0183	0.003	0.1782	0.0078	0.0054	0.0656	0.0019	0.1039	0.1286	0.0247	0.0074	0.1066	0.0199	0.0063	0.0049	0.0021	0.0017	0.0268	0.0273	0.0339	0.0669	0.0172	0.0981	0.0021
1	rs11261049	19015069	1.05	0.104628957265627	1.1	0.00852214968555774	0.169915384933975	0.0243606587246182	0.017	0.0186	0.0183	0.003	0.1782	0.0079	0.0054	0.0656	0.0019	0.1039	0.1286	0.0247	0.0074	0.1066	0.0199	0.0062	0.0049	0.0021	0.0017	0.0268	0.0273	0.0339	0.0669	0.0172	0.0981	0.0021
1	rs2076020	19018405	1.05	0.104628957265627	1.12	0.00508461679607111	0.169135819228808	0.0234046407137424	0.0171	0.0185	0.0183	0.003	0.1784	0.0079	0.0053	0.0658	0.0019	0.1039	0.1287	0.0246	0.0073	0.1065	0.02	0.0062	0.0049	0.0021	0.0017	0.027	0.0273	0.034	0.0666	0.0172	0.0979	0.0022
1	rs585075	19021373	1.05	0.104628957265627	1.15	0.00219092675958573	0.158134667383948	0.0197250652650028	0.0172	0.0185	0.0182	0.0031	0.1785	0.0079	0.0052	0.0659	0.0019	0.104	0.1288	0.0246	0.0073	0.1063	0.02	0.0062	0.0049	0.0021	0.0018	0.0271	0.0274	0.0341	0.0666	0.0172	0.0978	0.0022
1	rs12760805	19021544	1.05	0.104628957265627	1.15	0.00219092675958573	0.158100648604012	0.019291431872802	0.0172	0.0185	0.0182	0.0031	0.1785	0.0079	0.0052	0.0659	0.0019	0.104	0.1288	0.0246	0.0073	0.1063	0.02	0.0062	0.0049	0.0021	0.0018	0.0271	0.0274	0.0341	0.0666	0.0172	0.0978	0.0022
1	rs12563055	19022911	1.05	0.104628957265627	1.15	0.00219092675958573	0.16062967189133	0.026555233577288	0.0172	0.0185	0.0182	0.0031	0.1785	0.0079	0.0052	0.0659	0.0019	0.1039	0.1288	0.0246	0.0073	0.1063	0.02	0.0062	0.0049	0.0021	0.0018	0.0271	0.0274	0.0341	0.0666	0.0172	0.0978	0.0022
1	rs2743198	19029287	1.05	0.104628957265627	1.16	0.00162472768562722	0.148974471477342	0.0221724280172916	0.017	0.0183	0.0182	0.0032	0.1781	0.0083	0.0053	0.0663	0.0019	0.1041	0.1284	0.0247	0.007	0.1062	0.0206	0.0063	0.0049	0.0022	0.0017	0.0274	0.0274	0.034	0.0661	0.0172	0.0976	0.0021
1	rs76601718	19030005	1.05	0.104628957265627	1.16	0.00162472768562722	0.14723986427594	0.0219214819316985	0.017	0.0183	0.0182	0.0032	0.1781	0.0083	0.0053	0.0663	0.0019	0.1041	0.1284	0.0247	0.007	0.1062	0.0206	0.0063	0.0049	0.0022	0.0017	0.0275	0.0274	0.034	0.066	0.0172	0.0976	0.0021
1	rs764289	19030396	1.05	0.104628957265627	1.16	0.00162472768562722	0.150093592250802	0.0270601819196288	0.017	0.0183	0.0182	0.0032	0.1781	0.0083	0.0053	0.0662	0.0019	0.1042	0.1284	0.0247	0.007	0.1057	0.0206	0.0064	0.0049	0.0022	0.0017	0.0275	0.0274	0.034	0.0661	0.0173	0.0978	0.0021
1	rs117669918	19031483	1.05	0.104628957265627	1.15	0.00219092675958573	0.167020342268131	0.0257386459897854	0.0169	0.018	0.0183	0.0035	0.1772	0.0088	0.0054	0.0667	0.0019	0.1043	0.1277	0.0251	0.0068	0.1053	0.021	0.0066	0.0051	0.0023	0.0018	0.0277	0.0276	0.0343	0.0652	0.0175	0.0973	0.0022
1	rs12040229	19031561	1.05	0.104628957265627	1.15	0.00219092675958573	0.160595338665423	0.0294595745279191	0.0169	0.0179	0.0183	0.0035	0.1771	0.0088	0.0054	0.0668	0.002	0.1043	0.1276	0.0251	0.0068	0.1053	0.0211	0.0066	0.0051	0.0023	0.0019	0.0277	0.0277	0.0343	0.0652	0.0176	0.0973	0.0022
1	rs149759662	19031739	1.05	0.104628957265627	1.15	0.00219092675958573	0.165723537551898	0.0378648650249688	0.0169	0.0178	0.0182	0.0035	0.1765	0.0089	0.0056	0.0669	0.002	0.1043	0.1274	0.0251	0.0068	0.1049	0.0215	0.0067	0.0052	0.0023	0.0019	0.0279	0.0277	0.0344	0.0651	0.0176	0.097	0.0022
1	rs58305507	19031966	1.05	0.104628957265627	1.15	0.00219092675958573	0.161076395913025	0.0336175881502314	0.017	0.0177	0.0182	0.0035	0.1757	0.0091	0.0058	0.067	0.002	0.1043	0.1272	0.0252	0.0067	0.1043	0.0221	0.0069	0.0054	0.0024	0.0019	0.0281	0.0278	0.0345	0.065	0.0177	0.0966	0.0022
1	rs2236824	19032272	1.05	0.104628957265627	1.15	0.00219092675958573	0.156101161848964	0.0175290598208466	0.017	0.0175	0.0183	0.0036	0.1752	0.0093	0.006	0.0671	0.002	0.1042	0.1268	0.0252	0.0067	0.1042	0.0223	0.0071	0.0055	0.0024	0.002	0.0282	0.0278	0.0348	0.0649	0.0179	0.0961	0.0023
1	rs682616	19034509	1.05	0.104628957265627	1.15	0.00219092675958573	0.195771866107389	0.0554705311692751	0.0175	0.0174	0.0178	0.0037	0.1752	0.0099	0.0065	0.0681	0.0022	0.1039	0.1251	0.0254	0.0066	0.1033	0.0221	0.0078	0.006	0.0022	0.0022	0.0287	0.028	0.0355	0.0645	0.018	0.0943	0.0023
1	rs501080	19035393	1.05	0.104628957265627	1.16	0.00162472768562722	0.192057749076563	0.047155529622295	0.0176	0.0174	0.0178	0.0037	0.1752	0.01	0.0065	0.0681	0.0022	0.1039	0.1249	0.0254	0.0066	0.1032	0.0221	0.0078	0.006	0.0022	0.0022	0.0288	0.028	0.0355	0.0645	0.0181	0.0943	0.0023
1	rs114028847	19035498	1.06	0.0904005175896243	1.16	0.00162472768562722	0.192133918848981	0.0500445081939425	0.0176	0.0174	0.0178	0.0037	0.1752	0.01	0.0065	0.0681	0.0022	0.1039	0.1249	0.0255	0.0066	0.1032	0.0221	0.0078	0.006	0.0022	0.0022	0.0288	0.028	0.0355	0.0645	0.0181	0.0943	0.0023
1	rs17352309	19036394	1.06	0.0904005175896243	1.16	0.00162472768562722	0.192820223615556	0.0462682393468934	0.0176	0.0174	0.0178	0.0037	0.1752	0.01	0.0065	0.068	0.0022	0.1039	0.1249	0.0255	0.0066	0.1032	0.0222	0.0078	0.006	0.0022	0.0022	0.0288	0.028	0.0355	0.0645	0.0181	0.0943	0.0023
1	rs116490734	19036483	1.06	0.0904005175896243	1.16	0.00162472768562722	0.192743898481104	0.0459741297644504	0.0176	0.0174	0.0178	0.0037	0.1752	0.01	0.0065	0.068	0.0022	0.1039	0.1249	0.0255	0.0066	0.1032	0.0222	0.0078	0.006	0.0022	0.0022	0.0288	0.028	0.0355	0.0645	0.0181	0.0943	0.0023
1	rs116573772	19040371	1.06	0.0904005175896243	1.16	0.00162472768562722	0.195425548549711	0.0501054942421736	0.0176	0.0174	0.0178	0.0038	0.175	0.0101	0.0066	0.0679	0.0023	0.1038	0.1247	0.0255	0.0066	0.1031	0.0222	0.0079	0.0061	0.0022	0.0022	0.0289	0.028	0.0356	0.0645	0.0181	0.0942	0.0023
1	rs6670751	19041598	1.06	0.0904005175896243	1.16	0.00162472768562722	0.197315283452722	0.0578509020105785	0.0177	0.0174	0.0178	0.0038	0.1749	0.0101	0.0067	0.0677	0.0023	0.1038	0.1247	0.0255	0.0065	0.1031	0.0222	0.008	0.0061	0.0023	0.0023	0.029	0.0281	0.0356	0.0644	0.0181	0.094	0.0024
1	rs61539718	19043062	1.06	0.0904005175896243	1.17	0.00119367215172592	0.166739451817402	0.0980733211585958	0.0181	0.0172	0.0178	0.0043	0.1738	0.0103	0.0072	0.0673	0.0026	0.1037	0.1234	0.026	0.0063	0.1022	0.0223	0.0088	0.0069	0.0025	0.0027	0.0294	0.0287	0.0356	0.064	0.018	0.0927	0.0026
1	rs11261052	19043989	1.06	0.0904005175896243	1.17	0.00119367215172592	0.138747608515401	0.147984245880633	0.0183	0.0169	0.0178	0.0044	0.1732	0.0104	0.0074	0.0669	0.0027	0.1034	0.1229	0.0263	0.006	0.1024	0.0224	0.0091	0.0071	0.0027	0.0027	0.0297	0.0288	0.0359	0.064	0.0181	0.0921	0.0028
1	rs609959	19045819	1.07	0.0776994191057832	1.17	0.00119367215172592	0.152913133776621	0.219958662185691	0.0189	0.0164	0.0176	0.0047	0.1723	0.0107	0.008	0.0667	0.0031	0.1029	0.1214	0.0267	0.0054	0.1029	0.0222	0.0094	0.0075	0.0031	0.0029	0.0301	0.029	0.0365	0.0637	0.0181	0.0907	0.0032
1	rs116695592	19045901	1.07	0.0776994191057832	1.18	0.000868780163516704	0.155831198761238	0.218665639742481	0.019	0.0164	0.0176	0.0047	0.1721	0.0107	0.0081	0.0667	0.0031	0.1029	0.1213	0.0268	0.0054	0.1029	0.0222	0.0094	0.0075	0.0031	0.0029	0.0302	0.029	0.0365	0.0637	0.0181	0.0906	0.0032
1	rs2236822	19046042	1.07	0.0776994191057832	1.18	0.000868780163516704	0.178153965573083	0.2105350213719	0.019	0.0164	0.0176	0.0048	0.1719	0.0108	0.0081	0.0667	0.0032	0.1029	0.1211	0.0268	0.0054	0.1029	0.0222	0.0095	0.0075	0.0031	0.003	0.0302	0.029	0.0366	0.0636	0.0181	0.0906	0.0032
1	rs2236821	19046048	1.07	0.0776994191057832	1.18	0.000868780163516704	0.186656357311318	0.212131683724632	0.019	0.0164	0.0176	0.0048	0.1719	0.0108	0.0081	0.0667	0.0032	0.1029	0.1211	0.0268	0.0054	0.1029	0.0222	0.0095	0.0075	0.0031	0.003	0.0302	0.029	0.0366	0.0636	0.0181	0.0906	0.0032
1	rs518459	19047314	1.08	0.0664216607683517	1.18	0.000868780163516704	0.194542102637759	0.255106344637183	0.0193	0.0162	0.0176	0.0048	0.1714	0.0106	0.0082	0.067	0.0035	0.1029	0.1204	0.0271	0.0057	0.1027	0.0221	0.0095	0.0077	0.0034	0.0031	0.0306	0.0289	0.0369	0.0636	0.0182	0.0893	0.0035
1	rs4920341	19049338	1.08	0.0664216607683517	1.18	0.000868780163516704	0.320049194061825	0.406106348830128	0.0199	0.0161	0.0175	0.005	0.171	0.0102	0.0082	0.0679	0.0039	0.1026	0.1191	0.0277	0.0062	0.1019	0.022	0.0096	0.0079	0.0039	0.0033	0.0311	0.0286	0.0372	0.0634	0.0186	0.087	0.004
1	rs2236817	19049615	1.09	0.0564630724803212	1.19	0.000626364793156928	0.334114599626426	0.406236065819739	0.02	0.0161	0.0174	0.005	0.1709	0.0102	0.0082	0.0679	0.004	0.1026	0.119	0.0277	0.0062	0.1019	0.022	0.0096	0.0079	0.004	0.0033	0.0312	0.0286	0.0372	0.0634	0.0187	0.0869	0.0041
1	rs2236815	19049946	1.09	0.0564630724803212	1.19	0.000626364793156928	0.346549066891239	0.453783056671463	0.02	0.0161	0.0174	0.0051	0.1709	0.0102	0.0082	0.068	0.004	0.1026	0.1187	0.0277	0.0062	0.1018	0.022	0.0095	0.008	0.004	0.0034	0.0313	0.0286	0.0371	0.0634	0.0188	0.0867	0.0041
1	rs76147751	19050158	1.09	0.0564630724803212	1.19	0.000626364793156928	0.350816642532741	0.459539044897554	0.02	0.0161	0.0174	0.0051	0.171	0.0101	0.0081	0.068	0.004	0.1025	0.1186	0.0276	0.0062	0.1017	0.022	0.0095	0.0079	0.004	0.0034	0.0314	0.0286	0.0371	0.0634	0.0188	0.0866	0.0042
1	rs643310	19050907	1.1	0.0477200328108175	1.19	0.000626364793156928	0.396707874950106	0.417695230975355	0.0201	0.016	0.0174	0.0051	0.1713	0.01	0.0081	0.0682	0.0041	0.1022	0.1183	0.0275	0.0062	0.1015	0.0219	0.0093	0.0079	0.0041	0.0034	0.0318	0.029	0.0372	0.0634	0.0188	0.0864	0.0044
1	rs79292860	19050951	1.1	0.0477200328108175	1.19	0.000626364793156928	0.395976700898485	0.429371962541054	0.0201	0.0159	0.0174	0.0051	0.1713	0.01	0.0081	0.0682	0.0041	0.1021	0.1183	0.0275	0.0062	0.1015	0.0219	0.0093	0.0079	0.0041	0.0034	0.0318	0.029	0.0372	0.0634	0.0188	0.0864	0.0044
1	rs35437662	19054494	1.13	0.0277720651096363	1.19	0.000626364793156928	0.767820528713024	0.678062028939665	0.0204	0.0155	0.0166	0.0052	0.1723	0.0096	0.0081	0.0687	0.0043	0.1026	0.119	0.0269	0.0064	0.1017	0.0222	0.0089	0.008	0.0047	0.0033	0.0343	0.0302	0.0366	0.0619	0.0187	0.0822	0.005
1	rs12143689	19054657	1.14	0.0228924042877042	1.19	0.000626364793156928	0.78618493669082	0.641714224778156	0.0204	0.0155	0.0166	0.0052	0.1723	0.0096	0.0081	0.0688	0.0043	0.1026	0.1191	0.0269	0.0064	0.1017	0.0222	0.0089	0.0079	0.0047	0.0033	0.0344	0.0303	0.0366	0.0619	0.0187	0.0821	0.0051
1	rs2236806	19057127	1.14	0.0228924042877042	1.19	0.000626364793156928	0.99518379583029	0.89811088433113	0.0205	0.0155	0.0164	0.0052	0.1724	0.0094	0.0078	0.0691	0.0044	0.1023	0.1192	0.0265	0.0064	0.1021	0.0222	0.0087	0.0079	0.0048	0.0033	0.0354	0.0307	0.0366	0.0615	0.0188	0.0809	0.0053
1	rs17352351	19057553	1.15	0.0187447358909628	1.19	0.000626364793156928	1.01582798538862	0.867513174055161	0.0205	0.0155	0.0163	0.0052	0.1725	0.0093	0.0078	0.0691	0.0044	0.1024	0.1191	0.0265	0.0064	0.1021	0.0222	0.0087	0.0079	0.0048	0.0033	0.0356	0.0308	0.0365	0.0616	0.0188	0.0809	0.0053
1	rs12142647	19058745	1.17	0.0123113977173343	1.19	0.000626364793156928	1.22644896100004	1.06968276552496	0.0201	0.0159	0.0164	0.005	0.1724	0.0089	0.0076	0.0689	0.0045	0.1033	0.118	0.026	0.0064	0.1018	0.0218	0.0085	0.0077	0.0049	0.0033	0.0367	0.0314	0.0365	0.062	0.0193	0.0805	0.0055
1	rs2236800	19058929	1.17	0.0123113977173343	1.19	0.000626364793156928	1.23903967341569	1.14028438137295	0.0201	0.016	0.0165	0.0049	0.1725	0.0088	0.0076	0.0688	0.0045	0.1034	0.1179	0.0259	0.0064	0.1019	0.0217	0.0084	0.0076	0.0049	0.0033	0.0369	0.0315	0.0364	0.0621	0.0194	0.0805	0.0055
1	rs6659242	19059268	1.18	0.00987247703783403	1.19	0.000626364793156928	1.32231464621337	1.17613724824606	0.0199	0.0162	0.0165	0.0048	0.1733	0.0087	0.0075	0.0687	0.0045	0.1034	0.1179	0.0257	0.0063	0.1018	0.0215	0.0083	0.0075	0.0048	0.0032	0.037	0.0315	0.0363	0.0621	0.0195	0.0805	0.0056
1	rs9439731	19059471	1.18	0.00987247703783403	1.19	0.000626364793156928	1.31179257819094	1.12619618414296	0.0199	0.0162	0.0165	0.0048	0.1738	0.0086	0.0074	0.0686	0.0045	0.1035	0.1178	0.0256	0.0063	0.1019	0.0214	0.0082	0.0075	0.0048	0.0032	0.0371	0.0316	0.0363	0.0622	0.0196	0.0805	0.0056
1	rs2236798	19061621	1.2	0.00621155317293094	1.19	0.000626364793156928	1.16835466721376	1.00346448810686	0.0196	0.0163	0.0166	0.0044	0.1753	0.0079	0.007	0.069	0.0042	0.1043	0.1188	0.0255	0.0059	0.1026	0.0206	0.0076	0.0069	0.0046	0.0029	0.0376	0.0318	0.0355	0.0627	0.0197	0.0808	0.0055
1	rs80229926	19065770	1.23	0.00293094191809562	1.19	0.000626364793156928	1.03681842421723	0.958507537905056	0.0191	0.0165	0.0169	0.0033	0.1788	0.0062	0.0059	0.0697	0.0035	0.1067	0.1204	0.0249	0.0049	0.1046	0.0188	0.0059	0.0058	0.0041	0.0023	0.0392	0.0323	0.0334	0.0638	0.0198	0.0817	0.0051
1	rs603090	19066232	1.23	0.00293094191809562	1.19	0.000626364793156928	1.02179510386621	0.843316773027515	0.019	0.0166	0.0169	0.0032	0.1792	0.0059	0.0058	0.0699	0.0034	0.107	0.1206	0.0249	0.0048	0.1048	0.0185	0.0057	0.0057	0.0041	0.0022	0.0394	0.0324	0.0331	0.0638	0.0198	0.082	0.0051
1	rs9439687	19069342	1.23	0.00293094191809562	1.19	0.000626364793156928	1.10010977129546	1.04106712368358	0.0189	0.0169	0.0168	0.0029	0.1809	0.0052	0.0055	0.0699	0.0032	0.1084	0.1212	0.0246	0.0044	0.1052	0.0179	0.0052	0.0051	0.0038	0.0019	0.0398	0.0326	0.032	0.064	0.0197	0.083	0.005
1	rs742072	19073190	1.24	0.00224710922574823	1.19	0.000626364793156928	1.05859693831203	1.05107404064942	0.0189	0.0169	0.0168	0.0029	0.1811	0.0051	0.0055	0.0698	0.0032	0.1084	0.1213	0.0246	0.0044	0.1053	0.0179	0.0051	0.005	0.0038	0.0019	0.0399	0.0326	0.032	0.0641	0.0197	0.0831	0.0049
1	rs626600	19077825	1.24	0.00224710922574823	1.23	0.000153805962558235	1.00832450288456	0.749818405137349	0.0189	0.0169	0.0169	0.0028	0.1812	0.0051	0.0054	0.0699	0.0032	0.1085	0.1213	0.0246	0.0044	0.1053	0.0179	0.0051	0.005	0.0038	0.0019	0.0399	0.0326	0.0319	0.0641	0.0197	0.0831	0.0049
1	rs77246635	19080849	1.24	0.00224710922574823	1.23	0.000153805962558235	0.997154699492326	0.769177955047099	0.0189	0.0169	0.0169	0.0028	0.1812	0.0051	0.0054	0.0699	0.0032	0.1085	0.1213	0.0246	0.0044	0.1053	0.0179	0.0051	0.005	0.0038	0.0019	0.0399	0.0326	0.0319	0.0641	0.0197	0.0832	0.0049
1	rs669138	19088899	1.24	0.00224710922574823	1.24	0.000105690778463216	0.946684854751279	0.631684251863888	0.0188	0.0169	0.0168	0.0028	0.1814	0.005	0.0054	0.07	0.0032	0.1085	0.1213	0.0246	0.0044	0.1054	0.0179	0.0051	0.005	0.0037	0.0019	0.04	0.0326	0.0319	0.0641	0.0196	0.0833	0.0049
1	rs79682762	19092477	1.24	0.00224710922574823	1.24	0.000105690778463216	0.947692039762467	0.531708065718275	0.0188	0.0169	0.0169	0.0028	0.1814	0.005	0.0054	0.07	0.0031	0.1086	0.1213	0.0247	0.0044	0.1055	0.0179	0.0051	0.0049	0.0037	0.0019	0.04	0.0327	0.0319	0.0641	0.0196	0.0833	0.0049
1	rs75509607	19093763	1.24	0.00224710922574823	1.24	0.000105690778463216	0.949791765831335	0.501723116668054	0.0188	0.0168	0.0169	0.0028	0.1814	0.005	0.0054	0.0699	0.0031	0.1086	0.1213	0.0247	0.0044	0.1055	0.0179	0.0051	0.0049	0.0037	0.0019	0.04	0.0327	0.0319	0.0642	0.0196	0.0833	0.0049
1	rs12753109	19096729	1.24	0.00224710922574823	1.25	7.19253449832479e-05	0.958547242374322	0.462357022228714	0.0188	0.0168	0.0169	0.0028	0.1815	0.005	0.0054	0.0699	0.0031	0.1086	0.1214	0.0247	0.0044	0.1054	0.0179	0.0051	0.0049	0.0037	0.0019	0.0401	0.0327	0.0319	0.0642	0.0196	0.0833	0.0049
1	rs75996766	19097382	1.24	0.00224710922574823	1.26	4.84724808982432e-05	0.965643175451448	0.464238178633021	0.0188	0.0168	0.0169	0.0028	0.1815	0.005	0.0054	0.0699	0.0031	0.1086	0.1214	0.0247	0.0044	0.1054	0.0179	0.0051	0.0049	0.0036	0.0019	0.0401	0.0328	0.0319	0.0642	0.0196	0.0833	0.0049
1	rs4920532	19097977	1.24	0.00224710922574823	1.26	4.84724808982432e-05	0.971912213892188	0.479494305227694	0.0188	0.0168	0.0169	0.0028	0.1815	0.005	0.0054	0.0699	0.0031	0.1086	0.1214	0.0247	0.0043	0.1054	0.0178	0.005	0.0049	0.0036	0.0019	0.0401	0.0328	0.0319	0.0641	0.0196	0.0833	0.0049
1	rs36070704	19101073	1.24	0.00224710922574823	1.26	4.84724808982432e-05	0.941906787673498	0.443922432880511	0.0188	0.0168	0.0169	0.0027	0.1816	0.0049	0.0054	0.0699	0.0031	0.1086	0.1214	0.0247	0.0043	0.1055	0.0178	0.005	0.0049	0.0036	0.0019	0.0401	0.0328	0.0319	0.0641	0.0196	0.0835	0.0048
1	rs78445644	19102402	1.24	0.00224710922574823	1.26	4.84724808982432e-05	0.861183469385715	0.410392979126139	0.0188	0.0169	0.0169	0.0027	0.1816	0.0049	0.0054	0.0697	0.0031	0.1089	0.1215	0.0249	0.0042	0.1056	0.0178	0.005	0.0048	0.0036	0.0019	0.0401	0.0328	0.0319	0.0641	0.0196	0.0837	0.0048
1	rs11261065	19106254	1.24	0.00224710922574823	1.26	4.84724808982432e-05	0.730760704669051	0.377340877462839	0.0188	0.017	0.0169	0.0027	0.1817	0.0048	0.0053	0.0695	0.003	0.109	0.1218	0.025	0.0042	0.1054	0.0178	0.0048	0.0047	0.0035	0.0018	0.0402	0.0327	0.0318	0.0641	0.0196	0.084	0.0046
1	rs4920536	19108960	1.24	0.00224710922574823	1.26	4.84724808982432e-05	0.682879980843289	0.364943320598063	0.0188	0.017	0.0169	0.0027	0.1816	0.0048	0.0053	0.0694	0.003	0.1092	0.1219	0.0251	0.0041	0.1053	0.0178	0.0048	0.0047	0.0035	0.0018	0.0403	0.0327	0.0318	0.0642	0.0196	0.084	0.0046
1	rs79433889	19111355	1.24	0.00224710922574823	1.26	4.84724808982432e-05	0.639074440587896	0.357160816239861	0.0188	0.017	0.0169	0.0027	0.1816	0.0048	0.0052	0.0694	0.003	0.1092	0.1219	0.0251	0.0041	0.1052	0.0178	0.0048	0.0047	0.0035	0.0018	0.0403	0.0327	0.0317	0.0642	0.0197	0.0841	0.0045
1	rs77338647	19113524	1.24	0.00224710922574823	1.25	7.19253449832479e-05	0.595978808661822	0.361297182392564	0.0188	0.0171	0.0169	0.0027	0.1816	0.0047	0.0052	0.0694	0.0029	0.1095	0.1219	0.0251	0.0041	0.1051	0.0177	0.0047	0.0047	0.0035	0.0018	0.0403	0.0327	0.0316	0.0643	0.0197	0.0842	0.0045
1	rs11261070	19119910	1.25	0.00170946527016468	1.25	7.19253449832479e-05	0.45575326135674	0.333491272199191	0.019	0.0174	0.0165	0.0027	0.1821	0.0045	0.0051	0.069	0.0027	0.1115	0.1217	0.025	0.0039	0.1042	0.0175	0.0045	0.0045	0.0033	0.0018	0.0401	0.0327	0.0315	0.0646	0.0197	0.0849	0.0042
1	rs74957527	19120708	1.25	0.00170946527016468	1.24	0.000105690778463216	0.442703980606791	0.354910348811381	0.019	0.0175	0.0164	0.0027	0.1821	0.0045	0.0051	0.0689	0.0027	0.1118	0.1218	0.025	0.0039	0.104	0.0174	0.0045	0.0045	0.0033	0.0018	0.0401	0.0328	0.0315	0.0647	0.0197	0.0849	0.0042
1	rs12567545	19123047	1.25	0.00170946527016468	1.24	0.000105690778463216	0.403489223364576	0.318016969964117	0.0191	0.0175	0.0165	0.0027	0.182	0.0044	0.005	0.0689	0.0026	0.112	0.1219	0.0249	0.0039	0.104	0.0173	0.0044	0.0045	0.0033	0.0018	0.0402	0.0328	0.0314	0.0648	0.0196	0.0851	0.0041
1	rs12061114	19131155	1.25	0.00170946527016468	1.24	0.000105690778463216	0.244416219017003	0.365321099287095	0.0194	0.0177	0.0166	0.0028	0.1816	0.0044	0.005	0.0687	0.0023	0.1128	0.1222	0.0247	0.0037	0.1037	0.0168	0.0043	0.0045	0.0033	0.0018	0.0404	0.0332	0.0311	0.0653	0.0191	0.0859	0.0037
1	rs79471584	19131295	1.26	0.00129029080722897	1.24	0.000105690778463216	0.237667728329705	0.350421645068265	0.0195	0.0177	0.0166	0.0028	0.1817	0.0043	0.0049	0.0687	0.0023	0.113	0.1221	0.0248	0.0037	0.1036	0.0167	0.0043	0.0045	0.0033	0.0017	0.0404	0.0332	0.0311	0.0653	0.0191	0.086	0.0037
1	rs4075770	19131775	1.26	0.00129029080722897	1.24	0.000105690778463216	0.223030691468536	0.355660053271068	0.0196	0.0177	0.0166	0.0028	0.1818	0.0043	0.0049	0.0687	0.0022	0.1133	0.1221	0.0248	0.0037	0.1033	0.0167	0.0042	0.0045	0.0033	0.0017	0.0404	0.0333	0.031	0.0656	0.0189	0.0861	0.0036
1	rs61765789	19132305	1.26	0.00129029080722897	1.24	0.000105690778463216	0.217884675708845	0.340382396347649	0.0197	0.0178	0.0166	0.0028	0.1829	0.0043	0.0048	0.0686	0.0022	0.1133	0.1218	0.0249	0.0036	0.1031	0.0167	0.0042	0.0045	0.0033	0.0017	0.04	0.0333	0.031	0.0656	0.0189	0.0859	0.0036
1	rs6603912	19133990	1.26	0.00129029080722897	1.23	0.000153805962558235	0.197470004841153	0.344957788719271	0.0197	0.0179	0.0168	0.0029	0.1829	0.0043	0.0047	0.0684	0.0021	0.1137	0.1219	0.0251	0.0036	0.1028	0.0166	0.0041	0.0045	0.0033	0.0017	0.0399	0.0332	0.0308	0.0659	0.0189	0.0861	0.0035
1	rs7512463	19138532	1.27	0.000966231521019548	1.23	0.000153805962558235	0.192972925670547	0.352414604488849	0.0198	0.0182	0.0167	0.003	0.183	0.0042	0.0047	0.068	0.0019	0.1138	0.1223	0.0255	0.0033	0.1024	0.0158	0.004	0.0047	0.0032	0.0015	0.0404	0.033	0.03	0.0663	0.0188	0.0872	0.0034
1	rs12063142	19139517	1.27	0.000966231521019548	1.23	0.000153805962558235	0.191183037477945	0.33557888955873	0.0198	0.0183	0.0167	0.003	0.1832	0.0042	0.0047	0.068	0.0019	0.1139	0.1223	0.0255	0.0033	0.1023	0.0156	0.004	0.0046	0.0031	0.0015	0.0404	0.0329	0.0299	0.0663	0.0188	0.0874	0.0034
1	rs4920544	19141203	1.27	0.000966231521019548	1.23	0.000153805962558235	0.192210105884153	0.338902285951402	0.0198	0.0183	0.0167	0.003	0.1833	0.0041	0.0047	0.0679	0.0019	0.114	0.1225	0.0255	0.0033	0.1023	0.0154	0.0039	0.0046	0.0031	0.0015	0.0404	0.0328	0.0297	0.0663	0.0188	0.0877	0.0033
1	rs12028479	19145137	1.27	0.000966231521019548	1.22	0.000221668496549552	0.179213425175455	0.346073384345236	0.0198	0.0184	0.0168	0.003	0.1834	0.0041	0.0045	0.0679	0.0018	0.1142	0.123	0.0255	0.0033	0.1026	0.0151	0.0038	0.0045	0.003	0.0014	0.0402	0.0324	0.0294	0.0663	0.019	0.0882	0.0033
1	rs75261512	19145220	1.27	0.000966231521019548	1.21	0.000316406091350055	0.180607177627508	0.348804755570169	0.0198	0.0184	0.0167	0.003	0.1834	0.0041	0.0045	0.0679	0.0018	0.1143	0.123	0.0255	0.0033	0.1026	0.0151	0.0038	0.0045	0.003	0.0014	0.0402	0.0324	0.0294	0.0663	0.019	0.0882	0.0033
1	rs112281972	19149793	1.27	0.000966231521019548	1.2	0.000447314400076833	0.17198061273491	0.373153176008252	0.0197	0.0185	0.0167	0.003	0.1833	0.0041	0.0045	0.0679	0.0018	0.1144	0.1231	0.0256	0.0034	0.1027	0.015	0.0038	0.0045	0.003	0.0014	0.0401	0.0322	0.0293	0.0662	0.019	0.0885	0.0033
1	rs76947837	19151558	1.27	0.000966231521019548	1.2	0.000447314400076833	0.170483653288721	0.361799479870693	0.0197	0.0185	0.0167	0.003	0.1833	0.0041	0.0045	0.0679	0.0018	0.1144	0.1231	0.0256	0.0034	0.1027	0.015	0.0038	0.0045	0.003	0.0014	0.0401	0.0321	0.0293	0.0662	0.019	0.0885	0.0033
1	rs115361338	19153362	1.27	0.000966231521019548	1.2	0.000447314400076833	0.170341482658174	0.35766147099645	0.0197	0.0185	0.0167	0.003	0.1833	0.0041	0.0044	0.0679	0.0018	0.1144	0.1231	0.0256	0.0034	0.1027	0.0149	0.0038	0.0045	0.003	0.0014	0.0402	0.0321	0.0293	0.0662	0.0191	0.0886	0.0033
1	rs6675186	19154260	1.27	0.000966231521019548	1.2	0.000447314400076833	0.17240971342238	0.383072416048527	0.0197	0.0185	0.0167	0.003	0.1833	0.0041	0.0044	0.0679	0.0018	0.1145	0.1231	0.0256	0.0033	0.1027	0.0149	0.0038	0.0045	0.003	0.0014	0.0402	0.0322	0.0293	0.0662	0.0191	0.0887	0.0033
1	rs6691420	19155969	1.27	0.000966231521019548	1.2	0.000447314400076833	0.160664009425754	0.394993406185549	0.0197	0.0184	0.0167	0.003	0.1832	0.004	0.0044	0.0682	0.0017	0.1146	0.1232	0.0255	0.0033	0.1028	0.0149	0.0038	0.0045	0.0027	0.0014	0.0402	0.0322	0.0293	0.0662	0.0191	0.0888	0.0032
1	rs72948174	19157703	1.27	0.000966231521019548	1.2	0.000447314400076833	0.154686928669481	0.380522083691807	0.0198	0.0184	0.0167	0.003	0.1832	0.0041	0.0044	0.0682	0.0016	0.1146	0.1233	0.0255	0.0033	0.1028	0.0149	0.0038	0.0045	0.0027	0.0014	0.0402	0.0322	0.0293	0.0662	0.0191	0.0888	0.0032
1	rs4920549	19160160	1.27	0.000966231521019548	1.19	0.000626364793156928	0.156844980884074	0.384860473236646	0.0198	0.0184	0.0167	0.003	0.1832	0.0041	0.0044	0.0682	0.0016	0.1146	0.1233	0.0255	0.0033	0.1028	0.0149	0.0038	0.0045	0.0027	0.0014	0.0402	0.0322	0.0293	0.0662	0.0191	0.0889	0.0032
1	rs4920552	19163567	1.27	0.000966231521019548	1.19	0.000626364793156928	0.149270225920097	0.407533858690854	0.0198	0.0182	0.0167	0.003	0.1831	0.0041	0.0044	0.0681	0.0016	0.1145	0.1232	0.0257	0.0033	0.1029	0.0149	0.0038	0.0045	0.0027	0.0013	0.0402	0.0321	0.0293	0.0662	0.0191	0.0891	0.0031
1	rs9988418	19166100	1.28	0.000717825382468833	1.18	0.000868780163516704	0.159123085419892	0.481800514305484	0.0198	0.0182	0.0167	0.0031	0.183	0.0041	0.0044	0.068	0.0016	0.1144	0.1231	0.0258	0.0033	0.103	0.0149	0.0038	0.0045	0.0027	0.0013	0.0403	0.0321	0.0293	0.0663	0.0191	0.0891	0.0031
1	rs41273167	19166829	1.28	0.000717825382468833	1.15	0.00219092675958573	0.160286533511115	0.492554870984337	0.0198	0.0182	0.0167	0.0031	0.1829	0.0041	0.0044	0.068	0.0016	0.1144	0.1231	0.0257	0.0033	0.103	0.0149	0.0038	0.0045	0.0027	0.0013	0.0403	0.0321	0.0293	0.0663	0.0191	0.0892	0.0031
1	rs6662276	19166893	1.28	0.000717825382468833	1.13	0.00387546850196874	0.1602179575349	0.493647312221015	0.0198	0.0182	0.0167	0.0031	0.1829	0.0041	0.0044	0.068	0.0016	0.1144	0.1231	0.0257	0.0033	0.103	0.0149	0.0038	0.0045	0.0027	0.0013	0.0403	0.032	0.0293	0.0663	0.0191	0.0892	0.0031
1	rs7533322	19174794	1.28	0.000717825382468833	1.13	0.00387546850196874	0.166704359917804	0.532264863736401	0.0197	0.0183	0.0168	0.0031	0.1826	0.0041	0.0044	0.0679	0.0016	0.1145	0.1228	0.0258	0.0033	0.1031	0.0148	0.0037	0.0045	0.0027	0.0013	0.0403	0.0319	0.0293	0.0665	0.0192	0.0893	0.0031
1	rs28374389	19175846	1.28	0.000717825382468833	1.12	0.00508461679607111	0.188346578506396	0.61144810810368	0.0198	0.0183	0.0168	0.0032	0.1827	0.0041	0.0044	0.0676	0.0016	0.1146	0.1226	0.0259	0.0034	0.1031	0.0147	0.0037	0.0045	0.0027	0.0013	0.0402	0.0317	0.0293	0.0666	0.0192	0.0894	0.003
1	rs28488609	19178744	1.31	0.000280483573344195	1.12	0.00508461679607111	0.1201951425807	0.673346297996137	0.0198	0.0188	0.0166	0.0036	0.1795	0.0041	0.0049	0.0641	0.0015	0.1163	0.1225	0.0254	0.0043	0.1031	0.0137	0.0037	0.0048	0.003	0.0014	0.0398	0.0299	0.0291	0.0689	0.0197	0.093	0.0028
1	rs4920564	19179104	1.31	0.000280483573344195	1.12	0.00508461679607111	0.105491714112321	0.732367467936615	0.0199	0.0188	0.0165	0.0036	0.1792	0.0041	0.0049	0.0638	0.0014	0.1165	0.1225	0.0252	0.0045	0.1033	0.0136	0.0037	0.0049	0.003	0.0014	0.0398	0.0296	0.0291	0.0693	0.0197	0.0935	0.0027
1	rs4920566	19179824	1.32	0.000201763425019042	1.12	0.00508461679607111	0.126617052825399	1.04380915441229	0.0198	0.0192	0.0165	0.0037	0.1797	0.004	0.0049	0.063	0.0013	0.1172	0.1215	0.0251	0.0045	0.1037	0.0136	0.0036	0.0049	0.0029	0.0013	0.0397	0.0289	0.0287	0.0697	0.0195	0.0947	0.0026
1	rs4920567	19180013	1.32	0.000201763425019042	1.12	0.00508461679607111	0.119561257827319	0.948994552456967	0.0198	0.0193	0.0165	0.0037	0.1793	0.004	0.0049	0.0631	0.0013	0.1173	0.1216	0.0251	0.0045	0.1038	0.0136	0.0036	0.0049	0.0029	0.0013	0.0396	0.0288	0.0286	0.0697	0.0196	0.0948	0.0026
1	rs34447754	19181015	1.33	0.000143959703891402	1.12	0.00508461679607111	0.129074035926606	1.06271754796717	0.0196	0.0194	0.0165	0.0037	0.1793	0.0039	0.0049	0.063	0.0013	0.118	0.1219	0.0254	0.0046	0.1038	0.0135	0.0036	0.0049	0.0029	0.0014	0.039	0.0283	0.0283	0.0695	0.0195	0.0953	0.0027
1	rs35874116	19181393	1.33	0.000143959703891402	1.12	0.00508461679607111	0.13210911627903	1.06871036346828	0.0196	0.0194	0.0166	0.0038	0.1792	0.0039	0.0049	0.063	0.0013	0.1183	0.122	0.0253	0.0045	0.1037	0.0134	0.0036	0.0049	0.0029	0.0014	0.039	0.0283	0.0282	0.0695	0.0195	0.0954	0.0027
1	rs9701796	19186129	1.34	0.000101880566964326	1.12	0.00508461679607111	0.120339493024542	1.26394276474293	0.0196	0.0193	0.0164	0.0041	0.1792	0.0039	0.005	0.0624	0.0013	0.1198	0.1231	0.0248	0.0047	0.1023	0.0133	0.0035	0.0052	0.0028	0.0018	0.039	0.0271	0.0277	0.0699	0.0191	0.0963	0.0027
1	rs9700646	19186260	1.34	0.000101880566964326	1.11	0.00661172274965255	0.115350123335725	1.26811947034285	0.0196	0.0193	0.0164	0.0041	0.1794	0.0039	0.005	0.0624	0.0013	0.1197	0.123	0.0248	0.0046	0.1023	0.0133	0.0035	0.0052	0.0028	0.0018	0.039	0.0271	0.0277	0.07	0.0191	0.0962	0.0027
1	rs76018454	19186365	1.34	0.000101880566964326	1.11	0.00661172274965255	0.118442585731078	1.26594728642242	0.0196	0.0193	0.0164	0.0041	0.1794	0.0039	0.005	0.0624	0.0013	0.1198	0.123	0.0247	0.0046	0.1023	0.0133	0.0035	0.0052	0.0028	0.0018	0.039	0.0271	0.0277	0.07	0.0192	0.0962	0.0027
1	rs9699542	19187768	1.34	0.000101880566964326	1.11	0.00661172274965255	0.125221676133135	1.13487467645454	0.0196	0.0192	0.0164	0.0041	0.1793	0.004	0.005	0.0622	0.0014	0.1202	0.1233	0.0246	0.0046	0.1021	0.0133	0.0035	0.0053	0.0028	0.0018	0.0389	0.0269	0.0276	0.07	0.0194	0.0959	0.0027
1	rs9662598	19191326	1.34	0.000101880566964326	1.11	0.00661172274965255	0.130768429239794	1.19943164051986	0.0196	0.019	0.0162	0.004	0.1791	0.0041	0.005	0.0617	0.0014	0.1206	0.1239	0.0244	0.0046	0.1014	0.0134	0.0035	0.0055	0.0028	0.0019	0.0388	0.0266	0.0272	0.0705	0.0197	0.0963	0.0028
1	rs117034765	19192501	1.34	0.000101880566964326	1.11	0.00661172274965255	0.139441171072445	1.15046066190059	0.0196	0.0189	0.0162	0.0041	0.179	0.0042	0.005	0.0617	0.0015	0.1209	0.1241	0.0244	0.0047	0.1012	0.0134	0.0035	0.0056	0.0028	0.002	0.0387	0.0265	0.0271	0.0705	0.0197	0.0964	0.0029
1	rs9330308	19192760	1.34	0.000101880566964326	1.11	0.00661172274965255	0.130525554851311	1.10121196759142	0.0196	0.0189	0.0162	0.0041	0.179	0.0042	0.005	0.0617	0.0015	0.1209	0.1241	0.0244	0.0047	0.1011	0.0133	0.0035	0.0056	0.0028	0.002	0.0387	0.0265	0.0271	0.0705	0.0197	0.0964	0.0029
1	rs28652778	19194995	1.34	0.000101880566964326	1.11	0.00661172274965255	0.169419056087554	0.894352665604261	0.0197	0.0187	0.0161	0.0042	0.1788	0.0042	0.005	0.0613	0.0015	0.1214	0.1244	0.0245	0.0047	0.1006	0.0133	0.0033	0.0057	0.0029	0.0021	0.0387	0.0258	0.0272	0.0705	0.0197	0.0968	0.0031
1	rs75577302	19195951	1.33	0.000143959703891402	1.11	0.00661172274965255	0.200383810094402	0.808671863291069	0.0197	0.0186	0.0161	0.0042	0.1787	0.0041	0.005	0.0611	0.0015	0.1216	0.1245	0.0245	0.0048	0.1003	0.0134	0.0033	0.0058	0.0029	0.0021	0.0387	0.0256	0.0273	0.0705	0.0197	0.097	0.0031
1	rs9117	19198895	1.33	0.000143959703891402	1.11	0.00661172274965255	0.240294161067801	0.668638083173446	0.02	0.0184	0.0159	0.0042	0.1785	0.004	0.005	0.0606	0.0016	0.1225	0.1247	0.0246	0.0049	0.0995	0.0136	0.0032	0.006	0.003	0.0021	0.0386	0.0251	0.0276	0.0704	0.0198	0.0971	0.0033
1	rs2230710	19199304	1.33	0.000143959703891402	1.11	0.00661172274965255	0.249281395764224	0.717695401645562	0.02	0.0184	0.0159	0.0042	0.1785	0.004	0.005	0.0606	0.0016	0.1225	0.1247	0.0246	0.0049	0.0995	0.0136	0.0032	0.006	0.003	0.0021	0.0386	0.0251	0.0275	0.0704	0.0198	0.0971	0.0033
1	rs6695033	19201919	1.33	0.000143959703891402	1.11	0.00661172274965255	0.265741227007854	0.72143202272451	0.02	0.0184	0.0159	0.0042	0.1785	0.004	0.005	0.0606	0.0016	0.1226	0.1247	0.0246	0.0049	0.0995	0.0136	0.0032	0.006	0.003	0.0022	0.0386	0.0251	0.0275	0.0704	0.0198	0.0972	0.0033
1	rs2230709	19201928	1.33	0.000143959703891402	1.11	0.00661172274965255	0.266746126553275	0.723077498388769	0.02	0.0184	0.0159	0.0042	0.1785	0.004	0.005	0.0606	0.0016	0.1226	0.1247	0.0246	0.0049	0.0995	0.0136	0.0032	0.006	0.003	0.0022	0.0386	0.0251	0.0275	0.0704	0.0198	0.0971	0.0033
1	rs6664725	19203227	1.33	0.000143959703891402	1.1	0.00852214968555774	0.281453630001226	0.712024014531177	0.0201	0.0184	0.0158	0.0042	0.1786	0.004	0.005	0.0605	0.0016	0.1225	0.1246	0.0246	0.0049	0.0995	0.0136	0.0032	0.0061	0.003	0.0022	0.0386	0.0251	0.0274	0.0704	0.0197	0.0974	0.0032
1	rs41273175	19203725	1.32	0.000201763425019042	1.1	0.00852214968555774	0.301154017791969	0.740329554254713	0.0202	0.0183	0.0157	0.0043	0.1784	0.004	0.005	0.0604	0.0016	0.1225	0.1247	0.0245	0.0049	0.0996	0.0135	0.0032	0.0061	0.0031	0.0022	0.0387	0.025	0.0274	0.0705	0.0196	0.0975	0.0032
1	rs28657562	19205124	1.32	0.000201763425019042	1.1	0.00852214968555774	0.263419595583161	0.721282475246487	0.0205	0.0182	0.0154	0.0043	0.1782	0.004	0.005	0.06	0.0017	0.1226	0.1253	0.0244	0.005	0.0997	0.0133	0.0032	0.0063	0.0033	0.0022	0.039	0.0246	0.0272	0.0706	0.0194	0.0976	0.0033
1	rs35285457	19205258	1.32	0.000201763425019042	1.1	0.00852214968555774	0.271062931070976	0.699226008332341	0.0205	0.0183	0.0154	0.0043	0.1781	0.004	0.005	0.06	0.0017	0.1226	0.1254	0.0244	0.005	0.0997	0.0133	0.0032	0.0063	0.0033	0.0022	0.039	0.0246	0.0272	0.0706	0.0193	0.0977	0.0033
1	rs28497538	19205672	1.31	0.000280483573344195	1.1	0.00852214968555774	0.271986235837669	0.622703427192796	0.0205	0.0183	0.0154	0.0043	0.1784	0.0041	0.005	0.0598	0.0017	0.1225	0.1255	0.0244	0.005	0.0997	0.0133	0.0032	0.0063	0.0033	0.0022	0.039	0.0246	0.0272	0.0707	0.0192	0.0977	0.0033
1	rs111515202	19206805	1.31	0.000280483573344195	1.09	0.0108898842413945	0.292438609075241	0.604689575362961	0.0206	0.0182	0.0152	0.0043	0.1785	0.004	0.0049	0.0595	0.0017	0.123	0.1257	0.0244	0.005	0.0997	0.0133	0.0031	0.0063	0.0034	0.0022	0.039	0.0245	0.0271	0.0708	0.0191	0.0976	0.0033
1	rs28405710	19210777	1.3	0.000386766391878256	1.09	0.0108898842413945	0.359807281854677	0.633716337627452	0.021	0.0181	0.0146	0.0041	0.1791	0.004	0.0047	0.0584	0.0016	0.1242	0.1261	0.0244	0.0051	0.1	0.0132	0.003	0.0063	0.0035	0.0021	0.0393	0.0244	0.0267	0.0709	0.0184	0.0978	0.0034
1	rs4911985	19215440	1.3	0.000386766391878256	1.09	0.0108898842413945	0.420404930870881	0.707107015196488	0.0211	0.018	0.0144	0.004	0.1794	0.004	0.0046	0.0582	0.0016	0.1252	0.1262	0.0245	0.0051	0.0998	0.0132	0.0029	0.0062	0.0036	0.0021	0.0394	0.0242	0.0264	0.0709	0.0182	0.0979	0.0034
1	rs9426795	19227791	1.29	0.000529030323892178	1.09	0.0108898842413945	0.438967606009486	0.702940998340977	0.0219	0.018	0.0144	0.0038	0.1794	0.004	0.0045	0.058	0.0016	0.1257	0.1264	0.0245	0.0051	0.0998	0.013	0.0029	0.0061	0.0036	0.002	0.0395	0.024	0.0263	0.0708	0.018	0.0979	0.0034
1	rs4912044	19230263	1.29	0.000529030323892178	1.09	0.0108898842413945	0.421216329715949	0.630233696405212	0.0219	0.018	0.0144	0.0038	0.1794	0.004	0.0045	0.0579	0.0016	0.1258	0.1265	0.0245	0.0051	0.0998	0.013	0.0028	0.0061	0.0037	0.002	0.0395	0.024	0.0263	0.0708	0.018	0.0979	0.0034
1	rs2295227	19231017	1.29	0.000529030323892178	1.09	0.0108898842413945	0.431893973790315	0.660416942455491	0.022	0.018	0.0144	0.0038	0.1794	0.004	0.0045	0.0579	0.0016	0.1258	0.1265	0.0245	0.0051	0.0998	0.013	0.0028	0.0061	0.0037	0.002	0.0395	0.024	0.0263	0.0708	0.0179	0.0978	0.0034
1	rs79251057	19231130	1.29	0.000529030323892178	1.09	0.0108898842413945	0.434304407008485	0.671285526260711	0.022	0.018	0.0144	0.0038	0.1794	0.004	0.0045	0.0579	0.0016	0.1258	0.1265	0.0245	0.0051	0.0998	0.013	0.0028	0.0061	0.0037	0.002	0.0395	0.024	0.0263	0.0708	0.0179	0.0978	0.0034
1	rs17492693	19238529	1.29	0.000529030323892178	1.09	0.0108898842413945	0.482469532764802	0.76569140931625	0.0225	0.0179	0.0143	0.0036	0.1793	0.0039	0.0043	0.0577	0.0015	0.1261	0.1268	0.0245	0.005	0.0997	0.013	0.0028	0.006	0.0036	0.0019	0.0398	0.024	0.0262	0.0711	0.0177	0.0978	0.0033
1	rs16862363	19238942	1.29	0.000529030323892178	1.09	0.0108898842413945	0.456476972223118	0.725472398657675	0.0228	0.0179	0.0142	0.0036	0.1793	0.0039	0.0042	0.0576	0.0015	0.1263	0.1271	0.0244	0.005	0.0996	0.0131	0.0027	0.006	0.0036	0.0018	0.0399	0.024	0.0261	0.0713	0.0176	0.0979	0.0033
1	rs28489396	19239416	1.28	0.000717825382468833	1.09	0.0108898842413945	0.44902577962208	0.715306228859659	0.0235	0.0179	0.0142	0.0035	0.1795	0.0038	0.004	0.057	0.0015	0.1268	0.128	0.0243	0.0049	0.0996	0.0129	0.0026	0.0059	0.0036	0.0017	0.0397	0.024	0.0261	0.071	0.0172	0.0982	0.0032
1	rs2024726	19239895	1.27	0.000966231521019548	1.09	0.0108898842413945	0.451782912088207	0.620101755297761	0.0242	0.0179	0.0142	0.0035	0.1794	0.0038	0.0037	0.0564	0.0015	0.1275	0.1287	0.0243	0.0047	0.0997	0.0128	0.0026	0.0059	0.0035	0.0016	0.0396	0.0239	0.0263	0.0706	0.0169	0.0986	0.0031
1	rs6678885	19240684	1.26	0.00129029080722897	1.09	0.0108898842413945	0.383706245223454	0.449112104246552	0.0244	0.0176	0.0143	0.0033	0.1795	0.0039	0.0033	0.0554	0.0014	0.1287	0.1295	0.0245	0.0045	0.0999	0.0129	0.0025	0.0058	0.0034	0.0014	0.0395	0.0237	0.0267	0.0701	0.0167	0.0993	0.0029
1	rs35573304	19241966	1.24	0.00224710922574823	1.08	0.013797621939345	0.352668995524971	0.43068936038078	0.024	0.017	0.0142	0.0032	0.1804	0.0039	0.003	0.0541	0.0011	0.1297	0.1319	0.0243	0.0046	0.1007	0.0129	0.0022	0.0056	0.0031	0.0012	0.0392	0.0235	0.027	0.0699	0.0161	0.0997	0.0025
1	rs78305549	19243822	1.22	0.00379350371531455	1.08	0.013797621939345	0.443357964438549	0.546371779702618	0.0237	0.0165	0.014	0.0029	0.1812	0.0038	0.0028	0.0534	9e-04	0.1305	0.1334	0.0242	0.0047	0.1011	0.0128	0.002	0.0054	0.003	0.0011	0.0391	0.0239	0.0271	0.0698	0.0156	0.0999	0.0022
1	rs28677055	19246539	1.21	0.00487257715971025	1.08	0.013797621939345	0.355696440626211	0.39795715482343	0.0237	0.0165	0.0139	0.0028	0.1814	0.0039	0.0027	0.0533	9e-04	0.1308	0.1337	0.0242	0.0047	0.1011	0.0128	0.002	0.0054	0.0029	0.001	0.0391	0.024	0.0272	0.0697	0.0154	0.0999	0.0021
1	rs58957999	19248901	1.21	0.00487257715971025	1.08	0.013797621939345	0.327399223635874	0.347065895349878	0.0236	0.0165	0.0139	0.0028	0.1815	0.0039	0.0027	0.0533	9e-04	0.1308	0.1338	0.0242	0.0047	0.1012	0.0128	0.002	0.0054	0.0029	0.001	0.0391	0.024	0.0272	0.0698	0.0154	0.1	0.0021
1	rs74973887	19251434	1.21	0.00487257715971025	1.08	0.013797621939345	0.324245762310591	0.326031815698004	0.0236	0.0165	0.0139	0.0028	0.1815	0.0038	0.0027	0.0533	9e-04	0.1308	0.1339	0.0242	0.0047	0.1012	0.0128	0.002	0.0054	0.0029	0.001	0.0392	0.024	0.0272	0.0698	0.0154	0.0999	0.0021
1	rs72645633	19251902	1.21	0.00487257715971025	1.08	0.013797621939345	0.323840026770788	0.329327455472933	0.0236	0.0165	0.0139	0.0028	0.1815	0.0038	0.0027	0.0533	9e-04	0.1308	0.1339	0.0242	0.0047	0.1012	0.0128	0.002	0.0054	0.0029	0.001	0.0392	0.024	0.0272	0.0697	0.0154	0.0999	0.0021
1	rs992661	19261408	1.21	0.00487257715971025	1.08	0.013797621939345	0.299400051786889	0.300380292506167	0.0236	0.0165	0.0138	0.0027	0.1818	0.0038	0.0027	0.0532	8e-04	0.131	0.1344	0.0243	0.0047	0.1013	0.0126	0.0019	0.0053	0.0029	0.001	0.0394	0.0241	0.0271	0.0696	0.0153	0.0998	0.0021
1	rs28403085	19274834	1.21	0.00487257715971025	1.08	0.013797621939345	0.2833869152152	0.261009698670476	0.0234	0.0165	0.0136	0.0026	0.1823	0.0038	0.0026	0.0532	8e-04	0.131	0.1349	0.0245	0.0047	0.1015	0.0124	0.0019	0.0052	0.0029	0.001	0.0395	0.0239	0.027	0.0697	0.0152	0.0996	0.002
1	rs76319304	19284309	1.21	0.00487257715971025	1.08	0.013797621939345	0.284001390182382	0.248908903717352	0.0234	0.0164	0.0136	0.0026	0.1825	0.0038	0.0026	0.0532	8e-04	0.131	0.135	0.0245	0.0047	0.1016	0.0124	0.0019	0.0052	0.0029	0.001	0.0396	0.0239	0.027	0.0697	0.0151	0.0996	0.002
1	rs28408478	19287138	1.21	0.00487257715971025	1.08	0.013797621939345	0.276534928272652	0.239537666036898	0.0234	0.0164	0.0136	0.0026	0.1825	0.0037	0.0026	0.0532	8e-04	0.131	0.1351	0.0245	0.0047	0.1016	0.0124	0.0019	0.0052	0.0029	0.001	0.0396	0.0238	0.0271	0.0696	0.0151	0.0995	0.002
1	rs116005791	19290622	1.21	0.00487257715971025	1.08	0.013797621939345	0.278029021714094	0.247451118130598	0.0233	0.0164	0.0136	0.0025	0.1826	0.0037	0.0025	0.0533	8e-04	0.1312	0.1351	0.0245	0.0047	0.1017	0.0123	0.0019	0.0051	0.0029	9e-04	0.0397	0.0238	0.0271	0.0696	0.0151	0.0995	0.0019
1	rs6665211	19305638	1.2	0.00621155317293094	1.08	0.013797621939345	0.265741227007854	0.22559048049696	0.0232	0.0164	0.0134	0.0023	0.183	0.0036	0.0024	0.0538	7e-04	0.1316	0.1354	0.0245	0.0046	0.1019	0.0122	0.0018	0.005	0.0028	9e-04	0.04	0.0237	0.0272	0.0693	0.015	0.0995	0.0019
1	rs75934098	19307956	1.2	0.00621155317293094	1.08	0.013797621939345	0.268073906958551	0.223961150903986	0.0232	0.0164	0.0134	0.0023	0.183	0.0036	0.0024	0.0538	7e-04	0.1316	0.1354	0.0245	0.0046	0.1019	0.0122	0.0018	0.005	0.0028	9e-04	0.04	0.0237	0.0272	0.0693	0.015	0.0995	0.0018
1	rs28789190	19317338	1.2	0.00621155317293094	1.08	0.013797621939345	0.273467049996728	0.229516504139965	0.0232	0.0164	0.0133	0.0023	0.1831	0.0036	0.0024	0.0539	7e-04	0.1316	0.1354	0.0245	0.0046	0.102	0.0121	0.0018	0.005	0.0028	9e-04	0.0401	0.0236	0.0271	0.0693	0.0149	0.0995	0.0018
1	rs6426610	19319245	1.2	0.00621155317293094	1.08	0.013797621939345	0.281312448882657	0.234234580008827	0.0232	0.0164	0.0133	0.0023	0.1832	0.0036	0.0024	0.0539	7e-04	0.1316	0.1354	0.0245	0.0046	0.102	0.0121	0.0018	0.005	0.0028	9e-04	0.0402	0.0236	0.0271	0.0693	0.0149	0.0995	0.0019
1	rs115789848	19328594	1.2	0.00621155317293094	1.08	0.013797621939345	0.280748104677179	0.234344671015195	0.0232	0.0164	0.0133	0.0023	0.1832	0.0036	0.0024	0.0539	7e-04	0.1316	0.1354	0.0245	0.0046	0.102	0.0121	0.0018	0.005	0.0028	8e-04	0.0402	0.0236	0.0271	0.0693	0.0149	0.0995	0.0019
1	rs116191607	19330496	1.2	0.00621155317293094	1.08	0.013797621939345	0.281077231519208	0.235887693037499	0.0232	0.0164	0.0133	0.0023	0.1832	0.0036	0.0024	0.054	7e-04	0.1317	0.1355	0.0245	0.0046	0.102	0.0121	0.0018	0.005	0.0028	8e-04	0.0402	0.0236	0.027	0.0693	0.0149	0.0995	0.0019
1	rs9426629	19334299	1.2	0.00621155317293094	1.08	0.013797621939345	0.280325245859429	0.234124505675388	0.0232	0.0163	0.0132	0.0023	0.1831	0.0036	0.0024	0.054	7e-04	0.1317	0.1356	0.0245	0.0046	0.1021	0.0121	0.0018	0.005	0.0028	8e-04	0.0402	0.0236	0.027	0.0693	0.0148	0.0995	0.0018
1	rs6676777	19341313	1.2	0.00621155317293094	1.08	0.013797621939345	0.279199296178582	0.238540435944697	0.0231	0.0163	0.0131	0.0022	0.1831	0.0035	0.0024	0.0543	8e-04	0.1316	0.1356	0.0245	0.0046	0.1024	0.0121	0.0017	0.005	0.0028	8e-04	0.0402	0.0235	0.027	0.0692	0.0148	0.0996	0.0019
1	rs9426633	19355259	1.2	0.00621155317293094	1.08	0.013797621939345	0.284001390182382	0.243094134555657	0.0231	0.0164	0.0131	0.0022	0.1832	0.0035	0.0024	0.0544	8e-04	0.1317	0.1357	0.0245	0.0047	0.1025	0.012	0.0017	0.005	0.0027	8e-04	0.0402	0.0234	0.0271	0.0691	0.0147	0.0995	0.0019
1	rs912843	19359756	1.2	0.00621155317293094	1.08	0.013797621939345	0.273606098786806	0.243428411070079	0.0231	0.0164	0.0131	0.0022	0.1832	0.0035	0.0024	0.0544	7e-04	0.1316	0.1357	0.0245	0.0046	0.1026	0.012	0.0017	0.005	0.0027	8e-04	0.0401	0.0233	0.0271	0.0691	0.0147	0.0997	0.0018
1	rs72955987	19362900	1.2	0.00621155317293094	1.08	0.013797621939345	0.266289099207912	0.243651343463294	0.0232	0.0164	0.0131	0.0022	0.1832	0.0034	0.0024	0.0544	7e-04	0.1316	0.1357	0.0246	0.0046	0.1026	0.012	0.0017	0.005	0.0027	8e-04	0.0401	0.0233	0.0271	0.0691	0.0147	0.0998	0.0017
1	rs4912035	19364415	1.2	0.00621155317293094	1.08	0.013797621939345	0.262421520606266	0.244097403400763	0.0231	0.0164	0.013	0.0022	0.1832	0.0034	0.0024	0.0545	7e-04	0.1317	0.1357	0.0246	0.0046	0.1027	0.012	0.0017	0.005	0.0027	8e-04	0.0401	0.0233	0.0271	0.0691	0.0146	0.0999	0.0017
1	rs12410383	19373360	1.2	0.00621155317293094	1.08	0.013797621939345	0.240553359207099	0.263748554311803	0.0231	0.0165	0.013	0.0022	0.183	0.0034	0.0025	0.0547	7e-04	0.1318	0.1358	0.0245	0.0045	0.1034	0.0118	0.0017	0.0049	0.0026	7e-04	0.0402	0.0231	0.0271	0.0691	0.0144	0.0998	0.0017
1	rs6683868	19375841	1.2	0.00621155317293094	1.08	0.013797621939345	0.238054232814529	0.2668404056607	0.0231	0.0166	0.0129	0.0022	0.1829	0.0034	0.0025	0.0548	7e-04	0.1318	0.1359	0.0245	0.0045	0.1035	0.0117	0.0017	0.0049	0.0026	7e-04	0.0402	0.023	0.0271	0.0691	0.0144	0.0997	0.0017
1	rs4911972	19383877	1.19	0.0078597228853501	1.08	0.013797621939345	0.217230836845188	0.312465849071451	0.0232	0.0167	0.0128	0.0022	0.1826	0.0032	0.0025	0.0553	8e-04	0.1323	0.1359	0.0244	0.0043	0.1047	0.0113	0.0016	0.0048	0.0025	8e-04	0.0405	0.0227	0.027	0.0687	0.014	0.0998	0.0017
1	rs77894461	19385772	1.19	0.0078597228853501	1.08	0.013797621939345	0.210632640744148	0.31971217204012	0.0233	0.0168	0.0128	0.0021	0.1825	0.0031	0.0026	0.0553	7e-04	0.1323	0.136	0.0243	0.0042	0.1052	0.0113	0.0016	0.0048	0.0025	8e-04	0.0406	0.0226	0.0269	0.0686	0.014	0.0998	0.0017
1	rs942185	19386436	1.19	0.0078597228853501	1.08	0.013797621939345	0.209670789558794	0.321531407595795	0.0233	0.0168	0.0128	0.0021	0.1824	0.0031	0.0026	0.0554	7e-04	0.1324	0.136	0.0243	0.0042	0.1053	0.0113	0.0016	0.0048	0.0025	8e-04	0.0406	0.0226	0.0269	0.0685	0.014	0.0998	0.0017
1	rs76851085	19392203	1.19	0.0078597228853501	1.08	0.013797621939345	0.194657205265652	0.342853389947382	0.0235	0.0168	0.0129	0.0021	0.1818	0.0029	0.0026	0.0555	7e-04	0.1328	0.136	0.0242	0.004	0.1062	0.0112	0.0015	0.0047	0.0025	7e-04	0.0407	0.0226	0.0268	0.0684	0.0138	0.0997	0.0016
1	rs72649592	19397229	1.18	0.00987247703783403	1.06	0.021606521931111	0.192972925670547	0.357536288561415	0.0236	0.0168	0.0129	0.0021	0.1817	0.0029	0.0026	0.0555	7e-04	0.133	0.136	0.0241	0.0039	0.1064	0.0112	0.0015	0.0047	0.0025	7e-04	0.0407	0.0226	0.0267	0.0684	0.0137	0.0997	0.0016
1	rs4912042	19397576	1.18	0.00987247703783403	1.06	0.021606521931111	0.192438770565446	0.35766147099645	0.0236	0.0168	0.0129	0.0021	0.1817	0.0029	0.0026	0.0555	7e-04	0.133	0.136	0.0241	0.0039	0.1065	0.0112	0.0015	0.0047	0.0025	7e-04	0.0407	0.0226	0.0267	0.0684	0.0137	0.0997	0.0016
1	rs112516138	19405654	1.18	0.00987247703783403	1.06	0.021606521931111	0.193890587976143	0.368726076957863	0.0236	0.0168	0.0129	0.0021	0.1815	0.0029	0.0025	0.0555	7e-04	0.1331	0.1361	0.024	0.0039	0.1066	0.0112	0.0015	0.0047	0.0025	7e-04	0.0407	0.0226	0.0266	0.0684	0.0136	0.0998	0.0016
1	rs78554758	19407444	1.18	0.00987247703783403	1.06	0.021606521931111	0.19312569677311	0.379503284695167	0.0236	0.0168	0.0129	0.0021	0.1814	0.0028	0.0025	0.0555	7e-04	0.1331	0.1362	0.024	0.0039	0.1066	0.0112	0.0015	0.0047	0.0026	7e-04	0.0407	0.0226	0.0266	0.0684	0.0136	0.0998	0.0016
1	rs2313508	19411500	1.18	0.00987247703783403	1.06	0.021606521931111	0.190955227323539	0.388699814719388	0.0236	0.0168	0.013	0.0021	0.1813	0.0027	0.0025	0.0555	7e-04	0.1332	0.1364	0.0243	0.0038	0.1067	0.0112	0.0014	0.0046	0.0026	7e-04	0.0407	0.0225	0.0266	0.0685	0.0136	0.0999	0.0016
1	rs72651009	19412231	1.18	0.00987247703783403	1.06	0.021606521931111	0.191639123903327	0.391136863018232	0.0236	0.0168	0.013	0.0021	0.1813	0.0027	0.0025	0.0555	7e-04	0.1332	0.1364	0.0243	0.0038	0.1067	0.0112	0.0014	0.0046	0.0026	7e-04	0.0407	0.0225	0.0266	0.0685	0.0136	0.0999	0.0016
1	rs12584	19413261	1.18	0.00987247703783403	1.05	0.0267145227362304	0.192172010208727	0.392421213974657	0.0236	0.0168	0.013	0.0021	0.1813	0.0027	0.0025	0.0555	7e-04	0.1332	0.1364	0.0243	0.0038	0.1067	0.0112	0.0014	0.0046	0.0026	7e-04	0.0407	0.0225	0.0266	0.0685	0.0136	0.0998	0.0016
1	rs55710223	19413544	1.18	0.00987247703783403	1.05	0.0267145227362304	0.191981596566977	0.391650463483023	0.0236	0.0168	0.013	0.0021	0.1813	0.0027	0.0025	0.0555	7e-04	0.1332	0.1364	0.0243	0.0038	0.1067	0.0112	0.0014	0.0046	0.0026	7e-04	0.0407	0.0225	0.0266	0.0685	0.0136	0.0998	0.0016
1	rs56315117	19417204	1.18	0.00987247703783403	1.05	0.0267145227362304	0.191107083496076	0.387418857261982	0.0236	0.0168	0.013	0.002	0.1813	0.0026	0.0024	0.0555	7e-04	0.1331	0.1364	0.0244	0.0038	0.1068	0.0112	0.0014	0.0046	0.0026	7e-04	0.0408	0.0225	0.0266	0.0685	0.0136	0.0998	0.0016
1	rs34627121	19422191	1.18	0.00987247703783403	1.05	0.0267145227362304	0.1916771591584	0.385243930028369	0.0236	0.0169	0.013	0.002	0.1812	0.0026	0.0024	0.0555	7e-04	0.1331	0.1364	0.0244	0.0039	0.1068	0.0112	0.0014	0.0046	0.0026	7e-04	0.0408	0.0225	0.0266	0.0685	0.0137	0.0998	0.0016
1	rs79812602	19433669	1.18	0.00987247703783403	1.05	0.0267145227362304	0.195310187028732	0.372899798325711	0.0237	0.0169	0.0129	0.002	0.1811	0.0024	0.0024	0.0555	8e-04	0.1331	0.1364	0.0247	0.0039	0.1069	0.0113	0.0013	0.0045	0.0026	7e-04	0.0408	0.0224	0.0266	0.0685	0.0137	0.0998	0.0016
1	rs77738095	19448089	1.18	0.00987247703783403	1.05	0.0267145227362304	0.196311276959745	0.365950976306509	0.0237	0.0169	0.013	0.002	0.181	0.0024	0.0024	0.0555	8e-04	0.133	0.1365	0.0247	0.0039	0.107	0.0113	0.0013	0.0045	0.0026	7e-04	0.0408	0.0224	0.0266	0.0685	0.0137	0.0998	0.0016
1	rs77827949	19462398	1.18	0.00987247703783403	1.04	0.0327749489679439	0.198477376292205	0.363936452423715	0.0237	0.0169	0.013	0.002	0.1809	0.0024	0.0024	0.0555	8e-04	0.133	0.1365	0.0247	0.004	0.107	0.0113	0.0013	0.0045	0.0026	8e-04	0.0409	0.0224	0.0266	0.0685	0.0137	0.0998	0.0016
1	rs4912050	19470662	1.18	0.00987247703783403	1.04	0.0327749489679439	0.201556125285096	0.361799479870693	0.0239	0.0169	0.013	0.002	0.1809	0.0024	0.0024	0.0555	8e-04	0.1329	0.1364	0.0247	0.004	0.107	0.0113	0.0013	0.0045	0.0027	8e-04	0.0409	0.0224	0.0266	0.0684	0.0137	0.0997	0.0016
1	rs12565575	19475792	1.18	0.00987247703783403	1.04	0.0327749489679439	0.198904449745448	0.361297182392564	0.0239	0.0169	0.013	0.002	0.1809	0.0024	0.0024	0.0555	8e-04	0.1328	0.1364	0.0247	0.004	0.107	0.0113	0.0013	0.0045	0.0026	8e-04	0.0409	0.0224	0.0266	0.0684	0.0137	0.0997	0.0016
1	rs114158465	19481906	1.18	0.00987247703783403	1.04	0.0327749489679439	0.19874908991839	0.359916887784937	0.0239	0.0169	0.0129	0.002	0.1809	0.0024	0.0024	0.0555	8e-04	0.1328	0.1364	0.0247	0.004	0.1071	0.0113	0.0013	0.0045	0.0026	8e-04	0.0409	0.0224	0.0266	0.0684	0.0137	0.0997	0.0016
1	rs16862578	19499560	1.18	0.00987247703783403	1.04	0.0327749489679439	0.198593799107669	0.359415335251917	0.0239	0.0169	0.0129	0.002	0.1808	0.0024	0.0024	0.0555	8e-04	0.1328	0.1364	0.0247	0.004	0.1071	0.0113	0.0013	0.0045	0.0026	8e-04	0.0409	0.0224	0.0266	0.0684	0.0137	0.0997	0.0016
1	rs35866479	19500287	1.18	0.00987247703783403	1.04	0.0327749489679439	0.202182947007061	0.359916887784937	0.0239	0.0169	0.0129	0.002	0.1808	0.0024	0.0024	0.0555	8e-04	0.1328	0.1364	0.0247	0.004	0.1071	0.0113	0.0013	0.0045	0.0026	8e-04	0.0409	0.0224	0.0266	0.0684	0.0137	0.0997	0.0016
1	rs1009806	19500551	1.18	0.00987247703783403	1.04	0.0327749489679439	0.202104533922358	0.359916887784937	0.0239	0.0169	0.0129	0.002	0.1808	0.0024	0.0024	0.0555	8e-04	0.1328	0.1364	0.0247	0.004	0.1071	0.0113	0.0013	0.0045	0.0026	8e-04	0.0409	0.0224	0.0266	0.0684	0.0137	0.0997	0.0016
1	rs10799734	19519782	1.18	0.00987247703783403	1.04	0.0327749489679439	0.205017303981157	0.355660053271068	0.0239	0.0169	0.0129	0.002	0.1807	0.0024	0.0024	0.0555	8e-04	0.1327	0.1363	0.0247	0.0041	0.107	0.0113	0.0013	0.0045	0.0027	8e-04	0.0409	0.0224	0.0266	0.0685	0.0137	0.0998	0.0017
1	rs181963496	19520260	1.18	0.00987247703783403	1.04	0.0327749489679439	0.206006682623759	0.359415335251917	0.0239	0.0169	0.0129	0.002	0.1807	0.0024	0.0024	0.0555	8e-04	0.1327	0.1363	0.0247	0.0041	0.107	0.0113	0.0013	0.0045	0.0027	8e-04	0.0409	0.0224	0.0266	0.0685	0.0137	0.0998	0.0017
1	rs4147449	19540462	1.17	0.0123113977173343	1.03	0.0399082203678001	0.211516517090161	0.363936452423715	0.0238	0.017	0.0129	0.002	0.1805	0.0024	0.0024	0.0555	8e-04	0.1325	0.1362	0.0247	0.0042	0.107	0.0112	0.0014	0.0045	0.0026	8e-04	0.041	0.0224	0.0267	0.0687	0.0137	0.0998	0.0017
1	rs4911979	19540663	1.17	0.0123113977173343	1.03	0.0399082203678001	0.211596972847025	0.365195160757507	0.0238	0.017	0.0129	0.002	0.1805	0.0024	0.0024	0.0555	8e-04	0.1325	0.1362	0.0247	0.0042	0.107	0.0112	0.0014	0.0045	0.0026	8e-04	0.041	0.0224	0.0267	0.0687	0.0137	0.0998	0.0017
1	rs710870	19549759	1.17	0.0123113977173343	1.03	0.0399082203678001	0.209310735049582	0.361422738173099	0.0238	0.0171	0.0129	0.002	0.1804	0.0025	0.0024	0.0555	8e-04	0.1324	0.1361	0.0248	0.0042	0.107	0.0113	0.0014	0.0045	0.0027	8e-04	0.041	0.0224	0.0267	0.0687	0.0137	0.0998	0.0017
1	rs12565770	19555060	1.17	0.0123113977173343	1.03	0.0399082203678001	0.206561911311117	0.370748045815645	0.0238	0.0171	0.0129	0.002	0.1798	0.0024	0.0024	0.0555	9e-04	0.1323	0.136	0.0247	0.0042	0.1072	0.0113	0.0015	0.0045	0.0027	8e-04	0.0413	0.0226	0.0268	0.0688	0.0135	0.0998	0.0017
1	rs709683	19565344	1.17	0.0123113977173343	1.03	0.0399082203678001	0.212362161654258	0.374547617800034	0.0236	0.0171	0.0129	0.0021	0.1795	0.0024	0.0025	0.0555	8e-04	0.1324	0.1362	0.0246	0.0042	0.1073	0.0111	0.0015	0.0045	0.0026	8e-04	0.0415	0.0226	0.0268	0.0689	0.0133	0.0999	0.0017
1	rs710865	19568972	1.17	0.0123113977173343	1.03	0.0399082203678001	0.217966483003397	0.377976520300488	0.0236	0.0171	0.0129	0.0021	0.1795	0.0024	0.0025	0.0555	8e-04	0.1324	0.1363	0.0246	0.0042	0.1072	0.0111	0.0015	0.0045	0.0026	8e-04	0.0416	0.0226	0.0268	0.0689	0.0132	0.0999	0.0017
1	rs79552082	19577330	1.17	0.0123113977173343	1.03	0.0399082203678001	0.246645033420517	0.374167170520064	0.0231	0.0171	0.0129	0.0022	0.179	0.0025	0.0026	0.0557	8e-04	0.1327	0.1361	0.0245	0.0042	0.1075	0.0111	0.0016	0.0047	0.0024	7e-04	0.042	0.0227	0.0269	0.0688	0.0128	0.0999	0.0016
1	rs76779645	19584030	1.17	0.0123113977173343	1.03	0.0399082203678001	0.25379848030037	0.376832579152721	0.0231	0.0171	0.013	0.0023	0.1789	0.0025	0.0026	0.0558	8e-04	0.1327	0.136	0.0245	0.0043	0.1076	0.0111	0.0016	0.0047	0.0024	7e-04	0.0421	0.0227	0.0269	0.0687	0.0127	0.0999	0.0016
1	Affx-6430994	19586294	1.17	0.0123113977173343	1.03	0.0399082203678001	0.255314036132419	0.377722227193584	0.023	0.0171	0.013	0.0023	0.1789	0.0025	0.0026	0.0558	8e-04	0.1328	0.136	0.0245	0.0043	0.1076	0.0111	0.0016	0.0047	0.0024	7e-04	0.0421	0.0227	0.0269	0.0687	0.0127	0.0999	0.0016
1	rs4912058	19586967	1.17	0.0123113977173343	1.03	0.0399082203678001	0.253976525198809	0.375943519655592	0.023	0.0171	0.013	0.0023	0.1789	0.0025	0.0026	0.0558	8e-04	0.1327	0.136	0.0245	0.0043	0.1076	0.0111	0.0016	0.0047	0.0024	7e-04	0.0422	0.0227	0.0269	0.0687	0.0126	0.0998	0.0016
1	rs116049134	19593748	1.17	0.0123113977173343	1.01	0.0578993944755651	0.253976525198809	0.377595098622985	0.0229	0.0171	0.013	0.0023	0.1788	0.0025	0.0026	0.0559	8e-04	0.1328	0.1359	0.0245	0.0043	0.1076	0.0111	0.0016	0.0047	0.0024	7e-04	0.0422	0.0227	0.0269	0.0687	0.0126	0.0998	0.0016
1	rs1738023	19611241	1.17	0.0123113977173343	1.01	0.0578993944755651	0.249413617450566	0.377722227193584	0.0227	0.017	0.0131	0.0024	0.1786	0.0026	0.0027	0.056	8e-04	0.1331	0.1357	0.0244	0.0042	0.1077	0.0111	0.0017	0.0048	0.0024	8e-04	0.0424	0.0227	0.0269	0.0684	0.0126	0.0997	0.0016
1	rs76725077	19611760	1.17	0.0123113977173343	1.01	0.0578993944755651	0.246075848609991	0.368347305400649	0.0227	0.017	0.0132	0.0024	0.1787	0.0026	0.0027	0.056	8e-04	0.1331	0.1355	0.0244	0.0043	0.1075	0.0111	0.0017	0.0048	0.0024	8e-04	0.0424	0.0227	0.027	0.0684	0.0126	0.0998	0.0016
1	rs2231198	19612477	1.17	0.0123113977173343	1	0.069019173236101	0.241115483726869	0.365824976330354	0.0227	0.017	0.0133	0.0024	0.1787	0.0026	0.0027	0.056	8e-04	0.133	0.1355	0.0244	0.0043	0.1075	0.0111	0.0017	0.0048	0.0024	8e-04	0.0425	0.0228	0.027	0.0684	0.0126	0.0998	0.0016
1	rs12133034	19622270	1.17	0.0123113977173343	1	0.069019173236101	0.237367353581782	0.373026481115051	0.0227	0.017	0.0133	0.0025	0.1787	0.0026	0.0028	0.056	8e-04	0.133	0.1355	0.0243	0.0044	0.1076	0.0111	0.0017	0.0047	0.0024	8e-04	0.0424	0.0228	0.0271	0.0683	0.0126	0.0996	0.0016
1	rs72651448	19630293	1.17	0.0123113977173343	0.98	0.0961760782036991	0.225774879759486	0.372393188269182	0.0227	0.0169	0.0133	0.0025	0.1787	0.0026	0.0028	0.056	8e-04	0.133	0.1355	0.0243	0.0043	0.1077	0.011	0.0017	0.0048	0.0024	8e-04	0.0424	0.0228	0.0272	0.0682	0.0126	0.0996	0.0016
1	rs3828102	19632332	1.17	0.0123113977173343	0.96	0.130782650589638	0.223155021258832	0.371254024932243	0.0227	0.0169	0.0133	0.0025	0.1787	0.0026	0.0028	0.056	8e-04	0.133	0.1355	0.0243	0.0043	0.1077	0.011	0.0017	0.0048	0.0024	8e-04	0.0424	0.0228	0.0272	0.0682	0.0126	0.0995	0.0016
1	rs7525784	19635377	1.17	0.0123113977173343	0.96	0.130782650589638	0.218826498435274	0.362050702933605	0.0227	0.0169	0.0133	0.0025	0.1787	0.0026	0.0028	0.056	8e-04	0.1329	0.1354	0.0243	0.0042	0.1077	0.011	0.0017	0.0048	0.0024	8e-04	0.0423	0.0229	0.0272	0.0681	0.0127	0.0995	0.0016
1	rs3762394	19636169	1.17	0.0123113977173343	0.95	0.15120882267165	0.216618863215113	0.35154228611399	0.0227	0.0169	0.0133	0.0025	0.1787	0.0026	0.0028	0.0558	8e-04	0.1328	0.135	0.0243	0.0042	0.1078	0.011	0.0017	0.0048	0.0025	9e-04	0.0423	0.0229	0.0272	0.0681	0.0131	0.0995	0.0017
1	rs4911983	19638090	1.15	0.0187447358909628	0.95	0.15120882267165	0.269083569902257	0.281648798188484	0.0226	0.0172	0.0138	0.0032	0.1785	0.0026	0.0033	0.056	9e-04	0.132	0.1306	0.0246	0.0041	0.1088	0.0111	0.0021	0.0049	0.0039	0.002	0.0423	0.0232	0.028	0.0667	0.0138	0.0978	0.0024
1	rs2227295	19638309	1.15	0.0187447358909628	0.95	0.15120882267165	0.272633558062196	0.281882125692061	0.0228	0.0172	0.0139	0.0032	0.1783	0.0027	0.0033	0.056	0.001	0.1318	0.1305	0.0246	0.004	0.1088	0.0112	0.0021	0.0049	0.0039	0.002	0.0423	0.0232	0.028	0.0666	0.0138	0.0977	0.0025
1	rs2231192	19639309	1.15	0.0187447358909628	0.95	0.15120882267165	0.260341288094044	0.272018297766819	0.0227	0.0172	0.014	0.0032	0.1781	0.0027	0.0034	0.0561	0.001	0.1316	0.1306	0.0245	0.004	0.109	0.0112	0.0021	0.0049	0.004	0.002	0.0423	0.0232	0.028	0.0665	0.0138	0.0976	0.0025
1	rs12138571	19642673	1.15	0.0187447358909628	0.95	0.15120882267165	0.23625351366014	0.249470313126324	0.0225	0.0171	0.0142	0.0034	0.1772	0.0028	0.0037	0.0566	0.001	0.1309	0.1308	0.0244	0.004	0.1095	0.0115	0.0023	0.005	0.004	0.002	0.0423	0.0233	0.0282	0.0659	0.0138	0.0972	0.0025
1	rs12140547	19644218	1.15	0.0187447358909628	0.95	0.15120882267165	0.236210731500399	0.24902115352477	0.0225	0.0171	0.0143	0.0034	0.1772	0.0028	0.0037	0.0566	0.001	0.1308	0.1308	0.0244	0.004	0.1095	0.0115	0.0023	0.005	0.004	0.002	0.0423	0.0233	0.0282	0.0659	0.0138	0.0972	0.0025
1	rs12146076	19645355	1.15	0.0187447358909628	0.94	0.173887076546345	0.231234807930608	0.247451118130598	0.0225	0.0171	0.0143	0.0034	0.1772	0.0028	0.0037	0.0566	0.001	0.1308	0.1309	0.0244	0.0039	0.1095	0.0115	0.0023	0.005	0.004	0.002	0.0423	0.0233	0.0282	0.0658	0.0138	0.0973	0.0025
1	rs214313	19648390	1.14	0.0228924042877042	0.94	0.173887076546345	0.213088511261374	0.231268441210747	0.0223	0.0172	0.0144	0.0036	0.1765	0.0029	0.0039	0.0568	0.001	0.13	0.1309	0.0243	0.0039	0.1101	0.0117	0.0024	0.005	0.0041	0.002	0.0424	0.0233	0.0284	0.0656	0.0139	0.0971	0.0026
1	rs214322	19663083	1.14	0.0228924042877042	0.94	0.173887076546345	0.205967055755948	0.223418897183635	0.0222	0.0171	0.0145	0.0036	0.1762	0.003	0.004	0.057	0.0011	0.1293	0.1307	0.0243	0.0039	0.1103	0.0119	0.0025	0.005	0.0041	0.002	0.0425	0.0232	0.0287	0.0653	0.0139	0.0972	0.0026
1	rs2027508	19666599	1.14	0.0228924042877042	0.94	0.173887076546345	0.205333612046856	0.224721025839204	0.0222	0.0171	0.0145	0.0036	0.1762	0.003	0.0041	0.0571	0.0011	0.1293	0.1306	0.0243	0.0039	0.1103	0.0119	0.0025	0.005	0.0041	0.002	0.0425	0.0231	0.0287	0.0652	0.0139	0.0972	0.0026
1	rs2268809	19667552	1.14	0.0228924042877042	0.94	0.173887076546345	0.205056827402732	0.224286708853328	0.0222	0.0171	0.0145	0.0036	0.1761	0.003	0.0041	0.0571	0.0011	0.1293	0.1306	0.0243	0.0039	0.1103	0.0119	0.0025	0.005	0.0041	0.002	0.0425	0.0231	0.0287	0.0652	0.0139	0.0972	0.0026
1	rs12124339	19670010	1.14	0.0228924042877042	0.94	0.173887076546345	0.202693052469928	0.225046943191918	0.0222	0.0171	0.0145	0.0036	0.1761	0.003	0.0041	0.0571	0.0011	0.1292	0.1306	0.0243	0.0039	0.1102	0.0119	0.0025	0.005	0.0041	0.002	0.0425	0.0231	0.0287	0.0652	0.0138	0.0972	0.0026
1	rs114197650	19671494	1.14	0.0228924042877042	0.94	0.173887076546345	0.202300598973999	0.224178172405594	0.0222	0.0171	0.0145	0.0036	0.1761	0.003	0.0041	0.0571	0.0011	0.1292	0.1306	0.0243	0.0039	0.1102	0.0119	0.0025	0.005	0.0041	0.002	0.0425	0.0231	0.0287	0.0652	0.0138	0.0972	0.0026
1	rs78913059	19684980	1.13	0.0277720651096363	0.94	0.173887076546345	0.196311276959745	0.172563627757535	0.0218	0.0171	0.0148	0.0039	0.1754	0.0033	0.0045	0.0572	0.0012	0.1284	0.1304	0.0248	0.0039	0.1102	0.0121	0.0027	0.0051	0.0042	0.002	0.0425	0.0228	0.0293	0.0653	0.0139	0.0963	0.0027
1	rs114108232	19688675	1.13	0.0277720651096363	0.94	0.173887076546345	0.197818380333989	0.16624526045563	0.0218	0.0171	0.0148	0.0039	0.1754	0.0033	0.0045	0.0572	0.0012	0.1284	0.1302	0.0248	0.0039	0.1102	0.0121	0.0027	0.0051	0.0042	0.002	0.0425	0.0228	0.0295	0.0653	0.0139	0.0962	0.0027
1	rs78475593	19697237	1.13	0.0277720651096363	0.94	0.173887076546345	0.198050824788234	0.164385434173065	0.0218	0.0171	0.0148	0.0039	0.1753	0.0033	0.0045	0.0572	0.0012	0.1283	0.1302	0.0248	0.0039	0.1102	0.0121	0.0027	0.0051	0.0042	0.002	0.0425	0.0228	0.0296	0.0653	0.0139	0.0962	0.0027
1	rs884074	19699313	1.13	0.0277720651096363	0.94	0.173887076546345	0.198360992299417	0.162435690875087	0.0218	0.0171	0.0149	0.0039	0.1753	0.0033	0.0045	0.0572	0.0012	0.1283	0.1302	0.0248	0.0039	0.1102	0.0122	0.0027	0.0051	0.0042	0.002	0.0425	0.0228	0.0296	0.0653	0.0139	0.0962	0.0027
1	rs3748753	19701015	1.13	0.0277720651096363	0.93	0.198940398764014	0.200383810094402	0.161658093231535	0.0218	0.0171	0.0149	0.0039	0.1752	0.0033	0.0045	0.0572	0.0012	0.1283	0.1302	0.0248	0.0039	0.1102	0.0122	0.0027	0.0051	0.0042	0.002	0.0426	0.0228	0.0296	0.0653	0.0139	0.0962	0.0027
1	rs116555640	19709334	1.13	0.0277720651096363	0.93	0.198940398764014	0.201712727223594	0.16136683400676	0.0218	0.0171	0.0149	0.0039	0.1752	0.0033	0.0045	0.0572	0.0012	0.1283	0.1302	0.0248	0.0039	0.1101	0.0122	0.0027	0.0051	0.0043	0.002	0.0426	0.0228	0.0296	0.0653	0.014	0.0961	0.0028
1	rs7667	19718824	1.13	0.0277720651096363	0.93	0.198940398764014	0.214626496808067	0.158850383573588	0.0218	0.0171	0.0149	0.0039	0.175	0.0033	0.0045	0.0572	0.0012	0.1282	0.1301	0.0249	0.0039	0.11	0.0121	0.0027	0.0051	0.0043	0.0021	0.0427	0.0227	0.0296	0.0654	0.014	0.0961	0.0028
1	rs115859193	19722082	1.13	0.0277720651096363	0.93	0.198940398764014	0.209630766270777	0.157886255595879	0.0218	0.0171	0.0149	0.0039	0.1751	0.0033	0.0046	0.0572	0.0012	0.1283	0.1301	0.0249	0.0038	0.1101	0.0121	0.0028	0.0051	0.0043	0.002	0.0428	0.0227	0.0297	0.0654	0.014	0.096	0.0027
1	rs76090114	19737535	1.13	0.0277720651096363	0.93	0.198940398764014	0.20426717799678	0.154050674514486	0.0217	0.017	0.0149	0.0039	0.1751	0.0033	0.0047	0.0573	0.0012	0.1284	0.1301	0.0249	0.0038	0.1102	0.0121	0.0028	0.0051	0.0042	0.0019	0.0428	0.0227	0.0297	0.0653	0.014	0.0958	0.0027
1	rs35542350	19756653	1.12	0.033473375534751	0.92	0.226487429171296	0.20959074729056	0.163604553338375	0.0216	0.0166	0.0149	0.004	0.1755	0.0033	0.0049	0.0577	0.0011	0.1289	0.1298	0.0249	0.0037	0.1103	0.0121	0.0028	0.0051	0.0041	0.0016	0.0431	0.0228	0.0298	0.0654	0.014	0.0952	0.0025
1	rs10917449	19756869	1.12	0.033473375534751	0.92	0.226487429171296	0.200852270412131	0.16020365553302	0.0216	0.0166	0.0149	0.004	0.1755	0.0033	0.0049	0.0577	0.0011	0.1289	0.1299	0.0249	0.0037	0.1103	0.0121	0.0028	0.0051	0.0041	0.0016	0.0431	0.0228	0.0298	0.0654	0.0141	0.0952	0.0025
1	rs12045440	19765518	1.12	0.033473375534751	0.91	0.256642068151906	0.197392635518835	0.159526511096453	0.0216	0.0165	0.0149	0.004	0.1755	0.0033	0.0049	0.0578	0.0012	0.1289	0.1297	0.0249	0.0037	0.1104	0.0122	0.0029	0.0051	0.004	0.0016	0.0432	0.0228	0.0299	0.0654	0.0141	0.095	0.0025
1	rs72653943	19772363	1.12	0.033473375534751	0.91	0.256642068151906	0.173916459238441	0.171372673444285	0.0216	0.0164	0.0149	0.004	0.1753	0.0033	0.005	0.0579	0.0012	0.1287	0.1297	0.0249	0.0037	0.1107	0.0125	0.003	0.0052	0.0038	0.0014	0.0432	0.0226	0.0297	0.0655	0.014	0.0948	0.0025
1	rs79308175	19775375	1.12	0.033473375534751	0.91	0.256642068151906	0.168146664303596	0.179668409768573	0.0216	0.0163	0.015	0.0041	0.1752	0.0034	0.005	0.058	0.0012	0.1286	0.1296	0.0249	0.0037	0.1109	0.0126	0.003	0.0053	0.0037	0.0014	0.0432	0.0226	0.0297	0.0654	0.014	0.0948	0.0025
1	rs61765077	19785992	1.12	0.033473375534751	0.91	0.256642068151906	0.162420937394248	0.172663003498232	0.0215	0.0163	0.015	0.0041	0.1752	0.0034	0.0051	0.058	0.0013	0.1286	0.1295	0.025	0.0037	0.111	0.0127	0.0031	0.0053	0.0036	0.0014	0.0432	0.0225	0.0298	0.0654	0.014	0.0947	0.0025
1	rs12755497	19792562	1.12	0.033473375534751	0.9	0.289513196358555	0.14342122020955	0.152906573377713	0.0214	0.0162	0.0152	0.0042	0.1751	0.0035	0.0052	0.0582	0.0013	0.1283	0.1291	0.0251	0.0037	0.1112	0.0129	0.0032	0.0055	0.0034	0.0013	0.0431	0.0223	0.0299	0.0652	0.0141	0.0945	0.0024
1	rs72653963	19795831	1.12	0.033473375534751	0.9	0.289513196358555	0.134691549671346	0.160591050923285	0.0214	0.0161	0.0153	0.0042	0.1749	0.0035	0.0053	0.0583	0.0013	0.1281	0.1291	0.0252	0.0037	0.1114	0.013	0.0033	0.0055	0.0033	0.0012	0.0431	0.0223	0.03	0.0652	0.0142	0.0944	0.0024
1	rs10799816	19795951	1.12	0.033473375534751	0.9	0.289513196358555	0.134259051939212	0.159140027848149	0.0214	0.0161	0.0153	0.0042	0.1749	0.0035	0.0053	0.0583	0.0013	0.1281	0.1291	0.0252	0.0037	0.1114	0.013	0.0033	0.0055	0.0033	0.0012	0.0431	0.0223	0.03	0.0652	0.0142	0.0944	0.0024
1	rs4912105	19800954	1.12	0.033473375534751	0.9	0.289513196358555	0.122517458026362	0.174754481808434	0.0214	0.016	0.0154	0.0043	0.1746	0.0036	0.0054	0.0584	0.0013	0.1277	0.129	0.0253	0.0036	0.1118	0.0132	0.0034	0.0057	0.0029	0.001	0.0429	0.0224	0.0301	0.065	0.0143	0.0943	0.0023
1	rs6669110	19809002	1.1	0.0477200328108175	0.9	0.289513196358555	0.078362319165209	0.0872005922721465	0.0213	0.0165	0.016	0.0045	0.173	0.0041	0.006	0.0582	0.0015	0.1255	0.1283	0.0257	0.0038	0.1125	0.0141	0.0041	0.0062	0.003	0.0012	0.0426	0.022	0.0305	0.0639	0.0149	0.0935	0.0024
1	rs6664461	19809171	1.1	0.0477200328108175	0.9	0.289513196358555	0.0796042602671055	0.0853618454965453	0.0212	0.0165	0.0159	0.0045	0.1728	0.0041	0.0061	0.0581	0.0015	0.1253	0.1281	0.0264	0.0038	0.1126	0.0138	0.0041	0.0061	0.003	0.0012	0.0427	0.0219	0.0307	0.0644	0.0148	0.0932	0.0024
1	rs6669496	19809385	1.1	0.0477200328108175	0.9	0.289513196358555	0.081739896950294	0.0995284336681809	0.0212	0.0164	0.0158	0.0045	0.173	0.0041	0.0061	0.058	0.0016	0.1251	0.1282	0.0264	0.0038	0.1127	0.0138	0.0041	0.0061	0.003	0.0012	0.0427	0.022	0.0309	0.0642	0.0149	0.0933	0.0024
1	rs10917461	19809758	1.1	0.0477200328108175	0.9	0.289513196358555	0.073413756389803	0.0946313543247389	0.021	0.0164	0.0158	0.0045	0.1733	0.0041	0.0061	0.0579	0.0015	0.125	0.1282	0.0264	0.0037	0.1128	0.0141	0.0041	0.0061	0.003	0.0012	0.0427	0.0218	0.0309	0.0642	0.0149	0.0932	0.0023
1	rs66657441	19811652	1.1	0.0477200328108175	0.9	0.289513196358555	0.0669248384588304	0.0686987256224412	0.0208	0.0168	0.0159	0.0044	0.1724	0.0041	0.006	0.0578	0.0015	0.1246	0.1279	0.0266	0.0036	0.1135	0.0143	0.004	0.0061	0.003	0.0012	0.0432	0.0215	0.0313	0.0645	0.015	0.0928	0.0022
1	rs56114106	19816730	1.08	0.0664216607683517	0.9	0.289513196358555	0.0558051040098534	0.0161716706283746	0.0199	0.0175	0.016	0.0041	0.1704	0.004	0.0059	0.0579	0.0013	0.1228	0.1283	0.0278	0.0027	0.1151	0.0158	0.0038	0.0062	0.0028	0.0012	0.0445	0.0212	0.0326	0.0654	0.0152	0.0908	0.0017
1	rs60993504	19819745	1.05	0.104628957265627	0.9	0.289513196358555	0.0680060536926843	0.00875048868656048	0.0197	0.0178	0.017	0.0038	0.1691	0.0039	0.0056	0.058	0.0012	0.1212	0.1291	0.0286	0.0022	0.1161	0.0164	0.0036	0.0062	0.0028	0.0012	0.0451	0.0209	0.0334	0.0663	0.0153	0.089	0.0015
1	rs1995311	19820119	1.05	0.104628957265627	0.9	0.289513196358555	0.0642324394362102	0.00530219273964151	0.0197	0.0178	0.0171	0.0038	0.1692	0.0039	0.0056	0.058	0.0012	0.1211	0.1292	0.0286	0.0022	0.1161	0.0165	0.0036	0.0062	0.0028	0.0012	0.0451	0.0209	0.0334	0.0664	0.0153	0.089	0.0015
1	rs16822413	19822813	1.05	0.104628957265627	0.9	0.289513196358555	0.0632870305358414	0.00400287224453246	0.0196	0.0178	0.0172	0.0038	0.1691	0.0038	0.0056	0.058	0.0012	0.1212	0.1294	0.0287	0.0021	0.1161	0.0165	0.0036	0.0062	0.0027	0.0012	0.045	0.0208	0.0335	0.0664	0.0153	0.089	0.0014
1	rs66613305	19831227	1.05	0.104628957265627	0.9	0.289513196358555	0.0635177066384929	0.00391630693271097	0.0196	0.0178	0.0172	0.0038	0.169	0.0038	0.0056	0.0579	0.0012	0.1212	0.1295	0.0288	0.0021	0.1162	0.0165	0.0036	0.0062	0.0027	0.0012	0.045	0.0207	0.0336	0.0664	0.0153	0.0891	0.0014
1	rs10799824	19841174	1.05	0.104628957265627	0.9	0.289513196358555	0.0583875190732569	0.00421480322475834	0.0195	0.0179	0.0175	0.0038	0.1687	0.0038	0.0055	0.0577	0.0011	0.1212	0.1296	0.0291	0.0021	0.1161	0.0164	0.0036	0.0061	0.0026	0.0012	0.045	0.0207	0.0336	0.0667	0.0154	0.0892	0.0014
1	rs10917468	19843354	1.05	0.104628957265627	0.9	0.289513196358555	0.0591554057317482	0.00396812343301607	0.0195	0.0179	0.0175	0.0038	0.1687	0.0037	0.0055	0.0577	0.0011	0.1212	0.1296	0.0291	0.0021	0.1161	0.0164	0.0036	0.0061	0.0026	0.0012	0.045	0.0206	0.0336	0.0667	0.0154	0.0892	0.0014
1	rs10917475	19860697	1.04	0.120487900976968	0.9	0.289513196358555	0.0633062324429756	0.00359667183243641	0.0194	0.018	0.0175	0.0038	0.1682	0.0037	0.0054	0.0575	0.0011	0.1215	0.1298	0.0292	0.0021	0.1163	0.016	0.0034	0.006	0.0025	0.0012	0.045	0.0205	0.0342	0.0667	0.0157	0.0894	0.0013
1	rs10917486	19868459	1.04	0.120487900976968	0.9	0.289513196358555	0.0605059404982862	0.00245123031379081	0.0193	0.018	0.0176	0.0037	0.168	0.0036	0.0054	0.0575	0.001	0.1216	0.1299	0.0293	0.0021	0.1164	0.0159	0.0034	0.006	0.0025	0.0012	0.0449	0.0205	0.0343	0.0668	0.0158	0.0896	0.0013
1	rs4529730	19871134	1.04	0.120487900976968	0.9	0.289513196358555	0.0571045301446818	0.00180057461537007	0.0193	0.018	0.0176	0.0037	0.1679	0.0036	0.0054	0.0574	0.0011	0.1215	0.1298	0.0293	0.0021	0.1164	0.016	0.0034	0.006	0.0025	0.0013	0.0449	0.0205	0.0343	0.0667	0.0159	0.0895	0.0014
1	rs116833051	19878824	1.04	0.120487900976968	0.88	0.363814363818289	0.0569790633164049	0.00177818469145065	0.0193	0.018	0.0176	0.0037	0.168	0.0035	0.0053	0.0574	0.0011	0.1213	0.1299	0.0293	0.0021	0.1165	0.016	0.0033	0.006	0.0025	0.0013	0.0449	0.0205	0.0344	0.0667	0.0159	0.0896	0.0014
1	rs72656035	19884791	1.04	0.120487900976968	0.87	0.405435896572436	0.05656810739188	0.00203308325303549	0.0193	0.0179	0.0177	0.0036	0.1678	0.0034	0.0052	0.0574	0.0011	0.1213	0.1302	0.0293	0.0021	0.1166	0.016	0.0033	0.006	0.0025	0.0013	0.0448	0.0205	0.0345	0.0666	0.0159	0.0896	0.0013
1	rs10799828	19887955	1.04	0.120487900976968	0.87	0.405435896572436	0.0560173406689092	0.001552472048814	0.0193	0.0179	0.0178	0.0036	0.1676	0.0033	0.0052	0.0574	0.0011	0.1212	0.1305	0.0294	0.0021	0.1167	0.016	0.0033	0.006	0.0025	0.0013	0.0447	0.0206	0.0346	0.0665	0.0159	0.0897	0.0013
1	rs34980758	19892785	1.04	0.120487900976968	0.86	0.450156947394433	0.0568001434652384	0.00133422949023222	0.0193	0.0179	0.0179	0.0036	0.1675	0.0033	0.0051	0.0573	0.0011	0.121	0.1307	0.0295	0.0021	0.1168	0.0161	0.0034	0.0059	0.0025	0.0012	0.0447	0.0206	0.0347	0.0665	0.0158	0.0898	0.0013
1	rs12132489	19901924	1.04	0.120487900976968	0.86	0.450156947394433	0.0559288434412459	0.0012686578789754	0.0191	0.0179	0.0179	0.0036	0.1674	0.0032	0.005	0.0573	0.0011	0.1209	0.1308	0.0295	0.0021	0.1171	0.016	0.0033	0.0059	0.0025	0.0012	0.0447	0.0205	0.0347	0.0667	0.0158	0.0899	0.0012
1	rs113395866	19903097	1.04	0.120487900976968	0.85	0.498060230126391	0.0556815472943913	0.00125026383358509	0.0191	0.0179	0.0179	0.0036	0.1674	0.0032	0.005	0.0573	0.0011	0.1209	0.1308	0.0295	0.0021	0.117	0.016	0.0033	0.0059	0.0025	0.0012	0.0447	0.0205	0.0347	0.0667	0.0158	0.0899	0.0012
1	rs72656043	19904076	1.04	0.120487900976968	0.85	0.498060230126391	0.0556991870706586	0.00128720316956829	0.0191	0.0179	0.0179	0.0036	0.1674	0.0032	0.005	0.0573	0.0011	0.1209	0.1308	0.0295	0.0021	0.1171	0.016	0.0033	0.0059	0.0025	0.0012	0.0447	0.0205	0.0347	0.0667	0.0158	0.0899	0.0012
1	rs72656059	19931166	1.03	0.13807906481078	0.85	0.498060230126391	0.0606365057528239	0.00163644324845074	0.0191	0.0179	0.018	0.0036	0.167	0.0032	0.005	0.0573	0.0011	0.1208	0.1309	0.0295	0.0021	0.1174	0.016	0.0033	0.0059	0.0025	0.0012	0.0447	0.0204	0.0348	0.0667	0.0158	0.0898	0.0012
1	rs1770489	19945189	1.03	0.13807906481078	0.85	0.498060230126391	0.0635754620141528	0.00182312061198417	0.0191	0.0179	0.018	0.0035	0.1669	0.0032	0.005	0.0573	0.0011	0.1208	0.1309	0.0296	0.0021	0.1176	0.0159	0.0033	0.0059	0.0025	0.0012	0.0448	0.0204	0.0348	0.0667	0.0158	0.0898	0.0012
1	rs116779685	19951404	1.03	0.13807906481078	0.85	0.498060230126391	0.0664875895267061	0.00172289164738791	0.0191	0.0179	0.018	0.0035	0.1668	0.0032	0.005	0.0574	0.0011	0.1208	0.1309	0.0296	0.002	0.1176	0.0159	0.0033	0.0059	0.0025	0.0012	0.0448	0.0203	0.0348	0.0667	0.0158	0.0898	0.0012
1	rs3748746	19956522	1.03	0.13807906481078	0.85	0.498060230126391	0.0686318780835452	0.00178936015425455	0.0191	0.0179	0.0181	0.0035	0.1667	0.0032	0.005	0.0574	0.0011	0.1209	0.131	0.0296	0.002	0.1175	0.0158	0.0034	0.0059	0.0025	0.0012	0.0449	0.0203	0.0348	0.0667	0.0158	0.0898	0.0012
1	rs72656073	19957908	1.03	0.13807906481078	0.85	0.498060230126391	0.069485749462693	0.0019499203450004	0.0191	0.0179	0.0181	0.0035	0.1667	0.0031	0.005	0.0574	0.0011	0.1209	0.131	0.0296	0.002	0.1175	0.0158	0.0034	0.0059	0.0025	0.0012	0.0449	0.0203	0.0348	0.0667	0.0158	0.0897	0.0012
1	rs80125899	19960091	1.03	0.13807906481078	0.84	0.549223467132668	0.0708001542170723	0.00243792329716486	0.0191	0.0179	0.0181	0.0035	0.1666	0.0031	0.005	0.0575	0.0011	0.1208	0.1309	0.0297	0.002	0.1174	0.0159	0.0033	0.0059	0.0025	0.0012	0.045	0.0203	0.0349	0.0667	0.0158	0.0897	0.0012
1	rs7523192	19963047	1.03	0.13807906481078	0.84	0.549223467132668	0.0688142707673526	0.00269759498794566	0.0191	0.0179	0.0182	0.0035	0.1665	0.0031	0.005	0.0575	0.0011	0.1208	0.1309	0.0297	0.002	0.1173	0.0159	0.0034	0.0058	0.0025	0.0012	0.045	0.0203	0.0349	0.0668	0.0158	0.0897	0.0012
1	rs2854102	19969611	1.03	0.13807906481078	0.84	0.549223467132668	0.0615368311329106	0.00330742745780026	0.0193	0.0179	0.0186	0.0035	0.1659	0.0032	0.005	0.0575	0.0012	0.1203	0.1309	0.03	0.0021	0.1168	0.0162	0.0034	0.0058	0.0025	0.0013	0.0449	0.0203	0.0351	0.0667	0.0159	0.0896	0.0012
1	rs12143032	19973593	1.02	0.157502178544443	0.84	0.549223467132668	0.0510209547773284	0.00257279121012251	0.0194	0.0179	0.019	0.0036	0.1652	0.0032	0.005	0.0576	0.0013	0.1197	0.1312	0.0302	0.0023	0.1163	0.0164	0.0035	0.0058	0.0026	0.0014	0.0448	0.0204	0.0352	0.0666	0.0161	0.0895	0.0012
1	rs2314331	19974669	1.02	0.157502178544443	0.84	0.549223467132668	0.0343754257678252	0.00130589991905459	0.0194	0.0183	0.0192	0.0037	0.1624	0.0034	0.0051	0.0569	0.0014	0.119	0.1319	0.0307	0.0024	0.1157	0.0168	0.0037	0.0059	0.0026	0.0015	0.0445	0.0211	0.0356	0.0666	0.0164	0.0898	0.0012
1	rs3790741	19974794	1.01	0.178854520006857	0.84	0.549223467132668	0.03087758137059	0.00156283336055319	0.0195	0.0183	0.0194	0.0038	0.1618	0.0034	0.0051	0.0569	0.0015	0.1187	0.132	0.0309	0.0025	0.1153	0.0169	0.0037	0.0059	0.0027	0.0015	0.0442	0.0213	0.0359	0.0666	0.0166	0.0897	0.0012
1	rs3790744	19975330	1.01	0.178854520006857	0.81	0.722979171095748	0.0293621618045897	0.00309155458713481	0.0192	0.0184	0.0198	0.0037	0.1623	0.0034	0.0051	0.0561	0.0014	0.1181	0.1328	0.0311	0.0025	0.115	0.017	0.0036	0.0059	0.0025	0.0015	0.044	0.0213	0.0358	0.0667	0.017	0.0897	0.0012
1	rs1115163	19976782	1.01	0.178854520006857	0.79	0.8563340912432	0.0253768817508355	0.0154253086006933	0.019	0.0183	0.0203	0.0037	0.1625	0.0031	0.0047	0.0561	0.0014	0.1179	0.1332	0.0316	0.0026	0.1153	0.0169	0.0033	0.0055	0.0025	0.0016	0.0433	0.0214	0.0362	0.0672	0.0171	0.0892	0.0011
1	rs753612	19978895	1	0.202230525110681	0.79	0.8563340912432	0.0288090610964182	0.027106308487739	0.019	0.0184	0.0205	0.0036	0.1623	0.0029	0.0042	0.0562	0.0014	0.1176	0.1339	0.0316	0.0026	0.1159	0.0169	0.0031	0.0053	0.0024	0.0016	0.0432	0.0211	0.0365	0.0674	0.0171	0.0891	0.0012
1	rs55976853	19982352	1	0.202230525110681	0.79	0.8563340912432	0.030995475822156	0.0316554863022853	0.0189	0.0184	0.0205	0.0036	0.1623	0.0029	0.0042	0.0562	0.0014	0.1176	0.1339	0.0316	0.0026	0.1159	0.0169	0.003	0.0053	0.0024	0.0016	0.0431	0.0211	0.0365	0.0674	0.0171	0.089	0.0012
1	rs72961731	19985080	1	0.202230525110681	0.79	0.8563340912432	0.0303044527783692	0.0394411426689033	0.019	0.0184	0.0205	0.0036	0.1623	0.0029	0.0042	0.0562	0.0014	0.1176	0.1339	0.0317	0.0026	0.116	0.0169	0.003	0.0052	0.0024	0.0016	0.0431	0.0212	0.0365	0.0672	0.0172	0.0889	0.0012
1	rs61768262	19988475	1	0.202230525110681	0.79	0.8563340912432	0.0282412485099913	0.0425666138932517	0.019	0.0185	0.0205	0.0036	0.1622	0.0029	0.0042	0.0562	0.0014	0.1176	0.134	0.0317	0.0026	0.116	0.0169	0.003	0.0052	0.0024	0.0016	0.0431	0.0212	0.0365	0.0672	0.0172	0.0889	0.0012
1	rs75892188	19988886	1	0.202230525110681	0.79	0.8563340912432	0.0283187105965805	0.043078855317421	0.019	0.0185	0.0205	0.0036	0.1622	0.0029	0.0042	0.0562	0.0014	0.1176	0.134	0.0317	0.0026	0.116	0.0169	0.003	0.0052	0.0024	0.0016	0.0431	0.0212	0.0365	0.0672	0.0172	0.0889	0.0012
1	rs8192529	19992372	1	0.202230525110681	0.79	0.8563340912432	0.0268617926519967	0.0416627261370091	0.019	0.0185	0.0205	0.0036	0.1622	0.0029	0.0042	0.0562	0.0014	0.1177	0.134	0.0317	0.0026	0.116	0.017	0.003	0.0052	0.0024	0.0016	0.0431	0.0212	0.0365	0.0672	0.0172	0.0889	0.0012
1	rs1805054	19992513	1	0.202230525110681	0.79	0.8563340912432	0.0266914653554924	0.042113585892031	0.019	0.0185	0.0205	0.0036	0.1622	0.0029	0.0042	0.0562	0.0014	0.1177	0.134	0.0318	0.0026	0.1159	0.017	0.003	0.0052	0.0024	0.0016	0.0431	0.0212	0.0365	0.0672	0.0172	0.0889	0.0012
1	rs4912138	19993485	1	0.202230525110681	0.79	0.8563340912432	0.0262165383236425	0.0414381110616784	0.0189	0.0185	0.0205	0.0036	0.1622	0.0029	0.0042	0.0562	0.0014	0.1176	0.134	0.0318	0.0026	0.1159	0.0169	0.003	0.0052	0.0024	0.0016	0.0431	0.0212	0.0365	0.0673	0.0172	0.0889	0.0012
1	rs3790756	19996232	1	0.202230525110681	0.79	0.8563340912432	0.0265113353916455	0.0430218046720096	0.0189	0.0185	0.0205	0.0036	0.1622	0.0029	0.0042	0.0562	0.0014	0.1176	0.134	0.0318	0.0026	0.1159	0.0169	0.003	0.0052	0.0024	0.0016	0.0431	0.0213	0.0365	0.0673	0.0172	0.0889	0.0012
1	rs3790757	19997908	1	0.202230525110681	0.79	0.8563340912432	0.02614320520263	0.0404340865136578	0.0189	0.0185	0.0205	0.0036	0.1621	0.0029	0.0042	0.0562	0.0014	0.1176	0.134	0.0318	0.0026	0.1159	0.0169	0.0031	0.0052	0.0024	0.0016	0.043	0.0213	0.0365	0.0673	0.0173	0.0889	0.0012
1	rs35289324	20002682	1	0.202230525110681	0.79	0.8563340912432	0.0252337253043578	0.0397708889073667	0.0189	0.0185	0.0205	0.0036	0.1621	0.0029	0.0041	0.0562	0.0014	0.1177	0.134	0.0318	0.0026	0.1158	0.017	0.0031	0.0052	0.0024	0.0016	0.0429	0.0213	0.0366	0.0674	0.0173	0.0888	0.0012
1	rs78732601	20003216	1	0.202230525110681	0.78	0.928434583535755	0.0257166133610556	0.0469181924348077	0.0189	0.0185	0.0205	0.0036	0.1621	0.0029	0.0041	0.0562	0.0014	0.1177	0.134	0.0318	0.0026	0.1158	0.017	0.0031	0.0052	0.0024	0.0016	0.0429	0.0213	0.0366	0.0674	0.0173	0.0888	0.0012
1	rs79213035	20006286	1	0.202230525110681	0.78	0.928434583535755	0.0242279034122083	0.0570096677885933	0.0189	0.0185	0.0205	0.0036	0.1618	0.0029	0.0041	0.0562	0.0014	0.1177	0.134	0.0319	0.0026	0.1157	0.0171	0.0031	0.0052	0.0024	0.0015	0.0428	0.0213	0.0366	0.0675	0.0174	0.0886	0.0012
1	rs76464261	20007493	1	0.202230525110681	0.78	0.928434583535755	0.0242576534467976	0.0588934940657599	0.0189	0.0185	0.0205	0.0036	0.1617	0.0029	0.0041	0.0562	0.0014	0.1177	0.134	0.032	0.0026	0.1157	0.0171	0.0031	0.0052	0.0024	0.0015	0.0428	0.0213	0.0366	0.0676	0.0175	0.0885	0.0012
1	rs1883565	20008507	0.99	0.227721472602965	0.78	0.928434583535755	0.0224058538521823	0.0627391045652538	0.0188	0.0185	0.0206	0.0036	0.1616	0.0029	0.0041	0.0562	0.0013	0.1177	0.134	0.032	0.0026	0.1157	0.0172	0.0031	0.0053	0.0024	0.0015	0.0428	0.0213	0.0366	0.0676	0.0175	0.0884	0.0013
1	rs41312012	20009790	0.99	0.227721472602965	0.78	0.928434583535755	0.0230114091987992	0.0794214207750481	0.0188	0.0185	0.0206	0.0036	0.1616	0.0029	0.0041	0.0562	0.0013	0.1177	0.1341	0.032	0.0026	0.1157	0.0172	0.0031	0.0053	0.0024	0.0015	0.0427	0.0213	0.0366	0.0677	0.0175	0.0884	0.0013
1	rs3813987	20015655	0.99	0.227721472602965	0.79	0.8563340912432	0.0178642449620246	0.0546444086596844	0.0188	0.0185	0.0206	0.0036	0.1613	0.0029	0.004	0.0561	0.0014	0.1175	0.1342	0.032	0.0026	0.1157	0.0173	0.0032	0.0053	0.0025	0.0015	0.0426	0.0214	0.0367	0.0682	0.0176	0.0881	0.0014
1	rs12404870	20019350	0.99	0.227721472602965	0.79	0.8563340912432	0.0196853582955208	0.084828510477898	0.0187	0.0185	0.0207	0.0037	0.161	0.003	0.004	0.056	0.0014	0.1171	0.1345	0.0321	0.0026	0.1158	0.0173	0.0033	0.0053	0.0025	0.0015	0.0425	0.0215	0.0366	0.0683	0.0177	0.0878	0.0014
1	rs6672417	20020366	0.99	0.227721472602965	0.79	0.8563340912432	0.019830818629293	0.0889774124480261	0.0187	0.0185	0.0207	0.0037	0.161	0.003	0.004	0.056	0.0014	0.1171	0.1345	0.0321	0.0026	0.1158	0.0173	0.0033	0.0053	0.0025	0.0015	0.0425	0.0215	0.0366	0.0683	0.0178	0.0878	0.0014
1	rs4515815	20020994	0.99	0.227721472602965	0.79	0.8563340912432	0.0205962902528108	0.104521524556956	0.0187	0.0185	0.0207	0.0037	0.1609	0.003	0.004	0.056	0.0014	0.1171	0.1345	0.0321	0.0026	0.1158	0.0174	0.0033	0.0053	0.0025	0.0015	0.0425	0.0216	0.0366	0.0683	0.0178	0.0878	0.0014
1	rs3934192	20026472	0.98	0.255415240389183	0.79	0.8563340912432	0.0153075225197463	0.0700302302099865	0.0185	0.0186	0.0211	0.0042	0.1589	0.0035	0.0044	0.0553	0.0015	0.1156	0.1358	0.0331	0.0029	0.1151	0.0179	0.0037	0.0058	0.0026	0.0018	0.0414	0.0218	0.0365	0.0685	0.0186	0.086	0.0017
1	rs10917520	20027049	0.97	0.285396128624663	0.79	0.8563340912432	0.0114007338653431	0.0768454116707442	0.0185	0.0185	0.021	0.0046	0.1584	0.0038	0.0046	0.0538	0.0016	0.1151	0.1359	0.0334	0.0033	0.1146	0.018	0.0039	0.0058	0.0028	0.0021	0.0408	0.023	0.0366	0.0688	0.0188	0.0852	0.0019
1	rs10799834	20027404	0.97	0.285396128624663	0.79	0.8563340912432	0.0117815609865875	0.0769916772619954	0.0186	0.0184	0.021	0.0047	0.1578	0.0039	0.0046	0.0531	0.0017	0.1143	0.1358	0.0335	0.0035	0.1145	0.0184	0.004	0.0059	0.0029	0.0022	0.0406	0.0234	0.0367	0.0689	0.019	0.0851	0.0021
1	rs76913734	20030375	0.96	0.3177447436144	0.8	0.78786632127418	0.0144323393604128	0.130052872449655	0.0187	0.0184	0.0216	0.005	0.1565	0.0041	0.0047	0.0522	0.0018	0.1127	0.1362	0.0343	0.0038	0.1138	0.0189	0.0044	0.0058	0.0029	0.0024	0.04	0.0241	0.0367	0.0693	0.0191	0.0845	0.0024
1	rs79350452	20030725	0.96	0.3177447436144	0.8	0.78786632127418	0.0142026661847974	0.129245929711277	0.0187	0.0184	0.0216	0.0051	0.1564	0.0042	0.0047	0.0522	0.0018	0.1126	0.1362	0.0345	0.0038	0.1137	0.0189	0.0044	0.0057	0.003	0.0024	0.04	0.0242	0.0367	0.0694	0.0191	0.0844	0.0024
1	rs6701316	20031148	0.96	0.3177447436144	0.81	0.722979171095748	0.0100156941826905	0.119448674213855	0.0187	0.0184	0.0217	0.0051	0.1563	0.0042	0.0047	0.0521	0.0018	0.1122	0.1362	0.0346	0.0038	0.1136	0.019	0.0044	0.0057	0.0033	0.0024	0.04	0.0242	0.0367	0.0694	0.0191	0.0844	0.0025
1	rs4999005	20034763	0.95	0.352537935866182	0.81	0.722979171095748	0.0121898131581287	0.153192312773766	0.0187	0.0184	0.0218	0.0052	0.156	0.0042	0.0048	0.052	0.0019	0.1119	0.1364	0.0347	0.0038	0.1134	0.0191	0.0045	0.0058	0.0033	0.0024	0.04	0.0243	0.0369	0.0693	0.0192	0.0841	0.0025
1	rs35721361	20037489	0.95	0.352537935866182	0.82	0.661616834019215	0.0144391358493	0.18922542205828	0.0186	0.0184	0.0221	0.0052	0.1559	0.0043	0.0048	0.0518	0.0019	0.1113	0.1362	0.0349	0.004	0.1128	0.0191	0.0047	0.0058	0.0035	0.0025	0.0401	0.0244	0.0371	0.0693	0.0192	0.0838	0.0026
1	rs6704156	20039820	0.95	0.352537935866182	0.83	0.603719568470427	0.0241882773499093	0.2398703721829	0.0186	0.0184	0.0223	0.0052	0.1554	0.0044	0.0049	0.0515	0.002	0.1107	0.1363	0.0351	0.0041	0.1124	0.0192	0.0048	0.0058	0.0036	0.0025	0.04	0.0245	0.0372	0.0694	0.0192	0.0837	0.0027
1	rs11589338	20041973	0.95	0.352537935866182	0.83	0.603719568470427	0.0319862311905518	0.249582643096599	0.0186	0.0185	0.0225	0.0053	0.1548	0.0044	0.0049	0.0514	0.002	0.1105	0.1364	0.0352	0.0041	0.1123	0.0194	0.0049	0.0059	0.0036	0.0026	0.0398	0.0246	0.0373	0.0694	0.0192	0.0836	0.0028
1	rs72658506	20048720	0.94	0.389848785336034	0.83	0.603719568470427	0.0458211135185013	0.24655537161981	0.0185	0.0186	0.0231	0.0056	0.1535	0.0046	0.0051	0.0505	0.0022	0.1096	0.1367	0.0353	0.0044	0.1119	0.0198	0.0053	0.0059	0.0038	0.0028	0.0393	0.025	0.0375	0.0695	0.0191	0.0832	0.0031
1	rs7539563	20049085	0.94	0.389848785336034	0.83	0.603719568470427	0.0478143395091914	0.276994721239322	0.0185	0.0187	0.0231	0.0056	0.1535	0.0046	0.005	0.0504	0.0023	0.1096	0.1366	0.0353	0.0044	0.1119	0.0198	0.0053	0.0059	0.0038	0.0028	0.0393	0.0251	0.0376	0.0696	0.0191	0.0831	0.0031
1	rs76391409	20050294	0.94	0.389848785336034	0.83	0.603719568470427	0.0605432258613773	0.322745919414455	0.0185	0.0187	0.0232	0.0057	0.1532	0.0047	0.0051	0.0503	0.0024	0.1096	0.1363	0.0352	0.0045	0.1117	0.0198	0.0053	0.0059	0.0039	0.0028	0.0391	0.0253	0.0375	0.0696	0.0191	0.083	0.0032
1	rs10917525	20050859	0.94	0.389848785336034	0.83	0.603719568470427	0.0576804335396312	0.323232101297956	0.0185	0.0188	0.0232	0.0057	0.153	0.0047	0.0051	0.0503	0.0024	0.1095	0.1362	0.0353	0.0046	0.1116	0.0198	0.0054	0.006	0.0039	0.0029	0.039	0.0255	0.0376	0.0697	0.0191	0.0829	0.0032
1	rs11799412	20056558	0.94	0.389848785336034	0.83	0.603719568470427	0.0888428351411599	0.270980253387038	0.0183	0.019	0.0234	0.0059	0.1521	0.0049	0.0052	0.0501	0.0026	0.1086	0.1363	0.0354	0.005	0.1113	0.0199	0.0055	0.006	0.0041	0.003	0.0388	0.0257	0.0375	0.0695	0.0192	0.0828	0.0034
1	rs4912149	20057169	0.94	0.389848785336034	0.83	0.603719568470427	0.139251812168798	0.341617247067015	0.0183	0.019	0.0235	0.0059	0.1518	0.005	0.0052	0.05	0.0027	0.1083	0.1363	0.0355	0.0052	0.1112	0.0199	0.0056	0.006	0.0041	0.003	0.0387	0.0258	0.0374	0.0695	0.0193	0.0828	0.0034
1	rs10917527	20057205	0.94	0.389848785336034	0.84	0.549223467132668	0.149533410935599	0.353537065851035	0.0182	0.019	0.0235	0.0059	0.1517	0.005	0.0052	0.05	0.0027	0.1083	0.1363	0.0356	0.0052	0.1112	0.0199	0.0056	0.006	0.0041	0.003	0.0387	0.0258	0.0374	0.0695	0.0193	0.0828	0.0034
1	rs960242	20058239	0.94	0.389848785336034	0.86	0.450156947394433	0.296053487981449	0.354036265305706	0.0181	0.019	0.0236	0.006	0.1514	0.005	0.0052	0.05	0.0028	0.1079	0.1363	0.036	0.0054	0.1108	0.02	0.0056	0.006	0.0042	0.003	0.0385	0.0259	0.0374	0.0694	0.0193	0.0828	0.0035
1	rs11801111	20060965	0.91	0.517562282080777	0.87	0.405435896572436	1.16342645057587	1.01693242203159	0.0163	0.0188	0.0252	0.0072	0.1422	0.0066	0.0061	0.0487	0.004	0.1082	0.1356	0.0409	0.0078	0.1036	0.0225	0.0081	0.0072	0.0058	0.0039	0.0356	0.0281	0.0372	0.0673	0.0195	0.0825	0.0046
1	rs3850533	20061456	0.9	0.565600701999265	0.87	0.405435896572436	1.69405563385459	1.13356393792473	0.016	0.019	0.0257	0.0074	0.1405	0.0069	0.0061	0.0484	0.0042	0.1083	0.1353	0.0417	0.0083	0.1023	0.023	0.0085	0.0075	0.0061	0.0041	0.0348	0.0285	0.0371	0.0671	0.0195	0.0825	0.0047
1	rs74737330	20062124	0.89	0.616467558766813	0.87	0.405435896572436	1.99093783823801	1.2831752146954	0.016	0.0189	0.0259	0.0074	0.14	0.0072	0.0062	0.0483	0.0042	0.108	0.1343	0.0422	0.0085	0.1013	0.0233	0.009	0.0077	0.0063	0.004	0.0343	0.0291	0.0375	0.0668	0.0194	0.0826	0.0047
1	rs56277150	20063446	0.89	0.616467558766813	0.88	0.363814363818289	2.03220824977954	1.35670371974241	0.016	0.0189	0.0258	0.0075	0.1399	0.0073	0.0062	0.0484	0.0042	0.1079	0.1344	0.0422	0.0086	0.1012	0.0233	0.009	0.0077	0.0063	0.004	0.0342	0.0291	0.0376	0.0668	0.0194	0.0826	0.0047
1	rs114473964	20065080	0.89	0.616467558766813	0.9	0.289513196358555	2.07443376882128	1.39414705026286	0.016	0.0189	0.0258	0.0075	0.1398	0.0073	0.0063	0.0484	0.0042	0.108	0.1345	0.0423	0.0086	0.1012	0.0234	0.0091	0.0077	0.0063	0.004	0.0342	0.0292	0.0376	0.0667	0.0194	0.0826	0.0047
1	rs41303893	20066380	0.89	0.616467558766813	0.9	0.289513196358555	2.11705852816546	1.44165412738415	0.0159	0.0188	0.0258	0.0075	0.1398	0.0073	0.0063	0.0484	0.0042	0.108	0.1345	0.0423	0.0086	0.1011	0.0235	0.0091	0.0078	0.0063	0.004	0.0342	0.0292	0.0376	0.0667	0.0193	0.0826	0.0047
1	rs12064049	20067043	0.89	0.616467558766813	0.9	0.289513196358555	2.14063470091277	1.51881154257604	0.0159	0.0188	0.0258	0.0075	0.1398	0.0073	0.0063	0.0484	0.0042	0.108	0.1345	0.0424	0.0086	0.1011	0.0235	0.0091	0.0078	0.0063	0.004	0.0342	0.0292	0.0376	0.0667	0.0193	0.0826	0.0047
1	rs36123805	20069672	0.89	0.616467558766813	0.9	0.289513196358555	2.14995262790709	1.46011295985819	0.0159	0.0189	0.0258	0.0075	0.1398	0.0074	0.0063	0.0484	0.0042	0.108	0.1344	0.0424	0.0087	0.1011	0.0235	0.0092	0.0078	0.0063	0.004	0.0341	0.0293	0.0376	0.0667	0.0194	0.0826	0.0047
1	rs75792533	20069775	0.89	0.616467558766813	0.9	0.289513196358555	2.15825897723366	1.45788906003217	0.0159	0.0189	0.0258	0.0076	0.1398	0.0074	0.0063	0.0484	0.0042	0.108	0.1344	0.0424	0.0087	0.1011	0.0235	0.0092	0.0078	0.0063	0.004	0.0341	0.0293	0.0376	0.0667	0.0194	0.0826	0.0047
1	rs35760408	20072082	0.89	0.616467558766813	0.9	0.289513196358555	2.14745139737449	1.38464319961492	0.0158	0.0188	0.0258	0.0076	0.1397	0.0074	0.0063	0.0484	0.0042	0.108	0.1343	0.0425	0.0087	0.101	0.0235	0.0092	0.0078	0.0063	0.004	0.034	0.0293	0.0376	0.0668	0.0194	0.0826	0.0047
1	rs76515816	20078613	0.89	0.616467558766813	0.9	0.289513196358555	2.16885616847746	1.37938676454198	0.0157	0.0188	0.0258	0.0077	0.1395	0.0074	0.0063	0.0484	0.0042	0.1079	0.1341	0.0426	0.0087	0.101	0.0236	0.0093	0.0078	0.0063	0.0039	0.0339	0.0293	0.0376	0.0671	0.0194	0.0827	0.0047
1	rs74460571	20080048	0.89	0.616467558766813	0.9	0.289513196358555	2.17615867990717	1.37853926247362	0.0157	0.0188	0.0258	0.0077	0.1395	0.0074	0.0063	0.0483	0.0042	0.1079	0.134	0.0426	0.0087	0.101	0.0236	0.0093	0.0078	0.0063	0.0039	0.0338	0.0293	0.0376	0.0671	0.0194	0.0827	0.0047
1	rs2281248	20081036	0.89	0.616467558766813	0.9	0.289513196358555	2.19834313533525	1.38701815607299	0.0156	0.0188	0.0258	0.0077	0.1394	0.0074	0.0064	0.0484	0.0042	0.1079	0.134	0.0426	0.0087	0.101	0.0236	0.0093	0.0078	0.0063	0.0039	0.0338	0.0294	0.0376	0.0671	0.0194	0.0827	0.0047
1	rs71645468	20088161	0.89	0.616467558766813	0.9	0.289513196358555	2.36900977214001	1.40400158519531	0.0155	0.0187	0.0259	0.0078	0.139	0.0075	0.0065	0.0485	0.0041	0.1081	0.1337	0.0429	0.0087	0.101	0.0235	0.0095	0.0079	0.0063	0.0039	0.0334	0.0298	0.0382	0.067	0.0192	0.0825	0.0046
1	rs16822845	20090481	0.89	0.616467558766813	0.9	0.289513196358555	2.36900977214001	1.43431537769379	0.0155	0.0187	0.0259	0.0078	0.1389	0.0075	0.0065	0.0485	0.0041	0.108	0.1337	0.0429	0.0088	0.1008	0.0235	0.0096	0.008	0.0063	0.0039	0.0333	0.0298	0.0382	0.067	0.0192	0.0826	0.0046
1	rs79053030	20092847	0.89	0.616467558766813	0.9	0.289513196358555	2.3888629054538	1.4847831754756	0.0155	0.0186	0.0259	0.0079	0.1389	0.0075	0.0065	0.0485	0.0041	0.1079	0.1337	0.0428	0.0088	0.1007	0.0235	0.0096	0.008	0.0063	0.0039	0.0333	0.0299	0.0383	0.067	0.0192	0.0826	0.0046
1	rs11551819	20097822	0.89	0.616467558766813	0.9	0.289513196358555	2.42600641310014	1.48032394155441	0.0156	0.0186	0.0259	0.0079	0.1388	0.0076	0.0066	0.0485	0.0041	0.1078	0.1336	0.0427	0.0088	0.1006	0.0235	0.0097	0.0081	0.0063	0.0039	0.0333	0.03	0.0383	0.0671	0.0191	0.0827	0.0046
1	rs10917536	20097941	0.89	0.616467558766813	0.9	0.289513196358555	2.43357502911257	1.48375393146196	0.0156	0.0186	0.0259	0.0079	0.1388	0.0076	0.0066	0.0485	0.0041	0.1078	0.1336	0.0428	0.0088	0.1006	0.0235	0.0097	0.0081	0.0063	0.0039	0.0333	0.03	0.0383	0.0671	0.0191	0.0827	0.0046
1	rs57532219	20109991	0.89	0.616467558766813	0.9	0.289513196358555	2.66570264891286	1.46267967553502	0.0156	0.0186	0.0257	0.008	0.1381	0.0077	0.0066	0.0482	0.004	0.1073	0.1335	0.043	0.0089	0.1013	0.0237	0.0099	0.0082	0.0061	0.0038	0.0331	0.0303	0.0385	0.0671	0.0188	0.0828	0.0047
1	rs4655161	20111440	0.89	0.616467558766813	0.9	0.289513196358555	2.76716289830858	1.47569546966014	0.0156	0.0186	0.0257	0.0081	0.138	0.0077	0.0066	0.048	0.004	0.1071	0.1334	0.0431	0.009	0.1015	0.0239	0.01	0.0083	0.0061	0.0038	0.033	0.0304	0.0385	0.0671	0.0188	0.0828	0.0047
1	rs72658539	20112903	0.89	0.616467558766813	0.9	0.289513196358555	2.81244212381483	1.44711945452054	0.0156	0.0187	0.0256	0.0081	0.138	0.0077	0.0066	0.048	0.004	0.107	0.1333	0.0431	0.0089	0.1017	0.0239	0.0101	0.0083	0.006	0.0038	0.0328	0.0305	0.0385	0.067	0.0187	0.0829	0.0047
1	rs74594071	20113984	0.89	0.616467558766813	0.9	0.289513196358555	2.83485398262015	1.4203374693808	0.0156	0.0187	0.0256	0.0081	0.1379	0.0078	0.0066	0.0479	0.004	0.107	0.1333	0.0431	0.009	0.1018	0.0239	0.0102	0.0083	0.006	0.0038	0.0327	0.0306	0.0385	0.067	0.0187	0.0829	0.0047
1	rs4655208	20128536	0.89	0.616467558766813	0.9	0.289513196358555	3.04877670462584	1.34454181555181	0.0156	0.0186	0.0254	0.0082	0.1379	0.0078	0.0067	0.048	0.004	0.107	0.1329	0.043	0.0089	0.1026	0.0239	0.0104	0.0085	0.0061	0.0037	0.0325	0.0309	0.0383	0.0667	0.0185	0.0828	0.0048
1	rs2314757	20131771	0.89	0.616467558766813	0.91	0.256642068151906	3.10452159423945	1.3501137466679	0.0156	0.0185	0.0255	0.0082	0.138	0.0078	0.0067	0.048	0.004	0.1069	0.1328	0.043	0.009	0.1026	0.0238	0.0104	0.0085	0.0061	0.0038	0.0325	0.0309	0.0382	0.0667	0.0184	0.0831	0.0048
1	rs4655215	20137714	0.89	0.616467558766813	0.91	0.256642068151906	3.03093452433706	1.25860006196894	0.0157	0.0185	0.0254	0.0082	0.1379	0.0078	0.0067	0.0479	0.004	0.1068	0.1328	0.0429	0.009	0.1028	0.0238	0.0103	0.0084	0.0061	0.0038	0.0326	0.0309	0.0382	0.0667	0.0184	0.0831	0.0048
1	rs1317209	20140036	0.9	0.565600701999265	0.91	0.256642068151906	2.49474641083269	1.08103963173597	0.0158	0.0189	0.025	0.0087	0.1386	0.0084	0.0072	0.048	0.0041	0.1054	0.132	0.0417	0.0089	0.104	0.0242	0.0104	0.0088	0.0063	0.0037	0.0321	0.0309	0.0368	0.0671	0.0176	0.0841	0.0049
1	rs3767216	20140340	0.9	0.565600701999265	0.91	0.256642068151906	2.20659511058819	0.965654490070854	0.0156	0.019	0.025	0.0088	0.139	0.0084	0.0074	0.048	0.0041	0.1063	0.1308	0.0409	0.0087	0.1046	0.0243	0.0103	0.0092	0.0063	0.0035	0.032	0.0307	0.0359	0.0676	0.0173	0.0848	0.0049
1	rs3820317	20140581	0.91	0.517562282080777	0.91	0.256642068151906	1.68232383710871	0.767358460413696	0.0155	0.019	0.0249	0.0085	0.1414	0.0082	0.0074	0.0479	0.004	0.1066	0.1307	0.0402	0.0083	0.1057	0.0241	0.01	0.0092	0.0061	0.0033	0.032	0.0307	0.0352	0.0679	0.0168	0.0851	0.0046
1	rs41264107	20140622	0.91	0.517562282080777	0.91	0.256642068151906	1.61811063211748	0.742736913101921	0.0155	0.019	0.0249	0.0085	0.1417	0.0082	0.0074	0.0479	0.004	0.1065	0.1308	0.04	0.0083	0.1058	0.024	0.01	0.0092	0.0061	0.0033	0.032	0.0307	0.0351	0.0679	0.0168	0.0851	0.0046
1	rs35541730	20140973	0.92	0.472297109457422	0.91	0.256642068151906	1.03603467483801	0.545951448291419	0.0154	0.0191	0.0246	0.0084	0.1453	0.008	0.0073	0.048	0.0039	0.1064	0.1311	0.0388	0.0078	0.107	0.0237	0.0097	0.009	0.0059	0.0031	0.0321	0.0301	0.0342	0.0685	0.0163	0.0855	0.0043
1	rs7516526	20141761	0.93	0.429746626914861	0.91	0.256642068151906	0.52253562880744	0.616204063021218	0.0151	0.019	0.024	0.0082	0.1512	0.0075	0.0072	0.0485	0.0037	0.107	0.1314	0.0372	0.0069	0.1083	0.0232	0.0091	0.0087	0.0054	0.0026	0.0321	0.0288	0.0334	0.0692	0.0159	0.086	0.0037
1	rs3820333	20142270	0.93	0.429746626914861	0.91	0.256642068151906	0.443060640096369	0.5164535257549	0.0151	0.019	0.024	0.0082	0.1514	0.0075	0.0072	0.0485	0.0037	0.107	0.1314	0.0372	0.0069	0.1083	0.0232	0.009	0.0086	0.0054	0.0026	0.0321	0.0288	0.0334	0.0692	0.0159	0.0861	0.0037
1	rs3806310	20142681	0.94	0.389848785336034	0.91	0.256642068151906	0.425751227091142	0.507629830565208	0.0151	0.019	0.024	0.0082	0.1515	0.0075	0.0072	0.0485	0.0037	0.107	0.1314	0.0371	0.0069	0.1083	0.0232	0.009	0.0086	0.0054	0.0026	0.0321	0.0288	0.0334	0.0692	0.0159	0.0861	0.0037
1	rs3806307	20143074	0.93	0.429746626914861	0.91	0.256642068151906	0.408898722466982	0.543291206660004	0.0151	0.019	0.0239	0.0082	0.1517	0.0075	0.0072	0.0485	0.0037	0.1071	0.1314	0.0371	0.0069	0.1084	0.0231	0.009	0.0086	0.0054	0.0025	0.0321	0.0287	0.0333	0.0692	0.0159	0.0861	0.0037
1	rs12405608	20144143	0.94	0.389848785336034	0.91	0.256642068151906	0.377424852321892	0.53421479926926	0.0151	0.019	0.0239	0.0082	0.1519	0.0075	0.0072	0.0487	0.0037	0.107	0.1315	0.037	0.0068	0.1085	0.0231	0.009	0.0087	0.0053	0.0025	0.0322	0.0286	0.0333	0.0693	0.0159	0.0861	0.0037
1	rs17396847	20144332	0.94	0.389848785336034	0.91	0.256642068151906	0.3681016622535	0.499666778159283	0.0151	0.019	0.0239	0.0082	0.152	0.0075	0.0072	0.0487	0.0037	0.107	0.1315	0.037	0.0068	0.1085	0.0231	0.009	0.0087	0.0053	0.0025	0.0322	0.0286	0.0333	0.0693	0.0159	0.0861	0.0037
1	rs16822923	20144980	0.94	0.389848785336034	0.91	0.256642068151906	0.339288629415517	0.526842296254558	0.015	0.0189	0.0238	0.0081	0.1523	0.0074	0.0072	0.049	0.0037	0.1071	0.1314	0.0368	0.0067	0.1086	0.0229	0.009	0.0086	0.0053	0.0025	0.0321	0.0285	0.0332	0.0695	0.0159	0.0862	0.0036
1	rs58386755	20145194	0.94	0.389848785336034	0.91	0.256642068151906	0.333187664651304	0.499255768826546	0.015	0.0189	0.0238	0.008	0.1524	0.0074	0.0072	0.049	0.0037	0.1072	0.1314	0.0367	0.0066	0.1087	0.023	0.0089	0.0086	0.0053	0.0025	0.0321	0.0284	0.0331	0.0695	0.0159	0.0863	0.0036
1	rs72658548	20147269	0.95	0.352537935866182	0.91	0.256642068151906	0.206800125046448	0.359415335251917	0.0147	0.0188	0.0235	0.0077	0.1536	0.0072	0.007	0.0504	0.0036	0.1076	0.1312	0.036	0.0064	0.1095	0.0226	0.0085	0.0083	0.0051	0.0024	0.0321	0.028	0.0326	0.0702	0.0156	0.0874	0.0034
1	rs9651020	20147978	0.96	0.3177447436144	0.91	0.256642068151906	0.0823534928700543	0.298953907724961	0.0143	0.0186	0.0232	0.0071	0.1554	0.007	0.0069	0.0521	0.0035	0.1081	0.131	0.035	0.006	0.1107	0.0221	0.008	0.008	0.0048	0.0023	0.0321	0.0273	0.0318	0.0709	0.0153	0.0889	0.0031
1	rs12133130	20155678	0.97	0.285396128624663	0.91	0.256642068151906	0.0300149443372674	0.326641386353349	0.0138	0.0182	0.0236	0.0064	0.1573	0.0065	0.0067	0.0536	0.0032	0.1087	0.1309	0.0344	0.0056	0.1125	0.0217	0.0071	0.0073	0.0044	0.0021	0.0322	0.0264	0.0311	0.0717	0.0149	0.0907	0.0027
1	rs7544349	20157119	0.97	0.285396128624663	0.91	0.256642068151906	0.029271351880685	0.30503009024352	0.0138	0.0182	0.0236	0.0064	0.1573	0.0065	0.0067	0.0536	0.0032	0.1087	0.1309	0.0344	0.0056	0.1125	0.0217	0.0071	0.0073	0.0044	0.0021	0.0322	0.0264	0.0311	0.0717	0.0149	0.0908	0.0027
1	rs4509550	20158241	0.97	0.285396128624663	0.91	0.256642068151906	0.0290451947785595	0.305866931429557	0.0138	0.0182	0.0236	0.0064	0.1573	0.0065	0.0067	0.0537	0.0032	0.1087	0.1308	0.0344	0.0056	0.1125	0.0217	0.0071	0.0073	0.0044	0.0021	0.0322	0.0264	0.0311	0.0717	0.0148	0.0908	0.0027
1	rs116658285	20159504	0.97	0.285396128624663	0.91	0.256642068151906	0.0249086771026587	0.287264917912144	0.0136	0.0182	0.024	0.006	0.1588	0.0062	0.0064	0.0538	0.0031	0.1084	0.1311	0.034	0.0053	0.1132	0.0214	0.0068	0.0069	0.0041	0.0021	0.0324	0.0259	0.0309	0.0717	0.0146	0.0923	0.0025
1	rs79416560	20164602	0.99	0.227721472602965	0.91	0.256642068151906	0.0133943893406534	0.336685631407087	0.0133	0.0182	0.0257	0.0045	0.1647	0.005	0.0052	0.0539	0.0025	0.108	0.1324	0.032	0.0044	0.1164	0.02	0.0053	0.0054	0.0029	0.0018	0.0329	0.0237	0.0299	0.0718	0.0136	0.0989	0.0019
1	rs6426833	20171860	0.99	0.227721472602965	0.92	0.226487429171296	0.00608015128045685	0.186054927669735	0.0133	0.0182	0.0258	0.0045	0.1649	0.005	0.0052	0.0539	0.0024	0.1079	0.1324	0.0319	0.0043	0.1165	0.0199	0.0053	0.0053	0.0029	0.0018	0.0329	0.0236	0.0299	0.0719	0.0136	0.0991	0.0019
1	rs76921395	20181345	0.99	0.227721472602965	0.92	0.226487429171296	0.00229495246707729	0.137764962141785	0.0131	0.0183	0.0259	0.0041	0.1662	0.0047	0.0048	0.0542	0.0023	0.1075	0.1326	0.0314	0.0039	0.1176	0.0197	0.005	0.0051	0.0026	0.0017	0.033	0.0231	0.0297	0.0721	0.0135	0.1007	0.0018
1	rs6690967	20183342	0.99	0.227721472602965	0.92	0.226487429171296	0.00185739747527391	0.0984766776535603	0.0131	0.0183	0.0259	0.0041	0.1663	0.0047	0.0048	0.0542	0.0023	0.1075	0.1326	0.0314	0.0039	0.1177	0.0197	0.005	0.0051	0.0026	0.0017	0.033	0.0231	0.0296	0.0721	0.0135	0.1007	0.0018
1	rs4654897	20191436	0.99	0.227721472602965	0.92	0.226487429171296	0.00186844948300471	0.0857436209346151	0.0131	0.0182	0.0259	0.004	0.1665	0.0046	0.0047	0.0543	0.0023	0.1075	0.1326	0.0315	0.0039	0.1178	0.0198	0.0049	0.0051	0.0026	0.0016	0.033	0.0231	0.0296	0.0722	0.0135	0.101	0.0018
1	rs114648076	20197437	0.99	0.227721472602965	0.92	0.226487429171296	0.00195591665031614	0.0891325942349568	0.0131	0.0182	0.0259	0.004	0.1666	0.0046	0.0047	0.0543	0.0022	0.1075	0.1326	0.0315	0.0039	0.1179	0.0198	0.0048	0.005	0.0025	0.0016	0.0332	0.023	0.0296	0.0722	0.0134	0.101	0.0017
1	rs66474205	20200125	0.99	0.227721472602965	0.92	0.226487429171296	0.00193161149738642	0.0808342760944891	0.0131	0.0182	0.0259	0.004	0.1667	0.0046	0.0047	0.0544	0.0022	0.1075	0.1325	0.0314	0.0039	0.1178	0.0198	0.0048	0.005	0.0025	0.0016	0.0333	0.023	0.0296	0.0722	0.0134	0.101	0.0017
1	rs10799592	20212747	0.99	0.227721472602965	0.92	0.226487429171296	0.00168891116092223	0.0740880721507569	0.0131	0.0182	0.0259	0.0039	0.167	0.0045	0.0047	0.0545	0.0022	0.1075	0.1325	0.0314	0.0039	0.1179	0.0198	0.0047	0.0049	0.0024	0.0015	0.0338	0.0227	0.0296	0.0723	0.0132	0.1011	0.0017
1	rs10799593	20216860	0.99	0.227721472602965	0.92	0.226487429171296	0.00166102564178844	0.0725106983371063	0.0131	0.0182	0.0259	0.0039	0.1671	0.0045	0.0046	0.0545	0.0022	0.1076	0.1324	0.0314	0.0039	0.1179	0.0198	0.0047	0.0049	0.0024	0.0015	0.0339	0.0226	0.0296	0.0723	0.0132	0.1011	0.0017
1	rs2298110	20233051	0.99	0.227721472602965	0.92	0.226487429171296	0.00180966451578863	0.0811330067505299	0.013	0.0182	0.0259	0.0039	0.1672	0.0045	0.0046	0.0545	0.0022	0.1076	0.1325	0.0314	0.0038	0.118	0.0198	0.0046	0.0048	0.0024	0.0015	0.0339	0.0226	0.0295	0.0723	0.0132	0.1013	0.0017
1	rs10916668	20233086	0.99	0.227721472602965	0.92	0.226487429171296	0.00180831544254962	0.0808342760944891	0.013	0.0182	0.0259	0.0039	0.1672	0.0045	0.0046	0.0545	0.0022	0.1076	0.1325	0.0314	0.0038	0.118	0.0198	0.0046	0.0048	0.0024	0.0015	0.0339	0.0226	0.0295	0.0723	0.0132	0.1013	0.0017
1	rs1572783	20243147	0.99	0.227721472602965	0.92	0.226487429171296	0.00164098071380532	0.0424531539189916	0.013	0.0182	0.0259	0.0038	0.1675	0.0044	0.0046	0.0545	0.0021	0.1075	0.1325	0.0314	0.0038	0.1182	0.0198	0.0045	0.0047	0.0023	0.0015	0.0339	0.0226	0.0295	0.0723	0.0131	0.1016	0.0017
1	rs57513643	20243910	0.99	0.227721472602965	0.92	0.226487429171296	0.00167492135402058	0.0384593419743083	0.013	0.0182	0.0259	0.0038	0.1675	0.0044	0.0046	0.0545	0.0021	0.1075	0.1326	0.0314	0.0038	0.1182	0.0198	0.0045	0.0047	0.0023	0.0015	0.0339	0.0226	0.0295	0.0723	0.0131	0.1016	0.0017
1	rs61729970	20246876	0.99	0.227721472602965	0.92	0.226487429171296	0.00179352926072093	0.0409905139367434	0.013	0.0183	0.0259	0.0038	0.1676	0.0044	0.0045	0.0545	0.0021	0.1075	0.1326	0.0313	0.0038	0.1183	0.0197	0.0044	0.0047	0.0023	0.0015	0.0339	0.0226	0.0295	0.0723	0.0131	0.1017	0.0017
1	rs116816676	20247305	0.99	0.227721472602965	0.92	0.226487429171296	0.00181913084132325	0.0414381110616784	0.013	0.0183	0.0259	0.0038	0.1676	0.0044	0.0045	0.0545	0.0021	0.1075	0.1326	0.0314	0.0038	0.1183	0.0197	0.0044	0.0047	0.0023	0.0015	0.0339	0.0226	0.0295	0.0722	0.0131	0.1018	0.0017
1	rs72658593	20247890	0.99	0.227721472602965	0.92	0.226487429171296	0.00185739747527391	0.0445160453611691	0.013	0.0183	0.0259	0.0038	0.1676	0.0044	0.0045	0.0545	0.0021	0.1075	0.1326	0.0314	0.0038	0.1183	0.0197	0.0044	0.0047	0.0023	0.0015	0.0339	0.0226	0.0295	0.0722	0.0131	0.1018	0.0017
1	rs1108974	20248709	0.99	0.227721472602965	0.92	0.226487429171296	0.0020601087240527	0.0547711565714703	0.013	0.0183	0.0258	0.0038	0.1676	0.0044	0.0045	0.0545	0.0021	0.1075	0.1327	0.0314	0.0038	0.1183	0.0197	0.0044	0.0047	0.0023	0.0015	0.0339	0.0225	0.0295	0.0723	0.013	0.1019	0.0017
1	rs2233691	20250336	0.99	0.227721472602965	0.92	0.226487429171296	0.00246139160997159	0.0517643442350716	0.0128	0.0183	0.0257	0.0036	0.1679	0.0045	0.0042	0.0542	0.0021	0.1077	0.133	0.0314	0.0036	0.1193	0.0196	0.0041	0.0045	0.0021	0.0014	0.0337	0.0223	0.0294	0.0726	0.013	0.1024	0.0017
1	rs818965	20250525	0.99	0.227721472602965	0.93	0.198940398764014	0.00315618648310999	0.0628735477065409	0.0128	0.0183	0.0258	0.0036	0.168	0.0044	0.0041	0.0542	0.0021	0.1076	0.1331	0.0314	0.0036	0.1194	0.0196	0.0041	0.0045	0.002	0.0014	0.0337	0.0223	0.0294	0.0727	0.0129	0.1026	0.0017
1	rs7543354	20254356	1	0.202230525110681	0.93	0.198940398764014	0.00863644206929092	0.0620018437431966	0.0125	0.0183	0.026	0.0032	0.1688	0.0041	0.0037	0.0541	0.0021	0.1072	0.1337	0.0316	0.0033	0.1201	0.0191	0.0037	0.0043	0.0019	0.0012	0.0339	0.0222	0.0294	0.0733	0.0125	0.1034	0.0016
1	rs7549744	20256548	1	0.202230525110681	0.93	0.198940398764014	0.00941472274479443	0.0589589199772186	0.0124	0.0183	0.026	0.0032	0.1688	0.0041	0.0036	0.054	0.0021	0.1071	0.1338	0.0316	0.0034	0.1201	0.0191	0.0037	0.0042	0.0019	0.0012	0.0339	0.0221	0.0294	0.0734	0.0125	0.1035	0.0016
1	rs72661005	20263515	1	0.202230525110681	0.93	0.198940398764014	0.00972431851882824	0.0544545243824186	0.0124	0.0183	0.026	0.0032	0.1689	0.004	0.0036	0.054	0.0021	0.1071	0.1338	0.0316	0.0034	0.1202	0.0191	0.0037	0.0042	0.0019	0.0012	0.0339	0.0221	0.0293	0.0734	0.0124	0.1036	0.0016
1	rs11580228	20268939	1	0.202230525110681	0.93	0.198940398764014	0.00969906902880662	0.0463861150393925	0.0124	0.0183	0.026	0.0032	0.1689	0.004	0.0036	0.054	0.0021	0.1071	0.1338	0.0316	0.0033	0.1202	0.019	0.0037	0.0042	0.0019	0.0012	0.0339	0.0221	0.0293	0.0734	0.0124	0.1036	0.0016
1	rs1774128	20269169	1	0.202230525110681	0.93	0.198940398764014	0.00960858192486761	0.0451550381444514	0.0124	0.0183	0.026	0.0032	0.1689	0.004	0.0036	0.0541	0.0021	0.1071	0.1338	0.0316	0.0033	0.1202	0.0189	0.0036	0.0042	0.0019	0.0012	0.0339	0.0221	0.0293	0.0734	0.0124	0.1036	0.0016
1	rs116101955	20275243	1	0.202230525110681	0.93	0.198940398764014	0.0106831754474403	0.0433646137910952	0.0124	0.0183	0.026	0.0032	0.1691	0.004	0.0035	0.0541	0.0021	0.1071	0.1338	0.0317	0.0033	0.1202	0.0189	0.0036	0.0042	0.0019	0.0012	0.0339	0.022	0.0294	0.0735	0.0123	0.1037	0.0016
1	rs12083280	20275868	1	0.202230525110681	0.93	0.198940398764014	0.0103083411012685	0.0413260075238987	0.0124	0.0184	0.026	0.0032	0.1692	0.0039	0.0035	0.0541	0.0021	0.1071	0.1338	0.0317	0.0033	0.1203	0.0189	0.0036	0.0042	0.0019	0.0012	0.0339	0.022	0.0294	0.0735	0.0123	0.1037	0.0016
1	rs75570642	20278074	1	0.202230525110681	0.94	0.173887076546345	0.0124983007523116	0.0458567180137655	0.0124	0.0184	0.0259	0.0031	0.1695	0.0038	0.0034	0.0541	0.0021	0.1069	0.1338	0.0318	0.0033	0.1204	0.0189	0.0035	0.0041	0.0019	0.0012	0.034	0.0217	0.0294	0.0737	0.0122	0.1039	0.0016
1	rs818968	20279405	1	0.202230525110681	0.95	0.15120882267165	0.0119577825413585	0.0302319339430998	0.0123	0.0185	0.0259	0.0031	0.1697	0.0037	0.0034	0.0541	0.0022	0.1068	0.1338	0.032	0.0033	0.1205	0.0189	0.0034	0.0041	0.0019	0.0012	0.034	0.0215	0.0294	0.0738	0.0121	0.104	0.0016
1	rs35403220	20279671	1	0.202230525110681	0.95	0.15120882267165	0.0122498470796142	0.0317051155793327	0.0123	0.0185	0.0259	0.0031	0.1697	0.0037	0.0034	0.0541	0.0022	0.1068	0.1338	0.032	0.0033	0.1205	0.0189	0.0034	0.0041	0.002	0.0012	0.034	0.0215	0.0294	0.0738	0.0121	0.1041	0.0016
1	rs80231711	20282314	1	0.202230525110681	0.95	0.15120882267165	0.0155574348404571	0.0364235263634658	0.0123	0.0185	0.0259	0.0031	0.1699	0.0036	0.0033	0.0541	0.0022	0.1069	0.1338	0.0322	0.0032	0.1206	0.0188	0.0034	0.0041	0.002	0.0012	0.034	0.0212	0.0294	0.0737	0.0121	0.1042	0.0016
1	rs818963	20283943	1	0.202230525110681	0.95	0.15120882267165	0.0233475026019069	0.0585015898902488	0.0121	0.0185	0.0259	0.003	0.1703	0.0034	0.0031	0.0542	0.0023	0.1069	0.134	0.0327	0.0029	0.1211	0.0187	0.0032	0.0041	0.0021	0.0013	0.034	0.0204	0.0295	0.0736	0.0122	0.1045	0.0016
1	rs80149606	20285200	1	0.202230525110681	0.95	0.15120882267165	0.0257787293203294	0.0672394747727265	0.012	0.0185	0.0258	0.0029	0.1703	0.0033	0.003	0.0542	0.0023	0.1067	0.1336	0.0328	0.0029	0.1214	0.0187	0.0032	0.0041	0.0021	0.0013	0.034	0.0205	0.0294	0.0738	0.0122	0.1047	0.0016
1	rs10916679	20286563	1	0.202230525110681	0.96	0.130782650589638	0.0250809841637525	0.0644963240392324	0.012	0.0185	0.0258	0.0029	0.1703	0.0033	0.003	0.0542	0.0023	0.1067	0.1336	0.0328	0.0029	0.1214	0.0187	0.0031	0.0041	0.0021	0.0013	0.034	0.0205	0.0294	0.0738	0.0122	0.1047	0.0016
1	rs7521919	20289956	1.01	0.178854520006857	0.96	0.130782650589638	0.0248581599451027	0.0588934940657599	0.012	0.0186	0.0258	0.0029	0.1702	0.0032	0.003	0.0541	0.0023	0.1068	0.1334	0.0328	0.0029	0.1215	0.0187	0.0031	0.0041	0.0021	0.0013	0.034	0.0206	0.0294	0.0738	0.0123	0.1048	0.0016
1	rs12021852	20290088	1.01	0.178854520006857	0.95	0.15120882267165	0.0247774848595134	0.05739727393325	0.012	0.0186	0.0258	0.0029	0.1703	0.0032	0.003	0.0541	0.0023	0.1068	0.1334	0.0328	0.0029	0.1215	0.0187	0.0031	0.0041	0.0021	0.0013	0.034	0.0206	0.0294	0.0738	0.0123	0.1048	0.0016
1	rs12044628	20291950	1.01	0.178854520006857	0.95	0.15120882267165	0.0244965959204491	0.0543280933786808	0.012	0.0186	0.0258	0.0029	0.1702	0.0033	0.003	0.054	0.0023	0.1068	0.1333	0.0328	0.0029	0.1215	0.0187	0.0031	0.0041	0.0021	0.0013	0.0341	0.0205	0.0294	0.0738	0.0123	0.1048	0.0016
1	rs17411112	20293055	1.01	0.178854520006857	0.95	0.15120882267165	0.0251521809598896	0.055279413573728	0.012	0.0186	0.0258	0.0029	0.1702	0.0033	0.003	0.054	0.0023	0.1068	0.1333	0.0328	0.0029	0.1215	0.0187	0.0031	0.0041	0.0022	0.0013	0.0341	0.0205	0.0294	0.0738	0.0123	0.1048	0.0017
1	rs36018955	20294687	1.01	0.178854520006857	0.95	0.15120882267165	0.0255411976880878	0.0586974023539478	0.012	0.0186	0.0258	0.0029	0.1702	0.0033	0.003	0.054	0.0023	0.1069	0.1333	0.0328	0.0029	0.1215	0.0188	0.0031	0.0041	0.0022	0.0013	0.0341	0.0205	0.0294	0.0738	0.0123	0.1048	0.0016
1	rs4655020	20295022	1.01	0.178854520006857	0.96	0.130782650589638	0.0251521809598896	0.0618681926941815	0.012	0.0186	0.0258	0.0029	0.1702	0.0033	0.003	0.054	0.0023	0.1069	0.1333	0.0328	0.0029	0.1216	0.0188	0.0031	0.004	0.0022	0.0013	0.034	0.0205	0.0294	0.0738	0.0123	0.1048	0.0016
1	rs116424157	20297593	1.01	0.178854520006857	0.96	0.130782650589638	0.0279000045636754	0.0734410917135857	0.012	0.0186	0.0258	0.0029	0.1701	0.0033	0.0029	0.0539	0.0023	0.1068	0.1332	0.0328	0.0029	0.1216	0.0188	0.0031	0.0041	0.0022	0.0013	0.0341	0.0205	0.0294	0.0737	0.0123	0.1048	0.0016
1	rs955587	20303151	1.01	0.178854520006857	0.96	0.130782650589638	0.0285631416534761	0.0767723215417254	0.0118	0.0186	0.026	0.003	0.1699	0.0035	0.0029	0.0537	0.0023	0.1066	0.133	0.0329	0.0029	0.1218	0.019	0.0031	0.0041	0.0022	0.0014	0.0341	0.0203	0.0296	0.0735	0.0124	0.1048	0.0017
1	rs2236772	20304785	1.01	0.178854520006857	0.96	0.130782650589638	0.033221530410266	0.0817318068571982	0.0113	0.0188	0.0264	0.0033	0.1683	0.0033	0.0027	0.0528	0.0023	0.1075	0.1328	0.0332	0.0029	0.1227	0.0194	0.0032	0.0039	0.0024	0.0014	0.0344	0.0199	0.0299	0.0738	0.0128	0.1041	0.0017
1	rs4744	20304926	1.01	0.178854520006857	0.96	0.130782650589638	0.031541865992148	0.0770648527053076	0.0113	0.0188	0.0264	0.0033	0.1682	0.0033	0.0027	0.0527	0.0023	0.1076	0.1327	0.0333	0.0029	0.1228	0.0194	0.0032	0.0039	0.0025	0.0014	0.0344	0.0198	0.03	0.0739	0.0128	0.104	0.0017
1	rs1796923	20306279	1.02	0.157502178544443	0.95	0.15120882267165	0.0282633652115392	0.0762614879656374	0.0112	0.019	0.0264	0.0034	0.168	0.0033	0.0027	0.0527	0.0024	0.1078	0.1323	0.0333	0.0029	0.123	0.0193	0.0032	0.0039	0.0025	0.0014	0.0343	0.02	0.0299	0.074	0.013	0.1037	0.0017
1	rs11573142	20307444	1.02	0.157502178544443	0.94	0.173887076546345	0.0266383959035671	0.0671703131928342	0.0112	0.0191	0.0263	0.0034	0.1678	0.0033	0.0027	0.0527	0.0024	0.108	0.1319	0.0333	0.0029	0.1232	0.0192	0.0033	0.0038	0.0026	0.0015	0.0344	0.0201	0.0299	0.0741	0.0131	0.1035	0.0017
1	rs12029284	20312985	1.02	0.157502178544443	0.94	0.173887076546345	0.0271939970658416	0.0675857287633521	0.0112	0.0193	0.0263	0.0035	0.1673	0.0032	0.0026	0.0525	0.0024	0.1083	0.1312	0.0336	0.0028	0.1239	0.0191	0.0034	0.0035	0.0027	0.0015	0.0344	0.0201	0.0299	0.0742	0.0133	0.1031	0.0017
1	rs12021819	20316055	1.02	0.157502178544443	0.94	0.173887076546345	0.0267339749997502	0.0644283606825479	0.0112	0.0193	0.0263	0.0035	0.1673	0.0032	0.0026	0.0526	0.0025	0.1083	0.1312	0.0336	0.0028	0.1239	0.0192	0.0034	0.0035	0.0027	0.0015	0.0344	0.0201	0.0299	0.0742	0.0133	0.1032	0.0017
1	rs1605317	20338794	1.02	0.157502178544443	0.94	0.173887076546345	0.0261955710794467	0.0626047830630226	0.0112	0.0194	0.0263	0.0035	0.1671	0.0032	0.0026	0.0528	0.0025	0.1079	0.131	0.0337	0.0029	0.1243	0.0192	0.0035	0.0033	0.0028	0.0016	0.0344	0.0201	0.0299	0.0743	0.0134	0.1031	0.0018
1	rs7547676	20346352	1.02	0.157502178544443	0.94	0.173887076546345	0.0270436101283208	0.0610024421931674	0.0112	0.0194	0.0263	0.0034	0.1671	0.0031	0.0025	0.0527	0.0025	0.1077	0.1309	0.0337	0.0029	0.1245	0.0192	0.0035	0.0032	0.0028	0.0016	0.0344	0.0202	0.0299	0.0744	0.0134	0.1032	0.0018
1	rs76333686	20354769	1.02	0.157502178544443	0.94	0.173887076546345	0.0270972517766075	0.0653825876454319	0.0112	0.0194	0.0264	0.0034	0.1672	0.0031	0.0025	0.0527	0.0025	0.1076	0.1309	0.0337	0.0029	0.1245	0.0191	0.0035	0.0032	0.0028	0.0016	0.0344	0.0202	0.03	0.0742	0.0135	0.1032	0.0018
1	rs1911235	20355944	1.02	0.157502178544443	0.94	0.173887076546345	0.0268724636869753	0.0668249519271995	0.0111	0.0194	0.0264	0.0035	0.1672	0.0031	0.0026	0.0527	0.0025	0.1076	0.1308	0.0338	0.0028	0.1246	0.0191	0.0035	0.0032	0.0028	0.0016	0.0344	0.0202	0.03	0.0742	0.0136	0.1032	0.0018
1	rs72661063	20367610	1.02	0.157502178544443	0.94	0.173887076546345	0.0247372175820579	0.0710889082410334	0.0111	0.0194	0.0264	0.0035	0.1671	0.0031	0.0025	0.0527	0.0024	0.1075	0.1308	0.0338	0.0028	0.1247	0.019	0.0035	0.0032	0.0028	0.0016	0.0344	0.0202	0.0302	0.0744	0.0136	0.1029	0.0017
1	rs617363	20380145	1.02	0.157502178544443	0.94	0.173887076546345	0.0245666035189946	0.0699598861930661	0.011	0.0195	0.0264	0.0035	0.1671	0.0031	0.0025	0.0527	0.0024	0.1075	0.1307	0.0338	0.0028	0.1248	0.019	0.0036	0.0031	0.0028	0.0016	0.0344	0.0202	0.0302	0.0744	0.0136	0.1029	0.0017
1	rs72661080	20392618	1.02	0.157502178544443	0.94	0.173887076546345	0.0263531166979836	0.0738721523756238	0.011	0.0195	0.0265	0.0035	0.1671	0.0031	0.0025	0.0527	0.0024	0.1073	0.1306	0.0339	0.0028	0.1249	0.0191	0.0036	0.0031	0.0027	0.0016	0.0344	0.0203	0.0302	0.0745	0.0136	0.103	0.0017
1	rs4525016	20394868	1.02	0.157502178544443	0.94	0.173887076546345	0.0268084826391788	0.0756067560778512	0.011	0.0195	0.0265	0.0035	0.1671	0.0031	0.0025	0.0527	0.0024	0.1073	0.1306	0.0339	0.0027	0.125	0.0191	0.0036	0.0031	0.0027	0.0016	0.0343	0.0203	0.0302	0.0745	0.0136	0.103	0.0017
1	rs11573185	20395401	1.02	0.157502178544443	0.94	0.173887076546345	0.0268831377337239	0.0751715551245121	0.011	0.0195	0.0265	0.0035	0.1671	0.0031	0.0025	0.0527	0.0024	0.1073	0.1306	0.0339	0.0027	0.125	0.0191	0.0036	0.0031	0.0027	0.0016	0.0343	0.0203	0.0302	0.0745	0.0136	0.103	0.0017
1	rs4655148	20402793	1.02	0.157502178544443	0.94	0.173887076546345	0.0259448945763076	0.0770648527053076	0.011	0.0195	0.0266	0.0035	0.167	0.0031	0.0025	0.0526	0.0024	0.1073	0.1305	0.0339	0.0027	0.1252	0.0191	0.0036	0.0032	0.0028	0.0016	0.0343	0.0203	0.0302	0.0745	0.0137	0.1029	0.0017
1	rs3767229	20404144	1.02	0.157502178544443	0.94	0.173887076546345	0.0257580121311283	0.0783868612179857	0.011	0.0195	0.0266	0.0035	0.167	0.0031	0.0025	0.0526	0.0024	0.1073	0.1305	0.0339	0.0027	0.1252	0.0191	0.0036	0.0032	0.0028	0.0016	0.0343	0.0203	0.0302	0.0745	0.0137	0.103	0.0017
1	rs11573237	20406486	1.02	0.157502178544443	0.94	0.173887076546345	0.0263215537732106	0.0808342760944891	0.011	0.0195	0.0266	0.0035	0.1669	0.0031	0.0025	0.0526	0.0024	0.1073	0.1305	0.0339	0.0027	0.1251	0.0191	0.0036	0.0032	0.0027	0.0016	0.0343	0.0203	0.0302	0.0746	0.0137	0.103	0.0017
1	rs676969	20409394	1.02	0.157502178544443	0.94	0.173887076546345	0.0268297976135454	0.0810582822074278	0.011	0.0195	0.0266	0.0035	0.1669	0.0031	0.0025	0.0526	0.0024	0.1073	0.1304	0.0339	0.0028	0.125	0.0191	0.0036	0.0032	0.0027	0.0016	0.0343	0.0203	0.0301	0.0747	0.0137	0.103	0.0017
1	rs2020887	20411332	1.02	0.157502178544443	0.94	0.173887076546345	0.0270757860588603	0.0852093269808198	0.011	0.0195	0.0265	0.0035	0.1668	0.0031	0.0026	0.0525	0.0024	0.1073	0.1304	0.0339	0.0028	0.125	0.0191	0.0036	0.0032	0.0028	0.0016	0.0343	0.0203	0.03	0.0748	0.0137	0.1029	0.0017
1	rs79674787	20421968	1.02	0.157502178544443	0.94	0.173887076546345	0.0283519546195097	0.108432939731538	0.0111	0.0195	0.0265	0.0036	0.1666	0.0031	0.0026	0.0524	0.0025	0.1071	0.1306	0.034	0.0028	0.1244	0.0191	0.0037	0.0033	0.0028	0.0016	0.0344	0.0204	0.0299	0.0751	0.0137	0.1027	0.0018
1	rs75836442	20422613	1.02	0.157502178544443	0.95	0.15120882267165	0.0282965632466178	0.110029809857906	0.0111	0.0195	0.0265	0.0036	0.1666	0.0031	0.0026	0.0524	0.0025	0.107	0.1306	0.034	0.0028	0.1243	0.0191	0.0037	0.0033	0.0028	0.0016	0.0344	0.0204	0.0299	0.0751	0.0137	0.1026	0.0018
1	rs765838	20423210	1.02	0.157502178544443	0.95	0.15120882267165	0.028219144062122	0.113762026395592	0.0111	0.0195	0.0265	0.0036	0.1666	0.0031	0.0026	0.0524	0.0025	0.107	0.1306	0.034	0.0028	0.1243	0.0191	0.0037	0.0033	0.0028	0.0016	0.0344	0.0204	0.0299	0.0751	0.0137	0.1026	0.0018
1	rs76049552	20423977	1.02	0.157502178544443	0.95	0.15120882267165	0.0293848953152321	0.134115369812306	0.0111	0.0195	0.0265	0.0036	0.1666	0.0032	0.0026	0.0524	0.0025	0.107	0.1306	0.034	0.0028	0.1243	0.0191	0.0037	0.0033	0.0028	0.0016	0.0345	0.0204	0.0299	0.0751	0.0137	0.1026	0.0018
1	rs59684112	20427044	1.02	0.157502178544443	0.95	0.15120882267165	0.0299342324090148	0.146012857315485	0.0111	0.0195	0.0265	0.0037	0.1666	0.0032	0.0027	0.0524	0.0024	0.1069	0.1307	0.034	0.0028	0.1241	0.019	0.0037	0.0033	0.0028	0.0016	0.0345	0.0204	0.0299	0.0752	0.0137	0.1025	0.0018
1	rs1395468	20435466	1.03	0.13807906481078	0.95	0.15120882267165	0.023260744106567	0.0976706135565769	0.0116	0.0197	0.0262	0.004	0.1655	0.0033	0.0028	0.0523	0.0024	0.107	0.1295	0.0341	0.003	0.1242	0.0189	0.0039	0.0034	0.003	0.0017	0.0343	0.0207	0.0297	0.0751	0.0139	0.1028	0.0019
1	rs41264131	20440251	1.04	0.120487900976968	0.95	0.15120882267165	0.0297847448085531	0.140433289847481	0.013	0.0209	0.0255	0.0049	0.1624	0.0035	0.0032	0.0519	0.0028	0.1066	0.1275	0.034	0.0034	0.124	0.0188	0.0044	0.0036	0.0036	0.0022	0.0333	0.0211	0.0293	0.0744	0.0141	0.1038	0.0024
1	rs62541897	20440990	1.04	0.120487900976968	0.95	0.15120882267165	0.0285742874880296	0.140064134304325	0.013	0.0209	0.0255	0.0049	0.1623	0.0035	0.0032	0.0519	0.0028	0.1066	0.1274	0.0341	0.0035	0.124	0.0188	0.0044	0.0036	0.0036	0.0022	0.0333	0.0211	0.0293	0.0744	0.0141	0.1038	0.0024
1	rs10916711	20441633	1.04	0.120487900976968	0.95	0.15120882267165	0.0241388100647342	0.0969473785145671	0.0131	0.0209	0.0255	0.0049	0.1623	0.0035	0.0032	0.0519	0.0028	0.1066	0.1274	0.0341	0.0035	0.1239	0.0188	0.0044	0.0036	0.0036	0.0022	0.0333	0.0211	0.0293	0.0744	0.0141	0.1039	0.0024
1	rs584367	20442054	1.04	0.120487900976968	0.95	0.15120882267165	0.0213738781035142	0.119796683799301	0.0131	0.0208	0.0254	0.0049	0.1626	0.0036	0.0033	0.052	0.0028	0.1065	0.1271	0.034	0.0035	0.124	0.0187	0.0044	0.0036	0.0037	0.0022	0.0334	0.0211	0.0292	0.0742	0.0141	0.1041	0.0024
1	rs7534173	20442462	1.04	0.120487900976968	0.95	0.15120882267165	0.0276814038458109	0.209578943971884	0.0132	0.0208	0.0253	0.005	0.1625	0.0036	0.0033	0.0519	0.0028	0.1066	0.127	0.034	0.0035	0.1241	0.0187	0.0045	0.0036	0.0037	0.0023	0.0334	0.0212	0.0292	0.0741	0.0141	0.104	0.0025
1	rs61771560	20446610	1.05	0.104628957265627	0.95	0.15120882267165	0.0386473723659763	0.182396111102832	0.0128	0.0209	0.0244	0.0052	0.162	0.0037	0.0034	0.0511	0.0029	0.1065	0.1277	0.0343	0.0039	0.1241	0.0185	0.0047	0.0037	0.004	0.0024	0.0334	0.0212	0.0292	0.0733	0.0141	0.1043	0.0026
1	rs17354769	20447401	1.05	0.104628957265627	0.95	0.15120882267165	0.0404798795959099	0.169591640529067	0.0128	0.0209	0.0241	0.0052	0.162	0.0037	0.0034	0.051	0.0029	0.1066	0.1277	0.0343	0.004	0.124	0.0184	0.0047	0.0037	0.0041	0.0025	0.0335	0.0213	0.0291	0.0733	0.0141	0.1044	0.0026
1	rs7531682	20451281	1.05	0.104628957265627	0.95	0.15120882267165	0.0480535695719482	0.159043458968422	0.0127	0.021	0.0239	0.0052	0.1611	0.0037	0.0035	0.0508	0.0031	0.107	0.1277	0.0344	0.0041	0.1241	0.0184	0.0049	0.0038	0.0042	0.0025	0.0336	0.0213	0.029	0.0732	0.0142	0.1043	0.0027
1	rs113123615	20453627	1.05	0.104628957265627	0.95	0.15120882267165	0.0625030518920837	0.238097650956508	0.0127	0.021	0.0239	0.0053	0.1608	0.0037	0.0035	0.0506	0.0031	0.1072	0.1276	0.0344	0.0041	0.1242	0.0185	0.0049	0.0038	0.0043	0.0025	0.0336	0.0213	0.0288	0.0733	0.0143	0.1043	0.0027
1	rs12722987	20455220	1.05	0.104628957265627	0.95	0.15120882267165	0.0611418596274265	0.250144533136699	0.0127	0.021	0.0239	0.0053	0.1607	0.0037	0.0035	0.0506	0.0031	0.1072	0.1276	0.0344	0.0041	0.1241	0.0185	0.0049	0.0038	0.0043	0.0026	0.0336	0.0212	0.0287	0.0733	0.0143	0.1043	0.0027
1	rs116133497	20461403	1.05	0.104628957265627	0.95	0.15120882267165	0.0896821154299553	0.271672146516398	0.0127	0.021	0.0239	0.0053	0.1605	0.0037	0.0035	0.0504	0.0031	0.1073	0.1277	0.0344	0.0042	0.1241	0.0185	0.0049	0.0038	0.0043	0.0026	0.0335	0.0212	0.0286	0.0734	0.0143	0.1043	0.0027
1	rs631134	20464891	1.05	0.104628957265627	0.95	0.15120882267165	0.0930401251321128	0.238651173414679	0.0128	0.0211	0.0238	0.0054	0.1597	0.0037	0.0036	0.0499	0.0031	0.1076	0.1277	0.0345	0.0042	0.1241	0.0186	0.0051	0.0038	0.0045	0.0026	0.0336	0.0212	0.0285	0.0734	0.0144	0.1043	0.0028
1	rs518588	20465444	1.05	0.104628957265627	0.95	0.15120882267165	0.111066320571686	0.313790652930855	0.0128	0.0211	0.0236	0.0055	0.1597	0.0037	0.0037	0.0497	0.0031	0.1074	0.1279	0.0345	0.0043	0.1241	0.0186	0.0052	0.0039	0.0045	0.0026	0.0335	0.0211	0.0285	0.0733	0.0145	0.1043	0.0028
1	rs4654839	20467577	1.06	0.0904005175896243	0.95	0.15120882267165	0.0742418164747794	0.157597423766489	0.013	0.021	0.0229	0.006	0.1601	0.0038	0.0041	0.0486	0.0031	0.1066	0.1283	0.0347	0.0043	0.1238	0.0188	0.0056	0.0043	0.0048	0.0026	0.0332	0.0209	0.0284	0.0729	0.0149	0.1047	0.0029
1	rs79255115	20468047	1.06	0.0904005175896243	0.95	0.15120882267165	0.0778778459962153	0.144984041816676	0.013	0.0209	0.0227	0.0062	0.16	0.0039	0.0042	0.0482	0.0031	0.1063	0.1285	0.0347	0.0044	0.1237	0.0189	0.0057	0.0045	0.0048	0.0026	0.0331	0.0211	0.0282	0.0727	0.015	0.1047	0.003
1	rs116218588	20468155	1.06	0.0904005175896243	0.95	0.15120882267165	0.0815812958912538	0.162046727378136	0.013	0.0209	0.0227	0.0062	0.16	0.0039	0.0043	0.0482	0.0031	0.1062	0.1285	0.0347	0.0045	0.1237	0.0189	0.0058	0.0045	0.0048	0.0026	0.033	0.0211	0.0282	0.0726	0.015	0.1047	0.003
1	rs7522524	20472808	1.05	0.104628957265627	0.95	0.15120882267165	0.174024375228539	0.21952737701207	0.013	0.0205	0.0216	0.0076	0.1593	0.0045	0.0055	0.0453	0.0031	0.1031	0.1296	0.0353	0.0053	0.1246	0.0195	0.007	0.0059	0.0052	0.0025	0.0319	0.0221	0.0277	0.0699	0.0159	0.1047	0.0034
1	rs150487984	20474812	1.05	0.104628957265627	0.95	0.15120882267165	0.222161465981644	0.275023972571688	0.013	0.0204	0.0217	0.0078	0.159	0.0046	0.0056	0.0453	0.0031	0.1028	0.1296	0.0354	0.0056	0.1245	0.0194	0.0072	0.0061	0.0052	0.0025	0.0317	0.0221	0.0278	0.0698	0.0158	0.1046	0.0034
1	rs74913983	20475951	1.05	0.104628957265627	0.95	0.15120882267165	0.250649539237563	0.305269117735672	0.0131	0.0203	0.0217	0.0079	0.1587	0.0047	0.0057	0.0454	0.0031	0.1025	0.1296	0.0354	0.0057	0.1245	0.0194	0.0073	0.0062	0.0053	0.0025	0.0315	0.0222	0.0278	0.0697	0.0157	0.1045	0.0034
1	rs12126784	20477169	1.04	0.120487900976968	0.95	0.15120882267165	0.268486702625452	0.324691937048948	0.0131	0.0202	0.0216	0.008	0.1585	0.0047	0.0058	0.0453	0.0031	0.1023	0.1296	0.0354	0.0059	0.1245	0.0194	0.0074	0.0063	0.0053	0.0025	0.0314	0.0223	0.0279	0.0696	0.0156	0.1045	0.0034
1	rs12130337	20477682	1.04	0.120487900976968	0.95	0.15120882267165	0.257910765567059	0.299904604025761	0.0131	0.0202	0.0216	0.008	0.1585	0.0047	0.0058	0.0456	0.0031	0.1023	0.1296	0.0354	0.006	0.1245	0.0195	0.0075	0.0064	0.0053	0.0025	0.0312	0.0224	0.0279	0.0695	0.0156	0.1045	0.0034
1	rs72661100	20484616	1.04	0.120487900976968	0.95	0.15120882267165	0.262285578923397	0.340258982476078	0.0132	0.0201	0.0217	0.0081	0.1584	0.0048	0.0058	0.0456	0.0031	0.1021	0.1296	0.0354	0.006	0.1246	0.0196	0.0075	0.0064	0.0053	0.0025	0.0311	0.0224	0.0281	0.0692	0.0156	0.1046	0.0034
1	rs6426616	20490518	1.04	0.120487900976968	0.95	0.15120882267165	0.25952973475207	0.313188263050118	0.0132	0.0201	0.0217	0.0081	0.1582	0.0048	0.0059	0.0457	0.0031	0.102	0.1296	0.0354	0.006	0.1246	0.0196	0.0075	0.0064	0.0053	0.0025	0.031	0.0225	0.0282	0.0691	0.0157	0.1047	0.0034
1	rs7515752	20491842	1.04	0.120487900976968	0.93	0.198940398764014	0.258899479995897	0.298478900403108	0.0132	0.0201	0.0217	0.0081	0.1582	0.0048	0.0059	0.0457	0.0031	0.102	0.1295	0.0354	0.006	0.1245	0.0196	0.0075	0.0064	0.0053	0.0025	0.031	0.0225	0.0284	0.0691	0.0157	0.1047	0.0034
1	rs10799611	20493151	1.04	0.120487900976968	0.92	0.226487429171296	0.256655382771033	0.294568795660129	0.0132	0.0201	0.0217	0.0081	0.1582	0.0048	0.0059	0.0456	0.0031	0.102	0.1295	0.0354	0.006	0.1245	0.0198	0.0075	0.0064	0.0053	0.0025	0.031	0.0225	0.0284	0.069	0.0158	0.1047	0.0034
1	rs6667486	20493870	1.04	0.120487900976968	0.92	0.226487429171296	0.258090378539983	0.30503009024352	0.0132	0.02	0.0217	0.0081	0.1583	0.0048	0.0059	0.0456	0.0031	0.102	0.1295	0.0354	0.006	0.1245	0.0198	0.0075	0.0064	0.0053	0.0025	0.031	0.0225	0.0283	0.069	0.0158	0.1048	0.0034
1	rs12025316	20494741	1.04	0.120487900976968	0.92	0.226487429171296	0.256655382771033	0.314996462279819	0.0132	0.02	0.0217	0.0081	0.1583	0.0048	0.0059	0.0456	0.0031	0.102	0.1295	0.0354	0.006	0.1245	0.0198	0.0075	0.0064	0.0053	0.0025	0.031	0.0225	0.0283	0.069	0.0158	0.1048	0.0034
1	rs6692902	20501362	1.04	0.120487900976968	0.92	0.226487429171296	0.242155151974839	0.352040677913651	0.0132	0.02	0.0217	0.0081	0.1582	0.0048	0.0059	0.0457	0.0031	0.102	0.1293	0.0354	0.0059	0.1246	0.0199	0.0076	0.0064	0.0053	0.0025	0.031	0.0225	0.0283	0.0688	0.0158	0.1048	0.0034
1	rs12139100	20501582	1.04	0.120487900976968	0.91	0.256642068151906	0.239776227058556	0.345577435925207	0.0132	0.02	0.0217	0.0081	0.1582	0.0048	0.0059	0.0457	0.0031	0.1021	0.1293	0.0354	0.0059	0.1246	0.0199	0.0076	0.0064	0.0053	0.0025	0.031	0.0225	0.0282	0.0688	0.0158	0.1048	0.0034
1	rs41264517	20501670	1.04	0.120487900976968	0.91	0.256642068151906	0.239560603148733	0.358162325622447	0.0132	0.02	0.0217	0.0081	0.1581	0.0048	0.0059	0.0457	0.0031	0.1021	0.1293	0.0354	0.0059	0.1246	0.0199	0.0076	0.0064	0.0053	0.0025	0.031	0.0225	0.0282	0.0688	0.0158	0.1048	0.0034
1	rs79114226	20502710	1.04	0.120487900976968	0.91	0.256642068151906	0.230347907417457	0.305508201234763	0.0133	0.02	0.0217	0.0081	0.1578	0.0048	0.0059	0.0458	0.003	0.1021	0.1293	0.0352	0.0059	0.1253	0.0199	0.0075	0.0065	0.0053	0.0025	0.0311	0.0225	0.0282	0.0687	0.0158	0.1042	0.0034
1	rs12137625	20502926	1.04	0.120487900976968	0.91	0.256642068151906	0.234843964944461	0.302642902444844	0.0133	0.02	0.0217	0.0082	0.1578	0.0048	0.0059	0.0458	0.003	0.1022	0.1293	0.0352	0.0059	0.1255	0.0199	0.0075	0.0065	0.0053	0.0025	0.0311	0.0226	0.0282	0.0686	0.0158	0.1042	0.0034
1	rs11588698	20503183	1.04	0.120487900976968	0.91	0.256642068151906	0.231615487302431	0.292088675716606	0.0133	0.02	0.0217	0.0082	0.1577	0.0048	0.0059	0.0459	0.003	0.1023	0.1293	0.0351	0.0059	0.1257	0.0199	0.0075	0.0065	0.0053	0.0025	0.0311	0.0226	0.0282	0.0686	0.0158	0.104	0.0033
1	rs114357855	20504874	1.04	0.120487900976968	0.91	0.256642068151906	0.200891336804362	0.268333068128423	0.0134	0.0198	0.0216	0.0082	0.1572	0.0049	0.006	0.0462	0.003	0.1026	0.1296	0.0349	0.0058	0.1257	0.02	0.0076	0.0066	0.0052	0.0025	0.031	0.0226	0.0282	0.0686	0.0158	0.104	0.0033
1	rs75977234	20508413	1.04	0.120487900976968	0.91	0.256642068151906	0.154519073240277	0.213946050265809	0.0135	0.0194	0.0214	0.0082	0.1561	0.005	0.0061	0.0469	0.0029	0.1032	0.1299	0.0345	0.0058	0.1258	0.0201	0.0077	0.0068	0.005	0.0025	0.0308	0.0227	0.028	0.0688	0.0159	0.1039	0.0031
1	rs7550533	20529007	1.04	0.120487900976968	0.91	0.256642068151906	0.119216365790635	0.300618221720003	0.0137	0.0188	0.0212	0.0082	0.1547	0.0052	0.0063	0.0478	0.0028	0.1037	0.1302	0.0341	0.0057	0.1263	0.0203	0.0078	0.007	0.0048	0.0024	0.0306	0.0229	0.0278	0.069	0.0161	0.1037	0.003
1	rs34754287	20529772	1.04	0.120487900976968	0.91	0.256642068151906	0.117643402501517	0.284569635300239	0.0137	0.0188	0.0212	0.0082	0.1546	0.0052	0.0063	0.0478	0.0028	0.1037	0.1302	0.0341	0.0057	0.1263	0.0203	0.0078	0.007	0.0048	0.0024	0.0306	0.0229	0.0278	0.0691	0.0161	0.1037	0.003
1	rs3820320	20530208	1.04	0.120487900976968	0.91	0.256642068151906	0.11913023797046	0.280483049118444	0.0137	0.0188	0.0212	0.0082	0.1546	0.0052	0.0063	0.0479	0.0028	0.1037	0.1302	0.034	0.0057	0.1264	0.0203	0.0078	0.0071	0.0049	0.0024	0.0306	0.0229	0.0278	0.069	0.0161	0.1037	0.003
1	rs10916721	20537226	1.04	0.120487900976968	0.91	0.256642068151906	0.130981168137706	0.328594252649366	0.0139	0.0187	0.021	0.0084	0.154	0.0053	0.0064	0.0478	0.0027	0.104	0.1305	0.0339	0.0057	0.1274	0.0204	0.0079	0.0072	0.0049	0.0024	0.0304	0.0228	0.0274	0.0686	0.0163	0.1032	0.003
1	rs79023935	20542907	1.04	0.120487900976968	0.91	0.256642068151906	0.128742778476855	0.365698988637159	0.0139	0.0185	0.021	0.0084	0.1538	0.0054	0.0064	0.0479	0.0027	0.1041	0.1309	0.0338	0.0057	0.1275	0.0204	0.0079	0.0072	0.0049	0.0024	0.0303	0.0228	0.0274	0.0686	0.0164	0.103	0.003
1	rs80027049	20551075	1.04	0.120487900976968	0.91	0.256642068151906	0.11915894301367	0.383455375723679	0.0139	0.0182	0.021	0.0084	0.1535	0.0054	0.0065	0.0479	0.0027	0.1043	0.1314	0.0337	0.0056	0.1276	0.0204	0.0079	0.0072	0.0049	0.0024	0.0303	0.0228	0.0274	0.0685	0.0165	0.1029	0.003
1	rs2097532	20551745	1.04	0.120487900976968	0.91	0.256642068151906	0.118356800452749	0.362678977162709	0.014	0.0182	0.021	0.0084	0.1534	0.0054	0.0065	0.0479	0.0027	0.1043	0.1315	0.0337	0.0056	0.1276	0.0204	0.0079	0.0072	0.0049	0.0024	0.0303	0.0228	0.0274	0.0685	0.0165	0.1029	0.0029
1	rs4655160	20553327	1.04	0.120487900976968	0.91	0.256642068151906	0.0972844050465592	0.34644548006764	0.0141	0.018	0.0208	0.0084	0.1531	0.0055	0.0066	0.0482	0.0027	0.1045	0.1319	0.0333	0.0055	0.1279	0.0204	0.008	0.0073	0.0049	0.0024	0.0302	0.0226	0.0274	0.0686	0.0168	0.1025	0.0029
1	rs34668419	20555321	1.04	0.120487900976968	0.91	0.256642068151906	0.0710898207696274	0.308261677107082	0.0144	0.0179	0.0206	0.0084	0.1527	0.0057	0.0067	0.0482	0.0025	0.105	0.1328	0.0331	0.0053	0.1279	0.0201	0.0081	0.0074	0.0047	0.0025	0.0302	0.022	0.0273	0.0687	0.0173	0.1022	0.0028
1	rs12135822	20556029	1.04	0.120487900976968	0.91	0.256642068151906	0.0406934487736766	0.341617247067015	0.0144	0.018	0.0203	0.0081	0.1521	0.0059	0.0064	0.0482	0.0022	0.1062	0.1343	0.0325	0.0049	0.1284	0.0199	0.0082	0.0075	0.0044	0.0024	0.0296	0.0217	0.0272	0.069	0.018	0.1019	0.0025
1	rs72978519	20556579	1.04	0.120487900976968	0.91	0.256642068151906	0.028652394468931	0.384988280351675	0.0145	0.018	0.0198	0.0078	0.1515	0.006	0.0061	0.0484	0.002	0.1071	0.1357	0.0323	0.0046	0.1283	0.0196	0.0081	0.0074	0.0043	0.0025	0.0291	0.0218	0.0271	0.0697	0.0185	0.1016	0.0024
1	rs12078906	20556940	1.04	0.120487900976968	0.91	0.256642068151906	0.0263110387792359	0.371760198408926	0.0146	0.018	0.0196	0.0077	0.1512	0.0061	0.006	0.0485	0.002	0.1073	0.1363	0.0325	0.0045	0.1283	0.0194	0.008	0.0074	0.0042	0.0025	0.0287	0.0218	0.0271	0.0703	0.0187	0.1014	0.0023
1	rs17352657	20558439	1.04	0.120487900976968	0.91	0.256642068151906	0.0253154582052024	0.380904330118517	0.0146	0.0181	0.0193	0.0076	0.1511	0.0061	0.006	0.0488	0.0019	0.1073	0.1366	0.0325	0.0044	0.1284	0.0194	0.008	0.0074	0.0041	0.0025	0.0286	0.0219	0.027	0.0702	0.0187	0.1014	0.0023
1	rs115525370	20569288	1.04	0.120487900976968	0.91	0.256642068151906	0.0208798777488184	0.350795078060429	0.0146	0.0182	0.019	0.0076	0.1511	0.0062	0.006	0.049	0.0019	0.1073	0.1368	0.0324	0.0044	0.1286	0.0193	0.0079	0.0074	0.0041	0.0025	0.0285	0.0219	0.027	0.0702	0.0188	0.1014	0.0022
1	rs80120690	20570924	1.04	0.120487900976968	0.91	0.256642068151906	0.0194897948566171	0.345081692514103	0.0146	0.0182	0.0189	0.0076	0.1511	0.0062	0.006	0.0491	0.0019	0.1073	0.1369	0.0324	0.0043	0.1286	0.0193	0.0079	0.0075	0.0041	0.0025	0.0285	0.0219	0.027	0.0701	0.0188	0.1015	0.0022
1	rs61768713	20571273	1.04	0.120487900976968	0.91	0.256642068151906	0.0192284491223769	0.340999659973837	0.0146	0.0182	0.0189	0.0076	0.151	0.0062	0.006	0.0491	0.0019	0.1074	0.1369	0.0324	0.0044	0.1285	0.0193	0.0079	0.0075	0.0041	0.0025	0.0286	0.0219	0.027	0.0702	0.0188	0.1015	0.0022
1	rs4655166	20571807	1.04	0.120487900976968	0.9	0.289513196358555	0.0191446906450916	0.32298898344543	0.0147	0.0182	0.0188	0.0076	0.151	0.0062	0.006	0.0491	0.0019	0.1074	0.1369	0.0324	0.0044	0.1285	0.0193	0.0079	0.0075	0.0041	0.0025	0.0286	0.0219	0.027	0.0702	0.0188	0.1015	0.0022
1	rs2157508	20572621	1.04	0.120487900976968	0.9	0.289513196358555	0.0192536285769194	0.332755372513096	0.0146	0.0182	0.0187	0.0076	0.151	0.0062	0.006	0.0492	0.0018	0.1076	0.1369	0.0324	0.0044	0.1285	0.0193	0.0079	0.0075	0.0041	0.0025	0.0286	0.0219	0.027	0.0702	0.0188	0.1015	0.0022
1	rs61768714	20573768	1.04	0.120487900976968	0.9	0.289513196358555	0.0191446906450916	0.348307683446808	0.0146	0.0182	0.0187	0.0076	0.151	0.0062	0.006	0.0491	0.0018	0.1076	0.1369	0.0325	0.0044	0.1286	0.0193	0.0079	0.0075	0.0041	0.0025	0.0286	0.0218	0.027	0.0702	0.0188	0.1015	0.0022
1	rs12047298	20574315	1.04	0.120487900976968	0.9	0.289513196358555	0.0190945632031868	0.359164633651009	0.0146	0.0182	0.0187	0.0076	0.151	0.0062	0.006	0.0492	0.0018	0.1076	0.1369	0.0325	0.0044	0.1286	0.0193	0.0079	0.0075	0.0041	0.0024	0.0286	0.0218	0.027	0.0702	0.0188	0.1015	0.0022
1	rs6662059	20576773	1.04	0.120487900976968	0.9	0.289513196358555	0.0180638229604522	0.342482411609267	0.0147	0.0182	0.0186	0.0076	0.151	0.0063	0.006	0.049	0.0019	0.1075	0.1371	0.0325	0.0043	0.1289	0.0192	0.0079	0.0074	0.0041	0.0024	0.0285	0.0217	0.027	0.0702	0.0188	0.1014	0.0022
1	rs17352761	20583734	1.04	0.120487900976968	0.9	0.289513196358555	0.0182407948778425	0.275023972571688	0.0148	0.0181	0.0184	0.0075	0.1507	0.0063	0.0059	0.0488	0.0019	0.1076	0.1377	0.0324	0.0042	0.1298	0.0192	0.0077	0.0073	0.004	0.0025	0.0284	0.0216	0.0269	0.0703	0.019	0.1011	0.0022
1	rs114201846	20589956	1.04	0.120487900976968	0.9	0.289513196358555	0.0140555057330229	0.234014448019754	0.0152	0.0178	0.0177	0.0072	0.1497	0.0063	0.0056	0.0487	0.0019	0.1084	0.139	0.0327	0.0036	0.1312	0.0193	0.0071	0.0067	0.0039	0.0027	0.0283	0.0214	0.0266	0.0702	0.0193	0.1019	0.0022
1	rs981108	20595312	1.04	0.120487900976968	0.9	0.289513196358555	0.0139690809187238	0.175153848982638	0.0153	0.0178	0.0176	0.0072	0.1496	0.0064	0.0056	0.0487	0.0019	0.1085	0.139	0.0327	0.0036	0.1313	0.0193	0.0071	0.0067	0.0038	0.0027	0.0283	0.0214	0.0266	0.0702	0.0193	0.1019	0.0022
1	rs2157511	20596449	1.04	0.120487900976968	0.91	0.256642068151906	0.014115570313201	0.17695490567372	0.0153	0.0178	0.0176	0.0072	0.1497	0.0064	0.0056	0.0487	0.0019	0.1085	0.1391	0.0327	0.0036	0.1312	0.0193	0.0071	0.0067	0.0038	0.0027	0.0283	0.0214	0.0265	0.0702	0.0193	0.1019	0.0022
1	rs75742170	20598460	1.04	0.120487900976968	0.91	0.256642068151906	0.0140621701920492	0.205452687075189	0.0153	0.0178	0.0176	0.0072	0.1497	0.0064	0.0056	0.0486	0.0019	0.1085	0.1391	0.0327	0.0036	0.1313	0.0193	0.0071	0.0067	0.0039	0.0027	0.0283	0.0214	0.0265	0.0702	0.0194	0.1019	0.0022
1	rs4654842	20601012	1.04	0.120487900976968	0.91	0.256642068151906	0.0164147205921961	0.234124505675388	0.0153	0.0177	0.0176	0.0072	0.1496	0.0063	0.0056	0.0487	0.0019	0.1086	0.1394	0.0327	0.0035	0.1314	0.0193	0.007	0.0066	0.0038	0.0027	0.0282	0.0213	0.0265	0.0701	0.0194	0.1018	0.0022
1	rs12123616	20604236	1.04	0.120487900976968	0.91	0.256642068151906	0.0166626759611523	0.210322435071209	0.0153	0.0177	0.0176	0.007	0.1495	0.0063	0.0055	0.0487	0.0019	0.1087	0.1397	0.0327	0.0035	0.1315	0.0193	0.0068	0.0066	0.0037	0.0027	0.028	0.0212	0.0266	0.0702	0.0195	0.1017	0.0022
1	rs6426628	20607376	1.03	0.13807906481078	0.91	0.256642068151906	0.0742418164747794	0.215551191397462	0.0159	0.0172	0.0168	0.0049	0.1492	0.0056	0.0047	0.0502	0.0019	0.1098	0.1448	0.0332	0.0024	0.1333	0.0202	0.0047	0.0056	0.0028	0.0031	0.0263	0.0196	0.0278	0.0715	0.0211	0.1002	0.0023
1	rs2142629	20608200	1.03	0.13807906481078	0.91	0.256642068151906	0.103006909152154	0.23876192736424	0.0159	0.0171	0.0168	0.0047	0.149	0.0055	0.0046	0.0502	0.0019	0.1097	0.1459	0.0338	0.0022	0.1332	0.0203	0.0044	0.0055	0.0028	0.0031	0.0262	0.0194	0.0279	0.0714	0.0212	0.0998	0.0023
1	rs55785980	20608598	1.03	0.13807906481078	0.91	0.256642068151906	0.108581832373584	0.264777923715796	0.0159	0.0171	0.0168	0.0046	0.1491	0.0055	0.0046	0.0502	0.0019	0.1098	0.1461	0.0339	0.0021	0.1333	0.0203	0.0043	0.0054	0.0028	0.0031	0.0262	0.0193	0.028	0.0714	0.0213	0.0998	0.0023
1	rs34805734	20615696	1.02	0.157502178544443	0.91	0.256642068151906	0.124630745889635	0.256918241675486	0.0158	0.0172	0.0167	0.0043	0.1494	0.0053	0.0044	0.0504	0.002	0.1099	0.1465	0.0339	0.002	0.1332	0.0203	0.0041	0.0052	0.0029	0.0031	0.0262	0.019	0.0282	0.0716	0.0214	0.0996	0.0024
1	rs12738826	20617419	1.02	0.157502178544443	0.91	0.256642068151906	0.121817915687981	0.203137143679258	0.0158	0.0172	0.0167	0.0042	0.1494	0.0053	0.0044	0.0504	0.002	0.11	0.1465	0.0339	0.0019	0.1332	0.0202	0.0041	0.0052	0.0029	0.0031	0.0263	0.019	0.0282	0.0716	0.0214	0.0997	0.0024
1	rs74635485	20620504	1.02	0.157502178544443	0.91	0.256642068151906	0.136554597268285	0.196866886639905	0.0158	0.0172	0.0168	0.0041	0.1492	0.0052	0.0043	0.0503	0.002	0.11	0.1465	0.034	0.0018	0.1331	0.0204	0.004	0.0052	0.003	0.0031	0.0264	0.019	0.0284	0.0719	0.0214	0.0998	0.0024
1	rs115228148	20622867	1.02	0.157502178544443	0.91	0.256642068151906	0.138244500558727	0.197699099405354	0.0158	0.0172	0.0168	0.0041	0.1492	0.0052	0.0042	0.0503	0.002	0.11	0.1465	0.0341	0.0018	0.1331	0.0204	0.0039	0.0052	0.003	0.0031	0.0264	0.019	0.0284	0.072	0.0215	0.0998	0.0024
1	rs114547155	20626189	1.02	0.157502178544443	0.91	0.256642068151906	0.139883607926	0.185443398408642	0.0158	0.0172	0.0168	0.0041	0.1492	0.0052	0.0042	0.0502	0.002	0.11	0.1465	0.0341	0.0018	0.133	0.0204	0.0039	0.0052	0.003	0.0031	0.0264	0.019	0.0285	0.072	0.0215	0.0998	0.0024
1	rs10753495	20631246	1.02	0.157502178544443	0.91	0.256642068151906	0.14812202448247	0.166834099254973	0.0158	0.0172	0.0169	0.004	0.1491	0.0052	0.0042	0.0502	0.002	0.11	0.1465	0.0341	0.0018	0.1329	0.0204	0.0039	0.0052	0.003	0.0032	0.0264	0.019	0.0286	0.0721	0.0216	0.0998	0.0024
1	rs76357533	20631431	1.02	0.157502178544443	0.91	0.256642068151906	0.148089296049929	0.17276239914048	0.0158	0.0172	0.0169	0.004	0.1491	0.0052	0.0042	0.0502	0.002	0.11	0.1465	0.0341	0.0018	0.1329	0.0204	0.0039	0.0052	0.003	0.0032	0.0264	0.019	0.0286	0.0721	0.0216	0.0998	0.0024
1	rs12140623	20632815	1.02	0.157502178544443	0.91	0.256642068151906	0.148843136765429	0.161172764327947	0.0158	0.0172	0.0169	0.004	0.149	0.0052	0.0042	0.0502	0.002	0.11	0.1466	0.034	0.0018	0.133	0.0204	0.0039	0.0052	0.003	0.0032	0.0263	0.019	0.0286	0.0722	0.0215	0.0998	0.0024
1	rs7530055	20639207	1.02	0.157502178544443	0.9	0.289513196358555	0.16273214707294	0.132484835646443	0.0157	0.0171	0.0168	0.0039	0.1487	0.0052	0.0042	0.0504	0.002	0.1099	0.1468	0.034	0.0017	0.1331	0.0206	0.0039	0.0052	0.0031	0.0032	0.026	0.0189	0.0287	0.0723	0.0216	0.0997	0.0024
1	rs61743984	20639345	1.02	0.157502178544443	0.89	0.325204496311925	0.161282821832492	0.133933836573593	0.0157	0.0171	0.0168	0.0039	0.1487	0.0052	0.0042	0.0504	0.002	0.11	0.1468	0.034	0.0017	0.1331	0.0206	0.0039	0.0052	0.0031	0.0032	0.026	0.0189	0.0287	0.0723	0.0216	0.0997	0.0024
1	rs75673742	20641487	1.02	0.157502178544443	0.89	0.325204496311925	0.161558297697988	0.13032226683604	0.0157	0.0171	0.0168	0.0039	0.1487	0.0052	0.0042	0.0505	0.002	0.11	0.1468	0.034	0.0017	0.1332	0.0206	0.0039	0.0052	0.0031	0.0032	0.026	0.0189	0.0288	0.0724	0.0216	0.0997	0.0024
1	rs76573946	20642930	1.02	0.157502178544443	0.89	0.325204496311925	0.161110789460621	0.128709003578474	0.0157	0.0171	0.0168	0.0039	0.1487	0.0052	0.0042	0.0505	0.002	0.11	0.1468	0.034	0.0017	0.1332	0.0206	0.0039	0.0052	0.0031	0.0032	0.026	0.0189	0.0288	0.0724	0.0216	0.0996	0.0024
1	rs35480773	20645086	1.02	0.157502178544443	0.89	0.325204496311925	0.16083576172659	0.118753801228155	0.0157	0.0171	0.0168	0.0039	0.1486	0.0052	0.0042	0.0505	0.002	0.1101	0.1469	0.034	0.0017	0.1332	0.0206	0.0039	0.0052	0.0032	0.0032	0.026	0.0189	0.0288	0.0724	0.0214	0.0996	0.0024
1	rs71647151	20645330	1.02	0.157502178544443	0.89	0.325204496311925	0.160320827961577	0.119187917616413	0.0157	0.0171	0.0168	0.0039	0.1486	0.0052	0.0042	0.0505	0.002	0.1101	0.1469	0.034	0.0017	0.1332	0.0206	0.0039	0.0051	0.0032	0.0032	0.026	0.0189	0.0288	0.0724	0.0214	0.0996	0.0024
1	rs2072752	20656824	1.02	0.157502178544443	0.88	0.363814363818289	0.181822598640808	0.0935211853224141	0.0157	0.0171	0.0167	0.0039	0.1483	0.0051	0.0042	0.0506	0.002	0.1106	0.147	0.0341	0.0017	0.1337	0.0206	0.0039	0.0051	0.0033	0.0032	0.0261	0.0189	0.0287	0.0723	0.0208	0.0993	0.0024
1	rs55908423	20661893	1.01	0.178854520006857	0.88	0.363814363818289	0.190841380511699	0.0885899300173812	0.0157	0.0171	0.0167	0.0039	0.148	0.0051	0.0042	0.0506	0.002	0.1107	0.147	0.0341	0.0017	0.1339	0.0206	0.0039	0.0051	0.0033	0.0032	0.0261	0.0189	0.0288	0.0723	0.0207	0.0992	0.0024
1	rs10916769	20662938	1.01	0.178854520006857	0.89	0.325204496311925	0.191981596566977	0.0892878838085201	0.0157	0.0171	0.0166	0.0039	0.1479	0.0051	0.0042	0.0506	0.002	0.1108	0.1471	0.0341	0.0017	0.1339	0.0206	0.0039	0.0051	0.0033	0.0032	0.0261	0.0189	0.0288	0.0723	0.0207	0.0992	0.0024
1	rs731047	20670792	1.01	0.178854520006857	0.89	0.325204496311925	0.201595269301332	0.084828510477898	0.0157	0.0171	0.0167	0.004	0.1474	0.0052	0.0044	0.0503	0.002	0.111	0.147	0.0341	0.0018	0.134	0.0206	0.004	0.0052	0.0034	0.0033	0.0261	0.0189	0.0292	0.0725	0.0204	0.0989	0.0025
1	rs4654858	20671504	1.01	0.178854520006857	0.89	0.325204496311925	0.20426717799678	0.0854381458425069	0.0158	0.0171	0.0167	0.004	0.1473	0.0052	0.0044	0.0503	0.002	0.111	0.147	0.0341	0.0018	0.134	0.0206	0.004	0.0052	0.0034	0.0033	0.0262	0.0189	0.0292	0.0725	0.0204	0.0989	0.0025
1	rs61770716	20671807	1.01	0.178854520006857	0.89	0.325204496311925	0.203794216041943	0.0858965225782879	0.0157	0.0171	0.0167	0.004	0.1474	0.0052	0.0044	0.0503	0.002	0.111	0.147	0.0341	0.0018	0.134	0.0206	0.004	0.0052	0.0034	0.0033	0.0262	0.0188	0.0292	0.0725	0.0204	0.0989	0.0025
1	rs11582960	20671961	1.01	0.178854520006857	0.89	0.325204496311925	0.198865603318457	0.0890549898636873	0.0157	0.017	0.0167	0.004	0.1474	0.0052	0.0044	0.0503	0.002	0.111	0.147	0.0342	0.0017	0.134	0.0206	0.004	0.0052	0.0033	0.0033	0.0262	0.0188	0.0292	0.0724	0.0204	0.0989	0.0024
1	rs12129639	20675257	1.01	0.178854520006857	0.88	0.363814363818289	0.219976136197975	0.0863558830275961	0.0158	0.0171	0.0166	0.004	0.1474	0.0052	0.0044	0.0503	0.0021	0.1108	0.147	0.0342	0.0018	0.1339	0.0206	0.0041	0.0052	0.0034	0.0033	0.0261	0.0188	0.0292	0.0724	0.0204	0.0989	0.0025
1	rs80211240	20677490	1.01	0.178854520006857	0.88	0.363814363818289	0.250296077246426	0.0804614915184349	0.0158	0.0172	0.0166	0.004	0.1473	0.0052	0.0045	0.0503	0.0021	0.1106	0.1469	0.0342	0.0018	0.1338	0.0207	0.0041	0.0052	0.0034	0.0033	0.0261	0.0188	0.0292	0.0724	0.0204	0.0988	0.0027
1	rs230182	20678551	1.01	0.178854520006857	0.89	0.325204496311925	0.265102815882586	0.0793473405908469	0.0159	0.0172	0.0166	0.0041	0.1473	0.0053	0.0045	0.0503	0.0022	0.1105	0.1469	0.0342	0.0018	0.1337	0.0207	0.0041	0.0052	0.0034	0.0034	0.0261	0.0188	0.0292	0.0724	0.0204	0.0987	0.0028
1	rs2072751	20680718	1.01	0.178854520006857	0.89	0.325204496311925	0.291143044839065	0.0752440170072701	0.0159	0.0173	0.0166	0.0041	0.1472	0.0053	0.0045	0.0503	0.0022	0.1104	0.1468	0.0342	0.0019	0.1337	0.0206	0.0041	0.0052	0.0035	0.0034	0.0261	0.0188	0.0292	0.0723	0.0204	0.0986	0.0029
1	rs35295448	20682348	1.01	0.178854520006857	0.89	0.325204496311925	0.362274681765197	0.0702414383832952	0.0161	0.0174	0.0166	0.0041	0.147	0.0053	0.0045	0.0503	0.0024	0.1101	0.1467	0.0342	0.0019	0.1335	0.0207	0.0043	0.0053	0.0036	0.0034	0.0261	0.0188	0.0292	0.0722	0.0203	0.0984	0.0032
1	rs76883690	20693834	1.01	0.178854520006857	0.89	0.325204496311925	0.319948425454106	0.0671703131928342	0.0161	0.0174	0.0165	0.0041	0.1468	0.0053	0.0045	0.0503	0.0024	0.1102	0.1468	0.0342	0.002	0.1333	0.0208	0.0043	0.0052	0.0037	0.0034	0.0261	0.0189	0.0292	0.0723	0.0204	0.0984	0.0031
1	rs12140218	20695335	1.01	0.178854520006857	0.89	0.325204496311925	0.317685533988418	0.0671703131928342	0.0161	0.0174	0.0165	0.0041	0.1468	0.0053	0.0045	0.0503	0.0024	0.1102	0.1468	0.0342	0.002	0.1333	0.0208	0.0043	0.0052	0.0037	0.0034	0.0261	0.0189	0.0292	0.0723	0.0204	0.0984	0.0031
1	rs6426634	20702231	1.01	0.178854520006857	0.89	0.325204496311925	0.297942567658955	0.0682804632597533	0.0161	0.0173	0.0165	0.0041	0.1465	0.0054	0.0046	0.0503	0.0023	0.1102	0.147	0.0341	0.002	0.1332	0.0208	0.0043	0.0052	0.0037	0.0034	0.0261	0.0189	0.0291	0.0723	0.0205	0.0984	0.0031
1	rs75063383	20702881	1.01	0.178854520006857	0.89	0.325204496311925	0.289229331814518	0.0615345997089099	0.0161	0.0174	0.0164	0.0042	0.1466	0.0054	0.0044	0.0505	0.0024	0.1103	0.1473	0.034	0.002	0.1333	0.0207	0.0043	0.0052	0.0037	0.0034	0.0261	0.019	0.0285	0.0725	0.0205	0.0986	0.003
1	rs10916777	20703026	1.01	0.178854520006857	0.89	0.325204496311925	0.288751956545341	0.0622695120060859	0.0161	0.0174	0.0164	0.0042	0.1466	0.0054	0.0044	0.0505	0.0024	0.1103	0.1473	0.034	0.002	0.1333	0.0207	0.0043	0.0052	0.0037	0.0034	0.0261	0.019	0.0285	0.0725	0.0205	0.0986	0.003
1	rs34334380	20707469	1.01	0.178854520006857	0.89	0.325204496311925	0.154955721118883	0.060009941834155	0.0162	0.0173	0.0164	0.0042	0.1463	0.0054	0.0045	0.0507	0.0021	0.11	0.1472	0.034	0.002	0.1333	0.0208	0.0043	0.0052	0.0036	0.0033	0.0264	0.0191	0.0285	0.0727	0.0206	0.0989	0.0026
1	rs12085257	20707936	1.01	0.178854520006857	0.89	0.325204496311925	0.143967680461326	0.0603400063791528	0.0162	0.0173	0.0164	0.0042	0.1462	0.0054	0.0045	0.0507	0.002	0.1101	0.1472	0.034	0.002	0.1333	0.0208	0.0043	0.0052	0.0036	0.0032	0.0264	0.0191	0.0285	0.0727	0.0207	0.0989	0.0025
1	rs12049377	20715869	1.01	0.178854520006857	0.89	0.325204496311925	0.08467488841591	0.0714432632550444	0.0161	0.0172	0.0165	0.0043	0.146	0.0055	0.0046	0.0511	0.0017	0.1099	0.1472	0.034	0.0019	0.1335	0.0211	0.0043	0.0052	0.0035	0.003	0.0267	0.0191	0.0285	0.0725	0.0209	0.0991	0.0019
1	rs34048040	20717718	1.01	0.178854520006857	0.89	0.325204496311925	0.0849302053728696	0.0743763684707325	0.0161	0.0172	0.0165	0.0043	0.146	0.0055	0.0046	0.0512	0.0017	0.1099	0.1472	0.034	0.0019	0.1335	0.0211	0.0043	0.0052	0.0035	0.003	0.0267	0.0191	0.0285	0.0725	0.0209	0.0991	0.0019
1	rs41265051	20725185	1.01	0.178854520006857	0.88	0.363814363818289	0.0829929192835998	0.0698895715461525	0.0161	0.0172	0.0164	0.0043	0.1459	0.0055	0.0046	0.0512	0.0018	0.1098	0.1472	0.0339	0.0019	0.1334	0.0211	0.0043	0.0052	0.0035	0.003	0.0268	0.0191	0.0285	0.0725	0.0209	0.0991	0.0019
1	rs79334243	20725924	1.01	0.178854520006857	0.88	0.363814363818289	0.0821258925922967	0.0705234598699202	0.016	0.0172	0.0164	0.0042	0.1459	0.0055	0.0046	0.0513	0.0018	0.1098	0.1472	0.0339	0.0019	0.1334	0.0211	0.0043	0.0052	0.0035	0.003	0.0268	0.0191	0.0285	0.0725	0.0209	0.0991	0.0019
1	rs116700560	20731874	1.01	0.178854520006857	0.88	0.363814363818289	0.0759376368403832	0.0666870160344164	0.016	0.0173	0.0164	0.0042	0.1457	0.0055	0.0046	0.0515	0.0018	0.1097	0.1472	0.0338	0.0019	0.1332	0.0213	0.0043	0.0052	0.0035	0.003	0.0269	0.0192	0.0286	0.0726	0.0209	0.0992	0.0019
1	rs7523815	20732420	1.01	0.178854520006857	0.88	0.363814363818289	0.0757216064856833	0.0646323411909048	0.016	0.0173	0.0164	0.0042	0.1457	0.0055	0.0046	0.0515	0.0018	0.1097	0.1472	0.0337	0.0019	0.1332	0.0213	0.0043	0.0052	0.0035	0.003	0.0269	0.0192	0.0286	0.0726	0.0209	0.0992	0.0019
1	rs10916787	20732973	1.01	0.178854520006857	0.88	0.363814363818289	0.0746687979547041	0.0646323411909048	0.0156	0.0173	0.0165	0.0041	0.1458	0.0055	0.0046	0.0518	0.0016	0.1097	0.1472	0.0337	0.0019	0.1333	0.0214	0.0043	0.0051	0.0035	0.003	0.027	0.0192	0.0286	0.0728	0.0208	0.0993	0.0018
1	rs10916788	20733236	1.01	0.178854520006857	0.88	0.363814363818289	0.0730968726640654	0.0713723338817499	0.0156	0.0173	0.0165	0.0041	0.1459	0.0055	0.0046	0.0518	0.0016	0.1097	0.1473	0.0336	0.0019	0.1333	0.0214	0.0043	0.0051	0.0034	0.003	0.027	0.0192	0.0286	0.0728	0.0209	0.0992	0.0018
1	rs75323032	20738491	1.01	0.178854520006857	0.88	0.363814363818289	0.0727388115920177	0.0779451720202022	0.0155	0.017	0.0166	0.0039	0.1462	0.0053	0.0045	0.052	0.0015	0.11	0.1475	0.0338	0.0019	0.1329	0.0216	0.0041	0.0048	0.0032	0.0029	0.0271	0.0194	0.0283	0.0732	0.0212	0.0991	0.0015
1	rs115385227	20755599	1.01	0.178854520006857	0.88	0.363814363818289	0.0753767843760601	0.0739440968086657	0.0155	0.0169	0.0166	0.0038	0.1462	0.0053	0.0045	0.0521	0.0015	0.1101	0.1476	0.0338	0.0019	0.1328	0.0216	0.0041	0.0048	0.0032	0.0029	0.0271	0.0194	0.0282	0.0734	0.0213	0.0991	0.0014
1	rs55761633	20757820	1.01	0.178854520006857	0.88	0.363814363818289	0.0750973648851231	0.0786080873123045	0.0155	0.0169	0.0167	0.0038	0.1463	0.0053	0.0044	0.0522	0.0015	0.1101	0.1476	0.0338	0.0019	0.1327	0.0216	0.004	0.0047	0.0032	0.0029	0.0271	0.0194	0.0282	0.0734	0.0213	0.099	0.0014
1	rs7547942	20758227	1.01	0.178854520006857	0.88	0.363814363818289	0.0735195818228625	0.0810582822074278	0.0155	0.0169	0.0167	0.0038	0.1464	0.0053	0.0044	0.0522	0.0015	0.1102	0.1475	0.0338	0.0019	0.1327	0.0216	0.004	0.0047	0.0032	0.0029	0.0271	0.0194	0.0282	0.0734	0.0213	0.099	0.0014
1	rs12133675	20759310	1.01	0.178854520006857	0.88	0.363814363818289	0.0820576911061963	0.122594449126753	0.0155	0.0168	0.0167	0.0038	0.1464	0.0052	0.0044	0.0519	0.0015	0.1104	0.1476	0.0338	0.0019	0.1324	0.0216	0.004	0.0047	0.0031	0.0029	0.0271	0.0195	0.0282	0.0734	0.0213	0.0992	0.0014
1	rs7513147	20762133	1.01	0.178854520006857	0.88	0.363814363818289	0.0627318426823181	0.0830101650177702	0.0156	0.0167	0.0167	0.0038	0.1466	0.0052	0.0045	0.052	0.0014	0.1105	0.1476	0.0339	0.002	0.1313	0.0216	0.0041	0.0048	0.0031	0.0029	0.027	0.0199	0.0281	0.0734	0.0214	0.0994	0.0015
1	rs75988537	20765507	1.01	0.178854520006857	0.88	0.363814363818289	0.074690188632905	0.0442269304815476	0.0159	0.0157	0.0172	0.0034	0.1471	0.0039	0.0044	0.053	0.0015	0.1114	0.1499	0.0335	0.0021	0.1254	0.0205	0.0038	0.0052	0.0023	0.003	0.0277	0.0224	0.0266	0.0756	0.0202	0.1017	0.0016
1	rs74379051	20767694	1	0.202230525110681	0.88	0.363814363818289	0.114928479809725	0.103943731717175	0.0159	0.0155	0.0173	0.0034	0.1476	0.0038	0.0044	0.0529	0.0015	0.1111	0.1506	0.0335	0.0022	0.1247	0.0202	0.0038	0.0052	0.0022	0.003	0.0277	0.0227	0.0263	0.0757	0.0202	0.1018	0.0017
1	rs12730845	20768317	1	0.202230525110681	0.88	0.363814363818289	0.119015460097216	0.114360159248275	0.0159	0.0154	0.0173	0.0035	0.1473	0.0039	0.0045	0.0529	0.0015	0.111	0.1507	0.0336	0.0022	0.1247	0.0202	0.0038	0.0052	0.0022	0.003	0.0277	0.0228	0.0262	0.0756	0.0203	0.1019	0.0017
1	rs11577932	20770061	1	0.202230525110681	0.88	0.363814363818289	0.10522562097957	0.0713723338817499	0.0159	0.0154	0.0173	0.0035	0.1473	0.0039	0.0045	0.0528	0.0016	0.1107	0.1509	0.0336	0.0022	0.1246	0.0201	0.0038	0.0053	0.0022	0.0031	0.0278	0.0229	0.0262	0.0756	0.0203	0.102	0.0017
1	rs721360	20772487	1	0.202230525110681	0.88	0.363814363818289	0.106587063512634	0.0687685394845203	0.0158	0.0153	0.0174	0.0035	0.1474	0.0038	0.0045	0.0527	0.0016	0.1107	0.1513	0.0336	0.0022	0.1245	0.0201	0.0038	0.0053	0.0022	0.0031	0.0278	0.0229	0.026	0.0756	0.0202	0.1024	0.0017
1	rs7414922	20772817	1	0.202230525110681	0.88	0.363814363818289	0.105998441711452	0.0653825876454319	0.0158	0.0153	0.0174	0.0035	0.1474	0.0039	0.0045	0.0528	0.0016	0.1107	0.1513	0.0335	0.0022	0.1245	0.0201	0.0038	0.0053	0.0021	0.0031	0.0278	0.0229	0.026	0.0755	0.0202	0.1025	0.0017
1	rs4655212	20776345	1	0.202230525110681	0.88	0.363814363818289	0.111810163907609	0.0579807906303322	0.0158	0.0154	0.0175	0.0034	0.1473	0.0038	0.0045	0.0528	0.0016	0.1109	0.1516	0.0337	0.0021	0.1239	0.02	0.0038	0.0053	0.0021	0.0031	0.0279	0.023	0.0259	0.0757	0.02	0.1027	0.0017
1	rs12729829	20782750	1	0.202230525110681	0.88	0.363814363818289	0.116932645204236	0.0544545243824186	0.0157	0.0154	0.0176	0.0034	0.1471	0.0038	0.0045	0.0529	0.0015	0.1111	0.1519	0.0336	0.0021	0.1237	0.0199	0.0038	0.0053	0.002	0.003	0.0279	0.023	0.0258	0.0758	0.02	0.1027	0.0017
1	rs7541314	20785310	1	0.202230525110681	0.88	0.363814363818289	0.117614921519238	0.0558536176850008	0.0157	0.0154	0.0175	0.0034	0.1473	0.0038	0.0045	0.053	0.0015	0.1112	0.1519	0.0335	0.0021	0.1235	0.0199	0.0038	0.0053	0.002	0.003	0.0278	0.0231	0.0258	0.0759	0.0199	0.1028	0.0017
1	rs6663450	20793015	1	0.202230525110681	0.88	0.363814363818289	0.125428903179081	0.053760725549269	0.0155	0.0154	0.0176	0.0033	0.1471	0.0038	0.0045	0.0532	0.0015	0.1112	0.1517	0.0335	0.0021	0.1237	0.0198	0.0038	0.0053	0.002	0.003	0.0278	0.0228	0.0257	0.0761	0.0201	0.103	0.0017
1	rs75005663	20795826	1	0.202230525110681	0.88	0.363814363818289	0.13195634963902	0.0638857404064713	0.0155	0.0154	0.0175	0.0033	0.1471	0.0038	0.0045	0.0533	0.0015	0.1113	0.1517	0.0335	0.002	0.1237	0.0198	0.0038	0.0053	0.002	0.003	0.0278	0.0228	0.0257	0.0762	0.0201	0.103	0.0017
1	rs75810319	20807073	0.99	0.227721472602965	0.88	0.363814363818289	0.165688570708212	0.0665491994679272	0.0154	0.0154	0.0175	0.0032	0.1467	0.0038	0.0044	0.0533	0.0014	0.1115	0.1518	0.0335	0.0019	0.1235	0.0199	0.0038	0.0054	0.0018	0.003	0.0276	0.0234	0.0256	0.0763	0.0201	0.1033	0.0015
1	rs41265053	20808773	0.99	0.227721472602965	0.87	0.405435896572436	0.166985215867479	0.0634800449719103	0.0154	0.0154	0.0175	0.0032	0.1466	0.0038	0.0044	0.0533	0.0014	0.1115	0.1517	0.0336	0.0019	0.1235	0.0199	0.0038	0.0054	0.0018	0.003	0.0276	0.0234	0.0257	0.0764	0.0201	0.1033	0.0015
1	rs76133558	20818313	0.99	0.227721472602965	0.87	0.405435896572436	0.170910579360831	0.0504109108230299	0.0154	0.0154	0.0174	0.0032	0.1468	0.0039	0.0043	0.0534	0.0013	0.1114	0.1517	0.0339	0.0018	0.1231	0.0199	0.0038	0.0054	0.0018	0.003	0.0277	0.0236	0.0258	0.0764	0.0202	0.1033	0.0015
1	rs12073805	20819097	0.99	0.227721472602965	0.87	0.405435896572436	0.171231181634954	0.049012718364381	0.0154	0.0154	0.0174	0.0032	0.1468	0.0039	0.0043	0.0534	0.0013	0.1114	0.1517	0.0339	0.0018	0.1231	0.0199	0.0038	0.0054	0.0018	0.003	0.0277	0.0236	0.0258	0.0763	0.0202	0.1034	0.0015
1	rs74720529	20821534	0.99	0.227721472602965	0.87	0.405435896572436	0.171017407954431	0.053258562144801	0.0154	0.0154	0.0174	0.0031	0.1467	0.0039	0.0043	0.0535	0.0013	0.1115	0.1517	0.0339	0.0018	0.1231	0.0198	0.0038	0.0054	0.0018	0.003	0.0277	0.0237	0.0258	0.0764	0.0202	0.1034	0.0015
1	rs41265061	20827107	0.99	0.227721472602965	0.87	0.405435896572436	0.172373931299221	0.05102417148622	0.0153	0.0154	0.0173	0.0031	0.1467	0.0039	0.0043	0.0534	0.0012	0.1116	0.1516	0.0341	0.0018	0.123	0.0197	0.0039	0.0054	0.0017	0.003	0.0277	0.0238	0.0258	0.0765	0.0202	0.1036	0.0014
1	rs77808593	20829458	0.99	0.227721472602965	0.87	0.405435896572436	0.169560778049745	0.0540125712744071	0.0153	0.0154	0.0174	0.0031	0.1468	0.0039	0.0043	0.0534	0.0012	0.1116	0.1516	0.0341	0.0018	0.1229	0.0197	0.0039	0.0053	0.0017	0.003	0.0277	0.0239	0.0257	0.0765	0.0202	0.1037	0.0014
1	rs150868809	20829761	0.99	0.227721472602965	0.87	0.405435896572436	0.169419056087554	0.0529457465454202	0.0153	0.0154	0.0173	0.0031	0.1468	0.0039	0.0043	0.0534	0.0012	0.1116	0.1516	0.0341	0.0018	0.1229	0.0197	0.0039	0.0053	0.0017	0.003	0.0277	0.0239	0.0257	0.0765	0.0202	0.1037	0.0014
1	Affx-6699832	20834610	0.99	0.227721472602965	0.87	0.405435896572436	0.17334156324523	0.052883279250726	0.0153	0.0154	0.0173	0.0031	0.1468	0.0039	0.0043	0.0534	0.0012	0.1117	0.1516	0.0341	0.0018	0.1229	0.0196	0.0039	0.0053	0.0017	0.003	0.0277	0.024	0.0258	0.0765	0.0202	0.1037	0.0014
1	rs562496	20856246	0.99	0.227721472602965	0.87	0.405435896572436	0.171944882391508	0.059089864750233	0.0155	0.0154	0.0167	0.0031	0.1472	0.0039	0.0043	0.0533	0.0012	0.113	0.152	0.0341	0.0019	0.1233	0.0198	0.0039	0.0053	0.0017	0.0031	0.0277	0.0235	0.0252	0.0755	0.0196	0.1038	0.0015
1	rs660423	20865703	0.99	0.227721472602965	0.87	0.405435896572436	0.186057496277526	0.0789034504929872	0.0154	0.0154	0.0166	0.0031	0.1476	0.004	0.0042	0.0531	0.0011	0.1131	0.1524	0.034	0.0019	0.1233	0.0198	0.004	0.0053	0.0016	0.0031	0.0275	0.0238	0.0253	0.0757	0.0196	0.1034	0.0014
1	rs645548	20866699	0.99	0.227721472602965	0.86	0.450156947394433	0.187181267211611	0.0849046189092807	0.0154	0.0154	0.0166	0.0031	0.1477	0.004	0.0042	0.0531	0.0011	0.113	0.1524	0.034	0.0019	0.1233	0.0198	0.004	0.0052	0.0016	0.0031	0.0275	0.0238	0.0253	0.0757	0.0196	0.1034	0.0014
1	rs10799637	20881754	0.99	0.227721472602965	0.86	0.450156947394433	0.196851533442783	0.101890344209039	0.0153	0.0154	0.0166	0.003	0.148	0.004	0.0041	0.0531	0.0011	0.1131	0.1532	0.0337	0.0018	0.1227	0.0199	0.0039	0.0052	0.0015	0.0031	0.0273	0.0243	0.0253	0.0755	0.0197	0.1034	0.0014
1	rs7545658	20883503	1	0.202230525110681	0.86	0.450156947394433	0.184714099399268	0.119014199330991	0.0153	0.0153	0.0166	0.003	0.1486	0.0039	0.0039	0.053	0.001	0.1136	0.1533	0.0334	0.0018	0.1223	0.02	0.0038	0.0051	0.0014	0.003	0.0272	0.0247	0.0253	0.0752	0.0198	0.1037	0.0014
1	rs78865488	20883983	1	0.202230525110681	0.86	0.450156947394433	0.165374063151374	0.0976706135565769	0.0156	0.0153	0.0167	0.0028	0.1496	0.0037	0.0037	0.0528	9e-04	0.1141	0.1531	0.0329	0.0017	0.122	0.0201	0.0038	0.0049	0.0014	0.0029	0.0272	0.0251	0.0253	0.0748	0.0199	0.104	0.0014
1	rs72649153	20884663	0.99	0.227721472602965	0.82	0.661616834019215	0.166809648554312	0.121629979884351	0.0155	0.0153	0.0167	0.0026	0.1501	0.0035	0.0035	0.0525	7e-04	0.1145	0.153	0.0324	0.0016	0.1214	0.0203	0.0038	0.0048	0.0013	0.0028	0.0271	0.0258	0.0253	0.0741	0.02	0.1054	0.0014
1	rs529553	20884833	0.99	0.227721472602965	0.82	0.661616834019215	0.164397828633502	0.117023328175156	0.0155	0.0153	0.0167	0.0025	0.1502	0.0035	0.0035	0.0525	7e-04	0.1147	0.1529	0.0323	0.0016	0.1213	0.0202	0.0038	0.0048	0.0013	0.0028	0.0271	0.026	0.0253	0.074	0.02	0.1056	0.0014
1	rs4276884	20891261	0.99	0.227721472602965	0.81	0.722979171095748	0.167196038962512	0.201668190340781	0.0154	0.0153	0.0168	0.0024	0.1507	0.0034	0.0034	0.0522	6e-04	0.1158	0.1524	0.0315	0.0014	0.121	0.0201	0.0039	0.0047	0.0012	0.0027	0.0271	0.0266	0.0253	0.0735	0.02	0.1064	0.0014
1	rs6701759	20898400	0.99	0.227721472602965	0.81	0.722979171095748	0.15599989340804	0.163507035332616	0.0154	0.0153	0.0168	0.0024	0.1508	0.0034	0.0034	0.0522	6e-04	0.1159	0.1524	0.0314	0.0014	0.121	0.0201	0.0039	0.0047	0.0012	0.0027	0.0271	0.0267	0.0254	0.0734	0.02	0.1065	0.0014
1	rs12093029	20898649	0.99	0.227721472602965	0.81	0.722979171095748	0.155157496196603	0.171174460519214	0.0155	0.0153	0.0168	0.0024	0.1508	0.0034	0.0034	0.0522	6e-04	0.1159	0.1524	0.0314	0.0014	0.121	0.02	0.0039	0.0047	0.0012	0.0027	0.0271	0.0266	0.0254	0.0734	0.02	0.1065	0.0014
1	rs640880	20907051	0.99	0.227721472602965	0.81	0.722979171095748	0.152113880507689	0.187995967475814	0.0154	0.0153	0.0168	0.0023	0.1508	0.0034	0.0034	0.0525	7e-04	0.1161	0.152	0.0312	0.0014	0.1211	0.02	0.004	0.0047	0.0012	0.0027	0.0271	0.0266	0.0253	0.0731	0.0202	0.1067	0.0015
1	rs603412	20915418	0.99	0.227721472602965	0.81	0.722979171095748	0.140168474811856	0.167620352585726	0.0154	0.0152	0.0169	0.0023	0.1509	0.0034	0.0034	0.0526	7e-04	0.1162	0.1518	0.031	0.0014	0.1212	0.02	0.0041	0.0047	0.0012	0.0026	0.0271	0.0264	0.0252	0.0731	0.0203	0.1068	0.0015
1	rs2072671	20915701	0.99	0.227721472602965	0.81	0.722979171095748	0.143389114085371	0.160591050923285	0.0155	0.0152	0.0169	0.0023	0.1509	0.0034	0.0034	0.0526	7e-04	0.1161	0.1519	0.031	0.0014	0.1213	0.02	0.0041	0.0046	0.0012	0.0026	0.0271	0.0264	0.0253	0.0731	0.0203	0.1068	0.0015
1	rs818202	20916791	0.99	0.227721472602965	0.81	0.722979171095748	0.133058650318882	0.176253736723342	0.0154	0.0152	0.0169	0.0023	0.1508	0.0034	0.0034	0.0527	7e-04	0.1159	0.1519	0.0309	0.0015	0.1211	0.0199	0.0041	0.0047	0.0012	0.0026	0.0274	0.0264	0.0253	0.0731	0.0203	0.107	0.0015
1	rs471760	20917206	0.99	0.227721472602965	0.8	0.78786632127418	0.134475196154537	0.181384203457618	0.0154	0.0152	0.0169	0.0023	0.1508	0.0034	0.0034	0.0527	7e-04	0.1159	0.1519	0.0309	0.0015	0.1211	0.0199	0.0041	0.0046	0.0012	0.0026	0.0274	0.0264	0.0253	0.0732	0.0203	0.1071	0.0015
1	rs61781231	20918862	0.99	0.227721472602965	0.8	0.78786632127418	0.152846434719074	0.210428719324643	0.0154	0.0152	0.0172	0.0023	0.1506	0.0033	0.0033	0.0527	7e-04	0.116	0.1519	0.0308	0.0015	0.1209	0.0199	0.0041	0.0046	0.0011	0.0026	0.0274	0.0263	0.0253	0.0732	0.0203	0.1071	0.0015
1	rs10916824	20918912	0.99	0.227721472602965	0.8	0.78786632127418	0.153079956691581	0.210428719324643	0.0154	0.0152	0.0172	0.0023	0.1506	0.0033	0.0033	0.0527	7e-04	0.1161	0.1519	0.0308	0.0015	0.1209	0.0199	0.0041	0.0046	0.0011	0.0026	0.0274	0.0263	0.0253	0.0732	0.0203	0.1071	0.0015
1	rs74320203	20921903	0.99	0.227721472602965	0.8	0.78786632127418	0.162974440408728	0.24778728896017	0.0154	0.0151	0.0172	0.0022	0.1506	0.0033	0.0032	0.0529	7e-04	0.1166	0.152	0.0306	0.0015	0.1209	0.0199	0.0041	0.0047	0.0011	0.0026	0.0274	0.0263	0.0252	0.0729	0.0204	0.107	0.0015
1	rs818199	20924260	0.99	0.227721472602965	0.8	0.78786632127418	0.163910978893478	0.269483027978752	0.0155	0.0151	0.0172	0.0022	0.1505	0.0033	0.0032	0.053	8e-04	0.1168	0.1523	0.0305	0.0015	0.1205	0.0199	0.0041	0.0047	0.0012	0.0027	0.0275	0.0261	0.0251	0.0728	0.0205	0.107	0.0016
1	rs111908452	20926565	0.99	0.227721472602965	0.8	0.78786632127418	0.172552885065736	0.292088675716606	0.0155	0.0151	0.0172	0.0022	0.1505	0.0032	0.0032	0.053	8e-04	0.1169	0.1524	0.0304	0.0015	0.1204	0.0199	0.0041	0.0047	0.0011	0.0027	0.0274	0.0261	0.0251	0.0728	0.0205	0.1071	0.0016
1	rs12030776	20926957	0.99	0.227721472602965	0.8	0.78786632127418	0.17269612575082	0.283867794437624	0.0155	0.0151	0.0172	0.0022	0.1505	0.0032	0.0031	0.053	8e-04	0.1169	0.1524	0.0304	0.0015	0.1204	0.0199	0.0041	0.0047	0.0011	0.0027	0.0274	0.0261	0.0251	0.0728	0.0205	0.1071	0.0016
1	rs577042	20928154	0.99	0.227721472602965	0.8	0.78786632127418	0.173916459238441	0.281998811628189	0.0155	0.0152	0.0172	0.0022	0.1504	0.0032	0.0031	0.053	8e-04	0.117	0.1525	0.0303	0.0015	0.1204	0.0199	0.0041	0.0047	0.0012	0.0027	0.0274	0.0261	0.0251	0.0727	0.0205	0.1071	0.0016
1	rs4655226	20928284	0.99	0.227721472602965	0.8	0.78786632127418	0.174853021525944	0.291145540600557	0.0155	0.0152	0.0172	0.0022	0.1504	0.0032	0.0031	0.053	8e-04	0.117	0.1525	0.0303	0.0015	0.1204	0.0199	0.0041	0.0047	0.0012	0.0027	0.0274	0.0261	0.0251	0.0727	0.0205	0.1071	0.0016
1	rs1048977	20945055	0.98	0.255415240389183	0.8	0.78786632127418	0.196542711908025	0.281532156629292	0.0156	0.0152	0.0172	0.0022	0.1498	0.0033	0.0031	0.053	9e-04	0.117	0.1528	0.0302	0.0016	0.1202	0.0199	0.0041	0.0046	0.0011	0.0027	0.0273	0.0261	0.025	0.0724	0.0207	0.1077	0.0017
1	rs10916832	20945644	0.98	0.255415240389183	0.8	0.78786632127418	0.196928781969258	0.282232227848496	0.0156	0.0152	0.0172	0.0022	0.1498	0.0033	0.0031	0.053	9e-04	0.117	0.1528	0.0302	0.0016	0.1202	0.0199	0.0041	0.0046	0.0011	0.0027	0.0273	0.0261	0.025	0.0724	0.0207	0.1077	0.0017
1	rs10916837	20955183	0.98	0.255415240389183	0.8	0.78786632127418	0.196735693009987	0.267758661016164	0.0156	0.0152	0.0172	0.0022	0.1498	0.0033	0.0031	0.053	9e-04	0.117	0.1529	0.0302	0.0016	0.1201	0.0199	0.0042	0.0046	0.0011	0.0027	0.0272	0.0261	0.025	0.0723	0.0208	0.1077	0.0017
1	rs61781981	20956912	0.98	0.255415240389183	0.8	0.78786632127418	0.19581036740933	0.267184636499526	0.0156	0.0153	0.0172	0.0022	0.1498	0.0033	0.0031	0.053	9e-04	0.1169	0.1529	0.0302	0.0016	0.12	0.0199	0.0042	0.0046	0.0011	0.0027	0.0272	0.0261	0.025	0.0723	0.0208	0.1077	0.0017
1	rs12037379	20959746	0.98	0.255415240389183	0.8	0.78786632127418	0.193354982889712	0.263862866923018	0.0156	0.0153	0.0173	0.0022	0.1498	0.0033	0.0031	0.053	9e-04	0.1169	0.1529	0.0302	0.0016	0.1199	0.0199	0.0042	0.0046	0.0011	0.0028	0.0271	0.026	0.025	0.0723	0.0208	0.1077	0.0017
1	rs148871409	20960385	0.98	0.255415240389183	0.8	0.78786632127418	0.191981596566977	0.269943438854539	0.0156	0.0153	0.0173	0.0022	0.1498	0.0033	0.0031	0.0531	9e-04	0.1169	0.1529	0.0302	0.0016	0.1199	0.0199	0.0042	0.0046	0.0011	0.0028	0.0271	0.0261	0.025	0.0723	0.0208	0.1077	0.0017
1	rs2298298	20964328	0.98	0.255415240389183	0.8	0.78786632127418	0.195194864340776	0.286561054103229	0.0156	0.0152	0.0173	0.0023	0.1498	0.0033	0.0031	0.0531	0.001	0.1169	0.1529	0.0302	0.0016	0.1199	0.0199	0.0042	0.0046	0.0011	0.0028	0.0271	0.0261	0.025	0.0722	0.0208	0.1077	0.0017
1	rs3121394	20966880	0.98	0.255415240389183	0.79	0.8563340912432	0.19546401101954	0.283633965185847	0.0156	0.0152	0.0173	0.0023	0.1498	0.0033	0.0031	0.053	0.001	0.1168	0.1529	0.0302	0.0016	0.1199	0.0199	0.0042	0.0046	0.0011	0.0028	0.0271	0.0261	0.025	0.0722	0.0208	0.1077	0.0017
1	rs3738136	20972111	0.98	0.255415240389183	0.79	0.8563340912432	0.200188801588714	0.296818168391985	0.0156	0.0152	0.0174	0.0025	0.1494	0.0034	0.0031	0.053	0.001	0.1167	0.153	0.0302	0.0017	0.1197	0.0199	0.0042	0.0046	0.0012	0.0028	0.0269	0.0262	0.0249	0.072	0.0209	0.1081	0.0018
1	rs71653623	20975168	0.98	0.255415240389183	0.79	0.8563340912432	0.200305793753528	0.297885461275152	0.0156	0.0152	0.0174	0.0025	0.1494	0.0034	0.0031	0.053	0.001	0.1167	0.153	0.0302	0.0017	0.1197	0.0199	0.0043	0.0046	0.0012	0.0028	0.0269	0.0262	0.0249	0.072	0.0209	0.1081	0.0018
1	rs1043424	20977000	0.98	0.255415240389183	0.79	0.8563340912432	0.200891336804362	0.297885461275152	0.0156	0.0152	0.0174	0.0025	0.1494	0.0034	0.0031	0.053	0.001	0.1167	0.153	0.0302	0.0017	0.1196	0.0199	0.0043	0.0046	0.0012	0.0028	0.0269	0.0262	0.0249	0.072	0.0209	0.1081	0.0018
1	rs61778482	20982913	0.98	0.255415240389183	0.79	0.8563340912432	0.202968026466833	0.346321435366202	0.0156	0.0152	0.0174	0.0025	0.1493	0.0034	0.0032	0.053	0.001	0.1167	0.153	0.0301	0.0017	0.1196	0.0199	0.0043	0.0046	0.0012	0.0028	0.0269	0.0261	0.0249	0.072	0.0209	0.1081	0.0018
1	rs114064849	20983655	0.98	0.255415240389183	0.79	0.8563340912432	0.203833605827161	0.355160200078183	0.0156	0.0152	0.0174	0.0025	0.1493	0.0034	0.0032	0.053	0.001	0.1166	0.153	0.0301	0.0017	0.1196	0.0199	0.0043	0.0046	0.0012	0.0028	0.0269	0.0261	0.0249	0.0719	0.0209	0.1081	0.0018
1	rs623817	20986078	0.98	0.255415240389183	0.79	0.8563340912432	0.200266792052374	0.377849367753773	0.0156	0.0152	0.0174	0.0026	0.1493	0.0034	0.0032	0.053	0.001	0.1166	0.153	0.0301	0.0018	0.1195	0.0199	0.0043	0.0046	0.0012	0.0028	0.0269	0.0261	0.0249	0.0719	0.021	0.1081	0.0018
1	rs631357	20992819	0.98	0.255415240389183	0.79	0.8563340912432	0.1961956177304	0.408442986638036	0.0154	0.0152	0.0174	0.0026	0.1491	0.0035	0.0032	0.0531	0.0011	0.1167	0.1529	0.0301	0.0018	0.1194	0.0199	0.0043	0.0046	0.0012	0.0028	0.0269	0.0261	0.025	0.0719	0.021	0.1081	0.0018
1	rs3818392	20993162	0.98	0.255415240389183	0.8	0.78786632127418	0.203872999923543	0.429108613084435	0.0154	0.0152	0.0174	0.0026	0.1491	0.0035	0.0032	0.0531	0.0011	0.1167	0.1529	0.0301	0.0018	0.1193	0.0199	0.0043	0.0046	0.0012	0.0028	0.0268	0.0261	0.025	0.0718	0.0211	0.1081	0.0018
1	rs1125090	20996555	0.98	0.255415240389183	0.8	0.78786632127418	0.237753588234785	0.428976954637315	0.0152	0.0151	0.0175	0.0029	0.1485	0.0036	0.0033	0.0533	0.0011	0.1169	0.1533	0.0302	0.0019	0.1187	0.0201	0.0044	0.0046	0.0012	0.0028	0.0265	0.0261	0.0253	0.0711	0.0212	0.1082	0.0019
1	rs10157351	20997340	0.97	0.285396128624663	0.8	0.78786632127418	0.216945128677532	0.337054780545541	0.0151	0.0151	0.0176	0.0029	0.1482	0.0036	0.0033	0.0534	0.0011	0.117	0.1534	0.0302	0.002	0.1184	0.0202	0.0045	0.0046	0.0012	0.0028	0.0263	0.026	0.0254	0.0708	0.0212	0.1082	0.0019
1	rs56267558	21005316	0.97	0.285396128624663	0.8	0.78786632127418	0.165758508707578	0.345701403819056	0.0149	0.015	0.0178	0.003	0.149	0.0037	0.0034	0.0537	0.0011	0.1181	0.1535	0.0299	0.0021	0.1178	0.0206	0.0045	0.0046	0.0013	0.0028	0.0262	0.0261	0.0256	0.069	0.021	0.1085	0.0019
1	rs6426642	21006187	0.97	0.285396128624663	0.8	0.78786632127418	0.171017407954431	0.372139955944996	0.0149	0.015	0.0178	0.003	0.149	0.0037	0.0034	0.0537	0.0011	0.1181	0.1536	0.0298	0.0021	0.1178	0.0206	0.0045	0.0046	0.0013	0.0028	0.0261	0.0261	0.0256	0.0688	0.021	0.1086	0.0019
1	rs77555030	21009089	0.97	0.285396128624663	0.8	0.78786632127418	0.220222925791614	0.434648037229202	0.0147	0.0149	0.0178	0.003	0.1492	0.0037	0.0034	0.0539	0.0011	0.1181	0.1538	0.0298	0.0021	0.1176	0.0208	0.0045	0.0046	0.0013	0.0027	0.026	0.026	0.0257	0.0683	0.021	0.1086	0.0019
1	rs4655235	21009800	0.97	0.285396128624663	0.8	0.78786632127418	0.153915684367173	0.411434010283075	0.0143	0.0147	0.0182	0.0031	0.1499	0.0038	0.0035	0.0545	0.0011	0.1182	0.1544	0.0298	0.0021	0.1171	0.021	0.0044	0.0046	0.0014	0.0027	0.0258	0.0256	0.026	0.0669	0.0212	0.1088	0.0019
1	rs12028811	21011346	0.92	0.472297109457422	0.8	0.78786632127418	0.21067277171876	0.597805725299287	0.0112	0.0154	0.0205	0.003	0.1562	0.0041	0.0034	0.056	9e-04	0.1185	0.1539	0.0269	0.002	0.1093	0.0209	0.0045	0.0038	0.0017	0.0022	0.0258	0.0236	0.0266	0.0605	0.0216	0.1208	0.0018
1	rs2296224	21011552	0.92	0.472297109457422	0.8	0.78786632127418	0.239086607283448	0.67157983398684	0.0112	0.0154	0.0206	0.003	0.1565	0.0041	0.0034	0.056	9e-04	0.1183	0.1539	0.0267	0.002	0.109	0.0209	0.0045	0.0037	0.0017	0.0021	0.0258	0.0235	0.0267	0.0603	0.0216	0.1213	0.0018
1	rs111426636	21012097	0.91	0.517562282080777	0.8	0.78786632127418	0.245682220651677	0.700265760270643	0.0113	0.0155	0.0206	0.003	0.1567	0.0041	0.0034	0.0561	9e-04	0.1181	0.1539	0.0266	0.002	0.1087	0.0209	0.0045	0.0037	0.0017	0.0021	0.0259	0.0234	0.0267	0.0601	0.0215	0.1219	0.0018
1	rs78118853	21013437	0.91	0.517562282080777	0.8	0.78786632127418	0.24603209507569	0.646670004759002	0.0113	0.0155	0.0207	0.0029	0.1568	0.0041	0.0034	0.0561	9e-04	0.1181	0.1538	0.0265	0.002	0.1086	0.0209	0.0045	0.0036	0.0017	0.0021	0.0259	0.0234	0.0267	0.0601	0.0215	0.1221	0.0018
1	rs72650871	21013644	0.91	0.517562282080777	0.8	0.78786632127418	0.25764147386344	0.656022384646358	0.0113	0.0155	0.0208	0.0029	0.1567	0.0041	0.0034	0.0561	9e-04	0.1182	0.1539	0.0265	0.002	0.1085	0.0209	0.0045	0.0036	0.0017	0.0021	0.0259	0.0234	0.0268	0.06	0.0215	0.1221	0.0017
1	rs79787491	21015077	0.91	0.517562282080777	0.8	0.78786632127418	0.261832716408206	0.643753768965199	0.0113	0.0155	0.0209	0.0029	0.1568	0.0041	0.0033	0.0562	9e-04	0.1182	0.154	0.0264	0.002	0.1084	0.0209	0.0044	0.0036	0.0017	0.0021	0.0259	0.0234	0.0268	0.0599	0.0215	0.1222	0.0017
1	rs67017818	21016307	0.91	0.517562282080777	0.8	0.78786632127418	0.269359288970946	0.680275101212964	0.0111	0.0156	0.0211	0.0029	0.1564	0.004	0.0033	0.0566	9e-04	0.1178	0.1545	0.0263	0.002	0.1079	0.0209	0.0044	0.0036	0.0017	0.0021	0.0261	0.0235	0.0268	0.0596	0.0217	0.1227	0.0017
1	rs610719	21020128	0.9	0.565600701999265	0.8	0.78786632127418	0.304040323589676	0.802238890773688	0.0106	0.0156	0.0211	0.0029	0.1565	0.004	0.0032	0.0566	8e-04	0.1165	0.1556	0.0263	0.0019	0.1072	0.0205	0.004	0.0033	0.0016	0.0019	0.0258	0.0232	0.0264	0.0618	0.0215	0.1251	0.0015
1	rs535696	21021198	0.9	0.565600701999265	0.8	0.78786632127418	0.285374712302695	0.711129449304477	0.0106	0.0156	0.0211	0.0029	0.1566	0.004	0.0032	0.0566	8e-04	0.1164	0.1557	0.0263	0.0019	0.1072	0.0205	0.004	0.0033	0.0016	0.0019	0.0258	0.0232	0.0263	0.0618	0.0215	0.1252	0.0015
1	rs522496	21024901	0.89	0.616467558766813	0.8	0.78786632127418	0.289563745163312	0.609145332111811	0.0107	0.0156	0.0212	0.0026	0.1574	0.004	0.0032	0.0566	8e-04	0.1161	0.1562	0.0263	0.0019	0.1066	0.0205	0.004	0.0032	0.0016	0.0019	0.0259	0.0229	0.0263	0.0615	0.0213	0.1257	0.0015
1	rs76311597	21026949	0.89	0.616467558766813	0.8	0.78786632127418	0.332005199001091	0.662616746572718	0.0106	0.0156	0.0213	0.0025	0.1582	0.004	0.0031	0.0565	8e-04	0.1159	0.1564	0.0261	0.0018	0.1063	0.0204	0.0039	0.003	0.0016	0.0018	0.0259	0.0226	0.0264	0.0615	0.0214	0.1266	0.0014
1	rs480676	21028647	0.89	0.616467558766813	0.8	0.78786632127418	0.367722545977506	0.725921637495416	0.0106	0.0156	0.0213	0.0024	0.159	0.0039	0.003	0.0564	7e-04	0.1156	0.1565	0.026	0.0018	0.1063	0.0202	0.0038	0.0029	0.0015	0.0018	0.0258	0.0224	0.0263	0.0615	0.0214	0.1273	0.0014
1	rs12093772	21029232	0.89	0.616467558766813	0.8	0.78786632127418	0.368480978167374	0.695218792016143	0.0107	0.0156	0.0214	0.0023	0.1594	0.0039	0.003	0.0566	7e-04	0.1156	0.1567	0.0259	0.0018	0.106	0.0201	0.0038	0.0028	0.0015	0.0018	0.0259	0.0224	0.0263	0.0615	0.0214	0.1273	0.0013
1	rs2296225	21031042	0.88	0.670214810425093	0.8	0.78786632127418	0.48501402195122	0.699671573837005	0.0105	0.0155	0.0213	0.0021	0.1603	0.0036	0.0027	0.0568	6e-04	0.1156	0.156	0.0254	0.0016	0.1069	0.0197	0.0036	0.0024	0.0015	0.0021	0.0259	0.0234	0.0265	0.0617	0.0212	0.1278	0.0011
1	rs752555	21032041	0.88	0.670214810425093	0.8	0.78786632127418	0.483399692148808	0.683080673528423	0.0105	0.0155	0.0213	0.002	0.1605	0.0034	0.0026	0.0569	6e-04	0.1157	0.1561	0.0254	0.0016	0.107	0.0197	0.0035	0.0023	0.0015	0.0021	0.0259	0.0234	0.0266	0.0617	0.0212	0.1278	0.0011
1	rs61778504	21034646	0.88	0.670214810425093	0.8	0.78786632127418	0.556068151677281	0.741984429402902	0.0105	0.0154	0.0212	0.0017	0.1608	0.0032	0.0024	0.057	6e-04	0.1157	0.1563	0.0254	0.0016	0.1071	0.0196	0.0033	0.0021	0.0014	0.0023	0.026	0.0234	0.0266	0.0618	0.0211	0.128	0.0011
1	rs33996125	21036265	0.88	0.670214810425093	0.8	0.78786632127418	0.606018861233078	0.754497191514811	0.0105	0.0154	0.0212	0.0016	0.161	0.003	0.0023	0.0571	5e-04	0.1157	0.1564	0.0254	0.0016	0.1071	0.0196	0.0032	0.002	0.0014	0.0024	0.026	0.0235	0.0267	0.0618	0.0211	0.1282	0.001
1	rs78114834	21036532	0.88	0.670214810425093	0.8	0.78786632127418	0.617945951711249	0.750874350372736	0.0105	0.0154	0.0212	0.0015	0.161	0.0029	0.0023	0.0571	5e-04	0.1157	0.1564	0.0254	0.0017	0.1071	0.0196	0.0032	0.002	0.0014	0.0024	0.026	0.0235	0.0267	0.0618	0.0211	0.1282	0.001
1	rs12049359	21037639	0.88	0.670214810425093	0.8	0.78786632127418	0.638084531532249	0.712173133108744	0.0105	0.0154	0.0212	0.0015	0.1611	0.0029	0.0023	0.0571	6e-04	0.1157	0.1565	0.0254	0.0017	0.107	0.0195	0.0032	0.002	0.0014	0.0025	0.026	0.0235	0.0267	0.0618	0.0211	0.1283	0.001
1	rs114114736	21037956	0.88	0.670214810425093	0.8	0.78786632127418	0.653649386687295	0.712769677005339	0.0105	0.0154	0.0212	0.0014	0.1611	0.0029	0.0023	0.0571	6e-04	0.1157	0.1566	0.0254	0.0017	0.107	0.0195	0.0032	0.0019	0.0014	0.0025	0.026	0.0235	0.0267	0.0618	0.0211	0.1283	0.001
1	rs72650882	21040310	0.88	0.670214810425093	0.8	0.78786632127418	0.738817550832849	0.722778259208203	0.0105	0.0154	0.0211	0.0014	0.1612	0.0029	0.0023	0.0571	6e-04	0.1158	0.1565	0.0254	0.0018	0.1069	0.0193	0.0031	0.0019	0.0013	0.0026	0.0261	0.0235	0.0269	0.0617	0.021	0.1285	0.001
1	rs666371	21041555	0.88	0.670214810425093	0.8	0.78786632127418	0.894271652706381	0.714410746195424	0.0105	0.0154	0.021	0.0014	0.1615	0.0028	0.0022	0.0572	6e-04	0.1159	0.1565	0.0253	0.002	0.1068	0.0191	0.003	0.0018	0.0013	0.0029	0.0261	0.0234	0.0269	0.0616	0.0209	0.1288	9e-04
1	rs35835983	21042033	0.88	0.670214810425093	0.8	0.78786632127418	0.908082528902355	0.706511532840208	0.0105	0.0154	0.021	0.0014	0.1615	0.0028	0.0022	0.0572	6e-04	0.1158	0.1565	0.0253	0.002	0.1068	0.0191	0.003	0.0018	0.0013	0.0029	0.0261	0.0234	0.0269	0.0616	0.0209	0.1288	9e-04
1	rs519209	21043790	0.88	0.670214810425093	0.8	0.78786632127418	0.9384761337451	0.674377223607119	0.0105	0.0154	0.021	0.0014	0.1615	0.0028	0.0022	0.0572	6e-04	0.1157	0.1564	0.0254	0.0023	0.1067	0.019	0.003	0.0017	0.0013	0.0031	0.0261	0.0234	0.0269	0.0616	0.0209	0.1286	0.001
1	rs6668854	21045508	0.87	0.726891327677376	0.8	0.78786632127418	0.946433127807321	0.649589289338077	0.0105	0.0154	0.021	0.0014	0.1616	0.0028	0.0022	0.0571	6e-04	0.1157	0.1563	0.0254	0.0025	0.1067	0.019	0.003	0.0017	0.0013	0.0031	0.0261	0.0234	0.0269	0.0615	0.0209	0.1287	0.001
1	rs1888759	21065167	0.87	0.726891327677376	0.8	0.78786632127418	1.11665961556607	0.539376719897522	0.0105	0.0155	0.0209	0.0014	0.162	0.0028	0.0022	0.0569	6e-04	0.1152	0.1559	0.0254	0.0033	0.1065	0.0187	0.003	0.0017	0.0012	0.0034	0.0262	0.0233	0.027	0.0614	0.0209	0.129	0.0012
1	rs114080907	21077245	0.87	0.726891327677376	0.8	0.78786632127418	1.14479205263711	0.542591677348142	0.0105	0.0155	0.0209	0.0014	0.1619	0.0028	0.0022	0.0569	6e-04	0.1152	0.156	0.0254	0.0033	0.1065	0.0187	0.003	0.0017	0.0012	0.0034	0.0262	0.0233	0.027	0.0614	0.0209	0.129	0.0012
1	rs75097490	21096499	0.87	0.726891327677376	0.8	0.78786632127418	1.21873269894497	0.519910673002115	0.0105	0.0155	0.0209	0.0014	0.162	0.0028	0.0022	0.0569	6e-04	0.1152	0.156	0.0253	0.0035	0.1064	0.0186	0.003	0.0017	0.0012	0.0035	0.0262	0.0233	0.027	0.0614	0.0209	0.1291	0.0012
1	rs115269315	21100876	0.87	0.726891327677376	0.8	0.78786632127418	1.22942893440203	0.51521037583854	0.0105	0.0155	0.0209	0.0014	0.162	0.0028	0.0022	0.0569	6e-04	0.1152	0.156	0.0253	0.0035	0.1064	0.0186	0.003	0.0017	0.0012	0.0035	0.0262	0.0233	0.027	0.0613	0.0209	0.1291	0.0012
1	rs61781067	21129777	0.87	0.726891327677376	0.79	0.8563340912432	1.76876975220274	0.452180149977879	0.0104	0.0154	0.0208	0.0014	0.1621	0.0027	0.0022	0.057	5e-04	0.1149	0.1561	0.0252	0.0044	0.1059	0.0185	0.003	0.0017	0.0011	0.0038	0.0263	0.0232	0.027	0.0609	0.0209	0.1292	0.0013
1	rs10753506	21141022	0.87	0.726891327677376	0.79	0.8563340912432	1.77996157639344	0.43478016005149	0.0104	0.0154	0.0208	0.0014	0.1621	0.0027	0.0022	0.057	5e-04	0.1148	0.156	0.0252	0.0045	0.1059	0.0187	0.003	0.0017	0.0011	0.0038	0.0263	0.0232	0.027	0.0609	0.0209	0.1292	0.0013
1	rs4654873	21152384	0.87	0.726891327677376	0.79	0.8563340912432	1.76164113167405	0.449112104246552	0.0104	0.0154	0.0208	0.0014	0.1621	0.0027	0.0022	0.057	5e-04	0.1147	0.1558	0.0252	0.0044	0.106	0.0189	0.003	0.0017	0.0011	0.0038	0.0263	0.0233	0.027	0.0609	0.0209	0.1292	0.0013
1	rs75357225	21161843	0.87	0.726891327677376	0.79	0.8563340912432	1.55001678644166	0.451779657269403	0.0104	0.0154	0.0208	0.0014	0.1623	0.0027	0.0022	0.0572	5e-04	0.1148	0.1558	0.0252	0.0041	0.106	0.0188	0.003	0.0016	0.0011	0.0037	0.0263	0.0233	0.0269	0.061	0.021	0.1292	0.0013
1	rs72652921	21166847	0.87	0.726891327677376	0.79	0.8563340912432	0.913697834548353	0.562261924044369	0.0104	0.0155	0.0207	0.0014	0.1629	0.0027	0.0023	0.0575	5e-04	0.1156	0.1561	0.0251	0.0027	0.1062	0.0187	0.003	0.0016	0.001	0.0029	0.0262	0.0234	0.0269	0.061	0.021	0.1298	0.0011
1	rs17449243	21174429	0.87	0.726891327677376	0.79	0.8563340912432	0.90742285711173	0.567630466983224	0.0104	0.0157	0.0207	0.0014	0.1629	0.0027	0.0023	0.0575	5e-04	0.1157	0.1561	0.0252	0.0026	0.1062	0.0186	0.003	0.0016	0.001	0.0029	0.0261	0.0234	0.0269	0.061	0.021	0.1298	0.0011
1	rs2305463	21180181	0.87	0.726891327677376	0.79	0.8563340912432	0.84192023786392	0.57684215688272	0.0104	0.0158	0.0207	0.0014	0.163	0.0027	0.0023	0.0575	5e-04	0.1157	0.1561	0.0252	0.0025	0.1062	0.0185	0.003	0.0016	0.001	0.0028	0.0261	0.0234	0.0269	0.0609	0.0209	0.1299	0.0011
1	rs115073125	21189666	0.87	0.726891327677376	0.78	0.928434583535755	0.743579492408311	0.610584326013425	0.0104	0.0158	0.0206	0.0014	0.1632	0.0027	0.0023	0.0577	5e-04	0.1158	0.1562	0.0252	0.0021	0.1062	0.0185	0.003	0.0016	0.001	0.0025	0.0261	0.0234	0.0269	0.061	0.021	0.1301	0.0011
1	rs115299399	21202912	0.87	0.726891327677376	0.78	0.928434583535755	0.741537012222197	0.610728269619797	0.0104	0.0158	0.0206	0.0014	0.1632	0.0027	0.0023	0.0577	5e-04	0.1159	0.1562	0.0252	0.0021	0.1062	0.0185	0.003	0.0016	0.001	0.0025	0.0261	0.0234	0.0269	0.061	0.021	0.1301	0.0011
1	rs4654887	21234923	0.87	0.726891327677376	0.78	0.928434583535755	0.667146461089172	0.666727529195561	0.0104	0.0158	0.0206	0.0014	0.1635	0.0026	0.0023	0.0578	5e-04	0.116	0.1564	0.0253	0.0016	0.1062	0.0184	0.003	0.0016	0.001	0.0022	0.026	0.0234	0.0268	0.061	0.021	0.1303	0.001
1	rs114944029	21261989	0.87	0.726891327677376	0.78	0.928434583535755	0.679240133185322	0.691216767438182	0.0105	0.0158	0.0206	0.0014	0.1637	0.0026	0.0023	0.058	5e-04	0.1162	0.1565	0.0252	0.0012	0.106	0.0184	0.0031	0.0016	0.001	0.002	0.026	0.0234	0.0268	0.061	0.021	0.1304	9e-04
1	rs12728104	21264438	0.87	0.726891327677376	0.78	0.928434583535755	0.67967645384801	0.690031983603367	0.0105	0.0158	0.0206	0.0014	0.1637	0.0026	0.0022	0.058	5e-04	0.1162	0.1565	0.0252	0.0012	0.106	0.0184	0.0031	0.0016	0.001	0.002	0.026	0.0234	0.0268	0.061	0.021	0.1304	9e-04
1	rs111732656	21264825	0.87	0.726891327677376	0.78	0.928434583535755	0.678513211708481	0.691661179569384	0.0105	0.0158	0.0206	0.0014	0.1637	0.0026	0.0022	0.058	5e-04	0.1162	0.1565	0.0252	0.0012	0.106	0.0184	0.0031	0.0016	0.001	0.002	0.026	0.0234	0.0268	0.061	0.021	0.1305	9e-04
1	rs35176330	21267993	0.87	0.726891327677376	0.78	0.928434583535755	0.681495810394929	0.702792314025306	0.0105	0.0158	0.0206	0.0014	0.1637	0.0026	0.0022	0.058	5e-04	0.1162	0.1565	0.0252	0.0011	0.106	0.0184	0.0031	0.0016	0.001	0.002	0.026	0.0234	0.0268	0.061	0.021	0.1305	9e-04
1	rs17417114	21276433	0.87	0.726891327677376	0.78	0.928434583535755	0.680403934493636	0.698186603456989	0.0105	0.0158	0.0206	0.0014	0.1637	0.0026	0.0022	0.058	5e-04	0.1162	0.1565	0.0252	0.0011	0.106	0.0184	0.0031	0.0016	0.001	0.002	0.026	0.0234	0.0268	0.061	0.021	0.1305	9e-04
1	rs3820326	21277141	0.87	0.726891327677376	0.78	0.928434583535755	0.679385559426832	0.695515445159716	0.0105	0.0158	0.0206	0.0014	0.1638	0.0026	0.0022	0.058	5e-04	0.1162	0.1565	0.0252	0.0011	0.106	0.0184	0.0031	0.0016	0.001	0.002	0.026	0.0234	0.0268	0.0611	0.021	0.1305	9e-04
1	rs116029970	21279885	0.87	0.726891327677376	0.78	0.928434583535755	0.683098649229019	0.725771884380912	0.0105	0.0158	0.0206	0.0013	0.1639	0.0024	0.0021	0.058	5e-04	0.1163	0.1566	0.0253	0.0011	0.1061	0.0184	0.003	0.0015	0.001	0.0019	0.026	0.0234	0.0269	0.0611	0.0211	0.1306	9e-04
1	rs74061347	21305273	0.87	0.726891327677376	0.78	0.928434583535755	0.685287059371846	0.727569372463984	0.0105	0.0158	0.0206	0.0013	0.1639	0.0024	0.0021	0.058	5e-04	0.1163	0.1566	0.0253	0.0011	0.106	0.0184	0.003	0.0015	0.001	0.0019	0.026	0.0234	0.0269	0.0611	0.0211	0.1306	9e-04
1	rs72652995	21309590	0.87	0.726891327677376	0.78	0.928434583535755	0.687917291221097	0.737623327531853	0.0105	0.0158	0.0206	0.0013	0.1639	0.0024	0.0021	0.058	5e-04	0.1163	0.1566	0.0252	0.0011	0.106	0.0184	0.003	0.0015	0.001	0.0019	0.026	0.0234	0.0269	0.0611	0.0211	0.1307	8e-04
1	rs12760233	21311792	0.87	0.726891327677376	0.78	0.928434583535755	0.688575554179083	0.737923911871257	0.0105	0.0158	0.0206	0.0013	0.1639	0.0024	0.0021	0.058	5e-04	0.1163	0.1566	0.0252	0.0011	0.106	0.0184	0.003	0.0015	0.001	0.0019	0.026	0.0234	0.0269	0.0611	0.0211	0.1307	8e-04
1	rs10916919	21317524	0.87	0.726891327677376	0.78	0.928434583535755	0.68916091339792	0.739727982529079	0.0105	0.0158	0.0206	0.0013	0.1639	0.0024	0.0021	0.058	5e-04	0.1164	0.1566	0.0252	0.001	0.106	0.0184	0.003	0.0015	0.001	0.0019	0.026	0.0234	0.0269	0.0611	0.0212	0.1306	8e-04
1	rs61779064	21351885	0.87	0.726891327677376	0.78	0.928434583535755	0.683754842755409	0.733267884565402	0.0105	0.0158	0.0206	0.0013	0.1639	0.0023	0.0021	0.058	5e-04	0.1164	0.1566	0.0252	0.001	0.1059	0.0184	0.003	0.0015	0.001	0.0019	0.0261	0.0235	0.0269	0.0612	0.0212	0.1306	8e-04
1	rs80134961	21354542	0.87	0.726891327677376	0.78	0.928434583535755	0.683244445595888	0.732817645779627	0.0105	0.0158	0.0206	0.0013	0.1639	0.0023	0.0021	0.058	5e-04	0.1164	0.1566	0.0252	0.001	0.1059	0.0184	0.003	0.0015	0.001	0.0019	0.0261	0.0235	0.0269	0.0612	0.0212	0.1306	8e-04
1	rs41265981	21391194	0.87	0.726891327677376	0.78	0.928434583535755	0.668445265993693	0.735519991371604	0.0105	0.0158	0.0206	0.0013	0.1639	0.0023	0.0021	0.058	5e-04	0.1164	0.1566	0.0252	0.001	0.1059	0.0184	0.0029	0.0015	0.001	0.0019	0.0261	0.0235	0.027	0.0612	0.0212	0.1306	8e-04
1	rs113645786	21392684	0.87	0.726891327677376	0.78	0.928434583535755	0.668012204493672	0.736120809772558	0.0105	0.0158	0.0206	0.0013	0.1639	0.0023	0.0021	0.058	5e-04	0.1164	0.1566	0.0252	0.001	0.1059	0.0184	0.0029	0.0015	0.001	0.0019	0.0261	0.0236	0.027	0.0612	0.0213	0.1306	8e-04
1	rs56174918	21405021	0.87	0.726891327677376	0.78	0.928434583535755	0.66786787877519	0.737623327531853	0.0105	0.0158	0.0206	0.0013	0.1639	0.0023	0.0021	0.058	5e-04	0.1165	0.1566	0.0252	0.001	0.1059	0.0184	0.0029	0.0015	0.001	0.0019	0.0261	0.0236	0.0269	0.0611	0.0212	0.1306	8e-04
1	rs61779075	21417027	0.87	0.726891327677376	0.78	0.928434583535755	0.681568630056834	0.746953905112125	0.0105	0.0159	0.0206	0.0013	0.1639	0.0023	0.0021	0.058	4e-04	0.1166	0.1567	0.0252	0.001	0.1058	0.0184	0.003	0.0015	0.001	0.0019	0.026	0.0236	0.0269	0.0607	0.0212	0.1307	8e-04
1	rs115590296	21417990	0.87	0.726891327677376	0.78	0.928434583535755	0.665200389943327	0.74409180473269	0.0105	0.0159	0.0205	0.0013	0.1639	0.0023	0.0021	0.058	4e-04	0.1166	0.1567	0.0252	0.001	0.1058	0.0184	0.003	0.0015	0.0011	0.0018	0.026	0.0236	0.0269	0.0607	0.0212	0.1306	8e-04
1	rs12028354	21446122	0.87	0.726891327677376	0.78	0.928434583535755	0.65894718130639	0.75510136747214	0.0105	0.0159	0.0205	0.0014	0.1638	0.0023	0.0021	0.0579	4e-04	0.1167	0.1567	0.0252	0.001	0.1058	0.0184	0.0029	0.0016	0.0011	0.0018	0.026	0.0236	0.0269	0.0608	0.0212	0.1306	8e-04
1	rs77677567	21478491	0.87	0.726891327677376	0.78	0.928434583535755	0.659377580162653	0.7535911250794	0.0105	0.0159	0.0205	0.0014	0.1638	0.0023	0.0021	0.0579	4e-04	0.1166	0.1567	0.0252	0.001	0.1058	0.0184	0.003	0.0016	0.0012	0.0018	0.026	0.0236	0.0269	0.0608	0.0212	0.1307	8e-04
1	rs74656946	21507940	0.87	0.726891327677376	0.78	0.928434583535755	0.646947710151454	0.747255318582958	0.0105	0.0159	0.0205	0.0014	0.1639	0.0023	0.002	0.0579	5e-04	0.1165	0.1568	0.0253	0.0011	0.1058	0.0184	0.0029	0.0016	0.0012	0.0018	0.0259	0.0235	0.027	0.0607	0.0211	0.1308	8e-04
1	rs58936027	21523173	0.87	0.726891327677376	0.79	0.8563340912432	0.627592453223114	0.737022239608713	0.0105	0.0159	0.0204	0.0014	0.1638	0.0023	0.002	0.0579	5e-04	0.1164	0.1567	0.0253	0.0011	0.1058	0.0184	0.0029	0.0017	0.0012	0.0018	0.0259	0.0235	0.027	0.0607	0.0211	0.1308	8e-04
1	rs1609558	21525228	0.87	0.726891327677376	0.79	0.8563340912432	0.624929343903939	0.739727982529079	0.0105	0.0159	0.0204	0.0014	0.1638	0.0024	0.002	0.0579	5e-04	0.1164	0.1567	0.0253	0.0011	0.1058	0.0184	0.0029	0.0017	0.0012	0.0018	0.0259	0.0235	0.0271	0.0607	0.021	0.1308	8e-04
1	rs34728071	21536127	0.87	0.726891327677376	0.79	0.8563340912432	0.617458462015517	0.728168753467127	0.0105	0.0159	0.0203	0.0015	0.1637	0.0023	0.0021	0.0577	5e-04	0.1162	0.1566	0.0254	0.0012	0.1061	0.0185	0.0029	0.0017	0.0012	0.0019	0.0259	0.0236	0.0271	0.0607	0.0212	0.1307	8e-04
1	rs77728696	21537816	0.87	0.726891327677376	0.79	0.8563340912432	0.616275293680074	0.721581577076883	0.0106	0.0158	0.0202	0.0016	0.1637	0.0023	0.0021	0.0576	5e-04	0.1161	0.1566	0.0254	0.0012	0.1061	0.0186	0.0029	0.0017	0.0012	0.0019	0.0259	0.0236	0.0271	0.0607	0.0212	0.1307	8e-04
1	rs74343247	21544247	0.87	0.726891327677376	0.79	0.8563340912432	0.617667364551959	0.725921637495416	0.0106	0.0159	0.02	0.0017	0.1636	0.0023	0.0021	0.0574	5e-04	0.1158	0.1564	0.0255	0.0012	0.1063	0.0187	0.0029	0.0018	0.0012	0.002	0.0258	0.0235	0.0272	0.0607	0.0214	0.1307	8e-04
1	rs2076281	21548068	0.87	0.726891327677376	0.79	0.8563340912432	0.618085266907518	0.734168544820676	0.0106	0.0158	0.02	0.0017	0.1636	0.0023	0.0022	0.0574	5e-04	0.1157	0.1564	0.0255	0.0013	0.1063	0.0187	0.0029	0.0018	0.0012	0.002	0.0258	0.0235	0.0272	0.0607	0.0214	0.1307	8e-04
1	rs1076032	21552149	0.87	0.726891327677376	0.79	0.8563340912432	0.622411180277612	0.739126518166851	0.0106	0.0158	0.02	0.0017	0.1636	0.0023	0.0022	0.0574	5e-04	0.1157	0.1564	0.0255	0.0013	0.1064	0.0188	0.0029	0.0018	0.0012	0.002	0.0258	0.0235	0.0272	0.0607	0.0214	0.1307	8e-04
1	rs6665399	21553933	0.87	0.726891327677376	0.8	0.78786632127418	0.612523909304037	0.734018417871888	0.0106	0.0158	0.0199	0.0017	0.1636	0.0023	0.0022	0.0574	6e-04	0.1157	0.1564	0.0255	0.0013	0.1064	0.0188	0.0029	0.0018	0.0012	0.002	0.0258	0.0235	0.0272	0.0607	0.0214	0.1306	8e-04
1	rs6426676	21554319	0.87	0.726891327677376	0.8	0.78786632127418	0.617945951711249	0.751477893174294	0.0106	0.0158	0.0199	0.0017	0.1635	0.0023	0.0022	0.0574	6e-04	0.1157	0.1564	0.0255	0.0013	0.1064	0.0188	0.0029	0.0018	0.0013	0.002	0.0258	0.0235	0.0272	0.0607	0.0214	0.1306	8e-04
1	rs28368004	21571475	0.87	0.726891327677376	0.78	0.928434583535755	0.523953380023428	0.662470040749054	0.0109	0.0162	0.0194	0.0019	0.163	0.0025	0.0024	0.0573	7e-04	0.1146	0.1568	0.0254	0.0016	0.1071	0.0186	0.0032	0.0021	0.0014	0.0021	0.0259	0.0232	0.0271	0.0594	0.0214	0.1307	0.001
1	rs2682369	21575564	0.87	0.726891327677376	0.78	0.928434583535755	0.49018486521081	0.618946279959521	0.011	0.0163	0.0192	0.0019	0.1627	0.0027	0.0025	0.0572	8e-04	0.1143	0.1569	0.0254	0.0017	0.1073	0.0185	0.0032	0.0022	0.0015	0.0021	0.026	0.0232	0.0271	0.059	0.0214	0.1308	0.0011
1	rs9426750	21576796	0.87	0.726891327677376	0.78	0.928434583535755	0.490059955245777	0.618080006690201	0.011	0.0163	0.0191	0.0019	0.1626	0.0027	0.0025	0.0573	8e-04	0.1142	0.157	0.0254	0.0017	0.1072	0.0185	0.0033	0.0022	0.0015	0.0021	0.026	0.0231	0.0271	0.0589	0.0214	0.1308	0.0011
1	rs3026888	21578857	0.86	0.78654304280128	0.78	0.928434583535755	0.487191267855673	0.613752938200337	0.011	0.0163	0.0191	0.0019	0.1626	0.0027	0.0026	0.0573	8e-04	0.1142	0.157	0.0254	0.0017	0.1072	0.0185	0.0034	0.0023	0.0015	0.0021	0.026	0.0231	0.0272	0.0589	0.0213	0.1307	0.0011
1	rs212525	21584585	0.86	0.78654304280128	0.78	0.928434583535755	0.473645620581469	0.574003962003608	0.0111	0.0163	0.0191	0.002	0.1625	0.0028	0.0026	0.0573	8e-04	0.114	0.1571	0.0255	0.0018	0.1067	0.0186	0.0035	0.0024	0.0016	0.0022	0.0261	0.0231	0.0272	0.0588	0.0214	0.1305	0.0012
1	rs2282713	21588116	0.86	0.78654304280128	0.78	0.928434583535755	0.455512149396687	0.557187455664751	0.0111	0.0163	0.019	0.0021	0.1625	0.0029	0.0027	0.0572	9e-04	0.1137	0.1571	0.0257	0.0019	0.1065	0.0186	0.0036	0.0025	0.0016	0.0022	0.0261	0.0229	0.0271	0.0587	0.0213	0.1303	0.0013
1	rs3026867	21598160	0.86	0.78654304280128	0.77	1.00421642385407	0.437075750124292	0.504056229451706	0.0111	0.0163	0.0187	0.0025	0.1616	0.0032	0.0031	0.0577	0.0011	0.1134	0.1566	0.0259	0.0021	0.1072	0.0179	0.0039	0.0029	0.0017	0.0023	0.0255	0.0229	0.0275	0.0582	0.021	0.1301	0.0013
1	rs213051	21621536	0.86	0.78654304280128	0.76	1.08372498247965	0.431541784574359	0.505292519861458	0.0111	0.0164	0.0186	0.0026	0.1614	0.0032	0.0032	0.0579	0.0011	0.1133	0.1565	0.0259	0.0022	0.1074	0.0178	0.004	0.0029	0.0018	0.0024	0.0254	0.0229	0.0276	0.0581	0.021	0.13	0.0013
1	rs213057	21627370	0.86	0.78654304280128	0.76	1.08372498247965	0.513620353063136	0.486829760810797	0.0111	0.0164	0.0183	0.0027	0.1615	0.0033	0.0033	0.0582	0.0012	0.1128	0.1559	0.0259	0.0022	0.1075	0.0177	0.004	0.003	0.0018	0.0026	0.0253	0.0231	0.0273	0.0579	0.0209	0.1305	0.0014
1	rs10916959	21631663	0.86	0.78654304280128	0.76	1.08372498247965	0.520669569447671	0.475702095162305	0.0111	0.0164	0.0183	0.0027	0.1614	0.0033	0.0033	0.0583	0.0012	0.1128	0.1559	0.0259	0.0023	0.1076	0.0178	0.004	0.0031	0.0018	0.0026	0.0253	0.0231	0.0273	0.0579	0.0209	0.1305	0.0014
1	rs114987466	21632046	0.86	0.78654304280128	0.76	1.08372498247965	0.522793265762697	0.478274530352537	0.0111	0.0164	0.0183	0.0027	0.1614	0.0033	0.0033	0.0583	0.0012	0.1128	0.1558	0.0259	0.0023	0.1076	0.0178	0.004	0.0031	0.0018	0.0026	0.0253	0.0231	0.0273	0.0579	0.0209	0.1305	0.0014
1	rs3026836	21639984	0.86	0.78654304280128	0.76	1.08372498247965	0.547806718217183	0.457395053135212	0.0111	0.0164	0.0182	0.0028	0.1614	0.0034	0.0033	0.0584	0.0013	0.1128	0.1556	0.0258	0.0023	0.1075	0.0177	0.0041	0.0031	0.0018	0.0027	0.0253	0.0231	0.0272	0.0577	0.021	0.1304	0.0014
1	rs79128934	21640125	0.85	0.849213100564478	0.76	1.08372498247965	0.557063429950997	0.457261141171463	0.0111	0.0164	0.0182	0.0028	0.1614	0.0034	0.0033	0.0584	0.0013	0.1128	0.1556	0.0258	0.0023	0.1075	0.0177	0.0041	0.0031	0.0018	0.0027	0.0253	0.0231	0.0272	0.0577	0.021	0.1304	0.0014
1	rs78787495	21640387	0.85	0.849213100564478	0.76	1.08372498247965	0.549058704809591	0.458600724416322	0.011	0.0164	0.0182	0.0028	0.1615	0.0034	0.0033	0.0585	0.0013	0.1128	0.1556	0.0258	0.0023	0.1075	0.0178	0.0041	0.0031	0.0018	0.0027	0.0254	0.0231	0.0273	0.0577	0.021	0.1303	0.0014
1	rs114044358	21646699	0.85	0.849213100564478	0.76	1.08372498247965	0.598378609958516	0.489417562589733	0.011	0.0164	0.0181	0.0029	0.1613	0.0034	0.0034	0.0584	0.0013	0.113	0.1555	0.0256	0.0023	0.1073	0.018	0.0041	0.0032	0.0017	0.0028	0.0253	0.0232	0.0272	0.0576	0.0211	0.13	0.0014
1	rs71636972	21647223	0.85	0.849213100564478	0.76	1.08372498247965	0.599202425150324	0.492554870984337	0.011	0.0164	0.0181	0.0029	0.1613	0.0034	0.0034	0.0585	0.0013	0.113	0.1555	0.0256	0.0023	0.1073	0.0181	0.0041	0.0032	0.0018	0.0028	0.0253	0.0233	0.0272	0.0576	0.0212	0.13	0.0014
1	rs3026825	21652351	0.85	0.849213100564478	0.76	1.08372498247965	0.619688427114486	0.472592916931945	0.0109	0.0164	0.018	0.003	0.1613	0.0034	0.0034	0.0585	0.0013	0.1131	0.1553	0.0255	0.0024	0.1072	0.0182	0.0041	0.0032	0.0018	0.0028	0.0252	0.0233	0.0272	0.0575	0.0212	0.1299	0.0014
1	rs61684599	21653123	0.85	0.849213100564478	0.76	1.08372498247965	0.622620849389118	0.475837396802033	0.0109	0.0164	0.018	0.003	0.1613	0.0034	0.0034	0.0585	0.0013	0.1131	0.1553	0.0255	0.0024	0.1072	0.0182	0.0041	0.0032	0.0018	0.0028	0.0252	0.0233	0.0272	0.0575	0.0212	0.1299	0.0014
1	rs3026821	21653686	0.85	0.849213100564478	0.76	1.08372498247965	0.624299366559727	0.476920168946307	0.0109	0.0164	0.018	0.003	0.1613	0.0034	0.0034	0.0585	0.0013	0.1131	0.1553	0.0255	0.0024	0.1072	0.0182	0.0041	0.0032	0.0018	0.0029	0.0252	0.0233	0.0272	0.0575	0.0212	0.1298	0.0014
1	rs35536249	21659686	0.85	0.849213100564478	0.77	1.00421642385407	0.771585987075745	0.363810649356654	0.0106	0.0162	0.0175	0.0041	0.1605	0.0039	0.0039	0.0586	0.0016	0.1112	0.1544	0.0254	0.0028	0.1064	0.0194	0.0046	0.0039	0.0019	0.0033	0.0257	0.0237	0.0273	0.0567	0.0214	0.1291	0.0016
1	rs75179834	21659702	0.85	0.849213100564478	0.77	1.00421642385407	0.773356215287808	0.369736671463666	0.0106	0.0162	0.0175	0.0041	0.1605	0.0039	0.0039	0.0586	0.0016	0.1112	0.1544	0.0254	0.0028	0.1064	0.0194	0.0046	0.0039	0.0019	0.0033	0.0257	0.0237	0.0273	0.0567	0.0214	0.1291	0.0016
1	rs12735926	21659866	0.85	0.849213100564478	0.77	1.00421642385407	0.791388731537042	0.405587594281365	0.0106	0.0162	0.0174	0.0042	0.1602	0.0039	0.0039	0.0585	0.0016	0.1112	0.1546	0.0254	0.0028	0.1066	0.0194	0.0046	0.0039	0.0018	0.0033	0.0256	0.0237	0.0274	0.0567	0.0214	0.1292	0.0016
1	rs4654919	21662131	0.86	0.78654304280128	0.77	1.00421642385407	0.690698540300504	0.47394408295837	0.0106	0.0163	0.0171	0.0045	0.1621	0.0041	0.0041	0.0577	0.0016	0.1109	0.154	0.0251	0.003	0.1069	0.0196	0.0046	0.0041	0.0019	0.0032	0.0254	0.0235	0.0273	0.0565	0.0211	0.129	0.0016
1	rs3026815	21664475	0.86	0.78654304280128	0.77	1.00421642385407	0.684922106455446	0.5508602712543	0.0107	0.0162	0.0169	0.0047	0.1632	0.0042	0.0042	0.0572	0.0016	0.1105	0.1536	0.0248	0.0031	0.1071	0.0197	0.0051	0.0042	0.0019	0.0031	0.0251	0.0234	0.0273	0.0563	0.021	0.1288	0.0016
1	rs3026809	21669360	0.86	0.78654304280128	0.77	1.00421642385407	0.686236344640298	0.555498472816277	0.0106	0.0163	0.0168	0.0048	0.1633	0.0042	0.0042	0.0571	0.0015	0.1106	0.1534	0.0248	0.0031	0.107	0.0199	0.0052	0.0042	0.0019	0.0031	0.0252	0.0234	0.0273	0.0562	0.0211	0.1287	0.0016
1	rs3026802	21671184	0.86	0.78654304280128	0.77	1.00421642385407	0.67967645384801	0.560146194761443	0.0106	0.0163	0.0168	0.0048	0.1634	0.0043	0.0042	0.0571	0.0015	0.1105	0.1532	0.0247	0.0032	0.1071	0.0199	0.0053	0.0043	0.0019	0.003	0.0252	0.0234	0.0273	0.0562	0.0211	0.1287	0.0016
1	rs74483561	21673298	0.86	0.78654304280128	0.77	1.00421642385407	0.656367457987586	0.551702869343221	0.0106	0.0163	0.0167	0.0049	0.1634	0.0043	0.0042	0.0571	0.0015	0.1102	0.1529	0.0246	0.0032	0.1072	0.0199	0.0054	0.0043	0.0019	0.003	0.0255	0.0234	0.0274	0.0562	0.0212	0.1286	0.0016
1	rs3026797	21673934	0.86	0.78654304280128	0.77	1.00421642385407	0.667434985978306	0.568337778512303	0.0106	0.0162	0.0167	0.0049	0.1634	0.0043	0.0042	0.0571	0.0015	0.1099	0.153	0.0246	0.0032	0.1074	0.0199	0.0055	0.0043	0.0019	0.003	0.0255	0.0234	0.0274	0.0561	0.0212	0.1288	0.0016
1	rs213006	21678600	0.86	0.78654304280128	0.77	1.00421642385407	0.602571769595925	0.637639654549046	0.0105	0.0162	0.0166	0.0052	0.1629	0.0044	0.0043	0.0579	0.0015	0.1087	0.1527	0.0244	0.0032	0.1083	0.02	0.0057	0.0044	0.0019	0.0027	0.0255	0.0234	0.0271	0.0563	0.0211	0.1288	0.0015
1	rs6695985	21679269	0.86	0.78654304280128	0.77	1.00421642385407	0.600645361644224	0.681456075545838	0.0105	0.0162	0.0165	0.0052	0.163	0.0044	0.0043	0.0581	0.0015	0.1087	0.1525	0.0243	0.0032	0.1084	0.0199	0.0057	0.0044	0.002	0.0027	0.0255	0.0234	0.0269	0.0563	0.0211	0.1288	0.0015
1	rs78487864	21682336	0.86	0.78654304280128	0.77	1.00421642385407	0.591806965713224	0.620824184896765	0.0105	0.0161	0.0165	0.0053	0.1631	0.0045	0.0043	0.0588	0.0015	0.1086	0.1521	0.0243	0.0032	0.1084	0.0198	0.0058	0.0044	0.0019	0.0027	0.0254	0.0234	0.0268	0.0564	0.0211	0.1286	0.0015
1	rs115379227	21684387	0.86	0.78654304280128	0.77	1.00421642385407	0.581809362498477	0.619812838898811	0.0105	0.0161	0.0164	0.0053	0.1632	0.0045	0.0044	0.0595	0.0015	0.1085	0.1517	0.0242	0.0032	0.1085	0.0197	0.0059	0.0045	0.0019	0.0027	0.0253	0.0234	0.0267	0.0565	0.0211	0.1283	0.0015
1	rs785199	21697502	0.86	0.78654304280128	0.77	1.00421642385407	0.516434537546384	0.568196299063306	0.0105	0.0159	0.0162	0.0056	0.1637	0.0048	0.0046	0.0617	0.0014	0.1082	0.1506	0.0239	0.0032	0.1088	0.0194	0.0062	0.0046	0.0018	0.0025	0.0254	0.0235	0.0264	0.0565	0.0211	0.1271	0.0015
1	rs11587734	21698682	0.86	0.78654304280128	0.77	1.00421642385407	0.515090488075386	0.586659799601227	0.0105	0.0159	0.0162	0.0056	0.1637	0.0048	0.0046	0.0618	0.0014	0.1083	0.1505	0.0239	0.0032	0.1089	0.0194	0.0062	0.0046	0.0018	0.0025	0.0254	0.0236	0.0264	0.0566	0.0211	0.1271	0.0015
1	rs4463635	21705311	0.86	0.78654304280128	0.77	1.00421642385407	0.476598682313481	0.584522135494611	0.0105	0.0159	0.0161	0.0056	0.1639	0.0048	0.0046	0.0622	0.0014	0.1083	0.1496	0.0238	0.0032	0.1094	0.0192	0.0062	0.0047	0.0017	0.0025	0.0254	0.0237	0.0264	0.0567	0.021	0.1267	0.0014
1	rs72657141	21705725	0.86	0.78654304280128	0.77	1.00421642385407	0.475859581252227	0.607850925944076	0.0105	0.0159	0.0161	0.0056	0.1639	0.0048	0.0046	0.0622	0.0014	0.1083	0.1496	0.0238	0.0032	0.1095	0.0192	0.0062	0.0047	0.0017	0.0025	0.0254	0.0237	0.0264	0.0567	0.021	0.1267	0.0014
1	rs61781624	21706017	0.86	0.78654304280128	0.77	1.00421642385407	0.476290655866269	0.621546812329752	0.0105	0.0159	0.0161	0.0057	0.1639	0.0048	0.0046	0.0622	0.0014	0.1083	0.1495	0.0238	0.0032	0.1095	0.0192	0.0063	0.0047	0.0017	0.0025	0.0254	0.0237	0.0264	0.0566	0.021	0.1267	0.0014
1	rs2873296	21721038	0.86	0.78654304280128	0.78	0.928434583535755	0.436957643136031	0.715306228859659	0.0105	0.016	0.016	0.0058	0.1639	0.0049	0.0047	0.0623	0.0014	0.1083	0.1487	0.0237	0.0032	0.1101	0.0193	0.0063	0.0048	0.0017	0.0024	0.0255	0.0238	0.0263	0.0567	0.021	0.1264	0.0014
1	rs76568001	21731478	0.86	0.78654304280128	0.78	0.928434583535755	0.4708852270326	0.771301874276191	0.0105	0.0159	0.016	0.0058	0.1638	0.0049	0.0047	0.0623	0.0014	0.1082	0.1486	0.0238	0.0032	0.1102	0.0193	0.0063	0.0048	0.0017	0.0024	0.0255	0.0238	0.0264	0.0566	0.021	0.1264	0.0014
1	rs7555660	21731734	0.86	0.78654304280128	0.78	0.928434583535755	0.469722084291735	0.767661644831847	0.0105	0.0159	0.016	0.0058	0.1638	0.0049	0.0047	0.0623	0.0014	0.1082	0.1486	0.0238	0.0032	0.1102	0.0193	0.0063	0.0048	0.0017	0.0024	0.0255	0.0238	0.0264	0.0566	0.021	0.1264	0.0014
1	rs61781636	21739882	0.85	0.849213100564478	0.78	0.928434583535755	0.260657264523848	0.850591804417804	0.0098	0.0151	0.0151	0.0066	0.1582	0.0065	0.0061	0.0637	0.0011	0.1056	0.1433	0.0241	0.0031	0.1186	0.0214	0.0063	0.0058	0.0013	0.0015	0.0263	0.0234	0.0278	0.0569	0.0202	0.1258	0.001
1	rs3930434	21743037	0.84	0.914942008907111	0.77	1.00421642385407	0.233184152487582	0.75872863033864	0.0098	0.0151	0.0151	0.0066	0.158	0.0066	0.0062	0.0638	0.0011	0.1056	0.1431	0.0241	0.0031	0.1189	0.0214	0.0063	0.0058	0.0013	0.0014	0.0264	0.0235	0.0278	0.0569	0.0202	0.1258	0.001
1	rs2316260	21743972	0.84	0.914942008907111	0.77	1.00421642385407	0.230137019511518	0.740479963951744	0.0098	0.0152	0.0151	0.0066	0.158	0.0066	0.0062	0.0638	0.0011	0.1056	0.143	0.024	0.0031	0.119	0.0214	0.0064	0.0058	0.0013	0.0014	0.0264	0.0235	0.0278	0.0569	0.0203	0.1258	0.001
1	rs41300136	21755517	0.84	0.914942008907111	0.77	1.00421642385407	0.253709483434051	0.752534347445647	0.0096	0.0152	0.0151	0.0066	0.1574	0.0066	0.0062	0.0642	0.0011	0.1055	0.1428	0.0241	0.003	0.1192	0.0216	0.0063	0.0059	0.0012	0.0013	0.0263	0.0238	0.0279	0.0568	0.0202	0.1261	0.001
1	rs41310412	21755747	0.84	0.914942008907111	0.77	1.00421642385407	0.256744942222369	0.761602888625792	0.0096	0.0152	0.0151	0.0066	0.1574	0.0066	0.0062	0.0642	0.0011	0.1054	0.1428	0.0241	0.003	0.1191	0.0216	0.0065	0.0059	0.0012	0.0013	0.0263	0.0238	0.0279	0.0568	0.0202	0.1261	0.001
1	rs138020765	21757644	0.84	0.914942008907111	0.77	1.00421642385407	0.284758646289298	0.808365284687135	0.0095	0.0152	0.0149	0.0066	0.1569	0.0067	0.0063	0.0642	0.001	0.1052	0.1429	0.0242	0.003	0.1195	0.0218	0.0064	0.006	0.0012	0.0013	0.0263	0.0238	0.0279	0.0569	0.0202	0.1263	9e-04
1	rs118111934	21761072	0.84	0.914942008907111	0.77	1.00421642385407	0.352563011346928	0.864869548174035	0.0092	0.0152	0.0147	0.0066	0.1556	0.0068	0.0064	0.0642	9e-04	0.1047	0.1431	0.0243	0.0029	0.1202	0.0222	0.0063	0.0061	0.001	0.0011	0.0262	0.0241	0.0282	0.0571	0.02	0.127	9e-04
1	rs6680628	21765211	0.83	0.983767787599247	0.77	1.00421642385407	0.383872255582577	0.924506795762413	0.009	0.0153	0.0145	0.0066	0.1547	0.0069	0.0065	0.0641	8e-04	0.1045	0.1432	0.0243	0.0029	0.1207	0.0225	0.0063	0.0061	0.001	0.001	0.0261	0.0243	0.0284	0.0573	0.0199	0.1274	8e-04
1	rs1566523	21766663	0.83	0.983767787599247	0.77	1.00421642385407	0.374741146844121	0.910504100930587	0.009	0.0153	0.0145	0.0067	0.1547	0.0069	0.0065	0.0641	8e-04	0.1044	0.1432	0.0243	0.0029	0.1207	0.0225	0.0063	0.0062	0.001	0.001	0.0261	0.0243	0.0285	0.0573	0.0199	0.1272	8e-04
1	rs12033776	21775584	0.83	0.983767787599247	0.77	1.00421642385407	0.395527085424196	0.891066846605946	0.009	0.0153	0.0144	0.0067	0.1545	0.0069	0.0066	0.0642	8e-04	0.1044	0.1431	0.0244	0.0028	0.1208	0.0226	0.0062	0.0062	0.001	9e-04	0.0261	0.0243	0.0286	0.0573	0.0199	0.1275	7e-04
1	rs4654748	21786068	0.83	0.983767787599247	0.77	1.00421642385407	0.408099264731224	0.865646913082982	0.0089	0.0153	0.0144	0.0066	0.1544	0.0069	0.0066	0.0642	8e-04	0.1044	0.143	0.0244	0.0028	0.121	0.0226	0.0062	0.0062	0.001	9e-04	0.026	0.0242	0.0287	0.0573	0.0199	0.1277	7e-04
1	rs60515836	21793378	0.83	0.983767787599247	0.77	1.00421642385407	0.424760794695001	0.856793491525608	0.0089	0.0153	0.0144	0.0066	0.1544	0.0069	0.0066	0.0642	8e-04	0.1043	0.1431	0.0244	0.0028	0.1211	0.0227	0.0062	0.0062	9e-04	9e-04	0.026	0.0242	0.0287	0.0573	0.0199	0.1278	7e-04
1	rs17420195	21794061	0.83	0.983767787599247	0.77	1.00421642385407	0.425634646157727	0.857569356312816	0.0089	0.0153	0.0144	0.0066	0.1544	0.007	0.0066	0.0642	8e-04	0.1043	0.143	0.0244	0.0028	0.1211	0.0227	0.0062	0.0062	9e-04	9e-04	0.026	0.0242	0.0287	0.0574	0.0199	0.1278	7e-04
1	rs1827293	21795388	0.83	0.983767787599247	0.77	1.00421642385407	0.426859536707702	0.852141352454654	0.0089	0.0153	0.0144	0.0066	0.1544	0.007	0.0066	0.0642	8e-04	0.1043	0.143	0.0243	0.0029	0.121	0.0227	0.0062	0.0062	0.001	9e-04	0.026	0.0242	0.0287	0.0575	0.0199	0.1279	7e-04
1	rs116456980	21796237	0.83	0.983767787599247	0.77	1.00421642385407	0.426917908421085	0.862693690916648	0.0089	0.0153	0.0144	0.0067	0.1544	0.007	0.0066	0.0642	8e-04	0.1042	0.143	0.0243	0.0029	0.121	0.0227	0.0062	0.0062	0.001	9e-04	0.026	0.0242	0.0287	0.0575	0.0198	0.1279	6e-04
1	rs72872292	21797204	0.83	0.983767787599247	0.77	1.00421642385407	0.427560258738369	0.862693690916648	0.0089	0.0153	0.0144	0.0067	0.1544	0.007	0.0066	0.0642	8e-04	0.1042	0.143	0.0243	0.0029	0.121	0.0227	0.0062	0.0062	0.001	9e-04	0.026	0.0242	0.0287	0.0575	0.0198	0.1279	6e-04
1	rs72872297	21798249	0.83	0.983767787599247	0.77	1.00421642385407	0.454307527396677	0.853226383153735	0.0089	0.0154	0.0144	0.0067	0.1543	0.007	0.0066	0.0642	8e-04	0.1042	0.1429	0.0243	0.0029	0.121	0.0232	0.0062	0.0062	0.001	9e-04	0.026	0.0242	0.0286	0.0575	0.0198	0.1278	7e-04
1	rs10916996	21800219	0.83	0.983767787599247	0.77	1.00421642385407	0.460467428117225	0.840843131438888	0.0088	0.0154	0.0143	0.0067	0.1542	0.007	0.0066	0.0642	8e-04	0.1042	0.1427	0.0242	0.0029	0.121	0.0231	0.0063	0.0062	0.001	0.001	0.026	0.0243	0.0285	0.0575	0.0198	0.1278	7e-04
1	Affx-7290313	21806621	0.83	0.983767787599247	0.77	1.00421642385407	0.463137165649922	0.857258993006604	0.0088	0.0154	0.0143	0.007	0.1543	0.0071	0.0066	0.0642	8e-04	0.1042	0.1427	0.0242	0.0029	0.121	0.0229	0.0064	0.0063	0.001	0.001	0.0261	0.0243	0.0283	0.0576	0.0195	0.1279	7e-04
1	rs10733029	21817253	0.83	0.983767787599247	0.77	1.00421642385407	0.391771667214223	0.75872863033864	0.0093	0.0159	0.0143	0.007	0.1547	0.0071	0.0066	0.0642	8e-04	0.1039	0.1418	0.024	0.003	0.1213	0.0228	0.0063	0.0062	0.001	0.0011	0.0263	0.0245	0.0282	0.058	0.0191	0.1271	8e-04
1	rs75824579	21817365	0.83	0.983767787599247	0.77	1.00421642385407	0.390821675692896	0.756158928576399	0.0093	0.0159	0.0143	0.007	0.1547	0.0071	0.0066	0.0642	8e-04	0.1039	0.1418	0.024	0.003	0.1213	0.0228	0.0063	0.0062	0.001	0.0011	0.0263	0.0245	0.0282	0.058	0.0191	0.1271	8e-04
1	rs12082914	21819738	0.83	0.983767787599247	0.77	1.00421642385407	0.386699998661852	0.732967718605253	0.0095	0.016	0.0144	0.0069	0.1549	0.0071	0.0068	0.0642	8e-04	0.1038	0.1416	0.0239	0.003	0.1212	0.0228	0.0063	0.0062	0.001	0.0012	0.0264	0.0245	0.0282	0.0582	0.019	0.1268	8e-04
1	rs16825415	21820858	0.83	0.983767787599247	0.77	1.00421642385407	0.378248342598625	0.723825716354226	0.0095	0.016	0.0144	0.0069	0.1551	0.0071	0.0068	0.0642	8e-04	0.1037	0.1414	0.024	0.003	0.1209	0.0228	0.0062	0.0062	0.001	0.0012	0.0264	0.0245	0.0282	0.0584	0.0188	0.1268	8e-04
1	rs10799699	21820961	0.83	0.983767787599247	0.77	1.00421642385407	0.377369985419924	0.71620196103391	0.0095	0.016	0.0144	0.0069	0.1551	0.0071	0.0068	0.0642	8e-04	0.1037	0.1415	0.0241	0.003	0.1209	0.0228	0.0062	0.0062	0.001	0.0012	0.0264	0.0245	0.0282	0.0584	0.0188	0.1268	8e-04
1	rs1780324	21821757	0.83	0.983767787599247	0.77	1.00421642385407	0.372394092135469	0.698483540835306	0.0095	0.0161	0.0144	0.0069	0.1554	0.0071	0.0068	0.0641	8e-04	0.1036	0.1414	0.0241	0.003	0.1209	0.0228	0.0062	0.0061	0.0011	0.0012	0.0265	0.0246	0.0282	0.0582	0.0187	0.1268	8e-04
1	rs1697421	21823292	0.83	0.983767787599247	0.77	1.00421642385407	0.349285646245838	0.613176538488078	0.0098	0.0165	0.0145	0.0069	0.1564	0.007	0.0067	0.0639	9e-04	0.103	0.1411	0.0242	0.0031	0.121	0.0227	0.006	0.006	0.0011	0.0014	0.0266	0.0247	0.0283	0.0575	0.0187	0.1267	0.001
1	rs115239632	21826530	0.83	0.983767787599247	0.77	1.00421642385407	0.315881293751149	0.491053777605871	0.0102	0.0172	0.0147	0.0065	0.1585	0.0067	0.0064	0.0635	0.0011	0.1028	0.1411	0.0243	0.0033	0.1205	0.0223	0.0056	0.0058	0.0012	0.0015	0.0268	0.0249	0.0283	0.0561	0.0181	0.1267	0.0012
1	rs6667242	21826566	0.83	0.983767787599247	0.77	1.00421642385407	0.311493680828601	0.482615152451519	0.0102	0.0172	0.0147	0.0065	0.1585	0.0067	0.0064	0.0635	0.0011	0.1028	0.1411	0.0243	0.0033	0.1205	0.0223	0.0056	0.0058	0.0012	0.0015	0.0268	0.0249	0.0283	0.0561	0.0181	0.1267	0.0012
1	rs115529328	21826760	0.83	0.983767787599247	0.77	1.00421642385407	0.309311998218825	0.482886777417975	0.0102	0.0172	0.0148	0.0065	0.1585	0.0067	0.0064	0.0635	0.0011	0.1028	0.1411	0.0243	0.0033	0.1205	0.0223	0.0056	0.0058	0.0012	0.0015	0.0268	0.0249	0.0283	0.0561	0.0181	0.1267	0.0012
1	rs56702468	21830340	0.83	0.983767787599247	0.77	1.00421642385407	0.306990503252724	0.466255918222562	0.0103	0.0172	0.0148	0.0065	0.1586	0.0066	0.0063	0.0635	0.0011	0.1027	0.1411	0.0243	0.0033	0.1208	0.0223	0.0056	0.0058	0.0012	0.0016	0.0269	0.0249	0.0283	0.056	0.018	0.1266	0.0013
1	rs16825455	21837755	0.84	0.914942008907111	0.76	1.08372498247965	0.317434622147623	0.397699195152455	0.0104	0.0177	0.0149	0.0059	0.1598	0.0062	0.0059	0.0635	0.0011	0.1024	0.1427	0.0245	0.0034	0.1201	0.022	0.0054	0.0055	0.0013	0.0017	0.0269	0.0247	0.0284	0.0553	0.0172	0.1272	0.0014
1	rs975000	21839690	0.84	0.914942008907111	0.76	1.08372498247965	0.379402761756163	0.355785047937538	0.0109	0.018	0.0151	0.0058	0.1602	0.0061	0.0058	0.0637	0.0012	0.1016	0.1433	0.0246	0.003	0.1197	0.0221	0.0053	0.0054	0.001	0.0017	0.0271	0.0248	0.0286	0.0549	0.017	0.1274	0.0016
1	rs61778369	21840048	0.84	0.914942008907111	0.76	1.08372498247965	0.370163204617388	0.334596009092351	0.011	0.0181	0.0151	0.0056	0.16	0.006	0.0057	0.0637	0.0012	0.1013	0.1437	0.0246	0.003	0.1197	0.022	0.0053	0.0053	0.001	0.0017	0.0271	0.0248	0.0286	0.0552	0.0169	0.1273	0.0016
1	rs7535497	21840709	0.84	0.914942008907111	0.76	1.08372498247965	0.359432566356448	0.318501041760164	0.011	0.0181	0.0151	0.0056	0.1599	0.006	0.0057	0.0636	0.0012	0.101	0.144	0.0246	0.003	0.1198	0.022	0.0052	0.0053	0.001	0.0017	0.0271	0.025	0.0286	0.0554	0.0168	0.1273	0.0016
1	rs80320018	21844496	0.84	0.914942008907111	0.76	1.08372498247965	0.358363055173007	0.312225154572281	0.0111	0.0182	0.0151	0.0054	0.1601	0.0059	0.0056	0.0635	0.0012	0.101	0.1443	0.0246	0.003	0.1197	0.0219	0.0052	0.0052	0.0011	0.0017	0.0271	0.0251	0.0285	0.0553	0.0167	0.1274	0.0016
1	rs75394487	21845402	0.84	0.914942008907111	0.76	1.08372498247965	0.355164346520197	0.312225154572281	0.0111	0.0182	0.0151	0.0054	0.1602	0.0059	0.0056	0.0634	0.0012	0.101	0.1444	0.0246	0.003	0.1198	0.0219	0.0052	0.0052	0.0011	0.0017	0.027	0.0251	0.0285	0.0553	0.0167	0.1274	0.0016
1	rs75059470	21846434	0.84	0.914942008907111	0.76	1.08372498247965	0.346654114323421	0.286092103997928	0.0113	0.0187	0.0151	0.0052	0.1609	0.0057	0.0054	0.0632	0.0012	0.1009	0.1447	0.0247	0.0029	0.1198	0.0218	0.005	0.005	0.0011	0.0017	0.0271	0.0251	0.0283	0.0552	0.0164	0.1276	0.0016
1	rs1697407	21856119	0.84	0.914942008907111	0.76	1.08372498247965	0.350658103419934	0.241202673904836	0.0124	0.0205	0.0151	0.0044	0.1637	0.0047	0.0048	0.0633	0.0011	0.0997	0.1459	0.0248	0.0028	0.1197	0.0216	0.0044	0.0045	0.0014	0.0017	0.0269	0.0252	0.0274	0.0547	0.0155	0.1278	0.0016
1	rs1256349	21856616	0.84	0.914942008907111	0.76	1.08372498247965	0.35113383162621	0.224503833117382	0.0124	0.0205	0.0151	0.0044	0.1638	0.0047	0.0048	0.0633	0.0011	0.0997	0.1459	0.0248	0.0028	0.1197	0.0216	0.0044	0.0045	0.0014	0.0017	0.0269	0.0252	0.0274	0.0547	0.0155	0.1278	0.0016
1	rs76420240	21856633	0.84	0.914942008907111	0.76	1.08372498247965	0.349496612744565	0.223744197961251	0.0124	0.0205	0.0151	0.0044	0.1638	0.0047	0.0048	0.0633	0.0011	0.0997	0.1459	0.0248	0.0028	0.1198	0.0216	0.0044	0.0044	0.0014	0.0017	0.0269	0.0252	0.0274	0.0547	0.0156	0.1278	0.0016
1	rs77936121	21857130	0.84	0.914942008907111	0.75	1.16700258790913	0.349865962299942	0.222011047405546	0.0124	0.0205	0.0151	0.0044	0.1638	0.0047	0.0048	0.0633	0.0011	0.0997	0.1459	0.0248	0.0028	0.1198	0.0216	0.0044	0.0044	0.0014	0.0017	0.0269	0.0252	0.0274	0.0547	0.0156	0.1278	0.0016
1	rs6668129	21861020	0.84	0.914942008907111	0.75	1.16700258790913	0.357508624796396	0.208730310155306	0.0124	0.0205	0.0151	0.0044	0.1638	0.0047	0.0047	0.0634	0.0011	0.0997	0.146	0.0248	0.0028	0.1198	0.0216	0.0044	0.0044	0.0014	0.0017	0.0269	0.0252	0.0273	0.0547	0.0155	0.1278	0.0016
1	rs9662008	21870726	0.84	0.914942008907111	0.75	1.16700258790913	0.350288322559089	0.191383517578088	0.0124	0.0206	0.0151	0.0043	0.1642	0.0047	0.0047	0.0634	0.0011	0.0994	0.1462	0.0249	0.0028	0.1197	0.0216	0.0044	0.0044	0.0014	0.0016	0.0268	0.0254	0.0272	0.0549	0.0155	0.1275	0.0016
1	rs60414268	21873204	0.84	0.914942008907111	0.75	1.16700258790913	0.350393953698651	0.187995967475814	0.0124	0.0206	0.0151	0.0043	0.1642	0.0047	0.0046	0.0634	0.0011	0.0994	0.1462	0.0249	0.0028	0.1196	0.0216	0.0044	0.0044	0.0014	0.0016	0.0268	0.0255	0.0272	0.0549	0.0155	0.1274	0.0016
1	rs6658127	21875390	0.84	0.914942008907111	0.75	1.16700258790913	0.348811212016776	0.187484501240129	0.0124	0.0206	0.0151	0.0043	0.1642	0.0047	0.0046	0.0634	0.0011	0.0994	0.1463	0.025	0.0028	0.1196	0.0216	0.0044	0.0044	0.0014	0.0016	0.0268	0.0255	0.0272	0.0549	0.0155	0.1274	0.0016
1	rs885814	21875916	0.84	0.914942008907111	0.75	1.16700258790913	0.348073864950507	0.186054927669735	0.0124	0.0206	0.0151	0.0043	0.1643	0.0047	0.0046	0.0634	0.0011	0.0994	0.1462	0.025	0.0028	0.1196	0.0216	0.0044	0.0044	0.0014	0.0016	0.0267	0.0255	0.0272	0.055	0.0155	0.1274	0.0016
1	rs1256342	21876492	0.84	0.914942008907111	0.75	1.16700258790913	0.297942567658955	0.173259675658703	0.0125	0.0207	0.0152	0.0043	0.1644	0.0047	0.0046	0.0634	0.0011	0.0994	0.1464	0.0251	0.0028	0.1197	0.0217	0.0044	0.0044	0.0014	0.0016	0.0267	0.0256	0.0272	0.055	0.0156	0.1262	0.0016
1	rs17421553	21883742	0.84	0.914942008907111	0.75	1.16700258790913	0.29181443590238	0.172464271924578	0.0124	0.0207	0.0152	0.0043	0.1645	0.0047	0.0046	0.0634	0.0011	0.0994	0.1466	0.0251	0.0029	0.1196	0.0217	0.0044	0.0044	0.0014	0.0016	0.0267	0.0256	0.0271	0.0551	0.0155	0.1261	0.0016
1	rs149344982	21889760	0.84	0.914942008907111	0.75	1.16700258790913	0.284143293404541	0.172663003498232	0.0124	0.0208	0.0152	0.0043	0.1645	0.0048	0.0046	0.0633	0.0011	0.0994	0.1468	0.0251	0.0029	0.1195	0.0218	0.0044	0.0043	0.0014	0.0016	0.0267	0.0256	0.027	0.0553	0.0154	0.1259	0.0016
1	rs6656120	21891931	0.84	0.914942008907111	0.75	1.16700258790913	0.284948129115607	0.179466921138837	0.0124	0.0209	0.0152	0.0043	0.1646	0.0049	0.0046	0.0633	0.0011	0.0994	0.1469	0.0252	0.0029	0.1195	0.0218	0.0044	0.0043	0.0014	0.0015	0.0267	0.0256	0.027	0.0553	0.0154	0.1258	0.0016
1	rs114507999	21892266	0.84	0.914942008907111	0.75	1.16700258790913	0.28513767945236	0.18188991549038	0.0124	0.0209	0.0152	0.0043	0.1646	0.0049	0.0045	0.0633	0.0011	0.0994	0.1469	0.0252	0.0029	0.1195	0.0218	0.0044	0.0043	0.0014	0.0016	0.0267	0.0257	0.027	0.0553	0.0154	0.1258	0.0016
1	rs12025623	21892479	0.84	0.914942008907111	0.75	1.16700258790913	0.288084339046057	0.185036094880622	0.0124	0.0209	0.0152	0.0043	0.1646	0.0049	0.0045	0.0633	0.0011	0.0994	0.1469	0.0252	0.0029	0.1195	0.0218	0.0044	0.0043	0.0014	0.0016	0.0267	0.0257	0.027	0.0553	0.0154	0.1258	0.0016
1	rs10917008	21894307	0.84	0.914942008907111	0.74	1.25408873140077	0.292871145527185	0.192620440772348	0.0124	0.0209	0.0152	0.0043	0.1647	0.0049	0.0046	0.0632	0.0011	0.0994	0.1469	0.0252	0.0029	0.1194	0.0219	0.0044	0.0043	0.0014	0.0015	0.0267	0.0256	0.027	0.0554	0.0153	0.1258	0.0016
1	rs3200254	21894735	0.84	0.914942008907111	0.74	1.25408873140077	0.291862423973901	0.192930093404864	0.0124	0.0209	0.0152	0.0043	0.1647	0.0049	0.0046	0.0632	0.0011	0.0993	0.1469	0.0252	0.0029	0.1194	0.0219	0.0044	0.0043	0.0014	0.0015	0.0267	0.0256	0.027	0.0554	0.0154	0.1258	0.0016
1	rs35488260	21900459	0.84	0.914942008907111	0.74	1.25408873140077	0.28903833115018	0.190149301540982	0.0124	0.0209	0.0152	0.0043	0.1648	0.0049	0.0046	0.0631	0.0011	0.0993	0.1469	0.0252	0.0029	0.1193	0.0219	0.0044	0.0043	0.0013	0.0015	0.0268	0.0256	0.027	0.0554	0.0153	0.1261	0.0016
1	rs61778393	21902436	0.84	0.914942008907111	0.74	1.25408873140077	0.268440819463663	0.193136622072349	0.0124	0.0209	0.0152	0.0043	0.1651	0.0049	0.0046	0.0629	0.0011	0.0991	0.1473	0.0253	0.0028	0.1192	0.022	0.0044	0.0043	0.0013	0.0015	0.0269	0.0257	0.0268	0.0554	0.0153	0.1258	0.0015
1	rs36053309	21905604	0.84	0.914942008907111	0.74	1.25408873140077	0.247917355323121	0.201563401748417	0.0124	0.0209	0.0152	0.0044	0.1655	0.0049	0.0047	0.0626	0.001	0.0988	0.148	0.0254	0.0028	0.1191	0.022	0.0044	0.0043	0.0013	0.0013	0.0271	0.0257	0.0267	0.0554	0.0152	0.1253	0.0014
1	rs72659192	21906604	0.85	0.849213100564478	0.74	1.25408873140077	0.241981702792771	0.201039732629142	0.0124	0.0209	0.0153	0.0045	0.1655	0.0049	0.0047	0.0625	0.001	0.0987	0.1482	0.0254	0.0027	0.119	0.0221	0.0044	0.0043	0.0013	0.0013	0.0272	0.0257	0.0267	0.0554	0.0152	0.1252	0.0014
1	rs55881067	21911865	0.84	0.914942008907111	0.74	1.25408873140077	0.212200940087934	0.210960407392729	0.0124	0.0208	0.0155	0.0046	0.1665	0.005	0.0048	0.0621	0.001	0.0977	0.1489	0.0256	0.0027	0.1188	0.0221	0.0042	0.0043	0.0013	0.0013	0.0276	0.0251	0.0267	0.0556	0.0154	0.1245	0.0013
1	rs116410304	21916837	0.84	0.914942008907111	0.74	1.25408873140077	0.20699875500479	0.208624311328845	0.0124	0.0208	0.0156	0.0047	0.1669	0.0052	0.0048	0.0621	0.001	0.0973	0.1488	0.0257	0.0027	0.1187	0.0223	0.0042	0.0043	0.0013	0.0012	0.0278	0.0251	0.0266	0.0556	0.0154	0.1243	0.0013
1	rs10917021	21917234	0.84	0.914942008907111	0.74	1.25408873140077	0.209510722253629	0.21309159484377	0.0124	0.0208	0.0156	0.0047	0.1669	0.0052	0.0048	0.0621	0.001	0.0972	0.1488	0.0257	0.0027	0.1187	0.0223	0.0042	0.0043	0.0013	0.0012	0.0278	0.0251	0.0266	0.0556	0.0154	0.1243	0.0013
1	rs77802993	21917604	0.84	0.914942008907111	0.74	1.25408873140077	0.208990979540589	0.211386077689229	0.0124	0.0208	0.0156	0.0047	0.1669	0.0052	0.0048	0.0621	0.001	0.0972	0.1488	0.0256	0.0027	0.1187	0.0223	0.0042	0.0043	0.0013	0.0012	0.0278	0.0251	0.0266	0.0556	0.0154	0.1242	0.0013
1	rs114426439	21921387	0.84	0.914942008907111	0.74	1.25408873140077	0.203794216041943	0.209472802260954	0.0124	0.0208	0.0156	0.0047	0.1671	0.0053	0.0048	0.0621	0.001	0.0969	0.1488	0.0256	0.0027	0.1188	0.0223	0.0042	0.0043	0.0013	0.0012	0.028	0.0251	0.0266	0.0556	0.0154	0.124	0.0014
1	rs61775974	21924912	0.84	0.914942008907111	0.74	1.25408873140077	0.201751888488805	0.206085717253098	0.0124	0.0207	0.0157	0.0048	0.1676	0.0053	0.0048	0.062	0.001	0.0965	0.1489	0.0256	0.0027	0.1187	0.0224	0.0042	0.0043	0.0014	0.0012	0.0282	0.0251	0.0265	0.0556	0.0154	0.1237	0.0014
1	rs1767444	21926498	0.84	0.914942008907111	0.74	1.25408873140077	0.203321874897414	0.209685103519305	0.0124	0.0207	0.0158	0.0048	0.1678	0.0053	0.0048	0.062	0.001	0.0963	0.1489	0.0256	0.0027	0.1187	0.0225	0.0042	0.0043	0.0014	0.0012	0.0283	0.025	0.0265	0.0556	0.0154	0.1235	0.0014
1	rs74060020	21935358	0.84	0.914942008907111	0.74	1.25408873140077	0.173916459238441	0.185341543807636	0.0127	0.0207	0.0159	0.005	0.1685	0.0053	0.0048	0.062	9e-04	0.0956	0.148	0.0256	0.0028	0.1187	0.0226	0.0043	0.0042	0.0013	0.0012	0.0289	0.0249	0.0266	0.0555	0.0157	0.123	0.0014
1	rs12130950	21935467	0.84	0.914942008907111	0.74	1.25408873140077	0.174348356240343	0.18912286330841	0.0127	0.0207	0.0159	0.005	0.1685	0.0053	0.0048	0.062	9e-04	0.0956	0.148	0.0256	0.0028	0.1187	0.0226	0.0043	0.0042	0.0013	0.0012	0.0289	0.0249	0.0266	0.0555	0.0157	0.123	0.0014
1	rs2275363	21940555	0.84	0.914942008907111	0.74	1.25408873140077	0.16121399595686	0.174954125875564	0.0129	0.0204	0.0161	0.0051	0.1689	0.0053	0.0048	0.0619	9e-04	0.0953	0.1477	0.0257	0.0029	0.1187	0.0227	0.0043	0.0042	0.0014	0.0012	0.0292	0.0249	0.0264	0.0552	0.0159	0.1226	0.0014
1	rs829416	21942683	0.84	0.914942008907111	0.74	1.25408873140077	0.166318633646058	0.173458725360656	0.0129	0.0204	0.0161	0.0051	0.1689	0.0053	0.0048	0.0619	9e-04	0.0952	0.1476	0.0258	0.0029	0.1187	0.0228	0.0044	0.0042	0.0014	0.0013	0.0292	0.0249	0.0264	0.0551	0.0159	0.1226	0.0014
1	rs2275360	21943820	0.84	0.914942008907111	0.74	1.25408873140077	0.150027624103646	0.169295433701399	0.0129	0.0203	0.0162	0.0051	0.1688	0.0053	0.0048	0.0617	0.001	0.0951	0.1476	0.0258	0.0029	0.1187	0.0228	0.0044	0.0042	0.0014	0.0013	0.0292	0.0247	0.0265	0.0551	0.0165	0.1224	0.0015
1	rs748488	21944352	0.84	0.914942008907111	0.74	1.25408873140077	0.147794933434196	0.163799650787437	0.0129	0.0203	0.0162	0.0051	0.1688	0.0053	0.0048	0.0617	0.001	0.0951	0.1475	0.0258	0.0029	0.1187	0.0228	0.0044	0.0042	0.0014	0.0013	0.0292	0.0247	0.0266	0.0551	0.0166	0.1224	0.0015
1	rs116068751	21946831	0.84	0.914942008907111	0.74	1.25408873140077	0.12658726618281	0.15300179864157	0.013	0.0203	0.0163	0.0051	0.1687	0.0053	0.0047	0.0617	0.001	0.0951	0.1477	0.0259	0.0029	0.1187	0.0228	0.0044	0.0042	0.0014	0.0013	0.0293	0.0246	0.0264	0.0551	0.0166	0.1216	0.0015
1	rs1130564	21952884	0.83	0.983767787599247	0.74	1.25408873140077	0.107473791089714	0.138131894503639	0.0131	0.0203	0.0165	0.0052	0.1687	0.0053	0.0047	0.0617	0.001	0.0952	0.148	0.0261	0.003	0.1188	0.023	0.0043	0.0042	0.0015	0.0013	0.0294	0.0245	0.0262	0.0552	0.0167	0.1205	0.0016
1	rs12039278	21953026	0.83	0.983767787599247	0.74	1.25408873140077	0.105571623482515	0.13675774220584	0.0131	0.0203	0.0165	0.0051	0.1687	0.0053	0.0047	0.0617	0.001	0.0952	0.148	0.0261	0.003	0.1188	0.023	0.0043	0.0042	0.0015	0.0014	0.0295	0.0245	0.0262	0.0552	0.0167	0.1205	0.0016
1	rs829412	21953436	0.83	0.983767787599247	0.74	1.25408873140077	0.105385226751703	0.135479749741166	0.0131	0.0203	0.0165	0.0051	0.1686	0.0053	0.0047	0.0617	0.0011	0.0952	0.148	0.0261	0.0029	0.1188	0.023	0.0043	0.0042	0.0015	0.0014	0.0295	0.0245	0.0263	0.0553	0.0167	0.1204	0.0016
1	rs116503681	21957666	0.83	0.983767787599247	0.75	1.16700258790913	0.0785831738101512	0.118320283111515	0.0131	0.0203	0.0165	0.005	0.1686	0.0053	0.0046	0.0616	0.0011	0.0957	0.1477	0.0261	0.0029	0.1188	0.023	0.0043	0.0042	0.0015	0.0014	0.0297	0.0243	0.0265	0.0556	0.0167	0.1197	0.0016
1	rs72660339	21959957	0.83	0.983767787599247	0.75	1.16700258790913	0.0691393049837623	0.109188234883191	0.0131	0.0202	0.0166	0.0049	0.1686	0.0053	0.0046	0.0616	0.0011	0.0958	0.1476	0.0261	0.003	0.1189	0.023	0.0043	0.0043	0.0015	0.0014	0.0298	0.0243	0.0267	0.0556	0.0167	0.1192	0.0016
1	rs9426774	21960172	0.83	0.983767787599247	0.75	1.16700258790913	0.0688548453937505	0.107930529708158	0.0131	0.0202	0.0166	0.0049	0.1686	0.0053	0.0046	0.0616	0.0011	0.0958	0.1476	0.0262	0.003	0.1189	0.023	0.0043	0.0043	0.0015	0.0014	0.0298	0.0243	0.0268	0.0556	0.0167	0.1192	0.0016
1	rs10917029	21964134	0.83	0.983767787599247	0.75	1.16700258790913	0.0521436837917787	0.115130938815901	0.013	0.02	0.0166	0.0049	0.1689	0.0053	0.0046	0.0614	9e-04	0.0961	0.1475	0.0263	0.0029	0.1189	0.0231	0.0043	0.0043	0.0014	0.0013	0.0299	0.0242	0.0268	0.0558	0.0168	0.119	0.0015
1	rs78915636	21968741	0.83	0.983767787599247	0.75	1.16700258790913	0.0467242654262779	0.109104213789903	0.013	0.0199	0.0166	0.0049	0.1689	0.0053	0.0046	0.0614	0.001	0.0961	0.1472	0.0264	0.0029	0.119	0.0231	0.0043	0.0043	0.0014	0.0013	0.03	0.0242	0.0269	0.0559	0.0169	0.1187	0.0015
1	rs2625408	21979230	0.83	0.983767787599247	0.75	1.16700258790913	0.0172132023132812	0.0624035290588065	0.013	0.0198	0.0173	0.0046	0.1692	0.0056	0.0043	0.0611	0.0012	0.0963	0.1444	0.0275	0.003	0.1182	0.0241	0.0041	0.0044	0.0016	0.0012	0.031	0.0235	0.0278	0.0572	0.0182	0.1154	0.0017
1	rs1628418	21980750	0.83	0.983767787599247	0.74	1.25408873140077	0.00897868930364265	0.0540756121789229	0.0129	0.0197	0.0174	0.0039	0.1699	0.0056	0.0042	0.0612	0.0013	0.0973	0.1445	0.0276	0.003	0.1177	0.024	0.004	0.0043	0.0016	0.0012	0.0313	0.0235	0.0283	0.0571	0.0186	0.1139	0.0017
1	rs829404	21983611	0.83	0.983767787599247	0.74	1.25408873140077	0.00667649222665283	0.066342698528096	0.0128	0.0192	0.0173	0.0038	0.1696	0.0055	0.004	0.062	0.0013	0.0981	0.1447	0.0274	0.0028	0.1166	0.0239	0.0038	0.0041	0.0016	0.0011	0.0311	0.0236	0.0287	0.0574	0.0203	0.1134	0.0017
1	rs77063646	21983793	0.83	0.983767787599247	0.74	1.25408873140077	0.00673737475069153	0.0657933448479825	0.0128	0.0192	0.0173	0.0038	0.1696	0.0054	0.004	0.0622	0.0013	0.0982	0.1447	0.0274	0.0028	0.1166	0.0239	0.0038	0.004	0.0016	0.0011	0.0312	0.0236	0.0288	0.0574	0.0203	0.1134	0.0017
1	rs861213	21988843	0.83	0.983767787599247	0.73	1.34502026156262	0.00251545177679359	0.0585668296669022	0.0126	0.019	0.0173	0.0036	0.1708	0.005	0.0037	0.0619	0.0013	0.0992	0.1435	0.0274	0.0026	0.1167	0.0234	0.0037	0.0038	0.0017	0.001	0.0318	0.024	0.0287	0.0582	0.0202	0.1131	0.0017
1	rs75449578	21991760	0.83	0.983767787599247	0.73	1.34502026156262	0.00215937421907707	0.0649047369682324	0.0124	0.019	0.0173	0.0036	0.1711	0.0049	0.0036	0.0614	0.0013	0.0995	0.1437	0.0275	0.0026	0.1167	0.0236	0.0036	0.0036	0.0016	0.001	0.0321	0.024	0.0287	0.0584	0.0203	0.1126	0.0017
1	rs3753778	21993041	0.83	0.983767787599247	0.74	1.25408873140077	0.00228679261503209	0.0791252688413024	0.0124	0.019	0.0172	0.0035	0.1713	0.0048	0.0035	0.0612	0.0013	0.0997	0.1438	0.0275	0.0026	0.1168	0.0236	0.0036	0.0036	0.0016	0.001	0.0323	0.024	0.0287	0.0585	0.0203	0.1125	0.0017
1	rs78914302	21997145	0.83	0.983767787599247	0.74	1.25408873140077	0.00193161149738642	0.0712305626715058	0.0124	0.019	0.0172	0.0035	0.1714	0.0048	0.0035	0.0611	0.0013	0.0998	0.1438	0.0274	0.0026	0.1168	0.0236	0.0036	0.0035	0.0016	0.001	0.0323	0.0239	0.0287	0.0586	0.0203	0.1124	0.0017
1	rs78809114	21997157	0.83	0.983767787599247	0.75	1.16700258790913	0.00192167464234653	0.0715852094895178	0.0124	0.019	0.0172	0.0035	0.1714	0.0048	0.0035	0.0611	0.0013	0.0998	0.1438	0.0274	0.0026	0.1168	0.0236	0.0036	0.0035	0.0016	0.001	0.0323	0.0239	0.0287	0.0586	0.0203	0.1123	0.0017
1	rs116413838	21999437	0.83	0.983767787599247	0.75	1.16700258790913	0.00181506895261857	0.0659991280481195	0.0124	0.019	0.0173	0.0035	0.1715	0.0048	0.0035	0.0611	0.0013	0.0998	0.1438	0.0274	0.0026	0.1169	0.0236	0.0036	0.0035	0.0016	0.001	0.0324	0.0239	0.0287	0.0586	0.0203	0.1123	0.0017
1	rs12128325	22002867	0.83	0.983767787599247	0.75	1.16700258790913	0.00168381304209096	0.0657933448479825	0.0123	0.019	0.0172	0.0035	0.1716	0.0048	0.0034	0.0609	0.0013	0.0999	0.1438	0.0274	0.0026	0.1169	0.0235	0.0035	0.0035	0.0016	0.001	0.0325	0.0239	0.0287	0.0587	0.0203	0.1122	0.0017
1	rs77399284	22004294	0.83	0.983767787599247	0.75	1.16700258790913	0.00156275356286505	0.0649047369682324	0.0123	0.0191	0.0172	0.0034	0.1717	0.0047	0.0034	0.0609	0.0013	0.0999	0.1438	0.0274	0.0025	0.117	0.0236	0.0035	0.0034	0.0016	0.001	0.0325	0.0238	0.0287	0.0588	0.0202	0.112	0.0017
1	rs12404648	22008798	0.83	0.983767787599247	0.75	1.16700258790913	0.000816716365187841	0.0515788662658605	0.0121	0.0197	0.0168	0.0031	0.171	0.0042	0.0029	0.0611	0.0013	0.0996	0.1439	0.0279	0.0024	0.1188	0.0239	0.0034	0.003	0.0018	0.001	0.0336	0.0239	0.0286	0.0604	0.0203	0.1094	0.0017
1	rs76243843	22012208	0.83	0.983767787599247	0.75	1.16700258790913	0.000871701155592211	0.0518262345463307	0.012	0.0197	0.0167	0.0031	0.171	0.0042	0.0029	0.0611	0.0013	0.0996	0.1438	0.0279	0.0024	0.1188	0.024	0.0034	0.003	0.0018	0.001	0.0336	0.0239	0.0286	0.0605	0.0203	0.1094	0.0017
1	rs67730681	22014549	0.82	1.05572611347058	0.75	1.16700258790913	0.000904139077390739	0.0530707769912157	0.012	0.0198	0.0167	0.0031	0.171	0.0042	0.0029	0.0611	0.0013	0.0996	0.1438	0.0279	0.0024	0.1188	0.024	0.0034	0.003	0.0018	0.001	0.0336	0.0239	0.0286	0.0605	0.0203	0.1094	0.0017
1	rs116254572	22023877	0.82	1.05572611347058	0.75	1.16700258790913	0.000981794169748607	0.0507171370080232	0.012	0.0198	0.0167	0.0031	0.171	0.0042	0.0029	0.0612	0.0014	0.0996	0.1438	0.0279	0.0025	0.1186	0.0241	0.0034	0.003	0.0018	0.001	0.0336	0.0239	0.0285	0.0605	0.0202	0.1093	0.0017
1	rs116009720	22025098	0.82	1.05572611347058	0.75	1.16700258790913	0.00105524975639	0.0508398538774905	0.012	0.0198	0.0167	0.003	0.171	0.0042	0.0029	0.0612	0.0014	0.0996	0.1437	0.0279	0.0025	0.1187	0.0241	0.0034	0.0029	0.0018	0.001	0.0336	0.024	0.0285	0.0605	0.0202	0.1094	0.0017
1	rs61749350	22030884	0.82	1.05572611347058	0.75	1.16700258790913	0.00117241749582287	0.0518881570009337	0.012	0.0197	0.0167	0.003	0.1711	0.0041	0.0028	0.0613	0.0014	0.0996	0.1437	0.0279	0.0025	0.1187	0.0242	0.0034	0.0029	0.0019	0.001	0.0337	0.024	0.0284	0.0604	0.0202	0.1093	0.0017
1	rs333173	22032570	0.82	1.05572611347058	0.75	1.16700258790913	0.00123933144276674	0.0556619326325885	0.012	0.0197	0.0167	0.003	0.1711	0.0041	0.0028	0.0613	0.0014	0.0996	0.1437	0.0279	0.0025	0.1187	0.0242	0.0034	0.0029	0.0019	0.001	0.0337	0.024	0.0284	0.0604	0.0202	0.1093	0.0018
1	rs76367513	22038066	0.82	1.05572611347058	0.75	1.16700258790913	0.00124629067542356	0.0528208439220502	0.012	0.0198	0.0167	0.003	0.171	0.0041	0.0028	0.0613	0.0014	0.0996	0.1438	0.0279	0.0025	0.1187	0.0242	0.0034	0.0029	0.0019	0.001	0.0337	0.024	0.0284	0.0604	0.0202	0.1093	0.0018
1	rs692790	22044929	0.82	1.05572611347058	0.75	1.16700258790913	0.00130519032311192	0.0503497626965575	0.012	0.0198	0.0167	0.003	0.171	0.0041	0.0028	0.0613	0.0014	0.0997	0.1438	0.0278	0.0025	0.1187	0.0242	0.0034	0.0029	0.0019	0.001	0.0338	0.024	0.0284	0.0604	0.0202	0.1093	0.0018
1	rs12030578	22048664	0.82	1.05572611347058	0.75	1.16700258790913	0.00154724007232533	0.0528208439220502	0.012	0.0198	0.0167	0.0031	0.1709	0.0041	0.0028	0.0613	0.0014	0.0997	0.1437	0.0278	0.0025	0.1187	0.0242	0.0034	0.0029	0.0019	0.001	0.0338	0.0241	0.0284	0.0604	0.0202	0.1093	0.0018
1	rs2275668	22050649	0.82	1.05572611347058	0.75	1.16700258790913	0.0017249493548967	0.0533212210170156	0.012	0.0198	0.0167	0.0031	0.1709	0.0041	0.0028	0.0614	0.0014	0.0997	0.1438	0.0278	0.0025	0.1188	0.0242	0.0034	0.0029	0.0019	0.001	0.0338	0.0241	0.0284	0.0604	0.0201	0.1093	0.0018
1	rs7554400	22052387	0.82	1.05572611347058	0.75	1.16700258790913	0.00178017231312741	0.054201789283204	0.012	0.0197	0.0167	0.0031	0.1709	0.0041	0.0028	0.0614	0.0014	0.0998	0.1438	0.0278	0.0025	0.1188	0.0242	0.0034	0.0029	0.002	0.001	0.0338	0.0241	0.0284	0.0604	0.0201	0.1093	0.0018
1	rs16825900	22060573	0.82	1.05572611347058	0.75	1.16700258790913	0.00173666444371037	0.0540756121789229	0.012	0.0197	0.0167	0.0031	0.1709	0.0041	0.0028	0.0614	0.0014	0.0998	0.1438	0.0278	0.0025	0.1188	0.0242	0.0034	0.0029	0.002	0.001	0.0338	0.0241	0.0283	0.0604	0.0201	0.1093	0.0018
1	rs58820853	22071623	0.82	1.05572611347058	0.75	1.16700258790913	0.0018767733166665	0.054201789283204	0.0119	0.0197	0.0167	0.003	0.1709	0.0041	0.0027	0.0614	0.0014	0.0998	0.1438	0.0277	0.0025	0.1188	0.0242	0.0034	0.0028	0.002	0.001	0.0339	0.0242	0.0283	0.0604	0.0201	0.1093	0.0018
1	rs12132216	22071992	0.82	1.05572611347058	0.75	1.16700258790913	0.00187122077247362	0.0544545243824186	0.0119	0.0198	0.0167	0.003	0.171	0.0041	0.0027	0.0614	0.0014	0.0998	0.1438	0.0277	0.0025	0.1188	0.0242	0.0034	0.0028	0.002	9e-04	0.0339	0.0241	0.0283	0.0604	0.0201	0.1093	0.0018
1	rs333193	22077515	0.82	1.05572611347058	0.75	1.16700258790913	0.00181777606236498	0.0550885801248002	0.0119	0.0198	0.0167	0.003	0.171	0.0041	0.0027	0.0614	0.0014	0.0997	0.1439	0.0278	0.0024	0.1189	0.0242	0.0034	0.0028	0.002	9e-04	0.034	0.0242	0.0284	0.0604	0.0201	0.1091	0.0018
1	rs333195	22077672	0.82	1.05572611347058	0.75	1.16700258790913	0.00180831544254962	0.0546444086596844	0.0119	0.0198	0.0167	0.003	0.171	0.0041	0.0027	0.0614	0.0014	0.0997	0.1439	0.0278	0.0024	0.1189	0.0242	0.0034	0.0028	0.002	9e-04	0.034	0.0241	0.0284	0.0604	0.0201	0.1091	0.0018
1	rs6667223	22088841	0.83	0.983767787599247	0.76	1.08372498247965	0.0017432006171261	0.0540125712744071	0.0119	0.0198	0.0167	0.003	0.171	0.0041	0.0027	0.0614	0.0014	0.0997	0.1439	0.0278	0.0024	0.1189	0.0242	0.0034	0.0028	0.002	9e-04	0.034	0.0242	0.0284	0.0604	0.0201	0.109	0.0018
1	rs79472736	22108543	0.82	1.05572611347058	0.76	1.08372498247965	0.00168508640079422	0.0517024860776062	0.0119	0.0197	0.0167	0.003	0.171	0.0041	0.0027	0.0614	0.0014	0.0997	0.1439	0.0277	0.0024	0.119	0.0242	0.0033	0.0028	0.002	9e-04	0.034	0.0242	0.0285	0.0604	0.0201	0.109	0.0018
1	rs10917042	22109370	0.82	1.05572611347058	0.76	1.08372498247965	0.00170042767936787	0.0520120982983859	0.0119	0.0197	0.0167	0.003	0.171	0.0041	0.0027	0.0614	0.0014	0.0997	0.1439	0.0277	0.0024	0.119	0.0242	0.0033	0.0028	0.002	9e-04	0.034	0.0242	0.0285	0.0604	0.0201	0.109	0.0018
1	rs41266001	22110155	0.82	1.05572611347058	0.76	1.08372498247965	0.0016914649078541	0.053258562144801	0.0119	0.0197	0.0167	0.003	0.171	0.0041	0.0027	0.0615	0.0014	0.0997	0.1439	0.0277	0.0024	0.119	0.0242	0.0033	0.0028	0.0019	9e-04	0.034	0.0242	0.0285	0.0604	0.0201	0.109	0.0018
1	rs115331692	22120799	0.83	0.983767787599247	0.76	1.08372498247965	0.00156875382881463	0.0566231882187791	0.0118	0.0197	0.0167	0.003	0.171	0.004	0.0027	0.0614	0.0014	0.0997	0.1439	0.0277	0.0024	0.1189	0.0242	0.0034	0.0028	0.002	9e-04	0.034	0.0242	0.0285	0.0604	0.0202	0.109	0.0018
1	rs55899405	22129361	0.83	0.983767787599247	0.76	1.08372498247965	0.00154012232678902	0.0577860044362551	0.0118	0.0196	0.0168	0.003	0.171	0.004	0.0027	0.0614	0.0014	0.0997	0.1438	0.0277	0.0024	0.1189	0.0243	0.0033	0.0028	0.002	9e-04	0.0341	0.0242	0.0286	0.0603	0.0203	0.1089	0.0018
1	rs79499685	22138005	0.83	0.983767787599247	0.77	1.00421642385407	0.00224473623631209	0.0723679956772017	0.0109	0.0185	0.0173	0.0032	0.1709	0.0042	0.0029	0.0615	0.0016	0.0986	0.1434	0.0276	0.0025	0.1189	0.0246	0.0037	0.0031	0.0022	0.001	0.0342	0.0243	0.0287	0.0606	0.0206	0.1087	0.0018
1	rs6656070	22138467	0.83	0.983767787599247	0.77	1.00421642385407	0.00231134232450695	0.0758247429028631	0.0108	0.0185	0.0173	0.0033	0.171	0.0042	0.0029	0.0615	0.0016	0.0985	0.1434	0.0276	0.0025	0.1188	0.0246	0.0037	0.0032	0.0023	0.001	0.0342	0.0244	0.0287	0.0606	0.0206	0.1087	0.0018
1	rs35861692	22139854	0.83	0.983767787599247	0.77	1.00421642385407	0.00247872764885625	0.0776512785487973	0.0108	0.0185	0.0174	0.0033	0.1709	0.0042	0.0029	0.0615	0.0016	0.0983	0.1433	0.0275	0.0025	0.1187	0.0247	0.0038	0.0032	0.0023	0.0011	0.0342	0.0244	0.0287	0.0607	0.0207	0.1087	0.0018
1	rs35457662	22139894	0.83	0.983767787599247	0.77	1.00421642385407	0.00243556986587766	0.0752440170072701	0.0108	0.0184	0.0174	0.0033	0.1709	0.0043	0.003	0.0615	0.0016	0.0983	0.1433	0.0275	0.0025	0.1187	0.0247	0.0038	0.0032	0.0023	0.0011	0.0342	0.0244	0.0287	0.0607	0.0207	0.1087	0.0018
1	rs75506362	22141030	0.83	0.983767787599247	0.77	1.00421642385407	0.00247698965538402	0.0689781582488729	0.0108	0.0184	0.0175	0.0032	0.1707	0.0044	0.003	0.0618	0.0016	0.0978	0.1429	0.0274	0.0026	0.1186	0.0247	0.0038	0.0033	0.0024	0.0011	0.0342	0.0246	0.0288	0.0607	0.0207	0.1087	0.0018
1	rs10917051	22141206	0.83	0.983767787599247	0.77	1.00421642385407	0.00263919510709134	0.0643604274852691	0.0108	0.0185	0.0175	0.0032	0.1707	0.0044	0.003	0.0618	0.0016	0.0977	0.1429	0.0274	0.0026	0.1185	0.0247	0.0039	0.0033	0.0025	0.0011	0.0341	0.0246	0.0288	0.0607	0.0207	0.1087	0.0018
1	rs2010397	22141983	0.82	1.05572611347058	0.77	1.00421642385407	0.0030851524875471	0.0640212142394095	0.0108	0.0184	0.0177	0.0031	0.1706	0.0045	0.0031	0.062	0.0017	0.0974	0.1425	0.0273	0.0027	0.1181	0.0249	0.0039	0.0033	0.0025	0.0011	0.0341	0.0247	0.0289	0.0609	0.0207	0.1086	0.0019
1	rs34221978	22143382	0.82	1.05572611347058	0.77	1.00421642385407	0.00425119098103636	0.0596148816825513	0.0105	0.0184	0.0181	0.003	0.1701	0.0051	0.0034	0.0621	0.0017	0.0962	0.14	0.028	0.0027	0.1168	0.0256	0.0041	0.0037	0.0026	0.0015	0.0339	0.0246	0.0296	0.0622	0.0216	0.1081	0.0021
1	rs72662412	22143437	0.82	1.05572611347058	0.76	1.08372498247965	0.00436440524562549	0.0592865141321168	0.0104	0.0184	0.0181	0.003	0.1701	0.0051	0.0034	0.0621	0.0017	0.0962	0.1399	0.028	0.0027	0.1167	0.0256	0.0041	0.0037	0.0027	0.0015	0.0339	0.0247	0.0297	0.0623	0.0216	0.1081	0.0021
1	rs7555231	22144801	0.81	1.13085046114427	0.76	1.08372498247965	0.0159196554875662	0.152145535407837	0.0094	0.0171	0.0191	0.0031	0.1695	0.0057	0.0037	0.0618	0.0018	0.0957	0.1371	0.029	0.0027	0.1154	0.027	0.0042	0.0041	0.0028	0.0019	0.0335	0.0251	0.0311	0.0635	0.0223	0.1065	0.0022
1	rs67141521	22145180	0.81	1.13085046114427	0.76	1.08372498247965	0.0107266588875169	0.151101331023699	0.0094	0.0174	0.0191	0.003	0.1696	0.0056	0.0037	0.0615	0.0018	0.0957	0.1373	0.0291	0.0027	0.1159	0.027	0.0042	0.0041	0.0027	0.0019	0.0333	0.0251	0.0309	0.0637	0.0221	0.1063	0.0021
1	rs113947818	22146178	0.82	1.05572611347058	0.76	1.08372498247965	0.00797751083018761	0.118580322134213	0.0093	0.0183	0.0188	0.0029	0.1705	0.0054	0.0036	0.0603	0.0017	0.0963	0.1368	0.0295	0.0026	0.1164	0.0269	0.0042	0.0041	0.0025	0.0021	0.0332	0.025	0.0305	0.0649	0.0215	0.106	0.002
1	rs6684152	22147764	0.83	0.983767787599247	0.77	1.00421642385407	0.00869200789797859	0.108684480987511	0.0093	0.0184	0.0185	0.0028	0.1711	0.0052	0.0036	0.0596	0.0016	0.0966	0.1369	0.0295	0.0025	0.117	0.0269	0.0042	0.0041	0.0024	0.0023	0.0332	0.0249	0.0301	0.0659	0.0211	0.1057	0.0019
1	rs3736360	22150120	0.83	0.983767787599247	0.77	1.00421642385407	0.00881333447012887	0.106012960317206	0.0093	0.0184	0.0185	0.0028	0.1711	0.0052	0.0036	0.0596	0.0016	0.0966	0.1369	0.0295	0.0025	0.117	0.0269	0.0041	0.0041	0.0024	0.0023	0.0332	0.0249	0.0301	0.0659	0.0211	0.1058	0.0019
1	rs61777195	22151809	0.83	0.983767787599247	0.77	1.00421642385407	0.00889335758955321	0.10551490772154	0.0093	0.0184	0.0185	0.0028	0.1711	0.0052	0.0036	0.0595	0.0016	0.0967	0.1369	0.0295	0.0024	0.117	0.0269	0.0041	0.0041	0.0024	0.0023	0.0332	0.0249	0.0301	0.066	0.0211	0.1058	0.0019
1	rs74859884	22155353	0.83	0.983767787599247	0.77	1.00421642385407	0.00944435242605656	0.106012960317206	0.0093	0.0184	0.0185	0.0029	0.1713	0.0052	0.0036	0.0595	0.0016	0.0967	0.1369	0.0294	0.0024	0.1172	0.0269	0.004	0.0041	0.0024	0.0023	0.0332	0.0249	0.0301	0.0661	0.0211	0.1057	0.0019
1	rs2229487	22159008	0.83	0.983767787599247	0.77	1.00421642385407	0.0101873757664043	0.107930529708158	0.0093	0.0184	0.0184	0.0029	0.1715	0.0052	0.0036	0.0594	0.0016	0.0969	0.1369	0.0294	0.0024	0.1174	0.0269	0.0038	0.0041	0.0024	0.0023	0.0333	0.0248	0.03	0.0662	0.0211	0.1056	0.0019
1	rs17459097	22160020	0.83	0.983767787599247	0.77	1.00421642385407	0.0103825013040867	0.105680824592601	0.0093	0.0184	0.0184	0.0029	0.1715	0.0052	0.0036	0.0594	0.0016	0.0969	0.1369	0.0293	0.0024	0.1175	0.0269	0.0038	0.0041	0.0023	0.0023	0.0333	0.0248	0.03	0.0662	0.021	0.1056	0.0019
1	Affx-7382171	22160043	0.83	0.983767787599247	0.77	1.00421642385407	0.0103825013040867	0.10551490772154	0.0093	0.0184	0.0184	0.0029	0.1715	0.0052	0.0036	0.0594	0.0016	0.0969	0.1369	0.0293	0.0024	0.1175	0.0269	0.0038	0.0041	0.0023	0.0023	0.0333	0.0248	0.03	0.0662	0.021	0.1056	0.0019
1	rs76382135	22160870	0.83	0.983767787599247	0.77	1.00421642385407	0.00994352435256289	0.103861291198418	0.0094	0.0184	0.0184	0.0029	0.1715	0.0051	0.0036	0.0594	0.0016	0.0969	0.1368	0.0293	0.0024	0.1175	0.0268	0.0038	0.0041	0.0023	0.0023	0.0333	0.0248	0.03	0.0663	0.021	0.1056	0.0019
1	rs2229492	22161275	0.83	0.983767787599247	0.77	1.00421642385407	0.00976989302803288	0.103449469081106	0.0094	0.0184	0.0183	0.0029	0.1715	0.0051	0.0036	0.0594	0.0016	0.0969	0.1368	0.0293	0.0024	0.1176	0.0268	0.0038	0.0041	0.0023	0.0023	0.0333	0.0248	0.03	0.0663	0.021	0.1056	0.0019
1	rs41310390	22163402	0.83	0.983767787599247	0.77	1.00421642385407	0.00994352435256289	0.106678437841221	0.0093	0.0184	0.0183	0.0029	0.1716	0.0051	0.0036	0.0593	0.0016	0.097	0.1368	0.0293	0.0024	0.1176	0.0268	0.0038	0.0041	0.0023	0.0023	0.0333	0.0248	0.03	0.0663	0.021	0.1056	0.0019
1	rs139500146	22165963	0.83	0.983767787599247	0.77	1.00421642385407	0.0102977795277731	0.111042965294375	0.0093	0.0184	0.0183	0.0029	0.1717	0.0051	0.0036	0.0593	0.0016	0.0971	0.1367	0.0293	0.0023	0.1177	0.0268	0.0038	0.0041	0.0023	0.0023	0.0333	0.0248	0.03	0.0664	0.021	0.1056	0.0019
1	rs2291827	22165987	0.83	0.983767787599247	0.77	1.00421642385407	0.0102977795277731	0.111805161728862	0.0093	0.0184	0.0183	0.0029	0.1717	0.0051	0.0036	0.0593	0.0016	0.0971	0.1367	0.0293	0.0023	0.1177	0.0268	0.0038	0.0041	0.0023	0.0023	0.0333	0.0248	0.0301	0.0664	0.021	0.1056	0.0019
1	rs2228349	22167605	0.83	0.983767787599247	0.78	0.928434583535755	0.0102872261280776	0.112229464650784	0.0093	0.0184	0.0184	0.0029	0.1718	0.0051	0.0036	0.0593	0.0016	0.0971	0.1366	0.0293	0.0023	0.1177	0.0268	0.0038	0.0041	0.0023	0.0023	0.0333	0.0248	0.0301	0.0664	0.021	0.1055	0.0019
1	rs12043008	22168310	0.83	0.983767787599247	0.78	0.928434583535755	0.0103030592925566	0.113165088611038	0.0093	0.0184	0.0184	0.0029	0.1719	0.0051	0.0036	0.0592	0.0016	0.0971	0.1366	0.0293	0.0023	0.1178	0.0268	0.0038	0.0041	0.0023	0.0023	0.0333	0.0248	0.0301	0.0664	0.021	0.1055	0.0019
1	Affx-7384398	22168801	0.83	0.983767787599247	0.78	0.928434583535755	0.00983600819095795	0.111296809245489	0.0094	0.0183	0.0183	0.0029	0.1719	0.0051	0.0036	0.0592	0.0016	0.0971	0.1365	0.0293	0.0023	0.1178	0.0268	0.0038	0.0041	0.0023	0.0023	0.0333	0.0247	0.03	0.0665	0.021	0.1055	0.0019
1	rs2229489	22168845	0.83	0.983767787599247	0.78	0.928434583535755	0.00998987391615493	0.112399357610283	0.0094	0.0183	0.0184	0.0029	0.1719	0.0051	0.0036	0.0591	0.0016	0.0971	0.1365	0.0293	0.0023	0.1178	0.0268	0.0038	0.0041	0.0023	0.0023	0.0333	0.0247	0.0301	0.0665	0.0211	0.1055	0.0019
1	rs66533518	22168968	0.83	0.983767787599247	0.78	0.928434583535755	0.0100882594578877	0.11814704359979	0.0094	0.0183	0.0184	0.0029	0.1719	0.0051	0.0036	0.0591	0.0016	0.0972	0.1365	0.0293	0.0023	0.1178	0.0268	0.0038	0.0041	0.0023	0.0023	0.0334	0.0247	0.0301	0.0666	0.0211	0.1055	0.0018
1	rs75779078	22169186	0.83	0.983767787599247	0.78	0.928434583535755	0.0103400749028813	0.132756080473804	0.0093	0.0181	0.0183	0.0029	0.1719	0.005	0.0036	0.0592	0.0016	0.0972	0.1365	0.0293	0.0022	0.1179	0.0268	0.0038	0.004	0.0023	0.0023	0.0336	0.0247	0.0301	0.0666	0.0211	0.1055	0.0016
1	rs41266007	22169325	0.83	0.983767787599247	0.78	0.928434583535755	0.010218828001705	0.131401906408815	0.0093	0.0181	0.0183	0.0029	0.1719	0.005	0.0036	0.0592	0.0016	0.0972	0.1365	0.0293	0.0022	0.1179	0.0268	0.0038	0.0041	0.0023	0.0023	0.0336	0.0247	0.0301	0.0666	0.0211	0.1055	0.0016
1	rs35669711	22179244	0.83	0.983767787599247	0.78	0.928434583535755	0.00915121933480588	0.120755675245062	0.0094	0.0182	0.0181	0.0028	0.1719	0.0049	0.0036	0.059	0.0015	0.0977	0.136	0.029	0.0022	0.1183	0.0267	0.0038	0.004	0.0022	0.0022	0.0336	0.0247	0.0301	0.0669	0.0208	0.106	0.0016
1	Affx-7387353	22180723	0.83	0.983767787599247	0.78	0.928434583535755	0.00905506119035767	0.119709645627486	0.0094	0.0182	0.0181	0.0028	0.1719	0.0049	0.0036	0.059	0.0015	0.0979	0.1359	0.029	0.0021	0.1184	0.0267	0.0038	0.004	0.0022	0.0022	0.0335	0.0247	0.0301	0.0669	0.0208	0.1062	0.0016
1	rs116788687	22181360	0.83	0.983767787599247	0.78	0.928434583535755	0.0090982368311809	0.117714364705915	0.0094	0.0183	0.018	0.0028	0.1719	0.0049	0.0036	0.0589	0.0015	0.098	0.1358	0.0289	0.0021	0.1186	0.0267	0.0038	0.004	0.0022	0.0022	0.0335	0.0247	0.0301	0.067	0.0208	0.1063	0.0016
1	rs2229475	22181895	0.83	0.983767787599247	0.78	0.928434583535755	0.00904070398012345	0.118493618503065	0.0094	0.0183	0.018	0.0028	0.1719	0.0049	0.0036	0.0589	0.0015	0.098	0.1357	0.0288	0.0021	0.1186	0.0267	0.0038	0.004	0.0022	0.0022	0.0335	0.0247	0.0301	0.067	0.0207	0.1063	0.0016
1	rs74574461	22185222	0.84	0.914942008907111	0.78	0.928434583535755	0.0082550257587188	0.13032226683604	0.0094	0.0184	0.0179	0.0027	0.1716	0.0048	0.0036	0.0587	0.0015	0.0984	0.1353	0.0281	0.0021	0.1191	0.0266	0.0038	0.004	0.0022	0.0022	0.0334	0.0247	0.0314	0.0672	0.0205	0.1063	0.0016
1	rs75200282	22187452	0.84	0.914942008907111	0.78	0.928434583535755	0.0102030927273392	0.133752393892403	0.0094	0.0185	0.0178	0.0027	0.172	0.0046	0.0036	0.0585	0.0015	0.0986	0.1349	0.0279	0.002	0.1195	0.0267	0.0037	0.004	0.002	0.0022	0.0333	0.0247	0.0315	0.0673	0.0203	0.1067	0.0016
1	rs897471	22191454	0.84	0.914942008907111	0.78	0.928434583535755	0.0155861866724931	0.138682962107109	0.0094	0.0187	0.0176	0.0026	0.1727	0.0044	0.0035	0.0583	0.0015	0.099	0.1343	0.0274	0.002	0.1201	0.0268	0.0037	0.0039	0.0018	0.0021	0.0331	0.0248	0.0317	0.0674	0.02	0.107	0.0016
1	rs2290497	22198955	0.84	0.914942008907111	0.78	0.928434583535755	0.018516782165176	0.161658093231535	0.0094	0.019	0.0174	0.0025	0.1734	0.0043	0.0034	0.0577	0.0014	0.0993	0.1336	0.0272	0.0018	0.1207	0.0269	0.0035	0.0039	0.0018	0.0021	0.033	0.0247	0.0317	0.0677	0.02	0.1074	0.0016
1	Affx-7392325	22200473	0.84	0.914942008907111	0.78	0.928434583535755	0.0198050926236419	0.169196738310377	0.0094	0.0191	0.0173	0.0025	0.1734	0.0042	0.0034	0.0575	0.0014	0.0994	0.1334	0.0272	0.0018	0.1209	0.027	0.0035	0.0039	0.0018	0.002	0.0329	0.0247	0.0318	0.0677	0.02	0.1075	0.0016
1	rs28653609	22212125	0.84	0.914942008907111	0.78	0.928434583535755	0.0229160245700767	0.159236617507355	0.0094	0.0192	0.0172	0.0024	0.1737	0.0042	0.0033	0.0573	0.0014	0.0996	0.1332	0.0272	0.0018	0.1211	0.0272	0.0034	0.0038	0.0018	0.002	0.0329	0.0249	0.0317	0.0678	0.02	0.1076	0.0015
1	rs77707927	22212909	0.84	0.914942008907111	0.78	0.928434583535755	0.0231838200175053	0.156347993447435	0.0094	0.0192	0.0172	0.0024	0.1738	0.0042	0.0033	0.0573	0.0014	0.0996	0.1332	0.0272	0.0018	0.1211	0.0272	0.0034	0.0038	0.0018	0.002	0.0329	0.0248	0.0317	0.0678	0.02	0.1076	0.0015
1	rs2229478	22214127	0.84	0.914942008907111	0.78	0.928434583535755	0.0230879220798654	0.149398206452259	0.0094	0.0192	0.0172	0.0024	0.1738	0.0042	0.0033	0.0573	0.0014	0.0996	0.1331	0.0272	0.0018	0.1212	0.0272	0.0034	0.0038	0.0018	0.002	0.0329	0.0248	0.0317	0.0678	0.02	0.1076	0.0015
1	rs114537356	22214279	0.84	0.914942008907111	0.8	0.78786632127418	0.0230879220798654	0.149398206452259	0.0094	0.0192	0.0172	0.0024	0.1738	0.0042	0.0033	0.0573	0.0014	0.0996	0.1331	0.0272	0.0018	0.1212	0.0272	0.0034	0.0038	0.0018	0.002	0.0329	0.0248	0.0317	0.0678	0.02	0.1076	0.0015
1	rs41266013	22215242	0.84	0.914942008907111	0.8	0.78786632127418	0.0230018579181448	0.150059708613022	0.0094	0.0192	0.0172	0.0024	0.1738	0.0042	0.0033	0.0573	0.0014	0.0996	0.1331	0.0272	0.0018	0.1212	0.0272	0.0034	0.0038	0.0018	0.002	0.0329	0.0248	0.0317	0.0678	0.02	0.1076	0.0015
1	rs59335091	22216061	0.84	0.914942008907111	0.8	0.78786632127418	0.0228969818060136	0.151860496844653	0.0094	0.0192	0.0172	0.0024	0.1738	0.0042	0.0033	0.0573	0.0014	0.0996	0.1331	0.0271	0.0018	0.1212	0.0272	0.0034	0.0038	0.0018	0.002	0.0329	0.0248	0.0317	0.0678	0.02	0.1076	0.0015
1	rs41307818	22216422	0.84	0.914942008907111	0.8	0.78786632127418	0.0228874646913739	0.151670577547215	0.0094	0.0192	0.0172	0.0024	0.1738	0.0042	0.0033	0.0573	0.0014	0.0996	0.1331	0.0271	0.0018	0.1212	0.0272	0.0034	0.0038	0.0018	0.002	0.0329	0.0248	0.0317	0.0678	0.02	0.1076	0.0015
1	rs2254358	22216574	0.84	0.914942008907111	0.8	0.78786632127418	0.0229160245700767	0.15300179864157	0.0094	0.0192	0.0172	0.0024	0.1738	0.0042	0.0033	0.0573	0.0014	0.0996	0.1331	0.0271	0.0018	0.1212	0.0272	0.0034	0.0038	0.0018	0.002	0.0329	0.0248	0.0317	0.0678	0.02	0.1076	0.0015
1	rs2254357	22216604	0.84	0.914942008907111	0.8	0.78786632127418	0.0249997927798607	0.159236617507355	0.0094	0.0192	0.0174	0.0024	0.1737	0.0041	0.0034	0.0573	0.0014	0.0996	0.1331	0.0271	0.0018	0.1211	0.0274	0.0034	0.0038	0.0018	0.002	0.0328	0.0249	0.0317	0.0679	0.02	0.1074	0.0015
1	rs2445142	22225743	0.84	0.914942008907111	0.8	0.78786632127418	0.0268511246283745	0.171670142682555	0.0094	0.0192	0.0174	0.0024	0.1739	0.0041	0.0034	0.0573	0.0013	0.0997	0.1328	0.027	0.0017	0.1211	0.0274	0.0034	0.0038	0.0018	0.002	0.0327	0.0251	0.0317	0.0679	0.0199	0.1075	0.0015
1	rs79928839	22225921	0.84	0.914942008907111	0.8	0.78786632127418	0.0266808454572978	0.172464271924578	0.0094	0.0192	0.0174	0.0024	0.1739	0.0041	0.0034	0.0573	0.0013	0.0997	0.1328	0.027	0.0017	0.1211	0.0274	0.0034	0.0038	0.0018	0.002	0.0327	0.0251	0.0317	0.0679	0.0199	0.1075	0.0015
1	rs878949	22227091	0.84	0.914942008907111	0.8	0.78786632127418	0.0257373068124884	0.171471809883169	0.0094	0.0192	0.0174	0.0024	0.1739	0.0041	0.0034	0.0573	0.0013	0.0998	0.1328	0.027	0.0017	0.1211	0.0274	0.0034	0.0038	0.0018	0.002	0.0327	0.0251	0.0317	0.0679	0.0199	0.1075	0.0015
1	rs10799719	22248881	0.84	0.914942008907111	0.8	0.78786632127418	0.0265430600229048	0.140525634072531	0.0093	0.0194	0.0176	0.0025	0.1751	0.004	0.0034	0.057	0.0013	0.0999	0.1309	0.0269	0.0017	0.1217	0.0275	0.0033	0.0038	0.0018	0.0018	0.0323	0.0257	0.0312	0.0689	0.0192	0.1077	0.0015
1	rs35304121	22249307	0.84	0.914942008907111	0.8	0.78786632127418	0.0267871797019655	0.139142797431966	0.0093	0.0194	0.0176	0.0025	0.1751	0.004	0.0034	0.057	0.0013	0.0999	0.1309	0.0268	0.0017	0.1218	0.0275	0.0033	0.0038	0.0018	0.0017	0.0324	0.0257	0.0312	0.0689	0.0191	0.1077	0.0015
1	rs116452354	22254558	0.84	0.914942008907111	0.8	0.78786632127418	0.0303393253988224	0.140895232117075	0.0093	0.0195	0.0176	0.0025	0.1754	0.0041	0.0034	0.057	0.0013	0.0999	0.1309	0.0268	0.0017	0.1219	0.0277	0.0031	0.0038	0.0018	0.0017	0.0324	0.0258	0.0312	0.069	0.019	0.1075	0.0015
1	rs72662467	22256814	0.84	0.914942008907111	0.8	0.78786632127418	0.0308540403616695	0.141450291838221	0.0093	0.0195	0.0176	0.0025	0.1754	0.0041	0.0034	0.057	0.0013	0.0998	0.1309	0.0268	0.0017	0.122	0.0277	0.0031	0.0038	0.0018	0.0017	0.0324	0.0258	0.0311	0.069	0.019	0.1075	0.0015
1	rs4076760	22267966	0.84	0.914942008907111	0.8	0.78786632127418	0.0330606918056549	0.14638762377519	0.0093	0.0195	0.0176	0.0025	0.1756	0.0041	0.0033	0.0569	0.0012	0.0998	0.131	0.0268	0.0017	0.1221	0.0277	0.003	0.0038	0.0018	0.0017	0.0324	0.0258	0.0311	0.0691	0.0189	0.1074	0.0015
1	rs182609273	22268118	0.84	0.914942008907111	0.8	0.78786632127418	0.0329127092943	0.149681578749105	0.0093	0.0195	0.0176	0.0025	0.1756	0.0041	0.0033	0.0569	0.0012	0.0998	0.131	0.0268	0.0017	0.1221	0.0277	0.003	0.0038	0.0018	0.0017	0.0325	0.0258	0.0311	0.0691	0.0189	0.1074	0.0015
1	rs77655576	22277659	0.85	0.849213100564478	0.8	0.78786632127418	0.0331719834936335	0.143678453793877	0.0093	0.0196	0.0177	0.0025	0.1758	0.0041	0.0034	0.0567	0.0012	0.0996	0.1309	0.0267	0.0017	0.1221	0.028	0.0031	0.0038	0.0018	0.0015	0.0325	0.0259	0.0311	0.069	0.0188	0.1075	0.0015
1	rs34372058	22278138	0.85	0.849213100564478	0.8	0.78786632127418	0.0332091388358868	0.144144243876667	0.0093	0.0196	0.0177	0.0025	0.1758	0.0041	0.0034	0.0567	0.0012	0.0996	0.1309	0.0267	0.0017	0.1221	0.028	0.0031	0.0038	0.0018	0.0015	0.0325	0.0259	0.0311	0.069	0.0188	0.1076	0.0015
1	rs10917069	22278426	0.85	0.849213100564478	0.8	0.78786632127418	0.0341601329060908	0.144144243876667	0.0093	0.0196	0.0177	0.0025	0.1758	0.0041	0.0034	0.0566	0.0012	0.0996	0.1309	0.0267	0.0017	0.1221	0.028	0.0031	0.0038	0.0018	0.0015	0.0325	0.0259	0.0311	0.069	0.0188	0.1076	0.0015
1	rs112034183	22287082	0.85	0.849213100564478	0.8	0.78786632127418	0.0403237526182723	0.141820772762153	0.0093	0.0197	0.0175	0.0025	0.176	0.0041	0.0033	0.0567	0.0011	0.0995	0.1304	0.0267	0.0017	0.1213	0.0284	0.0031	0.0037	0.0019	0.0015	0.0323	0.0259	0.0314	0.0693	0.0187	0.1081	0.0015
1	rs72662484	22290429	0.85	0.849213100564478	0.8	0.78786632127418	0.0528047897701254	0.140710388880104	0.0094	0.0197	0.0173	0.0026	0.1763	0.004	0.0033	0.0567	0.0011	0.0994	0.13	0.0265	0.0017	0.1213	0.0287	0.0031	0.0037	0.0019	0.0015	0.0323	0.026	0.0316	0.0692	0.0187	0.1082	0.0014
1	rs114158976	22291122	0.85	0.849213100564478	0.8	0.78786632127418	0.052617758026813	0.140340967751042	0.0094	0.0197	0.0173	0.0026	0.1763	0.004	0.0033	0.0567	0.0011	0.0994	0.13	0.0265	0.0017	0.1213	0.0287	0.0031	0.0037	0.0019	0.0015	0.0323	0.026	0.0316	0.0692	0.0187	0.1082	0.0014
1	rs11576963	22304142	0.85	0.849213100564478	0.8	0.78786632127418	0.0538328110707608	0.136392152344179	0.0094	0.0198	0.0172	0.0027	0.1765	0.004	0.0033	0.0567	0.0011	0.0997	0.1299	0.0264	0.0017	0.1212	0.0288	0.0031	0.0037	0.0019	0.0015	0.0323	0.026	0.0315	0.0692	0.0186	0.1082	0.0014
1	rs4504857	22305906	0.85	0.849213100564478	0.8	0.78786632127418	0.0537294110287572	0.13630081096927	0.0094	0.0198	0.0172	0.0027	0.1765	0.004	0.0033	0.0567	0.0011	0.0997	0.1298	0.0264	0.0017	0.1211	0.0288	0.0031	0.0037	0.0019	0.0015	0.0323	0.026	0.0315	0.0692	0.0186	0.1082	0.0014
1	rs7528228	22307340	0.85	0.849213100564478	0.8	0.78786632127418	0.0586975285122852	0.142748515665809	0.0093	0.0198	0.0172	0.0027	0.1766	0.004	0.0033	0.0567	0.0011	0.0997	0.1298	0.0264	0.0017	0.1211	0.0288	0.003	0.0037	0.0018	0.0015	0.0322	0.026	0.0316	0.0693	0.0186	0.1083	0.0014
1	rs7528405	22307538	0.85	0.849213100564478	0.8	0.78786632127418	0.058935330141603	0.142841410809335	0.0093	0.0198	0.0172	0.0027	0.1766	0.004	0.0033	0.0567	0.0011	0.0997	0.1298	0.0264	0.0017	0.1211	0.0289	0.003	0.0037	0.0018	0.0015	0.0322	0.026	0.0316	0.0693	0.0186	0.1083	0.0014
1	rs10917096	22308708	0.85	0.849213100564478	0.81	0.722979171095748	0.0617632838421111	0.141450291838221	0.0093	0.0198	0.0172	0.0027	0.1766	0.004	0.0033	0.0567	0.0011	0.0998	0.1297	0.0264	0.0017	0.1209	0.0289	0.003	0.0037	0.0018	0.0015	0.0322	0.026	0.0316	0.0693	0.0186	0.1084	0.0014
1	rs114365157	22310807	0.85	0.849213100564478	0.81	0.722979171095748	0.0630186064553914	0.136666311100549	0.0093	0.0198	0.0172	0.0027	0.1766	0.004	0.0033	0.0567	0.0012	0.0999	0.1295	0.0264	0.0017	0.1207	0.029	0.003	0.0037	0.0019	0.0015	0.0322	0.026	0.0316	0.0693	0.0186	0.1084	0.0015
1	rs112944567	22310811	0.85	0.849213100564478	0.81	0.722979171095748	0.0634792222477333	0.137123690700647	0.0093	0.0198	0.0172	0.0027	0.1766	0.004	0.0033	0.0567	0.0012	0.0999	0.1295	0.0264	0.0017	0.1207	0.029	0.003	0.0037	0.0019	0.0015	0.0322	0.026	0.0316	0.0693	0.0186	0.1085	0.0015
1	rs1803531	22310824	0.85	0.849213100564478	0.81	0.722979171095748	0.0636139847938236	0.136483516162505	0.0093	0.0198	0.0172	0.0027	0.1766	0.004	0.0033	0.0567	0.0012	0.0999	0.1295	0.0264	0.0017	0.1207	0.029	0.003	0.0037	0.0019	0.0015	0.0322	0.026	0.0316	0.0693	0.0186	0.1085	0.0015
1	rs115366432	22312998	0.85	0.849213100564478	0.81	0.722979171095748	0.0668054025926087	0.135024392327929	0.0093	0.0198	0.0171	0.0027	0.1766	0.004	0.0033	0.0567	0.0011	0.1	0.1294	0.0264	0.0017	0.1207	0.029	0.003	0.0037	0.0019	0.0015	0.0322	0.026	0.0316	0.0693	0.0186	0.1085	0.0015
1	rs114895362	22313103	0.85	0.849213100564478	0.81	0.722979171095748	0.0671840954755219	0.135206467687963	0.0093	0.0198	0.0171	0.0027	0.1767	0.004	0.0033	0.0567	0.0011	0.1	0.1294	0.0264	0.0017	0.1207	0.029	0.003	0.0037	0.0019	0.0015	0.0322	0.026	0.0316	0.0693	0.0186	0.1085	0.0015
1	rs10799729	22323053	0.85	0.849213100564478	0.81	0.722979171095748	0.0775924751077798	0.142841410809335	0.0093	0.0197	0.0171	0.0028	0.1768	0.004	0.0033	0.0567	0.0011	0.0998	0.1292	0.0264	0.0017	0.1206	0.0291	0.003	0.0036	0.0019	0.0016	0.0321	0.026	0.0317	0.0694	0.0186	0.1087	0.0015
1	rs61685243	22327990	0.86	0.78654304280128	0.82	0.661616834019215	0.0796042602671055	0.140987686878883	0.0094	0.0197	0.0171	0.0028	0.1768	0.004	0.0033	0.0566	0.0011	0.0998	0.1291	0.0263	0.0017	0.1207	0.0292	0.003	0.0036	0.0019	0.0016	0.032	0.026	0.0317	0.0695	0.0186	0.1087	0.0015
1	rs12751986	22328279	0.86	0.78654304280128	0.82	0.661616834019215	0.0797603861920772	0.140433289847481	0.0094	0.0196	0.0171	0.0028	0.1768	0.004	0.0033	0.0566	0.0011	0.0998	0.1291	0.0263	0.0017	0.1207	0.0292	0.003	0.0036	0.0019	0.0016	0.032	0.026	0.0317	0.0695	0.0186	0.1087	0.0015
1	rs4344303	22336120	0.86	0.78654304280128	0.82	0.661616834019215	0.0886994606543486	0.150154294629113	0.0093	0.0195	0.0171	0.0028	0.1768	0.004	0.0032	0.0566	0.0011	0.0996	0.1289	0.0265	0.0017	0.1208	0.0292	0.0031	0.0036	0.0019	0.0016	0.032	0.0261	0.0318	0.0697	0.0186	0.1088	0.0015
1	rs3820285	22336277	0.86	0.78654304280128	0.82	0.661616834019215	0.0886278284904079	0.150438181088848	0.0093	0.0195	0.0171	0.0028	0.1768	0.004	0.0032	0.0566	0.0011	0.0996	0.1289	0.0265	0.0017	0.1208	0.0292	0.0031	0.0036	0.0019	0.0016	0.032	0.0261	0.0318	0.0697	0.0186	0.1088	0.0015
1	rs4654778	22345006	0.86	0.78654304280128	0.82	0.661616834019215	0.09382995417229	0.153955216378419	0.0092	0.0195	0.0172	0.0028	0.1769	0.0039	0.0032	0.0566	0.0011	0.0994	0.1287	0.0265	0.0017	0.1209	0.0293	0.0032	0.0035	0.0019	0.0017	0.0319	0.0261	0.0318	0.0698	0.0186	0.1088	0.0015
1	rs3117048	22345093	0.86	0.78654304280128	0.83	0.603719568470427	0.0928925007128676	0.155006416924415	0.0092	0.0195	0.0172	0.0028	0.1768	0.004	0.0032	0.0566	0.0011	0.0994	0.1287	0.0265	0.0017	0.1209	0.0293	0.0032	0.0035	0.0019	0.0017	0.0319	0.0261	0.0318	0.0698	0.0186	0.1088	0.0015
1	rs2501298	22345860	0.86	0.78654304280128	0.83	0.603719568470427	0.0932618390977835	0.154719472733472	0.0093	0.0196	0.0171	0.0027	0.1769	0.0039	0.0031	0.0566	0.0011	0.0996	0.1284	0.0265	0.0017	0.1212	0.0292	0.0032	0.0034	0.0019	0.0017	0.0317	0.0262	0.0319	0.0701	0.0184	0.1089	0.0015
1	rs2501296	22346009	0.86	0.78654304280128	0.83	0.603719568470427	0.0924995584429405	0.149209398880915	0.0093	0.0197	0.017	0.0027	0.1769	0.0039	0.0031	0.0565	0.0011	0.0997	0.1282	0.0266	0.0017	0.1212	0.0292	0.0032	0.0034	0.0019	0.0017	0.0316	0.0262	0.0319	0.0702	0.0183	0.109	0.0015
1	rs2865198	22348104	0.88	0.670214810425093	0.83	0.603719568470427	0.105811577141659	0.123737955677872	0.0098	0.0202	0.0168	0.0029	0.177	0.0036	0.003	0.0558	0.0011	0.1005	0.1268	0.0269	0.0016	0.122	0.029	0.0036	0.0032	0.002	0.0019	0.031	0.0262	0.0317	0.0714	0.0176	0.1087	0.0015
1	rs12061255	22350547	0.88	0.670214810425093	0.83	0.603719568470427	0.127392998380807	0.0800894066322641	0.0101	0.0207	0.0164	0.0029	0.1767	0.0034	0.0027	0.0559	0.0011	0.1022	0.1266	0.0269	0.0014	0.1227	0.0287	0.0038	0.003	0.002	0.002	0.0304	0.0267	0.0315	0.071	0.0168	0.1085	0.0016
1	rs41307810	22354045	0.88	0.670214810425093	0.83	0.603719568470427	0.135248848522847	0.0732259513449364	0.0101	0.0207	0.0163	0.0032	0.1765	0.0034	0.0027	0.056	0.0011	0.1023	0.1264	0.0272	0.0014	0.1228	0.0287	0.0039	0.003	0.002	0.002	0.0303	0.0268	0.0315	0.0709	0.0166	0.1084	0.0016
1	rs61778046	22358789	0.88	0.670214810425093	0.83	0.603719568470427	0.146100982108957	0.0736564921435649	0.0102	0.0207	0.0163	0.0034	0.1764	0.0034	0.0027	0.0561	0.0011	0.1023	0.1263	0.0273	0.0014	0.1228	0.0287	0.0039	0.003	0.002	0.002	0.0302	0.0268	0.0316	0.0708	0.0166	0.1083	0.0016
1	rs2473279	22361472	0.88	0.670214810425093	0.83	0.603719568470427	0.153714864516889	0.07655322193468	0.0101	0.0208	0.0163	0.0035	0.1765	0.0034	0.0027	0.0561	0.0011	0.1023	0.1263	0.0274	0.0014	0.1228	0.0287	0.0039	0.003	0.002	0.002	0.0302	0.0268	0.0316	0.0708	0.0166	0.1082	0.0016
1	rs79223209	22364283	0.88	0.670214810425093	0.83	0.603719568470427	0.161351664944212	0.0889774124480261	0.0101	0.0208	0.0163	0.0035	0.1765	0.0034	0.0027	0.0562	0.0011	0.1023	0.1264	0.0274	0.0014	0.1228	0.0287	0.0039	0.003	0.002	0.002	0.0302	0.0267	0.0316	0.0708	0.0166	0.1082	0.0016
1	rs77121533	22364827	0.88	0.670214810425093	0.83	0.603719568470427	0.163320940118538	0.0934420856303372	0.0102	0.0208	0.0163	0.0035	0.1765	0.0034	0.0027	0.0562	0.0011	0.1023	0.1264	0.0274	0.0014	0.1228	0.0287	0.0039	0.003	0.002	0.002	0.0302	0.0267	0.0316	0.0707	0.0166	0.1082	0.0016
1	rs116825850	22366426	0.88	0.670214810425093	0.83	0.603719568470427	0.159430572357541	0.0887448420242595	0.0102	0.0208	0.0163	0.0035	0.1765	0.0034	0.0027	0.0562	0.0011	0.1023	0.1264	0.0274	0.0014	0.1228	0.0287	0.0039	0.003	0.002	0.002	0.0301	0.0267	0.0315	0.0708	0.0166	0.1082	0.0016
1	rs2501276	22373624	0.88	0.670214810425093	0.83	0.603719568470427	0.155292098986222	0.0894432810971409	0.0104	0.0209	0.0163	0.0035	0.1765	0.0034	0.0027	0.0561	0.0011	0.1024	0.1265	0.0274	0.0014	0.1227	0.0286	0.0039	0.0029	0.0021	0.002	0.03	0.0265	0.0315	0.0708	0.0164	0.1083	0.0016
1	rs72665319	22374400	0.88	0.670214810425093	0.83	0.603719568470427	0.155628907225249	0.0892102255528843	0.0104	0.021	0.0163	0.0035	0.1766	0.0034	0.0027	0.0561	0.0011	0.1024	0.1265	0.0274	0.0014	0.1228	0.0286	0.0039	0.003	0.0021	0.002	0.03	0.0264	0.0315	0.0708	0.0164	0.1083	0.0016
1	rs12035094	22384713	0.88	0.670214810425093	0.83	0.603719568470427	0.151516066079773	0.0931259515421921	0.0105	0.021	0.0163	0.0036	0.1763	0.0034	0.0027	0.0561	0.0012	0.1024	0.1268	0.0275	0.0014	0.123	0.0285	0.0039	0.003	0.0021	0.002	0.0298	0.026	0.0315	0.0708	0.0164	0.1084	0.0016
1	rs16826309	22389388	0.88	0.670214810425093	0.83	0.603719568470427	0.152479897422568	0.0996906297800724	0.0105	0.021	0.0163	0.0036	0.1763	0.0034	0.0027	0.0561	0.0012	0.1024	0.1268	0.0275	0.0014	0.123	0.0285	0.0039	0.003	0.0021	0.002	0.0298	0.026	0.0315	0.0708	0.0164	0.1084	0.0016
1	rs17837965	22394625	0.88	0.670214810425093	0.83	0.603719568470427	0.153013214621794	0.100991905933729	0.0105	0.021	0.0163	0.0036	0.1763	0.0034	0.0027	0.0561	0.0012	0.1024	0.1268	0.0275	0.0014	0.123	0.0285	0.0039	0.003	0.0021	0.002	0.0298	0.026	0.0315	0.0708	0.0164	0.1084	0.0016
1	rs16826452	22403107	0.88	0.670214810425093	0.83	0.603719568470427	0.149796870964462	0.10017783667289	0.0105	0.021	0.0163	0.0036	0.1763	0.0034	0.0027	0.0561	0.0012	0.1024	0.1268	0.0275	0.0014	0.123	0.0285	0.0039	0.003	0.0021	0.002	0.0298	0.026	0.0315	0.0708	0.0164	0.1084	0.0016
1	rs12038474	22403357	0.88	0.670214810425093	0.83	0.603719568470427	0.149665106572002	0.0992853330339098	0.0105	0.021	0.0163	0.0036	0.1763	0.0034	0.0027	0.0561	0.0012	0.1024	0.1268	0.0275	0.0014	0.123	0.0285	0.0039	0.003	0.0021	0.002	0.0298	0.026	0.0315	0.0708	0.0164	0.1084	0.0016
1	rs722697	22419759	0.88	0.670214810425093	0.83	0.603719568470427	0.146036061964239	0.0892878838085201	0.0105	0.021	0.0163	0.0036	0.1764	0.0034	0.0027	0.056	0.0012	0.1025	0.1268	0.0274	0.0015	0.1232	0.0284	0.0039	0.003	0.0021	0.002	0.0297	0.0259	0.0314	0.0708	0.0164	0.1084	0.0016
1	rs115384208	22431471	0.88	0.670214810425093	0.83	0.603719568470427	0.148974471477342	0.0937586430663705	0.0105	0.021	0.0162	0.0036	0.1767	0.0034	0.0027	0.056	0.0012	0.1026	0.1267	0.0272	0.0015	0.1234	0.0283	0.0039	0.003	0.0021	0.002	0.0297	0.0258	0.0313	0.0708	0.0164	0.1084	0.0017
1	rs76439356	22441982	0.88	0.670214810425093	0.83	0.603719568470427	0.148810313828011	0.0907684969522739	0.0105	0.021	0.0161	0.0037	0.1769	0.0034	0.0027	0.056	0.0012	0.1026	0.1266	0.0271	0.0015	0.1235	0.0283	0.0039	0.003	0.0021	0.002	0.0296	0.0257	0.0312	0.0708	0.0163	0.1085	0.0017
1	rs2235530	22443760	0.88	0.670214810425093	0.83	0.603719568470427	0.150754219292922	0.0947108498544757	0.0105	0.021	0.0161	0.0037	0.1769	0.0034	0.0027	0.056	0.0012	0.1026	0.1266	0.0271	0.0015	0.1236	0.0283	0.0039	0.003	0.0021	0.002	0.0296	0.0257	0.0312	0.0708	0.0163	0.1085	0.0017
1	rs3765351	22445991	0.88	0.670214810425093	0.83	0.603719568470427	0.150258587830908	0.0954274929429257	0.0105	0.021	0.0161	0.0037	0.1769	0.0034	0.0027	0.056	0.0012	0.1026	0.1266	0.0271	0.0015	0.1236	0.0283	0.004	0.0031	0.0021	0.002	0.0296	0.0257	0.0312	0.0708	0.0163	0.1085	0.0017
1	rs10753529	22447523	0.88	0.670214810425093	0.83	0.603719568470427	0.150390661658872	0.0895210201122447	0.0105	0.021	0.0161	0.0037	0.1769	0.0035	0.0027	0.056	0.0012	0.1026	0.1266	0.027	0.0015	0.1236	0.0282	0.004	0.0031	0.0021	0.002	0.0296	0.0257	0.0312	0.0708	0.0163	0.1084	0.0017
1	rs12131703	22448217	0.88	0.670214810425093	0.83	0.603719568470427	0.150688079218897	0.0898322451028247	0.0105	0.021	0.0161	0.0037	0.1769	0.0035	0.0027	0.056	0.0012	0.1026	0.1266	0.027	0.0015	0.1236	0.0283	0.004	0.0031	0.0021	0.002	0.0296	0.0257	0.0312	0.0708	0.0163	0.1084	0.0017
1	rs72647409	22449360	0.88	0.670214810425093	0.83	0.603719568470427	0.147664217270772	0.0811330067505299	0.0106	0.021	0.0161	0.0037	0.1769	0.0035	0.0027	0.056	0.0012	0.1026	0.1266	0.027	0.0015	0.1236	0.0283	0.004	0.0031	0.0021	0.002	0.0296	0.0257	0.0312	0.0707	0.0163	0.1084	0.0017
1	rs7526484	22451845	0.88	0.670214810425093	0.83	0.603719568470427	0.144676704375955	0.0824828111152438	0.0106	0.021	0.0161	0.0037	0.177	0.0035	0.0027	0.056	0.0012	0.1027	0.1266	0.027	0.0015	0.1237	0.0283	0.004	0.0031	0.0021	0.002	0.0296	0.0257	0.0312	0.0707	0.0163	0.1083	0.0017
1	rs6678992	22453842	0.88	0.670214810425093	0.84	0.549223467132668	0.147402991080977	0.0773578385758807	0.0107	0.0209	0.0161	0.0037	0.1769	0.0035	0.0027	0.0559	0.0012	0.1027	0.1266	0.027	0.0015	0.1236	0.0284	0.004	0.0031	0.0022	0.002	0.0295	0.0257	0.0312	0.0705	0.0163	0.1087	0.0017
1	rs11805891	22463457	0.89	0.616467558766813	0.84	0.549223467132668	0.166599110094213	0.0899880188312368	0.0107	0.021	0.0161	0.0037	0.1768	0.0035	0.0028	0.0556	0.0012	0.1026	0.1267	0.0269	0.0015	0.1239	0.0286	0.0041	0.0032	0.0022	0.002	0.0293	0.0257	0.0311	0.0703	0.0163	0.1087	0.0017
1	rs7521775	22475649	0.89	0.616467558766813	0.85	0.498060230126391	0.187819795224367	0.10017783667289	0.0107	0.021	0.016	0.0037	0.1767	0.0035	0.0028	0.0554	0.0012	0.1026	0.1267	0.0268	0.0015	0.1241	0.0287	0.0041	0.0033	0.0022	0.0021	0.0292	0.0258	0.0311	0.0701	0.0162	0.1087	0.0017
1	rs2744701	22483584	0.89	0.616467558766813	0.85	0.498060230126391	0.202222160017408	0.0895210201122447	0.011	0.0207	0.0159	0.004	0.176	0.0037	0.0034	0.0547	0.0015	0.1041	0.1257	0.0267	0.0018	0.1239	0.0286	0.0044	0.0033	0.0023	0.0021	0.0287	0.026	0.0313	0.0687	0.0164	0.1092	0.0019
1	rs16826658	22485871	0.89	0.616467558766813	0.85	0.498060230126391	0.229799821993013	0.0994473743104156	0.011	0.0207	0.016	0.004	0.1761	0.0037	0.0035	0.0546	0.0015	0.1041	0.1256	0.0266	0.0018	0.1239	0.0286	0.0045	0.0033	0.0023	0.0021	0.0286	0.026	0.0312	0.0685	0.0164	0.1095	0.002
1	rs16826659	22486501	0.89	0.616467558766813	0.85	0.498060230126391	0.23527060808898	0.0923374721587286	0.011	0.0206	0.016	0.004	0.176	0.0037	0.0035	0.0546	0.0015	0.1041	0.1256	0.0266	0.0018	0.1239	0.0287	0.0045	0.0033	0.0023	0.0021	0.0286	0.026	0.0313	0.0686	0.0164	0.1095	0.002
1	rs7521902	22490724	0.89	0.616467558766813	0.85	0.498060230126391	0.253576020114485	0.0908466920878404	0.0111	0.0206	0.016	0.004	0.1757	0.0037	0.0035	0.0546	0.0015	0.1041	0.1254	0.0266	0.0018	0.1238	0.0289	0.0045	0.0033	0.0024	0.0022	0.0285	0.026	0.0312	0.0684	0.0164	0.1096	0.0021
1	rs2807357	22491984	0.89	0.616467558766813	0.85	0.498060230126391	0.251755868316807	0.0841447710698921	0.0111	0.0206	0.0161	0.004	0.1757	0.0037	0.0035	0.0545	0.0015	0.1041	0.1253	0.0266	0.0019	0.1238	0.029	0.0045	0.0033	0.0026	0.0022	0.0284	0.026	0.0313	0.0683	0.0164	0.1095	0.0021
1	rs3960204	22495591	0.89	0.616467558766813	0.85	0.498060230126391	0.232377888353922	0.0671703131928342	0.0109	0.0202	0.016	0.0042	0.1765	0.0039	0.0037	0.0549	0.0016	0.1049	0.1255	0.0272	0.0019	0.1236	0.0287	0.0047	0.0034	0.0026	0.002	0.0276	0.0261	0.0317	0.0679	0.0159	0.1081	0.0023
1	rs17360053	22499530	0.89	0.616467558766813	0.85	0.498060230126391	0.267936384801825	0.0774311560206169	0.0108	0.0201	0.016	0.0042	0.1767	0.0039	0.0037	0.055	0.0017	0.1051	0.1255	0.0274	0.0019	0.1237	0.0287	0.0048	0.0034	0.0026	0.002	0.027	0.0262	0.0319	0.0679	0.0158	0.1078	0.0023
1	rs77361455	22501421	0.89	0.616467558766813	0.85	0.498060230126391	0.268028061995042	0.0722966879026286	0.0108	0.0201	0.016	0.0042	0.1767	0.0039	0.0037	0.0551	0.0017	0.1054	0.1254	0.0274	0.0019	0.1237	0.0287	0.0048	0.0034	0.0026	0.0019	0.0269	0.0263	0.0319	0.0679	0.0158	0.1074	0.0023
1	rs12023766	22506437	0.9	0.565600701999265	0.85	0.498060230126391	0.287512752930562	0.0778716561698616	0.0107	0.02	0.016	0.0043	0.1767	0.004	0.0037	0.055	0.0017	0.106	0.1253	0.0274	0.0019	0.1236	0.0287	0.0049	0.0035	0.0026	0.0019	0.0269	0.0265	0.032	0.0679	0.0157	0.1071	0.0023
1	rs2807370	22508922	0.9	0.565600701999265	0.85	0.498060230126391	0.297894049922907	0.0770648527053076	0.0107	0.02	0.016	0.0043	0.1767	0.0039	0.0037	0.0551	0.0017	0.106	0.1252	0.0273	0.0019	0.1235	0.0288	0.0049	0.0035	0.0026	0.0019	0.0269	0.0265	0.032	0.0679	0.0157	0.1071	0.0023
1	rs34143150	22514071	0.9	0.565600701999265	0.85	0.498060230126391	0.315831253067703	0.0642246516088573	0.0106	0.0198	0.016	0.0042	0.1754	0.004	0.0037	0.0556	0.0016	0.1064	0.1254	0.0272	0.0019	0.1232	0.0293	0.005	0.0034	0.0026	0.0019	0.0264	0.0266	0.032	0.0685	0.0155	0.1071	0.0023
1	rs72647433	22515497	0.9	0.565600701999265	0.86	0.450156947394433	0.319092564456355	0.0587627352439238	0.0106	0.0197	0.016	0.0042	0.1753	0.004	0.0037	0.0557	0.0016	0.1065	0.1255	0.0272	0.0019	0.1231	0.0294	0.005	0.0034	0.0026	0.0019	0.0263	0.0266	0.032	0.0686	0.0154	0.1071	0.0023
1	rs2807377	22516420	0.9	0.565600701999265	0.86	0.450156947394433	0.325413732762248	0.0570741906382361	0.0106	0.0197	0.016	0.0042	0.1753	0.004	0.0037	0.0558	0.0016	0.1065	0.1255	0.0272	0.0019	0.1231	0.0294	0.005	0.0034	0.0026	0.0019	0.0263	0.0266	0.032	0.0686	0.0154	0.1071	0.0023
1	rs72647436	22517559	0.9	0.565600701999265	0.86	0.450156947394433	0.326176636021217	0.0568162870431793	0.0106	0.0197	0.016	0.0042	0.1753	0.004	0.0037	0.0558	0.0016	0.1065	0.1255	0.0272	0.0019	0.1231	0.0294	0.005	0.0034	0.0026	0.0019	0.0263	0.0266	0.032	0.0686	0.0154	0.1071	0.0023
1	rs2744718	22523727	0.9	0.565600701999265	0.86	0.450156947394433	0.347389907066509	0.05739727393325	0.0106	0.0197	0.016	0.0042	0.1753	0.004	0.0038	0.0558	0.0016	0.1065	0.1256	0.0272	0.0019	0.1232	0.0294	0.0051	0.0034	0.0026	0.0019	0.0263	0.0266	0.032	0.0687	0.0153	0.1071	0.0023
1	rs75526932	22531051	0.9	0.565600701999265	0.86	0.450156947394433	0.343771308649587	0.0616679452004823	0.0106	0.0196	0.016	0.0042	0.1752	0.004	0.0038	0.0558	0.0017	0.1066	0.1256	0.0272	0.0019	0.1232	0.0294	0.0051	0.0034	0.0026	0.0019	0.0262	0.0266	0.032	0.0686	0.0153	0.1071	0.0023
1	rs35810629	22532057	0.9	0.565600701999265	0.87	0.405435896572436	0.344556293289629	0.0630081124065204	0.0106	0.0196	0.016	0.0042	0.1752	0.004	0.0038	0.0558	0.0017	0.1066	0.1256	0.0272	0.0019	0.1232	0.0294	0.0051	0.0035	0.0026	0.0019	0.0262	0.0266	0.032	0.0686	0.0153	0.1071	0.0023
1	rs56365040	22533564	0.9	0.565600701999265	0.86	0.450156947394433	0.340172321655829	0.0612682758992906	0.0106	0.0196	0.0159	0.0042	0.1751	0.004	0.0038	0.0558	0.0017	0.1066	0.1257	0.0272	0.0019	0.1232	0.0294	0.0051	0.0035	0.0026	0.0019	0.0262	0.0265	0.0321	0.0686	0.0153	0.1071	0.0023
1	rs74499750	22534184	0.9	0.565600701999265	0.86	0.450156947394433	0.347705493584411	0.0544545243824186	0.0106	0.0196	0.0158	0.0042	0.1749	0.0041	0.0038	0.0557	0.0017	0.1066	0.1262	0.0272	0.002	0.1229	0.0293	0.0052	0.0036	0.0026	0.002	0.0261	0.0265	0.0321	0.0685	0.0152	0.1071	0.0024
1	rs76142969	22537373	0.9	0.565600701999265	0.86	0.450156947394433	0.354685812227297	0.0543912930221992	0.0106	0.0195	0.0158	0.0042	0.1747	0.0042	0.0038	0.0556	0.0018	0.1066	0.1265	0.0273	0.002	0.1228	0.0293	0.0052	0.0036	0.0027	0.002	0.026	0.0264	0.0322	0.0685	0.0152	0.107	0.0024
1	rs2473253	22538787	0.9	0.565600701999265	0.86	0.450156947394433	0.372448589444756	0.0561737222140632	0.0106	0.0195	0.0158	0.0042	0.1746	0.0042	0.0038	0.0556	0.0018	0.1066	0.1266	0.0273	0.002	0.1227	0.0293	0.0052	0.0036	0.0027	0.002	0.026	0.0264	0.0322	0.0685	0.0152	0.107	0.0024
1	rs78360109	22538788	0.9	0.565600701999265	0.86	0.450156947394433	0.372012724829462	0.0555343001299485	0.0106	0.0195	0.0158	0.0042	0.1746	0.0042	0.0038	0.0556	0.0018	0.1066	0.1266	0.0273	0.002	0.1228	0.0293	0.0052	0.0036	0.0027	0.002	0.026	0.0264	0.0322	0.0685	0.0152	0.107	0.0024
1	rs12408254	22550357	0.9	0.565600701999265	0.87	0.405435896572436	0.35060526526208	0.0423398292037379	0.0108	0.0196	0.0158	0.0043	0.1738	0.0043	0.0038	0.0556	0.0018	0.107	0.1268	0.0274	0.0021	0.1225	0.029	0.0052	0.0037	0.0028	0.002	0.0258	0.0263	0.0323	0.0686	0.0152	0.1071	0.0025
1	rs12751606	22556224	0.9	0.565600701999265	0.86	0.450156947394433	0.33659297714562	0.0416627261370091	0.0109	0.0196	0.0157	0.0043	0.1735	0.0043	0.0038	0.0555	0.0019	0.1073	0.1269	0.0274	0.0022	0.1226	0.0288	0.0052	0.0037	0.0028	0.002	0.0257	0.0262	0.0324	0.0686	0.0152	0.107	0.0025
1	rs10917180	22556740	0.9	0.565600701999265	0.87	0.405435896572436	0.334063068072817	0.041214040100107	0.0109	0.0196	0.0157	0.0043	0.1735	0.0043	0.0038	0.0555	0.0019	0.1074	0.127	0.0273	0.0022	0.1226	0.0288	0.0052	0.0037	0.0028	0.002	0.0257	0.0262	0.0324	0.0686	0.0151	0.107	0.0025
1	rs77554754	22558048	0.9	0.565600701999265	0.87	0.405435896572436	0.331440446131848	0.0411022088758644	0.0109	0.0196	0.0157	0.0043	0.1734	0.0043	0.0038	0.0554	0.0019	0.1074	0.127	0.0273	0.0022	0.1226	0.0287	0.0052	0.0037	0.0028	0.0021	0.0257	0.0262	0.0324	0.0686	0.0151	0.107	0.0025
1	rs114268961	22558062	0.9	0.565600701999265	0.87	0.405435896572436	0.331440446131848	0.041046344365315	0.0109	0.0196	0.0157	0.0043	0.1734	0.0043	0.0038	0.0554	0.0019	0.1074	0.127	0.0273	0.0022	0.1226	0.0287	0.0052	0.0037	0.0028	0.0021	0.0257	0.0262	0.0324	0.0686	0.0151	0.107	0.0025
1	rs2807324	22561733	0.9	0.565600701999265	0.87	0.405435896572436	0.324600998999265	0.0378110296705107	0.0109	0.0196	0.0157	0.0043	0.1733	0.0043	0.0038	0.0554	0.0019	0.1075	0.127	0.0273	0.0022	0.1226	0.0287	0.0052	0.0037	0.0029	0.0021	0.0257	0.0261	0.0324	0.0685	0.0151	0.107	0.0026
1	rs72867085	22564899	0.9	0.565600701999265	0.87	0.405435896572436	0.331953837127475	0.0399362256014558	0.011	0.0196	0.0157	0.0043	0.1733	0.0043	0.0038	0.0554	0.0019	0.1076	0.127	0.0273	0.0023	0.1226	0.0287	0.0053	0.0037	0.0029	0.0021	0.0257	0.0261	0.0324	0.0685	0.0151	0.107	0.0026
1	rs2744741	22565371	0.9	0.565600701999265	0.87	0.405435896572436	0.331491766596722	0.0402124725363554	0.011	0.0196	0.0157	0.0043	0.1733	0.0043	0.0038	0.0554	0.0019	0.1076	0.127	0.0273	0.0023	0.1226	0.0286	0.0053	0.0037	0.0029	0.0021	0.0257	0.0261	0.0324	0.0685	0.0151	0.107	0.0026
1	rs2744748	22573163	0.9	0.565600701999265	0.87	0.405435896572436	0.31869022262138	0.0355290906486029	0.011	0.0197	0.0157	0.0044	0.1732	0.0043	0.0038	0.0556	0.0019	0.1075	0.127	0.0272	0.0023	0.1225	0.0286	0.0053	0.0037	0.0029	0.0021	0.0257	0.0261	0.0324	0.0686	0.0151	0.1067	0.0026
1	rs909814	22573942	0.9	0.565600701999265	0.87	0.405435896572436	0.319998807677213	0.0349557516974233	0.011	0.0197	0.0157	0.0044	0.1733	0.0043	0.0038	0.0556	0.0019	0.1075	0.127	0.0272	0.0023	0.1224	0.0286	0.0053	0.0037	0.003	0.0021	0.0257	0.0261	0.0324	0.0686	0.0151	0.1066	0.0026
1	rs2807337	22577371	0.91	0.517562282080777	0.87	0.405435896572436	0.309064591635633	0.0250673839259533	0.0114	0.0197	0.0154	0.0044	0.1733	0.0045	0.004	0.0556	0.0019	0.1075	0.1267	0.0269	0.0024	0.1224	0.0285	0.0055	0.0038	0.003	0.0022	0.0257	0.0264	0.0326	0.069	0.0151	0.1055	0.0026
1	rs75042835	22577449	0.91	0.517562282080777	0.87	0.405435896572436	0.306497760226888	0.0241854801803662	0.0114	0.0197	0.0154	0.0044	0.1733	0.0045	0.004	0.0556	0.0019	0.1075	0.1267	0.0269	0.0024	0.1224	0.0285	0.0055	0.0038	0.003	0.0022	0.0256	0.0264	0.0326	0.069	0.0151	0.1055	0.0026
1	rs76532116	22578224	0.91	0.517562282080777	0.87	0.405435896572436	0.292390570506471	0.0189401321400861	0.0114	0.0197	0.0154	0.0045	0.1735	0.0045	0.004	0.0557	0.0019	0.1073	0.1267	0.0269	0.0024	0.1223	0.0286	0.0055	0.0039	0.0031	0.0022	0.0256	0.0264	0.0326	0.0691	0.0151	0.1052	0.0026
1	rs112792715	22578404	0.91	0.517562282080777	0.87	0.405435896572436	0.295328620343757	0.0185150433574703	0.0114	0.0197	0.0154	0.0045	0.1736	0.0045	0.004	0.0557	0.0019	0.1073	0.1268	0.0269	0.0024	0.1223	0.0286	0.0056	0.0039	0.0031	0.0022	0.0255	0.0263	0.0326	0.0691	0.0151	0.1051	0.0026
1	rs2143101	22578436	0.91	0.517562282080777	0.87	0.405435896572436	0.299643333045352	0.019764718839607	0.0114	0.0197	0.0154	0.0045	0.1736	0.0045	0.004	0.0557	0.0019	0.1073	0.1268	0.0269	0.0024	0.1223	0.0286	0.0056	0.0039	0.0031	0.0022	0.0255	0.0263	0.0326	0.0692	0.0151	0.1051	0.0026
1	rs12137525	22584118	0.91	0.517562282080777	0.87	0.405435896572436	0.256028943774037	0.0146279588085182	0.0114	0.0197	0.0153	0.0045	0.1736	0.0045	0.004	0.0557	0.0019	0.1072	0.1268	0.0269	0.0024	0.1224	0.0285	0.0056	0.0039	0.003	0.0022	0.0255	0.0263	0.0325	0.0691	0.0151	0.105	0.0026
1	rs76843148	22585468	0.91	0.517562282080777	0.87	0.405435896572436	0.249149212503801	0.0147307662903127	0.0114	0.0197	0.0153	0.0045	0.1736	0.0045	0.004	0.0557	0.0019	0.1072	0.1268	0.0269	0.0024	0.1224	0.0285	0.0056	0.0039	0.003	0.0022	0.0255	0.0263	0.0325	0.0691	0.0151	0.105	0.0026
1	rs76457762	22595111	0.92	0.472297109457422	0.87	0.405435896572436	0.211034144307647	0.0267383323651783	0.0112	0.0194	0.0163	0.0043	0.1713	0.0046	0.004	0.0561	0.0016	0.1075	0.1274	0.027	0.0024	0.1222	0.0284	0.0065	0.0041	0.0028	0.002	0.0247	0.027	0.0326	0.0694	0.0152	0.1053	0.002
1	rs76328390	22600470	0.92	0.472297109457422	0.87	0.405435896572436	0.202418289748343	0.0258287823433747	0.0112	0.0194	0.0166	0.0042	0.1704	0.0046	0.004	0.0562	0.0015	0.1077	0.1278	0.0271	0.0024	0.1221	0.0282	0.0068	0.0042	0.0027	0.002	0.0245	0.0272	0.0326	0.0694	0.0153	0.1055	0.0018
1	rs61766934	22608214	0.92	0.472297109457422	0.87	0.405435896572436	0.223860287278249	0.0269220242228822	0.0112	0.0194	0.0168	0.0042	0.1702	0.0046	0.0038	0.0562	0.0015	0.1077	0.1278	0.0271	0.0024	0.1222	0.0282	0.0068	0.0042	0.0027	0.002	0.0244	0.0273	0.0327	0.0694	0.0153	0.1055	0.0018
1	rs114271979	22608608	0.92	0.472297109457422	0.87	0.405435896572436	0.22286497858111	0.0279429009047389	0.0112	0.0194	0.0168	0.0042	0.1702	0.0046	0.0038	0.0561	0.0015	0.1077	0.1278	0.027	0.0024	0.1222	0.0282	0.0068	0.0042	0.0027	0.002	0.0244	0.0273	0.0327	0.0694	0.0153	0.1055	0.0018
1	rs115209034	22611787	0.92	0.472297109457422	0.87	0.405435896572436	0.220469870184649	0.0290292214773337	0.0112	0.0194	0.0168	0.0043	0.17	0.0046	0.0038	0.0562	0.0015	0.1077	0.128	0.027	0.0024	0.1222	0.0282	0.0068	0.0042	0.0027	0.002	0.0243	0.0273	0.0327	0.0694	0.0153	0.1055	0.0018
1	rs12118633	22615392	0.92	0.472297109457422	0.87	0.405435896572436	0.221872145373421	0.0354245302153153	0.0112	0.0194	0.0168	0.0043	0.1698	0.0046	0.0038	0.0562	0.0015	0.1076	0.1284	0.0271	0.0024	0.1221	0.0282	0.0068	0.0042	0.0027	0.002	0.0243	0.0274	0.0328	0.0693	0.0153	0.1055	0.0018
1	rs4291473	22617572	0.92	0.472297109457422	0.89	0.325204496311925	0.235783145567469	0.0338730656623439	0.0112	0.0194	0.0169	0.0044	0.1695	0.0046	0.0038	0.0562	0.0015	0.1075	0.1288	0.0271	0.0024	0.1219	0.0282	0.0069	0.0043	0.0028	0.0019	0.0241	0.0274	0.0328	0.0693	0.0152	0.1055	0.0017
1	rs72649408	22623542	0.92	0.472297109457422	0.89	0.325204496311925	0.231403955865923	0.041214040100107	0.011	0.0196	0.017	0.0044	0.169	0.0047	0.0038	0.0566	0.0015	0.1078	0.1293	0.0272	0.0026	0.1217	0.028	0.0071	0.0044	0.0027	0.0019	0.0238	0.0271	0.0327	0.0689	0.0155	0.1053	0.0017
1	rs7516084	22628954	0.92	0.472297109457422	0.88	0.363814363818289	0.223030691468536	0.0444002990420635	0.0109	0.0195	0.017	0.0045	0.1685	0.0047	0.0038	0.0567	0.0016	0.1081	0.1294	0.0275	0.0027	0.1217	0.0279	0.0072	0.0044	0.0027	0.002	0.0238	0.0268	0.0328	0.0687	0.0156	0.1053	0.0016
1	rs6684438	22632699	0.92	0.472297109457422	0.87	0.405435896572436	0.209830925788348	0.0481101441270902	0.0109	0.0195	0.0172	0.0046	0.1683	0.0047	0.0038	0.0567	0.0016	0.1081	0.1293	0.0276	0.0027	0.1214	0.0278	0.0072	0.0045	0.0027	0.002	0.0238	0.0268	0.0327	0.0687	0.0157	0.1056	0.0017
1	rs116238047	22635450	0.92	0.472297109457422	0.87	0.405435896572436	0.203361212947096	0.0495577887879755	0.0109	0.0194	0.0173	0.0047	0.1683	0.0047	0.0038	0.0567	0.0016	0.1084	0.1292	0.0276	0.0027	0.1214	0.0275	0.0072	0.0045	0.0027	0.002	0.0237	0.0268	0.0324	0.0687	0.0155	0.1059	0.0016
1	rs4589080	22636808	0.92	0.472297109457422	0.87	0.405435896572436	0.205333612046856	0.0463861150393925	0.0109	0.0194	0.0174	0.0047	0.1682	0.0047	0.0038	0.0567	0.0016	0.1085	0.1291	0.0277	0.0027	0.1214	0.0274	0.0072	0.0045	0.0026	0.002	0.0237	0.0269	0.0321	0.0688	0.0155	0.1061	0.0017
1	rs4655040	22638050	0.93	0.429746626914861	0.87	0.405435896572436	0.194197027766583	0.05102417148622	0.011	0.0189	0.0179	0.0048	0.1673	0.0049	0.0038	0.0569	0.0017	0.1089	0.1301	0.0274	0.0027	0.1214	0.0267	0.0073	0.0046	0.0027	0.0021	0.0234	0.0271	0.0321	0.0682	0.0162	0.1054	0.0019
1	rs16826892	22639964	0.93	0.429746626914861	0.87	0.405435896572436	0.175358532705757	0.051332012947862	0.0111	0.0188	0.0181	0.0048	0.1669	0.0048	0.0038	0.057	0.0018	0.1089	0.1304	0.0274	0.0027	0.1214	0.0264	0.0073	0.0046	0.0026	0.0021	0.0234	0.0272	0.0323	0.0678	0.0164	0.1051	0.0019
1	rs74816778	22641134	0.93	0.429746626914861	0.87	0.405435896572436	0.170839381871014	0.0573325947688789	0.0111	0.0188	0.0181	0.0048	0.1669	0.0048	0.0038	0.057	0.0018	0.1089	0.1304	0.0274	0.0027	0.1214	0.0263	0.0073	0.0046	0.0026	0.0021	0.0234	0.0272	0.0323	0.0678	0.0165	0.105	0.002
1	rs113814907	22645511	0.93	0.429746626914861	0.87	0.405435896572436	0.164189075279961	0.0487110428796744	0.0112	0.0188	0.0181	0.0048	0.1668	0.0048	0.0038	0.057	0.0018	0.109	0.1304	0.0274	0.0027	0.1215	0.0261	0.0073	0.0046	0.0026	0.0021	0.0234	0.0273	0.0324	0.0678	0.0165	0.105	0.002
1	rs10917209	22649994	0.93	0.429746626914861	0.87	0.405435896572436	0.154250728303413	0.0509626999900096	0.0112	0.0187	0.0182	0.0048	0.1666	0.0048	0.0038	0.0569	0.0019	0.1089	0.1305	0.0275	0.0027	0.1215	0.026	0.0073	0.0047	0.0027	0.0021	0.0233	0.0273	0.0325	0.0678	0.0166	0.1049	0.002
1	rs60329625	22651922	0.94	0.389848785336034	0.87	0.405435896572436	0.0784064581031818	0.0425666138932517	0.0115	0.0185	0.0188	0.0046	0.1653	0.0046	0.0038	0.0569	0.002	0.1103	0.1315	0.0286	0.0027	0.1215	0.0236	0.007	0.0047	0.0027	0.002	0.0229	0.0271	0.033	0.0681	0.0172	0.1043	0.0021
1	rs72870421	22652911	0.95	0.352537935866182	0.87	0.405435896572436	0.070573098657715	0.0622695120060859	0.0115	0.0184	0.019	0.0044	0.1646	0.0044	0.0038	0.0569	0.0021	0.1111	0.1317	0.0289	0.0026	0.1217	0.023	0.0068	0.0046	0.0027	0.002	0.0227	0.027	0.0332	0.0679	0.0173	0.1043	0.0021
1	rs76225863	22653595	0.95	0.352537935866182	0.87	0.405435896572436	0.0692818218229368	0.0638857404064713	0.0116	0.0184	0.019	0.0044	0.1646	0.0044	0.0038	0.0569	0.0021	0.1112	0.1318	0.0289	0.0026	0.1217	0.023	0.0068	0.0046	0.0027	0.002	0.0227	0.027	0.0333	0.0679	0.0173	0.1043	0.0021
1	rs4367765	22654111	0.95	0.352537935866182	0.87	0.405435896572436	0.0692614505538511	0.0577211380326175	0.0116	0.0184	0.0191	0.0044	0.1646	0.0044	0.0038	0.0569	0.0021	0.1112	0.1318	0.0289	0.0026	0.1217	0.023	0.0068	0.0046	0.0027	0.002	0.0227	0.027	0.0333	0.0679	0.0174	0.1043	0.0021
1	rs1934477	22664774	0.95	0.352537935866182	0.87	0.405435896572436	0.0669846087752095	0.0564303715929338	0.0116	0.0184	0.0191	0.0044	0.1644	0.0044	0.0038	0.0568	0.0021	0.1114	0.1316	0.0289	0.0027	0.1216	0.0231	0.0068	0.0046	0.0026	0.002	0.0228	0.027	0.0334	0.068	0.0174	0.1042	0.0021
1	rs114382075	22664835	0.95	0.352537935866182	0.87	0.405435896572436	0.0664875895267061	0.0596806478881288	0.0116	0.0184	0.0191	0.0044	0.1644	0.0044	0.0038	0.0568	0.0021	0.1114	0.1316	0.0289	0.0027	0.1216	0.0231	0.0068	0.0046	0.0026	0.002	0.0228	0.027	0.0334	0.068	0.0174	0.1042	0.0021
1	rs79483286	22670695	0.95	0.352537935866182	0.87	0.405435896572436	0.0571045301446818	0.0662051806236194	0.0116	0.0183	0.0192	0.0044	0.1642	0.0044	0.0038	0.0566	0.0021	0.1117	0.1318	0.0288	0.0026	0.1218	0.0232	0.0066	0.0046	0.0026	0.002	0.0229	0.027	0.0335	0.0681	0.0174	0.104	0.0021
1	rs3856183	22675846	0.95	0.352537935866182	0.87	0.405435896572436	0.0564434267817245	0.0613348109297567	0.0116	0.0183	0.0192	0.0044	0.1642	0.0044	0.0038	0.0566	0.0021	0.1118	0.1319	0.0288	0.0026	0.1218	0.0232	0.0066	0.0045	0.0026	0.002	0.0229	0.027	0.0335	0.0682	0.0174	0.1039	0.0021
1	rs17430940	22677703	0.95	0.352537935866182	0.87	0.405435896572436	0.0521099314779091	0.0610024421931674	0.0117	0.0182	0.0192	0.0044	0.164	0.0043	0.0038	0.0565	0.002	0.112	0.1322	0.0286	0.0026	0.1221	0.0232	0.0065	0.0045	0.0026	0.002	0.0229	0.027	0.0335	0.0684	0.0174	0.1035	0.0021
1	rs12088685	22679088	0.95	0.352537935866182	0.87	0.405435896572436	0.0480695469793259	0.0491336170137202	0.0117	0.0182	0.0192	0.0043	0.1639	0.0043	0.0037	0.0565	0.002	0.1123	0.1326	0.0283	0.0025	0.1223	0.0231	0.0064	0.0045	0.0026	0.002	0.0229	0.0271	0.0335	0.0686	0.0173	0.1032	0.0021
1	rs35158109	22685034	0.95	0.352537935866182	0.87	0.405435896572436	0.0368595997173888	0.0764072979413735	0.0118	0.0182	0.0192	0.0043	0.1639	0.0043	0.0037	0.0564	0.0019	0.1127	0.1334	0.0278	0.0024	0.1228	0.0229	0.0061	0.0044	0.0026	0.0019	0.0229	0.0272	0.0337	0.0692	0.0169	0.1025	0.0021
1	rs12750721	22689273	0.95	0.352537935866182	0.87	0.405435896572436	0.0363557496000627	0.0619350029534226	0.0118	0.0182	0.0192	0.0042	0.1639	0.0043	0.0037	0.0564	0.0019	0.1128	0.1334	0.0278	0.0024	0.1228	0.0229	0.0061	0.0044	0.0026	0.0019	0.0229	0.0273	0.0337	0.0692	0.0169	0.1024	0.0021
1	rs72649450	22689344	0.95	0.352537935866182	0.87	0.405435896572436	0.0360924934517613	0.0626047830630226	0.0118	0.0182	0.0192	0.0042	0.1639	0.0043	0.0037	0.0564	0.0019	0.1128	0.1334	0.0278	0.0024	0.1228	0.0229	0.0061	0.0044	0.0026	0.0019	0.0229	0.0273	0.0337	0.0692	0.0169	0.1024	0.0021
1	rs76371636	22697640	0.95	0.352537935866182	0.87	0.405435896572436	0.0346554412474315	0.0672394747727265	0.0118	0.0181	0.0193	0.0042	0.1639	0.0043	0.0037	0.0563	0.0018	0.1127	0.1336	0.0278	0.0023	0.1228	0.0229	0.0061	0.0044	0.0026	0.0019	0.0229	0.0274	0.0337	0.0694	0.0169	0.1024	0.002
1	rs7524102	22698447	0.95	0.352537935866182	0.87	0.405435896572436	0.0346554412474315	0.0655878312910603	0.0118	0.0181	0.0193	0.0042	0.1639	0.0043	0.0037	0.0563	0.0018	0.1127	0.1336	0.0278	0.0023	0.1228	0.0229	0.0061	0.0044	0.0026	0.0019	0.0229	0.0274	0.0337	0.0694	0.0169	0.1024	0.002
1	rs79523306	22699970	0.95	0.352537935866182	0.87	0.405435896572436	0.0346044116025052	0.0655878312910603	0.0118	0.0181	0.0193	0.0042	0.1639	0.0043	0.0037	0.0563	0.0018	0.1127	0.1336	0.0278	0.0023	0.1228	0.0229	0.0061	0.0044	0.0026	0.0019	0.0229	0.0274	0.0337	0.0694	0.0169	0.1024	0.002
1	rs6696981	22702858	0.95	0.352537935866182	0.87	0.405435896572436	0.0344516367116973	0.0715852094895178	0.0118	0.0181	0.0193	0.0042	0.1639	0.0043	0.0037	0.0563	0.0018	0.1127	0.1336	0.0278	0.0023	0.1228	0.023	0.0061	0.0044	0.0026	0.0019	0.0229	0.0274	0.0337	0.0694	0.0169	0.1024	0.002
1	rs6426749	22711473	0.95	0.352537935866182	0.87	0.405435896572436	0.0346044116025052	0.075026717366591	0.0118	0.0181	0.0193	0.0042	0.1642	0.0043	0.0037	0.0562	0.0018	0.1126	0.1336	0.0277	0.0023	0.1228	0.0229	0.0061	0.0044	0.0025	0.0019	0.0229	0.0274	0.0338	0.0694	0.0169	0.1023	0.002
1	rs6690260	22713451	0.95	0.352537935866182	0.87	0.405435896572436	0.0307130592138861	0.069398192197637	0.0118	0.0181	0.0193	0.0042	0.1638	0.0043	0.0038	0.0561	0.0018	0.1127	0.1337	0.0277	0.0023	0.1229	0.023	0.0061	0.0044	0.0025	0.0019	0.0229	0.0274	0.0339	0.0695	0.017	0.1023	0.0019
1	rs12725746	22713774	0.95	0.352537935866182	0.88	0.363814363818289	0.0307482619461582	0.0698192862789994	0.0118	0.0181	0.0193	0.0042	0.1638	0.0043	0.0038	0.0561	0.0018	0.1126	0.1337	0.0277	0.0023	0.1229	0.023	0.0061	0.0044	0.0025	0.0019	0.0229	0.0274	0.0339	0.0695	0.017	0.1023	0.0019
1	rs6658717	22719071	0.95	0.352537935866182	0.88	0.363814363818289	0.0311610589650313	0.0727249699591535	0.0118	0.0182	0.0194	0.0042	0.1636	0.0043	0.0038	0.0561	0.0018	0.1123	0.1337	0.0277	0.0023	0.1232	0.0231	0.0061	0.0044	0.0025	0.0019	0.0229	0.0275	0.034	0.0695	0.017	0.1022	0.0019
1	rs60316156	22724013	0.95	0.352537935866182	0.88	0.363814363818289	0.0291920559837517	0.0753165075465166	0.0118	0.0183	0.0194	0.0042	0.1637	0.0043	0.0038	0.0562	0.0017	0.1122	0.1339	0.0277	0.0023	0.1232	0.023	0.006	0.0044	0.0024	0.0019	0.0229	0.0275	0.034	0.0695	0.017	0.1023	0.0018
1	rs75395157	22724562	0.95	0.352537935866182	0.88	0.363814363818289	0.0290903271351706	0.0742321627303153	0.0118	0.0183	0.0194	0.0042	0.1636	0.0043	0.0038	0.0562	0.0017	0.1122	0.1339	0.0277	0.0023	0.1232	0.0231	0.006	0.0044	0.0024	0.0019	0.0229	0.0275	0.034	0.0695	0.017	0.1023	0.0018
1	rs78930451	22725826	0.95	0.352537935866182	0.88	0.363814363818289	0.0287866431666321	0.081581939666704	0.0118	0.0183	0.0194	0.0042	0.1637	0.0043	0.0038	0.0562	0.0017	0.1122	0.1339	0.0276	0.0023	0.1233	0.0231	0.006	0.0044	0.0024	0.0019	0.0229	0.0274	0.0339	0.0695	0.017	0.1023	0.0018
1	rs72649467	22726371	0.95	0.352537935866182	0.88	0.363814363818289	0.028685915057468	0.0776512785487973	0.0118	0.0183	0.0194	0.0042	0.1637	0.0043	0.0038	0.0562	0.0017	0.1122	0.1339	0.0276	0.0023	0.1233	0.0231	0.006	0.0043	0.0024	0.0019	0.0229	0.0274	0.0339	0.0695	0.0171	0.1023	0.0018
1	rs7534009	22728093	0.95	0.352537935866182	0.87	0.405435896572436	0.028329788870753	0.103778876033603	0.0118	0.0183	0.0194	0.0042	0.1637	0.0043	0.0038	0.0562	0.0017	0.1122	0.1339	0.0276	0.0023	0.1233	0.0231	0.006	0.0043	0.0024	0.0019	0.0229	0.0274	0.0339	0.0695	0.017	0.1023	0.0018
1	rs11584259	22732386	0.95	0.352537935866182	0.87	0.405435896572436	0.0304790983717485	0.142469961976645	0.0118	0.0183	0.0194	0.0042	0.1637	0.0043	0.0037	0.0563	0.0017	0.1121	0.134	0.0276	0.0023	0.1233	0.0232	0.006	0.0043	0.0024	0.0019	0.0229	0.0273	0.034	0.0695	0.017	0.1023	0.0018
1	rs112467363	22733183	0.95	0.352537935866182	0.87	0.405435896572436	0.0364085602001976	0.202297304811855	0.0118	0.0183	0.0194	0.0042	0.1637	0.0043	0.0037	0.0563	0.0017	0.1121	0.134	0.0276	0.0023	0.1232	0.0232	0.006	0.0043	0.0024	0.0019	0.0228	0.0273	0.034	0.0695	0.017	0.1022	0.0018
1	rs4654800	22733877	0.95	0.352537935866182	0.87	0.405435896572436	0.0387990030727384	0.195932062599051	0.0118	0.0183	0.0194	0.0042	0.1637	0.0043	0.0038	0.0564	0.0017	0.1121	0.134	0.0275	0.0023	0.1231	0.0232	0.006	0.0043	0.0024	0.0019	0.0228	0.0273	0.034	0.0696	0.017	0.1022	0.0017
1	rs79729485	22737963	0.96	0.3177447436144	0.87	0.405435896572436	0.0182004632915323	0.0705940384961114	0.0115	0.0186	0.0186	0.0039	0.1634	0.004	0.0035	0.0572	0.0018	0.1118	0.1358	0.0281	0.0026	0.1219	0.0232	0.0047	0.0046	0.0025	0.0015	0.0217	0.027	0.0351	0.07	0.0169	0.1037	0.0017
1	rs111245681	22737964	0.96	0.3177447436144	0.87	0.405435896572436	0.0181924047954063	0.0703118997827638	0.0115	0.0186	0.0186	0.0039	0.1634	0.004	0.0035	0.0572	0.0018	0.1118	0.1357	0.0281	0.0026	0.1219	0.0232	0.0047	0.0046	0.0025	0.0015	0.0217	0.027	0.0351	0.07	0.0169	0.1037	0.0017
1	rs76687459	22738819	0.96	0.3177447436144	0.87	0.405435896572436	0.0348472691251258	0.112144554967232	0.0114	0.0187	0.0182	0.0039	0.1634	0.0039	0.0034	0.0574	0.0018	0.1114	0.137	0.0283	0.0027	0.1214	0.0232	0.0043	0.0047	0.0025	0.0014	0.0211	0.0269	0.0353	0.07	0.0168	0.1042	0.0016
1	rs12145722	22742985	0.95	0.352537935866182	0.87	0.405435896572436	0.0287978505896922	0.27236458532069	0.0113	0.0188	0.0181	0.0038	0.1633	0.0039	0.0034	0.0576	0.0018	0.1111	0.1375	0.0284	0.0028	0.1211	0.0232	0.0041	0.0047	0.0025	0.0014	0.0209	0.027	0.0354	0.07	0.0168	0.1045	0.0016
1	rs58895355	22744334	0.95	0.352537935866182	0.87	0.405435896572436	0.0271724769542148	0.221146125014922	0.0113	0.0188	0.0181	0.0039	0.1633	0.0039	0.0034	0.0576	0.0018	0.1111	0.1375	0.0284	0.0028	0.1211	0.0232	0.0041	0.0047	0.0025	0.0014	0.0209	0.027	0.0354	0.07	0.0168	0.1045	0.0016
1	rs12023069	22744996	0.95	0.352537935866182	0.87	0.405435896572436	0.0263005267750424	0.197178827838367	0.0113	0.0187	0.0181	0.0039	0.1634	0.0039	0.0034	0.0576	0.0018	0.111	0.1375	0.0284	0.0028	0.1211	0.0232	0.0041	0.0047	0.0025	0.0014	0.0209	0.027	0.0355	0.0699	0.0168	0.1045	0.0016
1	rs4456069	22745776	0.95	0.352537935866182	0.87	0.405435896572436	0.0263215537732106	0.199262679447104	0.0113	0.0188	0.0181	0.0039	0.1634	0.0039	0.0034	0.0575	0.0018	0.111	0.1375	0.0283	0.0028	0.1212	0.0232	0.0041	0.0047	0.0026	0.0014	0.021	0.027	0.0355	0.0699	0.0168	0.1045	0.0016
1	rs10799754	22746686	0.95	0.352537935866182	0.87	0.405435896572436	0.0270007511429641	0.200411932867976	0.0113	0.0188	0.0181	0.0039	0.1634	0.0039	0.0034	0.0575	0.0018	0.111	0.1375	0.0283	0.0028	0.1212	0.0232	0.0041	0.0047	0.0026	0.0014	0.021	0.027	0.0355	0.0699	0.0168	0.1045	0.0016
1	rs34465656	22756766	0.95	0.352537935866182	0.87	0.405435896572436	0.0293053823369128	0.174954125875564	0.0113	0.0188	0.018	0.0039	0.1631	0.0039	0.0033	0.0575	0.0018	0.1111	0.1374	0.0283	0.0028	0.1213	0.0234	0.0041	0.0047	0.0026	0.0014	0.021	0.027	0.0356	0.0697	0.0168	0.1046	0.0016
1	rs74060233	22769375	0.95	0.352537935866182	0.87	0.405435896572436	0.0328634849028772	0.294805328227394	0.0114	0.0189	0.0179	0.0038	0.1631	0.0038	0.0032	0.0574	0.0019	0.1103	0.1377	0.0283	0.0028	0.1215	0.0236	0.0039	0.0048	0.0026	0.0014	0.0211	0.0269	0.0358	0.0696	0.0169	0.1049	0.0016
1	rs78263720	22772772	0.95	0.352537935866182	0.87	0.405435896572436	0.0308187525094314	0.263291458474518	0.0114	0.019	0.0178	0.0038	0.1631	0.0038	0.0032	0.0574	0.0019	0.1101	0.1379	0.0283	0.0028	0.1214	0.0236	0.0039	0.0048	0.0026	0.0014	0.0212	0.0268	0.0358	0.0696	0.0169	0.1049	0.0016
1	rs12133700	22780927	0.95	0.352537935866182	0.87	0.405435896572436	0.0290226471570361	0.211492539641594	0.0115	0.019	0.0178	0.0038	0.1631	0.0038	0.0032	0.0574	0.0019	0.11	0.1381	0.0283	0.0028	0.1213	0.0237	0.0039	0.0048	0.0027	0.0014	0.0212	0.0268	0.0358	0.0697	0.0169	0.1049	0.0016
1	rs1934482	22784335	0.95	0.352537935866182	0.87	0.405435896572436	0.0290339194217343	0.193549903792206	0.0115	0.019	0.0178	0.0038	0.1632	0.0038	0.0032	0.0575	0.0019	0.1098	0.1382	0.0283	0.0028	0.1214	0.0237	0.0039	0.0048	0.0026	0.0014	0.0212	0.0268	0.0358	0.0697	0.0169	0.105	0.0016
1	rs34218005	22787205	0.95	0.352537935866182	0.87	0.405435896572436	0.0289438278498919	0.196659018326756	0.0115	0.019	0.0178	0.0038	0.1632	0.0038	0.0032	0.0575	0.0019	0.1098	0.1382	0.0283	0.0028	0.1214	0.0237	0.0039	0.0048	0.0026	0.0014	0.0212	0.0268	0.0358	0.0697	0.0169	0.105	0.0016
1	rs74843811	22793532	0.95	0.352537935866182	0.87	0.405435896572436	0.0287642375698964	0.182801415270337	0.0115	0.019	0.0178	0.0038	0.1632	0.0038	0.0032	0.0574	0.0019	0.1097	0.1382	0.0283	0.0028	0.1214	0.0237	0.0039	0.0048	0.0027	0.0014	0.0212	0.0268	0.0358	0.0697	0.0169	0.1049	0.0016
1	rs12028744	22797156	0.95	0.352537935866182	0.87	0.405435896572436	0.0288876210200362	0.182801415270337	0.0115	0.019	0.0178	0.0038	0.1633	0.0038	0.0032	0.0574	0.0019	0.1097	0.1382	0.0283	0.0028	0.1215	0.0237	0.0039	0.0048	0.0027	0.0014	0.0212	0.0268	0.0359	0.0697	0.0169	0.1049	0.0016
1	rs79578091	22801905	0.95	0.352537935866182	0.87	0.405435896572436	0.0290226471570361	0.184120783360023	0.0115	0.019	0.0178	0.0038	0.1633	0.0038	0.0032	0.0574	0.0019	0.1097	0.1382	0.0282	0.0028	0.1215	0.0237	0.0039	0.0048	0.0027	0.0014	0.0212	0.0268	0.0359	0.0697	0.0169	0.1049	0.0016
1	rs79229274	22804658	0.95	0.352537935866182	0.86	0.450156947394433	0.0289663322013604	0.178159147164241	0.0115	0.019	0.0178	0.0038	0.1633	0.0038	0.0032	0.0574	0.0019	0.1097	0.1382	0.0282	0.0028	0.1215	0.0237	0.0039	0.0048	0.0027	0.0014	0.0212	0.0268	0.0359	0.0697	0.0169	0.1049	0.0016
1	rs12135613	22810782	0.95	0.352537935866182	0.86	0.450156947394433	0.0291129118766915	0.161949537948731	0.0115	0.019	0.0178	0.0038	0.1633	0.0038	0.0032	0.0573	0.0019	0.1097	0.1382	0.0282	0.0028	0.1215	0.0238	0.0039	0.0048	0.0027	0.0014	0.0212	0.0268	0.0359	0.0697	0.0169	0.1049	0.0016
1	rs75098738	22821166	0.95	0.352537935866182	0.86	0.450156947394433	0.0291581185022408	0.158078914483586	0.0115	0.019	0.0178	0.0038	0.1633	0.0038	0.0032	0.0573	0.0019	0.1098	0.1383	0.0282	0.0028	0.1214	0.0238	0.0039	0.0048	0.0027	0.0014	0.0212	0.0268	0.0358	0.0697	0.0169	0.1049	0.0016
1	rs78296352	22821844	0.95	0.352537935866182	0.86	0.450156947394433	0.0292486804133427	0.1593332279395	0.0115	0.019	0.0178	0.0038	0.1633	0.0038	0.0032	0.0573	0.0019	0.1098	0.1383	0.0282	0.0028	0.1214	0.0238	0.0039	0.0048	0.0027	0.0014	0.0212	0.0268	0.0358	0.0697	0.0169	0.1049	0.0016
1	rs116351139	22833848	0.95	0.352537935866182	0.86	0.450156947394433	0.0294645604174235	0.164190091256066	0.0115	0.019	0.0178	0.0038	0.1634	0.0038	0.0032	0.0573	0.0019	0.1098	0.1382	0.0282	0.0028	0.1214	0.0238	0.0039	0.0048	0.0027	0.0014	0.0212	0.0268	0.0359	0.0697	0.0169	0.1049	0.0016
1	rs209729	22835677	0.95	0.352537935866182	0.86	0.450156947394433	0.0300611342135024	0.16020365553302	0.0115	0.019	0.0178	0.0038	0.1634	0.0038	0.0032	0.0574	0.0019	0.1098	0.1383	0.0282	0.0028	0.1214	0.0238	0.0039	0.0048	0.0026	0.0014	0.0212	0.0269	0.0359	0.0697	0.0169	0.1049	0.0016
1	rs209722	22843428	0.95	0.352537935866182	0.86	0.450156947394433	0.0302115970971522	0.151006531248728	0.0115	0.019	0.0178	0.0038	0.1634	0.0038	0.0032	0.0574	0.0019	0.1098	0.1383	0.0282	0.0028	0.1214	0.0238	0.0038	0.0048	0.0026	0.0014	0.0212	0.0268	0.0359	0.0697	0.0169	0.1048	0.0016
1	rs61769198	22848972	0.95	0.352537935866182	0.86	0.450156947394433	0.0299688044851178	0.151290994582661	0.0115	0.019	0.0178	0.0038	0.1635	0.0038	0.0032	0.0574	0.0019	0.11	0.1383	0.0281	0.0028	0.1212	0.0238	0.0038	0.0048	0.0026	0.0014	0.0213	0.0269	0.0359	0.0696	0.0169	0.1048	0.0016
1	rs998978	22849003	0.95	0.352537935866182	0.86	0.450156947394433	0.0301073741392359	0.150059708613022	0.0115	0.019	0.0178	0.0038	0.1635	0.0038	0.0032	0.0574	0.0019	0.11	0.1383	0.0281	0.0028	0.1212	0.0238	0.0038	0.0048	0.0026	0.0014	0.0213	0.0269	0.0359	0.0696	0.0169	0.1048	0.0016
1	rs45502998	22852880	0.95	0.352537935866182	0.86	0.450156947394433	0.0288763889163534	0.178259627940025	0.0115	0.019	0.0178	0.0038	0.1635	0.0038	0.0032	0.0573	0.0019	0.1099	0.1383	0.0281	0.0028	0.1213	0.0238	0.0038	0.0048	0.0026	0.0014	0.0213	0.0269	0.0359	0.0696	0.0169	0.1047	0.0016
1	rs41307777	22855814	0.95	0.352537935866182	0.86	0.450156947394433	0.02886515989916	0.187893636225069	0.0115	0.019	0.0178	0.0038	0.1635	0.0038	0.0032	0.0573	0.0019	0.1099	0.1383	0.0281	0.0028	0.1213	0.0238	0.0038	0.0048	0.0026	0.0014	0.0213	0.0269	0.0359	0.0696	0.0169	0.1046	0.0016
1	rs77466878	22855991	0.95	0.352537935866182	0.86	0.450156947394433	0.0290790394058167	0.185647165013415	0.0115	0.019	0.0177	0.0038	0.1634	0.0038	0.0032	0.0573	0.0019	0.1099	0.1383	0.0281	0.0028	0.1213	0.0238	0.0038	0.0048	0.0027	0.0014	0.0213	0.0269	0.0359	0.0696	0.0169	0.1046	0.0016
1	rs55993452	22866290	0.96	0.3177447436144	0.86	0.450156947394433	0.0227261085738496	0.0936794640491989	0.0115	0.019	0.0171	0.0037	0.1657	0.0036	0.0032	0.0575	0.0019	0.1101	0.1385	0.0281	0.0029	0.121	0.0242	0.0035	0.0047	0.0028	0.0016	0.022	0.0271	0.0354	0.0692	0.0169	0.1027	0.0017
1	rs12409570	22868956	0.96	0.3177447436144	0.86	0.450156947394433	0.0116362029607161	0.107011778582381	0.0114	0.0188	0.0166	0.0035	0.1676	0.0033	0.0029	0.0575	0.0018	0.1105	0.1398	0.0279	0.0029	0.1208	0.024	0.0032	0.0046	0.0027	0.0015	0.0235	0.0276	0.0347	0.0685	0.0171	0.1011	0.0016
1	rs76346957	22869102	0.96	0.3177447436144	0.86	0.450156947394433	0.0113495281044286	0.112994754844534	0.0114	0.0188	0.0166	0.0034	0.1677	0.0033	0.0029	0.0575	0.0018	0.1106	0.1398	0.0279	0.0029	0.1208	0.024	0.0032	0.0045	0.0026	0.0015	0.0236	0.0276	0.0347	0.0684	0.0171	0.101	0.0016
1	rs714094	22869904	0.96	0.3177447436144	0.86	0.450156947394433	0.00882272039782856	0.105017761869895	0.0114	0.0189	0.0165	0.0033	0.1681	0.0033	0.0029	0.0577	0.0018	0.1109	0.14	0.0279	0.0029	0.1207	0.0239	0.0031	0.0044	0.0026	0.0015	0.0241	0.0277	0.0347	0.0682	0.017	0.1005	0.0016
1	rs209714	22871312	0.96	0.3177447436144	0.86	0.450156947394433	0.00731697123676266	0.0978316186615012	0.0113	0.0189	0.0164	0.0032	0.1685	0.0032	0.0029	0.0579	0.0017	0.1112	0.1402	0.028	0.0029	0.1207	0.0238	0.003	0.0043	0.0025	0.0015	0.0245	0.0279	0.0346	0.0681	0.0169	0.1001	0.0016
1	rs11584687	22877240	0.96	0.3177447436144	0.86	0.450156947394433	0.00410643972181601	0.13960318846122	0.0112	0.0192	0.016	0.0029	0.1694	0.0029	0.0027	0.0586	0.0015	0.1119	0.1406	0.0283	0.0029	0.1211	0.0235	0.0025	0.004	0.0024	0.0014	0.0259	0.0279	0.0344	0.0675	0.0167	0.0989	0.0014
1	rs61767282	22880124	0.96	0.3177447436144	0.86	0.450156947394433	0.00373613131585024	0.107763259196691	0.0111	0.0192	0.0159	0.0028	0.1695	0.0029	0.0028	0.0585	0.0014	0.1121	0.1406	0.0282	0.0029	0.1212	0.0235	0.0025	0.004	0.0024	0.0014	0.0261	0.0279	0.0344	0.0675	0.0167	0.0989	0.0014
1	rs12754033	22885071	0.95	0.352537935866182	0.86	0.450156947394433	0.00303578092574239	0.121279973499453	0.011	0.0193	0.0156	0.0027	0.1702	0.0028	0.0028	0.0585	0.0013	0.1126	0.1407	0.0281	0.0029	0.1215	0.0233	0.0025	0.0039	0.0024	0.0013	0.0267	0.0279	0.0343	0.0674	0.0166	0.0985	0.0014
1	rs35499562	22885573	0.95	0.352537935866182	0.86	0.450156947394433	0.0026046455066833	0.107345519938824	0.0112	0.0193	0.0155	0.0026	0.1702	0.0028	0.0028	0.0584	0.0013	0.1126	0.1408	0.0281	0.0028	0.1215	0.0233	0.0025	0.0039	0.0024	0.0012	0.0268	0.028	0.0342	0.0674	0.0166	0.0984	0.0013
1	rs56020417	22886420	0.95	0.352537935866182	0.86	0.450156947394433	0.00226892296203334	0.0951087221176865	0.0113	0.0194	0.0154	0.0025	0.1705	0.0028	0.0028	0.0585	0.0013	0.113	0.141	0.028	0.0028	0.1216	0.0232	0.0025	0.0039	0.0024	0.0012	0.0269	0.0281	0.0337	0.0675	0.0165	0.098	0.0013
1	rs79517153	22899048	0.95	0.352537935866182	0.86	0.450156947394433	0.00375786802038824	0.0942342717704379	0.0113	0.0195	0.0145	0.0023	0.1717	0.0025	0.0027	0.0582	0.0013	0.1148	0.1416	0.028	0.0027	0.1214	0.0226	0.0024	0.0037	0.0027	0.0011	0.0275	0.0286	0.0331	0.0672	0.0162	0.0972	0.0013
1	rs60011879	22899717	0.95	0.352537935866182	0.86	0.450156947394433	0.00368103300637311	0.0906121869682593	0.0113	0.0195	0.0145	0.0023	0.1717	0.0025	0.0027	0.0582	0.0013	0.1148	0.1416	0.028	0.0027	0.1214	0.0226	0.0024	0.0037	0.0027	0.0011	0.0275	0.0286	0.0331	0.0672	0.0162	0.0972	0.0013
1	rs11580191	22902523	0.95	0.352537935866182	0.86	0.450156947394433	0.00388293617930847	0.104604167606527	0.0113	0.0195	0.0145	0.0022	0.1718	0.0024	0.0027	0.0582	0.0013	0.115	0.1417	0.028	0.0026	0.1215	0.0225	0.0024	0.0037	0.0028	0.0011	0.0275	0.0286	0.0331	0.0672	0.0162	0.0971	0.0013
1	rs56218493	22902772	0.95	0.352537935866182	0.86	0.450156947394433	0.00383596414206864	0.104108688783079	0.0113	0.0195	0.0145	0.0022	0.1718	0.0024	0.0027	0.0582	0.0013	0.1149	0.1417	0.028	0.0026	0.1215	0.0225	0.0024	0.0037	0.0028	0.0011	0.0275	0.0286	0.0331	0.0672	0.0162	0.097	0.0013
1	rs492053	22907482	0.95	0.352537935866182	0.86	0.450156947394433	0.00411683443284224	0.103120468461407	0.0113	0.0195	0.0144	0.0022	0.1721	0.0024	0.0027	0.0582	0.0013	0.115	0.1417	0.0279	0.0026	0.1216	0.0225	0.0024	0.0037	0.0028	0.001	0.0276	0.0286	0.033	0.0671	0.0161	0.097	0.0013
1	rs79016720	22912241	0.94	0.389848785336034	0.86	0.450156947394433	0.00479405095688783	0.099852929030262	0.0112	0.0196	0.0142	0.0022	0.1722	0.0023	0.0026	0.0582	0.0013	0.115	0.1418	0.028	0.0026	0.1218	0.0224	0.0023	0.0036	0.0028	0.001	0.0277	0.0287	0.0329	0.067	0.0159	0.0969	0.0013
1	rs474152	22915081	0.94	0.389848785336034	0.86	0.450156947394433	0.00533212244085118	0.0978316186615012	0.0112	0.0197	0.0141	0.0021	0.1724	0.0023	0.0026	0.0582	0.0013	0.1151	0.1419	0.0281	0.0026	0.122	0.0223	0.0023	0.0036	0.0029	0.001	0.0279	0.0288	0.0327	0.067	0.0157	0.0968	0.0013
1	rs606002	22915753	0.94	0.389848785336034	0.86	0.450156947394433	0.00496946448918991	0.0971882224860219	0.0112	0.0198	0.014	0.0021	0.1726	0.0023	0.0026	0.0582	0.0013	0.115	0.1418	0.0281	0.0026	0.1222	0.0222	0.0023	0.0036	0.0028	0.001	0.0279	0.0289	0.0326	0.0671	0.0157	0.0968	0.0013
1	rs76452513	22915858	0.94	0.389848785336034	0.86	0.450156947394433	0.00510659355523629	0.102709789909883	0.0112	0.0198	0.014	0.0021	0.1727	0.0023	0.0026	0.0582	0.0013	0.115	0.1418	0.0281	0.0026	0.1222	0.0222	0.0023	0.0035	0.0028	0.001	0.0279	0.0289	0.0326	0.0671	0.0157	0.0968	0.0013
1	rs671485	22916864	0.94	0.389848785336034	0.86	0.450156947394433	0.0051405588423166	0.102381705502279	0.0112	0.0198	0.0139	0.002	0.1728	0.0022	0.0026	0.0581	0.0013	0.1153	0.1417	0.0282	0.0026	0.1225	0.0221	0.0023	0.0035	0.0028	0.001	0.028	0.0288	0.0326	0.0671	0.0157	0.0966	0.0013
1	rs11585855	22923689	0.94	0.389848785336034	0.86	0.450156947394433	0.00955858858560538	0.124178823883261	0.0111	0.0204	0.013	0.0019	0.1739	0.0021	0.0024	0.0572	0.0011	0.117	0.142	0.0285	0.0024	0.1241	0.0217	0.0021	0.0033	0.0025	0.001	0.0283	0.0289	0.0325	0.0664	0.0152	0.0961	0.0011
1	rs999765	22923873	0.94	0.389848785336034	0.85	0.498060230126391	0.00991271515417404	0.120668375289539	0.0113	0.0203	0.0129	0.0019	0.1739	0.0021	0.0024	0.0571	0.0011	0.117	0.142	0.0286	0.0023	0.1242	0.0217	0.0021	0.0033	0.0025	9e-04	0.0283	0.0289	0.0324	0.0664	0.0152	0.0961	0.0011
1	rs11586741	22924783	0.94	0.389848785336034	0.85	0.498060230126391	0.010393128405962	0.121892733284845	0.0113	0.0204	0.0128	0.0019	0.1739	0.0021	0.0024	0.0571	0.0011	0.1172	0.1419	0.0286	0.0023	0.1244	0.0217	0.0021	0.0033	0.0025	9e-04	0.0283	0.0289	0.0325	0.0663	0.0152	0.0961	0.0011
1	rs209704	22936072	0.94	0.389848785336034	0.85	0.498060230126391	0.0109903660122575	0.122682269843163	0.0113	0.0206	0.0127	0.0018	0.1737	0.0022	0.0023	0.0569	0.001	0.1183	0.1422	0.0286	0.0023	0.1245	0.0216	0.0021	0.0033	0.0023	9e-04	0.0283	0.0291	0.0324	0.0658	0.0151	0.0962	0.0011
1	rs76934326	22936914	0.94	0.389848785336034	0.85	0.498060230126391	0.0110459136172762	0.123297674736775	0.0113	0.0206	0.0127	0.0018	0.1737	0.0022	0.0023	0.0569	0.001	0.1183	0.1422	0.0286	0.0023	0.1245	0.0216	0.0021	0.0033	0.0023	9e-04	0.0283	0.0291	0.0324	0.0658	0.0151	0.0962	0.0011
1	rs115718549	22937703	0.94	0.389848785336034	0.85	0.498060230126391	0.011124034774802	0.127370324927929	0.0113	0.0206	0.0127	0.0018	0.1737	0.0022	0.0023	0.0569	0.001	0.1183	0.1422	0.0286	0.0023	0.1245	0.0216	0.0021	0.0033	0.0023	9e-04	0.0283	0.0291	0.0324	0.0658	0.0151	0.0962	0.0011
1	rs72651370	22940094	0.94	0.389848785336034	0.85	0.498060230126391	0.0110236692875539	0.12799439413275	0.0113	0.0206	0.0127	0.0018	0.1737	0.0022	0.0023	0.0569	0.001	0.1183	0.1422	0.0286	0.0023	0.1245	0.0216	0.0021	0.0033	0.0023	9e-04	0.0283	0.0291	0.0324	0.0658	0.0151	0.0962	0.0011
1	rs115011993	22940109	0.94	0.389848785336034	0.85	0.498060230126391	0.0111913258512569	0.128887886765328	0.0113	0.0206	0.0127	0.0018	0.1737	0.0022	0.0023	0.0569	0.001	0.1183	0.1422	0.0286	0.0023	0.1245	0.0216	0.0021	0.0033	0.0023	9e-04	0.0283	0.0291	0.0324	0.0658	0.0151	0.0962	0.0011
1	rs169710	22950466	0.94	0.389848785336034	0.85	0.498060230126391	0.0101299033821561	0.13077171605386	0.0113	0.0207	0.0127	0.0018	0.1732	0.0022	0.0023	0.0568	0.001	0.1189	0.1419	0.0286	0.0023	0.1245	0.0215	0.0021	0.0032	0.0023	9e-04	0.0285	0.0289	0.0327	0.0655	0.0152	0.0961	0.001
1	rs34145081	22955721	0.94	0.389848785336034	0.85	0.498060230126391	0.00877586675182723	0.126747391541924	0.0114	0.0208	0.0127	0.0017	0.1728	0.0022	0.0022	0.0568	0.001	0.1191	0.142	0.0286	0.0024	0.1245	0.0215	0.0021	0.0032	0.0022	0.001	0.0286	0.0289	0.0328	0.0657	0.0152	0.0959	0.001
1	rs2935540	22962600	0.94	0.389848785336034	0.85	0.498060230126391	0.00767759306383581	0.119101046523884	0.0115	0.0207	0.0127	0.0017	0.1726	0.0022	0.0022	0.0568	0.001	0.1192	0.1421	0.0285	0.0025	0.1245	0.0215	0.0021	0.0031	0.0022	0.001	0.0286	0.0288	0.033	0.0659	0.0151	0.0956	0.001
1	rs17881257	22963687	0.94	0.389848785336034	0.84	0.549223467132668	0.00777943164796124	0.118060459818435	0.0115	0.0207	0.0127	0.0017	0.1726	0.0022	0.0022	0.0568	0.001	0.1192	0.1421	0.0285	0.0024	0.1246	0.0215	0.0021	0.0031	0.0022	0.001	0.0287	0.0289	0.033	0.0658	0.0151	0.0956	0.001
1	rs12033074	22966609	0.94	0.389848785336034	0.84	0.549223467132668	0.0080167126004715	0.111889973197969	0.0115	0.0208	0.0127	0.0017	0.1725	0.0022	0.0022	0.0567	0.001	0.1192	0.1422	0.0285	0.0025	0.1246	0.0215	0.0021	0.0031	0.0023	0.001	0.0287	0.0289	0.033	0.0658	0.0151	0.0955	0.001
1	rs17884494	22967395	0.94	0.389848785336034	0.84	0.549223467132668	0.00829526494877532	0.114274638634281	0.0115	0.0208	0.0127	0.0017	0.1724	0.0022	0.0022	0.0567	0.001	0.1192	0.1422	0.0285	0.0025	0.1247	0.0215	0.0021	0.0031	0.0023	0.001	0.0287	0.0289	0.033	0.0657	0.0151	0.0954	0.001
1	rs294185	22971892	0.93	0.429746626914861	0.84	0.549223467132668	0.0099024614904439	0.110620385079525	0.0116	0.0209	0.0128	0.0016	0.1714	0.0022	0.0022	0.0567	0.0011	0.1184	0.1422	0.0284	0.0025	0.1265	0.0218	0.002	0.0031	0.0024	0.0011	0.0287	0.0289	0.0332	0.0658	0.0153	0.0943	0.0011
1	rs294179	22974928	0.93	0.429746626914861	0.84	0.549223467132668	0.00994866625420789	0.112739437673692	0.0116	0.0209	0.0127	0.0016	0.1714	0.0022	0.0022	0.0566	0.0011	0.1184	0.1422	0.0284	0.0025	0.1266	0.0218	0.002	0.0031	0.0024	0.0011	0.0287	0.0289	0.0332	0.0658	0.0153	0.0944	0.0011
1	rs34964610	22977827	0.93	0.429746626914861	0.84	0.549223467132668	0.0102030927273392	0.113676676337854	0.0116	0.0209	0.0127	0.0016	0.1715	0.0022	0.0022	0.0566	0.0011	0.1183	0.1422	0.0284	0.0025	0.1267	0.0218	0.002	0.0031	0.0024	0.0011	0.0287	0.0289	0.0332	0.0658	0.0153	0.0944	0.0011
1	rs12754182	22978268	0.93	0.429746626914861	0.84	0.549223467132668	0.0100260364089892	0.113591350677242	0.0116	0.0209	0.0127	0.0016	0.1715	0.0022	0.0022	0.0565	0.0011	0.1183	0.1422	0.0284	0.0025	0.1267	0.0218	0.002	0.0031	0.0024	0.0011	0.0288	0.0289	0.0332	0.0658	0.0153	0.0944	0.0011
1	rs294187	22984360	0.93	0.429746626914861	0.84	0.549223467132668	0.0116362029607161	0.129335498023477	0.0115	0.0209	0.0127	0.0016	0.1716	0.0022	0.0021	0.0564	0.0011	0.1182	0.1422	0.0284	0.0025	0.1268	0.0219	0.002	0.0031	0.0024	0.0011	0.0287	0.029	0.0333	0.0659	0.0154	0.0944	0.0011
1	Affx-7597360	22987958	0.93	0.429746626914861	0.84	0.549223467132668	0.0130694898752254	0.138682962107109	0.0115	0.0208	0.0127	0.0016	0.1717	0.0022	0.002	0.0563	0.0011	0.1182	0.1421	0.0284	0.0025	0.1268	0.022	0.002	0.0031	0.0024	0.0011	0.0287	0.029	0.0334	0.0659	0.0154	0.0944	0.0011
1	rs12088436	22991844	0.93	0.429746626914861	0.84	0.549223467132668	0.0140488436182265	0.141172662653769	0.0115	0.0208	0.0127	0.0016	0.1717	0.0022	0.0019	0.0562	0.001	0.1182	0.142	0.0284	0.0025	0.1268	0.022	0.0019	0.0031	0.0024	0.0011	0.0287	0.0291	0.0335	0.0659	0.0154	0.0944	0.0011
1	rs12032524	22991921	0.93	0.429746626914861	0.84	0.549223467132668	0.0140821776392307	0.140064134304325	0.0115	0.0208	0.0127	0.0016	0.1717	0.0022	0.0019	0.0563	0.001	0.1182	0.142	0.0284	0.0025	0.1268	0.022	0.0019	0.0031	0.0024	0.0011	0.0287	0.0291	0.0335	0.0659	0.0154	0.0944	0.0011
1	rs17486657	23007175	0.93	0.429746626914861	0.84	0.549223467132668	0.0149068843739388	0.129873390959153	0.0116	0.0208	0.0127	0.0015	0.1713	0.0023	0.0016	0.0563	0.0011	0.1184	0.1425	0.0285	0.0025	0.1262	0.0221	0.0019	0.0031	0.0025	0.0012	0.0284	0.0287	0.0338	0.0658	0.0155	0.0948	0.0012
1	rs116541233	23008298	0.93	0.429746626914861	0.84	0.549223467132668	0.0157522707377762	0.13960318846122	0.0116	0.0208	0.0128	0.0015	0.1711	0.0023	0.0016	0.0565	0.0011	0.1183	0.1426	0.0286	0.0026	0.1261	0.022	0.0019	0.0032	0.0025	0.0012	0.0283	0.0287	0.0337	0.0656	0.0155	0.0947	0.0012
1	rs78812384	23010566	0.93	0.429746626914861	0.84	0.549223467132668	0.0151872117464612	0.129066862162823	0.0117	0.0209	0.013	0.0015	0.1707	0.0023	0.0016	0.0569	0.0011	0.1182	0.1426	0.0286	0.0026	0.126	0.0219	0.0019	0.0033	0.0025	0.0012	0.0284	0.0288	0.0335	0.0655	0.0155	0.0944	0.0012
1	rs294220	23013859	0.93	0.429746626914861	0.84	0.549223467132668	0.0149766045817652	0.120842998952587	0.0118	0.0209	0.0132	0.0015	0.1703	0.0024	0.0017	0.0572	0.001	0.1181	0.1426	0.0287	0.0026	0.1259	0.0218	0.002	0.0034	0.0026	0.0012	0.0283	0.029	0.0334	0.0654	0.0155	0.0944	0.0012
1	rs17433871	23016103	0.93	0.429746626914861	0.84	0.549223467132668	0.0150465655671514	0.126214354614854	0.0118	0.0209	0.0132	0.0015	0.1702	0.0024	0.0017	0.0572	0.0011	0.118	0.1426	0.0287	0.0026	0.126	0.0218	0.002	0.0034	0.0025	0.0012	0.0283	0.029	0.0333	0.0653	0.0155	0.0944	0.0012
1	rs61769275	23019481	0.93	0.429746626914861	0.84	0.549223467132668	0.0159488990714466	0.132033216162468	0.0118	0.021	0.0132	0.0015	0.1702	0.0024	0.0017	0.0572	0.0011	0.1179	0.1426	0.0287	0.0026	0.126	0.0218	0.002	0.0034	0.0026	0.0012	0.0283	0.0289	0.0333	0.0654	0.0155	0.0943	0.0012
1	rs78131865	23020819	0.93	0.429746626914861	0.84	0.549223467132668	0.0158103437055719	0.125948150301075	0.0118	0.021	0.0132	0.0015	0.1702	0.0024	0.0017	0.0572	0.0011	0.118	0.1426	0.0287	0.0026	0.1258	0.0218	0.002	0.0034	0.0026	0.0013	0.0283	0.0289	0.0333	0.0654	0.0155	0.0944	0.0012
1	rs35520349	23029608	0.93	0.429746626914861	0.84	0.549223467132668	0.0090838276029692	0.0715142217941962	0.0119	0.0212	0.0136	0.0019	0.1694	0.0026	0.002	0.0573	0.0011	0.1173	0.1428	0.0288	0.0027	0.1251	0.0221	0.002	0.0037	0.0027	0.0013	0.0282	0.0286	0.0334	0.065	0.0163	0.0934	0.0013
1	rs6687402	23031406	0.93	0.429746626914861	0.84	0.549223467132668	0.00933115493030721	0.067308666105179	0.012	0.0214	0.0137	0.0021	0.1693	0.0027	0.0022	0.0576	0.0012	0.117	0.1432	0.0289	0.0026	0.1248	0.0222	0.0021	0.0038	0.0028	0.0014	0.0283	0.0282	0.0341	0.0639	0.0167	0.0926	0.0014
1	rs294218	23033257	0.92	0.472297109457422	0.84	0.549223467132668	0.011630416760125	0.0824075857190502	0.0121	0.0213	0.0138	0.0022	0.1686	0.0027	0.0022	0.0579	0.0012	0.1168	0.1436	0.029	0.0026	0.125	0.0223	0.002	0.0038	0.0029	0.0014	0.0282	0.0278	0.0343	0.0633	0.0169	0.0923	0.0015
1	rs11800174	23034519	0.93	0.429746626914861	0.84	0.549223467132668	0.0133815360701951	0.0863558830275961	0.0121	0.0213	0.0138	0.0022	0.1684	0.0027	0.0022	0.0579	0.0012	0.1168	0.1437	0.029	0.0025	0.1251	0.0224	0.002	0.0039	0.0029	0.0014	0.0282	0.0278	0.0343	0.0633	0.017	0.0923	0.0015
1	rs10799759	23045380	0.93	0.429746626914861	0.84	0.549223467132668	0.018565800198568	0.0841447710698921	0.0122	0.0213	0.0142	0.0022	0.1673	0.0027	0.0023	0.0578	0.0012	0.1164	0.1438	0.0291	0.0023	0.1254	0.0228	0.002	0.004	0.003	0.0014	0.0282	0.0278	0.0344	0.0632	0.0175	0.0919	0.0016
1	rs116196280	23047050	0.93	0.429746626914861	0.84	0.549223467132668	0.0199167472332693	0.0952680550137495	0.0122	0.0213	0.0142	0.0022	0.1673	0.0027	0.0023	0.0577	0.0012	0.1164	0.1438	0.0291	0.0023	0.1254	0.0228	0.002	0.004	0.003	0.0014	0.0281	0.0278	0.0344	0.0632	0.0175	0.0918	0.0016
1	rs72879164	23051671	0.92	0.472297109457422	0.84	0.549223467132668	0.0214010641639458	0.0953477608535485	0.0123	0.0213	0.0144	0.0021	0.1671	0.0027	0.0023	0.0577	0.0013	0.1162	0.1439	0.029	0.0024	0.1253	0.0229	0.0019	0.0041	0.003	0.0014	0.0279	0.0278	0.0344	0.0631	0.0179	0.0918	0.0016
1	rs6687487	23061551	0.92	0.472297109457422	0.83	0.603719568470427	0.0213467170002834	0.0899101185383723	0.0124	0.0214	0.0146	0.0021	0.1669	0.0027	0.0023	0.0576	0.0013	0.116	0.144	0.0289	0.0024	0.1253	0.0229	0.0019	0.0041	0.003	0.0014	0.0277	0.0278	0.0343	0.0631	0.0182	0.0917	0.0017
1	rs68133110	23061649	0.92	0.472297109457422	0.83	0.603719568470427	0.0211842738145042	0.0888223385193524	0.0124	0.0214	0.0146	0.0021	0.1669	0.0027	0.0023	0.0576	0.0013	0.116	0.144	0.0289	0.0024	0.1253	0.0229	0.0019	0.0041	0.003	0.0014	0.0277	0.0278	0.0343	0.0631	0.0182	0.0917	0.0017
1	rs116590260	23066236	0.92	0.472297109457422	0.83	0.603719568470427	0.0238337289736885	0.094551885122987	0.0125	0.0214	0.0146	0.0021	0.1665	0.0027	0.0023	0.0575	0.0013	0.1158	0.1441	0.0288	0.0024	0.1258	0.0229	0.0019	0.0041	0.003	0.0014	0.0276	0.0278	0.0345	0.0629	0.0183	0.0916	0.0017
1	rs4612601	23067044	0.92	0.472297109457422	0.82	0.661616834019215	0.0236189034650439	0.100015331350576	0.0125	0.0214	0.0146	0.0021	0.1664	0.0027	0.0023	0.0574	0.0013	0.1157	0.1442	0.0287	0.0025	0.126	0.0229	0.0019	0.0041	0.003	0.0014	0.0275	0.0278	0.0346	0.0629	0.0184	0.0915	0.0017
1	rs6426763	23068761	0.92	0.472297109457422	0.82	0.661616834019215	0.025500047759233	0.102873984975318	0.0126	0.0216	0.0147	0.0021	0.1655	0.0027	0.0024	0.0575	0.0013	0.1153	0.144	0.0287	0.0026	0.1263	0.023	0.0019	0.0042	0.003	0.0014	0.0279	0.0279	0.0344	0.0626	0.0187	0.0914	0.0017
1	rs876685	23072420	0.92	0.472297109457422	0.82	0.661616834019215	0.0239613277344806	0.100096571140738	0.0127	0.0217	0.015	0.0022	0.1639	0.0028	0.0025	0.0576	0.0013	0.1148	0.1439	0.029	0.0026	0.1269	0.0231	0.002	0.0043	0.003	0.0014	0.0282	0.0279	0.0344	0.0623	0.019	0.0914	0.0017
1	rs10753543	23076839	0.92	0.472297109457422	0.81	0.722979171095748	0.0255720912009296	0.116419935678412	0.0127	0.0218	0.015	0.0022	0.1632	0.0028	0.0024	0.0575	0.0013	0.1145	0.1441	0.0292	0.0027	0.1273	0.0231	0.002	0.0043	0.003	0.0014	0.0283	0.0279	0.0343	0.0622	0.0192	0.0914	0.0017
1	rs76099856	23078139	0.92	0.472297109457422	0.8	0.78786632127418	0.0282965632466178	0.136483516162505	0.0127	0.0218	0.015	0.0022	0.1633	0.0028	0.0024	0.0576	0.0013	0.1144	0.1441	0.0292	0.0027	0.1273	0.0231	0.002	0.0043	0.003	0.0014	0.0284	0.0278	0.0343	0.0621	0.0192	0.0914	0.0017
1	rs115642218	23079149	0.92	0.472297109457422	0.8	0.78786632127418	0.0287866431666321	0.156539983186341	0.0127	0.0218	0.015	0.0022	0.1633	0.0028	0.0024	0.0576	0.0013	0.1144	0.144	0.0292	0.0027	0.1272	0.0231	0.002	0.0043	0.003	0.0014	0.0284	0.0278	0.0343	0.0621	0.0192	0.0914	0.0017
1	rs76867596	23080033	0.92	0.472297109457422	0.8	0.78786632127418	0.0291694278989944	0.171868555336024	0.0127	0.0218	0.015	0.0022	0.1633	0.0028	0.0024	0.0577	0.0013	0.1144	0.144	0.0292	0.0027	0.1272	0.0231	0.002	0.0043	0.003	0.0014	0.0284	0.0278	0.0343	0.0621	0.0192	0.0914	0.0017
1	rs4233292	23080351	0.92	0.472297109457422	0.79	0.8563340912432	0.0291694278989944	0.174255717762222	0.0127	0.0218	0.015	0.0022	0.1633	0.0028	0.0024	0.0577	0.0013	0.1144	0.144	0.0292	0.0027	0.1272	0.0231	0.002	0.0043	0.003	0.0014	0.0284	0.0278	0.0343	0.0621	0.0192	0.0913	0.0017
1	rs35001652	23082667	0.92	0.472297109457422	0.79	0.8563340912432	0.033669781743381	0.199993765811389	0.0127	0.0219	0.015	0.0022	0.1632	0.0028	0.0024	0.0577	0.0013	0.1143	0.1439	0.0292	0.0027	0.1272	0.0232	0.002	0.0044	0.003	0.0014	0.0284	0.0278	0.0343	0.062	0.0192	0.0913	0.0017
1	rs2817889	23086441	0.92	0.472297109457422	0.79	0.8563340912432	0.0347576577027944	0.130501977774154	0.0126	0.0219	0.0152	0.0023	0.1635	0.0029	0.0026	0.0588	0.0017	0.1135	0.143	0.0295	0.003	0.1259	0.0235	0.0022	0.0046	0.0031	0.0015	0.0289	0.028	0.0339	0.0615	0.0196	0.0903	0.0017
1	rs7516175	23096818	0.9	0.565600701999265	0.79	0.8563340912432	0.0953222406571315	0.107429017812286	0.0124	0.0212	0.0162	0.0031	0.1644	0.0031	0.0036	0.0628	0.0023	0.1099	0.1404	0.0309	0.0034	0.1219	0.0248	0.0026	0.0055	0.0034	0.0017	0.0318	0.0273	0.033	0.0585	0.0217	0.0873	0.0017
1	rs12410054	23099110	0.9	0.565600701999265	0.79	0.8563340912432	0.0980203377848887	0.108265370041192	0.0124	0.0212	0.0162	0.0031	0.1644	0.0031	0.0036	0.0628	0.0023	0.1099	0.1404	0.0309	0.0034	0.1218	0.0248	0.0026	0.0055	0.0034	0.0017	0.0319	0.0273	0.033	0.0585	0.0217	0.0873	0.0017
1	rs12045966	23102006	0.9	0.565600701999265	0.79	0.8563340912432	0.120946920900456	0.12462027839919	0.0124	0.0211	0.0164	0.0032	0.1644	0.0031	0.0037	0.0633	0.0024	0.1097	0.1402	0.0308	0.0034	0.1217	0.025	0.0026	0.0056	0.0034	0.0017	0.0321	0.0272	0.0331	0.0582	0.0216	0.0868	0.0017
1	rs12028458	23102372	0.9	0.565600701999265	0.78	0.928434583535755	0.123659424625259	0.12656961955527	0.0123	0.0211	0.0165	0.0032	0.1645	0.0031	0.0037	0.0634	0.0024	0.1098	0.1402	0.0308	0.0034	0.1217	0.025	0.0026	0.0057	0.0033	0.0017	0.0322	0.0272	0.0331	0.0581	0.0215	0.0867	0.0017
1	rs6692683	23102856	0.9	0.565600701999265	0.78	0.928434583535755	0.125636338435919	0.125327822775467	0.0123	0.021	0.0165	0.0032	0.1645	0.0031	0.0038	0.0636	0.0024	0.1097	0.1404	0.0308	0.0034	0.1215	0.025	0.0026	0.0057	0.0033	0.0017	0.0321	0.0271	0.033	0.058	0.0216	0.0867	0.0018
1	rs66895021	23104264	0.9	0.565600701999265	0.78	0.928434583535755	0.132721249473835	0.134660512290268	0.0124	0.0209	0.0165	0.0032	0.1646	0.0031	0.0038	0.0637	0.0025	0.1097	0.1404	0.0308	0.0034	0.1214	0.025	0.0026	0.0057	0.0033	0.0017	0.0322	0.0271	0.0331	0.0578	0.0216	0.0866	0.0018
1	rs2817907	23106474	0.9	0.565600701999265	0.78	0.928434583535755	0.135248848522847	0.123737955677872	0.0124	0.0209	0.0165	0.0032	0.1646	0.0031	0.0038	0.0638	0.0025	0.1097	0.1403	0.0308	0.0035	0.1213	0.025	0.0026	0.0057	0.0033	0.0018	0.0322	0.0271	0.0331	0.0578	0.0216	0.0866	0.0018
1	rs2817903	23108366	0.9	0.565600701999265	0.78	0.928434583535755	0.139662284596021	0.117455045604704	0.0124	0.0208	0.0165	0.0032	0.1647	0.0031	0.0038	0.0638	0.0025	0.1096	0.1403	0.0308	0.0035	0.1212	0.025	0.0026	0.0057	0.0035	0.0018	0.0321	0.027	0.033	0.0577	0.0217	0.0867	0.0018
1	rs750012	23110505	0.9	0.565600701999265	0.77	1.00421642385407	0.14354968758905	0.122594449126753	0.0124	0.0208	0.0165	0.0032	0.1647	0.0031	0.0038	0.0638	0.0025	0.1096	0.1403	0.0308	0.0035	0.1211	0.025	0.0026	0.0057	0.0035	0.0018	0.0322	0.027	0.0331	0.0576	0.0217	0.0867	0.0018
1	rs1866794	23120938	0.9	0.565600701999265	0.77	1.00421642385407	0.165793484175272	0.133752393892403	0.0124	0.0207	0.0165	0.0033	0.1647	0.0031	0.0039	0.0643	0.0026	0.1095	0.1401	0.031	0.0035	0.1205	0.0249	0.0027	0.0058	0.0035	0.0018	0.0323	0.0268	0.0332	0.0573	0.0217	0.0867	0.0019
1	rs35360906	23121397	0.9	0.565600701999265	0.77	1.00421642385407	0.166739451817402	0.138223683378998	0.0124	0.0207	0.0165	0.0033	0.1647	0.0031	0.0039	0.0643	0.0026	0.1094	0.1401	0.031	0.0035	0.1205	0.0249	0.0027	0.0058	0.0035	0.0018	0.0323	0.0268	0.0332	0.0573	0.0217	0.0867	0.0019
1	rs1866790	23123589	0.9	0.565600701999265	0.77	1.00421642385407	0.172803601573726	0.152335667449292	0.0125	0.0207	0.0165	0.0033	0.1646	0.0032	0.004	0.0644	0.0026	0.1093	0.14	0.0311	0.0035	0.1204	0.0248	0.0028	0.0058	0.0036	0.0019	0.0324	0.0267	0.0332	0.0572	0.0217	0.0867	0.0019
1	rs74414073	23125568	0.9	0.565600701999265	0.77	1.00421642385407	0.181711911566321	0.181283119146183	0.0125	0.0207	0.0165	0.0033	0.1646	0.0032	0.004	0.0644	0.0026	0.1092	0.14	0.0311	0.0035	0.1204	0.0248	0.0028	0.0058	0.0036	0.0019	0.0324	0.0267	0.0333	0.0572	0.0217	0.0866	0.0019
1	rs12039391	23129067	0.9	0.565600701999265	0.77	1.00421642385407	0.1916771591584	0.193549903792206	0.0125	0.0206	0.0165	0.0033	0.1646	0.0032	0.004	0.0642	0.0027	0.109	0.1398	0.0313	0.0036	0.1204	0.0248	0.0028	0.0058	0.0037	0.0019	0.0325	0.0267	0.0334	0.0571	0.0218	0.0864	0.002
1	rs76496657	23132591	0.9	0.565600701999265	0.77	1.00421642385407	0.228243856284691	0.199367065289006	0.0125	0.0204	0.0164	0.0035	0.1647	0.0032	0.0042	0.0641	0.0028	0.1084	0.1393	0.0316	0.0037	0.1204	0.0249	0.003	0.0059	0.0038	0.002	0.0326	0.0266	0.0336	0.057	0.022	0.0861	0.0021
1	rs2869511	23140700	0.9	0.565600701999265	0.77	1.00421642385407	0.235825884878435	0.23842971495909	0.0125	0.0202	0.0164	0.0035	0.1647	0.0032	0.0042	0.0642	0.0029	0.1084	0.1392	0.0315	0.0038	0.1202	0.0249	0.003	0.0059	0.0039	0.002	0.0328	0.0265	0.0337	0.0569	0.022	0.086	0.0021
1	rs78130207	23143193	0.9	0.565600701999265	0.77	1.00421642385407	0.264055805506604	0.305508201234763	0.0125	0.02	0.0164	0.0035	0.1646	0.0032	0.0043	0.0642	0.0029	0.1083	0.1392	0.0316	0.0038	0.1201	0.0249	0.0031	0.006	0.0039	0.002	0.0329	0.0265	0.0338	0.0567	0.022	0.0858	0.0021
1	rs751023	23143778	0.9	0.565600701999265	0.77	1.00421642385407	0.27027945555026	0.307902109894629	0.0125	0.0199	0.0164	0.0035	0.1646	0.0032	0.0043	0.0642	0.003	0.1082	0.1392	0.0317	0.0038	0.1201	0.0249	0.0032	0.006	0.0039	0.002	0.0329	0.0265	0.0338	0.0567	0.022	0.0857	0.0021
1	rs6703663	23143828	0.9	0.565600701999265	0.77	1.00421642385407	0.275556784526221	0.332877989554627	0.0125	0.0199	0.0164	0.0035	0.1646	0.0032	0.0043	0.0642	0.003	0.1082	0.1392	0.0317	0.0038	0.1201	0.0249	0.0032	0.006	0.0039	0.002	0.0329	0.0265	0.0338	0.0567	0.022	0.0857	0.0021
1	rs80352146	23147199	0.9	0.565600701999265	0.77	1.00421642385407	0.299789352152272	0.382561969226766	0.0125	0.0199	0.0165	0.0036	0.1646	0.0032	0.0043	0.0643	0.003	0.108	0.1392	0.0319	0.0038	0.1199	0.025	0.0032	0.006	0.0039	0.002	0.033	0.0265	0.0338	0.0566	0.0221	0.0855	0.0021
1	rs12407525	23149821	0.9	0.565600701999265	0.77	1.00421642385407	0.308421823633976	0.348929055423898	0.0125	0.0198	0.0165	0.0036	0.1646	0.0032	0.0043	0.0644	0.003	0.1077	0.1393	0.032	0.0039	0.1198	0.025	0.0032	0.0061	0.0039	0.002	0.033	0.0264	0.0339	0.0565	0.0221	0.0854	0.0021
1	rs12027585	23156102	0.9	0.565600701999265	0.77	1.00421642385407	0.320956860502381	0.353038067993508	0.0124	0.0197	0.0165	0.0036	0.1647	0.0032	0.0043	0.0646	0.003	0.1078	0.1392	0.0321	0.0039	0.1196	0.025	0.0033	0.0061	0.004	0.002	0.0331	0.0264	0.0339	0.0565	0.0221	0.0852	0.0022
1	rs16827646	23164756	0.89	0.616467558766813	0.77	1.00421642385407	0.405876337033346	0.362804669109467	0.0123	0.0195	0.0164	0.0038	0.1644	0.0032	0.0043	0.0649	0.0031	0.1081	0.1388	0.0323	0.0039	0.1192	0.0251	0.0035	0.0061	0.004	0.002	0.0333	0.0263	0.0339	0.0564	0.022	0.085	0.0022
1	rs75059297	23166093	0.89	0.616467558766813	0.77	1.00421642385407	0.422086549747106	0.379503284695167	0.0123	0.0195	0.0164	0.0038	0.1644	0.0032	0.0043	0.0649	0.0031	0.1081	0.1389	0.0323	0.0039	0.1192	0.0251	0.0035	0.0061	0.004	0.002	0.0333	0.0263	0.0339	0.0564	0.022	0.0851	0.0022
1	rs34626029	23174911	0.89	0.616467558766813	0.77	1.00421642385407	0.468621451452229	0.384988280351675	0.0121	0.0194	0.0164	0.0038	0.1643	0.0032	0.0043	0.065	0.0032	0.108	0.1388	0.0324	0.0039	0.119	0.0252	0.0036	0.0062	0.004	0.002	0.0335	0.0263	0.0339	0.0564	0.022	0.085	0.0022
1	rs16827672	23182684	0.89	0.616467558766813	0.77	1.00421642385407	0.465875373055051	0.312826994123563	0.011	0.0186	0.0165	0.0043	0.1632	0.0035	0.0047	0.0653	0.0033	0.1076	0.1385	0.0331	0.0038	0.1178	0.0258	0.0042	0.0065	0.004	0.0021	0.0346	0.0269	0.0339	0.0562	0.022	0.0849	0.0022
1	rs114809809	23183006	0.89	0.616467558766813	0.77	1.00421642385407	0.555869196333793	0.391907333697886	0.011	0.0184	0.0164	0.0043	0.1633	0.0036	0.0047	0.0654	0.0033	0.1075	0.1386	0.0331	0.0038	0.1176	0.0258	0.0043	0.0065	0.004	0.0021	0.0347	0.0269	0.0338	0.0561	0.0219	0.0847	0.0022
1	rs7413155	23184206	0.88	0.670214810425093	0.77	1.00421642385407	0.584929361557768	0.412345501795286	0.0112	0.0172	0.016	0.0048	0.1646	0.0039	0.0051	0.0654	0.0032	0.1074	0.1402	0.0333	0.0037	0.1159	0.0262	0.0049	0.0067	0.004	0.0019	0.0355	0.0266	0.0337	0.0551	0.0216	0.0838	0.0022
1	rs56412094	23184590	0.88	0.670214810425093	0.77	1.00421642385407	0.648584586458781	0.537143024996728	0.0113	0.0167	0.0158	0.0049	0.1654	0.0039	0.0052	0.0655	0.0032	0.1076	0.1405	0.0333	0.0036	0.1155	0.0261	0.005	0.0067	0.0038	0.0019	0.0357	0.0264	0.0337	0.055	0.0214	0.0837	0.0021
1	rs35651467	23184933	0.88	0.670214810425093	0.77	1.00421642385407	0.587036341520072	0.468814998408806	0.0113	0.0164	0.0157	0.0049	0.166	0.004	0.0052	0.0656	0.0031	0.1073	0.1411	0.0334	0.0034	0.115	0.026	0.0051	0.0067	0.0038	0.0018	0.036	0.0262	0.0338	0.0551	0.0213	0.0835	0.002
1	rs7545588	23193105	0.87	0.726891327677376	0.77	1.00421642385407	0.456839038540003	0.299785717334006	0.0111	0.0147	0.0134	0.0056	0.1699	0.0044	0.0053	0.0662	0.0021	0.1078	0.1435	0.0317	0.0026	0.1172	0.0256	0.0058	0.0064	0.0032	0.0012	0.0388	0.0257	0.0349	0.0555	0.0204	0.08	0.0014
1	rs57332227	23198870	0.87	0.726891327677376	0.77	1.00421642385407	0.40354597729085	0.2267877633198	0.0111	0.0146	0.0133	0.0056	0.1701	0.0044	0.0053	0.0663	0.002	0.1078	0.1435	0.0316	0.0025	0.1173	0.0256	0.0058	0.0065	0.0031	0.0012	0.039	0.0257	0.0349	0.0556	0.0203	0.0798	0.0014
1	rs2222111	23201760	0.87	0.726891327677376	0.77	1.00421642385407	0.375452200382545	0.238872697788585	0.0111	0.0147	0.0132	0.0057	0.1703	0.0044	0.0054	0.0661	0.0019	0.1076	0.1434	0.0315	0.0025	0.1176	0.0254	0.0059	0.0065	0.003	0.0013	0.0393	0.0257	0.035	0.0558	0.0203	0.0798	0.0013
1	rs10799770	23206586	0.86	0.78654304280128	0.77	1.00421642385407	0.391995363888987	0.201144429922278	0.0111	0.0144	0.0128	0.0058	0.1708	0.0046	0.0055	0.0657	0.0018	0.1073	0.1432	0.0312	0.0025	0.118	0.0255	0.006	0.0064	0.003	0.0012	0.0397	0.0256	0.0353	0.0559	0.0201	0.0796	0.0013
1	rs309483	23210282	0.86	0.78654304280128	0.77	1.00421642385407	0.363188735049876	0.179567655713298	0.0111	0.0142	0.0125	0.006	0.1711	0.0048	0.0057	0.0655	0.0017	0.1071	0.143	0.0309	0.0025	0.1182	0.0255	0.0061	0.0065	0.0029	0.0012	0.0402	0.0257	0.0355	0.0561	0.0201	0.0795	0.0013
1	rs67142165	23210559	0.86	0.78654304280128	0.77	1.00421642385407	0.370163204617388	0.166343349520279	0.0111	0.0142	0.0125	0.006	0.1711	0.0048	0.0057	0.0656	0.0017	0.1072	0.1429	0.0309	0.0025	0.1184	0.0254	0.0061	0.0065	0.0029	0.0012	0.0402	0.0256	0.0355	0.056	0.02	0.0794	0.0013
1	rs79073090	23213647	0.85	0.849213100564478	0.77	1.00421642385407	0.359807281854677	0.161755220868962	0.0112	0.014	0.0123	0.0061	0.1714	0.0049	0.0058	0.0658	0.0016	0.1078	0.1432	0.0307	0.0024	0.1182	0.0254	0.0061	0.0064	0.0029	0.0011	0.0401	0.0255	0.0356	0.0562	0.0196	0.0792	0.0012
1	rs10799772	23229640	0.85	0.849213100564478	0.77	1.00421642385407	0.342412864319248	0.16020365553302	0.0112	0.014	0.0123	0.0061	0.1717	0.0049	0.0058	0.0659	0.0015	0.108	0.1434	0.0306	0.0024	0.1182	0.0255	0.0061	0.0064	0.0029	0.0011	0.04	0.0253	0.0355	0.0564	0.0194	0.0791	0.0012
1	rs74616940	23229984	0.85	0.849213100564478	0.77	1.00421642385407	0.339704336032501	0.159623183808191	0.0112	0.014	0.0123	0.0061	0.1718	0.0049	0.0058	0.0659	0.0015	0.108	0.1434	0.0306	0.0024	0.1182	0.0255	0.0061	0.0064	0.0029	0.0011	0.04	0.0253	0.0355	0.0564	0.0194	0.0791	0.0012
1	rs309499	23234946	0.85	0.849213100564478	0.77	1.00421642385407	0.321057795535256	0.162532983161867	0.0113	0.014	0.0124	0.0061	0.172	0.0049	0.0058	0.0658	0.0015	0.1084	0.1437	0.0305	0.0024	0.1182	0.0255	0.0061	0.0063	0.0029	0.0011	0.0399	0.0252	0.0354	0.0564	0.0193	0.079	0.0012
1	rs56095528	23235358	0.85	0.849213100564478	0.77	1.00421642385407	0.322725625257854	0.161852369110184	0.0113	0.014	0.0124	0.0061	0.172	0.0049	0.0058	0.0658	0.0015	0.1084	0.1437	0.0305	0.0024	0.1182	0.0255	0.0061	0.0063	0.0029	0.0011	0.0399	0.0252	0.0354	0.0564	0.0192	0.0791	0.0012
1	rs77447042	23244604	0.85	0.849213100564478	0.77	1.00421642385407	0.31944483212508	0.177958244314392	0.0112	0.0138	0.0123	0.006	0.1725	0.0049	0.0058	0.066	0.0014	0.1084	0.1441	0.0303	0.0023	0.118	0.0255	0.006	0.0062	0.0028	0.0011	0.0399	0.025	0.0351	0.0567	0.0191	0.0793	0.0011
1	rs76035212	23250277	0.85	0.849213100564478	0.77	1.00421642385407	0.30571024180909	0.212984867336905	0.0112	0.0135	0.0121	0.006	0.1736	0.0049	0.0057	0.0662	0.0012	0.1085	0.1448	0.03	0.0022	0.1176	0.0255	0.006	0.0062	0.0026	0.001	0.0398	0.0252	0.0345	0.0572	0.0189	0.0798	0.001
1	rs12034166	23257059	0.84	0.914942008907111	0.77	1.00421642385407	0.29571509875109	0.292796633443496	0.0111	0.013	0.0119	0.0059	0.1749	0.0049	0.0057	0.0667	0.001	0.109	0.1457	0.0294	0.0021	0.1168	0.0255	0.0059	0.006	0.0024	9e-04	0.0396	0.0254	0.0336	0.0579	0.0186	0.0805	9e-04
1	rs114742448	23257270	0.84	0.914942008907111	0.77	1.00421642385407	0.295860097494514	0.291027713771247	0.0111	0.013	0.0119	0.0058	0.175	0.0049	0.0057	0.0666	0.001	0.109	0.1457	0.0294	0.0021	0.1168	0.0255	0.0059	0.006	0.0024	9e-04	0.0396	0.0254	0.0336	0.0579	0.0186	0.0806	9e-04
1	rs115504460	23261103	0.84	0.914942008907111	0.77	1.00421642385407	0.296053487981449	0.325300772011758	0.0111	0.0128	0.0116	0.0057	0.1752	0.0049	0.0055	0.0664	9e-04	0.1096	0.1462	0.0293	0.002	0.1171	0.0254	0.0059	0.0059	0.0024	8e-04	0.0395	0.0254	0.0334	0.0583	0.0184	0.0808	9e-04
1	rs309527	23263234	0.84	0.914942008907111	0.77	1.00421642385407	0.292919226168549	0.335333090830472	0.0111	0.0128	0.0115	0.0057	0.1752	0.0049	0.0055	0.0664	9e-04	0.1097	0.1463	0.0293	0.002	0.1172	0.0254	0.0059	0.0058	0.0024	8e-04	0.0395	0.0254	0.0334	0.0584	0.0183	0.0808	9e-04
1	rs12401625	23269683	0.84	0.914942008907111	0.77	1.00421642385407	0.288608826123576	0.350421645068265	0.0111	0.0128	0.0115	0.0057	0.1752	0.0049	0.0055	0.0664	9e-04	0.1098	0.1463	0.0293	0.002	0.1173	0.0254	0.0058	0.0058	0.0024	8e-04	0.0395	0.0254	0.0333	0.0584	0.0183	0.0809	9e-04
1	rs10917333	23277355	0.84	0.914942008907111	0.77	1.00421642385407	0.282160105900319	0.370874522362595	0.0111	0.0127	0.0115	0.0056	0.1752	0.0048	0.0054	0.0665	9e-04	0.1099	0.1462	0.0292	0.002	0.1174	0.0254	0.0058	0.0057	0.0023	8e-04	0.0394	0.0254	0.0334	0.0585	0.0183	0.0811	9e-04
1	rs115404793	23278427	0.84	0.914942008907111	0.77	1.00421642385407	0.287655592556518	0.368726076957863	0.0112	0.0127	0.0115	0.0056	0.1752	0.0048	0.0054	0.0664	9e-04	0.1099	0.1462	0.0292	0.002	0.1174	0.0254	0.0058	0.0058	0.0023	8e-04	0.0395	0.0254	0.0334	0.0585	0.0182	0.0811	9e-04
1	rs620514	23278632	0.84	0.914942008907111	0.77	1.00421642385407	0.286038965346732	0.362553297578656	0.0112	0.0127	0.0115	0.0056	0.1752	0.0048	0.0054	0.0665	8e-04	0.1099	0.1462	0.0292	0.002	0.1174	0.0254	0.0058	0.0057	0.0023	8e-04	0.0395	0.0254	0.0334	0.0586	0.0182	0.0811	9e-04
1	rs114648887	23280076	0.84	0.914942008907111	0.77	1.00421642385407	0.295087207932829	0.343471944883084	0.0112	0.0127	0.0113	0.0056	0.1752	0.0048	0.0054	0.0665	8e-04	0.1099	0.1463	0.0292	0.002	0.1174	0.0254	0.0058	0.0057	0.0023	8e-04	0.0395	0.0254	0.0334	0.0586	0.0182	0.0811	9e-04
1	rs4654829	23283183	0.84	0.914942008907111	0.77	1.00421642385407	0.294460027480629	0.342853389947382	0.0112	0.0127	0.0112	0.0056	0.1753	0.0048	0.0053	0.0666	9e-04	0.1101	0.1463	0.0292	0.002	0.1178	0.0253	0.0058	0.0057	0.0023	8e-04	0.0395	0.0255	0.0334	0.0586	0.0179	0.0811	9e-04
1	rs749853	23287199	0.84	0.914942008907111	0.77	1.00421642385407	0.29085555838	0.343100773282828	0.0113	0.0126	0.011	0.0054	0.1756	0.0047	0.0051	0.0667	9e-04	0.1104	0.1462	0.0292	0.002	0.1183	0.0251	0.0057	0.0056	0.0022	8e-04	0.0394	0.0256	0.0334	0.0587	0.0178	0.0812	9e-04
1	rs56183133	23288235	0.84	0.914942008907111	0.77	1.00421642385407	0.289754931175008	0.353537065851035	0.0113	0.0126	0.011	0.0054	0.1756	0.0047	0.0051	0.0668	9e-04	0.1104	0.1462	0.0292	0.002	0.1183	0.0251	0.0057	0.0055	0.0022	8e-04	0.0394	0.0256	0.0334	0.0587	0.0177	0.0812	9e-04
1	rs10799777	23289568	0.84	0.914942008907111	0.77	1.00421642385407	0.287512752930562	0.360293182747672	0.0114	0.0126	0.0109	0.0054	0.1758	0.0047	0.0051	0.0668	9e-04	0.1105	0.1464	0.0292	0.0019	0.1185	0.025	0.0056	0.0055	0.0022	8e-04	0.0394	0.0256	0.0334	0.0588	0.0177	0.0812	9e-04
1	rs6426777	23289703	0.84	0.914942008907111	0.77	1.00421642385407	0.286371401882914	0.354785442021858	0.0114	0.0126	0.0109	0.0054	0.1758	0.0046	0.005	0.0668	9e-04	0.1105	0.1464	0.0291	0.0019	0.1185	0.025	0.0056	0.0054	0.0022	8e-04	0.0394	0.0256	0.0334	0.0589	0.0177	0.0812	9e-04
1	rs78538754	23289841	0.84	0.914942008907111	0.77	1.00421642385407	0.286038965346732	0.36167388691538	0.0114	0.0126	0.0109	0.0054	0.1758	0.0046	0.005	0.0667	9e-04	0.1105	0.1464	0.0291	0.0019	0.1185	0.025	0.0056	0.0054	0.0022	8e-04	0.0394	0.0256	0.0334	0.0589	0.0177	0.0812	9e-04
1	rs637168	23294671	0.84	0.914942008907111	0.77	1.00421642385407	0.266608973759612	0.378485250291297	0.0116	0.0123	0.0107	0.0052	0.1759	0.0046	0.0048	0.0667	9e-04	0.1109	0.1471	0.0287	0.0019	0.1192	0.0247	0.0054	0.0051	0.0021	0.001	0.0393	0.0257	0.0333	0.0596	0.0172	0.0813	9e-04
1	rs116359325	23294738	0.84	0.914942008907111	0.77	1.00421642385407	0.266289099207912	0.378739687126192	0.0116	0.0123	0.0107	0.0052	0.1759	0.0046	0.0048	0.0667	9e-04	0.1109	0.1471	0.0287	0.0019	0.1192	0.0247	0.0054	0.0051	0.0021	0.001	0.0393	0.0257	0.0333	0.0596	0.0172	0.0813	9e-04
1	rs114585430	23326567	0.84	0.914942008907111	0.77	1.00421642385407	0.262330888565181	0.368852358568281	0.0117	0.0122	0.0105	0.0051	0.176	0.0046	0.0048	0.0668	9e-04	0.1108	0.1471	0.0286	0.0021	0.1196	0.0246	0.0053	0.0051	0.0021	0.0012	0.0391	0.0257	0.0333	0.0596	0.0172	0.0812	9e-04
1	rs34583328	23339209	0.84	0.914942008907111	0.77	1.00421642385407	0.265193966491622	0.392421213974657	0.0117	0.0122	0.0105	0.0052	0.176	0.0046	0.0048	0.0668	9e-04	0.1109	0.1471	0.0286	0.0021	0.1196	0.0246	0.0053	0.0051	0.0021	0.0012	0.0391	0.0257	0.0334	0.0596	0.0172	0.0812	9e-04
1	rs75667410	23345510	0.84	0.914942008907111	0.77	1.00421642385407	0.266243419831013	0.405976643178653	0.0117	0.0122	0.0105	0.0052	0.1759	0.0046	0.0048	0.0668	9e-04	0.1109	0.1472	0.0285	0.0021	0.1196	0.0246	0.0052	0.0051	0.0021	0.0012	0.0391	0.0257	0.0334	0.0596	0.0172	0.0812	9e-04
1	rs17369793	23358028	0.83	0.983767787599247	0.77	1.00421642385407	0.265421917363066	0.415735840395575	0.0118	0.0122	0.0105	0.0052	0.1758	0.0046	0.0048	0.0668	9e-04	0.111	0.1472	0.0285	0.0022	0.1196	0.0245	0.0052	0.0051	0.0021	0.0013	0.039	0.0257	0.0334	0.0596	0.0172	0.0811	9e-04
1	rs1123021	23366884	0.83	0.983767787599247	0.77	1.00421642385407	0.266243419831013	0.422539043765051	0.0118	0.0122	0.0105	0.0052	0.1758	0.0046	0.0048	0.0668	9e-04	0.111	0.1472	0.0285	0.0022	0.1196	0.0245	0.0052	0.0051	0.0021	0.0013	0.039	0.0257	0.0334	0.0596	0.0172	0.081	9e-04
1	rs80134560	23386605	0.83	0.983767787599247	0.77	1.00421642385407	0.266471859185222	0.426346069351981	0.0118	0.0122	0.0105	0.0052	0.1758	0.0046	0.0048	0.0668	9e-04	0.111	0.1472	0.0285	0.0022	0.1196	0.0245	0.0052	0.0051	0.0021	0.0013	0.039	0.0257	0.0334	0.0596	0.0172	0.081	9e-04
1	rs72657824	23386753	0.83	0.983767787599247	0.77	1.00421642385407	0.266791852644036	0.427003382343553	0.0118	0.0122	0.0105	0.0052	0.1758	0.0046	0.0048	0.0668	9e-04	0.111	0.1472	0.0285	0.0022	0.1196	0.0245	0.0052	0.0051	0.0021	0.0013	0.039	0.0257	0.0334	0.0596	0.0172	0.081	9e-04
1	rs72657827	23392108	0.83	0.983767787599247	0.77	1.00421642385407	0.266517559796659	0.423588337424064	0.0118	0.0122	0.0105	0.0052	0.1758	0.0046	0.0048	0.0668	9e-04	0.111	0.1472	0.0285	0.0022	0.1196	0.0245	0.0052	0.0051	0.0021	0.0013	0.039	0.0257	0.0334	0.0596	0.0172	0.081	9e-04
1	rs2235547	23406485	0.83	0.983767787599247	0.77	1.00421642385407	0.265741227007854	0.383710741442212	0.0118	0.0123	0.0105	0.0052	0.1757	0.0046	0.0048	0.0667	0.001	0.111	0.1472	0.0284	0.0023	0.1196	0.0245	0.0052	0.005	0.0021	0.0014	0.039	0.0257	0.0335	0.0596	0.0172	0.0809	9e-04
1	rs80026050	23410979	0.83	0.983767787599247	0.77	1.00421642385407	0.262920300865742	0.39036681258758	0.0118	0.0123	0.0105	0.0052	0.1757	0.0046	0.0048	0.0667	0.001	0.1111	0.1473	0.0284	0.0023	0.1194	0.0245	0.0052	0.005	0.0021	0.0014	0.0389	0.0257	0.0336	0.0596	0.0172	0.0809	9e-04
1	rs10799790	23418153	0.83	0.983767787599247	0.77	1.00421642385407	0.260070617107494	0.408962736705235	0.0118	0.0123	0.0106	0.0052	0.1756	0.0046	0.0047	0.0667	0.001	0.1111	0.1473	0.0285	0.0023	0.1191	0.0244	0.0052	0.005	0.0021	0.0014	0.0389	0.0257	0.0339	0.0596	0.0172	0.0809	9e-04
1	rs477717	23419261	0.83	0.983767787599247	0.78	0.928434583535755	0.254332819646069	0.408962736705235	0.0118	0.0123	0.0105	0.0052	0.1757	0.0046	0.0047	0.0667	0.001	0.1111	0.1474	0.0285	0.0023	0.1191	0.0243	0.0052	0.005	0.0021	0.0014	0.0389	0.0257	0.0339	0.0596	0.0172	0.081	9e-04
1	rs35917050	23419283	0.83	0.983767787599247	0.78	0.928434583535755	0.254332819646069	0.408442986638036	0.0118	0.0123	0.0105	0.0052	0.1757	0.0046	0.0047	0.0667	0.001	0.1111	0.1474	0.0285	0.0023	0.1191	0.0243	0.0052	0.005	0.0021	0.0014	0.0389	0.0257	0.0339	0.0596	0.0172	0.081	9e-04
1	rs3765407	23419374	0.83	0.983767787599247	0.78	0.928434583535755	0.254332819646069	0.409482667189685	0.0118	0.0123	0.0105	0.0052	0.1757	0.0046	0.0047	0.0667	0.001	0.1111	0.1474	0.0285	0.0023	0.1191	0.0243	0.0052	0.005	0.0021	0.0014	0.0389	0.0257	0.0339	0.0596	0.0172	0.081	9e-04
1	rs477830	23419383	0.83	0.983767787599247	0.78	0.928434583535755	0.254377375636831	0.409352667664287	0.0118	0.0123	0.0105	0.0052	0.1757	0.0046	0.0047	0.0667	0.001	0.1111	0.1474	0.0285	0.0023	0.1191	0.0243	0.0052	0.005	0.0021	0.0014	0.0389	0.0257	0.0339	0.0596	0.0172	0.081	9e-04
1	rs1983965	23419855	0.83	0.983767787599247	0.78	0.928434583535755	0.254332819646069	0.40714440197708	0.0118	0.0123	0.0105	0.0052	0.1757	0.0046	0.0047	0.0667	0.001	0.1111	0.1474	0.0285	0.0023	0.1192	0.0243	0.0052	0.005	0.0021	0.0014	0.0389	0.0257	0.0339	0.0596	0.0172	0.0809	9e-04
1	rs12408468	23445451	0.83	0.983767787599247	0.78	0.928434583535755	0.258944470523121	0.43967623370103	0.0119	0.0124	0.0105	0.0052	0.1756	0.0047	0.0048	0.0666	0.001	0.1108	0.1474	0.0284	0.0024	0.1191	0.0242	0.0052	0.005	0.0021	0.0016	0.0389	0.0257	0.0338	0.06	0.017	0.0808	0.001
1	rs17370091	23458118	0.83	0.983767787599247	0.78	0.928434583535755	0.292246480046562	0.460209581948691	0.0119	0.0124	0.0104	0.0052	0.1755	0.0048	0.0048	0.0668	0.0011	0.1109	0.1474	0.0285	0.0023	0.119	0.0241	0.0051	0.005	0.0021	0.0018	0.0388	0.0257	0.0338	0.0601	0.0169	0.0808	0.001
1	rs74623943	23461959	0.83	0.983767787599247	0.78	0.928434583535755	0.291143044839065	0.447779896039299	0.0119	0.0124	0.0104	0.0052	0.1754	0.0048	0.0048	0.0668	0.0011	0.1109	0.1473	0.0285	0.0024	0.119	0.024	0.0051	0.005	0.0021	0.0018	0.0388	0.0258	0.0337	0.0602	0.0168	0.0808	0.001
1	rs6426786	23470460	0.83	0.983767787599247	0.78	0.928434583535755	0.295425214729393	0.484517354557188	0.012	0.0125	0.0104	0.0053	0.1753	0.0048	0.0048	0.0669	0.0011	0.1108	0.1472	0.0284	0.0024	0.119	0.024	0.0051	0.0051	0.0021	0.0019	0.0388	0.0258	0.0337	0.0602	0.0168	0.0808	0.001
1	rs115892653	23495320	0.83	0.983767787599247	0.78	0.928434583535755	0.284853379263353	0.439013747608249	0.012	0.0125	0.0104	0.0053	0.1753	0.0048	0.0048	0.0669	0.0011	0.1108	0.1472	0.0284	0.0024	0.119	0.0239	0.0051	0.0051	0.0021	0.0019	0.0388	0.0258	0.0337	0.0602	0.0168	0.0808	0.001
1	rs76065586	23506560	0.83	0.983767787599247	0.77	1.00421642385407	0.254823170005992	0.428055649671437	0.012	0.0127	0.0105	0.0052	0.1754	0.0047	0.0048	0.0668	0.0011	0.1108	0.1475	0.0284	0.0024	0.1194	0.024	0.0049	0.005	0.0021	0.0018	0.0388	0.0259	0.0334	0.0599	0.0167	0.081	0.0011
1	rs2806565	23507068	0.83	0.983767787599247	0.77	1.00421642385407	0.254956991438765	0.43068936038078	0.012	0.0127	0.0105	0.0052	0.1754	0.0047	0.0048	0.0668	0.0011	0.1108	0.1475	0.0284	0.0024	0.1194	0.024	0.0049	0.005	0.0021	0.0018	0.0388	0.0259	0.0334	0.0599	0.0167	0.081	0.0011
1	rs72657873	23508165	0.83	0.983767787599247	0.77	1.00421642385407	0.254065573230013	0.431348465334757	0.012	0.0127	0.0105	0.0052	0.1753	0.0047	0.0048	0.0668	0.0011	0.1108	0.1475	0.0284	0.0024	0.1194	0.024	0.0049	0.005	0.0021	0.0018	0.0388	0.0259	0.0334	0.0599	0.0167	0.081	0.0011
1	rs694023	23512452	0.83	0.983767787599247	0.77	1.00421642385407	0.249457699884853	0.424113247561946	0.012	0.0127	0.0105	0.0052	0.1753	0.0049	0.0047	0.0667	0.0011	0.1107	0.1475	0.0284	0.0024	0.1195	0.024	0.0049	0.005	0.0021	0.0018	0.0388	0.026	0.0333	0.0599	0.0167	0.0809	0.0011
1	rs116319928	23513456	0.83	0.983767787599247	0.77	1.00421642385407	0.245769663615214	0.413778954366289	0.0119	0.0127	0.0105	0.0052	0.1753	0.0049	0.0047	0.0667	0.0011	0.1107	0.1475	0.0284	0.0024	0.1195	0.0241	0.0049	0.005	0.0021	0.0018	0.0388	0.026	0.0333	0.0599	0.0167	0.081	0.001
1	rs116720956	23514472	0.83	0.983767787599247	0.77	1.00421642385407	0.245026943378513	0.40792341716804	0.0119	0.0127	0.0105	0.0052	0.1753	0.0049	0.0047	0.0667	0.0011	0.1107	0.1475	0.0284	0.0024	0.1196	0.0241	0.0049	0.005	0.0021	0.0017	0.0389	0.0261	0.0332	0.06	0.0167	0.081	0.001
1	rs6300	23519633	0.83	0.983767787599247	0.77	1.00421642385407	0.240899196397716	0.403255448632083	0.0119	0.0127	0.0105	0.0052	0.1753	0.0049	0.0046	0.0667	0.0011	0.1107	0.1476	0.0284	0.0024	0.1196	0.0241	0.0049	0.0049	0.0021	0.0017	0.0389	0.0261	0.0331	0.06	0.0167	0.081	0.001
1	rs8192527	23520797	0.83	0.983767787599247	0.77	1.00421642385407	0.238054232814529	0.394607281352128	0.0119	0.0128	0.0105	0.0052	0.1752	0.0049	0.0046	0.0667	0.001	0.1107	0.1475	0.0284	0.0024	0.1197	0.0241	0.0049	0.0049	0.0021	0.0017	0.0389	0.0261	0.0331	0.06	0.0167	0.0811	0.001
1	rs676643	23521340	0.83	0.983767787599247	0.77	1.00421642385407	0.23925890947826	0.394993406185549	0.0119	0.0128	0.0105	0.0052	0.1752	0.0049	0.0046	0.0667	0.001	0.1107	0.1475	0.0284	0.0024	0.1197	0.0241	0.0049	0.0049	0.0021	0.0017	0.0389	0.0261	0.0331	0.06	0.0167	0.0811	0.001
1	rs674386	23521835	0.83	0.983767787599247	0.77	1.00421642385407	0.239388181078556	0.394349922762874	0.0119	0.0128	0.0105	0.0052	0.1752	0.0049	0.0046	0.0667	0.001	0.1107	0.1475	0.0284	0.0024	0.1197	0.0241	0.0049	0.0049	0.0021	0.0017	0.0389	0.0261	0.0331	0.06	0.0167	0.0811	0.001
1	rs113653489	23532818	0.84	0.914942008907111	0.77	1.00421642385407	0.225066254031405	0.382434387198341	0.0119	0.0128	0.0105	0.0051	0.1752	0.0048	0.0046	0.0667	0.001	0.1104	0.1476	0.0284	0.0023	0.1197	0.0241	0.005	0.0049	0.0021	0.0017	0.0389	0.0261	0.033	0.0598	0.0171	0.0811	0.001
1	rs1738475	23536891	0.84	0.914942008907111	0.78	0.928434583535755	0.219113591771599	0.37518193789137	0.0119	0.0128	0.0106	0.0051	0.1752	0.0048	0.0046	0.0667	0.001	0.1104	0.1477	0.0284	0.0023	0.1198	0.0242	0.005	0.0049	0.0021	0.0016	0.0389	0.0261	0.0329	0.0597	0.0171	0.0811	0.001
1	rs112301606	23547246	0.84	0.914942008907111	0.78	0.928434583535755	0.205927433198141	0.325057197840578	0.0119	0.0128	0.0107	0.0051	0.1752	0.0048	0.0046	0.0666	0.001	0.1104	0.1478	0.0284	0.0023	0.1198	0.0242	0.005	0.0049	0.0021	0.0016	0.0389	0.0262	0.0329	0.0597	0.0171	0.0811	0.001
1	rs77760919	23553778	0.84	0.914942008907111	0.78	0.928434583535755	0.200227794664097	0.368094852122376	0.0118	0.0129	0.0108	0.0051	0.1751	0.0048	0.0046	0.0666	0.001	0.1105	0.1479	0.0284	0.0023	0.1198	0.0242	0.0049	0.0049	0.002	0.0016	0.0388	0.0263	0.0328	0.0597	0.017	0.081	0.001
1	rs1740482	23565599	0.84	0.914942008907111	0.78	0.928434583535755	0.189894167694776	0.401056258058075	0.0117	0.013	0.011	0.0051	0.1753	0.0047	0.0046	0.0665	9e-04	0.1106	0.1483	0.0284	0.0022	0.1199	0.0242	0.0048	0.0049	0.002	0.0014	0.0388	0.0268	0.0327	0.0597	0.0169	0.0809	0.001
1	rs2806548	23590184	0.84	0.914942008907111	0.78	0.928434583535755	0.155022962264263	0.37823086134123	0.0117	0.0138	0.0122	0.0049	0.175	0.0047	0.0046	0.0658	9e-04	0.1106	0.1486	0.0284	0.002	0.1196	0.025	0.0047	0.0048	0.0018	0.0012	0.0384	0.0276	0.0324	0.0593	0.0168	0.0803	9e-04
1	rs78692261	23600312	0.84	0.914942008907111	0.78	0.928434583535755	0.15485489167602	0.348307683446808	0.0117	0.0139	0.0122	0.0049	0.1751	0.0047	0.0046	0.0658	8e-04	0.1106	0.1489	0.0283	0.002	0.1195	0.0251	0.0046	0.0047	0.0018	0.0011	0.0383	0.0276	0.0324	0.0592	0.0167	0.0804	8e-04
1	rs656868	23607503	0.84	0.914942008907111	0.78	0.928434583535755	0.161007621744403	0.357536288561415	0.0117	0.0139	0.0122	0.0049	0.175	0.0047	0.0046	0.0657	8e-04	0.1107	0.1494	0.0283	0.0019	0.1194	0.0252	0.0046	0.0046	0.0018	0.0011	0.0383	0.0276	0.0325	0.0592	0.0167	0.0805	8e-04
1	rs72659770	23622513	0.84	0.914942008907111	0.78	0.928434583535755	0.161248406740177	0.350795078060429	0.0117	0.0139	0.0122	0.0049	0.1751	0.0047	0.0046	0.0657	8e-04	0.1107	0.1494	0.0283	0.0019	0.1194	0.0252	0.0046	0.0046	0.0018	0.0011	0.0383	0.0276	0.0325	0.0592	0.0167	0.0805	8e-04
1	rs115137202	23622851	0.84	0.914942008907111	0.78	0.928434583535755	0.160870125112688	0.349177693295451	0.0117	0.0139	0.0122	0.0049	0.1751	0.0047	0.0046	0.0657	8e-04	0.1107	0.1494	0.0283	0.0019	0.1194	0.0252	0.0046	0.0046	0.0018	0.0011	0.0383	0.0276	0.0325	0.0592	0.0167	0.0805	8e-04
1	rs17489856	23633381	0.84	0.914942008907111	0.78	0.928434583535755	0.162041044091798	0.349053368000104	0.0117	0.0139	0.0122	0.0049	0.1751	0.0047	0.0047	0.0657	8e-04	0.1107	0.1495	0.0283	0.0019	0.1193	0.0252	0.0046	0.0046	0.0017	0.0011	0.0383	0.0276	0.0325	0.0591	0.0166	0.0805	8e-04
1	rs17437121	23640663	0.84	0.914942008907111	0.78	0.928434583535755	0.163529046846106	0.3655730132301	0.0117	0.014	0.0122	0.0049	0.1751	0.0047	0.0047	0.0657	8e-04	0.1107	0.1496	0.0282	0.0019	0.1193	0.0252	0.0046	0.0046	0.0017	0.001	0.0383	0.0276	0.0325	0.0591	0.0166	0.0806	8e-04
1	rs77820372	23654791	0.84	0.914942008907111	0.78	0.928434583535755	0.165408991188039	0.357411118621469	0.0117	0.014	0.0122	0.0049	0.1751	0.0047	0.0047	0.0657	8e-04	0.1107	0.1496	0.0282	0.0019	0.1193	0.0253	0.0046	0.0046	0.0017	0.001	0.0383	0.0276	0.0324	0.0591	0.0166	0.0805	8e-04
1	rs116232386	23669856	0.84	0.914942008907111	0.78	0.928434583535755	0.163216944946593	0.340382396347649	0.0117	0.014	0.0122	0.0048	0.1751	0.0047	0.0047	0.0657	8e-04	0.1108	0.1496	0.0282	0.0019	0.1193	0.0253	0.0046	0.0046	0.0017	0.001	0.0382	0.0276	0.0325	0.0591	0.0166	0.0805	8e-04
1	rs41306572	23687116	0.84	0.914942008907111	0.78	0.928434583535755	0.146425840381291	0.306584769247575	0.0118	0.0142	0.012	0.0048	0.1745	0.0047	0.0048	0.0656	8e-04	0.1107	0.1499	0.0279	0.002	0.1195	0.0252	0.0045	0.0045	0.0017	0.001	0.0382	0.0277	0.0325	0.0593	0.0166	0.0808	8e-04
1	rs12127143	23690673	0.84	0.914942008907111	0.78	0.928434583535755	0.14626335758775	0.303597103150958	0.0119	0.0142	0.012	0.0048	0.1744	0.0047	0.0048	0.0656	8e-04	0.1107	0.1499	0.0279	0.002	0.1195	0.0252	0.0045	0.0045	0.0017	0.001	0.0382	0.0277	0.0325	0.0593	0.0166	0.0808	8e-04
1	rs618237	23693385	0.84	0.914942008907111	0.78	0.928434583535755	0.147044253811047	0.312706598670723	0.0119	0.0142	0.012	0.0048	0.1744	0.0048	0.0048	0.0656	8e-04	0.1107	0.15	0.0279	0.002	0.1195	0.0252	0.0045	0.0045	0.0017	0.001	0.0382	0.0277	0.0325	0.0593	0.0166	0.0808	8e-04
1	rs665977	23696152	0.84	0.914942008907111	0.78	0.928434583535755	0.146198394518795	0.268562937978987	0.0119	0.0142	0.012	0.0048	0.1744	0.0048	0.0048	0.0656	8e-04	0.1107	0.1499	0.0279	0.002	0.1195	0.0252	0.0045	0.0045	0.0017	0.001	0.0382	0.0277	0.0325	0.0593	0.0166	0.0808	8e-04
1	rs9887921	23700811	0.84	0.914942008907111	0.78	0.928434583535755	0.146198394518795	0.26592313197006	0.0119	0.0143	0.012	0.0048	0.1743	0.0048	0.0048	0.0656	8e-04	0.1106	0.15	0.0279	0.002	0.1195	0.0252	0.0045	0.0045	0.0017	9e-04	0.0382	0.0277	0.0324	0.0593	0.0166	0.0807	8e-04
1	rs115344413	23703768	0.84	0.914942008907111	0.78	0.928434583535755	0.146133448619821	0.274098063617507	0.0119	0.0143	0.012	0.0048	0.1743	0.0048	0.0048	0.0656	8e-04	0.1106	0.15	0.0278	0.002	0.1195	0.0252	0.0045	0.0045	0.0017	9e-04	0.0382	0.0277	0.0324	0.0593	0.0166	0.0807	8e-04
1	rs116215086	23709806	0.84	0.914942008907111	0.78	0.928434583535755	0.148285731074245	0.286209319573421	0.0119	0.0144	0.012	0.0047	0.1742	0.0048	0.0048	0.0656	8e-04	0.1106	0.1504	0.0277	0.002	0.1198	0.0252	0.0045	0.0045	0.0016	9e-04	0.0382	0.0278	0.0323	0.0592	0.0166	0.0806	8e-04
1	rs2092933	23711376	0.84	0.914942008907111	0.78	0.928434583535755	0.149007315896098	0.287734452506649	0.0119	0.0145	0.012	0.0047	0.174	0.0048	0.0049	0.0655	8e-04	0.1105	0.1504	0.0277	0.002	0.1199	0.0253	0.0045	0.0045	0.0016	9e-04	0.0382	0.0278	0.0323	0.0592	0.0166	0.0805	8e-04
1	rs649458	23712528	0.84	0.914942008907111	0.78	0.928434583535755	0.150721147106618	0.289262050115139	0.0119	0.0145	0.012	0.0047	0.174	0.0048	0.0049	0.0655	8e-04	0.1105	0.1504	0.0277	0.002	0.12	0.0253	0.0045	0.0045	0.0016	9e-04	0.0382	0.0278	0.0323	0.0592	0.0166	0.0804	8e-04
1	rs4648892	23720185	0.84	0.914942008907111	0.78	0.928434583535755	0.176880141848593	0.2738667369774	0.0121	0.0146	0.0121	0.0046	0.1735	0.0049	0.0052	0.0647	7e-04	0.1099	0.1516	0.0273	0.002	0.1204	0.0258	0.0047	0.0044	0.0013	8e-04	0.0381	0.0279	0.0324	0.0593	0.0166	0.0801	8e-04
1	rs1767138	23721974	0.84	0.914942008907111	0.78	0.928434583535755	0.173521099568587	0.272018297766819	0.0122	0.0147	0.0121	0.0045	0.173	0.0049	0.0052	0.0647	7e-04	0.1097	0.1517	0.0273	0.002	0.1205	0.0258	0.0047	0.0044	0.0013	8e-04	0.0379	0.028	0.0324	0.0594	0.0166	0.0804	8e-04
1	rs72661441	23726583	0.84	0.914942008907111	0.78	0.928434583535755	0.1706614636497	0.252396086480084	0.0122	0.0147	0.0121	0.0045	0.1723	0.0049	0.0051	0.0648	8e-04	0.1093	0.1519	0.0273	0.0019	0.1207	0.026	0.0047	0.0044	0.0012	9e-04	0.0377	0.0283	0.0324	0.0596	0.0166	0.0808	9e-04
1	rs78814315	23729223	0.84	0.914942008907111	0.78	0.928434583535755	0.170234899985292	0.241758495810501	0.0123	0.0147	0.0121	0.0045	0.1719	0.0049	0.0051	0.0648	8e-04	0.109	0.1519	0.0273	0.0019	0.1207	0.026	0.0047	0.0044	0.0011	9e-04	0.0376	0.0285	0.0324	0.0597	0.0166	0.081	9e-04
1	rs10753556	23732762	0.84	0.914942008907111	0.78	0.928434583535755	0.17269612575082	0.237876357464678	0.0123	0.0148	0.012	0.0045	0.1712	0.0049	0.0051	0.0649	8e-04	0.1086	0.1521	0.0272	0.0019	0.1209	0.026	0.0047	0.0044	0.0011	9e-04	0.0375	0.0288	0.0324	0.06	0.0166	0.0813	9e-04
1	rs78543575	23743959	0.84	0.914942008907111	0.78	0.928434583535755	0.173592944305763	0.201668190340781	0.0123	0.0149	0.012	0.0044	0.1714	0.0052	0.0051	0.0637	8e-04	0.1084	0.1527	0.0271	0.0019	0.1205	0.0263	0.0047	0.0044	0.0011	9e-04	0.0372	0.0291	0.0322	0.0604	0.0167	0.0815	9e-04
1	rs716243	23746625	0.84	0.914942008907111	0.78	0.928434583535755	0.171623503469781	0.219850814886909	0.0123	0.015	0.012	0.0044	0.1714	0.0052	0.0051	0.0637	8e-04	0.1083	0.1527	0.0271	0.0019	0.1205	0.0263	0.0047	0.0044	0.0011	9e-04	0.0372	0.0291	0.0322	0.0604	0.0167	0.0816	9e-04
1	rs7515139	23748440	0.84	0.914942008907111	0.78	0.928434583535755	0.170981794108696	0.240425210901591	0.0123	0.015	0.012	0.0044	0.1714	0.0052	0.0051	0.0636	8e-04	0.1084	0.1528	0.0271	0.0019	0.1205	0.0263	0.0047	0.0044	0.0011	9e-04	0.0372	0.0291	0.0322	0.0604	0.0167	0.0816	9e-04
1	rs77333451	23748688	0.84	0.914942008907111	0.77	1.00421642385407	0.171017407954431	0.243094134555657	0.0123	0.015	0.012	0.0044	0.1714	0.0052	0.0051	0.0636	8e-04	0.1084	0.1528	0.0271	0.0019	0.1205	0.0263	0.0047	0.0044	0.0011	9e-04	0.0372	0.0291	0.0322	0.0604	0.0167	0.0816	9e-04
1	rs11588134	23748784	0.84	0.914942008907111	0.76	1.08372498247965	0.171017407954431	0.243316969283838	0.0123	0.015	0.012	0.0044	0.1714	0.0052	0.0051	0.0636	8e-04	0.1084	0.1528	0.0271	0.0019	0.1205	0.0263	0.0047	0.0044	0.0011	9e-04	0.0372	0.0291	0.0322	0.0604	0.0167	0.0816	9e-04
1	rs1198433	23756695	0.84	0.914942008907111	0.76	1.08372498247965	0.17105302611472	0.235777369120738	0.0123	0.0149	0.012	0.0044	0.1714	0.0052	0.0051	0.0636	7e-04	0.1083	0.1528	0.0271	0.0018	0.1204	0.0263	0.0047	0.0044	0.0011	9e-04	0.0372	0.0291	0.0323	0.0604	0.0167	0.0815	9e-04
1	rs1077514	23766233	0.84	0.914942008907111	0.74	1.25408873140077	0.172230845956939	0.243651343463294	0.0123	0.015	0.0121	0.0044	0.1714	0.0052	0.0051	0.0636	7e-04	0.1083	0.1529	0.0271	0.0018	0.1204	0.0263	0.0047	0.0044	0.0011	9e-04	0.0372	0.0291	0.0323	0.0605	0.0167	0.0815	9e-04
1	rs17184553	23767487	0.84	0.914942008907111	0.73	1.34502026156262	0.172373931299221	0.249245701260408	0.0123	0.015	0.0121	0.0044	0.1714	0.0052	0.0051	0.0636	7e-04	0.1083	0.1529	0.0271	0.0018	0.1204	0.0263	0.0047	0.0044	0.0011	8e-04	0.0372	0.0291	0.0323	0.0605	0.0167	0.0815	9e-04
1	rs12117542	23767669	0.84	0.914942008907111	0.73	1.34502026156262	0.172373931299221	0.248572250592162	0.0123	0.015	0.0121	0.0044	0.1714	0.0052	0.0051	0.0636	7e-04	0.1083	0.1529	0.0271	0.0018	0.1204	0.0263	0.0047	0.0044	0.0011	8e-04	0.0372	0.0291	0.0323	0.0605	0.0167	0.0815	9e-04
1	rs2510072	23769674	0.84	0.914942008907111	0.73	1.34502026156262	0.172624496778014	0.247003115872989	0.0123	0.015	0.0121	0.0044	0.1714	0.0052	0.0051	0.0636	7e-04	0.1083	0.1529	0.0271	0.0018	0.1204	0.0263	0.0047	0.0044	0.0011	8e-04	0.0372	0.0292	0.0323	0.0605	0.0167	0.0815	9e-04
1	rs74542688	23775425	0.84	0.914942008907111	0.72	1.43983156847461	0.173736685565452	0.243316969283838	0.0123	0.015	0.0121	0.0044	0.1714	0.0052	0.0051	0.0636	7e-04	0.1082	0.1529	0.0271	0.0018	0.1205	0.0263	0.0047	0.0044	0.0011	8e-04	0.0372	0.0292	0.0323	0.0605	0.0167	0.0815	9e-04
1	rs12078515	23788404	0.84	0.914942008907111	0.71	1.53855475712277	0.176118385580533	0.242982741623154	0.0123	0.015	0.0121	0.0044	0.1714	0.0052	0.0051	0.0635	7e-04	0.1082	0.1529	0.0271	0.0018	0.1206	0.0263	0.0047	0.0044	0.0011	8e-04	0.0371	0.0292	0.0323	0.0605	0.0166	0.0814	9e-04
1	rs7554117	23794782	0.84	0.914942008907111	0.71	1.53855475712277	0.178153965573083	0.244766980620074	0.0123	0.015	0.0121	0.0044	0.1715	0.0052	0.0051	0.0635	7e-04	0.1082	0.1529	0.0271	0.0017	0.1206	0.0263	0.0047	0.0044	0.0011	8e-04	0.0371	0.0292	0.0323	0.0605	0.0166	0.0814	9e-04
1	rs61778890	23809597	0.84	0.914942008907111	0.71	1.53855475712277	0.203203886617005	0.24778728896017	0.0121	0.015	0.0121	0.0044	0.1714	0.0052	0.0051	0.0634	8e-04	0.1084	0.1529	0.0274	0.0016	0.1206	0.0267	0.0046	0.0043	0.0011	8e-04	0.0369	0.0292	0.0325	0.0604	0.0167	0.0812	9e-04
1	rs113249004	23811081	0.84	0.914942008907111	0.7	1.6412198101477	0.2048197515317	0.236660424985472	0.0121	0.015	0.0121	0.0044	0.1714	0.0052	0.0051	0.0633	8e-04	0.1084	0.1529	0.0274	0.0016	0.1205	0.0267	0.0046	0.0043	0.0011	8e-04	0.0369	0.0292	0.0325	0.0604	0.0167	0.0812	9e-04
1	rs115378513	23812840	0.84	0.914942008907111	0.7	1.6412198101477	0.205729385059978	0.234785201672574	0.012	0.015	0.0121	0.0044	0.1714	0.0052	0.0051	0.0633	8e-04	0.1084	0.1529	0.0274	0.0016	0.1205	0.0267	0.0046	0.0043	0.0011	8e-04	0.0369	0.0292	0.0325	0.0604	0.0167	0.0812	9e-04
1	rs67576297	23817182	0.84	0.914942008907111	0.7	1.6412198101477	0.210833338688178	0.227114652465071	0.012	0.015	0.0121	0.0044	0.1714	0.0052	0.0051	0.0633	8e-04	0.1084	0.1529	0.0274	0.0016	0.1205	0.0268	0.0046	0.0044	0.0011	8e-04	0.0368	0.0292	0.0325	0.0604	0.0167	0.0812	9e-04
1	rs12144921	23829648	0.84	0.914942008907111	0.7	1.6412198101477	0.244198306248726	0.191074709385667	0.0121	0.0152	0.0123	0.0045	0.1701	0.0053	0.0053	0.0625	9e-04	0.108	0.1533	0.0281	0.0018	0.12	0.0277	0.0047	0.0046	0.0012	9e-04	0.0358	0.0297	0.0328	0.0602	0.0169	0.0806	0.0011
1	rs3218211	23835794	0.84	0.914942008907111	0.7	1.6412198101477	0.290568223485555	0.128798433641839	0.0122	0.0159	0.0126	0.0046	0.1685	0.0054	0.0055	0.0616	0.001	0.1079	0.1538	0.0288	0.002	0.1189	0.0284	0.0048	0.0049	0.0013	0.001	0.035	0.0302	0.0331	0.0595	0.0171	0.08	0.0013
1	rs2282720	23839769	0.84	0.914942008907111	0.69	1.74785474007915	0.293496521976095	0.124885432141754	0.0122	0.016	0.0125	0.0046	0.1685	0.0054	0.0055	0.0615	0.0011	0.1078	0.1538	0.0289	0.0021	0.1188	0.0285	0.0049	0.0049	0.0014	0.0011	0.0348	0.0303	0.033	0.0594	0.0172	0.08	0.0013
1	rs3218183	23844167	0.84	0.914942008907111	0.69	1.74785474007915	0.300081503647695	0.110451525745496	0.0122	0.0162	0.0125	0.0046	0.1681	0.0055	0.0055	0.0619	0.0011	0.1079	0.1537	0.0288	0.0021	0.1186	0.0286	0.005	0.005	0.0014	0.0011	0.0347	0.0303	0.033	0.0594	0.0172	0.0798	0.0014
1	rs3218173	23845963	0.84	0.914942008907111	0.69	1.74785474007915	0.302521971094808	0.105266221340643	0.0121	0.0163	0.0125	0.0046	0.1679	0.0055	0.0055	0.0621	0.0011	0.108	0.1536	0.0288	0.0021	0.1185	0.0287	0.005	0.005	0.0014	0.0011	0.0346	0.0303	0.033	0.0594	0.0172	0.0797	0.0014
1	rs2075995	23847464	0.84	0.914942008907111	0.69	1.74785474007915	0.303452096595569	0.0976706135565769	0.0121	0.0165	0.0126	0.0045	0.1678	0.0056	0.0056	0.0621	0.0011	0.108	0.1536	0.0289	0.0021	0.1184	0.0287	0.0051	0.005	0.0014	0.0011	0.0346	0.0303	0.0329	0.0594	0.0172	0.0796	0.0014
1	rs2229297	23847529	0.84	0.914942008907111	0.69	1.74785474007915	0.305611877345832	0.0975097124464381	0.0121	0.0165	0.0126	0.0045	0.1678	0.0056	0.0056	0.0621	0.0011	0.108	0.1536	0.0289	0.0021	0.1184	0.0288	0.0051	0.005	0.0014	0.0011	0.0346	0.0303	0.0329	0.0593	0.0172	0.0796	0.0014
1	rs3218162	23849147	0.84	0.914942008907111	0.69	1.74785474007915	0.316983243296099	0.10058455016583	0.0121	0.0165	0.0126	0.0045	0.1677	0.0056	0.0056	0.0619	0.0011	0.1081	0.154	0.0289	0.0021	0.1184	0.0288	0.0051	0.005	0.0014	0.0011	0.0346	0.0303	0.0329	0.0592	0.0171	0.0796	0.0014
1	rs1555027	23849346	0.84	0.914942008907111	0.68	1.85848573135529	0.318438894294384	0.101808540055431	0.0121	0.0165	0.0126	0.0045	0.1677	0.0056	0.0056	0.0619	0.0011	0.1081	0.154	0.0289	0.0021	0.1184	0.0288	0.0051	0.005	0.0014	0.0011	0.0346	0.0303	0.0329	0.0592	0.0171	0.0796	0.0014
1	rs6684709	23850023	0.84	0.914942008907111	0.68	1.85848573135529	0.317384452276958	0.102463688367744	0.0121	0.0165	0.0126	0.0045	0.1677	0.0056	0.0056	0.0619	0.0011	0.1081	0.154	0.0289	0.0021	0.1183	0.0288	0.0051	0.005	0.0014	0.0011	0.0346	0.0303	0.0329	0.0593	0.0171	0.0795	0.0014
1	rs35198947	23871286	0.84	0.914942008907111	0.68	1.85848573135529	0.374631814912959	0.0902998883975837	0.0121	0.0167	0.0126	0.0046	0.1671	0.0059	0.0058	0.0621	0.0011	0.108	0.1537	0.0289	0.0022	0.1182	0.0292	0.0053	0.0052	0.0014	0.0011	0.0346	0.0304	0.0328	0.0591	0.0169	0.0789	0.0014
1	rs6668991	23875266	0.84	0.914942008907111	0.68	1.85848573135529	0.383429642189473	0.0832365891098821	0.0121	0.0168	0.0126	0.0047	0.167	0.0059	0.0058	0.0621	0.0012	0.108	0.1537	0.029	0.0022	0.1181	0.0292	0.0053	0.0052	0.0015	0.0012	0.0346	0.0304	0.0329	0.0591	0.0169	0.0787	0.0015
1	rs909534	23880208	0.84	0.914942008907111	0.67	1.97313727251572	0.387589299384477	0.0766992598697295	0.0121	0.0169	0.0127	0.0047	0.1669	0.0059	0.0058	0.0621	0.0012	0.1079	0.1537	0.029	0.0023	0.1181	0.0293	0.0053	0.0053	0.0015	0.0012	0.0345	0.0303	0.0328	0.0591	0.0168	0.0786	0.0015
1	rs34671368	23880912	0.84	0.914942008907111	0.67	1.97313727251572	0.387867417846842	0.0749543415105019	0.0121	0.0169	0.0127	0.0047	0.1669	0.006	0.0058	0.0621	0.0012	0.108	0.1536	0.029	0.0023	0.1181	0.0293	0.0053	0.0053	0.0015	0.0012	0.0345	0.0303	0.0328	0.0591	0.0168	0.0786	0.0015
1	rs2071495	23884333	0.84	0.914942008907111	0.67	1.97313727251572	0.391380353172867	0.0745928928405047	0.0121	0.0169	0.0128	0.0046	0.1668	0.006	0.0058	0.0621	0.0012	0.1079	0.1534	0.029	0.0023	0.1181	0.0293	0.0054	0.0053	0.0015	0.0012	0.0344	0.0303	0.0327	0.0592	0.0168	0.0786	0.0015
1	rs11574	23885498	0.84	0.914942008907111	0.67	1.97313727251572	0.402071677796157	0.0601418752513562	0.0121	0.0173	0.013	0.0048	0.1663	0.0063	0.006	0.0619	0.0013	0.1074	0.1524	0.0291	0.0025	0.1179	0.0294	0.0056	0.0056	0.0015	0.0013	0.0341	0.0304	0.0328	0.0593	0.0167	0.0784	0.0017
1	rs1555025	23886935	0.84	0.914942008907111	0.67	1.97313727251572	0.481973802395429	0.0477511778391918	0.0123	0.0184	0.0133	0.0052	0.1645	0.0073	0.0066	0.0613	0.0015	0.1065	0.1504	0.029	0.0029	0.1167	0.0301	0.0062	0.0064	0.0018	0.0017	0.0332	0.0307	0.0331	0.06	0.0163	0.0774	0.002
1	rs72663228	23888085	0.84	0.914942008907111	0.67	1.97313727251572	0.493876615570485	0.0509012607836079	0.0123	0.0182	0.0135	0.0052	0.1643	0.0073	0.0066	0.0612	0.0015	0.1065	0.1505	0.0291	0.0029	0.1167	0.0301	0.0062	0.0066	0.0018	0.0017	0.0331	0.0306	0.0332	0.0604	0.0161	0.0772	0.0021
1	rs72663229	23889095	0.84	0.914942008907111	0.67	1.97313727251572	0.492373275291567	0.0522603661538832	0.0122	0.0182	0.0135	0.0052	0.1642	0.0073	0.0066	0.0612	0.0015	0.1064	0.1505	0.0291	0.0029	0.1167	0.0301	0.0062	0.0066	0.0018	0.0017	0.0331	0.0306	0.0333	0.0604	0.0161	0.0773	0.0021
1	rs78025455	23890507	0.84	0.914942008907111	0.66	2.09183227901872	0.495507725707765	0.0566875231518936	0.0122	0.0182	0.0136	0.0051	0.1641	0.0073	0.0066	0.0612	0.0015	0.1065	0.1504	0.0291	0.0029	0.1166	0.0302	0.0063	0.0066	0.0019	0.0017	0.033	0.0305	0.0333	0.0605	0.0162	0.0772	0.0021
1	rs877518	23895154	0.84	0.914942008907111	0.66	2.09183227901872	0.491247220013099	0.0570096677885933	0.0122	0.0182	0.0137	0.0051	0.1641	0.0073	0.0066	0.0611	0.0015	0.1065	0.1505	0.0291	0.0029	0.1166	0.0302	0.0063	0.0067	0.0019	0.0017	0.033	0.0305	0.0333	0.0606	0.0161	0.0772	0.0021
1	rs2811941	23899706	0.84	0.914942008907111	0.66	2.09183227901872	0.491559888434654	0.0596148816825513	0.0122	0.0182	0.0137	0.0051	0.1641	0.0073	0.0066	0.0611	0.0015	0.1065	0.1505	0.0291	0.0029	0.1166	0.0302	0.0063	0.0067	0.0019	0.0017	0.033	0.0305	0.0333	0.0606	0.0161	0.0772	0.0021
1	rs2811944	23900159	0.84	0.914942008907111	0.65	2.21459220717222	0.497770459777445	0.0620687150534246	0.0123	0.0182	0.0137	0.0051	0.1641	0.0073	0.0066	0.0612	0.0015	0.1064	0.1505	0.029	0.0029	0.1165	0.0302	0.0063	0.0067	0.0018	0.0018	0.033	0.0305	0.0333	0.0606	0.0161	0.0773	0.0021
1	rs56053062	23909515	0.84	0.914942008907111	0.65	2.21459220717222	0.602021076774894	0.0743763684707325	0.0122	0.0183	0.0139	0.0055	0.1639	0.0078	0.0071	0.0613	0.0016	0.1055	0.149	0.0287	0.003	0.1173	0.0306	0.0069	0.0072	0.0019	0.002	0.032	0.0299	0.0336	0.0616	0.0158	0.0758	0.0022
1	rs115868351	23910170	0.84	0.914942008907111	0.65	2.21459220717222	0.572092645149316	0.075026717366591	0.013	0.0183	0.0139	0.0055	0.1635	0.0079	0.0071	0.061	0.0016	0.1054	0.149	0.0288	0.0031	0.1172	0.0304	0.007	0.0072	0.0019	0.0021	0.0317	0.0299	0.0335	0.0618	0.0159	0.0756	0.0022
1	rs4514282	23912167	0.83	0.983767787599247	0.65	2.21459220717222	0.411531026025526	0.0496185149648115	0.0145	0.0184	0.0138	0.0058	0.1626	0.0081	0.0073	0.061	0.0017	0.1054	0.1475	0.0289	0.0032	0.1174	0.0298	0.0073	0.0072	0.0019	0.0022	0.0309	0.0291	0.0335	0.0635	0.0161	0.0754	0.0024
1	rs72663249	23917707	0.82	1.05572611347058	0.64	2.34143715968837	0.454307527396677	0.0604722476806379	0.0153	0.0186	0.0135	0.0061	0.1611	0.0084	0.0074	0.0613	0.0016	0.105	0.1448	0.0292	0.0035	0.117	0.0306	0.0077	0.0073	0.002	0.0023	0.0301	0.0279	0.0335	0.0667	0.0165	0.0749	0.0025
1	rs77292879	23921172	0.81	1.13085046114427	0.64	2.34143715968837	0.496512772820553	0.101073454066967	0.0159	0.0191	0.0136	0.0063	0.1603	0.0085	0.0075	0.0614	0.0015	0.1044	0.1434	0.0292	0.0035	0.1167	0.0312	0.0079	0.0072	0.0021	0.0023	0.0293	0.0272	0.0332	0.0696	0.0165	0.0744	0.0025
1	rs61777284	23922916	0.81	1.13085046114427	0.64	2.34143715968837	0.539407426707169	0.132756080473804	0.0161	0.0194	0.0137	0.0065	0.16	0.0086	0.0076	0.0612	0.0015	0.1041	0.1426	0.0292	0.0035	0.1167	0.0315	0.008	0.0072	0.0021	0.0023	0.0288	0.0272	0.033	0.0709	0.0165	0.0741	0.0025
1	rs4649100	23927929	0.79	1.29072091625847	0.64	2.34143715968837	0.648940677572544	0.139050785882114	0.0166	0.0202	0.0139	0.0068	0.1592	0.0088	0.0079	0.0601	0.0014	0.1034	0.1399	0.0292	0.0034	0.1164	0.0321	0.0082	0.0072	0.0021	0.0024	0.0278	0.0269	0.0327	0.076	0.0163	0.0733	0.0025
1	rs74559141	23935397	0.78	1.37552415152317	0.64	2.34143715968837	0.707121002582386	0.141820772762153	0.0167	0.0204	0.0141	0.0068	0.1588	0.0089	0.0079	0.0596	0.0013	0.1032	0.1394	0.0289	0.0034	0.1162	0.0323	0.0083	0.0072	0.0021	0.0023	0.0276	0.0268	0.033	0.0782	0.0164	0.0727	0.0025
1	rs35202067	23937017	0.78	1.37552415152317	0.64	2.34143715968837	0.792477970052204	0.156060166133246	0.0167	0.0204	0.0141	0.0069	0.1585	0.0088	0.0079	0.0595	0.0013	0.1033	0.1392	0.0288	0.0034	0.1161	0.0327	0.0083	0.0072	0.002	0.0023	0.0274	0.0267	0.033	0.0788	0.0164	0.0726	0.0025
1	rs7549016	23938213	0.78	1.37552415152317	0.64	2.34143715968837	0.828943369017393	0.167620352585726	0.0168	0.0205	0.0142	0.0069	0.1585	0.0088	0.0079	0.0594	0.0013	0.1034	0.1392	0.0288	0.0034	0.1161	0.0328	0.0083	0.0072	0.002	0.0022	0.0273	0.0267	0.033	0.0791	0.0164	0.0725	0.0024
1	rs114644847	23940184	0.77	1.46360790478102	0.64	2.34143715968837	0.954333733756507	0.215122767138093	0.0173	0.0206	0.0143	0.0068	0.1579	0.0087	0.0077	0.0593	0.0012	0.1034	0.1382	0.0286	0.0033	0.1159	0.0337	0.0083	0.007	0.002	0.0022	0.0268	0.0266	0.033	0.0813	0.0163	0.072	0.0024
1	rs12040769	23941735	0.76	1.55499655060948	0.63	2.47238598337832	1.27011928513389	0.286443794630137	0.0179	0.0208	0.0145	0.0068	0.1572	0.0085	0.0076	0.0592	0.0012	0.1039	0.1372	0.0283	0.0031	0.1155	0.0347	0.0083	0.0068	0.002	0.0021	0.0263	0.0264	0.033	0.0843	0.0162	0.071	0.0023
1	rs2811982	23944851	0.76	1.55499655060948	0.63	2.47238598337832	1.39313770463648	0.325422579179607	0.0182	0.021	0.0145	0.0067	0.1568	0.0084	0.0075	0.059	0.0011	0.1037	0.1366	0.0281	0.003	0.1157	0.0349	0.008	0.0067	0.002	0.002	0.0262	0.0263	0.0331	0.0862	0.0161	0.0709	0.0023
1	rs77410397	23945119	0.76	1.55499655060948	0.62	2.60745635950002	1.39304000896888	0.337547162062978	0.0182	0.021	0.0145	0.0067	0.1568	0.0084	0.0075	0.059	0.0011	0.1038	0.1366	0.0281	0.003	0.1157	0.0349	0.008	0.0067	0.002	0.002	0.0261	0.0263	0.0331	0.0863	0.0161	0.0709	0.0023
1	rs1316855	23945583	0.76	1.55499655060948	0.62	2.60745635950002	1.37997194635783	0.336193615399693	0.0182	0.021	0.0145	0.0067	0.1568	0.0084	0.0075	0.059	0.0011	0.1038	0.1366	0.028	0.003	0.1157	0.0349	0.008	0.0067	0.002	0.002	0.0261	0.0263	0.0331	0.0864	0.0161	0.0709	0.0023
1	rs12746273	23950177	0.76	1.55499655060948	0.62	2.60745635950002	1.45310546982117	0.368473550370898	0.0184	0.0212	0.0145	0.0066	0.1567	0.0083	0.0075	0.0588	0.0011	0.1039	0.1362	0.0278	0.003	0.1158	0.0349	0.008	0.0066	0.002	0.002	0.0261	0.0262	0.0331	0.0877	0.016	0.0708	0.0023
1	rs77899304	23956575	0.75	1.64971298194441	0.62	2.60745635950002	1.4882905673029	0.370748045815645	0.0186	0.0214	0.0145	0.0065	0.1565	0.0082	0.0074	0.0587	0.0011	0.1039	0.1359	0.0276	0.0029	0.1156	0.0351	0.0079	0.0064	0.0019	0.0019	0.026	0.0264	0.0331	0.0888	0.016	0.0708	0.0022
1	rs2811956	23957318	0.75	1.64971298194441	0.62	2.60745635950002	1.49279807561378	0.372899798325711	0.0186	0.0214	0.0145	0.0065	0.1564	0.0082	0.0073	0.0587	0.0011	0.1039	0.1359	0.0276	0.0029	0.1156	0.0351	0.0079	0.0064	0.0019	0.0019	0.026	0.0264	0.0331	0.0889	0.016	0.0708	0.0022
1	rs2683063	23958921	0.75	1.64971298194441	0.6	2.89002716095457	1.51188460613166	0.371760198408926	0.0187	0.0214	0.0147	0.0064	0.1566	0.0081	0.0073	0.0586	0.0011	0.1039	0.1359	0.0275	0.0029	0.1157	0.0351	0.0078	0.0064	0.0019	0.0019	0.026	0.0264	0.0331	0.0892	0.0155	0.0707	0.0022
1	rs10917403	23965704	0.75	1.64971298194441	0.59	3.03755784120824	1.53966587407333	0.36721165093302	0.0188	0.0215	0.0148	0.0062	0.1564	0.0079	0.0072	0.0584	0.0011	0.1039	0.1364	0.0275	0.0027	0.1157	0.035	0.0078	0.0063	0.0019	0.0019	0.0256	0.0264	0.0331	0.0907	0.0154	0.0707	0.0022
1	rs4648910	23968743	0.75	1.64971298194441	0.59	3.03755784120824	1.51893874949968	0.341246656018996	0.0191	0.0216	0.0148	0.0061	0.1561	0.0078	0.007	0.0582	0.0011	0.1039	0.136	0.0273	0.0026	0.1158	0.0351	0.0077	0.0063	0.0018	0.0019	0.0254	0.0263	0.0331	0.0918	0.0154	0.071	0.0021
1	rs55656416	23970130	0.75	1.64971298194441	0.59	3.03755784120824	1.59721272140661	0.339148841208011	0.0193	0.0217	0.0149	0.006	0.1558	0.0077	0.0068	0.0581	0.0011	0.1038	0.1358	0.027	0.0026	0.1159	0.0351	0.0077	0.0063	0.0018	0.0018	0.0253	0.0263	0.0331	0.0926	0.0153	0.0713	0.0021
1	rs78344740	23970162	0.75	1.64971298194441	0.59	3.03755784120824	1.58900384800232	0.333245919667993	0.0193	0.0217	0.0149	0.006	0.1558	0.0077	0.0068	0.0581	0.0011	0.1038	0.1358	0.027	0.0026	0.1159	0.0351	0.0077	0.0063	0.0018	0.0018	0.0253	0.0263	0.0331	0.0927	0.0153	0.0713	0.0021
1	rs4649104	23970650	0.74	1.74777870808855	0.57	3.34517878518146	1.68965284253524	0.381796655269612	0.0194	0.0216	0.015	0.0059	0.1548	0.0077	0.0068	0.058	0.0011	0.1036	0.1354	0.0269	0.0025	0.1159	0.0351	0.0077	0.0063	0.0018	0.0017	0.0252	0.0261	0.033	0.0949	0.0151	0.0719	0.0021
1	rs61777313	23971705	0.74	1.74777870808855	0.57	3.34517878518146	1.70234799795032	0.407663700213299	0.0198	0.0215	0.0149	0.0058	0.1547	0.0076	0.0067	0.0579	0.0012	0.1036	0.1347	0.0266	0.0024	0.116	0.0352	0.0076	0.0062	0.0017	0.0017	0.0251	0.0261	0.0328	0.0964	0.0151	0.072	0.0021
1	rs11579413	23972541	0.74	1.74777870808855	0.56	3.50529426898535	1.76994107901486	0.4762433615825	0.0201	0.0215	0.0148	0.0057	0.1547	0.0075	0.0066	0.0579	0.0013	0.1035	0.1342	0.0265	0.0023	0.1161	0.0352	0.0075	0.0061	0.0017	0.0017	0.0251	0.0261	0.0327	0.0975	0.015	0.0722	0.0021
1	rs61777314	23972896	0.74	1.74777870808855	0.56	3.50529426898535	1.7120228583878	0.424375768382391	0.0201	0.0215	0.0148	0.0057	0.1546	0.0075	0.0066	0.0579	0.0014	0.1034	0.1341	0.0264	0.0023	0.116	0.0352	0.0075	0.0061	0.0016	0.0016	0.025	0.0261	0.0326	0.098	0.015	0.0722	0.0021
1	rs7538171	23977474	0.73	1.84921394662847	0.54	3.83819298409876	2.14688306864544	0.632990417751089	0.0212	0.0212	0.0148	0.0055	0.1533	0.0073	0.0063	0.0576	0.0014	0.1032	0.1325	0.0259	0.0022	0.1154	0.0353	0.0072	0.0057	0.0015	0.0016	0.0244	0.0262	0.0321	0.1043	0.0149	0.0724	0.002
1	rs61777317	23979028	0.73	1.84921394662847	0.53	4.01099737560405	2.1832406034197	0.656900756043005	0.0212	0.0212	0.0148	0.0055	0.1531	0.0073	0.0063	0.0576	0.0014	0.1032	0.1324	0.0259	0.0022	0.1154	0.0352	0.0072	0.0057	0.0015	0.0015	0.0243	0.0262	0.0321	0.1049	0.0149	0.0724	0.002
1	rs74410919	23989270	0.73	1.84921394662847	0.51	4.36936481425485	2.23682263643038	0.698335068600394	0.0214	0.0211	0.0148	0.0054	0.1529	0.0072	0.0063	0.0576	0.0014	0.1031	0.1322	0.0258	0.0023	0.1154	0.0352	0.0072	0.0057	0.0015	0.0015	0.0243	0.0263	0.032	0.1055	0.0149	0.0726	0.002
1	rs34288954	23991742	0.73	1.84921394662847	0.44	5.75848472752736	2.26706684136148	0.733868297683813	0.0214	0.0211	0.0148	0.0054	0.1528	0.0072	0.0062	0.0576	0.0014	0.1031	0.1321	0.0258	0.0023	0.1154	0.0352	0.0071	0.0057	0.0015	0.0015	0.0243	0.0263	0.032	0.1056	0.0149	0.0726	0.002
1	rs2864094	23996249	0.73	1.84921394662847	0.44	5.75848472752736	2.29128632798923	0.701751721258801	0.0216	0.0211	0.0147	0.0055	0.1528	0.0072	0.0063	0.0576	0.0014	0.103	0.1317	0.0258	0.0023	0.1155	0.0352	0.0071	0.0057	0.0015	0.0015	0.0242	0.0263	0.0319	0.106	0.0148	0.0726	0.002
1	rs1320320	24002974	0.73	1.84921394662847	0.44	5.75848472752736	2.33051171823982	0.720833874072208	0.0218	0.0211	0.0147	0.0055	0.1527	0.0072	0.0063	0.0576	0.0014	0.103	0.1314	0.0257	0.0023	0.1157	0.0353	0.0071	0.0057	0.0015	0.0015	0.0242	0.0263	0.0319	0.1063	0.0148	0.0725	0.002
1	rs116175403	24003061	0.73	1.84921394662847	0.46	5.34010453897623	2.33237932442478	0.719637907087248	0.0218	0.0211	0.0147	0.0055	0.1528	0.0072	0.0063	0.0576	0.0014	0.1029	0.1314	0.0257	0.0023	0.1156	0.0353	0.0071	0.0057	0.0015	0.0015	0.0242	0.0263	0.032	0.1063	0.0148	0.0724	0.002
1	rs2864704	24004202	0.73	1.84921394662847	0.59	3.03755784120824	2.28281751558971	0.657486487227537	0.0219	0.0211	0.0147	0.0055	0.1527	0.0072	0.0063	0.0576	0.0014	0.1029	0.1313	0.0257	0.0023	0.1157	0.0352	0.0071	0.0057	0.0015	0.0015	0.0242	0.0263	0.032	0.1065	0.0148	0.0723	0.002
1	rs78069055	24006548	0.73	1.84921394662847	0.59	3.03755784120824	2.96904205835725	1.24692661088447	0.0256	0.0205	0.0143	0.0053	0.1508	0.007	0.0062	0.0579	0.0014	0.1005	0.1278	0.025	0.0029	0.1205	0.0355	0.007	0.0053	0.0016	0.0013	0.0231	0.0259	0.0313	0.1107	0.0144	0.0713	0.002
1	rs8880	24021224	0.72	1.95403770947974	0.59	3.03755784120824	4.10406181005099	1.70155856982679	0.0289	0.0201	0.0139	0.0052	0.1491	0.0069	0.0062	0.0583	0.0014	0.0986	0.125	0.0246	0.0035	0.1246	0.0357	0.0069	0.0049	0.0017	0.0011	0.0222	0.0256	0.0308	0.1144	0.0141	0.0697	0.0021
1	rs3820033	24021737	0.72	1.95403770947974	0.59	3.03755784120824	4.11492233128837	1.71909095845815	0.0289	0.0201	0.0139	0.0052	0.1491	0.0069	0.0062	0.0583	0.0014	0.0986	0.125	0.0246	0.0035	0.1246	0.0357	0.0068	0.0049	0.0017	0.0011	0.0221	0.0256	0.0308	0.1145	0.0141	0.0697	0.0021
1	rs41310397	24023011	0.72	1.95403770947974	0.59	3.03755784120824	4.10461153077495	1.6587182481809	0.0289	0.0201	0.0139	0.0052	0.1491	0.0069	0.0062	0.0583	0.0014	0.0986	0.1249	0.0246	0.0035	0.1246	0.0357	0.0068	0.0049	0.0017	0.0011	0.0221	0.0256	0.0308	0.1145	0.0141	0.0697	0.0021
1	rs11577033	24038231	0.71	2.06226788331015	0.59	3.03755784120824	5.88978739857616	2.38455113467352	0.032	0.0195	0.0136	0.0053	0.1473	0.0066	0.0062	0.0584	0.0014	0.0966	0.1214	0.0244	0.004	0.1281	0.0359	0.0067	0.0044	0.0017	0.0011	0.0211	0.0255	0.0302	0.1204	0.0139	0.0678	0.0021
1	rs12121852	24039173	0.71	2.06226788331015	0.61	2.74666488726024	5.9981320059372	2.47057164166398	0.0321	0.0195	0.0136	0.0053	0.1472	0.0066	0.0062	0.0584	0.0014	0.0965	0.1212	0.0243	0.0041	0.1283	0.0359	0.0066	0.0043	0.0017	0.0011	0.0211	0.0254	0.0301	0.1207	0.0139	0.0677	0.0021
1	rs985086	24043985	0.71	2.06226788331015	0.61	2.74666488726024	6.6013984184404	2.78354983536784	0.0327	0.0194	0.0136	0.0053	0.1467	0.0066	0.0061	0.0584	0.0014	0.096	0.1206	0.0243	0.0041	0.129	0.0359	0.0066	0.0042	0.0018	0.0011	0.0209	0.0254	0.0301	0.122	0.0138	0.0674	0.0022
1	rs80301205	24059856	0.7	2.17392130461015	0.61	2.74666488726024	7.45980131071906	3.25781858859459	0.034	0.0191	0.0135	0.0053	0.1451	0.0065	0.006	0.0583	0.0014	0.0951	0.119	0.024	0.0042	0.1305	0.0359	0.0064	0.0041	0.002	0.0011	0.0208	0.0253	0.0299	0.1253	0.0138	0.0669	0.0021
1	rs55897485	24067143	0.7	2.17392130461015	0.61	2.74666488726024	7.98200072458851	3.49516291585605	0.0345	0.0191	0.0134	0.0053	0.1444	0.0064	0.006	0.0583	0.0014	0.0946	0.1183	0.0239	0.0043	0.1311	0.0362	0.0064	0.0041	0.0021	0.0011	0.0207	0.0252	0.0299	0.1267	0.0137	0.0666	0.0021
1	rs2235541	24077451	0.7	2.17392130461015	0.61	2.74666488726024	8.34993385934554	3.50511170629857	0.0349	0.019	0.0134	0.0053	0.1439	0.0064	0.0059	0.0583	0.0014	0.0944	0.1178	0.0238	0.0043	0.1316	0.0362	0.0063	0.0041	0.0021	0.0011	0.0206	0.0251	0.0298	0.1277	0.0137	0.0665	0.0021
1	rs2076346	24083649	0.7	2.17392130461015	0.61	2.74666488726024	8.45113699947484	3.48253958908951	0.035	0.019	0.0134	0.0053	0.1437	0.0064	0.0059	0.0582	0.0014	0.0943	0.1177	0.0238	0.0043	0.1318	0.0362	0.0063	0.0041	0.0021	0.0011	0.0206	0.0251	0.0298	0.1279	0.0137	0.0665	0.0021
1	rs1045017	24088128	0.7	2.17392130461015	0.61	2.74666488726024	8.57055218933484	3.47030306416855	0.0351	0.019	0.0134	0.0053	0.1436	0.0064	0.0059	0.0582	0.0014	0.0943	0.1177	0.0238	0.0043	0.132	0.0362	0.0063	0.004	0.0022	0.0011	0.0206	0.0251	0.0298	0.1282	0.0137	0.0663	0.0021
1	rs7514394	24100223	0.7	2.17392130461015	0.62	2.60745635950002	8.71953225729269	3.49669331927552	0.0355	0.0189	0.0133	0.0052	0.1433	0.0063	0.0058	0.0581	0.0014	0.094	0.1174	0.0238	0.0043	0.1325	0.0361	0.0063	0.004	0.0022	0.0011	0.0206	0.0251	0.0298	0.1286	0.0136	0.0663	0.0021
1	rs11591202	24102080	0.7	2.17392130461015	0.62	2.60745635950002	8.68687121732105	3.5234859318262	0.0355	0.0189	0.0133	0.0052	0.1432	0.0063	0.0058	0.0581	0.0015	0.094	0.1173	0.0238	0.0043	0.1325	0.0362	0.0063	0.004	0.0022	0.0011	0.0206	0.0251	0.0298	0.1287	0.0136	0.0663	0.0021
1	rs2232982	24119627	0.7	2.17392130461015	0.62	2.60745635950002	8.55289503662497	3.6108895549447	0.0356	0.0189	0.0133	0.0052	0.1429	0.0063	0.0058	0.0581	0.0015	0.0938	0.1171	0.0238	0.0044	0.1326	0.0362	0.0063	0.004	0.0022	0.0011	0.0206	0.0251	0.0297	0.1289	0.0136	0.0663	0.0022
1	rs719400	24134721	0.69	2.28901382969056	0.63	2.47238598337832	8.67582691986105	4.3551195278813	0.0364	0.0187	0.0132	0.0052	0.1421	0.0062	0.0058	0.0582	0.0019	0.0929	0.1161	0.0237	0.0045	0.1332	0.0361	0.0062	0.004	0.0029	0.0011	0.0205	0.025	0.0296	0.1298	0.0135	0.0659	0.0025
1	rs2076344	24143932	0.69	2.28901382969056	0.64	2.34143715968837	9.66852359103518	5.09594761188192	0.0375	0.0186	0.0132	0.0052	0.141	0.0061	0.0057	0.0585	0.0025	0.0919	0.1149	0.0235	0.0047	0.1341	0.036	0.0062	0.0039	0.0037	0.0011	0.0204	0.0248	0.0293	0.1309	0.0134	0.0654	0.0029
1	rs7515969	24158398	0.69	2.28901382969056	0.64	2.34143715968837	10.330363661394	5.51720256017151	0.0381	0.0185	0.0131	0.0052	0.1405	0.0061	0.0057	0.0586	0.0028	0.0913	0.1141	0.0234	0.0048	0.1345	0.0359	0.0061	0.0039	0.0041	0.0011	0.0204	0.0247	0.0291	0.1319	0.0133	0.0651	0.0032
1	rs10917431	24174093	0.68	2.40756039989206	0.64	2.34143715968837	12.3287261350753	6.31567220935149	0.0393	0.0182	0.013	0.0052	0.1392	0.006	0.0056	0.0585	0.0033	0.0899	0.1126	0.0231	0.005	0.1354	0.0359	0.0059	0.0038	0.0048	0.0011	0.0204	0.0243	0.0287	0.1352	0.0133	0.0645	0.0036
1	rs12404321	24175763	0.68	2.40756039989206	0.65	2.21459220717222	12.5542092644157	6.38331839398992	0.0394	0.0182	0.013	0.0052	0.1391	0.006	0.0056	0.0586	0.0034	0.0898	0.1125	0.0231	0.005	0.1355	0.0358	0.0059	0.0038	0.0049	0.0011	0.0204	0.0243	0.0286	0.1354	0.0133	0.0644	0.0036
1	rs13551	24180962	0.68	2.40756039989206	0.65	2.21459220717222	12.7664461301468	6.47432249444844	0.0395	0.0182	0.013	0.0052	0.139	0.0059	0.0056	0.0586	0.0035	0.0897	0.1123	0.0231	0.005	0.1356	0.0358	0.0059	0.0038	0.005	0.0011	0.0204	0.0243	0.0286	0.1356	0.0133	0.0643	0.0037
1	rs11803575	24182348	0.68	2.40756039989206	0.65	2.21459220717222	12.8372559106984	6.51955387771581	0.0395	0.0182	0.013	0.0052	0.139	0.0059	0.0056	0.0586	0.0035	0.0896	0.1122	0.0231	0.005	0.1356	0.0358	0.0059	0.0038	0.005	0.0011	0.0204	0.0242	0.0286	0.1357	0.0133	0.0643	0.0037
1	rs116456835	24182986	0.68	2.40756039989206	0.65	2.21459220717222	12.8973525964202	6.53121678342322	0.0395	0.0182	0.013	0.0052	0.139	0.0059	0.0056	0.0586	0.0035	0.0896	0.1122	0.0231	0.005	0.1356	0.0358	0.0059	0.0038	0.005	0.0011	0.0204	0.0242	0.0286	0.1357	0.0133	0.0643	0.0037
1	rs3003325	24193741	0.66	2.65507122617438	0.67	1.97313727251572	29.4533740413354	11.622321112149	0.0451	0.0175	0.0125	0.0049	0.1335	0.0055	0.0053	0.06	0.0076	0.0845	0.1061	0.0225	0.006	0.139	0.0352	0.0056	0.0036	0.0085	0.0013	0.0196	0.0232	0.0274	0.1419	0.0127	0.0611	0.0055
1	rs2502994	24199363	0.66	2.65507122617438	0.67	1.97313727251572	35.3657115945607	12.9454578728025	0.0462	0.0173	0.0124	0.0048	0.1323	0.0054	0.0052	0.0603	0.0084	0.0834	0.1047	0.0223	0.0062	0.1396	0.035	0.0055	0.0036	0.0093	0.0013	0.0194	0.023	0.0271	0.1439	0.0126	0.0604	0.0059
1	rs4649124	24201357	0.66	2.65507122617438	0.67	1.97313727251572	37.4367121878447	13.4093589596006	0.0466	0.0173	0.0124	0.0048	0.1318	0.0054	0.0052	0.0604	0.0087	0.083	0.1044	0.0223	0.0063	0.1397	0.0349	0.0055	0.0035	0.0095	0.0013	0.0194	0.023	0.0269	0.1447	0.0126	0.0602	0.006
1	rs2501432	24201920	0.66	2.65507122617438	0.67	1.97313727251572	38.3126410745152	13.6160992610962	0.0468	0.0172	0.0123	0.0048	0.1316	0.0054	0.0052	0.0606	0.0088	0.0828	0.1041	0.0223	0.0063	0.1399	0.0349	0.0054	0.0035	0.0096	0.0013	0.0194	0.0229	0.0269	0.1449	0.0126	0.0601	0.0061
1	rs7516774	24203848	0.65	2.78406131557278	0.67	1.97313727251572	41.804410910477	14.8822522940891	0.0473	0.0171	0.0122	0.0047	0.1304	0.0052	0.005	0.0621	0.0092	0.0817	0.1028	0.022	0.0064	0.141	0.0347	0.0053	0.0035	0.01	0.0013	0.0191	0.0228	0.0266	0.1468	0.0125	0.0594	0.0063
1	rs12759917	24209630	0.64	2.91655721808298	0.67	1.97313727251572	56.6768595930146	18.7986772540647	0.0488	0.0165	0.0119	0.0046	0.1267	0.0048	0.0046	0.0669	0.0106	0.078	0.0985	0.0213	0.0066	0.1442	0.034	0.0049	0.0032	0.011	0.0013	0.0184	0.0223	0.0259	0.1545	0.0121	0.0575	0.0067
1	rs3923183	24211913	0.64	2.91655721808298	0.67	1.97313727251572	60.4105309440595	19.8263969431061	0.0492	0.0164	0.0118	0.0045	0.1258	0.0048	0.0046	0.068	0.011	0.077	0.0973	0.0211	0.0067	0.1453	0.0339	0.0049	0.0032	0.0113	0.0014	0.0183	0.0221	0.0256	0.1559	0.012	0.057	0.0069
1	rs2501393	24216393	0.63	3.05257013025979	0.67	1.97313727251572	68.5557522332817	22.2840006560406	0.05	0.016	0.0116	0.0044	0.123	0.0047	0.0044	0.0712	0.0116	0.0747	0.0947	0.0205	0.0068	0.1483	0.0336	0.0047	0.0032	0.0118	0.0014	0.0179	0.0218	0.0251	0.1595	0.0118	0.0561	0.0071
1	rs2501398	24219158	0.62	3.19211063979685	0.67	1.97313727251572	74.9260092637726	24.5662328494579	0.0505	0.0158	0.0113	0.0043	0.1208	0.0045	0.0043	0.0734	0.0119	0.0729	0.0927	0.0202	0.0068	0.1498	0.0333	0.0045	0.0031	0.0122	0.0014	0.0176	0.0213	0.0247	0.1647	0.0115	0.0551	0.0073
1	rs78725484	24228978	0.6	3.48181398985522	0.67	1.97313727251572	91.8357893550293	29.8727709863485	0.0518	0.0152	0.0109	0.004	0.1154	0.0042	0.004	0.0795	0.0129	0.0684	0.0878	0.0192	0.007	0.1543	0.0328	0.0042	0.0031	0.0131	0.0015	0.0169	0.0206	0.0239	0.1729	0.0112	0.0534	0.0077
1	rs61778219	24235932	0.6	3.48181398985522	0.67	1.97313727251572	103.633117882529	33.6903835935843	0.0526	0.0148	0.0106	0.0038	0.113	0.0041	0.0038	0.0831	0.0136	0.0654	0.0847	0.0186	0.0071	0.1569	0.0324	0.004	0.003	0.0137	0.0015	0.0164	0.0202	0.0233	0.1782	0.011	0.0523	0.008
1	rs77480907	24245923	0.58	3.7857412145597	0.67	1.97313727251572	124.827086899118	42.2950656018436	0.0537	0.0142	0.0101	0.0035	0.1077	0.0037	0.0034	0.0894	0.0145	0.0594	0.0786	0.0177	0.0073	0.16	0.0316	0.0035	0.0029	0.0145	0.0015	0.0155	0.0193	0.0222	0.193	0.0105	0.0499	0.0083
1	rs17338135	24286897	0.5	5.14492334408308	0.67	1.97313727251572	237.674358517134	88.2551717221288	0.0578	0.0117	0.008	0.0022	0.0868	0.0023	0.0021	0.1146	0.018	0.0356	0.0546	0.0144	0.008	0.1731	0.0286	0.0017	0.0024	0.0177	0.0015	0.0123	0.0161	0.0179	0.2504	0.0087	0.0408	0.0098
1	rs35233638	24294587	0.5	5.14492334408308	0.67	1.97313727251572	244.619528474084	89.9689577294929	0.0579	0.0115	0.008	0.0021	0.0866	0.0023	0.0021	0.1149	0.0183	0.0353	0.0538	0.0144	0.008	0.1731	0.0284	0.0017	0.0024	0.0179	0.0015	0.0124	0.0161	0.0178	0.2517	0.0087	0.0402	0.0099
1	rs61772989	24300238	0.5	5.14492334408308	0.67	1.97313727251572	252.33426650165	94.4536839448153	0.0579	0.0114	0.008	0.0021	0.0865	0.0023	0.0021	0.1151	0.0185	0.0351	0.0533	0.0144	0.008	0.1731	0.0283	0.0017	0.0025	0.0181	0.0015	0.0124	0.0162	0.0178	0.2527	0.0087	0.04	0.0099
1	rs2506089	24321935	0.53	4.60820871478396	0.67	1.97313727251572	202.6553332959	78.8020232584185	0.0527	0.0121	0.0093	0.002	0.0953	0.0028	0.0024	0.1142	0.0168	0.0382	0.0626	0.0145	0.0074	0.17	0.0124	0.002	0.003	0.0164	0.0016	0.0139	0.0171	0.0197	0.2448	0.0095	0.0459	0.0091
1	rs34069699	24373109	0.65	2.78406131557278	0.67	1.97313727251572	31.0777660476626	25.5234764210011	0.0267	0.0162	0.0128	0.0045	0.1331	0.0065	0.0071	0.1036	0.0033	0.0651	0.0935	0.023	0.0029	0.1318	0.0178	0.0048	0.0068	0.0023	0.001	0.0198	0.0239	0.0265	0.1779	0.0147	0.0685	0.0017
1	rs72648511	24373780	0.65	2.78406131557278	0.68	1.85848573135529	30.9757535642535	25.4035922873092	0.0266	0.0162	0.0128	0.0045	0.1332	0.0065	0.0071	0.1036	0.0033	0.0651	0.0936	0.023	0.0029	0.1317	0.0178	0.0048	0.0068	0.0023	0.001	0.0198	0.0239	0.0265	0.1777	0.0149	0.0685	0.0017
1	rs34715165	24375163	0.65	2.78406131557278	0.68	1.85848573135529	30.8729993121099	25.3639164863337	0.0267	0.0162	0.0128	0.0045	0.1333	0.0065	0.0071	0.1035	0.0033	0.0651	0.0936	0.0231	0.0029	0.1316	0.0178	0.0048	0.0068	0.0023	0.001	0.0198	0.0239	0.0265	0.1775	0.0149	0.0686	0.0017
1	rs74697689	24377856	0.65	2.78406131557278	0.68	1.85848573135529	30.594832119937	25.4453912249134	0.0266	0.0162	0.0128	0.0046	0.1334	0.0065	0.0071	0.1034	0.0033	0.0654	0.0938	0.0231	0.0029	0.1315	0.0177	0.0048	0.0068	0.0023	0.001	0.0199	0.024	0.0265	0.1769	0.0149	0.0686	0.0017
1	rs10449779	24378671	0.65	2.78406131557278	0.68	1.85848573135529	30.5091702112702	25.5478790915601	0.0266	0.0162	0.0128	0.0046	0.1335	0.0065	0.0071	0.1033	0.0033	0.0654	0.0938	0.0232	0.0029	0.1314	0.0177	0.0048	0.0068	0.0023	0.001	0.0199	0.024	0.0266	0.1768	0.0149	0.0687	0.0017
1	rs12139849	24386534	0.66	2.65507122617438	0.69	1.74785474007915	28.016459141813	24.2435869752813	0.0263	0.0163	0.013	0.0046	0.1343	0.0066	0.0072	0.1024	0.0029	0.066	0.0945	0.0234	0.0028	0.1312	0.0179	0.0049	0.0069	0.0023	0.001	0.0201	0.0241	0.0269	0.1738	0.0151	0.0694	0.0017
1	rs6682222	24392600	0.66	2.65507122617438	0.69	1.74785474007915	20.7056091344292	19.4276534066014	0.0236	0.0164	0.0133	0.0052	0.138	0.0071	0.0077	0.0988	0.0021	0.0681	0.0969	0.0243	0.0029	0.1302	0.0184	0.0055	0.0076	0.0023	0.001	0.0211	0.0253	0.0281	0.1618	0.0157	0.0725	0.0017
1	rs6699525	24392671	0.66	2.65507122617438	0.69	1.74785474007915	20.6978293117039	19.4230156850048	0.0236	0.0164	0.0133	0.0052	0.138	0.0071	0.0077	0.0988	0.0021	0.0681	0.0969	0.0243	0.0029	0.1302	0.0184	0.0055	0.0076	0.0023	0.001	0.0211	0.0253	0.0281	0.1618	0.0157	0.0725	0.0017
1	rs16829071	24393563	0.67	2.52957510229016	0.69	1.74785474007915	20.5858010817267	19.3363801207707	0.0235	0.0164	0.0133	0.0052	0.1381	0.0071	0.0077	0.0987	0.0021	0.0681	0.0969	0.0243	0.0029	0.1302	0.0184	0.0055	0.0076	0.0023	0.001	0.0212	0.0253	0.0281	0.1616	0.0157	0.0725	0.0017
1	rs12145360	24394811	0.67	2.52957510229016	0.69	1.74785474007915	20.4000487530595	19.1947504966277	0.0235	0.0164	0.0134	0.0052	0.1381	0.0072	0.0077	0.0986	0.0021	0.0682	0.097	0.0244	0.0029	0.1302	0.0184	0.0055	0.0076	0.0024	0.001	0.0212	0.0254	0.0282	0.1612	0.0157	0.0726	0.0017
1	rs35446243	24406535	0.67	2.52957510229016	0.69	1.74785474007915	18.1788448900542	17.3714332335463	0.0226	0.0164	0.0136	0.0054	0.1393	0.0075	0.0079	0.0973	0.0016	0.0692	0.0981	0.0248	0.003	0.1299	0.0187	0.0056	0.0078	0.0024	0.001	0.0216	0.0259	0.0286	0.1562	0.016	0.0737	0.0018
1	rs4649175	24406647	0.67	2.52957510229016	0.7	1.6412198101477	18.194889338924	17.3596655102243	0.0226	0.0164	0.0136	0.0054	0.1393	0.0075	0.008	0.0973	0.0015	0.0692	0.0981	0.0248	0.0031	0.1299	0.0187	0.0056	0.0078	0.0024	0.001	0.0216	0.0259	0.0286	0.1562	0.016	0.0736	0.0018
1	rs4320729	24409191	0.67	2.52957510229016	0.7	1.6412198101477	18.1267128622	17.3228929011113	0.0226	0.0164	0.0136	0.0054	0.1393	0.0075	0.008	0.0973	0.0015	0.0692	0.0981	0.0248	0.0031	0.1299	0.0187	0.0057	0.0078	0.0024	0.001	0.0216	0.0259	0.0286	0.1561	0.016	0.0737	0.0018
1	rs11249132	24413907	0.67	2.52957510229016	0.7	1.6412198101477	16.1463460880337	15.9065888647928	0.0216	0.0164	0.0137	0.0056	0.14	0.0078	0.0082	0.0962	0.0015	0.0701	0.0991	0.0251	0.003	0.1296	0.0188	0.0058	0.008	0.0024	0.001	0.0221	0.0265	0.0287	0.1519	0.0161	0.0744	0.0018
1	rs79421696	24414137	0.67	2.52957510229016	0.7	1.6412198101477	15.7809270952312	15.6788372651667	0.0216	0.0164	0.0135	0.0056	0.1402	0.0078	0.0083	0.0961	0.0016	0.0702	0.0993	0.0252	0.003	0.1297	0.0188	0.0058	0.008	0.0024	0.001	0.0221	0.0264	0.0288	0.1512	0.0161	0.0745	0.0018
1	rs4494090	24415126	0.67	2.52957510229016	0.72	1.43983156847461	14.7160527534756	15.0286565015338	0.0217	0.0164	0.0135	0.0057	0.1408	0.008	0.0083	0.0955	0.0016	0.0707	0.0997	0.0253	0.003	0.1296	0.0189	0.0059	0.0081	0.0024	0.001	0.0223	0.0264	0.0289	0.1489	0.0162	0.0748	0.0018
1	rs72648548	24416628	0.68	2.40756039989206	0.73	1.34502026156262	10.235253597233	11.8521911804677	0.022	0.0162	0.0137	0.006	0.1434	0.0085	0.0086	0.0931	0.0017	0.0732	0.1017	0.0263	0.0031	0.1285	0.0188	0.0062	0.0084	0.0025	0.001	0.0228	0.0275	0.0295	0.1373	0.0171	0.0766	0.0018
1	rs6700245	24417415	0.68	2.40756039989206	0.74	1.25408873140077	6.6534084390069	9.00446582925953	0.0221	0.0161	0.014	0.0063	0.146	0.0091	0.0089	0.0903	0.0018	0.0759	0.1035	0.0271	0.0032	0.1271	0.0192	0.0064	0.0086	0.0025	0.001	0.0234	0.0285	0.0307	0.1252	0.018	0.0787	0.0017
1	rs7556176	24418768	0.69	2.28901382969056	0.74	1.25408873140077	4.5332655333723	6.84237004503013	0.0221	0.0161	0.014	0.0066	0.148	0.0095	0.0093	0.0883	0.0018	0.0779	0.1055	0.0276	0.0032	0.1261	0.0192	0.0066	0.0087	0.0025	0.0011	0.0239	0.0287	0.0317	0.116	0.0188	0.0803	0.0017
1	rs4233050	24419496	0.69	2.28901382969056	0.74	1.25408873140077	4.41119389814697	6.78651769428449	0.0221	0.016	0.014	0.0066	0.1482	0.0095	0.0093	0.0881	0.0018	0.0782	0.1057	0.0276	0.0032	0.1261	0.019	0.0066	0.0088	0.0025	0.0011	0.0241	0.0288	0.0318	0.1153	0.0187	0.0803	0.0017
1	rs6678540	24421474	0.69	2.28901382969056	0.75	1.16700258790913	4.16933619716992	6.55434543617778	0.0221	0.0161	0.014	0.0067	0.1485	0.0096	0.0094	0.0879	0.0018	0.0786	0.1059	0.0277	0.0032	0.1259	0.019	0.0067	0.0088	0.0027	0.0011	0.0242	0.0288	0.0319	0.1137	0.0187	0.0807	0.0017
1	rs11249142	24421804	0.69	2.28901382969056	0.75	1.16700258790913	4.08387285310714	6.48356815760307	0.0221	0.0161	0.014	0.0067	0.1488	0.0097	0.0094	0.0877	0.0018	0.0789	0.1061	0.0277	0.0031	0.1259	0.0189	0.0067	0.0088	0.0027	0.0011	0.0243	0.0288	0.032	0.1129	0.0186	0.0808	0.0017
1	rs4319261	24421950	0.69	2.28901382969056	0.75	1.16700258790913	3.83164336690442	6.16048730598964	0.022	0.0161	0.014	0.0067	0.1491	0.0097	0.0094	0.0874	0.0018	0.0792	0.1064	0.0278	0.0031	0.1257	0.0189	0.0067	0.0088	0.0027	0.0011	0.0244	0.0288	0.0321	0.1118	0.0187	0.081	0.0016
1	rs12568789	24422626	0.7	2.17392130461015	0.76	1.08372498247965	2.62902813980119	5.10859797168564	0.0216	0.0161	0.0141	0.0067	0.1511	0.0101	0.0097	0.086	0.0019	0.0816	0.1082	0.0282	0.0032	0.1241	0.0187	0.007	0.0088	0.0028	0.0011	0.0252	0.0289	0.0325	0.1049	0.0188	0.0821	0.0017
1	rs115703860	24424684	0.71	2.06226788331015	0.76	1.08372498247965	1.01280662046571	3.09261659834579	0.0206	0.0165	0.0142	0.007	0.1574	0.0111	0.0104	0.0823	0.0021	0.0865	0.1123	0.0296	0.0033	0.1203	0.0187	0.0078	0.0089	0.0029	0.0011	0.0273	0.0294	0.0334	0.0866	0.0192	0.0844	0.0018
1	rs79702545	24425486	0.71	2.06226788331015	0.76	1.08372498247965	0.913863209684985	2.49914226949254	0.0205	0.0166	0.0142	0.007	0.1581	0.0112	0.0105	0.0817	0.0021	0.0874	0.1128	0.0298	0.0033	0.1196	0.0187	0.0079	0.0089	0.0029	0.0011	0.0276	0.0295	0.0336	0.0838	0.0193	0.0848	0.0018
1	rs6424154	24427890	0.71	2.06226788331015	0.76	1.08372498247965	0.976242479384094	2.55714045287846	0.0204	0.0166	0.0142	0.007	0.1584	0.0113	0.0106	0.0816	0.0021	0.0877	0.113	0.0299	0.0033	0.1195	0.0186	0.0079	0.009	0.0029	0.0011	0.0278	0.0295	0.0336	0.0831	0.0193	0.0849	0.0018
1	rs3934861	24431956	0.71	2.06226788331015	0.76	1.08372498247965	0.937305881030936	2.62623887032856	0.0204	0.0166	0.0142	0.007	0.1586	0.0113	0.0106	0.0812	0.0021	0.0881	0.1133	0.0304	0.0034	0.1192	0.0187	0.008	0.0089	0.0028	0.0011	0.0279	0.0296	0.0338	0.0818	0.0194	0.0851	0.0019
1	rs12062137	24433012	0.71	2.06226788331015	0.76	1.08372498247965	0.920737297097957	2.56565022694655	0.0203	0.0166	0.0141	0.007	0.1588	0.0113	0.0106	0.0812	0.0021	0.0882	0.1134	0.0304	0.0034	0.1191	0.0187	0.008	0.0089	0.0028	0.0011	0.0279	0.0296	0.0339	0.0813	0.0194	0.0851	0.0018
1	rs76729092	24433055	0.71	2.06226788331015	0.76	1.08372498247965	0.912210021333943	2.54512148707605	0.0203	0.0166	0.0141	0.007	0.1588	0.0113	0.0106	0.0812	0.0021	0.0882	0.1134	0.0304	0.0034	0.1191	0.0187	0.008	0.0089	0.0028	0.0011	0.0279	0.0296	0.0339	0.0812	0.0194	0.0852	0.0018
1	rs35559462	24436337	0.71	2.06226788331015	0.76	1.08372498247965	0.862877806275964	2.46210025605239	0.0203	0.0167	0.0142	0.0071	0.1593	0.0114	0.0106	0.0808	0.0021	0.0886	0.1138	0.0304	0.0034	0.1192	0.0186	0.008	0.0089	0.0028	0.0011	0.028	0.0296	0.0342	0.0804	0.0194	0.0846	0.0018
1	rs3795299	24447468	0.71	2.06226788331015	0.77	1.00421642385407	0.815422488450193	2.1853512962766	0.0202	0.0168	0.0141	0.0072	0.1603	0.0116	0.0107	0.0793	0.002	0.0895	0.1149	0.031	0.0034	0.1186	0.0184	0.0081	0.0088	0.0028	0.001	0.0283	0.03	0.0342	0.0775	0.0195	0.0852	0.0019
1	rs12093987	24449628	0.72	1.95403770947974	0.77	1.00421642385407	0.81897136012829	2.04789286996278	0.0202	0.0169	0.014	0.0073	0.1607	0.0118	0.0108	0.0786	0.002	0.09	0.1155	0.0314	0.0034	0.1182	0.0181	0.0082	0.0088	0.0028	0.001	0.0285	0.0301	0.0341	0.0759	0.0194	0.0856	0.0018
1	rs11249201	24452399	0.72	1.95403770947974	0.77	1.00421642385407	0.795671612494663	1.99493251698264	0.0201	0.0168	0.014	0.0074	0.1615	0.0119	0.0108	0.078	0.002	0.0905	0.1156	0.0315	0.0035	0.1178	0.0181	0.0083	0.0087	0.0028	9e-04	0.0286	0.0302	0.0341	0.075	0.0195	0.086	0.0018
1	rs16829204	24454688	0.72	1.95403770947974	0.77	1.00421642385407	0.785874733292306	2.01591462321433	0.0201	0.0169	0.0139	0.0074	0.1616	0.0119	0.0108	0.0778	0.002	0.0905	0.1156	0.0315	0.0035	0.1178	0.0181	0.0083	0.0087	0.0027	9e-04	0.0286	0.0302	0.0341	0.0749	0.0195	0.086	0.0018
1	rs4649187	24458479	0.72	1.95403770947974	0.77	1.00421642385407	0.76138416806781	1.99708315135335	0.02	0.0169	0.014	0.0073	0.1617	0.0119	0.0108	0.0777	0.002	0.0906	0.1157	0.0316	0.0035	0.1177	0.0181	0.0083	0.0087	0.0027	9e-04	0.0286	0.0302	0.0341	0.0748	0.0195	0.0861	0.0018
1	rs10751768	24466259	0.72	1.95403770947974	0.77	1.00421642385407	0.67090166973504	1.86968570655183	0.0197	0.017	0.0142	0.0073	0.162	0.0119	0.0108	0.0772	0.0019	0.0908	0.1162	0.0318	0.0036	0.1175	0.018	0.0084	0.0086	0.0027	9e-04	0.0287	0.0302	0.0341	0.0741	0.0197	0.0864	0.0017
1	rs4592212	24470995	0.72	1.95403770947974	0.77	1.00421642385407	0.622690746281771	1.72470693097386	0.0197	0.017	0.0142	0.0073	0.1621	0.0119	0.0108	0.077	0.0018	0.0909	0.1165	0.0319	0.0036	0.1174	0.0179	0.0084	0.0085	0.0027	9e-04	0.0288	0.0302	0.034	0.0738	0.0197	0.0864	0.0017
1	rs72648577	24471449	0.72	1.95403770947974	0.77	1.00421642385407	0.617110363194335	1.67775762018784	0.0197	0.017	0.0142	0.0073	0.1621	0.0119	0.0108	0.0769	0.0018	0.091	0.1165	0.0319	0.0036	0.1173	0.0179	0.0084	0.0085	0.0027	9e-04	0.0288	0.0302	0.034	0.0737	0.0197	0.0865	0.0017
1	rs74785846	24473526	0.72	1.95403770947974	0.77	1.00421642385407	0.598859105169787	1.61917350209009	0.0196	0.017	0.0142	0.0073	0.1622	0.0119	0.0108	0.0766	0.0018	0.0912	0.1168	0.032	0.0036	0.1171	0.0179	0.0084	0.0085	0.0028	9e-04	0.0289	0.0302	0.0339	0.0733	0.0198	0.0866	0.0017
1	rs76724913	24473669	0.72	1.95403770947974	0.77	1.00421642385407	0.592353319482043	1.62752329046837	0.0196	0.017	0.0142	0.0073	0.1622	0.0119	0.0108	0.0766	0.0018	0.0912	0.1168	0.032	0.0035	0.117	0.0179	0.0085	0.0085	0.0028	9e-04	0.0289	0.0302	0.0339	0.0733	0.0198	0.0866	0.0017
1	rs1416835	24486955	0.72	1.95403770947974	0.77	1.00421642385407	0.581064425288638	1.5403564478996	0.0194	0.0169	0.0143	0.0074	0.1623	0.012	0.0109	0.076	0.0016	0.0916	0.1175	0.0323	0.0036	0.1161	0.0179	0.0086	0.0085	0.0029	9e-04	0.029	0.0303	0.0335	0.073	0.02	0.0868	0.0017
1	rs77419630	24487538	0.72	1.95403770947974	0.77	1.00421642385407	0.554808666096255	1.47998101233153	0.0194	0.0169	0.0144	0.0074	0.1622	0.012	0.0109	0.0759	0.0016	0.0917	0.1176	0.0323	0.0036	0.1161	0.0179	0.0086	0.0085	0.0029	9e-04	0.029	0.0303	0.0335	0.0729	0.02	0.0868	0.0017
1	rs72648596	24492808	0.73	1.84921394662847	0.77	1.00421642385407	0.500290423591757	1.39584529307266	0.0192	0.0168	0.0146	0.0075	0.1621	0.012	0.0109	0.0753	0.0015	0.0923	0.1184	0.0325	0.0035	0.1153	0.0179	0.0087	0.0084	0.0029	9e-04	0.0292	0.0303	0.0336	0.0724	0.0201	0.087	0.0016
1	rs4649197	24495722	0.73	1.84921394662847	0.77	1.00421642385407	0.429958694573265	1.25226070229074	0.0189	0.0168	0.0149	0.0074	0.1621	0.012	0.0109	0.0743	0.0013	0.0932	0.1194	0.0327	0.0034	0.1142	0.0179	0.0087	0.0083	0.0029	0.001	0.0294	0.0303	0.0339	0.0719	0.0203	0.0872	0.0016
1	rs3893321	24506121	0.73	1.84921394662847	0.77	1.00421642385407	0.40139214599677	1.10072311393925	0.0187	0.0167	0.015	0.0073	0.1621	0.012	0.011	0.0735	0.0013	0.0944	0.12	0.0328	0.0033	0.1132	0.018	0.0087	0.0081	0.0029	0.001	0.0297	0.0304	0.034	0.071	0.0205	0.0876	0.0015
1	rs12751091	24507213	0.73	1.84921394662847	0.77	1.00421642385407	0.389036617314549	1.09388337904213	0.0187	0.0167	0.0151	0.0072	0.1621	0.012	0.0111	0.0733	0.0013	0.0946	0.12	0.0328	0.0033	0.113	0.018	0.0088	0.0081	0.003	0.001	0.0298	0.0305	0.034	0.0708	0.0205	0.0877	0.0015
1	rs10903046	24507855	0.74	1.74777870808855	0.78	0.928434583535755	0.372993786155433	0.999622862182907	0.0185	0.0166	0.0153	0.0071	0.1619	0.012	0.0111	0.0726	0.0013	0.0955	0.1205	0.0328	0.0033	0.1122	0.018	0.0089	0.008	0.003	0.001	0.03	0.0306	0.034	0.07	0.0208	0.088	0.0015
1	rs1538633	24516690	0.74	1.74777870808855	0.78	0.928434583535755	0.386977794081604	0.670844119883332	0.0181	0.0166	0.0161	0.0071	0.163	0.0119	0.0112	0.0693	0.0013	0.0971	0.1221	0.0335	0.0033	0.1101	0.0181	0.009	0.0076	0.0032	0.0011	0.0306	0.0308	0.0342	0.0677	0.0213	0.0889	0.0014
1	rs11587500	24516880	0.74	1.74777870808855	0.79	0.8563340912432	0.406160987685989	0.686924111971775	0.0181	0.0166	0.0161	0.0071	0.163	0.012	0.0112	0.0693	0.0013	0.0971	0.1222	0.0335	0.0033	0.11	0.018	0.0091	0.0076	0.0032	0.0011	0.0306	0.0309	0.0342	0.0677	0.0213	0.0888	0.0014
1	rs59960858	24519437	0.75	1.64971298194441	0.79	0.8563340912432	0.362059781961056	0.584094828097733	0.018	0.0166	0.0162	0.0072	0.1633	0.0118	0.0111	0.0688	0.0013	0.0974	0.1222	0.0339	0.0032	0.1104	0.0182	0.009	0.0075	0.0032	0.0011	0.0308	0.0308	0.034	0.0663	0.0214	0.0893	0.0013
1	rs4649203	24519920	0.75	1.64971298194441	0.79	0.8563340912432	0.333342060717415	0.546231660359522	0.018	0.0166	0.0163	0.0072	0.1636	0.0117	0.0111	0.0685	0.0013	0.0977	0.1224	0.0337	0.0032	0.1107	0.0182	0.009	0.0075	0.0032	0.0011	0.0308	0.0308	0.034	0.0658	0.0215	0.0894	0.0013
1	rs10903048	24524365	0.76	1.55499655060948	0.79	0.8563340912432	0.153681409599251	0.436631006227912	0.0172	0.0166	0.0167	0.0069	0.1638	0.011	0.0106	0.0657	0.0013	0.099	0.1244	0.0347	0.0031	0.1098	0.0183	0.0088	0.007	0.0032	0.0012	0.0316	0.03	0.0338	0.0661	0.0215	0.0907	0.0014
1	rs6691474	24525794	0.76	1.55499655060948	0.79	0.8563340912432	0.136616963877547	0.399764161304898	0.0164	0.0167	0.0168	0.0068	0.1638	0.0109	0.0105	0.0648	0.0012	0.1001	0.1252	0.035	0.003	0.1094	0.0183	0.0088	0.0069	0.0032	0.0013	0.0319	0.0297	0.0338	0.0662	0.0213	0.0909	0.0013
1	rs12046369	24526135	0.76	1.55499655060948	0.79	0.8563340912432	0.138558814642744	0.367968643820657	0.0161	0.0167	0.0168	0.0068	0.1638	0.0109	0.0105	0.0645	0.0012	0.1004	0.1253	0.0351	0.003	0.1094	0.0183	0.0089	0.0069	0.0032	0.0013	0.032	0.0296	0.0338	0.0662	0.0213	0.0911	0.0013
1	rs16860735	24527816	0.78	1.37552415152317	0.79	0.8563340912432	0.049849070416293	0.32432679690171	0.0147	0.0171	0.017	0.0065	0.1641	0.0104	0.0097	0.0602	0.0012	0.1027	0.1277	0.0355	0.0028	0.1082	0.0188	0.0086	0.0066	0.0031	0.0013	0.033	0.0285	0.0341	0.0663	0.0211	0.0937	0.0013
1	rs17184658	24530246	0.79	1.29072091625847	0.79	0.8563340912432	0.0256959317734754	0.227332663539369	0.0128	0.0176	0.0172	0.0062	0.1647	0.0093	0.0088	0.0544	0.001	0.1063	0.1311	0.0359	0.0024	0.1068	0.0194	0.0083	0.0062	0.0029	0.0013	0.0342	0.027	0.0357	0.0666	0.0205	0.0964	0.0012
1	rs11249028	24530964	0.79	1.29072091625847	0.79	0.8563340912432	0.0194221050370028	0.202192406842174	0.0131	0.0177	0.0174	0.006	0.1662	0.0091	0.0085	0.0538	0.001	0.1064	0.1311	0.0357	0.0023	0.1072	0.0194	0.0082	0.0061	0.0029	0.0013	0.0341	0.0266	0.0359	0.0664	0.0202	0.0967	0.0011
1	rs16860738	24532144	0.79	1.29072091625847	0.79	0.8563340912432	0.0136077973256846	0.195206015803662	0.0132	0.0177	0.0174	0.006	0.1665	0.009	0.0084	0.0535	0.001	0.1065	0.1312	0.0357	0.0023	0.1076	0.0194	0.0081	0.006	0.0029	0.0013	0.0342	0.0263	0.0359	0.0663	0.0201	0.0969	0.0011
1	rs10903056	24535011	0.79	1.29072091625847	0.79	0.8563340912432	0.012183821896779	0.187177849683327	0.0134	0.0177	0.0173	0.0059	0.1663	0.0089	0.0083	0.0533	0.001	0.1065	0.1314	0.0357	0.0023	0.1076	0.0194	0.0081	0.006	0.0029	0.0012	0.0343	0.0264	0.036	0.0664	0.0199	0.0972	0.0011
1	rs12067029	24536670	0.8	1.20917223849118	0.79	0.8563340912432	0.0124434423839422	0.173757448789393	0.0134	0.0176	0.0175	0.0058	0.1665	0.0087	0.0081	0.0525	9e-04	0.1069	0.132	0.0356	0.0023	0.1078	0.0194	0.0078	0.0058	0.0029	0.0012	0.0343	0.0261	0.0358	0.0673	0.0196	0.0975	0.001
1	rs4649208	24537614	0.8	1.20917223849118	0.79	0.8563340912432	0.0109792817636509	0.167423667805137	0.0135	0.0175	0.0175	0.0057	0.1666	0.0086	0.0079	0.0521	9e-04	0.1071	0.1322	0.0356	0.0022	0.1078	0.0195	0.0077	0.0057	0.0028	0.0012	0.0344	0.026	0.0357	0.0679	0.0195	0.0976	0.001
1	rs80315980	24539130	0.8	1.20917223849118	0.79	0.8563340912432	0.00923842323197401	0.151101331023699	0.0136	0.0174	0.0176	0.0056	0.1668	0.0084	0.0077	0.0516	9e-04	0.1074	0.1327	0.0355	0.0022	0.108	0.0196	0.0075	0.0056	0.0028	0.0011	0.0345	0.0258	0.0355	0.0687	0.0194	0.0977	9e-04
1	rs11582338	24547724	0.8	1.20917223849118	0.79	0.8563340912432	0.00963365278649546	0.139695333273199	0.0136	0.0171	0.0179	0.0052	0.1679	0.0078	0.0071	0.0497	9e-04	0.1078	0.1343	0.0353	0.0022	0.1088	0.0196	0.0069	0.0053	0.0027	0.001	0.0344	0.0251	0.0352	0.0709	0.0188	0.0982	8e-04
1	rs114868658	24549050	0.81	1.13085046114427	0.79	0.8563340912432	0.00890280829778641	0.136483516162505	0.0137	0.0171	0.0177	0.0052	0.1679	0.0078	0.0071	0.0496	9e-04	0.1079	0.1344	0.0354	0.0022	0.1088	0.0196	0.0069	0.0052	0.0027	0.001	0.0344	0.0251	0.0352	0.071	0.0188	0.0982	8e-04
1	rs12130352	24553410	0.81	1.13085046114427	0.79	0.8563340912432	0.0049154254507496	0.122506652000453	0.0137	0.017	0.0178	0.0052	0.1681	0.0078	0.0071	0.0494	9e-04	0.108	0.1346	0.0353	0.0022	0.1089	0.0195	0.0069	0.0052	0.0027	0.001	0.0345	0.0251	0.0351	0.0712	0.0187	0.0982	8e-04
1	rs72650451	24556587	0.81	1.13085046114427	0.79	0.8563340912432	0.00449110427917291	0.122857982015617	0.0136	0.017	0.0178	0.0052	0.1682	0.0078	0.007	0.0493	9e-04	0.1081	0.1347	0.0353	0.0022	0.1089	0.0195	0.0068	0.0052	0.0028	0.001	0.0344	0.0251	0.0351	0.0713	0.0187	0.0983	9e-04
1	rs11249046	24562952	0.81	1.13085046114427	0.79	0.8563340912432	0.00329778374716113	0.124708639575844	0.0136	0.017	0.0179	0.0051	0.1683	0.0077	0.007	0.0491	9e-04	0.108	0.1347	0.0353	0.0023	0.1091	0.0195	0.0068	0.0052	0.0028	0.001	0.0344	0.0251	0.035	0.0714	0.0186	0.0984	9e-04
1	rs7543392	24565480	0.81	1.13085046114427	0.79	0.8563340912432	0.00325219401739787	0.125770797248816	0.0136	0.017	0.0179	0.0051	0.1684	0.0077	0.0069	0.049	9e-04	0.108	0.1347	0.0354	0.0023	0.1092	0.0195	0.0067	0.0052	0.0028	0.001	0.0344	0.0251	0.035	0.0715	0.0186	0.0985	9e-04
1	rs7549558	24567348	0.81	1.13085046114427	0.8	0.78786632127418	0.00340613295035991	0.119622631300786	0.0136	0.017	0.0178	0.0051	0.1684	0.0077	0.0069	0.049	9e-04	0.108	0.1347	0.0354	0.0023	0.1091	0.0195	0.0067	0.0052	0.0028	0.001	0.0344	0.025	0.035	0.0715	0.0186	0.0985	9e-04
1	rs77766177	24568784	0.81	1.13085046114427	0.8	0.78786632127418	0.00408829869870447	0.111720374833512	0.0136	0.0171	0.0179	0.0051	0.1683	0.0076	0.0069	0.0489	9e-04	0.108	0.1347	0.0354	0.0023	0.1091	0.0195	0.0067	0.0052	0.0028	0.001	0.0344	0.025	0.035	0.0715	0.0186	0.0985	9e-04
1	rs12407356	24578011	0.81	1.13085046114427	0.8	0.78786632127418	0.00432100018152365	0.0857436209346151	0.0137	0.017	0.0182	0.005	0.169	0.0072	0.0064	0.0479	9e-04	0.1079	0.1341	0.0354	0.0023	0.1087	0.0191	0.0064	0.005	0.0028	0.001	0.0355	0.0248	0.0348	0.0727	0.0181	0.1	8e-04
1	rs12045815	24580993	0.81	1.13085046114427	0.8	0.78786632127418	0.00366676569454195	0.0715852094895178	0.0138	0.0171	0.0183	0.005	0.1693	0.0069	0.0061	0.0474	9e-04	0.1079	0.1338	0.0353	0.0023	0.1086	0.0188	0.0063	0.005	0.0028	0.001	0.0359	0.0252	0.0347	0.0732	0.0177	0.1006	8e-04
1	rs11588060	24583035	0.81	1.13085046114427	0.8	0.78786632127418	0.00320283801554739	0.0696788039230055	0.0138	0.0171	0.0183	0.005	0.1693	0.0069	0.0061	0.0473	9e-04	0.1079	0.1338	0.0353	0.0023	0.1086	0.0188	0.0062	0.005	0.0028	0.001	0.0359	0.0253	0.0348	0.0733	0.0177	0.1007	8e-04
1	rs11249058	24583452	0.81	1.13085046114427	0.8	0.78786632127418	0.00303578092574239	0.0705234598699202	0.0138	0.0171	0.0183	0.005	0.1693	0.0069	0.0061	0.0473	9e-04	0.1079	0.1338	0.0353	0.0023	0.1086	0.0188	0.0062	0.005	0.0028	0.001	0.0359	0.0253	0.0348	0.0733	0.0177	0.1008	8e-04
1	rs72650483	24584035	0.81	1.13085046114427	0.8	0.78786632127418	0.00321351663482028	0.0721541595125049	0.0138	0.0171	0.0183	0.005	0.1693	0.0069	0.0061	0.0473	9e-04	0.1079	0.1337	0.0354	0.0023	0.1086	0.0188	0.0062	0.005	0.0027	0.001	0.0359	0.0253	0.0348	0.0733	0.0177	0.1008	8e-04
1	rs79451341	24584103	0.81	1.13085046114427	0.8	0.78786632127418	0.00324787836951459	0.0722254091778441	0.0138	0.0172	0.0183	0.005	0.1693	0.0069	0.0061	0.0473	9e-04	0.1079	0.1337	0.0354	0.0023	0.1086	0.0188	0.0062	0.005	0.0027	0.001	0.0359	0.0253	0.0348	0.0733	0.0177	0.1008	8e-04
1	rs6670533	24584490	0.82	1.05572611347058	0.8	0.78786632127418	0.00330433775357223	0.0722254091778441	0.0138	0.0172	0.0183	0.0049	0.1693	0.0069	0.0061	0.0472	9e-04	0.1078	0.1337	0.0354	0.0023	0.1086	0.0188	0.0062	0.005	0.0027	0.001	0.0359	0.0254	0.0348	0.0734	0.0177	0.1008	8e-04
1	rs71640832	24587703	0.82	1.05572611347058	0.8	0.78786632127418	0.00350810479704304	0.0727249699591535	0.0138	0.0172	0.0183	0.0049	0.1693	0.0069	0.0061	0.0472	9e-04	0.1078	0.1337	0.0354	0.0023	0.1085	0.0188	0.0062	0.005	0.0027	0.001	0.0359	0.0254	0.0348	0.0735	0.0176	0.101	8e-04
1	rs11249071	24617944	0.82	1.05572611347058	0.8	0.78786632127418	0.00329342014334007	0.070100603587163	0.0138	0.0176	0.0183	0.005	0.1689	0.0071	0.006	0.0469	0.001	0.1072	0.1339	0.0355	0.0023	0.1081	0.0186	0.0061	0.005	0.0027	0.001	0.0356	0.0257	0.0347	0.0743	0.0172	0.1018	8e-04
1	rs34368266	24621768	0.82	1.05572611347058	0.8	0.78786632127418	0.00331090209085094	0.0692580629845816	0.0138	0.0176	0.0183	0.005	0.1689	0.0071	0.006	0.0469	0.001	0.1072	0.1339	0.0355	0.0023	0.1081	0.0186	0.0061	0.005	0.0027	0.001	0.0356	0.0257	0.0347	0.0743	0.0172	0.1018	8e-04
1	rs4641259	24625549	0.82	1.05572611347058	0.8	0.78786632127418	0.0038606300381892	0.0674471379883101	0.0139	0.0176	0.0184	0.0049	0.1688	0.0072	0.006	0.0469	0.001	0.1071	0.134	0.0355	0.0023	0.108	0.0186	0.0061	0.005	0.0027	0.001	0.0356	0.0259	0.0348	0.0742	0.0171	0.1019	8e-04
1	rs77455275	24627899	0.82	1.05572611347058	0.8	0.78786632127418	0.004323703022757	0.0690480901970368	0.0139	0.0176	0.0184	0.0049	0.1688	0.0072	0.006	0.0468	0.001	0.107	0.1339	0.0355	0.0023	0.1079	0.0187	0.0062	0.005	0.0027	0.001	0.0357	0.0259	0.0349	0.0742	0.017	0.1019	8e-04
1	rs116303375	24635954	0.82	1.05572611347058	0.8	0.78786632127418	0.00428329959399104	0.0708766457271976	0.0139	0.0176	0.0184	0.0049	0.1688	0.0072	0.006	0.0468	0.001	0.107	0.1339	0.0354	0.0023	0.1079	0.0187	0.0062	0.005	0.0027	0.001	0.0358	0.0259	0.0349	0.0742	0.017	0.102	8e-04
1	rs544030	24639413	0.82	1.05572611347058	0.8	0.78786632127418	0.00446054746715319	0.0711597208539479	0.0139	0.0175	0.0185	0.0049	0.1687	0.0072	0.006	0.0466	0.001	0.1068	0.1337	0.0355	0.0023	0.1078	0.0188	0.0062	0.005	0.0027	0.001	0.0359	0.0259	0.0349	0.0743	0.017	0.102	9e-04
1	rs11249086	24641835	0.82	1.05572611347058	0.8	0.78786632127418	0.00504528739700196	0.0828593539718707	0.0139	0.0174	0.0187	0.005	0.1687	0.0073	0.006	0.0464	0.001	0.1067	0.1337	0.0355	0.0023	0.1077	0.0189	0.0062	0.005	0.0027	0.001	0.0359	0.0259	0.0349	0.0746	0.0171	0.102	9e-04
1	rs61772764	24642857	0.82	1.05572611347058	0.8	0.78786632127418	0.0059715646917758	0.0783131756730499	0.0139	0.0174	0.0188	0.005	0.1689	0.0073	0.006	0.0462	0.001	0.1064	0.1337	0.0355	0.0022	0.1076	0.0188	0.0062	0.005	0.0028	0.001	0.0359	0.0258	0.0349	0.0747	0.017	0.1022	9e-04
1	rs72652521	24644870	0.82	1.05572611347058	0.8	0.78786632127418	0.00654479167969046	0.0900659459725021	0.0139	0.0174	0.0188	0.005	0.1695	0.0073	0.006	0.0459	0.001	0.1062	0.134	0.0356	0.0022	0.1073	0.0188	0.0062	0.0051	0.0028	0.001	0.0358	0.0257	0.0349	0.0748	0.0169	0.1025	8e-04
1	rs79338443	24646387	0.82	1.05572611347058	0.8	0.78786632127418	0.0073536615779484	0.0899101185383723	0.014	0.0174	0.0188	0.005	0.1699	0.0073	0.006	0.0456	0.001	0.106	0.1342	0.0357	0.0021	0.1071	0.0187	0.0061	0.0051	0.0028	9e-04	0.0358	0.0256	0.0349	0.0749	0.0168	0.1026	8e-04
1	rs1408560	24654576	0.82	1.05572611347058	0.8	0.78786632127418	0.0167383541079437	0.0800150737202863	0.0142	0.0177	0.019	0.005	0.1718	0.0074	0.006	0.0444	9e-04	0.1045	0.1358	0.0361	0.0018	0.106	0.0184	0.0059	0.0052	0.0028	8e-04	0.0359	0.0249	0.0345	0.0751	0.0164	0.1038	8e-04
1	rs12059221	24656001	0.82	1.05572611347058	0.8	0.78786632127418	0.01807985926999	0.0860495335234299	0.0142	0.0178	0.019	0.005	0.172	0.0074	0.006	0.0442	9e-04	0.1042	0.1361	0.0363	0.0018	0.1059	0.0183	0.0059	0.0053	0.0028	8e-04	0.0359	0.0248	0.0345	0.0751	0.0163	0.1039	8e-04
1	rs624557	24656158	0.82	1.05572611347058	0.8	0.78786632127418	0.0191530545214069	0.099852929030262	0.0142	0.0178	0.019	0.005	0.1721	0.0074	0.006	0.0442	9e-04	0.1042	0.1362	0.0363	0.0018	0.106	0.0183	0.0059	0.0053	0.0028	8e-04	0.036	0.0248	0.0344	0.0751	0.0163	0.104	8e-04
1	rs2486668	24658063	0.82	1.05572611347058	0.8	0.78786632127418	0.0207200143807594	0.106428695506672	0.0143	0.0179	0.0191	0.005	0.1721	0.0074	0.0061	0.0441	9e-04	0.104	0.1363	0.0362	0.0017	0.106	0.0183	0.006	0.0054	0.0028	7e-04	0.036	0.0247	0.0343	0.0753	0.0163	0.104	8e-04
1	rs10903078	24659435	0.83	0.983767787599247	0.8	0.78786632127418	0.0240499516094192	0.100747415459412	0.0142	0.0179	0.0192	0.005	0.1727	0.0074	0.0061	0.0438	9e-04	0.1039	0.1366	0.0361	0.0017	0.1056	0.0182	0.006	0.0053	0.0029	7e-04	0.036	0.0246	0.0342	0.0754	0.0162	0.1042	8e-04
1	rs34637004	24663184	0.83	0.983767787599247	0.8	0.78786632127418	0.0312678327960948	0.109777077185642	0.0142	0.018	0.0197	0.0048	0.1737	0.0072	0.006	0.0433	9e-04	0.1033	0.1378	0.036	0.0016	0.1045	0.0175	0.0058	0.0053	0.0028	7e-04	0.0362	0.0241	0.0335	0.0757	0.0159	0.1062	8e-04
1	rs11809452	24663965	0.83	0.983767787599247	0.8	0.78786632127418	0.036554063619975	0.10726204707087	0.0142	0.018	0.0198	0.0048	0.174	0.0071	0.0059	0.0432	9e-04	0.1032	0.138	0.0361	0.0016	0.1043	0.0173	0.0057	0.0053	0.0029	6e-04	0.0362	0.024	0.0333	0.0758	0.0159	0.1066	8e-04
1	rs114663417	24668407	0.83	0.983767787599247	0.8	0.78786632127418	0.0458211135185013	0.0878941639881679	0.0142	0.0179	0.02	0.0047	0.1742	0.007	0.0059	0.0429	7e-04	0.1031	0.1388	0.0359	0.0015	0.1042	0.0169	0.0056	0.0052	0.0028	6e-04	0.0362	0.024	0.0329	0.0763	0.0157	0.1078	7e-04
1	rs11576645	24668667	0.83	0.983767787599247	0.8	0.78786632127418	0.0474966220093595	0.096306275913502	0.0142	0.0179	0.02	0.0047	0.1742	0.007	0.0059	0.0429	7e-04	0.1031	0.1388	0.0359	0.0015	0.1042	0.0168	0.0056	0.0052	0.0028	6e-04	0.0362	0.024	0.0328	0.0763	0.0158	0.1078	7e-04
1	rs41268753	24669457	0.83	0.983767787599247	0.8	0.78786632127418	0.0484380198710797	0.0969473785145671	0.0142	0.0179	0.02	0.0047	0.1742	0.007	0.0059	0.0428	8e-04	0.103	0.1387	0.0359	0.0015	0.1043	0.0168	0.0056	0.0053	0.0028	6e-04	0.0363	0.0241	0.0328	0.0763	0.0157	0.1079	7e-04
1	rs3887580	24669808	0.83	0.983767787599247	0.8	0.78786632127418	0.0496854878942512	0.105017761869895	0.0142	0.0179	0.02	0.0047	0.1742	0.007	0.0059	0.0428	8e-04	0.103	0.1388	0.0359	0.0015	0.1043	0.0168	0.0056	0.0053	0.0028	6e-04	0.0363	0.0241	0.0327	0.0763	0.0157	0.108	7e-04
1	rs142369311	24671406	0.83	0.983767787599247	0.8	0.78786632127418	0.0505235545586865	0.102545696729776	0.0142	0.0179	0.0201	0.0047	0.1742	0.007	0.0059	0.0427	8e-04	0.103	0.1387	0.0358	0.0015	0.1044	0.0167	0.0056	0.0053	0.0028	6e-04	0.0363	0.0241	0.0326	0.0764	0.0157	0.1082	7e-04
1	rs116396279	24671418	0.83	0.983767787599247	0.8	0.78786632127418	0.0503255121586188	0.101808540055431	0.0142	0.0179	0.0201	0.0047	0.1742	0.007	0.0059	0.0427	8e-04	0.103	0.1387	0.0358	0.0015	0.1044	0.0167	0.0056	0.0053	0.0028	6e-04	0.0363	0.0241	0.0326	0.0764	0.0157	0.1082	7e-04
1	rs481399	24672493	0.83	0.983767787599247	0.8	0.78786632127418	0.0519919139039625	0.122770114142008	0.0142	0.0179	0.0202	0.0047	0.1741	0.007	0.0059	0.0427	9e-04	0.103	0.1387	0.0357	0.0014	0.1045	0.0167	0.0056	0.0053	0.0028	6e-04	0.0363	0.0241	0.0326	0.0764	0.0157	0.1083	7e-04
1	rs6686133	24675790	0.83	0.983767787599247	0.81	0.722979171095748	0.0568358974722665	0.143027266924976	0.0141	0.0179	0.0203	0.0047	0.1742	0.007	0.0059	0.0425	0.001	0.1027	0.1388	0.0357	0.0014	0.1046	0.0166	0.0055	0.0054	0.0027	5e-04	0.0363	0.0242	0.0325	0.0763	0.0157	0.1087	7e-04
1	rs34016531	24681101	0.83	0.983767787599247	0.81	0.722979171095748	0.0624269107267314	0.151385858353115	0.0141	0.0179	0.0203	0.0047	0.1744	0.007	0.0059	0.0424	0.001	0.1026	0.1388	0.0356	0.0013	0.1047	0.0164	0.0055	0.0055	0.0027	5e-04	0.0364	0.0242	0.0324	0.0763	0.0157	0.1088	7e-04
1	rs16829480	24688813	0.83	0.983767787599247	0.81	0.722979171095748	0.0741140309436154	0.152145535407837	0.0141	0.0179	0.0205	0.0047	0.1744	0.007	0.0059	0.0422	0.001	0.1023	0.139	0.0355	0.0012	0.1048	0.0163	0.0055	0.0056	0.0027	5e-04	0.0364	0.0242	0.0322	0.0763	0.0157	0.1092	7e-04
1	rs6694170	24690676	0.83	0.983767787599247	0.81	0.722979171095748	0.0823079405640564	0.17997078875918	0.0141	0.0179	0.0206	0.0047	0.1744	0.007	0.0059	0.0422	0.001	0.1023	0.139	0.0355	0.0012	0.1048	0.0163	0.0055	0.0056	0.0027	5e-04	0.0364	0.0242	0.0322	0.0763	0.0157	0.1092	7e-04
1	rs545809	24690764	0.83	0.983767787599247	0.81	0.722979171095748	0.0830845242004377	0.187484501240129	0.0141	0.0179	0.0206	0.0047	0.1744	0.007	0.0059	0.0422	0.001	0.1023	0.139	0.0355	0.0012	0.1048	0.0163	0.0055	0.0056	0.0027	5e-04	0.0364	0.0242	0.0322	0.0763	0.0157	0.1092	7e-04
1	rs548942	24692283	0.83	0.983767787599247	0.81	0.722979171095748	0.092794166587624	0.189327999728756	0.0141	0.0179	0.0209	0.0046	0.1746	0.007	0.0059	0.042	0.001	0.1027	0.1389	0.0355	0.0012	0.1044	0.0162	0.0055	0.0056	0.0027	5e-04	0.0365	0.0243	0.0319	0.0765	0.0157	0.1094	7e-04
1	rs1142057	24706292	0.83	0.983767787599247	0.81	0.722979171095748	0.0977153920102146	0.178762325085799	0.0141	0.0178	0.021	0.0045	0.1752	0.0068	0.0059	0.042	9e-04	0.1028	0.1392	0.0355	0.0011	0.1041	0.0161	0.0054	0.0055	0.0026	5e-04	0.0365	0.0244	0.0318	0.0765	0.0154	0.1098	6e-04
1	rs41307808	24706329	0.83	0.983767787599247	0.81	0.722979171095748	0.097893204643587	0.179869976297521	0.0141	0.0178	0.021	0.0045	0.1752	0.0068	0.0059	0.042	9e-04	0.1028	0.1392	0.0355	0.0011	0.1041	0.0161	0.0054	0.0055	0.0026	5e-04	0.0365	0.0244	0.0318	0.0765	0.0154	0.1098	6e-04
1	rs6667695	24707669	0.83	0.983767787599247	0.81	0.722979171095748	0.100300633641307	0.168604988694513	0.0141	0.0179	0.0211	0.0044	0.1753	0.0068	0.0059	0.0419	9e-04	0.1027	0.1392	0.0355	0.0011	0.1042	0.0161	0.0054	0.0055	0.0026	5e-04	0.0365	0.0244	0.0318	0.0765	0.0153	0.1099	6e-04
1	rs2294520	24718075	0.84	0.914942008907111	0.8	0.78786632127418	0.112280081665688	0.186360950243274	0.0143	0.0178	0.0211	0.0043	0.1756	0.0068	0.0059	0.0418	9e-04	0.1025	0.1396	0.0354	0.0011	0.1041	0.0161	0.0053	0.0054	0.0024	4e-04	0.0365	0.0244	0.0317	0.0765	0.0153	0.1104	5e-04
1	rs560219	24718079	0.84	0.914942008907111	0.8	0.78786632127418	0.112280081665688	0.186360950243274	0.0143	0.0178	0.0211	0.0043	0.1756	0.0068	0.0059	0.0418	9e-04	0.1025	0.1396	0.0354	0.0011	0.1041	0.0161	0.0053	0.0054	0.0024	4e-04	0.0365	0.0244	0.0317	0.0765	0.0153	0.1104	5e-04
1	rs1408559	24727235	0.84	0.914942008907111	0.8	0.78786632127418	0.111782559522904	0.187689030717356	0.0143	0.0178	0.0211	0.0043	0.1755	0.0067	0.0059	0.0417	9e-04	0.1025	0.1396	0.0354	0.0011	0.1042	0.0161	0.0053	0.0054	0.0024	4e-04	0.0365	0.0244	0.0317	0.0765	0.0153	0.1106	5e-04
1	rs2078445	24727678	0.84	0.914942008907111	0.8	0.78786632127418	0.109860691558395	0.183511439987913	0.0143	0.0178	0.0211	0.0043	0.1755	0.0067	0.0059	0.0417	9e-04	0.1025	0.1396	0.0354	0.0011	0.1042	0.0161	0.0053	0.0054	0.0024	5e-04	0.0365	0.0244	0.0317	0.0765	0.0153	0.1106	5e-04
1	rs77909080	24731093	0.84	0.914942008907111	0.8	0.78786632127418	0.111672184016429	0.179869976297521	0.0143	0.0178	0.0211	0.0043	0.1756	0.0067	0.0059	0.0415	9e-04	0.1025	0.1396	0.0354	0.0011	0.1042	0.0161	0.0053	0.0054	0.0024	5e-04	0.0365	0.0244	0.0317	0.0765	0.0153	0.1107	5e-04
1	rs6694932	24743603	0.84	0.914942008907111	0.8	0.78786632127418	0.112003512303431	0.163702091825455	0.0143	0.0178	0.0211	0.0043	0.1755	0.0067	0.0059	0.0415	0.001	0.1024	0.1396	0.0354	0.0011	0.1043	0.0161	0.0052	0.0053	0.0024	5e-04	0.0365	0.0244	0.0317	0.0765	0.0153	0.1107	5e-04
1	rs10489442	24749079	0.84	0.914942008907111	0.8	0.78786632127418	0.112169403463112	0.16068795149121	0.0143	0.0178	0.0211	0.0042	0.1755	0.0067	0.0059	0.0416	0.001	0.1024	0.1396	0.0355	0.0011	0.1042	0.0161	0.0052	0.0053	0.0024	4e-04	0.0365	0.0244	0.0317	0.0765	0.0153	0.1107	5e-04
1	rs79106262	24750992	0.84	0.914942008907111	0.8	0.78786632127418	0.111920623482077	0.155102107123548	0.0143	0.0178	0.0212	0.0042	0.1755	0.0066	0.0059	0.0415	0.001	0.1024	0.1396	0.0355	0.0011	0.1042	0.0161	0.0052	0.0053	0.0024	4e-04	0.0366	0.0243	0.0317	0.0765	0.0153	0.1107	5e-04
1	rs6670829	24751920	0.84	0.914942008907111	0.8	0.78786632127418	0.112473930429019	0.150438181088848	0.0143	0.0178	0.0212	0.0042	0.1755	0.0066	0.0059	0.0415	0.001	0.1024	0.1396	0.0355	0.0011	0.1042	0.0161	0.0052	0.0053	0.0024	4e-04	0.0366	0.0243	0.0317	0.0765	0.0153	0.1107	5e-04
1	rs115436774	24764719	0.84	0.914942008907111	0.8	0.78786632127418	0.105864946128445	0.135297539177865	0.0143	0.0179	0.0212	0.0042	0.1757	0.0066	0.0058	0.0414	0.001	0.1024	0.1397	0.0355	0.0011	0.1043	0.016	0.0052	0.0052	0.0025	4e-04	0.0364	0.0241	0.0319	0.0764	0.0151	0.1109	5e-04
1	rs72652576	24775094	0.84	0.914942008907111	0.8	0.78786632127418	0.107716416707817	0.142748515665809	0.0143	0.018	0.0213	0.0042	0.1758	0.0066	0.0058	0.0414	0.001	0.1024	0.1398	0.0355	0.0012	0.1043	0.0159	0.0051	0.0052	0.0025	4e-04	0.0364	0.0241	0.0319	0.0763	0.015	0.111	6e-04
1	rs10903089	24784139	0.84	0.914942008907111	0.8	0.78786632127418	0.111121315039576	0.136574902417033	0.0143	0.018	0.0213	0.0041	0.1759	0.0065	0.0057	0.0414	0.001	0.1024	0.1399	0.0355	0.0012	0.1043	0.0159	0.0051	0.0051	0.0026	4e-04	0.0364	0.024	0.0319	0.0763	0.0149	0.1111	6e-04
1	rs2272935	24785393	0.84	0.914942008907111	0.8	0.78786632127418	0.113084511310332	0.131582166510464	0.0143	0.018	0.0213	0.0041	0.176	0.0065	0.0057	0.0414	0.001	0.1024	0.1398	0.0355	0.0012	0.1043	0.0159	0.0051	0.0051	0.0026	4e-04	0.0364	0.024	0.0318	0.0763	0.0149	0.1112	6e-04
1	rs6688953	24788950	0.84	0.914942008907111	0.8	0.78786632127418	0.113195744821838	0.128887886765328	0.0143	0.0181	0.0212	0.0042	0.1757	0.0065	0.0057	0.0413	0.001	0.1024	0.1395	0.0355	0.0012	0.1044	0.0157	0.0051	0.0051	0.0025	4e-04	0.0364	0.0237	0.0318	0.0767	0.0152	0.1116	6e-04
1	rs41268769	24796728	0.84	0.914942008907111	0.8	0.78786632127418	0.114984644138761	0.135206467687963	0.0143	0.0182	0.0213	0.0042	0.1755	0.0065	0.0058	0.0413	0.001	0.1022	0.1397	0.0355	0.0012	0.1044	0.0157	0.0051	0.005	0.0025	4e-04	0.0364	0.0237	0.0319	0.0765	0.0152	0.1117	6e-04
1	rs195734	24804018	0.85	0.849213100564478	0.79	0.8563340912432	0.129949821427624	0.104356314327584	0.0144	0.0185	0.0216	0.0041	0.1755	0.0064	0.0059	0.0414	0.0011	0.1015	0.1401	0.0352	0.0013	0.1046	0.0152	0.0052	0.0047	0.0023	4e-04	0.0367	0.0234	0.0323	0.076	0.0151	0.1126	6e-04
1	rs195704	24813155	0.85	0.849213100564478	0.79	0.8563340912432	0.138401604108095	0.0761886257580679	0.0145	0.0186	0.0214	0.004	0.1755	0.0061	0.0058	0.0414	0.0011	0.1016	0.1408	0.0352	0.0013	0.1045	0.0149	0.0048	0.0045	0.0023	4e-04	0.0367	0.0235	0.0325	0.0757	0.015	0.1134	6e-04
1	rs12064694	24815870	0.85	0.849213100564478	0.79	0.8563340912432	0.14115233849366	0.0787557124975163	0.0145	0.0186	0.0214	0.004	0.1755	0.0061	0.0058	0.0414	0.0011	0.1016	0.1408	0.0352	0.0013	0.1044	0.0149	0.0048	0.0045	0.0023	4e-04	0.0367	0.0234	0.0325	0.0757	0.015	0.1135	6e-04
1	rs431454	24827829	0.85	0.849213100564478	0.79	0.8563340912432	0.143646083152042	0.0818067822017122	0.0145	0.0187	0.0214	0.004	0.1755	0.0061	0.0058	0.0414	0.0011	0.1016	0.141	0.0351	0.0013	0.1043	0.0148	0.0048	0.0045	0.0023	4e-04	0.0367	0.0234	0.0326	0.0756	0.015	0.1137	6e-04
1	rs9424375	24831643	0.85	0.849213100564478	0.79	0.8563340912432	0.145484933894909	0.0756067560778512	0.0145	0.0187	0.0214	0.0039	0.1755	0.0061	0.0058	0.0414	0.0011	0.1014	0.141	0.0351	0.0013	0.1043	0.0147	0.0049	0.0044	0.0023	4e-04	0.0367	0.0233	0.0326	0.0756	0.015	0.1138	6e-04
1	rs75312377	24836544	0.85	0.849213100564478	0.79	0.8563340912432	0.147827623211847	0.070100603587163	0.0145	0.0187	0.0214	0.0039	0.1755	0.0061	0.0058	0.0414	0.0011	0.1014	0.1411	0.0351	0.0013	0.1042	0.0147	0.0049	0.0044	0.0023	5e-04	0.0367	0.0233	0.0327	0.0756	0.015	0.1138	6e-04
1	rs196403	24840768	0.85	0.849213100564478	0.79	0.8563340912432	0.151648793335025	0.0730826690391564	0.0145	0.0187	0.0214	0.0039	0.1755	0.0061	0.0059	0.0414	0.0011	0.1014	0.1411	0.0351	0.0014	0.1041	0.0146	0.0049	0.0044	0.0023	5e-04	0.0367	0.0232	0.0327	0.0755	0.015	0.1139	6e-04
1	rs56843733	24843079	0.85	0.849213100564478	0.79	0.8563340912432	0.150456724361725	0.0727964518298534	0.0145	0.0188	0.0215	0.0039	0.1755	0.006	0.0059	0.0414	0.0011	0.1013	0.1411	0.0351	0.0013	0.1041	0.0146	0.0049	0.0044	0.0024	5e-04	0.0367	0.0233	0.0327	0.0755	0.015	0.1139	6e-04
1	rs114383419	24844069	0.85	0.849213100564478	0.79	0.8563340912432	0.148843136765429	0.0714432632550444	0.0145	0.0188	0.0215	0.0039	0.1755	0.006	0.0059	0.0415	0.0011	0.1014	0.1411	0.0351	0.0013	0.1041	0.0146	0.0049	0.0044	0.0024	5e-04	0.0368	0.0233	0.0327	0.0755	0.015	0.1138	6e-04
1	rs9424327	24851514	0.85	0.849213100564478	0.79	0.8563340912432	0.148974471477342	0.0691180516422347	0.0145	0.0188	0.0215	0.0039	0.1755	0.006	0.0058	0.0416	0.0011	0.1014	0.1411	0.0351	0.0013	0.1041	0.0145	0.0049	0.0044	0.0024	5e-04	0.0372	0.0233	0.0326	0.0757	0.015	0.1132	6e-04
1	rs76058913	24860602	0.85	0.849213100564478	0.79	0.8563340912432	0.139662284596021	0.0598122729134044	0.0145	0.0187	0.0215	0.0039	0.1754	0.006	0.0058	0.042	0.0011	0.1013	0.1408	0.0352	0.0012	0.1042	0.0144	0.005	0.0044	0.0024	5e-04	0.0376	0.023	0.0325	0.076	0.0149	0.1128	7e-04
1	rs196432	24861704	0.85	0.849213100564478	0.79	0.8563340912432	0.137491892519406	0.0581108038099986	0.0145	0.0187	0.0216	0.0039	0.1754	0.006	0.0058	0.0422	0.0011	0.1013	0.1408	0.0352	0.0012	0.1042	0.0144	0.005	0.0044	0.0024	5e-04	0.0377	0.0229	0.0325	0.0761	0.0147	0.1127	7e-04
1	rs34205009	24862465	0.85	0.849213100564478	0.79	0.8563340912432	0.136648153596021	0.0583712035217397	0.0145	0.0187	0.0215	0.0039	0.1754	0.006	0.0058	0.0422	0.0011	0.1014	0.1408	0.0352	0.0012	0.1042	0.0144	0.005	0.0044	0.0024	5e-04	0.0377	0.0229	0.0325	0.0761	0.0147	0.1127	7e-04
1	rs1055703	24863478	0.85	0.849213100564478	0.79	0.8563340912432	0.138558814642744	0.05739727393325	0.0145	0.0187	0.0215	0.0039	0.1755	0.006	0.0059	0.0422	0.0011	0.1014	0.1408	0.0352	0.0012	0.1042	0.0144	0.005	0.0044	0.0024	5e-04	0.0379	0.0229	0.0326	0.0761	0.0147	0.1126	7e-04
1	rs196423	24867781	0.85	0.849213100564478	0.79	0.8563340912432	0.139978525013056	0.0533212210170156	0.0145	0.0187	0.0215	0.0039	0.1753	0.006	0.0058	0.0423	0.0011	0.1015	0.1408	0.0352	0.0011	0.1042	0.0143	0.005	0.0044	0.0024	5e-04	0.0382	0.0228	0.0325	0.0763	0.0147	0.1122	7e-04
1	rs2776744	24874735	0.85	0.849213100564478	0.79	0.8563340912432	0.131712144834719	0.0426233945758125	0.0145	0.0188	0.0215	0.0039	0.1753	0.006	0.0058	0.0423	0.0011	0.102	0.141	0.0351	0.0012	0.1041	0.0141	0.0049	0.0043	0.0024	5e-04	0.0381	0.0227	0.0326	0.0763	0.0145	0.1122	7e-04
1	rs61775259	24879159	0.85	0.849213100564478	0.79	0.8563340912432	0.124955547256599	0.0453300090911884	0.0145	0.0189	0.0218	0.0039	0.1758	0.0059	0.0059	0.0424	0.001	0.1019	0.1414	0.0351	0.0013	0.1037	0.0142	0.0049	0.0043	0.0024	5e-04	0.0379	0.0221	0.0326	0.0756	0.0148	0.1123	7e-04
1	rs6663911	24882006	0.85	0.849213100564478	0.79	0.8563340912432	0.137648482644332	0.056301984089823	0.0142	0.0194	0.0219	0.004	0.1767	0.0058	0.006	0.0425	8e-04	0.1019	0.142	0.0351	0.0014	0.1024	0.0144	0.0048	0.0042	0.0024	5e-04	0.0376	0.0219	0.0331	0.0743	0.015	0.1129	7e-04
1	rs11249133	24885472	0.85	0.849213100564478	0.79	0.8563340912432	0.139504324957235	0.0611352977428614	0.0142	0.0195	0.0221	0.004	0.177	0.0058	0.006	0.0425	9e-04	0.1021	0.1421	0.0351	0.0014	0.1021	0.0144	0.0048	0.0041	0.0024	6e-04	0.0375	0.0218	0.0332	0.0737	0.0152	0.113	7e-04
1	rs6700015	24885851	0.85	0.849213100564478	0.79	0.8563340912432	0.146523381570954	0.0632776061613162	0.0141	0.0195	0.0221	0.004	0.177	0.0058	0.006	0.0425	9e-04	0.1021	0.1421	0.0351	0.0014	0.1021	0.0144	0.0048	0.0041	0.0024	6e-04	0.0375	0.0218	0.0332	0.0737	0.0152	0.1131	7e-04
1	rs79917596	24889357	0.85	0.849213100564478	0.79	0.8563340912432	0.161454961929915	0.0642246516088573	0.0141	0.0195	0.0222	0.0039	0.177	0.0057	0.0061	0.0424	0.001	0.1023	0.1421	0.0352	0.0014	0.102	0.0144	0.0047	0.004	0.0025	6e-04	0.0374	0.0218	0.0332	0.0734	0.0153	0.1133	7e-04
1	rs61669957	24891161	0.85	0.849213100564478	0.79	0.8563340912432	0.162420937394248	0.0634800449719103	0.0141	0.0195	0.0222	0.0039	0.1771	0.0057	0.0061	0.0424	0.001	0.1023	0.1421	0.0352	0.0014	0.102	0.0143	0.0046	0.004	0.0025	6e-04	0.0373	0.0218	0.0332	0.0734	0.0153	0.1133	7e-04
1	rs1929302	24895051	0.85	0.849213100564478	0.79	0.8563340912432	0.16238638009068	0.0649729111615026	0.0141	0.0195	0.0223	0.0039	0.1769	0.0058	0.0061	0.0423	0.001	0.1022	0.1424	0.0351	0.0014	0.102	0.0143	0.0046	0.004	0.0025	6e-04	0.0372	0.0218	0.0331	0.0733	0.0154	0.1135	8e-04
1	rs150920265	24895818	0.85	0.849213100564478	0.78	0.928434583535755	0.155662611720907	0.0662051806236194	0.0141	0.0195	0.0223	0.0039	0.1768	0.0058	0.0061	0.0423	0.001	0.1022	0.1424	0.0351	0.0014	0.102	0.0143	0.0046	0.004	0.0025	6e-04	0.0371	0.0217	0.0331	0.0733	0.0155	0.1135	8e-04
1	rs7539229	24902506	0.86	0.78654304280128	0.78	0.928434583535755	0.160252243368898	0.0653142331235435	0.0142	0.0196	0.0224	0.0039	0.1767	0.0058	0.0061	0.0423	0.001	0.1021	0.1427	0.0352	0.0015	0.102	0.0142	0.0044	0.004	0.0024	6e-04	0.0369	0.0217	0.033	0.0733	0.0155	0.1136	8e-04
1	rs6660403	24908619	0.85	0.849213100564478	0.78	0.928434583535755	0.184156001865413	0.069398192197637	0.0142	0.0197	0.0224	0.0039	0.1767	0.0058	0.0062	0.0423	0.001	0.1019	0.1428	0.0354	0.0015	0.1019	0.0142	0.0042	0.0039	0.0024	6e-04	0.0366	0.0217	0.0332	0.073	0.0155	0.1141	8e-04
1	rs34262503	24915248	0.86	0.78654304280128	0.78	0.928434583535755	0.171944882391508	0.0668249519271995	0.0143	0.0198	0.0224	0.0039	0.1758	0.0057	0.0061	0.0422	0.0011	0.1022	0.143	0.0355	0.0015	0.1019	0.0143	0.0042	0.0039	0.0023	7e-04	0.0365	0.0217	0.0334	0.0729	0.0154	0.114	9e-04
1	rs9728914	24915984	0.86	0.78654304280128	0.78	0.928434583535755	0.176734898666424	0.0674471379883101	0.0143	0.0198	0.0224	0.0039	0.1758	0.0057	0.0061	0.0422	0.0011	0.1022	0.143	0.0356	0.0016	0.1018	0.0143	0.0041	0.0039	0.0023	7e-04	0.0365	0.0217	0.0334	0.0729	0.0154	0.114	9e-04
1	rs12092019	24918735	0.86	0.78654304280128	0.78	0.928434583535755	0.168534857567794	0.0632101872033475	0.0141	0.0199	0.0224	0.0039	0.1756	0.0057	0.0061	0.0424	0.0012	0.1021	0.1431	0.0356	0.0016	0.102	0.0143	0.0041	0.0039	0.0024	7e-04	0.0365	0.0218	0.0335	0.073	0.0153	0.114	0.001
1	rs10903095	24922129	0.86	0.78654304280128	0.78	0.928434583535755	0.162974440408728	0.060538414465843	0.0141	0.0199	0.0223	0.0038	0.1755	0.0056	0.006	0.0425	0.0012	0.1019	0.1433	0.0357	0.0016	0.1021	0.0143	0.004	0.0039	0.0024	7e-04	0.0364	0.0218	0.0335	0.0729	0.0153	0.1141	0.001
1	rs113826324	24924896	0.86	0.78654304280128	0.78	0.928434583535755	0.155628907225249	0.0587627352439238	0.0141	0.02	0.0224	0.0037	0.1752	0.0056	0.006	0.0427	0.0012	0.1019	0.1433	0.0357	0.0017	0.1022	0.0143	0.004	0.0038	0.0025	7e-04	0.0362	0.0218	0.0335	0.073	0.0153	0.1141	0.001
1	rs78418197	24925868	0.86	0.78654304280128	0.78	0.928434583535755	0.156303814953888	0.0591553835914021	0.0141	0.02	0.0223	0.0037	0.1752	0.0056	0.006	0.0427	0.0012	0.1018	0.1433	0.0357	0.0017	0.1023	0.0143	0.004	0.0038	0.0025	7e-04	0.0361	0.0218	0.0335	0.073	0.0153	0.1142	0.001
1	rs76930911	24927028	0.86	0.78654304280128	0.78	0.928434583535755	0.147631548966485	0.0588934940657599	0.0141	0.02	0.0223	0.0037	0.1751	0.0056	0.006	0.0428	0.0013	0.1018	0.1434	0.0356	0.0017	0.1025	0.0143	0.004	0.0038	0.0025	7e-04	0.036	0.0218	0.0334	0.0729	0.0153	0.1142	0.0011
1	rs12123581	24945676	0.86	0.78654304280128	0.78	0.928434583535755	0.14214031950158	0.056301984089823	0.014	0.0201	0.0223	0.0037	0.175	0.0056	0.006	0.0429	0.0013	0.1019	0.1433	0.0355	0.0017	0.1028	0.0143	0.0039	0.0038	0.0025	7e-04	0.0358	0.0219	0.0333	0.0729	0.0152	0.1143	0.0011
1	rs75212359	24948797	0.86	0.78654304280128	0.78	0.928434583535755	0.141534294240855	0.05559810062116	0.014	0.0201	0.0223	0.0037	0.175	0.0056	0.0059	0.0429	0.0013	0.1019	0.1433	0.0355	0.0017	0.1028	0.0143	0.0039	0.0038	0.0025	7e-04	0.0358	0.022	0.0333	0.0729	0.0152	0.1143	0.0011
1	rs28399334	24952693	0.86	0.78654304280128	0.78	0.928434583535755	0.14258785450204	0.055279413573728	0.014	0.0201	0.0223	0.0036	0.175	0.0056	0.0059	0.0429	0.0013	0.1019	0.1433	0.0355	0.0018	0.1029	0.0143	0.0039	0.0038	0.0025	7e-04	0.0358	0.022	0.0333	0.0729	0.0152	0.1144	0.0011
1	rs17363576	24965942	0.86	0.78654304280128	0.78	0.928434583535755	0.128682605207001	0.0516406600843847	0.014	0.0201	0.0223	0.0036	0.175	0.0056	0.0059	0.043	0.0013	0.1019	0.1434	0.0354	0.0017	0.1029	0.0144	0.0039	0.0037	0.0025	7e-04	0.0357	0.0221	0.0333	0.0729	0.0152	0.1143	0.0011
1	rs7549196	24986877	0.86	0.78654304280128	0.78	0.928434583535755	0.128442082436539	0.0504720913336642	0.014	0.0201	0.0223	0.0036	0.1749	0.0056	0.0059	0.0432	0.0013	0.1019	0.1434	0.0354	0.0017	0.1028	0.0144	0.004	0.0037	0.0025	7e-04	0.0356	0.0221	0.0333	0.0731	0.0152	0.1142	0.0011
1	rs114067890	24999518	0.86	0.78654304280128	0.78	0.928434583535755	0.118614270439952	0.0482900699995543	0.0139	0.0201	0.0223	0.0036	0.1748	0.0055	0.0059	0.0434	0.0013	0.1018	0.1435	0.0354	0.0017	0.1025	0.0145	0.004	0.0037	0.0025	7e-04	0.0357	0.0221	0.0333	0.0731	0.0152	0.1141	0.0011
1	rs74511983	24999885	0.86	0.78654304280128	0.78	0.928434583535755	0.11915894301367	0.04805023439048	0.0139	0.0201	0.0223	0.0036	0.1749	0.0055	0.0059	0.0434	0.0013	0.1018	0.1435	0.0354	0.0017	0.1025	0.0145	0.004	0.0037	0.0025	7e-04	0.0357	0.0221	0.0334	0.0731	0.0152	0.114	0.0011
1	rs4648873	25015418	0.85	0.849213100564478	0.78	0.928434583535755	0.0773515342832825	0.0400466215622412	0.0136	0.0198	0.0225	0.0035	0.1746	0.0056	0.006	0.0459	0.0013	0.1016	0.1433	0.035	0.0017	0.1001	0.0159	0.0046	0.0039	0.0028	8e-04	0.0355	0.0229	0.0341	0.0729	0.0153	0.1117	0.0011
1	rs4649014	25015530	0.85	0.849213100564478	0.78	0.928434583535755	0.0759808906145573	0.0439386527055919	0.0136	0.0197	0.0225	0.0035	0.1746	0.0056	0.006	0.0461	0.0013	0.1015	0.1436	0.0348	0.0016	0.1001	0.0159	0.0047	0.004	0.0028	7e-04	0.0355	0.0228	0.0342	0.0729	0.0153	0.1115	0.0011
1	rs7511698	25015638	0.85	0.849213100564478	0.78	0.928434583535755	0.0755921790267823	0.0398810790597728	0.0136	0.0197	0.0225	0.0034	0.1747	0.0056	0.006	0.0463	0.0013	0.1014	0.1437	0.0348	0.0016	0.1	0.0159	0.0047	0.004	0.0028	8e-04	0.0354	0.0228	0.0342	0.073	0.0152	0.1113	0.0011
1	rs61776064	25017985	0.85	0.849213100564478	0.78	0.928434583535755	0.0639227201218227	0.0322033852047225	0.0135	0.0195	0.0226	0.0031	0.1752	0.0052	0.0058	0.0477	0.0014	0.1013	0.1432	0.0342	0.0015	0.1005	0.0159	0.0046	0.0037	0.0027	7e-04	0.0353	0.0228	0.0341	0.0746	0.015	0.1108	0.0011
1	rs4233039	25021181	0.85	0.849213100564478	0.79	0.8563340912432	0.0668252988712743	0.0291245998673165	0.0135	0.0195	0.0226	0.003	0.1753	0.0052	0.0058	0.0477	0.0015	0.1014	0.143	0.034	0.0015	0.1006	0.0159	0.0046	0.0036	0.0027	7e-04	0.0352	0.0229	0.034	0.0749	0.015	0.1106	0.0011
1	rs11249164	25022871	0.85	0.849213100564478	0.79	0.8563340912432	0.0732235195179852	0.026555233577288	0.0135	0.0195	0.0226	0.0032	0.1751	0.0052	0.0058	0.0479	0.0015	0.1013	0.1428	0.0339	0.0015	0.1005	0.0159	0.0048	0.0037	0.0028	7e-04	0.0351	0.0229	0.034	0.0751	0.015	0.1107	0.001
1	rs114787228	25024017	0.85	0.849213100564478	0.79	0.8563340912432	0.0723399746084038	0.0268301042016976	0.0135	0.0195	0.0226	0.0032	0.175	0.0052	0.0058	0.048	0.0015	0.1013	0.1428	0.0339	0.0015	0.1005	0.0159	0.0049	0.0036	0.0027	7e-04	0.0351	0.0229	0.034	0.0751	0.015	0.1107	0.001
1	rs76345483	25024040	0.85	0.849213100564478	0.79	0.8563340912432	0.0724028542647206	0.0268760456943843	0.0135	0.0195	0.0226	0.0032	0.175	0.0052	0.0058	0.048	0.0015	0.1013	0.1428	0.0339	0.0015	0.1005	0.0159	0.0049	0.0036	0.0027	7e-04	0.0351	0.0229	0.034	0.0751	0.015	0.1107	0.001
1	rs3122032	25040383	0.85	0.849213100564478	0.79	0.8563340912432	0.0865194218569478	0.032504069343365	0.0135	0.0193	0.0225	0.0032	0.1748	0.0052	0.0058	0.0482	0.0016	0.1014	0.1427	0.0338	0.0015	0.1007	0.016	0.005	0.0037	0.0028	7e-04	0.0347	0.0228	0.0343	0.0751	0.015	0.1109	0.001
1	rs116348876	25042903	0.85	0.849213100564478	0.8	0.78786632127418	0.0867311663933131	0.0326548949177395	0.0134	0.0193	0.0225	0.0032	0.1748	0.0052	0.0058	0.0482	0.0016	0.1014	0.1427	0.0338	0.0015	0.1007	0.016	0.005	0.0037	0.0027	7e-04	0.0347	0.0228	0.0343	0.0751	0.0151	0.1109	0.001
1	rs4601530	25044111	0.85	0.849213100564478	0.8	0.78786632127418	0.0871084143543358	0.0328564964502637	0.0134	0.0193	0.0225	0.0032	0.1747	0.0052	0.0058	0.0482	0.0016	0.1013	0.1426	0.0338	0.0015	0.1007	0.016	0.005	0.0037	0.0027	7e-04	0.0347	0.0229	0.0343	0.0751	0.0151	0.1109	0.001
1	rs111681564	25046829	0.85	0.849213100564478	0.8	0.78786632127418	0.0851627371833776	0.032906986185002	0.0134	0.0193	0.0225	0.0032	0.1747	0.0052	0.0058	0.0482	0.0017	0.1013	0.1426	0.0338	0.0015	0.1007	0.0161	0.005	0.0037	0.0027	7e-04	0.0347	0.0229	0.0343	0.0751	0.0151	0.1109	0.001
1	rs72654663	25050030	0.85	0.849213100564478	0.8	0.78786632127418	0.0808362610907247	0.032504069343365	0.0134	0.0193	0.0226	0.0032	0.1747	0.0052	0.0058	0.0482	0.0016	0.1014	0.1426	0.0338	0.0015	0.1007	0.0161	0.005	0.0037	0.0027	7e-04	0.0347	0.0229	0.0343	0.0751	0.0151	0.1109	0.001
1	rs116115953	25079717	0.85	0.849213100564478	0.8	0.78786632127418	0.0948979207845375	0.0370076710181459	0.0134	0.0195	0.0226	0.0033	0.1746	0.0053	0.0059	0.0482	0.0017	0.1011	0.1428	0.0339	0.0014	0.1001	0.0163	0.0051	0.0038	0.0028	7e-04	0.0345	0.0227	0.0346	0.0749	0.015	0.1107	0.0011
1	rs7525139	25080522	0.85	0.849213100564478	0.8	0.78786632127418	0.0970061677953214	0.0391672998305156	0.0134	0.0195	0.0226	0.0032	0.1746	0.0053	0.0059	0.0482	0.0017	0.1011	0.1428	0.0339	0.0014	0.1	0.0163	0.0051	0.0038	0.0028	7e-04	0.0345	0.0227	0.0346	0.0749	0.015	0.1107	0.0011
1	rs116356413	25083108	0.85	0.849213100564478	0.8	0.78786632127418	0.0965267537820966	0.0379726398326145	0.0134	0.0195	0.0226	0.0032	0.1746	0.0053	0.0059	0.0482	0.0017	0.1011	0.1428	0.0339	0.0014	0.1001	0.0163	0.0051	0.0038	0.0028	7e-04	0.0345	0.0228	0.0346	0.0749	0.015	0.1107	0.0011
1	rs3122052	25093348	0.85	0.849213100564478	0.8	0.78786632127418	0.0944747915805051	0.0372745871565711	0.0134	0.0195	0.0226	0.0032	0.1746	0.0053	0.0059	0.0482	0.0017	0.1011	0.1428	0.0339	0.0014	0.1001	0.0162	0.0051	0.0038	0.0028	7e-04	0.0345	0.0228	0.0346	0.0749	0.015	0.1107	0.0011
1	rs4648876	25097392	0.85	0.849213100564478	0.8	0.78786632127418	0.0946986528855392	0.0369543923713855	0.0134	0.0195	0.0226	0.0032	0.1748	0.0053	0.0059	0.0482	0.0017	0.101	0.1427	0.034	0.0014	0.1001	0.0163	0.0051	0.0038	0.0028	7e-04	0.0345	0.0228	0.0346	0.0749	0.015	0.1107	0.0011
1	rs115951937	25152942	0.85	0.849213100564478	0.8	0.78786632127418	0.087913525356915	0.0345931221457709	0.0134	0.0195	0.0226	0.0032	0.1747	0.0053	0.0059	0.0482	0.0017	0.1009	0.1427	0.034	0.0014	0.1001	0.0163	0.0052	0.0038	0.0027	7e-04	0.0345	0.0228	0.0347	0.0749	0.015	0.1107	0.0011
1	rs28373107	25156402	0.85	0.849213100564478	0.81	0.722979171095748	0.0877236639968886	0.0336175881502314	0.0134	0.0195	0.0226	0.0032	0.1747	0.0053	0.0059	0.0482	0.0017	0.1009	0.1427	0.034	0.0014	0.1002	0.0163	0.0052	0.0038	0.0027	7e-04	0.0345	0.0228	0.0347	0.0749	0.015	0.1107	0.0011
1	rs11249177	25171088	0.85	0.849213100564478	0.81	0.722979171095748	0.0837275682592932	0.0308663190889383	0.0134	0.0195	0.0226	0.0032	0.1747	0.0053	0.0059	0.0482	0.0017	0.1009	0.1426	0.034	0.0014	0.1002	0.0163	0.0052	0.0038	0.0027	6e-04	0.0345	0.0228	0.0347	0.0749	0.015	0.1106	0.0011
1	rs112836719	25173165	0.85	0.849213100564478	0.85	0.498060230126391	0.0822624043847612	0.0304752036483773	0.0134	0.0195	0.0226	0.0032	0.1747	0.0053	0.0059	0.0482	0.0017	0.101	0.1426	0.034	0.0014	0.1002	0.0163	0.0052	0.0038	0.0027	6e-04	0.0345	0.0228	0.0347	0.0749	0.015	0.1106	0.0011
1	rs56262061	25182548	0.85	0.849213100564478	0.85	0.498060230126391	0.0756784481065056	0.0350076971733541	0.0134	0.0195	0.0226	0.0033	0.1748	0.0053	0.0059	0.0479	0.0016	0.1014	0.1426	0.0339	0.0014	0.1003	0.0162	0.0053	0.0038	0.0027	7e-04	0.0342	0.023	0.0347	0.0746	0.015	0.1104	0.0012
1	rs11249187	25187952	0.85	0.849213100564478	0.85	0.498060230126391	0.105598268292237	0.0518262345463307	0.0134	0.0195	0.0227	0.0035	0.1738	0.0057	0.0059	0.0468	0.0016	0.104	0.1421	0.0332	0.0013	0.1001	0.0164	0.0065	0.0041	0.003	7e-04	0.0337	0.0242	0.036	0.0731	0.015	0.1082	0.0016
1	rs4074406	25190803	0.85	0.849213100564478	0.85	0.498060230126391	0.119877944137836	0.0516406600843847	0.0135	0.0195	0.0227	0.0035	0.1741	0.0057	0.0057	0.047	0.0014	0.1046	0.142	0.0332	0.0012	0.1003	0.0163	0.0066	0.0042	0.003	7e-04	0.0336	0.0245	0.036	0.0725	0.0148	0.1075	0.0017
1	rs3131513	25193155	0.85	0.849213100564478	0.85	0.498060230126391	0.133519574725915	0.0499835545928591	0.0137	0.0195	0.0227	0.0035	0.1739	0.0058	0.0057	0.0473	0.0014	0.1047	0.1419	0.0331	0.0012	0.1004	0.0162	0.0067	0.0042	0.0031	7e-04	0.0335	0.0247	0.0362	0.072	0.0147	0.1072	0.0018
1	rs17360973	25197277	0.85	0.849213100564478	0.85	0.498060230126391	0.150357636754725	0.0437660884036271	0.0137	0.0196	0.0228	0.0035	0.1735	0.006	0.0058	0.0475	0.0014	0.105	0.1419	0.0327	0.0012	0.1006	0.0162	0.007	0.0043	0.0031	7e-04	0.0334	0.025	0.0361	0.0716	0.0144	0.1068	0.0018
1	rs80317752	25197357	0.85	0.849213100564478	0.85	0.498060230126391	0.149632176217126	0.0433073947657033	0.0137	0.0196	0.0228	0.0035	0.1735	0.006	0.0058	0.0476	0.0014	0.105	0.1419	0.0327	0.0012	0.1006	0.0161	0.007	0.0043	0.0031	7e-04	0.0334	0.025	0.0361	0.0716	0.0144	0.1068	0.0018
1	rs10903110	25203390	0.85	0.849213100564478	0.85	0.498060230126391	0.178226915206754	0.0514553751947247	0.0138	0.0195	0.0231	0.0036	0.1729	0.0061	0.0059	0.0478	0.0014	0.1051	0.1419	0.0325	0.0012	0.1008	0.0161	0.0072	0.0043	0.0031	7e-04	0.0333	0.0253	0.0361	0.0714	0.0142	0.1064	0.0019
1	rs13340780	25205252	0.85	0.849213100564478	0.85	0.498060230126391	0.155662611720907	0.0570096677885933	0.0138	0.0195	0.0232	0.0036	0.1726	0.0062	0.0059	0.0478	0.0014	0.1054	0.1419	0.0326	0.0012	0.1011	0.0162	0.0072	0.0046	0.0031	7e-04	0.0331	0.0252	0.0362	0.0711	0.0141	0.1062	0.0019
1	rs6663476	25216532	0.85	0.849213100564478	0.85	0.498060230126391	0.173233893235638	0.0892878838085201	0.0139	0.0196	0.0232	0.0038	0.172	0.0065	0.006	0.0478	0.0014	0.106	0.1413	0.0328	0.0014	0.1011	0.016	0.0075	0.0048	0.0031	7e-04	0.033	0.0251	0.0363	0.0706	0.0142	0.1058	0.0019
1	rs76671131	25219575	0.85	0.849213100564478	0.85	0.498060230126391	0.166844753391662	0.0921014462994714	0.014	0.0195	0.0232	0.0039	0.1719	0.0066	0.006	0.0478	0.0014	0.106	0.1412	0.0328	0.0014	0.1011	0.016	0.0076	0.0048	0.0031	7e-04	0.033	0.0251	0.0363	0.0705	0.0143	0.1057	0.0019
1	rs9438874	25222945	0.85	0.849213100564478	0.85	0.498060230126391	0.151814799147742	0.0930469842341008	0.014	0.0194	0.0232	0.004	0.1718	0.0068	0.0061	0.0478	0.0014	0.1059	0.1408	0.0328	0.0014	0.1012	0.0159	0.0077	0.0049	0.0032	8e-04	0.0331	0.025	0.0363	0.0704	0.0144	0.1055	0.0018
1	rs9438859	25224321	0.85	0.849213100564478	0.85	0.498060230126391	0.144870434889494	0.166343349520279	0.0141	0.0192	0.0235	0.0042	0.1714	0.0076	0.0063	0.0479	0.0015	0.1057	0.1394	0.0331	0.0017	0.1014	0.0156	0.0081	0.0055	0.0034	8e-04	0.0332	0.025	0.0363	0.0698	0.0146	0.1047	0.0017
1	rs7522098	25224412	0.85	0.849213100564478	0.85	0.498060230126391	0.145323073443665	0.16136683400676	0.0142	0.0192	0.0235	0.0043	0.1712	0.0077	0.0064	0.048	0.0014	0.1056	0.1394	0.0331	0.0017	0.1014	0.0156	0.0082	0.0056	0.0034	8e-04	0.0332	0.0249	0.0363	0.0697	0.0146	0.1044	0.0017
1	rs111628829	25226208	0.85	0.849213100564478	0.85	0.498060230126391	0.188497243407854	0.2516073173035	0.0142	0.0193	0.0237	0.0045	0.1704	0.0084	0.0066	0.0483	0.0014	0.1054	0.1388	0.0331	0.0017	0.1007	0.0157	0.0087	0.0059	0.0034	8e-04	0.0332	0.0247	0.0366	0.0693	0.0146	0.1041	0.0016
1	rs6688452	25236934	0.85	0.849213100564478	0.85	0.498060230126391	0.222202814690744	0.280716080362443	0.0142	0.0194	0.0237	0.0046	0.1699	0.0087	0.0067	0.0485	0.0014	0.1053	0.1387	0.0331	0.0017	0.1006	0.0158	0.0089	0.0061	0.0034	8e-04	0.0332	0.0246	0.0368	0.0692	0.0145	0.104	0.0016
1	rs76826071	25238040	0.85	0.849213100564478	0.85	0.498060230126391	0.227992091236212	0.310181480226413	0.0141	0.0194	0.0238	0.0046	0.1703	0.0087	0.0067	0.0486	0.0014	0.1052	0.1387	0.0331	0.0017	0.1005	0.0158	0.009	0.0061	0.0034	8e-04	0.0331	0.0246	0.0368	0.0693	0.0146	0.1039	0.0012
1	rs6699680	25238631	0.85	0.849213100564478	0.85	0.498060230126391	0.235441385348218	0.318501041760164	0.0141	0.0194	0.0238	0.0046	0.1702	0.0088	0.0067	0.0486	0.0014	0.1052	0.1387	0.0331	0.0017	0.1005	0.0158	0.009	0.0061	0.0034	8e-04	0.0331	0.0246	0.0368	0.0693	0.0146	0.1039	0.0012
1	rs736553	25242193	0.85	0.849213100564478	0.85	0.498060230126391	0.251800176949708	0.410392979126139	0.0141	0.0196	0.0239	0.0048	0.1697	0.0091	0.0069	0.0488	0.0014	0.105	0.1387	0.033	0.0018	0.1	0.016	0.0093	0.0064	0.0035	0.0011	0.0329	0.0244	0.0367	0.0692	0.0143	0.1036	0.0012
1	rs112987325	25243960	0.85	0.849213100564478	0.85	0.498060230126391	0.275463725342813	0.469623887430701	0.0141	0.0197	0.0239	0.005	0.1693	0.0092	0.007	0.0489	0.0015	0.1049	0.1387	0.033	0.0018	0.0998	0.0161	0.0094	0.0065	0.0036	0.0011	0.0329	0.0244	0.0368	0.0692	0.0142	0.1034	0.0012
1	rs114936516	25247169	0.85	0.849213100564478	0.85	0.498060230126391	0.28889512488822	0.454184016972525	0.0142	0.0198	0.024	0.005	0.1692	0.0094	0.007	0.0489	0.0015	0.1048	0.1386	0.0329	0.0018	0.0995	0.0162	0.0096	0.0066	0.0036	0.0011	0.0329	0.0243	0.0368	0.0692	0.0142	0.1031	0.0012
1	rs1507101	25251326	0.85	0.849213100564478	0.85	0.498060230126391	0.342882779827023	0.508868336742491	0.0142	0.0199	0.024	0.0052	0.169	0.0095	0.0072	0.049	0.0015	0.1048	0.1386	0.0329	0.0019	0.0992	0.0164	0.0097	0.0068	0.0036	0.0011	0.0329	0.0241	0.0368	0.0691	0.0142	0.1028	0.0011
1	rs79211218	25257753	0.85	0.849213100564478	0.85	0.498060230126391	0.321411199175095	0.480714883228163	0.0142	0.0199	0.0241	0.0052	0.1689	0.0096	0.0072	0.049	0.0015	0.1047	0.1385	0.0329	0.0019	0.0991	0.0164	0.0098	0.0068	0.0036	0.0011	0.0329	0.0241	0.0368	0.069	0.0142	0.1027	0.0011
1	rs1005735	25264162	0.85	0.849213100564478	0.85	0.498060230126391	0.403432473445397	0.758426214163111	0.0145	0.0203	0.0245	0.0059	0.1667	0.0104	0.0079	0.0491	0.0014	0.1047	0.1371	0.0329	0.0021	0.0988	0.0171	0.0105	0.0076	0.0038	0.0011	0.033	0.0234	0.0371	0.0681	0.0144	0.1016	0.0012
1	rs906296	25264658	0.86	0.78654304280128	0.85	0.498060230126391	0.405477994228481	0.686924111971775	0.0146	0.0205	0.0247	0.0059	0.1658	0.0104	0.008	0.0493	0.0014	0.1048	0.1374	0.033	0.0022	0.0985	0.0173	0.0107	0.0077	0.0038	0.0012	0.033	0.0231	0.0371	0.0683	0.0144	0.1012	0.0012
1	rs11249205	25266476	0.86	0.78654304280128	0.85	0.498060230126391	0.42481902369997	0.707851525804037	0.0146	0.0205	0.0247	0.0061	0.166	0.0105	0.008	0.0492	0.0012	0.1049	0.137	0.0331	0.0022	0.0982	0.0176	0.0109	0.0079	0.0037	0.0011	0.0329	0.0225	0.0373	0.068	0.0146	0.101	0.0012
1	rs12732387	25276522	0.86	0.78654304280128	0.85	0.498060230126391	0.48420653158318	0.779505931509059	0.0147	0.0205	0.0248	0.0063	0.1655	0.0107	0.0081	0.049	0.0012	0.1055	0.1363	0.0333	0.0024	0.0976	0.0179	0.0112	0.0081	0.0035	0.0011	0.0327	0.0217	0.0379	0.0675	0.015	0.1009	0.0012
1	Affx-8168963	25281043	0.86	0.78654304280128	0.85	0.498060230126391	0.536729997288364	0.74906435718996	0.0147	0.0205	0.0248	0.0063	0.1655	0.0108	0.0081	0.049	0.0011	0.1055	0.1363	0.0334	0.0025	0.0976	0.018	0.0113	0.0082	0.0035	0.0011	0.0328	0.0216	0.038	0.0675	0.0151	0.1009	0.0012
1	rs4648888	25286151	0.86	0.78654304280128	0.85	0.498060230126391	0.528152862022965	0.710533211864037	0.0149	0.0204	0.0248	0.0063	0.1657	0.0108	0.0081	0.0489	0.0011	0.1057	0.1358	0.0334	0.0025	0.0974	0.0181	0.0111	0.0081	0.0036	0.0011	0.0327	0.0213	0.0381	0.0669	0.0152	0.1017	0.0013
1	rs6672420	25291010	0.86	0.78654304280128	0.85	0.498060230126391	0.53236826394993	0.748461238146164	0.0148	0.0204	0.0248	0.0064	0.1652	0.0109	0.0081	0.0488	0.0011	0.1058	0.1358	0.0336	0.0026	0.0976	0.0182	0.0111	0.0081	0.0035	0.0011	0.0327	0.0212	0.0382	0.067	0.0152	0.1016	0.0012
1	rs115583054	25292316	0.86	0.78654304280128	0.85	0.498060230126391	0.516306460803439	0.726370937834174	0.0148	0.0205	0.0248	0.0064	0.1653	0.0109	0.0081	0.049	0.0011	0.1057	0.1361	0.0333	0.0026	0.0978	0.0183	0.0111	0.0081	0.0035	0.0011	0.0327	0.0212	0.038	0.067	0.0148	0.1016	0.0012
1	rs4265380	25293356	0.86	0.78654304280128	0.85	0.498060230126391	0.505095191028921	0.702792314025306	0.0149	0.0205	0.0247	0.0064	0.1653	0.0109	0.0081	0.0492	0.0011	0.1057	0.1363	0.0332	0.0026	0.0978	0.0184	0.0111	0.0082	0.0035	0.0012	0.0327	0.0212	0.0379	0.067	0.0144	0.1016	0.0012
1	rs114808189	25294874	0.86	0.78654304280128	0.85	0.498060230126391	0.506743984300701	0.703387093565986	0.0149	0.0205	0.0247	0.0064	0.1652	0.0109	0.0081	0.0492	0.0011	0.1056	0.1363	0.0332	0.0026	0.0977	0.0185	0.0111	0.0082	0.0035	0.0012	0.0327	0.0212	0.0379	0.0669	0.0144	0.1017	0.0012
1	rs11249215	25297184	0.86	0.78654304280128	0.85	0.498060230126391	0.498399877173762	0.677177259139428	0.0149	0.0204	0.0247	0.0064	0.165	0.011	0.0082	0.0492	0.0011	0.1056	0.1362	0.0333	0.0026	0.0974	0.0188	0.0111	0.0082	0.0035	0.0012	0.0328	0.0212	0.038	0.0669	0.0145	0.1017	0.0013
1	rs11581762	25298408	0.86	0.78654304280128	0.85	0.498060230126391	0.477091725669579	0.647837353449546	0.0149	0.0205	0.0248	0.0064	0.1647	0.0109	0.0082	0.0494	0.0011	0.1057	0.1363	0.0333	0.0026	0.0973	0.0188	0.011	0.0082	0.0035	0.0012	0.0328	0.0211	0.038	0.0669	0.0145	0.1017	0.0013
1	rs6695069	25302014	0.86	0.78654304280128	0.86	0.450156947394433	0.46404902623719	0.631684251863888	0.0149	0.0204	0.0248	0.0063	0.1643	0.0109	0.0082	0.0494	0.0011	0.1057	0.1363	0.0333	0.0026	0.0972	0.0189	0.011	0.0082	0.0035	0.0012	0.0328	0.0211	0.038	0.067	0.0146	0.1018	0.0013
1	rs10903122	25303576	0.86	0.78654304280128	0.86	0.450156947394433	0.465022642346721	0.629798681891844	0.0149	0.0204	0.0248	0.0063	0.1643	0.0109	0.0082	0.0494	0.0011	0.1057	0.1363	0.0333	0.0026	0.0972	0.0189	0.011	0.0082	0.0035	0.0012	0.0328	0.0211	0.0381	0.067	0.0146	0.1018	0.0013
1	rs79116073	25305665	0.86	0.78654304280128	0.86	0.450156947394433	0.415783319719547	0.516591700114848	0.015	0.0204	0.0248	0.0063	0.1641	0.0109	0.0082	0.0495	0.0011	0.1058	0.1363	0.0332	0.0026	0.0971	0.0189	0.011	0.0082	0.0035	0.0012	0.0328	0.0211	0.038	0.0669	0.0146	0.1019	0.0012
1	rs71652346	25306442	0.88	0.670214810425093	0.86	0.450156947394433	0.374850495022369	0.648421210466989	0.0155	0.0202	0.026	0.0065	0.161	0.0112	0.0083	0.0502	0.0011	0.107	0.1352	0.0323	0.0025	0.0962	0.0195	0.0109	0.0084	0.0035	0.0012	0.0331	0.021	0.0373	0.0669	0.0154	0.1028	0.0012
1	rs12719821	25306562	0.88	0.670214810425093	0.86	0.450156947394433	0.363942370937723	0.666580615319728	0.0156	0.0202	0.0261	0.0065	0.1611	0.0112	0.0082	0.0502	0.0011	0.1071	0.1347	0.0323	0.0025	0.0964	0.0196	0.0109	0.0084	0.0035	0.0012	0.0332	0.021	0.037	0.0667	0.0155	0.1029	0.0013
1	rs423539	25310009	0.92	0.472297109457422	0.86	0.450156947394433	0.14178927420644	0.168210892011601	0.0166	0.0211	0.0259	0.0054	0.1607	0.01	0.0068	0.0503	0.001	0.1088	0.1383	0.0297	0.0019	0.1017	0.0188	0.0085	0.007	0.0033	7e-04	0.0357	0.0214	0.0338	0.0649	0.0171	0.1043	9e-04
1	rs419655	25312962	0.92	0.472297109457422	0.87	0.405435896572436	0.113084511310332	0.151480743441866	0.0166	0.0213	0.0259	0.0053	0.1605	0.0098	0.0067	0.0503	9e-04	0.1089	0.1387	0.0297	0.0019	0.1018	0.0188	0.0084	0.0069	0.0033	6e-04	0.0357	0.0214	0.0337	0.0647	0.0172	0.1045	8e-04
1	rs11584631	25314118	0.92	0.472297109457422	0.87	0.405435896572436	0.110161336951123	0.147232115951566	0.0166	0.0213	0.0259	0.0053	0.1605	0.0098	0.0067	0.0503	9e-04	0.109	0.1387	0.0298	0.0019	0.1017	0.0188	0.0084	0.0069	0.0033	7e-04	0.0357	0.0215	0.0337	0.0645	0.0172	0.1046	8e-04
1	rs76371714	25318031	0.92	0.472297109457422	0.89	0.325204496311925	0.098427859117452	0.136666311100549	0.0166	0.0213	0.0259	0.0051	0.1605	0.0096	0.0065	0.0504	9e-04	0.1093	0.1389	0.0299	0.002	0.1017	0.0187	0.0082	0.0068	0.0033	7e-04	0.0357	0.0215	0.0336	0.0642	0.0174	0.1049	8e-04
1	rs60315846	25318121	0.92	0.472297109457422	0.89	0.325204496311925	0.0979949028810877	0.136026921577268	0.0166	0.0213	0.0259	0.0051	0.1605	0.0096	0.0065	0.0504	9e-04	0.1093	0.1389	0.0299	0.002	0.1017	0.0187	0.0082	0.0068	0.0033	7e-04	0.0357	0.0215	0.0336	0.0642	0.0174	0.1049	8e-04
1	rs115989322	25321557	0.92	0.472297109457422	0.91	0.256642068151906	0.0876762393893931	0.128172907879279	0.0165	0.0213	0.026	0.0051	0.1604	0.0095	0.0065	0.0504	9e-04	0.1093	0.1389	0.0299	0.002	0.1017	0.0187	0.0081	0.0068	0.0033	7e-04	0.0357	0.0215	0.0335	0.0642	0.0175	0.105	8e-04
1	rs72657065	25322230	0.92	0.472297109457422	0.91	0.256642068151906	0.0794705943994427	0.125327822775467	0.0165	0.0213	0.026	0.005	0.1603	0.0094	0.0064	0.0505	9e-04	0.1093	0.139	0.03	0.002	0.1017	0.0188	0.0081	0.0069	0.0033	7e-04	0.0357	0.0215	0.0335	0.0641	0.0176	0.1051	8e-04
1	rs9438883	25322839	0.92	0.472297109457422	0.91	0.256642068151906	0.0754198315358108	0.11814704359979	0.0165	0.0212	0.0261	0.0049	0.1601	0.0093	0.0062	0.0505	9e-04	0.1093	0.1392	0.03	0.002	0.1018	0.0189	0.008	0.0069	0.0033	7e-04	0.0358	0.0216	0.0334	0.0641	0.0177	0.1053	8e-04
1	rs425670	25326313	0.92	0.472297109457422	0.91	0.256642068151906	0.0509710671128412	0.06807173161209	0.0162	0.0208	0.0257	0.0045	0.1606	0.008	0.0051	0.051	8e-04	0.1095	0.1413	0.0297	0.002	0.1021	0.0191	0.007	0.0064	0.0031	6e-04	0.0362	0.0219	0.0322	0.0643	0.0182	0.1078	7e-04
1	rs311465	25329722	0.92	0.472297109457422	0.91	0.256642068151906	0.0462400573598028	0.0628735477065409	0.0162	0.0209	0.0257	0.0045	0.1607	0.008	0.0051	0.051	8e-04	0.1095	0.1414	0.0296	0.002	0.1021	0.0191	0.007	0.0064	0.0031	6e-04	0.0361	0.0219	0.0321	0.0643	0.0182	0.1079	7e-04
1	rs12403486	25333062	0.92	0.472297109457422	0.91	0.256642068151906	0.044746995258853	0.0651093497770427	0.0162	0.0209	0.0257	0.0045	0.1607	0.0079	0.0051	0.051	8e-04	0.1095	0.1414	0.0296	0.002	0.1021	0.0191	0.0069	0.0063	0.0031	6e-04	0.0361	0.0219	0.0321	0.0643	0.0182	0.1079	7e-04
1	rs11249236	25333429	0.92	0.472297109457422	0.91	0.256642068151906	0.0448231436692814	0.0649729111615026	0.0161	0.0209	0.0257	0.0045	0.1607	0.0079	0.0051	0.051	8e-04	0.1095	0.1414	0.0296	0.002	0.1021	0.0191	0.0069	0.0063	0.0031	6e-04	0.0361	0.0219	0.0321	0.0643	0.0182	0.1079	7e-04
1	rs72657071	25334786	0.92	0.472297109457422	0.92	0.226487429171296	0.0394794346374724	0.0616679452004823	0.0161	0.0209	0.0256	0.0044	0.1608	0.0079	0.005	0.051	8e-04	0.1095	0.1416	0.0297	0.002	0.1022	0.0191	0.0069	0.0061	0.003	6e-04	0.0361	0.022	0.0319	0.0644	0.0182	0.1081	7e-04
1	rs11249239	25340330	0.92	0.472297109457422	0.92	0.226487429171296	0.0365938162307776	0.0585015898902488	0.0161	0.0209	0.0256	0.0044	0.1608	0.0078	0.005	0.051	8e-04	0.1095	0.1417	0.0297	0.002	0.1022	0.019	0.0068	0.006	0.0029	6e-04	0.0361	0.022	0.0318	0.0646	0.0183	0.1084	7e-04
1	rs4649044	25342567	0.92	0.472297109457422	0.92	0.226487429171296	0.0310072826389719	0.0504109108230299	0.0161	0.0209	0.0255	0.0044	0.1607	0.0077	0.0049	0.051	8e-04	0.1095	0.1421	0.0298	0.0021	0.1022	0.019	0.0067	0.006	0.0029	6e-04	0.0363	0.022	0.0317	0.0645	0.0183	0.1085	7e-04
1	rs4649046	25350497	0.93	0.429746626914861	0.92	0.226487429171296	0.0188205687528336	0.0353201105655353	0.0164	0.0209	0.0252	0.0047	0.161	0.0071	0.0043	0.0512	7e-04	0.11	0.1431	0.0299	0.002	0.1023	0.0189	0.0059	0.0057	0.0027	6e-04	0.0367	0.0217	0.0313	0.0647	0.0184	0.1088	7e-04
1	rs114095727	25350779	0.93	0.429746626914861	0.93	0.198940398764014	0.0188370924421279	0.0340267784546026	0.0164	0.0209	0.0252	0.0047	0.1611	0.0071	0.0043	0.0512	7e-04	0.1099	0.1431	0.0299	0.002	0.1023	0.0189	0.0059	0.0057	0.0027	6e-04	0.0367	0.0217	0.0313	0.0647	0.0184	0.1088	7e-04
1	rs13374888	25353703	0.93	0.429746626914861	0.93	0.198940398764014	0.0167762876723166	0.0325543087444737	0.0164	0.021	0.0252	0.0047	0.1611	0.007	0.0043	0.0512	7e-04	0.1099	0.1431	0.0299	0.0021	0.1023	0.0188	0.0058	0.0057	0.0027	5e-04	0.0368	0.0217	0.0313	0.0647	0.0185	0.1089	7e-04
1	rs116314370	25355399	0.93	0.429746626914861	0.94	0.173887076546345	0.0160809849548444	0.0310135842277934	0.0165	0.021	0.0252	0.0047	0.1611	0.007	0.0043	0.0512	7e-04	0.1099	0.1432	0.0299	0.0021	0.1024	0.0188	0.0057	0.0057	0.0027	5e-04	0.0368	0.0216	0.0313	0.0646	0.0185	0.109	7e-04
1	rs76938319	25361272	0.93	0.429746626914861	0.94	0.173887076546345	0.014527706147272	0.0288864280875127	0.0165	0.0211	0.0251	0.0047	0.1612	0.0069	0.0042	0.0512	7e-04	0.1099	0.1433	0.03	0.0021	0.1025	0.0188	0.0056	0.0056	0.0026	5e-04	0.0368	0.0216	0.0313	0.0647	0.0185	0.1091	7e-04
1	rs34153626	25363718	0.93	0.429746626914861	0.94	0.173887076546345	0.014256461365683	0.0285545245579515	0.0166	0.0211	0.0251	0.0046	0.1611	0.0068	0.0041	0.0512	8e-04	0.1099	0.1434	0.03	0.0021	0.1025	0.0188	0.0055	0.0056	0.0026	5e-04	0.0368	0.0215	0.0313	0.0647	0.0185	0.1092	7e-04
1	rs394618	25368348	0.93	0.429746626914861	0.94	0.173887076546345	0.0121359710988292	0.0290768923996497	0.0166	0.0211	0.025	0.0046	0.1612	0.0067	0.004	0.0511	8e-04	0.1099	0.1436	0.0301	0.0021	0.1025	0.0188	0.0054	0.0055	0.0026	5e-04	0.0368	0.0215	0.0313	0.0647	0.0186	0.1091	7e-04
1	rs1739124	25370099	0.93	0.429746626914861	0.94	0.173887076546345	0.0114121364476018	0.0275231106336827	0.0166	0.0212	0.025	0.0046	0.1611	0.0067	0.004	0.0511	8e-04	0.1099	0.1435	0.0299	0.0021	0.1028	0.0189	0.0053	0.0055	0.0026	5e-04	0.0369	0.0216	0.0314	0.0647	0.0186	0.1092	7e-04
1	rs4649056	25371793	0.93	0.429746626914861	0.95	0.15120882267165	0.0109405531380652	0.0297481177898739	0.0166	0.0212	0.025	0.0045	0.1611	0.0067	0.004	0.0511	8e-04	0.1099	0.1437	0.0301	0.0021	0.1026	0.0189	0.0053	0.0055	0.0027	5e-04	0.0369	0.0216	0.0314	0.0647	0.0186	0.1092	7e-04
1	rs61333575	25373716	0.93	0.429746626914861	0.95	0.15120882267165	0.011630416760125	0.0310135842277934	0.0166	0.0211	0.025	0.0045	0.1611	0.0066	0.004	0.051	8e-04	0.1098	0.1437	0.03	0.0021	0.1024	0.0189	0.0052	0.0055	0.0027	5e-04	0.0369	0.0216	0.0313	0.0647	0.0186	0.1098	7e-04
1	rs4082732	25377908	0.93	0.429746626914861	0.95	0.15120882267165	0.0140488436182265	0.033312189063451	0.0165	0.021	0.025	0.0044	0.1611	0.0066	0.004	0.0509	8e-04	0.1098	0.1435	0.0298	0.0022	0.102	0.019	0.0051	0.0054	0.0027	6e-04	0.037	0.0216	0.0312	0.0646	0.0186	0.1112	7e-04
1	rs369427	25378444	0.93	0.429746626914861	0.95	0.15120882267165	0.0143712775826721	0.0335665993151485	0.0164	0.0211	0.025	0.0044	0.1611	0.0066	0.004	0.0509	8e-04	0.1097	0.1436	0.0298	0.0022	0.1019	0.019	0.0051	0.0054	0.0027	6e-04	0.037	0.0216	0.0312	0.0646	0.0187	0.1116	7e-04
1	rs76148397	25378844	0.93	0.429746626914861	0.96	0.130782650589638	0.0140222185918988	0.032353566009896	0.0165	0.0211	0.025	0.0044	0.1611	0.0066	0.004	0.0509	8e-04	0.1097	0.1436	0.0298	0.0022	0.102	0.019	0.005	0.0054	0.0027	6e-04	0.037	0.0215	0.0312	0.0646	0.0187	0.1116	7e-04
1	rs10489162	25379395	0.93	0.429746626914861	0.95	0.15120882267165	0.0128188054032081	0.0302805153414081	0.0165	0.0212	0.0249	0.0044	0.1611	0.0065	0.004	0.0509	8e-04	0.1096	0.1436	0.0298	0.0022	0.102	0.019	0.005	0.0053	0.0027	6e-04	0.0369	0.0214	0.0311	0.0646	0.0187	0.1116	7e-04
1	rs9438886	25381063	0.93	0.429746626914861	0.95	0.15120882267165	0.0101403346348186	0.0270140923458692	0.0167	0.0212	0.0249	0.0044	0.1613	0.0065	0.004	0.0508	9e-04	0.1096	0.1435	0.0298	0.0022	0.1023	0.0189	0.005	0.0053	0.0027	6e-04	0.0369	0.0214	0.031	0.0645	0.0186	0.1116	8e-04
1	rs72659007	25381586	0.93	0.429746626914861	0.95	0.15120882267165	0.00997440594224134	0.0271986725655142	0.0167	0.0212	0.0249	0.0044	0.1613	0.0065	0.004	0.0508	9e-04	0.1096	0.1436	0.0298	0.0022	0.1023	0.0189	0.005	0.0052	0.0027	6e-04	0.0369	0.0214	0.031	0.0645	0.0186	0.1115	8e-04
1	rs311454	25393816	0.93	0.429746626914861	0.95	0.15120882267165	0.00854901694139685	0.027662709084856	0.0171	0.0211	0.0249	0.0044	0.1616	0.0064	0.0039	0.0506	0.001	0.1093	0.1439	0.0299	0.0022	0.1028	0.0188	0.0049	0.005	0.0027	7e-04	0.0368	0.0211	0.0308	0.0644	0.0186	0.1114	8e-04
1	rs35065004	25395852	0.93	0.429746626914861	0.95	0.15120882267165	0.00907423109176034	0.0330080728018168	0.0173	0.0211	0.025	0.0044	0.1618	0.0064	0.0039	0.0505	0.001	0.1092	0.1441	0.0299	0.0022	0.1029	0.0187	0.0049	0.005	0.0027	7e-04	0.0368	0.0209	0.0307	0.0642	0.0186	0.1115	9e-04
1	rs12126466	25395879	0.93	0.429746626914861	0.95	0.15120882267165	0.00904548779250911	0.0326045839394809	0.0173	0.0211	0.025	0.0044	0.1618	0.0064	0.0039	0.0505	0.001	0.1092	0.1441	0.0299	0.0022	0.1029	0.0187	0.0049	0.005	0.0027	7e-04	0.0368	0.0209	0.0307	0.0642	0.0186	0.1115	9e-04
1	rs7534992	25398093	0.93	0.429746626914861	0.95	0.15120882267165	0.00940979132938764	0.0318044820468864	0.0174	0.0211	0.025	0.0044	0.1618	0.0064	0.0039	0.0506	0.001	0.1092	0.1441	0.0298	0.0022	0.1029	0.0187	0.0049	0.005	0.0027	7e-04	0.0368	0.0209	0.0307	0.0641	0.0186	0.1116	9e-04
1	rs34786074	25400627	0.93	0.429746626914861	0.95	0.15120882267165	0.00755590485791778	0.0280365926626037	0.0188	0.021	0.0247	0.0043	0.162	0.0063	0.004	0.0508	0.0011	0.1085	0.1429	0.0299	0.0022	0.1035	0.019	0.0049	0.0047	0.0027	7e-04	0.0369	0.0205	0.0305	0.0637	0.0187	0.1118	0.001
1	rs10903026	25402611	0.93	0.429746626914861	0.95	0.15120882267165	0.00734141580070621	0.027106308487739	0.0191	0.021	0.0247	0.0043	0.1621	0.0063	0.0041	0.0508	0.0011	0.1085	0.1428	0.0299	0.0022	0.1035	0.019	0.0049	0.0046	0.0027	7e-04	0.0369	0.0204	0.0304	0.0636	0.0187	0.1117	0.001
1	rs12081177	25408685	0.93	0.429746626914861	0.95	0.15120882267165	0.00681407886996171	0.0263271951048357	0.0192	0.0209	0.0246	0.0043	0.1622	0.0063	0.0041	0.0508	0.0012	0.1086	0.1428	0.0299	0.0022	0.1034	0.019	0.0049	0.0046	0.0027	8e-04	0.037	0.0204	0.0303	0.0636	0.0187	0.1116	0.001
1	rs311480	25408928	0.93	0.429746626914861	0.95	0.15120882267165	0.0065298688602736	0.0258739064348485	0.0193	0.0209	0.0246	0.0044	0.1622	0.0063	0.0041	0.0508	0.0011	0.1086	0.1428	0.0299	0.0022	0.1034	0.019	0.0049	0.0046	0.0027	8e-04	0.037	0.0204	0.0303	0.0636	0.0187	0.1116	0.001
1	rs7533661	25413466	0.93	0.429746626914861	0.95	0.15120882267165	0.0092530183546705	0.0215062936658683	0.0194	0.0208	0.0245	0.0043	0.1622	0.0063	0.0041	0.0511	0.0011	0.1088	0.1432	0.0297	0.0022	0.1037	0.0189	0.0049	0.0045	0.0026	8e-04	0.0371	0.0203	0.0292	0.0635	0.0186	0.112	0.0011
1	rs77947178	25413520	0.93	0.429746626914861	0.95	0.15120882267165	0.0095137634104199	0.0213001342230555	0.0194	0.0208	0.0245	0.0043	0.1622	0.0063	0.0041	0.0511	0.0011	0.1088	0.1432	0.0297	0.0022	0.1037	0.0189	0.0049	0.0045	0.0026	8e-04	0.0371	0.0203	0.0292	0.0635	0.0186	0.112	0.0011
1	rs11578154	25421777	0.94	0.389848785336034	0.95	0.15120882267165	0.00983600819095795	0.0214237149968602	0.0198	0.0208	0.0243	0.0043	0.1623	0.0065	0.0042	0.0513	0.0011	0.1088	0.1435	0.0297	0.0022	0.1038	0.0189	0.0049	0.0043	0.0027	9e-04	0.0374	0.0199	0.0286	0.0632	0.0186	0.1118	0.0012
1	rs11588172	25421990	0.94	0.389848785336034	0.95	0.15120882267165	0.00953864656165686	0.0208092628186829	0.0198	0.0209	0.0243	0.0043	0.1623	0.0065	0.0042	0.0513	0.0011	0.1088	0.1435	0.0298	0.0022	0.1037	0.0189	0.0049	0.0043	0.0027	9e-04	0.0374	0.0199	0.0286	0.0632	0.0186	0.1118	0.0012
1	rs803314	25424889	0.95	0.352537935866182	0.95	0.15120882267165	0.00606957654928764	0.0201233407353416	0.0211	0.0208	0.0227	0.0044	0.1587	0.0058	0.0041	0.0516	0.0015	0.1106	0.1483	0.0292	0.0027	0.1047	0.0179	0.0049	0.0038	0.0026	0.0012	0.038	0.0196	0.0283	0.0624	0.0185	0.1102	0.0014
1	rs114793656	25425109	0.95	0.352537935866182	0.95	0.15120882267165	0.0103506692099038	0.0235339310116853	0.0212	0.0207	0.0222	0.0043	0.1584	0.0056	0.0041	0.0516	0.0015	0.1108	0.1497	0.029	0.0027	0.1053	0.0176	0.0047	0.0037	0.0026	0.0012	0.0381	0.0197	0.0282	0.0621	0.0182	0.1102	0.0014
1	rs803318	25427217	0.97	0.285396128624663	0.95	0.15120882267165	0.00599944198036709	0.0445160453611691	0.0215	0.0204	0.021	0.0042	0.1577	0.0049	0.0039	0.0519	0.0017	0.1116	0.1512	0.028	0.0027	0.1076	0.0168	0.0043	0.0035	0.0026	0.0013	0.0383	0.0201	0.0286	0.0615	0.0178	0.1101	0.0015
1	rs4649065	25431725	0.97	0.285396128624663	0.95	0.15120882267165	0.00345115968131373	0.0394411426689033	0.0216	0.0204	0.0209	0.0042	0.1578	0.0049	0.0039	0.052	0.0017	0.1115	0.1513	0.028	0.0027	0.1078	0.0168	0.0043	0.0035	0.0026	0.0013	0.0383	0.0201	0.0286	0.0615	0.0177	0.1102	0.0015
1	rs2660358	25439449	0.97	0.285396128624663	0.95	0.15120882267165	0.00309551815727381	0.0415503506278953	0.0216	0.0203	0.0208	0.0042	0.1577	0.0048	0.0039	0.052	0.0017	0.1116	0.1514	0.028	0.0026	0.108	0.0167	0.0042	0.0035	0.0026	0.0013	0.0382	0.0201	0.0286	0.0615	0.0177	0.1104	0.0015
1	rs7536012	25441346	0.97	0.285396128624663	0.95	0.15120882267165	0.00271126067405565	0.0391672998305156	0.0216	0.0203	0.0208	0.0042	0.1577	0.0048	0.0039	0.052	0.0017	0.1116	0.1514	0.028	0.0026	0.108	0.0167	0.0042	0.0035	0.0026	0.0013	0.0382	0.0201	0.0286	0.0615	0.0177	0.1104	0.0015
1	rs17370787	25443597	0.97	0.285396128624663	0.95	0.15120882267165	0.00266857285396208	0.0358961595989306	0.0216	0.0203	0.0208	0.0042	0.1577	0.0048	0.0039	0.052	0.0017	0.1116	0.1514	0.028	0.0026	0.1081	0.0166	0.0042	0.0035	0.0026	0.0013	0.0382	0.0201	0.0286	0.0615	0.0177	0.1104	0.0015
1	rs116287500	25443900	0.97	0.285396128624663	0.95	0.15120882267165	0.0027224858563473	0.0353723027871356	0.0216	0.0203	0.0208	0.0042	0.1577	0.0048	0.0039	0.052	0.0017	0.1116	0.1514	0.028	0.0026	0.1081	0.0166	0.0043	0.0035	0.0026	0.0013	0.0382	0.0201	0.0286	0.0615	0.0177	0.1104	0.0015
1	rs11248985	25452437	0.97	0.285396128624663	0.95	0.15120882267165	0.00342183902548871	0.0514553751947247	0.0218	0.0202	0.0207	0.0042	0.1576	0.0048	0.0039	0.0521	0.0017	0.1116	0.1512	0.0279	0.0026	0.1082	0.0164	0.0043	0.0035	0.0026	0.0013	0.0381	0.0199	0.0287	0.0616	0.0176	0.1106	0.0015
1	rs76402153	25463357	0.97	0.285396128624663	0.95	0.15120882267165	0.00483522928325189	0.0589589199772186	0.0218	0.0202	0.0205	0.0043	0.1576	0.0048	0.0039	0.0522	0.0017	0.1117	0.1512	0.0279	0.0026	0.1081	0.0163	0.0044	0.0035	0.0026	0.0013	0.0382	0.0201	0.0287	0.0616	0.0175	0.1106	0.0015
1	rs12735622	25465981	0.97	0.285396128624663	0.95	0.15120882267165	0.00461497703705599	0.0584363811717899	0.0219	0.0202	0.0204	0.0043	0.1576	0.0048	0.004	0.0522	0.0017	0.1117	0.1512	0.0278	0.0026	0.1081	0.0163	0.0044	0.0035	0.0026	0.0013	0.0382	0.0202	0.0287	0.0616	0.0175	0.1106	0.0015
1	rs75174976	25467172	0.97	0.285396128624663	0.95	0.15120882267165	0.00598897620202376	0.0679327253358512	0.0219	0.0202	0.0204	0.0043	0.1576	0.0048	0.004	0.0522	0.0017	0.1117	0.1512	0.0278	0.0025	0.1081	0.0163	0.0044	0.0035	0.0026	0.0013	0.0381	0.0202	0.0287	0.0616	0.0175	0.1107	0.0015
1	rs6600257	25472465	0.98	0.255415240389183	0.95	0.15120882267165	0.00573190022049183	0.0696086068536865	0.0218	0.0202	0.0202	0.0044	0.1572	0.0048	0.0041	0.0521	0.0016	0.1119	0.1514	0.0277	0.0024	0.1083	0.0163	0.0046	0.0037	0.0024	0.0013	0.038	0.0199	0.0288	0.0617	0.0175	0.111	0.0014
1	rs4649066	25474596	0.98	0.255415240389183	0.95	0.15120882267165	0.00848047501815885	0.0877398470770927	0.0219	0.02	0.0197	0.0046	0.1572	0.005	0.0045	0.0521	0.0015	0.1123	0.1512	0.0275	0.0023	0.1084	0.0163	0.005	0.004	0.0021	0.0012	0.0379	0.0201	0.0293	0.0613	0.0174	0.1107	0.0013
1	rs28487940	25475026	0.99	0.227721472602965	0.95	0.15120882267165	0.00799056175710729	0.0967067692295438	0.0219	0.02	0.0196	0.0046	0.1573	0.005	0.0046	0.0521	0.0015	0.1124	0.1511	0.0274	0.0022	0.1084	0.0163	0.0051	0.0041	0.002	0.0012	0.0378	0.0201	0.0294	0.0612	0.0174	0.1107	0.0012
1	rs926462	25486299	0.99	0.227721472602965	0.95	0.15120882267165	0.0155143804679021	0.132033216162468	0.022	0.0197	0.0192	0.0048	0.158	0.0052	0.0049	0.0521	0.0014	0.1125	0.1513	0.0273	0.002	0.1084	0.0163	0.0055	0.0042	0.0018	0.0011	0.0376	0.0199	0.0298	0.0608	0.0175	0.1105	0.0011
1	rs59796988	25493976	0.99	0.227721472602965	0.95	0.15120882267165	0.0159488990714466	0.127459408191654	0.0221	0.0196	0.0191	0.0048	0.1578	0.0052	0.005	0.052	0.0013	0.1127	0.1515	0.0274	0.0019	0.1083	0.0163	0.0055	0.0042	0.0017	0.001	0.0372	0.02	0.0301	0.0607	0.0175	0.1106	0.001
1	rs1883467	25494504	0.99	0.227721472602965	0.95	0.15120882267165	0.0148790636034167	0.128530212661988	0.0221	0.0196	0.0191	0.0048	0.1578	0.0052	0.005	0.052	0.0013	0.1127	0.1516	0.0274	0.0019	0.1083	0.0163	0.0055	0.0043	0.0017	0.001	0.0372	0.02	0.0301	0.0607	0.0175	0.1106	0.001
1	rs742390	25499030	0.99	0.227721472602965	0.95	0.15120882267165	0.0152649798289618	0.132756080473804	0.0221	0.0196	0.0191	0.0048	0.158	0.0052	0.005	0.052	0.0013	0.1127	0.1516	0.0275	0.0018	0.1083	0.0164	0.0055	0.0043	0.0017	0.001	0.0371	0.02	0.0301	0.0606	0.0175	0.1106	0.001
1	rs79737995	25504207	1	0.202230525110681	0.94	0.173887076546345	0.0288427111226276	0.189430596314054	0.0221	0.0193	0.0187	0.005	0.1582	0.0056	0.0054	0.052	0.0011	0.1125	0.1515	0.0274	0.0017	0.1089	0.0165	0.0057	0.0045	0.0015	9e-04	0.0365	0.0202	0.0305	0.06	0.0175	0.1103	9e-04
1	rs6600267	25508191	1	0.202230525110681	0.92	0.226487429171296	0.0259240823019847	0.259416168511762	0.0222	0.0188	0.0185	0.0051	0.1581	0.0059	0.0057	0.0521	0.001	0.1124	0.1515	0.0274	0.0016	0.1093	0.0167	0.0058	0.0047	0.0014	8e-04	0.0361	0.0205	0.0307	0.0596	0.0176	0.1102	8e-04
1	rs6600268	25508271	1	0.202230525110681	0.91	0.256642068151906	0.0257476579881981	0.261237595115044	0.0222	0.0187	0.0185	0.0051	0.1581	0.0059	0.0057	0.0521	0.0011	0.1124	0.1515	0.0274	0.0016	0.1094	0.0167	0.0058	0.0047	0.0014	8e-04	0.036	0.0205	0.0308	0.0596	0.0176	0.1101	8e-04
1	rs76910295	25510111	1	0.202230525110681	0.91	0.256642068151906	0.0539018183705851	0.325544399730845	0.0223	0.0181	0.0182	0.0052	0.1578	0.0061	0.006	0.0521	0.001	0.1123	0.1519	0.0278	0.0015	0.1087	0.0168	0.0058	0.0049	0.0013	7e-04	0.0357	0.0206	0.0311	0.0598	0.0178	0.1099	8e-04
1	rs6600269	25511507	1	0.202230525110681	0.9	0.289513196358555	0.055294414643485	0.30168960325458	0.0224	0.0177	0.018	0.0053	0.1576	0.0062	0.0062	0.0519	0.001	0.1121	0.1521	0.0281	0.0016	0.1083	0.0168	0.0058	0.0051	0.0012	7e-04	0.0356	0.0207	0.0312	0.06	0.018	0.1099	8e-04
1	rs4649077	25515194	1.01	0.178854520006857	0.9	0.289513196358555	0.0726127093109278	0.25635159060674	0.0225	0.0166	0.0175	0.0056	0.1571	0.0066	0.007	0.0516	9e-04	0.1112	0.1525	0.0278	0.0015	0.1085	0.0172	0.006	0.0055	0.0011	7e-04	0.0354	0.0211	0.0316	0.0604	0.0185	0.1094	7e-04
1	rs2375113	25525915	1	0.202230525110681	0.9	0.289513196358555	0.166108457428483	0.430952969911439	0.0229	0.0136	0.016	0.0063	0.1572	0.0071	0.0072	0.0515	7e-04	0.1088	0.1538	0.027	0.0012	0.1089	0.0185	0.0057	0.0056	8e-04	6e-04	0.0353	0.0219	0.0326	0.0616	0.0198	0.1091	6e-04
1	rs7415034	25527944	1	0.202230525110681	0.89	0.325204496311925	0.22610878021273	0.476514054630334	0.0231	0.013	0.0159	0.0064	0.1568	0.007	0.0072	0.0517	7e-04	0.1085	0.1537	0.0271	0.0012	0.1091	0.0186	0.0055	0.0057	8e-04	6e-04	0.0352	0.022	0.0325	0.0619	0.0199	0.1097	6e-04
1	rs115365842	25533594	1	0.202230525110681	0.89	0.325204496311925	0.215275929250118	0.586374669308696	0.0231	0.0127	0.0159	0.0065	0.1565	0.007	0.0072	0.0517	7e-04	0.1082	0.1537	0.0271	0.0012	0.1092	0.0187	0.0055	0.0057	7e-04	6e-04	0.0352	0.0221	0.0326	0.0619	0.02	0.1099	6e-04
1	rs9438866	25543484	1	0.202230525110681	0.88	0.363814363818289	0.174997366974762	0.517420941719866	0.0232	0.0127	0.016	0.0065	0.1564	0.007	0.0072	0.0517	7e-04	0.1082	0.1537	0.0271	0.0012	0.1092	0.0187	0.0055	0.0057	7e-04	6e-04	0.0352	0.0222	0.0327	0.0619	0.0201	0.11	6e-04
1	rs35324907	25554719	1	0.202230525110681	0.87	0.405435896572436	0.16183404935416	0.451512714193527	0.0232	0.0126	0.016	0.0065	0.1564	0.007	0.0072	0.0517	7e-04	0.1082	0.1537	0.0271	0.0012	0.1092	0.0187	0.0055	0.0058	7e-04	6e-04	0.0352	0.0222	0.0327	0.0619	0.0201	0.11	6e-04
1	rs10903036	25555672	1	0.202230525110681	0.87	0.405435896572436	0.160389429787352	0.448579095257192	0.0232	0.0126	0.016	0.0065	0.1564	0.007	0.0072	0.0517	7e-04	0.1082	0.1537	0.0271	0.0012	0.1092	0.0187	0.0055	0.0058	7e-04	6e-04	0.0352	0.0222	0.0327	0.0619	0.0201	0.1099	6e-04
1	rs78972152	25557104	1	0.202230525110681	0.87	0.405435896572436	0.158032623963303	0.439013747608249	0.0232	0.0126	0.016	0.0065	0.1564	0.007	0.0072	0.0517	7e-04	0.1082	0.1537	0.0271	0.0012	0.1092	0.0187	0.0055	0.0058	7e-04	6e-04	0.0352	0.0222	0.0327	0.0619	0.0201	0.1099	6e-04
1	rs79561453	25564304	1	0.202230525110681	0.87	0.405435896572436	0.150919644704605	0.411954795299882	0.0231	0.0126	0.016	0.0065	0.1565	0.007	0.0072	0.0517	7e-04	0.1082	0.1537	0.0271	0.0012	0.1093	0.0187	0.0055	0.0058	7e-04	6e-04	0.0352	0.0222	0.0327	0.0619	0.0201	0.1099	6e-04
1	rs1043879	25570081	1	0.202230525110681	0.87	0.405435896572436	0.145290714227196	0.385371772584028	0.0231	0.0126	0.016	0.0065	0.1565	0.007	0.0072	0.0517	7e-04	0.1082	0.1537	0.0271	0.0012	0.1093	0.0187	0.0054	0.0058	7e-04	6e-04	0.0353	0.0222	0.0327	0.0619	0.0201	0.1098	6e-04
1	rs34484514	25572984	1	0.202230525110681	0.87	0.405435896572436	0.148974471477342	0.414300545224982	0.0231	0.0126	0.016	0.0065	0.1565	0.007	0.0072	0.0516	7e-04	0.1083	0.1536	0.0271	0.0012	0.1093	0.0187	0.0054	0.0058	7e-04	6e-04	0.0353	0.0222	0.0327	0.0619	0.0201	0.1098	6e-04
1	rs72660908	25583610	1	0.202230525110681	0.87	0.405435896572436	0.147631548966485	0.429635355396446	0.0232	0.0126	0.016	0.0065	0.1564	0.007	0.0072	0.0516	7e-04	0.1084	0.1534	0.0271	0.0012	0.1094	0.0187	0.0054	0.0057	7e-04	7e-04	0.0353	0.0222	0.0327	0.0619	0.0201	0.1098	7e-04
1	rs9438901	25584976	1	0.202230525110681	0.87	0.405435896572436	0.148744680841544	0.433987584331705	0.0232	0.0126	0.016	0.0065	0.1564	0.007	0.0072	0.0516	7e-04	0.1083	0.1534	0.0271	0.0012	0.1093	0.0187	0.0054	0.0057	7e-04	7e-04	0.0353	0.0222	0.0327	0.0619	0.0201	0.1098	7e-04
1	rs28670433	25589335	1	0.202230525110681	0.87	0.405435896572436	0.152213651697473	0.446315678592616	0.0232	0.0126	0.016	0.0065	0.1563	0.007	0.0072	0.0516	7e-04	0.1083	0.1534	0.0271	0.0012	0.1093	0.0187	0.0055	0.0057	7e-04	7e-04	0.0353	0.0222	0.0327	0.0619	0.0202	0.1098	7e-04
1	rs78809829	25663071	0.99	0.227721472602965	0.87	0.405435896572436	0.168817507765019	0.393963971887036	0.0232	0.0126	0.016	0.0069	0.156	0.0074	0.0072	0.0517	7e-04	0.1082	0.153	0.0271	0.0012	0.1089	0.0186	0.0056	0.0058	8e-04	7e-04	0.0353	0.0223	0.0329	0.0617	0.0203	0.1095	8e-04
1	rs115276232	25667488	0.99	0.227721472602965	0.87	0.405435896572436	0.169135819228808	0.400926996813227	0.0232	0.0126	0.016	0.0069	0.156	0.0074	0.0072	0.0517	7e-04	0.1082	0.153	0.0271	0.0012	0.1089	0.0186	0.0056	0.0058	8e-04	7e-04	0.0353	0.0223	0.0329	0.0617	0.0204	0.1095	8e-04
1	rs3093654	25683118	0.99	0.227721472602965	0.87	0.405435896572436	0.169100434033558	0.38166914454775	0.0232	0.0126	0.016	0.0069	0.1559	0.0074	0.0072	0.0517	7e-04	0.1083	0.1531	0.0271	0.0012	0.1089	0.0185	0.0055	0.0058	8e-04	7e-04	0.0353	0.0224	0.0329	0.0616	0.0205	0.1095	8e-04
1	rs3093642	25687742	0.99	0.227721472602965	0.87	0.405435896572436	0.169383636381767	0.379630592788121	0.0232	0.0126	0.016	0.0069	0.1558	0.0074	0.0072	0.0517	7e-04	0.1083	0.1531	0.0271	0.0012	0.1088	0.0185	0.0055	0.0058	8e-04	7e-04	0.0353	0.0224	0.0329	0.0616	0.0205	0.1095	7e-04
1	rs1053438	25687901	0.99	0.227721472602965	0.86	0.450156947394433	0.167723775976265	0.37518193789137	0.0232	0.0126	0.016	0.0069	0.1558	0.0074	0.0072	0.0518	7e-04	0.1083	0.1531	0.0271	0.0012	0.1088	0.0185	0.0055	0.0058	8e-04	7e-04	0.0353	0.0224	0.0329	0.0616	0.0205	0.1094	7e-04
1	rs9689	25688276	0.99	0.227721472602965	0.86	0.450156947394433	0.168464238153634	0.377722227193584	0.0232	0.0126	0.016	0.0069	0.1558	0.0074	0.0072	0.0518	7e-04	0.1083	0.1531	0.0271	0.0012	0.1088	0.0185	0.0055	0.0058	8e-04	7e-04	0.0353	0.0224	0.0329	0.0616	0.0205	0.1094	7e-04
1	rs1293259	25695835	0.99	0.227721472602965	0.86	0.450156947394433	0.169915384933975	0.394607281352128	0.0232	0.0126	0.016	0.0069	0.1558	0.0074	0.0072	0.0518	7e-04	0.1083	0.1531	0.0271	0.0012	0.1088	0.0185	0.0055	0.0058	8e-04	7e-04	0.0354	0.0224	0.0328	0.0615	0.0206	0.1094	8e-04
1	rs116706572	25699706	0.99	0.227721472602965	0.86	0.450156947394433	0.168181933033531	0.397699195152455	0.0232	0.0126	0.016	0.0069	0.1558	0.0074	0.0072	0.0518	7e-04	0.1083	0.153	0.0271	0.0012	0.1088	0.0185	0.0055	0.0058	8e-04	7e-04	0.0354	0.0225	0.0328	0.0615	0.0206	0.1094	8e-04
1	rs57397130	25705006	0.99	0.227721472602965	0.86	0.450156947394433	0.165443923536514	0.400668508683093	0.0232	0.0126	0.016	0.007	0.1557	0.0075	0.0072	0.0518	7e-04	0.1083	0.153	0.0271	0.0012	0.1088	0.0185	0.0056	0.0058	8e-04	7e-04	0.0354	0.0225	0.0328	0.0614	0.0206	0.1093	8e-04
1	rs114311594	25707692	0.99	0.227721472602965	0.86	0.450156947394433	0.165164585478197	0.395765968581526	0.0232	0.0126	0.016	0.007	0.1558	0.0075	0.0072	0.0518	7e-04	0.1083	0.153	0.0271	0.0012	0.1087	0.0185	0.0056	0.0058	8e-04	7e-04	0.0354	0.0225	0.0327	0.0614	0.0206	0.1093	8e-04
1	rs609320	25717365	0.99	0.227721472602965	0.86	0.450156947394433	0.172195085408896	0.397699195152455	0.0233	0.0126	0.016	0.007	0.1557	0.0076	0.0073	0.0518	7e-04	0.1083	0.1529	0.0272	0.0012	0.1087	0.0185	0.0056	0.0058	8e-04	7e-04	0.0354	0.0226	0.0327	0.0613	0.0207	0.1092	7e-04
1	rs686631	25719599	0.99	0.227721472602965	0.86	0.450156947394433	0.17604593663561	0.406106348830128	0.0233	0.0125	0.016	0.007	0.1556	0.0076	0.0073	0.0518	7e-04	0.1083	0.1529	0.0272	0.0012	0.1088	0.0186	0.0055	0.0058	8e-04	7e-04	0.0355	0.0227	0.0327	0.0613	0.0207	0.1092	7e-04
1	rs111941366	25736369	0.99	0.227721472602965	0.86	0.450156947394433	0.177570990069824	0.411694380356892	0.0232	0.0125	0.0162	0.0069	0.1557	0.0077	0.0072	0.0517	7e-04	0.1086	0.1532	0.0273	0.0012	0.1087	0.0186	0.0055	0.0058	8e-04	7e-04	0.0357	0.0228	0.0326	0.0608	0.0207	0.109	7e-04
1	rs72660929	25743428	0.99	0.227721472602965	0.86	0.450156947394433	0.175286265032534	0.391393639915272	0.0232	0.0125	0.0162	0.0069	0.1554	0.0077	0.0072	0.0516	7e-04	0.1086	0.1532	0.0273	0.0012	0.1088	0.0186	0.0055	0.0058	8e-04	7e-04	0.0357	0.0229	0.0325	0.0608	0.0206	0.109	7e-04
1	rs72660931	25752282	0.99	0.227721472602965	0.86	0.450156947394433	0.178044573495994	0.405587594281365	0.0232	0.0125	0.0161	0.0069	0.1553	0.0078	0.0072	0.0515	8e-04	0.1087	0.1534	0.0274	0.0012	0.1088	0.0186	0.0055	0.0058	9e-04	7e-04	0.0357	0.023	0.0325	0.0607	0.0207	0.1089	8e-04
1	rs909832	25754025	0.99	0.227721472602965	0.86	0.450156947394433	0.177680213806834	0.40455063014013	0.0232	0.0125	0.0162	0.007	0.1553	0.0078	0.0072	0.0515	8e-04	0.1087	0.1535	0.0274	0.0012	0.1088	0.0186	0.0055	0.0059	9e-04	7e-04	0.0356	0.023	0.0325	0.0607	0.0207	0.1089	8e-04
1	rs75466085	25754829	0.99	0.227721472602965	0.86	0.450156947394433	0.181785698632514	0.410002777911692	0.0232	0.0125	0.0162	0.0069	0.1553	0.0078	0.0072	0.0515	8e-04	0.1087	0.1535	0.0274	0.0012	0.1088	0.0186	0.0055	0.0059	9e-04	7e-04	0.0356	0.023	0.0325	0.0606	0.0207	0.1089	8e-04
1	rs10903129	25768937	0.99	0.227721472602965	0.85	0.498060230126391	0.208671499756677	0.446847974241131	0.0233	0.0124	0.0162	0.007	0.1552	0.0078	0.0073	0.0511	8e-04	0.1087	0.1534	0.0275	0.0012	0.1087	0.0186	0.0056	0.0059	9e-04	7e-04	0.0356	0.0231	0.0325	0.0605	0.0208	0.109	8e-04
1	rs80102444	25799051	0.99	0.227721472602965	0.84	0.549223467132668	0.169135819228808	0.45645788601567	0.0234	0.0121	0.016	0.007	0.1544	0.008	0.0075	0.0513	8e-04	0.1082	0.1533	0.0278	0.0013	0.1089	0.0187	0.0057	0.0061	0.001	8e-04	0.0354	0.0233	0.0323	0.0604	0.0214	0.1083	8e-04
1	rs72660956	25800018	0.99	0.227721472602965	0.84	0.549223467132668	0.173736685565452	0.497338866831502	0.0234	0.0121	0.016	0.007	0.1544	0.008	0.0075	0.0513	8e-04	0.1082	0.1533	0.0278	0.0013	0.109	0.0187	0.0057	0.0061	0.001	8e-04	0.0353	0.0233	0.0323	0.0604	0.0214	0.1083	8e-04
1	rs35543461	25811488	0.99	0.227721472602965	0.84	0.549223467132668	0.159498950170405	0.413778954366289	0.0235	0.0121	0.016	0.0071	0.154	0.0081	0.0076	0.0514	9e-04	0.1078	0.1529	0.028	0.0014	0.109	0.0188	0.0058	0.0063	0.0011	9e-04	0.0351	0.0235	0.0322	0.0604	0.0217	0.1079	0.001
1	rs34491689	25826502	0.99	0.227721472602965	0.84	0.549223467132668	0.148843136765429	0.407014605699748	0.0237	0.0122	0.0159	0.0071	0.1532	0.0082	0.0078	0.0516	9e-04	0.1073	0.1522	0.0282	0.0015	0.1089	0.0189	0.006	0.0065	0.0012	9e-04	0.0349	0.0239	0.032	0.0606	0.022	0.1073	0.0012
1	rs35260034	25859024	0.97	0.285396128624663	0.84	0.549223467132668	0.146913932709331	0.2887917581057	0.0242	0.012	0.0158	0.0071	0.1508	0.0088	0.0083	0.0519	0.0011	0.1059	0.1498	0.0286	0.0016	0.1097	0.0193	0.0063	0.007	0.0014	0.0011	0.0347	0.0248	0.0323	0.0609	0.023	0.106	0.0017
1	rs61776818	25866838	0.96	0.3177447436144	0.84	0.549223467132668	0.148187494233233	0.272595519357223	0.0243	0.012	0.0151	0.007	0.1511	0.0089	0.0085	0.0523	0.0011	0.1066	0.1485	0.0289	0.0016	0.1095	0.0194	0.0064	0.0071	0.0015	0.0011	0.0346	0.025	0.0319	0.0608	0.0233	0.1058	0.0019
1	rs74063479	25868115	0.96	0.3177447436144	0.84	0.549223467132668	0.168782161392889	0.272711009062895	0.0244	0.012	0.0151	0.0069	0.151	0.0089	0.0085	0.0524	0.0011	0.1065	0.1483	0.0289	0.0017	0.1094	0.0194	0.0063	0.0071	0.0015	0.0012	0.0346	0.025	0.0319	0.0608	0.0233	0.1058	0.0019
1	rs72873703	25874688	0.95	0.352537935866182	0.84	0.549223467132668	0.136835381704628	0.201144429922278	0.0246	0.0122	0.0151	0.0069	0.151	0.0089	0.0085	0.053	0.0012	0.106	0.1471	0.0292	0.0017	0.1094	0.0194	0.0064	0.0071	0.0016	0.0012	0.0347	0.0251	0.0318	0.0608	0.0235	0.1057	0.002
1	rs35983441	25876463	0.95	0.352537935866182	0.84	0.549223467132668	0.131559655455511	0.200621126275782	0.0246	0.0122	0.0151	0.0069	0.151	0.0089	0.0085	0.0531	0.0012	0.106	0.1468	0.0293	0.0018	0.1094	0.0193	0.0064	0.0072	0.0017	0.0012	0.0346	0.0251	0.0318	0.0608	0.0236	0.1056	0.0021
1	rs75446219	25877492	0.95	0.352537935866182	0.84	0.549223467132668	0.131224554120737	0.209578943971884	0.0247	0.0122	0.0152	0.0069	0.151	0.0089	0.0085	0.0532	0.0012	0.1058	0.1466	0.0294	0.0018	0.1094	0.0193	0.0064	0.0072	0.0017	0.0012	0.0346	0.0252	0.0317	0.0609	0.0236	0.1055	0.0021
1	rs74693812	25879916	0.95	0.352537935866182	0.84	0.549223467132668	0.115547214997881	0.198428254519909	0.0247	0.0122	0.0153	0.0069	0.1511	0.0089	0.0085	0.0536	0.0012	0.1052	0.146	0.0295	0.0018	0.1094	0.0193	0.0065	0.0072	0.0017	0.0013	0.0346	0.0253	0.0317	0.0608	0.0237	0.1054	0.0022
1	rs72873736	25880070	0.95	0.352537935866182	0.84	0.549223467132668	0.116790810488244	0.203557499282664	0.0247	0.0122	0.0153	0.0069	0.1511	0.0089	0.0085	0.0536	0.0012	0.1052	0.1459	0.0295	0.0019	0.1094	0.0193	0.0065	0.0072	0.0017	0.0013	0.0346	0.0253	0.0317	0.0608	0.0237	0.1054	0.0022
1	rs34136392	25884497	0.94	0.389848785336034	0.84	0.549223467132668	0.0916192797475995	0.211173207027772	0.0244	0.0123	0.0156	0.0071	0.1511	0.0091	0.0087	0.0539	0.0013	0.1044	0.1446	0.0299	0.0021	0.1092	0.0193	0.0068	0.0074	0.0018	0.0014	0.0348	0.0255	0.0316	0.0607	0.0238	0.1049	0.0024
1	rs61776823	25887525	0.93	0.429746626914861	0.84	0.549223467132668	0.0846053415859562	0.187995967475814	0.0243	0.0125	0.0152	0.0072	0.1521	0.0091	0.0089	0.0544	0.0014	0.104	0.1434	0.0301	0.0022	0.1092	0.0192	0.0068	0.0074	0.0018	0.0014	0.0351	0.0259	0.0313	0.0609	0.0242	0.1039	0.0025
1	rs75471743	25888240	0.93	0.429746626914861	0.83	0.603719568470427	0.0785389708870032	0.181283119146183	0.0239	0.0126	0.0152	0.0073	0.1524	0.0091	0.0089	0.0544	0.0014	0.104	0.1433	0.0301	0.0022	0.1092	0.0191	0.0068	0.0074	0.0018	0.0014	0.0351	0.026	0.0312	0.061	0.0242	0.1038	0.0025
1	rs12096438	25889422	0.93	0.429746626914861	0.83	0.603719568470427	0.0490509764338999	0.18330847945307	0.0232	0.0126	0.0153	0.0073	0.153	0.0091	0.009	0.0545	0.0014	0.1039	0.1431	0.0302	0.0023	0.1093	0.0191	0.0068	0.0074	0.0018	0.0014	0.0351	0.0264	0.031	0.061	0.0242	0.1037	0.0023
1	rs6701596	25889917	0.93	0.429746626914861	0.83	0.603719568470427	0.0403237526182723	0.177155416492405	0.0232	0.0126	0.0153	0.0073	0.1531	0.0091	0.009	0.0545	0.0014	0.1038	0.143	0.0301	0.0023	0.1094	0.0191	0.0068	0.0074	0.0018	0.0014	0.0351	0.0265	0.031	0.061	0.0242	0.1036	0.0022
1	rs41291058	25890247	0.93	0.429746626914861	0.83	0.603719568470427	0.0409507518502585	0.179567655713298	0.0232	0.0126	0.0153	0.0073	0.153	0.0091	0.009	0.0545	0.0014	0.1037	0.143	0.0302	0.0023	0.1095	0.0191	0.0068	0.0075	0.0018	0.0014	0.0351	0.0265	0.031	0.061	0.0242	0.1036	0.0022
1	rs3924486	25892880	0.93	0.429746626914861	0.83	0.603719568470427	0.0373413746177844	0.175353651080667	0.0232	0.0126	0.0155	0.0073	0.1525	0.0091	0.009	0.0545	0.0015	0.1037	0.1429	0.0303	0.0023	0.1096	0.0192	0.0068	0.0075	0.0018	0.0014	0.0351	0.0267	0.031	0.0609	0.0243	0.1035	0.0021
1	Affx-8250236	25895277	0.93	0.429746626914861	0.83	0.603719568470427	0.0340465357718076	0.176053579771191	0.0232	0.0126	0.0155	0.0074	0.1525	0.0091	0.009	0.0545	0.0015	0.1037	0.1428	0.0303	0.0022	0.1097	0.0192	0.0068	0.0075	0.0018	0.0014	0.0351	0.0268	0.031	0.0609	0.0243	0.1034	0.002
1	rs3924236	25895406	0.93	0.429746626914861	0.83	0.603719568470427	0.0340339301519108	0.176253736723342	0.0232	0.0126	0.0155	0.0074	0.1525	0.0091	0.009	0.0545	0.0015	0.1037	0.1428	0.0303	0.0022	0.1097	0.0192	0.0068	0.0075	0.0018	0.0014	0.0351	0.0268	0.031	0.0609	0.0243	0.1034	0.002
1	rs4659356	25900215	0.93	0.429746626914861	0.81	0.722979171095748	0.0361450385124337	0.179869976297521	0.0233	0.0126	0.0154	0.0074	0.1522	0.0092	0.0091	0.0546	0.0015	0.1037	0.1429	0.0304	0.0022	0.1097	0.0192	0.0068	0.0076	0.0018	0.0014	0.0351	0.0273	0.0309	0.061	0.0243	0.1032	0.0017
1	rs4659357	25900240	0.93	0.429746626914861	0.8	0.78786632127418	0.0383453386100844	0.179668409768573	0.0234	0.0126	0.0154	0.0074	0.1522	0.0092	0.0091	0.0546	0.0015	0.1037	0.1429	0.0304	0.0022	0.1096	0.0192	0.0068	0.0076	0.0018	0.0014	0.0351	0.0273	0.0309	0.0611	0.0243	0.1032	0.0016
1	rs114706847	25903525	0.93	0.429746626914861	0.8	0.78786632127418	0.0491806840758233	0.187177849683327	0.0234	0.0126	0.0156	0.0074	0.1522	0.0092	0.009	0.0546	0.0015	0.1037	0.1429	0.0305	0.0022	0.1096	0.0192	0.0068	0.0075	0.0018	0.0014	0.035	0.0273	0.0308	0.061	0.0242	0.1031	0.0016
1	rs72662625	25904391	0.93	0.429746626914861	0.79	0.8563340912432	0.0498982158952936	0.184629097908098	0.0234	0.0126	0.0156	0.0074	0.1521	0.0092	0.009	0.0546	0.0015	0.1036	0.1428	0.0305	0.0022	0.1096	0.0192	0.0068	0.0075	0.0018	0.0014	0.035	0.0273	0.0308	0.061	0.0242	0.1032	0.0016
1	rs72662628	25904854	0.93	0.429746626914861	0.79	0.8563340912432	0.051087522747496	0.188610353570671	0.0234	0.0126	0.0156	0.0074	0.1522	0.0092	0.009	0.0546	0.0015	0.1036	0.1428	0.0305	0.0022	0.1096	0.0192	0.0068	0.0075	0.0018	0.0014	0.035	0.0273	0.0308	0.061	0.0242	0.1032	0.0016
1	rs61777478	25924238	0.91	0.517562282080777	0.79	0.8563340912432	0.0405652146175951	0.185952958339467	0.0236	0.0124	0.0164	0.0074	0.1534	0.0092	0.0086	0.055	0.0011	0.1057	0.1403	0.0307	0.0022	0.1084	0.019	0.007	0.0075	0.0017	0.001	0.0353	0.0285	0.0298	0.0628	0.0238	0.1022	0.0012
1	rs6690565	25938947	0.91	0.517562282080777	0.79	0.8563340912432	0.0364217711583869	0.172563627757535	0.0236	0.0124	0.0164	0.0074	0.1535	0.0092	0.0085	0.055	0.0011	0.1058	0.1402	0.0307	0.0022	0.1084	0.019	0.007	0.0075	0.0017	0.001	0.0353	0.0285	0.0298	0.0629	0.0237	0.1022	0.0012
1	rs75736662	25965920	0.91	0.517562282080777	0.79	0.8563340912432	0.023931838517871	0.16448313627982	0.0238	0.0124	0.0165	0.0075	0.1538	0.0092	0.0085	0.0549	0.0011	0.106	0.14	0.0305	0.0021	0.1084	0.0191	0.007	0.0075	0.0017	0.001	0.0354	0.0286	0.0297	0.063	0.0237	0.1023	0.0012
1	rs3767910	25967562	0.91	0.517562282080777	0.79	0.8563340912432	0.0233861364074811	0.164092450458626	0.0238	0.0124	0.0165	0.0075	0.1538	0.0092	0.0086	0.0549	0.0011	0.106	0.1399	0.0305	0.0021	0.1084	0.0191	0.007	0.0075	0.0017	0.001	0.0354	0.0286	0.0297	0.063	0.0237	0.1023	0.0012
1	rs2143102	25967587	0.91	0.517562282080777	0.79	0.8563340912432	0.0233861364074811	0.164287752496347	0.0238	0.0124	0.0165	0.0075	0.1538	0.0092	0.0086	0.0549	0.0011	0.106	0.1399	0.0305	0.0021	0.1084	0.0191	0.007	0.0075	0.0017	0.001	0.0354	0.0286	0.0297	0.063	0.0237	0.1023	0.0012
1	rs34591965	25968343	0.91	0.517562282080777	0.79	0.8563340912432	0.0232511185856625	0.16448313627982	0.0238	0.0124	0.0165	0.0075	0.1538	0.0092	0.0086	0.0549	0.0011	0.106	0.1399	0.0305	0.0021	0.1084	0.0191	0.007	0.0075	0.0017	0.001	0.0354	0.0286	0.0297	0.063	0.0237	0.1023	0.0011
1	rs72662648	25970541	0.91	0.517562282080777	0.79	0.8563340912432	0.0237847824769574	0.167325355761011	0.0238	0.0124	0.0165	0.0075	0.1538	0.0092	0.0086	0.0549	0.0011	0.106	0.1399	0.0305	0.0021	0.1084	0.0191	0.007	0.0075	0.0016	0.001	0.0354	0.0286	0.0297	0.063	0.0237	0.1023	0.0011
1	rs12728258	25971646	0.91	0.517562282080777	0.79	0.8563340912432	0.0242973608319867	0.169888028207059	0.0238	0.0124	0.0164	0.0075	0.1538	0.0092	0.0086	0.0549	0.0011	0.1061	0.1399	0.0305	0.0021	0.1084	0.0191	0.007	0.0075	0.0016	0.001	0.0354	0.0286	0.0296	0.063	0.0237	0.1023	0.0011
1	rs116729779	25976850	0.91	0.517562282080777	0.79	0.8563340912432	0.0248077160512691	0.171471809883169	0.0238	0.0124	0.0164	0.0075	0.1538	0.0092	0.0086	0.0549	0.0011	0.1061	0.1399	0.0304	0.0021	0.1084	0.0191	0.007	0.0075	0.0016	0.001	0.0354	0.0285	0.0296	0.063	0.0237	0.1023	0.0011
1	rs115458542	25984265	0.91	0.517562282080777	0.79	0.8563340912432	0.0257787293203294	0.177255701343504	0.0238	0.0123	0.0164	0.0075	0.1539	0.0092	0.0086	0.0548	0.0011	0.1062	0.1399	0.0304	0.0021	0.1084	0.0191	0.007	0.0075	0.0016	0.001	0.0353	0.0285	0.0296	0.063	0.0237	0.1023	0.0011
1	rs2982313	25999517	0.91	0.517562282080777	0.79	0.8563340912432	0.0263847065457709	0.171075384045467	0.0238	0.0123	0.0164	0.0075	0.154	0.0091	0.0085	0.0547	0.001	0.1067	0.14	0.0304	0.0021	0.1083	0.019	0.0069	0.0075	0.0016	9e-04	0.0353	0.0285	0.0297	0.0632	0.0235	0.1023	0.0011
1	rs3767891	26003756	0.91	0.517562282080777	0.79	0.8563340912432	0.0212202948246049	0.15300179864157	0.0241	0.0122	0.0163	0.0074	0.1539	0.0091	0.0083	0.0546	0.0011	0.1082	0.1388	0.0302	0.0023	0.1084	0.019	0.0069	0.0074	0.0018	0.001	0.0348	0.0284	0.0293	0.0645	0.0231	0.1023	0.0012
1	rs7533178	26005360	0.9	0.565600701999265	0.79	0.8563340912432	0.0194728563477995	0.155006416924415	0.0242	0.0121	0.0163	0.0075	0.1539	0.0091	0.0083	0.0546	0.0012	0.109	0.1378	0.0299	0.0024	0.1087	0.019	0.0069	0.0074	0.0018	9e-04	0.0344	0.0284	0.029	0.0652	0.0229	0.1022	0.0013
1	rs78776590	26008164	0.9	0.565600701999265	0.79	0.8563340912432	0.0185004638191738	0.163507035332616	0.0243	0.012	0.0162	0.0076	0.1537	0.0091	0.0084	0.0544	0.0013	0.1103	0.1364	0.0297	0.0027	0.109	0.019	0.0069	0.0075	0.0018	9e-04	0.034	0.0284	0.0285	0.0662	0.0225	0.1023	0.0014
1	rs2786878	26009250	0.89	0.616467558766813	0.79	0.8563340912432	0.0189447541707828	0.161075760449301	0.0243	0.012	0.0162	0.0075	0.1537	0.009	0.0083	0.0544	0.0014	0.1106	0.1361	0.0295	0.0028	0.1091	0.019	0.0068	0.0075	0.0018	9e-04	0.0339	0.0284	0.0285	0.0665	0.0225	0.1025	0.0015
1	rs2744777	26012517	0.89	0.616467558766813	0.79	0.8563340912432	0.0174464785998095	0.155772527731071	0.0244	0.012	0.0161	0.0075	0.1537	0.009	0.0083	0.0544	0.0014	0.111	0.1358	0.0293	0.0029	0.1093	0.0189	0.0068	0.0075	0.0018	9e-04	0.0339	0.0283	0.0283	0.0668	0.0223	0.1026	0.0015
1	rs115482291	26015436	0.89	0.616467558766813	0.79	0.8563340912432	0.0177373641094624	0.156156087589922	0.0244	0.012	0.0161	0.0075	0.1537	0.009	0.0083	0.0544	0.0014	0.111	0.1358	0.0293	0.0029	0.1092	0.0189	0.0068	0.0075	0.0018	8e-04	0.0339	0.0283	0.0283	0.0668	0.0223	0.1026	0.0015
1	rs2786867	26015837	0.89	0.616467558766813	0.79	0.8563340912432	0.0177452747938917	0.156252030030194	0.0244	0.012	0.0161	0.0075	0.1537	0.009	0.0083	0.0544	0.0014	0.111	0.1358	0.0293	0.0029	0.1092	0.0189	0.0068	0.0075	0.0018	8e-04	0.0339	0.0283	0.0283	0.0668	0.0223	0.1026	0.0015
1	rs3754151	26027064	0.89	0.616467558766813	0.79	0.8563340912432	0.0180718398156544	0.155197818379326	0.0245	0.012	0.0161	0.0075	0.1537	0.009	0.0083	0.0543	0.0013	0.1111	0.1357	0.0293	0.0029	0.1093	0.0189	0.0068	0.0075	0.0018	8e-04	0.0338	0.0283	0.0283	0.0669	0.0224	0.1026	0.0015
1	rs2744785	26032034	0.89	0.616467558766813	0.79	0.8563340912432	0.0187710610545158	0.154719472733472	0.0245	0.012	0.0161	0.0075	0.1536	0.009	0.0083	0.0543	0.0013	0.1112	0.1357	0.0293	0.0029	0.1093	0.0189	0.0068	0.0075	0.0018	8e-04	0.0338	0.0283	0.0283	0.0669	0.0224	0.1026	0.0015
1	rs76204000	26049168	0.89	0.616467558766813	0.79	0.8563340912432	0.0182407948778425	0.157020324167368	0.0245	0.012	0.0161	0.0075	0.1537	0.0089	0.0083	0.0543	0.0013	0.1113	0.1354	0.0292	0.003	0.1094	0.0188	0.0068	0.0075	0.0018	9e-04	0.0337	0.0283	0.0282	0.067	0.0224	0.1028	0.0015
1	rs1890176	26057040	0.89	0.616467558766813	0.79	0.8563340912432	0.0182327233449694	0.158078914483586	0.0246	0.012	0.0161	0.0075	0.1537	0.0089	0.0083	0.0542	0.0013	0.1114	0.1354	0.0292	0.003	0.1095	0.0187	0.0068	0.0075	0.0018	9e-04	0.0337	0.0283	0.0282	0.067	0.0224	0.1028	0.0015
1	rs7531461	26063782	0.89	0.616467558766813	0.79	0.8563340912432	0.0187216483343476	0.159526511096453	0.0246	0.012	0.0161	0.0075	0.1537	0.0089	0.0083	0.0542	0.0013	0.1114	0.1353	0.0292	0.003	0.1095	0.0186	0.0068	0.0075	0.0018	9e-04	0.0337	0.0283	0.0282	0.067	0.0224	0.1028	0.0015
1	rs3767879	26070909	0.89	0.616467558766813	0.79	0.8563340912432	0.0174699328892037	0.170085720381327	0.0246	0.012	0.016	0.0075	0.1536	0.0089	0.0084	0.0541	0.0014	0.1117	0.1346	0.0289	0.0032	0.11	0.0184	0.0069	0.0075	0.0018	9e-04	0.0336	0.0282	0.0283	0.0673	0.0224	0.103	0.0016
1	rs75075607	26073242	0.89	0.616467558766813	0.79	0.8563340912432	0.0193714499739953	0.176153648403941	0.0246	0.012	0.016	0.0075	0.1536	0.0089	0.0084	0.054	0.0014	0.112	0.1344	0.0286	0.0033	0.1101	0.0182	0.0069	0.0075	0.0019	9e-04	0.0335	0.028	0.0281	0.0675	0.0224	0.1033	0.0016
1	rs114959560	26074380	0.89	0.616467558766813	0.79	0.8563340912432	0.0194643911079954	0.173259675658703	0.0247	0.012	0.0159	0.0075	0.1536	0.0088	0.0084	0.054	0.0014	0.1121	0.1343	0.0285	0.0033	0.1103	0.0182	0.0068	0.0074	0.0019	9e-04	0.0335	0.0279	0.0281	0.0675	0.0224	0.1034	0.0016
1	rs2281000	26080217	0.89	0.616467558766813	0.79	0.8563340912432	0.0195237040036984	0.179366206051201	0.0247	0.012	0.0159	0.0075	0.1535	0.0088	0.0084	0.054	0.0014	0.1122	0.1342	0.0285	0.0034	0.1104	0.0181	0.0068	0.0075	0.0019	9e-04	0.0335	0.0279	0.0281	0.0677	0.0224	0.1035	0.0016
1	rs61774963	26081941	0.89	0.616467558766813	0.79	0.8563340912432	0.0193967654806096	0.184629097908098	0.0248	0.012	0.0159	0.0075	0.1535	0.0088	0.0084	0.054	0.0014	0.1122	0.1342	0.0285	0.0034	0.1104	0.0181	0.0068	0.0075	0.0019	9e-04	0.0335	0.0279	0.028	0.0677	0.0224	0.1035	0.0016
1	rs6659489	26086890	0.89	0.616467558766813	0.78	0.928434583535755	0.0190195512860911	0.186667144568023	0.0248	0.0121	0.0159	0.0075	0.1534	0.0088	0.0084	0.0539	0.0014	0.1123	0.1341	0.0285	0.0034	0.1105	0.018	0.0068	0.0075	0.0019	9e-04	0.0335	0.0278	0.028	0.0678	0.0224	0.1035	0.0017
1	rs4659379	26091905	0.89	0.616467558766813	0.78	0.928434583535755	0.0196938932641734	0.178259627940025	0.0248	0.0121	0.0159	0.0075	0.1533	0.0088	0.0084	0.0539	0.0015	0.1123	0.134	0.0285	0.0034	0.1106	0.018	0.0068	0.0075	0.0019	9e-04	0.0335	0.0278	0.028	0.0678	0.0224	0.1035	0.0017
1	rs74334065	26097550	0.89	0.616467558766813	0.78	0.928434583535755	0.0202196262375056	0.182598724583481	0.0248	0.012	0.0159	0.0075	0.1532	0.0088	0.0084	0.0539	0.0015	0.1123	0.1339	0.0285	0.0034	0.1106	0.0179	0.0068	0.0075	0.0019	9e-04	0.0336	0.0277	0.0279	0.0679	0.0224	0.1035	0.0017
1	rs2072747	26098107	0.89	0.616467558766813	0.78	0.928434583535755	0.0204380037283438	0.185647165013415	0.0248	0.012	0.0159	0.0076	0.1532	0.0088	0.0084	0.054	0.0015	0.1123	0.1339	0.0285	0.0034	0.1106	0.0179	0.0068	0.0075	0.0019	9e-04	0.0336	0.0277	0.0279	0.0679	0.0224	0.1035	0.0017
1	rs807275	26103898	0.89	0.616467558766813	0.78	0.928434583535755	0.0221167006663254	0.186054927669735	0.0249	0.012	0.0158	0.0076	0.1533	0.0088	0.0084	0.054	0.0015	0.1124	0.1337	0.0285	0.0034	0.1106	0.0178	0.0069	0.0075	0.0019	9e-04	0.0336	0.0277	0.0279	0.0679	0.0224	0.1035	0.0017
1	rs12043011	26106769	0.89	0.616467558766813	0.78	0.928434583535755	0.022191061927297	0.187484501240129	0.0248	0.012	0.0157	0.0076	0.1533	0.0088	0.0084	0.054	0.0015	0.1124	0.1337	0.0285	0.0034	0.1107	0.0178	0.0069	0.0075	0.0019	9e-04	0.0336	0.0277	0.028	0.0679	0.0224	0.1035	0.0017
1	rs2072746	26109307	0.88	0.670214810425093	0.78	0.928434583535755	0.0235314219285327	0.176453972397721	0.0247	0.012	0.0156	0.0076	0.153	0.0088	0.0084	0.0538	0.0016	0.1123	0.1337	0.0293	0.0034	0.1108	0.0177	0.0069	0.0076	0.0019	0.001	0.0335	0.0277	0.0281	0.0678	0.0224	0.1034	0.0017
1	rs807253	26116076	0.86	0.78654304280128	0.78	0.928434583535755	0.0542130837374059	0.244766980620074	0.0245	0.0129	0.016	0.0072	0.1513	0.0089	0.009	0.0556	0.0015	0.1119	0.131	0.0283	0.0039	0.1162	0.0158	0.0068	0.0071	0.0017	0.001	0.033	0.0269	0.0268	0.0712	0.0229	0.102	0.0014
1	rs113673129	26118002	0.85	0.849213100564478	0.78	0.928434583535755	0.0620092276370414	0.265579407875778	0.0241	0.0131	0.016	0.0072	0.1511	0.0088	0.0091	0.0568	0.0014	0.1121	0.1312	0.0278	0.0039	0.1174	0.0151	0.0068	0.007	0.0016	0.001	0.0325	0.0268	0.0264	0.0722	0.0227	0.1016	0.0013
1	rs6694897	26118299	0.85	0.849213100564478	0.78	0.928434583535755	0.0607859511979033	0.299191496639808	0.0241	0.0132	0.016	0.0071	0.1511	0.0088	0.0091	0.057	0.0014	0.1122	0.1313	0.0277	0.0039	0.1176	0.0151	0.0068	0.007	0.0016	0.001	0.0324	0.0267	0.0264	0.0723	0.0227	0.1015	0.0013
1	rs6659086	26127425	0.84	0.914942008907111	0.78	0.928434583535755	0.0635754620141528	0.282932830997095	0.024	0.0134	0.016	0.007	0.1507	0.0086	0.0091	0.0573	0.0013	0.1123	0.1318	0.0275	0.0039	0.1187	0.0148	0.0067	0.0068	0.0015	0.001	0.0323	0.0266	0.0264	0.0725	0.0225	0.1014	0.0012
1	rs7513196	26129631	0.84	0.914942008907111	0.78	0.928434583535755	0.0570507361586352	0.285154906800068	0.0239	0.0134	0.0159	0.007	0.1508	0.0087	0.009	0.0573	0.0014	0.1122	0.1316	0.0275	0.0039	0.1189	0.0148	0.0067	0.0069	0.0015	0.001	0.0322	0.0265	0.0264	0.0724	0.0226	0.1013	0.0013
1	rs35019869	26131638	0.84	0.914942008907111	0.78	0.928434583535755	0.0576623783616714	0.279551517987119	0.0239	0.0134	0.0159	0.007	0.1508	0.0086	0.009	0.0573	0.0013	0.1123	0.1316	0.0275	0.0039	0.119	0.0147	0.0067	0.0068	0.0015	0.001	0.0322	0.0265	0.0264	0.0725	0.0225	0.1013	0.0012
1	rs115852080	26135116	0.84	0.914942008907111	0.78	0.928434583535755	0.0608981949654626	0.285037823137226	0.0239	0.0135	0.016	0.007	0.1509	0.0086	0.009	0.0573	0.0013	0.1124	0.1317	0.0275	0.0038	0.1193	0.0146	0.0066	0.0068	0.0015	0.001	0.0321	0.0264	0.0265	0.0726	0.0225	0.1012	0.0012
1	rs74753273	26137817	0.84	0.914942008907111	0.78	0.928434583535755	0.0788708828860564	0.256918241675486	0.0239	0.0136	0.016	0.0068	0.151	0.0085	0.0089	0.0574	0.0012	0.1128	0.1319	0.0274	0.0038	0.1208	0.0142	0.0065	0.0067	0.0014	9e-04	0.0317	0.0261	0.0267	0.0728	0.0223	0.1008	0.001
1	rs2294228	26140573	0.84	0.914942008907111	0.78	0.928434583535755	0.0847444716990562	0.274098063617507	0.0239	0.0137	0.016	0.0068	0.151	0.0085	0.0089	0.0574	0.0011	0.1128	0.1319	0.0275	0.0038	0.1209	0.0142	0.0065	0.0067	0.0014	9e-04	0.0317	0.026	0.0267	0.0729	0.0223	0.1008	0.001
1	rs3738450	26141261	0.84	0.914942008907111	0.78	0.928434583535755	0.0867782654535407	0.281882125692061	0.0239	0.0137	0.016	0.0068	0.151	0.0085	0.0089	0.0574	0.0011	0.1128	0.1319	0.0275	0.0038	0.121	0.0142	0.0065	0.0067	0.0014	9e-04	0.0317	0.026	0.0267	0.0729	0.0223	0.1008	0.001
1	rs11247751	26141617	0.84	0.914942008907111	0.78	0.928434583535755	0.0863080065205623	0.284452625065019	0.0239	0.0137	0.016	0.0068	0.151	0.0085	0.0089	0.0574	0.0011	0.1128	0.1319	0.0275	0.0038	0.121	0.0142	0.0065	0.0067	0.0014	9e-04	0.0317	0.026	0.0267	0.0729	0.0223	0.1008	0.001
1	rs6872	26144674	0.84	0.914942008907111	0.78	0.928434583535755	0.0811969430114992	0.285154906800068	0.0239	0.0137	0.016	0.0068	0.151	0.0085	0.0089	0.0574	0.0011	0.1128	0.132	0.0275	0.0037	0.1211	0.0142	0.0065	0.0066	0.0014	0.001	0.0317	0.026	0.0267	0.0729	0.0223	0.1009	0.001
1	rs76706441	26145328	0.84	0.914942008907111	0.79	0.8563340912432	0.0805439647447231	0.2887917581057	0.0239	0.0137	0.016	0.0068	0.151	0.0085	0.0089	0.0574	0.0011	0.1128	0.132	0.0275	0.0037	0.1211	0.0142	0.0065	0.0066	0.0014	0.001	0.0317	0.026	0.0267	0.0729	0.0223	0.1009	0.001
1	rs115147782	26148821	0.84	0.914942008907111	0.79	0.8563340912432	0.0811518014717056	0.284335629527589	0.0239	0.0137	0.0161	0.0068	0.1511	0.0085	0.0089	0.0574	0.0011	0.1128	0.1321	0.0275	0.0037	0.121	0.0141	0.0065	0.0066	0.0014	0.001	0.0316	0.026	0.0267	0.0729	0.0222	0.101	0.001
1	rs34449716	26162313	0.84	0.914942008907111	0.79	0.8563340912432	0.0810390180067436	0.28001716471745	0.0239	0.0137	0.0161	0.0068	0.1511	0.0085	0.0088	0.0574	0.0011	0.1128	0.1321	0.0275	0.0037	0.121	0.0141	0.0065	0.0066	0.0014	0.001	0.0316	0.026	0.0267	0.073	0.0222	0.1009	0.001
1	rs4078825	26165113	0.84	0.914942008907111	0.79	0.8563340912432	0.0808812900416925	0.278156006481766	0.0239	0.0137	0.0161	0.0068	0.1511	0.0085	0.0088	0.0574	0.0011	0.1128	0.1321	0.0275	0.0037	0.121	0.0141	0.0065	0.0066	0.0014	0.001	0.0316	0.026	0.0267	0.073	0.0222	0.1009	0.001
1	rs213629	26168781	0.84	0.914942008907111	0.79	0.8563340912432	0.0805215085350984	0.281882125692061	0.0239	0.0137	0.0161	0.0068	0.1511	0.0085	0.0088	0.0574	0.0011	0.1128	0.1321	0.0275	0.0037	0.121	0.0141	0.0065	0.0066	0.0014	0.001	0.0316	0.026	0.0267	0.073	0.0222	0.1009	0.001
1	rs41284315	26197637	0.84	0.914942008907111	0.79	0.8563340912432	0.0923769795323438	0.312465849071451	0.0239	0.0127	0.0161	0.0068	0.1515	0.0085	0.0088	0.0576	0.0011	0.1126	0.1318	0.0275	0.0037	0.1213	0.014	0.0065	0.0066	0.0014	0.001	0.0315	0.026	0.0271	0.0734	0.0221	0.1009	0.001
1	rs72664012	26198913	0.84	0.914942008907111	0.79	0.8563340912432	0.0917656237135862	0.321288667102202	0.0239	0.0126	0.016	0.0068	0.1516	0.0085	0.0088	0.0576	0.0011	0.1126	0.1318	0.0275	0.0037	0.1213	0.014	0.0065	0.0066	0.0014	0.001	0.0315	0.026	0.0271	0.0734	0.0221	0.1009	0.001
1	rs74378533	26202426	0.84	0.914942008907111	0.79	0.8563340912432	0.0984533643874349	0.342358777954181	0.0239	0.0125	0.0161	0.0068	0.1517	0.0085	0.0089	0.0577	0.0011	0.1126	0.1317	0.0275	0.0037	0.1213	0.014	0.0065	0.0067	0.0014	0.001	0.0315	0.026	0.0271	0.0735	0.0221	0.1009	0.001
1	rs55972536	26206975	0.84	0.914942008907111	0.79	0.8563340912432	0.0863784417293527	0.345205609135488	0.0239	0.0126	0.016	0.0067	0.1521	0.0085	0.0088	0.0579	0.001	0.1125	0.1321	0.0275	0.0036	0.1213	0.014	0.0064	0.0066	0.0014	0.001	0.0315	0.0258	0.027	0.0735	0.0219	0.1008	9e-04
1	rs159523	26215316	0.84	0.914942008907111	0.79	0.8563340912432	0.0843969197671632	0.350919581074007	0.0239	0.0126	0.016	0.0067	0.1521	0.0085	0.0088	0.0585	0.001	0.1126	0.1322	0.0275	0.0035	0.1214	0.0139	0.0063	0.0066	0.0014	0.001	0.0315	0.0258	0.0269	0.0736	0.0216	0.1007	9e-04
1	rs2095426	26218084	0.84	0.914942008907111	0.79	0.8563340912432	0.0919854164505351	0.349923911982725	0.0239	0.0125	0.016	0.0067	0.1524	0.0086	0.0088	0.0586	0.001	0.1124	0.1322	0.0275	0.0035	0.1215	0.0139	0.0063	0.0065	0.0014	9e-04	0.0315	0.0258	0.0269	0.0736	0.0215	0.1007	9e-04
1	rs77047253	26226152	0.84	0.914942008907111	0.79	0.8563340912432	0.0889624261004124	0.360544108180564	0.0239	0.0126	0.016	0.0066	0.1525	0.0086	0.0088	0.0589	0.001	0.1124	0.1322	0.0274	0.0035	0.1217	0.0138	0.0063	0.0065	0.0014	9e-04	0.0315	0.0257	0.0268	0.0735	0.0213	0.1007	9e-04
1	rs807057	26235705	0.84	0.914942008907111	0.79	0.8563340912432	0.0896580665550734	0.355535071148623	0.0238	0.0127	0.0159	0.0066	0.1526	0.0085	0.0088	0.059	0.001	0.1124	0.1322	0.0274	0.0035	0.1218	0.0138	0.0063	0.0064	0.0015	9e-04	0.0315	0.0257	0.0268	0.0734	0.0213	0.1008	9e-04
1	rs298439	26255215	0.84	0.914942008907111	0.79	0.8563340912432	0.10136216203188	0.353038067993508	0.0238	0.0127	0.0158	0.0065	0.1533	0.0084	0.0087	0.0595	9e-04	0.1125	0.1321	0.0273	0.0033	0.1224	0.0136	0.0061	0.0063	0.0014	7e-04	0.0315	0.0255	0.0266	0.0733	0.0211	0.1012	8e-04
1	rs78091723	26260527	0.84	0.914942008907111	0.79	0.8563340912432	0.0833826864308406	0.293386994562684	0.0241	0.0128	0.0156	0.0062	0.1542	0.0083	0.0079	0.0604	8e-04	0.1126	0.1321	0.0275	0.0033	0.1234	0.0132	0.0057	0.0061	0.0014	6e-04	0.0314	0.0251	0.0265	0.0732	0.0208	0.1018	7e-04
1	rs6698927	26260728	0.84	0.914942008907111	0.79	0.8563340912432	0.0859563788395844	0.302762128271929	0.0241	0.0128	0.0156	0.0062	0.1542	0.0083	0.0079	0.0604	8e-04	0.1126	0.1321	0.0275	0.0033	0.1234	0.0132	0.0057	0.0061	0.0013	6e-04	0.0314	0.0251	0.0265	0.0732	0.0208	0.1018	7e-04
1	rs2992068	26275548	0.84	0.914942008907111	0.79	0.8563340912432	0.0954222537450492	0.269483027978752	0.024	0.013	0.0151	0.0058	0.1554	0.008	0.0076	0.0609	8e-04	0.1124	0.133	0.0271	0.0036	0.1248	0.0128	0.0054	0.0058	0.0013	5e-04	0.0313	0.0247	0.0263	0.0731	0.0204	0.1018	7e-04
1	rs11247833	26279095	0.84	0.914942008907111	0.79	0.8563340912432	0.094425089919153	0.274676643839092	0.024	0.0132	0.0151	0.0058	0.1556	0.008	0.0075	0.061	8e-04	0.1123	0.133	0.027	0.0036	0.125	0.0127	0.0053	0.0057	0.0013	6e-04	0.0313	0.0247	0.0263	0.0731	0.0203	0.1018	7e-04
1	rs298456	26283961	0.84	0.914942008907111	0.79	0.8563340912432	0.0924995584429405	0.282932830997095	0.024	0.0132	0.015	0.0057	0.1558	0.0079	0.0074	0.0635	8e-04	0.1116	0.133	0.0275	0.0036	0.1245	0.0126	0.0052	0.0056	0.0013	6e-04	0.0313	0.0245	0.0263	0.0722	0.0202	0.1017	7e-04
1	rs74467743	26284104	0.84	0.914942008907111	0.79	0.8563340912432	0.0916924332809077	0.283633965185847	0.024	0.0132	0.015	0.0057	0.1558	0.0079	0.0074	0.0636	8e-04	0.1116	0.133	0.0275	0.0036	0.1245	0.0126	0.0052	0.0056	0.0013	6e-04	0.0313	0.0245	0.0263	0.0722	0.0202	0.1017	7e-04
1	rs35020920	26299050	0.84	0.914942008907111	0.79	0.8563340912432	0.0799614082789989	0.249357999179389	0.024	0.0133	0.015	0.0056	0.1556	0.0078	0.007	0.064	8e-04	0.1114	0.1335	0.0276	0.0036	0.1244	0.0125	0.0051	0.0055	0.0013	5e-04	0.0313	0.0244	0.0264	0.0723	0.0201	0.1021	7e-04
1	rs2275102	26310394	0.84	0.914942008907111	0.79	0.8563340912432	0.0744551091378193	0.230830052828632	0.024	0.0133	0.015	0.0055	0.1553	0.0078	0.0066	0.0644	8e-04	0.1112	0.1341	0.0276	0.0036	0.1243	0.0124	0.005	0.0054	0.0013	5e-04	0.0312	0.0242	0.0265	0.0725	0.0201	0.1026	7e-04
1	rs3008423	26323370	0.84	0.914942008907111	0.79	0.8563340912432	0.07254971140468	0.228969909277093	0.024	0.0134	0.0149	0.0055	0.1554	0.0077	0.0065	0.0646	8e-04	0.1112	0.1342	0.0276	0.0036	0.1244	0.0124	0.0049	0.0054	0.0013	5e-04	0.0312	0.0242	0.0265	0.0725	0.02	0.1026	6e-04
1	rs933078	26324108	0.84	0.914942008907111	0.79	0.8563340912432	0.0728019159784781	0.225046943191918	0.024	0.0134	0.0149	0.0055	0.1553	0.0077	0.0065	0.0646	8e-04	0.1113	0.134	0.0276	0.0036	0.1244	0.0125	0.0049	0.0054	0.0012	5e-04	0.0312	0.0242	0.0265	0.0725	0.02	0.1026	6e-04
1	rs35473640	26337800	0.84	0.914942008907111	0.79	0.8563340912432	0.0713179558717568	0.221362252082895	0.024	0.0135	0.0148	0.0054	0.1559	0.0075	0.0063	0.0651	8e-04	0.1113	0.1342	0.0276	0.0035	0.1244	0.0121	0.0048	0.0053	0.0012	5e-04	0.0313	0.0238	0.0265	0.0725	0.0199	0.103	6e-04
1	rs58286202	26339903	0.84	0.914942008907111	0.79	0.8563340912432	0.0769583084765638	0.225699239170223	0.024	0.0136	0.0148	0.0054	0.1561	0.0074	0.0063	0.0655	8e-04	0.1112	0.1343	0.0276	0.0035	0.1244	0.0118	0.0047	0.0052	0.0012	5e-04	0.0314	0.0236	0.0265	0.0724	0.0198	0.1032	6e-04
1	rs3008244	26344477	0.84	0.914942008907111	0.79	0.8563340912432	0.0733080297367319	0.207459505806089	0.024	0.0137	0.0147	0.0053	0.1563	0.0073	0.0061	0.0664	8e-04	0.1112	0.1347	0.0275	0.0035	0.1242	0.0117	0.0046	0.005	0.0012	5e-04	0.0312	0.0234	0.0264	0.0723	0.0197	0.1034	6e-04
1	rs12074420	26345027	0.84	0.914942008907111	0.79	0.8563340912432	0.0731390724877555	0.205663625006384	0.024	0.0137	0.0147	0.0053	0.1563	0.0073	0.0061	0.0664	8e-04	0.1112	0.1347	0.0275	0.0035	0.1242	0.0117	0.0046	0.005	0.0012	5e-04	0.0312	0.0234	0.0264	0.0723	0.0197	0.1034	6e-04
1	rs17163470	26351382	0.84	0.914942008907111	0.79	0.8563340912432	0.0689563502611	0.215229846873593	0.024	0.0137	0.0147	0.0052	0.1565	0.0072	0.006	0.0668	8e-04	0.1113	0.1348	0.0274	0.0034	0.1242	0.0116	0.0047	0.005	0.0012	5e-04	0.0311	0.0234	0.0264	0.0723	0.0197	0.1034	6e-04
1	rs4659402	26355271	0.84	0.914942008907111	0.79	0.8563340912432	0.0677648038761482	0.214587631989389	0.024	0.0137	0.0147	0.0052	0.1567	0.0072	0.006	0.067	8e-04	0.1113	0.1348	0.0273	0.0034	0.1243	0.0116	0.0046	0.005	0.0012	4e-04	0.0311	0.0233	0.0264	0.0722	0.0196	0.1034	6e-04
1	rs2736831	26357656	0.84	0.914942008907111	0.79	0.8563340912432	0.0677648038761482	0.212344873480002	0.024	0.0137	0.0147	0.0052	0.1567	0.0072	0.006	0.0671	8e-04	0.1113	0.1348	0.0274	0.0034	0.1243	0.0116	0.0046	0.0049	0.0012	4e-04	0.0311	0.0233	0.0264	0.0721	0.0196	0.1034	6e-04
1	rs41284319	26362219	0.84	0.914942008907111	0.79	0.8563340912432	0.0650305934999013	0.207459505806089	0.024	0.0138	0.0147	0.005	0.1567	0.0071	0.0059	0.0673	8e-04	0.1113	0.1348	0.0274	0.0034	0.1244	0.0116	0.0046	0.0049	0.0012	4e-04	0.0311	0.0233	0.0263	0.0721	0.0195	0.1035	6e-04
1	rs4659404	26365374	0.84	0.914942008907111	0.79	0.8563340912432	0.0632486382279661	0.198532493241404	0.024	0.0138	0.0147	0.0049	0.1567	0.0071	0.0059	0.0674	8e-04	0.1113	0.1347	0.0275	0.0034	0.1244	0.0116	0.0046	0.0049	0.0012	5e-04	0.0311	0.0234	0.0262	0.0722	0.0195	0.1036	6e-04
1	rs2369433	26374426	0.84	0.914942008907111	0.79	0.8563340912432	0.0616122543489839	0.192826857139163	0.024	0.0138	0.0147	0.0049	0.1568	0.007	0.0058	0.0673	8e-04	0.1113	0.1348	0.0274	0.0034	0.1246	0.0115	0.0046	0.0049	0.0013	4e-04	0.031	0.0233	0.0262	0.0722	0.0195	0.1037	6e-04
1	rs6682730	26375718	0.84	0.914942008907111	0.79	0.8563340912432	0.0608607651641788	0.198011483840927	0.024	0.0138	0.0147	0.0049	0.1568	0.007	0.0058	0.0674	8e-04	0.1112	0.1349	0.0274	0.0034	0.1246	0.0114	0.0046	0.0049	0.0013	4e-04	0.0309	0.0233	0.0262	0.0723	0.0195	0.1037	6e-04
1	rs61775412	26382450	0.84	0.914942008907111	0.79	0.8563340912432	0.0561413935485317	0.200621126275782	0.0241	0.0139	0.0147	0.0048	0.1569	0.0069	0.0057	0.0675	8e-04	0.1112	0.1349	0.0273	0.0033	0.1247	0.0113	0.0046	0.0048	0.0013	4e-04	0.0309	0.0232	0.0262	0.0723	0.0195	0.1037	6e-04
1	rs1317709	26384690	0.84	0.914942008907111	0.79	0.8563340912432	0.0541091953754793	0.198741025907447	0.0241	0.0139	0.0146	0.0048	0.157	0.0069	0.0057	0.0677	8e-04	0.1111	0.135	0.0273	0.0033	0.1248	0.0113	0.0046	0.0048	0.0013	4e-04	0.0308	0.0232	0.0262	0.0725	0.0195	0.1037	6e-04
1	rs2275950	26385003	0.84	0.914942008907111	0.79	0.8563340912432	0.0543518089528299	0.194170386651712	0.0241	0.014	0.0146	0.0048	0.1571	0.0068	0.0056	0.0677	8e-04	0.1111	0.135	0.0272	0.0033	0.1249	0.0112	0.0046	0.0047	0.0013	4e-04	0.0308	0.0232	0.0261	0.0725	0.0195	0.1037	6e-04
1	rs111278110	26385385	0.84	0.914942008907111	0.79	0.8563340912432	0.0536433459532489	0.201668190340781	0.0241	0.014	0.0146	0.0048	0.1571	0.0068	0.0056	0.0677	8e-04	0.1111	0.1351	0.0272	0.0033	0.1249	0.0112	0.0046	0.0047	0.0013	4e-04	0.0308	0.0232	0.0261	0.0725	0.0195	0.1038	6e-04
1	rs1892496	26386297	0.84	0.914942008907111	0.79	0.8563340912432	0.0502596144101656	0.19988926986268	0.0239	0.014	0.0146	0.0047	0.157	0.0067	0.0055	0.0678	8e-04	0.1111	0.1353	0.0272	0.0033	0.1249	0.0112	0.0046	0.0047	0.0014	4e-04	0.0308	0.0232	0.0261	0.0725	0.0195	0.1039	6e-04
1	rs114428841	26388212	0.84	0.914942008907111	0.79	0.8563340912432	0.0492943680470149	0.146762737124502	0.0241	0.0143	0.0147	0.004	0.1577	0.0058	0.0049	0.0689	8e-04	0.1117	0.136	0.0271	0.0032	0.126	0.0103	0.0042	0.0044	0.0014	4e-04	0.0299	0.0226	0.0259	0.072	0.0196	0.1052	7e-04
1	rs17163539	26390501	0.84	0.914942008907111	0.79	0.8563340912432	0.0490185856555487	0.14817249413562	0.0241	0.0143	0.0147	0.004	0.1577	0.0057	0.0049	0.069	8e-04	0.1117	0.1361	0.0271	0.0032	0.126	0.0103	0.0042	0.0044	0.0014	4e-04	0.0299	0.0226	0.0259	0.072	0.0196	0.1052	7e-04
1	rs35123100	26392824	0.84	0.914942008907111	0.79	0.8563340912432	0.0490347792385759	0.148926348600194	0.0241	0.0143	0.0147	0.004	0.1577	0.0057	0.0049	0.069	8e-04	0.1117	0.1361	0.0271	0.0032	0.126	0.0103	0.0042	0.0044	0.0014	4e-04	0.0299	0.0226	0.0259	0.072	0.0196	0.1052	7e-04
1	rs116676637	26402693	0.84	0.914942008907111	0.79	0.8563340912432	0.0498818304409619	0.144703912858457	0.0242	0.0144	0.0147	0.004	0.1576	0.0057	0.0049	0.069	8e-04	0.1118	0.1361	0.0272	0.0033	0.126	0.0103	0.0041	0.0044	0.0014	4e-04	0.0298	0.0225	0.0259	0.072	0.0196	0.1053	7e-04
1	rs3008233	26403991	0.84	0.914942008907111	0.79	0.8563340912432	0.0496364838285618	0.145170903389879	0.0242	0.0144	0.0147	0.004	0.1576	0.0056	0.0049	0.069	8e-04	0.1118	0.1361	0.0272	0.0033	0.126	0.0103	0.0041	0.0044	0.0014	4e-04	0.0298	0.0225	0.0259	0.072	0.0196	0.1054	7e-04
1	rs34377495	26411483	0.84	0.914942008907111	0.79	0.8563340912432	0.0488406945662967	0.14666892629045	0.0242	0.0144	0.0147	0.0039	0.1574	0.0056	0.0048	0.0691	8e-04	0.112	0.1362	0.0272	0.0033	0.1262	0.0103	0.0041	0.0044	0.0014	4e-04	0.0298	0.0225	0.0258	0.0719	0.0196	0.1052	7e-04
1	rs78742867	26426719	0.84	0.914942008907111	0.79	0.8563340912432	0.046739942066198	0.140525634072531	0.0242	0.0144	0.0147	0.0039	0.1572	0.0055	0.0048	0.0693	8e-04	0.1121	0.1364	0.0272	0.0033	0.1264	0.0103	0.0041	0.0044	0.0014	4e-04	0.0297	0.0224	0.0258	0.0717	0.0196	0.105	7e-04
1	rs78395193	26447976	0.84	0.914942008907111	0.79	0.8563340912432	0.045944975036844	0.143492290886994	0.0242	0.0145	0.0148	0.0039	0.1572	0.0055	0.0048	0.0695	8e-04	0.1121	0.1364	0.0271	0.0033	0.1264	0.0103	0.0041	0.0044	0.0014	4e-04	0.0297	0.0224	0.0258	0.0717	0.0196	0.1049	7e-04
1	rs17163588	26450009	0.84	0.914942008907111	0.79	0.8563340912432	0.0458056468015522	0.143399242274283	0.0242	0.0145	0.0148	0.0039	0.1572	0.0055	0.0048	0.0695	8e-04	0.1121	0.1364	0.0271	0.0033	0.1264	0.0103	0.0041	0.0044	0.0014	4e-04	0.0297	0.0224	0.0258	0.0717	0.0196	0.1049	7e-04
1	rs79410035	26452570	0.84	0.914942008907111	0.8	0.78786632127418	0.0457283664372158	0.143120227883064	0.0242	0.0145	0.0148	0.0039	0.1572	0.0055	0.0048	0.0695	8e-04	0.1121	0.1364	0.0271	0.0033	0.1264	0.0103	0.0041	0.0044	0.0014	4e-04	0.0297	0.0224	0.0258	0.0717	0.0196	0.1049	7e-04
1	rs1335759	26471743	0.84	0.914942008907111	0.8	0.78786632127418	0.0445494218554793	0.142377154684142	0.0241	0.0145	0.0148	0.0039	0.1571	0.0054	0.0048	0.0696	7e-04	0.1123	0.1365	0.0271	0.0033	0.1264	0.0103	0.0042	0.0044	0.0014	4e-04	0.0296	0.0224	0.0257	0.0717	0.0195	0.1049	7e-04
1	rs75204979	26482411	0.84	0.914942008907111	0.8	0.78786632127418	0.0789817203164618	0.130232445763723	0.0233	0.0139	0.0153	0.0036	0.1568	0.0044	0.0041	0.0731	8e-04	0.1137	0.1362	0.0269	0.0034	0.1267	0.0098	0.0045	0.0042	0.0016	6e-04	0.0277	0.0214	0.0264	0.0718	0.0193	0.1055	7e-04
1	rs10902717	26486092	0.84	0.914942008907111	0.8	0.78786632127418	0.0884846742989674	0.141913448067169	0.0232	0.0139	0.0154	0.0036	0.1568	0.0043	0.0041	0.0734	8e-04	0.114	0.1363	0.027	0.0034	0.1266	0.0097	0.0045	0.0041	0.0016	6e-04	0.0275	0.0213	0.0264	0.0717	0.0193	0.1059	6e-04
1	rs10794523	26493171	0.84	0.914942008907111	0.8	0.78786632127418	0.0955223328024907	0.155772527731071	0.0232	0.0139	0.0153	0.0035	0.1567	0.0043	0.004	0.0735	8e-04	0.114	0.1363	0.027	0.0034	0.1267	0.0097	0.0045	0.0041	0.0016	6e-04	0.0274	0.0213	0.0265	0.0718	0.0193	0.106	6e-04
1	rs76360763	26493519	0.84	0.914942008907111	0.8	0.78786632127418	0.0950724964915257	0.149020677207824	0.0232	0.0139	0.0153	0.0035	0.1567	0.0043	0.004	0.0735	8e-04	0.114	0.1363	0.027	0.0034	0.1267	0.0097	0.0045	0.0041	0.0016	6e-04	0.0274	0.0213	0.0265	0.0718	0.0193	0.106	6e-04
1	rs2232647	26496383	0.84	0.914942008907111	0.8	0.78786632127418	0.101778311626155	0.145077461714473	0.0232	0.0137	0.0153	0.0035	0.157	0.0042	0.004	0.0736	8e-04	0.1139	0.1362	0.0269	0.0035	0.1267	0.0096	0.0045	0.0041	0.0017	6e-04	0.0273	0.0212	0.0265	0.072	0.0193	0.106	6e-04
1	rs79266459	26497340	0.84	0.914942008907111	0.8	0.78786632127418	0.103848663897656	0.150816995741665	0.0232	0.0137	0.0153	0.0035	0.157	0.0042	0.004	0.0736	8e-04	0.1139	0.1362	0.0269	0.0035	0.1267	0.0096	0.0045	0.0041	0.0017	6e-04	0.0273	0.0212	0.0265	0.072	0.0193	0.106	6e-04
1	rs78113009	26499036	0.84	0.914942008907111	0.8	0.78786632127418	0.102980673048959	0.152525884493987	0.0232	0.0137	0.0153	0.0035	0.1571	0.0042	0.004	0.0736	8e-04	0.1139	0.1362	0.0269	0.0035	0.1267	0.0096	0.0045	0.0041	0.0017	6e-04	0.0273	0.0212	0.0265	0.072	0.0193	0.106	6e-04
1	rs2783626	26501044	0.84	0.914942008907111	0.8	0.78786632127418	0.103164413225656	0.153668968817247	0.0232	0.0137	0.0153	0.0035	0.1571	0.0042	0.004	0.0736	8e-04	0.1139	0.1362	0.0269	0.0035	0.1266	0.0096	0.0045	0.0041	0.0017	6e-04	0.0273	0.0212	0.0265	0.072	0.0193	0.106	6e-04
1	rs1889738	26506790	0.84	0.914942008907111	0.8	0.78786632127418	0.111699771588416	0.174954125875564	0.0232	0.0136	0.0154	0.0035	0.1574	0.0042	0.004	0.0736	8e-04	0.1141	0.1357	0.027	0.0034	0.1265	0.0096	0.0046	0.0041	0.0018	6e-04	0.0272	0.0212	0.0265	0.072	0.0194	0.1061	6e-04
1	rs114806650	26508538	0.84	0.914942008907111	0.8	0.78786632127418	0.111782559522904	0.174954125875564	0.0232	0.0136	0.0154	0.0035	0.1574	0.0042	0.004	0.0737	8e-04	0.1142	0.1356	0.0269	0.0034	0.1265	0.0096	0.0046	0.0041	0.0018	6e-04	0.0272	0.0212	0.0265	0.072	0.0193	0.1061	6e-04
1	rs113565903	26512556	0.84	0.914942008907111	0.8	0.78786632127418	0.11325138683043	0.174255717762222	0.0233	0.0135	0.0155	0.0035	0.1576	0.0042	0.004	0.0737	8e-04	0.1142	0.1355	0.0269	0.0035	0.1265	0.0096	0.0046	0.0041	0.0018	6e-04	0.0272	0.0212	0.0265	0.072	0.0193	0.1062	7e-04
1	rs11247866	26517794	0.84	0.914942008907111	0.8	0.78786632127418	0.115012732626633	0.17276239914048	0.0233	0.0135	0.0155	0.0035	0.1578	0.0042	0.004	0.0737	8e-04	0.1144	0.1353	0.0269	0.0035	0.1264	0.0096	0.0045	0.0041	0.0018	6e-04	0.027	0.0212	0.0265	0.072	0.0192	0.1063	7e-04
1	rs56177125	26519293	0.84	0.914942008907111	0.8	0.78786632127418	0.116479145639489	0.180374233113658	0.0233	0.0135	0.0155	0.0035	0.1578	0.0042	0.004	0.0737	8e-04	0.1144	0.1353	0.0269	0.0035	0.1263	0.0096	0.0045	0.0041	0.0018	6e-04	0.027	0.0212	0.0265	0.072	0.0191	0.1062	7e-04
1	rs12138368	26520292	0.84	0.914942008907111	0.8	0.78786632127418	0.118014039786148	0.182396111102832	0.0234	0.0135	0.0155	0.0035	0.1578	0.0042	0.0039	0.0737	8e-04	0.1144	0.1353	0.0269	0.0035	0.1263	0.0095	0.0045	0.0041	0.0018	6e-04	0.027	0.0212	0.0265	0.072	0.0191	0.1062	7e-04
1	rs11809207	26521140	0.84	0.914942008907111	0.8	0.78786632127418	0.118242479265848	0.182092335747481	0.0234	0.0135	0.0155	0.0035	0.1579	0.0042	0.0039	0.0737	8e-04	0.1143	0.1353	0.0269	0.0035	0.1263	0.0095	0.0045	0.0041	0.0018	6e-04	0.027	0.0212	0.0265	0.072	0.0191	0.1062	7e-04
1	rs12732022	26522518	0.84	0.914942008907111	0.8	0.78786632127418	0.118872082922639	0.179064177769424	0.0234	0.0135	0.0156	0.0035	0.1579	0.0042	0.0039	0.0737	8e-04	0.1142	0.1353	0.0269	0.0035	0.1263	0.0095	0.0045	0.0041	0.0018	6e-04	0.027	0.0212	0.0265	0.072	0.0191	0.1063	7e-04
1	rs17257148	26526348	0.84	0.914942008907111	0.8	0.78786632127418	0.119331262109386	0.165657152777155	0.0234	0.0135	0.0155	0.0034	0.158	0.0042	0.0039	0.0738	8e-04	0.1142	0.1354	0.0269	0.0035	0.1261	0.0096	0.0045	0.0041	0.0018	6e-04	0.027	0.0212	0.0264	0.0718	0.0191	0.1065	7e-04
1	rs144835190	26526375	0.84	0.914942008907111	0.8	0.78786632127418	0.118929421104205	0.165167622530946	0.0234	0.0135	0.0155	0.0034	0.158	0.0042	0.0039	0.0738	8e-04	0.1142	0.1354	0.0269	0.0035	0.1261	0.0096	0.0045	0.0041	0.0018	6e-04	0.027	0.0212	0.0264	0.0718	0.0191	0.1065	7e-04
1	rs17257155	26526439	0.84	0.914942008907111	0.8	0.78786632127418	0.117985503870621	0.163507035332616	0.0234	0.0135	0.0155	0.0034	0.158	0.0042	0.0039	0.0738	8e-04	0.1141	0.1354	0.0269	0.0035	0.1261	0.0096	0.0045	0.0041	0.0018	6e-04	0.027	0.0212	0.0264	0.0717	0.0191	0.1065	7e-04
1	rs6700024	26526554	0.84	0.914942008907111	0.8	0.78786632127418	0.116989408648049	0.164385434173065	0.0234	0.0135	0.0155	0.0034	0.158	0.0042	0.0039	0.0738	8e-04	0.1141	0.1354	0.0269	0.0035	0.1261	0.0096	0.0045	0.0041	0.0018	6e-04	0.027	0.0212	0.0264	0.0717	0.0191	0.1065	8e-04
1	rs12145714	26527255	0.84	0.914942008907111	0.8	0.78786632127418	0.112169403463112	0.154719472733472	0.0234	0.0135	0.0155	0.0034	0.158	0.0042	0.004	0.0738	8e-04	0.1142	0.1355	0.0269	0.0036	0.126	0.0096	0.0046	0.0041	0.0018	6e-04	0.0269	0.0212	0.0264	0.0716	0.0191	0.1066	8e-04
1	rs6657616	26527951	0.84	0.914942008907111	0.8	0.78786632127418	0.101284252444682	0.152906573377713	0.0235	0.0136	0.0155	0.0034	0.1579	0.0042	0.004	0.0738	9e-04	0.1136	0.1358	0.0269	0.0037	0.1256	0.0096	0.0046	0.0042	0.0018	7e-04	0.0269	0.0212	0.0264	0.0716	0.019	0.1065	0.001
1	rs114771656	26531728	0.85	0.849213100564478	0.8	0.78786632127418	0.103059393851501	0.174056350721269	0.0232	0.0135	0.0153	0.0033	0.1604	0.0042	0.004	0.0746	9e-04	0.1122	0.1362	0.027	0.0038	0.1246	0.0097	0.0047	0.004	0.0018	9e-04	0.0265	0.0215	0.0257	0.0716	0.0186	0.1065	0.0011
1	rs6682532	26542946	0.85	0.849213100564478	0.8	0.78786632127418	0.104059769363468	0.17385706294121	0.0232	0.0135	0.0153	0.0033	0.1605	0.0042	0.004	0.0747	9e-04	0.1122	0.1362	0.027	0.0039	0.1246	0.0097	0.0047	0.004	0.0018	9e-04	0.0265	0.0215	0.0257	0.0716	0.0186	0.1065	0.0011
1	rs17163720	26549399	0.85	0.849213100564478	0.8	0.78786632127418	0.104668184201883	0.177356005814347	0.0232	0.0135	0.0153	0.0032	0.1606	0.0042	0.004	0.0747	9e-04	0.112	0.1363	0.027	0.0039	0.1246	0.0097	0.0047	0.004	0.0018	9e-04	0.0265	0.0215	0.0257	0.0716	0.0186	0.1066	0.0011
1	rs11247876	26549989	0.85	0.849213100564478	0.8	0.78786632127418	0.105518346392681	0.178460648163086	0.0232	0.0135	0.0153	0.0032	0.1606	0.0042	0.004	0.0748	9e-04	0.112	0.1363	0.027	0.0039	0.1246	0.0097	0.0047	0.004	0.0018	9e-04	0.0265	0.0215	0.0257	0.0716	0.0186	0.1066	0.0011
1	rs114304327	26557959	0.85	0.849213100564478	0.8	0.78786632127418	0.101518093421165	0.172961250104907	0.0231	0.0135	0.0153	0.0032	0.1606	0.0042	0.004	0.0748	9e-04	0.112	0.1364	0.027	0.0038	0.1245	0.0097	0.0047	0.004	0.0018	9e-04	0.0264	0.0215	0.0256	0.0716	0.0187	0.1066	0.0011
1	rs6684875	26567044	0.85	0.849213100564478	0.8	0.78786632127418	0.0990411286479222	0.163214604267498	0.023	0.0135	0.0153	0.0032	0.1607	0.0042	0.004	0.0748	9e-04	0.112	0.1366	0.0269	0.0038	0.1243	0.0098	0.0047	0.0041	0.0018	9e-04	0.0263	0.0215	0.0256	0.0715	0.0187	0.1067	0.0011
1	rs3795686	26582091	0.85	0.849213100564478	0.8	0.78786632127418	0.0943754047262106	0.164776365116325	0.023	0.0135	0.0153	0.0032	0.1606	0.0042	0.0041	0.0749	9e-04	0.1121	0.1366	0.027	0.0036	0.1243	0.0098	0.0047	0.0041	0.0018	9e-04	0.0263	0.0215	0.0256	0.0715	0.0187	0.1068	0.0011
1	rs7550997	26596080	0.85	0.849213100564478	0.8	0.78786632127418	0.0943257360004696	0.163312060790751	0.023	0.0135	0.0153	0.0032	0.1606	0.0042	0.004	0.0749	9e-04	0.1121	0.1366	0.027	0.0036	0.1243	0.0098	0.0047	0.0041	0.0018	9e-04	0.0263	0.0215	0.0256	0.0715	0.0187	0.1068	0.0011
1	rs11247894	26597673	0.85	0.849213100564478	0.8	0.78786632127418	0.094599117791107	0.161463899793957	0.023	0.0135	0.0154	0.0031	0.1607	0.0042	0.004	0.0749	9e-04	0.1121	0.1366	0.027	0.0036	0.1243	0.0098	0.0047	0.004	0.0018	9e-04	0.0263	0.0215	0.0256	0.0716	0.0187	0.1069	0.0011
1	rs10902728	26598281	0.85	0.849213100564478	0.8	0.78786632127418	0.0931139928049207	0.173160180601383	0.0231	0.0135	0.0153	0.0031	0.1608	0.004	0.0043	0.0746	0.001	0.1119	0.1373	0.0269	0.0036	0.1242	0.0099	0.0047	0.0039	0.0016	8e-04	0.0263	0.0216	0.0256	0.0716	0.0187	0.1069	0.0013
1	rs17163808	26599489	0.85	0.849213100564478	0.8	0.78786632127418	0.0932125405620923	0.174056350721269	0.0231	0.0136	0.0153	0.0031	0.1608	0.004	0.0043	0.0746	0.001	0.1119	0.1373	0.0269	0.0036	0.1242	0.0099	0.0047	0.0039	0.0016	8e-04	0.0263	0.0216	0.0256	0.0716	0.0187	0.1069	0.0013
1	rs10902731	26600793	0.85	0.849213100564478	0.8	0.78786632127418	0.0933358177261733	0.176253736723342	0.0231	0.0136	0.0153	0.0031	0.1608	0.004	0.0043	0.0746	0.001	0.1119	0.1373	0.0269	0.0036	0.1242	0.0099	0.0047	0.0039	0.0016	8e-04	0.0263	0.0216	0.0256	0.0716	0.0187	0.1069	0.0013
1	rs3820519	26603993	0.85	0.849213100564478	0.8	0.78786632127418	0.0933358177261733	0.178058685953681	0.0231	0.0136	0.0153	0.0031	0.1608	0.004	0.0043	0.0746	0.001	0.1119	0.1373	0.0269	0.0036	0.1243	0.0099	0.0046	0.0039	0.0016	8e-04	0.0263	0.0215	0.0256	0.0716	0.0187	0.1069	0.0012
1	rs114997766	26610317	0.85	0.849213100564478	0.8	0.78786632127418	0.093311154073191	0.177757419773831	0.0231	0.0136	0.0153	0.0031	0.1608	0.004	0.0043	0.0745	0.001	0.1119	0.1373	0.0269	0.0036	0.1243	0.0099	0.0046	0.0039	0.0016	8e-04	0.0263	0.0215	0.0256	0.0716	0.0187	0.1069	0.0012
1	rs75517917	26612926	0.85	0.849213100564478	0.81	0.722979171095748	0.0931878974587547	0.177255701343504	0.0231	0.0136	0.0153	0.0031	0.1608	0.004	0.0043	0.0745	0.001	0.1119	0.1373	0.0269	0.0036	0.1243	0.0099	0.0046	0.0039	0.0016	8e-04	0.0263	0.0215	0.0256	0.0716	0.0187	0.1069	0.0012
1	rs7513861	26618466	0.85	0.849213100564478	0.81	0.722979171095748	0.0755921790267823	0.154815099722716	0.0232	0.0136	0.0153	0.0031	0.1609	0.004	0.0043	0.0734	0.001	0.1119	0.1378	0.0269	0.0036	0.1242	0.0101	0.0046	0.0039	0.0016	8e-04	0.0263	0.0215	0.0256	0.0716	0.0187	0.1071	0.0013
1	rs2276712	26627478	0.85	0.849213100564478	0.82	0.661616834019215	0.0573200435670816	0.13032226683604	0.0233	0.0136	0.0153	0.0031	0.1611	0.004	0.0042	0.0718	0.001	0.1118	0.1386	0.027	0.0036	0.1242	0.0104	0.0047	0.0039	0.0017	9e-04	0.0262	0.0215	0.0255	0.0715	0.0187	0.1073	0.0013
1	rs117509001	26629342	0.85	0.849213100564478	0.82	0.661616834019215	0.0546299710116163	0.126214354614854	0.0233	0.0136	0.0153	0.0031	0.1612	0.004	0.0042	0.0715	0.001	0.1118	0.1387	0.027	0.0036	0.1242	0.0105	0.0047	0.0039	0.0017	9e-04	0.0262	0.0216	0.0255	0.0715	0.0187	0.1073	0.0013
1	rs115882672	26633190	0.85	0.849213100564478	0.82	0.661616834019215	0.0543344553341311	0.125770797248816	0.0233	0.0136	0.0153	0.0031	0.1612	0.004	0.0042	0.0714	0.001	0.1118	0.1388	0.027	0.0036	0.1242	0.0105	0.0047	0.0039	0.0017	9e-04	0.0262	0.0216	0.0255	0.0715	0.0187	0.1073	0.0013
1	rs12089149	26638500	0.85	0.849213100564478	0.82	0.661616834019215	0.0514881576188338	0.121105112509789	0.0234	0.0136	0.0153	0.0031	0.1612	0.004	0.0042	0.0711	0.001	0.1118	0.1389	0.027	0.0036	0.1241	0.0105	0.0047	0.0039	0.0017	9e-04	0.0262	0.0216	0.0255	0.0715	0.0187	0.1073	0.0013
1	rs77928789	26644537	0.85	0.849213100564478	0.82	0.661616834019215	0.0496038325697416	0.119709645627486	0.0234	0.0136	0.0153	0.0031	0.1613	0.004	0.0042	0.0708	0.0011	0.1118	0.139	0.027	0.0037	0.1241	0.0105	0.0047	0.0039	0.0018	9e-04	0.0262	0.0216	0.0255	0.0715	0.0187	0.1074	0.0013
1	rs1071849	26646726	0.85	0.849213100564478	0.82	0.661616834019215	0.048905331692958	0.118927376045535	0.0235	0.0137	0.0153	0.0031	0.1613	0.004	0.0041	0.0707	0.0011	0.1118	0.1391	0.027	0.0037	0.1241	0.0105	0.0047	0.0039	0.0018	9e-04	0.0262	0.0216	0.0255	0.0714	0.0187	0.1074	0.0013
1	rs17645	26646730	0.85	0.849213100564478	0.82	0.661616834019215	0.0506227722769138	0.115645883994281	0.0235	0.0136	0.0153	0.0031	0.1614	0.0038	0.0041	0.0707	0.0011	0.1118	0.1391	0.027	0.0037	0.1241	0.0105	0.0046	0.0039	0.0018	9e-04	0.0262	0.0216	0.0255	0.0714	0.0186	0.1075	0.0013
1	rs7416513	26647949	0.85	0.849213100564478	0.83	0.603719568470427	0.0481015125758639	0.113506049421752	0.0235	0.0136	0.0153	0.0031	0.1614	0.0039	0.0041	0.0704	0.0011	0.1118	0.1392	0.027	0.0037	0.1241	0.0105	0.0046	0.0039	0.0018	0.001	0.0262	0.0216	0.0256	0.0714	0.0186	0.1075	0.0013
1	rs17163868	26648381	0.85	0.849213100564478	0.83	0.603719568470427	0.0446557335273063	0.113335520158137	0.0236	0.0137	0.0153	0.0031	0.1614	0.0039	0.0041	0.0699	0.0012	0.1117	0.1394	0.027	0.0037	0.124	0.0105	0.0046	0.004	0.0018	0.001	0.0262	0.0216	0.0256	0.0713	0.0186	0.1076	0.0013
1	rs60799739	26648826	0.85	0.849213100564478	0.84	0.549223467132668	0.0431681795278919	0.111720374833512	0.0236	0.0137	0.0153	0.0031	0.1615	0.0039	0.0041	0.0697	0.0012	0.1117	0.1395	0.0269	0.0038	0.124	0.0106	0.0046	0.004	0.0019	0.001	0.0262	0.0216	0.0256	0.0713	0.0186	0.1076	0.0013
1	rs34756201	26649208	0.86	0.78654304280128	0.84	0.549223467132668	0.0414109331330835	0.111381473151021	0.0236	0.0137	0.0153	0.0031	0.1615	0.0039	0.0041	0.0694	0.0012	0.1117	0.1397	0.027	0.0038	0.124	0.0106	0.0046	0.004	0.0019	0.001	0.0262	0.0216	0.0256	0.0713	0.0186	0.1076	0.0013
1	rs61775117	26656768	0.86	0.78654304280128	0.84	0.549223467132668	0.0278124180213517	0.113762026395592	0.0235	0.0138	0.0151	0.0032	0.162	0.0041	0.0041	0.0661	0.0012	0.1121	0.1413	0.027	0.0038	0.1241	0.0106	0.0046	0.0041	0.0019	0.0012	0.0261	0.0216	0.0255	0.0713	0.0186	0.1079	0.0014
1	rs11247918	26656991	0.86	0.78654304280128	0.84	0.549223467132668	0.0280757636097475	0.115559999216445	0.0235	0.0138	0.0151	0.0032	0.162	0.0041	0.0041	0.066	0.0012	0.1121	0.1413	0.027	0.0038	0.1241	0.0106	0.0046	0.0041	0.0019	0.0012	0.0261	0.0216	0.0255	0.0713	0.0186	0.1079	0.0014
1	rs4659372	26657685	0.86	0.78654304280128	0.84	0.549223467132668	0.0281749719144117	0.117627900970223	0.0235	0.0138	0.0151	0.0032	0.162	0.0041	0.0041	0.0661	0.0012	0.1121	0.1413	0.027	0.0038	0.1241	0.0106	0.0046	0.004	0.0019	0.0012	0.0261	0.0216	0.0255	0.0713	0.0186	0.1079	0.0014
1	rs10751735	26663362	0.86	0.78654304280128	0.84	0.549223467132668	0.0271724769542148	0.117714364705915	0.0235	0.0138	0.015	0.0031	0.1623	0.0041	0.004	0.066	0.0012	0.1121	0.1413	0.027	0.0038	0.124	0.0106	0.0046	0.004	0.0019	0.0012	0.0261	0.0217	0.0255	0.0715	0.0186	0.1079	0.0014
1	rs11247919	26664968	0.86	0.78654304280128	0.84	0.549223467132668	0.0278124180213517	0.118753801228155	0.0237	0.0137	0.015	0.0031	0.1624	0.0041	0.004	0.0659	0.0012	0.1122	0.1412	0.027	0.0038	0.124	0.0106	0.0045	0.004	0.0019	0.0012	0.0261	0.0217	0.0255	0.0714	0.0185	0.1078	0.0014
1	rs11247920	26665478	0.86	0.78654304280128	0.84	0.549223467132668	0.0273449767361837	0.120057941307694	0.0237	0.0136	0.015	0.0031	0.1624	0.0041	0.004	0.0659	0.0012	0.1123	0.1413	0.027	0.0038	0.1239	0.0106	0.0045	0.004	0.002	0.0012	0.0261	0.0217	0.0255	0.0715	0.0185	0.1078	0.0014
1	rs10902741	26666809	0.86	0.78654304280128	0.84	0.549223467132668	0.0265430600229048	0.119101046523884	0.0236	0.0136	0.015	0.0031	0.1624	0.0041	0.004	0.0659	0.0013	0.1123	0.1414	0.027	0.0038	0.1238	0.0106	0.0045	0.004	0.0019	0.0012	0.0261	0.0217	0.0255	0.0715	0.0185	0.1078	0.0014
1	rs41285435	26670401	0.86	0.78654304280128	0.84	0.549223467132668	0.0251725493806606	0.117800852466429	0.0236	0.0136	0.0149	0.0031	0.1623	0.0041	0.004	0.0659	0.0013	0.1125	0.1417	0.027	0.0038	0.1236	0.0106	0.0045	0.004	0.0019	0.0012	0.026	0.0218	0.0256	0.0714	0.0185	0.1078	0.0014
1	rs36024412	26670444	0.86	0.78654304280128	0.84	0.549223467132668	0.0252439316008572	0.11814704359979	0.0236	0.0136	0.0149	0.0031	0.1623	0.0041	0.004	0.0659	0.0013	0.1125	0.1417	0.027	0.0038	0.1236	0.0106	0.0045	0.004	0.0019	0.0012	0.026	0.0218	0.0256	0.0714	0.0185	0.1078	0.0014
1	Affx-8357201	26670609	0.86	0.78654304280128	0.84	0.549223467132668	0.0252439316008572	0.116506062240943	0.0236	0.0137	0.0149	0.0031	0.1623	0.0041	0.004	0.0659	0.0012	0.1124	0.1417	0.027	0.0038	0.1237	0.0106	0.0045	0.004	0.0019	0.0012	0.0261	0.0218	0.0256	0.0715	0.0185	0.1078	0.0014
1	rs11247923	26670752	0.86	0.78654304280128	0.84	0.549223467132668	0.0259240823019847	0.114702484957293	0.0236	0.0137	0.0149	0.0031	0.1623	0.0041	0.004	0.0659	0.0012	0.1124	0.1417	0.0271	0.0038	0.1237	0.0106	0.0045	0.004	0.0018	0.0012	0.0261	0.0218	0.0256	0.0715	0.0185	0.1078	0.0014
1	rs12562454	26671084	0.86	0.78654304280128	0.84	0.549223467132668	0.0263531166979836	0.11444570419554	0.0236	0.0137	0.0149	0.0031	0.1623	0.0041	0.004	0.0659	0.0012	0.1124	0.1418	0.0271	0.0038	0.1237	0.0106	0.0045	0.004	0.0018	0.0011	0.026	0.0218	0.0256	0.0715	0.0185	0.1078	0.0014
1	rs35433596	26671144	0.86	0.78654304280128	0.84	0.549223467132668	0.0263110387792359	0.114531273468107	0.0236	0.0137	0.0149	0.0031	0.1623	0.0041	0.004	0.0659	0.0012	0.1124	0.1418	0.0271	0.0038	0.1237	0.0106	0.0045	0.004	0.0018	0.0011	0.026	0.0218	0.0256	0.0715	0.0185	0.1078	0.0014
1	rs57268417	26671248	0.86	0.78654304280128	0.84	0.549223467132668	0.0262375175119662	0.114274638634281	0.0236	0.0137	0.0149	0.0031	0.1623	0.0041	0.004	0.0659	0.0012	0.1124	0.1418	0.0271	0.0038	0.1237	0.0106	0.0045	0.004	0.0018	0.0011	0.026	0.0218	0.0256	0.0715	0.0185	0.1078	0.0014
1	rs11247924	26673076	0.86	0.78654304280128	0.84	0.549223467132668	0.0243769151530099	0.108432939731538	0.0235	0.0137	0.0149	0.0031	0.1622	0.0041	0.004	0.0659	0.0012	0.1124	0.1418	0.0271	0.0038	0.1236	0.0106	0.0045	0.0041	0.0019	0.0011	0.026	0.0218	0.0256	0.0714	0.0186	0.1077	0.0014
1	rs11247925	26673108	0.86	0.78654304280128	0.84	0.549223467132668	0.0239121934954243	0.105183376293743	0.0234	0.0137	0.0149	0.0031	0.1622	0.0041	0.004	0.0659	0.0013	0.1124	0.1418	0.0272	0.0038	0.1236	0.0107	0.0045	0.0041	0.0019	0.0011	0.0259	0.0218	0.0257	0.0714	0.0186	0.1076	0.0014
1	rs74444587	26678037	0.86	0.78654304280128	0.84	0.549223467132668	0.0211842738145042	0.100747415459412	0.0234	0.0137	0.0148	0.0031	0.1627	0.004	0.004	0.0656	0.0013	0.1125	0.1421	0.0272	0.0038	0.1235	0.0108	0.0044	0.004	0.002	0.0011	0.0257	0.0218	0.0258	0.0712	0.0186	0.1077	0.0014
1	rs7538534	26682485	0.86	0.78654304280128	0.84	0.549223467132668	0.0191196149662829	0.0999341173109123	0.0234	0.0138	0.0146	0.003	0.1636	0.0039	0.004	0.0648	0.0014	0.1129	0.1425	0.0273	0.0038	0.1234	0.011	0.0043	0.004	0.0022	0.001	0.0252	0.0217	0.0259	0.0707	0.0187	0.1074	0.0015
1	rs11583205	26684141	0.86	0.78654304280128	0.84	0.549223467132668	0.0198136652644721	0.103531782746475	0.0234	0.0138	0.0146	0.003	0.1637	0.0039	0.004	0.0648	0.0014	0.1129	0.1425	0.0272	0.0038	0.1234	0.0111	0.0043	0.004	0.0022	0.001	0.0252	0.0217	0.026	0.0706	0.0187	0.1074	0.0015
1	rs4584380	26687561	0.86	0.78654304280128	0.84	0.549223467132668	0.0202283287072557	0.107178599216655	0.0234	0.0139	0.0145	0.0029	0.1638	0.0039	0.004	0.0647	0.0014	0.113	0.1426	0.0273	0.0038	0.1233	0.0111	0.0042	0.004	0.0023	0.001	0.0252	0.0217	0.0258	0.0706	0.0187	0.1074	0.0015
1	rs41285437	26688524	0.86	0.78654304280128	0.84	0.549223467132668	0.0204994544878533	0.110282765224137	0.0234	0.0139	0.0145	0.0029	0.1639	0.0039	0.004	0.0647	0.0014	0.1131	0.1426	0.0273	0.0038	0.1234	0.0111	0.0042	0.004	0.0023	0.001	0.0252	0.0217	0.0258	0.0706	0.0187	0.1073	0.0015
1	rs11581153	26689185	0.86	0.78654304280128	0.84	0.549223467132668	0.0206139322861936	0.110535943064983	0.0234	0.0139	0.0145	0.0029	0.1639	0.0039	0.004	0.0647	0.0014	0.1131	0.1426	0.0273	0.0038	0.1234	0.0111	0.0042	0.004	0.0023	0.001	0.0252	0.0217	0.0257	0.0706	0.0187	0.1073	0.0015
1	rs7534104	26690864	0.86	0.78654304280128	0.84	0.549223467132668	0.0210137774114791	0.110620385079525	0.0233	0.0139	0.0145	0.0029	0.1641	0.0038	0.004	0.0647	0.0014	0.1133	0.1426	0.0273	0.0039	0.1233	0.0111	0.0042	0.0039	0.0022	0.001	0.0252	0.0217	0.0257	0.0707	0.0186	0.1072	0.0015
1	rs11247933	26691174	0.86	0.78654304280128	0.84	0.549223467132668	0.0214918647647642	0.112994754844534	0.0233	0.0139	0.0145	0.0029	0.1641	0.0038	0.004	0.0647	0.0014	0.1133	0.1427	0.0273	0.0039	0.1233	0.0111	0.0042	0.0039	0.0022	0.001	0.0252	0.0215	0.0257	0.0707	0.0186	0.1072	0.0015
1	Affx-8360586	26694260	0.86	0.78654304280128	0.84	0.549223467132668	0.020817602979323	0.107011778582381	0.0234	0.0139	0.0145	0.0029	0.164	0.0038	0.004	0.0648	0.0014	0.1131	0.1427	0.0273	0.0039	0.1233	0.0112	0.0043	0.0039	0.0023	0.001	0.0252	0.0215	0.0257	0.0707	0.0186	0.1072	0.0015
1	rs6694289	26695295	0.86	0.78654304280128	0.84	0.549223467132668	0.0204467742253716	0.105929888658967	0.0233	0.0139	0.0145	0.0029	0.1641	0.0038	0.004	0.0648	0.0014	0.1131	0.1427	0.0273	0.0039	0.1233	0.0112	0.0043	0.0039	0.0023	0.001	0.0251	0.0215	0.0257	0.0706	0.0186	0.1072	0.0015
1	rs114912413	26697355	0.87	0.726891327677376	0.84	0.549223467132668	0.0195321879867298	0.108516761928989	0.0233	0.0139	0.0145	0.0029	0.1641	0.0038	0.004	0.0649	0.0014	0.1132	0.1426	0.0273	0.0039	0.1234	0.0112	0.0043	0.0039	0.0023	0.001	0.0252	0.0215	0.0256	0.0706	0.0186	0.1071	0.0015
1	rs11584185	26699103	0.87	0.726891327677376	0.84	0.549223467132668	0.0193714499739953	0.117109623517127	0.0234	0.0139	0.0144	0.0029	0.1642	0.0038	0.004	0.0649	0.0014	0.1133	0.1426	0.0272	0.0038	0.1235	0.0112	0.0043	0.0039	0.0023	0.001	0.0252	0.0215	0.0255	0.0706	0.0184	0.1071	0.0015
1	rs4659437	26700268	0.87	0.726891327677376	0.84	0.549223467132668	0.0161104463854724	0.104686835934905	0.0231	0.014	0.0143	0.0028	0.1644	0.0038	0.004	0.0651	0.0014	0.1134	0.1429	0.0272	0.0039	0.1235	0.0113	0.0042	0.0038	0.0022	0.0011	0.0251	0.0216	0.0256	0.0704	0.0186	0.1067	0.0016
1	rs115269082	26701448	0.87	0.726891327677376	0.84	0.549223467132668	0.0127628993168652	0.0787557124975163	0.0227	0.0141	0.0142	0.0026	0.1643	0.0037	0.0039	0.0649	0.0014	0.1139	0.1436	0.0274	0.0041	0.1233	0.0117	0.004	0.0036	0.0021	0.0012	0.025	0.0214	0.0257	0.07	0.0195	0.1059	0.0017
1	rs4659439	26701901	0.87	0.726891327677376	0.84	0.549223467132668	0.012370578080708	0.0737283500334822	0.0224	0.0142	0.0142	0.0025	0.1646	0.0036	0.0038	0.0649	0.0013	0.114	0.1439	0.0275	0.0041	0.1232	0.0118	0.004	0.0035	0.0021	0.0012	0.025	0.0213	0.0258	0.0699	0.0198	0.1057	0.0018
1	rs61776531	26702079	0.87	0.726891327677376	0.84	0.549223467132668	0.012400899336536	0.0734410917135857	0.0224	0.0142	0.0142	0.0025	0.1646	0.0036	0.0038	0.0649	0.0013	0.114	0.1439	0.0275	0.0041	0.1232	0.0118	0.004	0.0035	0.0021	0.0012	0.025	0.0213	0.0258	0.0699	0.0198	0.1056	0.0018
1	rs11247938	26702349	0.87	0.726891327677376	0.85	0.498060230126391	0.0124434423839422	0.0720829389162697	0.0224	0.0142	0.0142	0.0025	0.1646	0.0036	0.0038	0.0649	0.0013	0.114	0.1439	0.0275	0.0041	0.1232	0.0118	0.004	0.0035	0.0021	0.0012	0.025	0.0213	0.0258	0.0699	0.0199	0.1056	0.0018
1	rs114125931	26703477	0.87	0.726891327677376	0.85	0.498060230126391	0.0125472152720932	0.0740160700702378	0.0224	0.0142	0.0142	0.0025	0.1646	0.0036	0.0038	0.0649	0.0013	0.114	0.144	0.0275	0.0042	0.1232	0.0118	0.004	0.0035	0.0021	0.0012	0.025	0.0213	0.0258	0.0699	0.0199	0.1056	0.0018
1	rs12137101	26706538	0.87	0.726891327677376	0.86	0.450156947394433	0.0138039890475164	0.078018716176503	0.0223	0.0141	0.0142	0.0025	0.1645	0.0036	0.0038	0.0649	0.0013	0.1139	0.1441	0.0275	0.0042	0.1232	0.0118	0.004	0.0035	0.0021	0.0012	0.0249	0.0213	0.0258	0.0698	0.0199	0.1058	0.0018
1	rs4436378	26715232	0.87	0.726891327677376	0.86	0.450156947394433	0.0136729627275694	0.0835388748898197	0.0222	0.0141	0.0141	0.0024	0.1644	0.0036	0.0037	0.0641	0.0013	0.1141	0.145	0.0275	0.0043	0.1234	0.012	0.0039	0.0035	0.002	0.0012	0.0249	0.0213	0.0258	0.0693	0.0203	0.1056	0.0018
1	rs112999366	26715794	0.88	0.670214810425093	0.86	0.450156947394433	0.0113438492587263	0.0761886257580679	0.0218	0.0144	0.014	0.0023	0.1643	0.0035	0.0036	0.0636	0.0012	0.1155	0.1462	0.0276	0.0044	0.123	0.0125	0.0037	0.0034	0.0019	0.0011	0.0248	0.0215	0.0253	0.0688	0.0208	0.1048	0.0018
1	rs78631043	26715872	0.88	0.670214810425093	0.86	0.450156947394433	0.011230720038259	0.0755341510079107	0.0218	0.0144	0.0139	0.0023	0.1643	0.0035	0.0036	0.0636	0.0012	0.1155	0.1463	0.0277	0.0044	0.1229	0.0125	0.0037	0.0034	0.0019	0.0011	0.0248	0.0215	0.0252	0.0688	0.0209	0.1048	0.0018
1	rs11247946	26719115	0.89	0.616467558766813	0.86	0.450156947394433	0.0211482970243258	0.143585361395857	0.0204	0.0164	0.0131	0.0019	0.1648	0.003	0.0028	0.0628	0.0011	0.1152	0.1514	0.0284	0.0049	0.1233	0.0142	0.0023	0.0028	0.0017	0.001	0.0241	0.0217	0.024	0.0672	0.0232	0.1027	0.0015
1	rs11587947	26719264	0.89	0.616467558766813	0.86	0.450156947394433	0.0213557679290738	0.139971900793282	0.0204	0.0164	0.0131	0.0019	0.1648	0.003	0.0028	0.0628	0.0011	0.1152	0.1514	0.0284	0.0049	0.1233	0.0142	0.0023	0.0028	0.0017	0.001	0.0241	0.0217	0.024	0.0672	0.0231	0.1027	0.0015
1	rs75543848	26720320	0.89	0.616467558766813	0.86	0.450156947394433	0.0213015039229749	0.134478707728928	0.0204	0.0164	0.0131	0.0019	0.1649	0.0029	0.0028	0.0628	0.0011	0.1152	0.1515	0.0284	0.0049	0.1233	0.0142	0.0023	0.0028	0.0017	0.001	0.0241	0.0216	0.024	0.0672	0.0232	0.1027	0.0015
1	rs17162110	26722997	0.89	0.616467558766813	0.87	0.405435896572436	0.0213195808423355	0.115731792986195	0.0204	0.0164	0.0131	0.0019	0.165	0.0029	0.0027	0.0626	0.0011	0.1152	0.1516	0.0284	0.0049	0.1234	0.0142	0.0023	0.0027	0.0017	0.001	0.0241	0.0216	0.024	0.0671	0.0232	0.1028	0.0015
1	rs79954464	26728849	0.89	0.616467558766813	0.87	0.405435896572436	0.0211932749203062	0.117282286432709	0.0204	0.0164	0.0131	0.0019	0.1651	0.0029	0.0027	0.0624	0.0011	0.1152	0.1517	0.0284	0.0049	0.1234	0.0143	0.0022	0.0027	0.0017	9e-04	0.0242	0.0215	0.024	0.0671	0.0233	0.1028	0.0015
1	rs74061154	26729692	0.89	0.616467558766813	0.87	0.405435896572436	0.0193545863245637	0.116506062240943	0.0204	0.0164	0.0131	0.0019	0.1651	0.0029	0.0027	0.0624	0.0011	0.1152	0.1517	0.0284	0.0048	0.1234	0.0143	0.0022	0.0027	0.0017	9e-04	0.0242	0.0215	0.024	0.0671	0.0233	0.1029	0.0015
1	rs7552060	26731940	0.89	0.616467558766813	0.86	0.450156947394433	0.0195321879867298	0.117627900970223	0.0203	0.0164	0.0131	0.0019	0.1651	0.0029	0.0027	0.0623	0.0011	0.1152	0.1517	0.0284	0.0048	0.1234	0.0143	0.0022	0.0027	0.0017	9e-04	0.0242	0.0215	0.024	0.0671	0.0233	0.1029	0.0015
1	rs113994472	26737645	0.89	0.616467558766813	0.86	0.450156947394433	0.0214736824286636	0.126391940559463	0.0203	0.0164	0.0131	0.0019	0.1651	0.0028	0.0027	0.0623	0.0011	0.1152	0.1517	0.0284	0.0049	0.1234	0.0143	0.0022	0.0027	0.0017	9e-04	0.0242	0.0215	0.024	0.0671	0.0233	0.1029	0.0015
1	rs7532866	26741544	0.89	0.616467558766813	0.86	0.450156947394433	0.0223216273350448	0.13194296061607	0.0203	0.0164	0.0131	0.0019	0.1651	0.0028	0.0027	0.0623	0.0011	0.1153	0.1517	0.0284	0.0049	0.1235	0.0143	0.0022	0.0027	0.0017	9e-04	0.0243	0.0214	0.0241	0.0671	0.0233	0.103	0.0015
1	rs11247955	26748208	0.89	0.616467558766813	0.86	0.450156947394433	0.0389787314331071	0.164874148879263	0.0186	0.0169	0.0129	0.0018	0.1638	0.0026	0.0024	0.0634	0.001	0.1163	0.1494	0.0288	0.0051	0.1256	0.0145	0.002	0.0025	0.0015	0.001	0.0245	0.022	0.0244	0.0658	0.0239	0.1036	0.0015
1	rs17261915	26756856	0.89	0.616467558766813	0.86	0.450156947394433	0.0367265413559303	0.140525634072531	0.0186	0.0169	0.0129	0.0018	0.1638	0.0026	0.0024	0.0634	0.001	0.1163	0.1494	0.0288	0.0051	0.1256	0.0144	0.002	0.0025	0.0015	0.001	0.0245	0.022	0.0244	0.0658	0.0239	0.1036	0.0015
1	rs3811461	26759149	0.89	0.616467558766813	0.86	0.450156947394433	0.0381539861691235	0.133843103909658	0.0186	0.0169	0.0129	0.0018	0.1638	0.0026	0.0024	0.0634	0.001	0.1165	0.1493	0.0288	0.0051	0.1258	0.0142	0.002	0.0025	0.0015	0.001	0.0245	0.0221	0.0244	0.0658	0.0239	0.1036	0.0015
1	rs118128636	26767046	0.89	0.616467558766813	0.86	0.450156947394433	0.038482423925257	0.1279051719469	0.0187	0.017	0.0128	0.0018	0.1638	0.0026	0.0024	0.0634	0.001	0.1165	0.1493	0.0288	0.0052	0.1257	0.0142	0.002	0.0025	0.0015	0.001	0.0245	0.0221	0.0244	0.0657	0.0239	0.1036	0.0015
1	rs78302998	26769128	0.89	0.616467558766813	0.86	0.450156947394433	0.0385785846767835	0.126836312387972	0.0187	0.017	0.0128	0.0018	0.1638	0.0026	0.0024	0.0634	0.001	0.1166	0.1493	0.0288	0.0052	0.1257	0.0142	0.002	0.0025	0.0015	0.001	0.0245	0.0221	0.0244	0.0657	0.0239	0.1036	0.0015
1	rs4659374	26779270	0.89	0.616467558766813	0.86	0.450156947394433	0.0396753431849649	0.125770797248816	0.0187	0.017	0.0128	0.0018	0.1638	0.0027	0.0024	0.0634	0.001	0.1166	0.1493	0.0288	0.0052	0.1256	0.0142	0.002	0.0026	0.0016	0.001	0.0245	0.022	0.0243	0.0657	0.0239	0.1036	0.0015
1	rs3816539	26786627	0.89	0.616467558766813	0.86	0.450156947394433	0.0399000569491171	0.1279051719469	0.0187	0.017	0.0128	0.0018	0.1638	0.0027	0.0024	0.0634	0.001	0.1166	0.1493	0.0288	0.0052	0.1256	0.0142	0.002	0.0026	0.0016	0.001	0.0245	0.022	0.0243	0.0657	0.0239	0.1036	0.0015
1	rs2255389	26799941	0.89	0.616467558766813	0.86	0.450156947394433	0.0433764557343354	0.12656961955527	0.0187	0.017	0.0128	0.0018	0.1639	0.0027	0.0024	0.0634	0.001	0.1166	0.1493	0.0288	0.0052	0.1256	0.0142	0.002	0.0026	0.0015	0.001	0.0244	0.022	0.0243	0.0658	0.0239	0.1036	0.0015
1	rs72651510	26801229	0.89	0.616467558766813	0.86	0.450156947394433	0.0439903529569131	0.126036861781843	0.0187	0.017	0.0128	0.0018	0.1639	0.0027	0.0024	0.0634	0.001	0.1166	0.1493	0.0288	0.0052	0.1256	0.0142	0.002	0.0026	0.0015	0.001	0.0244	0.022	0.0243	0.0658	0.0239	0.1035	0.0015
1	rs61789102	26809402	0.89	0.616467558766813	0.86	0.450156947394433	0.0454508910363299	0.128977362941477	0.0186	0.017	0.0127	0.0018	0.1638	0.0027	0.0024	0.0634	0.001	0.1166	0.1493	0.0288	0.0052	0.1256	0.0142	0.002	0.0026	0.0015	0.001	0.0244	0.022	0.0243	0.0658	0.0239	0.1035	0.0015
1	rs2316001	26840240	0.89	0.616467558766813	0.86	0.450156947394433	0.0467556222736538	0.134206170372496	0.0186	0.017	0.0127	0.0018	0.1638	0.0027	0.0024	0.0634	0.001	0.1166	0.1493	0.0288	0.0053	0.1256	0.0141	0.002	0.0026	0.0016	0.001	0.0244	0.022	0.0244	0.0658	0.0239	0.1036	0.0015
1	rs77233720	26845710	0.89	0.616467558766813	0.86	0.450156947394433	0.0468340768350236	0.132304119531872	0.0186	0.017	0.0127	0.0018	0.1638	0.0027	0.0024	0.0634	0.001	0.1166	0.1493	0.0289	0.0053	0.1256	0.0141	0.002	0.0026	0.0016	0.001	0.0244	0.022	0.0244	0.0658	0.0239	0.1036	0.0015
1	rs11800553	26856462	0.89	0.616467558766813	0.86	0.450156947394433	0.050987692686061	0.121454929311561	0.0186	0.0172	0.0125	0.0018	0.1637	0.0026	0.0024	0.0633	9e-04	0.1163	0.1492	0.0291	0.0053	0.1255	0.0141	0.002	0.0026	0.0016	0.0011	0.0243	0.022	0.0246	0.0661	0.024	0.1038	0.0015
1	rs11576136	26861281	0.89	0.616467558766813	0.86	0.450156947394433	0.0530093322342275	0.113762026395592	0.0185	0.0173	0.0124	0.0018	0.1636	0.0026	0.0024	0.0632	9e-04	0.1161	0.1491	0.0292	0.0053	0.1253	0.0141	0.002	0.0026	0.0016	0.0011	0.0242	0.0219	0.0247	0.0665	0.024	0.104	0.0015
1	rs12025634	26865505	0.9	0.565600701999265	0.86	0.450156947394433	0.0547694081443405	0.110198422038498	0.0185	0.0174	0.0123	0.0018	0.1634	0.0025	0.0023	0.0633	9e-04	0.116	0.1491	0.0295	0.0053	0.1252	0.0141	0.002	0.0026	0.0016	0.0011	0.0241	0.0219	0.0248	0.0666	0.024	0.1041	0.0015
1	rs116319813	26870122	0.9	0.565600701999265	0.86	0.450156947394433	0.0547345265922914	0.109524567426951	0.0184	0.0174	0.0123	0.0018	0.1632	0.0025	0.0023	0.0634	9e-04	0.116	0.1491	0.0295	0.0053	0.1252	0.0141	0.002	0.0026	0.0016	0.0011	0.0241	0.0219	0.0248	0.0666	0.024	0.1041	0.0015
1	rs12120574	26873131	0.9	0.565600701999265	0.86	0.450156947394433	0.0534371664890403	0.110282765224137	0.0184	0.0174	0.0122	0.0018	0.1631	0.0025	0.0023	0.0635	9e-04	0.1161	0.1492	0.0296	0.0053	0.1252	0.0141	0.002	0.0026	0.0016	0.0011	0.0241	0.0219	0.0248	0.0666	0.0239	0.1041	0.0015
1	rs2278978	26873245	0.9	0.565600701999265	0.86	0.450156947394433	0.0502760833939868	0.108516761928989	0.0184	0.0174	0.0122	0.0018	0.1631	0.0025	0.0023	0.0635	9e-04	0.1161	0.1492	0.0295	0.0052	0.1252	0.0141	0.002	0.0026	0.0016	0.0011	0.0241	0.0219	0.0248	0.0666	0.0239	0.1041	0.0015
1	rs2229712	26883511	0.9	0.565600701999265	0.86	0.450156947394433	0.0487599793496677	0.107679661383449	0.0183	0.0175	0.0122	0.0017	0.163	0.0025	0.0023	0.0635	9e-04	0.1161	0.1493	0.0296	0.0052	0.1253	0.0141	0.002	0.0026	0.0016	0.0011	0.0242	0.0218	0.0248	0.0666	0.0239	0.1042	0.0015
1	rs3790644	26884676	0.9	0.565600701999265	0.86	0.450156947394433	0.0485022964580218	0.105431987062848	0.0183	0.0175	0.0122	0.0017	0.163	0.0025	0.0023	0.0635	9e-04	0.1161	0.1493	0.0296	0.0052	0.1253	0.0141	0.0021	0.0026	0.0016	0.0011	0.0242	0.0219	0.0248	0.0666	0.0239	0.1042	0.0015
1	rs3790645	26884864	0.9	0.565600701999265	0.86	0.450156947394433	0.048598819409636	0.106345498243256	0.0183	0.0175	0.0122	0.0017	0.163	0.0025	0.0023	0.0635	9e-04	0.1161	0.1493	0.0296	0.0052	0.1253	0.0141	0.0021	0.0026	0.0016	0.0011	0.0242	0.0218	0.0248	0.0666	0.0239	0.1042	0.0015
1	rs17380266	26893411	0.9	0.565600701999265	0.86	0.450156947394433	0.0499637939996503	0.111974809232771	0.0183	0.0175	0.0122	0.0017	0.163	0.0025	0.0023	0.0635	9e-04	0.1161	0.1493	0.0296	0.0052	0.1253	0.0141	0.002	0.0026	0.0016	0.0011	0.0242	0.0218	0.0248	0.0666	0.0239	0.1041	0.0015
1	rs190737	26899444	0.9	0.565600701999265	0.86	0.450156947394433	0.0503419956855529	0.119187917616413	0.0183	0.0175	0.0122	0.0017	0.1631	0.0024	0.0022	0.0637	9e-04	0.1157	0.1497	0.0297	0.0051	0.1251	0.014	0.002	0.0026	0.0016	0.0011	0.0242	0.0219	0.0248	0.0668	0.0238	0.1042	0.0015
1	rs12118436	26900920	0.9	0.565600701999265	0.86	0.450156947394433	0.0550314932731736	0.139050785882114	0.0182	0.0176	0.0121	0.0017	0.163	0.0023	0.0022	0.0637	9e-04	0.1155	0.1503	0.0299	0.0051	0.1252	0.0139	0.0019	0.0025	0.0016	0.0011	0.0243	0.0218	0.0249	0.0667	0.0237	0.1043	0.0015
1	rs41303625	26901189	0.9	0.565600701999265	0.86	0.450156947394433	0.0613673518980478	0.16693231003981	0.0182	0.0176	0.012	0.0017	0.1629	0.0023	0.0022	0.0636	9e-04	0.1154	0.1503	0.0299	0.0051	0.1254	0.0139	0.0019	0.0025	0.0016	0.0011	0.0243	0.0217	0.0249	0.0668	0.0236	0.1043	0.0015
1	rs6598857	26905038	0.91	0.517562282080777	0.86	0.450156947394433	0.0522281287806694	0.179869976297521	0.0178	0.0178	0.0111	0.0015	0.162	0.0021	0.0021	0.0628	8e-04	0.1156	0.1517	0.0302	0.0049	0.1258	0.0138	0.0017	0.0024	0.0016	0.001	0.0245	0.0212	0.0255	0.0687	0.0232	0.1046	0.0015
1	rs72651549	26905236	0.91	0.517562282080777	0.86	0.450156947394433	0.0479258796533764	0.177757419773831	0.0178	0.0178	0.0111	0.0015	0.1621	0.0021	0.0021	0.0628	8e-04	0.1155	0.1518	0.03	0.0048	0.1258	0.0138	0.0017	0.0023	0.0016	0.001	0.0245	0.0212	0.0255	0.0689	0.0231	0.1047	0.0015
1	rs4970510	26910754	0.91	0.517562282080777	0.86	0.450156947394433	0.0418891967431829	0.216408881536101	0.0168	0.0178	0.0104	0.0014	0.1626	0.0018	0.0018	0.0621	7e-04	0.1154	0.1539	0.0304	0.0045	0.1251	0.0135	0.0014	0.0022	0.0014	9e-04	0.0247	0.0214	0.0259	0.0709	0.0224	0.1054	0.0012
1	rs17162247	26924308	0.91	0.517562282080777	0.86	0.450156947394433	0.0443070716104808	0.241758495810501	0.0167	0.0178	0.0103	0.0013	0.1627	0.0017	0.0018	0.062	7e-04	0.1156	0.154	0.0304	0.0044	0.1249	0.0135	0.0014	0.0021	0.0013	9e-04	0.0248	0.0213	0.0259	0.071	0.0223	0.1056	0.0012
1	rs10493946	26929344	0.91	0.517562282080777	0.86	0.450156947394433	0.0426210272720231	0.241758495810501	0.0167	0.0178	0.0103	0.0013	0.1627	0.0017	0.0018	0.062	7e-04	0.1156	0.154	0.0305	0.0044	0.1249	0.0135	0.0014	0.0021	0.0013	9e-04	0.0249	0.0213	0.0259	0.0711	0.0222	0.1056	0.0012
1	rs72879054	26929496	0.91	0.517562282080777	0.86	0.450156947394433	0.0414398116923715	0.243316969283838	0.0167	0.0178	0.0103	0.0013	0.1628	0.0017	0.0018	0.062	7e-04	0.1156	0.154	0.0305	0.0044	0.1249	0.0135	0.0014	0.0021	0.0013	9e-04	0.0249	0.0213	0.0259	0.0711	0.0222	0.1056	0.0012
1	rs36004172	26932756	0.91	0.517562282080777	0.86	0.450156947394433	0.0412523477537079	0.250706823069228	0.0167	0.0178	0.0103	0.0013	0.1628	0.0017	0.0018	0.0619	7e-04	0.1156	0.154	0.0305	0.0044	0.1249	0.0135	0.0014	0.0021	0.0013	9e-04	0.0249	0.0213	0.0259	0.0711	0.0222	0.1056	0.0012
1	rs12137317	26940681	0.91	0.517562282080777	0.85	0.498060230126391	0.0408362574305024	0.236549984969912	0.0167	0.0178	0.0103	0.0013	0.1628	0.0017	0.0018	0.0619	7e-04	0.1156	0.154	0.0305	0.0044	0.1248	0.0135	0.0014	0.0021	0.0013	9e-04	0.0249	0.0213	0.0259	0.0712	0.0222	0.1056	0.0012
1	rs116391184	26941151	0.91	0.517562282080777	0.85	0.498060230126391	0.0407933787537558	0.239315944137995	0.0167	0.0178	0.0103	0.0013	0.1628	0.0017	0.0018	0.0619	7e-04	0.1156	0.154	0.0305	0.0044	0.1248	0.0135	0.0014	0.0021	0.0013	9e-04	0.0249	0.0213	0.0259	0.0712	0.0222	0.1056	0.0012
1	rs72651555	26983261	0.92	0.472297109457422	0.84	0.549223467132668	0.0420057068276458	0.248684452246424	0.0165	0.0179	0.01	0.0012	0.1643	0.0016	0.0017	0.0614	8e-04	0.1155	0.1543	0.0311	0.0042	0.1238	0.0132	0.0013	0.0019	0.0014	9e-04	0.0249	0.021	0.0266	0.0718	0.0217	0.1058	0.0013
1	rs11809021	26987946	0.92	0.472297109457422	0.84	0.549223467132668	0.0385373526441768	0.250032123118875	0.0163	0.018	0.0098	0.001	0.1655	0.0015	0.0017	0.061	9e-04	0.1152	0.1542	0.0316	0.0041	0.1229	0.0131	0.0012	0.0018	0.0014	8e-04	0.0251	0.0208	0.0271	0.0724	0.0212	0.106	0.0013
1	rs34175245	27001711	0.92	0.472297109457422	0.84	0.549223467132668	0.0558934706679656	0.350795078060429	0.016	0.0182	0.0097	0.001	0.1665	0.0015	0.0018	0.0607	8e-04	0.1152	0.1542	0.0319	0.0039	0.1223	0.0128	0.0011	0.0017	0.0014	7e-04	0.0251	0.0205	0.0273	0.0729	0.0208	0.1066	0.0012
1	rs79567479	27011533	0.92	0.472297109457422	0.84	0.549223467132668	0.0443827092886622	0.315599880819916	0.0159	0.0182	0.0097	0.001	0.1665	0.0014	0.0018	0.0606	8e-04	0.1153	0.1552	0.0319	0.0039	0.1221	0.0127	0.001	0.0017	0.0014	7e-04	0.0251	0.0204	0.0273	0.0727	0.0206	0.1067	0.0012
1	rs61786483	27016714	0.92	0.472297109457422	0.84	0.549223467132668	0.0408648604026789	0.282699237565896	0.0159	0.0182	0.0097	0.001	0.1665	0.0014	0.0018	0.0605	8e-04	0.1153	0.1556	0.0319	0.0039	0.122	0.0127	0.001	0.0017	0.0014	7e-04	0.0251	0.0205	0.0273	0.0726	0.0206	0.1067	0.0012
1	rs35917448	27017325	0.92	0.472297109457422	0.84	0.549223467132668	0.0399282076076442	0.277923629930956	0.0159	0.0182	0.0097	0.001	0.1665	0.0014	0.0018	0.0605	8e-04	0.1153	0.1557	0.0319	0.0039	0.122	0.0127	0.001	0.0017	0.0014	7e-04	0.0251	0.0205	0.0273	0.0726	0.0206	0.1067	0.0012
1	rs12738345	27019744	0.92	0.472297109457422	0.85	0.498060230126391	0.0363689472659332	0.249133419373995	0.0159	0.0182	0.0096	0.001	0.1665	0.0014	0.0018	0.0605	8e-04	0.1153	0.1557	0.0319	0.0039	0.122	0.0127	0.001	0.0017	0.0014	7e-04	0.0251	0.0205	0.0274	0.0726	0.0206	0.1067	0.0012
1	rs75547743	27027651	0.92	0.472297109457422	0.85	0.498060230126391	0.0351944195568397	0.246331596338012	0.0159	0.0182	0.0096	0.001	0.1665	0.0015	0.0018	0.0605	8e-04	0.1153	0.1557	0.0319	0.0039	0.122	0.0127	0.001	0.0017	0.0014	7e-04	0.0251	0.0205	0.0274	0.0726	0.0205	0.1067	0.0012
1	rs12729444	27037154	0.92	0.472297109457422	0.85	0.498060230126391	0.034860083871426	0.242760004644919	0.0159	0.0182	0.0096	0.001	0.1665	0.0015	0.0018	0.0605	8e-04	0.1153	0.1557	0.0319	0.0039	0.122	0.0127	0.001	0.0016	0.0014	7e-04	0.0251	0.0205	0.0274	0.0726	0.0205	0.1067	0.0012
1	rs56163802	27037997	0.92	0.472297109457422	0.85	0.498060230126391	0.0348088445610157	0.242203447592666	0.0159	0.0182	0.0096	0.001	0.1665	0.0015	0.0018	0.0605	8e-04	0.1153	0.1557	0.0319	0.0039	0.122	0.0127	0.001	0.0016	0.0014	7e-04	0.0251	0.0205	0.0274	0.0726	0.0205	0.1067	0.0012
1	rs60348497	27070623	0.92	0.472297109457422	0.85	0.498060230126391	0.0344389267204083	0.240203226171442	0.0159	0.0182	0.0096	9e-04	0.1665	0.0014	0.0018	0.0605	8e-04	0.1154	0.1557	0.0319	0.0039	0.122	0.0127	0.001	0.0016	0.0014	7e-04	0.0251	0.0205	0.0273	0.0726	0.0205	0.1068	0.0012
1	rs12742115	27079931	0.92	0.472297109457422	0.85	0.498060230126391	0.0345025093585799	0.239315944137995	0.0159	0.0182	0.0096	9e-04	0.1665	0.0014	0.0018	0.0605	8e-04	0.1154	0.1557	0.0319	0.0039	0.122	0.0127	0.001	0.0016	0.0014	7e-04	0.0251	0.0205	0.0273	0.0726	0.0206	0.1068	0.0012
1	rs79569112	27084575	0.92	0.472297109457422	0.85	0.498060230126391	0.0343500482482628	0.239094288042462	0.0159	0.0182	0.0096	9e-04	0.1665	0.0014	0.0018	0.0605	8e-04	0.1154	0.1557	0.0319	0.0039	0.122	0.0127	0.001	0.0016	0.0014	7e-04	0.0251	0.0205	0.0273	0.0726	0.0206	0.1068	0.0012
1	rs11247596	27093657	0.92	0.472297109457422	0.85	0.498060230126391	0.034248668731971	0.23998130709183	0.0159	0.0182	0.0096	9e-04	0.1666	0.0014	0.0018	0.0606	8e-04	0.1153	0.1557	0.0319	0.0039	0.122	0.0127	0.001	0.0016	0.0014	7e-04	0.0251	0.0204	0.0273	0.0726	0.0205	0.1068	0.0012
1	rs78903511	27109442	0.92	0.472297109457422	0.85	0.498060230126391	0.0344770664980436	0.242982741623154	0.0159	0.0182	0.0096	9e-04	0.1666	0.0014	0.0017	0.0606	8e-04	0.1153	0.1557	0.0319	0.0039	0.122	0.0127	0.001	0.0016	0.0014	7e-04	0.0251	0.0205	0.0273	0.0726	0.0205	0.1068	0.0012
1	rs55748276	27126943	0.92	0.472297109457422	0.85	0.498060230126391	0.0350526988447205	0.246443475904627	0.0158	0.0182	0.0096	9e-04	0.1667	0.0014	0.0017	0.0606	8e-04	0.1152	0.1558	0.0319	0.0039	0.122	0.0127	0.001	0.0016	0.0014	7e-04	0.0251	0.0204	0.0273	0.0726	0.0205	0.1068	0.0012
1	rs76481758	27137663	0.92	0.472297109457422	0.84	0.549223467132668	0.0358044430365178	0.2516073173035	0.0158	0.0182	0.0096	9e-04	0.1669	0.0014	0.0017	0.0606	8e-04	0.1151	0.1558	0.0319	0.0039	0.1219	0.0127	0.001	0.0016	0.0014	7e-04	0.0252	0.0204	0.0273	0.0726	0.0205	0.1068	0.0012
1	rs12748152	27138393	0.92	0.472297109457422	0.83	0.603719568470427	0.0355569603550519	0.250931850883349	0.0158	0.0182	0.0096	9e-04	0.1669	0.0014	0.0017	0.0606	8e-04	0.1151	0.1558	0.0319	0.0039	0.1219	0.0127	0.001	0.0016	0.0014	7e-04	0.0252	0.0204	0.0273	0.0726	0.0205	0.1068	0.0012
1	rs71636784	27169200	0.92	0.472297109457422	0.83	0.603719568470427	0.0371803015592966	0.253750074403435	0.0158	0.0182	0.0096	9e-04	0.1668	0.0014	0.0017	0.0607	8e-04	0.115	0.1559	0.0319	0.0039	0.1219	0.0127	0.001	0.0016	0.0014	7e-04	0.0252	0.0204	0.0273	0.0727	0.0205	0.1069	0.0012
1	rs45596631	27181490	0.92	0.472297109457422	0.83	0.603719568470427	0.0381949346171515	0.259529890680576	0.0158	0.0182	0.0096	9e-04	0.1668	0.0014	0.0017	0.0607	8e-04	0.115	0.1559	0.0319	0.0038	0.122	0.0126	0.001	0.0016	0.0013	7e-04	0.0252	0.0204	0.0273	0.0727	0.0204	0.107	0.0012
1	rs11542704	27190324	0.92	0.472297109457422	0.83	0.603719568470427	0.0442315218509273	0.281765454544118	0.0156	0.0182	0.0095	9e-04	0.1666	0.0013	0.0016	0.0609	8e-04	0.1151	0.1561	0.0319	0.0037	0.1222	0.0123	0.001	0.0015	0.0012	6e-04	0.0254	0.0205	0.0273	0.0732	0.0201	0.1072	0.0012
1	rs74465889	27209439	0.92	0.472297109457422	0.83	0.603719568470427	0.046739942066198	0.337177856360444	0.0155	0.0182	0.0094	9e-04	0.1666	0.0013	0.0016	0.0609	8e-04	0.115	0.1561	0.0319	0.0037	0.1222	0.0122	0.001	0.0015	0.0012	6e-04	0.0255	0.0206	0.0274	0.0733	0.0201	0.1073	0.0012
1	rs3170660	27210721	0.92	0.472297109457422	0.83	0.603719568470427	0.0462556235631741	0.325544399730845	0.0155	0.0182	0.0094	9e-04	0.1666	0.0013	0.0016	0.0609	8e-04	0.115	0.1561	0.0319	0.0037	0.1222	0.0122	0.001	0.0015	0.0012	6e-04	0.0255	0.0206	0.0274	0.0733	0.0201	0.1073	0.0012
1	rs78109142	27210722	0.92	0.472297109457422	0.82	0.661616834019215	0.0463023435208114	0.32578808096915	0.0155	0.0182	0.0094	9e-04	0.1666	0.0013	0.0016	0.0609	8e-04	0.1151	0.1561	0.0319	0.0037	0.1222	0.0122	0.001	0.0015	0.0012	6e-04	0.0255	0.0206	0.0274	0.0733	0.0201	0.1073	0.0012
1	rs75660835	27233644	0.92	0.472297109457422	0.82	0.661616834019215	0.0480375957580846	0.314272812070233	0.0155	0.0182	0.0094	9e-04	0.1667	0.0013	0.0016	0.0609	8e-04	0.1149	0.156	0.032	0.0037	0.1221	0.0122	9e-04	0.0015	0.0012	6e-04	0.0255	0.0207	0.0274	0.0734	0.02	0.1073	0.0012
1	rs72651562	27234944	0.92	0.472297109457422	0.82	0.661616834019215	0.0480855279805283	0.312826994123563	0.0155	0.0182	0.0094	9e-04	0.1667	0.0013	0.0016	0.0609	8e-04	0.1149	0.156	0.032	0.0037	0.1221	0.0122	9e-04	0.0015	0.0012	6e-04	0.0255	0.0207	0.0274	0.0734	0.02	0.1073	0.0012
1	rs6659176	27239920	0.92	0.472297109457422	0.82	0.661616834019215	0.0469597897599692	0.310661985459398	0.0155	0.0182	0.0094	9e-04	0.1667	0.0013	0.0016	0.0609	8e-04	0.1148	0.1559	0.032	0.0037	0.1221	0.0122	9e-04	0.0015	0.0012	6e-04	0.0255	0.0208	0.0274	0.0734	0.02	0.1073	0.0012
1	rs11581460	27242009	0.92	0.472297109457422	0.82	0.661616834019215	0.0452052094651867	0.314634575488926	0.0155	0.0182	0.0094	9e-04	0.1668	0.0013	0.0016	0.0609	8e-04	0.1147	0.1558	0.0321	0.0037	0.122	0.0123	9e-04	0.0015	0.0012	6e-04	0.0256	0.0208	0.0274	0.0734	0.02	0.1074	0.0013
1	Affx-8434791	27248275	0.92	0.472297109457422	0.82	0.661616834019215	0.0472276889657237	0.316082861885231	0.0154	0.0182	0.0093	9e-04	0.1667	0.0014	0.0016	0.0608	9e-04	0.1145	0.1557	0.0321	0.0037	0.122	0.0123	9e-04	0.0015	0.0014	7e-04	0.0256	0.0208	0.0275	0.0733	0.0201	0.1073	0.0014
1	rs116214187	27254450	0.92	0.472297109457422	0.82	0.661616834019215	0.0458211135185013	0.310902321078217	0.0154	0.0182	0.0093	9e-04	0.1666	0.0014	0.0016	0.0607	9e-04	0.1145	0.1556	0.0321	0.0037	0.122	0.0123	9e-04	0.0015	0.0014	7e-04	0.0256	0.0208	0.0275	0.0733	0.0201	0.1073	0.0014
1	rs1187948	27271698	0.92	0.472297109457422	0.82	0.661616834019215	0.0440204499030135	0.299666844821367	0.0154	0.0183	0.0093	9e-04	0.1666	0.0014	0.0016	0.0607	9e-04	0.1144	0.1556	0.0321	0.0037	0.122	0.0123	9e-04	0.0015	0.0014	7e-04	0.0256	0.0208	0.0275	0.0733	0.0202	0.1073	0.0014
1	rs78691396	27278023	0.92	0.472297109457422	0.82	0.661616834019215	0.0443070716104808	0.296462660939529	0.0154	0.0183	0.0093	9e-04	0.1666	0.0014	0.0017	0.0607	9e-04	0.1144	0.1556	0.0321	0.0038	0.122	0.0123	9e-04	0.0015	0.0014	7e-04	0.0256	0.0208	0.0275	0.0733	0.0202	0.1073	0.0014
1	rs3010110	27278521	0.92	0.472297109457422	0.82	0.661616834019215	0.0450521182360717	0.292324603927345	0.0154	0.0183	0.0093	9e-04	0.1666	0.0014	0.0017	0.0607	9e-04	0.1144	0.1556	0.0321	0.0038	0.122	0.0123	9e-04	0.0015	0.0014	7e-04	0.0256	0.0208	0.0275	0.0733	0.0202	0.1073	0.0014
1	rs3010109	27278553	0.92	0.472297109457422	0.82	0.661616834019215	0.0456049022739386	0.294095902778297	0.0154	0.0183	0.0093	9e-04	0.1666	0.0014	0.0017	0.0607	9e-04	0.1144	0.1556	0.0321	0.0038	0.122	0.0123	9e-04	0.0015	0.0014	7e-04	0.0256	0.0208	0.0275	0.0733	0.0201	0.1073	0.0014
1	rs17360994	27278573	0.92	0.472297109457422	0.82	0.661616834019215	0.0451286196718735	0.293032734685178	0.0154	0.0183	0.0093	9e-04	0.1666	0.0014	0.0017	0.0607	9e-04	0.1144	0.1556	0.0321	0.0038	0.122	0.0123	9e-04	0.0015	0.0015	7e-04	0.0256	0.0208	0.0275	0.0733	0.0201	0.1073	0.0014
1	rs12742376	27285195	0.92	0.472297109457422	0.82	0.661616834019215	0.0451286196718735	0.296225727407852	0.0154	0.0183	0.0093	9e-04	0.1666	0.0014	0.0017	0.0607	9e-04	0.1144	0.1556	0.0321	0.0038	0.122	0.0123	9e-04	0.0015	0.0015	7e-04	0.0256	0.0208	0.0275	0.0733	0.0201	0.1073	0.0014
1	rs3010108	27297312	0.92	0.472297109457422	0.82	0.661616834019215	0.0478780551944674	0.25975738187356	0.0153	0.0183	0.0093	9e-04	0.1661	0.0014	0.0017	0.0605	9e-04	0.1141	0.1551	0.0321	0.0038	0.1217	0.0123	9e-04	0.0016	0.0015	7e-04	0.0255	0.0208	0.0303	0.0728	0.0201	0.107	0.0014
1	rs61786527	27308092	0.92	0.472297109457422	0.82	0.661616834019215	0.0608607651641788	0.25284716171274	0.0151	0.0183	0.0093	9e-04	0.1656	0.0014	0.0017	0.0604	9e-04	0.1136	0.1547	0.0321	0.0038	0.1213	0.0123	9e-04	0.0016	0.0015	7e-04	0.0254	0.0208	0.0327	0.0726	0.0201	0.1067	0.0014
1	rs4970469	27312816	0.92	0.472297109457422	0.82	0.661616834019215	0.0663884764418588	0.254088928301906	0.0151	0.0183	0.0093	9e-04	0.1654	0.0014	0.0017	0.0604	9e-04	0.1135	0.1546	0.0321	0.0038	0.1211	0.0123	9e-04	0.0016	0.0015	8e-04	0.0254	0.0208	0.0335	0.0725	0.02	0.1066	0.0014
1	rs112894585	27323840	0.92	0.472297109457422	0.82	0.661616834019215	0.207396338124456	0.284101682562465	0.0147	0.0183	0.0093	9e-04	0.1641	0.0015	0.0017	0.0601	0.001	0.1119	0.1535	0.0322	0.0038	0.1201	0.0123	0.001	0.0016	0.0016	8e-04	0.0251	0.0208	0.0405	0.0718	0.02	0.1058	0.0014
1	rs61737590	27332466	0.91	0.517562282080777	0.81	0.722979171095748	0.854018404311982	0.433195395871847	0.0143	0.0183	0.0093	0.001	0.1626	0.0016	0.0018	0.0599	0.001	0.1099	0.152	0.0323	0.0039	0.1187	0.0123	0.0011	0.0017	0.0018	9e-04	0.0249	0.0209	0.0492	0.0708	0.02	0.1046	0.0014
1	rs151266984	27332637	0.91	0.517562282080777	0.81	0.722979171095748	0.867241152521508	0.447779896039299	0.0143	0.0183	0.0093	0.001	0.1626	0.0016	0.0018	0.0599	0.001	0.1099	0.152	0.0323	0.0039	0.1188	0.0123	0.0011	0.0017	0.0018	9e-04	0.0249	0.0209	0.0492	0.0707	0.02	0.1046	0.0014
1	rs35810604	27339105	0.92	0.472297109457422	0.81	0.722979171095748	0.914028597329603	0.514796160428951	0.0147	0.0183	0.0094	0.001	0.1628	0.0016	0.0018	0.0607	0.0011	0.1104	0.1521	0.0323	0.004	0.1206	0.0125	0.0012	0.0017	0.0018	9e-04	0.0248	0.0211	0.0498	0.0645	0.0201	0.1055	0.0014
1	rs3010102	27353142	0.92	0.472297109457422	0.81	0.722979171095748	0.818813491902753	0.477868117494258	0.0147	0.0183	0.0094	0.0011	0.163	0.0017	0.002	0.0609	0.0011	0.11	0.1516	0.0323	0.004	0.1205	0.0125	0.0013	0.0018	0.002	0.001	0.025	0.0213	0.0497	0.0643	0.0199	0.1051	0.0014
1	rs6669265	27361219	0.92	0.472297109457422	0.81	0.722979171095748	0.778754729516289	0.452580736339843	0.0147	0.0183	0.0094	0.0011	0.1631	0.0018	0.002	0.0609	0.0011	0.11	0.1514	0.0322	0.004	0.1205	0.0125	0.0014	0.0019	0.002	0.001	0.0251	0.0214	0.0497	0.0643	0.0199	0.105	0.0014
1	rs116341923	27365710	0.92	0.472297109457422	0.81	0.722979171095748	0.786650341353638	0.47516098843506	0.0147	0.0183	0.0094	0.0011	0.1631	0.0018	0.002	0.0609	0.0011	0.1099	0.1514	0.0322	0.004	0.1205	0.0125	0.0014	0.0019	0.002	0.001	0.0251	0.0214	0.0497	0.0643	0.0199	0.105	0.0014
1	rs76011508	27371370	0.92	0.472297109457422	0.81	0.722979171095748	0.672927636952362	0.350795078060429	0.0146	0.0179	0.0095	0.0013	0.1635	0.0023	0.0023	0.0606	0.0011	0.109	0.1505	0.0326	0.004	0.121	0.0126	0.002	0.0022	0.002	9e-04	0.0252	0.0216	0.0494	0.0643	0.0198	0.1042	0.0013
1	rs546096	27372443	0.92	0.472297109457422	0.81	0.722979171095748	0.648655797585299	0.340012193613999	0.0146	0.0178	0.0096	0.0013	0.1636	0.0024	0.0024	0.0605	0.0011	0.1088	0.1503	0.0327	0.004	0.1211	0.0126	0.0021	0.0023	0.0021	9e-04	0.0252	0.0216	0.0494	0.0642	0.0198	0.104	0.0013
1	rs75309703	27381578	0.92	0.472297109457422	0.81	0.722979171095748	0.645312712450861	0.321410030597758	0.0146	0.0178	0.0096	0.0014	0.1638	0.0025	0.0025	0.0604	0.0011	0.1085	0.15	0.0329	0.004	0.1211	0.0126	0.0022	0.0024	0.0021	9e-04	0.0252	0.0215	0.0494	0.0642	0.0198	0.1039	0.0013
1	rs12073209	27381612	0.92	0.472297109457422	0.81	0.722979171095748	0.64573905239189	0.32189561956848	0.0146	0.0178	0.0096	0.0014	0.1638	0.0025	0.0025	0.0604	0.0011	0.1085	0.15	0.0329	0.004	0.1212	0.0126	0.0022	0.0024	0.0021	9e-04	0.0252	0.0215	0.0494	0.0642	0.0198	0.1039	0.0013
1	rs12035806	27382298	0.92	0.472297109457422	0.81	0.722979171095748	0.645383760223141	0.344957788719271	0.0145	0.0178	0.0096	0.0014	0.1638	0.0026	0.0025	0.0604	0.0011	0.1085	0.15	0.0329	0.004	0.1212	0.0126	0.0022	0.0024	0.0021	9e-04	0.0252	0.0215	0.0494	0.0643	0.0198	0.1039	0.0013
1	rs76756517	27383717	0.92	0.472297109457422	0.81	0.722979171095748	0.650152050694014	0.338902285951402	0.0145	0.0177	0.0096	0.0014	0.1638	0.0026	0.0026	0.0604	0.0011	0.1085	0.15	0.0329	0.004	0.1212	0.0125	0.0023	0.0024	0.0021	9e-04	0.0252	0.0215	0.0494	0.0644	0.0197	0.1039	0.0013
1	rs11805964	27384835	0.92	0.472297109457422	0.81	0.722979171095748	0.651721231009524	0.341740803264105	0.0145	0.0177	0.0096	0.0014	0.1637	0.0026	0.0026	0.0604	0.0011	0.1084	0.1499	0.0329	0.004	0.1213	0.0125	0.0023	0.0024	0.0021	9e-04	0.0252	0.0214	0.0494	0.0645	0.0197	0.1039	0.0013
1	rs12742796	27388485	0.92	0.472297109457422	0.81	0.722979171095748	0.652292267247981	0.33496449097656	0.0145	0.0177	0.0097	0.0014	0.1636	0.0027	0.0026	0.0604	0.0011	0.1082	0.1499	0.0329	0.004	0.1213	0.0124	0.0024	0.0025	0.0021	9e-04	0.0252	0.0214	0.0494	0.0646	0.0197	0.1039	0.0013
1	rs72651589	27394308	0.92	0.472297109457422	0.81	0.722979171095748	0.625419527339008	0.311262928174853	0.0145	0.0176	0.0097	0.0015	0.1635	0.0028	0.0026	0.0604	0.0011	0.1081	0.1498	0.0329	0.004	0.1215	0.0123	0.0025	0.0025	0.0021	9e-04	0.0251	0.0213	0.0492	0.0649	0.0197	0.1041	0.0013
1	rs12410656	27397604	0.92	0.472297109457422	0.81	0.722979171095748	0.548201936930275	0.243874340919409	0.0144	0.0174	0.0099	0.0015	0.1634	0.0031	0.0027	0.0606	0.0011	0.1077	0.1494	0.033	0.0041	0.1216	0.0121	0.0027	0.0026	0.0022	9e-04	0.025	0.021	0.0486	0.0656	0.0196	0.1042	0.0013
1	rs35327731	27403402	0.9	0.565600701999265	0.81	0.722979171095748	0.332673280098557	0.0842965206494787	0.0142	0.0166	0.0104	0.0018	0.1622	0.0042	0.0031	0.0608	0.0011	0.1078	0.1481	0.0331	0.0043	0.122	0.0111	0.0038	0.0031	0.0026	0.001	0.0246	0.02	0.0448	0.0687	0.0192	0.1059	0.0013
1	rs114055319	27408062	0.9	0.565600701999265	0.81	0.722979171095748	0.331030031510094	0.0889774124480261	0.0142	0.0164	0.0104	0.0018	0.162	0.0043	0.0031	0.0596	0.0011	0.108	0.1493	0.0329	0.0043	0.1229	0.0107	0.004	0.0031	0.0026	0.001	0.0245	0.0198	0.0436	0.0705	0.0188	0.1056	0.0013
1	rs72651593	27409975	0.89	0.616467558766813	0.81	0.722979171095748	0.321663755119593	0.0859730143927169	0.0142	0.0164	0.0103	0.0018	0.1619	0.0043	0.0031	0.0594	0.0011	0.1081	0.1495	0.0328	0.0043	0.1231	0.0107	0.004	0.0031	0.0026	0.001	0.0244	0.0197	0.0434	0.0709	0.0187	0.1056	0.0013
1	rs72651596	27410274	0.89	0.616467558766813	0.81	0.722979171095748	0.321815338590286	0.0818817853667275	0.0142	0.0164	0.0103	0.0018	0.1619	0.0043	0.0031	0.0594	0.0011	0.1081	0.1495	0.0329	0.0043	0.1231	0.0107	0.004	0.0031	0.0026	0.001	0.0244	0.0197	0.0433	0.071	0.0187	0.1055	0.0013
1	rs35132970	27414786	0.89	0.616467558766813	0.81	0.722979171095748	0.34476577901511	0.0727249699591535	0.0141	0.0164	0.0103	0.0018	0.1622	0.0043	0.0032	0.0593	0.001	0.1084	0.1494	0.033	0.0043	0.1231	0.0105	0.0041	0.0031	0.0026	0.001	0.0244	0.0196	0.0433	0.0713	0.0187	0.1054	0.0012
1	rs75643253	27415326	0.89	0.616467558766813	0.81	0.722979171095748	0.352404065853382	0.0722254091778441	0.0141	0.0164	0.0102	0.0018	0.1622	0.0043	0.0032	0.0593	0.001	0.1085	0.1494	0.033	0.0043	0.1231	0.0105	0.0041	0.0031	0.0026	0.001	0.0244	0.0196	0.0433	0.0714	0.0187	0.1053	0.0012
1	rs11247605	27415846	0.89	0.616467558766813	0.81	0.722979171095748	0.359325541597691	0.0722966879026286	0.014	0.0164	0.0102	0.0018	0.1621	0.0044	0.0032	0.0594	0.001	0.1086	0.1493	0.033	0.0043	0.1231	0.0105	0.0041	0.0031	0.0026	0.001	0.0245	0.0196	0.0433	0.0715	0.0187	0.1053	0.0012
1	rs12125221	27417917	0.89	0.616467558766813	0.81	0.722979171095748	0.388201293218964	0.0722254091778441	0.0139	0.0163	0.0101	0.0018	0.1617	0.0044	0.0031	0.0595	9e-04	0.1093	0.1493	0.0331	0.0043	0.1229	0.0104	0.0042	0.0032	0.0026	0.001	0.0245	0.0195	0.0434	0.0718	0.0186	0.1052	0.0012
1	rs12144792	27418225	0.89	0.616467558766813	0.81	0.722979171095748	0.388034337368179	0.0732976358894361	0.0138	0.0163	0.0101	0.0018	0.1616	0.0044	0.0031	0.0595	9e-04	0.1094	0.1495	0.0331	0.0043	0.1228	0.0104	0.0041	0.0032	0.0026	0.001	0.0245	0.0195	0.0434	0.0719	0.0186	0.1053	0.0012
1	rs76067547	27437834	0.89	0.616467558766813	0.81	0.722979171095748	0.376931196258178	0.0775045018373055	0.0138	0.0162	0.01	0.0018	0.1616	0.0043	0.0031	0.0594	9e-04	0.1095	0.1501	0.0331	0.0043	0.1226	0.0103	0.004	0.0032	0.0025	9e-04	0.0244	0.0194	0.0432	0.0721	0.0185	0.1055	0.0011
1	rs6671393	27444563	0.89	0.616467558766813	0.81	0.722979171095748	0.372121666583902	0.0791992646146135	0.0138	0.0162	0.01	0.0017	0.1616	0.0043	0.0031	0.0594	9e-04	0.1095	0.1502	0.0332	0.0043	0.1226	0.0103	0.004	0.0032	0.0025	9e-04	0.0244	0.0193	0.043	0.0722	0.0185	0.1056	0.0011
1	rs1570599	27445406	0.89	0.616467558766813	0.79	0.8563340912432	0.372176143561225	0.0794955290774959	0.0138	0.0162	0.01	0.0017	0.1616	0.0043	0.0031	0.0594	9e-04	0.1095	0.1503	0.0332	0.0043	0.1226	0.0103	0.004	0.0032	0.0025	9e-04	0.0244	0.0193	0.043	0.0722	0.0185	0.1056	0.0011
1	rs79540541	27451206	0.89	0.616467558766813	0.79	0.8563340912432	0.367073096925332	0.0811330067505299	0.0138	0.0162	0.01	0.0017	0.1616	0.0043	0.0031	0.0594	9e-04	0.1095	0.1505	0.0332	0.0043	0.1226	0.0103	0.004	0.0032	0.0025	9e-04	0.0244	0.0193	0.0429	0.0723	0.0185	0.1056	0.0011
1	rs11247611	27467984	0.89	0.616467558766813	0.79	0.8563340912432	0.361200836492161	0.0832365891098821	0.0138	0.0162	0.01	0.0017	0.1616	0.0043	0.0031	0.0594	9e-04	0.1094	0.151	0.0332	0.0042	0.1226	0.0103	0.0039	0.0031	0.0025	9e-04	0.0244	0.0193	0.0427	0.0724	0.0184	0.1056	0.0011
1	rs76692181	27471887	0.89	0.616467558766813	0.79	0.8563340912432	0.357722134151022	0.0847524294993647	0.0138	0.0162	0.01	0.0017	0.1616	0.0043	0.0031	0.0594	9e-04	0.1094	0.1512	0.0333	0.0042	0.1227	0.0103	0.0039	0.0031	0.0025	9e-04	0.0244	0.0193	0.0426	0.0724	0.0184	0.1056	0.0011
1	rs34306208	27480757	0.89	0.616467558766813	0.79	0.8563340912432	0.348179150915761	0.086126079961349	0.0138	0.0162	0.01	0.0017	0.1616	0.0042	0.0031	0.0594	9e-04	0.1093	0.1517	0.0333	0.0043	0.1225	0.0102	0.0039	0.0031	0.0025	9e-04	0.0243	0.0192	0.0423	0.0726	0.0184	0.1056	0.0011
1	rs34783584	27489958	0.89	0.616467558766813	0.79	0.8563340912432	0.353146127408864	0.0882804301880611	0.0138	0.0161	0.01	0.0017	0.1615	0.0042	0.0031	0.0593	8e-04	0.1094	0.1518	0.0334	0.0043	0.1226	0.0102	0.0039	0.0031	0.0025	9e-04	0.0243	0.0192	0.0422	0.0728	0.0183	0.1056	0.0011
1	rs74694074	27495700	0.89	0.616467558766813	0.79	0.8563340912432	0.352086285660613	0.0895210201122447	0.0137	0.0162	0.01	0.0017	0.1615	0.0042	0.0031	0.0593	8e-04	0.1093	0.1518	0.0334	0.0043	0.1228	0.0102	0.0039	0.0031	0.0024	9e-04	0.0243	0.0192	0.0421	0.0729	0.0183	0.1058	0.0011
1	rs12117705	27502719	0.89	0.616467558766813	0.79	0.8563340912432	0.357135141047561	0.0937586430663705	0.0137	0.0161	0.01	0.0017	0.1615	0.0042	0.003	0.0592	8e-04	0.1093	0.1518	0.0334	0.0043	0.1229	0.0102	0.0038	0.0031	0.0024	9e-04	0.0243	0.0192	0.0421	0.0727	0.0183	0.106	0.0011
1	rs7542139	27521504	0.89	0.616467558766813	0.79	0.8563340912432	0.353623591557169	0.0943930257383542	0.0137	0.0161	0.01	0.0018	0.1616	0.0042	0.003	0.0592	8e-04	0.1095	0.1518	0.0333	0.0043	0.1229	0.0102	0.0038	0.0031	0.0024	9e-04	0.0243	0.0189	0.0419	0.0729	0.0183	0.1061	0.0011
1	rs77960147	27532431	0.89	0.616467558766813	0.79	0.8563340912432	0.352774996114649	0.0959863518267054	0.0137	0.0161	0.01	0.0018	0.1617	0.0042	0.003	0.0592	8e-04	0.1095	0.1517	0.0333	0.0043	0.1229	0.0102	0.0038	0.0031	0.0024	9e-04	0.0242	0.0189	0.0418	0.073	0.0183	0.106	0.001
1	rs17162492	27540993	0.88	0.670214810425093	0.79	0.8563340912432	0.341421916913422	0.119448674213855	0.0136	0.016	0.0102	0.0017	0.1625	0.0041	0.0031	0.059	7e-04	0.1093	0.1516	0.0333	0.0043	0.1233	0.0103	0.0038	0.0031	0.0022	9e-04	0.024	0.0187	0.0414	0.0735	0.0183	0.1063	0.001
1	rs10751722	27543523	0.88	0.670214810425093	0.79	0.8563340912432	0.345656828226624	0.126391940559463	0.0136	0.0159	0.0103	0.0017	0.1625	0.0041	0.0031	0.0589	7e-04	0.1094	0.1513	0.0335	0.0043	0.1236	0.0102	0.0037	0.0031	0.0021	9e-04	0.0238	0.0187	0.041	0.074	0.0183	0.1066	0.001
1	rs74224104	27544630	0.88	0.670214810425093	0.79	0.8563340912432	0.346916804896073	0.12656961955527	0.0136	0.0159	0.0103	0.0017	0.1625	0.0041	0.0031	0.0589	7e-04	0.1094	0.1512	0.0335	0.0043	0.1237	0.0102	0.0037	0.0031	0.0021	9e-04	0.0238	0.0187	0.041	0.074	0.0183	0.1066	0.001
1	rs34935290	27558689	0.88	0.670214810425093	0.79	0.8563340912432	0.353888992962158	0.133661706529128	0.0136	0.0159	0.0103	0.0018	0.1624	0.0041	0.0031	0.0589	7e-04	0.1094	0.1512	0.0336	0.0043	0.1238	0.0102	0.0037	0.0031	0.0021	9e-04	0.0237	0.0187	0.0409	0.0741	0.0184	0.1065	0.001
1	rs6598877	27564494	0.88	0.670214810425093	0.79	0.8563340912432	0.354366973824551	0.129783684666307	0.0136	0.0159	0.0103	0.0018	0.1624	0.0041	0.0031	0.0589	7e-04	0.1094	0.1512	0.0336	0.0043	0.1238	0.0102	0.0038	0.0031	0.0021	9e-04	0.0237	0.0187	0.0409	0.0742	0.0184	0.1065	0.001
1	rs56004188	27567729	0.88	0.670214810425093	0.79	0.8563340912432	0.356015893767709	0.130142647632455	0.0136	0.0159	0.0103	0.0018	0.1624	0.0041	0.0031	0.0589	7e-04	0.1094	0.1512	0.0336	0.0043	0.1238	0.0102	0.0038	0.0031	0.0021	9e-04	0.0237	0.0187	0.0409	0.0742	0.0184	0.1065	0.001
1	rs4970516	27610746	0.88	0.670214810425093	0.78	0.928434583535755	0.37233959889237	0.139787500270611	0.0136	0.0159	0.0103	0.0018	0.1623	0.0041	0.0031	0.059	7e-04	0.1094	0.1512	0.0337	0.0043	0.1239	0.0102	0.0038	0.0031	0.002	9e-04	0.0236	0.0186	0.0408	0.0743	0.0184	0.1065	0.001
1	rs116355033	27617040	0.88	0.670214810425093	0.78	0.928434583535755	0.374303916610219	0.140064134304325	0.0136	0.0159	0.0103	0.0018	0.1622	0.0041	0.003	0.059	7e-04	0.1094	0.1512	0.0337	0.0043	0.1239	0.0102	0.0038	0.0031	0.002	9e-04	0.0236	0.0186	0.0408	0.0744	0.0184	0.1064	0.001
1	rs115118285	27618002	0.88	0.670214810425093	0.78	0.928434583535755	0.374303916610219	0.139326887209051	0.0136	0.0159	0.0103	0.0018	0.1622	0.0041	0.003	0.059	7e-04	0.1094	0.1512	0.0337	0.0043	0.124	0.0102	0.0038	0.0031	0.002	9e-04	0.0236	0.0186	0.0408	0.0744	0.0184	0.1064	0.001
1	rs12752623	27628545	0.88	0.670214810425093	0.78	0.928434583535755	0.380338600705514	0.141820772762153	0.0136	0.0158	0.0103	0.0018	0.1622	0.0041	0.003	0.059	7e-04	0.1094	0.1512	0.0338	0.0043	0.124	0.0102	0.0038	0.0031	0.002	9e-04	0.0236	0.0186	0.0408	0.0744	0.0184	0.1064	0.001
1	rs12563530	27637691	0.88	0.670214810425093	0.78	0.928434583535755	0.394909284491352	0.143678453793877	0.0135	0.0158	0.0103	0.0018	0.1622	0.0041	0.003	0.059	7e-04	0.1094	0.1513	0.0338	0.0044	0.124	0.0102	0.0038	0.0031	0.002	8e-04	0.0236	0.0186	0.0407	0.0745	0.0184	0.1064	9e-04
1	rs56190573	27640088	0.88	0.670214810425093	0.78	0.928434583535755	0.396426573746706	0.144890643703438	0.0135	0.0158	0.0103	0.0018	0.1621	0.0041	0.003	0.059	7e-04	0.1094	0.1512	0.0338	0.0044	0.124	0.0101	0.0038	0.0031	0.002	8e-04	0.0236	0.0187	0.0407	0.0745	0.0184	0.1064	0.001
1	rs4970518	27647082	0.88	0.670214810425093	0.78	0.928434583535755	0.35970019983371	0.123561772776244	0.0135	0.0158	0.0103	0.0018	0.1621	0.0041	0.003	0.059	7e-04	0.1094	0.1496	0.0339	0.0044	0.1241	0.0101	0.0038	0.0031	0.002	8e-04	0.0236	0.0202	0.0407	0.0745	0.0184	0.1063	0.001
1	rs116126338	27652114	0.88	0.670214810425093	0.78	0.928434583535755	0.358844132679687	0.122243402239021	0.0135	0.0158	0.0104	0.0018	0.1621	0.0041	0.003	0.0589	7e-04	0.1094	0.1496	0.0339	0.0044	0.1241	0.0101	0.0038	0.0031	0.002	8e-04	0.0235	0.0202	0.0407	0.0746	0.0184	0.1064	0.001
1	rs150461998	27661952	0.88	0.670214810425093	0.78	0.928434583535755	0.365667971172204	0.114702484957293	0.0135	0.0158	0.0104	0.0018	0.1619	0.0041	0.003	0.0589	7e-04	0.1093	0.1496	0.0339	0.0044	0.1242	0.0101	0.0038	0.0031	0.002	8e-04	0.0235	0.0202	0.0407	0.0747	0.0184	0.1064	0.001
1	rs9203	27662666	0.88	0.670214810425093	0.78	0.928434583535755	0.369294470070902	0.120842998952587	0.0135	0.0158	0.0104	0.0018	0.1619	0.0041	0.003	0.0589	7e-04	0.1093	0.1496	0.034	0.0044	0.1241	0.0101	0.0038	0.0031	0.002	8e-04	0.0235	0.0202	0.0407	0.0748	0.0184	0.1064	0.001
1	rs11587965	27666378	0.88	0.670214810425093	0.78	0.928434583535755	0.368589390806078	0.118667049711848	0.0135	0.0158	0.0104	0.0018	0.162	0.0041	0.003	0.059	7e-04	0.1093	0.1496	0.0339	0.0044	0.1241	0.0101	0.0038	0.0031	0.002	9e-04	0.0236	0.0202	0.0407	0.0748	0.0183	0.1063	0.001
1	rs4246508	27675317	0.88	0.670214810425093	0.78	0.928434583535755	0.375178637031381	0.123737955677872	0.0134	0.0157	0.0103	0.0018	0.1621	0.0041	0.003	0.0594	7e-04	0.1093	0.1495	0.034	0.0044	0.1241	0.0101	0.0038	0.0031	0.002	9e-04	0.0236	0.0201	0.0408	0.0748	0.0183	0.1062	0.001
1	rs6702341	27676925	0.88	0.670214810425093	0.78	0.928434583535755	0.373321099311305	0.124797024159233	0.0134	0.0157	0.0103	0.0017	0.162	0.0041	0.003	0.0594	7e-04	0.1092	0.1494	0.034	0.0044	0.1243	0.0102	0.0038	0.0031	0.002	9e-04	0.0236	0.0201	0.0407	0.0748	0.0183	0.1062	0.0011
1	rs113120872	27677409	0.88	0.670214810425093	0.78	0.928434583535755	0.369403004889658	0.120406618012422	0.0134	0.0157	0.0103	0.0017	0.162	0.0041	0.0029	0.0594	7e-04	0.1092	0.1494	0.034	0.0044	0.1243	0.0102	0.0038	0.003	0.002	9e-04	0.0236	0.0201	0.0407	0.075	0.0183	0.1062	0.0011
1	rs3813795	27679797	0.88	0.670214810425093	0.78	0.928434583535755	0.379567824708172	0.13630081096927	0.0133	0.0157	0.0103	0.0017	0.1617	0.004	0.0029	0.0595	7e-04	0.1092	0.1492	0.034	0.0043	0.1242	0.0102	0.0038	0.003	0.002	9e-04	0.0236	0.02	0.0407	0.0754	0.0184	0.1063	0.0011
1	rs17162549	27682530	0.87	0.726891327677376	0.78	0.928434583535755	0.343196242272541	0.124443626296515	0.0132	0.0158	0.0106	0.0017	0.1609	0.0039	0.0027	0.0595	7e-04	0.1087	0.1492	0.0345	0.0043	0.1236	0.0106	0.0038	0.0028	0.0019	9e-04	0.0236	0.0201	0.0397	0.0769	0.0184	0.1072	0.0011
1	rs41291096	27685108	0.87	0.726891327677376	0.78	0.928434583535755	0.346811716325973	0.122506652000453	0.0132	0.0158	0.0107	0.0018	0.1608	0.0039	0.0027	0.0595	7e-04	0.1086	0.1492	0.0346	0.0043	0.1235	0.0106	0.0038	0.0028	0.0018	9e-04	0.0236	0.0201	0.0396	0.0771	0.0184	0.1072	0.0011
1	rs17162551	27686621	0.87	0.726891327677376	0.78	0.928434583535755	0.347758105730007	0.117714364705915	0.0132	0.0158	0.0107	0.0018	0.1607	0.0039	0.0027	0.0596	7e-04	0.1086	0.1492	0.0347	0.0043	0.1235	0.0106	0.0038	0.0028	0.0018	8e-04	0.0236	0.0201	0.0395	0.0772	0.0184	0.1072	0.0011
1	rs35659744	27687466	0.87	0.726891327677376	0.78	0.928434583535755	0.351080956512404	0.127192227947889	0.0132	0.0158	0.0107	0.0018	0.1607	0.0039	0.0027	0.0596	7e-04	0.1086	0.1493	0.0347	0.0043	0.1235	0.0106	0.0038	0.0028	0.0019	8e-04	0.0236	0.0201	0.0395	0.0773	0.0184	0.1072	0.0011
1	rs1138294	27688633	0.87	0.726891327677376	0.78	0.928434583535755	0.353623591557169	0.13730679929143	0.0132	0.0157	0.0108	0.0018	0.1606	0.0039	0.0027	0.0595	7e-04	0.1085	0.1494	0.0347	0.0042	0.1235	0.0106	0.0038	0.0028	0.0019	8e-04	0.0236	0.0201	0.0394	0.0774	0.0184	0.1073	0.0011
1	rs4525067	27689763	0.87	0.726891327677376	0.78	0.928434583535755	0.346601588550314	0.122506652000453	0.0132	0.0157	0.0108	0.0018	0.1606	0.0039	0.0027	0.0595	7e-04	0.1085	0.1493	0.0347	0.0042	0.1235	0.0106	0.0038	0.0028	0.0019	8e-04	0.0236	0.0201	0.0395	0.0774	0.0184	0.1073	0.0011
1	rs4075731	27690297	0.87	0.726891327677376	0.78	0.928434583535755	0.34387591972583	0.120668375289539	0.0132	0.0157	0.0108	0.0018	0.1607	0.0037	0.0027	0.0595	6e-04	0.108	0.1496	0.0347	0.0042	0.1237	0.0107	0.0038	0.0028	0.0018	8e-04	0.0236	0.0201	0.0395	0.0777	0.0184	0.1072	0.0011
1	rs74877765	27691973	0.87	0.726891327677376	0.79	0.8563340912432	0.333650964572781	0.121542442756729	0.0132	0.0157	0.0108	0.0017	0.1606	0.0037	0.0026	0.0595	7e-04	0.1079	0.1497	0.0347	0.0042	0.1238	0.0107	0.0038	0.0028	0.0018	8e-04	0.0235	0.0202	0.0394	0.0778	0.0184	0.1072	0.0011
1	rs28385651	27696330	0.87	0.726891327677376	0.79	0.8563340912432	0.334681719711798	0.148360828589878	0.0132	0.0157	0.011	0.0017	0.1603	0.0036	0.0025	0.0595	7e-04	0.1078	0.1498	0.0348	0.0041	0.124	0.0109	0.0037	0.0027	0.0018	8e-04	0.0234	0.0203	0.0394	0.0781	0.0183	0.1073	0.0011
1	rs2504779	27709020	0.86	0.78654304280128	0.79	0.8563340912432	0.316632404189422	0.172663003498232	0.0131	0.0157	0.0119	0.0014	0.1583	0.003	0.0016	0.0599	8e-04	0.1069	0.1505	0.035	0.0037	0.1247	0.0121	0.0035	0.0023	0.0017	9e-04	0.0227	0.0211	0.039	0.0798	0.0178	0.1075	0.0012
1	rs2504786	27720178	0.86	0.78654304280128	0.79	0.8563340912432	0.327348234768418	0.212771465328393	0.0131	0.0157	0.0119	0.0014	0.1582	0.003	0.0016	0.0602	8e-04	0.1068	0.1505	0.035	0.0036	0.1246	0.0121	0.0035	0.0023	0.0017	9e-04	0.0227	0.0212	0.0391	0.08	0.0178	0.1076	0.0012
1	rs11586015	27720353	0.86	0.78654304280128	0.79	0.8563340912432	0.326380234629259	0.210003689127119	0.0131	0.0157	0.0119	0.0014	0.1582	0.003	0.0016	0.0602	8e-04	0.1068	0.1505	0.035	0.0036	0.1246	0.0121	0.0035	0.0023	0.0017	9e-04	0.0227	0.0212	0.0391	0.08	0.0178	0.1076	0.0012
1	rs17299183	27727275	0.86	0.78654304280128	0.79	0.8563340912432	0.330671136175084	0.219096369421157	0.0131	0.0157	0.0118	0.0014	0.1582	0.003	0.0016	0.0601	8e-04	0.1068	0.1505	0.035	0.0036	0.1246	0.0121	0.0035	0.0023	0.0017	9e-04	0.0227	0.0212	0.0391	0.08	0.0178	0.1076	0.0012
1	rs11548323	27731651	0.86	0.78654304280128	0.8	0.78786632127418	0.333908498232539	0.219096369421157	0.0131	0.0157	0.0118	0.0014	0.1582	0.003	0.0016	0.0601	8e-04	0.1069	0.1505	0.035	0.0036	0.1247	0.0121	0.0035	0.0023	0.0018	9e-04	0.0227	0.0212	0.0391	0.08	0.0178	0.1076	0.0012
1	rs35817310	27741071	0.86	0.78654304280128	0.8	0.78786632127418	0.338509891506951	0.230063521109758	0.0131	0.0157	0.0118	0.0014	0.1582	0.003	0.0016	0.0601	8e-04	0.1069	0.1505	0.035	0.0036	0.1247	0.0121	0.0035	0.0023	0.0018	9e-04	0.0227	0.0212	0.0391	0.08	0.0178	0.1076	0.0012
1	rs56362645	27744375	0.86	0.78654304280128	0.8	0.78786632127418	0.338613669561726	0.227877988354609	0.0131	0.0157	0.0119	0.0014	0.1581	0.003	0.0016	0.0601	8e-04	0.107	0.1506	0.035	0.0036	0.1247	0.0121	0.0035	0.0023	0.0018	8e-04	0.0226	0.0212	0.0391	0.0802	0.0178	0.1075	0.0012
1	rs6698210	27758763	0.85	0.849213100564478	0.8	0.78786632127418	0.331543091202883	0.221686572135252	0.013	0.0156	0.0119	0.0013	0.158	0.003	0.0016	0.0601	8e-04	0.107	0.1505	0.035	0.0036	0.1248	0.0121	0.0035	0.0023	0.0017	8e-04	0.0226	0.0212	0.0391	0.0803	0.0178	0.1076	0.0012
1	rs115322418	27762459	0.85	0.849213100564478	0.8	0.78786632127418	0.331389129808351	0.218665639742481	0.013	0.0156	0.0119	0.0013	0.158	0.003	0.0016	0.0601	8e-04	0.107	0.1505	0.035	0.0036	0.1248	0.0122	0.0035	0.0023	0.0017	8e-04	0.0226	0.0212	0.0391	0.0803	0.0177	0.1076	0.0012
1	rs17340684	27786334	0.85	0.849213100564478	0.8	0.78786632127418	0.338302384942696	0.241313805565374	0.013	0.0156	0.0119	0.0013	0.1578	0.003	0.0016	0.0601	8e-04	0.1069	0.1504	0.035	0.0035	0.1251	0.0122	0.0035	0.0023	0.0017	8e-04	0.0226	0.0212	0.0392	0.0803	0.0177	0.1078	0.0012
1	rs71638526	27795495	0.85	0.849213100564478	0.79	0.8563340912432	0.336282659092926	0.233354452593008	0.013	0.0156	0.0119	0.0013	0.1577	0.003	0.0016	0.0601	8e-04	0.1069	0.1503	0.035	0.0035	0.1251	0.0122	0.0035	0.0023	0.0017	8e-04	0.0226	0.0212	0.0392	0.0803	0.0177	0.1078	0.0012
1	rs9438524	27820430	0.85	0.849213100564478	0.79	0.8563340912432	0.332878984254634	0.208942361440764	0.013	0.0156	0.012	0.0013	0.1576	0.003	0.0016	0.06	8e-04	0.1068	0.1504	0.035	0.0035	0.1254	0.0122	0.0035	0.0023	0.0017	8e-04	0.0225	0.0212	0.0393	0.0803	0.0176	0.1078	0.0011
1	rs72655007	27830711	0.85	0.849213100564478	0.79	0.8563340912432	0.341474034934657	0.224178172405594	0.0129	0.0155	0.0121	0.0013	0.1574	0.003	0.0016	0.0599	8e-04	0.1065	0.1505	0.035	0.0035	0.1259	0.0122	0.0035	0.0023	0.0017	8e-04	0.0224	0.0211	0.0394	0.0804	0.0175	0.1078	0.0012
1	rs75390303	27844779	0.85	0.849213100564478	0.79	0.8563340912432	0.404625063093361	0.245884239650522	0.0129	0.0154	0.0125	0.0013	0.1562	0.003	0.0016	0.0598	9e-04	0.1055	0.1508	0.0352	0.0034	0.1281	0.0125	0.0034	0.0022	0.0017	9e-04	0.0217	0.0211	0.0399	0.0809	0.017	0.1074	0.0012
1	rs77038884	27845221	0.85	0.849213100564478	0.79	0.8563340912432	0.410958067252533	0.256238307610943	0.0129	0.0154	0.0125	0.0013	0.1561	0.003	0.0016	0.0598	9e-04	0.1055	0.1508	0.0352	0.0034	0.1282	0.0125	0.0034	0.0022	0.0017	9e-04	0.0217	0.0211	0.0399	0.0809	0.017	0.1074	0.0012
1	rs4373782	27849938	0.85	0.849213100564478	0.79	0.8563340912432	0.407813934012731	0.245884239650522	0.0128	0.0153	0.0125	0.0013	0.1562	0.003	0.0016	0.06	9e-04	0.1052	0.151	0.0351	0.0033	0.1285	0.0126	0.0034	0.0022	0.0017	9e-04	0.0216	0.0211	0.0399	0.0811	0.0166	0.1073	0.0012
1	rs189011600	27872199	0.85	0.849213100564478	0.79	0.8563340912432	0.41376937825582	0.269828313292017	0.0127	0.0151	0.0122	0.0013	0.1564	0.0031	0.0016	0.0604	9e-04	0.1048	0.1508	0.035	0.0032	0.1293	0.0128	0.0033	0.0022	0.0017	0.001	0.0214	0.0212	0.0397	0.0813	0.0165	0.1073	0.0012
1	rs113173951	27877418	0.84	0.914942008907111	0.79	0.8563340912432	0.414919604149463	0.276878674942021	0.0127	0.015	0.0122	0.0013	0.1565	0.0031	0.0016	0.0605	9e-04	0.1047	0.1507	0.0349	0.0032	0.1295	0.0129	0.0033	0.0022	0.0017	0.001	0.0213	0.0211	0.0397	0.0813	0.0164	0.1073	0.0012
1	rs17162040	27883227	0.84	0.914942008907111	0.79	0.8563340912432	0.414919604149463	0.26535033540418	0.0126	0.015	0.0121	0.0013	0.1564	0.0031	0.0016	0.0606	9e-04	0.1048	0.1506	0.0349	0.0032	0.1297	0.013	0.0033	0.0022	0.0017	0.001	0.0212	0.0211	0.0396	0.0814	0.0164	0.1073	0.0012
1	rs113993168	27887065	0.84	0.914942008907111	0.79	0.8563340912432	0.416474937518472	0.274329450530851	0.0126	0.0149	0.012	0.0013	0.1564	0.0031	0.0016	0.0607	9e-04	0.1048	0.1506	0.0349	0.0031	0.1299	0.0131	0.0033	0.0022	0.0017	0.001	0.0212	0.0211	0.0396	0.0815	0.0164	0.1073	0.0012
1	rs12146138	27890533	0.84	0.914942008907111	0.79	0.8563340912432	0.416705604223256	0.272942033827766	0.0126	0.0149	0.012	0.0013	0.1565	0.0031	0.0017	0.0608	9e-04	0.1048	0.1506	0.0349	0.0031	0.13	0.0131	0.0034	0.0022	0.0017	0.001	0.0211	0.0211	0.0395	0.0815	0.0164	0.1072	0.0012
1	rs1997757	27894619	0.84	0.914942008907111	0.78	0.928434583535755	0.415380140893119	0.261807608332423	0.0126	0.0148	0.012	0.0013	0.1565	0.0031	0.0017	0.0609	9e-04	0.1047	0.1505	0.0349	0.0031	0.1302	0.0131	0.0034	0.0022	0.0017	0.001	0.0211	0.0211	0.0395	0.0815	0.0164	0.1071	0.0012
1	rs60162414	27900939	0.84	0.914942008907111	0.78	0.928434583535755	0.416417280797391	0.262035722368887	0.0125	0.0147	0.0119	0.0013	0.1565	0.0031	0.0017	0.0611	9e-04	0.1046	0.1505	0.0349	0.003	0.1305	0.0132	0.0033	0.0022	0.0016	0.001	0.021	0.0211	0.0395	0.0815	0.0163	0.1071	0.0012
1	rs78542455	27901368	0.84	0.914942008907111	0.78	0.928434583535755	0.416763280854011	0.265579407875778	0.0125	0.0147	0.0119	0.0013	0.1565	0.0031	0.0017	0.0611	9e-04	0.1046	0.1504	0.0349	0.003	0.1305	0.0132	0.0033	0.0022	0.0016	0.001	0.021	0.0211	0.0395	0.0815	0.0163	0.1071	0.0012
1	rs114281196	27921364	0.84	0.914942008907111	0.78	0.928434583535755	0.423422622479081	0.278156006481766	0.0125	0.0143	0.0117	0.0013	0.1565	0.0032	0.0018	0.0616	9e-04	0.1043	0.1501	0.0348	0.003	0.1315	0.0134	0.0034	0.0022	0.0016	0.001	0.0208	0.0211	0.0394	0.0816	0.0163	0.1068	0.0011
1	rs55766395	27923464	0.84	0.914942008907111	0.78	0.928434583535755	0.424586131477746	0.281998811628189	0.0125	0.0143	0.0117	0.0013	0.1565	0.0032	0.0018	0.0617	9e-04	0.1043	0.15	0.0348	0.003	0.1316	0.0135	0.0034	0.0022	0.0016	0.001	0.0208	0.0211	0.0394	0.0816	0.0163	0.1068	0.0011
1	rs116361846	27932135	0.84	0.914942008907111	0.78	0.928434583535755	0.430544688046511	0.270519294909564	0.0125	0.0141	0.0115	0.0013	0.1565	0.0033	0.0018	0.0619	9e-04	0.1042	0.1498	0.0349	0.0029	0.1321	0.0136	0.0034	0.0022	0.0016	0.001	0.0207	0.021	0.0393	0.0817	0.0163	0.1065	0.0011
1	rs75793099	27932412	0.84	0.914942008907111	0.78	0.928434583535755	0.430544688046511	0.273173119035646	0.0125	0.014	0.0115	0.0013	0.1565	0.0033	0.0018	0.0619	9e-04	0.1042	0.1498	0.0349	0.0029	0.1322	0.0136	0.0034	0.0022	0.0016	0.001	0.0207	0.021	0.0393	0.0817	0.0163	0.1065	0.0011
1	rs28718451	27932651	0.84	0.914942008907111	0.78	0.928434583535755	0.430134451080492	0.268103259406662	0.0125	0.014	0.0115	0.0013	0.1565	0.0033	0.0018	0.0619	9e-04	0.1042	0.1498	0.0348	0.0029	0.1322	0.0136	0.0034	0.0023	0.0016	0.001	0.0207	0.021	0.0393	0.0817	0.0163	0.1064	0.0011
1	rs115165106	27933690	0.84	0.914942008907111	0.78	0.928434583535755	0.433833557221704	0.26580854189286	0.0125	0.014	0.0114	0.0013	0.1565	0.0033	0.0018	0.062	9e-04	0.1042	0.1497	0.0348	0.0029	0.1325	0.0137	0.0034	0.0023	0.0016	0.001	0.0207	0.021	0.0393	0.0818	0.0163	0.1063	0.0011
1	rs79056782	27936360	0.84	0.914942008907111	0.78	0.928434583535755	0.440863495225676	0.258847792122691	0.0125	0.0139	0.0113	0.0013	0.1564	0.0034	0.0019	0.0621	9e-04	0.1041	0.1495	0.0348	0.0029	0.1329	0.0137	0.0034	0.0023	0.0016	0.001	0.0206	0.021	0.0393	0.0819	0.0163	0.1061	0.0011
1	rs2231873	27947812	0.84	0.914942008907111	0.78	0.928434583535755	0.476475460134919	0.246891155610143	0.0125	0.0139	0.0109	0.0014	0.156	0.0035	0.0021	0.0628	0.001	0.1036	0.1484	0.0346	0.0029	0.1347	0.014	0.0034	0.0023	0.0016	0.001	0.0202	0.0208	0.0396	0.0825	0.0164	0.1049	0.0011
1	rs2231863	27951127	0.84	0.914942008907111	0.78	0.928434583535755	0.495131085796812	0.259302461967339	0.0124	0.0139	0.0108	0.0014	0.1559	0.0035	0.0022	0.063	9e-04	0.1035	0.1482	0.0346	0.0029	0.1351	0.0141	0.0034	0.0023	0.0015	0.001	0.0201	0.0208	0.0397	0.0826	0.0164	0.1047	0.0011
1	rs72655018	27957142	0.84	0.914942008907111	0.78	0.928434583535755	0.540715775943651	0.255445767887816	0.0124	0.0139	0.0107	0.0014	0.1554	0.0037	0.0023	0.0637	9e-04	0.1033	0.1479	0.0344	0.0029	0.136	0.0142	0.0034	0.0024	0.0015	9e-04	0.0198	0.0207	0.0398	0.0829	0.0164	0.1042	0.0011
1	rs75794099	27957844	0.84	0.914942008907111	0.78	0.928434583535755	0.56052019488301	0.263405709233921	0.0123	0.0139	0.0107	0.0015	0.1552	0.0037	0.0023	0.0637	9e-04	0.1032	0.1477	0.0344	0.0029	0.1361	0.0142	0.0034	0.0024	0.0015	9e-04	0.0198	0.0207	0.0399	0.0834	0.0164	0.1041	0.0011
1	rs72655019	27957981	0.84	0.914942008907111	0.78	0.928434583535755	0.564053751936154	0.266381645968273	0.0123	0.0139	0.0107	0.0015	0.1552	0.0037	0.0023	0.0637	9e-04	0.1032	0.1477	0.0344	0.0029	0.1362	0.0142	0.0034	0.0024	0.0015	9e-04	0.0198	0.0207	0.0399	0.0835	0.0164	0.1041	0.0011
1	rs79532776	27958102	0.84	0.914942008907111	0.78	0.928434583535755	0.567999561278045	0.261579556420856	0.0123	0.0139	0.0107	0.0015	0.1551	0.0037	0.0023	0.0637	9e-04	0.1032	0.1477	0.0344	0.0029	0.1362	0.0142	0.0034	0.0024	0.0015	9e-04	0.0198	0.0207	0.0399	0.0834	0.0164	0.1042	0.0011
1	rs34806307	27958339	0.84	0.914942008907111	0.78	0.928434583535755	0.566995169515292	0.248572250592162	0.0123	0.0139	0.0106	0.0015	0.155	0.0037	0.0023	0.0638	9e-04	0.1032	0.1477	0.0344	0.0029	0.1363	0.0142	0.0034	0.0024	0.0015	9e-04	0.0198	0.0207	0.0399	0.0834	0.0164	0.1042	0.0011
1	rs3737803	27960792	0.84	0.914942008907111	0.78	0.928434583535755	0.606985671175465	0.269483027978752	0.0121	0.0139	0.0104	0.0015	0.1547	0.0037	0.0024	0.0649	9e-04	0.103	0.1478	0.0344	0.0028	0.1377	0.0144	0.0033	0.0024	0.0014	9e-04	0.0195	0.0202	0.0393	0.0832	0.0162	0.1039	0.0011
1	rs77676367	27963297	0.84	0.914942008907111	0.78	0.928434583535755	0.637589839146858	0.298716375635655	0.0119	0.014	0.0102	0.0016	0.1554	0.0036	0.0024	0.0656	8e-04	0.1026	0.1481	0.0345	0.0028	0.1383	0.0145	0.0032	0.0023	0.0013	8e-04	0.0193	0.02	0.0389	0.0832	0.0161	0.1037	0.001
1	rs118047753	27969373	0.84	0.914942008907111	0.78	0.928434583535755	0.659234099757867	0.292088675716606	0.0118	0.0141	0.0101	0.0016	0.1559	0.0036	0.0024	0.066	8e-04	0.1022	0.1483	0.0344	0.0028	0.1389	0.0146	0.0032	0.0023	0.0012	8e-04	0.0192	0.0199	0.0385	0.0832	0.016	0.1036	0.001
1	rs2076463	27971092	0.84	0.914942008907111	0.78	0.928434583535755	0.663328820339799	0.29812279422906	0.0118	0.0141	0.0101	0.0016	0.1559	0.0036	0.0024	0.066	8e-04	0.1022	0.1483	0.0345	0.0028	0.139	0.0146	0.0032	0.0022	0.0012	8e-04	0.0192	0.0198	0.0384	0.0832	0.016	0.1036	0.001
1	rs1292081	27971502	0.84	0.914942008907111	0.78	0.928434583535755	0.662681524027494	0.303358468565184	0.0118	0.0141	0.0101	0.0016	0.156	0.0036	0.0024	0.066	8e-04	0.1022	0.1483	0.0346	0.0028	0.139	0.0147	0.0031	0.0022	0.0012	8e-04	0.0192	0.0198	0.0384	0.0831	0.016	0.1035	0.001
1	rs78333639	27973051	0.84	0.914942008907111	0.78	0.928434583535755	0.65894718130639	0.28749965602549	0.0117	0.0141	0.0101	0.0016	0.156	0.0036	0.0024	0.0661	8e-04	0.1021	0.1483	0.0346	0.0027	0.139	0.0147	0.0031	0.0022	0.0012	8e-04	0.0191	0.0198	0.0384	0.0831	0.016	0.1035	0.001
1	rs4598511	27982405	0.84	0.914942008907111	0.78	0.928434583535755	0.662465822013308	0.315237788631086	0.0116	0.0142	0.0101	0.0017	0.1559	0.0036	0.0024	0.0668	8e-04	0.1015	0.148	0.0348	0.0027	0.1395	0.0149	0.003	0.0023	0.0012	7e-04	0.0191	0.0198	0.0383	0.0828	0.0161	0.1033	0.001
1	rs6598892	27983303	0.84	0.914942008907111	0.78	0.928434583535755	0.653149246610454	0.32627560388876	0.0115	0.0142	0.0102	0.0017	0.1559	0.0036	0.0025	0.0673	8e-04	0.1012	0.1479	0.035	0.0026	0.14	0.015	0.003	0.0023	0.0012	7e-04	0.0191	0.0198	0.038	0.0826	0.0162	0.1031	9e-04
1	rs80291512	27988214	0.84	0.914942008907111	0.78	0.928434583535755	0.654578678361078	0.368978652385791	0.011	0.0146	0.0105	0.0018	0.1562	0.0035	0.0026	0.0699	7e-04	0.0994	0.1471	0.0362	0.0022	0.1423	0.0158	0.0028	0.0024	0.0012	5e-04	0.019	0.0197	0.0356	0.0823	0.0167	0.1014	8e-04
1	rs114829468	27989867	0.84	0.914942008907111	0.78	0.928434583535755	0.69892507523953	0.387290826145174	0.0109	0.0146	0.0105	0.0019	0.1564	0.0035	0.0026	0.0707	7e-04	0.0988	0.1468	0.0365	0.0021	0.143	0.0161	0.0028	0.0024	0.0012	5e-04	0.019	0.0196	0.0349	0.0822	0.0168	0.1008	7e-04
1	rs75951091	27990938	0.84	0.914942008907111	0.78	0.928434583535755	0.705271360517548	0.393578125491119	0.0109	0.0146	0.0105	0.0019	0.1564	0.0035	0.0026	0.0708	7e-04	0.0987	0.1468	0.0366	0.0021	0.1432	0.0161	0.0027	0.0024	0.0012	5e-04	0.019	0.0196	0.0348	0.0821	0.0168	0.1007	7e-04
1	rs2808429	27993260	0.83	0.983767787599247	0.78	0.928434583535755	0.714987399914104	0.403902897055773	0.0108	0.0147	0.0105	0.0019	0.1565	0.0035	0.0026	0.071	7e-04	0.0986	0.1467	0.0366	0.002	0.1433	0.0162	0.0027	0.0024	0.0012	5e-04	0.0189	0.0196	0.0347	0.082	0.0169	0.1006	7e-04
1	rs116774212	27998273	0.83	0.983767787599247	0.78	0.928434583535755	0.711791653606592	0.406755047102918	0.0108	0.0147	0.0105	0.0019	0.1566	0.0035	0.0027	0.0712	7e-04	0.0985	0.1467	0.0367	0.002	0.1433	0.0162	0.0027	0.0024	0.0012	5e-04	0.0189	0.0196	0.0346	0.082	0.0169	0.1005	7e-04
1	rs77250220	27999348	0.83	0.983767787599247	0.78	0.928434583535755	0.710455787327273	0.399764161304898	0.0108	0.0147	0.0105	0.0019	0.1566	0.0035	0.0027	0.0712	7e-04	0.0984	0.1467	0.0367	0.002	0.1434	0.0162	0.0027	0.0024	0.0012	5e-04	0.0189	0.0196	0.0346	0.082	0.0169	0.1004	7e-04
1	rs116415919	28007026	0.83	0.983767787599247	0.78	0.928434583535755	0.710159079586854	0.396410088724221	0.0108	0.0147	0.0105	0.0019	0.1567	0.0035	0.0027	0.0712	7e-04	0.0984	0.1466	0.0367	0.002	0.1434	0.0163	0.0027	0.0025	0.0012	5e-04	0.0189	0.0196	0.0346	0.0819	0.0169	0.1004	7e-04
1	rs12743229	28011854	0.83	0.983767787599247	0.78	0.928434583535755	0.701062244563408	0.393063826291004	0.0108	0.0147	0.0105	0.0019	0.1568	0.0035	0.0027	0.0712	7e-04	0.0984	0.1466	0.0367	0.002	0.1433	0.0163	0.0027	0.0025	0.0012	5e-04	0.0189	0.0196	0.0346	0.0819	0.017	0.1004	7e-04
1	rs116661607	28027091	0.83	0.983767787599247	0.78	0.928434583535755	0.709788272373722	0.399893319376163	0.0107	0.0147	0.0105	0.002	0.1569	0.0035	0.0027	0.0714	7e-04	0.0983	0.1464	0.0368	0.002	0.1434	0.0163	0.0027	0.0025	0.0012	5e-04	0.019	0.0195	0.0345	0.0818	0.017	0.1005	6e-04
1	rs4908359	28027689	0.83	0.983767787599247	0.78	0.928434583535755	0.70986242693014	0.399893319376163	0.0107	0.0147	0.0105	0.002	0.1569	0.0035	0.0027	0.0714	7e-04	0.0983	0.1464	0.0368	0.002	0.1434	0.0163	0.0027	0.0025	0.0012	5e-04	0.019	0.0195	0.0345	0.0818	0.017	0.1005	6e-04
1	rs77852720	28027768	0.83	0.983767787599247	0.77	1.00421642385407	0.70986242693014	0.399893319376163	0.0107	0.0147	0.0105	0.002	0.1569	0.0035	0.0027	0.0714	7e-04	0.0983	0.1464	0.0368	0.002	0.1434	0.0163	0.0027	0.0025	0.0012	5e-04	0.019	0.0195	0.0345	0.0818	0.017	0.1005	6e-04
1	rs112804767	28046034	0.83	0.983767787599247	0.77	1.00421642385407	0.730009719995595	0.427134877645668	0.0106	0.0146	0.0105	0.002	0.157	0.0036	0.0027	0.072	7e-04	0.0979	0.146	0.037	0.002	0.1439	0.0164	0.0027	0.0025	0.0013	5e-04	0.019	0.0192	0.0343	0.0816	0.0171	0.1006	6e-04
1	rs1767523	28056342	0.83	0.983767787599247	0.77	1.00421642385407	0.740176731865996	0.411954795299882	0.0106	0.0145	0.0106	0.002	0.157	0.0036	0.0027	0.0721	7e-04	0.0979	0.146	0.037	0.002	0.1439	0.0165	0.0027	0.0025	0.0013	5e-04	0.019	0.0192	0.0343	0.0816	0.0171	0.1006	6e-04
1	rs74065617	28072708	0.83	0.983767787599247	0.77	1.00421642385407	0.733617553886595	0.40792341716804	0.0106	0.0145	0.0106	0.002	0.1571	0.0036	0.0028	0.0717	8e-04	0.0979	0.146	0.037	0.002	0.1439	0.0165	0.0027	0.0025	0.0013	5e-04	0.019	0.0191	0.0344	0.0817	0.0171	0.1006	6e-04
1	rs10902671	28086955	0.83	0.983767787599247	0.77	1.00421642385407	0.733467070807056	0.407793553039966	0.0106	0.0145	0.0106	0.002	0.1571	0.0036	0.0028	0.0717	8e-04	0.0979	0.146	0.037	0.002	0.1439	0.0165	0.0027	0.0025	0.0013	5e-04	0.019	0.0191	0.0345	0.0817	0.0171	0.1006	6e-04
1	rs112485554	28110223	0.83	0.983767787599247	0.77	1.00421642385407	0.75101366893252	0.380394692056933	0.0109	0.0145	0.0106	0.002	0.1569	0.0036	0.0029	0.0718	8e-04	0.0978	0.1458	0.037	0.002	0.1439	0.0164	0.0027	0.0025	0.0013	5e-04	0.0189	0.0189	0.0345	0.0819	0.0171	0.1006	6e-04
1	rs72655053	28115993	0.83	0.983767787599247	0.77	1.00421642385407	0.752839229477249	0.375816559261941	0.011	0.0145	0.0106	0.002	0.1569	0.0036	0.0029	0.0717	8e-04	0.0978	0.1458	0.037	0.002	0.1439	0.0164	0.0027	0.0025	0.0013	5e-04	0.0189	0.0189	0.0345	0.0819	0.0171	0.1006	6e-04
1	rs72655055	28119653	0.83	0.983767787599247	0.77	1.00421642385407	0.752839229477249	0.375562674584918	0.011	0.0145	0.0106	0.002	0.1569	0.0036	0.0029	0.0717	8e-04	0.0978	0.1458	0.037	0.002	0.1439	0.0164	0.0027	0.0025	0.0013	5e-04	0.0189	0.0189	0.0345	0.0819	0.0171	0.1006	6e-04
1	rs114855850	28126859	0.83	0.983767787599247	0.77	1.00421642385407	0.759167590387903	0.368347305400649	0.0111	0.0145	0.0106	0.002	0.1569	0.0036	0.0029	0.0718	8e-04	0.0978	0.1457	0.037	0.002	0.1439	0.0164	0.0027	0.0025	0.0013	5e-04	0.0188	0.0189	0.0345	0.0819	0.0171	0.1005	6e-04
1	rs2142626	28133887	0.83	0.983767787599247	0.77	1.00421642385407	0.760160879181299	0.366455098977251	0.0111	0.0145	0.0106	0.002	0.1569	0.0036	0.0029	0.0718	8e-04	0.0978	0.1457	0.037	0.002	0.1439	0.0164	0.0027	0.0025	0.0013	5e-04	0.0188	0.0189	0.0345	0.0819	0.0171	0.1006	6e-04
1	rs11810664	28137264	0.83	0.983767787599247	0.77	1.00421642385407	0.76054306456892	0.366707233927898	0.0111	0.0145	0.0106	0.002	0.1569	0.0036	0.0029	0.0718	8e-04	0.0978	0.1457	0.037	0.002	0.1439	0.0164	0.0027	0.0025	0.0013	5e-04	0.0188	0.0189	0.0345	0.0819	0.0171	0.1006	6e-04
1	rs17362501	28160199	0.83	0.983767787599247	0.77	1.00421642385407	0.765212485067415	0.370368689147405	0.0111	0.0145	0.0106	0.002	0.1569	0.0036	0.0029	0.0717	8e-04	0.0978	0.1458	0.0371	0.002	0.1439	0.0164	0.0027	0.0025	0.0013	5e-04	0.0188	0.0189	0.0345	0.0819	0.0171	0.1006	6e-04
1	rs3753393	28169402	0.83	0.983767787599247	0.77	1.00421642385407	0.758098530205399	0.366833319795949	0.0111	0.0145	0.0106	0.002	0.1569	0.0036	0.0029	0.0717	8e-04	0.0978	0.1457	0.0371	0.002	0.1439	0.0164	0.0027	0.0025	0.0013	5e-04	0.0188	0.0189	0.0344	0.0819	0.0171	0.1005	6e-04
1	rs78704582	28184914	0.83	0.983767787599247	0.78	0.928434583535755	0.693778391171906	0.309221134621702	0.0115	0.0146	0.0109	0.0022	0.1579	0.0039	0.0032	0.072	8e-04	0.0981	0.1439	0.0371	0.002	0.1431	0.0168	0.0028	0.0028	0.0013	6e-04	0.0184	0.0189	0.0338	0.0815	0.0175	0.1001	7e-04
1	rs12023129	28186712	0.83	0.983767787599247	0.78	0.928434583535755	0.687259310170491	0.301094249939693	0.0116	0.0146	0.0109	0.0022	0.158	0.0039	0.0032	0.072	8e-04	0.0982	0.1438	0.0372	0.002	0.143	0.0169	0.0028	0.0028	0.0013	6e-04	0.0184	0.0189	0.0337	0.0814	0.0175	0.1	7e-04
1	rs11247696	28187716	0.83	0.983767787599247	0.78	0.928434583535755	0.683754842755409	0.296462660939529	0.0116	0.0146	0.0109	0.0022	0.158	0.0039	0.0032	0.072	8e-04	0.0982	0.1437	0.0372	0.002	0.143	0.0169	0.0028	0.0028	0.0013	7e-04	0.0184	0.0189	0.0336	0.0813	0.0175	0.1	7e-04
1	rs12142239	28188261	0.83	0.983767787599247	0.77	1.00421642385407	0.683244445595888	0.295515270054933	0.0116	0.0146	0.0109	0.0022	0.158	0.0039	0.0032	0.072	8e-04	0.0982	0.1437	0.0372	0.0021	0.143	0.0169	0.0028	0.0028	0.0013	7e-04	0.0185	0.0189	0.0336	0.0813	0.0175	0.1	7e-04
1	rs12039173	28193873	0.83	0.983767787599247	0.77	1.00421642385407	0.684776149686164	0.295278565456403	0.0116	0.0146	0.0109	0.0022	0.1579	0.0039	0.0033	0.072	8e-04	0.0981	0.1437	0.0372	0.0019	0.1431	0.0169	0.0028	0.0028	0.0013	7e-04	0.0186	0.0188	0.0335	0.0812	0.0175	0.1001	8e-04
1	rs11247702	28203620	0.83	0.983767787599247	0.78	0.928434583535755	0.716848312040296	0.311022509625061	0.0117	0.0147	0.011	0.0022	0.1581	0.0038	0.0033	0.0722	7e-04	0.0982	0.144	0.0371	0.0016	0.1434	0.0168	0.0027	0.0028	0.0013	7e-04	0.0188	0.0188	0.0333	0.0811	0.0174	0.1003	7e-04
1	rs12142772	28204326	0.83	0.983767787599247	0.78	0.928434583535755	0.716327040374193	0.310301585774681	0.0117	0.0147	0.011	0.0022	0.1581	0.0038	0.0033	0.0722	7e-04	0.0981	0.144	0.0371	0.0016	0.1434	0.0168	0.0027	0.0028	0.0013	7e-04	0.0188	0.0188	0.0333	0.0811	0.0174	0.1003	7e-04
1	rs12048235	28205884	0.83	0.983767787599247	0.78	0.928434583535755	0.714392361314644	0.308021951719163	0.0117	0.0147	0.0109	0.0022	0.1581	0.0038	0.0033	0.0721	7e-04	0.0981	0.144	0.0371	0.0016	0.1433	0.0168	0.0028	0.0028	0.0013	7e-04	0.0188	0.0187	0.0332	0.081	0.0175	0.1004	7e-04
1	rs3766400	28209366	0.83	0.983767787599247	0.78	0.928434583535755	0.716922793148339	0.306106154812326	0.0118	0.0147	0.0109	0.0022	0.1581	0.0038	0.0033	0.0722	7e-04	0.0982	0.1439	0.0371	0.0016	0.1433	0.0168	0.0027	0.0028	0.0013	7e-04	0.0188	0.0187	0.0332	0.081	0.0175	0.1005	7e-04
1	rs11580653	28219266	0.83	0.983767787599247	0.78	0.928434583535755	0.704753847161264	0.282348958124428	0.0119	0.015	0.0108	0.0022	0.1588	0.0038	0.0033	0.072	7e-04	0.0983	0.1434	0.037	0.0016	0.1433	0.0167	0.0026	0.0028	0.0013	8e-04	0.0188	0.0188	0.033	0.0808	0.0175	0.1005	7e-04
1	rs17185038	28219658	0.83	0.983767787599247	0.78	0.928434583535755	0.704975617891282	0.282348958124428	0.0119	0.015	0.0108	0.0022	0.1589	0.0038	0.0033	0.072	7e-04	0.0983	0.1434	0.037	0.0016	0.1433	0.0167	0.0026	0.0028	0.0013	8e-04	0.0188	0.0188	0.033	0.0808	0.0175	0.1005	7e-04
1	rs28904873	28229776	0.83	0.983767787599247	0.78	0.928434583535755	0.709195159893545	0.280599557323607	0.0119	0.015	0.0108	0.0022	0.159	0.0038	0.0033	0.072	7e-04	0.0983	0.1434	0.037	0.0016	0.1432	0.0167	0.0026	0.0028	0.0013	8e-04	0.0187	0.0188	0.033	0.0809	0.0176	0.1004	8e-04
1	rs7535816	28234054	0.83	0.983767787599247	0.78	0.928434583535755	0.710084911258267	0.282232227848496	0.0119	0.015	0.0108	0.0022	0.1589	0.0038	0.0033	0.072	7e-04	0.0983	0.1434	0.037	0.0016	0.1432	0.0167	0.0026	0.0028	0.0013	8e-04	0.0187	0.0188	0.033	0.0809	0.0176	0.1004	8e-04
1	rs115343322	28238176	0.83	0.983767787599247	0.78	0.928434583535755	0.708157743521179	0.280716080362443	0.0119	0.015	0.0108	0.0022	0.1589	0.0038	0.0033	0.072	7e-04	0.0983	0.1434	0.037	0.0016	0.1432	0.0167	0.0026	0.0028	0.0013	8e-04	0.0187	0.0188	0.033	0.0809	0.0176	0.1004	8e-04
1	rs11538306	28240992	0.83	0.983767787599247	0.78	0.928434583535755	0.699293345094982	0.276762643611842	0.0119	0.015	0.0108	0.0022	0.1589	0.0038	0.0033	0.072	7e-04	0.0983	0.1433	0.037	0.0016	0.1432	0.0167	0.0026	0.0028	0.0013	8e-04	0.0187	0.0188	0.0329	0.0809	0.0176	0.1004	8e-04
1	rs4908370	28244026	0.83	0.983767787599247	0.78	0.928434583535755	0.701726095474958	0.264320271843822	0.012	0.0151	0.0107	0.0022	0.1591	0.0038	0.0034	0.0718	8e-04	0.0988	0.1431	0.0372	0.0017	0.1432	0.0167	0.0026	0.0028	0.0013	9e-04	0.0185	0.019	0.0326	0.0808	0.0176	0.1003	8e-04
1	rs4409675	28262409	0.83	0.983767787599247	0.78	0.928434583535755	0.725660736726733	0.247899378095038	0.012	0.0151	0.0108	0.0022	0.159	0.0038	0.0034	0.0719	8e-04	0.0987	0.1431	0.0373	0.0018	0.1429	0.0167	0.0025	0.0028	0.0014	0.001	0.0186	0.0189	0.0325	0.0807	0.0177	0.1002	9e-04
1	rs11247727	28263134	0.83	0.983767787599247	0.78	0.928434583535755	0.726484661369388	0.247451118130598	0.0121	0.0151	0.0108	0.0022	0.1589	0.0038	0.0034	0.072	8e-04	0.0986	0.143	0.0373	0.0018	0.1429	0.0167	0.0025	0.0029	0.0014	0.001	0.0186	0.019	0.0324	0.0807	0.0176	0.1001	9e-04
1	rs11247729	28264659	0.83	0.983767787599247	0.78	0.928434583535755	0.741461412263306	0.24778728896017	0.0121	0.0151	0.0108	0.0022	0.1587	0.0039	0.0034	0.072	8e-04	0.0987	0.1431	0.0374	0.0017	0.1429	0.0165	0.0026	0.0029	0.0014	0.001	0.0187	0.019	0.0324	0.0807	0.0176	0.1002	9e-04
1	rs10902678	28268573	0.83	0.983767787599247	0.78	0.928434583535755	0.736479318116051	0.239537666036898	0.0122	0.0151	0.0108	0.0022	0.1586	0.0039	0.0034	0.072	8e-04	0.0987	0.1431	0.0374	0.0017	0.1428	0.0165	0.0026	0.0029	0.0014	0.001	0.0186	0.0189	0.0324	0.0807	0.0176	0.1003	9e-04
1	rs4908379	28273016	0.83	0.983767787599247	0.78	0.928434583535755	0.780609407830763	0.213946050265809	0.0124	0.0154	0.0107	0.0023	0.1585	0.004	0.0035	0.0718	8e-04	0.0988	0.1424	0.0376	0.0018	0.1427	0.0166	0.0026	0.003	0.0014	0.001	0.0186	0.019	0.0324	0.0803	0.0175	0.1002	0.001
1	rs10902682	28274984	0.83	0.983767787599247	0.78	0.928434583535755	0.77235543436545	0.20135387931566	0.0125	0.0155	0.0107	0.0024	0.1589	0.004	0.0035	0.0719	7e-04	0.0988	0.1426	0.0374	0.0019	0.142	0.0167	0.0026	0.003	0.0014	0.001	0.0186	0.019	0.0324	0.0802	0.0174	0.1001	0.0011
1	rs72656524	28279078	0.83	0.983767787599247	0.78	0.928434583535755	0.773125215744871	0.199784792251232	0.0125	0.0156	0.0105	0.0024	0.1587	0.004	0.0035	0.0719	7e-04	0.0988	0.1427	0.0375	0.0019	0.142	0.0168	0.0026	0.003	0.0014	0.001	0.0186	0.019	0.0324	0.0802	0.0174	0.1004	0.0011
1	rs3813803	28282292	0.83	0.983767787599247	0.78	0.928434583535755	0.809679532643308	0.157693680167223	0.0126	0.0161	0.01	0.0024	0.1579	0.004	0.0036	0.0723	9e-04	0.0993	0.1431	0.0375	0.0019	0.1423	0.0168	0.0026	0.003	0.0014	0.0011	0.0189	0.0191	0.0317	0.0794	0.0173	0.0999	0.0013
1	rs4908381	28282819	0.83	0.983767787599247	0.78	0.928434583535755	0.788823808806392	0.146200197156492	0.0126	0.0161	0.01	0.0024	0.1579	0.004	0.0036	0.0723	9e-04	0.0993	0.1431	0.0375	0.0019	0.1423	0.0168	0.0026	0.003	0.0014	0.0011	0.0189	0.0191	0.0317	0.0793	0.0173	0.1	0.0013
1	rs41284296	28285501	0.82	1.05572611347058	0.78	0.928434583535755	0.777519343024702	0.130412110841988	0.0126	0.0161	0.01	0.0024	0.1578	0.004	0.0036	0.0723	0.001	0.0995	0.1429	0.0375	0.0019	0.1423	0.0168	0.0026	0.003	0.0015	0.0011	0.0191	0.019	0.0316	0.0793	0.0172	0.1	0.0013
1	rs4243820	28292739	0.82	1.05572611347058	0.78	0.928434583535755	0.781614825683127	0.121980365065198	0.0126	0.0163	0.0098	0.0025	0.1578	0.0041	0.0036	0.0723	0.0011	0.0998	0.1426	0.0374	0.002	0.1419	0.0169	0.0027	0.003	0.0016	0.0012	0.0191	0.019	0.0314	0.0792	0.0171	0.1003	0.0014
1	rs113249052	28325790	0.82	1.05572611347058	0.78	0.928434583535755	0.782156437374659	0.106012960317206	0.0127	0.0163	0.0096	0.0025	0.1576	0.0041	0.0035	0.0726	0.0011	0.1001	0.1433	0.0375	0.0021	0.1414	0.0167	0.0026	0.003	0.0016	0.0012	0.019	0.0188	0.031	0.0793	0.0171	0.1006	0.0014
1	rs71642224	28342366	0.82	1.05572611347058	0.78	0.928434583535755	0.792011074110276	0.109104213789903	0.0127	0.0163	0.0095	0.0025	0.1576	0.0041	0.0035	0.0726	0.0011	0.1001	0.1434	0.0375	0.0021	0.1413	0.0167	0.0026	0.003	0.0016	0.0012	0.019	0.0188	0.0309	0.0793	0.017	0.1006	0.0014
1	rs2275492	28343897	0.82	1.05572611347058	0.78	0.928434583535755	0.801528007622958	0.107429017812286	0.0127	0.0163	0.0095	0.0025	0.1577	0.0041	0.0035	0.0726	0.0011	0.1002	0.1434	0.0375	0.0021	0.1412	0.0167	0.0026	0.003	0.0016	0.0013	0.019	0.0187	0.0309	0.0793	0.017	0.1006	0.0015
1	rs6671101	28355534	0.82	1.05572611347058	0.78	0.928434583535755	0.794190940808144	0.107429017812286	0.0127	0.0163	0.0095	0.0025	0.1577	0.0041	0.0035	0.0727	0.0011	0.1002	0.1434	0.0376	0.0022	0.1408	0.0167	0.0026	0.003	0.0016	0.0012	0.019	0.0189	0.0309	0.0793	0.017	0.1008	0.0014
1	rs72658313	28364241	0.82	1.05572611347058	0.78	0.928434583535755	0.801762649263844	0.109104213789903	0.0127	0.0163	0.0095	0.0025	0.1577	0.0041	0.0035	0.0727	0.0011	0.1001	0.1434	0.0376	0.0022	0.1407	0.0167	0.0026	0.003	0.0016	0.0012	0.0189	0.0189	0.0309	0.0793	0.017	0.1009	0.0014
1	rs6687671	28366015	0.82	1.05572611347058	0.78	0.928434583535755	0.805285830028959	0.110198422038498	0.0127	0.0163	0.0095	0.0025	0.1577	0.0041	0.0035	0.0727	0.0011	0.1001	0.1433	0.0376	0.0022	0.1408	0.0167	0.0026	0.003	0.0016	0.0012	0.019	0.0189	0.0309	0.0793	0.017	0.1009	0.0014
1	rs72658325	28374577	0.82	1.05572611347058	0.78	0.928434583535755	0.787193464435634	0.114360159248275	0.0127	0.0163	0.0095	0.0025	0.1577	0.0041	0.0035	0.0727	0.0011	0.1002	0.1433	0.0376	0.0022	0.1408	0.0167	0.0026	0.003	0.0016	0.0012	0.0189	0.0189	0.0309	0.0793	0.017	0.1009	0.0014
1	rs116256259	28378924	0.82	1.05572611347058	0.78	0.928434583535755	0.789367581831457	0.1161617008798	0.0127	0.0163	0.0095	0.0025	0.1577	0.0041	0.0035	0.0727	0.0011	0.1002	0.1433	0.0376	0.0022	0.1408	0.0167	0.0026	0.003	0.0016	0.0012	0.0189	0.0189	0.0309	0.0793	0.017	0.1009	0.0014
1	rs77680982	28380471	0.82	1.05572611347058	0.78	0.928434583535755	0.78146010941909	0.114018222871647	0.0127	0.0163	0.0095	0.0025	0.1576	0.0041	0.0035	0.0727	0.0011	0.1002	0.1432	0.0376	0.0022	0.1408	0.0167	0.0026	0.003	0.0016	0.0012	0.0189	0.019	0.0309	0.0794	0.017	0.1009	0.0014
1	rs72658352	28392536	0.82	1.05572611347058	0.78	0.928434583535755	0.781846925025029	0.111466161670666	0.0127	0.0162	0.0095	0.0025	0.1576	0.0041	0.0035	0.0728	0.0011	0.1003	0.1424	0.0376	0.0022	0.141	0.0167	0.0026	0.003	0.0016	0.0012	0.0189	0.019	0.0309	0.0794	0.017	0.101	0.0014
1	rs559346	28393814	0.82	1.05572611347058	0.78	0.928434583535755	0.792088881826992	0.109020217529996	0.0127	0.0162	0.0095	0.0026	0.1575	0.0041	0.0035	0.0728	0.0011	0.1003	0.1421	0.0377	0.0022	0.1411	0.0168	0.0026	0.003	0.0016	0.0013	0.0189	0.0191	0.0309	0.0794	0.017	0.101	0.0014
1	rs72658372	28410518	0.82	1.05572611347058	0.78	0.928434583535755	0.751089695151231	0.0971882224860219	0.0127	0.0162	0.0095	0.0025	0.1575	0.0041	0.0035	0.0728	0.0011	0.1002	0.1421	0.0377	0.0022	0.1411	0.0168	0.0026	0.003	0.0016	0.0013	0.0189	0.0191	0.0309	0.0794	0.017	0.101	0.0014
1	rs113156082	28414244	0.82	1.05572611347058	0.78	0.928434583535755	0.751165724745108	0.0976706135565769	0.0127	0.0162	0.0095	0.0025	0.1575	0.0041	0.0035	0.0728	0.0011	0.1002	0.1421	0.0377	0.0022	0.141	0.0168	0.0026	0.003	0.0016	0.0013	0.0189	0.019	0.0309	0.0794	0.017	0.1011	0.0014
1	rs12117864	28417367	0.82	1.05572611347058	0.77	1.00421642385407	0.755352546549244	0.10017783667289	0.0127	0.0162	0.0095	0.0025	0.1575	0.0041	0.0035	0.0728	0.0011	0.1002	0.142	0.0378	0.0022	0.1409	0.0168	0.0026	0.003	0.0016	0.0013	0.0188	0.019	0.0309	0.0794	0.017	0.1013	0.0015
1	rs77596768	28419222	0.82	1.05572611347058	0.77	1.00421642385407	0.751926206290805	0.100665969971369	0.0127	0.0162	0.0095	0.0025	0.1575	0.0041	0.0035	0.0727	0.0011	0.1001	0.1419	0.0379	0.0022	0.1408	0.0169	0.0026	0.003	0.0016	0.0013	0.0188	0.019	0.0309	0.0794	0.017	0.1014	0.0015
1	rs77495942	28422946	0.82	1.05572611347058	0.77	1.00421642385407	0.790922113653397	0.101399902916346	0.0127	0.0162	0.0098	0.0026	0.1567	0.0042	0.0036	0.0724	0.0011	0.0996	0.1414	0.0384	0.0023	0.1402	0.0173	0.0028	0.003	0.0016	0.0013	0.0188	0.019	0.0309	0.0794	0.0172	0.1021	0.0015
1	rs6673627	28426871	0.82	1.05572611347058	0.77	1.00421642385407	0.867888366958995	0.116764586706999	0.0128	0.0162	0.0101	0.0027	0.1557	0.0044	0.0037	0.0722	0.0012	0.099	0.1405	0.039	0.0023	0.1394	0.0178	0.003	0.003	0.0015	0.0014	0.0189	0.0192	0.0308	0.0797	0.0172	0.1031	0.0016
1	rs74063273	28428725	0.82	1.05572611347058	0.77	1.00421642385407	0.858765439311954	0.0993663407628129	0.0127	0.0162	0.0102	0.0027	0.1557	0.0044	0.0036	0.072	0.0011	0.0988	0.1401	0.0394	0.0023	0.1389	0.0179	0.0031	0.0031	0.0015	0.0014	0.0189	0.0192	0.0307	0.0798	0.0172	0.1039	0.0016
1	rs79260979	28436313	0.82	1.05572611347058	0.77	1.00421642385407	0.825851265722805	0.0991233950663608	0.0126	0.0163	0.0103	0.0027	0.156	0.0045	0.0036	0.0716	0.0011	0.0983	0.1396	0.0396	0.0023	0.138	0.0181	0.0032	0.0031	0.0015	0.0014	0.0188	0.0192	0.0306	0.0798	0.0171	0.1054	0.0016
1	rs495223	28439964	0.82	1.05572611347058	0.77	1.00421642385407	0.885195431168657	0.108349142432876	0.0126	0.0163	0.0103	0.0027	0.1561	0.0045	0.0036	0.0716	0.0011	0.0982	0.1395	0.0396	0.0023	0.1379	0.0181	0.0032	0.0031	0.0015	0.0014	0.0189	0.0192	0.0306	0.0798	0.0171	0.1056	0.0016
1	rs515649	28452889	0.82	1.05572611347058	0.77	1.00421642385407	0.835779324956719	0.102299748141799	0.0126	0.0163	0.0103	0.0028	0.1561	0.0046	0.0036	0.0713	0.0011	0.0979	0.1393	0.0396	0.0023	0.1377	0.0182	0.0032	0.0031	0.0016	0.0014	0.0189	0.0194	0.0306	0.0798	0.0172	0.1063	0.0016
1	rs11247757	28460745	0.82	1.05572611347058	0.77	1.00421642385407	0.917007712722051	0.119883745808456	0.0124	0.0162	0.0101	0.0025	0.1575	0.0043	0.0031	0.0711	0.0011	0.0964	0.1388	0.0403	0.0022	0.1372	0.018	0.0031	0.0027	0.0017	0.0013	0.0182	0.0191	0.03	0.0801	0.0168	0.1108	0.0013
1	rs12065041	28466221	0.82	1.05572611347058	0.77	1.00421642385407	0.982965750989421	0.136026921577268	0.0124	0.0163	0.0101	0.0024	0.1575	0.0042	0.003	0.0711	0.001	0.0963	0.1388	0.0405	0.0022	0.1372	0.018	0.0031	0.0026	0.0018	0.0013	0.018	0.019	0.0299	0.0802	0.0168	0.1114	0.0013
1	rs313153	28471443	0.82	1.05572611347058	0.77	1.00421642385407	0.960234791660527	0.132937024043414	0.0124	0.0163	0.0101	0.0024	0.1574	0.0041	0.003	0.0711	0.0011	0.0963	0.1387	0.0405	0.0022	0.1371	0.0181	0.0031	0.0026	0.0018	0.0013	0.0181	0.019	0.0299	0.0803	0.0168	0.1114	0.0013
1	rs72659810	28498174	0.81	1.13085046114427	0.77	1.00421642385407	0.939228759124007	0.158175275208145	0.0123	0.0164	0.0102	0.0023	0.1568	0.004	0.0029	0.0713	0.001	0.0963	0.1391	0.0404	0.0021	0.1369	0.0182	0.0031	0.0025	0.0018	0.0013	0.0182	0.019	0.0298	0.0804	0.0167	0.1124	0.0012
1	rs2481974	28517379	0.81	1.13085046114427	0.77	1.00421642385407	0.963190949526003	0.18188991549038	0.0122	0.0165	0.0103	0.0022	0.1557	0.0036	0.0027	0.0719	0.001	0.0961	0.1399	0.0401	0.002	0.1363	0.0184	0.0029	0.0023	0.0019	0.0012	0.0183	0.0188	0.0297	0.0806	0.0165	0.1145	0.0011
1	rs905907	28520233	0.81	1.13085046114427	0.77	1.00421642385407	0.97641245494305	0.204293819943217	0.0122	0.0165	0.0103	0.0022	0.1557	0.0036	0.0027	0.0719	0.001	0.0961	0.14	0.0401	0.002	0.1362	0.0184	0.0029	0.0022	0.0019	0.0012	0.0183	0.0188	0.0297	0.0806	0.0165	0.1145	0.0011
1	rs17162990	28523238	0.81	1.13085046114427	0.77	1.00421642385407	0.979474093388496	0.207776965015592	0.0122	0.0165	0.0103	0.0022	0.1557	0.0036	0.0027	0.0719	0.001	0.0961	0.14	0.0401	0.002	0.1362	0.0184	0.0029	0.0022	0.0019	0.0012	0.0183	0.0188	0.0297	0.0806	0.0164	0.1145	0.0011
1	rs115514213	28523342	0.81	1.13085046114427	0.77	1.00421642385407	0.979729407589914	0.208730310155306	0.0122	0.0165	0.0103	0.0022	0.1557	0.0036	0.0027	0.0719	0.001	0.0961	0.14	0.0401	0.002	0.1362	0.0184	0.0029	0.0022	0.0019	0.0012	0.0183	0.0189	0.0297	0.0806	0.0164	0.1145	0.0011
1	rs79446177	28526412	0.81	1.13085046114427	0.77	1.00421642385407	0.981347031798541	0.227441694554752	0.0122	0.0165	0.0103	0.0021	0.1557	0.0036	0.0027	0.072	0.001	0.0961	0.14	0.0401	0.0019	0.1362	0.0184	0.0029	0.0022	0.0019	0.0012	0.0183	0.0189	0.0297	0.0806	0.0164	0.1145	0.0011
1	rs510379	28535233	0.81	1.13085046114427	0.77	1.00421642385407	0.981006388311309	0.229954083976979	0.0123	0.0165	0.0102	0.0021	0.1557	0.0036	0.0026	0.072	0.001	0.0961	0.14	0.0401	0.0019	0.1362	0.0184	0.0029	0.0022	0.0019	0.0012	0.0183	0.0189	0.0297	0.0806	0.0164	0.1145	0.0011
1	rs496778	28540221	0.81	1.13085046114427	0.77	1.00421642385407	0.996297588998835	0.231049213389563	0.0123	0.0165	0.0102	0.0021	0.1556	0.0036	0.0026	0.072	0.001	0.0962	0.1399	0.0401	0.0019	0.1363	0.0185	0.0029	0.0022	0.0019	0.0012	0.0183	0.0188	0.0296	0.0807	0.0164	0.1146	0.0011
1	rs72659845	28549638	0.81	1.13085046114427	0.77	1.00421642385407	0.997240427109217	0.241202673904836	0.0123	0.0165	0.0102	0.0021	0.1556	0.0035	0.0026	0.072	0.001	0.0962	0.1399	0.0401	0.0019	0.1363	0.0185	0.0029	0.0022	0.0019	0.0012	0.0183	0.0188	0.0296	0.0807	0.0164	0.1146	0.0011
1	rs78730774	28550539	0.81	1.13085046114427	0.77	1.00421642385407	0.998784039123948	0.245772440896735	0.0123	0.0165	0.0102	0.0021	0.1556	0.0035	0.0026	0.072	0.001	0.0962	0.14	0.0401	0.0019	0.1363	0.0185	0.0029	0.0022	0.0019	0.0012	0.0183	0.0188	0.0296	0.0807	0.0164	0.1146	0.0011
1	rs2232720	28563008	0.81	1.13085046114427	0.77	1.00421642385407	1.00170241079686	0.247451118130598	0.0123	0.0166	0.0102	0.0021	0.1556	0.0035	0.0026	0.072	0.001	0.0962	0.14	0.0401	0.0019	0.1363	0.0185	0.0029	0.0022	0.002	0.0012	0.0183	0.0188	0.0296	0.0806	0.0164	0.1147	0.0011
1	rs8559	28564252	0.81	1.13085046114427	0.77	1.00421642385407	0.996726106589209	0.249807351088719	0.0123	0.0166	0.0102	0.0021	0.1556	0.0035	0.0025	0.072	0.001	0.0962	0.14	0.0401	0.0019	0.1362	0.0185	0.0029	0.0022	0.002	0.0012	0.0183	0.0188	0.0296	0.0806	0.0164	0.1147	0.0011
1	rs9508	28564279	0.81	1.13085046114427	0.77	1.00421642385407	0.990135295060328	0.257485285814988	0.0122	0.0166	0.0102	0.0021	0.1556	0.0035	0.0025	0.072	0.001	0.0962	0.14	0.0401	0.0019	0.1362	0.0185	0.0029	0.0022	0.0019	0.0012	0.0183	0.0188	0.0297	0.0807	0.0164	0.1148	0.001
1	rs79712733	28574043	0.81	1.13085046114427	0.77	1.00421642385407	1.00041446527944	0.252283357420548	0.0122	0.0166	0.0102	0.0021	0.1554	0.0035	0.0025	0.0721	0.001	0.0964	0.1401	0.0402	0.0018	0.1361	0.0185	0.0028	0.0022	0.0019	0.0012	0.0182	0.0189	0.0297	0.0806	0.0164	0.115	0.001
1	rs17185150	28575671	0.81	1.13085046114427	0.77	1.00421642385407	1.0160871298627	0.270173735640947	0.0122	0.0165	0.0102	0.002	0.1553	0.0034	0.0024	0.0723	9e-04	0.0965	0.1401	0.04	0.0018	0.1362	0.0184	0.0028	0.0021	0.0018	0.0011	0.0183	0.0189	0.0298	0.0805	0.0164	0.1156	9e-04
1	rs77121441	28583146	0.81	1.13085046114427	0.77	1.00421642385407	1.06854042840851	0.295396910593623	0.0122	0.0165	0.0102	0.002	0.1553	0.0034	0.0024	0.0724	8e-04	0.0966	0.1402	0.0398	0.0017	0.1362	0.0184	0.0027	0.002	0.0018	0.0011	0.0182	0.0188	0.0298	0.0805	0.0163	0.1165	9e-04
1	rs34315986	28586376	0.81	1.13085046114427	0.77	1.00421642385407	1.08631953944375	0.311022509625061	0.0122	0.0165	0.0102	0.0019	0.1553	0.0034	0.0023	0.0725	8e-04	0.0966	0.1402	0.0398	0.0017	0.1362	0.0184	0.0027	0.002	0.0017	0.0011	0.0182	0.0188	0.0298	0.0805	0.0163	0.1165	9e-04
1	rs519176	28586984	0.81	1.13085046114427	0.77	1.00421642385407	1.09022712959788	0.321045980633058	0.0122	0.0165	0.0102	0.0019	0.1553	0.0034	0.0023	0.0725	8e-04	0.0966	0.1402	0.0398	0.0017	0.1362	0.0184	0.0027	0.002	0.0017	0.0011	0.0182	0.0188	0.0298	0.0805	0.0163	0.1166	9e-04
1	rs71642227	28588783	0.81	1.13085046114427	0.77	1.00421642385407	1.09583183343746	0.33447320802936	0.0122	0.0164	0.0103	0.0019	0.1553	0.0034	0.0023	0.0725	8e-04	0.0966	0.1402	0.0398	0.0017	0.1362	0.0184	0.0027	0.002	0.0017	0.0011	0.0183	0.0188	0.0298	0.0805	0.0163	0.1166	9e-04
1	rs115168298	28589751	0.81	1.13085046114427	0.77	1.00421642385407	1.09209409019124	0.318985330996762	0.0122	0.0164	0.0102	0.0019	0.1553	0.0034	0.0023	0.0725	8e-04	0.0966	0.1402	0.0398	0.0017	0.1362	0.0184	0.0027	0.002	0.0017	0.0011	0.0183	0.0188	0.0298	0.0805	0.0163	0.1167	9e-04
1	rs502273	28590319	0.81	1.13085046114427	0.77	1.00421642385407	1.09316149704325	0.323475272943134	0.0122	0.0164	0.0102	0.0019	0.1553	0.0034	0.0023	0.0725	8e-04	0.0966	0.1402	0.0398	0.0017	0.1362	0.0184	0.0027	0.002	0.0017	0.0011	0.0183	0.0188	0.0298	0.0805	0.0163	0.1167	9e-04
1	rs75968730	28593227	0.81	1.13085046114427	0.77	1.00421642385407	1.05991471925767	0.320560769884433	0.0122	0.0164	0.0103	0.0019	0.1553	0.0033	0.0023	0.0724	8e-04	0.0968	0.1403	0.0397	0.0017	0.1362	0.0184	0.0027	0.002	0.0017	0.001	0.0183	0.0188	0.0297	0.0804	0.0162	0.117	8e-04
1	rs10494394	28608338	0.81	1.13085046114427	0.77	1.00421642385407	1.08818382663454	0.356285151978289	0.0121	0.0164	0.0103	0.0019	0.1552	0.0033	0.0023	0.0724	8e-04	0.097	0.1403	0.0396	0.0017	0.1365	0.0183	0.0027	0.0019	0.0017	0.001	0.0183	0.0187	0.0296	0.0804	0.0161	0.1171	8e-04
1	rs12138440	28609245	0.81	1.13085046114427	0.77	1.00421642385407	1.08818382663454	0.353537065851035	0.0121	0.0164	0.0103	0.0019	0.1552	0.0033	0.0023	0.0724	8e-04	0.097	0.1403	0.0396	0.0017	0.1365	0.0183	0.0027	0.0019	0.0017	0.001	0.0183	0.0187	0.0296	0.0804	0.0161	0.1172	8e-04
1	rs17185157	28609878	0.81	1.13085046114427	0.77	1.00421642385407	1.0893385489447	0.352539271943987	0.0121	0.0164	0.0103	0.0019	0.1552	0.0033	0.0023	0.0724	8e-04	0.097	0.1404	0.0396	0.0017	0.1365	0.0183	0.0027	0.0019	0.0017	0.001	0.0183	0.0187	0.0296	0.0804	0.0161	0.1172	8e-04
1	rs6692890	28612964	0.81	1.13085046114427	0.77	1.00421642385407	1.0883614443866	0.348431932377231	0.0121	0.0164	0.0103	0.0019	0.1552	0.0033	0.0023	0.0723	8e-04	0.0971	0.1404	0.0396	0.0017	0.1365	0.0183	0.0027	0.0019	0.0017	0.001	0.0183	0.0187	0.0296	0.0804	0.0161	0.1173	8e-04
1	rs6669686	28623600	0.81	1.13085046114427	0.77	1.00421642385407	1.10752268788291	0.40714440197708	0.0121	0.0164	0.0104	0.0019	0.1551	0.0032	0.0023	0.0723	8e-04	0.0973	0.1405	0.0395	0.0017	0.1366	0.0183	0.0027	0.0019	0.0016	0.001	0.0183	0.0186	0.0295	0.0804	0.0161	0.1174	8e-04
1	rs6598926	28628237	0.81	1.13085046114427	0.77	1.00421642385407	1.10501973138593	0.408702839108237	0.0121	0.0166	0.0104	0.0018	0.1551	0.0032	0.0023	0.0722	7e-04	0.0976	0.1407	0.0394	0.0017	0.1367	0.0182	0.0027	0.0019	0.0016	0.001	0.0183	0.0186	0.0293	0.0804	0.016	0.1178	7e-04
1	rs76022305	28631300	0.81	1.13085046114427	0.77	1.00421642385407	1.10823823179436	0.404421060767495	0.0118	0.0168	0.0103	0.0017	0.1555	0.003	0.0021	0.0717	7e-04	0.098	0.1411	0.0391	0.0016	0.1369	0.0178	0.0026	0.0018	0.0015	9e-04	0.0183	0.0185	0.0288	0.0805	0.016	0.1187	7e-04
1	rs17163135	28648893	0.81	1.13085046114427	0.77	1.00421642385407	1.06281615746265	0.419264540475035	0.0117	0.0174	0.0102	0.0014	0.1563	0.0028	0.0019	0.0711	6e-04	0.0987	0.1418	0.0386	0.0015	0.137	0.0173	0.0026	0.0017	0.0014	9e-04	0.0184	0.0185	0.0281	0.0807	0.0159	0.1196	6e-04
1	rs10794514	28659696	0.81	1.13085046114427	0.78	0.928434583535755	1.07569100831882	0.42162148869977	0.0113	0.0175	0.0103	0.0014	0.1562	0.0028	0.0019	0.0711	5e-04	0.0991	0.142	0.0386	0.0014	0.1371	0.0171	0.0025	0.0017	0.0015	8e-04	0.0185	0.0184	0.028	0.0807	0.0159	0.12	6e-04
1	rs61783795	28659975	0.81	1.13085046114427	0.78	0.928434583535755	1.07127481095185	0.415996947968664	0.0113	0.0175	0.0103	0.0014	0.1562	0.0028	0.0019	0.0711	6e-04	0.0991	0.142	0.0386	0.0014	0.1371	0.0171	0.0025	0.0017	0.0015	8e-04	0.0185	0.0184	0.028	0.0807	0.0159	0.12	6e-04
1	rs7514960	28687624	0.81	1.13085046114427	0.78	0.928434583535755	1.06211248570779	0.419395388203675	0.0113	0.0176	0.0103	0.0013	0.1562	0.0028	0.0019	0.071	6e-04	0.0991	0.142	0.0385	0.0014	0.1371	0.0171	0.0025	0.0017	0.0015	8e-04	0.0185	0.0184	0.028	0.0807	0.0158	0.12	6e-04
1	rs78234797	28697082	0.81	1.13085046114427	0.78	0.928434583535755	1.07392365554036	0.404291502769895	0.0113	0.0176	0.0103	0.0013	0.1562	0.0027	0.0018	0.0709	6e-04	0.0992	0.1421	0.0386	0.0014	0.1369	0.0171	0.0025	0.0016	0.0015	9e-04	0.0185	0.0184	0.0279	0.0807	0.0159	0.1202	6e-04
1	rs66699565	28701455	0.81	1.13085046114427	0.78	0.928434583535755	1.08135435539871	0.397312342086043	0.0113	0.0176	0.0103	0.0013	0.1562	0.0027	0.0018	0.0709	6e-04	0.0993	0.1422	0.0386	0.0014	0.1369	0.0171	0.0025	0.0016	0.0015	9e-04	0.0185	0.0184	0.0278	0.0807	0.0159	0.1203	6e-04
1	rs80336479	28714064	0.81	1.13085046114427	0.78	0.928434583535755	1.09779173055842	0.409872733343736	0.0113	0.0176	0.0104	0.0013	0.1562	0.0027	0.0018	0.0708	6e-04	0.0994	0.1423	0.0386	0.0014	0.1369	0.0171	0.0025	0.0016	0.0014	9e-04	0.0185	0.0184	0.0278	0.0808	0.0159	0.1201	6e-04
1	rs61783808	28719330	0.81	1.13085046114427	0.78	0.928434583535755	1.11504505145653	0.45578879066915	0.0113	0.0176	0.0104	0.0013	0.1561	0.0027	0.0018	0.0708	6e-04	0.0994	0.1423	0.0386	0.0014	0.1369	0.0172	0.0025	0.0016	0.0014	9e-04	0.0185	0.0184	0.0278	0.0808	0.0159	0.1201	6e-04
1	rs114456009	28729526	0.81	1.13085046114427	0.78	0.928434583535755	1.11137089519524	0.453248588211862	0.0113	0.0176	0.0104	0.0013	0.1561	0.0027	0.0018	0.0708	6e-04	0.0994	0.1423	0.0386	0.0014	0.1369	0.0172	0.0025	0.0016	0.0014	9e-04	0.0185	0.0184	0.0278	0.0808	0.0159	0.1201	6e-04
1	rs7518249	28739344	0.81	1.13085046114427	0.79	0.8563340912432	1.10135875354268	0.47597270842021	0.0112	0.0176	0.0104	0.0013	0.1562	0.0027	0.0018	0.0709	6e-04	0.0996	0.1423	0.0386	0.0014	0.1369	0.0172	0.0025	0.0016	0.0014	9e-04	0.0185	0.0183	0.0278	0.0809	0.016	0.1199	6e-04
1	rs34644032	28761719	0.81	1.13085046114427	0.79	0.8563340912432	1.10493038173759	0.482072020876729	0.0112	0.0176	0.0104	0.0013	0.1562	0.0027	0.0018	0.0709	6e-04	0.0996	0.1423	0.0386	0.0014	0.1369	0.0172	0.0025	0.0016	0.0014	9e-04	0.0185	0.0183	0.0278	0.0809	0.016	0.1199	6e-04
1	rs76374777	28768043	0.81	1.13085046114427	0.79	0.8563340912432	1.10439434420254	0.484653299930758	0.0112	0.0177	0.0104	0.0013	0.1562	0.0027	0.0018	0.0709	6e-04	0.0996	0.1423	0.0386	0.0014	0.1369	0.0172	0.0025	0.0016	0.0014	9e-04	0.0185	0.0183	0.0278	0.0809	0.016	0.1199	6e-04
1	rs72661781	28778443	0.81	1.13085046114427	0.79	0.8563340912432	1.10770155663886	0.484245493300183	0.0112	0.0177	0.0104	0.0013	0.1561	0.0027	0.0018	0.0709	6e-04	0.0996	0.1423	0.0386	0.0014	0.1368	0.0172	0.0025	0.0016	0.0014	9e-04	0.0185	0.0183	0.0278	0.0809	0.016	0.1199	6e-04
1	rs75590636	28786793	0.81	1.13085046114427	0.79	0.8563340912432	1.10510908390802	0.482886777417975	0.0112	0.0177	0.0104	0.0013	0.1561	0.0027	0.0018	0.0709	6e-04	0.0996	0.1423	0.0386	0.0014	0.1368	0.0172	0.0025	0.0016	0.0014	9e-04	0.0185	0.0183	0.0278	0.0809	0.016	0.1199	6e-04
1	rs11539548	28793041	0.81	1.13085046114427	0.8	0.78786632127418	1.10341187750659	0.483294288789375	0.0112	0.0177	0.0104	0.0013	0.1561	0.0027	0.0018	0.0709	6e-04	0.0996	0.1423	0.0386	0.0014	0.1368	0.0172	0.0025	0.0016	0.0014	9e-04	0.0185	0.0183	0.0278	0.0809	0.016	0.1199	6e-04
1	rs61785974	28800380	0.81	1.13085046114427	0.8	0.78786632127418	1.10225122912759	0.484245493300183	0.0112	0.0177	0.0104	0.0013	0.1561	0.0027	0.0018	0.0709	6e-04	0.0996	0.1423	0.0387	0.0014	0.1368	0.0172	0.0025	0.0016	0.0014	9e-04	0.0185	0.0183	0.0278	0.0809	0.016	0.1199	6e-04
1	rs11581225	28826832	0.81	1.13085046114427	0.8	0.78786632127418	1.08924970678976	0.501585960537479	0.0112	0.0177	0.0104	0.0013	0.1561	0.0027	0.0018	0.0709	6e-04	0.0996	0.1424	0.0386	0.0014	0.1368	0.0171	0.0025	0.0016	0.0014	8e-04	0.0186	0.0183	0.0278	0.0808	0.0161	0.1199	6e-04
1	rs41266181	28836414	0.81	1.13085046114427	0.8	0.78786632127418	1.07489555546146	0.492418359431714	0.0112	0.0177	0.0104	0.0013	0.1559	0.0027	0.0018	0.071	6e-04	0.0996	0.1425	0.0386	0.0014	0.1369	0.0171	0.0024	0.0016	0.0014	8e-04	0.0188	0.0183	0.0277	0.0808	0.0161	0.1199	6e-04
1	rs72661791	28836518	0.81	1.13085046114427	0.8	0.78786632127418	1.07507230238769	0.493101014118184	0.0112	0.0177	0.0104	0.0013	0.1559	0.0027	0.0018	0.071	6e-04	0.0996	0.1425	0.0386	0.0014	0.1369	0.0171	0.0024	0.0016	0.0014	8e-04	0.0188	0.0183	0.0277	0.0808	0.0161	0.1199	6e-04
1	rs2853735	28837880	0.81	1.13085046114427	0.8	0.78786632127418	1.07816725765075	0.493510723174862	0.0112	0.0177	0.0104	0.0013	0.1559	0.0027	0.0018	0.071	6e-04	0.0996	0.1425	0.0386	0.0014	0.1369	0.0171	0.0024	0.0016	0.0014	8e-04	0.0188	0.0183	0.0277	0.0807	0.0161	0.1199	6e-04
1	rs79722995	28843318	0.81	1.13085046114427	0.8	0.78786632127418	1.0658088512047	0.478816553258999	0.0112	0.0177	0.0104	0.0013	0.1558	0.0027	0.0018	0.0709	6e-04	0.0995	0.1426	0.0386	0.0014	0.1369	0.0171	0.0024	0.0016	0.0014	8e-04	0.0188	0.0183	0.0277	0.0807	0.0161	0.1199	6e-04
1	rs4654325	28863075	0.81	1.13085046114427	0.8	0.78786632127418	1.06475222034012	0.4626256363958	0.0112	0.0177	0.0104	0.0013	0.1558	0.0027	0.0018	0.0709	6e-04	0.0995	0.1428	0.0387	0.0014	0.1368	0.017	0.0024	0.0016	0.0014	8e-04	0.0188	0.0182	0.0276	0.0807	0.0162	0.1202	6e-04
1	rs74841008	28888794	0.81	1.13085046114427	0.8	0.78786632127418	1.06924580708437	0.521156664447088	0.0111	0.0176	0.0104	0.0013	0.1558	0.0027	0.0018	0.0711	6e-04	0.0995	0.1428	0.0386	0.0014	0.1367	0.017	0.0024	0.0016	0.0014	8e-04	0.0189	0.0181	0.0276	0.0807	0.0162	0.1204	6e-04
1	rs144161680	28920429	0.81	1.13085046114427	0.8	0.78786632127418	1.06184865709756	0.477597225300816	0.0107	0.0177	0.0103	0.0013	0.1559	0.0027	0.0018	0.0715	6e-04	0.0994	0.1427	0.0381	0.0014	0.1366	0.0171	0.0024	0.0017	0.0013	8e-04	0.0191	0.0178	0.0274	0.0808	0.0162	0.1209	6e-04
1	rs115638881	28921480	0.81	1.13085046114427	0.8	0.78786632127418	1.06519243204177	0.489962811840807	0.0107	0.0177	0.0103	0.0013	0.156	0.0027	0.0018	0.0716	6e-04	0.0994	0.1427	0.0381	0.0014	0.1366	0.0172	0.0024	0.0017	0.0013	8e-04	0.0192	0.0178	0.0274	0.0808	0.0162	0.1209	6e-04
1	rs77107214	28925722	0.81	1.13085046114427	0.8	0.78786632127418	1.0642240627907	0.480850552507758	0.0106	0.0177	0.0103	0.0013	0.156	0.0027	0.0018	0.0718	6e-04	0.0995	0.1426	0.038	0.0014	0.1365	0.0172	0.0024	0.0017	0.0013	8e-04	0.0192	0.0178	0.0274	0.0807	0.0162	0.1209	6e-04
1	rs80257745	28925800	0.81	1.13085046114427	0.8	0.78786632127418	1.05815782456805	0.470702970948581	0.0106	0.0177	0.0103	0.0013	0.156	0.0027	0.0018	0.0717	6e-04	0.0995	0.1426	0.038	0.0014	0.1365	0.0173	0.0024	0.0017	0.0013	8e-04	0.0192	0.0178	0.0273	0.0807	0.0163	0.1209	6e-04
1	rs9426386	28935539	0.81	1.13085046114427	0.8	0.78786632127418	0.978793389098519	0.452981416287742	0.0105	0.0177	0.0107	0.0014	0.1559	0.0027	0.0018	0.0718	6e-04	0.0991	0.142	0.0377	0.0014	0.1363	0.0173	0.0024	0.0018	0.0013	9e-04	0.0193	0.0178	0.0277	0.0805	0.0167	0.1209	6e-04
1	rs4316338	28950862	0.81	1.13085046114427	0.8	0.78786632127418	0.972590947702357	0.479087624282423	0.0105	0.0177	0.0109	0.0014	0.1561	0.0027	0.0018	0.0718	5e-04	0.0989	0.1419	0.0376	0.0014	0.1364	0.0172	0.0024	0.0018	0.0012	8e-04	0.0194	0.0179	0.0278	0.0805	0.0169	0.1209	5e-04
1	rs4252976	28962633	0.81	1.13085046114427	0.8	0.78786632127418	0.961839097967144	0.462088448934287	0.0105	0.0176	0.0109	0.0014	0.1561	0.0027	0.0018	0.0718	5e-04	0.0988	0.1417	0.0376	0.0014	0.1365	0.0172	0.0024	0.0018	0.0012	9e-04	0.0194	0.0179	0.0279	0.0804	0.017	0.1209	6e-04
1	rs4252964	28966805	0.81	1.13085046114427	0.8	0.78786632127418	0.957198085425418	0.462759958800495	0.0105	0.0176	0.011	0.0014	0.156	0.0027	0.0018	0.0718	5e-04	0.0988	0.1417	0.0376	0.0014	0.1365	0.0172	0.0024	0.0018	0.0012	9e-04	0.0194	0.0179	0.0279	0.0804	0.017	0.1208	6e-04
1	Affx-8661248	28975150	0.81	1.13085046114427	0.8	0.78786632127418	0.952818748818349	0.467602346928343	0.0105	0.0176	0.011	0.0014	0.1561	0.0027	0.0018	0.0718	6e-04	0.0988	0.1416	0.0376	0.0014	0.1365	0.0172	0.0024	0.0018	0.0012	9e-04	0.0194	0.0179	0.028	0.0804	0.0171	0.1208	6e-04
1	rs12566174	29001893	0.81	1.13085046114427	0.8	0.78786632127418	0.933631893159845	0.425032262035792	0.0104	0.0176	0.011	0.0015	0.1561	0.0027	0.0018	0.0714	6e-04	0.0995	0.1409	0.0374	0.0014	0.1366	0.0173	0.0024	0.0018	0.0013	0.0012	0.0196	0.0179	0.0281	0.08	0.0172	0.1205	6e-04
1	rs77261345	29002253	0.81	1.13085046114427	0.8	0.78786632127418	0.925221129705594	0.412345501795286	0.0104	0.0176	0.011	0.0015	0.1562	0.0027	0.0018	0.0714	6e-04	0.0995	0.1409	0.0374	0.0014	0.1367	0.0172	0.0024	0.0018	0.0013	0.0012	0.0196	0.0179	0.0281	0.0801	0.0172	0.1204	6e-04
1	rs9426394	29007729	0.81	1.13085046114427	0.8	0.78786632127418	0.908742401350228	0.41704182307281	0.0105	0.0176	0.011	0.0014	0.1561	0.0027	0.0018	0.0714	6e-04	0.0997	0.141	0.0373	0.0014	0.1374	0.0171	0.0024	0.0018	0.0013	0.0012	0.0196	0.0179	0.0281	0.0804	0.0171	0.1193	6e-04
1	rs115155330	29011678	0.81	1.13085046114427	0.8	0.78786632127418	0.897469832689547	0.415213758847279	0.0105	0.0176	0.011	0.0014	0.156	0.0027	0.0018	0.0714	6e-04	0.0997	0.141	0.0374	0.0014	0.1378	0.0171	0.0024	0.0018	0.0013	0.0012	0.0196	0.0179	0.0281	0.0807	0.0172	0.1187	6e-04
1	rs4654365	29019724	0.81	1.13085046114427	0.8	0.78786632127418	0.874128248814448	0.413778954366289	0.0105	0.0176	0.011	0.0015	0.1557	0.0027	0.0018	0.0714	6e-04	0.0998	0.141	0.0375	0.0014	0.1386	0.0172	0.0024	0.0018	0.0013	0.0012	0.0197	0.0179	0.0281	0.0811	0.0173	0.1174	6e-04
1	rs34929894	29070659	0.81	1.13085046114427	0.8	0.78786632127418	0.789989235548304	0.382434387198341	0.0105	0.0177	0.0109	0.0016	0.155	0.0027	0.0019	0.0711	7e-04	0.1002	0.1418	0.0372	0.0014	0.1377	0.0173	0.0024	0.0018	0.0012	0.0013	0.0197	0.0184	0.0282	0.0809	0.0177	0.1171	7e-04
1	rs10915194	29074983	0.81	1.13085046114427	0.8	0.78786632127418	0.799339449363617	0.383327710641924	0.0105	0.0177	0.0109	0.0016	0.1549	0.0027	0.0019	0.0711	7e-04	0.1002	0.1418	0.0373	0.0014	0.1377	0.0173	0.0024	0.0018	0.0012	0.0013	0.0196	0.0184	0.0282	0.0809	0.0177	0.1169	7e-04
1	rs602345	29075292	0.81	1.13085046114427	0.8	0.78786632127418	0.800980625784907	0.383072416048527	0.0105	0.0177	0.0109	0.0016	0.1549	0.0027	0.0019	0.0711	7e-04	0.1002	0.1418	0.0373	0.0014	0.1377	0.0173	0.0024	0.0018	0.0012	0.0013	0.0196	0.0184	0.0282	0.0809	0.0177	0.1169	7e-04
1	rs2251919	29085466	0.81	1.13085046114427	0.8	0.78786632127418	0.791699876341918	0.353412297478689	0.0105	0.0177	0.0109	0.0016	0.1549	0.0027	0.0018	0.0711	7e-04	0.1002	0.1419	0.0372	0.0014	0.1376	0.0173	0.0024	0.0018	0.0012	0.0014	0.0196	0.0184	0.0282	0.0809	0.0177	0.1169	7e-04
1	rs10915196	29111562	0.81	1.13085046114427	0.8	0.78786632127418	0.830610397220674	0.258620551062643	0.0106	0.0179	0.0107	0.0017	0.1557	0.0028	0.0018	0.0703	9e-04	0.1013	0.1422	0.0366	0.0016	0.1374	0.0173	0.0024	0.002	0.0013	0.0019	0.0196	0.0178	0.0281	0.0809	0.0176	0.1156	9e-04
1	rs11802304	29123290	0.81	1.13085046114427	0.8	0.78786632127418	0.85433988387397	0.254880141437348	0.0106	0.018	0.0107	0.0017	0.1558	0.0029	0.0018	0.0701	9e-04	0.1014	0.142	0.0368	0.0016	0.1372	0.0173	0.0024	0.002	0.0013	0.002	0.0195	0.0177	0.0281	0.0808	0.0176	0.1156	9e-04
1	rs114249908	29124119	0.81	1.13085046114427	0.8	0.78786632127418	0.850164663494263	0.251494699700036	0.0106	0.018	0.0107	0.0017	0.1558	0.0029	0.0019	0.0701	9e-04	0.1014	0.142	0.0368	0.0016	0.1372	0.0173	0.0024	0.002	0.0013	0.002	0.0195	0.0177	0.0281	0.0808	0.0176	0.1155	9e-04
1	rs111261315	29137280	0.81	1.13085046114427	0.8	0.78786632127418	0.856833093508336	0.229625873785198	0.0106	0.018	0.0107	0.0017	0.1558	0.0029	0.0019	0.0698	9e-04	0.1016	0.142	0.0368	0.0016	0.1371	0.0174	0.0024	0.002	0.0014	0.0021	0.0195	0.0176	0.0281	0.0808	0.0177	0.1154	9e-04
1	rs525672	29141967	0.81	1.13085046114427	0.8	0.78786632127418	0.840323350667189	0.222552184077505	0.0105	0.0181	0.0107	0.0017	0.1558	0.003	0.0019	0.0697	9e-04	0.1017	0.142	0.0367	0.0016	0.137	0.0174	0.0025	0.002	0.0014	0.0021	0.0194	0.0176	0.0281	0.0807	0.0177	0.1154	9e-04
1	rs678849	29145188	0.81	1.13085046114427	0.8	0.78786632127418	0.8503250879868	0.237323412800166	0.0105	0.0181	0.0108	0.0018	0.1558	0.003	0.0019	0.0695	9e-04	0.1019	0.1421	0.0367	0.0016	0.1368	0.0174	0.0025	0.002	0.0014	0.0021	0.0194	0.0175	0.0281	0.0807	0.0178	0.1153	9e-04
1	rs114661586	29146455	0.81	1.13085046114427	0.8	0.78786632127418	0.836894426454948	0.22831455349627	0.0105	0.0181	0.0108	0.0018	0.1557	0.003	0.0019	0.0695	9e-04	0.102	0.1421	0.0367	0.0016	0.1368	0.0174	0.0025	0.002	0.0014	0.0021	0.0194	0.0175	0.0281	0.0808	0.0177	0.1153	9e-04
1	rs2236856	29161825	0.82	1.05572611347058	0.8	0.78786632127418	0.841840362785119	0.228205386790011	0.0105	0.0181	0.0107	0.0018	0.1555	0.0031	0.0019	0.0692	9e-04	0.1024	0.1422	0.0372	0.0015	0.1367	0.0175	0.0025	0.002	0.0014	0.002	0.0194	0.0173	0.0282	0.0808	0.0174	0.1154	9e-04
1	rs760588	29162568	0.82	1.05572611347058	0.8	0.78786632127418	0.854098769381	0.225155616494644	0.0105	0.0182	0.0106	0.0018	0.1556	0.0031	0.0019	0.0692	9e-04	0.1023	0.1422	0.0372	0.0015	0.1368	0.0175	0.0025	0.002	0.0014	0.002	0.0194	0.0173	0.0282	0.0808	0.0173	0.1155	9e-04
1	rs556408	29166323	0.82	1.05572611347058	0.8	0.78786632127418	0.83363056682637	0.216194353903294	0.0105	0.0182	0.0106	0.0018	0.1556	0.0031	0.0019	0.069	9e-04	0.1024	0.1424	0.0371	0.0015	0.1367	0.0176	0.0025	0.002	0.0014	0.002	0.0194	0.0172	0.0282	0.0809	0.0172	0.1155	9e-04
