## Supplementary Tab. 2 for "Sparse haplotype-based fine-scale local ancestry inference at scale reveals recent selection on immune responses": 304206_file03 (part 3 of 3)

Chromosome	rs_number	hg19_GRCh37_Position	LDAS_26pop	-log10(p_LDAS_26pop)	LDAS_5continent	-log10(p_LDAS_5continent)	-log10(p_AAS_26pop)	-log10(p_AAS_5continent)	prob_ACB	prob_ASW	prob_BEB	prob_CDX	prob_CEU	prob_CHB	prob_CHS	prob_CLM	prob_ESN	prob_FIN	prob_GBR	prob_GIH	prob_GWD	prob_IBS	prob_ITU	prob_JPT	prob_KHV	prob_LWK	prob_MSL	prob_MXL	prob_PEL	prob_PJL	prob_PUR	prob_STU	prob_TSI	prob_YRI
1	rs7547259	29169878	0.82	1.05572611347058	0.8	0.78786632127418	0.770816873998756	0.205452687075189	0.0104	0.0184	0.0105	0.0019	0.1558	0.0031	0.0019	0.0684	9e-04	0.1025	0.1425	0.037	0.0015	0.1367	0.0176	0.0025	0.002	0.0014	0.002	0.0195	0.0172	0.0281	0.0811	0.0172	0.1154	9e-04
1	rs6656759	29175846	0.82	1.05572611347058	0.79	0.8563340912432	0.721173884610367	0.19968033298259	0.0103	0.0185	0.0104	0.0019	0.1559	0.0031	0.0019	0.0687	9e-04	0.1025	0.1423	0.0368	0.0015	0.1368	0.0176	0.0025	0.002	0.0015	0.0019	0.0198	0.0172	0.028	0.0812	0.0172	0.1151	9e-04
1	rs12749204	29176213	0.82	1.05572611347058	0.79	0.8563340912432	0.722219715119481	0.201144429922278	0.0103	0.0185	0.0104	0.0019	0.1559	0.0031	0.0019	0.0687	9e-04	0.1025	0.1423	0.0368	0.0015	0.1368	0.0176	0.0025	0.002	0.0015	0.0019	0.0198	0.0172	0.028	0.0812	0.0172	0.1151	9e-04
1	rs508448	29181525	0.83	0.983767787599247	0.79	0.8563340912432	0.358844132679687	0.199053962880584	0.0103	0.0188	0.0099	0.0022	0.1553	0.0033	0.0024	0.0687	0.0011	0.1035	0.1428	0.0329	0.0016	0.1363	0.0176	0.003	0.0026	0.0016	0.0013	0.0217	0.017	0.0283	0.0817	0.0167	0.1149	9e-04
1	rs56095229	29187261	0.84	0.914942008907111	0.79	0.8563340912432	0.245682220651677	0.287617046972119	0.0099	0.0191	0.0097	0.0024	0.1557	0.0034	0.0025	0.0684	0.001	0.1043	0.1451	0.0321	0.0014	0.1343	0.0168	0.003	0.0029	0.0015	9e-04	0.0232	0.017	0.0285	0.0826	0.016	0.1135	9e-04
1	rs2234918	29189597	0.83	0.983767787599247	0.79	0.8563340912432	0.221005447382095	0.300023504892742	0.0098	0.0192	0.0097	0.0026	0.1557	0.0034	0.0025	0.0684	0.001	0.1047	0.1462	0.0316	0.0014	0.1336	0.0165	0.0031	0.003	0.0015	8e-04	0.0238	0.017	0.0287	0.0829	0.0157	0.1129	8e-04
1	rs9282805	29190290	0.83	0.983767787599247	0.79	0.8563340912432	0.214545395228939	0.289850242052787	0.0097	0.0192	0.0097	0.0026	0.1558	0.0034	0.0025	0.0684	0.001	0.1044	0.1463	0.0313	0.0014	0.1335	0.0166	0.003	0.0031	0.0016	7e-04	0.024	0.017	0.0287	0.0829	0.0157	0.1128	9e-04
1	rs204076	29190390	0.83	0.983767787599247	0.79	0.8563340912432	0.214099644316701	0.295633643836388	0.0097	0.0192	0.0097	0.0026	0.1559	0.0034	0.0025	0.0684	0.001	0.1044	0.1463	0.0313	0.0014	0.1335	0.0167	0.003	0.0031	0.0016	7e-04	0.024	0.017	0.0287	0.083	0.0157	0.1128	9e-04
1	rs204073	29192722	0.84	0.914942008907111	0.79	0.8563340912432	0.209911019749257	0.286561054103229	0.0097	0.0191	0.0097	0.0026	0.1561	0.0034	0.0025	0.0683	0.001	0.1043	0.1465	0.0313	0.0014	0.1334	0.0167	0.003	0.003	0.0016	7e-04	0.024	0.017	0.0287	0.083	0.0156	0.1128	9e-04
1	rs169450	29197728	0.84	0.914942008907111	0.79	0.8563340912432	0.20731678702635	0.282816026903884	0.0098	0.0191	0.0097	0.0025	0.1562	0.0034	0.0025	0.0682	0.001	0.1043	0.1466	0.0313	0.0014	0.1334	0.0167	0.0029	0.003	0.0016	8e-04	0.0241	0.017	0.0287	0.0829	0.0155	0.1129	9e-04
1	rs7511894	29200219	0.84	0.914942008907111	0.79	0.8563340912432	0.200657003140559	0.28025007722572	0.0099	0.0191	0.0096	0.0025	0.156	0.0033	0.0025	0.0683	0.001	0.1043	0.1467	0.0313	0.0014	0.1334	0.0167	0.0029	0.0029	0.0016	8e-04	0.0241	0.017	0.0287	0.0829	0.0155	0.1129	9e-04
1	rs157216	29208956	0.84	0.914942008907111	0.79	0.8563340912432	0.197663503642081	0.284452625065019	0.0099	0.0192	0.0096	0.0025	0.156	0.0033	0.0025	0.0683	0.001	0.1042	0.1467	0.0313	0.0015	0.1333	0.0167	0.0029	0.0029	0.0016	8e-04	0.0242	0.017	0.0287	0.0829	0.0155	0.113	9e-04
1	rs76390325	29209171	0.84	0.914942008907111	0.79	0.8563340912432	0.197547391419561	0.284920754151738	0.0099	0.0192	0.0096	0.0025	0.156	0.0033	0.0025	0.0683	0.001	0.1042	0.1467	0.0313	0.0015	0.1333	0.0167	0.0029	0.0029	0.0016	8e-04	0.0242	0.017	0.0287	0.0829	0.0155	0.113	9e-04
1	rs4654379	29211252	0.84	0.914942008907111	0.79	0.8563340912432	0.197431318022976	0.291852805246618	0.0099	0.0192	0.0096	0.0026	0.156	0.0033	0.0025	0.0683	0.001	0.1042	0.1467	0.0313	0.0015	0.1333	0.0167	0.0029	0.0029	0.0016	8e-04	0.0242	0.017	0.0287	0.0829	0.0154	0.113	9e-04
1	rs150093	29228831	0.84	0.914942008907111	0.79	0.8563340912432	0.191183037477945	0.279551517987119	0.01	0.0192	0.0094	0.0025	0.1555	0.0032	0.0024	0.0683	0.001	0.1041	0.1475	0.0311	0.0015	0.1327	0.0164	0.0028	0.0028	0.0015	8e-04	0.0248	0.0171	0.029	0.0827	0.0155	0.1137	9e-04
1	rs203298	29232664	0.84	0.914942008907111	0.79	0.8563340912432	0.193240320412106	0.296818168391985	0.01	0.0192	0.0093	0.0025	0.1554	0.0032	0.0024	0.0683	0.001	0.1041	0.1476	0.031	0.0015	0.1326	0.0164	0.0028	0.0028	0.0015	8e-04	0.0249	0.0171	0.029	0.0827	0.0155	0.1139	9e-04
1	rs72649212	29233046	0.84	0.914942008907111	0.79	0.8563340912432	0.193507926608306	0.297173804336051	0.01	0.0192	0.0093	0.0025	0.1554	0.0032	0.0024	0.0683	0.001	0.1041	0.1476	0.031	0.0015	0.1326	0.0164	0.0028	0.0028	0.0015	8e-04	0.0249	0.0171	0.029	0.0827	0.0155	0.1139	9e-04
1	rs56277636	29255142	0.84	0.914942008907111	0.79	0.8563340912432	0.197315283452722	0.321410030597758	0.0101	0.0193	0.0093	0.0025	0.1554	0.0032	0.0024	0.0683	0.001	0.1041	0.1477	0.031	0.0015	0.1326	0.0164	0.0028	0.0028	0.0015	8e-04	0.0249	0.0171	0.0289	0.0828	0.0155	0.1139	9e-04
1	rs79640698	29263881	0.84	0.914942008907111	0.8	0.78786632127418	0.196079997331404	0.323961777495971	0.0101	0.0193	0.0093	0.0025	0.1554	0.0032	0.0024	0.0683	0.001	0.1041	0.1477	0.031	0.0015	0.1326	0.0164	0.0028	0.0028	0.0015	8e-04	0.0249	0.0171	0.0289	0.0828	0.0155	0.1139	9e-04
1	rs204057	29272057	0.84	0.914942008907111	0.8	0.78786632127418	0.19658129949975	0.323961777495971	0.0101	0.0192	0.0093	0.0025	0.1554	0.0032	0.0024	0.0683	0.001	0.1041	0.1477	0.031	0.0015	0.1326	0.0164	0.0028	0.0028	0.0015	8e-04	0.0249	0.0171	0.0289	0.0828	0.0155	0.1139	9e-04
1	rs2985319	29289616	0.84	0.914942008907111	0.79	0.8563340912432	0.197779654690141	0.32773945413176	0.0101	0.0193	0.0093	0.0025	0.1555	0.0032	0.0024	0.0684	0.001	0.1041	0.1477	0.0309	0.0015	0.1326	0.0163	0.0028	0.0028	0.0015	8e-04	0.0249	0.0171	0.0289	0.0828	0.0155	0.1139	8e-04
1	rs57051210	29298251	0.84	0.914942008907111	0.79	0.8563340912432	0.198477376292205	0.331162550778797	0.0101	0.0193	0.0093	0.0025	0.1555	0.0032	0.0024	0.0684	0.001	0.1042	0.1477	0.0309	0.0015	0.1326	0.0163	0.0028	0.0028	0.0015	8e-04	0.0249	0.0171	0.0289	0.0828	0.0155	0.1139	8e-04
1	rs61783661	29305931	0.84	0.914942008907111	0.79	0.8563340912432	0.198671435885925	0.331774910618468	0.0101	0.0193	0.0093	0.0025	0.1555	0.0032	0.0024	0.0684	0.001	0.1042	0.1477	0.0309	0.0015	0.1326	0.0163	0.0028	0.0028	0.0015	8e-04	0.0249	0.0171	0.0289	0.0828	0.0155	0.1139	8e-04
1	rs2788887	29312919	0.84	0.914942008907111	0.79	0.8563340912432	0.197857110291727	0.333613968190977	0.0101	0.0193	0.0093	0.0025	0.1555	0.0032	0.0024	0.0684	0.001	0.1042	0.1477	0.0309	0.0015	0.1326	0.0163	0.0028	0.0028	0.0015	7e-04	0.0249	0.0171	0.0289	0.0828	0.0155	0.1139	9e-04
1	rs2930838	29313694	0.84	0.914942008907111	0.79	0.8563340912432	0.197895844563339	0.333859399609434	0.0101	0.0193	0.0093	0.0025	0.1555	0.0032	0.0024	0.0684	0.001	0.1042	0.1477	0.0309	0.0015	0.1326	0.0163	0.0028	0.0028	0.0015	7e-04	0.0249	0.0171	0.0289	0.0828	0.0155	0.1139	9e-04
1	rs111642750	29320013	0.84	0.914942008907111	0.79	0.8563340912432	0.196812915650915	0.331529927061795	0.0101	0.0193	0.0093	0.0025	0.1555	0.0032	0.0024	0.0683	0.001	0.1042	0.1477	0.0309	0.0015	0.1326	0.0163	0.0028	0.0028	0.0015	7e-04	0.0249	0.0171	0.0289	0.0828	0.0155	0.1139	9e-04
1	rs10429865	29331189	0.84	0.914942008907111	0.79	0.8563340912432	0.199526579196599	0.328594252649366	0.0101	0.0193	0.0093	0.0025	0.1553	0.0032	0.0024	0.0683	0.001	0.1042	0.1478	0.0309	0.0015	0.1326	0.0163	0.0028	0.0028	0.0015	7e-04	0.025	0.0171	0.0288	0.0828	0.0155	0.114	9e-04
1	rs61783664	29357859	0.84	0.914942008907111	0.79	0.8563340912432	0.191867400170564	0.33373667732889	0.0101	0.0193	0.0093	0.0026	0.1554	0.0032	0.0024	0.0681	0.001	0.1043	0.1478	0.0309	0.0015	0.1326	0.0163	0.0028	0.0028	0.0015	7e-04	0.025	0.0172	0.0289	0.0827	0.0155	0.1139	8e-04
1	rs34080763	29375105	0.84	0.914942008907111	0.79	0.8563340912432	0.191905461320293	0.33447320802936	0.0101	0.0193	0.0093	0.0026	0.1554	0.0032	0.0024	0.0681	0.001	0.1043	0.1478	0.0309	0.0015	0.1326	0.0163	0.0028	0.0028	0.0015	7e-04	0.025	0.0172	0.0289	0.0827	0.0155	0.1139	8e-04
1	rs9426306	29388414	0.83	0.983767787599247	0.78	0.928434583535755	0.185123988224971	0.329694236068424	0.0101	0.0193	0.0094	0.0026	0.1552	0.0032	0.0024	0.068	0.001	0.1043	0.1477	0.0309	0.0015	0.1326	0.0163	0.0028	0.0028	0.0015	7e-04	0.025	0.0173	0.0289	0.0827	0.0155	0.1139	9e-04
1	rs114185807	29393588	0.83	0.983767787599247	0.78	0.928434583535755	0.18508670402058	0.329449702406831	0.0101	0.0193	0.0094	0.0026	0.1552	0.0032	0.0024	0.068	0.001	0.1043	0.1477	0.0309	0.0015	0.1326	0.0163	0.0028	0.0028	0.0015	7e-04	0.025	0.0173	0.0289	0.0827	0.0155	0.1139	9e-04
1	rs78656686	29399108	0.83	0.983767787599247	0.78	0.928434583535755	0.18508670402058	0.329938822764809	0.0101	0.0193	0.0094	0.0026	0.1552	0.0032	0.0024	0.068	0.001	0.1043	0.1477	0.0309	0.0015	0.1326	0.0163	0.0028	0.0028	0.0015	7e-04	0.025	0.0173	0.0289	0.0827	0.0155	0.1139	9e-04
1	rs114291803	29411190	0.83	0.983767787599247	0.78	0.928434583535755	0.178409364829227	0.314031705047368	0.0102	0.0193	0.0095	0.0026	0.1552	0.0032	0.0024	0.0679	0.001	0.1043	0.1477	0.0309	0.0015	0.1324	0.0163	0.0028	0.0028	0.0016	7e-04	0.025	0.0173	0.0288	0.0827	0.0155	0.1139	9e-04
1	rs72649246	29415069	0.83	0.983767787599247	0.78	0.928434583535755	0.178117497230936	0.313790652930855	0.0102	0.0193	0.0095	0.0026	0.1552	0.0032	0.0024	0.0679	0.001	0.1043	0.1477	0.0309	0.0015	0.1324	0.0163	0.0028	0.0028	0.0016	7e-04	0.025	0.0173	0.0288	0.0827	0.0155	0.1139	9e-04
1	rs539744	29426470	0.83	0.983767787599247	0.78	0.928434583535755	0.178190438231687	0.312947403340228	0.0102	0.0193	0.0095	0.0026	0.1552	0.0032	0.0024	0.0679	0.001	0.1043	0.1477	0.0309	0.0015	0.1324	0.0163	0.0028	0.0028	0.0016	7e-04	0.025	0.0173	0.0288	0.0827	0.0155	0.1139	9e-04
1	rs114839179	29430131	0.83	0.983767787599247	0.78	0.928434583535755	0.178081033205242	0.312706598670723	0.0101	0.0193	0.0095	0.0026	0.1552	0.0032	0.0024	0.0679	0.001	0.1043	0.1477	0.0309	0.0015	0.1324	0.0163	0.0028	0.0028	0.0016	7e-04	0.025	0.0173	0.0289	0.0827	0.0155	0.1139	9e-04
1	rs536178	29442291	0.83	0.983767787599247	0.78	0.928434583535755	0.177461805180096	0.307183351358197	0.0102	0.0193	0.0095	0.0026	0.1552	0.0032	0.0024	0.0679	0.001	0.1043	0.1477	0.0309	0.0015	0.1324	0.0163	0.0028	0.0028	0.0016	7e-04	0.025	0.0173	0.0288	0.0827	0.0155	0.1139	9e-04
1	rs41266203	29444109	0.84	0.914942008907111	0.78	0.928434583535755	0.17233815349111	0.298835134575165	0.0102	0.0194	0.0095	0.0026	0.1552	0.0032	0.0024	0.0679	0.001	0.1043	0.1477	0.0309	0.0015	0.1324	0.0164	0.0028	0.0028	0.0016	7e-04	0.025	0.0173	0.0288	0.0827	0.0155	0.1139	9e-04
1	rs553253	29445514	0.84	0.914942008907111	0.78	0.928434583535755	0.165408991188039	0.295041918170026	0.0102	0.0194	0.0095	0.0026	0.1551	0.0033	0.0024	0.0678	0.001	0.1045	0.1476	0.0309	0.0016	0.1322	0.0164	0.0028	0.0028	0.0016	7e-04	0.025	0.0174	0.0287	0.0826	0.0155	0.1141	9e-04
1	rs72649252	29461638	0.83	0.983767787599247	0.78	0.928434583535755	0.142172258425838	0.276298668046304	0.0103	0.0194	0.0096	0.0026	0.1548	0.0033	0.0025	0.0677	0.001	0.1051	0.1475	0.0308	0.0016	0.132	0.0165	0.0028	0.0028	0.0016	7e-04	0.025	0.0175	0.0288	0.0824	0.0155	0.1137	9e-04
1	rs2486196	29463000	0.83	0.983767787599247	0.79	0.8563340912432	0.137648482644332	0.270634511739007	0.0103	0.0194	0.0096	0.0026	0.1547	0.0033	0.0025	0.0676	0.001	0.1052	0.1475	0.0308	0.0016	0.1319	0.0165	0.0028	0.0028	0.0016	7e-04	0.0251	0.0175	0.0288	0.0824	0.0155	0.1136	9e-04
1	rs2230678	29475341	0.83	0.983767787599247	0.78	0.928434583535755	0.127303319446402	0.253637154796602	0.0103	0.0193	0.0097	0.0026	0.1544	0.0033	0.0025	0.0675	0.0011	0.1057	0.1474	0.0308	0.0017	0.1318	0.0166	0.0028	0.0028	0.0016	7e-04	0.0251	0.0177	0.0289	0.0824	0.0155	0.1134	9e-04
1	rs2230679	29475648	0.83	0.983767787599247	0.79	0.8563340912432	0.127273434976965	0.25307279466191	0.0103	0.0193	0.0097	0.0026	0.1544	0.0033	0.0025	0.0675	0.0011	0.1057	0.1474	0.0308	0.0017	0.1318	0.0166	0.0028	0.0028	0.0016	7e-04	0.0251	0.0177	0.0289	0.0824	0.0155	0.1134	9e-04
1	rs114829785	29485782	0.83	0.983767787599247	0.79	0.8563340912432	0.126170699649891	0.253411363149183	0.0103	0.0193	0.0097	0.0026	0.1544	0.0033	0.0025	0.0675	0.0011	0.1057	0.1474	0.0307	0.0017	0.1318	0.0166	0.0028	0.0028	0.0016	7e-04	0.0251	0.0177	0.029	0.0824	0.0155	0.1134	9e-04
1	rs113292219	29486128	0.83	0.983767787599247	0.79	0.8563340912432	0.126140976784545	0.253863009859626	0.0103	0.0193	0.0097	0.0026	0.1544	0.0033	0.0025	0.0675	0.0011	0.1057	0.1474	0.0307	0.0017	0.1318	0.0166	0.0028	0.0028	0.0016	7e-04	0.0251	0.0177	0.029	0.0824	0.0155	0.1134	9e-04
1	rs114632849	29489691	0.83	0.983767787599247	0.79	0.8563340912432	0.125754966361722	0.253524251043668	0.0103	0.0193	0.0097	0.0026	0.1544	0.0032	0.0025	0.0675	0.0011	0.1057	0.1474	0.0307	0.0017	0.1318	0.0166	0.0028	0.0028	0.0016	7e-04	0.0251	0.0176	0.029	0.0825	0.0155	0.1133	9e-04
1	rs79525276	29497178	0.83	0.983767787599247	0.79	0.8563340912432	0.122575863463925	0.243874340919409	0.0103	0.0194	0.0097	0.0026	0.1543	0.0032	0.0025	0.0675	0.0011	0.1057	0.1474	0.0307	0.0017	0.1317	0.0166	0.0028	0.0028	0.0016	7e-04	0.0252	0.0176	0.029	0.0825	0.0155	0.1133	9e-04
1	rs2486204	29500995	0.83	0.983767787599247	0.79	0.8563340912432	0.121352910563565	0.240869377161002	0.0103	0.0194	0.0097	0.0026	0.1543	0.0032	0.0025	0.0675	0.0011	0.1058	0.1474	0.0307	0.0017	0.1317	0.0166	0.0028	0.0028	0.0016	7e-04	0.0252	0.0177	0.029	0.0825	0.0155	0.1132	9e-04
1	rs547976	29503214	0.83	0.983767787599247	0.8	0.78786632127418	0.121527160349917	0.241647298718266	0.0103	0.0194	0.0097	0.0026	0.1543	0.0032	0.0025	0.0675	0.0011	0.1058	0.1474	0.0307	0.0017	0.1317	0.0166	0.0028	0.0028	0.0016	7e-04	0.0252	0.0177	0.029	0.0826	0.0155	0.1132	9e-04
1	rs2640464	29519778	0.83	0.983767787599247	0.8	0.78786632127418	0.121556216812483	0.240869377161002	0.0103	0.0194	0.0097	0.0026	0.1542	0.0032	0.0025	0.0674	0.0011	0.1057	0.1474	0.0307	0.0017	0.1317	0.0166	0.0028	0.0028	0.0016	7e-04	0.0252	0.0176	0.029	0.0827	0.0156	0.1132	9e-04
1	rs12738007	29521705	0.83	0.983767787599247	0.8	0.78786632127418	0.121556216812483	0.240425210901591	0.0103	0.0194	0.0097	0.0026	0.1542	0.0032	0.0025	0.0674	0.0011	0.1057	0.1474	0.0307	0.0017	0.1317	0.0166	0.0028	0.0028	0.0016	7e-04	0.0252	0.0176	0.029	0.0827	0.0156	0.1132	9e-04
1	rs10915239	29523949	0.83	0.983767787599247	0.8	0.78786632127418	0.120022061753291	0.236660424985472	0.0103	0.0194	0.0097	0.0026	0.1542	0.0032	0.0025	0.0674	0.0011	0.1057	0.1474	0.0307	0.0017	0.1317	0.0166	0.0028	0.0028	0.0016	7e-04	0.0252	0.0176	0.029	0.0827	0.0156	0.1131	9e-04
1	rs12751164	29529429	0.83	0.983767787599247	0.8	0.78786632127418	0.120022061753291	0.235887693037499	0.0103	0.0194	0.0097	0.0026	0.1542	0.0032	0.0025	0.0674	0.0011	0.1057	0.1475	0.0307	0.0017	0.1316	0.0166	0.0028	0.0028	0.0016	7e-04	0.0252	0.0176	0.029	0.0827	0.0156	0.1131	9e-04
1	rs2319207	29535131	0.83	0.983767787599247	0.81	0.722979171095748	0.123102275853384	0.222985403147802	0.0103	0.0194	0.0097	0.0026	0.154	0.0033	0.0025	0.0674	0.0011	0.1057	0.1474	0.0307	0.0017	0.1317	0.0166	0.0028	0.0029	0.0016	7e-04	0.0252	0.0176	0.029	0.0827	0.0156	0.113	9e-04
1	rs12083545	29540511	0.83	0.983767787599247	0.81	0.722979171095748	0.123102275853384	0.222985403147802	0.0103	0.0194	0.0097	0.0026	0.154	0.0033	0.0025	0.0674	0.0011	0.1057	0.1473	0.0307	0.0017	0.1317	0.0166	0.0028	0.0029	0.0016	7e-04	0.0252	0.0176	0.029	0.0827	0.0156	0.113	9e-04
1	rs1128400	29542637	0.83	0.983767787599247	0.81	0.722979171095748	0.123219443036617	0.222227450416585	0.0103	0.0194	0.0097	0.0026	0.154	0.0033	0.0025	0.0674	0.0011	0.1057	0.1473	0.0307	0.0017	0.1317	0.0166	0.0028	0.0029	0.0016	7e-04	0.0252	0.0176	0.029	0.0827	0.0156	0.113	9e-04
1	rs72649272	29547495	0.83	0.983767787599247	0.81	0.722979171095748	0.12557704997202	0.215872693787667	0.0103	0.0194	0.0097	0.0026	0.1539	0.0033	0.0025	0.0674	0.0011	0.1057	0.1472	0.0306	0.0017	0.1317	0.0168	0.0028	0.0029	0.0016	7e-04	0.0252	0.0176	0.029	0.0826	0.0156	0.1128	0.001
1	rs72649275	29556413	0.83	0.983767787599247	0.82	0.661616834019215	0.121527160349917	0.206930766070822	0.0103	0.0194	0.0097	0.0027	0.1539	0.0033	0.0025	0.0673	0.0011	0.1058	0.1471	0.0306	0.0017	0.1318	0.0169	0.0028	0.003	0.0016	7e-04	0.0253	0.0177	0.029	0.0826	0.0156	0.1125	0.001
1	rs11576341	29577470	0.84	0.914942008907111	0.82	0.661616834019215	0.0965771481950983	0.177556673590992	0.0105	0.0194	0.0099	0.0028	0.1534	0.0033	0.0027	0.0672	0.0013	0.1062	0.1465	0.0301	0.0019	0.132	0.0175	0.0029	0.0031	0.0017	8e-04	0.0256	0.0178	0.029	0.0822	0.0157	0.1114	0.0012
1	rs77830010	29584056	0.84	0.914942008907111	0.83	0.603719568470427	0.0760890946374921	0.125770797248816	0.0108	0.0193	0.0102	0.0032	0.1524	0.0035	0.003	0.067	0.0016	0.1069	0.1452	0.0292	0.0023	0.1322	0.0187	0.0032	0.0033	0.0018	0.001	0.026	0.018	0.0289	0.0815	0.0158	0.1092	0.0016
1	rs72649289	29586188	0.83	0.983767787599247	0.83	0.603719568470427	0.076370890498386	0.104438906794529	0.0109	0.0193	0.0102	0.0033	0.152	0.0036	0.0031	0.067	0.0017	0.1072	0.1448	0.029	0.0024	0.1325	0.0188	0.0033	0.0034	0.0019	0.0011	0.0262	0.0181	0.0289	0.0813	0.0159	0.1083	0.0017
1	rs12404526	29586703	0.83	0.983767787599247	0.83	0.603719568470427	0.0769146964487136	0.101563281012399	0.0109	0.0193	0.0102	0.0033	0.152	0.0036	0.0031	0.067	0.0018	0.1072	0.1447	0.029	0.0024	0.1326	0.0189	0.0033	0.0034	0.0019	0.0011	0.0263	0.0181	0.0289	0.0812	0.0159	0.1081	0.0018
1	rs11804788	29595369	0.83	0.983767787599247	0.83	0.603719568470427	0.074327086014936	0.0926525454167804	0.0109	0.0193	0.0103	0.0033	0.152	0.0036	0.0031	0.0669	0.0018	0.1073	0.1446	0.0289	0.0025	0.1325	0.0189	0.0033	0.0034	0.0019	0.0011	0.0264	0.0182	0.0289	0.081	0.0159	0.1079	0.0018
1	rs72649299	29596326	0.83	0.983767787599247	0.83	0.603719568470427	0.0744551091378193	0.0920228242190102	0.0109	0.0193	0.0103	0.0033	0.152	0.0036	0.0031	0.0669	0.0018	0.1073	0.1446	0.029	0.0025	0.1325	0.0189	0.0033	0.0034	0.0019	0.0011	0.0264	0.0182	0.0289	0.081	0.0159	0.1079	0.0018
1	rs12126961	29597594	0.83	0.983767787599247	0.84	0.549223467132668	0.0743910797522791	0.0915516510170901	0.0109	0.0193	0.0103	0.0033	0.152	0.0036	0.0032	0.0669	0.0018	0.1073	0.1445	0.0289	0.0025	0.1324	0.0189	0.0033	0.0034	0.0019	0.0011	0.0264	0.0182	0.0289	0.081	0.0159	0.1079	0.0018
1	rs35745442	29602227	0.83	0.983767787599247	0.84	0.549223467132668	0.0736467027695217	0.0883577645998958	0.011	0.0192	0.0103	0.0034	0.1518	0.0037	0.0032	0.0669	0.0018	0.1075	0.1444	0.0289	0.0025	0.1323	0.019	0.0034	0.0034	0.002	0.0011	0.0264	0.0182	0.0289	0.081	0.0159	0.1078	0.0019
1	rs77678614	29606446	0.84	0.914942008907111	0.84	0.549223467132668	0.0724867489802085	0.0841447710698921	0.011	0.0192	0.0104	0.0034	0.1516	0.0037	0.0032	0.0669	0.0019	0.1076	0.1442	0.0288	0.0026	0.1321	0.0191	0.0034	0.0035	0.0021	0.0011	0.0264	0.0182	0.0289	0.081	0.0159	0.1076	0.0019
1	rs56862981	29627438	0.84	0.914942008907111	0.84	0.549223467132668	0.0722771304144287	0.0664115023068583	0.0111	0.019	0.0106	0.0035	0.151	0.0038	0.0034	0.0669	0.002	0.1083	0.1433	0.0287	0.0027	0.1316	0.0194	0.0036	0.0035	0.0023	0.0012	0.0264	0.0183	0.029	0.0808	0.016	0.1073	0.0021
1	rs10915249	29630071	0.84	0.914942008907111	0.84	0.549223467132668	0.0694653391085938	0.0683500996985471	0.0111	0.019	0.0106	0.0035	0.1509	0.0039	0.0035	0.0668	0.002	0.1084	0.1432	0.0286	0.0027	0.1315	0.0194	0.0036	0.0036	0.0023	0.0012	0.0264	0.0183	0.029	0.0808	0.016	0.1072	0.0021
1	rs2235937	29631909	0.84	0.914942008907111	0.84	0.549223467132668	0.0385923354501931	0.0321034439921945	0.0111	0.0187	0.0115	0.0039	0.1492	0.0043	0.004	0.0669	0.0022	0.1093	0.1397	0.0275	0.0034	0.1307	0.0201	0.0043	0.004	0.003	0.0016	0.0267	0.019	0.0297	0.0796	0.0167	0.1061	0.0023
1	rs12140095	29633340	0.84	0.914942008907111	0.85	0.498060230126391	0.0326059014526743	0.0466813831772201	0.0111	0.0187	0.0118	0.0037	0.1473	0.0044	0.0042	0.067	0.0023	0.1097	0.1383	0.0272	0.0037	0.1301	0.0201	0.0046	0.004	0.0031	0.0018	0.0272	0.0194	0.0298	0.08	0.0174	0.1062	0.0024
1	rs2235939	29637136	0.84	0.914942008907111	0.85	0.498060230126391	0.0308893566084571	0.0477511778391918	0.0111	0.0187	0.0118	0.0037	0.1472	0.0044	0.0042	0.067	0.0023	0.1098	0.1381	0.0273	0.0038	0.13	0.0201	0.0046	0.004	0.0031	0.0018	0.0272	0.0194	0.0298	0.08	0.0175	0.1062	0.0024
1	rs35770096	29641617	0.84	0.914942008907111	0.85	0.498060230126391	0.029498749206636	0.0485304296482857	0.0111	0.0187	0.012	0.0037	0.147	0.0044	0.0042	0.0669	0.0023	0.1098	0.1379	0.0275	0.0038	0.13	0.0201	0.0046	0.0038	0.0031	0.0018	0.0273	0.0194	0.0299	0.08	0.0177	0.1064	0.0024
1	rs77434761	29643052	0.83	0.983767787599247	0.85	0.498060230126391	0.0290001119024097	0.0545177874489787	0.011	0.0186	0.012	0.0037	0.1469	0.0044	0.0042	0.0669	0.0023	0.1099	0.1378	0.0276	0.0038	0.13	0.0201	0.0046	0.0038	0.0031	0.0018	0.0273	0.0194	0.0299	0.0801	0.0177	0.1064	0.0023
1	rs1997865	29643881	0.83	0.983767787599247	0.85	0.498060230126391	0.0279768029477893	0.0384051254745894	0.011	0.0186	0.012	0.0037	0.1468	0.0044	0.0042	0.0669	0.0023	0.1099	0.1377	0.0276	0.0038	0.13	0.0201	0.0046	0.0038	0.0031	0.0018	0.0273	0.0194	0.0299	0.0801	0.0177	0.1063	0.0023
1	rs1045453	29644328	0.83	0.983767787599247	0.86	0.450156947394433	0.0286970947456981	0.0525714224758535	0.011	0.0186	0.0121	0.0037	0.1468	0.0044	0.0042	0.0669	0.0024	0.1099	0.1376	0.0276	0.0038	0.13	0.0201	0.0046	0.0038	0.0032	0.0018	0.0273	0.0194	0.0299	0.0801	0.0178	0.1063	0.0023
1	rs34673047	29654327	0.84	0.914942008907111	0.86	0.450156947394433	0.026007402816899	0.0465631767339599	0.011	0.0186	0.0125	0.0038	0.1464	0.0043	0.0042	0.0669	0.0025	0.1103	0.1354	0.0281	0.004	0.1297	0.0205	0.0047	0.0039	0.0032	0.0019	0.0274	0.0195	0.0298	0.0801	0.0182	0.1056	0.0024
1	rs10489445	29655746	0.84	0.914942008907111	0.86	0.450156947394433	0.0259969773350258	0.042283217594939	0.011	0.0186	0.0125	0.0038	0.1464	0.0043	0.0042	0.0669	0.0025	0.1103	0.1354	0.0281	0.004	0.1298	0.0205	0.0047	0.0039	0.0032	0.0019	0.0274	0.0195	0.0298	0.0801	0.0182	0.1056	0.0024
1	rs6426355	29658297	0.84	0.914942008907111	0.86	0.450156947394433	0.0267446099257558	0.0573325947688789	0.011	0.0186	0.0125	0.0038	0.1464	0.0043	0.0042	0.067	0.0025	0.1104	0.1353	0.0281	0.004	0.1298	0.0204	0.0047	0.0039	0.0032	0.0019	0.0274	0.0195	0.0297	0.0802	0.0183	0.1056	0.0024
1	rs212316	29671088	0.84	0.914942008907111	0.86	0.450156947394433	0.0281639365309518	0.0901438999532543	0.011	0.0187	0.0126	0.0038	0.146	0.0044	0.0043	0.0672	0.0025	0.111	0.1334	0.0283	0.0041	0.13	0.0205	0.0048	0.004	0.0032	0.0019	0.0275	0.0197	0.0295	0.0802	0.0186	0.1053	0.0024
1	rs78184012	29672356	0.84	0.914942008907111	0.86	0.450156947394433	0.0308658092884581	0.0967869462338897	0.0111	0.0188	0.0126	0.0038	0.1458	0.0045	0.0044	0.0675	0.0025	0.1112	0.1324	0.0284	0.0041	0.1308	0.0206	0.0048	0.004	0.0032	0.002	0.0275	0.0198	0.0294	0.0794	0.0188	0.1052	0.0024
1	rs10753333	29672997	0.84	0.914942008907111	0.86	0.450156947394433	0.0294873498355278	0.0992853330339098	0.011	0.0188	0.0126	0.0038	0.1458	0.0045	0.0044	0.0676	0.0025	0.1114	0.1319	0.0284	0.0041	0.1309	0.0205	0.0049	0.0041	0.0032	0.002	0.0275	0.0198	0.0293	0.0795	0.0189	0.1052	0.0023
1	rs4654331	29673211	0.84	0.914942008907111	0.86	0.450156947394433	0.0330854007012968	0.147796083879791	0.011	0.0188	0.0126	0.0038	0.1457	0.0045	0.0044	0.0678	0.0025	0.1114	0.1317	0.0283	0.0041	0.1309	0.0205	0.0049	0.004	0.0032	0.002	0.0274	0.0199	0.0293	0.0795	0.0189	0.1054	0.0023
1	rs41266217	29676511	0.84	0.914942008907111	0.86	0.450156947394433	0.0348985477903304	0.200307363625647	0.011	0.0187	0.0126	0.0038	0.1453	0.0046	0.0046	0.0689	0.0024	0.1118	0.1305	0.0285	0.0041	0.1307	0.0207	0.005	0.0041	0.0032	0.002	0.0273	0.0201	0.0292	0.0795	0.0192	0.1045	0.0022
1	rs1474772	29677031	0.84	0.914942008907111	0.86	0.450156947394433	0.0352977391331159	0.216838146748	0.011	0.0187	0.0127	0.0038	0.1453	0.0047	0.0046	0.069	0.0024	0.1119	0.1303	0.0286	0.0041	0.1306	0.0207	0.005	0.0041	0.0032	0.002	0.0273	0.0201	0.0292	0.0795	0.0192	0.1044	0.0022
1	rs35075185	29679248	0.84	0.914942008907111	0.86	0.450156947394433	0.0354531136425334	0.275023972571688	0.011	0.0187	0.0131	0.0039	0.1449	0.0047	0.0046	0.0695	0.0023	0.1123	0.1295	0.0288	0.004	0.1305	0.0207	0.0051	0.0042	0.0032	0.0019	0.0272	0.0202	0.0292	0.0798	0.0194	0.1037	0.0021
1	rs9426426	29682031	0.84	0.914942008907111	0.86	0.450156947394433	0.028396322930034	0.271902898866162	0.011	0.0186	0.0135	0.0039	0.1446	0.0048	0.0047	0.07	0.0022	0.1126	0.1286	0.029	0.004	0.1304	0.0207	0.0051	0.0042	0.0033	0.0019	0.0272	0.0203	0.0293	0.0802	0.0195	0.103	0.0021
1	rs36025021	29684181	0.85	0.849213100564478	0.86	0.450156947394433	0.0315179703564183	0.302762128271929	0.011	0.0185	0.015	0.004	0.1435	0.0048	0.0051	0.0717	0.002	0.1128	0.1256	0.0297	0.0038	0.1299	0.0209	0.0053	0.0044	0.0034	0.0018	0.0271	0.021	0.0295	0.0803	0.0198	0.1018	0.002
1	rs79914264	29685027	0.85	0.849213100564478	0.86	0.450156947394433	0.0345534343141993	0.405717265901438	0.011	0.0185	0.0157	0.0041	0.1432	0.0048	0.0052	0.0724	0.0019	0.1128	0.1241	0.0303	0.0037	0.1297	0.021	0.0054	0.0045	0.0032	0.0018	0.0271	0.0213	0.0296	0.0803	0.0199	0.1011	0.0019
1	rs114661498	29685657	0.85	0.849213100564478	0.86	0.450156947394433	0.0372607778454149	0.47137772545368	0.011	0.0185	0.0162	0.0041	0.143	0.0049	0.0054	0.0728	0.0019	0.1129	0.1231	0.0308	0.0037	0.1295	0.021	0.0054	0.0045	0.0032	0.0017	0.027	0.0215	0.0297	0.0804	0.02	0.1006	0.0019
1	rs1325280	29695231	0.85	0.849213100564478	0.86	0.450156947394433	0.0333953518568758	0.765842926999126	0.011	0.0185	0.0167	0.0041	0.1434	0.0049	0.0056	0.0735	0.0018	0.1131	0.1221	0.0312	0.0036	0.128	0.0212	0.0055	0.0046	0.0032	0.0016	0.0269	0.0219	0.0298	0.0801	0.0202	0.1001	0.0019
1	rs61783757	29696498	0.85	0.849213100564478	0.86	0.450156947394433	0.0302000042407814	0.778441389740504	0.011	0.0185	0.0168	0.0042	0.1433	0.0049	0.0057	0.0736	0.0017	0.1132	0.1225	0.0305	0.0035	0.1279	0.0213	0.0056	0.0046	0.0032	0.0016	0.027	0.022	0.0299	0.0801	0.0202	0.0998	0.0019
1	rs79941313	29698653	0.85	0.849213100564478	0.86	0.450156947394433	0.0416423483845249	0.904695419428619	0.011	0.0186	0.0168	0.0042	0.1433	0.0049	0.0057	0.0736	0.0017	0.1132	0.1224	0.0305	0.0035	0.1279	0.0213	0.0056	0.0046	0.0032	0.0016	0.027	0.022	0.0298	0.08	0.0202	0.0998	0.0018
1	rs9426428	29712983	0.86	0.78654304280128	0.86	0.450156947394433	0.0510375912959702	0.900931638371881	0.0114	0.0189	0.0171	0.004	0.1438	0.0048	0.0057	0.0747	0.0014	0.1131	0.1219	0.031	0.0033	0.1267	0.0218	0.0056	0.0047	0.0031	0.0015	0.0274	0.0226	0.0293	0.0796	0.02	0.0994	0.0018
1	rs12025204	29715736	0.86	0.78654304280128	0.87	0.405435896572436	0.0642712235871345	1.02448301622559	0.0115	0.019	0.0173	0.004	0.1438	0.0048	0.0057	0.075	0.0014	0.113	0.1215	0.0314	0.0033	0.126	0.0219	0.0056	0.0047	0.0031	0.0015	0.0275	0.0228	0.0291	0.0795	0.02	0.0992	0.0018
1	rs74622258	29715995	0.86	0.78654304280128	0.87	0.405435896572436	0.0735619396604351	1.10218979502759	0.0115	0.019	0.0173	0.004	0.1438	0.0048	0.0057	0.075	0.0014	0.113	0.1214	0.0314	0.0033	0.126	0.0219	0.0056	0.0047	0.0031	0.0015	0.0275	0.0228	0.0291	0.0795	0.02	0.0991	0.0018
1	rs4654335	29716931	0.86	0.78654304280128	0.87	0.405435896572436	0.0553470993496971	0.954858685143035	0.0116	0.019	0.0175	0.004	0.1437	0.0048	0.0058	0.075	0.0014	0.1129	0.1212	0.0315	0.0033	0.1259	0.022	0.0057	0.0047	0.0032	0.0015	0.0275	0.023	0.029	0.0795	0.0199	0.0989	0.0018
1	rs112380443	29718528	0.87	0.726891327677376	0.87	0.405435896572436	0.0793593163939492	0.902813133087297	0.0122	0.0191	0.018	0.0038	0.1437	0.0049	0.0058	0.075	0.0013	0.1129	0.1198	0.0319	0.0034	0.1258	0.0222	0.0058	0.0047	0.0032	0.0016	0.0284	0.024	0.0286	0.08	0.0197	0.0964	0.002
1	rs4654337	29718655	0.87	0.726891327677376	0.88	0.363814363818289	0.0541784394729617	0.824647618866395	0.0122	0.0191	0.0181	0.0038	0.1438	0.0049	0.0058	0.075	0.0013	0.1129	0.1197	0.0318	0.0034	0.1259	0.0222	0.0058	0.0047	0.0032	0.0016	0.0285	0.0241	0.0286	0.08	0.0198	0.0962	0.002
1	rs12735094	29722010	0.88	0.670214810425093	0.88	0.363814363818289	0.0661905408005934	0.774186355038103	0.0126	0.019	0.0179	0.0035	0.1468	0.0047	0.0056	0.0756	0.0013	0.1137	0.1195	0.0311	0.0036	0.1272	0.0216	0.0056	0.0045	0.0035	0.0016	0.0286	0.0243	0.0286	0.0787	0.0191	0.094	0.0021
1	rs212290	29722553	0.88	0.670214810425093	0.88	0.363814363818289	0.0551365614193525	0.632845257090805	0.0126	0.0189	0.0179	0.0035	0.1468	0.0048	0.0056	0.0756	0.0013	0.1138	0.1195	0.0311	0.0036	0.1273	0.0216	0.0055	0.0045	0.0035	0.0016	0.0287	0.0244	0.0286	0.0787	0.0191	0.0939	0.0021
1	rs80055107	29723749	0.88	0.670214810425093	0.88	0.363814363818289	0.0592656475761722	0.62400522257323	0.0126	0.0189	0.018	0.0035	0.1467	0.0048	0.0055	0.0757	0.0013	0.1138	0.1195	0.031	0.0036	0.1274	0.0216	0.0055	0.0045	0.0035	0.0016	0.0287	0.0244	0.0287	0.0787	0.0191	0.0938	0.0021
1	rs71644128	29733164	0.88	0.670214810425093	0.88	0.363814363818289	0.0564256302235046	0.551281530694695	0.0127	0.019	0.0179	0.0035	0.1472	0.0048	0.0055	0.0756	0.0013	0.1139	0.1194	0.0309	0.0036	0.1275	0.0215	0.0054	0.0045	0.0035	0.0016	0.0286	0.0243	0.0288	0.0788	0.0191	0.0935	0.0021
1	rs1886650	29735095	0.88	0.670214810425093	0.88	0.363814363818289	0.0600411547133861	0.503232463579825	0.0127	0.019	0.0179	0.0035	0.1474	0.0048	0.0055	0.0757	0.0013	0.1139	0.1194	0.0308	0.0036	0.1276	0.0215	0.0054	0.0045	0.0035	0.0016	0.0285	0.0242	0.0288	0.0787	0.0191	0.0934	0.0021
1	rs77432546	29741282	0.9	0.565600701999265	0.88	0.363814363818289	0.0715257640171312	0.166735908740984	0.0124	0.0204	0.0179	0.003	0.1539	0.0044	0.0048	0.0758	0.0016	0.1145	0.1211	0.0304	0.0037	0.1286	0.0219	0.0042	0.0039	0.0033	0.0017	0.0271	0.0227	0.0288	0.0772	0.0176	0.092	0.0019
1	rs6657309	29743408	0.9	0.565600701999265	0.88	0.363814363818289	0.0579154928936698	0.213305102836358	0.0123	0.0207	0.018	0.0029	0.1547	0.0043	0.0048	0.0758	0.0016	0.1144	0.1214	0.0305	0.0037	0.1286	0.0219	0.0041	0.0039	0.0033	0.0018	0.0268	0.0224	0.0288	0.0777	0.0173	0.0915	0.0019
1	rs912772	29751247	0.9	0.565600701999265	0.88	0.363814363818289	0.0467085923535774	0.133843103909658	0.0123	0.0207	0.018	0.0029	0.1549	0.0043	0.0048	0.0759	0.0016	0.1143	0.1216	0.0305	0.0037	0.1287	0.0219	0.004	0.0039	0.0033	0.0018	0.0269	0.0223	0.0288	0.0776	0.0173	0.0915	0.0019
1	rs9426345	29752525	0.9	0.565600701999265	0.88	0.363814363818289	0.0475759169385664	0.135935670048262	0.0123	0.0207	0.018	0.0029	0.1548	0.0043	0.0047	0.0759	0.0016	0.1143	0.1217	0.0305	0.0037	0.1288	0.0219	0.004	0.0039	0.0033	0.0018	0.0269	0.0223	0.0288	0.0776	0.0173	0.0915	0.0019
1	rs10915274	29758028	0.9	0.565600701999265	0.88	0.363814363818289	0.0461933800927588	0.122682269843163	0.0123	0.0208	0.018	0.0029	0.1548	0.0043	0.0047	0.0759	0.0016	0.1143	0.1218	0.0305	0.0037	0.1288	0.0219	0.004	0.0038	0.0033	0.0018	0.0269	0.0223	0.0288	0.0777	0.0173	0.0914	0.0019
1	rs16838247	29760646	0.9	0.565600701999265	0.88	0.363814363818289	0.0477029752188992	0.129245929711277	0.0123	0.0208	0.0179	0.0029	0.1549	0.0043	0.0047	0.0759	0.0017	0.1143	0.1218	0.0305	0.0037	0.1288	0.0219	0.0039	0.0038	0.0033	0.0018	0.0269	0.0223	0.0287	0.0776	0.0172	0.0914	0.0018
1	rs34196077	29766375	0.91	0.517562282080777	0.88	0.363814363818289	0.0611230933567865	0.126125596555621	0.0125	0.021	0.0176	0.0025	0.1567	0.004	0.0041	0.075	0.0019	0.1142	0.1232	0.0303	0.004	0.1299	0.0226	0.0034	0.0033	0.003	0.0016	0.0268	0.0214	0.0284	0.0773	0.0165	0.092	0.0016
1	rs10399599	29768550	0.91	0.517562282080777	0.88	0.363814363818289	0.0594496864757901	0.114873793652153	0.0125	0.0211	0.0176	0.0025	0.157	0.0039	0.0041	0.0748	0.002	0.1142	0.1232	0.0303	0.0041	0.1299	0.0226	0.0033	0.0033	0.003	0.0016	0.0267	0.0214	0.0283	0.0776	0.0164	0.0921	0.0016
1	rs34059284	29773233	0.91	0.517562282080777	0.88	0.363814363818289	0.0637296452948794	0.115559999216445	0.0126	0.021	0.0173	0.0023	0.158	0.0038	0.0038	0.0743	0.002	0.1142	0.1235	0.0307	0.0042	0.1298	0.0225	0.003	0.0032	0.003	0.0016	0.0266	0.0212	0.0282	0.0786	0.0164	0.0919	0.0016
1	rs9426355	29774287	0.91	0.517562282080777	0.88	0.363814363818289	0.0590819867567168	0.126747391541924	0.0126	0.0211	0.0172	0.0023	0.1584	0.0037	0.0038	0.0743	0.0021	0.1139	0.1236	0.0308	0.0043	0.1293	0.0225	0.003	0.0032	0.003	0.0015	0.0269	0.0212	0.0282	0.0789	0.0164	0.0919	0.0016
1	rs10799136	29779744	0.91	0.517562282080777	0.88	0.363814363818289	0.062560197930995	0.144610580140629	0.0128	0.0211	0.0171	0.0022	0.1587	0.0037	0.0037	0.0739	0.0021	0.1135	0.1234	0.0308	0.0046	0.1293	0.0226	0.0029	0.0031	0.003	0.0015	0.0271	0.021	0.0282	0.0794	0.0163	0.092	0.0016
1	rs4654349	29781221	0.91	0.517562282080777	0.88	0.363814363818289	0.0627891265001727	0.152716186488065	0.0128	0.0211	0.0171	0.0022	0.1588	0.0037	0.0037	0.0739	0.0021	0.1134	0.1234	0.0308	0.0046	0.1293	0.0225	0.0029	0.0031	0.003	0.0015	0.0271	0.021	0.0281	0.0799	0.0163	0.0916	0.0016
1	rs6676357	29783282	0.91	0.517562282080777	0.88	0.363814363818289	0.0670244750583122	0.15798257461064	0.0128	0.0211	0.017	0.0022	0.1588	0.0037	0.0036	0.0737	0.0021	0.1133	0.1234	0.0308	0.0046	0.1292	0.0225	0.0029	0.0031	0.003	0.0016	0.0271	0.0209	0.0281	0.0801	0.0162	0.0917	0.0016
1	rs115919464	29786204	0.91	0.517562282080777	0.88	0.363814363818289	0.0649915088446931	0.187791323970311	0.0128	0.0212	0.0169	0.0022	0.1587	0.0037	0.0037	0.0728	0.0021	0.1129	0.1231	0.0308	0.0047	0.1286	0.0226	0.0031	0.0031	0.003	0.0021	0.0273	0.0205	0.028	0.0814	0.0157	0.0923	0.0017
1	rs34901051	29786516	0.91	0.517562282080777	0.88	0.363814363818289	0.0643488380682789	0.176754473406879	0.0127	0.0212	0.0169	0.0022	0.1587	0.0037	0.0038	0.0727	0.0021	0.1129	0.123	0.0308	0.0047	0.1286	0.0226	0.0031	0.0031	0.003	0.0021	0.0273	0.0205	0.0281	0.0815	0.0157	0.0924	0.0017
1	rs1000494	29789167	0.91	0.517562282080777	0.88	0.363814363818289	0.0589536489995451	0.162338419146868	0.0127	0.0212	0.0169	0.0022	0.1587	0.0037	0.0037	0.0725	0.0021	0.1129	0.123	0.0308	0.0048	0.1286	0.0226	0.0032	0.0031	0.003	0.0021	0.0273	0.0204	0.028	0.0816	0.0157	0.0925	0.0017
1	rs766385	29792303	0.91	0.517562282080777	0.88	0.363814363818289	0.0557168305741581	0.165069777592958	0.0127	0.0212	0.0169	0.0022	0.1588	0.0037	0.0037	0.0724	0.0021	0.113	0.1231	0.0308	0.0048	0.128	0.0226	0.0032	0.0031	0.003	0.0021	0.0273	0.0204	0.028	0.0816	0.0157	0.093	0.0017
1	rs11804085	29794648	0.92	0.472297109457422	0.88	0.363814363818289	0.0471330183335778	0.16722706395609	0.0126	0.0213	0.0165	0.0022	0.159	0.0035	0.0039	0.071	0.002	0.1125	0.1231	0.0308	0.0049	0.1278	0.023	0.0032	0.0032	0.0029	0.0022	0.0277	0.0204	0.0278	0.0826	0.0156	0.0937	0.0019
1	rs9426361	29794729	0.92	0.472297109457422	0.88	0.363814363818289	0.0527877684908237	0.167325355761011	0.0125	0.0213	0.0164	0.0022	0.159	0.0035	0.0039	0.0709	0.002	0.1122	0.1232	0.0307	0.005	0.1278	0.0231	0.0032	0.0032	0.0029	0.0022	0.0276	0.0203	0.0279	0.0827	0.0155	0.094	0.0019
1	rs4654314	29796218	0.92	0.472297109457422	0.87	0.405435896572436	0.062674593319344	0.13630081096927	0.0121	0.0216	0.0164	0.0021	0.1597	0.0034	0.004	0.0705	0.0018	0.1114	0.1241	0.0305	0.0051	0.1278	0.0232	0.0032	0.0031	0.0029	0.0022	0.0276	0.0202	0.0282	0.0827	0.015	0.0943	0.0019
1	rs76218398	29798537	0.92	0.472297109457422	0.87	0.405435896572436	0.0704494501924438	0.141080163726806	0.0121	0.0216	0.0164	0.0021	0.16	0.0034	0.0041	0.0706	0.0018	0.1114	0.124	0.0306	0.0051	0.1277	0.0232	0.0032	0.0031	0.0028	0.0022	0.0276	0.0201	0.0282	0.0826	0.0149	0.0943	0.0019
1	rs6698944	29800853	0.92	0.472297109457422	0.87	0.405435896572436	0.0698538046216227	0.13113168761125	0.0121	0.0218	0.0163	0.0021	0.1606	0.0034	0.0042	0.0704	0.0017	0.1114	0.1242	0.0306	0.005	0.1274	0.0232	0.0032	0.0031	0.0028	0.0022	0.0276	0.02	0.0282	0.0825	0.0148	0.0945	0.0019
1	rs72652624	29800988	0.92	0.472297109457422	0.87	0.405435896572436	0.0695878598838889	0.130142647632455	0.0121	0.0218	0.0163	0.0021	0.1607	0.0033	0.0042	0.0704	0.0017	0.1114	0.1242	0.0306	0.005	0.1274	0.0232	0.0032	0.0031	0.0028	0.0022	0.0276	0.02	0.0282	0.0825	0.0147	0.0946	0.0019
1	rs1983855	29802337	0.92	0.472297109457422	0.87	0.405435896572436	0.0669049227813051	0.122770114142008	0.012	0.0218	0.0163	0.0021	0.1609	0.0033	0.0042	0.0704	0.0017	0.1113	0.1243	0.0306	0.0049	0.1272	0.0233	0.0032	0.0031	0.0028	0.0022	0.0277	0.02	0.0282	0.0824	0.0146	0.0948	0.0019
1	rs6426362	29802519	0.92	0.472297109457422	0.87	0.405435896572436	0.0663290550821351	0.120755675245062	0.012	0.0218	0.0163	0.0021	0.1609	0.0033	0.0042	0.0704	0.0017	0.1113	0.1244	0.0306	0.0049	0.1272	0.0233	0.0032	0.0031	0.0028	0.0022	0.0277	0.02	0.0282	0.0824	0.0146	0.0948	0.0019
1	rs74706061	29806456	0.92	0.472297109457422	0.87	0.405435896572436	0.0687129024867339	0.126747391541924	0.012	0.0219	0.0163	0.0021	0.1609	0.0033	0.0043	0.0702	0.0016	0.1112	0.1247	0.0307	0.0048	0.1267	0.0233	0.0032	0.0031	0.0028	0.0022	0.0277	0.02	0.0282	0.0822	0.0147	0.0949	0.0019
1	rs12741367	29807864	0.92	0.472297109457422	0.86	0.450156947394433	0.0677848866254474	0.128798433641839	0.012	0.022	0.0163	0.0021	0.161	0.0033	0.0043	0.0703	0.0016	0.1112	0.1249	0.0307	0.0047	0.1266	0.0233	0.0032	0.0031	0.0028	0.0022	0.0277	0.02	0.0282	0.0821	0.0147	0.095	0.0018
1	rs11586865	29813268	0.92	0.472297109457422	0.86	0.450156947394433	0.0597264543008802	0.125682155692457	0.0119	0.0222	0.0163	0.0021	0.161	0.0033	0.0043	0.0703	0.0015	0.1112	0.1253	0.0307	0.0046	0.1261	0.0233	0.0032	0.0031	0.0028	0.0022	0.0278	0.02	0.0284	0.0819	0.0147	0.0951	0.0017
1	rs72652634	29815318	0.93	0.429746626914861	0.86	0.450156947394433	0.0627891265001727	0.123385683898008	0.0118	0.0222	0.0164	0.0021	0.1609	0.0033	0.0043	0.0701	0.0015	0.1112	0.1258	0.0307	0.0046	0.1254	0.0234	0.0032	0.0031	0.0028	0.0022	0.0279	0.0199	0.0284	0.0821	0.0147	0.0952	0.0017
1	rs4078312	29815645	0.93	0.429746626914861	0.86	0.450156947394433	0.0618388901516984	0.12648076842974	0.0118	0.0222	0.0164	0.0021	0.161	0.0033	0.0043	0.0701	0.0015	0.1112	0.1258	0.0307	0.0046	0.1253	0.0234	0.0032	0.0032	0.0028	0.0022	0.0279	0.0199	0.0284	0.082	0.0148	0.0953	0.0017
1	rs12137314	29816652	0.93	0.429746626914861	0.86	0.450156947394433	0.0642324394362102	0.139142797431966	0.0118	0.0222	0.0164	0.002	0.161	0.0033	0.0043	0.07	0.0015	0.1112	0.1259	0.0307	0.0046	0.1252	0.0234	0.0032	0.0032	0.0028	0.0022	0.0279	0.0199	0.0284	0.082	0.0148	0.0953	0.0017
1	rs77204192	29819877	0.93	0.429746626914861	0.86	0.450156947394433	0.0648158187952925	0.155868386197189	0.0118	0.0223	0.0164	0.002	0.1611	0.0033	0.0043	0.07	0.0014	0.1112	0.1261	0.0307	0.0045	0.125	0.0233	0.0033	0.0032	0.0029	0.0022	0.0279	0.0199	0.0285	0.082	0.0148	0.0952	0.0017
1	rs76400009	29845899	0.93	0.429746626914861	0.86	0.450156947394433	0.0548741419074891	0.0996095188275764	0.0116	0.0227	0.0166	0.0022	0.1615	0.0034	0.0045	0.0694	0.0013	0.1106	0.1271	0.0308	0.0045	0.1235	0.0233	0.0034	0.0039	0.003	0.0022	0.028	0.0197	0.0288	0.0815	0.0149	0.0948	0.0017
1	rs9426380	29850135	0.93	0.429746626914861	0.86	0.450156947394433	0.0537121906239952	0.0943930257383542	0.0116	0.0227	0.0166	0.0022	0.1615	0.0034	0.0045	0.0694	0.0013	0.1106	0.1271	0.0308	0.0045	0.1235	0.0233	0.0034	0.0039	0.003	0.0022	0.028	0.0197	0.0288	0.0815	0.0149	0.0948	0.0017
1	rs12074279	29854687	0.94	0.389848785336034	0.86	0.450156947394433	0.0763058010022267	0.0695384392031729	0.0115	0.0234	0.0168	0.0025	0.1618	0.0035	0.0048	0.0685	0.001	0.1101	0.1276	0.0313	0.0046	0.1209	0.0231	0.0037	0.0047	0.0031	0.0022	0.0281	0.0193	0.0292	0.0814	0.0154	0.0944	0.0017
1	rs12031991	29856587	0.94	0.389848785336034	0.86	0.450156947394433	0.0772859069287282	0.0633450554487495	0.0115	0.0234	0.0168	0.0025	0.1618	0.0035	0.0049	0.0685	0.001	0.1101	0.1277	0.0313	0.0047	0.1209	0.0231	0.0037	0.0048	0.0031	0.0023	0.0281	0.0192	0.0292	0.0814	0.0154	0.0944	0.0017
1	rs55807390	29860930	0.94	0.389848785336034	0.86	0.450156947394433	0.0794705943994427	0.0685591865461554	0.0115	0.0235	0.0168	0.0026	0.1618	0.0035	0.0049	0.0684	0.001	0.11	0.1277	0.0313	0.0047	0.1208	0.0231	0.0037	0.0048	0.0031	0.0023	0.0281	0.0192	0.0292	0.0814	0.0154	0.0944	0.0017
1	rs61783816	29864986	0.94	0.389848785336034	0.86	0.450156947394433	0.0806338297556452	0.0584363811717899	0.0116	0.0235	0.0168	0.0026	0.1618	0.0036	0.0049	0.0684	0.001	0.11	0.1277	0.0313	0.0047	0.1208	0.0231	0.0037	0.0048	0.0031	0.0023	0.028	0.0192	0.0293	0.0814	0.0154	0.0944	0.0017
1	rs116302540	29868483	0.94	0.389848785336034	0.86	0.450156947394433	0.0869668243518729	0.0783868612179857	0.0117	0.0237	0.0168	0.0027	0.1619	0.0036	0.0049	0.0679	0.001	0.1098	0.1279	0.0313	0.0047	0.1203	0.0232	0.0038	0.0049	0.0032	0.0023	0.0278	0.0192	0.0295	0.0812	0.0155	0.0943	0.0017
1	rs3934509	29870824	0.94	0.389848785336034	0.85	0.498060230126391	0.0681671983239094	0.0635475851875955	0.012	0.024	0.0167	0.0028	0.1621	0.0037	0.0049	0.0673	0.001	0.1095	0.128	0.0312	0.0048	0.1197	0.0231	0.0038	0.0051	0.0032	0.0023	0.028	0.0191	0.0298	0.0809	0.0157	0.0941	0.0017
1	rs72652646	29871779	0.94	0.389848785336034	0.85	0.498060230126391	0.0720679058097076	0.0854381458425069	0.0121	0.0238	0.0167	0.0028	0.1621	0.0037	0.005	0.0671	0.001	0.1095	0.128	0.0312	0.0048	0.1196	0.0231	0.0039	0.0051	0.0033	0.0023	0.0281	0.0192	0.0299	0.0807	0.0157	0.0941	0.0017
1	rs72652650	29872999	0.94	0.389848785336034	0.84	0.549223467132668	0.0566037640859959	0.058632100491538	0.0121	0.024	0.0168	0.0029	0.1622	0.0038	0.0051	0.067	0.0013	0.1081	0.128	0.0312	0.0049	0.1191	0.0229	0.0039	0.0052	0.0033	0.0023	0.0284	0.0194	0.0301	0.0804	0.0158	0.0945	0.0021
1	rs72652652	29873726	0.94	0.389848785336034	0.84	0.549223467132668	0.0511208286311483	0.0666870160344164	0.0121	0.0241	0.0168	0.0029	0.162	0.0038	0.0051	0.0669	0.0013	0.1079	0.1281	0.0312	0.0049	0.1191	0.0227	0.0039	0.0052	0.0033	0.0024	0.0285	0.0193	0.0302	0.0802	0.0159	0.0944	0.0022
1	rs77789166	29874071	0.94	0.389848785336034	0.84	0.549223467132668	0.0519750689164285	0.0878169919829966	0.0121	0.0241	0.0168	0.0029	0.1619	0.0038	0.0051	0.0669	0.0014	0.1079	0.128	0.0312	0.0049	0.1191	0.0227	0.0039	0.0052	0.0033	0.0024	0.0285	0.0193	0.0302	0.0803	0.0159	0.0945	0.0022
1	rs75444266	29874859	0.94	0.389848785336034	0.84	0.549223467132668	0.0548392157996892	0.146200197156492	0.0121	0.0241	0.0168	0.003	0.1619	0.0039	0.0051	0.0668	0.0014	0.1079	0.128	0.0313	0.0049	0.1189	0.0227	0.0039	0.0052	0.0033	0.0024	0.0285	0.0192	0.0302	0.0803	0.0159	0.0945	0.0022
1	rs34183737	29875491	0.94	0.389848785336034	0.84	0.549223467132668	0.0615933928254551	0.179869976297521	0.0121	0.0241	0.0168	0.003	0.1619	0.0039	0.0051	0.0668	0.0014	0.1079	0.1281	0.0314	0.0049	0.1187	0.0227	0.0039	0.0053	0.0033	0.0024	0.0285	0.0192	0.0302	0.0803	0.0159	0.0943	0.0023
1	rs72652654	29876810	0.94	0.389848785336034	0.83	0.603719568470427	0.072214321676954	0.209366678391859	0.0122	0.0241	0.0167	0.003	0.162	0.004	0.0052	0.0666	0.0014	0.1079	0.128	0.0316	0.0049	0.1184	0.0228	0.0039	0.0053	0.0033	0.0024	0.0285	0.0193	0.0303	0.0803	0.0159	0.0942	0.0023
1	rs78986157	30028825	0.95	0.352537935866182	0.83	0.603719568470427	0.170590326562167	0.0385678787188565	0.012	0.0249	0.0144	0.0043	0.1604	0.0055	0.0062	0.0598	0.0021	0.1092	0.1288	0.0327	0.006	0.1105	0.0251	0.0049	0.0068	0.0031	0.0032	0.0301	0.0189	0.0318	0.0792	0.0171	0.0949	0.0026
1	rs75900339	30029058	0.95	0.352537935866182	0.83	0.603719568470427	0.169808957571299	0.0358961595989306	0.012	0.0249	0.0144	0.0043	0.1604	0.0055	0.0062	0.0598	0.0021	0.1092	0.1288	0.0327	0.006	0.1105	0.0251	0.0049	0.0068	0.0031	0.0032	0.0301	0.0189	0.0318	0.0792	0.0171	0.0949	0.0026
1	rs72652661	30029845	0.95	0.352537935866182	0.83	0.603719568470427	0.166669272330753	0.02775595903243	0.012	0.0249	0.0144	0.0043	0.1604	0.0055	0.0061	0.0598	0.0021	0.1093	0.1288	0.0327	0.006	0.1104	0.0251	0.0049	0.0068	0.0031	0.0032	0.0301	0.0189	0.0318	0.0792	0.0171	0.0949	0.0026
1	rs28672174	30029958	0.95	0.352537935866182	0.83	0.603719568470427	0.16716089099809	0.0277093156342419	0.012	0.0249	0.0144	0.0043	0.1604	0.0055	0.0061	0.0598	0.0021	0.1093	0.1288	0.0327	0.006	0.1104	0.0251	0.0049	0.0068	0.0031	0.0032	0.0301	0.0189	0.0318	0.0792	0.0171	0.0949	0.0026
1	rs55643746	30030817	0.95	0.352537935866182	0.83	0.603719568470427	0.109969958410794	0.0335665993151485	0.012	0.0249	0.0144	0.0043	0.1606	0.0055	0.0061	0.0598	0.0021	0.1093	0.1289	0.0328	0.006	0.1101	0.0251	0.0049	0.0068	0.0031	0.0027	0.0302	0.0189	0.0318	0.0791	0.0172	0.095	0.0026
1	rs28403161	30033707	0.95	0.352537935866182	0.83	0.603719568470427	0.107446853615376	0.0323034698908389	0.0119	0.0249	0.0146	0.0043	0.1603	0.0055	0.0061	0.0597	0.0021	0.1093	0.129	0.0329	0.006	0.1094	0.0253	0.0049	0.0068	0.0031	0.0026	0.0304	0.0189	0.0319	0.0793	0.0173	0.0953	0.0026
1	rs77213362	30036202	0.95	0.352537935866182	0.83	0.603719568470427	0.108636063274952	0.0340267784546026	0.0119	0.0249	0.0146	0.0043	0.1604	0.0055	0.0061	0.0597	0.0021	0.1092	0.129	0.0328	0.006	0.1091	0.0254	0.0049	0.0067	0.0031	0.0026	0.0304	0.0189	0.032	0.0793	0.0174	0.0954	0.0025
1	rs77633595	30036637	0.95	0.352537935866182	0.83	0.603719568470427	0.108419240227292	0.0333629998883935	0.0119	0.0249	0.0146	0.0043	0.1604	0.0055	0.0061	0.0597	0.0021	0.1092	0.129	0.0329	0.006	0.1091	0.0254	0.0049	0.0067	0.0031	0.0026	0.0305	0.0189	0.032	0.0793	0.0174	0.0954	0.0025
1	rs115088901	30039970	0.95	0.352537935866182	0.83	0.603719568470427	0.11027078844304	0.0258287823433747	0.012	0.0248	0.0146	0.0043	0.1604	0.0055	0.0061	0.0596	0.0022	0.1091	0.129	0.0329	0.006	0.1088	0.0255	0.0049	0.0067	0.003	0.0026	0.0306	0.0189	0.0321	0.0793	0.0174	0.0957	0.0025
1	rs74066628	30041075	0.95	0.352537935866182	0.84	0.549223467132668	0.109533293739745	0.0260547753255892	0.012	0.0248	0.0146	0.0043	0.1604	0.0055	0.0061	0.0596	0.0022	0.109	0.129	0.0329	0.006	0.1088	0.0255	0.0049	0.0067	0.003	0.0026	0.0306	0.0189	0.0321	0.0794	0.0174	0.0957	0.0025
1	rs61763944	30042538	0.95	0.352537935866182	0.84	0.549223467132668	0.107446853615376	0.0282244174042036	0.012	0.0248	0.0146	0.0043	0.1604	0.0055	0.0061	0.0596	0.0022	0.1089	0.129	0.0329	0.006	0.1087	0.0255	0.0049	0.0067	0.003	0.0026	0.0306	0.0189	0.0322	0.0794	0.0174	0.0958	0.0025
1	rs75528048	30046554	0.95	0.352537935866182	0.84	0.549223467132668	0.102954441109911	0.0347483228224148	0.012	0.0247	0.0147	0.0044	0.1602	0.0055	0.0061	0.0596	0.0022	0.1087	0.1291	0.0329	0.006	0.1084	0.0256	0.0049	0.0067	0.0029	0.0026	0.0308	0.0188	0.0322	0.0793	0.0176	0.096	0.0025
1	rs28623660	30051330	0.95	0.352537935866182	0.83	0.603719568470427	0.0938794582927685	0.0388398252600058	0.012	0.0246	0.0149	0.0044	0.16	0.0056	0.0061	0.0595	0.0022	0.1085	0.1293	0.033	0.0059	0.1081	0.0256	0.005	0.0068	0.0029	0.0026	0.031	0.0188	0.0322	0.0792	0.0177	0.096	0.0025
1	rs72652679	30058894	0.95	0.352537935866182	0.83	0.603719568470427	0.0869668243518729	0.0358961595989306	0.0121	0.0246	0.0151	0.0044	0.1599	0.0057	0.006	0.0593	0.0023	0.1082	0.1293	0.033	0.0059	0.1077	0.0257	0.005	0.0068	0.0028	0.0026	0.0313	0.0187	0.0322	0.0794	0.018	0.0961	0.0025
1	rs35531196	30060451	0.95	0.352537935866182	0.83	0.603719568470427	0.085675734448753	0.0280834937104366	0.0121	0.0245	0.0151	0.0044	0.1598	0.0057	0.006	0.0591	0.0023	0.1082	0.1295	0.033	0.0059	0.1076	0.0257	0.005	0.0068	0.0028	0.0026	0.0313	0.0187	0.0322	0.0794	0.0181	0.0961	0.0025
1	rs915409	30071270	0.95	0.352537935866182	0.83	0.603719568470427	0.0801851473075134	0.022636058365174	0.0122	0.0244	0.0152	0.0045	0.1594	0.0058	0.006	0.0587	0.0024	0.108	0.1305	0.033	0.0059	0.1073	0.0256	0.005	0.0068	0.0028	0.0026	0.0314	0.0187	0.0321	0.0796	0.0182	0.0961	0.0025
1	rs72652690	30087385	0.95	0.352537935866182	0.83	0.603719568470427	0.0726547276300641	0.0234046407137424	0.0122	0.0242	0.0152	0.0045	0.1592	0.0059	0.006	0.0585	0.0025	0.1081	0.1309	0.0329	0.0058	0.1069	0.0256	0.005	0.0069	0.0028	0.0026	0.0315	0.0187	0.0321	0.0796	0.0183	0.0959	0.0025
1	rs115862160	30098870	0.95	0.352537935866182	0.83	0.603719568470427	0.0707794931867004	0.0234046407137424	0.0122	0.0242	0.0153	0.0046	0.1591	0.006	0.006	0.058	0.0025	0.1083	0.1312	0.0328	0.0059	0.1069	0.0255	0.005	0.0069	0.0028	0.0026	0.0315	0.0187	0.0321	0.0797	0.0184	0.0957	0.0025
1	rs11584429	30099425	0.95	0.352537935866182	0.83	0.603719568470427	0.0686116317338009	0.0245364390200317	0.0123	0.0242	0.0153	0.0046	0.159	0.0061	0.006	0.0578	0.0025	0.1083	0.1313	0.0327	0.0059	0.1068	0.0255	0.0051	0.0069	0.0028	0.0026	0.0315	0.0188	0.0321	0.0797	0.0184	0.0955	0.0025
1	rs114408739	30108753	0.94	0.389848785336034	0.83	0.603719568470427	0.0614803037520832	0.0215062936658683	0.0123	0.0242	0.0155	0.0048	0.1588	0.0062	0.0061	0.0569	0.0026	0.1086	0.1318	0.0325	0.0059	0.1068	0.0255	0.0051	0.007	0.0029	0.0026	0.0316	0.0188	0.0322	0.0798	0.0186	0.095	0.0025
1	rs4949602	30110205	0.94	0.389848785336034	0.84	0.549223467132668	0.0599114395504477	0.0189401321400861	0.0123	0.0242	0.0155	0.0048	0.1587	0.0063	0.0061	0.0568	0.0026	0.1086	0.1319	0.0325	0.0059	0.1068	0.0255	0.0052	0.007	0.0029	0.0026	0.0317	0.0189	0.0322	0.0798	0.0186	0.0949	0.0025
1	rs9439756	30113436	0.94	0.389848785336034	0.84	0.549223467132668	0.0581693446029205	0.0192522432550714	0.0123	0.0242	0.0156	0.0048	0.1587	0.0063	0.0061	0.0564	0.0026	0.1087	0.1322	0.0324	0.0059	0.1068	0.0254	0.0052	0.007	0.0029	0.0026	0.0317	0.0189	0.0322	0.0798	0.0186	0.0948	0.0025
1	rs187953	30113567	0.94	0.389848785336034	0.84	0.549223467132668	0.0582238373767642	0.019291431872802	0.0123	0.0242	0.0156	0.0048	0.1587	0.0063	0.0061	0.0564	0.0026	0.1086	0.1322	0.0324	0.0059	0.1068	0.0254	0.0052	0.007	0.0029	0.0026	0.0317	0.0189	0.0322	0.0798	0.0186	0.0948	0.0025
1	rs692787	30117517	0.94	0.389848785336034	0.84	0.549223467132668	0.0574460092214449	0.0206063657619705	0.0123	0.0241	0.0156	0.0049	0.1585	0.0064	0.0061	0.0563	0.0026	0.1087	0.1321	0.0324	0.0059	0.1067	0.0254	0.0052	0.0071	0.0029	0.0026	0.0317	0.0189	0.0323	0.08	0.0187	0.0947	0.0025
1	rs271384	30119454	0.94	0.389848785336034	0.84	0.549223467132668	0.0554701606021511	0.022636058365174	0.0123	0.024	0.0156	0.0049	0.1584	0.0064	0.0061	0.0562	0.0026	0.1087	0.1323	0.0323	0.0059	0.1065	0.0254	0.0052	0.0071	0.0029	0.0026	0.0317	0.0189	0.0323	0.0799	0.0188	0.0948	0.0025
1	rs271376	30122639	0.94	0.389848785336034	0.84	0.549223467132668	0.0497508773924854	0.0217549479529479	0.0124	0.0237	0.0158	0.005	0.1581	0.0065	0.0062	0.0562	0.0026	0.109	0.1327	0.0321	0.0058	0.1057	0.0252	0.0053	0.0072	0.0029	0.0025	0.0318	0.0189	0.0324	0.0798	0.0191	0.0951	0.0025
1	rs79864934	30137029	0.94	0.389848785336034	0.84	0.549223467132668	0.0490509764338999	0.0201233407353416	0.0124	0.0235	0.0158	0.0051	0.158	0.0065	0.0062	0.0561	0.0026	0.109	0.1328	0.0321	0.0059	0.1056	0.0252	0.0054	0.0073	0.0029	0.0025	0.0318	0.0189	0.0325	0.0798	0.0192	0.0951	0.0025
1	rs9726662	30137629	0.94	0.389848785336034	0.84	0.549223467132668	0.0490671772418251	0.0202837322743333	0.0124	0.0235	0.0158	0.0051	0.158	0.0065	0.0062	0.0561	0.0026	0.109	0.1328	0.0321	0.0059	0.1056	0.0252	0.0054	0.0073	0.0029	0.0025	0.0318	0.0189	0.0325	0.0798	0.0192	0.0951	0.0025
1	rs2889445	30144300	0.94	0.389848785336034	0.84	0.549223467132668	0.0492131471306495	0.0193306592881804	0.0124	0.0234	0.0158	0.0051	0.158	0.0065	0.0062	0.0561	0.0026	0.109	0.1328	0.0321	0.0059	0.1056	0.0251	0.0054	0.0073	0.0029	0.0025	0.0319	0.0189	0.0325	0.0797	0.0192	0.0951	0.0025
1	rs271354	30151654	0.94	0.389848785336034	0.84	0.549223467132668	0.0421224386867843	0.0209722724199734	0.0124	0.0231	0.0162	0.0052	0.1577	0.0066	0.0062	0.0558	0.0026	0.1089	0.1331	0.032	0.0058	0.1053	0.0251	0.0055	0.0074	0.0028	0.0024	0.032	0.0189	0.0324	0.0797	0.0193	0.0955	0.0025
1	rs12564818	30155341	0.94	0.389848785336034	0.84	0.549223467132668	0.0397454724141295	0.020083339328923	0.0124	0.0229	0.0164	0.0052	0.1576	0.0067	0.0062	0.0556	0.0026	0.1089	0.1334	0.0319	0.0058	0.1051	0.0251	0.0056	0.0074	0.0028	0.0024	0.032	0.0189	0.0323	0.0797	0.0194	0.0955	0.0025
1	rs66620055	30158278	0.94	0.389848785336034	0.84	0.549223467132668	0.0395633136824045	0.0237935319566994	0.0125	0.0228	0.0164	0.0052	0.1575	0.0067	0.0063	0.0555	0.0026	0.1089	0.1335	0.0319	0.0058	0.105	0.0251	0.0056	0.0074	0.0028	0.0024	0.0321	0.0189	0.0323	0.0797	0.0194	0.0955	0.0025
1	rs9662620	30158874	0.93	0.429746626914861	0.84	0.549223467132668	0.0408791670460999	0.0429647877345991	0.0126	0.0224	0.0166	0.0052	0.1572	0.0067	0.0063	0.0554	0.0026	0.1092	0.1335	0.0319	0.0058	0.1049	0.0251	0.0057	0.0075	0.0028	0.0024	0.0321	0.0189	0.0323	0.0794	0.0195	0.0956	0.0025
1	rs61760696	30160934	0.94	0.389848785336034	0.84	0.549223467132668	0.0447622178872423	0.0206468682382012	0.0128	0.0222	0.0171	0.0056	0.1573	0.007	0.0065	0.0549	0.0026	0.1085	0.1362	0.0306	0.0058	0.1038	0.0245	0.0062	0.0082	0.0026	0.0023	0.0325	0.0191	0.0317	0.079	0.0195	0.0953	0.0025
1	rs271392	30162368	0.93	0.429746626914861	0.84	0.549223467132668	0.113028919805704	0.0520120982983859	0.0132	0.0209	0.0179	0.0065	0.1568	0.0074	0.0067	0.0565	0.0024	0.1046	0.1435	0.028	0.0055	0.1009	0.0233	0.0071	0.0091	0.0023	0.0019	0.0333	0.0189	0.0294	0.0792	0.0204	0.0967	0.0023
1	rs115154286	30162417	0.93	0.429746626914861	0.83	0.603719568470427	0.102901989723731	0.054201789283204	0.0132	0.0208	0.0179	0.0065	0.1568	0.0074	0.0067	0.0567	0.0024	0.1047	0.1436	0.0278	0.0055	0.1007	0.0227	0.0071	0.0091	0.0023	0.0018	0.0333	0.0189	0.0293	0.0792	0.0205	0.0973	0.0022
1	rs271391	30162757	0.93	0.429746626914861	0.83	0.603719568470427	0.110243419274538	0.0550250321670733	0.0133	0.0208	0.0178	0.0064	0.1574	0.0072	0.0066	0.0574	0.0023	0.1052	0.1445	0.0269	0.0052	0.0995	0.0223	0.007	0.009	0.0022	0.0016	0.0338	0.019	0.0289	0.0791	0.0206	0.0983	0.0021
1	rs271390	30162959	0.93	0.429746626914861	0.83	0.603719568470427	0.124247552244322	0.0568162870431793	0.0134	0.0207	0.0178	0.0063	0.1575	0.0072	0.0065	0.0576	0.0023	0.1054	0.1449	0.0266	0.0052	0.0989	0.0222	0.007	0.009	0.0022	0.0016	0.0339	0.019	0.0287	0.0792	0.0206	0.0986	0.0021
1	rs10753234	30165211	0.93	0.429746626914861	0.83	0.603719568470427	0.165653608176499	0.0583712035217397	0.0135	0.0206	0.018	0.0063	0.1579	0.007	0.0064	0.0578	0.0024	0.1054	0.146	0.0259	0.0051	0.0979	0.0221	0.007	0.009	0.0022	0.0015	0.0342	0.0189	0.0283	0.0794	0.0208	0.0991	0.002
1	rs77739245	30169059	0.93	0.429746626914861	0.83	0.603719568470427	0.169808957571299	0.0504109108230299	0.0135	0.0206	0.018	0.0062	0.1584	0.0068	0.0063	0.0579	0.0023	0.1053	0.1465	0.026	0.005	0.0974	0.0221	0.007	0.0089	0.0022	0.0014	0.0342	0.0189	0.0281	0.0795	0.0211	0.099	0.0019
1	rs55766828	30172734	0.93	0.429746626914861	0.83	0.603719568470427	0.181564389235479	0.0491941152509978	0.0136	0.0206	0.018	0.0061	0.1587	0.0068	0.0063	0.058	0.0023	0.1052	0.1469	0.026	0.005	0.0972	0.0221	0.0069	0.0088	0.0022	0.0014	0.0342	0.0189	0.028	0.0795	0.0212	0.099	0.0019
1	rs10914187	30174552	0.93	0.429746626914861	0.83	0.603719568470427	0.192286310182006	0.0474529424759865	0.0136	0.0206	0.0181	0.0061	0.1587	0.0068	0.0063	0.058	0.0023	0.1052	0.147	0.026	0.005	0.0971	0.0221	0.007	0.0088	0.0022	0.0014	0.0342	0.0189	0.028	0.0795	0.0213	0.0991	0.0019
1	rs74808897	30175870	0.93	0.429746626914861	0.83	0.603719568470427	0.196041465827433	0.0474529424759865	0.0135	0.0206	0.0181	0.0061	0.1587	0.0068	0.0063	0.0579	0.0023	0.1052	0.1472	0.026	0.005	0.0971	0.0221	0.0071	0.0088	0.0022	0.0014	0.0342	0.019	0.0279	0.0795	0.0213	0.0991	0.0019
1	rs10914191	30176519	0.93	0.429746626914861	0.83	0.603719568470427	0.200227794664097	0.0482300619421839	0.0135	0.0205	0.0181	0.0061	0.1588	0.0068	0.0062	0.0579	0.0023	0.1051	0.1473	0.026	0.005	0.0971	0.0221	0.0071	0.0088	0.0022	0.0014	0.0343	0.0189	0.0279	0.0794	0.0213	0.0991	0.0018
1	rs894219	30183459	0.93	0.429746626914861	0.83	0.603719568470427	0.266654687110999	0.0525714224758535	0.0133	0.0204	0.0182	0.006	0.1591	0.0067	0.0062	0.058	0.0022	0.1049	0.1483	0.0258	0.0049	0.097	0.0221	0.0071	0.0088	0.0021	0.0013	0.0345	0.019	0.0276	0.0792	0.0214	0.0993	0.0016
1	rs894216	30185088	0.93	0.429746626914861	0.83	0.603719568470427	0.290424612880202	0.0567518894301204	0.0132	0.0204	0.0183	0.006	0.1592	0.0067	0.0062	0.0581	0.0022	0.1049	0.1485	0.0258	0.0049	0.097	0.022	0.0071	0.0088	0.0021	0.0012	0.0345	0.019	0.0275	0.0792	0.0214	0.0993	0.0016
1	rs1866967	30185662	0.93	0.429746626914861	0.83	0.603719568470427	0.280936151804793	0.0545810822115192	0.0132	0.0204	0.0183	0.006	0.1592	0.0067	0.0062	0.0581	0.0022	0.1049	0.1486	0.0258	0.0049	0.097	0.022	0.0071	0.0088	0.0021	0.0012	0.0345	0.0191	0.0275	0.0792	0.0214	0.0993	0.0016
1	rs72879847	30191323	0.93	0.429746626914861	0.83	0.603719568470427	0.278590423587696	0.0566231882187791	0.0132	0.0204	0.0183	0.006	0.1592	0.0066	0.0061	0.0581	0.0022	0.1048	0.1486	0.0257	0.005	0.0971	0.0219	0.0072	0.0088	0.0021	0.0012	0.0345	0.0191	0.0275	0.0792	0.0214	0.0993	0.0016
1	rs76247675	30192312	0.93	0.429746626914861	0.83	0.603719568470427	0.280701103459731	0.05791583074535	0.0132	0.0203	0.0183	0.006	0.1592	0.0066	0.0061	0.0581	0.0022	0.1048	0.1486	0.0257	0.005	0.0971	0.0219	0.0072	0.0088	0.0021	0.0012	0.0345	0.0191	0.0274	0.0792	0.0214	0.0993	0.0016
1	rs79993139	30205887	0.93	0.429746626914861	0.83	0.603719568470427	0.313484044734949	0.065519386739129	0.013	0.02	0.0182	0.006	0.1599	0.0064	0.0059	0.0582	0.0022	0.1045	0.1499	0.0251	0.0049	0.0982	0.0214	0.0072	0.0086	0.002	0.0011	0.035	0.0194	0.0272	0.0788	0.0216	0.0991	0.0014
1	rs12078600	30211411	0.93	0.429746626914861	0.83	0.603719568470427	0.326634826271264	0.0774311560206169	0.013	0.02	0.0181	0.006	0.1601	0.0064	0.0058	0.0583	0.0022	0.1045	0.15	0.025	0.0048	0.0982	0.0213	0.0072	0.0086	0.002	0.0011	0.035	0.0194	0.0272	0.0787	0.0217	0.099	0.0013
1	rs112537198	30211596	0.93	0.429746626914861	0.83	0.603719568470427	0.326736691977926	0.0776512785487973	0.013	0.02	0.0181	0.006	0.1601	0.0064	0.0058	0.0583	0.0022	0.1045	0.15	0.025	0.0048	0.0982	0.0213	0.0072	0.0086	0.002	0.0011	0.035	0.0194	0.0272	0.0787	0.0217	0.099	0.0013
1	rs80303511	30230736	0.92	0.472297109457422	0.83	0.603719568470427	0.359165035139339	0.0693281128621609	0.0128	0.0199	0.0179	0.006	0.1601	0.0062	0.0057	0.0586	0.0022	0.1042	0.1505	0.0248	0.0048	0.0989	0.0211	0.0072	0.0085	0.0018	0.0011	0.0353	0.0196	0.0273	0.0786	0.0219	0.0988	0.0012
1	rs11586793	30235082	0.92	0.472297109457422	0.83	0.603719568470427	0.366640456973164	0.0723679956772017	0.0129	0.0198	0.0179	0.0061	0.1601	0.0062	0.0057	0.0587	0.0022	0.1042	0.1506	0.0248	0.0048	0.099	0.0211	0.0072	0.0085	0.0018	0.0011	0.0353	0.0196	0.0273	0.0786	0.0219	0.0987	0.0012
1	rs12410146	30235555	0.92	0.472297109457422	0.83	0.603719568470427	0.372993786155433	0.07655322193468	0.0129	0.0198	0.0179	0.0061	0.1601	0.0062	0.0057	0.0587	0.0022	0.1042	0.1506	0.0248	0.0048	0.099	0.0211	0.0072	0.0085	0.0018	0.0011	0.0353	0.0197	0.0273	0.0786	0.0219	0.0986	0.0012
1	rs76685504	30235729	0.92	0.472297109457422	0.83	0.603719568470427	0.366856744336668	0.0753165075465166	0.0129	0.0198	0.0179	0.0061	0.1601	0.0062	0.0057	0.0587	0.0022	0.1042	0.1506	0.0248	0.0048	0.099	0.0211	0.0072	0.0085	0.0018	0.0011	0.0353	0.0197	0.0273	0.0785	0.0219	0.0986	0.0012
1	rs12145142	30244847	0.92	0.472297109457422	0.82	0.661616834019215	0.412735538603518	0.0654509721872734	0.0128	0.0196	0.0178	0.0061	0.1603	0.006	0.0055	0.0589	0.0022	0.1043	0.151	0.025	0.0048	0.0992	0.0211	0.0072	0.0084	0.0017	0.001	0.0356	0.0197	0.0273	0.0781	0.022	0.0984	0.0011
1	rs12145316	30245413	0.92	0.472297109457422	0.82	0.661616834019215	0.443120097103458	0.0701710063148475	0.0128	0.0196	0.0177	0.0061	0.1604	0.006	0.0055	0.059	0.0022	0.1045	0.1511	0.025	0.0048	0.0992	0.0212	0.0072	0.0084	0.0017	0.001	0.0357	0.0197	0.0273	0.078	0.022	0.0983	0.0011
1	rs72656472	30254854	0.92	0.472297109457422	0.82	0.661616834019215	0.501552698525	0.0654509721872734	0.0127	0.0193	0.0175	0.0061	0.1609	0.0055	0.0052	0.0597	0.0021	0.1061	0.1518	0.0247	0.0047	0.0993	0.021	0.0068	0.0084	0.0016	0.001	0.0358	0.0197	0.0272	0.0777	0.0217	0.0979	0.001
1	rs10753253	30255396	0.92	0.472297109457422	0.82	0.661616834019215	0.515858311608352	0.0697490304013639	0.0127	0.0193	0.0175	0.0062	0.1609	0.0055	0.0051	0.0597	0.0021	0.1061	0.1519	0.0247	0.0047	0.0993	0.021	0.0068	0.0084	0.0016	0.001	0.0358	0.0197	0.0272	0.0778	0.0217	0.0978	0.001
1	rs16832910	30260419	0.92	0.472297109457422	0.82	0.661616834019215	0.464353174307203	0.0624035290588065	0.0126	0.0192	0.0181	0.006	0.1613	0.005	0.0047	0.061	0.0021	0.1069	0.1526	0.0246	0.0046	0.0989	0.0205	0.0063	0.008	0.0017	9e-04	0.0359	0.02	0.0271	0.0774	0.0211	0.0981	0.001
1	rs7416862	30263751	0.92	0.472297109457422	0.82	0.661616834019215	0.465875373055051	0.0594834419363635	0.0126	0.0192	0.018	0.006	0.1613	0.0049	0.0047	0.061	0.0021	0.107	0.1527	0.0246	0.0046	0.0988	0.0205	0.0062	0.008	0.0017	9e-04	0.0359	0.0201	0.0271	0.0774	0.0211	0.0981	0.001
1	rs79305706	30276685	0.92	0.472297109457422	0.82	0.661616834019215	0.362113500784056	0.0559175756741333	0.0126	0.0194	0.0178	0.006	0.1615	0.0049	0.0047	0.0613	0.0021	0.1079	0.1529	0.0247	0.0045	0.0982	0.0201	0.0061	0.0078	0.0017	9e-04	0.0358	0.0201	0.0273	0.077	0.021	0.098	0.001
1	rs4949477	30277668	0.92	0.472297109457422	0.82	0.661616834019215	0.330107567935286	0.0578509020105785	0.0126	0.0195	0.0177	0.0059	0.1617	0.0049	0.0048	0.0615	0.0021	0.1084	0.1531	0.0248	0.0045	0.098	0.0199	0.0061	0.0077	0.0018	9e-04	0.0359	0.0202	0.0274	0.0767	0.021	0.0979	0.001
1	rs114913423	30280555	0.92	0.472297109457422	0.82	0.661616834019215	0.298962409897307	0.0473933940621845	0.0125	0.0195	0.0176	0.0058	0.1622	0.0047	0.005	0.0617	0.0021	0.109	0.1538	0.0249	0.0045	0.0969	0.0195	0.0061	0.0075	0.0018	9e-04	0.0359	0.02	0.0275	0.076	0.021	0.0981	0.001
1	rs4949485	30285848	0.92	0.472297109457422	0.82	0.661616834019215	0.301544526194223	0.0411581074576938	0.0124	0.0195	0.0176	0.0057	0.1624	0.0046	0.0052	0.0618	0.0022	0.1097	0.1541	0.0253	0.0044	0.0961	0.0193	0.0062	0.0073	0.0019	0.001	0.036	0.0198	0.0277	0.0751	0.0211	0.0981	0.001
1	rs6426011	30292578	0.92	0.472297109457422	0.82	0.661616834019215	0.302473059028106	0.0413820422838874	0.0124	0.0195	0.0175	0.0057	0.1625	0.0046	0.0053	0.0617	0.0022	0.1099	0.154	0.0253	0.0044	0.0961	0.0193	0.0062	0.0073	0.0019	0.001	0.036	0.0198	0.0278	0.0751	0.0211	0.098	0.001
1	rs4949487	30295869	0.92	0.472297109457422	0.81	0.722979171095748	0.296005134056838	0.0407675332562023	0.0124	0.0195	0.0175	0.0057	0.1624	0.0046	0.0053	0.0618	0.0022	0.1099	0.154	0.0254	0.0044	0.0961	0.0193	0.0061	0.0073	0.0019	0.001	0.036	0.0198	0.0278	0.0751	0.0211	0.098	0.001
1	rs67736702	30300072	0.92	0.472297109457422	0.81	0.722979171095748	0.29557013782868	0.0438810977199951	0.0124	0.0195	0.0175	0.0057	0.1624	0.0047	0.0053	0.0618	0.0022	0.11	0.154	0.0254	0.0044	0.0961	0.0193	0.0062	0.0073	0.0019	0.001	0.0359	0.0198	0.0278	0.0751	0.0211	0.098	0.001
1	rs895785	30310877	0.92	0.472297109457422	0.81	0.722979171095748	0.239560603148733	0.0503497626965575	0.0121	0.0197	0.0175	0.0057	0.1626	0.0049	0.0055	0.0608	0.0023	0.111	0.1539	0.0257	0.0042	0.0963	0.0192	0.0063	0.0073	0.0019	0.001	0.0356	0.0196	0.0279	0.0749	0.0213	0.0976	0.0011
1	rs115540903	30317505	0.92	0.472297109457422	0.81	0.722979171095748	0.235654953345527	0.0442269304815476	0.0121	0.0197	0.0175	0.0057	0.1626	0.0049	0.0055	0.0607	0.0023	0.1111	0.1538	0.0258	0.0042	0.0963	0.0192	0.0063	0.0073	0.0019	0.001	0.0355	0.0196	0.028	0.0748	0.0213	0.0975	0.0011
1	rs74699672	30317978	0.92	0.472297109457422	0.8	0.78786632127418	0.234502959027781	0.0498008885775442	0.0121	0.0197	0.0175	0.0057	0.1626	0.0049	0.0056	0.0607	0.0023	0.1111	0.1538	0.0258	0.0042	0.0963	0.0192	0.0063	0.0073	0.0019	0.001	0.0355	0.0196	0.028	0.0748	0.0213	0.0975	0.0011
1	rs77627023	30319498	0.91	0.517562282080777	0.8	0.78786632127418	0.247039507453722	0.0557257961539152	0.0121	0.0198	0.0175	0.0058	0.1626	0.005	0.0056	0.0607	0.0024	0.1112	0.1538	0.0258	0.0041	0.0963	0.0192	0.0063	0.0073	0.0019	0.001	0.0355	0.0195	0.028	0.0747	0.0213	0.0974	0.0012
1	rs2377161	30320043	0.91	0.517562282080777	0.8	0.78786632127418	0.251357282617938	0.0584363811717899	0.0121	0.0198	0.0175	0.0058	0.1626	0.005	0.0056	0.0607	0.0024	0.1112	0.1538	0.0258	0.0041	0.0963	0.0192	0.0063	0.0073	0.0019	0.001	0.0355	0.0195	0.028	0.0747	0.0213	0.0974	0.0012
1	rs10798898	30324462	0.91	0.517562282080777	0.8	0.78786632127418	0.233566607365832	0.0601418752513562	0.0121	0.0198	0.0174	0.0058	0.1627	0.005	0.0056	0.0608	0.0024	0.1113	0.1536	0.0259	0.0041	0.0964	0.019	0.0062	0.0073	0.0019	0.001	0.0355	0.0195	0.0281	0.0746	0.0212	0.0974	0.0012
1	rs6425687	30328390	0.91	0.517562282080777	0.8	0.78786632127418	0.208831205182198	0.0604722476806379	0.0122	0.0202	0.017	0.0058	0.163	0.0051	0.0056	0.0607	0.0026	0.1118	0.1533	0.0259	0.004	0.0968	0.0184	0.0058	0.007	0.002	0.001	0.0355	0.0193	0.0284	0.075	0.021	0.0974	0.0013
1	rs74069826	30333312	0.91	0.517562282080777	0.8	0.78786632127418	0.208631584171243	0.0585668296669022	0.0123	0.0202	0.017	0.0057	0.163	0.0051	0.0056	0.0607	0.0026	0.1118	0.1533	0.0259	0.004	0.0968	0.0183	0.0058	0.007	0.002	0.001	0.0355	0.0193	0.0284	0.075	0.021	0.0974	0.0013
1	rs115346025	30333898	0.91	0.517562282080777	0.8	0.78786632127418	0.207993520767264	0.059089864750233	0.0123	0.0202	0.017	0.0057	0.163	0.0051	0.0056	0.0607	0.0026	0.1118	0.1533	0.0259	0.004	0.0968	0.0183	0.0058	0.007	0.002	0.001	0.0355	0.0193	0.0284	0.075	0.021	0.0974	0.0013
1	rs114847683	30345398	0.91	0.517562282080777	0.8	0.78786632127418	0.21280587619983	0.0630081124065204	0.0123	0.0201	0.017	0.0057	0.163	0.0051	0.0056	0.0608	0.0027	0.1119	0.1533	0.0258	0.0041	0.0968	0.0183	0.0057	0.0069	0.002	0.001	0.0355	0.0193	0.0284	0.0751	0.0209	0.0974	0.0013
1	rs12037930	30347456	0.91	0.517562282080777	0.8	0.78786632127418	0.213573519328484	0.0644283606825479	0.0123	0.0202	0.017	0.0057	0.163	0.0051	0.0056	0.0608	0.0027	0.1119	0.1532	0.0258	0.0041	0.0968	0.0183	0.0057	0.0069	0.002	0.001	0.0355	0.0193	0.0283	0.0751	0.021	0.0973	0.0013
1	rs78287185	30351688	0.91	0.517562282080777	0.8	0.78786632127418	0.201047645499086	0.0622695120060859	0.0123	0.0202	0.017	0.0057	0.1631	0.0051	0.0057	0.0606	0.0027	0.112	0.1532	0.0258	0.0041	0.0967	0.0182	0.0057	0.0069	0.002	0.001	0.0355	0.0192	0.0284	0.0752	0.021	0.0973	0.0013
1	rs60852659	30363243	0.91	0.517562282080777	0.8	0.78786632127418	0.250826372663208	0.112484340870142	0.0124	0.0203	0.0168	0.0059	0.1635	0.0053	0.0059	0.0594	0.0029	0.1129	0.1529	0.0256	0.0042	0.0959	0.0177	0.0057	0.0069	0.0022	0.0011	0.0354	0.019	0.0284	0.0758	0.0211	0.0972	0.0015
1	rs74964626	30365304	0.91	0.517562282080777	0.8	0.78786632127418	0.236724400192417	0.0818817853667275	0.0124	0.0203	0.0168	0.0059	0.1635	0.0053	0.0059	0.0594	0.0029	0.1129	0.1529	0.0255	0.0042	0.0958	0.0177	0.0057	0.0069	0.0022	0.0011	0.0354	0.019	0.0284	0.0758	0.0211	0.0972	0.0015
1	rs895792	30369610	0.91	0.517562282080777	0.8	0.78786632127418	0.237110056564892	0.0917086021624525	0.0124	0.0203	0.0165	0.0059	0.1637	0.0055	0.0059	0.0591	0.0029	0.1132	0.1526	0.0254	0.0042	0.0957	0.0176	0.0057	0.0069	0.0022	0.0011	0.0355	0.019	0.0283	0.0759	0.0212	0.0976	0.0016
1	rs74068612	30370647	0.91	0.517562282080777	0.8	0.78786632127418	0.237882410214772	0.0933630123974988	0.0124	0.0203	0.0163	0.0059	0.1639	0.0055	0.0059	0.0588	0.003	0.1134	0.1524	0.0253	0.0042	0.0956	0.0175	0.0057	0.0069	0.0022	0.0011	0.0356	0.019	0.0283	0.0759	0.0212	0.0977	0.0016
1	rs12041889	30370836	0.91	0.517562282080777	0.8	0.78786632127418	0.245201589948561	0.094949494324367	0.0124	0.0203	0.0162	0.0059	0.164	0.0056	0.0059	0.0588	0.003	0.1134	0.1524	0.0253	0.0042	0.0956	0.0175	0.0057	0.0068	0.0023	0.0011	0.0357	0.0189	0.0283	0.0759	0.0213	0.0978	0.0016
1	rs6425738	30376346	0.91	0.517562282080777	0.8	0.78786632127418	0.217680232755973	0.0689781582488729	0.0125	0.0205	0.0156	0.0058	0.1657	0.0057	0.006	0.0575	0.003	0.1144	0.1524	0.025	0.0041	0.0955	0.0171	0.0059	0.0065	0.0023	0.0011	0.0357	0.0187	0.0281	0.0756	0.0213	0.0981	0.0017
1	rs61149697	30380003	0.91	0.517562282080777	0.8	0.78786632127418	0.212241239020443	0.0818067822017122	0.0125	0.0205	0.0156	0.0058	0.1659	0.0057	0.006	0.0574	0.003	0.1146	0.1522	0.025	0.0041	0.0957	0.017	0.0059	0.0065	0.0024	0.0011	0.0357	0.0184	0.028	0.0756	0.0213	0.0983	0.0017
1	rs76517862	30380834	0.91	0.517562282080777	0.8	0.78786632127418	0.208352295710582	0.0790513012236814	0.0125	0.0205	0.0155	0.0058	0.166	0.0057	0.006	0.0574	0.003	0.1146	0.1522	0.025	0.0041	0.0957	0.017	0.0059	0.0065	0.0024	0.0011	0.0356	0.0184	0.0279	0.0756	0.0213	0.0983	0.0017
1	rs12063790	30394090	0.91	0.517562282080777	0.8	0.78786632127418	0.206244534339492	0.0878169919829966	0.0126	0.0205	0.0155	0.0057	0.1664	0.0058	0.006	0.057	0.0031	0.115	0.152	0.025	0.0041	0.0957	0.0169	0.006	0.0064	0.0025	0.0012	0.0355	0.0184	0.0277	0.0759	0.0213	0.0977	0.0017
1	rs11576899	30396398	0.91	0.517562282080777	0.8	0.78786632127418	0.198012073261273	0.0787557124975163	0.0126	0.0205	0.0155	0.0057	0.1663	0.0058	0.006	0.0569	0.0031	0.1152	0.1519	0.0249	0.0041	0.0958	0.0169	0.0059	0.0064	0.0025	0.0013	0.0356	0.0184	0.0276	0.0761	0.0213	0.0976	0.0018
1	rs268959	30396938	0.91	0.517562282080777	0.8	0.78786632127418	0.199370943314441	0.0832365891098821	0.0126	0.0205	0.0154	0.0057	0.1663	0.0058	0.006	0.0569	0.0031	0.1152	0.1518	0.0249	0.0041	0.0959	0.0169	0.0059	0.0064	0.0025	0.0013	0.0356	0.0184	0.0276	0.0761	0.0213	0.0976	0.0018
1	rs77545263	30397369	0.91	0.517562282080777	0.8	0.78786632127418	0.196234166492383	0.0731542957249707	0.0126	0.0205	0.0154	0.0057	0.1662	0.0058	0.006	0.0569	0.0031	0.1153	0.1518	0.0249	0.0041	0.0959	0.0169	0.0059	0.0063	0.0025	0.0013	0.0356	0.0184	0.0276	0.0761	0.0213	0.0976	0.0018
1	rs10914633	30398349	0.91	0.517562282080777	0.8	0.78786632127418	0.200305793753528	0.0875085750450613	0.0126	0.0205	0.0155	0.0056	0.1661	0.0058	0.006	0.0569	0.0031	0.1154	0.1517	0.025	0.0041	0.096	0.0169	0.0059	0.0063	0.0025	0.0014	0.0356	0.0184	0.0276	0.0762	0.0213	0.0975	0.0018
1	rs198271	30399154	0.91	0.517562282080777	0.8	0.78786632127418	0.181048604992295	0.0735846631205434	0.0126	0.0205	0.0155	0.0056	0.1659	0.0058	0.0061	0.0568	0.0031	0.1153	0.1517	0.025	0.0041	0.0961	0.0169	0.0059	0.0063	0.0025	0.0014	0.0356	0.0184	0.0276	0.0761	0.0214	0.0974	0.0018
1	rs4478859	30403470	0.91	0.517562282080777	0.8	0.78786632127418	0.121847014532726	0.059089864750233	0.0127	0.0203	0.0151	0.0054	0.1657	0.0058	0.0061	0.0545	0.0032	0.1164	0.1509	0.0259	0.0041	0.098	0.0173	0.0058	0.006	0.003	0.0017	0.0351	0.0187	0.0272	0.0758	0.0219	0.097	0.0022
1	rs448357	30405460	0.9	0.565600701999265	0.8	0.78786632127418	0.0627509334596156	0.0207279886124778	0.0128	0.0202	0.0159	0.0051	0.1653	0.0054	0.0056	0.0537	0.0031	0.1158	0.1493	0.0263	0.0036	0.0993	0.0178	0.0052	0.0053	0.0031	0.0017	0.0349	0.0184	0.0271	0.0772	0.0219	0.0996	0.002
1	rs78614208	30406812	0.9	0.565600701999265	0.8	0.78786632127418	0.0599114395504477	0.0126156918882927	0.0128	0.0201	0.0158	0.005	0.1653	0.0053	0.0055	0.0536	0.0031	0.1159	0.1492	0.0264	0.0036	0.0995	0.018	0.0051	0.0051	0.0031	0.0017	0.0348	0.0182	0.0271	0.0773	0.0218	0.1003	0.0019
1	rs115500740	30410526	0.9	0.565600701999265	0.8	0.78786632127418	0.0666463719898808	0.00830854975453999	0.0127	0.0199	0.0157	0.0048	0.1657	0.0051	0.0053	0.0535	0.0031	0.1159	0.1493	0.0266	0.0035	0.0999	0.0182	0.0049	0.0049	0.0031	0.0016	0.0347	0.0179	0.0271	0.0775	0.0218	0.101	0.0018
1	rs10798928	30417560	0.9	0.565600701999265	0.8	0.78786632127418	0.0757000253093135	0.0106075576292017	0.0128	0.0199	0.0157	0.0048	0.1658	0.005	0.0052	0.0535	0.0031	0.116	0.1492	0.0267	0.0035	0.1	0.0184	0.0048	0.0048	0.0031	0.0016	0.0347	0.0178	0.0271	0.0775	0.0219	0.1012	0.0018
1	rs78666072	30420310	0.9	0.565600701999265	0.8	0.78786632127418	0.0746474112401319	0.0117728401288292	0.0128	0.0199	0.0157	0.0048	0.1657	0.005	0.0052	0.0535	0.0031	0.116	0.1492	0.0267	0.0035	0.1001	0.0184	0.0048	0.0048	0.0031	0.0016	0.0347	0.0178	0.0271	0.0775	0.0219	0.1013	0.0017
1	rs34158360	30423655	0.9	0.565600701999265	0.8	0.78786632127418	0.0755706216887009	0.0154956374551599	0.0128	0.0199	0.0157	0.0048	0.1657	0.005	0.0052	0.0534	0.0031	0.116	0.1492	0.0267	0.0035	0.1001	0.0184	0.0048	0.0048	0.0031	0.0016	0.0347	0.0178	0.0272	0.0775	0.0219	0.1013	0.0017
1	rs55741612	30424009	0.9	0.565600701999265	0.8	0.78786632127418	0.0749686282345155	0.0169722715630761	0.0128	0.0199	0.0156	0.0048	0.1657	0.005	0.0052	0.0534	0.0031	0.116	0.1492	0.0268	0.0035	0.1001	0.0184	0.0048	0.0048	0.0031	0.0016	0.0347	0.0178	0.0272	0.0775	0.0219	0.1013	0.0017
1	rs59131678	30424145	0.9	0.565600701999265	0.8	0.78786632127418	0.0745405371143949	0.0164605891039461	0.0128	0.0199	0.0156	0.0048	0.1657	0.005	0.0052	0.0534	0.0031	0.116	0.1492	0.0268	0.0035	0.1001	0.0184	0.0048	0.0048	0.0031	0.0016	0.0347	0.0177	0.0272	0.0775	0.0219	0.1012	0.0017
1	rs1009080	30431560	0.9	0.565600701999265	0.8	0.78786632127418	0.0808587735563549	0.0174169953569396	0.0127	0.0197	0.0149	0.0046	0.1653	0.0049	0.0051	0.0528	0.0031	0.1158	0.1497	0.0272	0.0033	0.1011	0.0186	0.0047	0.0046	0.0029	0.0016	0.0348	0.0177	0.0277	0.0778	0.022	0.1016	0.0017
1	rs4949526	30432219	0.9	0.565600701999265	0.8	0.78786632127418	0.0826499760494038	0.0178296231848064	0.0127	0.0196	0.0149	0.0046	0.1652	0.0049	0.0051	0.0529	0.0031	0.1158	0.1498	0.0272	0.0033	0.101	0.0186	0.0047	0.0046	0.0029	0.0016	0.0348	0.0178	0.0277	0.0779	0.022	0.1016	0.0017
1	rs115632475	30434860	0.9	0.565600701999265	0.8	0.78786632127418	0.0789817203164618	0.0158852823013063	0.0127	0.0196	0.0149	0.0046	0.1653	0.0049	0.005	0.0527	0.0031	0.1158	0.1498	0.0273	0.0032	0.1012	0.0187	0.0047	0.0046	0.0029	0.0016	0.0348	0.0177	0.0277	0.0778	0.022	0.1016	0.0017
1	rs75702759	30441450	0.89	0.616467558766813	0.79	0.8563340912432	0.0747543844513631	0.0175290598208466	0.0127	0.0194	0.0148	0.0045	0.1654	0.0047	0.0048	0.0522	0.0031	0.1155	0.1502	0.0276	0.0032	0.102	0.019	0.0047	0.0046	0.0029	0.0016	0.0347	0.0176	0.0277	0.0775	0.0221	0.1017	0.0017
1	rs10753284	30445050	0.89	0.616467558766813	0.79	0.8563340912432	0.0777460525132135	0.0191349102805073	0.0127	0.0194	0.0147	0.0044	0.1655	0.0046	0.0048	0.052	0.0031	0.1154	0.1503	0.0278	0.0032	0.1022	0.0191	0.0047	0.0046	0.0029	0.0016	0.0346	0.0176	0.0277	0.0773	0.0221	0.1018	0.0017
1	rs10914754	30463384	0.89	0.616467558766813	0.79	0.8563340912432	0.0691393049837623	0.011377548202471	0.0127	0.0193	0.0147	0.0042	0.1645	0.0045	0.0046	0.0512	0.0031	0.1153	0.1504	0.0278	0.0032	0.1036	0.0192	0.0044	0.0045	0.0029	0.0016	0.0356	0.0181	0.0275	0.0774	0.022	0.1017	0.0017
1	rs76785370	30465817	0.89	0.616467558766813	0.79	0.8563340912432	0.0653634362657052	0.00861927449289774	0.0127	0.0193	0.0147	0.0042	0.1645	0.0045	0.0045	0.0512	0.0031	0.1153	0.1504	0.0279	0.0032	0.1036	0.0192	0.0044	0.0045	0.0029	0.0016	0.0356	0.0181	0.0275	0.0774	0.022	0.1017	0.0017
1	rs12564962	30476727	0.89	0.616467558766813	0.79	0.8563340912432	0.0610668173845888	0.00650078875913934	0.0127	0.0191	0.0146	0.004	0.1652	0.0044	0.0041	0.051	0.0031	0.1151	0.1485	0.0285	0.0031	0.1043	0.0194	0.0041	0.0043	0.0028	0.0016	0.0354	0.0193	0.028	0.0769	0.022	0.1027	0.0016
1	rs373316	30485510	0.89	0.616467558766813	0.79	0.8563340912432	0.0602453682495749	0.0066140946012064	0.0127	0.019	0.0146	0.0039	0.1652	0.0044	0.0041	0.0509	0.0031	0.115	0.1483	0.0285	0.0031	0.1047	0.0194	0.0041	0.0043	0.0029	0.0016	0.0354	0.0193	0.028	0.0768	0.0221	0.1029	0.0016
1	rs374904	30486128	0.89	0.616467558766813	0.79	0.8563340912432	0.0600597006160832	0.00586394587704045	0.0127	0.019	0.0146	0.0039	0.1652	0.0044	0.0041	0.0509	0.0031	0.1149	0.1482	0.0285	0.0031	0.1047	0.0194	0.0041	0.0043	0.0029	0.0016	0.0353	0.0193	0.0281	0.0768	0.0221	0.103	0.0016
1	rs112816406	30487208	0.89	0.616467558766813	0.79	0.8563340912432	0.0551190407675116	0.00777902674411137	0.0127	0.019	0.0146	0.0039	0.1652	0.0043	0.004	0.0508	0.0031	0.115	0.1482	0.0286	0.0032	0.1049	0.0194	0.004	0.0043	0.0029	0.0015	0.0353	0.0193	0.0282	0.0768	0.0221	0.1031	0.0016
1	rs114821219	30502897	0.89	0.616467558766813	0.79	0.8563340912432	0.0497508773924854	0.00753325145155703	0.0127	0.019	0.0146	0.0039	0.1653	0.0043	0.004	0.0507	0.0031	0.115	0.1481	0.0287	0.0032	0.105	0.0194	0.004	0.0042	0.0028	0.0014	0.0352	0.0194	0.0282	0.0768	0.0221	0.1033	0.0016
1	rs114235209	30507825	0.89	0.616467558766813	0.79	0.8563340912432	0.0433913588179891	0.0094493333285935	0.0127	0.0189	0.0145	0.0038	0.1654	0.0043	0.004	0.0506	0.003	0.1151	0.1479	0.0288	0.0032	0.1053	0.0193	0.004	0.0042	0.0028	0.0013	0.0351	0.0194	0.0282	0.0768	0.0221	0.1035	0.0016
1	rs904306	30509712	0.89	0.616467558766813	0.78	0.928434583535755	0.0425621612851494	0.0088032617126953	0.0127	0.0189	0.0145	0.0038	0.1654	0.0043	0.004	0.0505	0.003	0.1151	0.1479	0.0288	0.0033	0.1054	0.0193	0.004	0.0042	0.0028	0.0013	0.035	0.0194	0.0282	0.0768	0.0222	0.1035	0.0016
1	rs454595	30521812	0.89	0.616467558766813	0.78	0.928434583535755	0.0272801985111987	0.008104687854198	0.0129	0.0187	0.0147	0.0037	0.166	0.0041	0.0037	0.0499	0.0029	0.1153	0.1455	0.0291	0.0035	0.1076	0.0192	0.0036	0.0039	0.0025	0.0011	0.0347	0.0203	0.0284	0.0768	0.022	0.1044	0.0014
1	rs17263237	30522774	0.89	0.616467558766813	0.78	0.928434583535755	0.0294759535725901	0.00833421748974815	0.0129	0.0187	0.0147	0.0037	0.166	0.0041	0.0036	0.0499	0.0029	0.1154	0.145	0.0292	0.0035	0.108	0.0192	0.0036	0.0038	0.0025	0.0011	0.0347	0.0204	0.0284	0.0769	0.0219	0.1045	0.0014
1	rs116573242	30523979	0.89	0.616467558766813	0.78	0.928434583535755	0.0283187105965805	0.00856707623870616	0.0129	0.0186	0.0148	0.0037	0.1659	0.0041	0.0036	0.0499	0.0029	0.1155	0.1449	0.0292	0.0035	0.108	0.0192	0.0036	0.0038	0.0025	0.0011	0.0347	0.0204	0.0284	0.0769	0.0219	0.1045	0.0014
1	rs437441	30525355	0.88	0.670214810425093	0.78	0.928434583535755	0.0268404596156953	0.00733959634483772	0.0131	0.0183	0.015	0.0038	0.1658	0.004	0.0036	0.0501	0.0029	0.1158	0.1437	0.0292	0.0035	0.1088	0.0192	0.0036	0.0039	0.0025	0.0012	0.0348	0.0206	0.0281	0.077	0.0219	0.1044	0.0013
1	rs12125183	30529226	0.88	0.670214810425093	0.78	0.928434583535755	0.0268831377337239	0.00726765541753995	0.0131	0.0182	0.0151	0.0037	0.166	0.0039	0.0035	0.0499	0.0029	0.1158	0.1425	0.0291	0.0037	0.1102	0.0188	0.0037	0.0038	0.0023	0.0011	0.0347	0.021	0.028	0.0773	0.0216	0.1048	0.0013
1	rs1966007	30531982	0.88	0.670214810425093	0.78	0.928434583535755	0.0269686385810247	0.00748459053134696	0.0131	0.0182	0.0151	0.0037	0.166	0.0039	0.0034	0.0498	0.0029	0.1158	0.1422	0.0291	0.0037	0.1105	0.0187	0.0037	0.0037	0.0023	0.0011	0.0347	0.0211	0.0282	0.0773	0.0215	0.105	0.0013
1	rs115596432	30532342	0.88	0.670214810425093	0.78	0.928434583535755	0.0269258640466842	0.00746032185224715	0.0131	0.0182	0.0151	0.0037	0.166	0.0039	0.0034	0.0497	0.0029	0.1158	0.1422	0.0291	0.0037	0.1105	0.0187	0.0037	0.0037	0.0023	0.0011	0.0347	0.0212	0.0282	0.0773	0.0215	0.105	0.0013
1	rs441380	30532590	0.88	0.670214810425093	0.78	0.928434583535755	0.026007402816899	0.00746032185224715	0.0131	0.0182	0.0151	0.0037	0.166	0.0038	0.0034	0.0497	0.0029	0.1158	0.1422	0.0291	0.0037	0.1105	0.0187	0.0037	0.0037	0.0024	0.0011	0.0347	0.0212	0.0282	0.0773	0.0215	0.105	0.0013
1	rs117898043	30533248	0.88	0.670214810425093	0.78	0.928434583535755	0.0254486768807577	0.00719608533062762	0.0132	0.0182	0.0151	0.0037	0.166	0.0038	0.0034	0.0497	0.0029	0.1158	0.1421	0.0291	0.0037	0.1105	0.0187	0.0037	0.0037	0.0024	0.0011	0.0347	0.0212	0.0282	0.0773	0.0215	0.105	0.0013
1	rs115230742	30534361	0.88	0.670214810425093	0.78	0.928434583535755	0.0241585882761022	0.00724375751520087	0.0132	0.0182	0.015	0.0037	0.166	0.0038	0.0034	0.0497	0.0029	0.1158	0.1421	0.0291	0.0037	0.1105	0.0187	0.0037	0.0037	0.0024	0.0011	0.0347	0.0212	0.0283	0.0772	0.0215	0.105	0.0013
1	rs166518	30535269	0.88	0.670214810425093	0.78	0.928434583535755	0.0241190434529808	0.00696019720309229	0.0132	0.0182	0.015	0.0037	0.166	0.0038	0.0034	0.0497	0.0029	0.1158	0.142	0.0291	0.0037	0.1105	0.0187	0.0037	0.0037	0.0024	0.0011	0.0346	0.0212	0.0283	0.0772	0.0215	0.105	0.0013
1	rs74629450	30538303	0.88	0.670214810425093	0.78	0.928434583535755	0.0273882228121706	0.00554815150635065	0.0133	0.0182	0.015	0.0038	0.1658	0.0039	0.0033	0.0495	0.0029	0.1156	0.1413	0.0291	0.0038	0.1107	0.0185	0.0038	0.0038	0.0023	0.0012	0.0347	0.0212	0.0286	0.0771	0.0214	0.1053	0.0013
1	rs11582899	30542925	0.88	0.670214810425093	0.78	0.928434583535755	0.0294417834288026	0.00412578206888543	0.0134	0.0184	0.0152	0.0039	0.1656	0.0039	0.0033	0.049	0.003	0.1152	0.1402	0.0294	0.0039	0.1121	0.0187	0.0039	0.0039	0.0023	0.0012	0.035	0.0214	0.0291	0.0767	0.0214	0.1041	0.0014
1	rs1149064	30543026	0.88	0.670214810425093	0.78	0.928434583535755	0.029612913955065	0.00395081037694735	0.0134	0.0184	0.0152	0.0039	0.1656	0.0039	0.0033	0.049	0.003	0.1152	0.1402	0.0294	0.0039	0.1122	0.0186	0.0039	0.0039	0.0023	0.0012	0.035	0.0214	0.0291	0.0768	0.0214	0.1041	0.0014
1	rs72661272	30549770	0.88	0.670214810425093	0.78	0.928434583535755	0.0485022964580218	0.00439591961157866	0.0135	0.0183	0.0153	0.004	0.1648	0.0038	0.0032	0.0486	0.0031	0.1151	0.14	0.0299	0.004	0.1121	0.0185	0.004	0.0039	0.0023	0.0012	0.0349	0.0214	0.0293	0.0765	0.0216	0.1047	0.0014
1	rs34584546	30552869	0.88	0.670214810425093	0.78	0.928434583535755	0.0539190794404673	0.00480882420452878	0.0136	0.0183	0.0153	0.0041	0.1647	0.0038	0.0032	0.0485	0.0031	0.1151	0.1399	0.03	0.004	0.1122	0.0185	0.0041	0.0039	0.0023	0.0012	0.0349	0.0215	0.0294	0.0765	0.0216	0.1048	0.0014
1	rs1228834	30554342	0.88	0.670214810425093	0.78	0.928434583535755	0.0536089457828532	0.00492488694129684	0.0136	0.0183	0.0153	0.0041	0.1646	0.0037	0.0032	0.0485	0.0031	0.1151	0.1399	0.03	0.004	0.1123	0.0184	0.0041	0.0039	0.0023	0.0012	0.0349	0.0215	0.0294	0.0765	0.0216	0.1047	0.0014
1	rs910696	30567596	0.87	0.726891327677376	0.78	0.928434583535755	0.0619145575249607	0.00381377747685128	0.0139	0.0182	0.0152	0.0041	0.1644	0.0037	0.0032	0.048	0.0031	0.1148	0.1396	0.0306	0.0042	0.1123	0.0185	0.0042	0.004	0.0023	0.0013	0.0348	0.0215	0.0295	0.0766	0.0213	0.1049	0.0015
1	rs76760205	30568723	0.87	0.726891327677376	0.77	1.00421642385407	0.0631335533376099	0.00369601782297999	0.0139	0.0182	0.0152	0.0041	0.1644	0.0037	0.0032	0.048	0.0031	0.1148	0.1395	0.0306	0.0042	0.1122	0.0185	0.0042	0.004	0.0023	0.0013	0.0348	0.0215	0.0295	0.0766	0.0213	0.1049	0.0015
1	rs7525339	30569871	0.87	0.726891327677376	0.77	1.00421642385407	0.0638454440804429	0.00356388253303536	0.0139	0.0182	0.0153	0.0041	0.1645	0.0037	0.0032	0.048	0.0031	0.1148	0.1394	0.0307	0.0042	0.1121	0.0185	0.0042	0.004	0.0023	0.0013	0.0348	0.0215	0.0295	0.0766	0.0212	0.105	0.0015
1	rs1694316	30573184	0.87	0.726891327677376	0.77	1.00421642385407	0.0727177846855311	0.00396812343301607	0.0138	0.0182	0.0153	0.0042	0.1647	0.0037	0.0032	0.048	0.0031	0.1148	0.1395	0.0308	0.0041	0.1123	0.0184	0.0042	0.004	0.0023	0.0012	0.0348	0.0216	0.0295	0.0765	0.0213	0.1048	0.0014
1	rs1746267	30573429	0.87	0.726891327677376	0.77	1.00421642385407	0.0733080297367319	0.00393353821229958	0.0138	0.0182	0.0153	0.0042	0.1647	0.0037	0.0032	0.048	0.0031	0.1148	0.1395	0.0308	0.0041	0.1123	0.0184	0.0042	0.004	0.0023	0.0012	0.0348	0.0216	0.0295	0.0765	0.0213	0.1048	0.0014
1	rs12135029	30574015	0.87	0.726891327677376	0.77	1.00421642385407	0.0726337164988556	0.0050621653934109	0.0137	0.0181	0.0153	0.0042	0.1647	0.0037	0.0032	0.048	0.0031	0.1148	0.1395	0.0309	0.004	0.1123	0.0185	0.0043	0.004	0.0023	0.0012	0.0348	0.0216	0.0295	0.0765	0.0213	0.1047	0.0014
1	rs12742458	30576573	0.87	0.726891327677376	0.77	1.00421642385407	0.0812195198151081	0.0084114672849878	0.0137	0.0178	0.0153	0.0042	0.1648	0.0037	0.0033	0.0479	0.0032	0.1145	0.1398	0.0313	0.0041	0.1123	0.0185	0.0043	0.004	0.0022	0.0012	0.0347	0.0217	0.0296	0.0763	0.0214	0.1045	0.0014
1	rs112182645	30577012	0.88	0.670214810425093	0.77	1.00421642385407	0.0833597266380203	0.00768022255884735	0.0136	0.0178	0.0153	0.0042	0.165	0.0037	0.0033	0.0479	0.0032	0.1143	0.1398	0.0314	0.0041	0.1123	0.0184	0.0043	0.004	0.0022	0.0012	0.0347	0.0217	0.0297	0.0763	0.0214	0.1044	0.0014
1	rs13376025	30578212	0.88	0.670214810425093	0.77	1.00421642385407	0.0965267537820966	0.00741190806594664	0.0134	0.0177	0.015	0.0045	0.1656	0.0038	0.0035	0.0476	0.0032	0.1134	0.1397	0.0318	0.0041	0.1125	0.0183	0.0045	0.0041	0.0023	0.0013	0.0346	0.0216	0.0301	0.076	0.0216	0.1043	0.0014
1	rs10799077	30578618	0.88	0.670214810425093	0.77	1.00421642385407	0.123659424625259	0.0115287724297442	0.0135	0.0176	0.0149	0.0045	0.1659	0.0038	0.0035	0.0472	0.0032	0.113	0.1394	0.0322	0.0042	0.1124	0.0183	0.0045	0.0041	0.0023	0.0013	0.0345	0.0219	0.0302	0.0757	0.0217	0.1044	0.0014
1	rs75035239	30582806	0.87	0.726891327677376	0.77	1.00421642385407	0.344818160740165	0.0347483228224148	0.0134	0.0174	0.0143	0.0046	0.1673	0.0039	0.0037	0.0452	0.0035	0.1123	0.138	0.0329	0.0045	0.1135	0.0186	0.0045	0.0044	0.0023	0.0012	0.0333	0.0236	0.031	0.0741	0.0215	0.1046	0.0014
1	rs10799079	30590082	0.87	0.726891327677376	0.77	1.00421642385407	0.348073864950507	0.030523966350704	0.0134	0.0173	0.0142	0.0046	0.1676	0.0039	0.0037	0.0451	0.0035	0.1121	0.1376	0.033	0.0045	0.1137	0.0187	0.0045	0.0045	0.0024	0.0012	0.0333	0.0239	0.0311	0.0739	0.0215	0.1046	0.0014
1	rs79636736	30595566	0.87	0.726891327677376	0.77	1.00421642385407	0.834744442536338	0.030915371327677	0.0131	0.0169	0.0142	0.0047	0.1677	0.0041	0.0038	0.0449	0.0038	0.1117	0.1362	0.0334	0.0052	0.1143	0.0186	0.0045	0.0047	0.0024	0.0011	0.033	0.0242	0.0317	0.0731	0.0215	0.1049	0.0013
1	rs722377	30596560	0.87	0.726891327677376	0.77	1.00421642385407	0.872019161578703	0.0379726398326145	0.013	0.0169	0.0142	0.0048	0.1677	0.0041	0.0038	0.0449	0.0038	0.1117	0.1361	0.0334	0.0052	0.1144	0.0186	0.0045	0.0047	0.0024	0.0011	0.0329	0.0242	0.0317	0.073	0.0215	0.1049	0.0013
1	rs58567111	30599096	0.87	0.726891327677376	0.76	1.08372498247965	0.977177495419154	0.0389488455233696	0.013	0.0169	0.0143	0.0048	0.1677	0.0041	0.0038	0.0448	0.0039	0.1116	0.1359	0.0335	0.0053	0.1144	0.0187	0.0045	0.0048	0.0024	0.0011	0.0329	0.0242	0.0318	0.0728	0.0216	0.1049	0.0012
1	rs10915032	30601155	0.87	0.726891327677376	0.76	1.08372498247965	1.04825343084248	0.0379726398326145	0.013	0.0169	0.0144	0.0048	0.1677	0.0042	0.0039	0.0448	0.0039	0.1116	0.1357	0.0336	0.0053	0.1143	0.0187	0.0046	0.0048	0.0024	0.0011	0.0329	0.0243	0.0319	0.0726	0.0216	0.1049	0.0012
1	rs10157857	30604836	0.87	0.726891327677376	0.73	1.34502026156262	1.19689582576087	0.0481700866478443	0.013	0.0168	0.0145	0.0048	0.1673	0.0042	0.0039	0.0447	0.004	0.1114	0.1354	0.0337	0.0054	0.1146	0.0187	0.0046	0.0048	0.0025	0.0011	0.0329	0.0243	0.0322	0.0724	0.0216	0.1048	0.0012
1	rs12122307	30606563	0.87	0.726891327677376	0.73	1.34502026156262	1.28022922552846	0.0396608360676342	0.0129	0.0167	0.0146	0.0048	0.167	0.0043	0.004	0.0448	0.004	0.1112	0.1353	0.0338	0.0055	0.1148	0.0188	0.0046	0.0048	0.0026	0.001	0.0329	0.0242	0.0323	0.0722	0.0216	0.1047	0.0012
1	rs17472576	30608333	0.87	0.726891327677376	0.72	1.43983156847461	1.47998981671647	0.0322534096189014	0.0129	0.0167	0.0148	0.0048	0.1663	0.0044	0.0041	0.0446	0.0042	0.1109	0.1349	0.0339	0.0058	0.1153	0.0189	0.0046	0.0048	0.0027	0.0011	0.033	0.0242	0.0324	0.0718	0.0218	0.1047	0.0013
1	rs11804863	30609989	0.86	0.78654304280128	0.72	1.43983156847461	1.62110396841352	0.0299895715503581	0.0129	0.0166	0.015	0.0048	0.1659	0.0047	0.0044	0.0444	0.0042	0.11	0.1341	0.034	0.0059	0.1156	0.019	0.0047	0.0049	0.0028	0.0011	0.0333	0.0243	0.0326	0.0715	0.0219	0.1049	0.0013
1	rs2376487	30610536	0.86	0.78654304280128	0.72	1.43983156847461	1.62751013272852	0.0290768923996497	0.0129	0.0166	0.015	0.0048	0.1656	0.0047	0.0045	0.0443	0.0042	0.1096	0.1339	0.0341	0.006	0.1157	0.0191	0.0047	0.005	0.0028	0.0011	0.0334	0.0244	0.0326	0.0714	0.0219	0.1051	0.0013
1	rs72662820	30612157	0.86	0.78654304280128	0.72	1.43983156847461	1.9196481383238	0.0402124725363554	0.013	0.0166	0.015	0.0048	0.1651	0.0048	0.0045	0.0443	0.0043	0.1096	0.1331	0.0343	0.0062	0.1159	0.0192	0.0048	0.0051	0.0028	0.0013	0.0334	0.0245	0.0329	0.0707	0.022	0.1051	0.0013
1	rs2180233	30627712	0.85	0.849213100564478	0.72	1.43983156847461	2.50847056234566	0.0596806478881288	0.0129	0.0162	0.0149	0.0048	0.164	0.0051	0.0047	0.0444	0.0045	0.1099	0.1315	0.0346	0.0066	0.1167	0.0196	0.0049	0.0054	0.0028	0.0017	0.0334	0.0247	0.0337	0.0689	0.0223	0.1052	0.0012
1	rs10753317	30632801	0.85	0.849213100564478	0.72	1.43983156847461	2.51384724539779	0.0611352977428614	0.0129	0.0162	0.0149	0.0048	0.164	0.0051	0.0047	0.0444	0.0045	0.1099	0.1315	0.0347	0.0066	0.1168	0.0196	0.0049	0.0054	0.0028	0.0017	0.0334	0.0247	0.0337	0.0689	0.0223	0.1052	0.0012
1	rs1852995	30634242	0.85	0.849213100564478	0.72	1.43983156847461	2.53359225826402	0.0635475851875955	0.0129	0.0162	0.0149	0.0048	0.164	0.0051	0.0047	0.0443	0.0045	0.1099	0.1315	0.0346	0.0066	0.1168	0.0196	0.0049	0.0054	0.0028	0.0017	0.0334	0.0247	0.0337	0.0689	0.0223	0.1052	0.0012
1	rs77210756	30635449	0.85	0.849213100564478	0.72	1.43983156847461	2.54246311918182	0.0633450554487495	0.0129	0.0162	0.0149	0.0048	0.164	0.0051	0.0047	0.0443	0.0045	0.1099	0.1315	0.0346	0.0066	0.1168	0.0196	0.0049	0.0054	0.0028	0.0017	0.0334	0.0247	0.0337	0.0688	0.0223	0.1052	0.0012
1	rs35512780	30637247	0.85	0.849213100564478	0.72	1.43983156847461	2.54954269612017	0.0644963240392324	0.0129	0.0162	0.0149	0.0048	0.1639	0.0051	0.0047	0.0442	0.0045	0.1099	0.1315	0.0346	0.0066	0.1169	0.0196	0.0049	0.0054	0.0028	0.0017	0.0334	0.0247	0.0338	0.0688	0.0223	0.1052	0.0012
1	rs11576303	30640243	0.85	0.849213100564478	0.72	1.43983156847461	2.56396056963914	0.0760429869509714	0.0129	0.0162	0.015	0.0048	0.1639	0.0051	0.0047	0.0441	0.0045	0.1101	0.1315	0.0345	0.0065	0.1169	0.0196	0.0049	0.0055	0.0028	0.0017	0.0334	0.0247	0.0339	0.0686	0.0224	0.1051	0.0012
1	rs66667036	30642302	0.85	0.849213100564478	0.72	1.43983156847461	2.56432133764053	0.0751715551245121	0.0129	0.0163	0.015	0.0048	0.1639	0.0051	0.0047	0.0441	0.0045	0.1101	0.1315	0.0345	0.0065	0.1169	0.0196	0.0049	0.0055	0.0028	0.0017	0.0334	0.0247	0.034	0.0686	0.0224	0.1051	0.0012
1	rs12049424	30655212	0.85	0.849213100564478	0.72	1.43983156847461	2.64443198623029	0.101236627245305	0.0129	0.0163	0.015	0.0048	0.1638	0.0052	0.0047	0.044	0.0046	0.1102	0.1314	0.0344	0.0065	0.117	0.0195	0.0049	0.0055	0.0028	0.0017	0.0335	0.0247	0.0342	0.0684	0.0225	0.1051	0.0012
1	rs2377060	30656664	0.85	0.849213100564478	0.72	1.43983156847461	2.73595469033016	0.130861674616815	0.0129	0.0163	0.0149	0.0048	0.1637	0.0052	0.0047	0.0436	0.0046	0.1104	0.1312	0.0344	0.0065	0.1172	0.0195	0.0049	0.0055	0.0028	0.0017	0.0336	0.0247	0.0344	0.0679	0.0225	0.1051	0.0013
1	rs12564102	30658727	0.85	0.849213100564478	0.71	1.53855475712277	2.79427935488669	0.171471809883169	0.0129	0.0163	0.0149	0.0047	0.1637	0.0052	0.0047	0.0435	0.0046	0.1104	0.1311	0.0343	0.0066	0.1173	0.0194	0.0049	0.0055	0.0028	0.0017	0.0337	0.0247	0.0345	0.0678	0.0226	0.105	0.0013
1	rs6425881	30659586	0.85	0.849213100564478	0.71	1.53855475712277	2.79156414620577	0.14451726923519	0.0129	0.0164	0.0149	0.0047	0.1636	0.0053	0.0047	0.0434	0.0046	0.1106	0.1309	0.0342	0.0066	0.1176	0.0193	0.0049	0.0055	0.0027	0.0018	0.0338	0.0247	0.0347	0.0676	0.0226	0.1048	0.0014
1	rs114927077	30667662	0.85	0.849213100564478	0.71	1.53855475712277	2.93829894990947	0.19375665675354	0.0129	0.0164	0.0151	0.0048	0.1636	0.0054	0.0047	0.0432	0.0046	0.1107	0.1306	0.0342	0.0066	0.1176	0.0191	0.0049	0.0055	0.0027	0.0018	0.0339	0.0245	0.035	0.0673	0.0227	0.1048	0.0014
1	rs76788657	30668405	0.85	0.849213100564478	0.71	1.53855475712277	2.87796794347437	0.180677020444862	0.0129	0.0164	0.0151	0.0048	0.1636	0.0054	0.0047	0.0432	0.0046	0.1108	0.1305	0.0342	0.0066	0.1176	0.0191	0.0049	0.0056	0.0027	0.0018	0.0339	0.0245	0.035	0.0672	0.0227	0.1048	0.0014
1	rs6679814	30670401	0.85	0.849213100564478	0.71	1.53855475712277	2.86875742022768	0.192001641399464	0.0129	0.0164	0.0151	0.0048	0.1635	0.0054	0.0047	0.0431	0.0046	0.1108	0.1303	0.0342	0.0066	0.1177	0.0191	0.0049	0.0056	0.0027	0.0018	0.0339	0.0246	0.0351	0.0671	0.0227	0.1047	0.0015
1	rs114889993	30680744	0.85	0.849213100564478	0.71	1.53855475712277	2.63011884594545	0.194584414881238	0.0127	0.0164	0.0154	0.0049	0.1629	0.0057	0.0048	0.0431	0.0047	0.111	0.1289	0.0343	0.0068	0.1186	0.0188	0.005	0.0057	0.0026	0.0019	0.0343	0.0247	0.0357	0.0664	0.0228	0.1042	0.0017
1	rs16833401	30687427	0.85	0.849213100564478	0.71	1.53855475712277	2.51719453956465	0.220066526812829	0.0125	0.0163	0.0157	0.005	0.1622	0.0062	0.005	0.043	0.0047	0.1117	0.1266	0.0345	0.0068	0.12	0.0186	0.0051	0.0058	0.0024	0.0021	0.0347	0.025	0.0364	0.0655	0.0228	0.1035	0.0019
1	rs78010878	30687698	0.85	0.849213100564478	0.71	1.53855475712277	2.50369429065363	0.214694623864506	0.0125	0.0163	0.0157	0.005	0.1622	0.0062	0.005	0.043	0.0047	0.1117	0.1266	0.0345	0.0068	0.12	0.0186	0.0051	0.0058	0.0024	0.0021	0.0347	0.025	0.0364	0.0655	0.0228	0.1035	0.0019
1	rs2142713	30692648	0.85	0.849213100564478	0.71	1.53855475712277	2.45656249227663	0.202297304811855	0.0124	0.0163	0.0158	0.005	0.1622	0.0062	0.0051	0.043	0.0047	0.1118	0.1262	0.0344	0.0068	0.1199	0.0188	0.0052	0.0059	0.0024	0.0021	0.0347	0.025	0.0367	0.0654	0.0229	0.1032	0.0019
1	rs459852	30693904	0.85	0.849213100564478	0.71	1.53855475712277	2.46463594556846	0.215444059008505	0.0124	0.0163	0.0158	0.005	0.1622	0.0062	0.0051	0.043	0.0047	0.1118	0.1262	0.0344	0.0068	0.12	0.0188	0.0052	0.0059	0.0024	0.0021	0.0347	0.025	0.0367	0.0654	0.0229	0.1032	0.0019
1	rs61766335	30700559	0.84	0.914942008907111	0.71	1.53855475712277	2.5389855581344	0.233794382761403	0.0124	0.0163	0.0159	0.0051	0.1624	0.0063	0.0052	0.0427	0.0048	0.1121	0.1255	0.0343	0.0068	0.1202	0.0185	0.0054	0.006	0.0024	0.0021	0.0347	0.025	0.0367	0.065	0.0231	0.1031	0.002
1	rs7411660	30716454	0.84	0.914942008907111	0.71	1.53855475712277	2.55170377726158	0.268447995414765	0.0123	0.0163	0.0161	0.0051	0.1625	0.0063	0.0052	0.0426	0.0047	0.1123	0.1251	0.0344	0.0067	0.1205	0.0184	0.0055	0.0059	0.0023	0.0021	0.0348	0.0251	0.0368	0.0648	0.0231	0.1031	0.0019
1	rs114730829	30716942	0.84	0.914942008907111	0.71	1.53855475712277	2.54894249615594	0.267529005267728	0.0123	0.0163	0.0161	0.0051	0.1625	0.0063	0.0052	0.0426	0.0047	0.1123	0.1251	0.0344	0.0067	0.1205	0.0184	0.0055	0.0059	0.0023	0.0021	0.0348	0.0251	0.0368	0.0648	0.0231	0.1031	0.0019
1	rs72882239	30720058	0.84	0.914942008907111	0.71	1.53855475712277	2.5389855581344	0.261807608332423	0.0123	0.0163	0.0161	0.0052	0.1625	0.0063	0.0052	0.0426	0.0047	0.1124	0.125	0.0343	0.0067	0.1205	0.0184	0.0055	0.0059	0.0023	0.0021	0.0348	0.0251	0.0368	0.0648	0.0231	0.1031	0.0019
1	rs112690242	30720490	0.84	0.914942008907111	0.71	1.53855475712277	2.53826624652724	0.259416168511762	0.0123	0.0163	0.0161	0.0052	0.1624	0.0063	0.0052	0.0425	0.0047	0.1124	0.125	0.0343	0.0067	0.1205	0.0184	0.0055	0.0059	0.0023	0.0021	0.0348	0.0251	0.0368	0.0648	0.0231	0.1032	0.002
1	rs12410320	30722611	0.84	0.914942008907111	0.71	1.53855475712277	2.55746942258317	0.28001716471745	0.0123	0.0163	0.0161	0.0051	0.1624	0.0063	0.0052	0.0425	0.0047	0.1124	0.1249	0.0343	0.0067	0.1206	0.0184	0.0055	0.0059	0.0023	0.0021	0.0348	0.0251	0.0369	0.0647	0.0232	0.1032	0.002
1	rs461481	30726851	0.84	0.914942008907111	0.71	1.53855475712277	2.55026299367888	0.281298917916753	0.0123	0.0162	0.0161	0.0052	0.1624	0.0063	0.0052	0.0426	0.0047	0.1124	0.1247	0.0343	0.0067	0.1208	0.0184	0.0055	0.0059	0.0023	0.002	0.0347	0.0251	0.037	0.0647	0.0232	0.1031	0.002
1	rs61768462	30727316	0.84	0.914942008907111	0.71	1.53855475712277	2.54534221318658	0.278039810743742	0.0123	0.0162	0.0161	0.0052	0.1624	0.0063	0.0052	0.0426	0.0047	0.1124	0.1247	0.0343	0.0067	0.1208	0.0184	0.0055	0.0059	0.0023	0.002	0.0347	0.0251	0.037	0.0647	0.0232	0.1031	0.002
1	rs114856428	30727372	0.84	0.914942008907111	0.71	1.53855475712277	2.54582216007545	0.279784311626839	0.0123	0.0162	0.0161	0.0052	0.1624	0.0063	0.0052	0.0426	0.0047	0.1124	0.1247	0.0343	0.0067	0.1208	0.0184	0.0055	0.0059	0.0023	0.002	0.0347	0.0251	0.037	0.0647	0.0232	0.1031	0.002
1	rs115105451	30733444	0.84	0.914942008907111	0.71	1.53855475712277	2.5139667678207	0.367337785812469	0.0121	0.0165	0.0163	0.0052	0.1616	0.0065	0.0052	0.0424	0.0048	0.1125	0.1239	0.034	0.0067	0.1216	0.0188	0.0057	0.006	0.0022	0.002	0.0345	0.025	0.0374	0.0643	0.0234	0.1031	0.0021
1	rs6676025	30734163	0.84	0.914942008907111	0.71	1.53855475712277	2.48831011131256	0.374674457697415	0.0121	0.0165	0.0164	0.0052	0.1615	0.0065	0.0052	0.0424	0.0048	0.1125	0.1238	0.034	0.0067	0.1217	0.0188	0.0057	0.006	0.0022	0.002	0.0345	0.025	0.0374	0.0643	0.0234	0.1031	0.0021
1	rs61768467	30734602	0.84	0.914942008907111	0.71	1.53855475712277	2.47688059655907	0.384221615014929	0.0121	0.0165	0.0164	0.0053	0.1614	0.0065	0.0052	0.0423	0.0048	0.1125	0.1236	0.034	0.0067	0.1218	0.0189	0.0057	0.0061	0.0022	0.002	0.0345	0.0249	0.0375	0.0642	0.0235	0.1031	0.0022
1	rs10915056	30735051	0.84	0.914942008907111	0.71	1.53855475712277	2.53754699796038	0.406106348830128	0.0121	0.0166	0.0164	0.0053	0.1612	0.0066	0.0052	0.0423	0.0048	0.1125	0.1233	0.034	0.0067	0.1219	0.0189	0.0057	0.0061	0.0022	0.002	0.0344	0.0249	0.0375	0.0643	0.0235	0.1031	0.0022
1	rs4292995	30738298	0.83	0.983767787599247	0.7	1.6412198101477	2.55338500892508	0.441665287460295	0.012	0.0169	0.0165	0.0054	0.1614	0.007	0.0055	0.0418	0.0049	0.1099	0.1213	0.0343	0.0067	0.1239	0.0195	0.0062	0.0062	0.0022	0.002	0.0337	0.0249	0.0382	0.064	0.0237	0.1031	0.0023
1	rs736643	30742381	0.83	0.983767787599247	0.7	1.6412198101477	2.66984124782176	0.502546253816385	0.0119	0.0169	0.0166	0.0055	0.1614	0.0071	0.0055	0.0417	0.0049	0.1099	0.1209	0.0343	0.0067	0.1242	0.0196	0.0063	0.0063	0.0022	0.002	0.0334	0.0248	0.0385	0.064	0.0237	0.1031	0.0023
1	rs4949253	30745210	0.81	1.13085046114427	0.69	1.74785474007915	3.13575843195617	0.904538532039336	0.0117	0.0175	0.0177	0.0062	0.1598	0.008	0.0066	0.0406	0.0052	0.1086	0.1163	0.0348	0.0067	0.1261	0.0209	0.0076	0.0073	0.0022	0.0019	0.0323	0.024	0.0401	0.0622	0.0246	0.1023	0.0026
1	rs11582464	30745268	0.81	1.13085046114427	0.69	1.74785474007915	3.20312388432281	1.03542607501827	0.0117	0.0176	0.0177	0.0061	0.1599	0.0079	0.0066	0.0406	0.0052	0.1086	0.1162	0.0346	0.0067	0.1262	0.0209	0.0076	0.0074	0.0022	0.0019	0.0322	0.0239	0.0402	0.0621	0.0246	0.1023	0.0026
1	rs409338	30753639	0.8	1.20917223849118	0.7	1.6412198101477	3.80305902539587	1.10806011517627	0.0112	0.0178	0.0172	0.0059	0.1655	0.008	0.0067	0.0398	0.0052	0.1092	0.1136	0.0341	0.0061	0.1279	0.0212	0.008	0.0072	0.0018	0.0021	0.0332	0.0224	0.0418	0.0602	0.0246	0.1002	0.0025
1	rs58245	30755532	0.8	1.20917223849118	0.7	1.6412198101477	3.79551800169254	1.10871272717327	0.0112	0.0178	0.0172	0.0059	0.1657	0.008	0.0067	0.0396	0.0052	0.1091	0.1138	0.0341	0.0061	0.128	0.0213	0.008	0.0072	0.0018	0.0021	0.0332	0.0223	0.0418	0.0601	0.0246	0.1001	0.0025
1	rs61768473	30758377	0.8	1.20917223849118	0.7	1.6412198101477	3.74378229125886	1.15308945132867	0.0112	0.0178	0.0172	0.0059	0.1659	0.008	0.0067	0.0395	0.0052	0.1092	0.1141	0.0341	0.006	0.128	0.0212	0.008	0.0072	0.0018	0.0021	0.0332	0.0223	0.0419	0.06	0.0245	0.1	0.0025
1	rs7520217	30760789	0.8	1.20917223849118	0.7	1.6412198101477	3.54181654438083	1.17613724824606	0.0111	0.0179	0.0172	0.006	0.1657	0.008	0.0067	0.0395	0.0051	0.1093	0.1146	0.0341	0.0059	0.1281	0.0211	0.0079	0.0072	0.0018	0.0021	0.0329	0.0224	0.042	0.0602	0.0245	0.0999	0.0025
1	rs107550	30762238	0.8	1.20917223849118	0.7	1.6412198101477	3.42987360566637	1.11442609175716	0.0111	0.0179	0.0171	0.006	0.1658	0.0079	0.0067	0.0395	0.0051	0.1094	0.1148	0.0341	0.0059	0.1282	0.0211	0.0079	0.0072	0.0018	0.0021	0.0328	0.0224	0.0419	0.0602	0.0244	0.1001	0.0025
1	rs1122816	30762830	0.8	1.20917223849118	0.7	1.6412198101477	3.46213088196887	1.08039006612873	0.0111	0.0179	0.0171	0.006	0.1658	0.0079	0.0067	0.0394	0.0051	0.1094	0.1147	0.034	0.0059	0.1282	0.0211	0.0079	0.0071	0.0017	0.0021	0.0328	0.0224	0.0419	0.0602	0.0244	0.1002	0.0025
1	rs74792499	30774769	0.8	1.20917223849118	0.7	1.6412198101477	3.47474176379014	1.11752988765858	0.011	0.018	0.0171	0.006	0.166	0.0079	0.0067	0.0395	0.0051	0.1095	0.1145	0.034	0.006	0.1284	0.0211	0.0079	0.0071	0.0018	0.0022	0.0327	0.0224	0.0419	0.0602	0.0244	0.0999	0.0024
1	rs427821	30777089	0.8	1.20917223849118	0.7	1.6412198101477	3.49302371903568	1.13454696597821	0.0109	0.018	0.0171	0.006	0.1661	0.0079	0.0067	0.0395	0.0051	0.1096	0.1145	0.034	0.006	0.1286	0.0211	0.0079	0.0071	0.0018	0.0019	0.0327	0.0224	0.0419	0.0601	0.0244	0.0999	0.0024
1	rs74224306	30779545	0.8	1.20917223849118	0.7	1.6412198101477	3.53336338968134	1.19943164051986	0.0109	0.018	0.0171	0.006	0.1662	0.0079	0.0067	0.0395	0.0051	0.1096	0.1144	0.034	0.006	0.1286	0.0211	0.0079	0.0071	0.0018	0.0019	0.0327	0.0224	0.0419	0.0601	0.0244	0.1	0.0024
1	rs76745476	30783875	0.8	1.20917223849118	0.7	1.6412198101477	3.53745719338215	1.21185517447817	0.0109	0.018	0.0171	0.006	0.1662	0.0079	0.0066	0.0396	0.0051	0.1096	0.1144	0.034	0.0059	0.1286	0.0211	0.0079	0.007	0.0018	0.0019	0.0328	0.0223	0.0419	0.0601	0.0244	0.1	0.0024
1	rs67347588	30787467	0.8	1.20917223849118	0.7	1.6412198101477	3.54208079486624	1.17465314593181	0.011	0.0183	0.017	0.0058	0.1663	0.0079	0.0065	0.0399	0.005	0.1099	0.1141	0.034	0.0059	0.1288	0.0211	0.0077	0.0067	0.0018	0.0019	0.0329	0.0222	0.0419	0.0601	0.0243	0.1001	0.0023
1	rs74071015	30793060	0.8	1.20917223849118	0.7	1.6412198101477	2.75928938498535	0.969629508440637	0.0113	0.0182	0.0176	0.0054	0.1675	0.0078	0.0063	0.0406	0.0047	0.1114	0.1132	0.0332	0.0053	0.1287	0.0213	0.0075	0.0064	0.0017	0.0018	0.0329	0.0214	0.0413	0.0608	0.024	0.101	0.0023
1	rs80347167	30793746	0.8	1.20917223849118	0.7	1.6412198101477	1.91592617218659	0.902656311601802	0.0116	0.0181	0.0181	0.0049	0.1691	0.0077	0.0061	0.0416	0.0042	0.1135	0.112	0.0321	0.0044	0.1285	0.0216	0.0073	0.0059	0.0016	0.0016	0.0328	0.0205	0.0408	0.0615	0.0238	0.1023	0.0021
1	rs79002750	30795525	0.78	1.37552415152317	0.71	1.53855475712277	1.68221921846977	1.09974552686416	0.0119	0.0175	0.0185	0.0044	0.1705	0.0076	0.0059	0.0423	0.0038	0.1149	0.1104	0.0309	0.004	0.1288	0.0225	0.0068	0.0054	0.0014	0.0014	0.0324	0.0204	0.0411	0.0623	0.0235	0.1034	0.002
1	rs12026573	30795695	0.78	1.37552415152317	0.71	1.53855475712277	1.65894676687447	1.07519616252576	0.0119	0.0175	0.0185	0.0044	0.1705	0.0076	0.0059	0.0423	0.0038	0.1149	0.1104	0.0309	0.004	0.1288	0.0225	0.0068	0.0054	0.0014	0.0014	0.0324	0.0204	0.0411	0.0623	0.0235	0.1034	0.002
1	rs6688031	30802598	0.78	1.37552415152317	0.71	1.53855475712277	1.57927555128686	1.01564827934209	0.0119	0.0174	0.0185	0.0044	0.1704	0.0077	0.0059	0.0424	0.0037	0.1151	0.1102	0.0309	0.004	0.1289	0.0225	0.0068	0.0053	0.0014	0.0014	0.0324	0.0204	0.0411	0.0623	0.0236	0.1035	0.0019
1	rs113033489	30803540	0.78	1.37552415152317	0.72	1.43983156847461	1.59402998254281	1.00410503494639	0.0119	0.0174	0.0185	0.0044	0.1704	0.0077	0.0059	0.0424	0.0037	0.1152	0.1102	0.0309	0.004	0.1289	0.0225	0.0068	0.0053	0.0014	0.0014	0.0324	0.0204	0.041	0.0623	0.0236	0.1035	0.0019
1	rs112756929	30810980	0.78	1.37552415152317	0.72	1.43983156847461	1.53136278752337	0.928605519578865	0.012	0.0174	0.0185	0.0044	0.1707	0.0077	0.0059	0.0424	0.0037	0.1153	0.1102	0.0307	0.0039	0.1288	0.0226	0.0068	0.0053	0.0013	0.0013	0.0324	0.0203	0.0411	0.0622	0.0235	0.1037	0.0019
1	rs78790455	30813508	0.78	1.37552415152317	0.73	1.34502026156262	1.51591408149125	0.921356397766246	0.012	0.0175	0.0185	0.0044	0.1706	0.0077	0.0059	0.0425	0.0036	0.1152	0.1101	0.0307	0.0039	0.1289	0.0226	0.0068	0.0053	0.0013	0.0014	0.0324	0.0203	0.0411	0.0622	0.0235	0.1037	0.0019
1	rs666947	30830957	0.78	1.37552415152317	0.73	1.34502026156262	1.45370092850497	0.874207368661123	0.012	0.0175	0.0185	0.0044	0.1707	0.0077	0.0059	0.0425	0.0036	0.1153	0.1101	0.0306	0.0039	0.1289	0.0227	0.0068	0.0053	0.0013	0.0014	0.0324	0.0203	0.0411	0.0621	0.0235	0.1037	0.0019
1	rs16833625	30831123	0.78	1.37552415152317	0.74	1.25408873140077	1.45191482221433	0.870314111246862	0.012	0.0175	0.0185	0.0044	0.1707	0.0077	0.0059	0.0425	0.0036	0.1153	0.1101	0.0306	0.0039	0.1289	0.0227	0.0068	0.0053	0.0013	0.0014	0.0324	0.0203	0.0411	0.0622	0.0235	0.1037	0.0019
1	rs1329108	30833484	0.78	1.37552415152317	0.75	1.16700258790913	1.44190781316802	0.866268908329471	0.012	0.0175	0.0185	0.0044	0.1707	0.0077	0.0059	0.0425	0.0036	0.1153	0.1102	0.0306	0.0039	0.1289	0.0227	0.0068	0.0053	0.0013	0.0014	0.0324	0.0203	0.0411	0.0622	0.0235	0.1037	0.0019
1	rs78249861	30851428	0.78	1.37552415152317	0.75	1.16700258790913	1.36152173073637	0.896544572175486	0.0119	0.0176	0.0186	0.0043	0.171	0.0077	0.0058	0.0428	0.0035	0.1155	0.1104	0.0305	0.0036	0.1288	0.0228	0.0068	0.0052	0.0013	0.0013	0.0325	0.0202	0.0409	0.062	0.0234	0.1039	0.0018
1	rs76484393	30853336	0.78	1.37552415152317	0.74	1.25408873140077	1.33565617260668	0.889972119210677	0.0119	0.0176	0.0186	0.0043	0.1711	0.0077	0.0058	0.0429	0.0035	0.1155	0.1105	0.0304	0.0036	0.1287	0.0228	0.0068	0.0052	0.0013	0.0013	0.0325	0.0202	0.0409	0.062	0.0233	0.1039	0.0018
1	rs1329112	30854069	0.78	1.37552415152317	0.75	1.16700258790913	1.31791063291096	0.860674262787573	0.0119	0.0176	0.0186	0.0043	0.1711	0.0077	0.0058	0.0429	0.0035	0.1156	0.1105	0.0304	0.0035	0.1287	0.0229	0.0068	0.0052	0.0013	0.0013	0.0325	0.0202	0.0409	0.062	0.0233	0.1039	0.0018
1	rs7533179	30863705	0.78	1.37552415152317	0.75	1.16700258790913	1.28771321490792	0.846410946284498	0.0119	0.0176	0.0186	0.0043	0.1711	0.0077	0.0058	0.043	0.0035	0.1156	0.1105	0.0304	0.0035	0.1286	0.0229	0.0069	0.0052	0.0012	0.0012	0.0324	0.0202	0.0408	0.062	0.0233	0.1039	0.0018
1	rs4949595	30865502	0.78	1.37552415152317	0.75	1.16700258790913	1.2882822992005	0.847030063074303	0.0119	0.0176	0.0186	0.0043	0.1711	0.0077	0.0058	0.043	0.0035	0.1156	0.1105	0.0304	0.0035	0.1286	0.0229	0.0069	0.0052	0.0012	0.0012	0.0324	0.0202	0.0408	0.062	0.0233	0.1039	0.0018
1	rs80214624	30868345	0.78	1.37552415152317	0.75	1.16700258790913	1.28193297297558	0.850281964890229	0.0119	0.0176	0.0186	0.0043	0.1712	0.0077	0.0058	0.0431	0.0034	0.1155	0.1105	0.0303	0.0035	0.1287	0.0229	0.0069	0.0052	0.0012	0.0012	0.0324	0.0202	0.0409	0.062	0.0233	0.1039	0.0018
1	rs116125160	30872734	0.78	1.37552415152317	0.75	1.16700258790913	1.26455777712462	0.851366505467869	0.0119	0.0176	0.0186	0.0043	0.1711	0.0077	0.0059	0.0431	0.0034	0.1154	0.1104	0.0303	0.0035	0.1286	0.023	0.007	0.0052	0.0012	0.0012	0.0324	0.0201	0.0409	0.0621	0.0233	0.1039	0.0018
1	rs10915106	30875309	0.78	1.37552415152317	0.75	1.16700258790913	1.23119961556553	0.840534032553155	0.0119	0.0177	0.0187	0.0043	0.1711	0.0077	0.0059	0.0431	0.0034	0.1153	0.1104	0.0302	0.0035	0.1285	0.023	0.007	0.0052	0.0012	0.0012	0.0323	0.0201	0.041	0.0621	0.0234	0.104	0.0019
1	rs3843058	30880742	0.78	1.37552415152317	0.75	1.16700258790913	1.12816764239355	0.835437322595271	0.012	0.0176	0.0188	0.0044	0.171	0.0077	0.0059	0.043	0.0033	0.115	0.1105	0.0303	0.0036	0.1285	0.0231	0.0071	0.0052	0.0012	0.0012	0.0324	0.0201	0.0412	0.0621	0.0233	0.1038	0.0019
1	rs651524	30885082	0.78	1.37552415152317	0.75	1.16700258790913	1.09796997222528	0.829268183117583	0.0121	0.0177	0.019	0.0044	0.1708	0.0078	0.006	0.043	0.0033	0.1148	0.1106	0.0303	0.0035	0.1282	0.0232	0.0072	0.0052	0.0013	0.0012	0.0324	0.02	0.0411	0.0623	0.0234	0.1036	0.0019
1	rs12564298	30886520	0.78	1.37552415152317	0.75	1.16700258790913	1.09734617683965	0.819263819881452	0.0121	0.0177	0.0191	0.0044	0.1708	0.0078	0.006	0.043	0.0033	0.115	0.1106	0.0301	0.0035	0.1283	0.0232	0.0072	0.0053	0.0013	0.0012	0.0324	0.02	0.041	0.0623	0.0234	0.1035	0.0019
1	rs686393	30890587	0.78	1.37552415152317	0.75	1.16700258790913	1.05017877697502	0.790321007977761	0.0121	0.0177	0.0193	0.0045	0.1704	0.0078	0.006	0.0431	0.0033	0.1149	0.1105	0.0302	0.0034	0.1279	0.0232	0.0073	0.0053	0.0013	0.0012	0.0325	0.0201	0.0408	0.0626	0.0235	0.1035	0.0019
1	rs59515216	30891173	0.79	1.29072091625847	0.75	1.16700258790913	0.954754739467863	0.811585585120243	0.0121	0.0178	0.02	0.0045	0.1697	0.0078	0.006	0.0434	0.0031	0.1142	0.11	0.0301	0.0034	0.1284	0.0231	0.0073	0.0052	0.0012	0.0012	0.0326	0.0201	0.0406	0.0629	0.0239	0.1039	0.0019
1	rs591858	30891217	0.79	1.29072091625847	0.75	1.16700258790913	0.93279773228578	0.813426970307083	0.0122	0.0178	0.0201	0.0045	0.1695	0.0078	0.006	0.0435	0.0031	0.1141	0.1099	0.0301	0.0034	0.1284	0.0231	0.0073	0.0052	0.0012	0.0012	0.0326	0.0202	0.0405	0.0629	0.0239	0.1039	0.0019
1	rs10489163	30892426	0.79	1.29072091625847	0.75	1.16700258790913	0.967251199291576	0.585661989431361	0.0122	0.019	0.0226	0.0047	0.1673	0.0078	0.0058	0.0451	0.0029	0.1127	0.1074	0.0287	0.0035	0.128	0.0222	0.009	0.0053	0.0013	0.0014	0.0343	0.0215	0.0386	0.0618	0.0257	0.1034	0.0019
1	rs728340	30893321	0.79	1.29072091625847	0.75	1.16700258790913	0.94090215627346	0.517144490638045	0.0123	0.0193	0.0226	0.0048	0.167	0.0078	0.0059	0.0453	0.0028	0.1122	0.1074	0.0281	0.0035	0.1282	0.0221	0.0093	0.0054	0.0014	0.0015	0.0346	0.0219	0.038	0.0616	0.0262	0.1033	0.0019
1	rs16866159	30893720	0.79	1.29072091625847	0.75	1.16700258790913	0.958800296649767	0.519772275777641	0.0123	0.0193	0.0226	0.0048	0.1669	0.0078	0.0059	0.0454	0.0028	0.1121	0.1073	0.028	0.0035	0.1281	0.0221	0.0093	0.0054	0.0014	0.0015	0.0346	0.0219	0.038	0.0615	0.0262	0.1036	0.0019
1	rs35405458	30893792	0.79	1.29072091625847	0.75	1.16700258790913	0.952061629583064	0.518388813271995	0.0123	0.0193	0.0226	0.0048	0.1669	0.0078	0.0059	0.0454	0.0028	0.1121	0.1073	0.0281	0.0035	0.1281	0.0221	0.0093	0.0054	0.0015	0.0015	0.0347	0.0219	0.038	0.0615	0.0261	0.1036	0.0019
1	rs11586866	30903504	0.79	1.29072091625847	0.75	1.16700258790913	0.959981581163933	0.509832147539574	0.0123	0.0194	0.0228	0.0048	0.1668	0.0077	0.0059	0.0451	0.0029	0.1119	0.1074	0.0279	0.0035	0.1283	0.0221	0.0093	0.0054	0.0015	0.0015	0.0349	0.022	0.038	0.0614	0.026	0.1037	0.0018
1	rs55931246	30917152	0.79	1.29072091625847	0.75	1.16700258790913	0.970470551895434	0.505155116280496	0.0123	0.0194	0.0229	0.0048	0.1668	0.0076	0.0059	0.0449	0.0029	0.1119	0.1073	0.0279	0.0035	0.1284	0.0221	0.0093	0.0054	0.0015	0.0016	0.035	0.022	0.038	0.0614	0.026	0.1036	0.0018
1	rs11577262	30918166	0.79	1.29072091625847	0.75	1.16700258790913	0.901494850571752	0.497065177401891	0.0123	0.0195	0.023	0.005	0.1662	0.0076	0.006	0.0446	0.0029	0.1115	0.1074	0.0281	0.0036	0.1285	0.022	0.0093	0.0056	0.0016	0.0016	0.0357	0.022	0.0379	0.0616	0.0261	0.1031	0.0018
1	rs629668	30925014	0.79	1.29072091625847	0.75	1.16700258790913	0.920322586916707	0.507904988062322	0.0123	0.0197	0.0236	0.005	0.1653	0.0075	0.0062	0.0441	0.0028	0.1101	0.1078	0.0282	0.0036	0.1292	0.0219	0.0098	0.0057	0.0019	0.0016	0.0361	0.0217	0.0379	0.062	0.0261	0.1024	0.0018
1	rs613989	30926194	0.79	1.29072091625847	0.75	1.16700258790913	0.955933963664037	0.525315366354696	0.0123	0.0198	0.0236	0.0051	0.165	0.0075	0.0062	0.0439	0.0029	0.11	0.1078	0.0282	0.0036	0.1291	0.0221	0.0098	0.0057	0.002	0.0016	0.0362	0.0217	0.038	0.062	0.0261	0.1023	0.0018
1	rs12023056	30933386	0.79	1.29072091625847	0.75	1.16700258790913	0.957703927321384	0.531986446571014	0.0122	0.0197	0.0236	0.0051	0.165	0.0075	0.0062	0.0439	0.0029	0.1102	0.1079	0.0282	0.0036	0.1291	0.0221	0.0098	0.0058	0.002	0.0016	0.0362	0.0217	0.038	0.0619	0.0262	0.1023	0.0018
1	rs77101383	30942106	0.79	1.29072091625847	0.75	1.16700258790913	0.967251199291576	0.53770123298404	0.0122	0.0198	0.0236	0.0051	0.1649	0.0075	0.0062	0.0439	0.0029	0.1101	0.1079	0.0283	0.0036	0.1292	0.0221	0.0099	0.0058	0.002	0.0016	0.0362	0.0216	0.0379	0.0618	0.0262	0.1023	0.0018
1	rs10753327	30948709	0.79	1.29072091625847	0.75	1.16700258790913	1.06396002349725	0.581674842469676	0.0119	0.0201	0.0237	0.0052	0.1645	0.0076	0.0063	0.0435	0.0029	0.109	0.1076	0.0286	0.0034	0.1306	0.0223	0.0103	0.0059	0.0021	0.0016	0.0366	0.0215	0.038	0.0617	0.0259	0.102	0.0017
1	rs115076274	30949081	0.79	1.29072091625847	0.75	1.16700258790913	1.06255225860325	0.586089572346961	0.0119	0.0201	0.0237	0.0052	0.1644	0.0076	0.0063	0.0435	0.0029	0.109	0.1076	0.0287	0.0034	0.1306	0.0224	0.0103	0.0059	0.0021	0.0016	0.0366	0.0215	0.038	0.0617	0.0259	0.102	0.0017
1	rs3104431	30951214	0.79	1.29072091625847	0.75	1.16700258790913	1.06431208173796	0.588228611350256	0.0118	0.0201	0.0237	0.0052	0.1644	0.0076	0.0063	0.0434	0.0028	0.1089	0.1076	0.0286	0.0034	0.1306	0.0224	0.0103	0.006	0.0021	0.0016	0.0366	0.0215	0.038	0.0618	0.0259	0.1019	0.0017
1	rs61768017	30958623	0.79	1.29072091625847	0.75	1.16700258790913	1.01885300959467	0.58395240901994	0.0119	0.0201	0.0237	0.0052	0.1641	0.0076	0.0064	0.0433	0.0028	0.1087	0.1075	0.0286	0.0034	0.1307	0.0226	0.0104	0.006	0.0021	0.0016	0.0366	0.0216	0.038	0.0619	0.0259	0.1018	0.0018
1	rs111360096	30973500	0.79	1.29072091625847	0.76	1.08372498247965	0.997240427109217	0.580394655003858	0.0119	0.0202	0.0237	0.0052	0.1639	0.0076	0.0064	0.0433	0.0028	0.1086	0.1075	0.0286	0.0034	0.1307	0.0226	0.0104	0.0061	0.0021	0.0016	0.0367	0.0215	0.038	0.0618	0.0258	0.1018	0.0018
1	rs12140673	30977721	0.79	1.29072091625847	0.77	1.00421642385407	0.99210210514578	0.58139029756892	0.0119	0.0202	0.0237	0.0052	0.1638	0.0077	0.0064	0.0433	0.0028	0.1085	0.1075	0.0286	0.0034	0.1307	0.0226	0.0104	0.0061	0.0022	0.0016	0.0367	0.0216	0.038	0.0618	0.0259	0.1017	0.0018
1	rs72650547	30984574	0.79	1.29072091625847	0.77	1.00421642385407	0.930630365183498	0.575706472233127	0.0119	0.0203	0.0238	0.0053	0.1634	0.0077	0.0065	0.0432	0.0028	0.1082	0.1075	0.0286	0.0035	0.1307	0.0226	0.0105	0.0062	0.0022	0.0017	0.0369	0.0217	0.0379	0.0618	0.0258	0.1016	0.0019
1	rs12410039	30984757	0.79	1.29072091625847	0.77	1.00421642385407	0.925803031826536	0.582101722762819	0.0119	0.0202	0.0238	0.0053	0.1634	0.0077	0.0065	0.0432	0.0028	0.1082	0.1076	0.0286	0.0035	0.1306	0.0226	0.0105	0.0062	0.0023	0.0017	0.0369	0.0217	0.0379	0.0618	0.0258	0.1016	0.0019
1	rs262637	30987097	0.79	1.29072091625847	0.77	1.00421642385407	0.914607552572534	0.581105786254353	0.0119	0.0202	0.0239	0.0054	0.1635	0.0078	0.0065	0.043	0.0027	0.108	0.1073	0.0287	0.0035	0.13	0.0228	0.0106	0.0063	0.0023	0.0018	0.0371	0.0222	0.0376	0.0616	0.0258	0.1019	0.0019
1	rs379605	30988530	0.79	1.29072091625847	0.77	1.00421642385407	0.766132528799848	0.586374669308696	0.012	0.0204	0.0243	0.0061	0.1603	0.0087	0.0072	0.0427	0.0027	0.1063	0.1068	0.0292	0.0036	0.1306	0.0238	0.0114	0.0069	0.0028	0.0018	0.0376	0.0223	0.0363	0.0629	0.0244	0.1006	0.002
1	rs7518997	30988841	0.8	1.20917223849118	0.77	1.00421642385407	0.820550761129311	0.613608826273351	0.0119	0.0205	0.0244	0.0062	0.1597	0.0089	0.0073	0.0426	0.0026	0.1057	0.1067	0.0291	0.0035	0.1306	0.0239	0.0116	0.0071	0.0028	0.0018	0.0378	0.0224	0.0361	0.0631	0.0247	0.1002	0.002
1	rs449320	30991203	0.8	1.20917223849118	0.77	1.00421642385407	0.700398673752826	0.669667360408525	0.0119	0.0206	0.0246	0.0066	0.1579	0.0094	0.0078	0.0425	0.0025	0.1047	0.1066	0.0296	0.0035	0.1303	0.0243	0.0119	0.0075	0.003	0.0018	0.0384	0.0222	0.0356	0.0637	0.0252	0.0993	0.002
1	rs79953671	30993642	0.8	1.20917223849118	0.77	1.00421642385407	0.72723404240652	0.676882394263811	0.0119	0.0207	0.0246	0.0066	0.1578	0.0094	0.0078	0.0425	0.0025	0.1046	0.1066	0.0296	0.0034	0.1303	0.0243	0.0119	0.0075	0.003	0.0018	0.0385	0.0222	0.0355	0.0638	0.0252	0.0993	0.002
1	rs55816015	30996940	0.81	1.13085046114427	0.77	1.00421642385407	0.566995169515292	0.717097942419076	0.0118	0.0214	0.0244	0.0071	0.1545	0.01	0.0084	0.0424	0.0024	0.1029	0.1066	0.0296	0.0031	0.1308	0.0252	0.012	0.0082	0.0035	0.0018	0.0393	0.0223	0.0348	0.0649	0.0257	0.0983	0.002
1	rs6692098	30998096	0.81	1.13085046114427	0.77	1.00421642385407	0.500795150215388	0.77616128270556	0.0116	0.0216	0.0249	0.0073	0.1512	0.0105	0.0089	0.0424	0.0024	0.1014	0.1075	0.0296	0.0031	0.1309	0.0256	0.012	0.0085	0.0036	0.0018	0.0394	0.0226	0.034	0.0662	0.0262	0.098	0.002
1	rs6687467	30998149	0.81	1.13085046114427	0.77	1.00421642385407	0.520991076972444	0.783462675508891	0.0116	0.0216	0.0249	0.0074	0.1509	0.0105	0.0089	0.0424	0.0024	0.1013	0.1076	0.0296	0.0031	0.1309	0.0257	0.012	0.0086	0.0037	0.0017	0.0394	0.0226	0.034	0.0663	0.0262	0.0981	0.002
1	rs10915147	30998579	0.81	1.13085046114427	0.77	1.00421642385407	0.504968467479151	0.87732453239191	0.0113	0.0218	0.025	0.0079	0.1481	0.0109	0.0092	0.0425	0.0023	0.1003	0.1091	0.03	0.0029	0.1309	0.026	0.0121	0.0088	0.0037	0.0017	0.0397	0.0221	0.0336	0.0671	0.0263	0.098	0.0019
1	rs74471173	30999299	0.82	1.05572611347058	0.77	1.00421642385407	0.478881081143062	0.826495195219112	0.0103	0.0219	0.0249	0.008	0.1476	0.0107	0.0091	0.0417	0.0021	0.1001	0.114	0.03	0.0029	0.1322	0.0254	0.0117	0.0086	0.0037	0.0015	0.0399	0.0213	0.0326	0.0674	0.0257	0.0979	0.0018
1	rs7540267	31000635	0.82	1.05572611347058	0.77	1.00421642385407	0.453344955602917	0.824185860337714	0.0102	0.0219	0.0249	0.008	0.1476	0.0107	0.0091	0.0417	0.002	0.1001	0.1145	0.03	0.0029	0.1324	0.0253	0.0117	0.0086	0.0037	0.0014	0.04	0.0212	0.0325	0.0674	0.0256	0.0979	0.0018
1	rs79863692	31003561	0.82	1.05572611347058	0.77	1.00421642385407	0.463319467720697	0.838834411738101	0.0101	0.0219	0.0249	0.008	0.1474	0.0107	0.0091	0.0417	0.002	0.1006	0.115	0.03	0.0029	0.132	0.0253	0.0118	0.0086	0.0037	0.0014	0.0399	0.0212	0.0324	0.0674	0.0256	0.0976	0.0018
1	rs6704396	31006621	0.82	1.05572611347058	0.77	1.00421642385407	0.421796377100931	0.865180476910368	0.01	0.0219	0.0249	0.0081	0.1473	0.0107	0.0094	0.0416	0.002	0.1005	0.1152	0.0299	0.003	0.1321	0.0253	0.0119	0.0086	0.0037	0.0014	0.0399	0.0212	0.0324	0.0674	0.0257	0.0972	0.0018
1	rs7545995	31008616	0.82	1.05572611347058	0.77	1.00421642385407	0.400826310711603	0.865957899231201	0.01	0.022	0.0249	0.0081	0.1472	0.0107	0.0094	0.0416	0.002	0.1005	0.1154	0.0299	0.003	0.1321	0.0252	0.0119	0.0087	0.0037	0.0014	0.0399	0.0211	0.0323	0.0674	0.0257	0.0973	0.0018
1	rs114136574	31013182	0.82	1.05572611347058	0.77	1.00421642385407	0.399921808836874	0.84966235598388	0.01	0.022	0.0249	0.008	0.1472	0.0107	0.0094	0.0417	0.002	0.1005	0.1158	0.03	0.003	0.1321	0.0252	0.0118	0.0086	0.0037	0.0014	0.04	0.021	0.0323	0.0675	0.0256	0.0972	0.0017
1	rs262619	31017376	0.82	1.05572611347058	0.77	1.00421642385407	0.399413478070603	0.84749446228171	0.01	0.022	0.0249	0.008	0.1472	0.0107	0.0094	0.0417	0.002	0.1005	0.1159	0.03	0.003	0.1321	0.0252	0.0118	0.0086	0.0037	0.0014	0.0401	0.021	0.0323	0.0676	0.0256	0.0972	0.0017
1	rs114751579	31017448	0.82	1.05572611347058	0.77	1.00421642385407	0.399639362711311	0.846720492939582	0.01	0.022	0.0249	0.008	0.1472	0.0107	0.0094	0.0417	0.002	0.1005	0.1159	0.03	0.003	0.1321	0.0252	0.0118	0.0086	0.0037	0.0014	0.0401	0.021	0.0323	0.0675	0.0256	0.0972	0.0017
1	rs75664759	31027853	0.82	1.05572611347058	0.78	0.928434583535755	0.398566982847394	0.845327718019323	0.01	0.022	0.0249	0.008	0.1471	0.0107	0.0094	0.0417	0.002	0.1005	0.1161	0.0301	0.003	0.132	0.0252	0.0118	0.0086	0.0037	0.0014	0.0401	0.021	0.0323	0.0675	0.0256	0.0972	0.0017
1	rs12037283	31028520	0.82	1.05572611347058	0.78	0.928434583535755	0.399300559839209	0.846256181764532	0.01	0.022	0.0249	0.008	0.1471	0.0107	0.0094	0.0417	0.002	0.1005	0.1161	0.0301	0.003	0.132	0.0252	0.0118	0.0086	0.0037	0.0014	0.0401	0.021	0.0323	0.0675	0.0256	0.0972	0.0017
1	rs114572408	31042877	0.82	1.05572611347058	0.78	0.928434583535755	0.397327091344908	0.849507468377924	0.01	0.022	0.0249	0.008	0.1469	0.0107	0.0094	0.0417	0.002	0.1005	0.1163	0.0302	0.003	0.132	0.0251	0.0118	0.0086	0.0037	0.0014	0.0402	0.021	0.0322	0.0675	0.0257	0.0972	0.0017
1	rs555920	31059864	0.82	1.05572611347058	0.78	0.928434583535755	0.39333889746414	0.85989781933579	0.01	0.0221	0.0249	0.008	0.1467	0.0107	0.0093	0.0416	0.0019	0.1006	0.1167	0.0303	0.003	0.1319	0.0251	0.0118	0.0086	0.0037	0.0014	0.0402	0.0209	0.0321	0.0675	0.0257	0.0971	0.0017
1	rs115277620	31060824	0.82	1.05572611347058	0.79	0.8563340912432	0.396426573746706	0.860208379387901	0.01	0.0221	0.0249	0.008	0.1467	0.0107	0.0093	0.0416	0.0019	0.1006	0.1167	0.0303	0.003	0.1319	0.0251	0.0118	0.0087	0.0037	0.0014	0.0401	0.0209	0.032	0.0675	0.0257	0.0971	0.0017
1	rs629610	31063285	0.82	1.05572611347058	0.8	0.78786632127418	0.397045569055348	0.883409507884197	0.01	0.0222	0.0248	0.008	0.1462	0.0108	0.0094	0.0414	0.0019	0.101	0.1172	0.0305	0.0031	0.1321	0.0251	0.0118	0.0088	0.0037	0.0014	0.0399	0.0207	0.0317	0.0678	0.0255	0.097	0.0017
1	rs1603690	31063818	0.82	1.05572611347058	0.81	0.722979171095748	0.40354597729085	0.875453961867906	0.01	0.0222	0.0248	0.008	0.1462	0.0108	0.0093	0.0414	0.0019	0.1011	0.1172	0.0304	0.0031	0.1322	0.0251	0.0118	0.0088	0.0038	0.0014	0.0399	0.0207	0.0316	0.0678	0.0255	0.097	0.0017
1	rs61766955	31073453	0.82	1.05572611347058	0.81	0.722979171095748	0.419652186620498	0.893570105359715	0.0099	0.0222	0.0251	0.008	0.1464	0.0109	0.0092	0.0415	0.0018	0.1015	0.1177	0.0302	0.0031	0.132	0.0248	0.0118	0.0087	0.0038	0.0014	0.0399	0.0208	0.0314	0.0677	0.0254	0.097	0.0016
1	rs61766957	31073926	0.82	1.05572611347058	0.81	0.722979171095748	0.420404930870881	0.923718994823421	0.0099	0.0222	0.0251	0.0082	0.1463	0.0108	0.0092	0.0415	0.0018	0.1015	0.1177	0.0302	0.0031	0.1319	0.0248	0.0118	0.0087	0.0038	0.0014	0.0398	0.0208	0.0313	0.0677	0.0254	0.0971	0.0016
1	rs12405950	31077465	0.82	1.05572611347058	0.8	0.78786632127418	0.455632697563416	0.949311350338566	0.0099	0.0222	0.0251	0.0082	0.146	0.0108	0.0092	0.0414	0.0018	0.1019	0.1178	0.0304	0.0031	0.1326	0.0248	0.0118	0.0087	0.0039	0.0014	0.0398	0.0208	0.0311	0.0674	0.0253	0.0969	0.0015
1	rs56013044	31078347	0.82	1.05572611347058	0.8	0.78786632127418	0.455994435819457	0.944403332983715	0.0099	0.0222	0.0251	0.0082	0.146	0.0108	0.0092	0.0414	0.0018	0.1019	0.1178	0.0304	0.0032	0.1326	0.0248	0.0118	0.0087	0.0039	0.0014	0.0398	0.0208	0.0311	0.0674	0.0253	0.0969	0.0015
1	rs72652731	31081173	0.82	1.05572611347058	0.81	0.722979171095748	0.463744975427878	0.935234152149175	0.0099	0.0223	0.0252	0.0082	0.1459	0.0108	0.0092	0.0413	0.0018	0.1021	0.1179	0.0305	0.0032	0.1326	0.0247	0.0118	0.0087	0.0039	0.0014	0.0398	0.0207	0.0311	0.0674	0.0253	0.097	0.0015
1	rs74902987	31086005	0.82	1.05572611347058	0.81	0.722979171095748	0.469049325929476	0.918837629268707	0.0099	0.0223	0.0252	0.0082	0.1459	0.0108	0.0091	0.0413	0.0018	0.1023	0.1179	0.0305	0.0032	0.1326	0.0247	0.0118	0.0087	0.0039	0.0014	0.0397	0.0207	0.031	0.0674	0.0252	0.097	0.0015
1	rs7518010	31088967	0.82	1.05572611347058	0.81	0.722979171095748	0.469538558177729	0.921671340800323	0.0099	0.0223	0.0252	0.0082	0.1459	0.0108	0.0091	0.0413	0.0018	0.1023	0.118	0.0305	0.0032	0.1326	0.0247	0.0118	0.0087	0.0039	0.0014	0.0397	0.0206	0.031	0.0674	0.0252	0.097	0.0015
1	rs12140652	31100185	0.82	1.05572611347058	0.81	0.722979171095748	0.467461036748457	0.949786586290292	0.0099	0.0223	0.0253	0.0082	0.1457	0.0107	0.0091	0.0412	0.0018	0.1026	0.118	0.0308	0.0032	0.1328	0.0247	0.0118	0.0087	0.0039	0.0014	0.0396	0.0206	0.0311	0.0673	0.0252	0.0967	0.0015
1	rs115104948	31103303	0.82	1.05572611347058	0.81	0.722979171095748	0.467400001121889	0.911132514229536	0.0099	0.0223	0.0253	0.0082	0.1456	0.0107	0.009	0.0412	0.0018	0.1026	0.1181	0.0307	0.0032	0.1328	0.0247	0.0118	0.0087	0.0039	0.0014	0.0397	0.0206	0.0311	0.0673	0.0252	0.0967	0.0015
1	rs115104513	31112243	0.82	1.05572611347058	0.81	0.722979171095748	0.460285675207277	0.865646913082982	0.01	0.0224	0.0252	0.0083	0.1453	0.0107	0.009	0.0412	0.0018	0.1029	0.1181	0.0307	0.0032	0.133	0.0247	0.0117	0.0088	0.0038	0.0014	0.0396	0.0205	0.031	0.0674	0.0251	0.0966	0.0014
1	rs904255	31113723	0.82	1.05572611347058	0.81	0.722979171095748	0.457442794734895	0.865646913082982	0.01	0.0224	0.0252	0.0083	0.1453	0.0106	0.009	0.0413	0.0018	0.103	0.1181	0.0307	0.0032	0.1331	0.0247	0.0117	0.0088	0.0038	0.0014	0.0396	0.0205	0.031	0.0674	0.0251	0.0966	0.0014
1	rs2476605	31115380	0.82	1.05572611347058	0.81	0.722979171095748	0.482469532764802	0.866735464989851	0.01	0.0221	0.0252	0.0083	0.1453	0.0107	0.009	0.0413	0.0018	0.103	0.1181	0.0307	0.0032	0.133	0.0247	0.0118	0.0088	0.0038	0.0014	0.0396	0.0205	0.031	0.0675	0.0251	0.0964	0.0014
1	rs76165060	31116964	0.83	0.983767787599247	0.82	0.661616834019215	0.50490511142219	0.876700918210131	0.01	0.0221	0.0254	0.0082	0.1441	0.0106	0.009	0.0418	0.0016	0.1039	0.1182	0.031	0.0031	0.1331	0.0249	0.0118	0.0089	0.0037	0.0012	0.0396	0.0204	0.0309	0.0677	0.0247	0.096	0.0014
1	rs522294	31118741	0.83	0.983767787599247	0.82	0.661616834019215	0.499659859201179	0.901088399320854	0.01	0.0221	0.0259	0.0081	0.1423	0.0105	0.009	0.0424	0.0014	0.1049	0.1185	0.0314	0.003	0.1331	0.0254	0.0119	0.0092	0.0035	0.001	0.0395	0.0203	0.0308	0.068	0.0242	0.0958	0.0013
1	rs55868738	31119073	0.83	0.983767787599247	0.82	0.661616834019215	0.513875884528552	0.898737564007637	0.01	0.0222	0.0259	0.0081	0.1421	0.0105	0.0089	0.0424	0.0014	0.1049	0.1185	0.0314	0.003	0.1331	0.0253	0.0119	0.0092	0.0035	0.001	0.0394	0.0204	0.0309	0.068	0.0242	0.0958	0.0013
1	rs35987640	31119486	0.83	0.983767787599247	0.82	0.661616834019215	0.526535790792032	0.90014791628551	0.01	0.0221	0.0259	0.0081	0.142	0.0105	0.0089	0.0425	0.0014	0.105	0.1185	0.0314	0.003	0.1331	0.0253	0.0119	0.0092	0.0035	0.001	0.0394	0.0204	0.0309	0.068	0.0243	0.0959	0.0013
1	rs1628852	31125281	0.83	0.983767787599247	0.82	0.661616834019215	0.536795225441593	0.936971770274814	0.01	0.022	0.026	0.0081	0.1412	0.0105	0.0089	0.0428	0.0014	0.1052	0.1185	0.0314	0.0028	0.1333	0.0253	0.0119	0.0094	0.0034	0.001	0.0392	0.0203	0.0309	0.068	0.0243	0.0964	0.0012
1	rs72652767	31125802	0.83	0.983767787599247	0.82	0.661616834019215	0.544321456216353	0.936339835020505	0.01	0.022	0.026	0.0081	0.1411	0.0105	0.0089	0.0428	0.0014	0.1052	0.1185	0.0315	0.0028	0.1333	0.0253	0.0119	0.0094	0.0034	0.001	0.0392	0.0203	0.0309	0.068	0.0243	0.0964	0.0012
1	rs56166286	31138789	0.83	0.983767787599247	0.82	0.661616834019215	0.54826781977287	0.953114550707803	0.01	0.0219	0.0262	0.0081	0.1401	0.0104	0.0089	0.0432	0.0013	0.1052	0.1186	0.0318	0.0028	0.1333	0.0254	0.012	0.0094	0.0034	0.001	0.0393	0.0203	0.0313	0.0681	0.0246	0.0956	0.0012
1	rs1920423	31151219	0.83	0.983767787599247	0.82	0.661616834019215	0.528411812015306	0.974244524193814	0.0101	0.0219	0.0263	0.0081	0.1398	0.0105	0.0089	0.0433	0.0014	0.1052	0.1186	0.0319	0.0027	0.1332	0.0255	0.012	0.0094	0.0034	0.001	0.0393	0.0204	0.0314	0.0682	0.0247	0.0953	0.0013
1	rs2700541	31151319	0.83	0.983767787599247	0.82	0.661616834019215	0.528606064069188	0.97265265604128	0.0101	0.0219	0.0263	0.0081	0.1399	0.0105	0.0089	0.0433	0.0014	0.1052	0.1186	0.0319	0.0027	0.1332	0.0255	0.012	0.0094	0.0034	0.001	0.0393	0.0204	0.0314	0.0682	0.0247	0.0953	0.0013
1	rs1009067	31156610	0.83	0.983767787599247	0.82	0.661616834019215	0.53119932993019	0.970743085672727	0.0101	0.0219	0.0263	0.0081	0.1398	0.0105	0.0089	0.0433	0.0014	0.1051	0.1186	0.0319	0.0028	0.1332	0.0255	0.012	0.0094	0.0034	0.001	0.0394	0.0204	0.0314	0.0682	0.0246	0.0953	0.0013
1	rs6669132	31158102	0.83	0.983767787599247	0.82	0.661616834019215	0.540061414043996	0.97472218368308	0.0101	0.0219	0.0263	0.0081	0.1399	0.0105	0.0089	0.0433	0.0013	0.105	0.1186	0.0319	0.0028	0.1332	0.0255	0.012	0.0094	0.0034	0.001	0.0394	0.0204	0.0314	0.0682	0.0246	0.0953	0.0013
1	rs1188445	31163876	0.83	0.983767787599247	0.82	0.661616834019215	0.562052347311006	0.946935875442309	0.0102	0.0217	0.0264	0.0082	0.1388	0.0104	0.0088	0.0433	0.0013	0.1057	0.1185	0.0321	0.0028	0.1335	0.0255	0.0119	0.0095	0.0035	0.0011	0.0388	0.0206	0.0314	0.0682	0.0247	0.0954	0.0013
1	rs716486	31167561	0.84	0.914942008907111	0.82	0.661616834019215	0.987657682348475	1.07179020370702	0.0112	0.0206	0.0271	0.0083	0.1328	0.0103	0.0084	0.0445	0.0016	0.1067	0.1196	0.0331	0.0029	0.1343	0.0261	0.0127	0.0098	0.0042	0.0015	0.0365	0.0212	0.0312	0.0675	0.0257	0.094	0.0016
1	rs942300	31174053	0.84	0.914942008907111	0.82	0.661616834019215	1.0212756603685	1.07600740226468	0.0112	0.0205	0.0271	0.0084	0.1325	0.0102	0.0083	0.0447	0.0016	0.1067	0.1196	0.0331	0.0028	0.1345	0.0261	0.0127	0.0099	0.0043	0.0016	0.0364	0.0213	0.0312	0.0674	0.0259	0.0939	0.0016
1	rs59001506	31179008	0.83	0.983767787599247	0.82	0.661616834019215	1.02812358335599	1.07016902857353	0.0112	0.0205	0.0271	0.0084	0.1324	0.0102	0.0083	0.0447	0.0016	0.1068	0.1196	0.0331	0.0028	0.1345	0.0261	0.0127	0.0099	0.0043	0.0016	0.0364	0.0213	0.0312	0.0674	0.0259	0.0939	0.0016
1	rs11580884	31179720	0.83	0.983767787599247	0.82	0.661616834019215	1.02829718938618	1.07243880214127	0.0112	0.0205	0.0271	0.0084	0.1324	0.0103	0.0083	0.0447	0.0016	0.1068	0.1196	0.0331	0.0028	0.1345	0.0261	0.0127	0.0099	0.0043	0.0016	0.0364	0.0213	0.0312	0.0674	0.0259	0.0939	0.0016
1	rs72654957	31183057	0.84	0.914942008907111	0.82	0.661616834019215	1.0375152915984	1.07454725294934	0.0112	0.0205	0.0271	0.0084	0.1323	0.0102	0.0083	0.0447	0.0016	0.1069	0.1196	0.0331	0.0028	0.1345	0.0261	0.0127	0.0099	0.0043	0.0016	0.0364	0.0213	0.0312	0.0674	0.0259	0.0939	0.0016
1	rs20566	31188901	0.84	0.914942008907111	0.83	0.603719568470427	1.05473525441464	1.05770141461687	0.0112	0.0205	0.0272	0.0083	0.132	0.0102	0.0083	0.0448	0.0016	0.107	0.1195	0.0331	0.0028	0.1346	0.0261	0.0127	0.0099	0.0044	0.0016	0.0363	0.0213	0.0311	0.0675	0.026	0.0939	0.0016
1	rs1149041	31192330	0.84	0.914942008907111	0.84	0.549223467132668	1.05157992331111	1.05867193111249	0.0112	0.0206	0.0272	0.0083	0.1319	0.0102	0.0083	0.0448	0.0016	0.107	0.1195	0.0331	0.0028	0.1345	0.0261	0.0127	0.0099	0.0044	0.0016	0.0363	0.0213	0.0311	0.0675	0.026	0.0939	0.0016
1	rs10914189	31207781	0.84	0.914942008907111	0.84	0.549223467132668	1.02387395017147	1.0223934868529	0.0113	0.0205	0.0273	0.0083	0.1314	0.0102	0.0081	0.0449	0.0017	0.1076	0.1196	0.033	0.0028	0.1346	0.0261	0.0125	0.0098	0.0044	0.0017	0.0362	0.0213	0.0312	0.0674	0.0259	0.094	0.0017
1	Affx-8835497	31208042	0.84	0.914942008907111	0.84	0.549223467132668	1.02101597884827	1.02769926429431	0.0113	0.0205	0.0273	0.0083	0.1315	0.0101	0.0081	0.0449	0.0017	0.1076	0.1196	0.033	0.0028	0.1346	0.0261	0.0125	0.0098	0.0044	0.0017	0.0362	0.0213	0.0312	0.0674	0.0261	0.0939	0.0017
1	rs116352948	31208162	0.84	0.914942008907111	0.84	0.549223467132668	1.02933907508562	1.03752064310971	0.0113	0.0205	0.0273	0.0083	0.1315	0.0101	0.0081	0.0449	0.0017	0.1076	0.1196	0.033	0.0028	0.1346	0.0261	0.0125	0.0098	0.0044	0.0017	0.0362	0.0213	0.0312	0.0674	0.0261	0.0939	0.0017
1	rs1188358	31212241	0.84	0.914942008907111	0.84	0.549223467132668	1.13863706863202	1.05058941917861	0.0113	0.0206	0.0274	0.0082	0.1309	0.0101	0.0079	0.0448	0.0017	0.1075	0.1197	0.0331	0.0028	0.1346	0.0262	0.0125	0.0098	0.0045	0.0017	0.0359	0.0213	0.0311	0.0675	0.0261	0.0942	0.0018
1	rs1188360	31212376	0.84	0.914942008907111	0.83	0.603719568470427	1.13917962901277	1.05462921750014	0.0113	0.0206	0.0274	0.0082	0.1309	0.0101	0.0079	0.0447	0.0017	0.1075	0.1197	0.0331	0.0028	0.1346	0.0262	0.0125	0.0098	0.0046	0.0018	0.0358	0.0213	0.0311	0.0675	0.0261	0.0942	0.0019
1	rs77507684	31214971	0.84	0.914942008907111	0.83	0.603719568470427	1.16096540696956	1.11867379013551	0.0113	0.0206	0.0275	0.0082	0.131	0.0101	0.008	0.0448	0.0018	0.1075	0.1197	0.0331	0.0027	0.1346	0.0263	0.0125	0.0097	0.0046	0.0018	0.0356	0.0213	0.0311	0.0675	0.026	0.0941	0.0019
1	rs1188352	31219289	0.85	0.849213100564478	0.83	0.603719568470427	1.08578712056347	1.03590936558132	0.0114	0.0206	0.0276	0.0085	0.131	0.0102	0.0081	0.0447	0.0019	0.1088	0.1207	0.0328	0.0028	0.1339	0.026	0.0123	0.0097	0.005	0.002	0.0351	0.0213	0.0305	0.0666	0.0255	0.094	0.002
1	rs74842333	31220219	0.85	0.849213100564478	0.83	0.603719568470427	1.09022712959788	1.0607752903112	0.0117	0.0207	0.0278	0.0085	0.1307	0.0103	0.0081	0.0448	0.002	0.1093	0.121	0.0328	0.0029	0.1336	0.0258	0.0122	0.0097	0.0052	0.0021	0.0348	0.0213	0.0302	0.0658	0.0257	0.0938	0.0022
1	rs1188350	31222316	0.86	0.78654304280128	0.83	0.603719568470427	1.22328580394313	1.19728053588701	0.0124	0.0209	0.0284	0.0089	0.1295	0.0104	0.0084	0.0446	0.0023	0.1111	0.1215	0.0336	0.0032	0.132	0.025	0.0121	0.0097	0.006	0.0025	0.0341	0.0214	0.0292	0.0633	0.0265	0.0932	0.0026
1	rs3790500	31222529	0.86	0.78654304280128	0.83	0.603719568470427	1.29255348651105	1.16674361336512	0.0125	0.0209	0.0283	0.0088	0.13	0.0104	0.0083	0.0445	0.0024	0.1116	0.1219	0.0336	0.0032	0.1319	0.0247	0.0118	0.0096	0.0061	0.0025	0.0338	0.0214	0.0288	0.0634	0.0263	0.0933	0.0027
1	rs116077605	31223269	0.87	0.726891327677376	0.83	0.603719568470427	1.34615357644055	1.02593009002596	0.013	0.0209	0.0278	0.0087	0.1315	0.0102	0.0081	0.0443	0.0025	0.113	0.1237	0.0338	0.0032	0.1313	0.0236	0.0112	0.0092	0.0065	0.0025	0.0331	0.0214	0.0275	0.0638	0.0257	0.0936	0.0029
1	rs3762297	31231680	0.87	0.726891327677376	0.83	0.603719568470427	1.36559218112592	1.29356464305789	0.0134	0.0209	0.0273	0.0086	0.1336	0.0101	0.0079	0.044	0.0025	0.1141	0.1247	0.0338	0.0032	0.1308	0.0226	0.0106	0.0088	0.0069	0.0026	0.0321	0.0216	0.0266	0.0644	0.025	0.0938	0.003
1	rs1407881	31232276	0.87	0.726891327677376	0.83	0.603719568470427	1.34692524792843	1.23227837314488	0.0134	0.0209	0.0273	0.0086	0.1337	0.0101	0.0079	0.044	0.0025	0.1142	0.1248	0.0338	0.0032	0.1308	0.0226	0.0106	0.0088	0.0069	0.0026	0.032	0.0216	0.0265	0.0644	0.0251	0.0938	0.003
1	rs12120436	31235121	0.87	0.726891327677376	0.83	0.603719568470427	1.27710793776516	1.11311970439984	0.0132	0.0209	0.0272	0.0086	0.1339	0.0101	0.0079	0.0441	0.0026	0.1143	0.125	0.0338	0.0032	0.1306	0.0226	0.0106	0.0087	0.0069	0.0026	0.0319	0.0217	0.0266	0.0644	0.025	0.0939	0.0031
1	rs34406335	31241777	0.87	0.726891327677376	0.83	0.603719568470427	1.23791848982309	1.0325272316286	0.0132	0.0209	0.0271	0.0086	0.134	0.0101	0.0079	0.0441	0.0026	0.1143	0.1251	0.0338	0.0032	0.1305	0.0226	0.0105	0.0087	0.0069	0.0026	0.032	0.0216	0.0267	0.0644	0.025	0.0939	0.0031
1	rs10798802	31243913	0.87	0.726891327677376	0.83	0.603719568470427	1.26644198629474	1.02898630107092	0.0131	0.0209	0.0272	0.0086	0.134	0.0101	0.0079	0.0442	0.0026	0.1144	0.1251	0.0338	0.0032	0.1305	0.0226	0.0105	0.0087	0.0069	0.0026	0.0319	0.0217	0.0266	0.0644	0.025	0.0939	0.0031
1	rs72878319	31245764	0.87	0.726891327677376	0.83	0.603719568470427	1.2590056306349	1.08575115222967	0.0132	0.0209	0.0272	0.0086	0.134	0.0101	0.0079	0.0442	0.0026	0.1144	0.1251	0.0337	0.0032	0.1304	0.0226	0.0105	0.0087	0.0069	0.0026	0.0319	0.0217	0.0267	0.0644	0.025	0.0939	0.0031
1	rs76554764	31251723	0.87	0.726891327677376	0.83	0.603719568470427	1.26597083319762	1.1705324019308	0.0132	0.0209	0.0272	0.0085	0.1341	0.0101	0.0078	0.0442	0.0026	0.1144	0.1252	0.0336	0.0032	0.1304	0.0226	0.0105	0.0087	0.0069	0.0026	0.0318	0.0216	0.0266	0.0643	0.0249	0.0939	0.0031
1	rs74974506	31254970	0.87	0.726891327677376	0.83	0.603719568470427	1.28287987324769	1.17960145617024	0.0132	0.0209	0.0272	0.0085	0.1342	0.0101	0.0078	0.0443	0.0026	0.1145	0.1253	0.0336	0.0032	0.1303	0.0225	0.0105	0.0087	0.0069	0.0026	0.0318	0.0216	0.0266	0.0643	0.0249	0.0939	0.0031
1	rs16865759	31258724	0.87	0.726891327677376	0.83	0.603719568470427	1.00385048940439	0.962635617526894	0.0134	0.0217	0.0267	0.0085	0.1382	0.0098	0.0075	0.046	0.0028	0.1161	0.129	0.0328	0.0033	0.1274	0.0209	0.0097	0.0082	0.0068	0.0025	0.0309	0.0221	0.0252	0.0637	0.024	0.093	0.0031
1	rs7516769	31258827	0.87	0.726891327677376	0.83	0.603719568470427	0.97250609531709	0.842388980375137	0.0135	0.0219	0.0269	0.0085	0.1384	0.0098	0.0075	0.0461	0.0028	0.1161	0.1293	0.0328	0.0033	0.1275	0.0207	0.0096	0.0081	0.0069	0.0025	0.0308	0.0223	0.0251	0.0638	0.0239	0.0926	0.0031
1	rs78770027	31260625	0.88	0.670214810425093	0.83	0.603719568470427	1.38006929867258	0.652365422053963	0.0131	0.0221	0.0261	0.0082	0.1419	0.0092	0.0067	0.0476	0.0027	0.118	0.1318	0.0322	0.0029	0.1282	0.0189	0.0085	0.0073	0.007	0.0023	0.0304	0.0224	0.0243	0.064	0.0228	0.0917	0.0029
1	rs114143732	31262823	0.89	0.616467558766813	0.83	0.603719568470427	1.49931771468667	0.692846593362701	0.0131	0.0222	0.026	0.0082	0.1428	0.009	0.0065	0.048	0.0027	0.1184	0.1324	0.0321	0.0029	0.1284	0.0184	0.0083	0.0071	0.007	0.0022	0.0303	0.0225	0.0241	0.0641	0.0224	0.0915	0.0029
1	rs72654992	31266717	0.89	0.616467558766813	0.84	0.549223467132668	1.42995291537365	0.614329465855539	0.013	0.0222	0.0259	0.0082	0.1432	0.009	0.0064	0.0482	0.0027	0.1187	0.1329	0.032	0.0028	0.1285	0.0182	0.0082	0.007	0.0071	0.0022	0.0303	0.0225	0.0239	0.0641	0.0223	0.0914	0.0029
1	rs12566116	31268508	0.89	0.616467558766813	0.84	0.549223467132668	1.38055609877635	0.553107902883485	0.013	0.0222	0.0259	0.0082	0.1433	0.009	0.0064	0.0482	0.0027	0.1187	0.1329	0.032	0.0028	0.1286	0.0182	0.0082	0.007	0.0071	0.0022	0.0303	0.0225	0.0239	0.0641	0.0223	0.0914	0.0029
1	rs34394738	31268728	0.89	0.616467558766813	0.84	0.549223467132668	1.37637171746799	0.551421968112584	0.013	0.0222	0.0259	0.0081	0.1433	0.009	0.0064	0.0482	0.0027	0.1187	0.1329	0.032	0.0028	0.1286	0.0183	0.0082	0.007	0.0071	0.0022	0.0303	0.0225	0.0239	0.0641	0.0223	0.0914	0.0029
1	rs6425686	31278481	0.89	0.616467558766813	0.84	0.549223467132668	1.37063809929648	0.54833438095783	0.013	0.0222	0.0257	0.008	0.1436	0.0089	0.0063	0.0485	0.0026	0.1192	0.1331	0.0316	0.0028	0.129	0.0179	0.008	0.0068	0.0071	0.0021	0.0303	0.0226	0.0238	0.0642	0.022	0.0915	0.0029
1	rs60822062	31287831	0.89	0.616467558766813	0.84	0.549223467132668	1.25130467456237	0.398731310189583	0.013	0.0223	0.0252	0.0079	0.1438	0.0089	0.0063	0.0488	0.0026	0.1197	0.134	0.0308	0.0028	0.1294	0.0177	0.0079	0.0066	0.007	0.0021	0.0304	0.0228	0.0235	0.0643	0.0218	0.0917	0.003
1	rs72657206	31288343	0.89	0.616467558766813	0.85	0.498060230126391	1.24408983931345	0.367337785812469	0.013	0.0223	0.0252	0.0079	0.1438	0.0089	0.0063	0.0488	0.0026	0.1197	0.134	0.0308	0.0028	0.1294	0.0177	0.0079	0.0066	0.007	0.0021	0.0304	0.0229	0.0235	0.0643	0.0217	0.0918	0.003
1	rs34552320	31288786	0.89	0.616467558766813	0.85	0.498060230126391	1.23978734654301	0.361297182392564	0.013	0.0223	0.0252	0.0079	0.1438	0.0088	0.0063	0.0488	0.0026	0.1197	0.134	0.0308	0.0029	0.1294	0.0177	0.0079	0.0066	0.007	0.0021	0.0304	0.0229	0.0235	0.0643	0.0217	0.0917	0.003
1	rs16865763	31290147	0.89	0.616467558766813	0.85	0.498060230126391	1.22989480767685	0.349923911982725	0.013	0.0223	0.0252	0.0079	0.1438	0.0088	0.0063	0.0488	0.0026	0.1198	0.134	0.0308	0.0029	0.1295	0.0176	0.0079	0.0066	0.007	0.0021	0.0304	0.0227	0.0234	0.0643	0.0217	0.0917	0.003
1	rs12134346	31290280	0.89	0.616467558766813	0.85	0.498060230126391	1.19210496601806	0.349177693295451	0.013	0.0223	0.0252	0.0079	0.1438	0.0088	0.0063	0.0488	0.0026	0.1198	0.134	0.0308	0.0029	0.1295	0.0177	0.0079	0.0066	0.007	0.0021	0.0304	0.0227	0.0234	0.0643	0.0217	0.0917	0.003
1	rs4949305	31291539	0.89	0.616467558766813	0.85	0.498060230126391	1.19449946044948	0.357411118621469	0.013	0.0223	0.0252	0.0079	0.1438	0.0088	0.0063	0.0488	0.0026	0.1198	0.1341	0.0308	0.0029	0.1295	0.0176	0.0079	0.0066	0.007	0.0021	0.0304	0.0227	0.0234	0.0644	0.0217	0.0918	0.003
1	rs4949307	31292684	0.89	0.616467558766813	0.85	0.498060230126391	1.19717244975588	0.362427630360513	0.013	0.0223	0.0252	0.0079	0.1438	0.0088	0.0063	0.0488	0.0026	0.1198	0.1341	0.0308	0.0029	0.1295	0.0176	0.0079	0.0066	0.007	0.0021	0.0304	0.0227	0.0234	0.0644	0.0217	0.0918	0.003
1	rs3923872	31309717	0.89	0.616467558766813	0.85	0.498060230126391	1.22682130478821	0.324813677246017	0.013	0.0224	0.0252	0.0077	0.1444	0.0087	0.0061	0.0489	0.0027	0.1198	0.1346	0.0305	0.0029	0.1301	0.0172	0.0077	0.0065	0.0069	0.0021	0.0304	0.0226	0.0233	0.0646	0.0214	0.0917	0.0031
1	rs4551635	31311418	0.89	0.616467558766813	0.85	0.498060230126391	1.22765923806256	0.295160234647221	0.0131	0.0224	0.025	0.0076	0.1443	0.0086	0.0061	0.0488	0.0027	0.1198	0.1347	0.0305	0.0029	0.1303	0.0171	0.0077	0.0064	0.007	0.0021	0.0304	0.0226	0.0233	0.0646	0.0213	0.092	0.0031
1	rs6692137	31312571	0.89	0.616467558766813	0.85	0.498060230126391	1.28970542942129	0.298597630910334	0.0131	0.0224	0.025	0.0076	0.1444	0.0086	0.006	0.0488	0.0027	0.12	0.1351	0.0303	0.0029	0.1306	0.0169	0.0077	0.0064	0.007	0.0021	0.0304	0.0225	0.0231	0.0646	0.0213	0.092	0.0031
1	rs11589934	31314613	0.89	0.616467558766813	0.85	0.498060230126391	1.289990127356	0.28025007722572	0.013	0.0224	0.0249	0.0074	0.1443	0.0085	0.0059	0.0489	0.0026	0.1203	0.1357	0.0302	0.003	0.1312	0.0167	0.0076	0.0064	0.007	0.0021	0.0304	0.0224	0.023	0.0648	0.0211	0.0917	0.0031
1	rs6666457	31315318	0.89	0.616467558766813	0.85	0.498060230126391	1.29797138613378	0.309821246674187	0.0131	0.0224	0.0249	0.0074	0.1443	0.0084	0.0058	0.0489	0.0026	0.1203	0.1359	0.0301	0.003	0.1312	0.0166	0.0076	0.0064	0.007	0.0021	0.0303	0.0225	0.023	0.0649	0.021	0.0917	0.0031
1	rs72657219	31317692	0.9	0.565600701999265	0.85	0.498060230126391	1.35600485001834	0.265579407875778	0.0133	0.0224	0.0232	0.0065	0.1472	0.0071	0.0051	0.0488	0.0023	0.1224	0.138	0.0283	0.0038	0.1321	0.0142	0.0065	0.006	0.0075	0.0022	0.0305	0.0229	0.023	0.0667	0.0192	0.0923	0.0029
1	rs7516534	31318133	0.9	0.565600701999265	0.85	0.498060230126391	1.49951848354003	0.283049649841416	0.0133	0.0224	0.0228	0.0063	0.1477	0.0068	0.0049	0.0489	0.0023	0.1229	0.1386	0.0278	0.0038	0.1325	0.0136	0.0064	0.0059	0.0077	0.0023	0.0306	0.0231	0.023	0.067	0.0188	0.0924	0.0029
1	rs116639271	31319403	0.9	0.565600701999265	0.85	0.498060230126391	1.56161510279597	0.348804755570169	0.0132	0.0225	0.0224	0.0062	0.1481	0.0066	0.0049	0.0489	0.0023	0.1234	0.139	0.0273	0.0038	0.1327	0.0132	0.0063	0.0059	0.0078	0.0023	0.0307	0.0232	0.023	0.0672	0.0185	0.0924	0.0029
1	rs2488228	31319683	0.9	0.565600701999265	0.85	0.498060230126391	1.53723401739535	0.306943876665039	0.0132	0.0225	0.0224	0.0062	0.1482	0.0066	0.0049	0.0488	0.0023	0.1235	0.1391	0.0273	0.0038	0.1327	0.0132	0.0063	0.0059	0.0078	0.0023	0.0307	0.0232	0.0231	0.0671	0.0185	0.0925	0.0029
1	rs61767324	31320174	0.9	0.565600701999265	0.85	0.498060230126391	1.55133782276208	0.30814180745791	0.0132	0.0225	0.0224	0.0061	0.1482	0.0065	0.0049	0.0489	0.0023	0.1237	0.1391	0.0272	0.0038	0.1326	0.0131	0.0063	0.0059	0.0079	0.0023	0.0308	0.0231	0.023	0.0671	0.0184	0.0926	0.0029
1	rs78265435	31326169	0.89	0.616467558766813	0.85	0.498060230126391	1.58091249741591	0.317412186352451	0.0131	0.0227	0.0222	0.0061	0.1481	0.0063	0.0049	0.0494	0.0022	0.1247	0.1393	0.027	0.0037	0.1325	0.0126	0.0061	0.0059	0.0079	0.0024	0.0309	0.0232	0.0228	0.0669	0.0181	0.0931	0.0029
1	rs947644	31326527	0.89	0.616467558766813	0.85	0.498060230126391	1.57651458809614	0.309821246674187	0.0131	0.0227	0.0222	0.0061	0.148	0.0063	0.0049	0.0495	0.0022	0.1248	0.1393	0.027	0.0037	0.1325	0.0126	0.0061	0.0059	0.0079	0.0024	0.0309	0.0232	0.0228	0.0669	0.018	0.0931	0.0029
1	rs12122908	31327941	0.89	0.616467558766813	0.85	0.498060230126391	1.58685153487718	0.305866931429557	0.0131	0.0227	0.022	0.0061	0.148	0.0063	0.0049	0.0496	0.0022	0.125	0.1394	0.027	0.0037	0.1324	0.0126	0.006	0.0059	0.0079	0.0024	0.0309	0.0232	0.0228	0.0669	0.0179	0.0933	0.0029
1	rs34855306	31331137	0.89	0.616467558766813	0.85	0.498060230126391	1.58306191431447	0.268677895816773	0.0131	0.0227	0.022	0.006	0.148	0.0061	0.0048	0.0497	0.0023	0.1255	0.1396	0.027	0.0037	0.1322	0.0126	0.0059	0.0058	0.0079	0.0024	0.0308	0.0233	0.0228	0.0672	0.0178	0.0935	0.0029
1	rs6425688	31333599	0.89	0.616467558766813	0.85	0.498060230126391	1.59772627950682	0.269022860928365	0.0131	0.0227	0.0219	0.0059	0.148	0.0061	0.0048	0.0498	0.0023	0.1256	0.1397	0.0269	0.0036	0.1323	0.0125	0.0058	0.0057	0.008	0.0024	0.0309	0.0234	0.0228	0.0672	0.0177	0.0935	0.0028
1	rs12405989	31337739	0.89	0.616467558766813	0.85	0.498060230126391	1.54778211390839	0.259188771051762	0.0131	0.0226	0.0219	0.0059	0.148	0.006	0.0048	0.0498	0.0023	0.1256	0.1398	0.0269	0.0036	0.1324	0.0126	0.0058	0.0057	0.0079	0.0024	0.0308	0.0235	0.0228	0.0673	0.0176	0.0937	0.0028
1	rs11584510	31340436	0.89	0.616467558766813	0.85	0.498060230126391	1.40125534530046	0.265006842170924	0.0131	0.0228	0.0218	0.0058	0.1482	0.0059	0.0048	0.0498	0.0023	0.1256	0.1404	0.0267	0.0036	0.1322	0.0125	0.0057	0.0057	0.0078	0.0024	0.0306	0.0238	0.0228	0.0674	0.0173	0.0939	0.0027
1	rs1573070	31341480	0.89	0.616467558766813	0.86	0.450156947394433	1.27550113859704	0.266152358239991	0.013	0.023	0.0217	0.0057	0.1492	0.0056	0.0047	0.05	0.0023	0.1258	0.1406	0.0265	0.0035	0.1321	0.0124	0.0055	0.0056	0.0077	0.0024	0.0305	0.0239	0.0227	0.0675	0.017	0.0939	0.0026
1	rs3766286	31344250	0.89	0.616467558766813	0.86	0.450156947394433	1.2434347417482	0.271787515114599	0.013	0.023	0.0215	0.0055	0.1498	0.0054	0.0046	0.0499	0.0022	0.1263	0.1411	0.0264	0.0034	0.1324	0.0122	0.0054	0.0054	0.0076	0.0023	0.0307	0.024	0.0225	0.0676	0.0166	0.094	0.0026
1	rs2282440	31347320	0.89	0.616467558766813	0.86	0.450156947394433	1.32777950593914	0.28691292025268	0.0131	0.0229	0.0213	0.0055	0.1501	0.0052	0.0046	0.0499	0.0022	0.1266	0.1417	0.0262	0.0034	0.1325	0.012	0.0052	0.0052	0.0076	0.0023	0.031	0.0241	0.0222	0.0677	0.0164	0.0939	0.0026
1	rs4949184	31347399	0.89	0.616467558766813	0.86	0.450156947394433	1.3301790629859	0.287617046972119	0.0131	0.0229	0.0213	0.0055	0.1501	0.0052	0.0046	0.0499	0.0022	0.1266	0.1417	0.0262	0.0034	0.1325	0.012	0.0052	0.0052	0.0076	0.0023	0.031	0.0241	0.0222	0.0677	0.0164	0.0939	0.0026
1	Affx-8990482	31349642	0.89	0.616467558766813	0.86	0.450156947394433	1.27824261454843	0.299547986491734	0.013	0.0228	0.0213	0.0054	0.1504	0.0052	0.0047	0.0498	0.0021	0.127	0.1424	0.0261	0.0033	0.1323	0.012	0.0053	0.0052	0.0075	0.0022	0.0313	0.0241	0.022	0.0676	0.0162	0.0939	0.0025
1	Affx-8990488	31349647	0.89	0.616467558766813	0.86	0.450156947394433	1.27710793776516	0.300380292506167	0.013	0.0228	0.0213	0.0054	0.1505	0.0052	0.0047	0.0499	0.0021	0.127	0.1423	0.0261	0.0033	0.1323	0.012	0.0053	0.0052	0.0075	0.0022	0.0313	0.0241	0.022	0.0676	0.0161	0.0939	0.0025
1	Affx-8990880	31349983	0.89	0.616467558766813	0.86	0.450156947394433	1.25815951729485	0.309221134621702	0.013	0.0228	0.0212	0.0054	0.1504	0.0052	0.0047	0.0499	0.0021	0.127	0.1425	0.026	0.0033	0.1323	0.012	0.0053	0.0052	0.0075	0.0022	0.0314	0.0241	0.022	0.0676	0.0161	0.0939	0.0025
1	rs116359735	31350122	0.89	0.616467558766813	0.86	0.450156947394433	1.25862955330338	0.308981186909106	0.013	0.0228	0.0212	0.0054	0.1503	0.0052	0.0047	0.0499	0.0021	0.1271	0.1425	0.026	0.0033	0.1324	0.012	0.0053	0.0052	0.0075	0.0022	0.0314	0.0241	0.022	0.0676	0.016	0.0939	0.0025
1	rs2491133	31350566	0.9	0.565600701999265	0.86	0.450156947394433	1.25552856170005	0.309821246674187	0.013	0.0228	0.0212	0.0054	0.1503	0.0052	0.0047	0.0498	0.0021	0.1272	0.1427	0.026	0.0033	0.1323	0.012	0.0053	0.0052	0.0075	0.0022	0.0314	0.0242	0.0219	0.0676	0.016	0.0939	0.0025
1	rs6695189	31354077	0.9	0.565600701999265	0.86	0.450156947394433	1.23269147882086	0.32371849835209	0.013	0.0228	0.0212	0.0054	0.1507	0.0052	0.0047	0.0498	0.002	0.1271	0.1433	0.0259	0.0032	0.1321	0.0119	0.0052	0.0051	0.0074	0.0022	0.0314	0.0242	0.0218	0.0677	0.0159	0.0939	0.0025
1	rs115279245	31356450	0.9	0.565600701999265	0.86	0.450156947394433	1.27191226855895	0.321410030597758	0.0128	0.0228	0.0211	0.0053	0.1509	0.0052	0.0046	0.0498	0.002	0.1271	0.1436	0.0259	0.0032	0.1321	0.0118	0.0052	0.0051	0.0074	0.0021	0.0314	0.0245	0.0218	0.0677	0.0158	0.0939	0.0024
1	rs72882075	31357700	0.9	0.565600701999265	0.87	0.405435896572436	1.27691886242334	0.318016969964117	0.0128	0.0228	0.0211	0.0053	0.1509	0.0052	0.0046	0.0498	0.002	0.127	0.1437	0.0258	0.0032	0.1322	0.0117	0.0053	0.0051	0.0074	0.0021	0.0314	0.0245	0.0218	0.0678	0.0158	0.0939	0.0024
1	rs72882089	31366222	0.9	0.565600701999265	0.87	0.405435896572436	1.62048449545261	0.386650847060502	0.0123	0.0228	0.0215	0.0044	0.1505	0.0049	0.0045	0.0502	0.0018	0.1288	0.1496	0.0247	0.0024	0.1293	0.011	0.0051	0.0049	0.0072	0.0018	0.0314	0.0264	0.021	0.0678	0.0145	0.0947	0.0021
1	rs12138924	31366771	0.9	0.565600701999265	0.86	0.450156947394433	1.62709655997596	0.388956147064586	0.0122	0.0229	0.0215	0.0043	0.1504	0.0048	0.0044	0.0504	0.0017	0.1292	0.1504	0.0248	0.0023	0.1288	0.0109	0.0052	0.0047	0.0072	0.0017	0.0316	0.0266	0.0209	0.0679	0.0142	0.0945	0.0021
1	rs35517056	31367749	0.9	0.565600701999265	0.86	0.450156947394433	1.65052199902421	0.37823086134123	0.012	0.023	0.0216	0.0042	0.1494	0.0046	0.0044	0.0505	0.0017	0.1294	0.1519	0.0247	0.0021	0.1282	0.0109	0.0053	0.0046	0.007	0.0016	0.0321	0.027	0.0208	0.0681	0.0139	0.0944	0.002
1	rs4949321	31367980	0.9	0.565600701999265	0.86	0.450156947394433	1.69185373363182	0.378739687126192	0.012	0.023	0.0216	0.0041	0.1492	0.0046	0.0043	0.0504	0.0018	0.1295	0.1523	0.0247	0.0021	0.1283	0.0109	0.0051	0.0046	0.007	0.0016	0.0322	0.0271	0.0208	0.0681	0.0139	0.0944	0.002
1	rs72657259	31369290	0.91	0.517562282080777	0.86	0.450156947394433	1.74645987542055	0.361171639010053	0.0119	0.0231	0.0217	0.0041	0.1491	0.0046	0.0043	0.0504	0.0018	0.1295	0.1527	0.0247	0.0021	0.1283	0.0109	0.005	0.0046	0.007	0.0016	0.0323	0.0272	0.0208	0.068	0.0138	0.0943	0.002
1	rs11810325	31375569	0.91	0.517562282080777	0.86	0.450156947394433	1.80166838939727	0.348307683446808	0.0118	0.023	0.0219	0.004	0.1487	0.0044	0.0041	0.0501	0.0018	0.1299	0.1537	0.0247	0.002	0.1284	0.011	0.0046	0.0045	0.0069	0.0015	0.0325	0.0274	0.0209	0.0676	0.0136	0.0946	0.0019
1	rs4949324	31377743	0.91	0.517562282080777	0.86	0.450156947394433	1.80788703617076	0.357786665923323	0.0116	0.0229	0.0222	0.0038	0.1483	0.0042	0.0038	0.0501	0.0019	0.1319	0.1545	0.0246	0.002	0.1279	0.0112	0.0047	0.0043	0.0068	0.0015	0.0325	0.0278	0.021	0.0671	0.0133	0.094	0.0019
1	rs76931768	31380183	0.91	0.517562282080777	0.86	0.450156947394433	1.58531480988786	0.381286683764506	0.0115	0.0228	0.0221	0.0035	0.1486	0.004	0.0037	0.0498	0.0019	0.1321	0.1553	0.0245	0.002	0.1274	0.0112	0.0046	0.0041	0.0064	0.0014	0.0331	0.028	0.021	0.0675	0.0131	0.0942	0.0018
1	rs4517394	31383854	0.91	0.517562282080777	0.86	0.450156947394433	1.54920404331873	0.367337785812469	0.0115	0.0228	0.0221	0.0035	0.1486	0.004	0.0037	0.0498	0.0019	0.1321	0.1554	0.0245	0.002	0.1274	0.0111	0.0046	0.0041	0.0064	0.0014	0.0332	0.028	0.021	0.0675	0.0131	0.0942	0.0018
1	rs113011692	31416003	0.91	0.517562282080777	0.86	0.450156947394433	1.53561355391781	0.357911873338779	0.0115	0.0227	0.0224	0.0034	0.1488	0.0037	0.0036	0.0496	0.0019	0.1326	0.1561	0.0244	0.002	0.1269	0.011	0.0044	0.004	0.0062	0.0013	0.0338	0.0283	0.021	0.0673	0.0131	0.0943	0.0016
1	rs115230181	31423361	0.91	0.517562282080777	0.86	0.450156947394433	1.52489365784999	0.348431932377231	0.0115	0.0227	0.0224	0.0034	0.1489	0.0037	0.0036	0.0496	0.0019	0.1326	0.1561	0.0244	0.002	0.1269	0.0109	0.0044	0.004	0.0062	0.0013	0.0338	0.0283	0.021	0.0673	0.0131	0.0943	0.0016
1	rs7515568	31438545	0.91	0.517562282080777	0.86	0.450156947394433	1.49751123688537	0.326763340541501	0.0115	0.0227	0.0224	0.0034	0.1488	0.0037	0.0036	0.0496	0.0019	0.1327	0.1562	0.0244	0.002	0.1269	0.0109	0.0044	0.004	0.0062	0.0013	0.0338	0.0283	0.021	0.0673	0.0131	0.0943	0.0016
1	rs45439195	31439860	0.91	0.517562282080777	0.86	0.450156947394433	1.49670861326009	0.327617393291331	0.0115	0.0227	0.0224	0.0034	0.1488	0.0037	0.0036	0.0496	0.0019	0.1327	0.1562	0.0244	0.002	0.1269	0.0109	0.0044	0.004	0.0062	0.0013	0.0338	0.0283	0.021	0.0673	0.0131	0.0943	0.0016
1	rs78284465	31447078	0.91	0.517562282080777	0.86	0.450156947394433	1.40145116788116	0.30168960325458	0.0115	0.0227	0.0225	0.0033	0.1489	0.0037	0.0035	0.0496	0.0019	0.1327	0.1563	0.0244	0.002	0.1269	0.0109	0.0044	0.004	0.0061	0.0013	0.0338	0.0284	0.021	0.0673	0.0131	0.0943	0.0017
1	rs61778259	31448091	0.91	0.517562282080777	0.86	0.450156947394433	1.40057004652764	0.301332348883514	0.0115	0.0227	0.0225	0.0033	0.1489	0.0037	0.0035	0.0496	0.0019	0.1327	0.1563	0.0244	0.002	0.1269	0.0109	0.0044	0.004	0.0061	0.0013	0.0338	0.0284	0.021	0.0673	0.0131	0.0943	0.0017
1	rs41307900	31452788	0.92	0.472297109457422	0.86	0.450156947394433	1.39431025197131	0.300737207556742	0.0115	0.0227	0.0225	0.0033	0.1489	0.0037	0.0035	0.0496	0.0019	0.1327	0.1562	0.0243	0.002	0.1269	0.0109	0.0044	0.004	0.0061	0.0013	0.0338	0.0284	0.021	0.0673	0.0131	0.0943	0.0017
1	rs78169600	31462683	0.92	0.472297109457422	0.86	0.450156947394433	1.38114034365409	0.297055244751062	0.0115	0.0227	0.0225	0.0033	0.1489	0.0037	0.0035	0.0496	0.0019	0.1328	0.1562	0.0243	0.002	0.1269	0.0109	0.0044	0.004	0.0061	0.0013	0.0339	0.0284	0.021	0.0673	0.0131	0.0943	0.0017
1	rs1999811	31464327	0.92	0.472297109457422	0.86	0.450156947394433	1.37977724943512	0.297292378186107	0.0115	0.0227	0.0225	0.0033	0.1489	0.0037	0.0035	0.0496	0.0019	0.1328	0.1563	0.0243	0.002	0.1269	0.0109	0.0044	0.004	0.0061	0.0013	0.0339	0.0284	0.021	0.0673	0.0131	0.0943	0.0017
1	rs115859878	31464385	0.92	0.472297109457422	0.86	0.450156947394433	1.37977724943512	0.297292378186107	0.0115	0.0227	0.0225	0.0033	0.1489	0.0037	0.0035	0.0496	0.0019	0.1328	0.1563	0.0243	0.002	0.1269	0.0109	0.0044	0.004	0.0061	0.0013	0.0339	0.0284	0.021	0.0673	0.0131	0.0943	0.0017
1	rs72657297	31469062	0.92	0.472297109457422	0.86	0.450156947394433	1.37374674577477	0.296107282084802	0.0115	0.0227	0.0225	0.0033	0.1489	0.0037	0.0035	0.0496	0.0019	0.1328	0.1562	0.0243	0.002	0.1269	0.0109	0.0044	0.004	0.0061	0.0013	0.0339	0.0284	0.021	0.0673	0.0131	0.0943	0.0017
1	rs114790472	31480994	0.92	0.472297109457422	0.86	0.450156947394433	1.364040995626	0.296462660939529	0.0115	0.0227	0.0225	0.0033	0.149	0.0037	0.0035	0.0496	0.0019	0.1328	0.1562	0.0243	0.002	0.1268	0.0109	0.0044	0.004	0.0061	0.0013	0.0339	0.0284	0.021	0.0673	0.0131	0.0943	0.0017
1	rs12085650	31490096	0.92	0.472297109457422	0.86	0.450156947394433	1.35929460824502	0.296107282084802	0.0115	0.0227	0.0225	0.0033	0.1489	0.0037	0.0035	0.0496	0.0018	0.1328	0.1562	0.0243	0.002	0.1268	0.0109	0.0044	0.004	0.0061	0.0013	0.0339	0.0284	0.021	0.0673	0.0131	0.0943	0.0017
1	rs77513534	31496302	0.92	0.472297109457422	0.86	0.450156947394433	1.35842349838701	0.303358468565184	0.0115	0.0227	0.0224	0.0033	0.1489	0.0037	0.0035	0.0496	0.0018	0.1327	0.1562	0.0244	0.002	0.1268	0.0109	0.0046	0.004	0.0061	0.0012	0.0339	0.0285	0.021	0.0672	0.0131	0.0943	0.0017
1	rs116400400	31497986	0.92	0.472297109457422	0.86	0.450156947394433	1.35929460824502	0.303477778828455	0.0115	0.0227	0.0224	0.0033	0.1489	0.0037	0.0035	0.0496	0.0018	0.1327	0.1562	0.0244	0.002	0.1268	0.0109	0.0046	0.004	0.0061	0.0012	0.0339	0.0285	0.021	0.0672	0.0131	0.0943	0.0017
1	rs10914250	31500738	0.92	0.472297109457422	0.86	0.450156947394433	1.3600691042231	0.303119890231718	0.0115	0.0227	0.0224	0.0033	0.1489	0.0037	0.0035	0.0496	0.0018	0.1327	0.1562	0.0244	0.002	0.1268	0.0109	0.0046	0.004	0.0061	0.0012	0.0339	0.0285	0.021	0.0672	0.0131	0.0943	0.0017
1	rs7528781	31503151	0.92	0.472297109457422	0.86	0.450156947394433	1.35706885572427	0.3044327667443	0.0115	0.0227	0.0224	0.0033	0.1489	0.0037	0.0035	0.0496	0.0018	0.1327	0.1562	0.0244	0.002	0.1268	0.0109	0.0046	0.004	0.0061	0.0013	0.0338	0.0285	0.021	0.0672	0.0131	0.0944	0.0017
1	rs17342387	31522618	0.92	0.472297109457422	0.86	0.450156947394433	1.38494018760122	0.320682052288788	0.0115	0.0227	0.0224	0.0033	0.1486	0.0037	0.0035	0.0496	0.0018	0.1328	0.1564	0.0243	0.002	0.1268	0.0109	0.0046	0.004	0.0061	0.0013	0.0338	0.0284	0.0209	0.0671	0.0131	0.0945	0.0017
1	rs12566545	31556264	0.92	0.472297109457422	0.86	0.450156947394433	1.4341971331901	0.328227830612835	0.0115	0.0227	0.0225	0.0033	0.1487	0.0037	0.0035	0.0496	0.0018	0.1327	0.1564	0.0242	0.002	0.1267	0.0109	0.0047	0.0041	0.0061	0.0013	0.0339	0.0284	0.021	0.0669	0.013	0.0946	0.0017
1	rs115427621	31573847	0.92	0.472297109457422	0.86	0.450156947394433	1.37802543966059	0.304552203402415	0.0115	0.0228	0.0225	0.003	0.1482	0.0037	0.0035	0.05	0.0015	0.133	0.1573	0.0243	0.0019	0.1266	0.011	0.0047	0.004	0.006	0.0011	0.0337	0.0281	0.0213	0.0669	0.013	0.0947	0.0015
1	rs115853117	31575501	0.92	0.472297109457422	0.86	0.450156947394433	1.37423271006858	0.299072695081142	0.0115	0.0228	0.0225	0.003	0.1482	0.0036	0.0035	0.05	0.0015	0.133	0.1573	0.0243	0.0019	0.1266	0.011	0.0047	0.004	0.006	0.0011	0.0337	0.0281	0.0214	0.0669	0.013	0.0947	0.0015
1	rs114685222	31584480	0.93	0.429746626914861	0.86	0.450156947394433	1.38659775060678	0.30168960325458	0.0116	0.0228	0.0225	0.003	0.1481	0.0037	0.0035	0.0501	0.0015	0.133	0.1574	0.0244	0.0019	0.1266	0.011	0.0047	0.004	0.006	0.0011	0.0338	0.028	0.0214	0.0669	0.0131	0.0947	0.0015
1	rs80297564	31585427	0.93	0.429746626914861	0.86	0.450156947394433	1.3777335523311	0.299547986491734	0.0116	0.0228	0.0225	0.003	0.1481	0.0037	0.0035	0.0501	0.0015	0.133	0.1574	0.0244	0.0018	0.1266	0.011	0.0047	0.004	0.006	0.0011	0.0338	0.028	0.0214	0.0669	0.013	0.0947	0.0015
1	rs4245633	31593640	0.93	0.429746626914861	0.85	0.498060230126391	1.37102653578911	0.297410966297307	0.0116	0.0229	0.0225	0.003	0.1481	0.0037	0.0035	0.0501	0.0015	0.133	0.1574	0.0243	0.0018	0.1266	0.011	0.0047	0.004	0.006	0.0011	0.0338	0.028	0.0214	0.0669	0.013	0.0947	0.0015
1	rs66677950	31597657	0.93	0.429746626914861	0.85	0.498060230126391	1.3672410403419	0.329083001416643	0.0116	0.0228	0.0222	0.003	0.1485	0.0037	0.0035	0.0503	0.0015	0.1331	0.1574	0.0243	0.0018	0.1266	0.0109	0.0047	0.004	0.006	0.0011	0.0338	0.0281	0.021	0.067	0.013	0.0947	0.0015
1	rs78534665	31598648	0.93	0.429746626914861	0.85	0.498060230126391	1.36384714395893	0.328349957995155	0.0116	0.0228	0.0222	0.003	0.1485	0.0037	0.0035	0.0503	0.0015	0.1331	0.1574	0.0243	0.0018	0.1265	0.0109	0.0047	0.004	0.006	0.0011	0.0338	0.0281	0.021	0.067	0.013	0.0947	0.0015
1	rs12062017	31602189	0.93	0.429746626914861	0.85	0.498060230126391	1.35813317506198	0.329205221808356	0.0116	0.0229	0.0222	0.003	0.1485	0.0037	0.0035	0.0504	0.0015	0.1331	0.1574	0.0243	0.0018	0.1265	0.0109	0.0047	0.004	0.006	0.0011	0.0338	0.0281	0.021	0.067	0.013	0.0947	0.0015
1	rs7527728	31603125	0.93	0.429746626914861	0.85	0.498060230126391	1.35581142814165	0.325666233661888	0.0116	0.0228	0.0222	0.003	0.1485	0.0037	0.0035	0.0504	0.0015	0.1331	0.1574	0.0243	0.0018	0.1265	0.0109	0.0047	0.004	0.006	0.0011	0.0339	0.0281	0.021	0.0671	0.013	0.0947	0.0015
1	rs7553014	31622707	0.93	0.429746626914861	0.85	0.498060230126391	1.38679280671181	0.336193615399693	0.0116	0.0229	0.0221	0.0029	0.1486	0.0037	0.0035	0.0504	0.0015	0.1331	0.1575	0.0243	0.0018	0.1264	0.0109	0.0047	0.004	0.006	0.0011	0.0339	0.028	0.021	0.0671	0.013	0.0946	0.0015
1	rs116392752	31628551	0.93	0.429746626914861	0.85	0.498060230126391	1.4184283018911	0.355785047937538	0.0116	0.0229	0.0221	0.0029	0.1486	0.0036	0.0035	0.0504	0.0015	0.1331	0.1575	0.0243	0.0018	0.1264	0.0109	0.0047	0.004	0.006	0.0011	0.0339	0.028	0.021	0.0671	0.013	0.0946	0.0015
1	rs116796856	31652004	0.93	0.429746626914861	0.85	0.498060230126391	1.54433082425438	0.261237595115044	0.0113	0.0228	0.0225	0.0023	0.1501	0.0032	0.0032	0.0512	0.0011	0.1354	0.1557	0.0255	0.0016	0.1265	0.0109	0.0049	0.0036	0.0057	9e-04	0.0344	0.0276	0.0202	0.0666	0.0135	0.094	0.0013
1	rs6425715	31658678	0.93	0.429746626914861	0.85	0.498060230126391	1.47599553354753	0.261693574608818	0.0113	0.0228	0.0225	0.0023	0.1502	0.0032	0.0032	0.0512	0.001	0.1355	0.1556	0.0256	0.0016	0.1264	0.0109	0.0049	0.0036	0.0057	9e-04	0.0345	0.0275	0.0202	0.0666	0.0135	0.0939	0.0013
1	rs2377719	31673046	0.93	0.429746626914861	0.85	0.498060230126391	1.45518996845227	0.260895773789267	0.0113	0.0227	0.0224	0.0023	0.1505	0.0031	0.0031	0.0512	0.001	0.1356	0.1567	0.0258	0.0016	0.126	0.011	0.0048	0.0034	0.0057	9e-04	0.0345	0.0273	0.0201	0.0665	0.0136	0.0937	0.0013
1	rs113992914	31675090	0.93	0.429746626914861	0.85	0.498060230126391	1.45181561781991	0.260098735734669	0.0113	0.0227	0.0224	0.0023	0.1505	0.0031	0.0031	0.0512	0.001	0.1356	0.1567	0.0258	0.0016	0.126	0.011	0.0048	0.0034	0.0057	9e-04	0.0345	0.0273	0.0201	0.0665	0.0136	0.0937	0.0013
1	rs7549197	31681014	0.93	0.429746626914861	0.85	0.498060230126391	1.44388737050589	0.256464889347854	0.0113	0.0227	0.0224	0.0022	0.1506	0.003	0.0031	0.0514	0.001	0.1357	0.1567	0.0259	0.0016	0.1259	0.011	0.0047	0.0034	0.0057	8e-04	0.0345	0.0273	0.0201	0.0664	0.0136	0.0937	0.0013
1	rs10753244	31683500	0.93	0.429746626914861	0.85	0.498060230126391	1.43884148236158	0.254993235137525	0.0113	0.0227	0.0224	0.0022	0.1505	0.003	0.0031	0.0514	0.001	0.1357	0.1568	0.0259	0.0016	0.1259	0.011	0.0047	0.0033	0.0057	8e-04	0.0345	0.0273	0.0201	0.0664	0.0136	0.0937	0.0013
1	rs75239059	31683878	0.93	0.429746626914861	0.85	0.498060230126391	1.4472549184338	0.255332611016849	0.0113	0.0227	0.0224	0.0022	0.1505	0.003	0.0031	0.0514	0.001	0.1357	0.1567	0.0259	0.0016	0.1259	0.0111	0.0047	0.0033	0.0057	8e-04	0.0345	0.0273	0.0201	0.0664	0.0136	0.0936	0.0013
1	rs6671739	31687774	0.93	0.429746626914861	0.85	0.498060230126391	1.57948013620136	0.233794382761403	0.011	0.0227	0.0224	0.0019	0.1498	0.0024	0.0029	0.0518	9e-04	0.137	0.1566	0.026	0.0016	0.1264	0.0114	0.0045	0.0028	0.0057	7e-04	0.0348	0.0273	0.0201	0.0666	0.0137	0.0936	0.0013
1	rs7544003	31689088	0.93	0.429746626914861	0.85	0.498060230126391	1.5249946614849	0.222877072589511	0.0109	0.0226	0.0223	0.0019	0.1496	0.0023	0.0028	0.0518	9e-04	0.1372	0.1565	0.0261	0.0016	0.1262	0.0116	0.0045	0.0028	0.0056	7e-04	0.0352	0.0274	0.0201	0.0666	0.0139	0.0936	0.0013
1	rs10914330	31691577	0.93	0.429746626914861	0.85	0.498060230126391	1.50906629865003	0.220930067034867	0.0109	0.0226	0.0224	0.0019	0.1496	0.0023	0.0028	0.0517	9e-04	0.1372	0.1565	0.0261	0.0017	0.1261	0.0116	0.0045	0.0028	0.0056	7e-04	0.0352	0.0275	0.0201	0.0666	0.0139	0.0936	0.0013
1	rs12079944	31692242	0.93	0.429746626914861	0.85	0.498060230126391	1.50906629865003	0.22179471331905	0.0109	0.0226	0.0224	0.0019	0.1496	0.0023	0.0028	0.0517	0.001	0.1372	0.1567	0.0261	0.0017	0.1261	0.0116	0.0045	0.0028	0.0056	7e-04	0.0352	0.0275	0.0201	0.0666	0.0139	0.0935	0.0013
1	rs78663062	31695201	0.93	0.429746626914861	0.85	0.498060230126391	1.51974569807905	0.220714078183654	0.0109	0.0226	0.0225	0.0019	0.1496	0.0023	0.0028	0.0517	0.001	0.1372	0.1566	0.0261	0.0017	0.126	0.0116	0.0045	0.0028	0.0056	7e-04	0.0352	0.0275	0.0201	0.0666	0.0139	0.0935	0.0013
1	rs116104413	31703318	0.93	0.429746626914861	0.85	0.498060230126391	1.50826141999766	0.215658341327121	0.0109	0.0226	0.0226	0.0019	0.1496	0.0022	0.0028	0.0519	0.001	0.1377	0.1566	0.0261	0.0017	0.1257	0.0117	0.0044	0.0027	0.0056	7e-04	0.0352	0.0274	0.0201	0.0665	0.014	0.0935	0.0013
1	rs2377728	31706636	0.93	0.429746626914861	0.85	0.498060230126391	1.4825882223767	0.208094585573697	0.0109	0.0225	0.0229	0.0018	0.1495	0.0021	0.0027	0.0521	0.001	0.1383	0.1567	0.0261	0.0017	0.1251	0.0118	0.0043	0.0027	0.0055	7e-04	0.0351	0.0274	0.0201	0.0663	0.0141	0.0935	0.0013
1	rs12026718	31707857	0.93	0.429746626914861	0.84	0.549223467132668	1.48118887329385	0.201039732629142	0.0109	0.0225	0.0229	0.002	0.1494	0.0021	0.0027	0.0521	0.001	0.1384	0.1567	0.0262	0.0017	0.125	0.0118	0.0043	0.0027	0.0055	7e-04	0.0351	0.0274	0.0201	0.0662	0.0142	0.0935	0.0013
1	rs12752761	31710888	0.93	0.429746626914861	0.84	0.549223467132668	1.47789232445231	0.196866886639905	0.0108	0.0225	0.0229	0.0019	0.1494	0.0021	0.0027	0.0524	9e-04	0.1384	0.1567	0.0262	0.0017	0.1247	0.0119	0.0043	0.0026	0.0055	7e-04	0.0351	0.0275	0.0201	0.066	0.0142	0.0936	0.0013
1	rs41303429	31734353	0.93	0.429746626914861	0.84	0.549223467132668	1.45072453442431	0.196659018326756	0.0108	0.0225	0.0229	0.002	0.1493	0.0021	0.0027	0.0525	9e-04	0.1384	0.1568	0.0263	0.0017	0.1246	0.0119	0.0042	0.0026	0.0055	6e-04	0.035	0.0275	0.0201	0.066	0.0143	0.0938	0.0013
1	rs3737756	31741816	0.93	0.429746626914861	0.85	0.498060230126391	1.44755219399562	0.197178827838367	0.0108	0.0225	0.0229	0.002	0.1493	0.0021	0.0027	0.0525	9e-04	0.1384	0.1568	0.0263	0.0017	0.1246	0.0119	0.0042	0.0026	0.0055	6e-04	0.035	0.0275	0.0201	0.0659	0.0143	0.0938	0.0013
1	rs114936984	31747895	0.93	0.429746626914861	0.84	0.549223467132668	1.44586793039667	0.197074828949194	0.0108	0.0225	0.0229	0.002	0.1493	0.0021	0.0027	0.0525	9e-04	0.1384	0.1568	0.0263	0.0017	0.1245	0.0119	0.0042	0.0026	0.0055	6e-04	0.035	0.0275	0.0201	0.066	0.0143	0.0938	0.0013
1	rs76647964	31749064	0.93	0.429746626914861	0.84	0.549223467132668	1.44775039021806	0.197074828949194	0.0108	0.0225	0.0229	0.002	0.1493	0.0021	0.0027	0.0525	9e-04	0.1384	0.1568	0.0263	0.0017	0.1245	0.0119	0.0042	0.0026	0.0055	6e-04	0.035	0.0275	0.0201	0.066	0.0143	0.0938	0.0013
1	rs117307461	31755974	0.93	0.429746626914861	0.84	0.549223467132668	1.4484441558265	0.196659018326756	0.0108	0.0225	0.0229	0.002	0.1493	0.0021	0.0027	0.0525	9e-04	0.1384	0.1568	0.0263	0.0017	0.1245	0.0119	0.0042	0.0026	0.0055	6e-04	0.035	0.0275	0.0201	0.066	0.0143	0.0938	0.0013
1	rs113878106	31770588	0.93	0.429746626914861	0.84	0.549223467132668	1.45548784383358	0.194170386651712	0.0108	0.0225	0.0229	0.002	0.1492	0.0021	0.0027	0.0527	9e-04	0.1386	0.1565	0.0261	0.0017	0.1245	0.012	0.0042	0.0026	0.0055	6e-04	0.0351	0.0275	0.0202	0.0658	0.0143	0.0939	0.0013
1	rs6679393	31770944	0.93	0.429746626914861	0.84	0.549223467132668	1.4543957439162	0.194584414881238	0.0107	0.0225	0.0229	0.002	0.1492	0.0021	0.0027	0.0528	9e-04	0.1387	0.1565	0.0261	0.0017	0.1245	0.012	0.0042	0.0026	0.0055	6e-04	0.0351	0.0275	0.0202	0.0658	0.0143	0.0939	0.0013
1	rs113701816	31775796	0.93	0.429746626914861	0.84	0.549223467132668	1.45807037094063	0.192517260682641	0.0107	0.0225	0.0229	0.002	0.1492	0.0021	0.0027	0.0528	9e-04	0.1387	0.1565	0.0261	0.0017	0.1245	0.012	0.0042	0.0026	0.0055	6e-04	0.0351	0.0275	0.0202	0.0658	0.0143	0.0939	0.0013
1	rs3766295	31820225	0.93	0.429746626914861	0.84	0.549223467132668	1.44517462044187	0.196243503868553	0.0108	0.0225	0.0229	0.002	0.1492	0.0021	0.0026	0.0527	9e-04	0.1388	0.1564	0.0261	0.0016	0.1245	0.0121	0.0042	0.0026	0.0055	6e-04	0.0352	0.0275	0.0202	0.0657	0.0144	0.094	0.0013
1	rs4949392	31835598	0.93	0.429746626914861	0.83	0.603719568470427	1.44111627111739	0.196347354698045	0.0108	0.0225	0.0229	0.002	0.1492	0.0021	0.0026	0.0527	9e-04	0.1388	0.1564	0.0261	0.0016	0.1244	0.0121	0.0042	0.0026	0.0055	6e-04	0.0352	0.0275	0.0202	0.0657	0.0144	0.094	0.0013
1	Affx-9021009	31842320	0.93	0.429746626914861	0.83	0.603719568470427	1.44141308057122	0.195724527824818	0.0108	0.0225	0.0229	0.002	0.1492	0.0021	0.0026	0.0527	9e-04	0.1388	0.1563	0.0261	0.0016	0.1244	0.0121	0.0042	0.0026	0.0055	6e-04	0.0352	0.0275	0.0202	0.0657	0.0144	0.094	0.0013
1	rs74886700	31844441	0.93	0.429746626914861	0.82	0.661616834019215	1.44566982931429	0.193963484388517	0.0108	0.0225	0.0229	0.002	0.1491	0.0022	0.0026	0.0528	9e-04	0.1388	0.1562	0.0261	0.0016	0.1244	0.0121	0.0042	0.0026	0.0055	6e-04	0.0352	0.0274	0.0202	0.0657	0.0145	0.0941	0.0013
1	rs116781971	31845154	0.93	0.429746626914861	0.82	0.661616834019215	1.44814681269451	0.192620440772348	0.0108	0.0224	0.0229	0.002	0.1491	0.0022	0.0026	0.0528	9e-04	0.1388	0.1562	0.0261	0.0016	0.1245	0.0121	0.0042	0.0026	0.0055	6e-04	0.0352	0.0274	0.0202	0.0657	0.0145	0.0941	0.0013
1	rs10914372	31857998	0.93	0.429746626914861	0.82	0.661616834019215	1.45389943471015	0.188200686942018	0.0108	0.0224	0.0229	0.002	0.149	0.0022	0.0026	0.0528	9e-04	0.1389	0.1562	0.0261	0.0016	0.1245	0.0122	0.0042	0.0026	0.0055	6e-04	0.0352	0.0274	0.0202	0.0657	0.0145	0.0942	0.0013
1	rs12132936	31895931	0.93	0.429746626914861	0.82	0.661616834019215	1.46791925013571	0.18922542205828	0.0108	0.0224	0.0229	0.002	0.1485	0.0022	0.0026	0.0527	9e-04	0.139	0.1559	0.0261	0.0016	0.1243	0.0122	0.0042	0.0026	0.0055	6e-04	0.0352	0.0275	0.0201	0.0655	0.0147	0.0951	0.0012
1	rs2275434	31898687	0.93	0.429746626914861	0.82	0.661616834019215	1.49460247445926	0.185749077005445	0.0108	0.0224	0.0229	0.002	0.1485	0.0022	0.0026	0.0527	9e-04	0.139	0.1559	0.0261	0.0016	0.1242	0.0122	0.0042	0.0026	0.0055	6e-04	0.0352	0.0275	0.0201	0.0655	0.0147	0.0951	0.0012
1	rs34728687	31902279	0.93	0.429746626914861	0.82	0.661616834019215	1.52085550689949	0.183409950093433	0.0108	0.0224	0.0229	0.002	0.1484	0.0022	0.0026	0.0527	9e-04	0.139	0.1559	0.0261	0.0016	0.1242	0.0122	0.0042	0.0026	0.0055	5e-04	0.0352	0.0275	0.0201	0.0654	0.0147	0.0953	0.0012
1	rs7541464	31903634	0.93	0.429746626914861	0.82	0.661616834019215	1.49811330776116	0.187995967475814	0.0107	0.0223	0.0228	0.002	0.1482	0.0022	0.0025	0.0528	9e-04	0.139	0.1558	0.0261	0.0016	0.1242	0.0123	0.0042	0.0026	0.0054	5e-04	0.0352	0.0276	0.02	0.0653	0.0148	0.0958	0.0012
1	rs7417775	31907102	0.93	0.429746626914861	0.82	0.661616834019215	1.42443254789155	0.184527396608392	0.0106	0.0221	0.0227	0.0019	0.1475	0.0023	0.0025	0.0531	9e-04	0.1389	0.1555	0.0261	0.0015	0.1238	0.0125	0.0043	0.0026	0.0053	5e-04	0.0353	0.028	0.0201	0.0649	0.015	0.0969	0.0013
1	rs72880159	31910050	0.93	0.429746626914861	0.82	0.661616834019215	1.42502363736505	0.179869976297521	0.0105	0.0221	0.0227	0.0019	0.1473	0.0023	0.0025	0.0532	9e-04	0.1389	0.1554	0.0261	0.0015	0.1237	0.0125	0.0043	0.0026	0.0054	6e-04	0.0353	0.0281	0.0201	0.0649	0.015	0.0971	0.0014
1	rs2889750	31917821	0.93	0.429746626914861	0.82	0.661616834019215	1.4088999699018	0.187177849683327	0.0105	0.022	0.0227	0.0019	0.147	0.0023	0.0025	0.0533	9e-04	0.1388	0.1553	0.0261	0.0015	0.1235	0.0126	0.0043	0.0027	0.0054	6e-04	0.0353	0.0281	0.0201	0.0648	0.0151	0.0974	0.0014
1	rs79000225	31918023	0.93	0.429746626914861	0.82	0.661616834019215	1.39939553917183	0.186258923627492	0.0105	0.022	0.0227	0.0019	0.1471	0.0023	0.0025	0.0533	9e-04	0.1388	0.1553	0.0261	0.0015	0.1236	0.0126	0.0043	0.0027	0.0054	6e-04	0.0353	0.0281	0.0201	0.0648	0.0151	0.0973	0.0014
1	rs78487794	31920189	0.93	0.429746626914861	0.82	0.661616834019215	1.442303644395	0.176253736723342	0.0106	0.022	0.0227	0.0019	0.147	0.0024	0.0024	0.0532	9e-04	0.1387	0.1552	0.0261	0.0016	0.1235	0.0126	0.0043	0.0027	0.0054	6e-04	0.0355	0.0282	0.0201	0.0648	0.0151	0.0972	0.0014
1	rs115184141	31921872	0.93	0.429746626914861	0.82	0.661616834019215	1.44190781316802	0.175153848982638	0.0106	0.022	0.0227	0.0019	0.147	0.0024	0.0024	0.0532	9e-04	0.1387	0.1552	0.0261	0.0016	0.1235	0.0126	0.0043	0.0027	0.0054	6e-04	0.0356	0.0281	0.0201	0.0648	0.0151	0.0973	0.0014
1	rs58849441	31933446	0.93	0.429746626914861	0.82	0.661616834019215	1.43716097050827	0.177657036884668	0.0106	0.022	0.0227	0.0019	0.1469	0.0024	0.0024	0.0532	9e-04	0.1386	0.1552	0.0261	0.0016	0.1234	0.0127	0.0044	0.0027	0.0054	6e-04	0.0356	0.0282	0.0201	0.0647	0.0152	0.0972	0.0014
1	rs72660871	31934701	0.93	0.429746626914861	0.82	0.661616834019215	1.43567876899563	0.178862923126059	0.0106	0.022	0.0227	0.0019	0.1469	0.0024	0.0024	0.0532	9e-04	0.1386	0.1552	0.0261	0.0016	0.1234	0.0127	0.0044	0.0027	0.0054	6e-04	0.0356	0.0282	0.0201	0.0647	0.0152	0.0973	0.0014
1	rs114619523	31953000	0.93	0.429746626914861	0.82	0.661616834019215	1.43281478378144	0.127815972895983	0.0108	0.0218	0.0225	0.0021	0.1458	0.0027	0.0025	0.0531	0.001	0.1374	0.1544	0.0262	0.0016	0.1234	0.0128	0.0045	0.0027	0.0056	7e-04	0.0363	0.0283	0.021	0.0644	0.0157	0.0974	0.0014
1	rs1934295	31954249	0.93	0.429746626914861	0.82	0.661616834019215	1.41764155786694	0.131672330810134	0.0108	0.0218	0.0225	0.0021	0.1458	0.0027	0.0025	0.0531	0.001	0.1374	0.1545	0.0262	0.0017	0.1234	0.0128	0.0045	0.0027	0.0056	7e-04	0.0363	0.0283	0.021	0.0643	0.0157	0.0974	0.0014
1	rs4949212	31961711	0.93	0.429746626914861	0.82	0.661616834019215	1.411746145765	0.130861674616815	0.0108	0.0218	0.0225	0.0021	0.1457	0.0027	0.0025	0.0531	0.001	0.1373	0.1544	0.0261	0.0017	0.1234	0.0129	0.0045	0.0027	0.0056	7e-04	0.0364	0.0283	0.0211	0.0643	0.0157	0.0974	0.0014
1	rs113059597	31973975	0.93	0.429746626914861	0.82	0.661616834019215	1.38191948061353	0.125682155692457	0.0107	0.0217	0.0226	0.0021	0.1458	0.0027	0.0025	0.053	0.001	0.137	0.1543	0.026	0.0017	0.1234	0.013	0.0046	0.0027	0.0056	7e-04	0.0364	0.0284	0.0213	0.0641	0.0159	0.0975	0.0014
1	rs6656893	31982383	0.93	0.429746626914861	0.82	0.661616834019215	1.47509736558488	0.101073454066967	0.0106	0.0217	0.0228	0.0022	0.1457	0.0027	0.0026	0.0528	0.001	0.1358	0.1541	0.0261	0.0017	0.1234	0.0133	0.0053	0.0027	0.0056	7e-04	0.0365	0.0284	0.0216	0.0636	0.0162	0.0977	0.0014
1	rs17443748	31991138	0.93	0.429746626914861	0.82	0.661616834019215	1.47360086484929	0.0995284336681809	0.0106	0.0217	0.0228	0.0022	0.1457	0.0027	0.0026	0.0528	0.001	0.1358	0.1541	0.0261	0.0017	0.1234	0.0133	0.0053	0.0027	0.0056	7e-04	0.0365	0.0284	0.0216	0.0636	0.0163	0.0977	0.0014
1	rs76816533	31991501	0.93	0.429746626914861	0.82	0.661616834019215	1.47370061422064	0.0992853330339098	0.0106	0.0217	0.0228	0.0022	0.1457	0.0027	0.0026	0.0528	0.001	0.1357	0.1541	0.0261	0.0017	0.1234	0.0133	0.0053	0.0027	0.0056	7e-04	0.0365	0.0284	0.0216	0.0636	0.0163	0.0977	0.0014
1	rs12057457	31994930	0.93	0.429746626914861	0.82	0.661616834019215	1.47469824421807	0.0951087221176865	0.0106	0.0217	0.0228	0.0022	0.1457	0.0027	0.0026	0.0528	0.001	0.1356	0.154	0.026	0.0017	0.1234	0.0133	0.0053	0.0027	0.0056	7e-04	0.0365	0.0283	0.0216	0.0637	0.0163	0.0977	0.0014
1	rs61778560	31995042	0.93	0.429746626914861	0.82	0.661616834019215	1.47569612193909	0.0946313543247389	0.0106	0.0217	0.0228	0.0022	0.1457	0.0027	0.0026	0.0528	0.001	0.1356	0.154	0.026	0.0017	0.1234	0.0133	0.0053	0.0027	0.0056	7e-04	0.0365	0.0283	0.0216	0.0637	0.0163	0.0977	0.0014
1	rs10914435	32002727	0.93	0.429746626914861	0.83	0.603719568470427	1.49801295647591	0.0881258425092781	0.0107	0.0218	0.0228	0.0022	0.1456	0.0028	0.0026	0.0527	0.001	0.1355	0.154	0.026	0.0017	0.1234	0.0134	0.0053	0.0027	0.0056	7e-04	0.0365	0.0283	0.0217	0.0637	0.0163	0.0977	0.0014
1	rs12755649	32009993	0.93	0.429746626914861	0.83	0.603719568470427	1.49640766993516	0.0856672111235445	0.0107	0.0218	0.0228	0.0023	0.1455	0.0028	0.0026	0.0527	0.001	0.1353	0.154	0.0259	0.0017	0.1235	0.0134	0.0053	0.0027	0.0057	7e-04	0.0365	0.0283	0.0218	0.0638	0.0164	0.0977	0.0014
1	rs116506868	32012664	0.93	0.429746626914861	0.83	0.603719568470427	1.42847346998898	0.0809835855775281	0.0108	0.0219	0.0228	0.0024	0.1448	0.003	0.0027	0.0526	0.0011	0.1348	0.1539	0.0257	0.0018	0.1232	0.0137	0.0055	0.0027	0.0058	8e-04	0.0364	0.0283	0.0222	0.0639	0.0164	0.0976	0.0014
1	rs74378365	32018105	0.92	0.472297109457422	0.83	0.603719568470427	1.37802543966059	0.0502886469647399	0.0112	0.022	0.0227	0.0026	0.1435	0.0034	0.003	0.0524	0.0014	0.1337	0.1538	0.0249	0.0021	0.1227	0.0141	0.0059	0.0027	0.0061	0.0011	0.0362	0.0281	0.0232	0.0641	0.0166	0.0971	0.0015
1	rs117399968	32018261	0.92	0.472297109457422	0.83	0.603719568470427	1.37637171746799	0.0499226334494273	0.0112	0.022	0.0227	0.0026	0.1434	0.0035	0.003	0.0524	0.0014	0.1337	0.1538	0.0249	0.0021	0.1227	0.0141	0.0059	0.0027	0.0061	0.0011	0.0362	0.0281	0.0232	0.0641	0.0166	0.0971	0.0015
1	rs6670560	32019153	0.92	0.472297109457422	0.83	0.603719568470427	1.36016592787167	0.0508398538774905	0.0113	0.022	0.0227	0.0026	0.1434	0.0035	0.003	0.0523	0.0014	0.1336	0.1538	0.0249	0.0021	0.1229	0.0141	0.0059	0.0027	0.0061	0.0011	0.0362	0.0281	0.0232	0.0641	0.0166	0.0971	0.0015
1	rs10753254	32019454	0.92	0.472297109457422	0.83	0.603719568470427	1.32423116951957	0.0505945494654554	0.0113	0.022	0.0227	0.0026	0.1433	0.0035	0.003	0.0522	0.0014	0.1336	0.1538	0.0249	0.0021	0.1227	0.0141	0.0059	0.0027	0.0061	0.0012	0.0362	0.0281	0.0231	0.0643	0.0167	0.0971	0.0015
1	rs116167100	32028531	0.92	0.472297109457422	0.83	0.603719568470427	1.33575233810733	0.0479903574485718	0.0113	0.0221	0.0227	0.0026	0.143	0.0035	0.0031	0.052	0.0015	0.1333	0.1538	0.0248	0.0022	0.1229	0.0142	0.0059	0.0027	0.0061	0.0012	0.0362	0.0281	0.0231	0.0643	0.0167	0.0972	0.0015
1	rs2184462	32035828	0.92	0.472297109457422	0.83	0.603719568470427	1.35852027801006	0.0466813831772201	0.0113	0.0221	0.0227	0.0027	0.1424	0.0037	0.0032	0.0515	0.0016	0.1331	0.1537	0.0247	0.0022	0.1233	0.0144	0.006	0.0028	0.0062	0.0013	0.0362	0.0282	0.0231	0.0643	0.0167	0.0972	0.0016
1	rs9425884	32036927	0.92	0.472297109457422	0.82	0.661616834019215	1.39812357051795	0.0525091471335297	0.0113	0.0221	0.0227	0.0028	0.1422	0.0037	0.0032	0.0514	0.0016	0.133	0.1537	0.0247	0.0022	0.1238	0.0144	0.006	0.0028	0.0062	0.0014	0.0362	0.0282	0.0231	0.0643	0.0165	0.0971	0.0016
1	rs112659417	32039991	0.92	0.472297109457422	0.82	0.661616834019215	1.35687537680955	0.0682108564258629	0.0113	0.022	0.0226	0.0029	0.1423	0.0039	0.0033	0.0506	0.0018	0.1327	0.1536	0.0246	0.0024	0.1252	0.0147	0.0057	0.0028	0.0064	0.0014	0.036	0.0269	0.0231	0.0642	0.0167	0.0971	0.0017
1	rs2992032	32041829	0.92	0.472297109457422	0.82	0.661616834019215	1.29274344210735	0.0651776141794021	0.0112	0.0219	0.0226	0.003	0.1423	0.004	0.0033	0.0501	0.0019	0.1328	0.1531	0.0247	0.0025	0.1258	0.0149	0.0056	0.0029	0.0065	0.0015	0.036	0.0262	0.0233	0.0644	0.0168	0.0971	0.0017
1	rs3738007	32042421	0.92	0.472297109457422	0.83	0.603719568470427	1.27852634392743	0.0702414383832952	0.0112	0.0219	0.0225	0.003	0.1423	0.004	0.0033	0.05	0.0019	0.1328	0.153	0.0247	0.0025	0.126	0.0149	0.0055	0.0029	0.0065	0.0015	0.036	0.0261	0.0233	0.0644	0.0168	0.0971	0.0018
1	rs56168987	32042486	0.92	0.472297109457422	0.83	0.603719568470427	1.27767522800474	0.0696788039230055	0.0112	0.0219	0.0225	0.003	0.1423	0.004	0.0033	0.05	0.002	0.1328	0.153	0.0247	0.0025	0.126	0.0149	0.0055	0.0029	0.0065	0.0015	0.036	0.026	0.0233	0.0644	0.0168	0.0971	0.0018
1	rs945213	32047632	0.91	0.517562282080777	0.83	0.603719568470427	1.33652175620258	0.0784605750124373	0.0112	0.0217	0.0222	0.0033	0.1409	0.0044	0.0036	0.049	0.0023	0.1318	0.1535	0.0249	0.0027	0.1275	0.0152	0.0054	0.0031	0.0066	0.0017	0.036	0.0256	0.0234	0.0645	0.0168	0.0968	0.0019
1	rs114659838	32048451	0.91	0.517562282080777	0.83	0.603719568470427	1.34779357742971	0.074160103040642	0.0112	0.0216	0.0222	0.0033	0.1407	0.0045	0.0036	0.0489	0.0023	0.1314	0.1538	0.0249	0.0028	0.1278	0.0152	0.0055	0.0031	0.0067	0.0017	0.0359	0.0255	0.0234	0.0645	0.0169	0.0968	0.0019
1	rs10914447	32056510	0.91	0.517562282080777	0.83	0.603719568470427	1.44903890964278	0.114360159248275	0.0115	0.0214	0.0219	0.0035	0.1395	0.0046	0.0038	0.0482	0.0025	0.1305	0.1547	0.0249	0.0029	0.1292	0.0151	0.0057	0.0033	0.0067	0.0018	0.0356	0.0249	0.0234	0.0648	0.0172	0.0964	0.0019
1	rs76758925	32061639	0.91	0.517562282080777	0.83	0.603719568470427	1.4496337535118	0.123649852477956	0.0115	0.0213	0.0218	0.0035	0.1393	0.0047	0.0038	0.0481	0.0025	0.1304	0.1544	0.0248	0.0029	0.1295	0.0151	0.0057	0.0033	0.0067	0.0018	0.0357	0.0248	0.0234	0.065	0.0172	0.0965	0.0019
1	rs72662960	32061693	0.91	0.517562282080777	0.83	0.603719568470427	1.44953460661416	0.121629979884351	0.0115	0.0213	0.0218	0.0035	0.1393	0.0047	0.0038	0.0481	0.0025	0.1304	0.1544	0.0248	0.0029	0.1295	0.0151	0.0057	0.0033	0.0067	0.0018	0.0357	0.0248	0.0234	0.065	0.0172	0.0965	0.0019
1	rs1056526	32084904	0.9	0.565600701999265	0.83	0.603719568470427	1.43449341507924	0.159236617507355	0.0116	0.0213	0.0217	0.0036	0.1391	0.0048	0.0039	0.048	0.0025	0.1303	0.1535	0.0248	0.003	0.1303	0.015	0.0059	0.0034	0.0067	0.0019	0.0356	0.0244	0.0234	0.0654	0.0174	0.0967	0.0019
1	rs2280385	32085777	0.9	0.565600701999265	0.83	0.603719568470427	1.43153161534612	0.156924214096603	0.0116	0.0213	0.0217	0.0036	0.1391	0.0048	0.0039	0.048	0.0025	0.1303	0.1534	0.0248	0.003	0.1303	0.015	0.0059	0.0034	0.0067	0.0019	0.0356	0.0243	0.0234	0.0654	0.0174	0.0967	0.0019
1	rs6660179	32091410	0.9	0.565600701999265	0.83	0.603719568470427	1.43538239656769	0.160784872734272	0.0116	0.0213	0.0217	0.0036	0.1391	0.0048	0.0039	0.0479	0.0025	0.1304	0.1533	0.0248	0.003	0.1303	0.0151	0.0059	0.0034	0.0067	0.0019	0.0356	0.0243	0.0234	0.0654	0.0174	0.0968	0.0019
1	rs2271933	32092525	0.9	0.565600701999265	0.83	0.603719568470427	1.43676566147609	0.165853107349619	0.0116	0.0213	0.0217	0.0036	0.1391	0.0048	0.004	0.0479	0.0025	0.1305	0.1533	0.0248	0.003	0.1303	0.015	0.0059	0.0034	0.0067	0.0019	0.0356	0.0243	0.0234	0.0654	0.0174	0.0968	0.0019
1	rs10914458	32096746	0.9	0.565600701999265	0.83	0.603719568470427	1.369181829903	0.177657036884668	0.0116	0.0213	0.0216	0.0036	0.1391	0.0048	0.004	0.0479	0.0025	0.1304	0.1533	0.0249	0.003	0.1303	0.0151	0.0059	0.0034	0.0066	0.0019	0.0356	0.0242	0.0234	0.0656	0.0174	0.0968	0.0018
1	rs34320757	32104206	0.9	0.565600701999265	0.83	0.603719568470427	1.36297493943193	0.165755119893042	0.0116	0.0213	0.0216	0.0036	0.1391	0.0048	0.004	0.0479	0.0025	0.1305	0.1533	0.0249	0.003	0.1303	0.0151	0.0059	0.0034	0.0065	0.0019	0.0356	0.0242	0.0234	0.0657	0.0174	0.0967	0.0018
1	rs114435331	32110087	0.9	0.565600701999265	0.83	0.603719568470427	1.37549651843604	0.180777988392903	0.0116	0.0213	0.0216	0.0036	0.1391	0.0049	0.004	0.0477	0.0025	0.1305	0.1535	0.025	0.003	0.1303	0.0151	0.006	0.0034	0.0066	0.0019	0.0356	0.0241	0.0233	0.0658	0.0174	0.0966	0.0018
1	rs114540619	32118912	0.9	0.565600701999265	0.83	0.603719568470427	1.37520483174272	0.176654286745598	0.0117	0.0213	0.0216	0.0036	0.139	0.0049	0.004	0.0476	0.0025	0.1305	0.1536	0.025	0.003	0.1302	0.0151	0.0061	0.0034	0.0065	0.0019	0.0355	0.024	0.0233	0.0658	0.0174	0.0965	0.0018
1	rs72662979	32123324	0.9	0.565600701999265	0.83	0.603719568470427	1.39137957374884	0.182193574875921	0.0117	0.0213	0.0216	0.0037	0.1391	0.005	0.004	0.0475	0.0025	0.1305	0.1537	0.025	0.003	0.1302	0.0152	0.0061	0.0034	0.0065	0.002	0.0355	0.024	0.0233	0.0658	0.0173	0.0963	0.0018
1	rs80272918	32125668	0.9	0.565600701999265	0.83	0.603719568470427	1.39255156897107	0.186054927669735	0.0117	0.0213	0.0216	0.0037	0.1391	0.005	0.004	0.0475	0.0025	0.1305	0.1537	0.025	0.0031	0.1302	0.0152	0.0061	0.0034	0.0065	0.002	0.0355	0.0239	0.0233	0.0658	0.0173	0.0963	0.0018
1	rs2271927	32127911	0.9	0.565600701999265	0.83	0.603719568470427	1.39577645343176	0.164190091256066	0.0117	0.0213	0.0215	0.0037	0.1391	0.005	0.0041	0.0474	0.0025	0.1305	0.1537	0.025	0.0031	0.1301	0.0152	0.0062	0.0034	0.0065	0.002	0.0355	0.0239	0.0233	0.0658	0.0173	0.0963	0.0018
1	rs78958534	32136501	0.9	0.565600701999265	0.83	0.603719568470427	1.37258069415692	0.202507155376648	0.0119	0.0214	0.0214	0.0037	0.1388	0.0051	0.0041	0.047	0.0025	0.1306	0.1541	0.0253	0.0033	0.1299	0.0151	0.0063	0.0036	0.0066	0.0021	0.0354	0.0236	0.0234	0.0657	0.0174	0.096	0.0019
1	rs2292991	32138107	0.9	0.565600701999265	0.83	0.603719568470427	1.37432991065168	0.207247956042958	0.0119	0.0214	0.0214	0.0037	0.1388	0.0051	0.0041	0.047	0.0025	0.1306	0.1541	0.0253	0.0033	0.1298	0.0151	0.0063	0.0036	0.0066	0.0021	0.0354	0.0236	0.0234	0.0657	0.0174	0.096	0.0019
1	rs2292993	32140733	0.9	0.565600701999265	0.83	0.603719568470427	1.39001271147175	0.220282308031626	0.0119	0.0214	0.0214	0.0037	0.1387	0.0052	0.0041	0.047	0.0025	0.1306	0.1542	0.0253	0.0033	0.1298	0.0151	0.0064	0.0035	0.0066	0.0022	0.0354	0.0235	0.0235	0.0657	0.0175	0.096	0.0019
1	rs11584199	32143077	0.9	0.565600701999265	0.83	0.603719568470427	1.46742124758588	0.22179471331905	0.0119	0.0214	0.0213	0.0038	0.1381	0.0052	0.0041	0.0468	0.0026	0.1303	0.154	0.0254	0.0033	0.1296	0.0151	0.0064	0.0036	0.0067	0.0021	0.0354	0.0234	0.0236	0.0665	0.0177	0.096	0.0019
1	rs4949460	32143138	0.9	0.565600701999265	0.83	0.603719568470427	1.46095286994765	0.226243288321223	0.0119	0.0214	0.0213	0.0038	0.1381	0.0052	0.004	0.0468	0.0026	0.1303	0.154	0.0255	0.0033	0.1296	0.0151	0.0064	0.0036	0.0067	0.0021	0.0353	0.0234	0.0236	0.0665	0.0177	0.096	0.0019
1	rs72887326	32146065	0.9	0.565600701999265	0.83	0.603719568470427	1.28875660936446	0.233464410079361	0.0121	0.0213	0.0212	0.004	0.1378	0.0052	0.0042	0.045	0.0026	0.1299	0.1549	0.026	0.0032	0.1293	0.0153	0.0066	0.0038	0.0064	0.0021	0.035	0.0229	0.0237	0.0678	0.0177	0.0961	0.0018
1	rs2297684	32146764	0.9	0.565600701999265	0.83	0.603719568470427	1.28117564503139	0.218773296089836	0.0122	0.0213	0.0211	0.004	0.1378	0.0052	0.0042	0.0445	0.0026	0.13	0.1551	0.0261	0.0032	0.1292	0.0154	0.0066	0.0038	0.0064	0.0021	0.035	0.0228	0.0237	0.068	0.0177	0.096	0.0018
1	rs4949462	32147610	0.9	0.565600701999265	0.83	0.603719568470427	1.23138606031623	0.227005672416154	0.0122	0.0213	0.0211	0.0041	0.1377	0.0052	0.0042	0.0445	0.0026	0.1299	0.155	0.0262	0.0032	0.1293	0.0154	0.0066	0.0038	0.0064	0.0021	0.035	0.0228	0.0237	0.0681	0.0177	0.096	0.0018
1	rs34976864	32149721	0.91	0.517562282080777	0.83	0.603719568470427	1.1996631849965	0.26021255155635	0.0123	0.0211	0.0209	0.0042	0.1374	0.0053	0.0043	0.044	0.0026	0.1304	0.1549	0.0267	0.0032	0.1292	0.0155	0.0067	0.004	0.0063	0.002	0.0348	0.0228	0.0238	0.0683	0.0178	0.096	0.0018
1	rs10914466	32149982	0.9	0.565600701999265	0.83	0.603719568470427	1.21288837538768	0.287264917912144	0.0124	0.0211	0.0209	0.0042	0.1374	0.0053	0.0043	0.044	0.0025	0.1304	0.1549	0.0268	0.0031	0.1292	0.0155	0.0067	0.004	0.0063	0.002	0.0348	0.0228	0.0238	0.0683	0.0178	0.0961	0.0018
1	rs4568876	32152518	0.91	0.517562282080777	0.83	0.603719568470427	1.27200666292714	0.250706823069228	0.0127	0.0208	0.0207	0.0041	0.1366	0.0052	0.0045	0.0433	0.0025	0.1314	0.1549	0.0277	0.003	0.1286	0.0161	0.007	0.0041	0.0063	0.002	0.0342	0.0228	0.0237	0.0687	0.018	0.0954	0.0016
1	rs11589456	32155717	0.91	0.517562282080777	0.83	0.603719568470427	1.27710793776516	0.287969307323229	0.0131	0.0205	0.0205	0.004	0.1363	0.005	0.0047	0.0422	0.0022	0.1322	0.1559	0.0282	0.0028	0.129	0.0163	0.007	0.0042	0.0063	0.0019	0.0345	0.0224	0.024	0.0691	0.0181	0.0942	0.0016
1	rs2297680	32156940	0.91	0.517562282080777	0.83	0.603719568470427	1.29892278426074	0.26580854189286	0.0132	0.0204	0.0205	0.004	0.136	0.0049	0.0047	0.0419	0.0021	0.1324	0.1562	0.0284	0.0027	0.1291	0.0163	0.007	0.0043	0.0063	0.0019	0.0346	0.0223	0.024	0.0693	0.0182	0.0938	0.0016
1	rs2297676	32157531	0.91	0.517562282080777	0.83	0.603719568470427	1.33479080074026	0.27780746404759	0.0132	0.0204	0.0205	0.004	0.136	0.0048	0.0047	0.0418	0.0021	0.1325	0.1563	0.0286	0.0027	0.1292	0.0164	0.007	0.0043	0.0063	0.0019	0.0346	0.0222	0.0241	0.0695	0.0182	0.0934	0.0016
1	rs3818788	32158374	0.91	0.517562282080777	0.83	0.603719568470427	1.35629500228123	0.269943438854539	0.0132	0.0205	0.0205	0.004	0.1361	0.0048	0.0048	0.0417	0.002	0.1329	0.1565	0.0287	0.0026	0.129	0.0165	0.0071	0.0043	0.0063	0.0019	0.0346	0.022	0.0241	0.0695	0.0183	0.0931	0.0016
1	rs76790410	32163975	0.91	0.517562282080777	0.83	0.603719568470427	1.35552131477645	0.266725692718978	0.0133	0.0199	0.0197	0.0037	0.1371	0.0044	0.0048	0.0406	0.0014	0.1327	0.158	0.0297	0.0023	0.1287	0.0166	0.007	0.0041	0.0062	0.0017	0.0346	0.0218	0.0245	0.0705	0.0187	0.0928	0.0014
1	rs2228552	32165495	0.91	0.517562282080777	0.83	0.603719568470427	1.381237726788	0.278039810743742	0.0133	0.0199	0.0196	0.0037	0.1372	0.0044	0.0048	0.0406	0.0014	0.1327	0.1581	0.0298	0.0023	0.1287	0.0166	0.007	0.0041	0.0062	0.0017	0.0346	0.0217	0.0245	0.0706	0.0187	0.0928	0.0014
1	rs4295917	32173360	0.91	0.517562282080777	0.83	0.603719568470427	1.40654612951335	0.252621592306637	0.0134	0.0199	0.0196	0.0037	0.1373	0.0043	0.0048	0.0405	0.0015	0.1327	0.1581	0.0299	0.0022	0.1286	0.0166	0.007	0.0041	0.0062	0.0016	0.0344	0.0217	0.0245	0.0706	0.0188	0.0929	0.0014
1	rs4949465	32178489	0.91	0.517562282080777	0.83	0.603719568470427	1.4194119597006	0.264320271843822	0.0134	0.0199	0.0196	0.0037	0.1371	0.0043	0.0048	0.0404	0.0014	0.1327	0.1585	0.0299	0.0022	0.1286	0.0166	0.0069	0.0041	0.0062	0.0016	0.0344	0.0216	0.0245	0.0705	0.0188	0.093	0.0014
1	rs945211	32191798	0.91	0.517562282080777	0.83	0.603719568470427	1.44547173825062	0.266496312868419	0.0134	0.0199	0.0196	0.0036	0.1372	0.0043	0.0048	0.0403	0.0014	0.1328	0.1588	0.0299	0.0022	0.1285	0.0166	0.0069	0.0041	0.0062	0.0016	0.0345	0.0216	0.0246	0.0703	0.0188	0.0931	0.0014
1	rs3766823	32197257	0.91	0.517562282080777	0.83	0.603719568470427	1.44557078253007	0.249694989085601	0.0134	0.02	0.0196	0.0036	0.1371	0.0043	0.0048	0.0402	0.0013	0.1329	0.1589	0.0299	0.0022	0.1285	0.0166	0.0069	0.0041	0.0062	0.0015	0.0344	0.0215	0.0246	0.0704	0.0188	0.0931	0.0014
1	rs114940035	32199004	0.91	0.517562282080777	0.83	0.603719568470427	1.44190781316802	0.249582643096599	0.0134	0.02	0.0195	0.0036	0.1371	0.0043	0.0048	0.0402	0.0013	0.133	0.1589	0.0299	0.0022	0.1285	0.0166	0.0069	0.0041	0.0062	0.0015	0.0344	0.0215	0.0246	0.0705	0.0188	0.093	0.0013
1	rs12132508	32209469	0.91	0.517562282080777	0.83	0.603719568470427	1.45568643989794	0.273751096270403	0.0134	0.0201	0.0195	0.0036	0.137	0.0043	0.0048	0.0402	0.0013	0.1331	0.1589	0.0299	0.0022	0.1286	0.0166	0.0069	0.0041	0.0062	0.0015	0.0344	0.0213	0.0245	0.0707	0.0188	0.0929	0.0013
1	rs4949223	32221913	0.91	0.517562282080777	0.84	0.549223467132668	1.4716063979818	0.276646627252981	0.0135	0.0203	0.0194	0.0036	0.1371	0.0043	0.0048	0.0401	0.0012	0.1333	0.1588	0.0299	0.0022	0.1287	0.0166	0.0069	0.0041	0.0062	0.0016	0.0343	0.0211	0.0245	0.0708	0.0187	0.0927	0.0013
1	rs630789	32241333	0.91	0.517562282080777	0.84	0.549223467132668	1.60204250251979	0.35228994966321	0.0136	0.0203	0.0193	0.0035	0.137	0.0043	0.0048	0.04	0.0011	0.1335	0.1589	0.03	0.0022	0.1289	0.0165	0.0069	0.004	0.0063	0.0016	0.0343	0.0207	0.0246	0.0712	0.0189	0.0924	0.0014
1	rs115655492	32253110	0.91	0.517562282080777	0.84	0.549223467132668	1.65000245042063	0.372266566045819	0.0136	0.0203	0.0192	0.0035	0.1375	0.0042	0.0048	0.0394	0.0011	0.1342	0.159	0.0301	0.0022	0.1289	0.0163	0.0069	0.004	0.0063	0.0016	0.0343	0.0204	0.0247	0.0712	0.0189	0.0923	0.0014
1	rs78851326	32258636	0.91	0.517562282080777	0.84	0.549223467132668	1.7207677677444	0.391650463483023	0.0137	0.0204	0.0191	0.0035	0.1379	0.0042	0.0048	0.0388	0.0011	0.1348	0.159	0.0301	0.0022	0.1288	0.0162	0.0069	0.0039	0.0063	0.0016	0.0342	0.0201	0.0248	0.0712	0.019	0.0923	0.0014
1	rs34341430	32259791	0.91	0.517562282080777	0.84	0.549223467132668	1.72498775697619	0.421883592289604	0.0137	0.0204	0.0191	0.0035	0.138	0.0042	0.0049	0.0388	0.0011	0.1349	0.159	0.0301	0.0022	0.1287	0.0161	0.0069	0.0039	0.0063	0.0016	0.0342	0.02	0.0248	0.0713	0.0189	0.0924	0.0014
1	rs67410810	32260034	0.91	0.517562282080777	0.84	0.549223467132668	1.73269856210811	0.431084790904882	0.0137	0.0204	0.0191	0.0035	0.1381	0.0042	0.0049	0.0388	0.0011	0.1349	0.1591	0.0301	0.0022	0.1288	0.0161	0.0069	0.0039	0.0063	0.0016	0.0342	0.02	0.0248	0.0713	0.0189	0.0923	0.0014
1	rs552124	32266026	0.91	0.517562282080777	0.84	0.549223467132668	1.7385160144918	0.44365672767458	0.0137	0.0203	0.0188	0.0035	0.1387	0.0043	0.0049	0.039	0.0011	0.1354	0.1589	0.03	0.0022	0.1286	0.0159	0.0068	0.0039	0.0063	0.0015	0.0342	0.0196	0.0249	0.0712	0.019	0.0922	0.0014
1	rs78230117	32268337	0.91	0.517562282080777	0.84	0.549223467132668	1.69101517989579	0.509281341970346	0.0137	0.02	0.0184	0.0033	0.1405	0.0041	0.0047	0.0394	0.001	0.1363	0.159	0.03	0.0022	0.1284	0.0154	0.0066	0.0038	0.0063	0.0015	0.034	0.0187	0.0249	0.0718	0.019	0.0922	0.0014
1	rs6669563	32279629	0.91	0.517562282080777	0.84	0.549223467132668	1.7366113707015	0.556342807089691	0.0137	0.0199	0.0183	0.0033	0.1413	0.004	0.0046	0.0396	0.001	0.1367	0.159	0.0299	0.0022	0.1283	0.0154	0.0065	0.0038	0.0063	0.0015	0.0339	0.0183	0.0249	0.0719	0.0191	0.0921	0.0014
1	rs61741268	32280063	0.91	0.517562282080777	0.84	0.549223467132668	1.73513048563876	0.582671013901817	0.0137	0.0199	0.0184	0.0033	0.1412	0.004	0.0046	0.0396	0.001	0.1367	0.159	0.0299	0.0021	0.1283	0.0154	0.0065	0.0039	0.0062	0.0015	0.0339	0.0183	0.0249	0.0719	0.0191	0.0921	0.0014
1	rs35533335	32280369	0.91	0.517562282080777	0.84	0.549223467132668	1.73417872134611	0.592512291966854	0.0137	0.0199	0.0185	0.0033	0.1412	0.004	0.0046	0.0396	0.001	0.1367	0.159	0.0299	0.0021	0.1283	0.0154	0.0065	0.0039	0.0062	0.0015	0.0339	0.0183	0.0249	0.0718	0.0191	0.0921	0.0014
1	rs6664445	32280610	0.91	0.517562282080777	0.84	0.549223467132668	1.77612161880469	0.614761945493761	0.0137	0.0199	0.0186	0.0033	0.1412	0.004	0.0046	0.0396	0.001	0.1367	0.159	0.0299	0.0021	0.1282	0.0154	0.0066	0.0039	0.0062	0.0015	0.0338	0.0183	0.0249	0.0718	0.0191	0.0921	0.0014
1	rs116792343	32290304	0.91	0.517562282080777	0.84	0.549223467132668	1.69835748731702	0.599095015823208	0.0137	0.0199	0.0185	0.0032	0.1412	0.0039	0.0045	0.0395	0.001	0.1367	0.1594	0.03	0.0021	0.1282	0.0153	0.0065	0.0039	0.0062	0.0015	0.0338	0.0183	0.0248	0.0717	0.0192	0.0923	0.0014
1	rs4949472	32290373	0.91	0.517562282080777	0.84	0.549223467132668	1.69111999110237	0.607132093668212	0.0137	0.0199	0.0185	0.0032	0.1411	0.0039	0.0045	0.0395	0.001	0.1367	0.1594	0.03	0.0021	0.1282	0.0153	0.0065	0.0039	0.0061	0.0015	0.0338	0.0183	0.0248	0.0717	0.0192	0.0923	0.0014
1	rs114789247	32292022	0.92	0.472297109457422	0.84	0.549223467132668	1.67396160863243	0.587515390318562	0.0137	0.0199	0.0185	0.0032	0.1412	0.0039	0.0045	0.0396	0.001	0.1367	0.1594	0.03	0.0021	0.1282	0.0152	0.0065	0.0039	0.0061	0.0015	0.0338	0.0183	0.0248	0.0718	0.0191	0.0924	0.0014
1	rs61779657	32297561	0.92	0.472297109457422	0.84	0.549223467132668	1.64979464723674	0.582813357641291	0.0137	0.0198	0.0186	0.0032	0.1414	0.0039	0.0045	0.0398	0.001	0.1367	0.1593	0.0299	0.0021	0.1281	0.015	0.0065	0.0039	0.0061	0.0014	0.0339	0.0184	0.0246	0.072	0.019	0.0926	0.0014
1	Affx-9068089	32300966	0.92	0.472297109457422	0.84	0.549223467132668	1.60708336412184	0.566075136751881	0.0137	0.0197	0.0186	0.0032	0.1413	0.0039	0.0045	0.0399	0.001	0.1366	0.1593	0.0299	0.0021	0.1282	0.0149	0.0064	0.0039	0.0061	0.0014	0.0338	0.0184	0.0246	0.072	0.019	0.0927	0.0014
1	rs114555318	32302990	0.92	0.472297109457422	0.84	0.549223467132668	1.56283779361026	0.545531196764305	0.0137	0.0197	0.0186	0.0032	0.141	0.0039	0.0045	0.04	0.001	0.1365	0.1594	0.0298	0.0021	0.1283	0.0149	0.0064	0.0039	0.0061	0.0014	0.0338	0.0185	0.0245	0.072	0.0191	0.0929	0.0014
1	rs12756311	32311328	0.92	0.472297109457422	0.84	0.549223467132668	1.52075460301312	0.588228611350256	0.0138	0.0195	0.0185	0.0032	0.1404	0.0038	0.0045	0.0404	0.001	0.1365	0.1601	0.0298	0.0021	0.1286	0.0148	0.0063	0.0039	0.006	0.0014	0.0336	0.0186	0.0243	0.0718	0.0191	0.0932	0.0014
1	rs12565351	32311335	0.92	0.472297109457422	0.84	0.549223467132668	1.51641804044237	0.587800653789287	0.0138	0.0195	0.0185	0.0032	0.1404	0.0038	0.0045	0.0404	0.001	0.1365	0.16	0.0298	0.0021	0.1286	0.0148	0.0063	0.0039	0.006	0.0014	0.0336	0.0186	0.0243	0.0718	0.0191	0.0932	0.0014
1	rs114401579	32313808	0.92	0.472297109457422	0.84	0.549223467132668	1.48768994309021	0.545671271727352	0.0139	0.0195	0.0185	0.0031	0.1402	0.0038	0.0045	0.0404	0.001	0.1364	0.1603	0.0298	0.0021	0.1287	0.0148	0.0062	0.0039	0.006	0.0014	0.0336	0.0186	0.0243	0.0717	0.0191	0.0934	0.0014
1	rs7518553	32315147	0.92	0.472297109457422	0.84	0.549223467132668	1.50172758867476	0.559723283014218	0.0139	0.0195	0.0186	0.0031	0.1401	0.0038	0.0045	0.0404	0.001	0.1363	0.1603	0.0298	0.0021	0.1288	0.0148	0.0062	0.0038	0.006	0.0014	0.0336	0.0187	0.0243	0.0718	0.0191	0.0934	0.0014
1	rs4949484	32327437	0.92	0.472297109457422	0.84	0.549223467132668	1.35068953055193	0.514658107299381	0.0143	0.0189	0.0186	0.0028	0.14	0.0036	0.0041	0.0407	0.001	0.1354	0.161	0.0301	0.0019	0.1297	0.0144	0.0054	0.0036	0.006	0.0013	0.0333	0.0192	0.0241	0.0717	0.0192	0.0949	0.0014
1	rs115985520	32328622	0.92	0.472297109457422	0.84	0.549223467132668	1.33171563882671	0.493920519340683	0.0143	0.0189	0.0186	0.0028	0.14	0.0036	0.0041	0.0408	0.001	0.1354	0.161	0.0301	0.0019	0.1297	0.0144	0.0054	0.0036	0.006	0.0013	0.0333	0.0192	0.0241	0.0717	0.0192	0.0949	0.0014
1	rs79159565	32337534	0.92	0.472297109457422	0.84	0.549223467132668	1.2718178768721	0.486421483203512	0.0143	0.0189	0.0186	0.0027	0.14	0.0035	0.004	0.041	0.001	0.1352	0.1611	0.0301	0.0019	0.1298	0.0144	0.0053	0.0035	0.0059	0.0013	0.0334	0.0193	0.0241	0.0717	0.0193	0.095	0.0014
1	rs687234	32342268	0.92	0.472297109457422	0.84	0.549223467132668	1.26201580126895	0.490371851032658	0.0142	0.0189	0.0185	0.0027	0.1401	0.0035	0.004	0.0411	0.001	0.1351	0.1612	0.0302	0.0019	0.1298	0.0145	0.0053	0.0034	0.0059	0.0013	0.0334	0.0193	0.0241	0.0717	0.0194	0.095	0.0014
1	rs652112	32345980	0.92	0.472297109457422	0.84	0.549223467132668	1.23605072054011	0.480714883228163	0.0142	0.0188	0.0185	0.0026	0.14	0.0034	0.004	0.0412	0.001	0.135	0.1615	0.0302	0.0019	0.1297	0.0144	0.0052	0.0034	0.0059	0.0013	0.0333	0.0193	0.0241	0.0717	0.0195	0.0951	0.0014
1	rs189970654	32371408	0.92	0.472297109457422	0.84	0.549223467132668	1.18162816084769	0.447779896039299	0.0142	0.0188	0.0184	0.0026	0.1403	0.0033	0.0039	0.041	0.001	0.1347	0.1621	0.0303	0.002	0.1295	0.0143	0.005	0.0033	0.0059	0.0013	0.0332	0.0194	0.0239	0.0717	0.0195	0.0955	0.0015
1	rs639233	32372881	0.92	0.472297109457422	0.84	0.549223467132668	1.18759735693146	0.450445358829611	0.0142	0.0188	0.0184	0.0026	0.1404	0.0033	0.0039	0.041	0.001	0.1347	0.1621	0.0303	0.002	0.1295	0.0143	0.005	0.0033	0.0059	0.0013	0.0332	0.0194	0.0239	0.0717	0.0195	0.0955	0.0015
1	rs116193764	32386834	0.92	0.472297109457422	0.84	0.549223467132668	1.19698803099452	0.489281274638219	0.0142	0.0188	0.0185	0.0025	0.1404	0.0032	0.0039	0.0411	0.001	0.1346	0.1621	0.0304	0.002	0.1294	0.0143	0.005	0.0033	0.0059	0.0012	0.0332	0.0195	0.0239	0.0717	0.0195	0.0956	0.0015
1	rs563978	32390324	0.92	0.472297109457422	0.84	0.549223467132668	1.20160181550211	0.505292519861458	0.0142	0.0188	0.0185	0.0025	0.1405	0.0032	0.0039	0.0411	0.0011	0.1346	0.1621	0.0304	0.002	0.1294	0.0143	0.005	0.0033	0.0059	0.0013	0.0333	0.0195	0.0239	0.0717	0.0195	0.0956	0.0015
1	rs12739816	32396003	0.92	0.472297109457422	0.84	0.549223467132668	1.16643716813978	0.459002800093993	0.0142	0.0188	0.0185	0.0025	0.1405	0.0032	0.0039	0.041	0.0011	0.1345	0.1621	0.0304	0.002	0.1293	0.0142	0.005	0.0033	0.0059	0.0013	0.0332	0.0195	0.0239	0.0717	0.0195	0.0957	0.0015
1	rs78809160	32396615	0.92	0.472297109457422	0.84	0.549223467132668	1.16306172250537	0.458868764585432	0.0142	0.0188	0.0185	0.0025	0.1405	0.0032	0.0039	0.041	0.0011	0.1345	0.1621	0.0304	0.002	0.1293	0.0142	0.005	0.0033	0.0059	0.0013	0.0332	0.0195	0.0239	0.0717	0.0195	0.0956	0.0015
1	rs686729	32398472	0.92	0.472297109457422	0.84	0.549223467132668	1.14996144529227	0.455119953789333	0.0142	0.0188	0.0185	0.0026	0.1406	0.0032	0.0039	0.041	0.0011	0.1344	0.1621	0.0304	0.002	0.1293	0.0142	0.005	0.0033	0.0059	0.0013	0.0332	0.0195	0.0239	0.0717	0.0195	0.0956	0.0015
1	rs72666708	32411341	0.92	0.472297109457422	0.84	0.549223467132668	1.1328561085273	0.436895584269755	0.0142	0.0188	0.0185	0.0025	0.1406	0.0032	0.0039	0.041	0.0011	0.1344	0.1622	0.0304	0.002	0.1293	0.0142	0.0049	0.0033	0.0059	0.0013	0.0331	0.0195	0.0239	0.0718	0.0195	0.0957	0.0015
1	rs115565496	32422077	0.92	0.472297109457422	0.84	0.549223467132668	1.1703647991344	0.53365749367829	0.0142	0.0189	0.0184	0.0025	0.1407	0.0032	0.0038	0.041	0.0011	0.1342	0.1628	0.0305	0.0019	0.1293	0.0141	0.0048	0.0031	0.0059	0.0013	0.0329	0.0196	0.0238	0.072	0.0196	0.0958	0.0015
1	rs75464445	32426454	0.92	0.472297109457422	0.84	0.549223467132668	1.18732159722795	0.526286920707335	0.0142	0.0189	0.0184	0.0024	0.1407	0.0031	0.0038	0.0411	0.0011	0.1341	0.1629	0.0305	0.0019	0.1293	0.0141	0.0048	0.0031	0.0059	0.0013	0.0329	0.0196	0.0237	0.0721	0.0196	0.0958	0.0015
1	rs67215295	32428260	0.92	0.472297109457422	0.84	0.549223467132668	1.1965270324756	0.552545784052689	0.0142	0.0189	0.0184	0.0024	0.1408	0.0031	0.0038	0.041	0.0011	0.1341	0.1629	0.0305	0.0019	0.1293	0.0141	0.0048	0.0031	0.0059	0.0013	0.0328	0.0196	0.0237	0.0721	0.0196	0.0958	0.0015
1	rs116043511	32430368	0.92	0.472297109457422	0.84	0.549223467132668	1.1891604670038	0.503369734103132	0.0142	0.0189	0.0184	0.0024	0.1408	0.0031	0.0038	0.041	0.0012	0.1341	0.163	0.0305	0.0019	0.1292	0.0141	0.0048	0.003	0.0059	0.0013	0.0328	0.0196	0.0237	0.0722	0.0196	0.0957	0.0015
1	rs624017	32437268	0.92	0.472297109457422	0.85	0.498060230126391	1.23651756086827	0.510934210496508	0.0141	0.0188	0.0184	0.0024	0.1407	0.0031	0.0037	0.041	0.0012	0.1342	0.1632	0.0306	0.0019	0.1291	0.014	0.0048	0.003	0.0059	0.0013	0.0329	0.0196	0.0237	0.0723	0.0197	0.0956	0.0016
1	rs680327	32438231	0.92	0.472297109457422	0.85	0.498060230126391	1.25646794588967	0.471512706534189	0.014	0.0188	0.0183	0.0023	0.14	0.003	0.0036	0.0414	0.0012	0.1341	0.1636	0.0307	0.0017	0.129	0.0138	0.0046	0.0028	0.0059	0.0012	0.0331	0.0196	0.0236	0.0727	0.0199	0.0962	0.0016
1	rs6687920	32438515	0.93	0.429746626914861	0.85	0.498060230126391	1.2592877169353	0.421883592289604	0.014	0.0188	0.0183	0.0022	0.1399	0.003	0.0036	0.0415	0.0012	0.1342	0.1637	0.0307	0.0017	0.1288	0.0137	0.0046	0.0028	0.0059	0.0011	0.0332	0.0196	0.0236	0.0728	0.0199	0.0963	0.0015
1	rs56189421	32443326	0.93	0.429746626914861	0.85	0.498060230126391	1.33690652796658	0.294687054769864	0.0138	0.0187	0.0177	0.0019	0.1392	0.0026	0.0033	0.0423	0.001	0.1358	0.165	0.031	0.0012	0.1269	0.013	0.0041	0.0023	0.0056	9e-04	0.0343	0.0197	0.0235	0.0735	0.0207	0.0975	0.0014
1	rs35176668	32443329	0.93	0.429746626914861	0.85	0.498060230126391	1.33690652796658	0.29421410445727	0.0138	0.0187	0.0177	0.0019	0.1392	0.0026	0.0033	0.0423	0.001	0.1358	0.165	0.031	0.0012	0.1269	0.013	0.0041	0.0023	0.0056	9e-04	0.0343	0.0197	0.0235	0.0735	0.0207	0.0975	0.0014
1	rs12060295	32446282	0.93	0.429746626914861	0.85	0.498060230126391	1.32193146766053	0.297648185287458	0.0138	0.0187	0.0177	0.0019	0.1392	0.0026	0.0032	0.0424	9e-04	0.1357	0.165	0.0312	0.0011	0.1266	0.0129	0.0041	0.0022	0.0056	9e-04	0.0342	0.0197	0.0235	0.0734	0.0207	0.0977	0.0013
1	rs56016417	32453108	0.93	0.429746626914861	0.85	0.498060230126391	1.31771928035607	0.289144455305643	0.0138	0.0187	0.0177	0.0019	0.1392	0.0026	0.0032	0.0424	9e-04	0.1357	0.165	0.0313	0.0011	0.1265	0.0129	0.0041	0.0022	0.0056	9e-04	0.0342	0.0198	0.0235	0.0734	0.0207	0.0978	0.0013
1	rs12073293	32457097	0.93	0.429746626914861	0.85	0.498060230126391	1.31551948304636	0.282115512348375	0.0138	0.0187	0.0177	0.0019	0.1392	0.0026	0.0032	0.0424	9e-04	0.1357	0.165	0.0313	0.0011	0.1265	0.0129	0.0041	0.0023	0.0056	9e-04	0.0342	0.0198	0.0235	0.0734	0.0207	0.0978	0.0013
1	rs79185852	32466048	0.93	0.429746626914861	0.85	0.498060230126391	1.30225476580468	0.289379659456013	0.0138	0.0188	0.0177	0.0019	0.1393	0.0026	0.0032	0.0425	9e-04	0.1357	0.165	0.0315	0.0011	0.1261	0.0129	0.0041	0.0023	0.0056	9e-04	0.0341	0.0198	0.0235	0.0734	0.0207	0.098	0.0013
1	rs76402778	32475236	0.93	0.429746626914861	0.86	0.450156947394433	1.2982567777157	0.301451419550361	0.0138	0.0188	0.0177	0.0019	0.1393	0.0026	0.0032	0.0425	9e-04	0.1357	0.165	0.0316	0.0011	0.126	0.0129	0.0041	0.0023	0.0056	9e-04	0.0341	0.0198	0.0235	0.0734	0.0208	0.0981	0.0013
1	rs640991	32480657	0.93	0.429746626914861	0.86	0.450156947394433	1.30015999834389	0.291027713771247	0.0138	0.0188	0.0177	0.0019	0.1393	0.0026	0.0032	0.0426	9e-04	0.1356	0.1651	0.0316	0.0011	0.126	0.0129	0.0041	0.0023	0.0056	9e-04	0.0341	0.0198	0.0235	0.0734	0.0207	0.0981	0.0013
1	rs41301066	32502361	0.93	0.429746626914861	0.86	0.450156947394433	1.30778347712848	0.325422579179607	0.0138	0.0188	0.0177	0.0019	0.1393	0.0026	0.0032	0.0426	9e-04	0.1357	0.165	0.0316	0.0011	0.1259	0.0129	0.0041	0.0023	0.0056	9e-04	0.0342	0.0198	0.0235	0.0734	0.0208	0.0983	0.0013
1	rs114221184	32522327	0.93	0.429746626914861	0.86	0.450156947394433	1.30845133706929	0.323475272943134	0.0137	0.0188	0.0177	0.0019	0.1393	0.0026	0.0031	0.0426	9e-04	0.1357	0.165	0.0316	0.0011	0.1259	0.0129	0.0041	0.0023	0.0055	9e-04	0.0341	0.0198	0.0235	0.0734	0.0208	0.0983	0.0013
1	rs35362886	32524691	0.93	0.429746626914861	0.86	0.450156947394433	1.30835592057854	0.314272812070233	0.0137	0.0188	0.0177	0.0019	0.1393	0.0026	0.0031	0.0426	9e-04	0.1357	0.1649	0.0316	0.0011	0.1259	0.0129	0.0041	0.0023	0.0055	9e-04	0.0341	0.0198	0.0235	0.0734	0.0208	0.0984	0.0013
1	rs2296450	32538782	0.93	0.429746626914861	0.86	0.450156947394433	1.31389444170067	0.364188095546799	0.0137	0.0188	0.0176	0.0019	0.1392	0.0026	0.0031	0.0426	9e-04	0.1357	0.1649	0.0316	0.0011	0.1259	0.0129	0.0041	0.0023	0.0055	9e-04	0.034	0.0198	0.0235	0.0735	0.0208	0.0984	0.0013
1	rs4576694	32543318	0.93	0.429746626914861	0.86	0.450156947394433	1.31475466282091	0.361171639010053	0.0137	0.0188	0.0176	0.0019	0.1391	0.0026	0.0031	0.0426	9e-04	0.1358	0.1649	0.0316	0.0011	0.1259	0.0129	0.0041	0.0023	0.0055	9e-04	0.034	0.0198	0.0235	0.0735	0.0208	0.0984	0.0013
1	rs77268125	32572611	0.93	0.429746626914861	0.86	0.450156947394433	1.38435534225085	0.336193615399693	0.0136	0.0189	0.0176	0.0021	0.1384	0.0027	0.0032	0.0427	9e-04	0.1361	0.1644	0.0316	0.0011	0.1254	0.0129	0.0043	0.0023	0.0055	9e-04	0.0341	0.0198	0.0235	0.0739	0.021	0.0987	0.0013
1	rs72666748	32581335	0.93	0.429746626914861	0.86	0.450156947394433	1.38484270696575	0.329694236068424	0.0137	0.0189	0.0176	0.0021	0.1384	0.0027	0.0032	0.0427	9e-04	0.1361	0.1644	0.0316	0.0011	0.1254	0.0129	0.0043	0.0023	0.0055	9e-04	0.0341	0.0198	0.0235	0.0739	0.021	0.0987	0.0013
1	rs79630412	32593237	0.93	0.429746626914861	0.86	0.450156947394433	1.39274693730177	0.345577435925207	0.0137	0.0189	0.0176	0.0021	0.1383	0.0027	0.0032	0.0427	9e-04	0.1361	0.1644	0.0316	0.0011	0.1254	0.0129	0.0043	0.0023	0.0055	9e-04	0.0341	0.0198	0.0235	0.0739	0.021	0.0987	0.0013
1	rs111234583	32604173	0.93	0.429746626914861	0.86	0.450156947394433	1.3967542402389	0.354161096644246	0.0137	0.0189	0.0176	0.0022	0.1383	0.0027	0.0032	0.0427	9e-04	0.1362	0.1643	0.0316	0.0011	0.1254	0.0129	0.0043	0.0023	0.0055	9e-04	0.0341	0.0198	0.0235	0.0739	0.021	0.0987	0.0013
1	Affx-9115173	32616032	0.93	0.429746626914861	0.86	0.450156947394433	1.40791902517936	0.391778892761039	0.0137	0.0188	0.0176	0.0022	0.1383	0.0027	0.0032	0.0427	9e-04	0.1362	0.1643	0.0316	0.0011	0.1254	0.0129	0.0043	0.0023	0.0055	9e-04	0.0341	0.0198	0.0235	0.0739	0.021	0.0987	0.0013
1	rs16834897	32621239	0.93	0.429746626914861	0.86	0.450156947394433	1.40880186399684	0.416127518445292	0.0137	0.0188	0.0177	0.0022	0.1383	0.0027	0.0032	0.0427	9e-04	0.1362	0.1642	0.0316	0.0011	0.1254	0.0129	0.0043	0.0023	0.0055	9e-04	0.0341	0.0197	0.0235	0.0739	0.021	0.0987	0.0013
1	rs77488173	32626436	0.93	0.429746626914861	0.86	0.450156947394433	1.41253167337162	0.418348916129328	0.0137	0.0188	0.0177	0.0022	0.1383	0.0027	0.0032	0.0427	9e-04	0.1362	0.1642	0.0316	0.0011	0.1254	0.0129	0.0043	0.0023	0.0056	9e-04	0.0341	0.0197	0.0236	0.0739	0.0211	0.0987	0.0013
1	rs7521471	32627383	0.93	0.429746626914861	0.86	0.450156947394433	1.40978303734627	0.434515925151015	0.0137	0.0188	0.0177	0.0022	0.1383	0.0027	0.0032	0.0427	9e-04	0.1362	0.1642	0.0316	0.0011	0.1253	0.0129	0.0042	0.0023	0.0056	9e-04	0.0341	0.0197	0.0236	0.0739	0.0211	0.0987	0.0013
1	rs35378339	32639057	0.93	0.429746626914861	0.86	0.450156947394433	1.40831137257916	0.441797975992036	0.0137	0.0188	0.0177	0.0022	0.1384	0.0026	0.0031	0.0428	9e-04	0.1362	0.1642	0.0316	0.0011	0.1253	0.013	0.0042	0.0023	0.0056	9e-04	0.034	0.0198	0.0236	0.074	0.0211	0.0987	0.0013
1	rs116251655	32650895	0.93	0.429746626914861	0.86	0.450156947394433	1.40438972899386	0.423063602767457	0.0137	0.0188	0.0176	0.0022	0.1384	0.0026	0.0031	0.0428	9e-04	0.1363	0.1642	0.0316	0.0011	0.1254	0.013	0.0042	0.0023	0.0056	9e-04	0.0341	0.0197	0.0236	0.074	0.0211	0.0987	0.0013
1	rs115501387	32652400	0.93	0.429746626914861	0.87	0.405435896572436	1.40389980969569	0.423850770568644	0.0137	0.0188	0.0176	0.0022	0.1384	0.0026	0.0031	0.0428	9e-04	0.1363	0.1642	0.0316	0.0011	0.1254	0.013	0.0042	0.0023	0.0056	9e-04	0.0341	0.0197	0.0236	0.074	0.0211	0.0986	0.0013
1	rs114903342	32653818	0.93	0.429746626914861	0.87	0.405435896572436	1.40340995402655	0.425951812468654	0.0137	0.0188	0.0176	0.0022	0.1384	0.0026	0.0031	0.0428	9e-04	0.1363	0.1642	0.0316	0.0011	0.1254	0.013	0.0042	0.0023	0.0056	9e-04	0.0341	0.0197	0.0236	0.074	0.0211	0.0986	0.0013
1	rs61781201	32657287	0.93	0.429746626914861	0.87	0.405435896572436	1.40145116788116	0.434912293615256	0.0138	0.0188	0.0176	0.0022	0.1384	0.0026	0.0031	0.0428	9e-04	0.1363	0.1642	0.0316	0.0011	0.1254	0.013	0.0042	0.0023	0.0056	9e-04	0.0341	0.0197	0.0236	0.074	0.0211	0.0986	0.0013
1	rs41311211	32660473	0.93	0.429746626914861	0.87	0.405435896572436	1.40057004652764	0.436234219458286	0.0138	0.0188	0.0176	0.0021	0.1384	0.0026	0.0031	0.0427	9e-04	0.1364	0.1642	0.0316	0.0011	0.1254	0.013	0.0042	0.0022	0.0056	9e-04	0.034	0.0197	0.0236	0.074	0.021	0.0986	0.0013
1	rs80034706	32663442	0.93	0.429746626914861	0.87	0.405435896572436	1.40154908299292	0.425294936081538	0.0138	0.0188	0.0176	0.0021	0.1384	0.0026	0.0031	0.0427	9e-04	0.1364	0.1642	0.0316	0.0011	0.1254	0.013	0.0042	0.0022	0.0056	9e-04	0.034	0.0197	0.0236	0.074	0.021	0.0986	0.0013
1	rs1407134	32667609	0.93	0.429746626914861	0.87	0.405435896572436	1.39880842316179	0.403902897055773	0.0138	0.0188	0.0176	0.0021	0.1384	0.0026	0.0031	0.0427	9e-04	0.1364	0.1642	0.0316	0.0011	0.1254	0.013	0.0042	0.0022	0.0056	9e-04	0.0341	0.0197	0.0236	0.074	0.021	0.0986	0.0013
1	rs41263993	32669645	0.93	0.429746626914861	0.87	0.405435896572436	1.39851489958286	0.405587594281365	0.0138	0.0188	0.0176	0.0021	0.1384	0.0026	0.0031	0.0428	9e-04	0.1364	0.1641	0.0316	0.0011	0.1254	0.013	0.0042	0.0022	0.0056	9e-04	0.0341	0.0197	0.0236	0.074	0.021	0.0986	0.0013
1	rs16834929	32671234	0.93	0.429746626914861	0.87	0.405435896572436	1.39655866245672	0.397828169227205	0.0139	0.0188	0.0176	0.0021	0.1383	0.0026	0.0031	0.0428	9e-04	0.1364	0.1641	0.0316	0.0011	0.1254	0.013	0.0042	0.0022	0.0056	9e-04	0.0341	0.0197	0.0236	0.074	0.021	0.0986	0.0013
1	rs12032332	32672932	0.93	0.429746626914861	0.87	0.405435896572436	1.39792792129023	0.391650463483023	0.0139	0.0188	0.0176	0.0021	0.1383	0.0026	0.0031	0.0428	9e-04	0.1364	0.1641	0.0316	0.0011	0.1254	0.013	0.0042	0.0022	0.0056	9e-04	0.0341	0.0197	0.0236	0.074	0.021	0.0986	0.0013
1	rs41311189	32682962	0.93	0.429746626914861	0.87	0.405435896572436	1.41233527624786	0.389212526305506	0.0139	0.0188	0.0176	0.0021	0.1383	0.0026	0.003	0.0428	9e-04	0.1364	0.1641	0.0316	0.0012	0.1254	0.013	0.0041	0.0022	0.0056	9e-04	0.0341	0.0197	0.0237	0.0741	0.021	0.0987	0.0013
1	rs3738001	32686594	0.93	0.429746626914861	0.87	0.405435896572436	1.42246290629164	0.381031769424645	0.0139	0.0188	0.0175	0.0021	0.1382	0.0026	0.003	0.0428	9e-04	0.1364	0.1641	0.0316	0.0012	0.1254	0.013	0.0041	0.0022	0.0057	9e-04	0.0341	0.0197	0.0237	0.0741	0.021	0.0987	0.0013
1	rs747020	32697934	0.93	0.429746626914861	0.87	0.405435896572436	1.42167533263544	0.418218156934874	0.0139	0.0189	0.0175	0.0021	0.1382	0.0025	0.003	0.0428	9e-04	0.1365	0.164	0.0316	0.0012	0.1255	0.013	0.004	0.0022	0.0057	9e-04	0.0341	0.0197	0.0237	0.0741	0.021	0.099	0.0013
1	rs587707	32699227	0.93	0.429746626914861	0.87	0.405435896572436	1.42443254789155	0.403514393819479	0.0139	0.0189	0.0175	0.0021	0.1382	0.0025	0.003	0.0428	9e-04	0.1365	0.164	0.0316	0.0011	0.1255	0.013	0.004	0.0022	0.0057	9e-04	0.0342	0.0197	0.0237	0.0741	0.021	0.099	0.0013
1	rs7544661	32705115	0.93	0.429746626914861	0.87	0.405435896572436	1.42502363736505	0.38473267794117	0.0138	0.0189	0.0174	0.0021	0.1381	0.0025	0.003	0.0427	9e-04	0.1367	0.1638	0.0316	0.0012	0.1255	0.013	0.0039	0.0021	0.0057	9e-04	0.0342	0.0196	0.0238	0.0741	0.021	0.0991	0.0013
1	rs79949249	32712395	0.93	0.429746626914861	0.87	0.405435896572436	1.44656136307146	0.398344180711988	0.0138	0.019	0.0173	0.0021	0.1379	0.0024	0.0029	0.0427	9e-04	0.1368	0.1635	0.0316	0.0012	0.1257	0.0131	0.0038	0.0021	0.0057	9e-04	0.0344	0.0196	0.0239	0.074	0.0211	0.0994	0.0013
1	rs10914539	32715641	0.93	0.429746626914861	0.87	0.405435896572436	1.46324047907871	0.401702735965235	0.0138	0.019	0.0173	0.002	0.1378	0.0024	0.0029	0.0427	9e-04	0.1369	0.1634	0.0316	0.0012	0.1259	0.0131	0.0038	0.0021	0.0057	9e-04	0.0344	0.0196	0.024	0.074	0.0211	0.0993	0.0012
1	rs79853649	32718415	0.93	0.429746626914861	0.86	0.450156947394433	1.44656136307146	0.375562674584918	0.0137	0.019	0.0173	0.002	0.1379	0.0024	0.0029	0.0427	9e-04	0.1368	0.1633	0.0315	0.0012	0.126	0.0131	0.0038	0.0021	0.0057	9e-04	0.0344	0.0196	0.024	0.0739	0.0211	0.0995	0.0013
1	rs1004420	32729702	0.94	0.389848785336034	0.86	0.450156947394433	1.38425787700104	0.371127511924022	0.0136	0.019	0.0169	0.002	0.1381	0.0023	0.0028	0.0428	9e-04	0.1363	0.1628	0.0313	0.0012	0.1262	0.0134	0.0035	0.002	0.0058	0.001	0.0345	0.0195	0.0241	0.0736	0.0212	0.1006	0.0013
1	rs695161	32743866	0.94	0.389848785336034	0.86	0.450156947394433	1.28458496638727	0.350048326218706	0.0135	0.019	0.0167	0.0019	0.1382	0.0022	0.0027	0.0429	9e-04	0.1362	0.1624	0.031	0.0012	0.1261	0.0136	0.0033	0.002	0.0057	0.001	0.0348	0.0194	0.0242	0.0734	0.0212	0.102	0.0013
1	rs1042546	32751510	0.94	0.389848785336034	0.86	0.450156947394433	1.27635170062346	0.327129283155808	0.0135	0.019	0.0167	0.0019	0.1381	0.0022	0.0027	0.043	9e-04	0.1363	0.1623	0.0309	0.0012	0.1261	0.0136	0.0033	0.002	0.0057	0.001	0.0347	0.0194	0.0242	0.0734	0.0213	0.1022	0.0013
1	rs1741981	32756439	0.94	0.389848785336034	0.86	0.450156947394433	1.26898737359516	0.322745919414455	0.0134	0.019	0.0167	0.0019	0.1381	0.0022	0.0027	0.043	9e-04	0.1362	0.1623	0.0309	0.0013	0.1262	0.0136	0.0033	0.002	0.0057	0.001	0.0347	0.0194	0.0242	0.0734	0.0213	0.1022	0.0013
1	rs12133048	32762321	0.94	0.389848785336034	0.86	0.450156947394433	1.25628004746328	0.312225154572281	0.0134	0.0189	0.0167	0.0019	0.1381	0.0022	0.0026	0.043	9e-04	0.1362	0.1623	0.0308	0.0013	0.1262	0.0136	0.0033	0.0019	0.0057	0.001	0.0347	0.0194	0.0242	0.0734	0.0213	0.1023	0.0013
1	rs7533676	32762733	0.94	0.389848785336034	0.86	0.450156947394433	1.25712567536824	0.311623659583544	0.0134	0.0189	0.0167	0.0019	0.1381	0.0022	0.0026	0.043	9e-04	0.1362	0.1624	0.0308	0.0013	0.1261	0.0136	0.0033	0.0019	0.0057	0.001	0.0347	0.0194	0.0242	0.0734	0.0214	0.1023	0.0013
1	rs72668522	32789439	0.94	0.389848785336034	0.86	0.450156947394433	1.21938274001711	0.291145540600557	0.0134	0.0189	0.0167	0.0018	0.1382	0.0022	0.0026	0.0432	9e-04	0.1362	0.1625	0.0305	0.0013	0.1259	0.0137	0.0033	0.0019	0.0057	0.001	0.0348	0.0194	0.0243	0.0732	0.0214	0.1026	0.0013
1	rs17507358	32795632	0.94	0.389848785336034	0.86	0.450156947394433	1.21159111633289	0.284335629527589	0.0133	0.0189	0.0167	0.0017	0.1382	0.0022	0.0026	0.0432	9e-04	0.1362	0.1625	0.0305	0.0013	0.1258	0.0138	0.0033	0.0019	0.0057	0.001	0.0348	0.0194	0.0243	0.0732	0.0214	0.1026	0.0013
1	rs8176781	32799203	0.94	0.389848785336034	0.86	0.450156947394433	1.2107574484938	0.281065738439562	0.0133	0.0189	0.0167	0.0017	0.1382	0.0022	0.0026	0.0432	9e-04	0.1362	0.1626	0.0304	0.0013	0.1258	0.0138	0.0033	0.002	0.0057	0.001	0.0348	0.0194	0.0243	0.0732	0.0214	0.1026	0.0013
1	rs77475843	32803782	0.94	0.389848785336034	0.86	0.450156947394433	1.19403883539619	0.292088675716606	0.0133	0.0189	0.0167	0.0017	0.1381	0.0022	0.0026	0.0432	9e-04	0.1362	0.1626	0.0304	0.0013	0.1258	0.0138	0.0033	0.002	0.0057	0.001	0.0348	0.0195	0.0243	0.0732	0.0214	0.1027	0.0013
1	rs61781213	32810683	0.94	0.389848785336034	0.86	0.450156947394433	1.19606610308795	0.278969794203787	0.0133	0.0189	0.0167	0.0017	0.1381	0.0022	0.0026	0.0433	9e-04	0.1361	0.1627	0.0303	0.0013	0.1258	0.0139	0.0033	0.002	0.0057	0.001	0.0348	0.0195	0.0244	0.0731	0.0214	0.1027	0.0013
1	rs35901955	32814196	0.94	0.389848785336034	0.86	0.450156947394433	1.19846369066348	0.285389118141479	0.0133	0.0189	0.0167	0.0017	0.1381	0.0022	0.0026	0.0433	9e-04	0.1361	0.1628	0.0303	0.0013	0.1257	0.0139	0.0033	0.002	0.0057	0.001	0.0348	0.0195	0.0244	0.0731	0.0214	0.1026	0.0013
1	rs115696513	32816930	0.94	0.389848785336034	0.86	0.450156947394433	1.19791023537337	0.284101682562465	0.0133	0.0189	0.0168	0.0017	0.1381	0.0022	0.0026	0.0433	9e-04	0.1361	0.1628	0.0303	0.0013	0.1257	0.0139	0.0033	0.002	0.0057	0.001	0.0348	0.0195	0.0244	0.0731	0.0214	0.1026	0.0013
1	rs476153	32831543	0.94	0.389848785336034	0.86	0.450156947394433	1.20104779685395	0.294450550902146	0.0133	0.0189	0.0168	0.0017	0.1381	0.0022	0.0026	0.0434	9e-04	0.136	0.1629	0.0302	0.0013	0.1256	0.0139	0.0033	0.002	0.0057	0.001	0.0348	0.0195	0.0244	0.0729	0.0214	0.1026	0.0013
1	rs114378061	32833764	0.94	0.389848785336034	0.86	0.450156947394433	1.19569740936121	0.277691313097827	0.0133	0.0189	0.0168	0.0017	0.1381	0.0022	0.0026	0.0434	9e-04	0.136	0.163	0.0302	0.0013	0.1256	0.0139	0.0033	0.002	0.0057	0.001	0.0348	0.0195	0.0244	0.0729	0.0214	0.1026	0.0013
1	rs2496	32841193	0.94	0.389848785336034	0.86	0.450156947394433	1.18080258265541	0.271441454797163	0.0133	0.0189	0.0168	0.0017	0.1381	0.0022	0.0026	0.0434	9e-04	0.1359	0.163	0.0302	0.0013	0.1255	0.014	0.0033	0.002	0.0057	0.001	0.0348	0.0195	0.0244	0.0729	0.0214	0.1026	0.0013
1	rs34885668	32842319	0.94	0.389848785336034	0.86	0.450156947394433	1.17924377236648	0.269598107849824	0.0133	0.0189	0.0168	0.0017	0.1381	0.0022	0.0026	0.0434	9e-04	0.1359	0.163	0.0302	0.0013	0.1255	0.014	0.0033	0.002	0.0057	0.001	0.0348	0.0195	0.0244	0.0729	0.0214	0.1026	0.0013
1	rs79041742	32857145	0.94	0.389848785336034	0.86	0.450156947394433	1.15969011562235	0.267988377979886	0.0133	0.0189	0.0168	0.0017	0.1381	0.0022	0.0026	0.0435	9e-04	0.136	0.163	0.0301	0.0013	0.1254	0.014	0.0033	0.002	0.0057	0.001	0.0347	0.0195	0.0245	0.0728	0.0215	0.1026	0.0013
1	rs9970917	32862797	0.94	0.389848785336034	0.86	0.450156947394433	1.15350367750643	0.278853494106014	0.0132	0.0189	0.0168	0.0017	0.138	0.0022	0.0026	0.0435	9e-04	0.136	0.1631	0.0301	0.0013	0.1254	0.014	0.0033	0.002	0.0057	0.001	0.0347	0.0195	0.0245	0.0728	0.0215	0.1026	0.0013
1	rs16834981	32875280	0.94	0.389848785336034	0.86	0.450156947394433	1.12016101531746	0.254088928301906	0.0131	0.019	0.0168	0.0017	0.1379	0.0022	0.0026	0.0435	9e-04	0.136	0.1632	0.03	0.0013	0.1251	0.014	0.0032	0.0021	0.0057	0.001	0.0347	0.0195	0.0246	0.0727	0.0215	0.1027	0.0013
1	rs10914555	32879586	0.94	0.389848785336034	0.86	0.450156947394433	1.09698978576165	0.237433968677813	0.0131	0.019	0.0168	0.0017	0.1378	0.0022	0.0026	0.0436	0.001	0.136	0.1633	0.03	0.0013	0.125	0.0141	0.0032	0.0021	0.0057	0.001	0.0347	0.0196	0.0247	0.0726	0.0215	0.1027	0.0014
1	rs12092680	32879970	0.94	0.389848785336034	0.86	0.450156947394433	1.0936953564538	0.229844663708658	0.0131	0.019	0.0168	0.0017	0.1378	0.0022	0.0026	0.0435	0.001	0.136	0.1632	0.03	0.0013	0.125	0.0141	0.0032	0.0021	0.0057	0.001	0.0347	0.0196	0.0247	0.0726	0.0215	0.1028	0.0014
1	rs75098372	32887031	0.94	0.389848785336034	0.86	0.450156947394433	1.05438447402407	0.239759453700918	0.013	0.0191	0.0168	0.0017	0.138	0.0023	0.0027	0.0435	0.001	0.1359	0.1631	0.03	0.0013	0.1247	0.0141	0.0032	0.0021	0.0057	0.001	0.0347	0.0196	0.0248	0.0725	0.0215	0.1029	0.0014
1	rs55972307	32889544	0.94	0.389848785336034	0.86	0.450156947394433	1.04370828108875	0.230172975102048	0.013	0.0191	0.0168	0.0017	0.138	0.0023	0.0027	0.0437	0.001	0.136	0.163	0.0299	0.0013	0.1246	0.0141	0.0032	0.0021	0.0057	0.001	0.0347	0.0196	0.0248	0.0724	0.0215	0.103	0.0014
1	rs12140302	32903765	0.95	0.352537935866182	0.85	0.498060230126391	0.914442121157399	0.245772440896735	0.0128	0.0191	0.0169	0.0019	0.1386	0.0024	0.0028	0.0436	0.001	0.1355	0.1627	0.0297	0.0014	0.1237	0.0143	0.0031	0.0023	0.0056	0.001	0.0344	0.0194	0.0252	0.0721	0.0215	0.1042	0.0014
1	rs17461632	32932434	0.95	0.352537935866182	0.85	0.498060230126391	0.732790065461214	0.241424953590957	0.0126	0.0192	0.017	0.002	0.1395	0.0025	0.003	0.0437	0.0011	0.1349	0.1618	0.0294	0.0014	0.1231	0.0145	0.003	0.0025	0.0055	0.0011	0.0342	0.0192	0.0257	0.0714	0.0214	0.1053	0.0015
1	rs71646383	32947097	0.95	0.352537935866182	0.85	0.498060230126391	0.430193044494734	0.233794382761403	0.0124	0.0195	0.0169	0.0023	0.1416	0.0028	0.0032	0.0442	0.0012	0.1332	0.1604	0.0285	0.0015	0.1225	0.0147	0.0028	0.003	0.0053	0.0012	0.0336	0.0186	0.0268	0.0701	0.0212	0.1073	0.0017
1	rs4970525	32952494	0.95	0.352537935866182	0.85	0.498060230126391	0.425284998509469	0.233574384272801	0.0124	0.0195	0.0169	0.0023	0.1417	0.0028	0.0032	0.0443	0.0012	0.1332	0.1604	0.0284	0.0015	0.1225	0.0147	0.0028	0.003	0.0053	0.0012	0.0335	0.0186	0.0268	0.0701	0.0212	0.1073	0.0017
1	rs72668543	32958483	0.95	0.352537935866182	0.83	0.603719568470427	0.420810532935052	0.234344671015195	0.0124	0.0195	0.0169	0.0023	0.1417	0.0028	0.0032	0.0443	0.0012	0.1331	0.1604	0.0284	0.0016	0.1225	0.0147	0.0028	0.003	0.0052	0.0012	0.0335	0.0186	0.0268	0.07	0.0212	0.1073	0.0017
1	rs114679067	32963106	0.95	0.352537935866182	0.83	0.603719568470427	0.415092275542764	0.233794382761403	0.0124	0.0195	0.0169	0.0023	0.1418	0.0028	0.0032	0.0444	0.0012	0.1331	0.1604	0.0284	0.0016	0.1225	0.0146	0.0028	0.003	0.0052	0.0012	0.0335	0.0186	0.0269	0.07	0.0212	0.1074	0.0017
1	rs12141725	32973271	0.95	0.352537935866182	0.83	0.603719568470427	0.402071677796157	0.235115774492863	0.0123	0.0195	0.0169	0.0023	0.1418	0.0028	0.0032	0.0445	0.0012	0.133	0.1604	0.0283	0.0016	0.1225	0.0146	0.0028	0.003	0.0052	0.0012	0.0335	0.0186	0.0269	0.0699	0.0212	0.1074	0.0017
1	rs77070833	32973788	0.95	0.352537935866182	0.83	0.603719568470427	0.401561974803926	0.235005566912277	0.0123	0.0195	0.0169	0.0023	0.1418	0.0028	0.0032	0.0445	0.0012	0.133	0.1604	0.0283	0.0016	0.1225	0.0146	0.0028	0.003	0.0052	0.0012	0.0335	0.0186	0.0269	0.0699	0.0212	0.1074	0.0017
1	rs7521158	32975573	0.95	0.352537935866182	0.83	0.603719568470427	0.400091324680187	0.235667061808882	0.0123	0.0195	0.017	0.0023	0.1418	0.0028	0.0032	0.0445	0.0012	0.133	0.1603	0.0283	0.0016	0.1225	0.0146	0.0028	0.003	0.0052	0.0012	0.0335	0.0186	0.0269	0.0698	0.0212	0.1075	0.0017
1	rs1149058	33001090	0.95	0.352537935866182	0.83	0.603719568470427	0.3983414034005	0.236881354710373	0.0123	0.0196	0.0171	0.0023	0.1417	0.0029	0.0032	0.0446	0.0012	0.1329	0.1602	0.0281	0.0016	0.1225	0.0146	0.0028	0.003	0.0052	0.0012	0.0334	0.0186	0.027	0.0697	0.0212	0.1077	0.0018
1	rs115555568	33006437	0.95	0.352537935866182	0.83	0.603719568470427	0.401901740706548	0.237765735486147	0.0123	0.0196	0.0171	0.0023	0.1417	0.0029	0.0032	0.0446	0.0012	0.133	0.1602	0.0281	0.0016	0.1225	0.0146	0.0029	0.0031	0.0052	0.0012	0.0333	0.0186	0.027	0.0697	0.0212	0.1077	0.0018
1	rs11588497	33030461	0.95	0.352537935866182	0.83	0.603719568470427	0.40224165097406	0.236881354710373	0.0123	0.0196	0.0171	0.0023	0.1417	0.0029	0.0032	0.0446	0.0012	0.133	0.1602	0.028	0.0016	0.1225	0.0146	0.0029	0.0031	0.0052	0.0012	0.0332	0.0186	0.027	0.0697	0.0212	0.1077	0.0018
1	rs34544263	33034616	0.95	0.352537935866182	0.83	0.603719568470427	0.403375727533423	0.235225998707462	0.0123	0.0196	0.0171	0.0023	0.1417	0.0029	0.0032	0.0446	0.0012	0.133	0.1601	0.028	0.0016	0.1224	0.0146	0.0029	0.0031	0.0052	0.0012	0.0332	0.0186	0.027	0.0698	0.0212	0.1078	0.0018
1	rs59825594	33043475	0.95	0.352537935866182	0.83	0.603719568470427	0.399752329118893	0.23998130709183	0.0123	0.0195	0.0171	0.0023	0.1416	0.0029	0.0032	0.0446	0.0012	0.1331	0.1601	0.028	0.0016	0.1224	0.0146	0.0029	0.0031	0.0052	0.0012	0.0332	0.0186	0.027	0.0698	0.0212	0.1078	0.0018
1	rs12119070	33045559	0.95	0.352537935866182	0.83	0.603719568470427	0.397665050714491	0.24778728896017	0.0123	0.0195	0.0171	0.0023	0.1416	0.0029	0.0032	0.0446	0.0012	0.133	0.1601	0.028	0.0016	0.1224	0.0146	0.0029	0.0031	0.0052	0.0012	0.0332	0.0186	0.027	0.0698	0.0212	0.1078	0.0018
1	rs422215	33068754	0.94	0.389848785336034	0.83	0.603719568470427	0.230727775960632	0.371760198408926	0.011	0.0209	0.0175	0.0025	0.146	0.0035	0.0036	0.0468	0.0012	0.131	0.1632	0.0255	0.0016	0.1196	0.0146	0.0031	0.0035	0.0048	0.0012	0.0318	0.0182	0.0276	0.0658	0.0217	0.1084	0.0018
1	rs12136921	33070778	0.94	0.389848785336034	0.83	0.603719568470427	0.208232665284528	0.385116099283249	0.011	0.0209	0.0174	0.0025	0.146	0.0035	0.0037	0.0467	0.0012	0.1306	0.1635	0.0255	0.0016	0.1197	0.0146	0.0035	0.0035	0.0047	0.0012	0.0318	0.0182	0.0275	0.0657	0.0218	0.1083	0.0018
1	rs3844244	33082821	0.94	0.389848785336034	0.83	0.603719568470427	0.196118533149896	0.392935280557162	0.0109	0.0209	0.0175	0.0025	0.1461	0.0035	0.0037	0.0468	0.0012	0.1304	0.1638	0.0254	0.0015	0.1197	0.0146	0.0034	0.0036	0.0046	0.0012	0.0317	0.0182	0.0275	0.0657	0.0217	0.1084	0.0018
1	rs75056610	33098518	0.94	0.389848785336034	0.83	0.603719568470427	0.19000769080128	0.406625284789071	0.0109	0.0209	0.0175	0.0026	0.1461	0.0035	0.0037	0.0469	0.0012	0.1302	0.1639	0.0254	0.0016	0.1197	0.0146	0.0034	0.0036	0.0046	0.0012	0.0317	0.0182	0.0276	0.0657	0.0217	0.1084	0.0018
1	rs704877	33099798	0.94	0.389848785336034	0.83	0.603719568470427	0.190348493192319	0.407533858690854	0.0109	0.0209	0.0175	0.0026	0.1461	0.0035	0.0037	0.0469	0.0012	0.1302	0.1639	0.0254	0.0016	0.1197	0.0146	0.0034	0.0036	0.0046	0.0012	0.0317	0.0182	0.0276	0.0657	0.0217	0.1084	0.0018
1	rs113601952	33116359	0.94	0.389848785336034	0.83	0.603719568470427	0.191411003005156	0.407274209569924	0.0109	0.0209	0.0175	0.0026	0.1462	0.0035	0.0037	0.0469	0.0012	0.1302	0.164	0.0254	0.0016	0.1197	0.0146	0.0033	0.0036	0.0046	0.0012	0.0317	0.0182	0.0276	0.0656	0.0216	0.1085	0.0018
1	rs72709938	33123776	0.94	0.389848785336034	0.83	0.603719568470427	0.193163900337357	0.410262900805693	0.0109	0.0208	0.0175	0.0026	0.1462	0.0035	0.0037	0.0469	0.0012	0.1302	0.164	0.0254	0.0016	0.1197	0.0146	0.0033	0.0036	0.0046	0.0012	0.0317	0.0182	0.0276	0.0656	0.0216	0.1086	0.0018
1	rs114447002	33137199	0.94	0.389848785336034	0.83	0.603719568470427	0.194733961925872	0.410392979126139	0.0109	0.0208	0.0175	0.0026	0.1463	0.0035	0.0037	0.0469	0.0012	0.1302	0.164	0.0254	0.0016	0.1197	0.0146	0.0033	0.0036	0.0046	0.0012	0.0317	0.0183	0.0276	0.0656	0.0216	0.1086	0.0018
1	rs72709942	33139360	0.94	0.389848785336034	0.83	0.603719568470427	0.194772346728434	0.410783281547667	0.0109	0.0208	0.0175	0.0026	0.1463	0.0035	0.0037	0.0469	0.0012	0.1302	0.164	0.0254	0.0016	0.1197	0.0146	0.0033	0.0036	0.0046	0.0012	0.0317	0.0183	0.0276	0.0656	0.0216	0.1086	0.0018
1	rs360511	33146501	0.94	0.389848785336034	0.83	0.603719568470427	0.194657205265652	0.409482667189685	0.0109	0.0208	0.0175	0.0026	0.1463	0.0035	0.0037	0.0469	0.0012	0.1302	0.164	0.0254	0.0016	0.1196	0.0146	0.0033	0.0036	0.0046	0.0012	0.0317	0.0183	0.0276	0.0656	0.0216	0.1086	0.0018
1	rs398500	33150598	0.94	0.389848785336034	0.83	0.603719568470427	0.194465389127592	0.410783281547667	0.0109	0.0208	0.0175	0.0026	0.1463	0.0035	0.0037	0.0469	0.0012	0.1302	0.164	0.0254	0.0016	0.1196	0.0146	0.0033	0.0036	0.0046	0.0012	0.0317	0.0183	0.0276	0.0656	0.0216	0.1086	0.0018
1	rs75999698	33152172	0.94	0.389848785336034	0.83	0.603719568470427	0.194618833408018	0.416388692764934	0.0109	0.0208	0.0175	0.0026	0.1464	0.0035	0.0037	0.0469	0.0012	0.1302	0.164	0.0253	0.0016	0.1195	0.0146	0.0033	0.0036	0.0046	0.0012	0.0317	0.0182	0.0276	0.0656	0.0216	0.1086	0.0018
1	rs697147	33152342	0.94	0.389848785336034	0.83	0.603719568470427	0.196311276959745	0.41704182307281	0.0109	0.0208	0.0175	0.0026	0.1462	0.0035	0.0037	0.0469	0.0012	0.1302	0.164	0.0253	0.0016	0.1196	0.0146	0.0033	0.0036	0.0046	0.0012	0.0317	0.0182	0.0276	0.0656	0.0216	0.1086	0.0018
1	rs116303297	33155093	0.94	0.389848785336034	0.83	0.603719568470427	0.190993184892752	0.402737695088342	0.0109	0.0208	0.0175	0.0026	0.1463	0.0035	0.0037	0.0469	0.0012	0.1303	0.164	0.0253	0.0016	0.1194	0.0146	0.0033	0.0036	0.0046	0.0012	0.0317	0.0183	0.0276	0.0656	0.0217	0.1086	0.0018
1	rs3795424	33160644	0.94	0.389848785336034	0.83	0.603719568470427	0.188723370252301	0.397312342086043	0.0109	0.0208	0.0175	0.0026	0.1463	0.0034	0.0037	0.0469	0.0012	0.1302	0.164	0.0253	0.0016	0.1194	0.0146	0.0033	0.0036	0.0046	0.0012	0.0317	0.0182	0.0276	0.0656	0.0216	0.1086	0.0019
1	rs360042	33160878	0.94	0.389848785336034	0.82	0.661616834019215	0.188083081111802	0.393578125491119	0.0109	0.0209	0.0174	0.0025	0.1462	0.0034	0.0036	0.0469	0.0013	0.1303	0.164	0.0253	0.0016	0.1195	0.0146	0.0033	0.0036	0.0046	0.0012	0.0317	0.0182	0.0276	0.0656	0.0216	0.1085	0.0019
1	rs360041	33161212	0.94	0.389848785336034	0.82	0.661616834019215	0.187331396866501	0.394864686318367	0.0109	0.0209	0.0174	0.0025	0.1462	0.0034	0.0036	0.0469	0.0013	0.1303	0.164	0.0253	0.0016	0.1195	0.0146	0.0033	0.0036	0.0046	0.0012	0.0317	0.0182	0.0276	0.0656	0.0216	0.1085	0.0019
1	rs360040	33161806	0.94	0.389848785336034	0.82	0.661616834019215	0.186506538452824	0.391778892761039	0.0109	0.0209	0.0174	0.0025	0.1462	0.0034	0.0036	0.0469	0.0013	0.1302	0.164	0.0253	0.0016	0.1195	0.0146	0.0033	0.0036	0.0046	0.0012	0.0317	0.0182	0.0276	0.0656	0.0216	0.1085	0.0019
1	rs75339626	33176208	0.94	0.389848785336034	0.82	0.661616834019215	0.183821609560171	0.410913404832249	0.0108	0.0209	0.0173	0.0025	0.1474	0.0035	0.0037	0.0475	0.0013	0.1294	0.164	0.0252	0.0017	0.119	0.0146	0.0032	0.0036	0.0047	0.0012	0.0316	0.0181	0.0277	0.0658	0.0216	0.1082	0.002
1	rs12131425	33178252	0.94	0.389848785336034	0.82	0.661616834019215	0.185833208291315	0.398731310189583	0.0108	0.0208	0.0173	0.0025	0.1477	0.0035	0.0037	0.0476	0.0014	0.1292	0.1641	0.0251	0.0017	0.1188	0.0146	0.0032	0.0036	0.0047	0.0012	0.0316	0.018	0.0278	0.0658	0.0216	0.1081	0.002
1	rs419145	33179156	0.94	0.389848785336034	0.82	0.661616834019215	0.186956202226996	0.39937675597139	0.0108	0.0208	0.0173	0.0025	0.1477	0.0035	0.0037	0.0476	0.0014	0.1292	0.1641	0.0251	0.0017	0.1188	0.0146	0.0032	0.0036	0.0047	0.0012	0.0316	0.018	0.0278	0.0658	0.0216	0.1081	0.002
1	rs115448769	33182479	0.94	0.389848785336034	0.82	0.661616834019215	0.181416935973276	0.4020907599526	0.0107	0.0208	0.0173	0.0025	0.1478	0.0035	0.0037	0.0477	0.0014	0.1291	0.1641	0.0251	0.0017	0.1189	0.0146	0.0032	0.0036	0.0047	0.0012	0.0316	0.018	0.0278	0.0657	0.0216	0.108	0.002
1	rs359952	33187046	0.94	0.389848785336034	0.82	0.661616834019215	0.181564389235479	0.401961407193244	0.0107	0.0208	0.0172	0.0025	0.1479	0.0035	0.0037	0.0477	0.0014	0.129	0.164	0.025	0.0017	0.1189	0.0146	0.0032	0.0036	0.0047	0.0012	0.0317	0.018	0.0278	0.0657	0.0215	0.108	0.002
1	rs114184367	33190621	0.94	0.389848785336034	0.82	0.661616834019215	0.182561505336437	0.405717265901438	0.0107	0.0208	0.0172	0.0025	0.1481	0.0035	0.0037	0.0477	0.0014	0.1289	0.1641	0.025	0.0017	0.1189	0.0146	0.0032	0.0036	0.0047	0.0012	0.0317	0.0179	0.0279	0.0658	0.0215	0.108	0.002
1	rs116414037	33190697	0.94	0.389848785336034	0.82	0.661616834019215	0.183153873936723	0.402867116363257	0.0107	0.0208	0.0172	0.0025	0.1481	0.0034	0.0037	0.0477	0.0014	0.1289	0.1641	0.025	0.0017	0.119	0.0146	0.0032	0.0036	0.0047	0.0012	0.0317	0.0179	0.0279	0.0658	0.0215	0.108	0.002
1	rs148627006	33199754	0.94	0.389848785336034	0.82	0.661616834019215	0.197237948642929	0.405976643178653	0.0103	0.0209	0.0172	0.0026	0.1492	0.0034	0.0038	0.0478	0.0015	0.128	0.1645	0.0246	0.0018	0.1185	0.0146	0.0031	0.0037	0.0047	0.0013	0.0317	0.0177	0.0282	0.0659	0.0215	0.108	0.0021
1	rs2184931	33203461	0.94	0.389848785336034	0.82	0.661616834019215	0.199565498950176	0.412606028813671	0.0103	0.0209	0.0172	0.0026	0.1492	0.0034	0.0038	0.0478	0.0015	0.1279	0.1645	0.0245	0.0018	0.1185	0.0146	0.0031	0.0037	0.0047	0.0013	0.0317	0.0177	0.0283	0.0659	0.0216	0.108	0.0021
1	rs61798837	33212012	0.94	0.389848785336034	0.82	0.661616834019215	0.211034144307647	0.425163593591042	0.0103	0.021	0.0171	0.0026	0.1494	0.0034	0.0038	0.0478	0.0015	0.1277	0.1646	0.0244	0.0018	0.1183	0.0146	0.0031	0.0037	0.0047	0.0013	0.0317	0.0177	0.0284	0.066	0.0216	0.108	0.0021
1	rs72638117	33215947	0.93	0.429746626914861	0.82	0.661616834019215	0.221417924268233	0.431744058047374	0.0102	0.0209	0.0171	0.0026	0.1498	0.0034	0.0038	0.0478	0.0015	0.1276	0.1646	0.0242	0.0019	0.1181	0.0145	0.003	0.0037	0.0047	0.0013	0.0316	0.0176	0.0285	0.0661	0.0215	0.1081	0.0021
1	rs77786088	33223737	0.92	0.472297109457422	0.81	0.722979171095748	0.278590423587696	0.365824976330354	0.0098	0.0209	0.017	0.0026	0.1524	0.0036	0.0039	0.0485	0.0018	0.1262	0.1636	0.0228	0.0021	0.1162	0.0144	0.0027	0.004	0.0048	0.0015	0.0311	0.0171	0.0291	0.0674	0.0217	0.1086	0.0025
1	rs61798841	33229127	0.92	0.472297109457422	0.81	0.722979171095748	0.310649799187652	0.376578502051919	0.0097	0.0209	0.017	0.0026	0.1525	0.0037	0.0039	0.0485	0.0018	0.1261	0.1637	0.0227	0.0021	0.116	0.0144	0.0027	0.004	0.0048	0.0015	0.0311	0.017	0.0292	0.0675	0.0217	0.1087	0.0025
1	rs59245647	33229962	0.92	0.472297109457422	0.81	0.722979171095748	0.329646839579875	0.4002808624299	0.0097	0.0209	0.0171	0.0026	0.1521	0.0037	0.0039	0.0485	0.0018	0.1262	0.1635	0.0227	0.0022	0.1158	0.0143	0.0027	0.004	0.0049	0.0016	0.0311	0.017	0.0292	0.0675	0.0218	0.1093	0.0025
1	rs6694085	33231380	0.92	0.472297109457422	0.81	0.722979171095748	0.334527000965353	0.395379635288288	0.0097	0.0209	0.0172	0.0026	0.1519	0.0037	0.0039	0.0485	0.0018	0.1261	0.1634	0.0227	0.0022	0.1156	0.0143	0.0028	0.004	0.0049	0.0016	0.0311	0.017	0.0293	0.0676	0.0218	0.1093	0.0025
1	rs6702519	33231403	0.92	0.472297109457422	0.81	0.722979171095748	0.330671136175084	0.389725425379494	0.0097	0.0209	0.0172	0.0026	0.1519	0.0037	0.0039	0.0485	0.0018	0.1262	0.1634	0.0227	0.0022	0.1156	0.0143	0.0027	0.004	0.0049	0.0016	0.0311	0.017	0.0293	0.0676	0.0218	0.1093	0.0025
1	rs10914614	33257919	0.92	0.472297109457422	0.81	0.722979171095748	0.362328416929291	0.480443574353725	0.0098	0.0209	0.0175	0.0026	0.1521	0.0036	0.0039	0.0485	0.0018	0.1261	0.1633	0.0226	0.0022	0.1155	0.0143	0.0028	0.004	0.0049	0.0016	0.0311	0.0169	0.0294	0.0675	0.0218	0.1093	0.0025
1	rs12133278	33261029	0.92	0.472297109457422	0.81	0.722979171095748	0.361469144574572	0.472727988415191	0.0098	0.0209	0.0175	0.0026	0.1521	0.0036	0.0039	0.0485	0.0018	0.1261	0.1633	0.0226	0.0022	0.1155	0.0143	0.0029	0.004	0.0049	0.0016	0.0311	0.0169	0.0294	0.0675	0.0218	0.1093	0.0025
1	rs115663825	33261536	0.92	0.472297109457422	0.81	0.722979171095748	0.361469144574572	0.471242754429821	0.0098	0.0209	0.0175	0.0026	0.1521	0.0036	0.0039	0.0485	0.0018	0.1261	0.1633	0.0226	0.0022	0.1154	0.0143	0.0029	0.004	0.0049	0.0016	0.0311	0.0169	0.0294	0.0675	0.0219	0.1093	0.0025
1	rs16835176	33282392	0.92	0.472297109457422	0.81	0.722979171095748	0.369674413191336	0.484109577421359	0.0098	0.0209	0.0175	0.0026	0.1521	0.0036	0.0039	0.0485	0.0018	0.1261	0.1633	0.0226	0.0022	0.1154	0.0143	0.0029	0.004	0.0049	0.0016	0.0311	0.0169	0.0294	0.0675	0.0219	0.1093	0.0026
1	rs115959445	33283287	0.92	0.472297109457422	0.81	0.722979171095748	0.3698916131166	0.486285410258839	0.0098	0.021	0.0175	0.0026	0.1521	0.0036	0.0039	0.0485	0.0018	0.126	0.1633	0.0226	0.0022	0.1154	0.0143	0.0029	0.004	0.0049	0.0016	0.0311	0.0169	0.0294	0.0675	0.0219	0.1093	0.0026
1	rs4951788	33289388	0.92	0.472297109457422	0.81	0.722979171095748	0.368372581822798	0.498707890579933	0.0098	0.021	0.0176	0.0026	0.152	0.0036	0.0039	0.0485	0.0018	0.126	0.1632	0.0226	0.0022	0.1153	0.0144	0.0029	0.004	0.0049	0.0016	0.0312	0.0169	0.0294	0.0675	0.0219	0.1093	0.0026
1	rs61739743	33292008	0.92	0.472297109457422	0.81	0.722979171095748	0.343353029119719	0.498434009009678	0.0098	0.021	0.0176	0.0026	0.152	0.0036	0.0039	0.0485	0.0018	0.126	0.1632	0.0226	0.0022	0.1153	0.0144	0.0029	0.004	0.0049	0.0016	0.0312	0.0169	0.0294	0.0675	0.0219	0.1094	0.0025
1	rs41265867	33292189	0.92	0.472297109457422	0.8	0.78786632127418	0.343457574284401	0.498707890579933	0.0098	0.021	0.0176	0.0026	0.152	0.0036	0.0039	0.0485	0.0018	0.126	0.1632	0.0226	0.0022	0.1153	0.0144	0.0029	0.004	0.0049	0.0016	0.0312	0.0169	0.0294	0.0675	0.0219	0.1094	0.0025
1	rs10914625	33298822	0.92	0.472297109457422	0.8	0.78786632127418	0.328164554422255	0.503369734103132	0.0098	0.021	0.0176	0.0025	0.1521	0.0036	0.004	0.0485	0.0017	0.1261	0.1633	0.0226	0.0022	0.1153	0.0144	0.0029	0.004	0.0048	0.0016	0.0313	0.0169	0.0294	0.0675	0.0219	0.1094	0.0024
1	rs6673337	33320601	0.92	0.472297109457422	0.8	0.78786632127418	0.280043530170026	0.513829984744972	0.0098	0.021	0.0176	0.0025	0.152	0.0037	0.004	0.0486	0.0017	0.1261	0.1629	0.0227	0.0022	0.1152	0.0144	0.003	0.004	0.0049	0.0016	0.0313	0.017	0.0294	0.0675	0.0219	0.1095	0.0021
1	rs41306603	33321877	0.92	0.472297109457422	0.8	0.78786632127418	0.278730869216002	0.508868336742491	0.0098	0.021	0.0176	0.0026	0.152	0.0037	0.004	0.0486	0.0017	0.1261	0.1629	0.0227	0.0023	0.1153	0.0144	0.003	0.004	0.0049	0.0016	0.0313	0.017	0.0294	0.0675	0.0219	0.1095	0.0021
1	rs3480	33328165	0.92	0.472297109457422	0.8	0.78786632127418	0.27588262502448	0.503918911358385	0.0098	0.021	0.0176	0.0026	0.152	0.0037	0.004	0.0486	0.0017	0.1261	0.163	0.0227	0.0023	0.1153	0.0144	0.003	0.004	0.0049	0.0015	0.0313	0.017	0.0295	0.0675	0.0219	0.1095	0.0021
1	rs41265869	33328982	0.92	0.472297109457422	0.8	0.78786632127418	0.272541032599	0.488463751739103	0.0098	0.021	0.0176	0.0026	0.152	0.0037	0.004	0.0486	0.0017	0.1261	0.1629	0.0227	0.0023	0.1153	0.0144	0.003	0.004	0.0049	0.0015	0.0313	0.017	0.0295	0.0675	0.0219	0.1096	0.0021
1	rs12129280	33331919	0.92	0.472297109457422	0.8	0.78786632127418	0.268211467315905	0.483973671378734	0.0097	0.021	0.0177	0.0026	0.1519	0.0037	0.004	0.0485	0.0017	0.1261	0.1629	0.0227	0.0023	0.1153	0.0144	0.003	0.004	0.0048	0.0015	0.0313	0.0169	0.0295	0.0674	0.0219	0.1097	0.0021
1	rs72654043	33332898	0.91	0.517562282080777	0.8	0.78786632127418	0.266974799469717	0.472322804073539	0.0097	0.021	0.0177	0.0026	0.1519	0.0037	0.004	0.0485	0.0017	0.126	0.1629	0.0227	0.0023	0.1152	0.0144	0.003	0.004	0.0048	0.0015	0.0313	0.0169	0.0295	0.0675	0.0219	0.1097	0.0021
1	rs2786547	33342304	0.91	0.517562282080777	0.8	0.78786632127418	0.25907946764721	0.472052731375092	0.0097	0.021	0.0176	0.0026	0.1522	0.0037	0.0041	0.0483	0.0017	0.1258	0.1627	0.0228	0.0023	0.1149	0.0144	0.0031	0.0041	0.0048	0.0015	0.0313	0.017	0.0296	0.0673	0.022	0.1098	0.002
1	rs61346734	33348344	0.91	0.517562282080777	0.8	0.78786632127418	0.262059094504562	0.512450528976324	0.0097	0.0209	0.0177	0.0026	0.1524	0.0037	0.0042	0.0481	0.0017	0.1257	0.1624	0.023	0.0024	0.1147	0.0144	0.003	0.0041	0.0048	0.0015	0.0313	0.017	0.0298	0.0673	0.0221	0.1099	0.002
1	rs35452140	33348442	0.91	0.517562282080777	0.8	0.78786632127418	0.264920565649383	0.519910673002115	0.0097	0.0209	0.0177	0.0026	0.1524	0.0037	0.0042	0.0481	0.0017	0.1257	0.1624	0.023	0.0024	0.1147	0.0144	0.003	0.0041	0.0048	0.0015	0.0313	0.017	0.0298	0.0673	0.0221	0.1099	0.002
1	rs1284373	33355923	0.91	0.517562282080777	0.8	0.78786632127418	0.274301914631375	0.561133292492757	0.0096	0.021	0.0178	0.0027	0.1525	0.0038	0.0043	0.0481	0.0017	0.1258	0.1623	0.023	0.0023	0.1147	0.0139	0.003	0.0042	0.0048	0.0015	0.0312	0.017	0.0298	0.0672	0.0222	0.1102	0.002
1	rs114736889	33356620	0.91	0.517562282080777	0.8	0.78786632127418	0.268394940545865	0.557750729119888	0.0096	0.021	0.0178	0.0027	0.1525	0.0038	0.0043	0.0481	0.0017	0.1258	0.1623	0.023	0.0023	0.1147	0.0139	0.003	0.0042	0.0048	0.0015	0.0312	0.017	0.0298	0.0671	0.0222	0.1102	0.002
1	rs10914632	33361287	0.91	0.517562282080777	0.8	0.78786632127418	0.273142751108575	0.587230160120654	0.0096	0.021	0.0179	0.0027	0.1527	0.0038	0.0043	0.0482	0.0017	0.1258	0.1624	0.023	0.0023	0.1147	0.0138	0.003	0.0042	0.0048	0.0016	0.0312	0.017	0.0295	0.0668	0.0222	0.1103	0.002
1	rs114634163	33375852	0.91	0.517562282080777	0.8	0.78786632127418	0.281641930639212	0.638075926711057	0.0096	0.021	0.0181	0.0028	0.1532	0.0038	0.0044	0.0482	0.0017	0.1258	0.1626	0.0229	0.0024	0.1149	0.0136	0.0031	0.0042	0.0048	0.0016	0.0313	0.0171	0.0288	0.066	0.0222	0.1106	0.002
1	rs531977	33376682	0.91	0.517562282080777	0.8	0.78786632127418	0.287703214195629	0.648275234804357	0.0096	0.021	0.0181	0.0028	0.1532	0.0038	0.0044	0.0482	0.0017	0.1258	0.1627	0.0229	0.0024	0.1149	0.0136	0.0031	0.0042	0.0048	0.0016	0.0313	0.0171	0.0287	0.0659	0.0222	0.1106	0.002
1	rs75945249	33385720	0.91	0.517562282080777	0.8	0.78786632127418	0.289898364908716	0.658218820067993	0.0096	0.021	0.0182	0.0027	0.1533	0.0038	0.0043	0.0482	0.0017	0.1257	0.1628	0.0229	0.0024	0.1149	0.0136	0.0031	0.0042	0.0048	0.0016	0.0314	0.0171	0.0288	0.0659	0.0222	0.1105	0.002
1	rs499556	33388435	0.91	0.517562282080777	0.8	0.78786632127418	0.292486651851616	0.666580615319728	0.0096	0.021	0.0182	0.0027	0.1533	0.0038	0.0043	0.0482	0.0017	0.1257	0.1628	0.0229	0.0024	0.1149	0.0136	0.0031	0.0042	0.0048	0.0016	0.0314	0.0171	0.0288	0.0659	0.0222	0.1104	0.002
1	rs72654069	33394724	0.91	0.517562282080777	0.8	0.78786632127418	0.297603031684077	0.669226197296602	0.0096	0.021	0.0182	0.0027	0.1533	0.0038	0.0043	0.0482	0.0018	0.1258	0.1627	0.0229	0.0024	0.1149	0.0136	0.0031	0.0042	0.0048	0.0016	0.0314	0.0171	0.0288	0.0659	0.0223	0.1104	0.002
1	rs116211639	33400355	0.91	0.517562282080777	0.8	0.78786632127418	0.308916197847982	0.658218820067993	0.0095	0.021	0.0182	0.0027	0.1531	0.0038	0.0043	0.0482	0.0018	0.1259	0.1627	0.0229	0.0024	0.1147	0.0137	0.003	0.0042	0.0048	0.0016	0.0314	0.0171	0.0288	0.066	0.0224	0.1103	0.002
1	rs194637	33401773	0.91	0.517562282080777	0.8	0.78786632127418	0.313384367930497	0.65090395867727	0.0095	0.021	0.0182	0.0027	0.1531	0.0038	0.0043	0.0482	0.0018	0.1259	0.1626	0.0229	0.0024	0.1147	0.0137	0.003	0.0042	0.0049	0.0016	0.0315	0.0171	0.0288	0.066	0.0224	0.1103	0.002
1	rs1149128	33408138	0.91	0.517562282080777	0.8	0.78786632127418	0.327144320785805	0.661883291997023	0.0095	0.021	0.0182	0.0027	0.153	0.0038	0.0043	0.0483	0.0018	0.1259	0.1626	0.0228	0.0024	0.1146	0.0137	0.003	0.0042	0.0049	0.0016	0.0315	0.0171	0.0289	0.066	0.0225	0.1103	0.002
1	rs194644	33409551	0.91	0.517562282080777	0.8	0.78786632127418	0.331799776349767	0.656607935514291	0.0095	0.021	0.0182	0.0027	0.153	0.0038	0.0043	0.0483	0.0018	0.1259	0.1626	0.0228	0.0024	0.1147	0.0137	0.003	0.0042	0.0049	0.0016	0.0315	0.0171	0.0289	0.066	0.0225	0.1103	0.002
1	rs75520235	33410040	0.91	0.517562282080777	0.8	0.78786632127418	0.329646839579875	0.631394078410525	0.0095	0.021	0.0182	0.0027	0.153	0.0038	0.0043	0.0483	0.0018	0.1259	0.1626	0.0228	0.0024	0.1147	0.0137	0.003	0.0042	0.0049	0.0016	0.0315	0.0171	0.0289	0.066	0.0225	0.1103	0.002
1	rs116230501	33428241	0.91	0.517562282080777	0.8	0.78786632127418	0.340380422538769	0.62039070338382	0.0095	0.021	0.0182	0.0027	0.1529	0.0039	0.0043	0.0483	0.0018	0.1255	0.1625	0.0227	0.0025	0.1143	0.0137	0.003	0.0042	0.0049	0.0017	0.0317	0.0171	0.0289	0.0661	0.0226	0.1104	0.0021
1	rs729989	33443379	0.91	0.517562282080777	0.8	0.78786632127418	0.35905805128812	0.626176298704695	0.0095	0.021	0.0182	0.0028	0.153	0.0039	0.0044	0.0483	0.0018	0.1252	0.1625	0.0226	0.0025	0.114	0.0138	0.003	0.0042	0.0049	0.0017	0.0319	0.0171	0.029	0.0661	0.0227	0.1104	0.0021
1	rs16835227	33444135	0.91	0.517562282080777	0.8	0.78786632127418	0.369620123388002	0.639094165100615	0.0095	0.0211	0.0182	0.0028	0.1531	0.0039	0.0044	0.0483	0.0018	0.1248	0.1624	0.0227	0.0025	0.1139	0.0138	0.003	0.0042	0.005	0.0017	0.032	0.0172	0.029	0.0662	0.0228	0.1103	0.0021
1	rs16835229	33445837	0.91	0.517562282080777	0.8	0.78786632127418	0.36442727365728	0.587372771059601	0.0095	0.0211	0.0181	0.0029	0.1533	0.004	0.0044	0.0485	0.0018	0.1243	0.1623	0.0225	0.0026	0.1136	0.0138	0.003	0.0043	0.005	0.0017	0.0322	0.0172	0.0291	0.0662	0.023	0.1103	0.0021
1	rs4412566	33448220	0.91	0.517562282080777	0.79	0.8563340912432	0.375397479591037	0.619090686621064	0.0095	0.0211	0.0181	0.003	0.1539	0.004	0.0044	0.0489	0.0018	0.1227	0.1619	0.0224	0.0026	0.1135	0.0138	0.003	0.0043	0.005	0.0017	0.0326	0.0174	0.0293	0.0661	0.0231	0.1105	0.0021
1	rs17511157	33448509	0.91	0.517562282080777	0.79	0.8563340912432	0.369185951540177	0.57797838268751	0.0095	0.0211	0.0181	0.003	0.1539	0.004	0.0044	0.049	0.0018	0.1226	0.1618	0.0224	0.0026	0.1135	0.0138	0.003	0.0043	0.005	0.0017	0.0326	0.0174	0.0293	0.0662	0.0232	0.1105	0.0021
1	rs17511198	33450632	0.9	0.565600701999265	0.79	0.8563340912432	0.372884714289532	0.642151143451059	0.0093	0.0212	0.0181	0.003	0.1547	0.0039	0.0043	0.0494	0.0018	0.1218	0.1618	0.0224	0.0026	0.1125	0.0137	0.003	0.0042	0.0051	0.0017	0.0331	0.0172	0.0296	0.0664	0.0233	0.1105	0.0021
1	rs116583478	33454264	0.9	0.565600701999265	0.79	0.8563340912432	0.315831253067703	0.423719548513915	0.009	0.0216	0.0181	0.0033	0.1566	0.004	0.004	0.0503	0.0017	0.1186	0.1622	0.0224	0.0026	0.1107	0.0137	0.0029	0.0043	0.005	0.0016	0.034	0.0169	0.0301	0.0665	0.0238	0.1106	0.0021
1	rs77073675	33457879	0.9	0.565600701999265	0.79	0.8563340912432	0.310749016725291	0.429108613084435	0.009	0.0216	0.0181	0.0033	0.1567	0.0039	0.004	0.0504	0.0017	0.1186	0.1622	0.0224	0.0026	0.1107	0.0138	0.0029	0.0042	0.005	0.0016	0.034	0.0169	0.0301	0.0666	0.0238	0.1106	0.002
1	rs7513629	33463006	0.9	0.565600701999265	0.79	0.8563340912432	0.330517386028007	0.486149347113537	0.009	0.0216	0.0181	0.0033	0.1568	0.0039	0.004	0.0504	0.0016	0.1185	0.1623	0.0224	0.0025	0.1106	0.0138	0.0029	0.0043	0.0049	0.0016	0.0341	0.0169	0.0301	0.0666	0.0238	0.1106	0.002
1	rs10914641	33468276	0.9	0.565600701999265	0.79	0.8563340912432	0.333187664651304	0.508868336742491	0.009	0.0216	0.0181	0.0033	0.1569	0.004	0.004	0.0504	0.0016	0.1184	0.1623	0.0224	0.0025	0.1106	0.0137	0.0029	0.0043	0.0049	0.0016	0.0341	0.0169	0.0302	0.0666	0.0238	0.1106	0.002
1	rs77110341	33476811	0.9	0.565600701999265	0.79	0.8563340912432	0.342726104233806	0.532125650615653	0.0089	0.0216	0.0181	0.0033	0.1569	0.0039	0.004	0.0505	0.0016	0.1184	0.1623	0.0224	0.0025	0.1106	0.0137	0.0029	0.0043	0.0049	0.0016	0.0342	0.0169	0.0302	0.0666	0.0238	0.1106	0.002
1	rs77210897	33483740	0.9	0.565600701999265	0.79	0.8563340912432	0.344870546582502	0.525731691767808	0.0089	0.0216	0.0181	0.0033	0.1569	0.0039	0.004	0.0505	0.0016	0.1184	0.1623	0.0224	0.0025	0.1106	0.0137	0.0029	0.0043	0.0049	0.0016	0.0342	0.0169	0.0302	0.0666	0.0238	0.1106	0.002
1	rs1012884	33497070	0.9	0.565600701999265	0.79	0.8563340912432	0.345919127911674	0.546231660359522	0.0089	0.0216	0.0181	0.0033	0.157	0.0039	0.004	0.0505	0.0016	0.1184	0.1623	0.0224	0.0025	0.1105	0.0137	0.0029	0.0043	0.0049	0.0016	0.0342	0.0169	0.0302	0.0666	0.0239	0.1106	0.002
1	rs12095142	33497377	0.9	0.565600701999265	0.79	0.8563340912432	0.345761735754049	0.545671271727352	0.0089	0.0216	0.0181	0.0033	0.157	0.0039	0.004	0.0505	0.0016	0.1184	0.1623	0.0224	0.0025	0.1105	0.0137	0.0029	0.0043	0.0049	0.0016	0.0342	0.0169	0.0302	0.0666	0.0239	0.1106	0.002
1	rs12733598	33511655	0.9	0.565600701999265	0.79	0.8563340912432	0.322523222924489	0.509969872476726	0.0089	0.0216	0.018	0.0033	0.1572	0.0039	0.004	0.0505	0.0016	0.1183	0.1623	0.0224	0.0025	0.1104	0.0137	0.0029	0.0043	0.0049	0.0016	0.0343	0.0169	0.0301	0.0666	0.0239	0.1106	0.002
1	rs3806246	33546596	0.89	0.616467558766813	0.79	0.8563340912432	0.326431144657341	0.479358734994368	0.0088	0.0216	0.018	0.0034	0.158	0.0039	0.0039	0.0502	0.0015	0.1181	0.1625	0.0223	0.0026	0.1095	0.0138	0.0029	0.0043	0.0049	0.0016	0.0347	0.0169	0.03	0.0672	0.0238	0.1106	0.0019
1	rs72884364	33550494	0.89	0.616467558766813	0.79	0.8563340912432	0.321764806608262	0.475837396802033	0.0088	0.0216	0.018	0.0034	0.158	0.0039	0.0039	0.0502	0.0015	0.118	0.1625	0.0223	0.0026	0.1095	0.0138	0.0029	0.0043	0.0049	0.0016	0.0347	0.0169	0.03	0.0672	0.0238	0.1106	0.0019
1	rs74688732	33563281	0.89	0.616467558766813	0.79	0.8563340912432	0.351186710845748	0.492691392231555	0.0087	0.0216	0.018	0.0034	0.1581	0.004	0.004	0.0502	0.0015	0.118	0.1625	0.0222	0.0026	0.1094	0.0138	0.0029	0.0044	0.0049	0.0016	0.0347	0.0169	0.03	0.0672	0.0238	0.1107	0.0019
1	rs61799489	33568052	0.89	0.616467558766813	0.79	0.8563340912432	0.367614263714558	0.534911634763518	0.0087	0.0216	0.018	0.0034	0.1581	0.004	0.004	0.0502	0.0015	0.118	0.1625	0.0222	0.0026	0.1094	0.0138	0.0029	0.0044	0.0049	0.0016	0.0347	0.0169	0.03	0.0672	0.0238	0.1107	0.0019
1	rs56013973	33568619	0.89	0.616467558766813	0.79	0.8563340912432	0.367614263714558	0.534911634763518	0.0087	0.0216	0.018	0.0034	0.1581	0.004	0.004	0.0502	0.0015	0.118	0.1625	0.0222	0.0026	0.1094	0.0138	0.0029	0.0044	0.0049	0.0016	0.0347	0.0169	0.03	0.0672	0.0238	0.1107	0.0019
1	rs35673576	33595258	0.89	0.616467558766813	0.79	0.8563340912432	0.389148062458313	0.492554870984337	0.0086	0.0215	0.0179	0.0035	0.1581	0.0041	0.0041	0.0503	0.0015	0.1175	0.1623	0.0221	0.0026	0.1092	0.0138	0.003	0.0045	0.0049	0.0015	0.0349	0.017	0.03	0.0674	0.0238	0.111	0.0018
1	rs10914660	33597788	0.89	0.616467558766813	0.79	0.8563340912432	0.458651477955865	0.560569184614325	0.0086	0.0215	0.0179	0.0036	0.1583	0.0041	0.0042	0.0509	0.0015	0.1169	0.1623	0.0219	0.0026	0.108	0.0139	0.003	0.0046	0.0049	0.0015	0.0352	0.0169	0.03	0.0676	0.0238	0.1114	0.0018
1	rs17542433	33600115	0.89	0.616467558766813	0.79	0.8563340912432	0.435187931308056	0.509281341970346	0.0086	0.0214	0.0181	0.0039	0.1587	0.0043	0.0044	0.0511	0.0016	0.1162	0.1623	0.0217	0.0026	0.1074	0.0138	0.003	0.0048	0.0048	0.0015	0.0353	0.017	0.0298	0.0678	0.0238	0.1113	0.0018
1	rs2936005	33610468	0.89	0.616467558766813	0.79	0.8563340912432	0.476352253422436	0.532961065409892	0.0087	0.0213	0.0181	0.0039	0.1589	0.0044	0.0045	0.0512	0.0016	0.1158	0.1623	0.0217	0.0026	0.1072	0.0137	0.0031	0.0049	0.0048	0.0015	0.0353	0.017	0.0298	0.0677	0.0239	0.1113	0.0017
1	rs112163113	33616957	0.89	0.616467558766813	0.79	0.8563340912432	0.4701504476683	0.47516098843506	0.0086	0.0214	0.0181	0.004	0.159	0.0044	0.0045	0.0513	0.0016	0.1157	0.1621	0.0216	0.0026	0.1071	0.0138	0.0031	0.0048	0.0048	0.0015	0.0354	0.017	0.0298	0.0677	0.024	0.1113	0.0017
1	rs79505176	33626833	0.89	0.616467558766813	0.79	0.8563340912432	0.480983082062176	0.478139049460486	0.0086	0.0214	0.0181	0.004	0.1591	0.0044	0.0045	0.0513	0.0016	0.1157	0.162	0.0216	0.0026	0.107	0.0138	0.0031	0.0048	0.0048	0.0015	0.0354	0.017	0.0298	0.0677	0.024	0.1113	0.0018
1	rs3766815	33638425	0.89	0.616467558766813	0.79	0.8563340912432	0.496889918170251	0.459941336339199	0.0085	0.0214	0.018	0.004	0.1595	0.0045	0.0045	0.0513	0.0016	0.1153	0.1616	0.0215	0.0027	0.1068	0.0138	0.0032	0.0048	0.0048	0.0015	0.0357	0.0169	0.0297	0.0677	0.0243	0.1112	0.0018
1	rs116489798	33648363	0.89	0.616467558766813	0.79	0.8563340912432	0.511833333639893	0.425557653857515	0.0085	0.0214	0.0179	0.0041	0.1598	0.0045	0.0046	0.0514	0.0016	0.115	0.1615	0.0214	0.0027	0.1066	0.0138	0.0032	0.0048	0.0048	0.0015	0.0358	0.0169	0.0297	0.0678	0.0244	0.1112	0.0018
1	rs599907	33655859	0.89	0.616467558766813	0.79	0.8563340912432	0.522084909618153	0.456725596455554	0.0085	0.0215	0.0179	0.0041	0.1599	0.0045	0.0046	0.0514	0.0016	0.115	0.1615	0.0214	0.0027	0.1066	0.0138	0.0032	0.0048	0.0048	0.0015	0.0358	0.0169	0.0297	0.0678	0.0244	0.1111	0.0018
1	rs2935997	33658887	0.89	0.616467558766813	0.79	0.8563340912432	0.528606064069188	0.48710199483711	0.0085	0.0215	0.0179	0.0041	0.1597	0.0045	0.0046	0.0514	0.0016	0.1149	0.1615	0.0214	0.0027	0.1067	0.0138	0.0033	0.0048	0.0048	0.0015	0.0357	0.0169	0.0297	0.0678	0.0244	0.1112	0.0018
1	rs72656253	33659069	0.89	0.616467558766813	0.79	0.8563340912432	0.525372958804713	0.485333174157101	0.0084	0.0215	0.0179	0.0041	0.1597	0.0045	0.0046	0.0514	0.0016	0.115	0.1615	0.0214	0.0027	0.1068	0.0138	0.0033	0.0048	0.0048	0.0015	0.0357	0.0169	0.0297	0.0678	0.0244	0.1111	0.0018
1	rs72656254	33659770	0.89	0.616467558766813	0.79	0.8563340912432	0.517716138658716	0.467332980120543	0.0084	0.0215	0.0179	0.0041	0.1597	0.0045	0.0046	0.0514	0.0016	0.115	0.1615	0.0214	0.0027	0.1068	0.0138	0.0033	0.0048	0.0048	0.0015	0.0357	0.0169	0.0297	0.0679	0.0244	0.1112	0.0018
1	rs61799519	33666925	0.89	0.616467558766813	0.79	0.8563340912432	0.50687092122047	0.413648584576686	0.0085	0.0214	0.0179	0.0041	0.1593	0.0045	0.0046	0.0515	0.0016	0.115	0.1614	0.0214	0.0027	0.1068	0.0138	0.0033	0.0048	0.0048	0.0015	0.0357	0.0169	0.0297	0.0679	0.0244	0.1112	0.0018
1	rs12144686	33678566	0.89	0.616467558766813	0.79	0.8563340912432	0.480983082062176	0.361171639010053	0.0085	0.0215	0.0179	0.0041	0.1588	0.0046	0.0046	0.0517	0.0016	0.1149	0.1613	0.0214	0.0027	0.1069	0.0137	0.0033	0.0048	0.0048	0.0015	0.0358	0.0169	0.0297	0.0679	0.0244	0.1113	0.0018
1	rs17465854	33687320	0.89	0.616467558766813	0.79	0.8563340912432	0.453826116375546	0.417172482456739	0.0085	0.0215	0.0179	0.0041	0.159	0.0046	0.0045	0.0519	0.0016	0.1149	0.1612	0.0214	0.0027	0.1067	0.0138	0.0033	0.0047	0.0048	0.0015	0.0358	0.0168	0.0297	0.068	0.0245	0.1114	0.0018
1	rs11810161	33687608	0.89	0.616467558766813	0.79	0.8563340912432	0.452743856639565	0.410392979126139	0.0085	0.0215	0.0179	0.0041	0.1591	0.0046	0.0045	0.0519	0.0016	0.1149	0.1612	0.0214	0.0027	0.1066	0.0138	0.0033	0.0047	0.0048	0.0015	0.0358	0.0168	0.0297	0.068	0.0245	0.1114	0.0018
1	rs116689701	33690886	0.89	0.616467558766813	0.79	0.8563340912432	0.467583119653047	0.42779251752812	0.0085	0.0216	0.0178	0.0041	0.1593	0.0046	0.0045	0.052	0.0016	0.1149	0.161	0.0214	0.0027	0.1062	0.0139	0.0034	0.0046	0.0048	0.0016	0.0357	0.0168	0.0297	0.0682	0.0246	0.1114	0.0018
1	rs7517260	33694424	0.89	0.616467558766813	0.79	0.8563340912432	0.483834063250847	0.432931419207759	0.0085	0.0216	0.0178	0.0042	0.1595	0.0046	0.0045	0.0522	0.0017	0.1149	0.1607	0.0214	0.0027	0.1059	0.014	0.0034	0.0046	0.0048	0.0016	0.0357	0.0168	0.0298	0.0681	0.0247	0.1114	0.0018
1	rs10914670	33714603	0.89	0.616467558766813	0.79	0.8563340912432	0.430837833104561	0.296462660939529	0.0085	0.0217	0.0175	0.0042	0.1603	0.0046	0.0045	0.0525	0.0016	0.1146	0.1602	0.0213	0.0027	0.1053	0.0141	0.0036	0.0045	0.0048	0.0016	0.0358	0.0169	0.0295	0.0682	0.0248	0.1114	0.0018
1	rs75868970	33720846	0.89	0.616467558766813	0.79	0.8563340912432	0.424935493608059	0.317412186352451	0.0086	0.0217	0.0174	0.0042	0.1606	0.0046	0.0045	0.0525	0.0016	0.1147	0.1601	0.0214	0.0027	0.1051	0.014	0.0036	0.0045	0.0047	0.0016	0.0358	0.0168	0.0295	0.0682	0.0249	0.1115	0.0018
1	rs6425813	33732192	0.89	0.616467558766813	0.79	0.8563340912432	0.40958459545428	0.267529005267728	0.0087	0.0217	0.0173	0.0043	0.1611	0.0046	0.0046	0.0524	0.0016	0.1147	0.1599	0.0214	0.0027	0.1047	0.0139	0.0037	0.0045	0.0047	0.0016	0.036	0.0167	0.0294	0.0682	0.0251	0.1113	0.0018
1	rs6703350	33732772	0.89	0.616467558766813	0.79	0.8563340912432	0.423073879303462	0.275603154425905	0.0087	0.0217	0.0173	0.0043	0.1611	0.0046	0.0045	0.0524	0.0016	0.1147	0.16	0.0214	0.0027	0.1047	0.014	0.0037	0.0045	0.0047	0.0016	0.036	0.0167	0.0294	0.0683	0.0251	0.1113	0.0018
1	rs12034407	33733980	0.89	0.616467558766813	0.79	0.8563340912432	0.403829807024832	0.251832600313911	0.0087	0.0217	0.0173	0.0043	0.1611	0.0046	0.0046	0.0524	0.0016	0.1146	0.1599	0.0214	0.0027	0.1047	0.014	0.0037	0.0045	0.0046	0.0016	0.036	0.0167	0.0294	0.0682	0.0251	0.1113	0.0019
1	rs80304058	33737713	0.89	0.616467558766813	0.8	0.78786632127418	0.38000817088967	0.226134444403144	0.0087	0.0217	0.0172	0.0042	0.1617	0.0046	0.0046	0.0527	0.0016	0.1143	0.1595	0.0214	0.0027	0.1044	0.014	0.0037	0.0045	0.0046	0.0015	0.0363	0.0166	0.0296	0.0686	0.0248	0.1114	0.0018
1	rs10914674	33739855	0.89	0.616467558766813	0.82	0.661616834019215	0.384370505052138	0.245660658319526	0.0087	0.0217	0.0172	0.0042	0.1619	0.0046	0.0046	0.0529	0.0016	0.1141	0.1593	0.0214	0.0027	0.1043	0.014	0.0038	0.0044	0.0046	0.0015	0.0364	0.0166	0.0298	0.0687	0.0245	0.1114	0.0018
1	rs12732195	33743256	0.89	0.616467558766813	0.82	0.661616834019215	0.371468260087932	0.269367963346765	0.0088	0.0217	0.0172	0.0042	0.1619	0.0048	0.0046	0.053	0.0016	0.1141	0.1591	0.0214	0.0027	0.1042	0.014	0.0039	0.0045	0.0045	0.0015	0.0365	0.0165	0.0298	0.0687	0.0244	0.1112	0.0018
1	rs77194369	33745349	0.89	0.616467558766813	0.82	0.661616834019215	0.355270732558081	0.253975961160629	0.0088	0.0217	0.0172	0.0042	0.162	0.0048	0.0046	0.053	0.0016	0.1141	0.1591	0.0214	0.0027	0.1042	0.014	0.0039	0.0045	0.0045	0.0015	0.0365	0.0165	0.0298	0.0687	0.0244	0.1112	0.0018
1	rs114596392	33751047	0.89	0.616467558766813	0.82	0.661616834019215	0.355323931724239	0.244766980620074	0.0088	0.0217	0.0172	0.0042	0.162	0.0048	0.0047	0.0531	0.0016	0.114	0.159	0.0213	0.0027	0.1042	0.014	0.0039	0.0044	0.0045	0.0015	0.0365	0.0165	0.0298	0.0687	0.0244	0.1112	0.0018
1	rs57058685	33766791	0.89	0.616467558766813	0.82	0.661616834019215	0.295135482008626	0.183409950093433	0.0089	0.0219	0.0172	0.004	0.1624	0.0047	0.0047	0.0538	0.0015	0.1138	0.1582	0.0212	0.0027	0.1046	0.0141	0.0039	0.0041	0.0044	0.0013	0.0365	0.0166	0.0299	0.0692	0.0246	0.1106	0.0018
1	rs61799545	33770515	0.89	0.616467558766813	0.82	0.661616834019215	0.292582750026875	0.172265620006629	0.0089	0.0219	0.0172	0.004	0.1624	0.0047	0.0047	0.0538	0.0015	0.1138	0.1582	0.0212	0.0027	0.1046	0.0141	0.0039	0.0041	0.0044	0.0013	0.0365	0.0166	0.0299	0.0693	0.0246	0.1106	0.0018
1	rs57998505	33776184	0.89	0.616467558766813	0.82	0.661616834019215	0.289946184576678	0.172464271924578	0.0089	0.0219	0.0172	0.004	0.1624	0.0047	0.0047	0.0539	0.0015	0.1138	0.1582	0.0212	0.0027	0.1047	0.0141	0.0039	0.0041	0.0043	0.0013	0.0365	0.0166	0.0297	0.0693	0.0246	0.1106	0.0018
1	rs75812036	33781206	0.89	0.616467558766813	0.82	0.661616834019215	0.295328620343757	0.172961250104907	0.0089	0.0219	0.0172	0.004	0.1625	0.0047	0.0047	0.0541	0.0015	0.1138	0.1582	0.0211	0.0027	0.1049	0.0141	0.0039	0.0041	0.0043	0.0013	0.0365	0.0166	0.0293	0.0692	0.0246	0.1107	0.0018
1	rs61799555	33781593	0.89	0.616467558766813	0.82	0.661616834019215	0.298427975935749	0.176453972397721	0.0089	0.0219	0.0172	0.004	0.1625	0.0047	0.0047	0.0541	0.0015	0.1138	0.1582	0.0211	0.0027	0.1049	0.0141	0.0039	0.0041	0.0043	0.0013	0.0365	0.0166	0.0293	0.0692	0.0246	0.1107	0.0018
1	rs61799556	33781657	0.89	0.616467558766813	0.82	0.661616834019215	0.298622256792763	0.176453972397721	0.0089	0.0219	0.0172	0.004	0.1625	0.0047	0.0047	0.0541	0.0015	0.1138	0.1582	0.0211	0.0027	0.1049	0.0141	0.0039	0.0041	0.0043	0.0013	0.0365	0.0166	0.0293	0.0692	0.0246	0.1107	0.0018
1	rs7542777	33788884	0.89	0.616467558766813	0.82	0.661616834019215	0.305366039444946	0.179164834360475	0.0089	0.0219	0.0172	0.004	0.1625	0.0047	0.0047	0.0542	0.0015	0.1138	0.1582	0.0211	0.0027	0.1051	0.0141	0.0039	0.004	0.0043	0.0013	0.0365	0.0166	0.0289	0.0693	0.0246	0.1108	0.0018
1	rs11554674	33790496	0.89	0.616467558766813	0.82	0.661616834019215	0.309460492327326	0.177456329898865	0.0089	0.0219	0.0172	0.004	0.1625	0.0047	0.0048	0.0542	0.0015	0.1137	0.1582	0.0211	0.0027	0.1051	0.0142	0.0039	0.004	0.0043	0.0013	0.0366	0.0167	0.0289	0.0692	0.0246	0.1108	0.0018
1	rs6668431	33796879	0.89	0.616467558766813	0.82	0.661616834019215	0.318338392112451	0.16722706395609	0.0089	0.0219	0.0172	0.004	0.1626	0.0047	0.0048	0.0542	0.0015	0.1137	0.1582	0.0211	0.0027	0.1052	0.0141	0.0039	0.004	0.0043	0.0013	0.0366	0.0167	0.0287	0.0691	0.0246	0.1107	0.0018
1	rs116570901	33798204	0.89	0.616467558766813	0.82	0.661616834019215	0.324195030827862	0.170976327572541	0.0089	0.0219	0.0172	0.004	0.1626	0.0047	0.0048	0.0542	0.0015	0.1138	0.1582	0.0211	0.0027	0.1052	0.0141	0.0039	0.004	0.0043	0.0013	0.0366	0.0167	0.0287	0.0691	0.0246	0.1108	0.0018
1	rs114477955	33798565	0.89	0.616467558766813	0.82	0.661616834019215	0.32510883302028	0.17206704779392	0.0089	0.0219	0.0172	0.004	0.1626	0.0047	0.0048	0.0542	0.0015	0.1137	0.1582	0.0211	0.0027	0.1052	0.0141	0.0039	0.004	0.0043	0.0013	0.0366	0.0167	0.0287	0.0691	0.0246	0.1108	0.0018
1	rs4652845	33798726	0.89	0.616467558766813	0.82	0.661616834019215	0.325261264205877	0.17196779159252	0.0089	0.0219	0.0172	0.004	0.1625	0.0047	0.0048	0.0542	0.0015	0.1138	0.1582	0.0211	0.0027	0.1052	0.0141	0.0039	0.004	0.0043	0.0013	0.0366	0.0167	0.0287	0.0692	0.0246	0.1108	0.0018
1	rs41265893	33800684	0.89	0.616467558766813	0.82	0.661616834019215	0.341838976531988	0.155293550685093	0.0089	0.0219	0.0171	0.0039	0.1626	0.0047	0.0048	0.0542	0.0016	0.1137	0.1582	0.0211	0.0027	0.1052	0.0141	0.0037	0.0041	0.0044	0.0013	0.0373	0.0165	0.0285	0.0692	0.0246	0.1108	0.0018
1	rs4338326	33801138	0.89	0.616467558766813	0.82	0.661616834019215	0.349127464517237	0.151385858353115	0.0089	0.0219	0.0171	0.0039	0.1626	0.0047	0.0047	0.0542	0.0016	0.1137	0.1582	0.0211	0.0027	0.1052	0.0141	0.0036	0.0041	0.0044	0.0013	0.0374	0.0164	0.0285	0.0692	0.0246	0.1108	0.0018
1	rs10798939	33809437	0.89	0.616467558766813	0.82	0.661616834019215	0.349074745493067	0.153097045109159	0.0089	0.0219	0.0171	0.0039	0.1626	0.0047	0.0047	0.0542	0.0016	0.1137	0.1582	0.0211	0.0027	0.1052	0.0141	0.0036	0.0041	0.0044	0.0013	0.0375	0.0165	0.0284	0.0692	0.0246	0.1108	0.0018
1	rs79400632	33809613	0.89	0.616467558766813	0.82	0.661616834019215	0.348705827395524	0.151290994582661	0.0089	0.0219	0.0171	0.0039	0.1626	0.0047	0.0047	0.0542	0.0016	0.1137	0.1583	0.0211	0.0027	0.1052	0.0141	0.0036	0.0041	0.0044	0.0013	0.0375	0.0165	0.0284	0.0692	0.0246	0.1108	0.0018
1	rs4652856	33818414	0.89	0.616467558766813	0.82	0.661616834019215	0.346024076593302	0.137764962141785	0.0089	0.0219	0.0171	0.0039	0.1626	0.0047	0.0047	0.0542	0.0016	0.1136	0.1583	0.0211	0.0028	0.1053	0.0141	0.0036	0.0041	0.0044	0.0013	0.0375	0.0164	0.0284	0.0691	0.0246	0.1108	0.0018
1	rs12026290	33820134	0.89	0.616467558766813	0.82	0.661616834019215	0.339964286784274	0.131311810621591	0.0089	0.0219	0.0171	0.0039	0.1626	0.0047	0.0047	0.0542	0.0016	0.1136	0.1582	0.0211	0.0028	0.1053	0.0141	0.0036	0.004	0.0044	0.0013	0.0375	0.0164	0.0284	0.0691	0.0246	0.1108	0.0018
1	rs114656607	33827771	0.89	0.616467558766813	0.82	0.661616834019215	0.32980037840054	0.116333833258781	0.0089	0.0219	0.0171	0.0039	0.1626	0.0046	0.0047	0.0542	0.0016	0.1134	0.1582	0.0211	0.0028	0.1053	0.0142	0.0036	0.004	0.0044	0.0013	0.0374	0.0164	0.0284	0.0691	0.0247	0.1108	0.0018
1	rs10914692	33832933	0.89	0.616467558766813	0.83	0.603719568470427	0.333599470252765	0.123561772776244	0.0089	0.0219	0.0171	0.0039	0.1626	0.0046	0.0047	0.0542	0.0016	0.1134	0.1581	0.0211	0.0028	0.1053	0.0142	0.0036	0.004	0.0044	0.0013	0.0374	0.0164	0.0284	0.0691	0.0247	0.1108	0.0018
1	rs190223154	33833211	0.89	0.616467558766813	0.84	0.549223467132668	0.333599470252765	0.122331128548904	0.0089	0.0219	0.0171	0.0039	0.1626	0.0046	0.0047	0.0542	0.0016	0.1134	0.1581	0.0211	0.0028	0.1053	0.0142	0.0036	0.004	0.0044	0.0013	0.0374	0.0164	0.0284	0.0691	0.0248	0.1108	0.0018
1	rs58107686	33837334	0.89	0.616467558766813	0.83	0.603719568470427	0.329595668261993	0.114018222871647	0.0089	0.0219	0.0171	0.0039	0.1626	0.0046	0.0047	0.0542	0.0016	0.1134	0.1581	0.0211	0.0029	0.1053	0.0142	0.0036	0.004	0.0044	0.0013	0.0374	0.0164	0.0284	0.0691	0.0248	0.1108	0.0019
1	rs77782749	33844786	0.89	0.616467558766813	0.83	0.603719568470427	0.313085437669579	0.112569348639354	0.0089	0.0219	0.0171	0.0039	0.1627	0.0047	0.0048	0.0542	0.0016	0.1134	0.1581	0.0211	0.0029	0.1054	0.0142	0.0036	0.004	0.0044	0.0013	0.0373	0.0164	0.0284	0.0691	0.0245	0.1108	0.0019
1	rs16835424	33857107	0.89	0.616467558766813	0.83	0.603719568470427	0.299400051786889	0.112909624649044	0.0089	0.0219	0.0171	0.0039	0.1627	0.0047	0.0048	0.0542	0.0016	0.1135	0.1581	0.0211	0.0029	0.1054	0.0142	0.0036	0.004	0.0044	0.0013	0.0373	0.0164	0.0284	0.0691	0.0241	0.1108	0.0019
1	rs74855793	33860966	0.89	0.616467558766813	0.83	0.603719568470427	0.298913804004874	0.111635612519984	0.0089	0.0219	0.0171	0.0039	0.1627	0.0047	0.0048	0.0542	0.0016	0.1135	0.1581	0.0211	0.0029	0.1054	0.0142	0.0036	0.004	0.0044	0.0013	0.0373	0.0164	0.0284	0.0691	0.0241	0.1108	0.0019
1	rs12131910	33871246	0.89	0.616467558766813	0.83	0.603719568470427	0.29867083750123	0.102299748141799	0.0089	0.0219	0.0171	0.0039	0.1628	0.0047	0.0048	0.0542	0.0016	0.1135	0.1581	0.0211	0.0029	0.1054	0.0142	0.0036	0.004	0.0044	0.0013	0.0373	0.0164	0.0283	0.0691	0.0241	0.1108	0.0019
1	rs10914708	33890480	0.89	0.616467558766813	0.83	0.603719568470427	0.286894219645996	0.0862792547225027	0.0089	0.0219	0.0172	0.004	0.1629	0.0047	0.0048	0.0541	0.0016	0.1134	0.1579	0.0211	0.0029	0.1054	0.014	0.0036	0.0041	0.0045	0.0013	0.0374	0.0163	0.0283	0.0691	0.0241	0.1108	0.0019
1	rs56132060	33894387	0.89	0.616467558766813	0.83	0.603719568470427	0.285944021437508	0.086585931532156	0.0089	0.0219	0.0172	0.004	0.163	0.0048	0.0048	0.0541	0.0016	0.1134	0.1578	0.0211	0.003	0.1054	0.014	0.0036	0.0041	0.0045	0.0013	0.0374	0.0162	0.0283	0.0692	0.0242	0.1108	0.0019
1	rs76395559	33895130	0.89	0.616467558766813	0.83	0.603719568470427	0.28267879222892	0.0819568163429922	0.0089	0.0219	0.0172	0.004	0.1629	0.0048	0.0048	0.0541	0.0016	0.1134	0.1577	0.0211	0.003	0.1055	0.014	0.0036	0.0041	0.0045	0.0014	0.0374	0.0163	0.0283	0.0692	0.0242	0.1108	0.0019
1	rs78855627	33895718	0.89	0.616467558766813	0.83	0.603719568470427	0.280231323722885	0.0797180226008069	0.0089	0.0219	0.0171	0.004	0.1629	0.0048	0.0048	0.0541	0.0016	0.1134	0.1577	0.0211	0.003	0.1055	0.014	0.0036	0.0041	0.0045	0.0014	0.0374	0.0163	0.0283	0.0692	0.0242	0.1108	0.0019
1	rs7516983	33897445	0.89	0.616467558766813	0.83	0.603719568470427	0.2770013670388	0.0768454116707442	0.0089	0.0219	0.0171	0.004	0.1628	0.0048	0.0048	0.0541	0.0016	0.1133	0.1577	0.0211	0.003	0.1055	0.014	0.0036	0.0041	0.0045	0.0014	0.0374	0.0163	0.0283	0.0692	0.0242	0.1108	0.0019
1	rs10798948	33899702	0.89	0.616467558766813	0.83	0.603719568470427	0.277188061031167	0.0766992598697295	0.0089	0.0219	0.0172	0.004	0.1629	0.0048	0.0048	0.0541	0.0016	0.1133	0.1576	0.0211	0.003	0.1055	0.014	0.0037	0.0041	0.0045	0.0014	0.0374	0.0163	0.0283	0.0692	0.0242	0.1108	0.0019
1	rs67585458	33908833	0.89	0.616467558766813	0.83	0.603719568470427	0.27365245685664	0.0725820932031408	0.0089	0.0219	0.0172	0.004	0.1629	0.0048	0.0048	0.0541	0.0016	0.1133	0.1576	0.0211	0.003	0.1055	0.014	0.0037	0.0041	0.0045	0.0014	0.0374	0.0163	0.0283	0.0692	0.0242	0.1108	0.0019
1	rs75833961	33911068	0.89	0.616467558766813	0.83	0.603719568470427	0.238054232814529	0.0672394747727265	0.0089	0.0218	0.0172	0.004	0.1631	0.0048	0.0049	0.0541	0.0016	0.1131	0.1573	0.0211	0.003	0.1055	0.014	0.0037	0.004	0.0044	0.0014	0.0374	0.0164	0.0283	0.0692	0.0241	0.1107	0.0019
1	rs72660129	33911934	0.89	0.616467558766813	0.83	0.603719568470427	0.235569513290487	0.0646323411909048	0.0089	0.0218	0.0172	0.004	0.1631	0.0048	0.0049	0.0541	0.0016	0.113	0.1572	0.0211	0.003	0.1055	0.014	0.0037	0.004	0.0044	0.0014	0.0374	0.0164	0.0283	0.0692	0.0241	0.1107	0.0019
1	rs12032996	33920586	0.9	0.565600701999265	0.84	0.549223467132668	0.206006682623759	0.0515171046324881	0.0089	0.0216	0.0172	0.0041	0.1643	0.005	0.0051	0.0548	0.0017	0.1112	0.1551	0.021	0.0031	0.106	0.0143	0.0042	0.0042	0.0045	0.0015	0.0372	0.0168	0.0281	0.0697	0.0241	0.1104	0.0021
1	rs10737370	33921878	0.9	0.565600701999265	0.84	0.549223467132668	0.154116659099322	0.0196063367487112	0.0096	0.0204	0.0176	0.0042	0.1681	0.0056	0.0059	0.0554	0.0018	0.1029	0.1499	0.0206	0.0039	0.1046	0.0156	0.0054	0.0047	0.0041	0.0022	0.0357	0.0204	0.0277	0.0712	0.0257	0.1098	0.0025
1	rs61801981	33922453	0.9	0.565600701999265	0.84	0.549223467132668	0.159191385698727	0.0184766326290751	0.0096	0.0204	0.0176	0.0042	0.1683	0.0056	0.0059	0.0551	0.0018	0.1024	0.1495	0.0205	0.0039	0.1045	0.0159	0.0054	0.0047	0.0041	0.0022	0.0357	0.0208	0.0276	0.0713	0.0258	0.1103	0.0025
1	rs10914729	33925967	0.9	0.565600701999265	0.84	0.549223467132668	0.186431654923517	0.0239673541978909	0.0095	0.0202	0.0177	0.0043	0.1693	0.0057	0.006	0.0549	0.0018	0.1013	0.1487	0.0201	0.0041	0.1049	0.016	0.0056	0.0047	0.004	0.0023	0.0356	0.0211	0.0273	0.072	0.0257	0.1103	0.0025
1	rs72660133	33927233	0.9	0.565600701999265	0.84	0.549223467132668	0.185161276746129	0.02388036763644	0.0095	0.0202	0.0177	0.0043	0.1693	0.0057	0.006	0.0549	0.0018	0.1013	0.1487	0.0201	0.0041	0.1049	0.016	0.0056	0.0047	0.004	0.0023	0.0356	0.021	0.0274	0.0721	0.0257	0.1103	0.0025
1	rs35613543	33935287	0.91	0.517562282080777	0.84	0.549223467132668	0.186020104154724	0.0237068472391065	0.0095	0.0201	0.018	0.0043	0.1697	0.0057	0.0059	0.0549	0.0018	0.1015	0.1482	0.0201	0.0041	0.1047	0.0161	0.0056	0.0047	0.004	0.0023	0.0354	0.021	0.0274	0.0721	0.0257	0.1103	0.0026
1	rs112233035	33935841	0.91	0.517562282080777	0.84	0.549223467132668	0.184156001865413	0.0244484736939065	0.0095	0.02	0.018	0.0043	0.1697	0.0057	0.0059	0.0549	0.0018	0.1015	0.1481	0.0201	0.0041	0.1047	0.0161	0.0056	0.0047	0.004	0.0023	0.0354	0.021	0.0274	0.0721	0.0257	0.1103	0.0026
1	rs41265901	33944993	0.91	0.517562282080777	0.84	0.549223467132668	0.181085418664927	0.0244484736939065	0.0095	0.02	0.0182	0.0043	0.1699	0.0057	0.0059	0.0551	0.0018	0.1015	0.1476	0.02	0.0041	0.1049	0.0161	0.0056	0.0047	0.004	0.0023	0.0354	0.021	0.0275	0.0721	0.0256	0.1102	0.0025
1	rs10493052	33945685	0.91	0.517562282080777	0.86	0.450156947394433	0.181085418664927	0.0248012363285084	0.0095	0.02	0.0182	0.0043	0.1699	0.0057	0.0059	0.0551	0.0018	0.1015	0.1475	0.02	0.0042	0.1049	0.0161	0.0056	0.0047	0.004	0.0023	0.0354	0.021	0.0275	0.0721	0.0256	0.1102	0.0025
1	rs116563715	33949843	0.91	0.517562282080777	0.86	0.450156947394433	0.171373783714504	0.034851966632784	0.0095	0.02	0.0183	0.0043	0.1701	0.0057	0.006	0.0554	0.0018	0.1014	0.1469	0.02	0.0042	0.1051	0.0162	0.0056	0.0047	0.004	0.0023	0.0354	0.021	0.0275	0.0721	0.0255	0.1102	0.0025
1	rs75808239	33952287	0.91	0.517562282080777	0.86	0.450156947394433	0.155393096267347	0.0339755053583509	0.0095	0.02	0.0185	0.0043	0.1703	0.0057	0.006	0.0558	0.0018	0.1013	0.1456	0.0199	0.0042	0.1054	0.0163	0.0057	0.0048	0.004	0.0024	0.0353	0.0209	0.0274	0.072	0.0253	0.1103	0.0025
1	rs12138026	33952656	0.91	0.517562282080777	0.86	0.450156947394433	0.156270028674784	0.0269220242228822	0.0096	0.02	0.0186	0.0043	0.1703	0.0057	0.006	0.0559	0.0018	0.1013	0.1453	0.0199	0.0043	0.1055	0.0164	0.0057	0.0048	0.004	0.0024	0.0353	0.0209	0.0274	0.0721	0.0253	0.1103	0.0025
1	rs12046307	33964984	0.91	0.517562282080777	0.85	0.498060230126391	0.155628907225249	0.0365824192326618	0.0096	0.02	0.0186	0.0043	0.1703	0.0057	0.006	0.056	0.0018	0.1011	0.1451	0.0198	0.0043	0.1055	0.0164	0.0058	0.0048	0.004	0.0024	0.0353	0.021	0.0274	0.0721	0.0252	0.1102	0.0026
1	rs1565787	33966111	0.91	0.517562282080777	0.85	0.498060230126391	0.156303814953888	0.0350076971733541	0.0096	0.02	0.0186	0.0043	0.1703	0.0057	0.006	0.0561	0.0019	0.101	0.1451	0.0198	0.0043	0.1056	0.0164	0.0058	0.0048	0.004	0.0024	0.0353	0.021	0.0274	0.0721	0.0252	0.1102	0.0026
1	rs111585279	33971943	0.91	0.517562282080777	0.85	0.498060230126391	0.152846434719074	0.0402678246936832	0.0096	0.02	0.0186	0.0043	0.1703	0.0057	0.006	0.0561	0.0019	0.101	0.145	0.0198	0.0043	0.1056	0.0164	0.0058	0.0048	0.004	0.0024	0.0353	0.021	0.0274	0.0721	0.0252	0.1102	0.0026
1	rs56216059	33984723	0.91	0.517562282080777	0.85	0.498060230126391	0.145031994972567	0.036054001570451	0.0098	0.0199	0.0188	0.0043	0.17	0.0057	0.006	0.056	0.0019	0.1006	0.144	0.0199	0.0043	0.1059	0.0165	0.0059	0.0048	0.0041	0.0024	0.0352	0.021	0.0275	0.0722	0.0251	0.1106	0.0026
1	rs2131776	33984970	0.91	0.517562282080777	0.85	0.498060230126391	0.147794933434196	0.0324036979654317	0.0098	0.0199	0.0188	0.0043	0.17	0.0057	0.006	0.056	0.0019	0.1006	0.144	0.0199	0.0043	0.1059	0.0165	0.0059	0.0048	0.0041	0.0024	0.0352	0.021	0.0275	0.0723	0.0251	0.1106	0.0026
1	rs72660159	33986179	0.91	0.517562282080777	0.85	0.498060230126391	0.144160844720397	0.0425666138932517	0.0099	0.02	0.0189	0.0044	0.17	0.0057	0.006	0.0561	0.0019	0.1005	0.1439	0.0199	0.0043	0.1059	0.0165	0.0059	0.0048	0.0041	0.0024	0.0352	0.0209	0.0277	0.0722	0.0251	0.1107	0.0026
1	rs78442276	33988251	0.91	0.517562282080777	0.85	0.498060230126391	0.139630684104968	0.042113585892031	0.0099	0.02	0.0189	0.0044	0.17	0.0057	0.006	0.0561	0.0019	0.1005	0.1437	0.0199	0.0042	0.1059	0.0165	0.006	0.0048	0.0041	0.0024	0.0352	0.021	0.0277	0.0722	0.025	0.1107	0.0026
1	rs72660161	33993323	0.91	0.517562282080777	0.86	0.450156947394433	0.14178927420644	0.0440538632783374	0.0099	0.02	0.0189	0.0044	0.17	0.0057	0.006	0.0562	0.0019	0.1002	0.1437	0.02	0.0042	0.1059	0.0165	0.0061	0.0048	0.0041	0.0024	0.0352	0.0209	0.0277	0.0722	0.025	0.1108	0.0026
1	rs7511823	33994201	0.91	0.517562282080777	0.86	0.450156947394433	0.140898044088533	0.0468589406005095	0.0099	0.0201	0.0189	0.0044	0.17	0.0057	0.006	0.0562	0.0019	0.1001	0.1437	0.02	0.0042	0.1059	0.0165	0.0061	0.0048	0.0041	0.0024	0.0352	0.0209	0.0278	0.0722	0.025	0.1108	0.0026
1	rs2641953	34001335	0.91	0.517562282080777	0.86	0.450156947394433	0.135062928426128	0.068838382882819	0.01	0.02	0.0189	0.0043	0.1699	0.0057	0.006	0.0563	0.0018	0.1001	0.1436	0.02	0.0042	0.106	0.0165	0.0061	0.0048	0.0041	0.0024	0.0352	0.0208	0.0277	0.0722	0.0248	0.111	0.0026
1	rs12729472	34004912	0.91	0.517562282080777	0.86	0.450156947394433	0.132997266298251	0.0993663407628129	0.0101	0.02	0.0189	0.0043	0.1699	0.0057	0.006	0.0563	0.0018	0.1001	0.1435	0.02	0.0042	0.106	0.0165	0.0061	0.0048	0.0041	0.0024	0.0352	0.0208	0.0277	0.0722	0.0248	0.111	0.0026
1	rs34971911	34005106	0.91	0.517562282080777	0.86	0.450156947394433	0.134259051939212	0.100259127938522	0.0101	0.02	0.0189	0.0043	0.1699	0.0057	0.006	0.0563	0.0018	0.1001	0.1435	0.02	0.0042	0.106	0.0165	0.0061	0.0048	0.0041	0.0024	0.0352	0.0207	0.0277	0.0722	0.0248	0.1111	0.0026
1	rs114570437	34012652	0.91	0.517562282080777	0.86	0.450156947394433	0.145161320272283	0.170976327572541	0.0101	0.0199	0.0189	0.0043	0.1699	0.0058	0.006	0.0564	0.0018	0.1001	0.1434	0.02	0.0042	0.1055	0.0165	0.0062	0.0048	0.0041	0.0024	0.0352	0.0207	0.0277	0.0723	0.0247	0.1112	0.0025
1	rs114857949	34022746	0.93	0.429746626914861	0.86	0.450156947394433	0.213937682216412	0.0905340721375833	0.011	0.0185	0.0189	0.0043	0.1687	0.0061	0.006	0.0588	0.0018	0.1008	0.1382	0.0214	0.0046	0.1071	0.0181	0.0087	0.0057	0.0041	0.0025	0.0347	0.0195	0.0279	0.0719	0.0237	0.1096	0.0024
1	rs2336245	34026673	0.92	0.472297109457422	0.86	0.450156947394433	0.700546109722051	0.194584414881238	0.0116	0.0176	0.0194	0.0043	0.1676	0.0064	0.006	0.0602	0.0017	0.1011	0.1343	0.0223	0.0049	0.1081	0.0191	0.0104	0.0063	0.004	0.0025	0.035	0.0182	0.028	0.0717	0.023	0.1083	0.0024
1	rs6703172	34033512	0.92	0.472297109457422	0.86	0.450156947394433	0.78269821200563	0.170382409101083	0.0116	0.0176	0.0195	0.0043	0.1675	0.0064	0.006	0.0603	0.0017	0.1011	0.1341	0.0224	0.0049	0.1081	0.0192	0.0106	0.0064	0.004	0.0025	0.035	0.0181	0.028	0.0718	0.0231	0.1082	0.0024
1	rs17361246	34034691	0.92	0.472297109457422	0.86	0.450156947394433	0.7998082085417	0.151101331023699	0.0116	0.0175	0.0195	0.0043	0.1675	0.0064	0.006	0.0603	0.0017	0.1011	0.134	0.0224	0.0049	0.1081	0.0193	0.0106	0.0064	0.004	0.0025	0.035	0.018	0.0281	0.0718	0.0231	0.1081	0.0024
1	rs34047235	34035114	0.92	0.472297109457422	0.86	0.450156947394433	0.808501637875361	0.148549249188577	0.0117	0.0175	0.0195	0.0043	0.1675	0.0064	0.006	0.0603	0.0017	0.1011	0.134	0.0224	0.0049	0.108	0.0193	0.0106	0.0064	0.004	0.0025	0.0351	0.018	0.0281	0.0718	0.0231	0.1081	0.0024
1	rs77059296	34035481	0.92	0.472297109457422	0.86	0.450156947394433	0.798870808921811	0.145264366835946	0.0117	0.0175	0.0195	0.0043	0.1675	0.0064	0.006	0.0603	0.0017	0.1011	0.134	0.0224	0.0049	0.108	0.0193	0.0106	0.0064	0.004	0.0025	0.0351	0.018	0.0281	0.0718	0.0232	0.1081	0.0024
1	rs61799673	34036264	0.92	0.472297109457422	0.86	0.450156947394433	0.822764116610811	0.151860496844653	0.0117	0.0175	0.0195	0.0043	0.1674	0.0064	0.0061	0.0603	0.0017	0.1011	0.1339	0.0225	0.0049	0.108	0.0194	0.0106	0.0064	0.004	0.0025	0.0351	0.0179	0.0281	0.0718	0.0232	0.108	0.0025
1	rs1493990	34037669	0.92	0.472297109457422	0.86	0.450156947394433	0.847119046664856	0.14666892629045	0.0117	0.0174	0.0195	0.0043	0.1675	0.0065	0.0061	0.0602	0.0017	0.1011	0.1338	0.0224	0.0049	0.1079	0.0196	0.0107	0.0065	0.004	0.0025	0.0351	0.0178	0.0281	0.0718	0.0233	0.1079	0.0025
1	rs2641962	34038214	0.92	0.472297109457422	0.86	0.450156947394433	0.856430754158174	0.1368491957257	0.0117	0.0175	0.0195	0.0044	0.1675	0.0065	0.0061	0.0602	0.0017	0.1011	0.1338	0.0224	0.0049	0.1079	0.0196	0.0107	0.0065	0.004	0.0025	0.0351	0.0178	0.0281	0.0718	0.0233	0.1079	0.0025
1	rs2794602	34038413	0.92	0.472297109457422	0.86	0.450156947394433	0.84343847844202	0.136666311100549	0.0117	0.0174	0.0195	0.0043	0.1674	0.0064	0.0061	0.0602	0.0017	0.1011	0.1338	0.0224	0.0049	0.1079	0.0197	0.0107	0.0066	0.004	0.0025	0.0351	0.0177	0.0282	0.0718	0.0233	0.1079	0.0025
1	rs2794603	34038620	0.92	0.472297109457422	0.85	0.498060230126391	0.818734562691922	0.134296993550187	0.0117	0.0174	0.0195	0.0043	0.1674	0.0064	0.0062	0.0602	0.0018	0.1011	0.1337	0.0224	0.0049	0.108	0.0197	0.0106	0.0066	0.004	0.0025	0.0351	0.0177	0.0282	0.0717	0.0233	0.108	0.0025
1	rs2131777	34040023	0.92	0.472297109457422	0.85	0.498060230126391	0.785642115596761	0.161852369110184	0.0117	0.0174	0.0195	0.0044	0.1673	0.0064	0.0062	0.0601	0.0018	0.1011	0.1336	0.0224	0.0049	0.108	0.0198	0.0106	0.0066	0.004	0.0025	0.0351	0.0177	0.0283	0.0717	0.0234	0.1078	0.0025
1	rs35853364	34040483	0.92	0.472297109457422	0.85	0.498060230126391	0.785099457171663	0.174455164014898	0.0117	0.0174	0.0196	0.0044	0.1673	0.0064	0.0061	0.0601	0.0018	0.1011	0.1335	0.0224	0.0049	0.108	0.0198	0.0107	0.0066	0.004	0.0025	0.0351	0.0176	0.0284	0.0716	0.0234	0.1078	0.0025
1	rs1773019	34044525	0.93	0.429746626914861	0.85	0.498060230126391	0.886501311201353	0.171570966297997	0.0122	0.0171	0.0199	0.0046	0.1667	0.0068	0.0067	0.0592	0.0018	0.1002	0.1322	0.0226	0.0051	0.1086	0.0202	0.0111	0.0073	0.0042	0.0024	0.0354	0.0168	0.0289	0.0708	0.0241	0.1075	0.0024
1	rs6425830	34044616	0.93	0.429746626914861	0.85	0.498060230126391	0.903798251719277	0.179567655713298	0.0122	0.0171	0.0196	0.0046	0.1667	0.0068	0.0068	0.0592	0.0018	0.1002	0.1322	0.0226	0.0051	0.1086	0.0202	0.0111	0.0074	0.0042	0.0024	0.0354	0.0167	0.0289	0.0707	0.0242	0.1074	0.0024
1	rs1773031	34046034	0.93	0.429746626914861	0.85	0.498060230126391	0.937640177086584	0.260895773789267	0.0123	0.0172	0.0199	0.0048	0.1663	0.007	0.0071	0.0591	0.0017	0.1002	0.1314	0.0226	0.005	0.1087	0.0202	0.0113	0.0077	0.0041	0.0023	0.0354	0.0164	0.0289	0.0706	0.0244	0.1076	0.0023
1	rs292809	34046066	0.93	0.429746626914861	0.85	0.498060230126391	0.954586327973844	0.249694989085601	0.0123	0.0172	0.0199	0.0048	0.1663	0.007	0.0071	0.0591	0.0017	0.1002	0.1314	0.0226	0.005	0.1087	0.0202	0.0113	0.0077	0.0041	0.0023	0.0354	0.0164	0.0289	0.0706	0.0245	0.1076	0.0023
1	rs75489678	34047213	0.93	0.429746626914861	0.85	0.498060230126391	0.863765879574568	0.264777923715796	0.0124	0.0171	0.0199	0.0047	0.1662	0.0069	0.0072	0.0591	0.0019	0.1006	0.1315	0.0224	0.005	0.1094	0.0201	0.0113	0.0076	0.004	0.0024	0.0353	0.016	0.029	0.0708	0.0242	0.1073	0.0023
1	rs372859	34047990	0.93	0.429746626914861	0.85	0.498060230126391	0.904703833292749	0.266725692718978	0.0124	0.0171	0.0201	0.0048	0.1659	0.007	0.0073	0.059	0.0019	0.1007	0.1313	0.0224	0.0049	0.1095	0.0202	0.0114	0.0077	0.004	0.0023	0.0352	0.0159	0.0291	0.0707	0.0242	0.1074	0.0023
1	rs389724	34048281	0.93	0.429746626914861	0.85	0.498060230126391	0.863765879574568	0.359415335251917	0.0124	0.0171	0.0201	0.0048	0.166	0.007	0.0073	0.0589	0.0018	0.1006	0.1312	0.0225	0.0049	0.1096	0.0202	0.0114	0.0078	0.004	0.0023	0.0353	0.0158	0.0291	0.0706	0.024	0.1074	0.0023
1	rs16835640	34050753	0.93	0.429746626914861	0.85	0.498060230126391	0.764446150705868	0.42779251752812	0.0124	0.0169	0.0202	0.0049	0.1657	0.0072	0.0075	0.0589	0.0018	0.1004	0.1309	0.0229	0.0048	0.1099	0.0202	0.0115	0.008	0.004	0.0021	0.0354	0.0157	0.0292	0.0709	0.0233	0.1072	0.0023
1	rs1417965	34054229	0.93	0.429746626914861	0.85	0.498060230126391	0.74615501693309	0.365069234526769	0.0125	0.0169	0.0203	0.005	0.1656	0.0073	0.0076	0.0589	0.0019	0.1003	0.1304	0.023	0.0047	0.11	0.0203	0.0115	0.0081	0.004	0.0021	0.0355	0.0156	0.0294	0.0711	0.0232	0.107	0.0023
1	rs10914748	34054792	0.93	0.429746626914861	0.85	0.498060230126391	0.777750913020142	0.388699814719388	0.0125	0.0169	0.0203	0.005	0.1656	0.0072	0.0076	0.0589	0.0019	0.1003	0.1304	0.023	0.0047	0.1099	0.0203	0.0116	0.0081	0.004	0.0021	0.0355	0.0157	0.0294	0.0711	0.0232	0.107	0.0023
1	rs16835654	34058911	0.94	0.389848785336034	0.85	0.498060230126391	0.546556078561855	0.289144455305643	0.0126	0.0169	0.0207	0.0053	0.164	0.0079	0.008	0.06	0.0019	0.0998	0.1282	0.023	0.0046	0.1104	0.0206	0.0117	0.0087	0.0039	0.002	0.0358	0.0161	0.0302	0.0707	0.0238	0.1055	0.0021
1	rs72662021	34061741	0.94	0.389848785336034	0.87	0.405435896572436	0.197044687115604	0.420442567764563	0.0126	0.0171	0.0212	0.0061	0.1596	0.0091	0.0093	0.0619	0.0019	0.0989	0.1248	0.0231	0.0044	0.1113	0.0213	0.0116	0.0097	0.0039	0.0016	0.036	0.0171	0.0315	0.0709	0.0246	0.1027	0.0019
1	rs4653265	34070372	0.93	0.429746626914861	0.87	0.405435896572436	0.0768711003606567	0.438219116042569	0.0126	0.0171	0.0214	0.0063	0.1593	0.0095	0.0096	0.0627	0.0019	0.0977	0.1236	0.0229	0.0043	0.112	0.0214	0.0105	0.0099	0.0038	0.0016	0.0363	0.0176	0.0318	0.071	0.0248	0.1027	0.0019
1	rs1874045	34071525	0.93	0.429746626914861	0.87	0.405435896572436	0.0736467027695217	0.443125444098646	0.0126	0.017	0.0214	0.0063	0.1594	0.0095	0.0097	0.0627	0.0018	0.0978	0.1236	0.0229	0.0043	0.112	0.0214	0.0104	0.0099	0.0038	0.0015	0.0363	0.0177	0.0318	0.071	0.0248	0.1026	0.0019
1	rs115431856	34081194	0.93	0.429746626914861	0.87	0.405435896572436	0.0730336025380037	0.461954177620419	0.0126	0.017	0.0214	0.0063	0.159	0.0096	0.0098	0.0627	0.0018	0.0979	0.1236	0.0229	0.0043	0.1121	0.0215	0.0106	0.0099	0.0037	0.0015	0.0365	0.0178	0.0317	0.0707	0.0247	0.1025	0.0019
1	rs74999796	34081408	0.93	0.429746626914861	0.87	0.405435896572436	0.0730546886323796	0.461551425041483	0.0126	0.017	0.0214	0.0063	0.159	0.0096	0.0098	0.0627	0.0018	0.0979	0.1236	0.0229	0.0043	0.1121	0.0215	0.0106	0.0099	0.0037	0.0015	0.0365	0.0178	0.0317	0.0707	0.0247	0.1025	0.0019
1	rs12023541	34091591	0.93	0.429746626914861	0.87	0.405435896572436	0.0750973648851231	0.466390515467844	0.0126	0.017	0.0214	0.0064	0.1588	0.0097	0.0098	0.0628	0.0018	0.0979	0.1234	0.0229	0.0043	0.1121	0.0215	0.0106	0.0099	0.0037	0.0015	0.0366	0.0178	0.0317	0.0705	0.0247	0.1025	0.0018
1	rs167127	34094584	0.93	0.429746626914861	0.87	0.405435896572436	0.0755921790267823	0.477326372898924	0.0126	0.017	0.0215	0.0064	0.1588	0.0097	0.0098	0.0628	0.0018	0.0979	0.1234	0.0229	0.0043	0.1121	0.0215	0.0106	0.0099	0.0037	0.0015	0.0366	0.0178	0.0317	0.0705	0.0247	0.1025	0.0019
1	rs651972	34096755	0.93	0.429746626914861	0.87	0.405435896572436	0.0753767843760601	0.485197179671711	0.0126	0.017	0.0215	0.0065	0.1587	0.0097	0.0098	0.0628	0.0018	0.0979	0.1234	0.0229	0.0043	0.1121	0.0215	0.0107	0.0099	0.0037	0.0015	0.0367	0.0178	0.0317	0.0705	0.0247	0.1025	0.0019
1	rs35416207	34100394	0.93	0.429746626914861	0.87	0.405435896572436	0.0793148332412601	0.496107567559086	0.0127	0.017	0.0215	0.0066	0.1584	0.0098	0.0099	0.0629	0.0018	0.0979	0.1232	0.0229	0.0043	0.1121	0.0215	0.0108	0.01	0.0037	0.0015	0.0367	0.0179	0.0317	0.0705	0.0244	0.1026	0.0018
1	rs2336639	34104247	0.93	0.429746626914861	0.87	0.405435896572436	0.0796711473199129	0.509556725914749	0.0127	0.017	0.0216	0.0066	0.1583	0.0099	0.01	0.0631	0.0019	0.0979	0.1232	0.0228	0.0043	0.1121	0.0214	0.0108	0.01	0.0037	0.0015	0.0368	0.0179	0.0316	0.0706	0.0244	0.1022	0.0019
1	rs370197	34109053	0.93	0.429746626914861	0.87	0.405435896572436	0.0830616169148033	0.521018183963016	0.0127	0.017	0.0216	0.0067	0.1582	0.0099	0.01	0.0632	0.0019	0.0979	0.1232	0.0227	0.0043	0.1121	0.0214	0.0108	0.01	0.0037	0.0015	0.0368	0.0179	0.0316	0.0707	0.0244	0.102	0.0019
1	rs618915	34111097	0.93	0.429746626914861	0.87	0.405435896572436	0.0846053415859562	0.528926258009616	0.0128	0.017	0.0216	0.0067	0.1581	0.0099	0.01	0.0632	0.0019	0.0979	0.1232	0.0227	0.0043	0.1121	0.0213	0.0108	0.0101	0.0037	0.0015	0.0369	0.0179	0.0315	0.0707	0.0244	0.1019	0.0019
1	rs12141458	34119049	0.93	0.429746626914861	0.87	0.405435896572436	0.0935826803528852	0.544830955218576	0.0127	0.0171	0.0217	0.0067	0.1579	0.01	0.0101	0.0633	0.0019	0.098	0.1231	0.0226	0.0044	0.1121	0.0213	0.0109	0.0101	0.0038	0.0014	0.0369	0.0179	0.0315	0.0707	0.0244	0.1017	0.0019
1	rs115918686	34128051	0.93	0.429746626914861	0.9	0.289513196358555	0.0975124257499888	0.550158348349194	0.0127	0.0171	0.0217	0.0067	0.1579	0.01	0.0101	0.0634	0.0019	0.098	0.1231	0.0226	0.0044	0.112	0.0213	0.0109	0.0101	0.0039	0.0014	0.037	0.0179	0.0315	0.0707	0.0244	0.1016	0.0019
1	rs17536688	34134505	0.93	0.429746626914861	0.9	0.289513196358555	0.228915985253579	0.674671839768706	0.0124	0.0175	0.0218	0.0071	0.1567	0.0103	0.0107	0.0637	0.0019	0.0983	0.1222	0.0221	0.0046	0.112	0.0215	0.0114	0.0103	0.0044	0.0014	0.0372	0.018	0.0315	0.0707	0.0243	0.1004	0.0018
1	rs4653334	34136452	0.93	0.429746626914861	0.9	0.289513196358555	0.247741649056487	0.68234211116041	0.0124	0.0175	0.0219	0.0071	0.1566	0.0103	0.0107	0.0637	0.002	0.0983	0.1222	0.0221	0.0046	0.1119	0.0215	0.0114	0.0103	0.0045	0.0014	0.0371	0.018	0.0315	0.0706	0.0243	0.1003	0.0018
1	rs3754063	34149074	0.93	0.429746626914861	0.91	0.256642068151906	0.301202816666024	0.720983400918966	0.0124	0.0175	0.022	0.0072	0.1564	0.0104	0.0109	0.0639	0.0019	0.0983	0.1219	0.0222	0.0047	0.1117	0.0215	0.0115	0.0104	0.0046	0.0014	0.0372	0.018	0.0314	0.0705	0.0243	0.1002	0.0018
1	rs12023377	34151260	0.93	0.429746626914861	0.91	0.256642068151906	0.306793355832913	0.728618360762065	0.0124	0.0175	0.022	0.0072	0.1563	0.0104	0.0109	0.0639	0.0019	0.0983	0.1219	0.0222	0.0047	0.1117	0.0215	0.0115	0.0104	0.0046	0.0014	0.0372	0.0181	0.0314	0.0705	0.0243	0.1002	0.0019
1	rs61799711	34153088	0.93	0.429746626914861	0.91	0.256642068151906	0.30423653329872	0.736421259430624	0.0123	0.0176	0.022	0.0072	0.1562	0.0104	0.0109	0.0639	0.0019	0.0982	0.1219	0.0221	0.0047	0.1117	0.0215	0.0116	0.0104	0.0046	0.0014	0.0373	0.0181	0.0314	0.0706	0.0242	0.1001	0.0019
1	rs732889	34155501	0.93	0.429746626914861	0.91	0.256642068151906	0.327756261862191	0.769329621616871	0.0123	0.0177	0.022	0.0072	0.156	0.0105	0.011	0.064	0.002	0.0979	0.1218	0.0221	0.0048	0.1117	0.0215	0.0117	0.0105	0.0046	0.0014	0.0374	0.0182	0.0314	0.0707	0.0241	0.0999	0.0019
1	rs72662071	34167109	0.93	0.429746626914861	0.91	0.256642068151906	0.379787965380959	0.835128638931787	0.0119	0.0177	0.0221	0.0073	0.1547	0.0106	0.0114	0.0638	0.002	0.0974	0.1214	0.0219	0.0049	0.1121	0.0214	0.0118	0.0106	0.0048	0.0014	0.0376	0.0187	0.0317	0.0709	0.0239	0.1003	0.0019
1	rs564148	34173820	0.93	0.429746626914861	0.91	0.256642068151906	0.382269013979669	0.836209135859009	0.0119	0.0177	0.0221	0.0073	0.1545	0.0106	0.0113	0.0637	0.002	0.0973	0.1213	0.0219	0.0049	0.1121	0.0214	0.0119	0.0106	0.0048	0.0014	0.0376	0.0187	0.0317	0.071	0.0239	0.1004	0.0019
1	rs2025592	34179436	0.93	0.429746626914861	0.91	0.256642068151906	0.38282147152389	0.861761526072115	0.0118	0.0178	0.0222	0.0074	0.1537	0.0107	0.0114	0.0636	0.002	0.0971	0.1213	0.0217	0.0049	0.1124	0.0213	0.012	0.0105	0.0048	0.0015	0.0377	0.0189	0.0318	0.0712	0.0239	0.1004	0.002
1	rs16835742	34180842	0.93	0.429746626914861	0.91	0.256642068151906	0.365236179420321	0.870625440766167	0.0118	0.0177	0.0222	0.0074	0.1536	0.0107	0.0114	0.0636	0.002	0.097	0.1212	0.0217	0.0049	0.1124	0.0213	0.012	0.0105	0.0049	0.0015	0.0378	0.019	0.0318	0.0711	0.0238	0.1004	0.002
1	rs34972997	34184776	0.93	0.429746626914861	0.91	0.256642068151906	0.824821665198565	1.01901981584619	0.0127	0.0181	0.0219	0.0075	0.1501	0.01	0.0123	0.0635	0.0024	0.0954	0.1186	0.0212	0.0058	0.114	0.0207	0.0123	0.0096	0.0054	0.0015	0.0388	0.021	0.0332	0.0733	0.0227	0.0995	0.0025
1	rs35449519	34184790	0.92	0.472297109457422	0.91	0.256642068151906	0.908247478205069	0.982849363319731	0.0127	0.0181	0.0218	0.0075	0.15	0.01	0.0123	0.0634	0.0024	0.0964	0.1186	0.0206	0.0058	0.114	0.0206	0.0123	0.0095	0.0054	0.0015	0.0388	0.0205	0.0343	0.0733	0.0225	0.0993	0.0025
1	rs528059	34186193	0.92	0.472297109457422	0.91	0.256642068151906	1.26663046634519	0.8693802597197	0.0131	0.0183	0.0216	0.0071	0.1481	0.0094	0.0123	0.0625	0.0026	0.0964	0.1168	0.0206	0.0063	0.1154	0.0208	0.0124	0.0089	0.0057	0.0016	0.0403	0.0212	0.0339	0.0746	0.0218	0.0991	0.0029
1	rs544991	34189429	0.92	0.472297109457422	0.91	0.256642068151906	1.67385717394992	0.957872758237826	0.0133	0.0184	0.0215	0.0071	0.1475	0.0094	0.0124	0.0622	0.0027	0.0963	0.1162	0.0207	0.0065	0.1156	0.0209	0.0125	0.0088	0.0058	0.0016	0.0408	0.0215	0.034	0.075	0.0216	0.0991	0.003
1	rs61743144	34189888	0.91	0.517562282080777	0.91	0.256642068151906	1.69846245853925	0.98955216369835	0.0133	0.0184	0.0215	0.0071	0.1474	0.0094	0.0124	0.0622	0.0027	0.0963	0.1162	0.0206	0.0065	0.1156	0.0209	0.0125	0.0088	0.0058	0.0016	0.0408	0.0215	0.034	0.075	0.0216	0.0991	0.003
1	rs519370	34189917	0.91	0.517562282080777	0.91	0.256642068151906	1.70066738143333	0.994345275460739	0.0133	0.0184	0.0215	0.0071	0.1474	0.0094	0.0124	0.0622	0.0027	0.0963	0.1162	0.0206	0.0065	0.1156	0.0209	0.0125	0.0088	0.0058	0.0016	0.0408	0.0215	0.034	0.075	0.0216	0.0991	0.003
1	rs17478828	34194958	0.92	0.472297109457422	0.91	0.256642068151906	1.76834388200102	0.981573643501674	0.0135	0.0185	0.0214	0.0071	0.1468	0.0094	0.0124	0.0621	0.0028	0.0959	0.1162	0.0207	0.0065	0.116	0.0209	0.0125	0.0089	0.0059	0.0016	0.0406	0.0207	0.0339	0.075	0.0215	0.1003	0.0032
1	rs12739602	34195422	0.91	0.517562282080777	0.91	0.256642068151906	1.82637195233703	0.984444465748728	0.0135	0.0185	0.0214	0.0071	0.1468	0.0094	0.0124	0.0621	0.0028	0.0961	0.1164	0.0206	0.0065	0.1157	0.0209	0.0125	0.0088	0.0059	0.0016	0.0406	0.0207	0.0339	0.075	0.0215	0.1005	0.0032
1	rs74990366	34198988	0.91	0.517562282080777	0.91	0.256642068151906	1.86733071721628	0.996583592614322	0.0135	0.0185	0.0214	0.0071	0.1466	0.0094	0.0124	0.062	0.0028	0.096	0.1164	0.0206	0.0066	0.1157	0.021	0.0125	0.0089	0.0059	0.0016	0.0406	0.0205	0.0339	0.075	0.0215	0.1007	0.0033
1	rs77871156	34201152	0.91	0.517562282080777	0.91	0.256642068151906	1.90095369305457	0.990031272999405	0.0135	0.0185	0.0214	0.0071	0.1465	0.0094	0.0124	0.062	0.0028	0.0959	0.1164	0.0206	0.0066	0.1157	0.021	0.0125	0.0089	0.006	0.0016	0.0405	0.0204	0.0339	0.075	0.0215	0.1008	0.0033
1	rs111436817	34205845	0.92	0.472297109457422	0.91	0.256642068151906	2.10304434071659	1.02737755304721	0.0136	0.0187	0.0214	0.0072	0.1465	0.0093	0.0124	0.062	0.0028	0.0956	0.1156	0.0207	0.0067	0.1157	0.0214	0.0128	0.0089	0.006	0.0017	0.0405	0.0203	0.0339	0.0751	0.0215	0.1008	0.0033
1	rs512136	34206861	0.92	0.472297109457422	0.91	0.256642068151906	2.14983891496562	1.05948082260829	0.0137	0.0187	0.0214	0.0072	0.1466	0.0093	0.0124	0.0619	0.0028	0.0954	0.1154	0.0208	0.0067	0.1157	0.0215	0.0129	0.0089	0.006	0.0017	0.0406	0.0203	0.0339	0.0751	0.0215	0.1008	0.0034
1	rs4393118	34208142	0.92	0.472297109457422	0.91	0.256642068151906	2.21956630589084	1.1465195140557	0.0137	0.0187	0.0214	0.0073	0.1466	0.0095	0.0125	0.0619	0.0029	0.0951	0.1151	0.0208	0.0067	0.1156	0.0216	0.0129	0.009	0.006	0.0017	0.0407	0.0203	0.0338	0.0751	0.0215	0.1007	0.0034
1	rs580682	34208399	0.92	0.472297109457422	0.91	0.256642068151906	2.22772892114156	1.17531270555427	0.0138	0.0187	0.0214	0.0073	0.1466	0.0095	0.0125	0.062	0.0029	0.0951	0.1151	0.0208	0.0067	0.1156	0.0216	0.013	0.009	0.006	0.0017	0.0407	0.0202	0.0339	0.0752	0.0214	0.1007	0.0034
1	rs1372277	34211677	0.92	0.472297109457422	0.91	0.256642068151906	2.09819173746155	1.05705449660541	0.0138	0.0187	0.0214	0.0073	0.1465	0.0096	0.0125	0.0619	0.0029	0.095	0.1152	0.0208	0.0067	0.1156	0.0217	0.013	0.009	0.006	0.0017	0.0407	0.0199	0.0338	0.0752	0.0214	0.1006	0.0034
1	rs6684352	34220298	0.92	0.472297109457422	0.91	0.256642068151906	2.08331847322089	1.11067098701787	0.0139	0.0187	0.0215	0.0074	0.1465	0.0096	0.0126	0.0618	0.0029	0.095	0.1149	0.0209	0.0067	0.1155	0.0218	0.0131	0.0092	0.0062	0.0017	0.0403	0.02	0.0337	0.0753	0.0212	0.1003	0.0034
1	rs79310022	34221216	0.92	0.472297109457422	0.91	0.256642068151906	2.5928713146308	1.49456665873961	0.0143	0.019	0.0212	0.0076	0.1464	0.0096	0.0131	0.0609	0.003	0.0938	0.1136	0.0215	0.0068	0.1136	0.0223	0.0132	0.0096	0.0066	0.0019	0.0404	0.0201	0.0342	0.0775	0.0207	0.0995	0.0035
1	rs80227999	34222034	0.93	0.429746626914861	0.91	0.256642068151906	3.00996791915639	1.50436033717429	0.0147	0.0194	0.0214	0.0077	0.1465	0.0096	0.0135	0.0605	0.0031	0.0933	0.113	0.0217	0.0069	0.1122	0.0226	0.0133	0.0099	0.007	0.002	0.0403	0.0203	0.0333	0.079	0.0204	0.0986	0.0036
1	rs74465818	34222115	0.93	0.429746626914861	0.91	0.256642068151906	3.0064355641794	1.51192729212525	0.0147	0.0194	0.0214	0.0078	0.1465	0.0096	0.0135	0.0605	0.0031	0.0932	0.113	0.0217	0.0069	0.1122	0.0226	0.0133	0.0099	0.007	0.002	0.0403	0.0202	0.0333	0.079	0.0203	0.0986	0.0036
1	rs553150	34226001	0.93	0.429746626914861	0.92	0.226487429171296	3.25088302645913	1.54553429229535	0.0147	0.0195	0.0214	0.0078	0.1466	0.0096	0.0136	0.0605	0.0031	0.0933	0.113	0.0218	0.0069	0.1121	0.0226	0.0133	0.01	0.007	0.002	0.0402	0.0203	0.0332	0.0792	0.0202	0.0985	0.0036
1	rs1348174	34229130	0.93	0.429746626914861	0.92	0.226487429171296	3.29897144446064	1.60457719469686	0.0147	0.0195	0.0214	0.0078	0.1467	0.0096	0.0136	0.0604	0.0031	0.0933	0.1131	0.0218	0.0069	0.1121	0.0227	0.0133	0.01	0.007	0.002	0.0402	0.0203	0.0332	0.0793	0.0202	0.0985	0.0036
1	rs34741566	34231789	0.93	0.429746626914861	0.92	0.226487429171296	3.26740703697353	1.55641658338906	0.0147	0.0195	0.0214	0.0078	0.1468	0.0096	0.0136	0.0604	0.003	0.0933	0.1131	0.0218	0.0069	0.1121	0.0227	0.0133	0.01	0.007	0.002	0.0402	0.0203	0.0332	0.0793	0.0201	0.0985	0.0035
1	rs481798	34232006	0.93	0.429746626914861	0.92	0.226487429171296	3.27128328077421	1.54415326806573	0.0147	0.0195	0.0214	0.0078	0.1468	0.0096	0.0136	0.0604	0.003	0.0933	0.1131	0.0218	0.0069	0.1121	0.0228	0.0133	0.01	0.007	0.002	0.0401	0.0202	0.0332	0.0793	0.0202	0.0985	0.0035
1	rs728387	34236593	0.93	0.429746626914861	0.92	0.226487429171296	3.18977204204983	1.5012665000156	0.0148	0.0195	0.0214	0.0078	0.147	0.0096	0.0136	0.0604	0.003	0.0933	0.1132	0.0217	0.0069	0.1122	0.0228	0.0132	0.01	0.007	0.002	0.0401	0.0203	0.0331	0.0793	0.0201	0.0985	0.0035
1	rs113190326	34237912	0.93	0.429746626914861	0.92	0.226487429171296	3.16452429256184	1.4955970935343	0.0148	0.0195	0.0214	0.0078	0.147	0.0096	0.0136	0.0603	0.003	0.0933	0.1132	0.0217	0.0069	0.1122	0.0228	0.0132	0.01	0.007	0.002	0.04	0.0203	0.0331	0.0793	0.0201	0.0985	0.0035
1	rs474474	34238283	0.93	0.429746626914861	0.92	0.226487429171296	3.16350021642611	1.49868907478156	0.0148	0.0195	0.0214	0.0078	0.147	0.0096	0.0136	0.0603	0.003	0.0933	0.1132	0.0217	0.0069	0.1122	0.0228	0.0132	0.01	0.007	0.002	0.04	0.0203	0.0331	0.0793	0.0201	0.0985	0.0035
1	rs6679294	34240338	0.93	0.429746626914861	0.92	0.226487429171296	3.12006501703461	1.46541830396046	0.0148	0.0194	0.0214	0.0078	0.1471	0.0096	0.0136	0.0603	0.003	0.0933	0.1131	0.0217	0.0069	0.1122	0.0228	0.0132	0.01	0.0071	0.002	0.04	0.0203	0.0331	0.0793	0.02	0.0984	0.0035
1	rs74224650	34244450	0.93	0.429746626914861	0.92	0.226487429171296	3.01400637617565	1.45241717410733	0.0148	0.0195	0.0214	0.0079	0.147	0.0096	0.0137	0.0602	0.003	0.0933	0.1131	0.0217	0.0068	0.1122	0.0228	0.0133	0.01	0.0071	0.002	0.0398	0.0204	0.0331	0.0792	0.02	0.0983	0.0035
1	rs1530262	34246222	0.93	0.429746626914861	0.92	0.226487429171296	2.98123970395319	1.4408004725752	0.0148	0.0195	0.0215	0.0079	0.1468	0.0096	0.0137	0.0601	0.0029	0.0934	0.1131	0.0218	0.0068	0.1122	0.0228	0.0133	0.0101	0.0071	0.0021	0.0396	0.0204	0.0331	0.0792	0.0201	0.0983	0.0035
1	rs476463	34248064	0.95	0.352537935866182	0.93	0.198940398764014	2.20785671136086	0.885127331605742	0.0151	0.018	0.0223	0.0081	0.1463	0.0088	0.0135	0.0562	0.0023	0.0945	0.118	0.0242	0.0065	0.115	0.0248	0.0114	0.0105	0.0068	0.002	0.0355	0.0204	0.0319	0.0794	0.0206	0.0991	0.0026
1	rs12141105	34249160	0.95	0.352537935866182	0.94	0.173887076546345	2.289893504842	0.83296852042876	0.0151	0.0178	0.0224	0.0081	0.1464	0.0086	0.0134	0.0551	0.0022	0.0947	0.1193	0.0245	0.0064	0.1155	0.0246	0.0112	0.0105	0.0068	0.002	0.035	0.0202	0.0315	0.0795	0.0204	0.0998	0.0025
1	rs717030	34249330	0.95	0.352537935866182	0.94	0.173887076546345	2.22427874722627	0.83698109773355	0.0151	0.0178	0.0224	0.0082	0.1464	0.0086	0.0134	0.0551	0.0023	0.0947	0.1194	0.0245	0.0064	0.1155	0.0246	0.0112	0.0105	0.0068	0.002	0.035	0.0202	0.0315	0.0795	0.0204	0.0997	0.0025
1	rs1925338	34254967	0.96	0.3177447436144	0.94	0.173887076546345	2.15120359997819	0.702048998205873	0.0149	0.0175	0.0225	0.0083	0.1465	0.0083	0.0132	0.0534	0.0021	0.0952	0.1226	0.0251	0.0055	0.1172	0.0243	0.0109	0.0105	0.0067	0.0019	0.0344	0.0192	0.0314	0.0792	0.0203	0.1004	0.0023
1	rs79015830	34255072	0.96	0.3177447436144	0.94	0.173887076546345	2.15689283167189	0.702494966541484	0.0149	0.0175	0.0225	0.0083	0.1465	0.0083	0.0132	0.0534	0.0021	0.0952	0.1226	0.0251	0.0055	0.1173	0.0243	0.0109	0.0105	0.0067	0.0019	0.0344	0.0192	0.0314	0.0792	0.0203	0.1004	0.0023
1	rs545170	34256734	0.96	0.3177447436144	0.94	0.173887076546345	2.26301902645686	0.663203644363762	0.0147	0.0174	0.0222	0.0082	0.1461	0.0082	0.0131	0.053	0.0019	0.0952	0.1237	0.0251	0.0055	0.1185	0.0243	0.0107	0.0104	0.0066	0.0019	0.0342	0.0191	0.0314	0.0796	0.02	0.1006	0.0022
1	rs10737373	34257471	0.96	0.3177447436144	0.94	0.173887076546345	2.37170859676391	0.659684047876049	0.0147	0.0173	0.0221	0.0082	0.146	0.0081	0.0131	0.0529	0.0019	0.0953	0.1238	0.0252	0.0055	0.1189	0.0243	0.0106	0.0104	0.0067	0.0019	0.0342	0.019	0.0315	0.0797	0.02	0.1007	0.0022
1	rs74069187	34264138	0.96	0.3177447436144	0.94	0.173887076546345	2.73804009971859	0.602966854583027	0.0145	0.017	0.0219	0.0081	0.1458	0.0079	0.0131	0.0527	0.0016	0.0952	0.1247	0.0254	0.0053	0.1203	0.0246	0.0103	0.0104	0.0067	0.0018	0.0342	0.0187	0.0313	0.0795	0.0201	0.1008	0.0021
1	rs10737374	34270498	0.96	0.3177447436144	0.94	0.173887076546345	3.04573759090732	0.582528678542402	0.0143	0.0167	0.0219	0.0081	0.1457	0.0079	0.013	0.0525	0.0014	0.095	0.1253	0.0255	0.0051	0.1212	0.0249	0.0102	0.0105	0.0068	0.0017	0.0343	0.0184	0.0312	0.0792	0.0203	0.1008	0.002
1	rs76078192	34273967	0.96	0.3177447436144	0.95	0.15120882267165	3.05460412948674	0.584094828097733	0.0143	0.0167	0.0219	0.0081	0.1458	0.0079	0.013	0.0524	0.0014	0.095	0.1253	0.0255	0.0051	0.1212	0.0249	0.0102	0.0105	0.0068	0.0017	0.0343	0.0184	0.0312	0.0792	0.0203	0.1008	0.002
1	rs114464374	34274228	0.96	0.3177447436144	0.95	0.15120882267165	3.05080326892396	0.583667595957044	0.0143	0.0167	0.0219	0.0081	0.1458	0.0079	0.013	0.0524	0.0014	0.095	0.1254	0.0256	0.0051	0.1212	0.0249	0.0102	0.0105	0.0068	0.0017	0.0343	0.0184	0.0312	0.0792	0.0203	0.1009	0.002
1	rs4652975	34278771	0.96	0.3177447436144	0.95	0.15120882267165	3.06753730783753	0.589512932533067	0.0142	0.0167	0.0219	0.0081	0.1458	0.0079	0.013	0.0524	0.0014	0.095	0.1254	0.0256	0.0051	0.1212	0.0249	0.0102	0.0105	0.0068	0.0017	0.0343	0.0184	0.0312	0.0792	0.0203	0.1009	0.002
1	rs12045177	34279849	0.96	0.3177447436144	0.95	0.15120882267165	3.06842545903463	0.589941188931606	0.0142	0.0167	0.0219	0.0081	0.1458	0.0079	0.013	0.0524	0.0014	0.095	0.1254	0.0256	0.0051	0.1212	0.0249	0.0102	0.0105	0.0068	0.0017	0.0343	0.0184	0.0312	0.0792	0.0203	0.1009	0.002
1	rs4387148	34283222	0.96	0.3177447436144	0.96	0.130782650589638	3.17707691779368	0.589370196983675	0.0143	0.0167	0.0219	0.0081	0.146	0.0079	0.013	0.0523	0.0013	0.0948	0.1255	0.0255	0.0051	0.1214	0.025	0.0102	0.0105	0.0068	0.0017	0.0343	0.0184	0.0311	0.0791	0.0204	0.1009	0.002
1	rs72663917	34283720	0.96	0.3177447436144	0.96	0.130782650589638	3.17592353313208	0.593226962376252	0.0143	0.0167	0.0219	0.0081	0.146	0.0079	0.013	0.0523	0.0013	0.0948	0.1254	0.0255	0.0051	0.1214	0.025	0.0102	0.0105	0.0068	0.0017	0.0343	0.0184	0.0311	0.0791	0.0204	0.1009	0.002
1	rs17342512	34285342	0.96	0.3177447436144	0.96	0.130782650589638	3.16964609592485	0.592512291966854	0.0143	0.0167	0.0219	0.0081	0.146	0.0079	0.013	0.0523	0.0013	0.0948	0.1253	0.0255	0.0051	0.1214	0.025	0.0102	0.0105	0.0068	0.0017	0.0343	0.0184	0.0311	0.0791	0.0204	0.101	0.002
1	rs6698929	34288842	0.96	0.3177447436144	0.96	0.130782650589638	3.16900574089204	0.593798847147557	0.0143	0.0166	0.0218	0.0081	0.1461	0.0079	0.013	0.0523	0.0013	0.0948	0.1252	0.0256	0.0051	0.1216	0.025	0.0101	0.0105	0.0068	0.0017	0.0342	0.0184	0.0312	0.0789	0.0205	0.1011	0.002
1	rs12096149	34288935	0.96	0.3177447436144	0.96	0.130782650589638	3.16260422765595	0.588942040111082	0.0143	0.0166	0.0218	0.0081	0.1461	0.0079	0.013	0.0523	0.0013	0.0948	0.1252	0.0256	0.0051	0.1216	0.025	0.0101	0.0105	0.0068	0.0017	0.0342	0.0184	0.0312	0.0789	0.0205	0.1012	0.002
1	rs4652976	34289132	0.96	0.3177447436144	0.96	0.130782650589638	3.14763918694109	0.583098070253111	0.0143	0.0166	0.0218	0.0081	0.1461	0.0079	0.013	0.0523	0.0013	0.0948	0.1252	0.0256	0.0051	0.1216	0.025	0.0101	0.0105	0.0067	0.0017	0.0342	0.0184	0.0312	0.0789	0.0205	0.1012	0.002
1	rs116561143	34303521	0.96	0.3177447436144	0.96	0.130782650589638	2.98388235721951	0.586517230289519	0.0145	0.0166	0.0218	0.0081	0.1464	0.0079	0.013	0.0522	0.0014	0.0947	0.1251	0.0255	0.0052	0.1211	0.0251	0.0101	0.0106	0.0066	0.0018	0.0342	0.0184	0.0312	0.0789	0.0206	0.1012	0.002
1	rs16835990	34314519	0.96	0.3177447436144	0.96	0.130782650589638	2.83324252492913	0.585234481591755	0.0146	0.0165	0.0218	0.0081	0.1469	0.0079	0.013	0.0521	0.0014	0.0947	0.1249	0.0254	0.0052	0.121	0.0251	0.0101	0.0107	0.0064	0.0019	0.0341	0.0184	0.0312	0.079	0.0206	0.1011	0.002
1	rs1407121	34318524	0.96	0.3177447436144	0.96	0.130782650589638	2.76531693910606	0.599238311216876	0.0147	0.0165	0.0218	0.0081	0.1468	0.0079	0.013	0.052	0.0014	0.0949	0.1249	0.0253	0.0053	0.1209	0.0251	0.0101	0.0107	0.0063	0.002	0.0341	0.0184	0.0312	0.079	0.0207	0.101	0.002
1	rs72663953	34320638	0.96	0.3177447436144	0.97	0.112481740502774	2.71573888013523	0.596803402320768	0.0148	0.0165	0.0218	0.0081	0.1468	0.0079	0.013	0.052	0.0014	0.0949	0.1248	0.0253	0.0053	0.1209	0.0251	0.0101	0.0107	0.0063	0.002	0.0341	0.0184	0.0312	0.079	0.0207	0.101	0.002
1	rs72663959	34327943	0.96	0.3177447436144	0.97	0.112481740502774	2.60591360177626	0.592512291966854	0.0148	0.0165	0.0218	0.0081	0.1466	0.0079	0.013	0.052	0.0014	0.0949	0.1248	0.0254	0.0053	0.1209	0.0251	0.0101	0.0107	0.0062	0.002	0.0341	0.0184	0.0312	0.0792	0.0207	0.1012	0.0019
1	rs911218	34329897	0.96	0.3177447436144	0.97	0.112481740502774	2.61256321293689	0.593512888276488	0.0148	0.0165	0.0218	0.0081	0.1465	0.0079	0.013	0.052	0.0014	0.0949	0.1247	0.0254	0.0053	0.1209	0.0251	0.0101	0.0107	0.0062	0.002	0.0341	0.0184	0.0312	0.0792	0.0207	0.1012	0.0019
1	rs10379	34330067	0.96	0.3177447436144	0.97	0.112481740502774	2.61304702348823	0.602392874208329	0.0148	0.0165	0.0218	0.0082	0.1462	0.008	0.013	0.052	0.0015	0.0949	0.1247	0.0255	0.0053	0.1209	0.0252	0.0101	0.0107	0.0062	0.002	0.0341	0.0184	0.0312	0.0792	0.0207	0.1012	0.0019
1	rs61769874	34330137	0.96	0.3177447436144	0.99	0.0817332193164052	2.6101445718149	0.601532147673551	0.0148	0.0165	0.0218	0.0082	0.1462	0.008	0.013	0.052	0.0015	0.0949	0.1247	0.0255	0.0053	0.1209	0.0252	0.0101	0.0107	0.0062	0.002	0.0341	0.0184	0.0312	0.0792	0.0207	0.1012	0.0019
1	rs77633101	34332530	0.96	0.3177447436144	0.99	0.0817332193164052	2.5758741651082	0.592941069461139	0.0148	0.0165	0.0218	0.0082	0.1462	0.008	0.013	0.052	0.0015	0.0949	0.1247	0.0255	0.0053	0.1209	0.0252	0.0101	0.0107	0.0062	0.002	0.0341	0.0183	0.0313	0.0792	0.0207	0.1012	0.0019
1	rs75330386	34336265	0.96	0.3177447436144	0.99	0.0817332193164052	2.51301063781448	0.583382816363233	0.0149	0.0165	0.0218	0.0082	0.1462	0.008	0.0129	0.0519	0.0015	0.0948	0.1246	0.0256	0.0053	0.121	0.0251	0.0101	0.0107	0.0062	0.002	0.0342	0.0183	0.0314	0.0791	0.0208	0.1012	0.0019
1	rs1923140	34337704	0.97	0.285396128624663	0.99	0.0817332193164052	2.38651069193245	0.58380999830577	0.0149	0.0166	0.0217	0.0083	0.1465	0.0081	0.0128	0.0515	0.0016	0.0949	0.1243	0.0258	0.0053	0.1211	0.0247	0.0101	0.0107	0.0063	0.002	0.0343	0.0182	0.0315	0.0788	0.0211	0.1012	0.0017
1	rs10799000	34340467	0.97	0.285396128624663	0.99	0.0817332193164052	2.32374563995663	0.596230826733403	0.0149	0.0166	0.0217	0.0083	0.1466	0.0081	0.0128	0.0515	0.0016	0.0949	0.1243	0.0258	0.0053	0.121	0.0247	0.0101	0.0107	0.0062	0.002	0.0343	0.0182	0.0315	0.0788	0.0211	0.1012	0.0017
1	rs6425854	34342399	0.97	0.285396128624663	0.99	0.0817332193164052	2.27412715461398	0.622414226094321	0.0149	0.0166	0.0218	0.0083	0.1467	0.0081	0.0128	0.0515	0.0016	0.0949	0.1243	0.0258	0.0053	0.121	0.0247	0.01	0.0107	0.0062	0.0019	0.0343	0.0183	0.0315	0.0788	0.0211	0.1011	0.0017
1	rs72663971	34346184	0.97	0.285396128624663	0.99	0.0817332193164052	2.27644354472472	0.63836681340565	0.0149	0.0166	0.0218	0.0083	0.1468	0.0081	0.0128	0.0514	0.0016	0.0948	0.1243	0.0258	0.0053	0.121	0.0246	0.01	0.0108	0.0062	0.0019	0.0342	0.0183	0.0315	0.0787	0.0212	0.1011	0.0017
1	rs28627490	34349737	0.97	0.285396128624663	0.99	0.0817332193164052	2.31174548208394	0.647691408214262	0.0149	0.0166	0.0217	0.0084	0.147	0.0081	0.0128	0.0513	0.0016	0.0948	0.1243	0.0258	0.0054	0.1209	0.0246	0.01	0.0108	0.0062	0.0019	0.0341	0.0182	0.0315	0.0787	0.0213	0.101	0.0017
1	rs11811132	34352741	0.97	0.285396128624663	0.99	0.0817332193164052	2.43026284910337	0.681160788386756	0.0149	0.0167	0.0217	0.0086	0.1475	0.0082	0.0129	0.0509	0.0017	0.0946	0.1244	0.026	0.0054	0.1209	0.0245	0.01	0.0111	0.0064	0.0019	0.0337	0.0181	0.0315	0.0785	0.0216	0.1006	0.0016
1	rs2281597	34359858	0.97	0.285396128624663	0.99	0.0817332193164052	2.58659886353755	0.739727982529079	0.0148	0.0168	0.0218	0.0088	0.1488	0.0084	0.013	0.049	0.0017	0.0941	0.125	0.0262	0.0054	0.1204	0.0246	0.0101	0.0113	0.0064	0.0019	0.0334	0.0181	0.0316	0.0785	0.0219	0.1002	0.0016
1	rs77920931	34360686	0.97	0.285396128624663	0.99	0.0817332193164052	2.5739475836044	0.741081669762757	0.0148	0.0168	0.0218	0.0088	0.1488	0.0084	0.013	0.049	0.0017	0.0941	0.1251	0.0262	0.0054	0.1204	0.0246	0.0101	0.0113	0.0064	0.0019	0.0334	0.0181	0.0316	0.0785	0.0219	0.1002	0.0017
1	rs16836072	34361301	0.97	0.285396128624663	0.99	0.0817332193164052	2.57912627703494	0.744543555420262	0.0148	0.0168	0.0218	0.0088	0.1488	0.0084	0.013	0.049	0.0017	0.094	0.1251	0.0262	0.0054	0.1204	0.0246	0.0101	0.0113	0.0064	0.0019	0.0334	0.0181	0.0316	0.0785	0.0219	0.1002	0.0017
1	rs116780332	34363864	0.97	0.285396128624663	0.99	0.0817332193164052	2.56684715159733	0.778593447993901	0.0148	0.0168	0.0218	0.0089	0.1487	0.0084	0.0129	0.049	0.0017	0.094	0.1251	0.0262	0.0054	0.1205	0.0246	0.0101	0.0113	0.0064	0.0019	0.0334	0.018	0.0316	0.0784	0.022	0.1003	0.0016
1	rs6425860	34370967	0.98	0.255415240389183	0.99	0.0817332193164052	2.522696663431	0.853846528860146	0.0144	0.0169	0.0218	0.0091	0.1486	0.0087	0.0129	0.0484	0.0017	0.0937	0.1251	0.0264	0.0055	0.1211	0.0247	0.0101	0.0117	0.0065	0.0019	0.0332	0.0179	0.0319	0.0776	0.0224	0.1	0.0016
1	rs10914812	34372123	0.98	0.255415240389183	0.99	0.0817332193164052	2.29906790219285	0.870469773152923	0.014	0.0171	0.0215	0.0092	0.1489	0.0088	0.0126	0.0485	0.0018	0.0933	0.1253	0.0265	0.0056	0.1206	0.0247	0.0102	0.0117	0.0065	0.002	0.0329	0.0175	0.0322	0.0776	0.0229	0.0998	0.0017
1	rs2025000	34373977	0.99	0.227721472602965	0.99	0.0817332193164052	1.74200975537393	0.787576140559379	0.0131	0.0177	0.0207	0.0091	0.1507	0.0088	0.0119	0.049	0.0017	0.0929	0.1261	0.0273	0.0053	0.1207	0.0244	0.0103	0.0115	0.0064	0.0019	0.0332	0.0168	0.0319	0.0768	0.0238	0.0998	0.0018
1	rs911216	34375199	0.99	0.227721472602965	0.99	0.0817332193164052	1.39137957374884	0.707553700549246	0.0125	0.0182	0.0205	0.0089	0.1507	0.0087	0.0113	0.0493	0.0017	0.0932	0.1268	0.0277	0.0053	0.1208	0.0243	0.0101	0.0111	0.0064	0.0019	0.0335	0.0165	0.0317	0.0764	0.0245	0.0997	0.0018
1	rs7524805	34379845	0.99	0.227721472602965	0.99	0.0817332193164052	1.298447052036	0.691661179569384	0.0124	0.0185	0.0202	0.0087	0.151	0.0087	0.0108	0.0493	0.0017	0.0934	0.1268	0.0278	0.0054	0.1206	0.0244	0.01	0.0109	0.0065	0.0019	0.0332	0.0164	0.0319	0.0764	0.0253	0.0993	0.0018
1	rs12741493	34381408	0.99	0.227721472602965	0.99	0.0817332193164052	1.24408983931345	0.684558341186051	0.0123	0.0186	0.0202	0.0087	0.1512	0.0087	0.0107	0.0494	0.0017	0.0935	0.1269	0.0279	0.0054	0.1204	0.0244	0.0099	0.0108	0.0065	0.0019	0.0331	0.0163	0.032	0.0765	0.0255	0.0992	0.0018
1	rs2358521	34381854	0.99	0.227721472602965	0.99	0.0817332193164052	1.25750158013023	0.607419602363929	0.0123	0.0186	0.0202	0.0086	0.1512	0.0087	0.0107	0.0494	0.0017	0.0935	0.1269	0.028	0.0055	0.1205	0.0244	0.0099	0.0108	0.0065	0.0019	0.0331	0.0163	0.0319	0.0766	0.0256	0.0991	0.0018
1	rs34757711	34382005	0.99	0.227721472602965	0.99	0.0817332193164052	1.26333361797144	0.592369382643483	0.0123	0.0186	0.0201	0.0086	0.1513	0.0087	0.0107	0.0494	0.0017	0.0935	0.1269	0.028	0.0055	0.1204	0.0244	0.0099	0.0108	0.0065	0.0019	0.0332	0.0163	0.0319	0.0766	0.0256	0.0992	0.0018
1	rs61769928	34382520	0.99	0.227721472602965	0.99	0.0817332193164052	1.25881758657798	0.606413463282001	0.0123	0.0186	0.02	0.0086	0.1513	0.0087	0.0107	0.0493	0.0017	0.0935	0.1269	0.028	0.0055	0.1205	0.0244	0.0099	0.0108	0.0065	0.0019	0.0332	0.0163	0.0319	0.0765	0.0257	0.0992	0.0018
1	rs12081842	34383108	0.99	0.227721472602965	0.99	0.0817332193164052	1.24764840087957	0.573578525406868	0.0123	0.0186	0.02	0.0086	0.1514	0.0087	0.0106	0.0491	0.0017	0.0936	0.1269	0.0281	0.0054	0.1205	0.0244	0.0099	0.0107	0.0065	0.0019	0.0333	0.0163	0.032	0.0764	0.0257	0.0992	0.0018
1	rs55680611	34394229	1	0.202230525110681	0.99	0.0817332193164052	1.14035552626939	0.406625284789071	0.012	0.0186	0.0196	0.008	0.1534	0.0083	0.0097	0.0499	0.0016	0.0941	0.1289	0.0287	0.005	0.1205	0.0237	0.0093	0.0097	0.0069	0.0017	0.0345	0.0159	0.034	0.0745	0.0261	0.097	0.0019
1	rs72894824	34395835	1	0.202230525110681	0.99	0.0817332193164052	1.12789738857707	0.397570232602079	0.012	0.0186	0.0197	0.008	0.1535	0.0083	0.0096	0.0499	0.0016	0.0941	0.1291	0.0287	0.005	0.1205	0.0236	0.0093	0.0096	0.0069	0.0017	0.0346	0.0159	0.034	0.0744	0.0261	0.097	0.002
1	rs10799011	34400715	1.01	0.178854520006857	1	0.069019173236101	1.1294291654475	0.371886772123431	0.0119	0.0185	0.0196	0.0079	0.1545	0.0081	0.0094	0.0501	0.0016	0.0942	0.1297	0.0285	0.005	0.1204	0.0234	0.0092	0.0095	0.0069	0.0016	0.0347	0.016	0.0343	0.0742	0.0258	0.0968	0.0019
1	rs16836099	34401453	1.01	0.178854520006857	1	0.069019173236101	1.10573463201858	0.375816559261941	0.0119	0.0185	0.0196	0.0079	0.1546	0.0081	0.0094	0.0501	0.0016	0.0943	0.1298	0.0285	0.005	0.1203	0.0233	0.0091	0.0094	0.0069	0.0016	0.0347	0.016	0.0343	0.0742	0.0258	0.0968	0.0019
1	rs116438027	34402352	1.01	0.178854520006857	1	0.069019173236101	1.08294931549345	0.355910055144764	0.0119	0.0185	0.0196	0.0079	0.1547	0.0081	0.0094	0.0502	0.0016	0.0944	0.1298	0.0285	0.005	0.1203	0.0233	0.0091	0.0094	0.0069	0.0016	0.0347	0.016	0.0344	0.0741	0.0258	0.0968	0.0019
1	rs10753296	34405264	1.01	0.178854520006857	1	0.069019173236101	0.977602624270755	0.325422579179607	0.0119	0.0186	0.0196	0.0078	0.1551	0.008	0.0092	0.0503	0.0016	0.0947	0.1298	0.0285	0.0049	0.1201	0.0231	0.0091	0.0093	0.0068	0.0016	0.0348	0.016	0.0345	0.074	0.0257	0.0969	0.002
1	rs77374573	34406684	1.01	0.178854520006857	0.99	0.0817332193164052	0.911301301236125	0.311022509625061	0.0118	0.0186	0.0195	0.0077	0.1553	0.0079	0.0091	0.0504	0.0016	0.0949	0.1299	0.0285	0.0049	0.1199	0.0231	0.009	0.0092	0.0068	0.0016	0.0348	0.016	0.0346	0.074	0.0256	0.0969	0.0019
1	rs1149138	34408609	1.01	0.178854520006857	0.99	0.0817332193164052	0.706306894475886	0.275719035853756	0.0119	0.0186	0.0193	0.0075	0.1558	0.0076	0.0088	0.0509	0.0017	0.0956	0.1304	0.0286	0.0048	0.1196	0.0229	0.0089	0.009	0.0066	0.0015	0.0347	0.016	0.0349	0.0739	0.0255	0.0968	0.0019
1	rs115729723	34410093	1.02	0.157502178544443	0.99	0.0817332193164052	0.576334325868164	0.261921657587252	0.0118	0.0187	0.0192	0.0074	0.1563	0.0074	0.0085	0.0513	0.0017	0.0961	0.1309	0.0286	0.0047	0.1194	0.0227	0.0088	0.0088	0.0064	0.0015	0.0346	0.016	0.0351	0.0737	0.0254	0.0966	0.0019
1	rs115664343	34415050	1.02	0.157502178544443	0.99	0.0817332193164052	0.50947648376611	0.277691313097827	0.0119	0.0188	0.0191	0.0073	0.1564	0.0073	0.0084	0.0515	0.0017	0.0964	0.1312	0.0287	0.0047	0.1193	0.0227	0.0088	0.0087	0.0063	0.0014	0.0345	0.016	0.0352	0.0736	0.0254	0.0965	0.0019
1	rs115461239	34415927	1.02	0.157502178544443	0.99	0.0817332193164052	0.501300121315515	0.27780746404759	0.0119	0.0188	0.0191	0.0073	0.1564	0.0073	0.0084	0.0516	0.0017	0.0964	0.1312	0.0287	0.0047	0.1193	0.0227	0.0088	0.0087	0.0063	0.0014	0.0345	0.016	0.0352	0.0736	0.0254	0.0965	0.0019
1	rs504471	34418942	1.02	0.157502178544443	0.99	0.0817332193164052	0.477523341538359	0.252283357420548	0.0119	0.0189	0.0191	0.0073	0.1565	0.0073	0.0084	0.0516	0.0017	0.0965	0.1313	0.0287	0.0047	0.1192	0.0227	0.0088	0.0087	0.0063	0.0014	0.0345	0.016	0.0352	0.0736	0.0254	0.0966	0.0019
1	rs114245617	34420683	1.02	0.157502178544443	0.99	0.0817332193164052	0.467461036748457	0.244320530869722	0.0119	0.0188	0.019	0.0072	0.1566	0.0073	0.0083	0.0516	0.0017	0.0965	0.1314	0.0286	0.0046	0.1193	0.0227	0.0087	0.0087	0.0063	0.0014	0.0345	0.016	0.0352	0.0736	0.0253	0.0966	0.0019
1	rs12057658	34421567	1.02	0.157502178544443	0.99	0.0817332193164052	0.459680085540956	0.249582643096599	0.0119	0.0188	0.019	0.0072	0.1567	0.0073	0.0084	0.0517	0.0017	0.0966	0.1316	0.0286	0.0046	0.1193	0.0226	0.0087	0.0086	0.0063	0.0014	0.0345	0.016	0.0352	0.0736	0.0253	0.0965	0.0019
1	rs76805283	34422163	1.02	0.157502178544443	0.98	0.0961760782036991	0.448487310358279	0.235777369120738	0.0119	0.0188	0.019	0.0072	0.1568	0.0072	0.0083	0.0517	0.0018	0.0966	0.1317	0.0285	0.0046	0.1193	0.0226	0.0087	0.0086	0.0063	0.0014	0.0345	0.016	0.0352	0.0736	0.0253	0.0965	0.0019
1	rs549048	34424393	1.02	0.157502178544443	0.98	0.0961760782036991	0.440507708943543	0.219204095277494	0.0119	0.0188	0.0189	0.0072	0.1569	0.0072	0.0082	0.0517	0.0018	0.0967	0.1322	0.0283	0.0046	0.1195	0.0225	0.0085	0.0085	0.0063	0.0014	0.0346	0.016	0.0352	0.0734	0.0252	0.0965	0.0019
1	rs549944	34424462	1.02	0.157502178544443	0.98	0.0961760782036991	0.441872325596606	0.22179471331905	0.0118	0.0188	0.0189	0.0071	0.157	0.0072	0.0082	0.0517	0.0018	0.0967	0.1322	0.0283	0.0046	0.1194	0.0225	0.0085	0.0085	0.0063	0.0014	0.0346	0.016	0.0352	0.0734	0.0252	0.0966	0.0019
1	rs4653362	34428082	1.03	0.13807906481078	0.98	0.0961760782036991	0.496261419148242	0.105349091599781	0.0119	0.0203	0.0184	0.0059	0.1577	0.006	0.0066	0.0521	0.0019	0.0967	0.1354	0.0283	0.0044	0.1205	0.0215	0.0079	0.0073	0.0066	0.0013	0.0339	0.0163	0.0359	0.0729	0.025	0.0974	0.002
1	rs78028693	34428130	1.03	0.13807906481078	0.98	0.0961760782036991	0.520091094190187	0.119796683799301	0.0119	0.0204	0.0184	0.0059	0.1577	0.0059	0.0065	0.0521	0.0019	0.0967	0.1356	0.0283	0.0044	0.1205	0.0214	0.0079	0.0072	0.0066	0.0013	0.0339	0.0163	0.036	0.0729	0.025	0.0974	0.002
1	rs116007978	34428525	1.04	0.120487900976968	0.99	0.0817332193164052	0.620037192225133	0.136209492044999	0.012	0.0209	0.0182	0.0055	0.1582	0.0054	0.0059	0.0521	0.0019	0.0967	0.1366	0.0284	0.0044	0.121	0.021	0.0076	0.0066	0.0067	0.0012	0.0338	0.0163	0.036	0.0727	0.0249	0.0977	0.002
1	rs61769940	34436438	1.04	0.120487900976968	0.99	0.0817332193164052	0.913697834548353	0.386650847060502	0.0121	0.0218	0.018	0.0049	0.1593	0.0047	0.005	0.0521	0.0019	0.0968	0.1382	0.0285	0.0043	0.1216	0.0203	0.0073	0.0058	0.0069	0.0011	0.0336	0.0164	0.0361	0.0724	0.0247	0.0981	0.002
1	rs536766	34440316	1.04	0.120487900976968	0.99	0.0817332193164052	0.800667908665088	0.273288684295087	0.0121	0.0218	0.018	0.0049	0.1593	0.0047	0.005	0.0521	0.0019	0.0968	0.1383	0.0285	0.0043	0.1217	0.0203	0.0073	0.0058	0.0069	0.0011	0.0336	0.0164	0.0361	0.0724	0.0247	0.0981	0.002
1	rs4653363	34441384	1.04	0.120487900976968	0.99	0.0817332193164052	0.813060255696576	0.25059433311893	0.0121	0.022	0.018	0.0048	0.1595	0.0047	0.0049	0.0522	0.0019	0.0969	0.1381	0.0285	0.0043	0.1217	0.0203	0.0073	0.0057	0.0069	0.0011	0.0336	0.0164	0.0361	0.0724	0.0247	0.0981	0.002
1	rs12046322	34451360	1.04	0.120487900976968	0.99	0.0817332193164052	0.852492078896908	0.194170386651712	0.0119	0.0221	0.018	0.0048	0.1599	0.0045	0.0048	0.0524	0.0018	0.0971	0.1385	0.0285	0.0042	0.1218	0.0202	0.0072	0.0057	0.007	0.0011	0.0337	0.0163	0.036	0.0722	0.0249	0.0981	0.002
1	rs10914828	34452372	1.04	0.120487900976968	0.99	0.0817332193164052	0.856833093508336	0.194791540756906	0.0119	0.0221	0.018	0.0047	0.1599	0.0045	0.0048	0.0524	0.0018	0.0971	0.1385	0.0285	0.0042	0.1218	0.0202	0.0072	0.0057	0.007	0.0011	0.0337	0.0163	0.0359	0.0723	0.0249	0.098	0.002
1	rs76508327	34460711	1.04	0.120487900976968	0.99	0.0817332193164052	0.922313906385001	0.159429859138045	0.0118	0.0221	0.018	0.0047	0.1604	0.0044	0.0048	0.0523	0.0018	0.0971	0.1387	0.0284	0.0042	0.1218	0.02	0.0072	0.0056	0.007	0.0011	0.0337	0.0163	0.0358	0.0722	0.025	0.098	0.002
1	rs115392744	34461027	1.04	0.120487900976968	0.99	0.0817332193164052	0.927549652376938	0.16068795149121	0.0118	0.0221	0.018	0.0047	0.1604	0.0044	0.0048	0.0524	0.0018	0.0971	0.1387	0.0284	0.0042	0.1218	0.02	0.0072	0.0056	0.007	0.0011	0.0337	0.0163	0.0357	0.0722	0.025	0.098	0.002
1	rs557702	34465384	1.04	0.120487900976968	0.99	0.0817332193164052	1.01746968764746	0.161852369110184	0.0117	0.0221	0.018	0.0047	0.1606	0.0044	0.0048	0.0523	0.0018	0.0971	0.139	0.0284	0.0042	0.1219	0.02	0.0072	0.0056	0.0071	0.0011	0.0338	0.0163	0.0357	0.0722	0.025	0.0979	0.0019
1	rs487472	34470308	1.04	0.120487900976968	0.99	0.0817332193164052	0.992529883912988	0.150627545670287	0.0117	0.0221	0.018	0.0047	0.1607	0.0044	0.0048	0.0523	0.0018	0.0971	0.1391	0.0283	0.0042	0.122	0.02	0.0072	0.0056	0.007	0.001	0.0338	0.0163	0.0356	0.0722	0.025	0.0979	0.0019
1	rs9286948	34473786	1.04	0.120487900976968	0.99	0.0817332193164052	1.03064203350577	0.167423667805137	0.0117	0.0221	0.0182	0.0046	0.1608	0.0043	0.0048	0.0522	0.0017	0.0971	0.1394	0.0284	0.0042	0.1221	0.0199	0.0072	0.0056	0.007	0.001	0.0338	0.0162	0.0356	0.0721	0.025	0.0977	0.0019
1	rs561207	34475200	1.04	0.120487900976968	0.99	0.0817332193164052	0.997669110368725	0.153764363523109	0.0117	0.0222	0.0184	0.0046	0.161	0.0043	0.0047	0.0519	0.0018	0.0971	0.1396	0.0283	0.0042	0.1222	0.0199	0.0072	0.0052	0.0071	0.0014	0.0338	0.0162	0.0356	0.072	0.0249	0.0973	0.0019
1	rs4653379	34492628	1.04	0.120487900976968	1	0.069019173236101	1.09076041681394	0.143957862252959	0.012	0.0223	0.0184	0.0044	0.161	0.004	0.0045	0.0515	0.0017	0.0974	0.1404	0.0283	0.0043	0.1229	0.0195	0.0066	0.005	0.0074	0.0016	0.0338	0.0162	0.0355	0.0719	0.025	0.097	0.002
1	rs12049153	34495464	1.04	0.120487900976968	1	0.069019173236101	1.13601613163043	0.152621024875718	0.012	0.0224	0.0184	0.0044	0.161	0.004	0.0045	0.0515	0.0017	0.0974	0.1405	0.0283	0.0043	0.123	0.0195	0.0066	0.0049	0.0075	0.0016	0.0338	0.0162	0.0354	0.0719	0.025	0.0969	0.002
1	rs12062460	34502161	1.04	0.120487900976968	1	0.069019173236101	1.21316642951982	0.163604553338375	0.0121	0.0225	0.0183	0.0043	0.1609	0.0039	0.0044	0.0513	0.0017	0.0974	0.1408	0.0283	0.0043	0.1231	0.0193	0.0066	0.0049	0.0075	0.0016	0.034	0.0162	0.0355	0.0717	0.025	0.0968	0.0021
1	rs67013011	34503535	1.04	0.120487900976968	1	0.069019173236101	1.22375077591506	0.157308779897678	0.0121	0.0225	0.0183	0.0043	0.1609	0.0039	0.0044	0.0512	0.0017	0.0974	0.1409	0.0283	0.0043	0.1232	0.0193	0.0065	0.0049	0.0076	0.0016	0.034	0.0161	0.0355	0.0718	0.025	0.0968	0.0021
1	rs12127677	34516663	1.04	0.120487900976968	1	0.069019173236101	1.22914944317283	0.148737755876929	0.0121	0.0226	0.0183	0.0042	0.1608	0.0039	0.0044	0.051	0.0017	0.0976	0.1413	0.0282	0.0043	0.1236	0.0191	0.0063	0.0048	0.0076	0.0016	0.0341	0.016	0.0354	0.0718	0.0251	0.0968	0.002
1	rs3940540	34521308	1.04	0.120487900976968	1	0.069019173236101	1.23390413128571	0.160784872734272	0.0121	0.0226	0.0183	0.0041	0.1608	0.0039	0.0044	0.051	0.0017	0.0976	0.1414	0.0282	0.0043	0.1236	0.0191	0.0063	0.0047	0.0076	0.0016	0.0341	0.016	0.0354	0.0718	0.0251	0.0968	0.002
1	rs4653384	34521566	1.04	0.120487900976968	1	0.069019173236101	1.26248638953395	0.162435690875087	0.0121	0.0226	0.0184	0.0041	0.1608	0.0039	0.0044	0.051	0.0017	0.0976	0.1414	0.0282	0.0043	0.1236	0.0191	0.0063	0.0047	0.0076	0.0016	0.0341	0.016	0.0354	0.0718	0.0251	0.0968	0.002
1	rs9425897	34523335	1.04	0.120487900976968	1	0.069019173236101	1.26371023390501	0.181991115950317	0.0122	0.0226	0.0184	0.0041	0.1608	0.0039	0.0044	0.051	0.0017	0.0976	0.1414	0.0282	0.0043	0.1236	0.0191	0.0062	0.0047	0.0076	0.0016	0.0342	0.016	0.0354	0.0718	0.0251	0.0967	0.002
1	rs114955075	34526609	1.04	0.120487900976968	1	0.069019173236101	1.35474779326033	0.204083351998169	0.0122	0.0226	0.0185	0.0041	0.161	0.0039	0.0044	0.0509	0.0017	0.0976	0.1414	0.0281	0.0043	0.1236	0.0191	0.0062	0.0047	0.0076	0.0016	0.0342	0.016	0.0354	0.0717	0.0251	0.0966	0.002
1	rs4653385	34526763	1.04	0.120487900976968	0.99	0.0817332193164052	1.35716559906968	0.205769121028153	0.0122	0.0226	0.0185	0.0041	0.161	0.0039	0.0044	0.0509	0.0017	0.0976	0.1414	0.0281	0.0043	0.1236	0.0191	0.0062	0.0047	0.0076	0.0016	0.0342	0.016	0.0354	0.0717	0.0251	0.0966	0.002
1	rs72667720	34528359	1.04	0.120487900976968	0.98	0.0961760782036991	1.3755937524807	0.233464410079361	0.0122	0.0226	0.0185	0.0041	0.161	0.0039	0.0044	0.0509	0.0017	0.0976	0.1414	0.0281	0.0043	0.1236	0.0191	0.0062	0.0047	0.0076	0.0016	0.0343	0.016	0.0353	0.0717	0.0251	0.0966	0.002
1	rs111834477	34536489	1.04	0.120487900976968	0.98	0.0961760782036991	1.27862092573563	0.13630081096927	0.0125	0.0224	0.0191	0.004	0.1613	0.0039	0.0043	0.0506	0.0017	0.0973	0.1418	0.028	0.0042	0.124	0.0189	0.0062	0.0046	0.0075	0.0016	0.0344	0.0158	0.0351	0.0717	0.0249	0.0963	0.002
1	rs77485990	34538145	1.05	0.104628957265627	0.98	0.0961760782036991	1.1060027671613	0.0961462615445758	0.0132	0.0221	0.0204	0.0039	0.1624	0.004	0.0043	0.0501	0.0017	0.0966	0.1425	0.0277	0.0041	0.1249	0.0187	0.0062	0.0044	0.0074	0.0016	0.0349	0.0155	0.0343	0.0715	0.0245	0.0955	0.0021
1	rs66941902	34539107	1.05	0.104628957265627	0.97	0.112481740502774	1.04170047057173	0.104769529533759	0.0136	0.0219	0.0211	0.0039	0.1627	0.0041	0.0042	0.0498	0.0017	0.0962	0.143	0.0276	0.004	0.1255	0.0185	0.0063	0.0044	0.0073	0.0016	0.0352	0.0154	0.0338	0.0714	0.0242	0.095	0.0021
1	rs112019542	34539358	1.05	0.104628957265627	0.97	0.112481740502774	1.06396002349725	0.116937056920894	0.0137	0.0218	0.0214	0.0039	0.1628	0.0041	0.0042	0.0498	0.0017	0.0961	0.1433	0.0276	0.0039	0.1255	0.0185	0.0063	0.0044	0.0072	0.0015	0.0353	0.0153	0.0336	0.0713	0.0241	0.0949	0.0021
1	rs72667733	34540942	1.04	0.120487900976968	0.97	0.112481740502774	1.15059691496052	0.187689030717356	0.0144	0.0214	0.0229	0.0038	0.1634	0.0042	0.0042	0.0493	0.0016	0.0955	0.144	0.0269	0.0037	0.1261	0.0182	0.0063	0.0043	0.007	0.0015	0.0356	0.0152	0.0328	0.0716	0.0238	0.0944	0.0021
1	rs76210575	34543546	1.04	0.120487900976968	0.97	0.112481740502774	1.03411985281358	0.254880141437348	0.0146	0.0213	0.0234	0.0038	0.1636	0.0042	0.0042	0.0492	0.0015	0.0953	0.1441	0.0268	0.0036	0.1262	0.0182	0.0063	0.0042	0.007	0.0014	0.0357	0.0152	0.0327	0.0717	0.0238	0.0941	0.0021
1	rs71647962	34548892	1.04	0.120487900976968	0.97	0.112481740502774	0.960488029715105	0.117195942938933	0.0146	0.0213	0.0235	0.0038	0.1636	0.0042	0.0042	0.0492	0.0015	0.0953	0.1441	0.0268	0.0036	0.1263	0.0181	0.0064	0.0042	0.007	0.0014	0.0358	0.0152	0.0327	0.0717	0.0238	0.0941	0.0021
1	rs6425873	34548951	1.04	0.120487900976968	0.97	0.112481740502774	0.942828090351399	0.120145074782239	0.0146	0.0213	0.0235	0.0038	0.1632	0.0043	0.0043	0.0491	0.0015	0.0953	0.1441	0.0268	0.0036	0.1264	0.0181	0.0064	0.0043	0.007	0.0014	0.0358	0.0152	0.0328	0.0718	0.0239	0.0941	0.0021
1	rs61769761	34556489	1.04	0.120487900976968	0.97	0.112481740502774	0.930630365183498	0.103120468461407	0.0147	0.0213	0.0235	0.0038	0.1629	0.0043	0.0043	0.0492	0.0015	0.0953	0.1442	0.0269	0.0036	0.1263	0.0181	0.0064	0.0043	0.007	0.0014	0.0359	0.0152	0.0329	0.0718	0.0239	0.094	0.0021
1	rs9425991	34564086	1.04	0.120487900976968	0.97	0.112481740502774	0.917007712722051	0.0923374721587286	0.0147	0.0213	0.0235	0.0038	0.1627	0.0043	0.0043	0.0492	0.0015	0.0953	0.1442	0.0269	0.0036	0.1263	0.0181	0.0064	0.0043	0.007	0.0014	0.0359	0.0152	0.0329	0.0719	0.0239	0.094	0.0021
1	rs115359099	34566862	1.04	0.120487900976968	0.97	0.112481740502774	0.930213804253265	0.0985574267252826	0.0147	0.0213	0.0235	0.0038	0.1627	0.0043	0.0043	0.0492	0.0015	0.0953	0.1443	0.0269	0.0035	0.1264	0.0181	0.0063	0.0043	0.0069	0.0014	0.0359	0.0152	0.033	0.0719	0.0238	0.0939	0.0021
1	rs115761979	34568402	1.04	0.120487900976968	0.97	0.112481740502774	0.908000058953841	0.0988806819688679	0.0147	0.0213	0.0235	0.0038	0.1626	0.0043	0.0043	0.0492	0.0015	0.0953	0.1445	0.0269	0.0035	0.1266	0.0182	0.0063	0.0043	0.0069	0.0014	0.0359	0.0152	0.033	0.0719	0.0237	0.0938	0.0021
1	rs116532908	34574824	1.05	0.104628957265627	0.97	0.112481740502774	0.614328817701477	0.075679389756665	0.0147	0.0214	0.0232	0.0036	0.1621	0.0044	0.0045	0.0493	0.0014	0.0949	0.1463	0.0267	0.0034	0.1286	0.0187	0.0059	0.0042	0.0065	0.0013	0.0355	0.015	0.0331	0.0719	0.0226	0.0933	0.002
1	rs11585035	34577949	1.05	0.104628957265627	0.96	0.130782650589638	0.610236581002908	0.0753890267327221	0.0147	0.0214	0.0232	0.0036	0.1621	0.0044	0.0045	0.0493	0.0014	0.0949	0.1464	0.0267	0.0034	0.1287	0.0187	0.0059	0.0042	0.0065	0.0013	0.0355	0.015	0.0331	0.0719	0.0226	0.0933	0.002
1	rs56039973	34579507	1.05	0.104628957265627	0.96	0.130782650589638	0.607745805654994	0.0738002367806995	0.0147	0.0214	0.0232	0.0036	0.1621	0.0044	0.0045	0.0493	0.0014	0.0949	0.1464	0.0267	0.0034	0.1287	0.0187	0.0059	0.0042	0.0065	0.0013	0.0355	0.015	0.0331	0.0719	0.0226	0.0933	0.002
1	rs10914869	34596068	1.05	0.104628957265627	0.96	0.130782650589638	0.568803673071889	0.0548980311015246	0.0148	0.0213	0.0232	0.0036	0.1621	0.0044	0.0045	0.0493	0.0014	0.0949	0.1465	0.0267	0.0034	0.1288	0.0187	0.0059	0.0042	0.0065	0.0013	0.0355	0.015	0.0331	0.0719	0.0225	0.0933	0.002
1	rs2994602	34600411	1.05	0.104628957265627	0.95	0.15120882267165	0.565389872343421	0.0487713126614836	0.0148	0.0213	0.0232	0.0037	0.162	0.0044	0.0045	0.0493	0.0014	0.0949	0.1465	0.0267	0.0034	0.1289	0.0187	0.006	0.0042	0.0065	0.0013	0.0355	0.015	0.033	0.0719	0.0225	0.0933	0.002
1	rs1564273	34606617	1.05	0.104628957265627	0.95	0.15120882267165	0.492060357457681	0.0485906013625322	0.0148	0.0212	0.0231	0.0037	0.162	0.0045	0.0046	0.0493	0.0014	0.0949	0.147	0.0266	0.0034	0.1293	0.0187	0.0059	0.0042	0.0063	0.0013	0.0354	0.0151	0.033	0.072	0.0221	0.0928	0.002
1	rs116129907	34609144	1.05	0.104628957265627	0.95	0.15120882267165	0.493124669339981	0.0476317850773616	0.0148	0.0212	0.0231	0.0036	0.1621	0.0045	0.0046	0.0493	0.0014	0.095	0.1471	0.0266	0.0034	0.1293	0.0187	0.0059	0.0042	0.0063	0.0013	0.0354	0.0151	0.033	0.072	0.0221	0.0928	0.002
1	rs771146	34609786	1.05	0.104628957265627	0.95	0.15120882267165	0.493500573445412	0.0475721379941489	0.0148	0.0212	0.0231	0.0036	0.1621	0.0045	0.0046	0.0493	0.0014	0.095	0.1471	0.0266	0.0034	0.1294	0.0187	0.006	0.0042	0.0063	0.0013	0.0354	0.0151	0.033	0.072	0.0221	0.0928	0.002
1	rs771141	34612026	1.05	0.104628957265627	0.94	0.173887076546345	0.502626833174419	0.0454468228168755	0.0148	0.0212	0.0231	0.0035	0.1622	0.0044	0.0046	0.0493	0.0014	0.0951	0.1472	0.0266	0.0034	0.1294	0.0187	0.006	0.0042	0.0063	0.0013	0.0354	0.015	0.033	0.0721	0.0221	0.0925	0.002
1	rs114610300	34614290	1.05	0.104628957265627	0.94	0.173887076546345	0.504335078468983	0.0457980619127891	0.0147	0.0212	0.0231	0.0035	0.1623	0.0044	0.0046	0.0493	0.0014	0.0951	0.1472	0.0266	0.0034	0.1294	0.0187	0.006	0.0042	0.0063	0.0013	0.0354	0.015	0.033	0.0721	0.0221	0.0925	0.002
1	rs771137	34614520	1.05	0.104628957265627	0.94	0.173887076546345	0.504208446421444	0.0457980619127891	0.0147	0.0212	0.0231	0.0035	0.1623	0.0044	0.0046	0.0493	0.0014	0.0951	0.1472	0.0266	0.0034	0.1294	0.0187	0.006	0.0042	0.0063	0.0013	0.0354	0.015	0.033	0.0721	0.0221	0.0925	0.002
1	rs72667775	34617472	1.05	0.104628957265627	0.94	0.173887076546345	0.502563618245878	0.0591553835914021	0.0141	0.0212	0.0233	0.0036	0.1625	0.0045	0.0049	0.0492	0.0013	0.0945	0.1481	0.027	0.0033	0.1294	0.0189	0.0061	0.0043	0.0062	0.0013	0.0353	0.0149	0.0336	0.0714	0.022	0.0924	0.0019
1	rs12048192	34620023	1.05	0.104628957265627	0.94	0.173887076546345	0.499533792184551	0.0732259513449364	0.0141	0.0212	0.0233	0.0037	0.1625	0.0045	0.0049	0.0491	0.0013	0.0945	0.1482	0.027	0.0032	0.1294	0.0188	0.0061	0.0043	0.0062	0.0013	0.0352	0.0148	0.0336	0.0714	0.022	0.0924	0.0019
1	rs10914880	34620770	1.05	0.104628957265627	0.94	0.173887076546345	0.499912039098809	0.0731542957249707	0.0141	0.0211	0.0233	0.0037	0.1625	0.0045	0.0049	0.0491	0.0013	0.0944	0.1482	0.027	0.0032	0.1294	0.0188	0.0061	0.0043	0.0062	0.0013	0.0353	0.0148	0.0336	0.0714	0.022	0.0924	0.0019
1	rs12403338	34621822	1.05	0.104628957265627	0.94	0.173887076546345	0.507505834301999	0.0920228242190102	0.0141	0.0211	0.0234	0.0037	0.1621	0.0046	0.005	0.0489	0.0013	0.0943	0.1484	0.0271	0.0032	0.1295	0.0191	0.0061	0.0043	0.0061	0.0013	0.0353	0.0147	0.0336	0.0712	0.0219	0.0926	0.0018
1	rs111752512	34622725	1.05	0.104628957265627	0.94	0.173887076546345	0.510877226791531	0.105763820788378	0.0141	0.0211	0.0235	0.0037	0.162	0.0046	0.005	0.0489	0.0013	0.0942	0.1485	0.0272	0.0032	0.1295	0.019	0.0061	0.0043	0.0061	0.0013	0.0353	0.0147	0.0337	0.0712	0.0219	0.0927	0.0018
1	rs77805294	34623220	1.05	0.104628957265627	0.94	0.173887076546345	0.512152225889365	0.10551490772154	0.0141	0.0211	0.0235	0.0037	0.162	0.0046	0.005	0.0488	0.0013	0.0942	0.1485	0.0272	0.0032	0.1295	0.019	0.0061	0.0043	0.0061	0.0013	0.0353	0.0147	0.0337	0.0711	0.0219	0.0927	0.0018
1	rs59653307	34626053	1.05	0.104628957265627	0.94	0.173887076546345	0.489935060642594	0.135024392327929	0.0141	0.0211	0.0238	0.0038	0.1614	0.0046	0.0051	0.0486	0.0012	0.0942	0.1488	0.0275	0.0031	0.1294	0.0191	0.006	0.0043	0.0061	0.0013	0.0354	0.0147	0.0339	0.0705	0.0218	0.0931	0.0017
1	rs771122	34627949	1.05	0.104628957265627	0.94	0.173887076546345	0.482035755196983	0.140064134304325	0.0141	0.0211	0.0239	0.0039	0.1614	0.0046	0.0052	0.0485	0.0012	0.0942	0.1488	0.0277	0.0031	0.1293	0.0192	0.0061	0.0043	0.006	0.0013	0.0353	0.0147	0.034	0.0704	0.0218	0.093	0.0017
1	rs57125037	34629297	1.05	0.104628957265627	0.94	0.173887076546345	0.493563237548927	0.139050785882114	0.0141	0.0211	0.0239	0.0039	0.1613	0.0046	0.0052	0.0485	0.0012	0.0941	0.1488	0.0277	0.003	0.1293	0.0192	0.0061	0.0043	0.006	0.0013	0.0353	0.0147	0.034	0.0704	0.0218	0.0929	0.0017
1	rs297788	34631709	1.05	0.104628957265627	0.94	0.173887076546345	0.500921370073157	0.142191606047138	0.0141	0.0211	0.0239	0.0039	0.1613	0.0047	0.0052	0.0485	0.0012	0.0941	0.1489	0.0277	0.003	0.1293	0.0192	0.0061	0.0044	0.0061	0.0013	0.0353	0.0147	0.034	0.0705	0.0218	0.0929	0.0017
1	rs79128017	34633204	1.05	0.104628957265627	0.94	0.173887076546345	0.50814112809937	0.143864704229417	0.014	0.0211	0.0239	0.0039	0.1613	0.0047	0.0053	0.0485	0.0012	0.0941	0.1489	0.0278	0.003	0.1293	0.0192	0.0061	0.0044	0.0061	0.0013	0.0353	0.0146	0.034	0.0705	0.0218	0.0929	0.0017
1	rs61769841	34637199	1.06	0.0904005175896243	0.94	0.173887076546345	0.537121422481684	0.152906573377713	0.0141	0.021	0.0238	0.0042	0.1615	0.005	0.0055	0.0483	0.0012	0.0938	0.1493	0.0279	0.0029	0.1295	0.0192	0.0063	0.0045	0.006	0.0013	0.0353	0.014	0.0342	0.0703	0.0212	0.0927	0.0018
1	rs12073716	34640262	1.06	0.0904005175896243	0.94	0.173887076546345	0.498336918221821	0.142006145387701	0.014	0.0209	0.0238	0.0043	0.162	0.0053	0.0057	0.0489	0.0011	0.0936	0.1502	0.028	0.0027	0.13	0.0194	0.0062	0.0046	0.0057	0.0013	0.0356	0.0137	0.0346	0.0705	0.0204	0.0906	0.0016
1	rs41266411	34643450	1.05	0.104628957265627	0.94	0.173887076546345	0.491122179510967	0.126036861781843	0.014	0.0206	0.0236	0.0045	0.1612	0.0056	0.006	0.0483	0.001	0.0941	0.1505	0.0281	0.0026	0.1299	0.0187	0.0062	0.0047	0.0057	0.0011	0.0354	0.0154	0.0343	0.0718	0.0197	0.0902	0.0014
1	rs750572	34643837	1.05	0.104628957265627	0.94	0.173887076546345	0.471069009120159	0.108097900011537	0.014	0.0206	0.0236	0.0045	0.1612	0.0056	0.006	0.0483	0.001	0.0941	0.1505	0.0281	0.0026	0.1299	0.0187	0.0062	0.0047	0.0057	0.0011	0.0354	0.0154	0.0343	0.0719	0.0197	0.0902	0.0014
1	rs12565498	34651502	1.04	0.120487900976968	0.94	0.173887076546345	0.655937949322703	0.102545696729776	0.0138	0.0204	0.0237	0.0046	0.1614	0.0058	0.0061	0.0482	9e-04	0.0945	0.1512	0.0279	0.0026	0.1301	0.0187	0.0061	0.0047	0.0058	9e-04	0.0351	0.0155	0.0343	0.0719	0.0191	0.0903	0.0013
1	rs114412727	34652626	1.04	0.120487900976968	0.94	0.173887076546345	0.660166974722014	0.111212169962147	0.0138	0.0201	0.0238	0.0046	0.1611	0.0057	0.0062	0.0479	9e-04	0.0946	0.1514	0.0278	0.0025	0.1302	0.0188	0.0059	0.0047	0.0058	9e-04	0.0353	0.0155	0.0342	0.0721	0.0191	0.0909	0.0012
1	rs2994598	34653278	1.04	0.120487900976968	0.94	0.173887076546345	0.644247422430337	0.101481579165474	0.0138	0.0199	0.0238	0.0046	0.1608	0.0057	0.0062	0.0477	9e-04	0.0946	0.1515	0.0278	0.0025	0.1303	0.0188	0.0058	0.0046	0.0057	9e-04	0.0355	0.0156	0.0341	0.0722	0.0192	0.0912	0.0012
1	rs55852024	34653468	1.04	0.120487900976968	0.89	0.325204496311925	0.657656747381102	0.113250292166019	0.0138	0.0199	0.0238	0.0046	0.1607	0.0057	0.0062	0.0476	9e-04	0.0946	0.1515	0.0278	0.0025	0.1304	0.0188	0.0059	0.0046	0.0057	9e-04	0.0355	0.0156	0.034	0.0722	0.0192	0.0913	0.0012
1	rs1677756	34657007	1.03	0.13807906481078	0.89	0.325204496311925	0.723116675208917	0.121279973499453	0.0137	0.019	0.0239	0.0046	0.1611	0.0059	0.0061	0.0474	9e-04	0.095	0.1522	0.0277	0.0025	0.1305	0.0186	0.0057	0.0045	0.0057	9e-04	0.0353	0.0158	0.0342	0.0723	0.0189	0.0917	0.001
1	rs3795412	34663180	1.03	0.13807906481078	0.88	0.363814363818289	0.702316420247239	0.109356351537263	0.0137	0.0189	0.0239	0.0046	0.1612	0.0058	0.0061	0.0474	9e-04	0.095	0.1523	0.0277	0.0025	0.1306	0.0185	0.0056	0.0045	0.0057	9e-04	0.0352	0.0157	0.0342	0.0724	0.0188	0.0919	0.001
1	rs1382602	34663208	1.03	0.13807906481078	0.88	0.363814363818289	0.702168818316158	0.108432939731538	0.0137	0.0189	0.0239	0.0046	0.1612	0.0058	0.0061	0.0474	9e-04	0.095	0.1523	0.0277	0.0025	0.1306	0.0185	0.0056	0.0045	0.0057	9e-04	0.0352	0.0157	0.0342	0.0724	0.0188	0.0919	0.001
1	rs1414474	34663411	1.03	0.13807906481078	0.88	0.363814363818289	0.739194990806658	0.106012960317206	0.0137	0.0188	0.0239	0.0047	0.1612	0.0058	0.0061	0.0474	9e-04	0.095	0.1523	0.0277	0.0025	0.1306	0.0185	0.0056	0.0045	0.0057	9e-04	0.0353	0.0157	0.0342	0.0723	0.0188	0.092	0.001
1	rs114587313	34664839	1.03	0.13807906481078	0.88	0.363814363818289	0.734821908579314	0.106845058101914	0.0137	0.0188	0.0239	0.0047	0.1612	0.0058	0.0061	0.0474	9e-04	0.095	0.1523	0.0277	0.0025	0.1306	0.0185	0.0056	0.0045	0.0057	9e-04	0.0353	0.0157	0.0342	0.0723	0.0187	0.092	0.001
1	rs11584467	34665219	1.03	0.13807906481078	0.88	0.363814363818289	0.73248926272391	0.0984766776535603	0.0137	0.0189	0.0239	0.0047	0.1612	0.0058	0.0061	0.0474	9e-04	0.095	0.1523	0.0277	0.0025	0.1306	0.0185	0.0056	0.0045	0.0057	9e-04	0.0353	0.0157	0.0342	0.0723	0.0187	0.092	0.001
1	rs72667788	34669080	1.03	0.13807906481078	0.88	0.363814363818289	0.724986924077419	0.0823323880694233	0.0137	0.0189	0.0237	0.0047	0.1612	0.0058	0.0061	0.0474	9e-04	0.0951	0.1524	0.0276	0.0025	0.1299	0.0186	0.0056	0.0045	0.0058	9e-04	0.0352	0.0157	0.0342	0.0729	0.0187	0.0919	0.0011
1	rs116734555	34669698	1.03	0.13807906481078	0.88	0.363814363818289	0.723565340007088	0.0808342760944891	0.0137	0.0189	0.0237	0.0047	0.1613	0.0058	0.0061	0.0474	9e-04	0.0951	0.1525	0.0276	0.0025	0.1299	0.0186	0.0056	0.0045	0.0058	9e-04	0.0352	0.0157	0.0342	0.0729	0.0187	0.0919	0.0011
1	rs67447902	34672172	1.03	0.13807906481078	0.88	0.363814363818289	0.718636805453685	0.0800150737202863	0.0137	0.0189	0.0236	0.0047	0.1613	0.0058	0.0061	0.0474	9e-04	0.0951	0.1525	0.0276	0.0025	0.1295	0.0186	0.0056	0.0045	0.0058	9e-04	0.0352	0.0157	0.0342	0.0732	0.0187	0.092	0.0011
1	rs297802	34674814	1.03	0.13807906481078	0.88	0.363814363818289	0.695394090113634	0.0821069616922733	0.0136	0.0189	0.0236	0.0047	0.1613	0.0058	0.0061	0.0474	9e-04	0.095	0.1522	0.0276	0.0025	0.1295	0.0186	0.0057	0.0046	0.0058	9e-04	0.0351	0.0158	0.0342	0.0731	0.0186	0.0922	0.0011
1	rs297801	34674928	1.03	0.13807906481078	0.87	0.405435896572436	0.694953278445832	0.0831610867550122	0.0136	0.0189	0.0236	0.0047	0.1613	0.0058	0.0061	0.0474	9e-04	0.095	0.1522	0.0276	0.0025	0.1295	0.0187	0.0057	0.0046	0.0058	9e-04	0.0351	0.0157	0.0343	0.0731	0.0187	0.0923	0.0011
1	rs115770990	34676964	1.03	0.13807906481078	0.87	0.405435896572436	0.687405503814715	0.0847524294993647	0.0136	0.0188	0.0236	0.0047	0.1613	0.0058	0.0061	0.0473	0.001	0.0951	0.152	0.0276	0.0026	0.1293	0.0188	0.0056	0.0046	0.0058	9e-04	0.035	0.0158	0.0343	0.0727	0.0186	0.0929	0.0011
1	rs61741807	34677815	1.03	0.13807906481078	0.87	0.405435896572436	0.674956352901557	0.0866626688665699	0.0137	0.0187	0.0236	0.0047	0.1613	0.0059	0.0062	0.0472	0.001	0.095	0.1516	0.0277	0.0028	0.129	0.019	0.0056	0.0047	0.0058	9e-04	0.0348	0.0158	0.0343	0.0724	0.0186	0.0936	0.0011
1	rs76642169	34678040	1.03	0.13807906481078	0.87	0.405435896572436	0.659449325659371	0.0886673725206129	0.0137	0.0187	0.0236	0.0047	0.1613	0.0059	0.0062	0.0472	0.001	0.095	0.1515	0.0277	0.0028	0.129	0.0191	0.0056	0.0047	0.0058	0.001	0.0348	0.0158	0.0343	0.0723	0.0186	0.0938	0.0011
1	rs4652997	34679066	1.02	0.157502178544443	0.87	0.405435896572436	0.561452575930853	0.0902218807645841	0.0138	0.0186	0.0235	0.0047	0.161	0.0059	0.0063	0.0472	0.0012	0.0951	0.1511	0.0277	0.0031	0.1284	0.0192	0.0056	0.0047	0.0059	0.0011	0.0346	0.0159	0.0343	0.0717	0.0186	0.095	0.0012
1	rs114168184	34680487	1.02	0.157502178544443	0.87	0.405435896572436	0.510749810482187	0.109861296652405	0.0139	0.0186	0.0235	0.0047	0.161	0.0059	0.0063	0.0472	0.0012	0.0951	0.1511	0.0278	0.0032	0.1282	0.0193	0.0057	0.0048	0.0058	0.0011	0.0344	0.016	0.0343	0.0715	0.0184	0.0951	0.0012
1	rs705207	34684463	1.02	0.157502178544443	0.87	0.405435896572436	0.507378821224558	0.106012960317206	0.0139	0.0186	0.0235	0.0047	0.161	0.0059	0.0063	0.0472	0.0012	0.0951	0.1511	0.0278	0.0032	0.1282	0.0193	0.0057	0.0047	0.0058	0.0012	0.0344	0.016	0.0344	0.0715	0.0184	0.0951	0.0012
1	rs114190778	34684797	1.02	0.157502178544443	0.87	0.405435896572436	0.507315320396879	0.110620385079525	0.0139	0.0186	0.0235	0.0047	0.161	0.0059	0.0063	0.0472	0.0012	0.095	0.1511	0.0278	0.0032	0.1282	0.0193	0.0057	0.0047	0.0058	0.0012	0.0344	0.016	0.0344	0.0715	0.0184	0.0951	0.0012
1	rs35285316	34691983	1.02	0.157502178544443	0.88	0.363814363818289	0.492623678608027	0.105183376293743	0.0139	0.0186	0.0235	0.0047	0.1611	0.0059	0.0063	0.0472	0.0012	0.095	0.1511	0.0278	0.0033	0.1281	0.0194	0.0057	0.0048	0.0058	0.0012	0.0343	0.016	0.0343	0.0714	0.0183	0.095	0.0012
1	rs148845100	34692968	1.02	0.157502178544443	0.88	0.363814363818289	0.488437523976782	0.109188234883191	0.0139	0.0186	0.0235	0.0047	0.1611	0.0059	0.0063	0.0472	0.0012	0.095	0.151	0.0278	0.0033	0.1281	0.0194	0.0057	0.0048	0.0058	0.0012	0.0343	0.016	0.0343	0.0714	0.0183	0.0949	0.0012
1	rs72667796	34700889	1.02	0.157502178544443	0.88	0.363814363818289	0.449804129009799	0.094551885122987	0.014	0.0185	0.0235	0.0047	0.1613	0.0059	0.0064	0.0473	0.0013	0.095	0.1507	0.0278	0.0034	0.1281	0.0196	0.0057	0.0048	0.0058	0.0012	0.0342	0.0161	0.0343	0.0715	0.0182	0.0949	0.0012
1	rs75273224	34702831	1.01	0.178854520006857	0.87	0.405435896572436	0.431189737670959	0.0924949556582326	0.0141	0.0185	0.0235	0.0048	0.1614	0.0059	0.0064	0.0473	0.0013	0.0949	0.1506	0.0278	0.0034	0.128	0.0196	0.0057	0.0048	0.0058	0.0012	0.0341	0.0162	0.0343	0.0715	0.0181	0.0949	0.0012
1	rs77182351	34710182	1.01	0.178854520006857	0.88	0.363814363818289	0.427385024752242	0.0880485892603067	0.0141	0.0184	0.0235	0.0048	0.1615	0.0059	0.0064	0.0473	0.0013	0.0949	0.1505	0.0278	0.0035	0.1279	0.0197	0.0057	0.0048	0.0057	0.0012	0.034	0.0162	0.0343	0.0715	0.0181	0.0949	0.0012
1	rs12121008	34712112	1.01	0.178854520006857	0.87	0.405435896572436	0.426334369597734	0.0886673725206129	0.0141	0.0184	0.0235	0.0048	0.1615	0.0059	0.0064	0.0473	0.0013	0.0949	0.1505	0.0278	0.0036	0.1279	0.0197	0.0057	0.0048	0.0057	0.0012	0.034	0.0162	0.0343	0.0715	0.0181	0.0948	0.0012
1	rs2795632	34715170	1.01	0.178854520006857	0.87	0.405435896572436	0.428963413672467	0.0983152572571123	0.0141	0.0184	0.0235	0.0048	0.1616	0.0059	0.0064	0.0474	0.0013	0.0949	0.1504	0.0278	0.0037	0.1278	0.0197	0.0057	0.0048	0.0057	0.0012	0.0339	0.0162	0.0343	0.0715	0.0181	0.0949	0.0012
1	rs115472361	34726806	1.01	0.178854520006857	0.87	0.405435896572436	0.387144519797664	0.0973489153999478	0.0141	0.0183	0.0234	0.0048	0.1619	0.0059	0.0064	0.0477	0.0013	0.0948	0.1501	0.028	0.0038	0.1275	0.0197	0.0057	0.0048	0.0057	0.0012	0.0335	0.0163	0.0343	0.0715	0.018	0.0952	0.0012
1	rs12046109	34727439	1.01	0.178854520006857	0.87	0.405435896572436	0.334527000965353	0.0838416024055683	0.0141	0.0182	0.0233	0.0047	0.1619	0.0059	0.0064	0.0483	0.0014	0.0948	0.1497	0.0284	0.0039	0.1267	0.0198	0.0058	0.0047	0.0057	0.0014	0.0329	0.0165	0.0342	0.0714	0.0178	0.0958	0.0013
1	rs1342153	34743076	1.01	0.178854520006857	0.87	0.405435896572436	0.337265843221677	0.0725106983371063	0.0142	0.018	0.0232	0.0047	0.1613	0.0059	0.0064	0.049	0.0015	0.0947	0.1494	0.0287	0.0042	0.1261	0.02	0.0058	0.0047	0.0058	0.0015	0.0322	0.0168	0.0343	0.0712	0.0176	0.0966	0.0014
1	rs771390	34750936	1.01	0.178854520006857	0.87	0.405435896572436	0.334888069271557	0.072439332491911	0.0141	0.018	0.0232	0.0047	0.1613	0.0059	0.0064	0.049	0.0015	0.0946	0.1493	0.0288	0.0042	0.126	0.02	0.0058	0.0047	0.0058	0.0015	0.0322	0.0168	0.0344	0.0712	0.0176	0.0966	0.0014
1	rs10493056	34754344	1	0.202230525110681	0.87	0.405435896572436	0.335042874861518	0.0755341510079107	0.0141	0.0179	0.0232	0.0047	0.1615	0.0059	0.0065	0.0491	0.0015	0.0943	0.149	0.0289	0.0042	0.1259	0.02	0.0059	0.0047	0.0058	0.0015	0.0321	0.017	0.0344	0.0711	0.0175	0.0973	0.0014
1	rs115961592	34763961	1	0.202230525110681	0.87	0.405435896572436	0.286656511956698	0.085590828665106	0.0141	0.0179	0.0232	0.0047	0.1616	0.0059	0.0065	0.0492	0.0015	0.0942	0.1489	0.0289	0.0041	0.1258	0.0201	0.0059	0.0047	0.0057	0.0015	0.0321	0.0171	0.0344	0.071	0.0175	0.0976	0.0014
1	rs114011687	34782459	1	0.202230525110681	0.87	0.405435896572436	0.266837582981125	0.0922587702781555	0.0141	0.0179	0.0233	0.0047	0.1616	0.0058	0.0065	0.0492	0.0015	0.0942	0.1489	0.0289	0.0041	0.1257	0.0201	0.0058	0.0047	0.0057	0.0015	0.0321	0.0172	0.0344	0.071	0.0175	0.0977	0.0014
1	rs114246015	34784542	1	0.202230525110681	0.87	0.405435896572436	0.265193966491622	0.0934420856303372	0.0141	0.0179	0.0232	0.0047	0.1617	0.0058	0.0065	0.0492	0.0015	0.0942	0.1489	0.0289	0.0041	0.1257	0.0201	0.0058	0.0047	0.0057	0.0015	0.0321	0.0172	0.0344	0.071	0.0175	0.0977	0.0014
1	rs12130968	34790866	1	0.202230525110681	0.87	0.405435896572436	0.265239548169026	0.0897543985335138	0.014	0.0179	0.0232	0.0047	0.1617	0.0058	0.0065	0.0492	0.0015	0.0942	0.1489	0.0289	0.0041	0.1257	0.0201	0.0058	0.0047	0.0057	0.0015	0.0321	0.0172	0.0344	0.071	0.0175	0.0977	0.0014
1	rs115299486	34792758	1	0.202230525110681	0.87	0.405435896572436	0.260341288094044	0.111550874796345	0.014	0.0179	0.0232	0.0047	0.1617	0.0058	0.0065	0.0492	0.0015	0.0942	0.1488	0.0289	0.0041	0.1258	0.0201	0.0058	0.0047	0.0057	0.0015	0.0319	0.0172	0.0344	0.0709	0.0175	0.0978	0.0014
1	rs10914912	34793830	1	0.202230525110681	0.87	0.405435896572436	0.257282656756015	0.107679661383449	0.0141	0.0178	0.0232	0.0047	0.1618	0.0058	0.0065	0.0493	0.0015	0.0942	0.1486	0.0289	0.0041	0.1259	0.0201	0.0059	0.0047	0.0057	0.0015	0.0317	0.0173	0.0344	0.0709	0.0175	0.0978	0.0014
1	rs11583811	34794588	1	0.202230525110681	0.87	0.405435896572436	0.260251047410281	0.124178823883261	0.0141	0.0178	0.0232	0.0047	0.162	0.0059	0.0066	0.0494	0.0015	0.0943	0.1486	0.0289	0.0041	0.1258	0.0199	0.0059	0.0047	0.0056	0.0015	0.0316	0.0173	0.0343	0.0707	0.0176	0.098	0.0014
1	rs1880418	34795754	1	0.202230525110681	0.87	0.405435896572436	0.259755027920475	0.180273342860858	0.0141	0.0177	0.0232	0.0047	0.1621	0.0059	0.0066	0.0494	0.0015	0.0942	0.1485	0.0289	0.0041	0.1258	0.0198	0.006	0.0047	0.0056	0.0015	0.0316	0.0172	0.0343	0.0706	0.0176	0.0981	0.0014
1	rs6669315	34798634	1	0.202230525110681	0.87	0.405435896572436	0.183376297072245	0.0772845495125372	0.014	0.0177	0.0226	0.0048	0.1618	0.006	0.0067	0.0499	0.0015	0.0937	0.1469	0.0291	0.0045	0.1255	0.0197	0.0063	0.0048	0.0054	0.0017	0.0321	0.0174	0.0341	0.0704	0.0177	0.0991	0.0014
1	rs10737377	34800556	0.94	0.389848785336034	0.87	0.405435896572436	0.051689264724659	0.0195668380103398	0.0138	0.0184	0.0217	0.0051	0.1652	0.0063	0.0064	0.0543	0.0022	0.0889	0.1415	0.0316	0.0059	0.1176	0.0194	0.007	0.0054	0.0049	0.0028	0.0328	0.0188	0.0329	0.0698	0.0186	0.1016	0.0021
1	rs77566208	34800936	0.94	0.389848785336034	0.87	0.405435896572436	0.0522450287872228	0.0200433765327634	0.0138	0.0184	0.0217	0.005	0.1652	0.0063	0.0064	0.0543	0.0023	0.0889	0.1415	0.0316	0.006	0.1176	0.0194	0.007	0.0054	0.0049	0.0028	0.0329	0.0188	0.0329	0.0698	0.0186	0.1017	0.0021
1	rs1917247	34805625	0.94	0.389848785336034	0.88	0.363814363818289	0.0620471224114175	0.0201233407353416	0.0137	0.0186	0.0216	0.005	0.1653	0.0063	0.0063	0.0543	0.0023	0.0888	0.1414	0.0317	0.006	0.1174	0.0194	0.007	0.0053	0.0049	0.0028	0.0329	0.0191	0.0329	0.0697	0.0186	0.1018	0.0021
1	rs7416554	34809903	0.94	0.389848785336034	0.88	0.363814363818289	0.0680664537250816	0.0215062936658683	0.0137	0.0186	0.0216	0.005	0.1654	0.0063	0.0063	0.0545	0.0023	0.0887	0.1416	0.0318	0.006	0.1173	0.0194	0.007	0.0053	0.0049	0.0029	0.033	0.0192	0.0328	0.0697	0.0186	0.1017	0.0021
1	rs17500033	34812189	0.94	0.389848785336034	0.89	0.325204496311925	0.0673039738899373	0.0286491709913138	0.0137	0.0186	0.0216	0.005	0.1653	0.0063	0.0063	0.0545	0.0023	0.0887	0.1415	0.0318	0.006	0.117	0.0194	0.007	0.0054	0.0049	0.0029	0.0329	0.0191	0.0328	0.0697	0.0186	0.1017	0.0021
1	rs12043899	34813617	0.94	0.389848785336034	0.89	0.325204496311925	0.0607672572123934	0.0274302294344924	0.0137	0.0186	0.0216	0.0052	0.1653	0.0064	0.0064	0.0545	0.0023	0.0887	0.1414	0.0318	0.006	0.1167	0.0196	0.007	0.0055	0.0049	0.0029	0.033	0.0191	0.0328	0.0698	0.0186	0.1016	0.0021
1	rs76953440	34825385	0.94	0.389848785336034	0.9	0.289513196358555	0.0779877837248247	0.0338730656623439	0.0139	0.0186	0.0213	0.0049	0.1659	0.0063	0.0061	0.0549	0.0023	0.0884	0.1418	0.0321	0.0061	0.1158	0.0194	0.007	0.0055	0.0049	0.0029	0.0329	0.0191	0.0326	0.0698	0.0187	0.1019	0.0022
1	rs79955780	34829829	0.93	0.429746626914861	0.9	0.289513196358555	0.0564078374038403	0.0403786316930395	0.0139	0.0187	0.0213	0.0048	0.1662	0.0063	0.006	0.055	0.0024	0.0884	0.1418	0.0321	0.0058	0.1161	0.0194	0.007	0.0055	0.0049	0.0026	0.0329	0.0191	0.0326	0.0698	0.0188	0.1021	0.0022
1	rs10914932	34832241	0.93	0.429746626914861	0.9	0.289513196358555	0.056675122372007	0.0420571097345026	0.0139	0.0187	0.0213	0.0048	0.1662	0.0063	0.006	0.055	0.0024	0.0884	0.1418	0.0321	0.0058	0.1161	0.0194	0.007	0.0055	0.0049	0.0025	0.0329	0.0191	0.0326	0.0698	0.0188	0.1021	0.0022
1	rs113272793	34835285	0.93	0.429746626914861	0.9	0.289513196358555	0.052482014390359	0.0396608360676342	0.0139	0.0187	0.0213	0.0048	0.1664	0.0063	0.006	0.0549	0.0024	0.0886	0.1417	0.0322	0.0058	0.116	0.0195	0.007	0.0055	0.005	0.0025	0.0329	0.0191	0.0326	0.0696	0.0187	0.102	0.0022
1	rs77997946	34838655	0.93	0.429746626914861	0.9	0.289513196358555	0.0558227698825741	0.0404895755339638	0.0139	0.0188	0.0212	0.0048	0.1666	0.0063	0.006	0.0549	0.0024	0.0887	0.1415	0.0323	0.0058	0.1159	0.0196	0.007	0.0055	0.005	0.0025	0.0328	0.0191	0.0326	0.0694	0.0186	0.102	0.0022
1	rs35464352	34848132	0.93	0.429746626914861	0.9	0.289513196358555	0.0856523737969685	0.0375423738205009	0.0139	0.0187	0.0211	0.0048	0.1668	0.006	0.006	0.0547	0.0025	0.0886	0.1415	0.0324	0.0059	0.1157	0.0196	0.0069	0.0055	0.0051	0.0025	0.0328	0.0191	0.0327	0.0696	0.0186	0.1024	0.0023
1	rs10799051	34858718	0.93	0.429746626914861	0.9	0.289513196358555	0.0991948188863754	0.0425666138932517	0.0139	0.0187	0.0211	0.0048	0.167	0.0059	0.006	0.0547	0.0025	0.0886	0.1414	0.0325	0.0059	0.1156	0.0196	0.0069	0.0054	0.0052	0.0025	0.0328	0.0191	0.0327	0.0696	0.0185	0.1025	0.0023
1	rs10914940	34874401	0.93	0.429746626914861	0.9	0.289513196358555	0.186431654923517	0.0744485145023362	0.0139	0.0184	0.021	0.0048	0.1673	0.006	0.006	0.0546	0.0026	0.0883	0.1413	0.0328	0.0059	0.1151	0.0197	0.0068	0.0055	0.0054	0.0025	0.0328	0.019	0.0327	0.0693	0.0188	0.1029	0.0023
1	rs7542487	34874905	0.93	0.429746626914861	0.9	0.289513196358555	0.189440463726451	0.0757520520348393	0.0139	0.0184	0.021	0.0048	0.1673	0.006	0.006	0.0546	0.0026	0.0883	0.1412	0.0328	0.0059	0.1152	0.0197	0.0068	0.0055	0.0054	0.0025	0.0328	0.019	0.0327	0.0693	0.0188	0.1029	0.0023
1	rs76523574	34878397	0.93	0.429746626914861	0.9	0.289513196358555	0.167266347829802	0.062336505297396	0.0139	0.0184	0.021	0.0048	0.1674	0.006	0.006	0.0546	0.0025	0.0883	0.1412	0.0328	0.0059	0.1152	0.0197	0.0068	0.0055	0.0054	0.0025	0.0328	0.0191	0.0327	0.0692	0.0187	0.1029	0.0023
1	rs7516661	34879232	0.93	0.429746626914861	0.9	0.289513196358555	0.166704359917804	0.0651093497770427	0.0139	0.0185	0.021	0.0048	0.1673	0.006	0.006	0.0546	0.0025	0.0883	0.1412	0.0328	0.0059	0.1152	0.0197	0.0068	0.0055	0.0054	0.0025	0.0328	0.0191	0.0327	0.0692	0.0187	0.1029	0.0023
1	rs77250219	34880261	0.93	0.429746626914861	0.9	0.289513196358555	0.137116512525683	0.0638857404064713	0.0139	0.0185	0.021	0.0048	0.1674	0.006	0.006	0.0547	0.0025	0.0883	0.1411	0.0328	0.0058	0.1154	0.0197	0.0068	0.0055	0.0054	0.0025	0.0329	0.0192	0.0327	0.069	0.0187	0.1028	0.0023
1	rs113964156	34882644	0.93	0.429746626914861	0.9	0.289513196358555	0.0763274935213932	0.0520741171203467	0.0138	0.0187	0.0208	0.0048	0.1674	0.0059	0.006	0.0549	0.0024	0.0882	0.1406	0.0329	0.0054	0.1152	0.0198	0.0067	0.0055	0.0055	0.0022	0.0331	0.0205	0.0327	0.0687	0.0187	0.1028	0.0023
1	rs12733896	34883889	0.93	0.429746626914861	0.9	0.289513196358555	0.0596710325915552	0.0557257961539152	0.0138	0.0188	0.0207	0.0048	0.1676	0.0059	0.006	0.055	0.0024	0.0882	0.1402	0.033	0.0052	0.1149	0.0199	0.0067	0.0055	0.0055	0.0021	0.0333	0.0212	0.0327	0.0685	0.0188	0.1029	0.0023
1	rs6678554	34884015	0.93	0.429746626914861	0.9	0.289513196358555	0.0531630871304094	0.0473933940621845	0.0138	0.0188	0.0207	0.0048	0.1676	0.0059	0.006	0.055	0.0024	0.0882	0.1402	0.033	0.0052	0.1149	0.0199	0.0066	0.0055	0.0055	0.0021	0.0333	0.0212	0.0327	0.0685	0.0188	0.1029	0.0023
1	rs79945408	34884836	0.93	0.429746626914861	0.9	0.289513196358555	0.0476235369037566	0.0396058611667945	0.0138	0.0189	0.0206	0.0048	0.1676	0.0058	0.006	0.055	0.0023	0.0884	0.1398	0.0332	0.005	0.1147	0.0199	0.0066	0.0055	0.0055	0.002	0.0334	0.0217	0.0327	0.0684	0.0188	0.103	0.0022
1	rs12750334	34886997	0.93	0.429746626914861	0.9	0.289513196358555	0.0583875190732569	0.0296036822255368	0.0137	0.019	0.0204	0.0048	0.1673	0.0058	0.006	0.0553	0.0022	0.0889	0.1388	0.0336	0.0046	0.1141	0.0199	0.0068	0.0054	0.0056	0.0018	0.0337	0.0233	0.0324	0.0685	0.0188	0.103	0.0021
1	rs71647973	34888093	0.93	0.429746626914861	0.9	0.289513196358555	0.0342739940327553	0.0122374530174724	0.0135	0.0191	0.0197	0.0046	0.1674	0.0058	0.006	0.0557	0.0021	0.0889	0.1396	0.0337	0.004	0.1141	0.0199	0.0067	0.0052	0.0055	0.0016	0.034	0.0242	0.0321	0.0679	0.0189	0.1033	0.002
1	rs12563951	34890164	0.93	0.429746626914861	0.9	0.289513196358555	0.0449146381834976	0.00402030801237633	0.0135	0.0193	0.0187	0.0045	0.1674	0.0058	0.0059	0.0564	0.0023	0.0889	0.1405	0.034	0.0039	0.1138	0.0198	0.0067	0.005	0.0054	0.0016	0.0345	0.024	0.0317	0.067	0.0191	0.1041	0.0021
1	rs2075930	34890702	0.93	0.429746626914861	0.9	0.289513196358555	0.0528729116889087	0.00638851388535974	0.0134	0.0194	0.0187	0.0045	0.1674	0.0058	0.0059	0.0564	0.0023	0.0889	0.1406	0.034	0.0038	0.1138	0.0198	0.0067	0.005	0.0054	0.0016	0.0345	0.0239	0.0318	0.067	0.0191	0.1042	0.0021
1	rs114287903	34893995	0.93	0.429746626914861	0.89	0.325204496311925	0.0458985003412615	0.00785356208723923	0.0134	0.0191	0.0188	0.0044	0.1675	0.0057	0.0058	0.0567	0.0021	0.0895	0.1407	0.0345	0.0038	0.1129	0.0199	0.0067	0.0049	0.0054	0.0015	0.0348	0.0237	0.032	0.0661	0.0193	0.1046	0.0021
1	rs6425891	34896656	0.93	0.429746626914861	0.89	0.325204496311925	0.0622178379789101	0.0162436632140094	0.0134	0.019	0.0188	0.0044	0.1679	0.0057	0.0058	0.0567	0.0021	0.0899	0.1408	0.0347	0.0038	0.1123	0.0199	0.0067	0.0048	0.0054	0.0015	0.035	0.0236	0.0321	0.0654	0.0194	0.1048	0.0021
1	rs7515378	34898332	0.93	0.429746626914861	0.9	0.289513196358555	0.0509212122792706	0.0186305093950997	0.0133	0.0189	0.0188	0.0043	0.1682	0.0056	0.0057	0.0567	0.002	0.0899	0.1411	0.0347	0.0036	0.1122	0.0199	0.0067	0.0048	0.0053	0.0014	0.035	0.0236	0.0321	0.0652	0.0194	0.1053	0.002
1	rs11577781	34902736	0.93	0.429746626914861	0.9	0.289513196358555	0.0420932349211709	0.0140186605367931	0.0133	0.0189	0.0186	0.0043	0.1684	0.0056	0.0057	0.0569	0.002	0.0903	0.1412	0.0348	0.0035	0.1124	0.0198	0.0067	0.0047	0.0052	0.0014	0.0351	0.0235	0.032	0.0646	0.0194	0.1056	0.002
1	rs72652102	34914724	0.93	0.429746626914861	0.9	0.289513196358555	0.0375299027480834	0.0164243360744182	0.0132	0.019	0.0184	0.0042	0.1686	0.0056	0.0055	0.0573	0.0019	0.0909	0.1413	0.0348	0.0035	0.112	0.0198	0.0066	0.0046	0.005	0.0013	0.0352	0.0231	0.0319	0.0642	0.0197	0.1062	0.0019
1	rs17385679	34918669	0.93	0.429746626914861	0.9	0.289513196358555	0.0447013485295752	0.0219214819316985	0.0132	0.0189	0.0184	0.0042	0.1687	0.0056	0.0055	0.0573	0.0019	0.0909	0.1413	0.0348	0.0035	0.112	0.0199	0.0066	0.0046	0.0049	0.0013	0.0353	0.0231	0.032	0.064	0.0197	0.1063	0.0019
1	rs61770103	34918705	0.93	0.429746626914861	0.9	0.289513196358555	0.0445039125464453	0.0220467833097127	0.0132	0.0189	0.0184	0.0042	0.1687	0.0056	0.0055	0.0573	0.0019	0.091	0.1412	0.0348	0.0035	0.112	0.0199	0.0066	0.0046	0.0049	0.0013	0.0353	0.0231	0.032	0.064	0.0197	0.1063	0.0019
1	rs12035126	34921613	0.93	0.429746626914861	0.9	0.289513196358555	0.0458985003412615	0.0269220242228822	0.0132	0.019	0.0184	0.0042	0.1688	0.0055	0.0055	0.0574	0.0019	0.091	0.1411	0.0348	0.0035	0.112	0.0199	0.0066	0.0046	0.0049	0.0013	0.0352	0.0231	0.0321	0.0639	0.0197	0.1062	0.0019
1	rs4653037	34922823	0.93	0.429746626914861	0.9	0.289513196358555	0.0484219597274529	0.0336686125553273	0.0132	0.019	0.0184	0.0042	0.1688	0.0055	0.0055	0.0574	0.0019	0.0911	0.1408	0.0347	0.0035	0.1119	0.0203	0.0066	0.0046	0.0049	0.0013	0.0353	0.023	0.0321	0.0639	0.0197	0.1063	0.0019
1	rs77400409	34924352	0.93	0.429746626914861	0.9	0.289513196358555	0.046818378785152	0.0286965491729155	0.0132	0.0189	0.0184	0.0042	0.1688	0.0055	0.0055	0.0574	0.0019	0.0911	0.1408	0.0347	0.0035	0.1118	0.0203	0.0067	0.0046	0.0049	0.0013	0.0353	0.023	0.0321	0.0638	0.0197	0.1063	0.0019
1	rs114285515	34925930	0.93	0.429746626914861	0.9	0.289513196358555	0.0427094306396109	0.0238369309313263	0.0132	0.0189	0.0184	0.0042	0.1689	0.0055	0.0055	0.0574	0.0019	0.0912	0.1408	0.0347	0.0035	0.1117	0.0203	0.0067	0.0046	0.0049	0.0013	0.0353	0.023	0.0321	0.0638	0.0197	0.1063	0.0019
1	rs6425895	34928321	0.93	0.429746626914861	0.9	0.289513196358555	0.0412811504175638	0.0196458742101853	0.0132	0.0189	0.0184	0.0042	0.1689	0.0055	0.0055	0.0575	0.0019	0.0912	0.1408	0.0348	0.0035	0.1116	0.0203	0.0067	0.0045	0.0049	0.0013	0.0353	0.023	0.0321	0.0639	0.0197	0.1063	0.0019
1	rs114540181	34929148	0.93	0.429746626914861	0.9	0.289513196358555	0.035543967970648	0.013389583117561	0.0132	0.0189	0.0184	0.0041	0.1689	0.0055	0.0054	0.0575	0.0019	0.0912	0.1408	0.0348	0.0035	0.1116	0.0203	0.0067	0.0045	0.0049	0.0013	0.0353	0.023	0.0321	0.0638	0.0197	0.1063	0.0019
1	rs76788195	34938380	0.93	0.429746626914861	0.9	0.289513196358555	0.0292600145969335	0.0144914406697681	0.0132	0.019	0.0183	0.0041	0.1685	0.0055	0.0053	0.0578	0.0019	0.0912	0.1405	0.0351	0.0035	0.1116	0.0206	0.0066	0.0044	0.0049	0.0014	0.0353	0.0231	0.0321	0.0637	0.0198	0.1064	0.0019
1	rs112268902	34938475	0.93	0.429746626914861	0.91	0.256642068151906	0.0282080964323004	0.0137852112631742	0.0132	0.019	0.0183	0.004	0.1685	0.0055	0.0053	0.0579	0.0019	0.0912	0.1404	0.0351	0.0035	0.1116	0.0206	0.0066	0.0044	0.0049	0.0014	0.0353	0.0231	0.0321	0.0637	0.0198	0.1064	0.0019
1	rs11586990	34939339	0.93	0.429746626914861	0.91	0.256642068151906	0.0316495536908875	0.0179429805605506	0.0131	0.019	0.0182	0.004	0.1684	0.0055	0.0052	0.0582	0.0019	0.0913	0.14	0.0354	0.0035	0.1116	0.0208	0.0066	0.0044	0.0049	0.0014	0.0353	0.0232	0.032	0.0636	0.0198	0.1064	0.0019
1	rs798069	34939967	0.93	0.429746626914861	0.91	0.256642068151906	0.0350526988447205	0.020083339328923	0.0131	0.019	0.0182	0.0039	0.1683	0.0054	0.0051	0.0587	0.0019	0.0916	0.1395	0.0359	0.0034	0.1118	0.0208	0.0066	0.0043	0.0049	0.0014	0.0353	0.0233	0.0318	0.0633	0.0195	0.1065	0.0019
1	rs12025687	34940700	0.94	0.389848785336034	0.91	0.256642068151906	0.039647315360659	0.0198044110998332	0.013	0.0189	0.018	0.0039	0.1685	0.0053	0.0049	0.0593	0.0019	0.0918	0.1396	0.0363	0.0034	0.1122	0.0208	0.0065	0.0041	0.0048	0.0014	0.0353	0.0233	0.0315	0.0626	0.0194	0.1069	0.0019
1	rs80296059	34942073	0.94	0.389848785336034	0.91	0.256642068151906	0.0604873035143107	0.0280834937104366	0.0129	0.0186	0.0176	0.0039	0.1689	0.0053	0.0048	0.0603	0.0017	0.0923	0.1395	0.0373	0.0033	0.1128	0.0207	0.0065	0.0038	0.0046	0.0014	0.0353	0.0232	0.031	0.0612	0.0193	0.1075	0.0018
1	rs798068	34943209	0.94	0.389848785336034	0.91	0.256642068151906	0.0894418105494577	0.0184766326290751	0.0135	0.0184	0.017	0.0039	0.1694	0.0053	0.0046	0.0606	0.0017	0.0925	0.1396	0.0381	0.0034	0.1135	0.0204	0.0064	0.0036	0.0046	0.0014	0.0351	0.0232	0.0306	0.0603	0.019	0.1079	0.0018
1	rs56378043	34944310	0.95	0.352537935866182	0.92	0.226487429171296	0.0991435722303076	0.0172681254875055	0.0135	0.0183	0.0166	0.0038	0.1702	0.0053	0.0045	0.0613	0.0016	0.0925	0.1394	0.0384	0.0032	0.1138	0.0205	0.0064	0.0034	0.0044	0.0014	0.035	0.0233	0.0302	0.0598	0.0189	0.1082	0.0017
1	rs79132610	34946501	0.95	0.352537935866182	0.92	0.226487429171296	0.0841888258537758	0.014389471215518	0.0136	0.0181	0.0162	0.0036	0.1706	0.0052	0.0045	0.0625	0.0015	0.0929	0.1388	0.0387	0.0031	0.1144	0.0205	0.0062	0.0033	0.0041	0.0014	0.0349	0.0234	0.0298	0.0591	0.0186	0.1089	0.0016
1	rs72892339	34954133	0.94	0.389848785336034	0.92	0.226487429171296	0.0904538380225257	0.0155308614229182	0.0136	0.0181	0.0161	0.0035	0.1709	0.0051	0.0044	0.063	0.0015	0.0931	0.1385	0.0389	0.003	0.1147	0.0205	0.0062	0.0032	0.004	0.0014	0.0348	0.0235	0.0296	0.0588	0.0183	0.1093	0.0016
1	rs3845481	34958515	0.94	0.389848785336034	0.93	0.198940398764014	0.0926713413371399	0.0149029093293158	0.0136	0.0181	0.016	0.0035	0.1708	0.0051	0.0044	0.0631	0.0015	0.0933	0.1384	0.0389	0.003	0.1148	0.0205	0.0062	0.0032	0.004	0.0014	0.0348	0.0235	0.0295	0.0586	0.0183	0.1093	0.0016
1	rs76815016	34967830	0.95	0.352537935866182	0.93	0.198940398764014	0.0965771481950983	0.0155308614229182	0.0136	0.0181	0.016	0.0035	0.1707	0.0051	0.0044	0.0635	0.0015	0.0935	0.1382	0.039	0.003	0.1152	0.0204	0.0062	0.0032	0.0039	0.0014	0.0347	0.0234	0.0295	0.0585	0.0182	0.1096	0.0015
1	rs12566683	34981177	0.95	0.352537935866182	0.93	0.198940398764014	0.105305405076623	0.015672154040168	0.0136	0.0181	0.016	0.0035	0.1707	0.0051	0.0044	0.0636	0.0015	0.0935	0.1382	0.039	0.0029	0.1154	0.0204	0.0062	0.0032	0.0039	0.0014	0.0346	0.0234	0.0295	0.0585	0.0182	0.1097	0.0015
1	rs4652846	34983309	0.95	0.352537935866182	0.93	0.198940398764014	0.10950603785273	0.0171568854544644	0.0136	0.0181	0.016	0.0035	0.1707	0.0051	0.0044	0.0636	0.0015	0.0935	0.1382	0.039	0.0029	0.1154	0.0204	0.0062	0.0032	0.0039	0.0014	0.0346	0.0234	0.0295	0.0584	0.0182	0.1097	0.0015
1	rs10914967	34989237	0.95	0.352537935866182	0.93	0.198940398764014	0.127512629857175	0.0178296231848064	0.0136	0.0181	0.016	0.0035	0.1706	0.005	0.0043	0.0643	0.0014	0.0935	0.1376	0.0392	0.0028	0.1154	0.0206	0.0062	0.0031	0.0037	0.0013	0.0345	0.0235	0.0293	0.0583	0.0181	0.1103	0.0015
1	rs114014786	34993991	0.95	0.352537935866182	0.93	0.198940398764014	0.116592419210868	0.0162797187862473	0.0135	0.0182	0.016	0.0035	0.1705	0.005	0.0042	0.0648	0.0014	0.0938	0.1375	0.0393	0.0027	0.1156	0.0204	0.0062	0.0032	0.0036	0.0013	0.0345	0.0235	0.029	0.0583	0.0179	0.1102	0.0015
1	rs2359382	34995028	0.95	0.352537935866182	0.93	0.198940398764014	0.119101537157303	0.0149720453936491	0.0135	0.0183	0.016	0.0035	0.1705	0.005	0.0042	0.0649	0.0014	0.0938	0.1375	0.0393	0.0027	0.1157	0.0204	0.0062	0.0032	0.0036	0.0013	0.0345	0.0235	0.029	0.0583	0.0177	0.1102	0.0015
1	rs10799066	34996348	0.95	0.352537935866182	0.93	0.198940398764014	0.11973393233486	0.0153902037302699	0.0134	0.0184	0.016	0.0036	0.1706	0.005	0.0042	0.065	0.0014	0.0938	0.1375	0.0394	0.0027	0.1155	0.0204	0.0062	0.0032	0.0036	0.0013	0.0346	0.0235	0.0289	0.0582	0.0177	0.1102	0.0015
1	rs116364316	35003356	0.95	0.352537935866182	0.93	0.198940398764014	0.120224004202054	0.0160998361772707	0.0135	0.0184	0.0161	0.0036	0.1708	0.005	0.0042	0.0651	0.0014	0.094	0.1372	0.0397	0.0027	0.1151	0.0201	0.0062	0.0033	0.0035	0.0013	0.0345	0.0238	0.0288	0.0579	0.0175	0.1105	0.0015
1	rs12744005	35011315	0.95	0.352537935866182	0.93	0.198940398764014	0.120657436607844	0.0154956374551599	0.0135	0.0184	0.0161	0.0036	0.171	0.0049	0.0042	0.0651	0.0014	0.094	0.1372	0.0397	0.0027	0.115	0.0201	0.0062	0.0033	0.0035	0.0013	0.0345	0.0238	0.0288	0.0578	0.0175	0.1105	0.0015
1	rs79385334	35013690	0.95	0.352537935866182	0.93	0.198940398764014	0.121265842873571	0.0163158138668585	0.0135	0.0184	0.0161	0.0036	0.1709	0.0049	0.0042	0.0652	0.0014	0.094	0.1372	0.0397	0.0027	0.115	0.0201	0.0062	0.0033	0.0035	0.0013	0.0345	0.0238	0.0288	0.0578	0.0175	0.1105	0.0015
1	rs10799067	35028057	0.95	0.352537935866182	0.94	0.173887076546345	0.12313156128522	0.0163519484473983	0.0135	0.0184	0.0161	0.0036	0.1709	0.0049	0.0042	0.0653	0.0014	0.094	0.1372	0.0397	0.0027	0.115	0.02	0.0062	0.0033	0.0035	0.0013	0.0344	0.0239	0.0288	0.0578	0.0174	0.1105	0.0016
1	rs112845846	35028213	0.95	0.352537935866182	0.94	0.173887076546345	0.118872082922639	0.0138850206157174	0.0135	0.0184	0.0161	0.0036	0.1709	0.0049	0.0042	0.0653	0.0014	0.0941	0.1372	0.0397	0.0027	0.115	0.02	0.0062	0.0033	0.0035	0.0013	0.0344	0.0239	0.0287	0.0578	0.0174	0.1105	0.0016
1	rs6665029	35040991	0.95	0.352537935866182	0.94	0.173887076546345	0.11537826663582	0.011895846493186	0.0134	0.0184	0.0162	0.0037	0.1714	0.0049	0.0042	0.0656	0.0014	0.0943	0.137	0.0397	0.0027	0.1148	0.0199	0.0061	0.0034	0.0035	0.0013	0.0343	0.024	0.0285	0.0578	0.0171	0.1104	0.0016
1	rs7530276	35044934	0.95	0.352537935866182	0.94	0.173887076546345	0.128321923228076	0.00833421748974815	0.0132	0.0185	0.0163	0.0039	0.1726	0.0049	0.0041	0.0668	0.0015	0.0955	0.1357	0.0393	0.0027	0.1142	0.0195	0.0061	0.0034	0.0035	0.0014	0.0339	0.0245	0.028	0.0579	0.0165	0.11	0.0018
1	rs35445263	35045526	0.95	0.352537935866182	0.95	0.15120882267165	0.12910417579191	0.00856707623870616	0.0132	0.0185	0.0163	0.0039	0.1726	0.0049	0.0041	0.0668	0.0015	0.0955	0.1356	0.0393	0.0027	0.1142	0.0195	0.0061	0.0034	0.0035	0.0014	0.0339	0.0245	0.028	0.0579	0.0165	0.11	0.0018
1	rs77935306	35049307	0.95	0.352537935866182	0.95	0.15120882267165	0.13269060227665	0.00805413359388956	0.0131	0.0185	0.0163	0.0039	0.1726	0.0049	0.0041	0.0669	0.0015	0.0956	0.1356	0.0393	0.0028	0.1141	0.0195	0.0061	0.0034	0.0035	0.0014	0.0338	0.0245	0.028	0.0579	0.0165	0.11	0.0018
1	rs78107932	35053357	0.95	0.352537935866182	0.95	0.15120882267165	0.132843880939143	0.0104626369415013	0.0131	0.0185	0.0163	0.0039	0.1726	0.0049	0.0042	0.067	0.0015	0.0955	0.1356	0.0393	0.0028	0.1141	0.0194	0.0061	0.0034	0.0036	0.0014	0.0337	0.0245	0.0279	0.058	0.0165	0.11	0.0018
1	rs10914986	35055281	0.95	0.352537935866182	0.96	0.130782650589638	0.13912565852064	0.0138184409764091	0.0131	0.0185	0.0163	0.0039	0.1727	0.0049	0.0042	0.067	0.0015	0.0955	0.1356	0.0393	0.0028	0.1141	0.0194	0.0061	0.0034	0.0036	0.0014	0.0337	0.0245	0.0279	0.058	0.0165	0.11	0.0019
1	rs61776001	35057900	0.95	0.352537935866182	0.96	0.130782650589638	0.120483949317992	0.00536312621623397	0.0132	0.0185	0.0164	0.004	0.1713	0.005	0.0043	0.0678	0.0015	0.096	0.1356	0.0393	0.0029	0.1145	0.0193	0.0061	0.0035	0.0036	0.0014	0.0336	0.0245	0.0279	0.0583	0.0164	0.1091	0.0019
1	rs6702609	35060339	0.95	0.352537935866182	0.96	0.130782650589638	0.115857348028431	0.00605787529142239	0.0131	0.0185	0.0165	0.004	0.1714	0.005	0.0043	0.0678	0.0015	0.096	0.1355	0.0394	0.0029	0.1145	0.0193	0.0061	0.0035	0.0036	0.0014	0.0335	0.0244	0.0279	0.0583	0.0164	0.109	0.0019
1	rs75131910	35061399	0.96	0.3177447436144	0.96	0.130782650589638	0.127333208170136	0.0114379161569469	0.0131	0.0185	0.0165	0.004	0.1717	0.005	0.0043	0.0677	0.0015	0.096	0.1352	0.0396	0.0029	0.1148	0.0194	0.0061	0.0036	0.0037	0.0014	0.0335	0.0239	0.028	0.0584	0.0164	0.1086	0.0019
1	rs114847946	35064164	0.96	0.3177447436144	0.96	0.130782650589638	0.207277017941121	0.0476317850773616	0.0131	0.0192	0.0168	0.0041	0.1728	0.0049	0.0043	0.0675	0.0014	0.0961	0.1335	0.0403	0.0031	0.1156	0.02	0.0062	0.0038	0.0041	0.0014	0.0336	0.0218	0.0287	0.0587	0.0161	0.1068	0.0019
1	rs56133319	35065885	0.96	0.3177447436144	0.96	0.130782650589638	0.250959042542698	0.0350596779307638	0.0132	0.0194	0.0169	0.0041	0.1729	0.0048	0.0043	0.0673	0.0014	0.0961	0.133	0.0405	0.0031	0.1159	0.0202	0.0063	0.0039	0.0043	0.0014	0.0336	0.0212	0.0288	0.0589	0.016	0.1064	0.0019
1	rs114058336	35069943	0.96	0.3177447436144	0.96	0.130782650589638	0.261515965709781	0.0313584667031971	0.0132	0.0194	0.017	0.0041	0.1728	0.0048	0.0043	0.0673	0.0014	0.0961	0.1329	0.0404	0.0031	0.1159	0.0202	0.0063	0.0039	0.0044	0.0013	0.0336	0.0212	0.0288	0.0589	0.016	0.1064	0.0019
1	rs76623954	35080381	0.96	0.3177447436144	0.96	0.130782650589638	0.30130042699416	0.0445160453611691	0.0131	0.0195	0.017	0.0041	0.1727	0.0048	0.0044	0.0674	0.0015	0.096	0.1328	0.0404	0.0031	0.116	0.0203	0.0063	0.0039	0.0044	0.0013	0.0336	0.0211	0.0289	0.059	0.016	0.1065	0.0018
1	rs12117349	35081074	0.96	0.3177447436144	0.96	0.130782650589638	0.311891219238896	0.0582409414677348	0.0132	0.0195	0.017	0.0041	0.1727	0.0048	0.0044	0.0674	0.0014	0.096	0.1328	0.0404	0.0031	0.116	0.0203	0.0063	0.0039	0.0044	0.0013	0.0336	0.0211	0.0289	0.059	0.0159	0.1065	0.0018
1	rs11589940	35083234	0.96	0.3177447436144	0.96	0.130782650589638	0.322725625257854	0.072939502508463	0.0132	0.0195	0.017	0.0041	0.1727	0.0048	0.0044	0.0674	0.0014	0.096	0.1328	0.0404	0.0031	0.116	0.0203	0.0063	0.0039	0.0045	0.0013	0.0336	0.0211	0.0289	0.059	0.0159	0.1065	0.0018
1	rs7539199	35083266	0.96	0.3177447436144	0.96	0.130782650589638	0.321714278784667	0.0731542957249707	0.0132	0.0195	0.017	0.0041	0.1727	0.0048	0.0044	0.0674	0.0014	0.096	0.1328	0.0404	0.0031	0.116	0.0203	0.0063	0.0039	0.0045	0.0013	0.0336	0.0211	0.0289	0.059	0.0159	0.1065	0.0018
1	rs116389209	35084308	0.96	0.3177447436144	0.96	0.130782650589638	0.309906200340854	0.0545177874489787	0.0132	0.0195	0.017	0.0041	0.1727	0.0048	0.0044	0.0674	0.0014	0.096	0.1328	0.0404	0.0031	0.1161	0.0203	0.0063	0.0039	0.0044	0.0013	0.0336	0.0211	0.0289	0.059	0.0159	0.1065	0.0018
1	rs6702527	35090340	0.97	0.285396128624663	0.96	0.130782650589638	0.28961153534816	0.0465041230957959	0.0131	0.0195	0.017	0.0042	0.1726	0.0047	0.0044	0.0674	0.0014	0.0961	0.133	0.0403	0.0031	0.1164	0.0203	0.0063	0.0039	0.0045	0.0013	0.0336	0.0211	0.029	0.0588	0.016	0.1063	0.0018
1	rs1886339	35096870	0.97	0.285396128624663	0.96	0.130782650589638	0.302619807801698	0.0223404879041468	0.0132	0.0196	0.0175	0.0042	0.1726	0.0046	0.0043	0.0663	0.0015	0.0963	0.1345	0.0399	0.0032	0.1186	0.0197	0.0062	0.0039	0.0047	0.0012	0.0332	0.0205	0.029	0.0587	0.0157	0.1049	0.0017
1	rs10914999	35097197	0.97	0.285396128624663	0.96	0.130782650589638	0.301544526194223	0.0235339310116853	0.0132	0.0196	0.0175	0.0042	0.1726	0.0046	0.0043	0.0663	0.0015	0.0963	0.1345	0.04	0.0032	0.1186	0.0197	0.0062	0.0039	0.0047	0.0012	0.0332	0.0205	0.029	0.0587	0.0157	0.105	0.0017
1	rs12129992	35114777	0.97	0.285396128624663	0.96	0.130782650589638	0.301251619733447	0.0214237149968602	0.0132	0.0196	0.0176	0.0043	0.1729	0.0045	0.0043	0.0662	0.0014	0.0963	0.1347	0.0395	0.0033	0.1189	0.0197	0.0062	0.0039	0.0048	0.0011	0.0331	0.0205	0.029	0.0587	0.0157	0.1048	0.0017
1	rs115297109	35116437	0.97	0.285396128624663	0.96	0.130782650589638	0.307878494945261	0.0189401321400861	0.0131	0.0196	0.0176	0.0043	0.1729	0.0045	0.0043	0.0662	0.0014	0.0962	0.1347	0.0394	0.0033	0.119	0.0197	0.0061	0.0039	0.0048	0.0011	0.0331	0.0204	0.0289	0.0587	0.0157	0.1049	0.0017
1	rs4653072	35116619	0.97	0.285396128624663	0.96	0.130782650589638	0.310451414243781	0.0196854503854044	0.0131	0.0196	0.0176	0.0044	0.1729	0.0045	0.0043	0.0663	0.0014	0.0962	0.1347	0.0394	0.0033	0.119	0.0197	0.0061	0.0039	0.0048	0.0011	0.0331	0.0204	0.0289	0.0587	0.0157	0.1049	0.0017
1	rs75582415	35117118	0.97	0.285396128624663	0.96	0.130782650589638	0.310749016725291	0.0157785398569562	0.0129	0.0196	0.0176	0.0044	0.1729	0.0045	0.0044	0.0663	0.0014	0.0961	0.1348	0.0393	0.0033	0.1191	0.0196	0.0061	0.0039	0.0048	0.0011	0.0331	0.0204	0.0289	0.0586	0.0158	0.1051	0.0017
1	rs9787098	35118282	0.97	0.285396128624663	0.96	0.130782650589638	0.364211720522009	0.021713409974373	0.0125	0.0195	0.0176	0.0045	0.1731	0.0045	0.0044	0.0663	0.0014	0.0961	0.1353	0.0389	0.0033	0.1193	0.0194	0.0061	0.0039	0.005	0.0011	0.0331	0.0203	0.0287	0.0586	0.0158	0.1057	0.0016
1	rs16836863	35130648	0.98	0.255415240389183	0.96	0.130782650589638	0.606502177434256	0.0165332135525662	0.0124	0.0194	0.0179	0.0045	0.1736	0.0042	0.0043	0.0666	0.0013	0.096	0.1364	0.039	0.0033	0.1197	0.0193	0.0059	0.0038	0.0055	0.0011	0.0325	0.0199	0.0288	0.0575	0.0157	0.1056	0.0015
1	rs12142734	35142875	0.98	0.255415240389183	0.96	0.130782650589638	0.674956352901557	0.0168619753089655	0.0124	0.0194	0.018	0.0045	0.1737	0.0042	0.0043	0.0667	0.0013	0.096	0.1366	0.039	0.0033	0.1198	0.0193	0.0058	0.0038	0.0055	0.0011	0.0324	0.0199	0.0288	0.0573	0.0157	0.1055	0.0015
1	rs72902235	35152181	0.98	0.255415240389183	0.96	0.130782650589638	0.703793199696213	0.0175290598208466	0.0123	0.0195	0.0181	0.0045	0.1738	0.0042	0.0043	0.0667	0.0013	0.0958	0.1368	0.0391	0.0033	0.12	0.0192	0.0058	0.0038	0.0056	0.0012	0.0323	0.0198	0.0289	0.0573	0.0156	0.1053	0.0014
1	rs55998037	35158958	0.98	0.255415240389183	0.96	0.130782650589638	0.757411625363805	0.0212590172651555	0.0123	0.0195	0.0181	0.0044	0.1739	0.0041	0.0043	0.0668	0.0013	0.0956	0.137	0.0391	0.0033	0.1202	0.0192	0.0058	0.0038	0.0057	0.0012	0.0322	0.0198	0.0289	0.0573	0.0155	0.1051	0.0014
1	rs16836898	35159859	0.98	0.255415240389183	0.96	0.130782650589638	0.762914488178766	0.0215062936658683	0.0123	0.0195	0.0181	0.0044	0.174	0.0041	0.0043	0.0668	0.0013	0.0956	0.137	0.0391	0.0033	0.1202	0.0192	0.0057	0.0038	0.0057	0.0012	0.0322	0.0198	0.0289	0.0573	0.0155	0.105	0.0014
1	rs1577688	35162163	0.98	0.255415240389183	0.96	0.130782650589638	0.771047572822198	0.0204447408194145	0.0123	0.0195	0.0181	0.0044	0.174	0.0041	0.0043	0.0668	0.0013	0.0956	0.137	0.0391	0.0033	0.1202	0.0192	0.0057	0.0038	0.0057	0.0012	0.0322	0.0198	0.0288	0.0573	0.0155	0.105	0.0014
1	rs78980123	35171620	0.98	0.255415240389183	0.96	0.130782650589638	0.813375049737663	0.0267841997551785	0.0122	0.0195	0.018	0.0044	0.1742	0.004	0.0042	0.0668	0.0013	0.0957	0.1373	0.0393	0.0033	0.12	0.0192	0.0057	0.0037	0.0058	0.0012	0.0321	0.0197	0.0291	0.0573	0.0155	0.1049	0.0014
1	rs72655749	35175364	0.98	0.255415240389183	0.96	0.130782650589638	0.84072245118616	0.0265095516250392	0.0122	0.0195	0.018	0.0044	0.1743	0.004	0.0042	0.0667	0.0013	0.0957	0.1374	0.0394	0.0033	0.12	0.0192	0.0057	0.0037	0.0058	0.0012	0.0321	0.0197	0.0291	0.0572	0.0155	0.1048	0.0014
1	rs61776057	35177448	0.98	0.255415240389183	0.96	0.130782650589638	0.874615267055616	0.030134880034563	0.0122	0.0195	0.0179	0.0043	0.1745	0.004	0.0041	0.0666	0.0013	0.0958	0.1376	0.0395	0.0033	0.1199	0.0191	0.0057	0.0036	0.0059	0.0013	0.0321	0.0196	0.0292	0.0572	0.0155	0.1048	0.0014
1	rs685009	35183509	0.98	0.255415240389183	0.96	0.130782650589638	0.927216857057892	0.0298445901737931	0.0121	0.0194	0.0179	0.0043	0.1746	0.0038	0.004	0.0664	0.0013	0.0957	0.1379	0.0398	0.0031	0.1197	0.0192	0.0056	0.0035	0.006	0.0014	0.0318	0.0196	0.0296	0.0572	0.0156	0.1051	0.0013
1	rs28405524	35185337	0.98	0.255415240389183	0.96	0.130782650589638	0.949203648638792	0.0365824192326618	0.0121	0.0194	0.0179	0.0043	0.1747	0.0037	0.0039	0.0663	0.0013	0.0957	0.138	0.0398	0.003	0.1195	0.0196	0.0056	0.0035	0.006	0.0015	0.0317	0.0195	0.0296	0.0572	0.0157	0.1051	0.0013
1	rs55765462	35185414	0.98	0.255415240389183	0.96	0.130782650589638	0.949455680403041	0.0381345621301667	0.0121	0.0194	0.0179	0.0043	0.1746	0.0037	0.0039	0.0663	0.0013	0.0957	0.138	0.0398	0.003	0.1196	0.0196	0.0056	0.0035	0.006	0.0015	0.0317	0.0195	0.0296	0.0572	0.0157	0.1051	0.0013
1	rs6660026	35186615	0.98	0.255415240389183	0.96	0.130782650589638	0.962261467457344	0.0411022088758644	0.0121	0.0194	0.0179	0.0043	0.1746	0.0037	0.0039	0.0663	0.0013	0.0957	0.1381	0.0399	0.003	0.1196	0.0196	0.0056	0.0035	0.006	0.0015	0.0317	0.0195	0.0297	0.0572	0.0157	0.105	0.0013
1	rs1741953	35190138	0.98	0.255415240389183	0.96	0.130782650589638	0.958378554845443	0.0416627261370091	0.0121	0.0194	0.0178	0.0043	0.1746	0.0036	0.0039	0.0662	0.0012	0.0958	0.1382	0.0399	0.0029	0.1196	0.0197	0.0056	0.0035	0.006	0.0015	0.0316	0.0195	0.0297	0.0573	0.0157	0.1049	0.0013
1	rs2145388	35191361	0.98	0.255415240389183	0.96	0.130782650589638	0.95004386220545	0.0384593419743083	0.0121	0.0194	0.0178	0.0043	0.1746	0.0036	0.0039	0.0661	0.0012	0.0958	0.1382	0.04	0.003	0.1196	0.0197	0.0056	0.0035	0.006	0.0015	0.0316	0.0194	0.0297	0.0573	0.0157	0.1048	0.0013
1	rs1932766	35198042	0.98	0.255415240389183	0.96	0.130782650589638	1.11872401788681	0.0534466344305698	0.0119	0.0196	0.0178	0.0042	0.1744	0.0035	0.0039	0.0659	0.0013	0.0957	0.1387	0.04	0.003	0.1205	0.0202	0.0053	0.0036	0.0063	0.0018	0.031	0.0188	0.0297	0.0572	0.0157	0.1046	0.0013
1	rs72655762	35200077	0.99	0.227721472602965	0.96	0.130782650589638	1.20761004684871	0.0578509020105785	0.0118	0.0197	0.0177	0.0042	0.1746	0.0034	0.0038	0.0659	0.0012	0.0956	0.1388	0.0402	0.0031	0.1207	0.0204	0.0052	0.0036	0.0064	0.0018	0.0308	0.0187	0.0295	0.0572	0.0156	0.1046	0.0013
1	rs9645310	35206192	0.99	0.227721472602965	0.96	0.130782650589638	1.40772286672635	0.0872005922721465	0.0117	0.02	0.0177	0.004	0.1747	0.0033	0.0036	0.0657	0.0012	0.0954	0.1394	0.041	0.0031	0.1206	0.0206	0.005	0.0035	0.0065	0.0018	0.0303	0.0182	0.0295	0.0574	0.0156	0.1046	0.0012
1	rs1741973	35206416	0.99	0.227721472602965	0.96	0.130782650589638	1.39792792129023	0.0820318751212561	0.0117	0.02	0.0177	0.004	0.1747	0.0033	0.0036	0.0657	0.0012	0.0953	0.1394	0.041	0.0031	0.1207	0.0206	0.005	0.0035	0.0065	0.0018	0.0303	0.0182	0.0295	0.0575	0.0156	0.1046	0.0012
1	rs4653086	35211551	0.99	0.227721472602965	0.96	0.130782650589638	1.44953460661416	0.118840576675322	0.0115	0.0204	0.0178	0.0039	0.1744	0.0031	0.0035	0.0655	0.0012	0.0942	0.1396	0.0415	0.0031	0.1209	0.0206	0.0049	0.0035	0.0066	0.0019	0.0304	0.0178	0.0297	0.0581	0.0159	0.1044	0.0013
1	rs626096	35215224	1	0.202230525110681	0.96	0.130782650589638	1.4231521659112	0.134933388472316	0.0114	0.0207	0.0176	0.0035	0.1739	0.0032	0.0034	0.0654	0.0012	0.0948	0.1393	0.0415	0.003	0.1209	0.0206	0.0046	0.0034	0.0068	0.002	0.0307	0.0176	0.0299	0.0585	0.0163	0.104	0.0013
1	rs72655767	35215946	1	0.202230525110681	0.96	0.130782650589638	1.41321914320569	0.133933836573593	0.0114	0.0208	0.0175	0.0034	0.1737	0.0032	0.0033	0.0654	0.0012	0.0949	0.1392	0.0415	0.003	0.1209	0.0206	0.0045	0.0034	0.0068	0.0021	0.0308	0.0176	0.03	0.0586	0.0164	0.1039	0.0013
1	rs56240044	35219595	1	0.202230525110681	0.96	0.130782650589638	1.40791902517936	0.124708639575844	0.0114	0.0208	0.0176	0.0031	0.1734	0.0032	0.0032	0.0655	0.0012	0.0951	0.1387	0.0414	0.0031	0.1212	0.0206	0.0043	0.0035	0.0069	0.0022	0.0311	0.0175	0.0301	0.0589	0.0168	0.1035	0.0014
1	rs28379406	35220117	1	0.202230525110681	0.97	0.112481740502774	1.41272808064216	0.125948150301075	0.0114	0.0208	0.0176	0.0031	0.1733	0.0032	0.0032	0.0655	0.0012	0.0951	0.1387	0.0414	0.0031	0.1212	0.0206	0.0043	0.0035	0.0069	0.0022	0.0311	0.0175	0.0301	0.059	0.0168	0.1034	0.0014
1	rs7522353	35224844	1	0.202230525110681	0.97	0.112481740502774	1.31982473745388	0.153478242882587	0.0114	0.0211	0.0176	0.0028	0.1724	0.0033	0.0031	0.0652	0.0013	0.0952	0.139	0.0416	0.003	0.1211	0.0207	0.0041	0.0035	0.007	0.0023	0.0313	0.0175	0.0302	0.0592	0.0171	0.103	0.0015
1	rs28433288	35225395	1	0.202230525110681	0.97	0.112481740502774	1.27909387488601	0.129604341022581	0.0114	0.0212	0.0176	0.0028	0.1723	0.0033	0.0031	0.0652	0.0013	0.0952	0.139	0.0416	0.003	0.1211	0.0207	0.0041	0.0035	0.007	0.0023	0.0314	0.0175	0.0302	0.0593	0.0171	0.103	0.0016
1	rs9425910	35226074	1	0.202230525110681	0.98	0.0961760782036991	1.24455784750059	0.139418965422026	0.0114	0.0213	0.0176	0.0028	0.1721	0.0033	0.0031	0.0651	0.0013	0.0952	0.139	0.0417	0.003	0.1209	0.0207	0.0041	0.0035	0.0069	0.0023	0.0315	0.0174	0.0303	0.0593	0.0171	0.1029	0.0016
1	rs116557457	35226281	1	0.202230525110681	0.98	0.0961760782036991	1.22644896100004	0.129604341022581	0.0114	0.0213	0.0176	0.0028	0.1721	0.0033	0.0031	0.0651	0.0013	0.0952	0.1391	0.0417	0.003	0.1209	0.0207	0.004	0.0035	0.0069	0.0023	0.0315	0.0174	0.0303	0.0593	0.0171	0.1028	0.0016
1	rs115955105	35226417	1	0.202230525110681	0.98	0.0961760782036991	1.21891841126696	0.129963120222746	0.0114	0.0213	0.0177	0.0028	0.1721	0.0033	0.0031	0.0651	0.0013	0.0952	0.1391	0.0417	0.003	0.1209	0.0207	0.004	0.0035	0.0069	0.0023	0.0315	0.0174	0.0303	0.0593	0.0171	0.1027	0.0016
1	rs9426009	35227162	1	0.202230525110681	0.98	0.0961760782036991	1.18539197897189	0.13611819557859	0.0114	0.0215	0.0177	0.0028	0.1719	0.0033	0.0031	0.065	0.0013	0.0951	0.1392	0.0417	0.003	0.1207	0.0207	0.004	0.0036	0.0069	0.0024	0.0316	0.0174	0.0304	0.0594	0.0172	0.1024	0.0016
1	rs79193415	35227362	1	0.202230525110681	0.98	0.0961760782036991	1.17548760130514	0.130142647632455	0.0114	0.0215	0.0176	0.0028	0.1719	0.0034	0.0031	0.065	0.0013	0.0951	0.1393	0.0417	0.003	0.1207	0.0207	0.004	0.0035	0.0069	0.0024	0.0316	0.0174	0.0303	0.0597	0.0172	0.1024	0.0016
1	rs3738346	35227466	1	0.202230525110681	0.98	0.0961760782036991	1.18126120937803	0.127192227947889	0.0114	0.0216	0.0177	0.0028	0.1719	0.0034	0.0031	0.065	0.0013	0.0951	0.1393	0.0417	0.003	0.1207	0.0207	0.0039	0.0035	0.0069	0.0023	0.0316	0.0174	0.0303	0.0597	0.0172	0.1024	0.0017
1	rs755931	35227673	1	0.202230525110681	0.98	0.0961760782036991	1.1743891209089	0.128977362941477	0.0114	0.0216	0.0177	0.0028	0.1718	0.0034	0.0031	0.065	0.0013	0.0951	0.1393	0.0418	0.003	0.1206	0.0207	0.0039	0.0035	0.0069	0.0024	0.0316	0.0174	0.0303	0.0597	0.0172	0.1023	0.0017
1	rs10489656	35231378	1	0.202230525110681	0.98	0.0961760782036991	1.18190340366556	0.172265620006629	0.0117	0.0223	0.0178	0.0029	0.1709	0.0036	0.0032	0.0646	0.0014	0.0951	0.1399	0.0424	0.0031	0.1199	0.0209	0.0039	0.0036	0.007	0.0025	0.031	0.0173	0.0306	0.0598	0.0173	0.101	0.0018
1	rs74752444	35235502	1	0.202230525110681	0.98	0.0961760782036991	1.12043053372439	0.18108100866617	0.0117	0.0224	0.0178	0.0029	0.1704	0.0037	0.0033	0.0642	0.0014	0.0948	0.14	0.0426	0.0031	0.1195	0.0211	0.004	0.0037	0.007	0.0025	0.0312	0.0171	0.0309	0.0602	0.0174	0.1004	0.0019
1	rs28580650	35240573	1	0.202230525110681	0.98	0.0961760782036991	1.13078141586687	0.193860061239664	0.0118	0.0226	0.0179	0.003	0.1698	0.0039	0.0034	0.0638	0.0014	0.0946	0.14	0.0429	0.0032	0.1193	0.0214	0.0041	0.0038	0.007	0.0026	0.0315	0.0169	0.0313	0.0605	0.0174	0.0994	0.002
1	rs558701	35240770	1	0.202230525110681	0.98	0.0961760782036991	1.12483630277421	0.19344655532836	0.0118	0.0226	0.0179	0.003	0.1698	0.0039	0.0034	0.0638	0.0014	0.0946	0.14	0.0429	0.0032	0.1193	0.0214	0.0041	0.0039	0.007	0.0026	0.0316	0.0169	0.0313	0.0605	0.0174	0.0994	0.002
1	rs28722882	35242584	1	0.202230525110681	0.98	0.0961760782036991	1.09129380811898	0.176453972397721	0.0118	0.0226	0.0179	0.003	0.1697	0.0039	0.0034	0.0637	0.0014	0.0946	0.1401	0.0428	0.0032	0.1192	0.0213	0.0041	0.0039	0.007	0.0026	0.0317	0.0169	0.0313	0.0606	0.0174	0.0994	0.0019
1	rs41310442	35250720	1	0.202230525110681	0.99	0.0817332193164052	1.0124615548355	0.178661746574528	0.0117	0.0225	0.0179	0.0031	0.1694	0.004	0.0035	0.0628	0.0014	0.0943	0.1405	0.0428	0.0032	0.1199	0.0214	0.0041	0.004	0.007	0.0026	0.0319	0.017	0.0313	0.0609	0.0175	0.099	0.0019
1	rs114555301	35252002	1	0.202230525110681	0.99	0.0817332193164052	0.99235876335092	0.177055151267119	0.0117	0.0225	0.0178	0.0031	0.1693	0.004	0.0035	0.0626	0.0015	0.0943	0.1406	0.0428	0.0032	0.12	0.0215	0.0041	0.004	0.007	0.0026	0.0319	0.017	0.0313	0.0609	0.0175	0.0989	0.0019
1	rs6671349	35256386	1	0.202230525110681	0.99	0.0817332193164052	0.94215801499793	0.175653502228685	0.0117	0.0225	0.0178	0.0032	0.169	0.0041	0.0035	0.0621	0.0015	0.0941	0.1408	0.0428	0.0032	0.1202	0.0216	0.0041	0.0041	0.0069	0.0026	0.032	0.0171	0.0313	0.0611	0.0175	0.0987	0.002
1	rs1764389	35259946	1	0.202230525110681	1	0.069019173236101	1.07153957737289	0.147044299516954	0.0116	0.0225	0.0178	0.0033	0.1698	0.0042	0.0036	0.0628	0.0015	0.093	0.1408	0.0429	0.0033	0.1208	0.0214	0.0039	0.0041	0.0069	0.0021	0.0325	0.0171	0.0312	0.061	0.0172	0.0984	0.002
1	Affx-9461396	35259961	1	0.202230525110681	1	0.069019173236101	1.03586054087494	0.147890154095013	0.0116	0.0225	0.0178	0.0033	0.1698	0.0042	0.0036	0.0628	0.0015	0.093	0.1408	0.0429	0.0033	0.1208	0.0214	0.0039	0.0042	0.0069	0.0021	0.0325	0.0171	0.0312	0.061	0.0172	0.0984	0.002
1	rs41266431	35260202	1	0.202230525110681	1	0.069019173236101	1.0230075557583	0.149776079071407	0.0117	0.0225	0.0178	0.0033	0.1697	0.0042	0.0036	0.0628	0.0015	0.093	0.1409	0.0429	0.0033	0.1208	0.0214	0.0039	0.0042	0.0069	0.0021	0.0325	0.0171	0.0312	0.061	0.0172	0.0984	0.002
1	rs1764391	35260769	1	0.202230525110681	1.01	0.0578993944755651	0.974203721455888	0.145451359012287	0.0117	0.0225	0.0178	0.0033	0.1697	0.0042	0.0035	0.0628	0.0015	0.0929	0.1412	0.0429	0.0033	0.1208	0.0213	0.0039	0.0042	0.0068	0.0021	0.0325	0.0171	0.0312	0.0611	0.0172	0.0982	0.002
1	rs604608	35261971	1	0.202230525110681	1.01	0.0578993944755651	0.954670532186016	0.143399242274283	0.0117	0.0225	0.0177	0.0033	0.1696	0.0042	0.0035	0.0629	0.0015	0.0929	0.1411	0.0429	0.0033	0.1207	0.0214	0.0039	0.0042	0.0068	0.0021	0.0325	0.0171	0.0312	0.0611	0.0173	0.0982	0.002
1	rs66512678	35262776	1	0.202230525110681	1.01	0.0578993944755651	0.9677592252592	0.145170903389879	0.0117	0.0225	0.0178	0.0033	0.1696	0.0042	0.0035	0.0629	0.0015	0.0929	0.141	0.0429	0.0034	0.1206	0.0214	0.0039	0.0042	0.0069	0.0021	0.0325	0.0171	0.0312	0.061	0.0173	0.0981	0.002
1	rs75122974	35264151	1	0.202230525110681	1.01	0.0578993944755651	0.929297643362104	0.147796083879791	0.0117	0.0226	0.0178	0.0033	0.1695	0.0042	0.0035	0.0628	0.0016	0.0927	0.1409	0.0429	0.0034	0.1207	0.0214	0.0039	0.0042	0.0068	0.0022	0.0325	0.0171	0.0313	0.061	0.0174	0.098	0.002
1	rs666503	35265300	1.01	0.178854520006857	1.01	0.0578993944755651	0.895173217876579	0.145825604307514	0.0117	0.0226	0.0178	0.0033	0.1694	0.0043	0.0035	0.0628	0.0016	0.0925	0.1409	0.0429	0.0035	0.1206	0.0215	0.0039	0.0042	0.0068	0.0022	0.0327	0.0171	0.0312	0.0612	0.0174	0.0979	0.002
1	rs1998175	35269529	1.01	0.178854520006857	1.01	0.0578993944755651	0.71476423467601	0.159913326398094	0.012	0.0223	0.0176	0.0033	0.1687	0.0043	0.0037	0.0622	0.0016	0.0922	0.1407	0.043	0.0037	0.1207	0.0216	0.0039	0.0042	0.0066	0.0023	0.033	0.0172	0.0315	0.0617	0.0177	0.0971	0.0022
1	rs114694013	35273580	1.01	0.178854520006857	1.01	0.0578993944755651	0.649225614323695	0.169394149205701	0.0122	0.0223	0.0177	0.0033	0.1682	0.0044	0.0038	0.0619	0.0017	0.0921	0.1406	0.043	0.0039	0.1206	0.0217	0.0039	0.0041	0.0066	0.0023	0.0331	0.0173	0.0315	0.062	0.0179	0.0968	0.0023
1	rs533248	35274218	1.01	0.178854520006857	1.01	0.0578993944755651	0.650936426424863	0.173359190580516	0.0122	0.0223	0.0177	0.0034	0.1682	0.0044	0.0038	0.0618	0.0017	0.0921	0.1405	0.0431	0.0039	0.1206	0.0217	0.0039	0.0041	0.0066	0.0024	0.0332	0.0173	0.0315	0.0621	0.018	0.0967	0.0023
1	rs76808806	35274354	1.01	0.178854520006857	1	0.069019173236101	0.641410561774274	0.172265620006629	0.0122	0.0223	0.0177	0.0034	0.1682	0.0044	0.0038	0.0618	0.0017	0.0921	0.1405	0.0431	0.0039	0.1206	0.0217	0.0039	0.0041	0.0066	0.0024	0.0332	0.0173	0.0315	0.0621	0.0179	0.0967	0.0023
1	rs6687573	35281308	1.01	0.178854520006857	1	0.069019173236101	0.542746676853273	0.152145535407837	0.0123	0.0223	0.0178	0.0034	0.1683	0.0044	0.0038	0.0617	0.0017	0.092	0.1394	0.043	0.004	0.1204	0.0214	0.0039	0.0042	0.0065	0.0024	0.0334	0.0174	0.0314	0.0632	0.0179	0.0967	0.0023
1	rs1407135	35282297	1.01	0.178854520006857	1	0.069019173236101	0.536534335340466	0.151765526550299	0.0124	0.0223	0.0178	0.0034	0.1683	0.0044	0.0038	0.0617	0.0017	0.092	0.1394	0.043	0.004	0.1205	0.0214	0.0039	0.0042	0.0064	0.0024	0.0334	0.0175	0.0314	0.0632	0.0179	0.0967	0.0023
1	rs1741972	35289873	1.01	0.178854520006857	1	0.069019173236101	0.507569346551518	0.147044299516954	0.0124	0.0223	0.0178	0.0033	0.1682	0.0043	0.0038	0.0618	0.0017	0.0919	0.1392	0.043	0.004	0.1206	0.0213	0.0039	0.0041	0.0064	0.0024	0.0336	0.0176	0.0313	0.0634	0.018	0.0966	0.0023
1	rs734947	35293235	1.01	0.178854520006857	1	0.069019173236101	0.492373275291567	0.148360828589878	0.0124	0.0223	0.0179	0.0033	0.1682	0.0043	0.0037	0.0619	0.0017	0.0919	0.1391	0.043	0.004	0.1206	0.0213	0.0039	0.0041	0.0064	0.0024	0.0337	0.0177	0.0313	0.0635	0.018	0.0966	0.0023
1	rs4653100	35294156	1.01	0.178854520006857	1	0.069019173236101	0.489997506023895	0.150438181088848	0.0124	0.0224	0.0179	0.0033	0.1681	0.0043	0.0037	0.0619	0.0017	0.0919	0.1391	0.043	0.004	0.1206	0.0213	0.0039	0.0041	0.0064	0.0024	0.0337	0.0177	0.0313	0.0635	0.018	0.0966	0.0023
1	rs77996693	35295446	1.01	0.178854520006857	1	0.069019173236101	0.475859581252227	0.150438181088848	0.0125	0.0224	0.0179	0.0033	0.1681	0.0042	0.0038	0.0619	0.0017	0.0918	0.139	0.043	0.004	0.1205	0.0213	0.0038	0.0041	0.0063	0.0024	0.0337	0.0177	0.0313	0.0635	0.018	0.0966	0.0023
1	rs115136065	35297541	1.01	0.178854520006857	1	0.069019173236101	0.470701479840454	0.150911752819125	0.0125	0.0223	0.0179	0.0033	0.1682	0.0042	0.0037	0.0619	0.0017	0.0919	0.1389	0.0429	0.004	0.1205	0.0214	0.0038	0.0041	0.0063	0.0024	0.0337	0.0177	0.0313	0.0635	0.018	0.0966	0.0023
1	rs11264141	35303483	1.01	0.178854520006857	1	0.069019173236101	0.485946550117297	0.150343530873822	0.0125	0.0223	0.0179	0.0033	0.1682	0.0042	0.0038	0.0619	0.0017	0.0918	0.1388	0.0429	0.004	0.1205	0.0214	0.0038	0.0041	0.0064	0.0024	0.0338	0.0177	0.0312	0.0636	0.0181	0.0966	0.0024
1	rs111632722	35308474	1.01	0.178854520006857	0.99	0.0817332193164052	0.488375174648876	0.162338419146868	0.0125	0.0225	0.0179	0.0033	0.1687	0.0042	0.0037	0.0619	0.0017	0.0919	0.1387	0.0429	0.0041	0.12	0.0214	0.0038	0.0041	0.0064	0.0024	0.0338	0.0178	0.0312	0.0636	0.0181	0.0961	0.0024
1	rs11577735	35308591	1.01	0.178854520006857	0.99	0.0817332193164052	0.469293911010964	0.161852369110184	0.0125	0.0225	0.0179	0.0033	0.1687	0.0042	0.0037	0.0619	0.0017	0.0919	0.1387	0.0429	0.004	0.12	0.0214	0.0038	0.0041	0.0064	0.0024	0.0338	0.0178	0.0312	0.0636	0.0181	0.0961	0.0023
1	rs11263919	35315919	1.02	0.157502178544443	0.99	0.0817332193164052	0.535426222282125	0.191177626640573	0.0129	0.0227	0.0178	0.0032	0.1702	0.004	0.0037	0.0628	0.0017	0.0908	0.1375	0.0441	0.0042	0.1191	0.0208	0.0036	0.0037	0.0063	0.0027	0.0337	0.0183	0.0307	0.0639	0.0184	0.0956	0.0025
1	rs2025003	35317388	1.02	0.157502178544443	0.99	0.0817332193164052	0.547740861489897	0.225264306881547	0.013	0.0227	0.018	0.0031	0.1711	0.004	0.0037	0.0628	0.002	0.0912	0.1374	0.0447	0.0044	0.1183	0.0206	0.0035	0.0035	0.0062	0.0027	0.0334	0.0175	0.0304	0.0645	0.0186	0.0952	0.0027
1	rs58714634	35318027	1.03	0.13807906481078	0.99	0.0817332193164052	0.59810412129889	0.237433968677813	0.0129	0.0226	0.018	0.0031	0.1715	0.004	0.0038	0.0628	0.0019	0.0915	0.1373	0.045	0.0044	0.1183	0.0205	0.0035	0.0034	0.0062	0.0026	0.0332	0.0175	0.0303	0.0644	0.0187	0.0949	0.0027
1	rs8621	35320690	1.03	0.13807906481078	0.99	0.0817332193164052	0.754133510218667	0.305269117735672	0.0128	0.0223	0.0181	0.0032	0.172	0.0039	0.0038	0.0632	0.0019	0.0913	0.1363	0.0459	0.0051	0.1178	0.0205	0.0035	0.0032	0.0062	0.0026	0.0326	0.0177	0.0304	0.0646	0.0193	0.0939	0.0027
1	rs14103	35321242	1.03	0.13807906481078	0.99	0.0817332193164052	0.786417624088761	0.326153703112434	0.0128	0.0222	0.0182	0.0032	0.1722	0.0039	0.0038	0.0634	0.0019	0.0912	0.1361	0.046	0.0052	0.1178	0.0204	0.0034	0.0032	0.0062	0.0026	0.0325	0.0177	0.0304	0.0646	0.0195	0.0937	0.0027
1	rs12738279	35324786	1.03	0.13807906481078	0.99	0.0817332193164052	0.820471760050598	0.362804669109467	0.0128	0.0222	0.0183	0.0032	0.1725	0.0039	0.0038	0.0636	0.0019	0.091	0.1357	0.0463	0.0052	0.1178	0.0205	0.0034	0.0031	0.0061	0.0026	0.0326	0.0178	0.0303	0.0645	0.0195	0.0934	0.0026
1	rs4653109	35328245	1.03	0.13807906481078	0.99	0.0817332193164052	0.830610397220674	0.339642107574967	0.0128	0.0223	0.0183	0.0033	0.1725	0.0039	0.0038	0.0636	0.0019	0.0909	0.1357	0.0464	0.0052	0.1178	0.0205	0.0035	0.0031	0.0062	0.0026	0.0325	0.0178	0.0304	0.0645	0.0196	0.0933	0.0026
1	rs72657943	35330496	1.03	0.13807906481078	0.99	0.0817332193164052	0.83936583943532	0.350048326218706	0.0128	0.0223	0.0183	0.0033	0.1726	0.0039	0.0038	0.0637	0.0019	0.0908	0.1355	0.0464	0.0052	0.1178	0.0205	0.0034	0.0031	0.0062	0.0026	0.0325	0.0179	0.0303	0.0645	0.0196	0.0933	0.0026
1	rs6682108	35340545	1.03	0.13807906481078	0.99	0.0817332193164052	0.886582955623667	0.370242261259299	0.0129	0.0224	0.0183	0.0032	0.1728	0.0038	0.0038	0.0637	0.0019	0.0906	0.1355	0.0466	0.0052	0.1179	0.0206	0.0034	0.003	0.0062	0.0026	0.0324	0.0181	0.0301	0.0645	0.0198	0.093	0.0026
1	rs115207794	35346060	1.03	0.13807906481078	0.99	0.0817332193164052	0.920488461636641	0.382434387198341	0.0129	0.0224	0.0183	0.0032	0.1727	0.0038	0.0038	0.0639	0.0019	0.0906	0.1353	0.0466	0.0052	0.1181	0.0205	0.0034	0.0029	0.0062	0.0026	0.0324	0.0181	0.0301	0.0645	0.0199	0.093	0.0026
1	rs72657948	35360212	1.04	0.120487900976968	0.97	0.112481740502774	1.00703308967667	0.396023581955076	0.0129	0.0225	0.0182	0.0032	0.1726	0.0037	0.0037	0.0641	0.0019	0.0907	0.135	0.0467	0.0052	0.1184	0.0204	0.0033	0.0028	0.0063	0.0026	0.0324	0.0181	0.0301	0.0647	0.02	0.0926	0.0026
1	rs115330603	35362713	1.04	0.120487900976968	0.96	0.130782650589638	1.02855762071243	0.401314814892964	0.0129	0.0225	0.0182	0.0032	0.1725	0.0037	0.0037	0.0641	0.0019	0.0908	0.135	0.0468	0.0052	0.1185	0.0204	0.0033	0.0028	0.0063	0.0026	0.0324	0.0181	0.0301	0.0647	0.02	0.0925	0.0026
1	rs1931059	35366056	1.04	0.120487900976968	0.96	0.130782650589638	1.21687617867175	0.43967623370103	0.0128	0.0225	0.0181	0.0032	0.1724	0.0036	0.0037	0.0644	0.002	0.0909	0.1346	0.0471	0.0053	0.1188	0.0205	0.0033	0.0026	0.0065	0.0025	0.0323	0.018	0.0302	0.065	0.0201	0.0918	0.0025
1	rs79159554	35367221	1.04	0.120487900976968	0.96	0.130782650589638	1.21947561398549	0.457395053135212	0.0128	0.0225	0.018	0.0032	0.1722	0.0036	0.0037	0.0646	0.002	0.0907	0.1343	0.0472	0.0053	0.1192	0.0205	0.0033	0.0027	0.0065	0.0025	0.0322	0.018	0.0303	0.0651	0.02	0.0918	0.0025
1	rs4652867	35367290	1.04	0.120487900976968	0.96	0.130782650589638	1.21928986878805	0.455387457505408	0.0128	0.0225	0.018	0.0033	0.1722	0.0036	0.0037	0.0646	0.002	0.0908	0.1343	0.0472	0.0053	0.1192	0.0205	0.0033	0.0028	0.0065	0.0025	0.0322	0.018	0.0303	0.065	0.02	0.0918	0.0025
1	rs11264173	35368771	1.04	0.120487900976968	0.96	0.130782650589638	1.29625953823134	0.495423849566471	0.0124	0.0223	0.0185	0.0031	0.1717	0.0034	0.0035	0.0647	0.002	0.0925	0.1343	0.048	0.0053	0.1191	0.02	0.0032	0.0026	0.0064	0.0025	0.0321	0.0179	0.0303	0.0654	0.02	0.0911	0.0024
1	rs114327933	35369246	1.04	0.120487900976968	0.96	0.130782650589638	1.2982567777157	0.546091549888461	0.0124	0.0222	0.0184	0.0031	0.1717	0.0033	0.0035	0.0647	0.002	0.0929	0.1343	0.0481	0.0052	0.1193	0.02	0.0032	0.0026	0.0063	0.0025	0.032	0.0179	0.0303	0.0656	0.0198	0.0909	0.0024
1	rs4515751	35374818	1.04	0.120487900976968	0.96	0.130782650589638	0.994413006679622	0.53323960954021	0.012	0.0221	0.0182	0.0029	0.1728	0.0031	0.0033	0.0644	0.0018	0.094	0.1341	0.0483	0.005	0.1202	0.0199	0.0031	0.0025	0.0057	0.0025	0.0319	0.018	0.03	0.0663	0.0196	0.0907	0.0022
1	rs4652869	35378934	1.04	0.120487900976968	0.96	0.130782650589638	0.966066232742308	0.548474633143333	0.012	0.022	0.0181	0.0028	0.1733	0.003	0.0032	0.0643	0.0018	0.0945	0.134	0.0483	0.0049	0.1203	0.0198	0.003	0.0024	0.0055	0.0026	0.0319	0.0181	0.0298	0.0667	0.0194	0.0908	0.0021
1	rs116307246	35379430	1.04	0.120487900976968	0.96	0.130782650589638	1.00376453021204	0.569186835064225	0.0119	0.0219	0.0181	0.0028	0.1734	0.0029	0.0032	0.0643	0.0017	0.0946	0.1342	0.0484	0.0049	0.1203	0.0197	0.0029	0.0024	0.0054	0.0025	0.0318	0.0181	0.0297	0.067	0.0193	0.0909	0.0021
1	rs10493065	35379494	1.04	0.120487900976968	0.96	0.130782650589638	0.983477152833406	0.545531196764305	0.0118	0.0219	0.0181	0.0028	0.1734	0.0029	0.0032	0.0643	0.0017	0.0946	0.1342	0.0484	0.0048	0.1204	0.0197	0.0029	0.0024	0.0053	0.0025	0.0318	0.0181	0.0297	0.0671	0.0193	0.0909	0.0021
1	rs6686482	35381295	1.04	0.120487900976968	0.96	0.130782650589638	0.715805936896361	0.47299816147789	0.0104	0.0205	0.0173	0.0021	0.1752	0.0022	0.0027	0.0644	0.0013	0.0967	0.1354	0.0486	0.0038	0.1217	0.0189	0.0024	0.0023	0.004	0.0023	0.0305	0.019	0.0281	0.0711	0.0179	0.0944	0.0014
1	rs12078977	35387315	1.03	0.13807906481078	0.96	0.130782650589638	0.830928088932145	0.469354217380389	0.01	0.0201	0.017	0.0019	0.1766	0.0021	0.0026	0.0644	9e-04	0.0975	0.1355	0.0485	0.0035	0.1222	0.0188	0.0023	0.0022	0.0038	0.0022	0.0302	0.0192	0.028	0.0716	0.0176	0.0948	0.0012
1	rs12568660	35416760	1.03	0.13807906481078	0.96	0.130782650589638	0.814162264170914	0.483022604687861	0.0096	0.0198	0.0167	0.0017	0.177	0.002	0.0025	0.0645	7e-04	0.0984	0.1358	0.0484	0.0031	0.1229	0.0186	0.0022	0.0021	0.0036	0.0022	0.0298	0.0194	0.0277	0.0725	0.0172	0.0953	0.0011
1	rs3892091	35447598	1.03	0.13807906481078	0.96	0.130782650589638	0.887236224981675	0.531429721194631	0.0092	0.0194	0.0164	0.0016	0.1771	0.0019	0.0024	0.0645	6e-04	0.0991	0.1361	0.0482	0.0032	0.1235	0.0183	0.0021	0.0021	0.0035	0.0022	0.0294	0.0196	0.0274	0.0733	0.0169	0.0957	0.001
1	rs72657962	35450360	1.03	0.13807906481078	0.96	0.130782650589638	0.883727285687051	0.523234979390646	0.0092	0.0194	0.0164	0.0016	0.1771	0.0019	0.0024	0.0645	6e-04	0.0991	0.1361	0.0482	0.0032	0.1235	0.0183	0.0021	0.0021	0.0035	0.0022	0.0294	0.0196	0.0274	0.0733	0.0169	0.0957	0.001
1	rs16837147	35452986	1.03	0.13807906481078	0.96	0.130782650589638	0.882667597220072	0.525176609569361	0.0092	0.0194	0.0164	0.0016	0.1771	0.0019	0.0024	0.0645	6e-04	0.0991	0.1361	0.0482	0.0032	0.1235	0.0183	0.0021	0.0021	0.0035	0.0022	0.0294	0.0196	0.0274	0.0733	0.0169	0.0957	0.001
1	rs7515263	35463373	1.03	0.13807906481078	0.96	0.130782650589638	0.880875499671551	0.534911634763518	0.0092	0.0194	0.0164	0.0016	0.1771	0.0019	0.0024	0.0645	6e-04	0.0991	0.1361	0.0482	0.0032	0.1235	0.0183	0.0021	0.0021	0.0034	0.0022	0.0294	0.0196	0.0274	0.0733	0.0169	0.0957	0.001
1	rs41266437	35476239	1.03	0.13807906481078	0.96	0.130782650589638	0.884379668009423	0.545391130683237	0.0092	0.0194	0.0164	0.0016	0.1771	0.0019	0.0024	0.0645	6e-04	0.0991	0.1361	0.0482	0.0032	0.1235	0.0183	0.0021	0.0021	0.0034	0.0022	0.0294	0.0196	0.0274	0.0734	0.0169	0.0957	0.001
1	rs12048974	35546991	1.02	0.157502178544443	0.96	0.130782650589638	0.821657119035016	0.463162987269957	0.009	0.0194	0.0164	0.0016	0.1771	0.0019	0.0024	0.0645	6e-04	0.0993	0.1361	0.0481	0.0033	0.1237	0.0183	0.0021	0.002	0.0034	0.0022	0.0293	0.0197	0.0273	0.0736	0.0168	0.0958	0.0011
1	rs77438111	35549021	1.02	0.157502178544443	0.96	0.130782650589638	0.814555994214268	0.454852491477567	0.009	0.0194	0.0164	0.0016	0.1771	0.0019	0.0024	0.0645	6e-04	0.0993	0.1362	0.0481	0.0033	0.1238	0.0183	0.0021	0.002	0.0034	0.0022	0.0293	0.0197	0.0273	0.0736	0.0168	0.0959	0.0011
1	rs2971408	35562965	1.02	0.157502178544443	0.96	0.130782650589638	0.821578072252825	0.489553860288026	0.009	0.0193	0.0164	0.0016	0.1771	0.0018	0.0024	0.0645	6e-04	0.0993	0.1362	0.0481	0.0033	0.1238	0.0183	0.0021	0.002	0.0034	0.0022	0.0292	0.0197	0.0273	0.0736	0.0168	0.0959	0.0011
1	rs11264066	35567194	1.02	0.157502178544443	0.96	0.130782650589638	0.805285830028959	0.470972842561593	0.009	0.0193	0.0164	0.0016	0.1771	0.0018	0.0024	0.0645	7e-04	0.0992	0.1362	0.0481	0.0033	0.1238	0.0184	0.0021	0.0021	0.0034	0.0022	0.0291	0.0197	0.0273	0.0736	0.0168	0.096	0.0012
1	rs2878437	35628590	1.02	0.157502178544443	0.96	0.130782650589638	0.851528682172056	0.473538627921663	0.009	0.0192	0.0164	0.0015	0.1772	0.0018	0.0023	0.0648	5e-04	0.0997	0.1361	0.048	0.0032	0.1238	0.0184	0.002	0.002	0.0034	0.0022	0.029	0.0198	0.0269	0.0741	0.0168	0.0959	0.001
1	rs76127800	35628705	1.02	0.157502178544443	0.96	0.130782650589638	0.850565748875766	0.473538627921663	0.009	0.0192	0.0164	0.0015	0.1772	0.0018	0.0023	0.0648	5e-04	0.0997	0.1361	0.048	0.0032	0.1238	0.0184	0.002	0.002	0.0034	0.0022	0.029	0.0198	0.027	0.074	0.0168	0.0959	0.001
1	rs6662020	35629761	1.02	0.157502178544443	0.96	0.130782650589638	0.852813314086676	0.488463751739103	0.009	0.0193	0.0164	0.0015	0.1772	0.0017	0.0023	0.0648	5e-04	0.0997	0.1361	0.048	0.0032	0.1238	0.0184	0.002	0.002	0.0034	0.0022	0.029	0.0199	0.0271	0.074	0.0168	0.096	0.001
1	rs2971400	35633937	1.02	0.157502178544443	0.96	0.130782650589638	0.872100240485097	0.489008727984637	0.009	0.0193	0.0163	0.0015	0.1772	0.0017	0.0023	0.0648	5e-04	0.0998	0.1361	0.048	0.0032	0.1239	0.0184	0.0019	0.0019	0.0034	0.0022	0.0289	0.0199	0.0271	0.074	0.0168	0.096	0.001
1	rs12064550	35635453	1.02	0.157502178544443	0.96	0.130782650589638	1.03490301581387	0.516729883785269	0.0093	0.0191	0.0156	0.0011	0.1771	0.0012	0.0018	0.0659	5e-04	0.1003	0.1368	0.0473	0.0032	0.1253	0.018	0.0015	0.0015	0.0035	0.0021	0.0279	0.0205	0.0265	0.0751	0.0166	0.0965	9e-04
1	rs72908951	35636143	1.01	0.178854520006857	0.96	0.130782650589638	1.03064203350577	0.545251073486137	0.0093	0.0191	0.0155	0.0011	0.177	0.0012	0.0017	0.0661	5e-04	0.1004	0.1368	0.0472	0.0032	0.1255	0.0179	0.0015	0.0015	0.0035	0.0021	0.0277	0.0206	0.0264	0.0753	0.0166	0.0965	9e-04
1	rs11264112	35645343	1.01	0.178854520006857	0.96	0.130782650589638	1.01341060047354	0.521295154171675	0.0093	0.0191	0.0155	0.0011	0.177	0.0012	0.0017	0.0661	5e-04	0.1004	0.1369	0.0471	0.0032	0.1256	0.0179	0.0015	0.0014	0.0035	0.0021	0.0277	0.0206	0.0264	0.0754	0.0166	0.0966	8e-04
1	rs72657982	35655061	1.01	0.178854520006857	0.96	0.130782650589638	1.00901353235109	0.507354710870207	0.0093	0.0191	0.0155	0.0011	0.177	0.0012	0.0017	0.0661	5e-04	0.1004	0.1369	0.0471	0.0032	0.1257	0.0178	0.0015	0.0014	0.0035	0.0021	0.0277	0.0206	0.0264	0.0754	0.0166	0.0966	8e-04
1	rs11264115	35656664	1.01	0.178854520006857	0.96	0.130782650589638	1.01686472456138	0.50941902923141	0.0093	0.0191	0.0154	0.0011	0.177	0.0012	0.0017	0.0662	5e-04	0.1004	0.1369	0.0471	0.0032	0.1257	0.0178	0.0014	0.0014	0.0035	0.0021	0.0277	0.0206	0.0264	0.0754	0.0166	0.0966	8e-04
1	rs4653124	35669816	1.01	0.178854520006857	0.96	0.130782650589638	1.02690867395401	0.513829984744972	0.0094	0.0191	0.0153	0.001	0.1768	0.0011	0.0016	0.0663	5e-04	0.1004	0.1369	0.047	0.0031	0.126	0.0177	0.0015	0.0013	0.0035	0.0021	0.0276	0.0208	0.0262	0.0756	0.0166	0.0968	9e-04
1	rs10908387	35677039	1.01	0.178854520006857	0.96	0.130782650589638	0.969453438446552	0.490099148503449	0.0094	0.0191	0.0152	0.001	0.1768	0.0011	0.0016	0.0664	5e-04	0.1003	0.137	0.0469	0.0031	0.1262	0.0177	0.0015	0.0013	0.0035	0.0021	0.0275	0.0208	0.0262	0.0757	0.0166	0.0969	8e-04
1	rs12044220	35678442	1.01	0.178854520006857	0.96	0.130782650589638	0.968860325037673	0.494740372756423	0.0094	0.0191	0.0152	0.001	0.1768	0.0011	0.0016	0.0664	5e-04	0.1003	0.137	0.0469	0.0031	0.1262	0.0177	0.0015	0.0013	0.0035	0.0021	0.0275	0.0208	0.0262	0.0757	0.0166	0.0969	8e-04
1	rs673604	35687815	1.01	0.178854520006857	0.96	0.130782650589638	0.930463731500933	0.48275096000509	0.0094	0.0191	0.0151	0.001	0.1767	0.0011	0.0015	0.0665	5e-04	0.1002	0.137	0.0469	0.0031	0.1264	0.0176	0.0015	0.0013	0.0035	0.0021	0.0274	0.0209	0.0261	0.0759	0.0166	0.0971	8e-04
1	rs12026122	35687894	1.01	0.178854520006857	0.96	0.130782650589638	0.929297643362104	0.482072020876729	0.0094	0.0191	0.0151	0.001	0.1767	0.0011	0.0015	0.0665	5e-04	0.1002	0.137	0.0469	0.0031	0.1264	0.0176	0.0015	0.0013	0.0035	0.0021	0.0274	0.0209	0.0261	0.0759	0.0166	0.0971	8e-04
1	rs72657988	35688541	1.01	0.178854520006857	0.96	0.130782650589638	0.92364244958857	0.474620041551725	0.0094	0.0191	0.0151	0.001	0.1767	0.0011	0.0015	0.0665	5e-04	0.1002	0.137	0.0469	0.0031	0.1264	0.0176	0.0015	0.0013	0.0035	0.0021	0.0274	0.0209	0.0261	0.0759	0.0166	0.0971	8e-04
1	rs72657993	35696312	1.01	0.178854520006857	0.96	0.130782650589638	0.961332355553327	0.487510419262936	0.0094	0.0192	0.015	0.001	0.1767	0.0011	0.0015	0.0666	5e-04	0.1001	0.137	0.0468	0.0031	0.1265	0.0177	0.0015	0.0012	0.0035	0.0021	0.0275	0.021	0.026	0.0758	0.0166	0.0971	8e-04
1	rs72657997	35698399	1.01	0.178854520006857	0.96	0.130782650589638	0.970809687256697	0.495423849566471	0.0094	0.0192	0.015	0.001	0.1767	0.0011	0.0015	0.0666	5e-04	0.1001	0.137	0.0468	0.0031	0.1265	0.0176	0.0015	0.0012	0.0035	0.0021	0.0275	0.021	0.026	0.0758	0.0166	0.0971	8e-04
1	rs61776860	35722025	1	0.202230525110681	0.96	0.130782650589638	0.955512743120489	0.494193765148481	0.0095	0.0196	0.0143	8e-04	0.1784	0.001	0.0012	0.066	5e-04	0.0998	0.1378	0.0458	0.003	0.1259	0.0172	0.0015	0.0011	0.0035	0.0021	0.0278	0.0219	0.0258	0.0761	0.0168	0.0969	8e-04
1	rs2458890	35745141	0.99	0.227721472602965	0.95	0.15120882267165	0.837292830923673	0.473268374653041	0.0095	0.0197	0.0142	8e-04	0.1786	0.001	0.0012	0.0659	5e-04	0.0997	0.1379	0.0456	0.003	0.1258	0.0171	0.0016	0.0011	0.0035	0.0021	0.0279	0.0221	0.0258	0.0761	0.0168	0.0969	7e-04
1	rs112406733	35748867	0.99	0.227721472602965	0.95	0.15120882267165	0.836655422656887	0.473403496276854	0.0095	0.0197	0.0142	8e-04	0.1786	0.001	0.0012	0.0659	5e-04	0.0997	0.138	0.0456	0.003	0.1258	0.0171	0.0016	0.0011	0.0035	0.0021	0.0279	0.0221	0.0258	0.0761	0.0168	0.0969	7e-04
1	rs59907644	35754827	0.99	0.227721472602965	0.95	0.15120882267165	0.837531912482765	0.477732666424766	0.0095	0.0197	0.0142	8e-04	0.1787	0.001	0.0012	0.0659	5e-04	0.0997	0.138	0.0456	0.003	0.1258	0.0171	0.0016	0.0011	0.0035	0.0021	0.0279	0.0221	0.0258	0.0761	0.0168	0.0969	7e-04
1	rs12562336	35755403	0.99	0.227721472602965	0.95	0.15120882267165	0.837771023196256	0.477868117494258	0.0095	0.0197	0.0142	8e-04	0.1787	0.001	0.0012	0.0659	5e-04	0.0997	0.138	0.0456	0.003	0.1258	0.0171	0.0016	0.0011	0.0035	0.0021	0.0279	0.0221	0.0258	0.0761	0.0168	0.0969	7e-04
1	rs78201023	35771901	0.99	0.227721472602965	0.95	0.15120882267165	0.816052914850976	0.481936262654494	0.0095	0.0197	0.0142	8e-04	0.1787	0.001	0.0012	0.0659	5e-04	0.0996	0.138	0.0456	0.003	0.1258	0.0171	0.0016	0.0011	0.0035	0.0021	0.0279	0.0221	0.0258	0.0762	0.0168	0.097	7e-04
1	rs12082767	35804395	0.99	0.227721472602965	0.95	0.15120882267165	0.772817263110207	0.467871754230935	0.0095	0.0197	0.0142	8e-04	0.1788	0.001	0.0012	0.0659	5e-04	0.0996	0.1381	0.0455	0.003	0.1258	0.0171	0.0015	0.0011	0.0036	0.0022	0.0279	0.0221	0.0258	0.0762	0.0169	0.0969	7e-04
1	rs12043750	35815123	0.99	0.227721472602965	0.95	0.15120882267165	0.770124958083015	0.465448547939201	0.0096	0.0197	0.0142	8e-04	0.1788	0.001	0.0012	0.0659	5e-04	0.0996	0.1381	0.0455	0.003	0.1258	0.0171	0.0015	0.0011	0.0036	0.0022	0.0279	0.0221	0.0258	0.0762	0.0169	0.0969	7e-04
1	rs72659611	35844449	0.99	0.227721472602965	0.95	0.15120882267165	0.769433313068919	0.466659740392153	0.0096	0.0197	0.0142	8e-04	0.1788	0.001	0.0012	0.0659	5e-04	0.0996	0.1381	0.0455	0.003	0.1257	0.0171	0.0015	0.0011	0.0036	0.0022	0.0279	0.0221	0.0258	0.0762	0.0169	0.0969	7e-04
1	rs34924462	35847032	0.99	0.227721472602965	0.95	0.15120882267165	0.77235543436545	0.470163348564579	0.0096	0.0197	0.0142	8e-04	0.1788	0.001	0.0012	0.0659	5e-04	0.0996	0.1381	0.0455	0.003	0.1258	0.0171	0.0015	0.0011	0.0036	0.0022	0.0279	0.0221	0.0258	0.0762	0.0169	0.097	7e-04
1	rs72659613	35859658	0.99	0.227721472602965	0.95	0.15120882267165	0.74919005255425	0.44073676486289	0.0096	0.0197	0.0141	8e-04	0.1787	0.001	0.0012	0.0659	5e-04	0.0996	0.1385	0.0455	0.003	0.1256	0.0171	0.0015	0.001	0.0035	0.0022	0.028	0.0221	0.0259	0.0764	0.0169	0.0966	7e-04
1	rs74531499	35872476	0.99	0.227721472602965	0.95	0.15120882267165	0.747899501507449	0.442328836132061	0.0096	0.0197	0.0141	8e-04	0.1787	0.001	0.0012	0.0659	5e-04	0.0996	0.1385	0.0455	0.003	0.1256	0.0171	0.0015	0.001	0.0035	0.0022	0.028	0.0221	0.0259	0.0764	0.0169	0.0966	7e-04
1	rs114232482	35875915	0.99	0.227721472602965	0.95	0.15120882267165	0.74645827703545	0.442328836132061	0.0096	0.0197	0.0141	8e-04	0.1787	0.001	0.0012	0.0659	5e-04	0.0996	0.1385	0.0455	0.003	0.1256	0.0171	0.0015	0.001	0.0035	0.0022	0.028	0.0221	0.0259	0.0764	0.0169	0.0966	7e-04
1	rs1211184	35888147	0.99	0.227721472602965	0.95	0.15120882267165	0.744639528547282	0.441797975992036	0.0096	0.0197	0.0141	8e-04	0.1787	0.001	0.0012	0.0659	5e-04	0.0996	0.1386	0.0455	0.003	0.1256	0.0171	0.0015	0.001	0.0035	0.0021	0.028	0.0221	0.0259	0.0764	0.0169	0.0966	7e-04
1	rs77512118	35890306	0.99	0.227721472602965	0.95	0.15120882267165	0.740327819853441	0.435573122464594	0.0096	0.0197	0.0141	8e-04	0.1786	0.001	0.0012	0.066	5e-04	0.0996	0.1387	0.0455	0.003	0.1256	0.0171	0.0015	0.001	0.0035	0.0021	0.028	0.0221	0.0259	0.0764	0.0169	0.0965	7e-04
1	rs75255396	35892939	0.99	0.227721472602965	0.95	0.15120882267165	0.73038516971885	0.430821159735857	0.0096	0.0198	0.0141	8e-04	0.1786	0.001	0.0012	0.0659	5e-04	0.0996	0.1387	0.0454	0.003	0.1256	0.0171	0.0015	0.001	0.0035	0.0022	0.028	0.0222	0.0259	0.0764	0.0168	0.0965	7e-04
1	rs80021838	35897101	0.99	0.227721472602965	0.95	0.15120882267165	0.719681005385914	0.434119653407269	0.0096	0.0198	0.0141	7e-04	0.1787	0.001	0.0012	0.0659	5e-04	0.0996	0.1387	0.0455	0.003	0.1255	0.0171	0.0015	0.001	0.0035	0.0022	0.028	0.0222	0.0259	0.0765	0.0169	0.0965	7e-04
1	rs112583679	35898433	0.99	0.227721472602965	0.95	0.15120882267165	0.715508239009963	0.428318825320055	0.0096	0.0198	0.0141	7e-04	0.1787	0.001	0.0012	0.0659	5e-04	0.0996	0.1387	0.0455	0.003	0.1255	0.0171	0.0015	0.001	0.0035	0.0022	0.028	0.0222	0.0259	0.0765	0.0169	0.0965	7e-04
1	rs1768560	35926150	0.99	0.227721472602965	0.95	0.15120882267165	0.685579084432592	0.42227683018828	0.0096	0.0199	0.0141	7e-04	0.1787	0.001	0.0012	0.0658	5e-04	0.0996	0.1388	0.0455	0.003	0.1252	0.0171	0.0015	0.001	0.0035	0.0021	0.028	0.0222	0.0259	0.0765	0.0169	0.0966	7e-04
1	rs57798503	35939272	0.99	0.227721472602965	0.94	0.173887076546345	0.677859281320259	0.420835442213674	0.0096	0.0199	0.0141	7e-04	0.1787	0.001	0.0012	0.0657	5e-04	0.0996	0.1388	0.0454	0.003	0.1253	0.0171	0.0015	0.001	0.0035	0.0021	0.028	0.0223	0.0259	0.0765	0.0169	0.0967	7e-04
1	rs115289223	35948618	0.99	0.227721472602965	0.94	0.173887076546345	0.654006735786818	0.417695230975355	0.0096	0.0199	0.0141	7e-04	0.1789	0.001	0.0012	0.0657	5e-04	0.0996	0.1388	0.0454	0.003	0.1252	0.0171	0.0015	0.001	0.0035	0.0021	0.028	0.0223	0.0259	0.0766	0.0169	0.0968	7e-04
1	rs1203138	35950705	0.99	0.227721472602965	0.94	0.173887076546345	0.650651149258178	0.41651929660244	0.0096	0.0199	0.014	7e-04	0.1789	0.001	0.0012	0.0657	5e-04	0.0997	0.1388	0.0454	0.003	0.1252	0.0171	0.0015	0.001	0.0035	0.0021	0.028	0.0223	0.0258	0.0766	0.017	0.0968	7e-04
1	rs1203148	35968899	0.99	0.227721472602965	0.94	0.173887076546345	0.635471709545068	0.420180706623902	0.0096	0.0199	0.014	7e-04	0.1791	0.001	0.0012	0.0656	5e-04	0.0997	0.1389	0.0454	0.003	0.1251	0.0171	0.0015	0.001	0.0034	0.0021	0.028	0.0224	0.0258	0.0766	0.017	0.0969	7e-04
1	rs114350985	36001984	0.99	0.227721472602965	0.94	0.173887076546345	0.621782367070408	0.424244502495123	0.0096	0.0198	0.014	7e-04	0.1797	0.001	0.0011	0.0655	5e-04	0.0993	0.1389	0.0455	0.0029	0.125	0.0171	0.0015	0.001	0.0034	0.0021	0.028	0.0224	0.0259	0.0766	0.017	0.097	7e-04
1	rs72659623	36002505	0.99	0.227721472602965	0.94	0.173887076546345	0.621572827388343	0.424113247561946	0.0096	0.0198	0.014	7e-04	0.1797	0.001	0.0011	0.0655	5e-04	0.0993	0.1389	0.0455	0.0029	0.125	0.0171	0.0015	0.001	0.0034	0.0021	0.028	0.0224	0.0259	0.0766	0.017	0.097	7e-04
1	rs60173808	36002894	0.99	0.227721472602965	0.94	0.173887076546345	0.621712516913728	0.424113247561946	0.0096	0.0198	0.014	7e-04	0.1797	0.001	0.0011	0.0655	5e-04	0.0993	0.1389	0.0455	0.0029	0.125	0.0171	0.0015	0.001	0.0034	0.0021	0.028	0.0224	0.0259	0.0766	0.017	0.097	7e-04
1	rs6702503	36008113	0.99	0.227721472602965	0.94	0.173887076546345	0.621572827388343	0.423850770568644	0.0096	0.0198	0.014	7e-04	0.1797	0.001	0.0011	0.0655	5e-04	0.0992	0.1389	0.0455	0.0029	0.125	0.0171	0.0015	0.001	0.0034	0.0021	0.028	0.0224	0.0259	0.0766	0.017	0.097	7e-04
1	rs4653137	36009665	0.99	0.227721472602965	0.94	0.173887076546345	0.620386047309385	0.423982003585554	0.0096	0.0199	0.014	7e-04	0.1797	0.001	0.0011	0.0655	5e-04	0.0992	0.1389	0.0455	0.0029	0.125	0.0171	0.0015	0.001	0.0034	0.0021	0.028	0.0224	0.0259	0.0766	0.017	0.097	7e-04
1	rs12408030	36011034	0.99	0.227721472602965	0.94	0.173887076546345	0.620595403540775	0.423194769970787	0.0096	0.0199	0.014	7e-04	0.1797	0.001	0.0011	0.0655	5e-04	0.0992	0.1389	0.0455	0.003	0.125	0.017	0.0015	0.001	0.0034	0.0021	0.028	0.0224	0.0259	0.0766	0.017	0.097	7e-04
1	rs77693754	36033215	0.99	0.227721472602965	0.94	0.173887076546345	0.603260462347951	0.415605303304628	0.0096	0.02	0.0139	7e-04	0.1801	0.001	0.0011	0.0653	5e-04	0.099	0.139	0.0452	0.0029	0.1249	0.0171	0.0015	0.001	0.0035	0.0021	0.0281	0.0225	0.026	0.0766	0.0171	0.0967	7e-04
1	rs6425948	36037222	0.99	0.227721472602965	0.94	0.173887076546345	0.591943532258428	0.412606028813671	0.0096	0.02	0.0139	7e-04	0.1802	0.001	0.0011	0.0653	5e-04	0.0989	0.139	0.0452	0.0029	0.1248	0.0171	0.0015	0.001	0.0035	0.0021	0.0281	0.0225	0.026	0.0766	0.0171	0.0966	7e-04
1	rs115569989	36051972	0.99	0.227721472602965	0.94	0.173887076546345	0.580861337648656	0.409092702419253	0.0095	0.02	0.0139	7e-04	0.1804	0.001	0.0011	0.0651	5e-04	0.0989	0.1391	0.0451	0.0029	0.1249	0.0171	0.0015	0.001	0.0035	0.0021	0.0281	0.0225	0.0261	0.0765	0.0172	0.0965	7e-04
1	rs77166184	36053642	0.99	0.227721472602965	0.94	0.173887076546345	0.57673905734324	0.409482667189685	0.0095	0.02	0.0139	7e-04	0.1804	0.001	0.0011	0.0651	5e-04	0.0988	0.1391	0.0451	0.0029	0.1249	0.0171	0.0015	0.001	0.0035	0.0021	0.0281	0.0225	0.0261	0.0765	0.0172	0.0965	7e-04
1	rs10489761	36069746	0.99	0.227721472602965	0.94	0.173887076546345	0.599614529129188	0.413648584576686	0.0095	0.02	0.0139	7e-04	0.1804	0.001	0.0011	0.0651	5e-04	0.0987	0.1391	0.0452	0.0029	0.1247	0.0171	0.0015	0.001	0.0035	0.0021	0.0281	0.0225	0.0261	0.0765	0.0172	0.0965	7e-04
1	rs113631024	36086990	0.99	0.227721472602965	0.94	0.173887076546345	0.602434074605962	0.414952784916233	0.0095	0.02	0.0139	7e-04	0.1805	0.001	0.0011	0.065	5e-04	0.0986	0.1391	0.0452	0.0029	0.1247	0.0171	0.0015	0.001	0.0035	0.0021	0.0281	0.0225	0.0262	0.0766	0.0172	0.0965	7e-04
1	rs75087744	36087865	0.99	0.227721472602965	0.94	0.173887076546345	0.601470616361265	0.41704182307281	0.0095	0.02	0.0139	7e-04	0.1805	0.001	0.0011	0.0651	5e-04	0.0986	0.1391	0.0452	0.0029	0.1247	0.0172	0.0015	0.001	0.0035	0.0021	0.0281	0.0225	0.0262	0.0766	0.0172	0.0965	7e-04
1	rs74769649	36092631	0.99	0.227721472602965	0.94	0.173887076546345	0.602709479107365	0.41704182307281	0.0095	0.02	0.0139	7e-04	0.1805	0.001	0.0011	0.065	5e-04	0.0987	0.1391	0.0452	0.0029	0.1246	0.0172	0.0015	0.001	0.0035	0.0021	0.0281	0.0225	0.0262	0.0766	0.0172	0.0965	7e-04
1	rs584598	36106253	0.99	0.227721472602965	0.94	0.173887076546345	0.607400235657175	0.418087408819509	0.0095	0.02	0.0139	7e-04	0.1805	0.001	0.0011	0.065	5e-04	0.0986	0.1392	0.0452	0.0029	0.1246	0.0171	0.0015	0.001	0.0035	0.0021	0.0281	0.0225	0.0262	0.0766	0.0172	0.0965	7e-04
1	rs55865010	36109683	0.99	0.227721472602965	0.94	0.173887076546345	0.610098081578845	0.418087408819509	0.0095	0.02	0.0139	7e-04	0.1805	0.001	0.0011	0.065	5e-04	0.0986	0.1392	0.0452	0.0029	0.1246	0.0171	0.0015	0.001	0.0035	0.0021	0.0281	0.0225	0.0262	0.0766	0.0172	0.0965	7e-04
1	rs114626933	36123539	0.99	0.227721472602965	0.94	0.173887076546345	0.579981672923781	0.407274209569924	0.0095	0.0199	0.0139	7e-04	0.181	0.001	0.0012	0.0646	5e-04	0.0983	0.1395	0.0449	0.0029	0.1246	0.0171	0.0015	0.0011	0.0036	0.0021	0.0281	0.0224	0.0263	0.0765	0.0174	0.0964	7e-04
1	rs686857	36126260	0.99	0.227721472602965	0.94	0.173887076546345	0.578021580291237	0.406625284789071	0.0095	0.0199	0.0139	7e-04	0.1811	0.001	0.0012	0.0646	5e-04	0.0982	0.1395	0.0449	0.0029	0.1246	0.0171	0.0015	0.0011	0.0036	0.0021	0.0281	0.0224	0.0263	0.0765	0.0174	0.0964	7e-04
1	rs489534	36155418	0.99	0.227721472602965	0.94	0.173887076546345	0.505095191028921	0.402478886777698	0.0095	0.0197	0.014	8e-04	0.1818	0.001	0.0013	0.0638	5e-04	0.0972	0.1402	0.0442	0.0029	0.1244	0.0172	0.0017	0.0012	0.0037	0.0021	0.0282	0.0222	0.0267	0.0765	0.018	0.0963	7e-04
1	rs756159	36164677	0.99	0.227721472602965	0.94	0.173887076546345	0.467522076258883	0.39525088067343	0.0095	0.0196	0.0141	8e-04	0.1824	0.0011	0.0014	0.0632	5e-04	0.0965	0.1407	0.0437	0.0029	0.1242	0.0173	0.0018	0.0013	0.0038	0.0022	0.0283	0.0221	0.0268	0.0764	0.0184	0.0963	7e-04
1	rs72659653	36166782	0.99	0.227721472602965	0.94	0.173887076546345	0.454488121034666	0.402996549047423	0.0095	0.0195	0.0141	8e-04	0.1824	0.0011	0.0014	0.0631	5e-04	0.0965	0.1408	0.0436	0.0029	0.1242	0.0173	0.0018	0.0013	0.0038	0.0021	0.0283	0.0221	0.0268	0.0764	0.0184	0.0964	7e-04
1	rs12563583	36167456	0.99	0.227721472602965	0.94	0.173887076546345	0.45388627906894	0.401185530752276	0.0095	0.0195	0.0141	8e-04	0.1824	0.0011	0.0014	0.0631	5e-04	0.0965	0.1409	0.0436	0.0029	0.1242	0.0173	0.0018	0.0013	0.0038	0.0021	0.0283	0.0221	0.0269	0.0764	0.0184	0.0964	6e-04
1	rs11264194	36195372	0.99	0.227721472602965	0.94	0.173887076546345	0.430544688046511	0.418218156934874	0.0095	0.0195	0.0141	9e-04	0.1826	0.0011	0.0013	0.0626	4e-04	0.0959	0.1417	0.0434	0.0029	0.1239	0.0175	0.0019	0.0013	0.0038	0.0019	0.0284	0.0219	0.0272	0.0764	0.0187	0.0964	6e-04
1	rs76908291	36196957	0.99	0.227721472602965	0.94	0.173887076546345	0.430075861622092	0.420442567764563	0.0095	0.0195	0.0141	9e-04	0.1826	0.0011	0.0013	0.0626	4e-04	0.0959	0.1418	0.0434	0.0029	0.1239	0.0175	0.0019	0.0013	0.0038	0.0019	0.0284	0.0219	0.0272	0.0764	0.0187	0.0964	6e-04
1	rs35490896	36202585	0.99	0.227721472602965	0.95	0.15120882267165	0.431248402271005	0.422932446542514	0.0096	0.0194	0.0141	9e-04	0.1826	0.0011	0.0013	0.0625	4e-04	0.0958	0.1418	0.0434	0.0029	0.1239	0.0175	0.0019	0.0013	0.0038	0.0019	0.0285	0.0219	0.0273	0.0764	0.0187	0.0963	6e-04
1	rs72659666	36219636	0.99	0.227721472602965	0.95	0.15120882267165	0.4293145586958	0.418610467744547	0.0096	0.0194	0.0141	9e-04	0.1826	0.0011	0.0013	0.0625	4e-04	0.0958	0.1419	0.0433	0.0029	0.1239	0.0175	0.0019	0.0013	0.0038	0.0019	0.0285	0.0219	0.0273	0.0764	0.0188	0.0963	6e-04
1	rs7537203	36225948	0.99	0.227721472602965	0.95	0.15120882267165	0.428436963316764	0.420835442213674	0.0096	0.0194	0.0141	9e-04	0.1826	0.0011	0.0013	0.0625	4e-04	0.0958	0.1419	0.0433	0.0029	0.1238	0.0175	0.0019	0.0013	0.0038	0.0019	0.0285	0.0219	0.0273	0.0764	0.0188	0.0963	6e-04
1	rs61751002	36235455	0.99	0.227721472602965	0.95	0.15120882267165	0.425343263205192	0.435705320422243	0.0096	0.0194	0.0142	9e-04	0.1825	0.0011	0.0013	0.0627	4e-04	0.0958	0.1416	0.0433	0.0029	0.1238	0.0175	0.0019	0.0013	0.0038	0.0019	0.0285	0.0219	0.0274	0.0763	0.0189	0.0963	6e-04
1	rs2050246	36238168	0.99	0.227721472602965	0.95	0.15120882267165	0.418957942174593	0.438351527967846	0.0096	0.0194	0.0142	9e-04	0.1824	0.0011	0.0013	0.0628	4e-04	0.0958	0.1416	0.0433	0.0029	0.1238	0.0176	0.002	0.0013	0.0038	0.0019	0.0285	0.0219	0.0274	0.0763	0.0189	0.0963	6e-04
1	rs12725400	36261577	0.99	0.227721472602965	0.95	0.15120882267165	0.412792940236241	0.437027889341484	0.0096	0.0194	0.0142	9e-04	0.1824	0.0011	0.0013	0.0627	4e-04	0.0957	0.1417	0.0433	0.0029	0.1238	0.0176	0.002	0.0013	0.0038	0.0019	0.0286	0.0219	0.0274	0.0763	0.0189	0.0963	6e-04
1	rs55954194	36268618	0.99	0.227721472602965	0.95	0.15120882267165	0.411473712183928	0.434648037229202	0.0096	0.0194	0.0142	9e-04	0.1824	0.0011	0.0013	0.0627	4e-04	0.0957	0.1417	0.0433	0.0029	0.1238	0.0176	0.002	0.0013	0.0038	0.0019	0.0286	0.0219	0.0274	0.0763	0.0189	0.0963	6e-04
1	rs41312028	36288635	0.99	0.227721472602965	0.95	0.15120882267165	0.409413073262123	0.429898791629352	0.0096	0.0194	0.0142	9e-04	0.1824	0.0011	0.0013	0.0626	4e-04	0.0956	0.1417	0.0432	0.0029	0.1237	0.0176	0.002	0.0013	0.0038	0.0019	0.0286	0.0218	0.0274	0.0764	0.019	0.0964	6e-04
1	rs41308341	36307120	0.99	0.227721472602965	0.95	0.15120882267165	0.409355907189385	0.419787997705509	0.0096	0.0194	0.0142	9e-04	0.1825	0.0011	0.0013	0.0627	4e-04	0.0956	0.1418	0.0432	0.0029	0.1236	0.0176	0.002	0.0013	0.0038	0.0019	0.0286	0.0218	0.0274	0.0764	0.019	0.0964	6e-04
1	rs2791966	36314861	0.99	0.227721472602965	0.95	0.15120882267165	0.411817655106258	0.405457934010764	0.0096	0.0194	0.0142	9e-04	0.1825	0.0011	0.0013	0.0626	4e-04	0.0955	0.1418	0.0432	0.0029	0.1236	0.0176	0.002	0.0013	0.0038	0.0019	0.0286	0.0218	0.0274	0.0764	0.019	0.0964	6e-04
1	rs4652895	36316571	0.99	0.227721472602965	0.95	0.15120882267165	0.416936334635444	0.4080532925947	0.0096	0.0194	0.0142	9e-04	0.1825	0.0011	0.0013	0.0627	4e-04	0.0955	0.1418	0.0433	0.0029	0.1236	0.0176	0.002	0.0014	0.0038	0.0019	0.0286	0.0218	0.0274	0.0764	0.019	0.0963	6e-04
1	rs6674772	36317835	0.99	0.227721472602965	0.95	0.15120882267165	0.42249295824545	0.4080532925947	0.0096	0.0194	0.0142	9e-04	0.1825	0.0011	0.0013	0.0626	4e-04	0.0955	0.1418	0.0433	0.0029	0.1236	0.0176	0.002	0.0014	0.0038	0.0019	0.0286	0.0218	0.0275	0.0764	0.019	0.0964	6e-04
1	rs56183947	36332502	0.98	0.255415240389183	0.95	0.15120882267165	0.402015028089666	0.404939406479812	0.0097	0.0192	0.0144	0.0011	0.1824	0.0012	0.0014	0.0623	4e-04	0.0943	0.1418	0.043	0.0031	0.1228	0.0177	0.0021	0.0015	0.0039	0.0018	0.0288	0.0216	0.0281	0.0767	0.0194	0.0964	6e-04
1	rs11584005	36347574	0.98	0.255415240389183	0.96	0.130782650589638	0.391995363888987	0.411173685100749	0.0097	0.0192	0.0144	0.0012	0.1823	0.0012	0.0014	0.0623	4e-04	0.0941	0.1418	0.043	0.0031	0.1227	0.0177	0.0021	0.0016	0.0039	0.0018	0.0288	0.0216	0.0282	0.0768	0.0195	0.0964	6e-04
1	rs12727197	36362321	0.98	0.255415240389183	0.95	0.15120882267165	0.389594004404344	0.413778954366289	0.0097	0.0192	0.0144	0.0012	0.1823	0.0012	0.0014	0.0623	4e-04	0.0941	0.1418	0.043	0.0031	0.1227	0.0177	0.0021	0.0016	0.0039	0.0018	0.0288	0.0216	0.0282	0.0769	0.0195	0.0964	6e-04
1	rs78317186	36375226	0.98	0.255415240389183	0.95	0.15120882267165	0.389371001158829	0.415213758847279	0.0097	0.0192	0.0144	0.0012	0.1822	0.0012	0.0014	0.0623	4e-04	0.0941	0.1418	0.043	0.0031	0.1227	0.0177	0.0021	0.0016	0.0039	0.0018	0.0288	0.0216	0.0282	0.0769	0.0195	0.0964	6e-04
1	rs78231296	36380290	0.98	0.255415240389183	0.95	0.15120882267165	0.391212707606553	0.416258100044966	0.0097	0.0192	0.0144	0.0012	0.1822	0.0012	0.0014	0.0623	4e-04	0.094	0.1418	0.043	0.0031	0.1227	0.0177	0.0021	0.0016	0.0039	0.0018	0.0288	0.0216	0.0282	0.0769	0.0195	0.0964	6e-04
1	rs2057606	36385824	0.98	0.255415240389183	0.95	0.15120882267165	0.393787257454395	0.41247575970419	0.0097	0.0192	0.0144	0.0012	0.1822	0.0012	0.0015	0.0623	4e-04	0.094	0.1418	0.0431	0.0031	0.1227	0.0177	0.0022	0.0016	0.0039	0.0018	0.0288	0.0216	0.0282	0.0769	0.0195	0.0964	6e-04
1	rs797000	36393158	0.98	0.255415240389183	0.95	0.15120882267165	0.39417978379421	0.409612677979929	0.0097	0.0193	0.0144	0.0012	0.1822	0.0012	0.0015	0.0623	4e-04	0.094	0.1418	0.0431	0.0031	0.1227	0.0177	0.0022	0.0016	0.0039	0.0018	0.0289	0.0216	0.0282	0.0769	0.0195	0.0964	6e-04
1	rs76317275	36397398	0.98	0.255415240389183	0.95	0.15120882267165	0.394348069744028	0.409092702419253	0.0097	0.0193	0.0144	0.0012	0.1822	0.0012	0.0015	0.0623	4e-04	0.0939	0.1417	0.0431	0.0032	0.1227	0.0177	0.0022	0.0016	0.0039	0.0018	0.0289	0.0216	0.0282	0.0769	0.0195	0.0963	6e-04
1	rs10796876	36424985	0.98	0.255415240389183	0.95	0.15120882267165	0.39727077884879	0.405846948868144	0.0097	0.0193	0.0145	0.0012	0.182	0.0012	0.0015	0.0623	4e-04	0.0938	0.1417	0.043	0.0032	0.1227	0.0177	0.0022	0.0017	0.0039	0.0018	0.029	0.0216	0.0283	0.0769	0.0195	0.0963	6e-04
1	rs72661637	36432506	0.98	0.255415240389183	0.95	0.15120882267165	0.3989054725111	0.4080532925947	0.0097	0.0193	0.0145	0.0012	0.182	0.0012	0.0015	0.0623	4e-04	0.0937	0.1418	0.043	0.0033	0.1226	0.0177	0.0022	0.0017	0.0039	0.0018	0.0291	0.0216	0.0283	0.0769	0.0196	0.0963	6e-04
1	rs79186696	36439346	0.98	0.255415240389183	0.95	0.15120882267165	0.400373931356297	0.406106348830128	0.0097	0.0193	0.0145	0.0012	0.182	0.0012	0.0015	0.0623	4e-04	0.0937	0.1418	0.043	0.0033	0.1226	0.0177	0.0022	0.0017	0.0039	0.0018	0.0291	0.0216	0.0283	0.0769	0.0196	0.0963	6e-04
1	rs17342977	36451061	0.98	0.255415240389183	0.95	0.15120882267165	0.402411660237326	0.400410066384862	0.0097	0.0193	0.0145	0.0012	0.182	0.0012	0.0015	0.0623	4e-04	0.0936	0.1418	0.043	0.0033	0.1226	0.0177	0.0022	0.0017	0.0039	0.0018	0.0291	0.0216	0.0283	0.0769	0.0196	0.0963	6e-04
1	rs61778761	36470971	0.98	0.255415240389183	0.95	0.15120882267165	0.404397766962355	0.397828169227205	0.0097	0.0193	0.0145	0.0012	0.182	0.0012	0.0015	0.0623	4e-04	0.0934	0.1418	0.0431	0.0033	0.1225	0.0177	0.0022	0.0017	0.0039	0.0018	0.029	0.0215	0.0282	0.0769	0.0196	0.0964	6e-04
1	rs111546601	36474130	0.98	0.255415240389183	0.95	0.15120882267165	0.404454584987348	0.392035786290617	0.0097	0.0193	0.0146	0.0012	0.182	0.0013	0.0015	0.0623	5e-04	0.0933	0.1418	0.0431	0.0033	0.1225	0.0177	0.0022	0.0017	0.0039	0.0018	0.0291	0.0215	0.0282	0.0769	0.0197	0.0964	6e-04
1	rs77977427	36489600	0.98	0.255415240389183	0.94	0.173887076546345	0.401958382393094	0.387803021158424	0.0097	0.0193	0.0146	0.0013	0.182	0.0013	0.0015	0.0622	5e-04	0.0932	0.1418	0.0431	0.0033	0.1224	0.0178	0.0023	0.0016	0.0039	0.0018	0.0291	0.0214	0.0281	0.0768	0.0198	0.0965	6e-04
1	rs11588253	36496696	0.98	0.255415240389183	0.95	0.15120882267165	0.402015028089666	0.38473267794117	0.0097	0.0193	0.0146	0.0013	0.182	0.0013	0.0015	0.0622	5e-04	0.0932	0.1418	0.0431	0.0033	0.1224	0.0178	0.0023	0.0016	0.0039	0.0018	0.0292	0.0214	0.0281	0.0768	0.0198	0.0965	6e-04
1	rs491603	36532316	0.98	0.255415240389183	0.94	0.173887076546345	0.398736209606375	0.385627493114963	0.0098	0.0193	0.0147	0.0013	0.1821	0.0013	0.0015	0.062	5e-04	0.093	0.1418	0.0431	0.0033	0.1223	0.0178	0.0023	0.0016	0.004	0.0018	0.0292	0.0214	0.0282	0.0767	0.0198	0.0966	6e-04
1	rs538638	36534644	0.98	0.255415240389183	0.95	0.15120882267165	0.399413478070603	0.384093878862328	0.0098	0.0192	0.0147	0.0013	0.1821	0.0013	0.0015	0.062	5e-04	0.093	0.1418	0.0431	0.0033	0.1223	0.0178	0.0023	0.0016	0.004	0.0018	0.0292	0.0214	0.0282	0.0768	0.0198	0.0966	6e-04
1	rs3767703	36555758	0.98	0.255415240389183	0.94	0.173887076546345	0.434952237998284	0.426083220514208	0.0098	0.0192	0.0147	0.0013	0.1825	0.0014	0.0016	0.0617	5e-04	0.0917	0.1418	0.0436	0.0033	0.1221	0.0178	0.0024	0.0016	0.0039	0.0017	0.0292	0.0214	0.0291	0.0768	0.0198	0.0964	6e-04
1	rs4653158	36556187	0.98	0.255415240389183	0.94	0.173887076546345	0.434952237998284	0.42476963174179	0.0098	0.0192	0.0147	0.0013	0.1825	0.0014	0.0016	0.0617	5e-04	0.0917	0.1418	0.0436	0.0033	0.1221	0.0178	0.0024	0.0016	0.0039	0.0017	0.0292	0.0214	0.0291	0.0768	0.0198	0.0964	6e-04
1	rs2236387	36557619	0.98	0.255415240389183	0.94	0.173887076546345	0.435541589653231	0.425032262035792	0.0098	0.0192	0.0147	0.0013	0.1825	0.0014	0.0016	0.0615	5e-04	0.0917	0.1418	0.0436	0.0033	0.1221	0.0178	0.0024	0.0016	0.0039	0.0017	0.0293	0.0214	0.0291	0.0768	0.0199	0.0964	6e-04
1	rs1007028	36562084	0.98	0.255415240389183	0.94	0.173887076546345	0.438139422550359	0.423194769970787	0.0098	0.0192	0.0148	0.0014	0.1825	0.0014	0.0016	0.0615	5e-04	0.0916	0.1418	0.0436	0.0033	0.1221	0.0178	0.0024	0.0016	0.004	0.0017	0.0293	0.0214	0.0292	0.0769	0.0198	0.0964	6e-04
1	rs4652900	36565999	0.98	0.255415240389183	0.94	0.173887076546345	0.452864045138184	0.423588337424064	0.0098	0.0192	0.0148	0.0014	0.1824	0.0014	0.0016	0.0619	5e-04	0.0912	0.1416	0.0436	0.0033	0.1221	0.0178	0.0024	0.0016	0.004	0.0017	0.0294	0.0214	0.0292	0.0768	0.0198	0.0965	6e-04
1	rs116417216	36568264	0.98	0.255415240389183	0.95	0.15120882267165	0.452864045138184	0.423063602767457	0.0098	0.0192	0.0148	0.0014	0.1826	0.0014	0.0016	0.0618	5e-04	0.0912	0.1416	0.0435	0.0033	0.1221	0.0178	0.0024	0.0016	0.004	0.0017	0.0293	0.0214	0.0293	0.0769	0.0198	0.0965	6e-04
1	rs274761	36574023	0.98	0.255415240389183	0.95	0.15120882267165	0.450882936584459	0.414561407635708	0.0098	0.0191	0.0148	0.0014	0.1827	0.0014	0.0016	0.0617	5e-04	0.0913	0.1416	0.0434	0.0034	0.122	0.0177	0.0025	0.0016	0.004	0.0017	0.0293	0.0214	0.0293	0.0769	0.0199	0.0964	6e-04
1	rs78342521	36579024	0.98	0.255415240389183	0.95	0.15120882267165	0.454006616185664	0.407404028475456	0.0098	0.0191	0.0148	0.0014	0.1828	0.0014	0.0016	0.0616	5e-04	0.0912	0.1416	0.0434	0.0034	0.122	0.0177	0.0025	0.0016	0.004	0.0017	0.0293	0.0213	0.0294	0.0769	0.0199	0.0963	6e-04
1	rs274136	36579458	0.98	0.255415240389183	0.95	0.15120882267165	0.454126968941527	0.408442986638036	0.0098	0.0191	0.0148	0.0014	0.1828	0.0014	0.0016	0.0616	5e-04	0.0912	0.1416	0.0434	0.0034	0.122	0.0177	0.0025	0.0016	0.004	0.0017	0.0293	0.0213	0.0295	0.077	0.0199	0.0963	6e-04
1	rs115854984	36582871	0.98	0.255415240389183	0.95	0.15120882267165	0.453344955602917	0.408832782267293	0.0098	0.0191	0.0148	0.0014	0.1828	0.0014	0.0016	0.0616	5e-04	0.0911	0.1415	0.0434	0.0034	0.122	0.0177	0.0025	0.0016	0.004	0.0017	0.0293	0.0213	0.0295	0.077	0.0199	0.0963	6e-04
1	rs12033824	36600307	0.98	0.255415240389183	0.95	0.15120882267165	0.449564566356677	0.427134877645668	0.0098	0.0191	0.0148	0.0014	0.1839	0.0016	0.0017	0.0605	5e-04	0.0899	0.1418	0.0433	0.0034	0.122	0.0178	0.0026	0.0015	0.0039	0.0016	0.0297	0.0204	0.0307	0.0778	0.0198	0.0959	6e-04
1	rs11577123	36600773	0.98	0.255415240389183	0.96	0.130782650589638	0.451722886318452	0.426214639476211	0.0098	0.0191	0.0148	0.0014	0.1839	0.0016	0.0017	0.0605	5e-04	0.0899	0.1418	0.0433	0.0034	0.122	0.0178	0.0026	0.0015	0.0039	0.0016	0.0297	0.0204	0.0307	0.0778	0.0198	0.0959	6e-04
1	rs4653161	36602202	0.98	0.255415240389183	0.96	0.130782650589638	0.45346522233203	0.425951812468654	0.0098	0.0191	0.0148	0.0014	0.1839	0.0016	0.0017	0.0605	5e-04	0.0899	0.1417	0.0433	0.0034	0.122	0.0178	0.0026	0.0015	0.0039	0.0016	0.0297	0.0203	0.0307	0.0778	0.0198	0.0959	6e-04
1	rs272828	36625556	0.98	0.255415240389183	0.95	0.15120882267165	0.467033868930077	0.43967623370103	0.0098	0.0191	0.0149	0.0014	0.1844	0.0016	0.0017	0.0603	5e-04	0.0896	0.1416	0.0433	0.0034	0.1219	0.0178	0.0026	0.0014	0.0039	0.0015	0.0296	0.0202	0.031	0.0778	0.0199	0.0959	6e-04
1	rs4653163	36627445	0.98	0.255415240389183	0.95	0.15120882267165	0.464900885883443	0.440869379095405	0.0098	0.0191	0.0149	0.0014	0.1844	0.0016	0.0017	0.0603	5e-04	0.0896	0.1415	0.0433	0.0034	0.1218	0.0178	0.0026	0.0014	0.0039	0.0015	0.0296	0.0202	0.0311	0.0779	0.0199	0.0959	6e-04
1	rs4653164	36627542	0.98	0.255415240389183	0.95	0.15120882267165	0.464657419623273	0.441002003949824	0.0098	0.0191	0.0149	0.0014	0.1844	0.0016	0.0017	0.0603	5e-04	0.0896	0.1415	0.0433	0.0034	0.1218	0.0178	0.0026	0.0014	0.0039	0.0015	0.0296	0.0202	0.0311	0.0779	0.0199	0.0959	6e-04
1	rs61775895	36633308	0.98	0.255415240389183	0.95	0.15120882267165	0.465509823732567	0.440206414203479	0.0098	0.0191	0.0149	0.0014	0.1845	0.0016	0.0017	0.0603	5e-04	0.0896	0.1415	0.0433	0.0034	0.1218	0.0178	0.0026	0.0014	0.0039	0.0015	0.0297	0.0202	0.0311	0.0779	0.0199	0.0959	6e-04
1	rs272811	36634414	0.98	0.255415240389183	0.95	0.15120882267165	0.466241062306319	0.441134639423571	0.0098	0.0191	0.0149	0.0014	0.1845	0.0016	0.0017	0.0603	5e-04	0.0895	0.1415	0.0433	0.0034	0.1217	0.0178	0.0026	0.0014	0.0039	0.0015	0.0297	0.0202	0.0311	0.0779	0.0199	0.0959	6e-04
1	Affx-9626664	36636854	0.98	0.255415240389183	0.95	0.15120882267165	0.467888394875866	0.442063384864579	0.0098	0.0191	0.0149	0.0014	0.1846	0.0016	0.0017	0.0603	5e-04	0.0895	0.1415	0.0433	0.0034	0.1217	0.0178	0.0026	0.0014	0.0039	0.0015	0.0297	0.0202	0.0311	0.0779	0.0199	0.0959	6e-04
1	rs114240860	36640267	0.98	0.255415240389183	0.95	0.15120882267165	0.468743681896515	0.443125444098646	0.0098	0.0192	0.0149	0.0014	0.1845	0.0016	0.0017	0.0603	5e-04	0.0895	0.1414	0.0433	0.0034	0.1216	0.0178	0.0026	0.0014	0.0039	0.0015	0.0297	0.0202	0.0311	0.0778	0.0199	0.0959	6e-04
1	rs6680302	36653540	0.98	0.255415240389183	0.95	0.15120882267165	0.467216917546509	0.446448736735691	0.0098	0.0192	0.0149	0.0014	0.1844	0.0016	0.0017	0.0604	5e-04	0.0894	0.1412	0.0433	0.0034	0.1216	0.0178	0.0026	0.0014	0.0039	0.0015	0.0298	0.0202	0.0311	0.0777	0.02	0.096	6e-04
1	rs116623926	36655346	0.98	0.255415240389183	0.95	0.15120882267165	0.476721919957177	0.457261141171463	0.0098	0.0192	0.015	0.0014	0.1844	0.0016	0.0017	0.0604	5e-04	0.0894	0.1411	0.0433	0.0033	0.1216	0.0178	0.0027	0.0014	0.0039	0.0015	0.0298	0.0202	0.0311	0.0777	0.02	0.096	6e-04
1	rs78352183	36661705	0.98	0.255415240389183	0.95	0.15120882267165	0.4705177675469	0.446315678592616	0.0098	0.0191	0.0151	0.0014	0.1845	0.0017	0.0017	0.0604	5e-04	0.0892	0.141	0.0432	0.0033	0.1215	0.0179	0.0027	0.0015	0.0039	0.0015	0.0297	0.0201	0.0313	0.0777	0.02	0.096	6e-04
1	rs74064504	36669372	0.99	0.227721472602965	0.95	0.15120882267165	0.360932630587781	0.461685665671575	0.0101	0.0188	0.0164	0.0017	0.1848	0.0021	0.0019	0.06	6e-04	0.0879	0.1401	0.0424	0.0032	0.1206	0.0184	0.0031	0.0018	0.004	0.0015	0.0299	0.0196	0.0325	0.0772	0.0204	0.0961	8e-04
1	rs114445220	36672422	0.99	0.227721472602965	0.95	0.15120882267165	0.32887970504165	0.462894291416044	0.0102	0.0188	0.0169	0.0018	0.1849	0.0023	0.0021	0.0599	6e-04	0.0873	0.1397	0.042	0.0032	0.12	0.0186	0.0033	0.002	0.004	0.0015	0.0299	0.0194	0.0329	0.0771	0.0208	0.0959	9e-04
1	rs35519085	36672850	0.99	0.227721472602965	0.95	0.15120882267165	0.325210449658252	0.463566107571362	0.0102	0.0188	0.017	0.0019	0.1848	0.0023	0.0021	0.0599	6e-04	0.0872	0.1396	0.0419	0.0032	0.1199	0.0186	0.0034	0.002	0.004	0.0015	0.03	0.0194	0.033	0.0771	0.0208	0.0958	9e-04
1	rs535423	36673358	0.99	0.227721472602965	0.95	0.15120882267165	0.317735728853463	0.463297350503454	0.0102	0.0188	0.0171	0.0019	0.1848	0.0024	0.0021	0.0598	6e-04	0.0872	0.1395	0.0419	0.0032	0.1198	0.0187	0.0034	0.002	0.004	0.0014	0.03	0.0193	0.0331	0.0771	0.0209	0.0958	9e-04
1	rs272819	36678610	0.99	0.227721472602965	0.95	0.15120882267165	0.289133823056639	0.489826484915839	0.0103	0.0185	0.0177	0.0021	0.1845	0.0026	0.0021	0.0598	7e-04	0.0864	0.1388	0.0409	0.0034	0.119	0.0192	0.0037	0.0023	0.0039	0.0014	0.03	0.0188	0.0339	0.0771	0.0214	0.0957	0.001
1	rs41267275	36690748	0.98	0.255415240389183	0.95	0.15120882267165	0.281500698823734	0.511899009041047	0.0103	0.0184	0.0179	0.0022	0.1846	0.0026	0.0021	0.0599	7e-04	0.0863	0.1386	0.0408	0.0034	0.1189	0.0193	0.0038	0.0023	0.0039	0.0013	0.0301	0.0187	0.0341	0.0771	0.0214	0.0957	0.001
1	rs74527679	36722309	0.98	0.255415240389183	0.95	0.15120882267165	0.267432463749806	0.493920519340683	0.0103	0.0184	0.0179	0.0022	0.1847	0.0026	0.0021	0.0599	7e-04	0.0863	0.1386	0.0407	0.0034	0.1188	0.0194	0.0038	0.0024	0.0039	0.0013	0.0301	0.0187	0.0341	0.0771	0.0215	0.0957	0.001
1	rs116554273	36726496	0.98	0.255415240389183	0.95	0.15120882267165	0.269037631574521	0.498297082620606	0.0103	0.0184	0.0179	0.0022	0.1847	0.0026	0.0021	0.0599	7e-04	0.0863	0.1386	0.0407	0.0034	0.1188	0.0194	0.0038	0.0024	0.0039	0.0013	0.0301	0.0187	0.0342	0.0771	0.0215	0.0956	0.001
1	rs114076633	36732774	0.98	0.255415240389183	0.95	0.15120882267165	0.269129512473066	0.498023258645714	0.0104	0.0184	0.0179	0.0022	0.1847	0.0026	0.0021	0.0598	7e-04	0.0862	0.1387	0.0407	0.0034	0.1188	0.0194	0.0038	0.0024	0.0039	0.0013	0.0301	0.0187	0.0342	0.0771	0.0215	0.0956	0.001
1	rs924564	36732857	0.98	0.255415240389183	0.95	0.15120882267165	0.269129512473066	0.498023258645714	0.0104	0.0184	0.0179	0.0022	0.1847	0.0026	0.0021	0.0598	7e-04	0.0862	0.1387	0.0407	0.0034	0.1188	0.0194	0.0038	0.0024	0.0039	0.0013	0.0301	0.0187	0.0342	0.0771	0.0215	0.0956	0.001
1	rs6425977	36752433	0.98	0.255415240389183	0.95	0.15120882267165	0.269589171535848	0.496244340074842	0.0103	0.0184	0.0179	0.0022	0.1847	0.0026	0.0021	0.0598	7e-04	0.0862	0.1387	0.0407	0.0034	0.1188	0.0194	0.0038	0.0024	0.0039	0.0013	0.0301	0.0187	0.0342	0.0771	0.0215	0.0956	0.0011
1	rs75021591	36758605	0.98	0.255415240389183	0.95	0.15120882267165	0.270003227415269	0.497202017307601	0.0103	0.0184	0.0179	0.0022	0.1847	0.0026	0.0021	0.0598	7e-04	0.0862	0.1387	0.0407	0.0034	0.1188	0.0194	0.0038	0.0024	0.0039	0.0013	0.0301	0.0187	0.0342	0.0771	0.0216	0.0956	0.0011
1	rs35343437	36773405	0.98	0.255415240389183	0.95	0.15120882267165	0.271478208356607	0.49638112222445	0.0103	0.0184	0.0179	0.0022	0.1846	0.0027	0.0021	0.0598	7e-04	0.0861	0.1387	0.0407	0.0034	0.1188	0.0194	0.0038	0.0024	0.0039	0.0013	0.0301	0.0187	0.0342	0.0771	0.0216	0.0956	0.0011
1	rs2282431	36785270	0.98	0.255415240389183	0.95	0.15120882267165	0.263964867368834	0.503918911358385	0.0103	0.0184	0.018	0.0022	0.1844	0.0027	0.0021	0.0601	7e-04	0.086	0.1386	0.0406	0.0035	0.1187	0.0194	0.0038	0.0024	0.0039	0.0014	0.0301	0.0186	0.0344	0.0772	0.0216	0.0955	0.0012
1	rs58971913	36787888	0.98	0.255415240389183	0.95	0.15120882267165	0.268257329257079	0.511899009041047	0.0103	0.0183	0.018	0.0023	0.1844	0.0027	0.0021	0.0601	7e-04	0.086	0.1387	0.0406	0.0035	0.1188	0.0194	0.0038	0.0024	0.0038	0.0013	0.0301	0.0186	0.0344	0.0772	0.0215	0.0955	0.0011
1	rs12116935	36789546	0.98	0.255415240389183	0.95	0.15120882267165	0.269819160159535	0.514244003961533	0.0103	0.0184	0.018	0.0023	0.1844	0.0027	0.0021	0.0601	6e-04	0.0859	0.1386	0.0406	0.0035	0.1188	0.0194	0.0038	0.0024	0.0038	0.0013	0.0301	0.0186	0.0344	0.0772	0.0215	0.0955	0.0011
1	rs115129458	36802459	0.98	0.255415240389183	0.95	0.15120882267165	0.288275002621843	0.534075459298348	0.0103	0.0184	0.0182	0.0023	0.1843	0.0027	0.0021	0.0602	7e-04	0.0855	0.1386	0.0406	0.0036	0.1192	0.0194	0.0037	0.0024	0.0039	0.0014	0.0299	0.0186	0.0346	0.0768	0.0216	0.0952	0.0011
1	rs116413073	36804664	0.98	0.255415240389183	0.95	0.15120882267165	0.290041836547242	0.548194137614623	0.0104	0.0184	0.0182	0.0023	0.1843	0.0027	0.0022	0.0602	7e-04	0.0854	0.1384	0.0406	0.0036	0.1194	0.0195	0.0037	0.0025	0.004	0.0014	0.0299	0.0186	0.0347	0.0767	0.0216	0.0951	0.0011
1	rs3795498	36807481	0.98	0.255415240389183	0.95	0.15120882267165	0.288275002621843	0.552686300590407	0.0104	0.0183	0.0183	0.0023	0.1842	0.0027	0.0022	0.0603	7e-04	0.0854	0.1381	0.0406	0.0036	0.1196	0.0196	0.0037	0.0025	0.004	0.0014	0.0299	0.0186	0.0347	0.0767	0.0217	0.0951	0.0011
1	rs12564657	36814528	0.98	0.255415240389183	0.95	0.15120882267165	0.299254133387166	0.598521916001132	0.0104	0.0183	0.0183	0.0023	0.1844	0.0027	0.0022	0.0602	7e-04	0.0854	0.138	0.0405	0.0036	0.1196	0.0196	0.0035	0.0024	0.0041	0.0014	0.03	0.0186	0.0348	0.0765	0.0217	0.0951	0.0011
1	rs10796882	36818066	0.98	0.255415240389183	0.95	0.15120882267165	0.301984168894269	0.601675581747269	0.0104	0.0183	0.0183	0.0023	0.1845	0.0027	0.0022	0.0602	7e-04	0.0854	0.138	0.0404	0.0036	0.1196	0.0196	0.0035	0.0024	0.0041	0.0014	0.03	0.0186	0.0349	0.0765	0.0218	0.0951	0.0011
1	rs6701311	36818791	0.98	0.255415240389183	0.95	0.15120882267165	0.306793355832913	0.613608826273351	0.0104	0.0183	0.0183	0.0023	0.1845	0.0027	0.0022	0.0602	7e-04	0.0854	0.1379	0.0405	0.0036	0.1195	0.0196	0.0035	0.0024	0.0041	0.0014	0.03	0.0186	0.0349	0.0765	0.0218	0.0951	0.0011
1	rs56051965	36822604	0.99	0.227721472602965	0.95	0.15120882267165	0.313733309767436	0.626321099987312	0.0104	0.0183	0.0184	0.0023	0.1844	0.0027	0.0022	0.0602	7e-04	0.0854	0.1379	0.0405	0.0036	0.1194	0.0196	0.0035	0.0024	0.0041	0.0014	0.03	0.0186	0.0349	0.0765	0.0219	0.0951	0.0011
1	rs55890026	36824332	0.99	0.227721472602965	0.95	0.15120882267165	0.316381929845692	0.630233696405212	0.0104	0.0183	0.0184	0.0023	0.1844	0.0027	0.0022	0.0601	7e-04	0.0854	0.1379	0.0405	0.0036	0.1194	0.0196	0.0035	0.0024	0.0041	0.0014	0.03	0.0186	0.0349	0.0765	0.0219	0.0951	0.0011
1	rs11588213	36834478	0.99	0.227721472602965	0.95	0.15120882267165	0.326991428862942	0.654997960245977	0.0104	0.0183	0.0185	0.0023	0.1844	0.0027	0.0022	0.0601	7e-04	0.0853	0.1378	0.0405	0.0036	0.1194	0.0196	0.0035	0.0024	0.0041	0.0014	0.03	0.0187	0.035	0.0766	0.0219	0.095	0.0011
1	rs55811039	36840464	0.99	0.227721472602965	0.95	0.15120882267165	0.355057976875544	0.722927875368149	0.0104	0.0183	0.0185	0.0023	0.1845	0.0027	0.0022	0.06	7e-04	0.0853	0.1378	0.0404	0.0035	0.1194	0.0196	0.0035	0.0024	0.0041	0.0013	0.0299	0.0188	0.035	0.0766	0.0218	0.095	0.0011
1	rs12122689	36849583	0.99	0.227721472602965	0.95	0.15120882267165	0.424411503959327	0.788033476657395	0.0104	0.0183	0.0185	0.0023	0.1845	0.0027	0.0022	0.0601	7e-04	0.0852	0.1377	0.0403	0.0035	0.1193	0.0195	0.0035	0.0024	0.0041	0.0013	0.0299	0.0188	0.035	0.0766	0.0218	0.095	0.0011
1	rs79115124	36853005	0.99	0.227721472602965	0.95	0.15120882267165	0.422667192876958	0.745899167419695	0.0104	0.0183	0.0185	0.0023	0.1845	0.0027	0.0022	0.0601	7e-04	0.0852	0.1377	0.0403	0.0035	0.1193	0.0195	0.0035	0.0024	0.004	0.0013	0.0299	0.0188	0.035	0.0766	0.0218	0.095	0.0011
1	rs955115	36858145	0.99	0.227721472602965	0.95	0.15120882267165	0.173772631669048	0.451379258282042	0.0114	0.0189	0.0199	0.0037	0.1878	0.0034	0.0033	0.0601	7e-04	0.0841	0.1353	0.0364	0.0029	0.1157	0.0201	0.0042	0.0036	0.0035	0.0011	0.0287	0.0192	0.0376	0.0741	0.0234	0.0948	0.0013
1	rs79158556	36858534	0.99	0.227721472602965	0.95	0.15120882267165	0.213735326450841	0.399764161304898	0.0115	0.0189	0.0197	0.004	0.1881	0.0037	0.0037	0.0602	6e-04	0.0845	0.1351	0.0357	0.0029	0.1153	0.02	0.0048	0.0037	0.0034	0.001	0.0281	0.0191	0.0378	0.0737	0.0236	0.0948	0.0014
1	rs10796884	36858680	0.99	0.227721472602965	0.95	0.15120882267165	0.214585943866303	0.376705534595236	0.0115	0.0189	0.0196	0.004	0.1883	0.0037	0.0038	0.0602	6e-04	0.0846	0.1351	0.0354	0.0028	0.1151	0.02	0.005	0.0038	0.0034	0.001	0.0279	0.019	0.0379	0.0735	0.0236	0.0949	0.0014
1	rs7170	36859163	0.99	0.227721472602965	0.96	0.130782650589638	0.230010538258891	0.329938822764809	0.0114	0.0189	0.0197	0.0041	0.189	0.004	0.0042	0.0598	6e-04	0.0842	0.1352	0.0349	0.0029	0.1147	0.0199	0.0053	0.0039	0.0033	0.001	0.0278	0.019	0.0379	0.0732	0.0237	0.0949	0.0014
1	rs16822801	36860826	0.99	0.227721472602965	0.96	0.130782650589638	0.228663808117242	0.321167317112758	0.0114	0.0189	0.0197	0.0041	0.1891	0.004	0.0043	0.0598	6e-04	0.0841	0.1351	0.0349	0.0029	0.1147	0.0199	0.0053	0.004	0.0033	0.001	0.0278	0.019	0.0379	0.0732	0.0237	0.0949	0.0014
1	rs12070076	36872665	0.99	0.227721472602965	0.96	0.130782650589638	0.236167953625329	0.307902109894629	0.0114	0.019	0.0196	0.0041	0.1895	0.0041	0.0044	0.0597	6e-04	0.0839	0.1352	0.0347	0.0028	0.1146	0.0199	0.0054	0.004	0.0033	0.001	0.0277	0.0191	0.0379	0.073	0.0237	0.095	0.0014
1	rs2994010	36874735	0.99	0.227721472602965	0.97	0.112481740502774	0.226819231296066	0.294095902778297	0.0114	0.0191	0.0196	0.0041	0.1895	0.0041	0.0045	0.0597	7e-04	0.0839	0.1352	0.0347	0.0028	0.1145	0.0199	0.0054	0.004	0.0033	0.001	0.0277	0.0191	0.0379	0.073	0.0238	0.095	0.0014
1	rs951919	36878126	0.99	0.227721472602965	0.97	0.112481740502774	0.219031543599097	0.278969794203787	0.0114	0.0191	0.0195	0.0041	0.1896	0.0041	0.0046	0.0597	7e-04	0.0838	0.1352	0.0346	0.0028	0.1144	0.0199	0.0055	0.004	0.0033	0.001	0.0276	0.0192	0.0378	0.0729	0.0238	0.095	0.0014
1	rs871469	36878682	0.99	0.227721472602965	0.97	0.112481740502774	0.218416730696424	0.276066770175467	0.0115	0.0191	0.0195	0.0041	0.1896	0.0041	0.0046	0.0597	7e-04	0.0838	0.1352	0.0346	0.0028	0.1144	0.0199	0.0055	0.004	0.0032	0.001	0.0277	0.0192	0.0378	0.073	0.0238	0.0951	0.0014
1	rs111453802	36881345	0.99	0.227721472602965	0.97	0.112481740502774	0.200500866951862	0.272018297766819	0.0114	0.0192	0.0195	0.0041	0.1897	0.0042	0.0046	0.0597	7e-04	0.0838	0.1353	0.0346	0.0028	0.1145	0.0199	0.0055	0.004	0.0032	0.001	0.0276	0.0192	0.0377	0.0729	0.0238	0.0951	0.0013
1	rs17442634	36883909	0.99	0.227721472602965	0.97	0.112481740502774	0.191145058329051	0.270288906856243	0.0114	0.0192	0.0195	0.0041	0.1897	0.0042	0.0046	0.0597	8e-04	0.0838	0.1353	0.0345	0.0028	0.1144	0.0199	0.0055	0.004	0.0032	0.001	0.0277	0.0192	0.0377	0.0729	0.0238	0.0951	0.0013
1	rs2275477	36886117	0.99	0.227721472602965	0.97	0.112481740502774	0.186244521641977	0.269137879817265	0.0114	0.0192	0.0194	0.0041	0.1897	0.0042	0.0046	0.0597	8e-04	0.0838	0.1353	0.0345	0.0028	0.1144	0.0199	0.0055	0.004	0.0032	0.001	0.0277	0.0192	0.0377	0.0728	0.0238	0.0952	0.0013
1	rs17442970	36887813	0.99	0.227721472602965	0.97	0.112481740502774	0.182044089343437	0.258620551062643	0.0115	0.0192	0.0194	0.0041	0.1898	0.0042	0.0047	0.0596	8e-04	0.0838	0.1354	0.0344	0.0028	0.1145	0.0198	0.0056	0.004	0.0032	0.0012	0.0277	0.0192	0.0377	0.0726	0.0237	0.0954	0.0011
1	rs1416840	36888462	0.99	0.227721472602965	0.97	0.112481740502774	0.182413585859256	0.256918241675486	0.0115	0.0192	0.0194	0.0041	0.1898	0.0042	0.0047	0.0596	8e-04	0.0838	0.1354	0.0344	0.0028	0.1145	0.0198	0.0056	0.004	0.0032	0.0012	0.0277	0.0192	0.0377	0.0726	0.0237	0.0954	0.0011
1	rs61308377	36893968	0.99	0.227721472602965	0.97	0.112481740502774	0.182820530619113	0.254880141437348	0.0115	0.0192	0.0194	0.0042	0.1897	0.0042	0.0047	0.0597	8e-04	0.0837	0.1354	0.0345	0.0028	0.1145	0.0198	0.0056	0.004	0.0032	0.0012	0.0276	0.0192	0.0377	0.0725	0.0237	0.0954	0.0011
1	rs34409118	36898067	0.99	0.227721472602965	0.98	0.0961760782036991	0.184714099399268	0.255332611016849	0.0115	0.0192	0.0193	0.0042	0.1897	0.0042	0.0047	0.0597	8e-04	0.0838	0.1355	0.0345	0.0028	0.1145	0.0198	0.0056	0.004	0.0032	0.0012	0.0277	0.0192	0.0377	0.0725	0.0237	0.0954	0.001
1	rs6702784	36904720	0.99	0.227721472602965	1	0.069019173236101	0.187631863371356	0.252621592306637	0.0115	0.0193	0.0193	0.0042	0.1898	0.0042	0.0047	0.0597	8e-04	0.0837	0.1354	0.0344	0.0028	0.1144	0.0198	0.0056	0.004	0.0032	0.0012	0.0277	0.0192	0.0377	0.0724	0.0237	0.0954	0.001
1	rs56246733	36916454	0.99	0.227721472602965	1	0.069019173236101	0.186020104154724	0.251044388737988	0.0115	0.0193	0.0193	0.0043	0.1898	0.0043	0.0048	0.0596	8e-04	0.0837	0.1354	0.0344	0.0028	0.1144	0.0198	0.0056	0.004	0.0033	0.0012	0.0277	0.0192	0.0377	0.0724	0.0237	0.0953	0.0011
1	rs1538634	36921371	0.99	0.227721472602965	1	0.069019173236101	0.186207107935706	0.250032123118875	0.0115	0.0193	0.0193	0.0043	0.1899	0.0043	0.0048	0.0595	8e-04	0.0837	0.1353	0.0344	0.0028	0.1144	0.0198	0.0056	0.004	0.0033	0.0012	0.0277	0.0192	0.0377	0.0724	0.0237	0.0953	0.0011
1	rs61772392	36924234	0.99	0.227721472602965	1.02	0.0482398620390144	0.182746501811378	0.247563158973308	0.0115	0.0193	0.0193	0.0043	0.1899	0.0043	0.0048	0.0596	8e-04	0.0837	0.1353	0.0344	0.0028	0.1143	0.0198	0.0056	0.0041	0.0033	0.0012	0.0277	0.0192	0.0377	0.0724	0.0237	0.0953	0.0011
1	rs6425987	36924676	0.99	0.227721472602965	1.04	0.0327749489679439	0.182672490270936	0.247227084769851	0.0115	0.0193	0.0193	0.0043	0.1898	0.0043	0.0048	0.0596	8e-04	0.0837	0.1353	0.0344	0.0028	0.1143	0.0198	0.0056	0.0041	0.0033	0.0012	0.0277	0.0192	0.0377	0.0724	0.0237	0.0953	0.0011
1	rs16823046	36925932	0.99	0.227721472602965	1.05	0.0267145227362304	0.182709493882746	0.247115092261109	0.0115	0.0193	0.0193	0.0043	0.1898	0.0043	0.0048	0.0596	8e-04	0.0837	0.1353	0.0344	0.0028	0.1143	0.0198	0.0056	0.0041	0.0033	0.0012	0.0277	0.0192	0.0377	0.0724	0.0237	0.0953	0.0011
1	rs3917991	36934805	0.99	0.227721472602965	1.05	0.0267145227362304	0.212523452116303	0.230063521109758	0.0117	0.0194	0.0194	0.0046	0.1895	0.0046	0.0046	0.0597	8e-04	0.0839	0.1359	0.0339	0.0028	0.1137	0.0198	0.006	0.0043	0.0035	0.001	0.0276	0.0194	0.0378	0.0716	0.0234	0.0951	0.001
1	rs3918018	36937878	0.99	0.227721472602965	1.05	0.0267145227362304	0.217435043180334	0.224503833117382	0.0117	0.0194	0.0195	0.0047	0.1894	0.0046	0.0046	0.0598	8e-04	0.084	0.1359	0.0339	0.0028	0.1136	0.0198	0.006	0.0044	0.0035	0.001	0.0276	0.0195	0.0378	0.0714	0.0234	0.0951	0.001
1	rs3917950	36941751	0.99	0.227721472602965	1.05	0.0267145227362304	0.227070275042592	0.224829647859156	0.0117	0.0195	0.0195	0.0048	0.1891	0.0047	0.0046	0.0598	8e-04	0.0841	0.1359	0.0338	0.0027	0.1134	0.0198	0.0062	0.0044	0.0036	9e-04	0.0276	0.0196	0.0379	0.0712	0.0234	0.095	0.001
1	rs3917924	36945653	0.99	0.227721472602965	1.05	0.0267145227362304	0.221996114128986	0.215015704964201	0.0117	0.0195	0.0197	0.005	0.1889	0.0049	0.0046	0.06	8e-04	0.0841	0.1358	0.0336	0.0027	0.1135	0.0199	0.0063	0.0046	0.0036	9e-04	0.0275	0.0196	0.0379	0.071	0.0234	0.0947	0.001
1	rs3918008	36945795	0.99	0.227721472602965	1.05	0.0267145227362304	0.222616538182482	0.219742984921617	0.0117	0.0195	0.0197	0.005	0.1889	0.0049	0.0046	0.06	8e-04	0.0841	0.1358	0.0336	0.0027	0.1135	0.0199	0.0063	0.0046	0.0036	9e-04	0.0275	0.0196	0.0379	0.0709	0.0234	0.0947	0.001
1	rs3917912	36947936	0.99	0.227721472602965	1.06	0.021606521931111	0.24180832206276	0.2267877633198	0.0117	0.0195	0.0198	0.0051	0.1889	0.0049	0.0046	0.06	8e-04	0.084	0.1358	0.0337	0.0027	0.1134	0.0199	0.0064	0.0046	0.0036	8e-04	0.0275	0.0196	0.0379	0.0708	0.0234	0.0945	0.001
1	rs61769861	36954057	0.99	0.227721472602965	1.06	0.021606521931111	0.261968530506889	0.224503833117382	0.0117	0.0196	0.0199	0.0051	0.189	0.005	0.0047	0.0599	8e-04	0.0838	0.1358	0.0338	0.0027	0.1133	0.0199	0.0065	0.0047	0.0037	8e-04	0.0275	0.0197	0.0378	0.0706	0.0234	0.0944	0.001
1	rs78268551	36960398	0.99	0.227721472602965	1.06	0.021606521931111	0.276441691303551	0.216301608967598	0.0117	0.0196	0.02	0.0051	0.189	0.0051	0.0047	0.0599	8e-04	0.0838	0.1358	0.0337	0.0027	0.1133	0.0199	0.0065	0.0047	0.0038	8e-04	0.0275	0.0197	0.0379	0.0707	0.0233	0.0942	0.001
1	rs28656376	36960410	0.99	0.227721472602965	1.07	0.017336650251793	0.286799123920638	0.206191285363233	0.0117	0.0196	0.02	0.0052	0.1889	0.0051	0.0047	0.0598	0.001	0.0838	0.1357	0.0337	0.0027	0.1133	0.0199	0.0065	0.0047	0.004	8e-04	0.0275	0.0197	0.0378	0.0706	0.0233	0.094	0.001
1	rs75211672	36960776	0.99	0.227721472602965	1.07	0.017336650251793	0.290951370359986	0.210641341207659	0.0117	0.0196	0.02	0.0052	0.1889	0.0051	0.0047	0.0598	0.001	0.0838	0.1357	0.0337	0.0027	0.1133	0.0199	0.0065	0.0047	0.004	8e-04	0.0275	0.0197	0.0379	0.0705	0.0233	0.094	0.001
1	rs72911189	36968141	0.99	0.227721472602965	1.07	0.017336650251793	0.309609024052005	0.215444059008505	0.0117	0.0196	0.0201	0.0052	0.189	0.0052	0.0048	0.0596	0.001	0.0836	0.1355	0.0336	0.0027	0.1133	0.0199	0.0066	0.0048	0.0041	8e-04	0.0275	0.0198	0.0379	0.0704	0.0233	0.0941	0.001
1	rs55873273	36972428	1	0.202230525110681	1.07	0.017336650251793	0.322169178893118	0.215444059008505	0.0117	0.0197	0.0202	0.0052	0.189	0.0052	0.0049	0.0594	0.0011	0.0834	0.1353	0.0336	0.0027	0.1133	0.0199	0.0067	0.0048	0.0041	8e-04	0.0275	0.0199	0.038	0.0703	0.0234	0.094	0.001
1	rs76916091	36974104	1	0.202230525110681	1.07	0.017336650251793	0.375725865244495	0.216301608967598	0.0117	0.0197	0.0203	0.0052	0.189	0.0053	0.0051	0.059	0.0012	0.0831	0.1348	0.0334	0.0026	0.1132	0.02	0.007	0.0049	0.0043	8e-04	0.0276	0.02	0.038	0.07	0.0234	0.094	0.001
1	rs4462104	36975893	1	0.202230525110681	1.07	0.017336650251793	0.445084382822398	0.236108390666358	0.0118	0.0198	0.0205	0.0052	0.1892	0.0054	0.0053	0.0586	0.0012	0.0828	0.1343	0.0333	0.0026	0.1131	0.0201	0.0072	0.0049	0.0045	9e-04	0.0277	0.0202	0.0381	0.0697	0.0235	0.0939	0.0011
1	rs4653193	36976253	1	0.202230525110681	1.07	0.017336650251793	0.449624451142717	0.239205107862415	0.0118	0.0198	0.0205	0.0052	0.1891	0.0054	0.0053	0.0586	0.0013	0.0828	0.1343	0.0333	0.0026	0.1131	0.0201	0.0072	0.0049	0.0045	9e-04	0.0277	0.0202	0.038	0.0697	0.0235	0.0939	0.0011
1	rs80108277	36980368	1	0.202230525110681	1.07	0.017336650251793	0.475613337988213	0.253411363149183	0.0116	0.02	0.0206	0.0052	0.1882	0.0054	0.0054	0.0586	0.0013	0.0831	0.1333	0.0333	0.0027	0.1133	0.0202	0.0073	0.005	0.0046	9e-04	0.0277	0.0202	0.038	0.0699	0.0237	0.094	0.0011
1	rs4078260	36980804	1	0.202230525110681	1.08	0.013797621939345	0.478510603099346	0.240314210332583	0.0116	0.02	0.0206	0.0052	0.1881	0.0054	0.0055	0.0586	0.0013	0.0831	0.1332	0.0333	0.0027	0.1133	0.0203	0.0073	0.005	0.0046	9e-04	0.0277	0.0202	0.038	0.0699	0.0237	0.094	0.0011
1	rs11799477	36981687	1	0.202230525110681	1.08	0.013797621939345	0.484392817748614	0.254540955178961	0.0116	0.02	0.0206	0.0052	0.1879	0.0054	0.0055	0.0587	0.0013	0.0832	0.1331	0.0333	0.0027	0.1133	0.0202	0.0073	0.005	0.0046	9e-04	0.0278	0.0202	0.038	0.07	0.0237	0.0941	0.0011
1	rs72913013	36984312	1	0.202230525110681	1.08	0.013797621939345	0.458167817375485	0.240869377161002	0.0116	0.0201	0.0207	0.0053	0.1873	0.0054	0.0055	0.0587	0.0013	0.0834	0.1329	0.0333	0.0027	0.1132	0.0202	0.0074	0.005	0.0047	9e-04	0.0278	0.0202	0.038	0.0701	0.0236	0.0943	0.0011
1	rs77109230	36985006	1	0.202230525110681	1.08	0.013797621939345	0.464353174307203	0.258620551062643	0.0116	0.0201	0.0207	0.0053	0.1871	0.0054	0.0055	0.0587	0.0013	0.0834	0.1328	0.0333	0.0027	0.1131	0.0202	0.0074	0.0051	0.0047	9e-04	0.0278	0.0202	0.0382	0.07	0.0236	0.0942	0.0011
1	rs77572426	36989167	1	0.202230525110681	1.08	0.013797621939345	0.449564566356677	0.25635159060674	0.0116	0.0201	0.0207	0.0053	0.1868	0.0054	0.0056	0.0588	0.0014	0.0835	0.1327	0.0333	0.0027	0.1131	0.0202	0.0074	0.0051	0.0046	9e-04	0.0278	0.0202	0.0381	0.0701	0.0236	0.0943	0.0011
1	rs6659894	36991285	1.01	0.178854520006857	1.08	0.013797621939345	0.277468228954964	0.230172975102048	0.0117	0.0202	0.021	0.0055	0.1843	0.0056	0.0059	0.0591	0.0016	0.0843	0.1315	0.0331	0.0028	0.1133	0.0201	0.0078	0.0054	0.0045	0.001	0.0279	0.0202	0.0382	0.0705	0.0233	0.0946	0.0013
1	rs12064910	36992058	1.01	0.178854520006857	1.08	0.013797621939345	0.27365245685664	0.211492539641594	0.0118	0.0202	0.021	0.0055	0.1838	0.0056	0.0059	0.0591	0.0016	0.0844	0.1312	0.033	0.0028	0.1131	0.0201	0.0079	0.0055	0.0045	0.0011	0.0279	0.0202	0.038	0.0707	0.0232	0.0946	0.0014
1	rs11263905	36993383	1.02	0.157502178544443	1.08	0.013797621939345	0.27495220256463	0.213411883311543	0.0119	0.0204	0.021	0.0055	0.1831	0.0057	0.0059	0.0593	0.0017	0.0847	0.1308	0.0328	0.0028	0.1128	0.0202	0.0082	0.0057	0.0045	0.0011	0.028	0.0203	0.0378	0.071	0.0232	0.0945	0.0014
1	rs11584405	36994379	1.02	0.157502178544443	1.08	0.013797621939345	0.275510252817657	0.20124914548629	0.012	0.0205	0.0211	0.0056	0.1826	0.0057	0.0059	0.0593	0.0017	0.0849	0.1305	0.0327	0.0028	0.1126	0.0203	0.0084	0.0057	0.0046	0.0011	0.0281	0.0203	0.0376	0.0712	0.0231	0.0946	0.0015
1	rs146071404	36998494	1.02	0.157502178544443	1.08	0.013797621939345	0.307187717612328	0.236660424985472	0.012	0.0205	0.021	0.0056	0.1817	0.0058	0.006	0.0595	0.0017	0.0853	0.1304	0.0324	0.0029	0.1126	0.0203	0.0086	0.0059	0.0046	0.001	0.028	0.0203	0.0374	0.0713	0.023	0.0944	0.0017
1	rs56916465	37005348	1.03	0.13807906481078	1.08	0.013797621939345	0.306202315265155	0.268907857295775	0.012	0.0206	0.0209	0.0056	0.1815	0.0059	0.006	0.0595	0.0017	0.0855	0.1303	0.0324	0.0029	0.1126	0.0203	0.0087	0.006	0.0047	0.001	0.028	0.0204	0.0373	0.0714	0.023	0.0944	0.0017
1	rs11263909	37006177	1.03	0.13807906481078	1.08	0.013797621939345	0.300081503647695	0.256918241675486	0.012	0.0206	0.0209	0.0056	0.1815	0.0059	0.006	0.0595	0.0017	0.0855	0.1303	0.0324	0.0029	0.1126	0.0203	0.0087	0.006	0.0047	0.001	0.028	0.0204	0.0373	0.0714	0.023	0.0944	0.0017
1	rs79383964	37007129	1.03	0.13807906481078	1.08	0.013797621939345	0.299886719202155	0.274098063617507	0.0121	0.0206	0.021	0.0056	0.1814	0.0059	0.0061	0.0595	0.0017	0.0855	0.1303	0.0323	0.0029	0.1126	0.0203	0.0087	0.006	0.0047	0.001	0.028	0.0204	0.0373	0.0714	0.0231	0.0944	0.0017
1	rs11583650	37008945	1.03	0.13807906481078	1.08	0.013797621939345	0.29571509875109	0.264663487611455	0.0121	0.0206	0.021	0.0056	0.1814	0.0059	0.0062	0.0594	0.0017	0.0855	0.1303	0.0322	0.0029	0.1126	0.0203	0.0087	0.0061	0.0047	0.001	0.028	0.0204	0.0373	0.0715	0.0231	0.0943	0.0017
1	rs112446756	37011096	1.03	0.13807906481078	1.08	0.013797621939345	0.296005134056838	0.285857716773013	0.012	0.0206	0.021	0.0056	0.1812	0.006	0.0062	0.0595	0.0017	0.0855	0.1303	0.0322	0.0029	0.1125	0.0203	0.0087	0.0061	0.0047	0.001	0.028	0.0203	0.0374	0.0715	0.0231	0.0943	0.0017
1	rs35476008	37011936	1.03	0.13807906481078	1.08	0.013797621939345	0.288465733624951	0.289026875031552	0.0121	0.0206	0.021	0.0056	0.1811	0.0061	0.0062	0.0595	0.0017	0.0856	0.1303	0.0322	0.0029	0.1126	0.0203	0.0087	0.0061	0.0047	0.001	0.028	0.0204	0.0373	0.0714	0.023	0.0942	0.0017
1	rs7536209	37017877	1.03	0.13807906481078	1.08	0.013797621939345	0.314032565491647	0.386394937848779	0.0121	0.0206	0.021	0.0056	0.181	0.0061	0.0062	0.0596	0.0017	0.0857	0.1302	0.0322	0.0029	0.1124	0.0203	0.0087	0.0061	0.0047	0.001	0.028	0.0204	0.0372	0.0715	0.023	0.0941	0.0017
1	rs78328566	37019501	1.03	0.13807906481078	1.08	0.013797621939345	0.341630413738122	0.441665287460295	0.0122	0.0205	0.0209	0.0056	0.1806	0.0062	0.0063	0.0597	0.0017	0.0864	0.1297	0.0321	0.003	0.1119	0.0203	0.0087	0.0062	0.0047	0.001	0.028	0.0206	0.037	0.0718	0.0229	0.094	0.0018
1	rs12031548	37020422	1.05	0.104628957265627	1.08	0.013797621939345	0.153079956691581	0.362176333034778	0.0126	0.0205	0.0208	0.0056	0.1785	0.0064	0.0064	0.0598	0.0017	0.089	0.1276	0.0319	0.0032	0.1116	0.0208	0.0086	0.0063	0.0047	0.0012	0.0288	0.0212	0.0359	0.072	0.0228	0.0939	0.0018
1	rs34736723	37020563	1.05	0.104628957265627	1.08	0.013797621939345	0.11935999676563	0.379248704352578	0.0127	0.0204	0.0205	0.0056	0.1781	0.0065	0.0065	0.0599	0.0018	0.0896	0.1272	0.032	0.0033	0.1114	0.021	0.0085	0.0063	0.0047	0.0013	0.0289	0.0212	0.0356	0.0722	0.0228	0.0939	0.0018
1	rs56057625	37020631	1.05	0.104628957265627	1.08	0.013797621939345	0.120339493024542	0.416780537619058	0.0127	0.0205	0.0205	0.0056	0.1779	0.0065	0.0065	0.0599	0.0018	0.0898	0.1271	0.032	0.0033	0.1114	0.0211	0.0085	0.0064	0.0046	0.0013	0.0289	0.0212	0.0355	0.0722	0.0227	0.0938	0.0018
1	rs12042056	37021214	1.06	0.0904005175896243	1.08	0.013797621939345	0.0263005267750424	0.571310823201206	0.013	0.0207	0.0201	0.0056	0.1753	0.0066	0.0066	0.0601	0.0017	0.0914	0.1267	0.0323	0.0034	0.1113	0.0219	0.0084	0.0066	0.004	0.0013	0.0294	0.0214	0.0349	0.0726	0.0227	0.0935	0.0018
1	rs114899594	37022019	1.08	0.0664216607683517	1.08	0.013797621939345	0.0176820615305033	0.406106348830128	0.0134	0.0207	0.0195	0.0054	0.1748	0.0065	0.0066	0.0606	0.0016	0.0931	0.127	0.0317	0.0035	0.1117	0.0223	0.008	0.0067	0.0036	0.0014	0.0292	0.0211	0.0337	0.0732	0.0222	0.0941	0.0018
1	rs16823188	37023791	1.1	0.0477200328108175	1.08	0.013797621939345	0.0106236028121579	0.637203451881833	0.0134	0.0208	0.019	0.0052	0.1738	0.0064	0.0067	0.0611	0.0014	0.095	0.1273	0.0311	0.0035	0.1121	0.0226	0.0076	0.0068	0.003	0.0014	0.029	0.0213	0.0326	0.0736	0.0217	0.0948	0.0018
1	rs74884933	37028917	1.1	0.0477200328108175	1.08	0.013797621939345	0.0125044072626118	0.598665178690233	0.0134	0.0209	0.019	0.0052	0.1743	0.0063	0.0067	0.0609	0.0014	0.0952	0.1273	0.0312	0.0035	0.112	0.0227	0.0076	0.0068	0.003	0.0014	0.029	0.0212	0.0325	0.0735	0.0217	0.0948	0.0018
1	rs6675652	37029283	1.1	0.0477200328108175	1.08	0.013797621939345	0.0116477818402406	0.568762268258605	0.0134	0.0208	0.0191	0.0052	0.1744	0.0064	0.0067	0.0609	0.0014	0.0952	0.1271	0.0311	0.0035	0.1121	0.0227	0.0077	0.0068	0.003	0.0014	0.0289	0.0212	0.0326	0.0735	0.0218	0.0946	0.0018
1	rs4026409	37033128	1.1	0.0477200328108175	1.09	0.0108898842413945	0.0106127983873502	0.597232920136271	0.0134	0.0209	0.019	0.0052	0.1746	0.0064	0.0067	0.0609	0.0014	0.0953	0.1271	0.0311	0.0035	0.1123	0.0227	0.0077	0.0068	0.0027	0.0014	0.029	0.0212	0.0326	0.0735	0.0217	0.0947	0.0018
1	rs6687044	37040637	1.1	0.0477200328108175	1.09	0.0108898842413945	0.0105912143944802	0.620968694563372	0.0132	0.0209	0.019	0.0052	0.1745	0.0064	0.0067	0.0609	0.0014	0.0956	0.1271	0.0311	0.0035	0.1121	0.0228	0.0076	0.0068	0.0026	0.0014	0.029	0.0212	0.0324	0.0734	0.0217	0.0949	0.0018
1	rs12567252	37041357	1.1	0.0477200328108175	1.09	0.0108898842413945	0.00847136785864087	0.634442451645257	0.0131	0.0208	0.0189	0.0052	0.1744	0.0064	0.0068	0.061	0.0013	0.0958	0.1272	0.0311	0.0035	0.1122	0.0229	0.0076	0.0068	0.0026	0.0014	0.029	0.0212	0.0323	0.0734	0.0217	0.095	0.0018
1	rs1033605	37044096	1.11	0.0400902197142525	1.09	0.0108898842413945	0.00794278807454183	0.624584003158532	0.0131	0.0208	0.0188	0.005	0.1743	0.0064	0.0068	0.061	0.0013	0.0965	0.1272	0.0307	0.0034	0.1128	0.023	0.0073	0.0068	0.0025	0.0014	0.0291	0.0213	0.0317	0.0736	0.0215	0.0955	0.0017
1	rs12752556	37044846	1.11	0.0400902197142525	1.09	0.0108898842413945	0.0128312537512433	0.737022239608713	0.0131	0.0207	0.0187	0.005	0.1744	0.0065	0.0068	0.061	0.0012	0.0967	0.127	0.0306	0.0034	0.1129	0.023	0.0072	0.0068	0.0025	0.0014	0.0291	0.0212	0.0315	0.0736	0.0215	0.0958	0.0017
1	rs35970695	37046455	1.11	0.0400902197142525	1.09	0.0108898842413945	0.0188123108699179	0.843780748935678	0.0129	0.0208	0.0185	0.005	0.1746	0.0065	0.0068	0.061	0.0012	0.0971	0.1266	0.0303	0.0034	0.1133	0.0231	0.0071	0.0068	0.0023	0.0013	0.029	0.0213	0.0311	0.0737	0.0213	0.0964	0.0017
1	rs750829	37051420	1.12	0.033473375534751	1.09	0.0108898842413945	0.00932625677141103	0.748461238146164	0.0129	0.021	0.0183	0.005	0.1751	0.0064	0.0066	0.0611	0.0011	0.0978	0.1258	0.0297	0.0034	0.1141	0.0233	0.0065	0.0067	0.0022	0.0012	0.0288	0.0214	0.0303	0.0739	0.0211	0.0982	0.0016
1	rs11589597	37051961	1.12	0.033473375534751	1.09	0.0108898842413945	0.00727231863447472	0.636185916162285	0.0129	0.021	0.0183	0.005	0.1751	0.0064	0.0066	0.0611	0.0011	0.0978	0.1258	0.0297	0.0034	0.1141	0.0233	0.0065	0.0067	0.0022	0.0012	0.0288	0.0214	0.0303	0.0739	0.0211	0.0982	0.0016
1	rs6659226	37055687	1.12	0.033473375534751	1.09	0.0108898842413945	0.00994866625420789	0.684558341186051	0.0129	0.0211	0.0182	0.005	0.1751	0.0064	0.0067	0.0612	0.0011	0.0979	0.1257	0.0296	0.0034	0.1139	0.0233	0.0065	0.0068	0.0022	0.0012	0.0288	0.0214	0.0303	0.0739	0.0211	0.0984	0.0016
1	rs4653207	37063921	1.12	0.033473375534751	1.09	0.0108898842413945	0.0114921944896824	0.584522135494611	0.0129	0.0211	0.0181	0.005	0.1749	0.0063	0.0067	0.0613	0.0011	0.0984	0.1253	0.0293	0.0034	0.1141	0.0234	0.0064	0.0067	0.0022	0.0012	0.0287	0.0214	0.0302	0.0738	0.0211	0.0988	0.0016
1	rs76744237	37065633	1.12	0.033473375534751	1.1	0.00852214968555774	0.0234926159702222	0.656461536521281	0.0129	0.0211	0.0181	0.005	0.1748	0.0063	0.0066	0.0613	0.0011	0.0985	0.1251	0.0292	0.0034	0.1142	0.0235	0.0064	0.0067	0.0022	0.0012	0.0287	0.0214	0.0303	0.0738	0.0211	0.0989	0.0016
1	rs77604049	37069185	1.13	0.0277720651096363	1.1	0.00852214968555774	0.0274206891990065	0.551000682263586	0.0129	0.0211	0.0181	0.0049	0.1745	0.0063	0.0066	0.0614	0.001	0.0988	0.1247	0.029	0.0034	0.1146	0.0237	0.0063	0.0066	0.0021	0.0012	0.0287	0.0214	0.0305	0.0738	0.0211	0.099	0.0016
1	rs72918759	37070552	1.13	0.0277720651096363	1.1	0.00852214968555774	0.0278561868992182	0.528092426580514	0.0129	0.0212	0.0181	0.0049	0.1744	0.0062	0.0066	0.0615	0.001	0.099	0.1245	0.0289	0.0034	0.1146	0.0237	0.0063	0.0066	0.0021	0.0012	0.0287	0.0214	0.0306	0.0739	0.0211	0.0991	0.0016
1	rs75470847	37071501	1.13	0.0277720651096363	1.11	0.00661172274965255	0.0243968328262183	0.546371779702618	0.0129	0.0212	0.018	0.0049	0.1744	0.0062	0.0066	0.0615	0.001	0.0991	0.1244	0.0289	0.0034	0.1147	0.0237	0.0063	0.0066	0.0021	0.0012	0.0287	0.0214	0.0306	0.0739	0.0211	0.0992	0.0016
1	rs79280366	37078924	1.14	0.0228924042877042	1.12	0.00508461679607111	0.0151660531542643	0.329571962606509	0.0127	0.0213	0.0179	0.0047	0.1741	0.006	0.0064	0.0614	0.001	0.1007	0.1241	0.0288	0.0032	0.115	0.0237	0.0059	0.0064	0.002	0.0011	0.0286	0.0212	0.0302	0.0739	0.021	0.1007	0.0015
1	rs58917945	37079884	1.14	0.0228924042877042	1.12	0.00508461679607111	0.0178881088018366	0.390751785231909	0.0126	0.0214	0.0178	0.0046	0.1738	0.0059	0.0063	0.0615	0.001	0.1016	0.1238	0.0287	0.003	0.1154	0.0238	0.0058	0.0063	0.0019	0.001	0.0284	0.0211	0.03	0.0739	0.021	0.1016	0.0015
1	rs61769912	37085688	1.15	0.0187447358909628	1.12	0.00508461679607111	0.136929053488877	0.352663952025324	0.0122	0.0221	0.0174	0.0038	0.1745	0.0049	0.0057	0.0611	8e-04	0.1067	0.1213	0.028	0.0027	0.1173	0.0239	0.0047	0.0052	0.0016	8e-04	0.0274	0.0207	0.0286	0.0748	0.0206	0.1055	0.0013
1	rs78267182	37085905	1.15	0.0187447358909628	1.12	0.00508461679607111	0.121759730714265	0.296225727407852	0.0122	0.0222	0.0174	0.0038	0.1745	0.0049	0.0057	0.0611	8e-04	0.1067	0.1213	0.028	0.0027	0.1174	0.0239	0.0047	0.0052	0.0016	8e-04	0.0274	0.0207	0.0286	0.0748	0.0206	0.1055	0.0013
1	rs114941490	37087187	1.15	0.0187447358909628	1.12	0.00508461679607111	0.11280672210799	0.303716441528849	0.0122	0.0222	0.0173	0.0038	0.1745	0.0048	0.0057	0.0611	8e-04	0.1067	0.1213	0.028	0.0027	0.1174	0.0239	0.0046	0.0052	0.0016	8e-04	0.0274	0.0207	0.0285	0.0749	0.0206	0.1056	0.0013
1	rs12133277	37088984	1.15	0.0187447358909628	1.12	0.00508461679607111	0.0657761359196214	0.257031619075699	0.0122	0.0222	0.0173	0.0038	0.1747	0.0048	0.0057	0.061	8e-04	0.1069	0.1214	0.0279	0.0027	0.1174	0.0239	0.0046	0.0051	0.0016	8e-04	0.0273	0.0206	0.0285	0.0749	0.0206	0.1059	0.0013
1	rs7532617	37089923	1.15	0.0187447358909628	1.12	0.00508461679607111	0.0630569067518778	0.246107885669138	0.0122	0.0223	0.0173	0.0038	0.1748	0.0048	0.0057	0.0607	8e-04	0.1069	0.1215	0.028	0.0027	0.1174	0.0239	0.0046	0.0051	0.0016	8e-04	0.0273	0.0206	0.0285	0.0749	0.0207	0.1061	0.0013
1	rs79605862	37092134	1.15	0.0187447358909628	1.12	0.00508461679607111	0.0594681111702969	0.25284716171274	0.0122	0.0223	0.0173	0.0037	0.1749	0.0047	0.0057	0.0607	8e-04	0.1069	0.1216	0.0279	0.0027	0.1172	0.0239	0.0045	0.005	0.0016	8e-04	0.0272	0.0205	0.0285	0.0752	0.0207	0.1065	0.0013
1	rs12042519	37106619	1.15	0.0187447358909628	1.12	0.00508461679607111	0.0429753930048551	0.1286195965827	0.0121	0.0223	0.0172	0.0036	0.175	0.0046	0.0056	0.0607	8e-04	0.107	0.1216	0.0279	0.0027	0.1169	0.0237	0.0045	0.0049	0.0016	9e-04	0.0271	0.0205	0.0286	0.0756	0.0208	0.1067	0.0013
1	rs56109647	37111178	1.15	0.0187447358909628	1.12	0.00508461679607111	0.0426063055571126	0.127459408191654	0.0121	0.0223	0.0172	0.0036	0.175	0.0046	0.0056	0.0607	8e-04	0.107	0.1216	0.0279	0.0027	0.1169	0.0237	0.0045	0.0049	0.0016	9e-04	0.0271	0.0205	0.0286	0.0756	0.0208	0.1067	0.0013
1	rs114299138	37112426	1.15	0.0187447358909628	1.12	0.00508461679607111	0.0430939610712103	0.124973863515809	0.0121	0.0223	0.0172	0.0036	0.175	0.0046	0.0056	0.0607	8e-04	0.107	0.1217	0.0279	0.0027	0.1169	0.0237	0.0045	0.0049	0.0016	9e-04	0.0272	0.0205	0.0286	0.0756	0.0208	0.1067	0.0013
1	rs74066921	37116673	1.15	0.0187447358909628	1.12	0.00508461679607111	0.042488657054334	0.127370324927929	0.0121	0.0223	0.0172	0.0036	0.175	0.0046	0.0056	0.0607	8e-04	0.107	0.1217	0.0278	0.0027	0.1168	0.0237	0.0045	0.0049	0.0016	9e-04	0.0272	0.0205	0.0286	0.0757	0.0208	0.1068	0.0013
1	rs79446659	37117328	1.15	0.0187447358909628	1.14	0.00292726741230175	0.0421078350701814	0.121192531147954	0.0121	0.0223	0.0172	0.0036	0.175	0.0046	0.0056	0.0607	8e-04	0.1071	0.1217	0.0278	0.0027	0.1168	0.0236	0.0045	0.0048	0.0016	9e-04	0.0272	0.0205	0.0286	0.0757	0.0208	0.1068	0.0013
1	rs12144657	37117448	1.15	0.0187447358909628	1.14	0.00292726741230175	0.0421808878358583	0.122594449126753	0.0121	0.0223	0.0172	0.0036	0.175	0.0046	0.0056	0.0607	8e-04	0.107	0.1217	0.0278	0.0027	0.1168	0.0236	0.0045	0.0048	0.0016	9e-04	0.0272	0.0205	0.0286	0.0757	0.0208	0.1068	0.0013
1	rs57859589	37130444	1.15	0.0187447358909628	1.15	0.00219092675958573	0.0403662915807505	0.128262199424977	0.0121	0.0223	0.0172	0.0036	0.1752	0.0046	0.0056	0.0605	8e-04	0.1071	0.1219	0.0278	0.0028	0.1167	0.0236	0.0045	0.0048	0.0015	0.001	0.027	0.0205	0.0284	0.0756	0.0208	0.107	0.0013
1	rs12730075	37135485	1.15	0.0187447358909628	1.14	0.00292726741230175	0.0433466600557118	0.13611819557859	0.0121	0.0223	0.0172	0.0036	0.1754	0.0046	0.0056	0.0603	8e-04	0.1073	0.1222	0.0277	0.0028	0.1165	0.0235	0.0045	0.0048	0.0015	0.001	0.027	0.0205	0.0281	0.0756	0.0208	0.1072	0.0013
1	rs56280341	37140923	1.16	0.0152442312249257	1.14	0.00292726741230175	0.0366203346143456	0.120232232063049	0.0121	0.0224	0.0173	0.0036	0.1755	0.0047	0.0055	0.0602	8e-04	0.1075	0.1223	0.0276	0.0028	0.1163	0.0234	0.0045	0.0047	0.0015	0.001	0.0271	0.0206	0.0279	0.0756	0.0208	0.1075	0.0013
1	rs61769945	37148156	1.16	0.0152442312249257	1.14	0.00292726741230175	0.0367265413559303	0.0982345859495385	0.0121	0.0224	0.0174	0.0034	0.1759	0.0046	0.0054	0.0601	8e-04	0.1076	0.1226	0.0274	0.0028	0.116	0.0233	0.0044	0.0046	0.0014	0.001	0.0271	0.0206	0.0278	0.0757	0.0209	0.1076	0.0013
1	rs34387683	37155058	1.16	0.0152442312249257	1.14	0.00292726741230175	0.035401269421807	0.0854381458425069	0.0121	0.0224	0.0176	0.0034	0.1762	0.0046	0.0053	0.0599	8e-04	0.1076	0.1229	0.0273	0.0028	0.1159	0.0233	0.0044	0.0045	0.0014	9e-04	0.0272	0.0206	0.0278	0.0757	0.0209	0.1076	0.0014
1	rs35658357	37155843	1.16	0.0152442312249257	1.13	0.00387546850196874	0.0348729018974782	0.0821820760467997	0.0121	0.0224	0.0176	0.0034	0.1763	0.0046	0.0053	0.0599	8e-04	0.1076	0.1229	0.0273	0.0028	0.1159	0.0233	0.0044	0.0045	0.0014	9e-04	0.0272	0.0206	0.0278	0.0757	0.0209	0.1076	0.0014
1	rs72665865	37159579	1.16	0.0152442312249257	1.13	0.00387546850196874	0.0367132538537748	0.0851331088292742	0.0121	0.0224	0.0176	0.0033	0.1764	0.0046	0.0052	0.0599	8e-04	0.1076	0.1229	0.0272	0.0027	0.1159	0.0233	0.0043	0.0045	0.0014	9e-04	0.0272	0.0206	0.0278	0.0757	0.0209	0.1075	0.0014
1	rs218989	37166715	1.16	0.0152442312249257	1.13	0.00387546850196874	0.0351557290013102	0.0866626688665699	0.0122	0.0224	0.0177	0.0032	0.1765	0.0046	0.0052	0.0598	8e-04	0.1077	0.123	0.0272	0.0027	0.1158	0.0232	0.0043	0.0045	0.0013	0.001	0.0272	0.0206	0.0279	0.0757	0.0209	0.1075	0.0014
1	rs218984	37170745	1.16	0.0152442312249257	1.13	0.00387546850196874	0.0310900188601114	0.0878941639881679	0.0122	0.0224	0.0178	0.0032	0.1768	0.0047	0.0052	0.0596	8e-04	0.1078	0.1231	0.0271	0.0027	0.1157	0.0227	0.0043	0.0045	0.0014	0.001	0.0274	0.0205	0.0279	0.0757	0.0209	0.1074	0.0014
1	rs75160101	37185225	1.16	0.0152442312249257	1.12	0.00508461679607111	0.0371267176002084	0.0967067692295438	0.0121	0.0224	0.0178	0.0033	0.1769	0.0048	0.0052	0.0595	9e-04	0.1079	0.123	0.0271	0.0027	0.1156	0.0227	0.0044	0.0045	0.0014	0.001	0.0275	0.0205	0.0279	0.0755	0.0209	0.1074	0.0015
1	rs1395454	37185260	1.16	0.0152442312249257	1.12	0.00508461679607111	0.0371937059098554	0.0965464935360461	0.0121	0.0224	0.0178	0.0033	0.1769	0.0048	0.0052	0.0595	9e-04	0.1079	0.123	0.0271	0.0027	0.1156	0.0227	0.0044	0.0045	0.0014	0.001	0.0275	0.0205	0.0279	0.0755	0.0209	0.1074	0.0015
1	rs79543249	37186410	1.16	0.0152442312249257	1.12	0.00508461679607111	0.0399704592128694	0.120319413142363	0.0121	0.0224	0.0178	0.0033	0.1769	0.0048	0.0052	0.0595	9e-04	0.1079	0.123	0.0271	0.0027	0.1156	0.0227	0.0044	0.0045	0.0014	0.001	0.0275	0.0205	0.0279	0.0755	0.0209	0.1074	0.0015
1	rs55802336	37196280	1.17	0.0123113977173343	1.12	0.00508461679607111	0.0471645609059633	0.222335677756069	0.012	0.0225	0.0183	0.0033	0.1772	0.0049	0.0053	0.0585	9e-04	0.1081	0.1231	0.0268	0.0027	0.1158	0.0225	0.0045	0.0045	0.0014	0.001	0.0276	0.0203	0.028	0.0757	0.0209	0.1072	0.0015
1	rs115843126	37199222	1.17	0.0123113977173343	1.12	0.00508461679607111	0.0403237526182723	0.19344655532836	0.0119	0.0224	0.0184	0.0033	0.177	0.005	0.0053	0.0583	0.001	0.1081	0.1232	0.0268	0.0027	0.1158	0.0225	0.0045	0.0045	0.0014	0.001	0.0276	0.0203	0.0279	0.0758	0.0208	0.1071	0.0015
1	rs11576073	37200680	1.17	0.0123113977173343	1.12	0.00508461679607111	0.035039834863048	0.172663003498232	0.0119	0.0224	0.0184	0.0033	0.177	0.005	0.0053	0.0583	0.001	0.1081	0.1232	0.0268	0.0027	0.1158	0.0225	0.0045	0.0045	0.0014	0.001	0.0276	0.0203	0.0279	0.0758	0.0208	0.1071	0.0015
1	rs483341	37203962	1.17	0.0123113977173343	1.12	0.00508461679607111	0.0351944195568397	0.174455164014898	0.0118	0.0224	0.0185	0.0033	0.1768	0.005	0.0052	0.0584	0.001	0.108	0.1231	0.0267	0.0027	0.1158	0.0224	0.0045	0.0045	0.0014	0.001	0.0278	0.0203	0.0279	0.076	0.0208	0.1072	0.0015
1	rs55682791	37210150	1.17	0.0123113977173343	1.12	0.00508461679607111	0.0347320839357968	0.175153848982638	0.0119	0.0224	0.0188	0.0033	0.1766	0.0051	0.0052	0.058	0.0011	0.1081	0.1234	0.0266	0.0027	0.1157	0.0223	0.0046	0.0046	0.0015	0.0011	0.0277	0.0202	0.0279	0.0761	0.0208	0.1069	0.0016
1	rs75487056	37221254	1.17	0.0123113977173343	1.11	0.00661172274965255	0.0324349662290522	0.202927074854229	0.0119	0.0223	0.019	0.0033	0.1767	0.0052	0.0052	0.0576	0.0011	0.108	0.1236	0.0265	0.0027	0.1157	0.0223	0.0046	0.0046	0.0016	0.0011	0.0277	0.0201	0.0279	0.0762	0.0208	0.1068	0.0016
1	rs2884710	37222762	1.17	0.0123113977173343	1.11	0.00661172274965255	0.0310072826389719	0.181384203457618	0.0119	0.0223	0.019	0.0033	0.1767	0.0052	0.0052	0.0576	0.0011	0.108	0.1236	0.0265	0.0027	0.1157	0.0223	0.0046	0.0046	0.0016	0.0011	0.0277	0.0201	0.0279	0.0762	0.0208	0.1068	0.0016
1	rs72668117	37227219	1.17	0.0123113977173343	1.11	0.00661172274965255	0.0318175801563928	0.18922542205828	0.0119	0.0223	0.019	0.0033	0.1767	0.0052	0.0053	0.0576	0.0012	0.108	0.1236	0.0265	0.0027	0.1157	0.0223	0.0046	0.0046	0.0016	0.0012	0.0277	0.0201	0.0279	0.0762	0.0208	0.1068	0.0016
1	rs12086769	37237170	1.17	0.0123113977173343	1.11	0.00661172274965255	0.028219144062122	0.165853107349619	0.0119	0.0223	0.019	0.0034	0.1767	0.0052	0.0053	0.0573	0.0013	0.1079	0.1237	0.0264	0.0027	0.1157	0.0223	0.0047	0.0046	0.0016	0.0012	0.0277	0.0201	0.0278	0.0763	0.0208	0.1067	0.0017
1	rs490647	37242743	1.17	0.0123113977173343	1.11	0.00661172274965255	0.0212563600829253	0.132033216162468	0.0119	0.0223	0.019	0.0034	0.1765	0.0053	0.0053	0.057	0.0013	0.1081	0.1238	0.0264	0.0028	0.1157	0.0222	0.0047	0.0046	0.0017	0.0012	0.0279	0.0201	0.028	0.0765	0.0208	0.1061	0.0017
1	rs114986961	37252801	1.18	0.00987247703783403	1.11	0.00661172274965255	0.0214645954276447	0.142006145387701	0.0119	0.0222	0.0192	0.0035	0.1765	0.0053	0.0053	0.057	0.0014	0.1078	0.1234	0.0264	0.0027	0.1167	0.0219	0.0047	0.0047	0.0017	0.0012	0.0278	0.0201	0.0279	0.0766	0.0207	0.1057	0.0017
1	rs507249	37254339	1.18	0.00987247703783403	1.11	0.00661172274965255	0.0207909549849326	0.158753877071578	0.0119	0.0222	0.0192	0.0035	0.1765	0.0053	0.0053	0.057	0.0013	0.1078	0.1233	0.0264	0.0027	0.1168	0.0219	0.0048	0.0047	0.0017	0.0012	0.0278	0.0201	0.0279	0.0766	0.0208	0.1056	0.0017
1	rs744447	37263445	1.18	0.00987247703783403	1.11	0.00661172274965255	0.0402529228478356	0.283867794437624	0.0119	0.0222	0.0194	0.0036	0.1761	0.0054	0.0053	0.0567	0.0014	0.1076	0.1232	0.0264	0.0028	0.1168	0.0218	0.0048	0.0048	0.0018	0.0013	0.0278	0.0202	0.028	0.0768	0.0208	0.1052	0.0017
1	rs56017221	37272788	1.19	0.0078597228853501	1.11	0.00661172274965255	0.0203854379859211	0.233244511818629	0.012	0.0222	0.0201	0.0037	0.1747	0.0056	0.0052	0.056	0.0016	0.1074	0.1227	0.0264	0.0033	0.1165	0.0217	0.0051	0.005	0.0022	0.0016	0.0278	0.0203	0.0283	0.0776	0.0208	0.1039	0.0019
1	rs72911568	37281112	1.19	0.0078597228853501	1.11	0.00661172274965255	0.014459539544507	0.361297182392564	0.012	0.0221	0.0203	0.0038	0.1741	0.0057	0.0052	0.0557	0.0017	0.1074	0.1226	0.0264	0.0034	0.1168	0.0216	0.0052	0.0051	0.0024	0.0017	0.0278	0.0204	0.0284	0.0778	0.0208	0.1034	0.002
1	rs12129137	37282398	1.19	0.0078597228853501	1.11	0.00661172274965255	0.0144663455206607	0.362553297578656	0.012	0.0221	0.0203	0.0038	0.1741	0.0057	0.0052	0.0557	0.0017	0.1074	0.1226	0.0264	0.0034	0.1168	0.0216	0.0052	0.0051	0.0024	0.0017	0.0278	0.0204	0.0284	0.0778	0.0208	0.1034	0.002
1	rs55917220	37283083	1.19	0.0078597228853501	1.1	0.00852214968555774	0.0146510054106191	0.372139955944996	0.012	0.0221	0.0203	0.0038	0.1741	0.0057	0.0052	0.0556	0.0017	0.1074	0.1226	0.0264	0.0034	0.1168	0.0216	0.0052	0.0051	0.0024	0.0017	0.0278	0.0204	0.0284	0.0777	0.0208	0.1035	0.002
1	rs77455140	37288793	1.2	0.00621155317293094	1.1	0.00852214968555774	0.0172132023132812	0.434648037229202	0.012	0.0221	0.0203	0.0037	0.1741	0.0057	0.0052	0.0556	0.0017	0.1074	0.1225	0.0264	0.0034	0.1168	0.0216	0.0052	0.0052	0.0024	0.0017	0.0278	0.0204	0.0284	0.0778	0.0207	0.1035	0.002
1	rs61769771	37291910	1.2	0.00621155317293094	1.1	0.00852214968555774	0.0194136558452564	0.499255768826546	0.012	0.0221	0.0203	0.0037	0.1741	0.0056	0.0052	0.0556	0.0017	0.1073	0.1224	0.0264	0.0034	0.1169	0.0216	0.0052	0.0052	0.0024	0.0017	0.0278	0.0204	0.0284	0.0778	0.0207	0.1035	0.002
1	rs61769772	37294592	1.2	0.00621155317293094	1.1	0.00852214968555774	0.0220610476948911	0.517144490638045	0.012	0.0221	0.0203	0.0037	0.174	0.0057	0.0052	0.0555	0.0018	0.1072	0.1225	0.0264	0.0035	0.1168	0.0218	0.0053	0.0052	0.0024	0.0017	0.0278	0.0205	0.0284	0.0778	0.0207	0.1034	0.002
1	rs504939	37305208	1.2	0.00621155317293094	1.1	0.00852214968555774	0.0279548452901935	0.467737045518992	0.0118	0.022	0.0203	0.0037	0.1739	0.0057	0.0052	0.055	0.0018	0.107	0.1226	0.0265	0.0035	0.1168	0.0217	0.0053	0.0052	0.0024	0.0018	0.028	0.0204	0.0286	0.0782	0.0207	0.1032	0.0021
1	rs75894820	37306947	1.2	0.00621155317293094	1.09	0.0108898842413945	0.0272801985111987	0.468410690243539	0.0118	0.022	0.0203	0.0037	0.1739	0.0057	0.0052	0.055	0.0018	0.107	0.1226	0.0265	0.0035	0.1168	0.0217	0.0053	0.0052	0.0024	0.0018	0.028	0.0204	0.0286	0.0782	0.0207	0.1032	0.0021
1	rs576896	37309953	1.2	0.00621155317293094	1.09	0.0108898842413945	0.0243072949440584	0.50309520257712	0.0118	0.022	0.0203	0.0038	0.1739	0.0057	0.0052	0.055	0.0018	0.107	0.1226	0.0265	0.0035	0.1167	0.0217	0.0053	0.0052	0.0025	0.0018	0.0281	0.0204	0.0286	0.0782	0.0207	0.1031	0.0021
1	rs78730369	37310745	1.2	0.00621155317293094	1.09	0.0108898842413945	0.0243271718901173	0.489417562589733	0.0118	0.022	0.0203	0.0038	0.1739	0.0057	0.0052	0.055	0.0018	0.107	0.1225	0.0265	0.0035	0.1167	0.0218	0.0053	0.0052	0.0025	0.0018	0.0281	0.0205	0.0286	0.0782	0.0207	0.1031	0.0021
1	rs72668180	37312022	1.2	0.00621155317293094	1.09	0.0108898842413945	0.0258824934420729	0.515624675234527	0.0118	0.022	0.0203	0.0038	0.1739	0.0057	0.0052	0.055	0.0018	0.107	0.1225	0.0265	0.0035	0.1167	0.0218	0.0053	0.0052	0.0025	0.0018	0.028	0.0205	0.0286	0.0782	0.0207	0.1031	0.0021
1	rs114709268	37317590	1.2	0.00621155317293094	1.08	0.013797621939345	0.0363557496000627	0.606269761450591	0.0118	0.022	0.0203	0.0038	0.1738	0.0057	0.0052	0.055	0.0018	0.1069	0.1225	0.0265	0.0035	0.1165	0.0218	0.0053	0.0052	0.0025	0.0018	0.0281	0.0205	0.0285	0.0782	0.0207	0.1032	0.0021
1	rs61769816	37320313	1.21	0.00487257715971025	1.08	0.013797621939345	0.0353494779265607	0.530734018933312	0.0118	0.0218	0.0206	0.0038	0.1737	0.0059	0.0051	0.054	0.0021	0.1056	0.1222	0.0266	0.0039	0.1169	0.0219	0.0056	0.0053	0.0027	0.0021	0.0283	0.0212	0.0286	0.0777	0.0205	0.103	0.0023
1	rs3767048	37321046	1.22	0.00379350371531455	1.08	0.013797621939345	0.0238533277757754	0.490644592485281	0.0119	0.0215	0.0208	0.0038	0.1735	0.0059	0.0051	0.0537	0.0021	0.1048	0.1224	0.0266	0.004	0.1168	0.0219	0.0057	0.0054	0.0028	0.0022	0.0285	0.0216	0.0286	0.0778	0.0204	0.1031	0.0023
1	rs12067006	37324935	1.23	0.00293094191809562	1.08	0.013797621939345	0.0268938147926557	0.596517098116417	0.0117	0.0201	0.0226	0.0039	0.1738	0.0061	0.0048	0.0541	0.0022	0.1015	0.1229	0.0273	0.0043	0.116	0.0212	0.0055	0.005	0.0031	0.0023	0.0291	0.0249	0.0287	0.0761	0.0203	0.1038	0.0024
1	rs78768509	37327331	1.23	0.00293094191809562	1.08	0.013797621939345	0.048598819409636	0.498434009009678	0.0115	0.019	0.0234	0.0039	0.1758	0.0061	0.0046	0.0541	0.002	0.1001	0.1241	0.0271	0.0043	0.1147	0.021	0.0054	0.0047	0.003	0.0022	0.0295	0.0262	0.0296	0.0742	0.0199	0.1046	0.0023
1	rs3767049	37328140	1.22	0.00379350371531455	1.08	0.013797621939345	0.0348216494702936	0.4736737695851	0.0115	0.019	0.0233	0.0039	0.1759	0.0061	0.0046	0.0542	0.002	0.1001	0.1241	0.0271	0.0043	0.1146	0.0211	0.0054	0.0047	0.003	0.0022	0.0295	0.0261	0.0297	0.0741	0.0199	0.1046	0.0023
1	rs12133182	37329530	1.22	0.00379350371531455	1.08	0.013797621939345	0.0280317505377967	0.356160107168408	0.0115	0.019	0.0234	0.0039	0.176	0.0062	0.0046	0.0542	0.002	0.1	0.1242	0.0272	0.0042	0.1146	0.0211	0.0054	0.0046	0.003	0.0022	0.0296	0.0262	0.0297	0.074	0.0199	0.1046	0.0023
1	rs114940736	37330701	1.22	0.00379350371531455	1.08	0.013797621939345	0.0336948077210743	0.406365794144653	0.0115	0.0189	0.0234	0.0039	0.1762	0.0062	0.0045	0.0542	0.002	0.0999	0.1243	0.0272	0.0042	0.1145	0.0211	0.0054	0.0046	0.0029	0.0022	0.0297	0.0263	0.0297	0.0739	0.0199	0.1047	0.0023
1	rs1392745	37333495	1.22	0.00379350371531455	1.07	0.017336650251793	0.0563189293742314	0.511761152510224	0.0113	0.0184	0.0237	0.0039	0.1773	0.0062	0.0044	0.0542	0.002	0.0992	0.1244	0.0271	0.0041	0.1142	0.0212	0.0053	0.0044	0.0029	0.0021	0.0298	0.0268	0.0297	0.0735	0.0199	0.1051	0.0023
1	rs11584732	37344532	1.22	0.00379350371531455	1.07	0.017336650251793	0.0749257477521971	0.560287182703229	0.0112	0.0181	0.0238	0.0039	0.1776	0.0062	0.0043	0.0543	0.0019	0.099	0.1245	0.0271	0.0042	0.114	0.021	0.0052	0.0044	0.0032	0.0021	0.0298	0.0271	0.0298	0.0731	0.0199	0.1053	0.0023
1	rs480495	37350805	1.22	0.00379350371531455	1.07	0.017336650251793	0.0780317867780187	0.582528678542402	0.0112	0.0181	0.0238	0.0039	0.1776	0.0062	0.0043	0.0543	0.002	0.099	0.1246	0.0271	0.0042	0.114	0.0209	0.0052	0.0043	0.0032	0.0021	0.0298	0.0272	0.0298	0.0731	0.0199	0.1053	0.0023
1	rs71640703	37368011	1.22	0.00379350371531455	1.07	0.017336650251793	0.0931139928049207	0.658511805698387	0.0112	0.018	0.0239	0.0039	0.1777	0.0062	0.0043	0.0543	0.0019	0.0989	0.1248	0.0271	0.0042	0.1138	0.0209	0.0052	0.0043	0.0032	0.002	0.0297	0.0273	0.0299	0.0729	0.0199	0.1053	0.0023
1	rs543380	37371006	1.22	0.00379350371531455	1.08	0.013797621939345	0.100895265438441	0.890754039474687	0.0112	0.0178	0.0241	0.0039	0.1777	0.0063	0.0043	0.0543	0.002	0.0987	0.1252	0.0272	0.0043	0.1136	0.0209	0.0052	0.0043	0.0033	0.002	0.0296	0.0276	0.03	0.0726	0.0199	0.1053	0.0024
1	rs79168976	37375275	1.21	0.00487257715971025	1.08	0.013797621939345	0.0845358312043879	0.76054367695467	0.0112	0.0177	0.0241	0.0039	0.1777	0.0063	0.0042	0.0543	0.002	0.0987	0.1252	0.0273	0.0043	0.1135	0.0209	0.0052	0.0043	0.0033	0.002	0.0296	0.0277	0.03	0.0724	0.0199	0.1053	0.0024
1	rs78672225	37375640	1.21	0.00487257715971025	1.08	0.013797621939345	0.0757216064856833	0.656168761085753	0.0113	0.0177	0.0242	0.0039	0.1776	0.0063	0.0042	0.0543	0.002	0.0987	0.1251	0.0273	0.0043	0.1137	0.0209	0.0052	0.0043	0.0033	0.002	0.0296	0.0277	0.03	0.0724	0.0199	0.1053	0.0024
1	rs116329696	37378971	1.21	0.00487257715971025	1.08	0.013797621939345	0.0679456886978384	0.609145332111811	0.0113	0.0176	0.0243	0.0039	0.1776	0.0063	0.0042	0.0543	0.002	0.0987	0.1252	0.0273	0.0044	0.1137	0.0209	0.0052	0.0043	0.0033	0.002	0.0296	0.0277	0.03	0.0723	0.0198	0.1053	0.0025
1	rs1027599	37391420	1.21	0.00487257715971025	1.08	0.013797621939345	0.0616311196859446	0.521710678767445	0.0113	0.0176	0.0243	0.0039	0.1776	0.0063	0.0042	0.0543	0.002	0.0987	0.1252	0.0273	0.0044	0.1137	0.0208	0.0052	0.0043	0.0033	0.002	0.0296	0.0277	0.03	0.0723	0.0198	0.1053	0.0025
1	rs116512785	37394566	1.21	0.00487257715971025	1.08	0.013797621939345	0.0616877385799587	0.475431521827634	0.0113	0.0176	0.0243	0.004	0.1775	0.0063	0.0042	0.0543	0.002	0.0987	0.125	0.0274	0.0044	0.1137	0.0208	0.0052	0.0042	0.0033	0.002	0.0297	0.0277	0.03	0.0723	0.0198	0.1054	0.0025
1	rs78045081	37394948	1.21	0.00487257715971025	1.08	0.013797621939345	0.0594681111702969	0.448712331800069	0.0113	0.0176	0.0243	0.004	0.1775	0.0063	0.0043	0.0542	0.002	0.0987	0.125	0.0275	0.0044	0.1137	0.0208	0.0052	0.0042	0.0033	0.002	0.0297	0.0277	0.03	0.0723	0.0198	0.1054	0.0025
1	rs1334803	37396219	1.21	0.00487257715971025	1.08	0.013797621939345	0.0586062361460253	0.460477868587336	0.0113	0.0175	0.0243	0.004	0.1775	0.0063	0.0043	0.0542	0.002	0.0987	0.1243	0.028	0.0044	0.1138	0.0208	0.0052	0.0042	0.0033	0.002	0.0297	0.0278	0.03	0.0722	0.0198	0.1054	0.0025
1	rs756240	37402184	1.21	0.00487257715971025	1.08	0.013797621939345	0.0751403088420752	0.452180149977879	0.0113	0.0172	0.0245	0.0041	0.1779	0.0065	0.0042	0.054	0.002	0.0985	0.1242	0.0281	0.0043	0.1137	0.0207	0.0053	0.0042	0.0034	0.0021	0.0298	0.028	0.0298	0.072	0.0197	0.1059	0.0025
1	rs527442	37402540	1.21	0.00487257715971025	1.08	0.013797621939345	0.070325942857552	0.391778892761039	0.0113	0.0171	0.0245	0.0041	0.1779	0.0065	0.0043	0.054	0.002	0.0984	0.1243	0.0282	0.0043	0.1136	0.0206	0.0053	0.0042	0.0034	0.0021	0.0298	0.028	0.0297	0.072	0.0196	0.1059	0.0025
1	rs1160752	37403412	1.21	0.00487257715971025	1.09	0.0108898842413945	0.063344647764879	0.405717265901438	0.0112	0.0171	0.0246	0.0041	0.1779	0.0068	0.0044	0.0541	0.0019	0.0982	0.1248	0.0282	0.0043	0.1136	0.0203	0.0055	0.0043	0.0034	0.0021	0.0299	0.0282	0.0297	0.0719	0.0193	0.1056	0.0025
1	rs11582879	37403900	1.21	0.00487257715971025	1.09	0.0108898842413945	0.0851394657619025	0.451646180523483	0.0111	0.0171	0.0247	0.0041	0.1782	0.0068	0.0044	0.0539	0.0019	0.0982	0.1247	0.0283	0.0042	0.1136	0.0202	0.0055	0.0043	0.0034	0.0021	0.0301	0.0282	0.0296	0.0718	0.0192	0.1054	0.0025
1	rs2991948	37408114	1.21	0.00487257715971025	1.09	0.0108898842413945	0.0661905408005934	0.389212526305506	0.0105	0.0171	0.0253	0.0041	0.1799	0.007	0.0045	0.0528	0.0019	0.0978	0.1248	0.0287	0.0039	0.1144	0.0198	0.0057	0.0045	0.0036	0.0022	0.0311	0.0289	0.0296	0.0708	0.0186	0.104	0.0023
1	rs3767081	37410906	1.21	0.00487257715971025	1.07	0.017336650251793	0.0515048964234409	0.340876181357564	0.0106	0.0171	0.0254	0.0042	0.1802	0.007	0.0045	0.0527	0.0018	0.0978	0.1247	0.0291	0.0039	0.1148	0.0198	0.0057	0.0045	0.0036	0.0022	0.0312	0.029	0.0295	0.0705	0.0184	0.1036	0.0023
1	rs35418652	37412587	1.21	0.00487257715971025	1.07	0.017336650251793	0.0601896281273636	0.369863050642784	0.0106	0.0171	0.0254	0.0042	0.1802	0.007	0.0045	0.0527	0.0018	0.0978	0.1248	0.0291	0.0039	0.1149	0.0198	0.0057	0.0045	0.0036	0.0022	0.0312	0.029	0.0295	0.0705	0.0184	0.1035	0.0023
1	rs72919519	37412798	1.21	0.00487257715971025	1.07	0.017336650251793	0.060394175559787	0.368726076957863	0.0106	0.0171	0.0254	0.0042	0.1802	0.007	0.0045	0.0527	0.0018	0.0978	0.1248	0.0291	0.0039	0.1149	0.0199	0.0057	0.0045	0.0036	0.0022	0.0312	0.029	0.0294	0.0705	0.0184	0.1035	0.0023
1	rs12736276	37415673	1.21	0.00487257715971025	1.07	0.017336650251793	0.0684902355265489	0.435440935232717	0.0106	0.0171	0.0254	0.0041	0.1801	0.007	0.0045	0.0527	0.0018	0.098	0.1248	0.0291	0.0039	0.115	0.0199	0.0057	0.0045	0.0036	0.0022	0.0312	0.029	0.0294	0.0704	0.0183	0.1034	0.0023
1	rs59234460	37417854	1.21	0.00487257715971025	1.07	0.017336650251793	0.0702436830162882	0.336931717779373	0.0108	0.0169	0.0259	0.0041	0.1798	0.0069	0.0044	0.0527	0.0019	0.0981	0.1252	0.0293	0.0038	0.1155	0.0201	0.0057	0.0044	0.0036	0.0022	0.0316	0.0291	0.0293	0.0698	0.018	0.1029	0.0023
1	rs3845488	37419029	1.2	0.00621155317293094	1.06	0.021606521931111	0.0736043133087556	0.329449702406831	0.0108	0.0168	0.0261	0.004	0.1796	0.0069	0.0043	0.0527	0.0019	0.0981	0.1254	0.0294	0.0037	0.1159	0.0203	0.0057	0.0043	0.0036	0.0023	0.032	0.0292	0.0293	0.0692	0.0177	0.1026	0.0023
1	rs486495	37419857	1.2	0.00621155317293094	1.06	0.021606521931111	0.0601896281273636	0.3506705877194	0.0108	0.0166	0.0266	0.0039	0.1795	0.0068	0.0043	0.0529	0.0019	0.0979	0.1255	0.0297	0.0036	0.1163	0.0206	0.0057	0.0043	0.0036	0.0023	0.0324	0.0293	0.0296	0.0685	0.0175	0.1021	0.0023
1	rs533872	37420035	1.2	0.00621155317293094	1.06	0.021606521931111	0.0782961407434345	0.409092702419253	0.0108	0.0166	0.0265	0.0039	0.1802	0.0068	0.0042	0.0528	0.0019	0.0977	0.1253	0.0293	0.0035	0.1163	0.0207	0.0056	0.0042	0.0036	0.0023	0.0325	0.0293	0.0296	0.0684	0.0174	0.1022	0.0023
1	rs532925	37420132	1.2	0.00621155317293094	1.06	0.021606521931111	0.0726757427047694	0.365195160757507	0.0108	0.0166	0.0265	0.0038	0.1807	0.0068	0.0041	0.0528	0.0019	0.0977	0.1252	0.029	0.0035	0.1163	0.0208	0.0056	0.0042	0.0036	0.0023	0.0327	0.0293	0.0297	0.0683	0.0173	0.1024	0.0023
1	rs3753770	37421333	1.2	0.00621155317293094	1.06	0.021606521931111	0.0998110721656976	0.400539281803551	0.0107	0.017	0.0267	0.0037	0.1805	0.0067	0.0041	0.0526	0.0018	0.0972	0.1252	0.0292	0.0034	0.1167	0.0213	0.0055	0.0042	0.0036	0.0022	0.033	0.0296	0.0303	0.0678	0.0173	0.1019	0.0022
1	rs471417	37422200	1.2	0.00621155317293094	1.06	0.021606521931111	0.0843506483423821	0.369231276629505	0.0107	0.0172	0.0269	0.0036	0.1804	0.0067	0.004	0.0521	0.0017	0.097	0.1251	0.0293	0.0033	0.117	0.0217	0.0054	0.0042	0.0036	0.0022	0.0333	0.0298	0.0306	0.0674	0.0173	0.1017	0.0022
1	rs503154	37426393	1.19	0.0078597228853501	1.06	0.021606521931111	0.0964260145097491	0.252396086480084	0.0107	0.0196	0.0271	0.0033	0.1782	0.0064	0.0038	0.0517	0.0015	0.0976	0.1253	0.029	0.0032	0.1187	0.0217	0.0049	0.0039	0.0036	0.0021	0.0342	0.0304	0.0316	0.0669	0.0169	0.1002	0.0019
1	rs75492954	37426574	1.19	0.0078597228853501	1.06	0.021606521931111	0.115631746115899	0.31042170516544	0.0106	0.0197	0.0271	0.0033	0.1782	0.0064	0.0038	0.0517	0.0015	0.0977	0.1253	0.029	0.0032	0.1189	0.0217	0.0048	0.0039	0.0035	0.0021	0.0343	0.0305	0.0316	0.0668	0.0169	0.1	0.0018
1	rs77576921	37427336	1.19	0.0078597228853501	1.06	0.021606521931111	0.119474977699657	0.270749743764592	0.0105	0.0208	0.0273	0.0033	0.1783	0.0063	0.0039	0.0516	0.0013	0.098	0.1254	0.029	0.0032	0.1192	0.0219	0.0047	0.0038	0.0034	0.002	0.0345	0.0306	0.0318	0.0664	0.0166	0.0988	0.0016
1	rs34838901	37427453	1.19	0.0078597228853501	1.05	0.0267145227362304	0.128081809139994	0.285037823137226	0.0105	0.0209	0.0273	0.0033	0.1784	0.0063	0.0039	0.0515	0.0013	0.098	0.1252	0.029	0.0032	0.1193	0.0219	0.0047	0.0038	0.0034	0.002	0.0345	0.0306	0.0319	0.0664	0.0166	0.0987	0.0016
1	rs56211738	37432463	1.19	0.0078597228853501	1.05	0.0267145227362304	0.113529849435966	0.19272363959309	0.0104	0.0216	0.0274	0.0033	0.1788	0.0063	0.004	0.0513	0.0012	0.0983	0.1248	0.029	0.003	0.1197	0.0223	0.0047	0.0038	0.0032	0.002	0.0348	0.0306	0.0322	0.0663	0.0165	0.0977	0.0015
1	rs822856	37450505	1.18	0.00987247703783403	1.05	0.0267145227362304	0.103769568130063	0.199471469495925	0.0105	0.0221	0.028	0.0033	0.1792	0.0063	0.004	0.051	0.0012	0.0983	0.1242	0.0287	0.0029	0.1196	0.0227	0.0045	0.0038	0.0029	0.0019	0.0352	0.0304	0.0323	0.0662	0.0165	0.0977	0.0015
1	rs12746787	37457302	1.18	0.00987247703783403	1.05	0.0267145227362304	0.112640250547433	0.193653270935827	0.0104	0.0229	0.0282	0.0032	0.1791	0.0062	0.004	0.0506	0.0013	0.0987	0.1236	0.0287	0.0028	0.1194	0.0233	0.0045	0.0038	0.0029	0.0019	0.0354	0.0305	0.0323	0.0657	0.0165	0.0976	0.0014
1	rs7536924	37458865	1.18	0.00987247703783403	1.05	0.0267145227362304	0.108880309764388	0.175653502228685	0.0104	0.0229	0.0283	0.0032	0.1791	0.0062	0.004	0.0506	0.0013	0.0986	0.1236	0.0287	0.0028	0.1194	0.0233	0.0045	0.0038	0.0029	0.0019	0.0355	0.0305	0.0323	0.0657	0.0165	0.0976	0.0014
1	rs12070519	37469193	1.17	0.0123113977173343	1.04	0.0327749489679439	0.1069089828395	0.168802158004557	0.0104	0.0231	0.0282	0.0032	0.1791	0.0062	0.004	0.0506	0.0013	0.0987	0.1235	0.0287	0.0028	0.1194	0.0234	0.0045	0.0038	0.0029	0.0019	0.0355	0.0306	0.0323	0.0656	0.0164	0.0975	0.0014
1	rs580029	37471609	1.17	0.0123113977173343	1.04	0.0327749489679439	0.103479871226361	0.154241654170004	0.0104	0.0231	0.0282	0.0032	0.1791	0.0062	0.004	0.0506	0.0013	0.0988	0.1234	0.0288	0.0028	0.1194	0.0234	0.0045	0.0038	0.0029	0.0019	0.0355	0.0306	0.0323	0.0656	0.0164	0.0975	0.0014
1	rs56089133	37472959	1.17	0.0123113977173343	1.03	0.0399082203678001	0.103427253232899	0.150438181088848	0.0104	0.0231	0.0282	0.0032	0.179	0.0062	0.004	0.0506	0.0013	0.0988	0.1234	0.0288	0.0028	0.1194	0.0234	0.0044	0.0038	0.0029	0.0019	0.0355	0.0306	0.0323	0.0656	0.0165	0.0975	0.0014
1	rs7532651	37473463	1.17	0.0123113977173343	1.03	0.0399082203678001	0.103374651904817	0.149870600827366	0.0104	0.0231	0.0282	0.0032	0.179	0.0062	0.004	0.0506	0.0013	0.0988	0.1234	0.0288	0.0028	0.1193	0.0234	0.0044	0.0038	0.0029	0.0019	0.0355	0.0306	0.0323	0.0656	0.0165	0.0975	0.0014
1	rs76239821	37479786	1.17	0.0123113977173343	1.03	0.0399082203678001	0.109424295355276	0.160106858438354	0.0104	0.0232	0.0282	0.0032	0.179	0.0062	0.004	0.0505	0.0013	0.0988	0.1231	0.0288	0.0027	0.1197	0.0235	0.0044	0.0038	0.0029	0.0019	0.0355	0.0305	0.0323	0.0658	0.0164	0.0973	0.0014
1	rs114331458	37485205	1.17	0.0123113977173343	1.03	0.0399082203678001	0.110243419274538	0.140064134304325	0.0104	0.0233	0.0282	0.0032	0.179	0.0062	0.004	0.0505	0.0013	0.0988	0.1229	0.0288	0.0027	0.1199	0.0235	0.0044	0.0038	0.0029	0.0019	0.0355	0.0305	0.0323	0.0659	0.0164	0.0972	0.0014
1	rs693118	37496894	1.17	0.0123113977173343	1.03	0.0399082203678001	0.112862246286019	0.148832041487617	0.0104	0.0234	0.0282	0.0032	0.1791	0.0062	0.004	0.0505	0.0013	0.0988	0.1228	0.0288	0.0027	0.12	0.0235	0.0044	0.0038	0.0029	0.0019	0.0355	0.0305	0.0323	0.066	0.0163	0.0971	0.0014
1	rs1773575	37505129	1.17	0.0123113977173343	1.03	0.0399082203678001	0.113140119648758	0.14648136960889	0.0104	0.0234	0.0282	0.0032	0.179	0.0062	0.004	0.0505	0.0013	0.0988	0.1227	0.0288	0.0027	0.1201	0.0235	0.0044	0.0038	0.0029	0.0018	0.0355	0.0304	0.0323	0.0661	0.0164	0.0971	0.0014
1	rs78373337	37507909	1.17	0.0123113977173343	1.02	0.0482398620390144	0.121672485041785	0.168407900013418	0.0104	0.0234	0.0282	0.0032	0.1791	0.0062	0.004	0.0505	0.0013	0.0988	0.1227	0.0288	0.0027	0.1202	0.0236	0.0044	0.0038	0.0029	0.0018	0.0355	0.0304	0.0323	0.0661	0.0164	0.0971	0.0014
1	rs78265133	37512085	1.17	0.0123113977173343	1.02	0.0482398620390144	0.128802968778831	0.16663773850418	0.0104	0.0234	0.0282	0.0032	0.1791	0.0062	0.0039	0.0505	0.0013	0.0988	0.1227	0.0288	0.0027	0.1202	0.0236	0.0044	0.0038	0.0029	0.0018	0.0355	0.0304	0.0323	0.066	0.0164	0.0971	0.0014
1	rs527907	37522957	1.17	0.0123113977173343	1.02	0.0482398620390144	0.143036229727486	0.165363373537302	0.0105	0.0235	0.0282	0.0031	0.1789	0.006	0.0038	0.0506	0.0012	0.0992	0.1232	0.0286	0.0024	0.1204	0.0238	0.0042	0.0036	0.0028	0.0019	0.0357	0.0302	0.0328	0.0652	0.0162	0.0976	0.0013
1	rs72653543	37523510	1.17	0.0123113977173343	1.02	0.0482398620390144	0.142619853437528	0.163702091825455	0.0105	0.0235	0.0282	0.0031	0.1789	0.006	0.0038	0.0506	0.0012	0.0992	0.1232	0.0285	0.0024	0.1204	0.0238	0.0042	0.0036	0.0028	0.0019	0.0357	0.0302	0.0328	0.0652	0.0162	0.0976	0.0013
1	rs7551266	37533178	1.17	0.0123113977173343	1.02	0.0482398620390144	0.140802754373776	0.161755220868962	0.0105	0.0237	0.0281	0.0031	0.1793	0.0059	0.0037	0.0506	0.0012	0.0993	0.1233	0.0284	0.0023	0.1204	0.0238	0.0041	0.0036	0.0028	0.0018	0.0358	0.0303	0.0329	0.0649	0.0161	0.0977	0.0012
1	rs849943	37534052	1.17	0.0123113977173343	1.01	0.0578993944755651	0.145906273181503	0.166834099254973	0.0105	0.0238	0.0282	0.0031	0.1793	0.0059	0.0037	0.0506	0.0011	0.0993	0.1232	0.0285	0.0023	0.1204	0.0238	0.0041	0.0036	0.0028	0.0018	0.0358	0.0303	0.0328	0.0649	0.0161	0.0977	0.0012
1	rs12130099	37534326	1.17	0.0123113977173343	1.01	0.0578993944755651	0.149138736535534	0.16870356327406	0.0105	0.0238	0.0282	0.0031	0.1793	0.0059	0.0037	0.0506	0.0011	0.0994	0.1232	0.0285	0.0022	0.1205	0.0238	0.0041	0.0036	0.0028	0.0018	0.0358	0.0303	0.0328	0.0649	0.0161	0.0977	0.0012
1	rs6426007	37537293	1.17	0.0123113977173343	1.01	0.0578993944755651	0.168570173745087	0.162046727378136	0.0107	0.0241	0.0281	0.003	0.1799	0.0057	0.0036	0.0507	0.0011	0.0997	0.1229	0.0285	0.0021	0.1206	0.0237	0.004	0.0036	0.0028	0.0019	0.0363	0.0303	0.0329	0.0645	0.0159	0.097	0.0012
1	rs6675225	37537641	1.17	0.0123113977173343	1.01	0.0578993944755651	0.150456724361725	0.160010082057872	0.0107	0.0242	0.0275	0.003	0.18	0.0057	0.0036	0.0506	0.0011	0.0997	0.1237	0.0285	0.0021	0.1206	0.0236	0.004	0.0036	0.0028	0.0019	0.0363	0.0303	0.0329	0.0645	0.016	0.0967	0.0012
1	rs61768918	37539482	1.17	0.0123113977173343	1.01	0.0578993944755651	0.185161276746129	0.153859779379064	0.0109	0.0254	0.0273	0.0029	0.1808	0.0054	0.0034	0.0502	0.0011	0.0992	0.1232	0.0283	0.0022	0.1204	0.0234	0.0038	0.0035	0.0029	0.0019	0.0368	0.0308	0.0328	0.0644	0.0161	0.0967	0.0011
1	rs72653560	37541617	1.17	0.0123113977173343	1.01	0.0578993944755651	0.205848201012636	0.143213210765315	0.011	0.0262	0.0274	0.0028	0.1812	0.0052	0.0033	0.05	0.0011	0.0989	0.1231	0.0282	0.0022	0.1201	0.0233	0.0036	0.0034	0.0029	0.0019	0.037	0.0309	0.0327	0.0642	0.0163	0.0968	0.0011
1	rs218428	37544223	1.17	0.0123113977173343	1.01	0.0578993944755651	0.203518608259679	0.140340967751042	0.011	0.0264	0.0274	0.0028	0.1813	0.0052	0.0032	0.0499	0.0011	0.0988	0.123	0.0282	0.0022	0.12	0.0232	0.0036	0.0034	0.0029	0.0018	0.0371	0.0309	0.0327	0.0644	0.0163	0.0969	0.0011
1	rs72653565	37549803	1.16	0.0152442312249257	1.01	0.0578993944755651	0.329953954519827	0.265693967193314	0.012	0.0292	0.0264	0.0021	0.1834	0.0038	0.0024	0.0494	9e-04	0.0986	0.1242	0.0278	0.0022	0.116	0.0223	0.0029	0.0028	0.0029	0.0016	0.0374	0.0323	0.0345	0.0639	0.0172	0.0979	9e-04
1	rs72653570	37555362	1.14	0.0228924042877042	1.01	0.0578993944755651	0.681495810394929	0.728468484852876	0.0127	0.0309	0.0258	0.0015	0.1858	0.0028	0.0019	0.0492	9e-04	0.0981	0.1245	0.0275	0.0021	0.1136	0.0218	0.0024	0.0024	0.003	0.0015	0.0377	0.0325	0.0359	0.0637	0.0177	0.0982	8e-04
1	rs3845493	37557676	1.14	0.0228924042877042	1.01	0.0578993944755651	0.6641923259264	0.720983400918966	0.0127	0.031	0.0258	0.0015	0.1858	0.0027	0.0019	0.0492	9e-04	0.0981	0.1245	0.0274	0.0021	0.1135	0.0218	0.0023	0.0024	0.003	0.0015	0.0377	0.0325	0.0359	0.0637	0.0177	0.0982	8e-04
1	rs57282013	37561742	1.14	0.0228924042877042	1.01	0.0578993944755651	0.549982082643792	0.724424414079593	0.0127	0.0312	0.0257	0.0015	0.1857	0.0027	0.0018	0.0494	9e-04	0.0983	0.1245	0.0274	0.0021	0.1133	0.0218	0.0023	0.0024	0.003	0.0015	0.0377	0.0326	0.0359	0.0638	0.0178	0.0982	8e-04
1	rs11263975	37572630	1.14	0.0228924042877042	1.01	0.0578993944755651	0.500984485731658	0.585376975860151	0.0127	0.0312	0.0257	0.0015	0.1857	0.0027	0.0018	0.0493	8e-04	0.0984	0.1246	0.0274	0.0021	0.1134	0.0218	0.0023	0.0024	0.003	0.0015	0.0378	0.0326	0.0358	0.0639	0.0178	0.0982	8e-04
1	rs76181990	37578124	1.13	0.0277720651096363	0.99	0.0817332193164052	0.509222000955575	0.579541575033783	0.0127	0.0312	0.0257	0.0014	0.1858	0.0027	0.0018	0.0493	8e-04	0.0983	0.1246	0.0273	0.0021	0.1133	0.0218	0.0023	0.0024	0.003	0.0015	0.0379	0.0326	0.0359	0.0639	0.0179	0.0982	8e-04
1	rs215765	37584326	1.13	0.0277720651096363	0.99	0.0817332193164052	0.629347322805649	0.626755550927299	0.0128	0.0314	0.0256	0.0013	0.1855	0.0024	0.0017	0.0493	8e-04	0.0982	0.1247	0.0272	0.002	0.1123	0.0218	0.0022	0.0023	0.003	0.0015	0.039	0.0329	0.0359	0.0641	0.0181	0.0983	7e-04
1	rs76983664	37592303	1.13	0.0277720651096363	0.99	0.0817332193164052	0.63780182876529	0.602105932812419	0.0128	0.0315	0.0256	0.0013	0.1854	0.0023	0.0017	0.0493	8e-04	0.0982	0.1247	0.0272	0.002	0.1119	0.0218	0.0021	0.0023	0.003	0.0015	0.0395	0.033	0.0359	0.0641	0.0183	0.0984	7e-04
1	rs215773	37596240	1.13	0.0277720651096363	0.99	0.0817332193164052	0.604914805397793	0.531290562561361	0.0128	0.0315	0.0256	0.0013	0.1853	0.0022	0.0017	0.0493	8e-04	0.0981	0.1248	0.0272	0.002	0.1117	0.0218	0.0021	0.0023	0.003	0.0015	0.0396	0.0331	0.0359	0.0641	0.0183	0.0984	7e-04
1	rs115709053	37596458	1.13	0.0277720651096363	0.99	0.0817332193164052	0.60788405900215	0.540214947963373	0.0128	0.0315	0.0256	0.0013	0.1853	0.0022	0.0017	0.0493	8e-04	0.0981	0.1248	0.0272	0.002	0.1117	0.0218	0.0021	0.0023	0.003	0.0015	0.0396	0.0331	0.0359	0.0641	0.0184	0.0984	7e-04
1	rs4653247	37596760	1.13	0.0277720651096363	0.99	0.0817332193164052	0.610167329482547	0.533100332944178	0.0129	0.0315	0.0256	0.0013	0.1853	0.0022	0.0017	0.0493	8e-04	0.0981	0.1248	0.0272	0.0019	0.1117	0.0218	0.0021	0.0023	0.003	0.0015	0.0396	0.0331	0.0359	0.0641	0.0184	0.0984	7e-04
1	rs34347446	37599303	1.13	0.0277720651096363	0.99	0.0817332193164052	0.615927501278256	0.5301776208522	0.0129	0.0315	0.0256	0.0013	0.1852	0.0022	0.0017	0.0494	8e-04	0.098	0.1247	0.0272	0.0019	0.1116	0.022	0.0022	0.0023	0.0031	0.0015	0.0397	0.0331	0.0359	0.0641	0.0184	0.0983	7e-04
1	rs215799	37599553	1.13	0.0277720651096363	0.99	0.0817332193164052	0.614606712521874	0.532125650615653	0.0129	0.0315	0.0256	0.0013	0.1852	0.0022	0.0017	0.0494	8e-04	0.098	0.1247	0.0272	0.0019	0.1116	0.022	0.0022	0.0023	0.0031	0.0015	0.0397	0.0331	0.0359	0.0641	0.0184	0.0983	7e-04
1	rs55674657	37605127	1.13	0.0277720651096363	0.98	0.0961760782036991	0.614259353019005	0.493237574121191	0.0129	0.0316	0.0256	0.0013	0.1851	0.0022	0.0017	0.0494	8e-04	0.0981	0.1248	0.0272	0.0019	0.1115	0.022	0.0022	0.0023	0.0031	0.0015	0.0397	0.033	0.0358	0.064	0.0184	0.0983	7e-04
1	rs12040342	37609180	1.13	0.0277720651096363	0.98	0.0961760782036991	0.575862306508914	0.480307934763539	0.013	0.0317	0.0255	0.0014	0.185	0.0021	0.0017	0.0494	8e-04	0.0978	0.1255	0.0272	0.0019	0.1114	0.022	0.0024	0.0023	0.0031	0.0015	0.0398	0.0328	0.0357	0.0637	0.0186	0.0985	7e-04
1	rs116076283	37617059	1.12	0.033473375534751	0.98	0.0961760782036991	0.563386246806021	0.488463751739103	0.013	0.0319	0.0256	0.0013	0.1848	0.002	0.0015	0.0493	8e-04	0.0974	0.1264	0.0272	0.0019	0.1113	0.0219	0.0024	0.0023	0.0032	0.0016	0.0397	0.0324	0.0355	0.0638	0.0188	0.0988	7e-04
1	rs11263997	37628966	1.12	0.033473375534751	0.98	0.0961760782036991	0.552029304132273	0.475431521827634	0.013	0.0319	0.0256	0.0013	0.1848	0.002	0.0015	0.0493	8e-04	0.0974	0.1266	0.0272	0.0019	0.1112	0.0219	0.0024	0.0024	0.0032	0.0016	0.0397	0.0324	0.0355	0.0639	0.0189	0.0989	7e-04
1	rs998176	37636117	1.12	0.033473375534751	0.98	0.0961760782036991	0.538231193790827	0.425032262035792	0.013	0.032	0.0258	0.0012	0.1847	0.0019	0.0015	0.0492	8e-04	0.0973	0.1268	0.0272	0.0019	0.1112	0.0219	0.0029	0.0024	0.0032	0.0016	0.0396	0.0322	0.0354	0.0639	0.0188	0.0986	7e-04
1	rs215835	37642693	1.12	0.033473375534751	0.98	0.0961760782036991	0.601264253636707	0.415735840395575	0.013	0.032	0.026	0.0012	0.1848	0.0019	0.0015	0.0493	8e-04	0.097	0.1261	0.0272	0.0019	0.1117	0.0218	0.0031	0.0024	0.0032	0.0016	0.0395	0.0322	0.0355	0.064	0.0188	0.0985	7e-04
1	rs215828	37657118	1.12	0.033473375534751	0.98	0.0961760782036991	0.638155216141438	0.419395388203675	0.0131	0.0322	0.0261	0.0012	0.1847	0.0019	0.0014	0.0492	8e-04	0.0969	0.1261	0.0272	0.0019	0.1116	0.0218	0.0034	0.0024	0.0032	0.0016	0.0395	0.0321	0.0356	0.064	0.0188	0.0984	7e-04
1	rs55665231	37663208	1.11	0.0400902197142525	0.97	0.112481740502774	0.67967645384801	0.494193765148481	0.0133	0.0333	0.0266	0.0012	0.1846	0.0015	0.0013	0.0486	8e-04	0.0969	0.1273	0.0277	0.0019	0.1113	0.0216	0.0033	0.0025	0.0035	0.0016	0.0389	0.031	0.0356	0.0639	0.0187	0.0979	8e-04
1	rs215807	37670102	1.11	0.0400902197142525	0.97	0.112481740502774	0.660669538997287	0.486829760810797	0.0134	0.0335	0.0267	0.0012	0.1844	0.0015	0.0013	0.0484	8e-04	0.0969	0.1278	0.0278	0.0019	0.1114	0.0215	0.0033	0.0025	0.0036	0.0016	0.0389	0.0308	0.0353	0.0641	0.0184	0.098	8e-04
1	rs61770375	37698820	1.11	0.0400902197142525	0.97	0.112481740502774	0.646805461840427	0.494057137409692	0.0135	0.0336	0.0268	0.0012	0.1843	0.0015	0.0013	0.0483	8e-04	0.097	0.1278	0.0277	0.0019	0.1115	0.0216	0.0033	0.0025	0.0035	0.0017	0.0391	0.0307	0.0352	0.0642	0.0184	0.0979	8e-04
1	rs16823888	37699184	1.11	0.0400902197142525	0.97	0.112481740502774	0.646734343012089	0.493783910943707	0.0135	0.0336	0.0268	0.0012	0.1843	0.0015	0.0013	0.0483	8e-04	0.097	0.1278	0.0277	0.0019	0.1115	0.0216	0.0033	0.0025	0.0035	0.0017	0.0391	0.0307	0.0352	0.0642	0.0184	0.0979	8e-04
1	rs12120241	37702904	1.11	0.0400902197142525	0.97	0.112481740502774	0.644886500457951	0.495013734520578	0.0135	0.0336	0.0268	0.0012	0.1843	0.0014	0.0013	0.0483	8e-04	0.097	0.1278	0.0277	0.0019	0.1115	0.0216	0.0033	0.0025	0.0035	0.0017	0.0391	0.0307	0.0352	0.0642	0.0184	0.0978	8e-04
1	rs79920831	37706990	1.11	0.0400902197142525	0.97	0.112481740502774	0.627311881996046	0.505979680037413	0.0135	0.0337	0.0268	0.0012	0.1842	0.0014	0.0013	0.0482	8e-04	0.097	0.1278	0.0278	0.002	0.1113	0.0216	0.0033	0.0025	0.0036	0.0017	0.0391	0.0307	0.0352	0.0642	0.0184	0.0978	9e-04
1	rs1540720	37708801	1.1	0.0477200328108175	0.97	0.112481740502774	0.58846564835885	0.519357139682477	0.0135	0.0337	0.0267	0.0012	0.184	0.0014	0.0013	0.0481	8e-04	0.097	0.1282	0.0278	0.002	0.1113	0.0217	0.0033	0.0025	0.0037	0.0017	0.039	0.0306	0.0349	0.0641	0.0184	0.0977	0.001
1	rs61779485	37712422	1.1	0.0477200328108175	0.97	0.112481740502774	0.581877106074602	0.517697429992464	0.0135	0.0338	0.0268	0.0012	0.1838	0.0014	0.0014	0.0481	8e-04	0.097	0.1283	0.0278	0.0021	0.1113	0.0218	0.0033	0.0025	0.0037	0.0017	0.0391	0.0306	0.0348	0.0641	0.0184	0.0978	0.001
1	rs78612338	37723690	1.1	0.0477200328108175	0.97	0.112481740502774	0.583232747724663	0.537561667490423	0.0136	0.034	0.0269	0.0012	0.1836	0.0014	0.0014	0.0479	8e-04	0.0971	0.1283	0.0277	0.0021	0.1113	0.0219	0.0033	0.0025	0.0038	0.0017	0.0391	0.0304	0.0349	0.0639	0.0183	0.0976	0.0011
1	rs905107	37724432	1.1	0.0477200328108175	0.97	0.112481740502774	0.590237500044166	0.550158348349194	0.0136	0.0341	0.027	0.0013	0.1835	0.0014	0.0014	0.0478	9e-04	0.0971	0.1282	0.0277	0.0021	0.1113	0.022	0.0033	0.0025	0.0038	0.0017	0.0392	0.0303	0.0349	0.0638	0.0183	0.0975	0.0011
1	rs74970926	37727819	1.1	0.0477200328108175	0.96	0.130782650589638	0.580996725738927	0.54777346065855	0.0137	0.0341	0.027	0.0013	0.1834	0.0014	0.0014	0.0478	9e-04	0.0971	0.1283	0.0277	0.0021	0.1113	0.0219	0.0033	0.0025	0.0038	0.0017	0.0392	0.0303	0.0349	0.0638	0.0183	0.0976	0.0011
1	rs2884811	37732045	1.1	0.0477200328108175	0.96	0.130782650589638	0.570547738912106	0.542591677348142	0.0137	0.0341	0.027	0.0013	0.1832	0.0015	0.0014	0.0478	9e-04	0.097	0.1283	0.0277	0.0021	0.1114	0.0217	0.0033	0.0025	0.0038	0.0017	0.0392	0.0303	0.0348	0.0637	0.0183	0.098	0.0012
1	rs28403248	37736250	1.1	0.0477200328108175	0.96	0.130782650589638	0.518742510472067	0.556202062872959	0.014	0.0341	0.0271	0.0013	0.1825	0.0015	0.0014	0.0478	9e-04	0.0971	0.1283	0.0276	0.0022	0.1119	0.0216	0.0033	0.0027	0.0038	0.0017	0.0389	0.0301	0.0347	0.064	0.0182	0.098	0.0012
1	rs75036654	37744361	1.1	0.0477200328108175	0.96	0.130782650589638	0.523566539300139	0.559159522272148	0.014	0.0341	0.0271	0.0013	0.1825	0.0015	0.0014	0.0478	9e-04	0.0972	0.1283	0.0276	0.0022	0.1119	0.0216	0.0033	0.0027	0.0038	0.0017	0.0389	0.0301	0.0347	0.064	0.0182	0.098	0.0012
1	rs589228	37747400	1.1	0.0477200328108175	0.96	0.130782650589638	0.521763080722495	0.559159522272148	0.014	0.0341	0.0272	0.0013	0.1823	0.0015	0.0014	0.0478	9e-04	0.0972	0.1284	0.0276	0.0022	0.1119	0.0216	0.0033	0.0027	0.0038	0.0017	0.0389	0.0301	0.0347	0.064	0.0182	0.0979	0.0012
1	rs12041233	37752707	1.1	0.0477200328108175	0.96	0.130782650589638	0.51227980937827	0.560287182703229	0.0141	0.0341	0.0272	0.0013	0.1824	0.0015	0.0014	0.0478	9e-04	0.0972	0.1284	0.0276	0.0022	0.1118	0.0216	0.0033	0.0027	0.0038	0.0017	0.0389	0.0301	0.0348	0.064	0.0182	0.0978	0.0012
1	rs115399262	37752812	1.1	0.0477200328108175	0.96	0.130782650589638	0.511833333639893	0.559159522272148	0.0141	0.0341	0.0272	0.0013	0.1824	0.0015	0.0014	0.0478	9e-04	0.0972	0.1284	0.0276	0.0022	0.1118	0.0216	0.0033	0.0027	0.0038	0.0017	0.0389	0.0301	0.0348	0.064	0.0182	0.0978	0.0012
1	rs116217052	37753819	1.1	0.0477200328108175	0.96	0.130782650589638	0.50560223768827	0.555357781023941	0.0141	0.0341	0.0271	0.0013	0.1824	0.0015	0.0014	0.0478	9e-04	0.0972	0.1284	0.0276	0.0022	0.1118	0.0216	0.0033	0.0027	0.0038	0.0017	0.0389	0.0301	0.0348	0.064	0.0182	0.0978	0.0012
1	rs78508830	37760147	1.1	0.0477200328108175	0.96	0.130782650589638	0.477646695140346	0.53421479926926	0.0141	0.0341	0.0271	0.0013	0.1825	0.0015	0.0015	0.0479	9e-04	0.0973	0.1285	0.0276	0.0022	0.1117	0.0215	0.0033	0.0027	0.0038	0.0017	0.0389	0.03	0.0348	0.0639	0.0182	0.0978	0.0013
1	rs74573639	37768483	1.1	0.0477200328108175	0.96	0.130782650589638	0.454066790608762	0.51908042862208	0.0141	0.0341	0.0271	0.0013	0.1826	0.0015	0.0015	0.0479	9e-04	0.0973	0.1285	0.0275	0.0022	0.1116	0.0214	0.0032	0.0027	0.0037	0.0017	0.0388	0.0299	0.0348	0.064	0.0182	0.0978	0.0013
1	rs3898790	37774697	1.1	0.0477200328108175	0.96	0.130782650589638	0.424469709165409	0.513554018696574	0.0142	0.0342	0.0271	0.0013	0.1828	0.0015	0.0016	0.048	9e-04	0.0974	0.1286	0.0274	0.0022	0.1114	0.0213	0.0031	0.0028	0.0037	0.0017	0.0387	0.0298	0.0349	0.064	0.0183	0.0977	0.0013
1	rs11581456	37779280	1.1	0.0477200328108175	0.95	0.15120882267165	0.395246206474882	0.52503786196369	0.0143	0.0343	0.0272	0.0014	0.1831	0.0016	0.0017	0.0481	9e-04	0.0973	0.1288	0.0272	0.0022	0.1111	0.0212	0.0029	0.0029	0.0037	0.0017	0.0387	0.0296	0.0349	0.064	0.0183	0.0976	0.0013
1	rs11264025	37780362	1.1	0.0477200328108175	0.95	0.15120882267165	0.386366777450986	0.521987741328566	0.0143	0.0344	0.0273	0.0014	0.1831	0.0016	0.0017	0.048	9e-04	0.0972	0.1288	0.0272	0.0022	0.1111	0.0211	0.0029	0.0029	0.0037	0.0017	0.0386	0.0295	0.0349	0.0641	0.0183	0.0976	0.0014
1	rs10796905	37780922	1.1	0.0477200328108175	0.95	0.15120882267165	0.386811104713067	0.525176609569361	0.0143	0.0344	0.0273	0.0014	0.1832	0.0016	0.0017	0.0479	9e-04	0.0972	0.1289	0.0272	0.0022	0.111	0.0211	0.0028	0.0029	0.0037	0.0017	0.0386	0.0295	0.0349	0.0641	0.0183	0.0975	0.0014
1	rs6673253	37781054	1.09	0.0564630724803212	0.95	0.15120882267165	0.385201648638523	0.522957750860194	0.0143	0.0343	0.0274	0.0014	0.1829	0.0016	0.0018	0.0478	9e-04	0.0972	0.1287	0.0272	0.0022	0.111	0.0212	0.0029	0.0029	0.0037	0.0017	0.0386	0.0295	0.035	0.0641	0.0184	0.0978	0.0014
1	rs12071013	37791745	1.08	0.0664216607683517	0.95	0.15120882267165	0.234375152534806	0.391008492078606	0.015	0.0346	0.0269	0.0019	0.1809	0.0025	0.0025	0.0476	0.001	0.0966	0.1313	0.0263	0.0021	0.1082	0.0208	0.0034	0.004	0.0035	0.0015	0.0374	0.028	0.0356	0.0663	0.0189	0.0974	0.0014
1	rs6681165	37792912	1.08	0.0664216607683517	0.95	0.15120882267165	0.232717179304112	0.39036681258758	0.015	0.0346	0.0269	0.0019	0.1809	0.0025	0.0025	0.0476	0.001	0.0966	0.1313	0.0263	0.0021	0.1082	0.0208	0.0034	0.004	0.0035	0.0015	0.0374	0.028	0.0356	0.0663	0.0189	0.0974	0.0014
1	rs79910970	37799276	1.08	0.0664216607683517	0.95	0.15120882267165	0.233439083817658	0.388956147064586	0.0152	0.0346	0.0269	0.002	0.1808	0.0026	0.0025	0.0476	0.001	0.0966	0.1313	0.0262	0.0021	0.1081	0.0209	0.0034	0.0041	0.0034	0.0015	0.0374	0.0281	0.0356	0.0663	0.0189	0.0974	0.0013
1	rs4652951	37800285	1.08	0.0664216607683517	0.95	0.15120882267165	0.236039645708605	0.396023581955076	0.0152	0.0346	0.0269	0.002	0.1808	0.0026	0.0025	0.0476	0.001	0.0966	0.1313	0.0262	0.0021	0.1081	0.0209	0.0034	0.0041	0.0034	0.0015	0.0374	0.0281	0.0356	0.0663	0.0189	0.0974	0.0013
1	rs12029096	37808473	1.08	0.0664216607683517	0.95	0.15120882267165	0.231530861859144	0.391778892761039	0.0154	0.0346	0.0268	0.002	0.1807	0.0026	0.0026	0.0476	0.001	0.0967	0.1312	0.0261	0.0022	0.108	0.0209	0.0035	0.0041	0.0034	0.0015	0.0373	0.0282	0.0356	0.0663	0.0189	0.0974	0.0013
1	rs727670	37809549	1.08	0.0664216607683517	0.95	0.15120882267165	0.232589913034046	0.390751785231909	0.0154	0.0346	0.0268	0.002	0.1807	0.0026	0.0026	0.0476	0.001	0.0967	0.1313	0.0261	0.0022	0.1079	0.0209	0.0035	0.0041	0.0034	0.0015	0.0373	0.0282	0.0356	0.0663	0.0189	0.0975	0.0013
1	rs61778186	37814215	1.08	0.0664216607683517	0.95	0.15120882267165	0.192057749076563	0.379885244802095	0.0155	0.0346	0.0268	0.0021	0.1808	0.0028	0.0027	0.0474	9e-04	0.0975	0.1313	0.0259	0.0021	0.1076	0.0206	0.0036	0.0042	0.0032	0.0015	0.0371	0.0279	0.0355	0.0665	0.0188	0.0974	0.0013
1	rs9645311	37814390	1.08	0.0664216607683517	0.95	0.15120882267165	0.185049424132958	0.360042307009998	0.0155	0.0346	0.0268	0.0022	0.1808	0.0029	0.0028	0.0476	9e-04	0.0975	0.1313	0.0258	0.0021	0.1076	0.0206	0.0037	0.0042	0.0032	0.0015	0.0371	0.0279	0.0355	0.0665	0.0187	0.0974	0.0013
1	rs76464991	37815431	1.08	0.0664216607683517	0.95	0.15120882267165	0.145906273181503	0.295396910593623	0.0155	0.0347	0.0266	0.0023	0.1796	0.0031	0.0029	0.0475	9e-04	0.0989	0.1314	0.0255	0.0021	0.1081	0.0202	0.0037	0.0043	0.003	0.0014	0.0368	0.0279	0.0353	0.0668	0.0185	0.0975	0.0013
1	rs78115923	37817784	1.07	0.0776994191057832	0.95	0.15120882267165	0.104376927912801	0.180475142799252	0.0157	0.0349	0.0262	0.0025	0.1773	0.0035	0.0031	0.0473	8e-04	0.1014	0.1316	0.0249	0.002	0.1091	0.0195	0.0039	0.0045	0.0028	0.0012	0.0363	0.0278	0.0351	0.0673	0.0183	0.0976	0.0012
1	rs17448147	37818383	1.07	0.0776994191057832	0.95	0.15120882267165	0.111451634735819	0.204925658155829	0.0157	0.035	0.0262	0.0025	0.1773	0.0035	0.0031	0.0473	8e-04	0.1015	0.1316	0.0249	0.002	0.1092	0.0195	0.0039	0.0046	0.0028	0.0012	0.0362	0.0278	0.0351	0.0673	0.0183	0.0976	0.0012
1	rs4653281	37821732	1.07	0.0776994191057832	0.95	0.15120882267165	0.108256798898017	0.212344873480002	0.0157	0.035	0.0262	0.0025	0.1772	0.0036	0.0032	0.0473	8e-04	0.1015	0.1315	0.0249	0.002	0.1092	0.0196	0.0039	0.0046	0.0027	0.0012	0.0362	0.0278	0.0351	0.0673	0.0183	0.0977	0.0012
1	rs72657713	37839088	1.07	0.0776994191057832	0.95	0.15120882267165	0.101804356314041	0.210854034223391	0.0157	0.035	0.0261	0.0025	0.1771	0.0036	0.0032	0.0472	8e-04	0.1014	0.1316	0.0248	0.002	0.1093	0.0195	0.0039	0.0046	0.0027	0.0012	0.0362	0.0278	0.035	0.0673	0.0182	0.0978	0.0012
1	rs72657740	37860200	1.07	0.0776994191057832	0.95	0.15120882267165	0.0883178466354102	0.20334728517	0.0158	0.0351	0.0259	0.0026	0.1767	0.0038	0.0033	0.0473	8e-04	0.1013	0.1321	0.0245	0.002	0.1099	0.0193	0.004	0.0046	0.0026	0.0011	0.036	0.0276	0.0346	0.0673	0.0181	0.0984	0.0012
1	rs80328255	37860940	1.07	0.0776994191057832	0.94	0.173887076546345	0.0864254188507299	0.195309681052254	0.0158	0.0351	0.0259	0.0026	0.1767	0.0038	0.0033	0.0472	8e-04	0.1013	0.1321	0.0245	0.002	0.11	0.0193	0.004	0.0046	0.0026	0.0011	0.036	0.0276	0.0346	0.0673	0.0181	0.0984	0.0012
1	rs12135771	37863828	1.07	0.0776994191057832	0.94	0.173887076546345	0.0800284878519312	0.18493431688321	0.0158	0.0351	0.0258	0.0026	0.1767	0.0038	0.0033	0.0472	8e-04	0.1012	0.1323	0.0244	0.002	0.1102	0.0192	0.004	0.0047	0.0025	0.0011	0.0359	0.0275	0.0345	0.0673	0.0181	0.0985	0.0012
1	rs2811621	37872298	1.07	0.0776994191057832	0.93	0.198940398764014	0.0720052152182982	0.170481345438242	0.0159	0.0352	0.0255	0.0027	0.1764	0.004	0.0034	0.0471	8e-04	0.1011	0.1329	0.0242	0.002	0.111	0.0189	0.0041	0.0047	0.0025	0.0011	0.0356	0.0274	0.0341	0.0672	0.018	0.0988	0.0012
1	rs11264036	37874019	1.07	0.0776994191057832	0.93	0.198940398764014	0.0700793513862528	0.156443977835024	0.0159	0.0352	0.0255	0.0027	0.1763	0.004	0.0035	0.0471	8e-04	0.1011	0.1329	0.0242	0.002	0.111	0.0189	0.0041	0.0047	0.0025	0.0011	0.0356	0.0273	0.0341	0.0673	0.018	0.0988	0.0012
1	rs34024612	37878099	1.07	0.0776994191057832	0.93	0.198940398764014	0.0688751385608955	0.168506434272203	0.016	0.0352	0.0255	0.0027	0.1762	0.004	0.0035	0.0471	8e-04	0.101	0.1331	0.0242	0.002	0.1112	0.0189	0.0041	0.0048	0.0024	0.0011	0.0355	0.0273	0.034	0.0673	0.018	0.0988	0.0012
1	rs2811626	37880752	1.07	0.0776994191057832	0.93	0.198940398764014	0.0701820292757337	0.189943862760681	0.016	0.0352	0.0255	0.0027	0.1762	0.004	0.0035	0.0471	8e-04	0.101	0.1331	0.0241	0.002	0.1112	0.0188	0.0041	0.0048	0.0024	0.0011	0.0355	0.0273	0.034	0.0674	0.018	0.0988	0.0012
1	rs34674198	37884236	1.07	0.0776994191057832	0.93	0.198940398764014	0.0636717977621171	0.169098063038906	0.0161	0.0352	0.0254	0.0028	0.1761	0.0041	0.0035	0.0471	8e-04	0.101	0.1332	0.0241	0.002	0.1113	0.0188	0.0041	0.0048	0.0024	0.0011	0.0355	0.0273	0.034	0.0674	0.0179	0.0988	0.0012
1	rs114249840	37886113	1.07	0.0776994191057832	0.92	0.226487429171296	0.0610668173845888	0.149681578749105	0.0161	0.0352	0.0254	0.0028	0.1761	0.0041	0.0035	0.0471	8e-04	0.101	0.1332	0.024	0.002	0.1113	0.0188	0.0041	0.0048	0.0024	0.0011	0.0355	0.0273	0.0339	0.0674	0.0179	0.0989	0.0012
1	rs34442203	37896055	1.06	0.0904005175896243	0.92	0.226487429171296	0.0486149191804967	0.122770114142008	0.0163	0.0352	0.0252	0.0029	0.1749	0.0044	0.0037	0.0471	9e-04	0.1009	0.1345	0.023	0.0021	0.1121	0.0183	0.0042	0.0049	0.0023	0.001	0.0353	0.0273	0.0336	0.0677	0.0177	0.0991	0.0012
1	rs72918989	37896496	1.06	0.0904005175896243	0.92	0.226487429171296	0.0503584828490156	0.140433289847481	0.0164	0.0352	0.0251	0.003	0.1748	0.0044	0.0037	0.0471	9e-04	0.1009	0.1347	0.0229	0.0021	0.1122	0.0183	0.0043	0.0049	0.0023	0.001	0.0353	0.0273	0.0336	0.0677	0.0177	0.0992	0.0012
1	rs61780479	37902620	1.06	0.0904005175896243	0.92	0.226487429171296	0.0454662762199579	0.10726204707087	0.0165	0.0352	0.025	0.003	0.1743	0.0045	0.0038	0.0469	9e-04	0.1015	0.1353	0.0224	0.0023	0.1125	0.0179	0.0043	0.0049	0.0021	0.001	0.035	0.0271	0.0334	0.068	0.0176	0.0993	0.0012
1	rs72657756	37904582	1.06	0.0904005175896243	0.92	0.226487429171296	0.0473383008082481	0.114702484957293	0.0165	0.0352	0.025	0.0031	0.1742	0.0045	0.0038	0.0468	9e-04	0.1018	0.1354	0.0224	0.0023	0.1124	0.0178	0.0043	0.0049	0.0021	0.001	0.0349	0.0271	0.0334	0.068	0.0176	0.0993	0.0012
1	rs72923121	37913653	1.05	0.104628957265627	0.92	0.226487429171296	0.0507386919797154	0.128172907879279	0.0166	0.0354	0.0249	0.0031	0.1734	0.0047	0.0038	0.0466	0.001	0.1035	0.1358	0.022	0.0024	0.1119	0.0174	0.0044	0.0049	0.0021	0.001	0.0347	0.027	0.0335	0.0681	0.0173	0.0995	0.0012
1	rs3105708	37914557	1.05	0.104628957265627	0.91	0.256642068151906	0.0519245559462112	0.135662050367464	0.0166	0.0354	0.0249	0.0031	0.1734	0.0047	0.0038	0.0466	0.001	0.1035	0.1358	0.022	0.0024	0.1119	0.0173	0.0044	0.0049	0.0021	0.001	0.0347	0.027	0.0335	0.0681	0.0173	0.0995	0.0012
1	rs77500219	37917854	1.05	0.104628957265627	0.91	0.256642068151906	0.0507884265020186	0.141080163726806	0.0166	0.0354	0.0249	0.0031	0.1733	0.0047	0.0038	0.0465	0.001	0.1035	0.1359	0.0219	0.0024	0.1119	0.0173	0.0044	0.0049	0.0021	0.001	0.0347	0.027	0.0335	0.0681	0.0172	0.0996	0.0012
1	rs61749065	37921424	1.05	0.104628957265627	0.91	0.256642068151906	0.0509378269097435	0.144890643703438	0.0166	0.0354	0.025	0.0032	0.1733	0.0047	0.0038	0.0463	0.001	0.1037	0.1364	0.0217	0.0025	0.1122	0.0169	0.0044	0.005	0.0021	0.001	0.0347	0.0267	0.0337	0.0683	0.017	0.0994	0.0012
1	rs116761983	37923006	1.05	0.104628957265627	0.91	0.256642068151906	0.0539881607082481	0.138407328021447	0.0166	0.0354	0.025	0.0032	0.1733	0.0048	0.0038	0.0461	0.001	0.1037	0.1366	0.0217	0.0025	0.1122	0.0167	0.0045	0.005	0.0021	0.001	0.0347	0.0266	0.0337	0.0684	0.0169	0.0993	0.0013
1	rs2245867	37931878	1.05	0.104628957265627	0.89	0.325204496311925	0.0586427417768548	0.143120227883064	0.0166	0.0354	0.025	0.0032	0.1734	0.0048	0.0038	0.0461	0.001	0.1037	0.1366	0.0216	0.0025	0.1123	0.0167	0.0045	0.005	0.0021	0.001	0.0347	0.0266	0.0337	0.0684	0.0169	0.0993	0.0013
1	rs2484555	37932566	1.05	0.104628957265627	0.89	0.325204496311925	0.056675122372007	0.13960318846122	0.0166	0.0354	0.025	0.0032	0.1733	0.0048	0.0038	0.0461	0.001	0.1037	0.1366	0.0216	0.0025	0.1122	0.0167	0.0045	0.005	0.0021	0.001	0.0347	0.0265	0.0337	0.0684	0.0169	0.0995	0.0013
1	rs115755325	37932644	1.05	0.104628957265627	0.89	0.325204496311925	0.0546996598876564	0.1406180004191	0.0166	0.0354	0.025	0.0032	0.1733	0.0048	0.0038	0.0461	0.001	0.1037	0.1366	0.0216	0.0025	0.1122	0.0167	0.0045	0.005	0.0022	0.001	0.0347	0.0264	0.0337	0.0684	0.0169	0.0995	0.0013
1	rs72657763	37939376	1.05	0.104628957265627	0.89	0.325204496311925	0.0435256439607496	0.120145074782239	0.0165	0.0354	0.025	0.0032	0.1733	0.0048	0.0038	0.0461	0.001	0.1037	0.1366	0.0216	0.0025	0.1122	0.0166	0.0045	0.005	0.0022	0.001	0.0347	0.0264	0.0337	0.0684	0.0169	0.0993	0.0013
1	rs115830916	37941920	1.05	0.104628957265627	0.89	0.325204496311925	0.0442164224456538	0.139971900793282	0.0165	0.0355	0.025	0.0032	0.1734	0.0048	0.0038	0.0462	0.001	0.1038	0.1368	0.0214	0.0025	0.1123	0.0165	0.0046	0.005	0.0021	0.001	0.0346	0.0263	0.0337	0.0684	0.0168	0.0992	0.0013
1	rs115170982	37953221	1.04	0.120487900976968	0.89	0.325204496311925	0.130040624426891	0.221362252082895	0.0164	0.0366	0.0248	0.0036	0.1733	0.005	0.004	0.0475	0.0012	0.1041	0.1388	0.0192	0.003	0.1129	0.0155	0.0061	0.0048	0.002	0.0011	0.0343	0.0246	0.0337	0.0688	0.0158	0.0976	0.0013
1	rs12087957	37954413	1.04	0.120487900976968	0.89	0.325204496311925	0.137335409335837	0.24532540769413	0.0164	0.0366	0.0248	0.0036	0.1733	0.005	0.004	0.0475	0.0012	0.1041	0.1388	0.0192	0.003	0.1129	0.0155	0.0061	0.0048	0.002	0.0011	0.0343	0.0246	0.0338	0.0688	0.0158	0.0976	0.0013
1	rs41439344	37955866	1.04	0.120487900976968	0.89	0.325204496311925	0.138621728814156	0.253863009859626	0.0164	0.0366	0.0248	0.0036	0.1733	0.005	0.004	0.0475	0.0012	0.104	0.1388	0.0193	0.003	0.1129	0.0155	0.0061	0.0048	0.002	0.0011	0.0343	0.0246	0.0338	0.0688	0.0158	0.0976	0.0013
1	rs9253	37958813	1.04	0.120487900976968	0.89	0.325204496311925	0.146230873907002	0.283283331766947	0.0164	0.0366	0.0248	0.0035	0.1733	0.005	0.004	0.0475	0.0012	0.1039	0.1388	0.0195	0.003	0.1129	0.0155	0.0061	0.0048	0.002	0.0011	0.0343	0.0246	0.0338	0.0688	0.0158	0.0976	0.0013
1	rs11264064	37977771	1.04	0.120487900976968	0.89	0.325204496311925	0.16142052529223	0.288909309296894	0.0162	0.0366	0.0247	0.0035	0.1736	0.005	0.004	0.0475	0.0011	0.1038	0.139	0.0195	0.003	0.1127	0.0155	0.0062	0.0048	0.002	0.0011	0.0343	0.0247	0.0339	0.0688	0.0157	0.0975	0.0013
1	rs4653296	37978773	1.04	0.120487900976968	0.89	0.325204496311925	0.170732617994886	0.284569635300239	0.0162	0.0366	0.0247	0.0035	0.1737	0.005	0.0038	0.0476	0.0011	0.1038	0.139	0.0195	0.003	0.1127	0.0156	0.0062	0.0048	0.002	0.0011	0.0343	0.0247	0.034	0.0688	0.0157	0.0975	0.0013
1	rs4652959	38015372	1.04	0.120487900976968	0.89	0.325204496311925	0.189856335291616	0.300261349136831	0.0162	0.0366	0.0247	0.0035	0.1731	0.0049	0.0039	0.0478	0.0011	0.1038	0.1392	0.0195	0.003	0.1129	0.0152	0.0063	0.0048	0.0019	0.0011	0.0343	0.0247	0.0338	0.0691	0.0156	0.098	0.0013
1	rs2273013	38019747	1.04	0.120487900976968	0.89	0.325204496311925	0.191069112979028	0.299429142349	0.0162	0.0366	0.0247	0.0035	0.1731	0.0049	0.0039	0.0478	0.0011	0.1038	0.1393	0.0194	0.003	0.1129	0.0152	0.0062	0.0048	0.0019	0.0011	0.0342	0.0247	0.0339	0.0691	0.0156	0.098	0.0013
1	Affx-9805319	38023316	1.04	0.120487900976968	0.89	0.325204496311925	0.192286310182006	0.302881368181338	0.0162	0.0365	0.0247	0.0035	0.1731	0.0049	0.0039	0.0478	0.0011	0.1037	0.1393	0.0194	0.003	0.113	0.0152	0.0062	0.0048	0.0019	0.0011	0.0342	0.0247	0.0339	0.0691	0.0156	0.098	0.0013
1	rs11586828	38023822	1.04	0.120487900976968	0.89	0.325204496311925	0.191829343336587	0.305747340710229	0.0162	0.0365	0.0247	0.0035	0.1731	0.0049	0.0039	0.0478	0.0011	0.1037	0.1393	0.0194	0.003	0.1131	0.0152	0.0062	0.0048	0.0019	0.0011	0.0342	0.0247	0.0339	0.0691	0.0156	0.098	0.0013
1	rs4653301	38028374	1.04	0.120487900976968	0.89	0.325204496311925	0.187256323405898	0.3044327667443	0.0162	0.0365	0.0247	0.0035	0.1731	0.0049	0.0039	0.0478	0.0011	0.1037	0.1393	0.0194	0.003	0.1131	0.0152	0.0062	0.0048	0.0019	0.0011	0.0342	0.0247	0.0339	0.0691	0.0156	0.0981	0.0013
1	rs116364919	38040981	1.03	0.13807906481078	0.89	0.325204496311925	0.175286265032534	0.275023972571688	0.0162	0.0365	0.0247	0.0035	0.1731	0.0049	0.0039	0.0478	0.0011	0.1037	0.1393	0.0194	0.003	0.1131	0.0151	0.0062	0.0047	0.0019	0.0011	0.0342	0.0247	0.0338	0.0691	0.0156	0.0981	0.0014
1	rs35106993	38042866	1.03	0.13807906481078	0.89	0.325204496311925	0.175756313498101	0.280133613546453	0.0162	0.0365	0.0247	0.0035	0.1731	0.0049	0.0039	0.0478	0.0011	0.1037	0.1393	0.0194	0.003	0.1132	0.0151	0.0062	0.0047	0.0019	0.0011	0.0342	0.0247	0.0338	0.0691	0.0156	0.0981	0.0014
1	rs56365156	38054140	1.03	0.13807906481078	0.89	0.325204496311925	0.178372866271763	0.30168960325458	0.0162	0.0365	0.0246	0.0035	0.1731	0.0049	0.0039	0.0478	0.0011	0.1036	0.1393	0.0194	0.003	0.1132	0.0151	0.0062	0.0047	0.0019	0.0011	0.0342	0.0247	0.0338	0.0691	0.0156	0.0982	0.0014
1	rs72659411	38054729	1.03	0.13807906481078	0.89	0.325204496311925	0.178190438231687	0.300380292506167	0.0162	0.0365	0.0246	0.0035	0.1731	0.0049	0.0039	0.0478	0.0011	0.1036	0.1393	0.0194	0.003	0.1132	0.0151	0.0062	0.0047	0.0019	0.0011	0.0342	0.0247	0.0338	0.0691	0.0156	0.0982	0.0014
1	rs55884510	38068943	1.03	0.13807906481078	0.89	0.325204496311925	0.181085418664927	0.303477778828455	0.0162	0.0365	0.0246	0.0035	0.173	0.0049	0.0039	0.0478	0.0012	0.1035	0.1393	0.0194	0.003	0.1131	0.0151	0.0063	0.0047	0.0019	0.0011	0.0341	0.0247	0.0339	0.069	0.0156	0.0984	0.0014
1	rs113998067	38073356	1.03	0.13807906481078	0.88	0.363814363818289	0.173449272093073	0.285154906800068	0.0162	0.0365	0.0246	0.0035	0.173	0.0049	0.0039	0.0478	0.0012	0.1035	0.1393	0.0194	0.003	0.1131	0.0151	0.0063	0.0047	0.0019	0.0011	0.0341	0.0247	0.0339	0.0691	0.0156	0.0984	0.0014
1	rs114258557	38075627	1.03	0.13807906481078	0.88	0.363814363818289	0.166844753391662	0.277459056015846	0.0162	0.0365	0.0246	0.0035	0.173	0.0049	0.0039	0.0478	0.0012	0.1035	0.1393	0.0194	0.003	0.1132	0.015	0.0063	0.0047	0.0019	0.0011	0.0341	0.0247	0.0339	0.0691	0.0156	0.0984	0.0014
1	rs56318254	38097430	1.03	0.13807906481078	0.88	0.363814363818289	0.19855498718891	0.361925085211173	0.0167	0.0365	0.0244	0.0033	0.1723	0.0046	0.0038	0.0481	0.0013	0.1035	0.1388	0.0198	0.0032	0.1135	0.0142	0.0061	0.0043	0.002	0.0013	0.0338	0.0241	0.0343	0.0696	0.0157	0.0994	0.0016
1	rs4233215	38098036	1.03	0.13807906481078	0.88	0.363814363818289	0.21470761560467	0.386650847060502	0.0168	0.0365	0.0244	0.0033	0.1723	0.0046	0.0038	0.0481	0.0013	0.1036	0.1388	0.0198	0.0032	0.1136	0.0141	0.0061	0.0042	0.002	0.0013	0.0337	0.024	0.0343	0.0697	0.0157	0.0994	0.0017
1	rs55967339	38104456	1.03	0.13807906481078	0.88	0.363814363818289	0.258449808877884	0.390110222609675	0.0169	0.0364	0.0243	0.0031	0.172	0.0044	0.0036	0.0483	0.0013	0.1041	0.1382	0.02	0.0033	0.1144	0.0138	0.0063	0.004	0.002	0.0013	0.0332	0.0235	0.0345	0.0696	0.0161	0.0996	0.0018
1	rs4233216	38115035	1.02	0.157502178544443	0.88	0.363814363818289	0.284379883186799	0.356160107168408	0.017	0.0364	0.0242	0.0031	0.1717	0.0043	0.0036	0.0482	0.0013	0.1043	0.1379	0.0202	0.0033	0.1145	0.0137	0.0063	0.0038	0.002	0.0013	0.033	0.0233	0.0345	0.0701	0.0163	0.1002	0.0018
1	rs11590990	38115672	1.02	0.157502178544443	0.88	0.363814363818289	0.282914727663843	0.36066958952465	0.017	0.0364	0.0242	0.0031	0.1716	0.0043	0.0036	0.0482	0.0013	0.1043	0.1379	0.0202	0.0033	0.1145	0.0137	0.0063	0.0038	0.002	0.0013	0.033	0.0233	0.0345	0.0701	0.0163	0.1002	0.0018
1	rs11264081	38117142	1.02	0.157502178544443	0.88	0.363814363818289	0.300325078596342	0.404032420911187	0.017	0.0363	0.0241	0.0031	0.1715	0.0042	0.0035	0.0482	0.0013	0.1043	0.1379	0.0203	0.0033	0.1145	0.0137	0.0063	0.0038	0.002	0.0014	0.0329	0.0233	0.0346	0.0701	0.0162	0.1003	0.0018
1	rs34386394	38117597	1.02	0.157502178544443	0.88	0.363814363818289	0.296585658452841	0.408832782267293	0.017	0.0364	0.0241	0.0031	0.1715	0.0042	0.0035	0.0482	0.0013	0.1043	0.1379	0.0203	0.0033	0.1145	0.0137	0.0063	0.0038	0.002	0.0014	0.0329	0.0233	0.0346	0.0701	0.0162	0.1004	0.0018
1	rs6687329	38127154	1.02	0.157502178544443	0.88	0.363814363818289	0.313932796895482	0.40818317931713	0.0171	0.0367	0.0246	0.0031	0.1717	0.004	0.0034	0.0483	0.0014	0.1039	0.1384	0.0204	0.0033	0.1141	0.0138	0.0062	0.0038	0.0022	0.0014	0.0323	0.0231	0.0348	0.0698	0.0162	0.1004	0.0018
1	rs72659446	38129324	1.02	0.157502178544443	0.88	0.363814363818289	0.306744079437923	0.39036681258758	0.0171	0.0369	0.0246	0.003	0.1718	0.004	0.0034	0.0483	0.0014	0.1038	0.1383	0.0204	0.0032	0.1141	0.0138	0.0062	0.0038	0.0022	0.0014	0.0321	0.023	0.0348	0.0699	0.0162	0.1006	0.0019
1	rs72929344	38130948	1.02	0.157502178544443	0.88	0.363814363818289	0.324144303499313	0.408313077332514	0.0172	0.0369	0.0246	0.003	0.1717	0.004	0.0034	0.0484	0.0014	0.1037	0.1383	0.0205	0.0032	0.1141	0.0138	0.0062	0.0038	0.0022	0.0014	0.032	0.023	0.0348	0.0698	0.0161	0.1007	0.0019
1	rs111632933	38131035	1.02	0.157502178544443	0.88	0.363814363818289	0.322169178893118	0.410523068691815	0.0172	0.0369	0.0246	0.003	0.1717	0.004	0.0034	0.0484	0.0014	0.1037	0.1383	0.0205	0.0032	0.1141	0.0138	0.0062	0.0038	0.0022	0.0014	0.032	0.023	0.0348	0.0698	0.0161	0.1007	0.0019
1	rs115413181	38133626	1.02	0.157502178544443	0.88	0.363814363818289	0.331030031510094	0.457528975407928	0.0172	0.0369	0.0246	0.0029	0.1717	0.0039	0.0034	0.0483	0.0015	0.1037	0.1381	0.0207	0.0032	0.1141	0.0139	0.0062	0.0038	0.0022	0.0014	0.0318	0.0229	0.0351	0.0697	0.016	0.1008	0.0019
1	rs10908367	38134606	1.02	0.157502178544443	0.88	0.363814363818289	0.345237362754774	0.484381419012893	0.0173	0.0369	0.0246	0.0029	0.1717	0.0039	0.0034	0.0482	0.0015	0.1037	0.1381	0.0207	0.0032	0.1141	0.0139	0.0062	0.0037	0.0022	0.0014	0.0317	0.0229	0.0351	0.0698	0.0159	0.1009	0.002
1	rs115345471	38139445	1.01	0.178854520006857	0.88	0.363814363818289	0.362812217220169	0.454451375686498	0.0173	0.0368	0.0248	0.0029	0.1704	0.0039	0.0034	0.0482	0.0015	0.1036	0.1385	0.021	0.0032	0.1137	0.0141	0.0064	0.0038	0.0022	0.0015	0.0317	0.0226	0.0354	0.0696	0.0158	0.1017	0.0019
1	rs12135570	38139870	1.01	0.178854520006857	0.87	0.405435896572436	0.382158571038061	0.478952083808476	0.0173	0.0368	0.0248	0.0029	0.1703	0.0039	0.0034	0.0482	0.0015	0.1035	0.1386	0.021	0.0033	0.1137	0.0141	0.0064	0.0038	0.0022	0.0015	0.0317	0.0225	0.0354	0.0696	0.0158	0.1018	0.0019
1	rs6656571	38142401	1.01	0.178854520006857	0.87	0.405435896572436	0.377918836979138	0.484109577421359	0.0173	0.0368	0.0249	0.0029	0.1697	0.0039	0.0034	0.048	0.0015	0.1033	0.1386	0.0212	0.0033	0.1139	0.0142	0.0065	0.0039	0.0022	0.0015	0.0316	0.0225	0.0355	0.0696	0.0158	0.1019	0.0019
1	rs12089348	38143688	1.01	0.178854520006857	0.87	0.405435896572436	0.402468338010213	0.488872469287129	0.0174	0.0368	0.025	0.0029	0.1694	0.0039	0.0034	0.048	0.0015	0.1032	0.1386	0.0212	0.0033	0.1141	0.0143	0.0065	0.0039	0.0022	0.0016	0.0315	0.0225	0.0355	0.0696	0.0158	0.1019	0.002
1	rs510208	38147166	0.99	0.227721472602965	0.87	0.405435896572436	0.490622171049186	0.684114964941754	0.0184	0.0367	0.0252	0.0028	0.1664	0.0038	0.0033	0.0479	0.0015	0.104	0.1374	0.0236	0.0036	0.1146	0.0158	0.0066	0.0045	0.0025	0.002	0.029	0.0241	0.0368	0.0694	0.0159	0.098	0.0021
1	Affx-9821155	38148124	0.99	0.227721472602965	0.87	0.405435896572436	0.492748903280075	0.683819416931836	0.0184	0.0367	0.0253	0.0028	0.1665	0.0038	0.0033	0.0479	0.0015	0.104	0.1375	0.0236	0.0036	0.1146	0.0158	0.0066	0.0045	0.0025	0.002	0.029	0.0241	0.0368	0.0694	0.016	0.0977	0.0021
1	rs525379	38151705	0.99	0.227721472602965	0.87	0.405435896572436	0.517652022611234	0.677767076489315	0.0184	0.0367	0.0253	0.0028	0.1665	0.0037	0.0033	0.0479	0.0015	0.104	0.1374	0.0237	0.0036	0.1146	0.0158	0.0066	0.0045	0.0025	0.002	0.029	0.0241	0.0368	0.0694	0.016	0.0977	0.0021
1	rs507667	38154873	0.99	0.227721472602965	0.87	0.405435896572436	0.543861923103317	0.745296606577672	0.0185	0.0367	0.0253	0.0028	0.1665	0.0037	0.0033	0.0479	0.0015	0.104	0.1375	0.0237	0.0036	0.1146	0.0158	0.0066	0.0045	0.0025	0.002	0.0289	0.0241	0.0368	0.0694	0.016	0.0977	0.0022
1	rs568817	38157947	0.99	0.227721472602965	0.87	0.405435896572436	0.570346373237677	0.818187950514762	0.0185	0.0367	0.0253	0.0028	0.1664	0.0037	0.0033	0.0479	0.0016	0.104	0.1374	0.0237	0.0036	0.1146	0.0158	0.0066	0.0045	0.0025	0.002	0.0289	0.0242	0.0368	0.0695	0.016	0.0976	0.0022
1	rs10908370	38163747	0.99	0.227721472602965	0.87	0.405435896572436	0.562052347311006	0.801473787100054	0.0185	0.0367	0.0253	0.0028	0.1662	0.0037	0.0033	0.0479	0.0016	0.104	0.1374	0.0236	0.0036	0.1146	0.0158	0.0066	0.0045	0.0025	0.0021	0.0289	0.0243	0.0368	0.0694	0.016	0.0976	0.0022
1	rs4653320	38164826	0.99	0.227721472602965	0.87	0.405435896572436	0.563052633063429	0.807445696505669	0.0185	0.0367	0.0253	0.0028	0.1662	0.0038	0.0033	0.0479	0.0016	0.104	0.1374	0.0236	0.0036	0.1146	0.0158	0.0066	0.0045	0.0026	0.0021	0.0289	0.0243	0.0368	0.0694	0.016	0.0976	0.0022
1	rs513826	38166022	0.99	0.227721472602965	0.87	0.405435896572436	0.561385953193361	0.803769562710414	0.0185	0.0367	0.0253	0.0028	0.1662	0.0038	0.0033	0.0479	0.0016	0.104	0.1374	0.0236	0.0036	0.1147	0.0158	0.0066	0.0045	0.0026	0.0021	0.0289	0.0243	0.0368	0.0694	0.016	0.0976	0.0022
1	rs114893558	38168800	0.99	0.227721472602965	0.87	0.405435896572436	0.549982082643792	0.786814039963275	0.0185	0.0367	0.0253	0.0028	0.1662	0.0038	0.0033	0.0479	0.0016	0.104	0.1374	0.0236	0.0036	0.1147	0.0158	0.0066	0.0045	0.0026	0.0021	0.0289	0.0243	0.0368	0.0694	0.016	0.0976	0.0022
1	rs12139097	38169046	0.99	0.227721472602965	0.87	0.405435896572436	0.549322452486924	0.784680998929603	0.0185	0.0367	0.0253	0.0028	0.1662	0.0038	0.0033	0.0478	0.0016	0.104	0.1374	0.0236	0.0036	0.1147	0.0158	0.0066	0.0045	0.0026	0.0021	0.0289	0.0243	0.0368	0.0694	0.016	0.0976	0.0022
1	rs116072013	38175950	0.99	0.227721472602965	0.87	0.405435896572436	0.524985619783241	0.76493391825314	0.0185	0.0367	0.0253	0.0028	0.1663	0.0037	0.0033	0.0478	0.0016	0.1039	0.1374	0.0236	0.0036	0.1147	0.0158	0.0066	0.0045	0.0026	0.0021	0.0289	0.0243	0.0368	0.0693	0.016	0.0976	0.0022
1	rs16824402	38177303	0.99	0.227721472602965	0.87	0.405435896572436	0.516370497279753	0.723975380510241	0.0185	0.0367	0.0253	0.0028	0.1663	0.0038	0.0033	0.0478	0.0016	0.1039	0.1374	0.0236	0.0036	0.1147	0.0158	0.0066	0.0045	0.0026	0.0021	0.0289	0.0243	0.0368	0.0693	0.016	0.0976	0.0022
1	rs6670599	38185723	0.99	0.227721472602965	0.87	0.405435896572436	0.506680521553669	0.759182303698702	0.0185	0.0366	0.0254	0.0028	0.1662	0.0037	0.0033	0.0477	0.0017	0.1039	0.1373	0.0237	0.0036	0.1147	0.0158	0.0066	0.0045	0.0026	0.0021	0.0289	0.0243	0.0369	0.0692	0.0161	0.0976	0.0023
1	rs6671088	38186189	0.99	0.227721472602965	0.87	0.405435896572436	0.509222000955575	0.756763393740036	0.0185	0.0366	0.0254	0.0028	0.1662	0.0037	0.0033	0.0477	0.0017	0.1039	0.1373	0.0237	0.0036	0.1147	0.0158	0.0066	0.0045	0.0026	0.0021	0.0289	0.0243	0.0369	0.0692	0.0161	0.0977	0.0023
1	rs72659469	38188574	0.99	0.227721472602965	0.87	0.405435896572436	0.49093464754629	0.742435899561548	0.0184	0.0366	0.0253	0.0028	0.1662	0.0037	0.0033	0.0477	0.0017	0.104	0.1373	0.0237	0.0036	0.1147	0.0158	0.0066	0.0045	0.0026	0.0021	0.0288	0.0243	0.037	0.0692	0.0161	0.0977	0.0023
1	rs16824420	38188697	0.99	0.227721472602965	0.87	0.405435896572436	0.490122408308123	0.744995366120845	0.0184	0.0366	0.0253	0.0028	0.1662	0.0037	0.0033	0.0477	0.0017	0.104	0.1373	0.0237	0.0036	0.1147	0.0157	0.0066	0.0045	0.0026	0.0021	0.0288	0.0243	0.037	0.0692	0.0161	0.0977	0.0023
1	rs12405650	38188740	0.99	0.227721472602965	0.87	0.405435896572436	0.490122408308123	0.741232112964638	0.0184	0.0366	0.0253	0.0028	0.1662	0.0037	0.0033	0.0477	0.0017	0.104	0.1373	0.0237	0.0036	0.1147	0.0157	0.0066	0.0045	0.0026	0.0021	0.0288	0.0243	0.037	0.0692	0.0161	0.0977	0.0023
1	rs17511304	38188787	0.99	0.227721472602965	0.87	0.405435896572436	0.491122179510967	0.74409180473269	0.0184	0.0366	0.0253	0.0028	0.1662	0.0037	0.0033	0.0477	0.0017	0.104	0.1373	0.0237	0.0036	0.1147	0.0157	0.0066	0.0045	0.0026	0.0021	0.0288	0.0243	0.037	0.0692	0.0161	0.0978	0.0023
1	rs115791494	38189446	0.99	0.227721472602965	0.87	0.405435896572436	0.481292576097956	0.743037953377709	0.0184	0.0366	0.0253	0.0028	0.1661	0.0038	0.0033	0.0477	0.0017	0.104	0.1373	0.0237	0.0036	0.1147	0.0158	0.0066	0.0045	0.0026	0.0021	0.0288	0.0243	0.037	0.0692	0.0161	0.0978	0.0023
1	rs731174	38196841	0.98	0.255415240389183	0.88	0.363814363818289	0.461801354352142	0.749516766081793	0.0184	0.0366	0.0253	0.0028	0.1658	0.0038	0.0033	0.0477	0.0017	0.104	0.1374	0.0238	0.0036	0.1147	0.0158	0.0066	0.0045	0.0026	0.0021	0.0287	0.0242	0.037	0.0692	0.0162	0.0977	0.0023
1	rs60691925	38197864	0.98	0.255415240389183	0.88	0.363814363818289	0.327093352662406	0.719787378856952	0.0183	0.0363	0.0254	0.0028	0.1631	0.004	0.0034	0.0484	0.0016	0.1052	0.1378	0.0243	0.0036	0.1144	0.0161	0.0062	0.0045	0.0027	0.002	0.0281	0.0241	0.0376	0.07	0.0165	0.0973	0.0023
1	rs11582498	38198105	0.98	0.255415240389183	0.88	0.363814363818289	0.300763777770456	0.681160788386756	0.0182	0.0361	0.0256	0.0028	0.1627	0.0043	0.0034	0.0485	0.0015	0.1058	0.138	0.0246	0.0033	0.1141	0.0163	0.0061	0.0044	0.0026	0.0019	0.0278	0.024	0.0378	0.0703	0.0165	0.0973	0.0022
1	rs112453159	38201412	0.96	0.3177447436144	0.88	0.363814363818289	0.14714203972116	0.334718823273538	0.0171	0.0356	0.0264	0.0026	0.1629	0.0041	0.0031	0.0495	8e-04	0.1083	0.1394	0.0258	0.0026	0.1128	0.0168	0.0047	0.0041	0.0019	0.0012	0.0279	0.0233	0.0386	0.0717	0.0154	0.0977	0.0013
1	rs74634147	38209234	0.96	0.3177447436144	0.88	0.363814363818289	0.153013214621794	0.362930373415725	0.0171	0.0356	0.0265	0.0026	0.1631	0.0041	0.0031	0.0496	8e-04	0.1084	0.1394	0.0258	0.0026	0.1128	0.0168	0.0046	0.0041	0.0019	0.0012	0.0279	0.0233	0.0386	0.0717	0.0154	0.0977	0.0013
1	rs113336870	38213507	0.96	0.3177447436144	0.88	0.363814363818289	0.141311411738789	0.410913404832249	0.0171	0.0356	0.0265	0.0026	0.1631	0.0041	0.0031	0.0496	8e-04	0.1084	0.1394	0.0258	0.0026	0.1129	0.0168	0.0043	0.0041	0.0019	0.0012	0.0279	0.0233	0.0387	0.0717	0.0154	0.0977	0.0013
1	rs115339583	38213615	0.96	0.3177447436144	0.88	0.363814363818289	0.137711148639598	0.408702839108237	0.0171	0.0355	0.0265	0.0026	0.1631	0.0041	0.0031	0.0496	8e-04	0.1084	0.1395	0.0258	0.0026	0.113	0.0168	0.0043	0.0041	0.0019	0.0012	0.0279	0.0233	0.0387	0.0717	0.0154	0.0977	0.0013
1	rs111892728	38221380	0.96	0.3177447436144	0.88	0.363814363818289	0.133611874873069	0.449911931592708	0.0171	0.0355	0.0265	0.0026	0.1632	0.0041	0.0031	0.0496	8e-04	0.1084	0.1395	0.0259	0.0026	0.1131	0.0168	0.0035	0.0041	0.0019	0.0012	0.028	0.0233	0.0389	0.0718	0.0156	0.0976	0.0013
1	rs4653328	38227086	0.96	0.3177447436144	0.88	0.363814363818289	0.144289706680518	0.504742962485496	0.017	0.0355	0.0265	0.0026	0.1632	0.0041	0.0031	0.0496	7e-04	0.1084	0.1396	0.026	0.0025	0.1131	0.0168	0.0035	0.004	0.0019	0.0012	0.028	0.0232	0.0389	0.0719	0.0156	0.0976	0.0013
1	rs56276182	38227268	0.96	0.3177447436144	0.88	0.363814363818289	0.143453330621956	0.493510723174862	0.017	0.0355	0.0265	0.0026	0.1632	0.0041	0.0031	0.0496	7e-04	0.1085	0.1396	0.026	0.0025	0.1131	0.0168	0.0035	0.004	0.0019	0.0012	0.028	0.0232	0.0389	0.0719	0.0155	0.0976	0.0013
1	rs606267	38228016	0.96	0.3177447436144	0.88	0.363814363818289	0.149599250159463	0.4847892551313	0.017	0.0355	0.0266	0.0026	0.1632	0.0041	0.0031	0.0497	7e-04	0.1086	0.1396	0.026	0.0025	0.1131	0.0168	0.0035	0.004	0.0019	0.0011	0.028	0.0232	0.0389	0.0719	0.0153	0.0976	0.0013
1	rs115052934	38228124	0.96	0.3177447436144	0.88	0.363814363818289	0.148482320734178	0.472457855483936	0.017	0.0355	0.0266	0.0026	0.1632	0.0041	0.0031	0.0497	7e-04	0.1086	0.1396	0.026	0.0025	0.1131	0.0168	0.0035	0.004	0.0019	0.0011	0.028	0.0232	0.0389	0.0719	0.0153	0.0976	0.0013
1	rs115953903	38235091	0.96	0.3177447436144	0.88	0.363814363818289	0.188083081111802	0.428450429452184	0.0172	0.0356	0.0268	0.0025	0.1638	0.0041	0.003	0.0499	7e-04	0.1094	0.1398	0.0263	0.0024	0.1126	0.0168	0.0035	0.004	0.0018	0.0011	0.028	0.023	0.039	0.0719	0.014	0.0977	0.0013
1	rs532955	38235343	0.96	0.3177447436144	0.88	0.363814363818289	0.189591629323006	0.430030526005735	0.0172	0.0356	0.0268	0.0025	0.1638	0.0041	0.003	0.0499	7e-04	0.1094	0.1398	0.0263	0.0024	0.1126	0.0168	0.0035	0.004	0.0018	0.0011	0.028	0.023	0.039	0.0719	0.014	0.0977	0.0013
1	rs72917942	38244054	0.96	0.3177447436144	0.88	0.363814363818289	0.198671435885925	0.423588337424064	0.0171	0.0356	0.0269	0.0025	0.1639	0.0041	0.003	0.05	7e-04	0.1095	0.1398	0.0265	0.0024	0.1122	0.0168	0.0034	0.004	0.0018	0.0011	0.0279	0.0229	0.0391	0.0718	0.014	0.0979	0.0013
1	rs626352	38244761	0.96	0.3177447436144	0.88	0.363814363818289	0.199954933708169	0.425951812468654	0.0171	0.0355	0.0269	0.0025	0.1639	0.0041	0.003	0.05	7e-04	0.1095	0.1399	0.0265	0.0024	0.1122	0.0168	0.0034	0.004	0.0018	0.0011	0.0279	0.0229	0.0391	0.0718	0.014	0.0979	0.0013
1	rs12118489	38247673	0.95	0.352537935866182	0.89	0.325204496311925	0.211677445829914	0.43504443791788	0.0171	0.0355	0.027	0.0025	0.1638	0.004	0.003	0.0501	6e-04	0.1098	0.1399	0.0265	0.0024	0.1122	0.0167	0.0034	0.004	0.0018	0.0011	0.0279	0.0228	0.0391	0.0718	0.0139	0.0979	0.0013
1	rs664939	38254611	0.95	0.352537935866182	0.89	0.325204496311925	0.225608032614244	0.462894291416044	0.0171	0.0355	0.0271	0.0025	0.1634	0.004	0.003	0.0501	6e-04	0.11	0.1398	0.0267	0.0024	0.1122	0.0166	0.0034	0.004	0.0018	0.001	0.028	0.0227	0.0392	0.0718	0.0138	0.098	0.0013
1	rs41267339	38265653	0.95	0.352537935866182	0.88	0.363814363818289	0.290663984942176	0.460477868587336	0.0172	0.0358	0.0273	0.0026	0.1625	0.004	0.003	0.0503	6e-04	0.1104	0.1397	0.0268	0.0025	0.1123	0.0166	0.0032	0.004	0.0017	0.001	0.0282	0.0225	0.0392	0.0717	0.0135	0.0981	0.0015
1	rs3795494	38271495	0.95	0.352537935866182	0.87	0.405435896572436	0.297263701473392	0.470568050243746	0.0172	0.0358	0.0273	0.0026	0.1625	0.004	0.003	0.0503	6e-04	0.1105	0.1398	0.0268	0.0025	0.1123	0.0166	0.0032	0.004	0.0017	0.001	0.0282	0.0225	0.0392	0.0717	0.0135	0.0981	0.0015
1	rs3748682	38279987	0.95	0.352537935866182	0.86	0.450156947394433	0.30232634797594	0.490917372843148	0.0172	0.0358	0.0273	0.0026	0.1624	0.004	0.003	0.0503	6e-04	0.1105	0.1398	0.0268	0.0024	0.1124	0.0166	0.0032	0.004	0.0017	0.001	0.0282	0.0225	0.0393	0.0717	0.0135	0.0981	0.0015
1	rs12751325	38289383	0.95	0.352537935866182	0.86	0.450156947394433	0.310005292535268	0.505155116280496	0.0172	0.0359	0.0272	0.0026	0.1625	0.0039	0.003	0.05	6e-04	0.1106	0.1397	0.0268	0.0024	0.1127	0.0166	0.0031	0.004	0.0017	0.001	0.0281	0.0225	0.0392	0.0716	0.0135	0.0981	0.0015
1	rs61778078	38290796	0.95	0.352537935866182	0.86	0.450156947394433	0.309311998218825	0.492008882964021	0.0172	0.0359	0.0272	0.0026	0.1625	0.0039	0.003	0.05	6e-04	0.1106	0.1397	0.0268	0.0024	0.1127	0.0166	0.0031	0.004	0.0017	0.001	0.0281	0.0225	0.0392	0.0716	0.0135	0.0981	0.0015
1	rs79274948	38291962	0.95	0.352537935866182	0.86	0.450156947394433	0.310997133672287	0.504193557052435	0.0172	0.0359	0.0272	0.0026	0.1625	0.0039	0.003	0.05	6e-04	0.1106	0.1397	0.0268	0.0024	0.1127	0.0166	0.0031	0.004	0.0017	0.001	0.0281	0.0225	0.0392	0.0716	0.0135	0.0981	0.0015
1	rs28583821	38296719	0.95	0.352537935866182	0.86	0.450156947394433	0.310401828452346	0.506942102244803	0.0172	0.0359	0.0272	0.0026	0.1626	0.0039	0.003	0.05	6e-04	0.1105	0.1397	0.0268	0.0024	0.1127	0.0166	0.0031	0.004	0.0017	0.001	0.0281	0.0225	0.0392	0.0716	0.0135	0.0982	0.0015
1	rs75240370	38304192	0.95	0.352537935866182	0.86	0.450156947394433	0.312189548417944	0.523789546942381	0.0173	0.0359	0.0273	0.0026	0.1626	0.004	0.003	0.05	6e-04	0.1103	0.1397	0.0268	0.0024	0.1128	0.0166	0.0031	0.004	0.0017	0.001	0.0281	0.0225	0.0392	0.0716	0.0135	0.0982	0.0015
1	rs17732614	38309797	0.95	0.352537935866182	0.86	0.450156947394433	0.311593040376098	0.51590092146246	0.0173	0.0359	0.0273	0.0026	0.1626	0.004	0.003	0.05	6e-04	0.1102	0.1397	0.0268	0.0024	0.1129	0.0166	0.0031	0.004	0.0017	0.001	0.0281	0.0225	0.0392	0.0716	0.0135	0.0982	0.0015
1	rs41311191	38329999	0.95	0.352537935866182	0.86	0.450156947394433	0.311891219238896	0.500489055373391	0.0173	0.036	0.0272	0.0026	0.1625	0.004	0.003	0.05	6e-04	0.1098	0.1395	0.0268	0.0025	0.113	0.0166	0.0031	0.004	0.0017	0.001	0.0281	0.0225	0.0391	0.0717	0.0136	0.0984	0.0015
1	rs3828152	38330396	0.95	0.352537935866182	0.86	0.450156947394433	0.311742111016824	0.499803800429346	0.0173	0.036	0.0272	0.0026	0.1625	0.004	0.003	0.05	6e-04	0.1098	0.1395	0.0268	0.0025	0.113	0.0166	0.0031	0.004	0.0017	0.001	0.0281	0.0225	0.0391	0.0717	0.0136	0.0984	0.0015
1	rs56217551	38334318	0.95	0.352537935866182	0.86	0.450156947394433	0.311394337985614	0.500351985246147	0.0173	0.036	0.0272	0.0026	0.1625	0.004	0.003	0.05	6e-04	0.1097	0.1395	0.0268	0.0025	0.1131	0.0166	0.0031	0.004	0.0017	0.001	0.0281	0.0225	0.0391	0.0716	0.0136	0.0984	0.0015
1	rs17732770	38335678	0.95	0.352537935866182	0.86	0.450156947394433	0.310897874361985	0.485741216496807	0.0173	0.036	0.0272	0.0026	0.1625	0.004	0.003	0.0499	6e-04	0.1097	0.1395	0.0268	0.0025	0.1131	0.0167	0.0031	0.004	0.0017	0.001	0.0281	0.0225	0.0392	0.0716	0.0136	0.0984	0.0015
1	rs11488569	38338795	0.95	0.352537935866182	0.86	0.450156947394433	0.308965658263482	0.471512706534189	0.0173	0.036	0.0272	0.0026	0.1625	0.004	0.003	0.0499	6e-04	0.1097	0.1395	0.0268	0.0025	0.1131	0.0167	0.0031	0.0041	0.0017	0.001	0.0281	0.0225	0.0392	0.0716	0.0136	0.0984	0.0015
1	rs17805826	38340640	0.95	0.352537935866182	0.86	0.450156947394433	0.307730402216266	0.458734739358722	0.0173	0.036	0.0272	0.0026	0.1625	0.004	0.003	0.0499	6e-04	0.1097	0.1395	0.0268	0.0025	0.1131	0.0167	0.0031	0.0041	0.0017	0.001	0.0281	0.0225	0.0392	0.0716	0.0136	0.0984	0.0015
1	rs114111864	38348192	0.95	0.352537935866182	0.86	0.450156947394433	0.306448508938042	0.441665287460295	0.0173	0.036	0.0272	0.0026	0.1625	0.004	0.003	0.0499	6e-04	0.1098	0.1394	0.0268	0.0025	0.113	0.0167	0.0031	0.004	0.0017	0.001	0.0281	0.0225	0.0392	0.0716	0.0136	0.0984	0.0015
1	rs28580141	38353941	0.95	0.352537935866182	0.86	0.450156947394433	0.306941210121958	0.393192383654256	0.0172	0.0359	0.0272	0.0026	0.1625	0.004	0.003	0.0499	6e-04	0.1099	0.1393	0.0269	0.0025	0.113	0.0167	0.0031	0.004	0.0017	0.001	0.0281	0.0225	0.0391	0.0716	0.0136	0.0984	0.0016
1	rs12725716	38358090	0.95	0.352537935866182	0.86	0.450156947394433	0.308372409208509	0.373533333279944	0.0172	0.0359	0.0272	0.0026	0.1625	0.0039	0.003	0.0499	6e-04	0.11	0.1392	0.0269	0.0025	0.113	0.0168	0.0031	0.004	0.0017	0.001	0.0281	0.0225	0.0391	0.0716	0.0137	0.0984	0.0016
1	rs28739509	38366907	0.95	0.352537935866182	0.86	0.450156947394433	0.313882918855307	0.387418857261982	0.0171	0.0359	0.0272	0.0026	0.1624	0.0038	0.003	0.0498	6e-04	0.1102	0.139	0.027	0.0025	0.1129	0.0169	0.0031	0.004	0.0017	0.001	0.028	0.0226	0.0391	0.0716	0.0138	0.0985	0.0016
1	rs12733578	38380285	0.95	0.352537935866182	0.83	0.603719568470427	0.315681156029967	0.326763340541501	0.017	0.0359	0.0272	0.0027	0.1625	0.0038	0.003	0.0499	6e-04	0.1103	0.1387	0.0272	0.0025	0.1129	0.017	0.003	0.004	0.0017	9e-04	0.028	0.0226	0.039	0.0715	0.0139	0.0985	0.0016
1	rs79729525	38387044	0.95	0.352537935866182	0.83	0.603719568470427	0.308372409208509	0.328227830612835	0.017	0.0358	0.0272	0.0027	0.1625	0.0039	0.003	0.05	6e-04	0.1103	0.1385	0.0272	0.0026	0.1128	0.017	0.003	0.004	0.0017	0.001	0.028	0.0226	0.039	0.0716	0.0139	0.0984	0.0016
1	rs35267671	38397369	0.95	0.352537935866182	0.83	0.603719568470427	0.296537258312888	0.321410030597758	0.0169	0.0358	0.0271	0.0027	0.1626	0.0039	0.003	0.05	6e-04	0.1102	0.1383	0.0274	0.0026	0.1126	0.0171	0.003	0.0041	0.0017	0.001	0.028	0.0226	0.0391	0.0716	0.0139	0.0982	0.0016
1	rs114784934	38406175	0.95	0.352537935866182	0.83	0.603719568470427	0.298768011510664	0.341617247067015	0.0169	0.0357	0.0272	0.0027	0.1627	0.004	0.003	0.05	6e-04	0.1101	0.1381	0.0276	0.0026	0.1127	0.0171	0.0029	0.0041	0.0017	0.001	0.028	0.0224	0.0391	0.0717	0.014	0.0981	0.0017
1	rs55674588	38406946	0.95	0.352537935866182	0.83	0.603719568470427	0.299351408123875	0.343348208141248	0.0169	0.0357	0.0272	0.0027	0.1627	0.004	0.003	0.05	6e-04	0.1101	0.1381	0.0276	0.0026	0.1127	0.0171	0.0029	0.0041	0.0017	0.001	0.028	0.0224	0.0391	0.0717	0.014	0.0981	0.0017
1	rs2170169	38408164	0.95	0.352537935866182	0.83	0.603719568470427	0.299740674920831	0.340876181357564	0.0169	0.0357	0.0272	0.0027	0.1627	0.004	0.0031	0.05	6e-04	0.1101	0.138	0.0276	0.0026	0.1127	0.0171	0.0029	0.0041	0.0017	0.001	0.028	0.0224	0.0391	0.0718	0.014	0.0981	0.0017
1	rs41267343	38411651	0.95	0.352537935866182	0.83	0.603719568470427	0.293304022739089	0.332510177945449	0.0169	0.0357	0.0272	0.0027	0.1625	0.004	0.0031	0.05	6e-04	0.11	0.1381	0.0277	0.0027	0.1127	0.0172	0.0029	0.004	0.0017	0.001	0.028	0.0224	0.039	0.0718	0.014	0.0982	0.0017
1	rs41268247	38412196	0.95	0.352537935866182	0.83	0.603719568470427	0.292534698835519	0.331774910618468	0.0169	0.0357	0.0273	0.0027	0.1624	0.004	0.0031	0.05	6e-04	0.11	0.1381	0.0277	0.0027	0.1127	0.0172	0.0029	0.004	0.0017	0.001	0.028	0.0224	0.039	0.0718	0.014	0.0982	0.0017
1	rs28545785	38412270	0.95	0.352537935866182	0.83	0.603719568470427	0.292823069092734	0.334350420088052	0.0169	0.0357	0.0273	0.0027	0.1624	0.004	0.0031	0.05	6e-04	0.11	0.1381	0.0277	0.0027	0.1127	0.0172	0.0029	0.004	0.0017	0.001	0.028	0.0224	0.039	0.0718	0.014	0.0982	0.0017
1	rs17465651	38418496	0.95	0.352537935866182	0.83	0.603719568470427	0.292823069092734	0.317533115843343	0.0169	0.0357	0.0273	0.0027	0.1622	0.004	0.003	0.0501	7e-04	0.1098	0.1379	0.0277	0.0028	0.113	0.0172	0.0028	0.004	0.0018	0.001	0.0281	0.0224	0.0389	0.0719	0.0139	0.0983	0.0017
1	rs17465826	38423521	0.95	0.352537935866182	0.83	0.603719568470427	0.290903462264967	0.309221134621702	0.0169	0.0357	0.0273	0.0027	0.1622	0.004	0.003	0.0501	7e-04	0.1098	0.1378	0.0277	0.0028	0.113	0.0172	0.0028	0.004	0.0018	0.001	0.0281	0.0223	0.0388	0.0719	0.014	0.0983	0.0017
1	rs28476624	38429942	0.95	0.352537935866182	0.83	0.603719568470427	0.28889512488822	0.303358468565184	0.0169	0.0357	0.0273	0.0027	0.1622	0.004	0.0031	0.0501	7e-04	0.1097	0.1378	0.0278	0.0028	0.113	0.0172	0.0028	0.004	0.0018	0.001	0.0281	0.0223	0.0388	0.0718	0.014	0.0983	0.0017
1	rs28428561	38434306	0.95	0.352537935866182	0.83	0.603719568470427	0.283009131396107	0.295515270054933	0.0169	0.0357	0.0273	0.0027	0.1623	0.004	0.0031	0.0501	7e-04	0.1097	0.1378	0.0278	0.0028	0.1131	0.0171	0.0028	0.004	0.0018	0.001	0.0281	0.0224	0.0388	0.0719	0.014	0.098	0.0017
1	rs10890216	38442547	0.95	0.352537935866182	0.83	0.603719568470427	0.276954704119286	0.296936699435065	0.0169	0.0357	0.0273	0.0027	0.1623	0.004	0.0031	0.0501	6e-04	0.1097	0.1378	0.0278	0.0028	0.1131	0.0172	0.0028	0.004	0.0018	0.001	0.0281	0.0224	0.0388	0.0718	0.0141	0.098	0.0017
1	rs77135104	38444209	0.95	0.352537935866182	0.83	0.603719568470427	0.27588262502448	0.296225727407852	0.0169	0.0357	0.0273	0.0027	0.1623	0.004	0.0031	0.0501	6e-04	0.1097	0.1378	0.0278	0.0028	0.1131	0.0171	0.0028	0.004	0.0018	0.001	0.0281	0.0224	0.0387	0.0718	0.0141	0.098	0.0017
1	rs10890285	38453576	0.95	0.352537935866182	0.83	0.603719568470427	0.273513395356782	0.286326549785513	0.0169	0.0356	0.0273	0.0027	0.1622	0.004	0.0031	0.0502	6e-04	0.1097	0.1377	0.0279	0.0028	0.1131	0.0172	0.0029	0.0041	0.0018	0.001	0.0281	0.0223	0.0387	0.0718	0.0141	0.0979	0.0017
1	rs61776719	38461319	0.96	0.3177447436144	0.83	0.603719568470427	0.198283424539252	0.33373667732889	0.0168	0.0351	0.0274	0.0027	0.1615	0.0042	0.0032	0.0508	7e-04	0.1095	0.1366	0.0289	0.003	0.1136	0.0177	0.0029	0.0039	0.002	0.0011	0.0283	0.0221	0.0385	0.0714	0.0145	0.0971	0.0017
1	rs4634868	38465315	0.95	0.352537935866182	0.83	0.603719568470427	0.180276515035366	0.36721165093302	0.0167	0.0344	0.0275	0.0027	0.1615	0.0042	0.0031	0.0514	8e-04	0.1094	0.1356	0.03	0.0031	0.1141	0.0185	0.0029	0.0038	0.002	0.0011	0.0281	0.0219	0.0379	0.071	0.0151	0.0965	0.0018
1	rs114296424	38465418	0.95	0.352537935866182	0.83	0.603719568470427	0.197044687115604	0.371507087388073	0.0167	0.0344	0.0275	0.0027	0.1614	0.0042	0.0031	0.0514	8e-04	0.1093	0.1355	0.0301	0.0031	0.1142	0.0186	0.0029	0.0038	0.002	0.0011	0.0281	0.0219	0.0379	0.0709	0.0152	0.0964	0.0018
1	rs114938274	38465783	0.96	0.3177447436144	0.83	0.603719568470427	0.206323852723763	0.401702735965235	0.0167	0.0342	0.0275	0.0027	0.1614	0.0042	0.0031	0.0515	8e-04	0.1092	0.135	0.0303	0.0032	0.1143	0.019	0.0029	0.0038	0.002	0.0011	0.0282	0.0219	0.0378	0.0708	0.0154	0.0959	0.0018
1	rs57918347	38466015	0.95	0.352537935866182	0.83	0.603719568470427	0.201595269301332	0.430294027265082	0.0167	0.0341	0.0275	0.0027	0.1614	0.0042	0.0032	0.0516	8e-04	0.1091	0.1348	0.0305	0.0032	0.1144	0.0191	0.0029	0.0039	0.002	0.0011	0.0283	0.0219	0.0377	0.0707	0.0156	0.0955	0.0018
1	rs72663612	38467422	0.94	0.389848785336034	0.83	0.603719568470427	0.0717131275081981	0.544550920829909	0.0171	0.0319	0.0278	0.0028	0.1605	0.0046	0.0034	0.0528	0.0012	0.1079	0.132	0.0325	0.0038	0.1161	0.0206	0.003	0.0042	0.0021	0.0013	0.029	0.0218	0.0367	0.0702	0.018	0.0917	0.002
1	rs7513555	38472516	0.92	0.472297109457422	0.83	0.603719568470427	0.104906860304309	0.868291026296158	0.0169	0.0301	0.0284	0.0026	0.1632	0.0046	0.0034	0.0535	0.0016	0.1055	0.1292	0.0346	0.0045	0.1179	0.0221	0.0029	0.004	0.0022	0.0014	0.0298	0.021	0.0353	0.07	0.0206	0.087	0.0022
1	rs12049327	38476231	0.92	0.472297109457422	0.83	0.603719568470427	0.164363025630071	1.01308092699245	0.0166	0.0303	0.0282	0.0024	0.164	0.0046	0.0034	0.0536	0.0018	0.1047	0.1291	0.0353	0.0048	0.1174	0.0227	0.0027	0.0043	0.0022	0.0014	0.0298	0.0206	0.0349	0.0701	0.0213	0.0859	0.0023
1	rs12737643	38486480	0.91	0.517562282080777	0.84	0.549223467132668	0.161042006674295	1.06158448329444	0.0165	0.0303	0.0282	0.0024	0.164	0.0046	0.0034	0.0537	0.0018	0.1045	0.129	0.0354	0.0048	0.1173	0.0231	0.0027	0.0044	0.0021	0.0014	0.0298	0.0205	0.0349	0.0701	0.0215	0.0857	0.0023
1	rs72663617	38488626	0.91	0.517562282080777	0.84	0.549223467132668	0.160767047880406	1.06822422450104	0.0165	0.0303	0.0282	0.0024	0.164	0.0046	0.0034	0.0537	0.0018	0.1045	0.129	0.0354	0.0048	0.1173	0.0231	0.0027	0.0044	0.0021	0.0014	0.0298	0.0205	0.0349	0.0701	0.0215	0.0857	0.0023
1	rs71642622	38502163	0.91	0.517562282080777	0.84	0.549223467132668	0.162524635164201	1.11067098701787	0.0165	0.0303	0.0282	0.0024	0.1638	0.0046	0.0035	0.0538	0.0019	0.1045	0.1291	0.0354	0.0049	0.1172	0.0231	0.0028	0.0044	0.0021	0.0015	0.0298	0.0205	0.0348	0.0702	0.0215	0.0856	0.0023
1	rs77445766	38505696	0.91	0.517562282080777	0.84	0.549223467132668	0.161661672249125	1.10072311393925	0.0165	0.0303	0.0281	0.0024	0.1638	0.0046	0.0035	0.0538	0.0019	0.1046	0.1291	0.0354	0.0049	0.1172	0.0231	0.0028	0.0044	0.0021	0.0015	0.0298	0.0205	0.0348	0.0702	0.0215	0.0855	0.0023
1	rs115485719	38515685	0.91	0.517562282080777	0.84	0.549223467132668	0.161317241233828	1.08786444800737	0.0165	0.0303	0.0282	0.0024	0.1639	0.0046	0.0035	0.0533	0.0019	0.1048	0.1292	0.0354	0.0049	0.1172	0.0231	0.0028	0.0044	0.0021	0.0015	0.0298	0.0205	0.0348	0.0704	0.0215	0.0855	0.0024
1	rs59571065	38518043	0.91	0.517562282080777	0.84	0.549223467132668	0.161351664944212	1.07308747386365	0.0165	0.0302	0.0282	0.0024	0.1639	0.0046	0.0035	0.0532	0.0019	0.1048	0.1292	0.0353	0.0049	0.1171	0.0231	0.0028	0.0044	0.0021	0.0015	0.0298	0.0205	0.0348	0.0704	0.0215	0.0855	0.0024
1	rs35993126	38520177	0.91	0.517562282080777	0.84	0.549223467132668	0.162697550979762	1.07827948024545	0.0165	0.0302	0.0282	0.0024	0.164	0.0046	0.0035	0.0532	0.0019	0.1049	0.1293	0.0354	0.0049	0.1171	0.0231	0.0028	0.0044	0.0021	0.0015	0.0298	0.0205	0.0348	0.0704	0.0215	0.0852	0.0024
1	rs535056	38522092	0.91	0.517562282080777	0.84	0.549223467132668	0.165513801168971	1.06838626622431	0.0165	0.0303	0.0281	0.0024	0.164	0.0046	0.0035	0.0532	0.0019	0.1049	0.1293	0.0353	0.0049	0.1171	0.0231	0.0028	0.0045	0.0021	0.0015	0.0298	0.0205	0.0348	0.0704	0.0215	0.0851	0.0024
1	rs6676868	38525033	0.91	0.517562282080777	0.84	0.549223467132668	0.171730590943515	1.07974057322279	0.0165	0.0302	0.0281	0.0024	0.164	0.0047	0.0035	0.0532	0.0019	0.1049	0.1293	0.0353	0.005	0.1171	0.0231	0.0028	0.0045	0.0021	0.0015	0.0298	0.0205	0.0348	0.0704	0.0215	0.0851	0.0024
1	rs11578167	38525311	0.91	0.517562282080777	0.84	0.549223467132668	0.172266610819981	1.08575115222967	0.0165	0.0302	0.0281	0.0024	0.164	0.0047	0.0035	0.0532	0.0019	0.1049	0.1292	0.0353	0.005	0.1171	0.0231	0.0028	0.0045	0.0021	0.0015	0.0298	0.0205	0.0348	0.0704	0.0215	0.0851	0.0024
1	rs17466728	38528568	0.91	0.517562282080777	0.84	0.549223467132668	0.179286625168226	1.09306965054955	0.0166	0.0302	0.0281	0.0024	0.1641	0.0047	0.0035	0.0532	0.002	0.1047	0.129	0.0352	0.005	0.1172	0.0231	0.0028	0.0045	0.0022	0.0015	0.0297	0.0204	0.0347	0.0704	0.0216	0.0853	0.0024
1	rs35709379	38529827	0.91	0.517562282080777	0.84	0.549223467132668	0.184639630276399	1.09176791828901	0.0166	0.0302	0.0281	0.0024	0.1642	0.0047	0.0035	0.0532	0.002	0.1048	0.1289	0.0352	0.005	0.1172	0.023	0.0028	0.0045	0.0022	0.0015	0.0297	0.0204	0.0346	0.0703	0.0216	0.0853	0.0024
1	rs116060167	38537770	0.91	0.517562282080777	0.84	0.549223467132668	0.181970241842006	1.07470947348922	0.0166	0.03	0.028	0.0024	0.1643	0.0047	0.0035	0.0531	0.002	0.1048	0.1285	0.035	0.005	0.1173	0.023	0.0028	0.0045	0.0023	0.0016	0.0296	0.0204	0.0345	0.0704	0.0217	0.0858	0.0025
1	rs72663623	38542378	0.91	0.517562282080777	0.84	0.549223467132668	0.174132330058706	1.04800548379285	0.0166	0.0299	0.028	0.0024	0.1643	0.0048	0.0035	0.0531	0.002	0.1047	0.1283	0.035	0.0051	0.1173	0.023	0.0029	0.0046	0.0023	0.0016	0.0295	0.0204	0.0344	0.0704	0.0217	0.086	0.0025
1	rs571881	38550105	0.91	0.517562282080777	0.84	0.549223467132668	0.186244521641977	1.10235278183118	0.0166	0.0299	0.028	0.0024	0.1643	0.0048	0.0035	0.0531	0.002	0.1047	0.1283	0.035	0.0051	0.1172	0.023	0.0029	0.0046	0.0023	0.0016	0.0295	0.0204	0.0344	0.0704	0.0217	0.0859	0.0025
1	rs6671895	38555026	0.91	0.517562282080777	0.84	0.549223467132668	0.237796524611846	1.12603255590526	0.0167	0.0298	0.028	0.0024	0.1641	0.0048	0.0035	0.0532	0.0021	0.1046	0.1281	0.035	0.0051	0.1171	0.023	0.0029	0.0046	0.0024	0.0017	0.0295	0.0204	0.0343	0.0705	0.0217	0.0859	0.0025
1	rs1108182	38559352	0.88	0.670214810425093	0.84	0.549223467132668	0.453284828104895	1.23177953504333	0.0181	0.0267	0.0276	0.0026	0.162	0.0064	0.0041	0.0526	0.0032	0.1024	0.1265	0.0355	0.0072	0.1135	0.0231	0.004	0.0044	0.0036	0.003	0.0291	0.0203	0.0329	0.0747	0.0237	0.0834	0.0038
1	rs1108183	38559394	0.88	0.670214810425093	0.84	0.549223467132668	0.478016848684982	1.24426105164452	0.0181	0.0265	0.0277	0.0026	0.1623	0.0064	0.0041	0.0524	0.0032	0.1021	0.1261	0.0356	0.0072	0.1136	0.0231	0.0041	0.0044	0.0036	0.003	0.029	0.0202	0.033	0.075	0.0237	0.0831	0.0038
1	rs59203301	38559509	0.88	0.670214810425093	0.84	0.549223467132668	0.502816500858276	1.19529550919347	0.0181	0.0259	0.0275	0.0027	0.1618	0.0066	0.0041	0.0522	0.0034	0.1015	0.1262	0.0354	0.0073	0.1133	0.0232	0.0041	0.0045	0.0038	0.0031	0.0295	0.0201	0.0327	0.0756	0.0238	0.0837	0.0038
1	rs544700	38559533	0.88	0.670214810425093	0.84	0.549223467132668	0.494315505790024	1.15259647074784	0.0181	0.0258	0.0275	0.0027	0.1621	0.0067	0.0041	0.0521	0.0034	0.1015	0.1262	0.0354	0.0073	0.1132	0.0232	0.0042	0.0045	0.0038	0.0031	0.0296	0.0201	0.0326	0.0758	0.0238	0.0833	0.0038
1	rs1564118	38559794	0.88	0.670214810425093	0.84	0.549223467132668	0.465814438450009	1.04784402771685	0.0183	0.0256	0.0271	0.0028	0.1623	0.0065	0.004	0.0525	0.0033	0.1016	0.1265	0.0348	0.0074	0.1132	0.0229	0.0042	0.0045	0.0038	0.003	0.0299	0.0199	0.0323	0.0767	0.0236	0.0832	0.0038
1	rs523864	38560968	0.88	0.670214810425093	0.84	0.549223467132668	0.536534335340466	0.77661718900165	0.0193	0.0245	0.0257	0.0026	0.1637	0.0064	0.0035	0.0536	0.0032	0.1017	0.128	0.0328	0.0078	0.1136	0.0218	0.0037	0.004	0.004	0.0029	0.0309	0.0186	0.0314	0.0805	0.0228	0.0836	0.0038
1	rs578107	38563923	0.88	0.670214810425093	0.84	0.549223467132668	0.605259723151666	0.687072033934967	0.0196	0.0237	0.0249	0.0025	0.1642	0.006	0.0032	0.0541	0.0032	0.102	0.1286	0.032	0.008	0.1144	0.0213	0.0034	0.0036	0.0041	0.0028	0.0318	0.0179	0.0307	0.0823	0.0222	0.0838	0.0038
1	rs41268253	38568161	0.88	0.670214810425093	0.84	0.549223467132668	0.639923490233774	0.668932125464326	0.0197	0.0236	0.0248	0.0026	0.1643	0.006	0.0031	0.054	0.0031	0.1022	0.1287	0.0318	0.008	0.1147	0.0212	0.0034	0.0036	0.0041	0.0028	0.0319	0.0179	0.0305	0.0825	0.022	0.0838	0.0039
1	rs12409682	38569023	0.88	0.670214810425093	0.84	0.549223467132668	0.639781946317555	0.660123762189838	0.0197	0.0236	0.0247	0.0026	0.1644	0.0059	0.0031	0.0541	0.0031	0.1022	0.1287	0.0318	0.008	0.1148	0.0212	0.0034	0.0036	0.0041	0.0029	0.0319	0.0179	0.0305	0.0825	0.022	0.0838	0.0039
1	rs61776754	38569714	0.88	0.670214810425093	0.84	0.549223467132668	0.637872499106309	0.655876015727957	0.0197	0.0236	0.0247	0.0026	0.1644	0.0059	0.0031	0.0541	0.0031	0.1022	0.1287	0.0318	0.0081	0.1148	0.0212	0.0034	0.0036	0.0041	0.0028	0.0319	0.0179	0.0305	0.0825	0.022	0.0838	0.0039
1	rs500831	38578692	0.88	0.670214810425093	0.84	0.549223467132668	0.637024690486966	0.651926903587229	0.0197	0.0236	0.0247	0.0026	0.1645	0.0059	0.0031	0.0541	0.0031	0.1022	0.1288	0.0318	0.0081	0.1148	0.0212	0.0033	0.0036	0.0041	0.0028	0.0319	0.0178	0.0305	0.0825	0.022	0.0838	0.0039
1	rs142993815	38579223	0.88	0.670214810425093	0.84	0.549223467132668	0.64559692486342	0.653827641450591	0.0197	0.0236	0.0247	0.0026	0.1645	0.0059	0.0031	0.0542	0.0031	0.1023	0.1287	0.0318	0.0081	0.1148	0.0212	0.0033	0.0036	0.0041	0.0028	0.0319	0.0178	0.0305	0.0825	0.0219	0.0838	0.0039
1	rs1841795	38580825	0.88	0.670214810425093	0.84	0.549223467132668	0.646663227735366	0.662470040749054	0.0197	0.0236	0.0247	0.0026	0.1645	0.0059	0.0031	0.0542	0.0031	0.1022	0.1287	0.0318	0.0081	0.1148	0.0212	0.0033	0.0036	0.0041	0.0028	0.0319	0.0178	0.0305	0.0825	0.022	0.0838	0.0039
1	rs74065717	38584551	0.88	0.670214810425093	0.84	0.549223467132668	0.661890771713379	0.669667360408525	0.0197	0.0235	0.0247	0.0026	0.1645	0.0059	0.003	0.0542	0.0031	0.1021	0.1286	0.0318	0.0081	0.1148	0.0212	0.0033	0.0036	0.0041	0.0028	0.0319	0.0178	0.0305	0.0825	0.022	0.0839	0.0039
1	rs72920726	38589863	0.88	0.670214810425093	0.84	0.549223467132668	0.708379990180694	0.682046736944518	0.0197	0.0235	0.0246	0.0026	0.1648	0.0059	0.003	0.0542	0.0031	0.102	0.1285	0.0319	0.0081	0.1148	0.0212	0.0032	0.0035	0.0042	0.0028	0.0318	0.0176	0.0303	0.0825	0.0222	0.0843	0.0039
1	rs76069450	38590810	0.88	0.670214810425093	0.83	0.603719568470427	0.716773834363799	0.683228407732185	0.0197	0.0235	0.0246	0.0026	0.1648	0.0059	0.003	0.0542	0.0031	0.1019	0.1284	0.032	0.0081	0.1148	0.0212	0.0032	0.0035	0.0043	0.0028	0.0318	0.0175	0.0303	0.0826	0.0223	0.0843	0.004
1	rs898985	38590813	0.87	0.726891327677376	0.83	0.603719568470427	0.998526702717167	0.727869049333892	0.0195	0.0235	0.0246	0.0026	0.1635	0.0059	0.003	0.0543	0.0031	0.1015	0.1275	0.0324	0.0084	0.117	0.0214	0.0032	0.0035	0.0043	0.0028	0.0318	0.0172	0.0302	0.0824	0.0222	0.0843	0.0042
1	rs74614134	38593200	0.88	0.670214810425093	0.83	0.603719568470427	1.01695113890289	0.720086343063295	0.0194	0.0234	0.0246	0.0026	0.1638	0.0058	0.003	0.0544	0.003	0.1015	0.1279	0.0321	0.0084	0.1168	0.0214	0.0032	0.0032	0.0043	0.0028	0.0321	0.0171	0.0304	0.0825	0.0222	0.0845	0.0041
1	rs77910957	38593411	0.88	0.670214810425093	0.83	0.603719568470427	1.02968646535163	0.721581577076883	0.0194	0.0234	0.0246	0.0026	0.1639	0.0058	0.003	0.0544	0.003	0.1015	0.128	0.032	0.0084	0.1168	0.0214	0.0032	0.0031	0.0043	0.0028	0.0321	0.0171	0.0304	0.0825	0.0222	0.0845	0.0041
1	rs1466423	38593771	0.88	0.670214810425093	0.83	0.603719568470427	1.05009123033592	0.722628649910296	0.0194	0.0234	0.0246	0.0026	0.1638	0.0058	0.003	0.0544	0.003	0.1014	0.1281	0.032	0.0084	0.1168	0.0214	0.0032	0.0031	0.0043	0.0028	0.0322	0.017	0.0304	0.0825	0.0222	0.0845	0.0042
1	rs77326562	38597063	0.88	0.670214810425093	0.83	0.603719568470427	1.09823735634355	0.736120809772558	0.0193	0.0233	0.0245	0.0026	0.1638	0.0057	0.0029	0.0544	0.003	0.1014	0.1279	0.032	0.0083	0.1168	0.0214	0.0031	0.003	0.0043	0.0028	0.0322	0.0169	0.0304	0.0825	0.0222	0.0849	0.0041
1	rs12563486	38597671	0.88	0.670214810425093	0.83	0.603719568470427	1.09761350042217	0.735519991371604	0.0193	0.0233	0.0245	0.0026	0.1638	0.0057	0.0029	0.0544	0.003	0.1014	0.1279	0.032	0.0083	0.1168	0.0214	0.0031	0.003	0.0043	0.0028	0.0322	0.0169	0.0305	0.0825	0.0222	0.085	0.0041
1	rs75369822	38601003	0.88	0.670214810425093	0.82	0.661616834019215	1.0369055222819	0.72711990830154	0.0193	0.0232	0.0244	0.0026	0.164	0.0056	0.0028	0.0545	0.003	0.1014	0.1276	0.0321	0.0083	0.1169	0.0214	0.003	0.003	0.0044	0.0028	0.0322	0.0169	0.0305	0.0825	0.0222	0.0854	0.0041
1	rs7547921	38602073	0.88	0.670214810425093	0.83	0.603719568470427	0.987145390320194	0.72352640860103	0.0193	0.0232	0.0242	0.0026	0.1641	0.0055	0.0028	0.0545	0.0029	0.1013	0.1275	0.0321	0.0082	0.117	0.0214	0.003	0.003	0.0044	0.0028	0.0323	0.0168	0.0306	0.0825	0.0221	0.0857	0.0041
1	rs537334	38603706	0.88	0.670214810425093	0.83	0.603719568470427	0.878759547331932	0.652073068846654	0.0198	0.0227	0.0228	0.0027	0.1662	0.0049	0.0022	0.0542	0.0027	0.1026	0.1263	0.0321	0.0081	0.1168	0.0214	0.0023	0.003	0.0046	0.0029	0.0329	0.0161	0.0303	0.0828	0.0212	0.0887	0.0039
1	rs2615814	38606455	0.87	0.726891327677376	0.83	0.603719568470427	0.720277992643804	0.437424868728634	0.0198	0.0223	0.021	0.0026	0.172	0.004	0.0011	0.0541	0.002	0.1036	0.1311	0.0307	0.0068	0.1154	0.0201	0.0013	0.0027	0.0045	0.0024	0.0338	0.0148	0.0296	0.0831	0.0198	0.0924	0.0033
1	rs78500468	38609183	0.87	0.726891327677376	0.83	0.603719568470427	0.531069523605159	0.412085019590346	0.0197	0.0224	0.021	0.0027	0.1723	0.004	0.0011	0.0541	0.002	0.1038	0.1312	0.0305	0.0068	0.1155	0.0201	0.0013	0.0026	0.0045	0.0024	0.0338	0.0148	0.0296	0.083	0.0196	0.0925	0.0033
1	rs4593783	38609325	0.87	0.726891327677376	0.83	0.603719568470427	0.528282329483562	0.40649553380204	0.0197	0.0224	0.021	0.0027	0.1723	0.004	0.0011	0.0541	0.002	0.1038	0.1312	0.0305	0.0068	0.1155	0.0201	0.0013	0.0026	0.0045	0.0024	0.0338	0.0148	0.0296	0.083	0.0196	0.0925	0.0033
1	rs78080635	38618758	0.87	0.726891327677376	0.83	0.603719568470427	0.505729037463347	0.37607049208189	0.0197	0.0224	0.021	0.0027	0.1723	0.004	0.0011	0.0541	0.002	0.1039	0.1313	0.0305	0.0068	0.1155	0.0201	0.0013	0.0026	0.0045	0.0024	0.0337	0.0148	0.0296	0.0831	0.0195	0.0925	0.0033
1	rs12131057	38624129	0.87	0.726891327677376	0.83	0.603719568470427	0.503259192344815	0.369231276629505	0.0197	0.0224	0.021	0.0027	0.1723	0.004	0.0011	0.0541	0.002	0.104	0.1313	0.0305	0.0068	0.1156	0.0201	0.0013	0.0026	0.0045	0.0024	0.0337	0.0148	0.0296	0.0831	0.0195	0.0925	0.0033
1	rs10889251	38630589	0.87	0.726891327677376	0.83	0.603719568470427	0.498336918221821	0.36305609007828	0.0197	0.0224	0.021	0.0027	0.1722	0.004	0.0011	0.0541	0.002	0.104	0.1313	0.0305	0.0067	0.1156	0.0201	0.0013	0.0026	0.0045	0.0024	0.0337	0.0148	0.0296	0.0831	0.0195	0.0926	0.0033
1	rs6693777	38630862	0.87	0.726891327677376	0.83	0.603719568470427	0.504588388321454	0.367842447748089	0.0198	0.0224	0.0211	0.0026	0.1723	0.004	0.0011	0.0541	0.002	0.104	0.1313	0.0304	0.0068	0.1155	0.0201	0.0013	0.0026	0.0045	0.0024	0.0337	0.0148	0.0296	0.0831	0.0195	0.0926	0.0033
1	rs79725054	38632609	0.87	0.726891327677376	0.83	0.603719568470427	0.510176625253078	0.367590092303034	0.0198	0.0225	0.0211	0.0026	0.1723	0.004	0.0011	0.0541	0.002	0.104	0.1313	0.0304	0.0068	0.1156	0.02	0.0013	0.0026	0.0045	0.0024	0.0337	0.0148	0.0296	0.0831	0.0196	0.0926	0.0033
1	rs60489462	38637615	0.87	0.726891327677376	0.83	0.603719568470427	0.518614160983679	0.373406602093806	0.0198	0.0225	0.021	0.0026	0.1722	0.004	0.0011	0.0541	0.002	0.104	0.1313	0.0304	0.0068	0.1155	0.02	0.0013	0.0026	0.0045	0.0024	0.0337	0.0148	0.0296	0.083	0.0196	0.0926	0.0033
1	rs10789143	38649311	0.88	0.670214810425093	0.82	0.661616834019215	0.551566715428479	0.421359429142685	0.0198	0.023	0.0209	0.0027	0.1725	0.0041	0.0011	0.054	0.002	0.1036	0.1316	0.0303	0.0068	0.1154	0.0199	0.0013	0.0026	0.0046	0.0024	0.0336	0.0148	0.0295	0.0826	0.0195	0.0928	0.0033
1	rs115462660	38656444	0.88	0.670214810425093	0.82	0.661616834019215	0.565189359948219	0.423588337424064	0.0199	0.0229	0.0209	0.0027	0.1724	0.0042	0.0011	0.0541	0.002	0.1037	0.1316	0.0302	0.0067	0.1155	0.0198	0.0013	0.0027	0.0046	0.0024	0.0336	0.0148	0.0295	0.0825	0.0195	0.0926	0.0033
1	rs4300184	38658717	0.88	0.670214810425093	0.82	0.661616834019215	0.546292957713947	0.407274209569924	0.0199	0.0229	0.021	0.0027	0.1723	0.0042	0.0011	0.0541	0.002	0.1038	0.1316	0.0301	0.0067	0.1156	0.0198	0.0014	0.0027	0.0047	0.0024	0.0336	0.0149	0.0295	0.0824	0.0196	0.0924	0.0034
1	rs61778695	38661814	0.88	0.670214810425093	0.82	0.661616834019215	0.562719111889762	0.405069021324154	0.0199	0.0228	0.0209	0.0027	0.1723	0.0042	0.0012	0.0541	0.002	0.1038	0.1316	0.0301	0.0067	0.1156	0.0198	0.0014	0.0027	0.0046	0.0024	0.0336	0.0149	0.0295	0.0824	0.0196	0.0923	0.0034
1	rs1841796	38664433	0.88	0.670214810425093	0.82	0.661616834019215	0.574784082140195	0.411043539350874	0.0199	0.0228	0.0209	0.0027	0.1722	0.0042	0.0012	0.0542	0.002	0.1038	0.1315	0.03	0.0067	0.1156	0.0199	0.0014	0.0027	0.0046	0.0024	0.0336	0.0149	0.0296	0.0824	0.0196	0.0922	0.0034
1	rs898978	38667704	0.88	0.670214810425093	0.82	0.661616834019215	0.583707568750061	0.425032262035792	0.0199	0.0228	0.0208	0.0027	0.1721	0.0043	0.0012	0.0542	0.002	0.1038	0.1315	0.03	0.0067	0.1157	0.0199	0.0014	0.0027	0.0046	0.0024	0.0336	0.0149	0.0296	0.0823	0.0196	0.0922	0.0034
1	rs61783263	38669509	0.88	0.670214810425093	0.82	0.661616834019215	0.627943247928922	0.434119653407269	0.0199	0.0227	0.0208	0.0027	0.1722	0.0043	0.0012	0.0541	0.0021	0.1039	0.1313	0.0301	0.0067	0.1158	0.0199	0.0014	0.0027	0.0046	0.0024	0.0337	0.0148	0.0295	0.0821	0.0196	0.0923	0.0035
1	rs75752947	38676352	0.88	0.670214810425093	0.82	0.661616834019215	0.604501023756887	0.436234219458286	0.0199	0.0226	0.0209	0.0027	0.1723	0.0044	0.0012	0.054	0.0022	0.1041	0.1312	0.0301	0.0065	0.1157	0.0198	0.0015	0.0027	0.0046	0.0024	0.0338	0.0148	0.0295	0.0818	0.0196	0.0923	0.0035
1	rs76592942	38677205	0.88	0.670214810425093	0.82	0.661616834019215	0.604983781696802	0.437689575104006	0.0199	0.0226	0.0209	0.0027	0.1723	0.0045	0.0012	0.054	0.0022	0.1041	0.1312	0.0301	0.0065	0.1157	0.0198	0.0015	0.0027	0.0046	0.0024	0.0338	0.0148	0.0295	0.0817	0.0196	0.0923	0.0035
1	rs61783264	38678342	0.88	0.670214810425093	0.82	0.661616834019215	0.601952256512102	0.430952969911439	0.0199	0.0226	0.021	0.0027	0.1723	0.0045	0.0013	0.0539	0.0022	0.1041	0.1312	0.0301	0.0065	0.1157	0.0198	0.0015	0.0027	0.0046	0.0024	0.0338	0.0148	0.0295	0.0817	0.0196	0.0923	0.0035
1	rs7527104	38683956	0.88	0.670214810425093	0.82	0.661616834019215	0.580929029858892	0.449378671533836	0.0199	0.0223	0.0212	0.0028	0.1719	0.0047	0.0013	0.0534	0.0025	0.1045	0.131	0.03	0.0063	0.1155	0.0196	0.0017	0.0028	0.0046	0.0024	0.0342	0.0149	0.0295	0.0817	0.0198	0.0922	0.0037
1	rs117423696	38684802	0.88	0.670214810425093	0.82	0.661616834019215	0.601539411201009	0.454317691146511	0.0199	0.0223	0.0212	0.0028	0.1719	0.0047	0.0014	0.0533	0.0025	0.1045	0.131	0.03	0.0063	0.1154	0.0196	0.0017	0.0028	0.0046	0.0024	0.0342	0.0149	0.0295	0.0816	0.0198	0.0922	0.0037
1	rs76872519	38687741	0.88	0.670214810425093	0.82	0.661616834019215	0.656367457987586	0.508593047075076	0.0199	0.0222	0.0213	0.0029	0.1721	0.0048	0.0014	0.0529	0.0025	0.1046	0.1309	0.0299	0.0063	0.1153	0.0195	0.0018	0.0028	0.0047	0.0024	0.0344	0.0149	0.0294	0.0816	0.0199	0.0922	0.0038
1	rs79162549	38691199	0.87	0.726891327677376	0.82	0.661616834019215	0.654221187714036	0.536584961050928	0.0199	0.0221	0.0213	0.0029	0.1723	0.0049	0.0014	0.0527	0.0025	0.1046	0.1308	0.03	0.0062	0.1152	0.0195	0.0018	0.0028	0.0047	0.0024	0.0345	0.0149	0.0294	0.0815	0.0199	0.0921	0.0039
1	rs118039911	38692876	0.87	0.726891327677376	0.82	0.661616834019215	0.666785884089186	0.551281530694695	0.0199	0.0221	0.0213	0.0029	0.1722	0.0049	0.0015	0.0527	0.0025	0.1046	0.1308	0.03	0.0062	0.1152	0.0195	0.0018	0.0028	0.0047	0.0024	0.0345	0.0149	0.0294	0.0815	0.0199	0.0921	0.0039
1	rs1807832	38694395	0.87	0.726891327677376	0.82	0.661616834019215	0.654793215204817	0.532264863736401	0.0199	0.0221	0.0214	0.0029	0.1722	0.0049	0.0015	0.0527	0.0025	0.1046	0.1308	0.03	0.0062	0.1151	0.0195	0.0019	0.0028	0.0047	0.0024	0.0345	0.0149	0.0294	0.0815	0.02	0.0921	0.0039
1	rs72663699	38694737	0.87	0.726891327677376	0.82	0.661616834019215	0.664048373111395	0.539656093393542	0.0199	0.0221	0.0214	0.0029	0.1722	0.0049	0.0015	0.0527	0.0025	0.1046	0.1307	0.0299	0.0062	0.1151	0.0195	0.0019	0.0028	0.0047	0.0024	0.0345	0.0149	0.0294	0.0815	0.02	0.0921	0.0039
1	rs66538326	38702381	0.87	0.726891327677376	0.82	0.661616834019215	0.722593388606863	0.559864244915012	0.0199	0.022	0.0217	0.003	0.1717	0.0051	0.0016	0.0525	0.0026	0.1051	0.1304	0.0298	0.0062	0.1147	0.0193	0.002	0.0029	0.0048	0.0024	0.0346	0.0149	0.0296	0.0813	0.02	0.092	0.004
1	rs1755302	38704189	0.87	0.726891327677376	0.82	0.661616834019215	0.713946226658653	0.558736792973736	0.0199	0.0219	0.0218	0.003	0.1715	0.0051	0.0017	0.0524	0.0026	0.1052	0.1303	0.0298	0.0062	0.1145	0.0192	0.0021	0.003	0.0049	0.0025	0.0346	0.0149	0.0297	0.0813	0.02	0.092	0.004
1	rs113956363	38705409	0.87	0.726891327677376	0.83	0.603719568470427	0.716103689715297	0.561415398429351	0.0199	0.0219	0.0218	0.003	0.1715	0.0051	0.0017	0.0524	0.0026	0.1053	0.1303	0.0298	0.0062	0.1145	0.0192	0.0021	0.003	0.0049	0.0025	0.0346	0.0149	0.0297	0.0812	0.02	0.0919	0.0041
1	rs80336923	38706286	0.87	0.726891327677376	0.83	0.603719568470427	0.719681005385914	0.565085922672098	0.0199	0.0219	0.0218	0.003	0.1715	0.0051	0.0017	0.0524	0.0026	0.1053	0.1303	0.0298	0.0062	0.1145	0.0192	0.0021	0.003	0.0049	0.0025	0.0346	0.0149	0.0297	0.0812	0.02	0.0919	0.0041
1	rs58519734	38710834	0.87	0.726891327677376	0.83	0.603719568470427	0.673579424587317	0.557187455664751	0.02	0.0217	0.0222	0.0031	0.1711	0.0052	0.0019	0.0523	0.0027	0.1054	0.13	0.0296	0.0062	0.1139	0.0189	0.0023	0.0031	0.005	0.0025	0.0347	0.015	0.03	0.081	0.0202	0.0921	0.0042
1	rs76387540	38711641	0.87	0.726891327677376	0.83	0.603719568470427	0.719979471604245	0.586802377242007	0.0199	0.0216	0.0223	0.0031	0.1711	0.0051	0.0019	0.0523	0.0026	0.1055	0.1298	0.0296	0.0061	0.1139	0.0189	0.0024	0.0031	0.005	0.0025	0.0348	0.015	0.0301	0.081	0.0202	0.092	0.0042
1	rs6600367	38715353	0.87	0.726891327677376	0.83	0.603719568470427	0.58472564699798	0.591083570513615	0.0198	0.0214	0.0226	0.0031	0.1708	0.005	0.002	0.0524	0.0026	0.1059	0.1293	0.0296	0.0059	0.1137	0.0187	0.0026	0.0032	0.005	0.0024	0.0348	0.0154	0.0303	0.0813	0.0203	0.0918	0.0042
1	rs72665421	38723785	0.87	0.726891327677376	0.83	0.603719568470427	0.598653156825611	0.594370863745082	0.0197	0.0213	0.0227	0.0031	0.171	0.005	0.002	0.0527	0.0026	0.106	0.129	0.0296	0.0059	0.1135	0.0185	0.0027	0.0032	0.0049	0.0024	0.0349	0.0158	0.0303	0.0812	0.0202	0.0917	0.0042
1	rs112942343	38726615	0.87	0.726891327677376	0.83	0.603719568470427	0.649225614323695	0.636040584855225	0.0197	0.0211	0.0227	0.0031	0.171	0.0051	0.002	0.0527	0.0025	0.1059	0.1289	0.0296	0.0058	0.1135	0.0185	0.0027	0.0032	0.0048	0.0024	0.0349	0.0159	0.0304	0.0812	0.0202	0.0917	0.0041
1	rs12029100	38727953	0.87	0.726891327677376	0.83	0.603719568470427	0.67626197766454	0.618513107593303	0.0197	0.0211	0.0228	0.0031	0.1709	0.0051	0.002	0.0527	0.0025	0.1059	0.1288	0.0296	0.0058	0.1135	0.0185	0.0028	0.0032	0.0048	0.0024	0.0349	0.0159	0.0304	0.0812	0.0202	0.0917	0.0041
1	rs78043223	38731242	0.87	0.726891327677376	0.83	0.603719568470427	0.471743175272755	0.416649911554731	0.0194	0.018	0.0247	0.0034	0.1695	0.0058	0.0027	0.0532	0.0024	0.106	0.1254	0.0298	0.0053	0.1121	0.0183	0.0037	0.0038	0.0048	0.0026	0.036	0.0178	0.0329	0.08	0.0202	0.0919	0.0042
1	rs12127700	38731439	0.87	0.726891327677376	0.84	0.549223467132668	0.55097222666538	0.405198647529321	0.0195	0.0178	0.025	0.0034	0.1685	0.0059	0.0028	0.0536	0.0021	0.1062	0.125	0.0299	0.0051	0.1116	0.0184	0.004	0.0038	0.0048	0.0026	0.0364	0.0183	0.0332	0.0798	0.0201	0.0918	0.0042
1	rs2637883	38731931	0.87	0.726891327677376	0.84	0.549223467132668	0.911796919794194	0.38601116241541	0.0189	0.0168	0.0256	0.0032	0.17	0.006	0.003	0.0537	0.002	0.1077	0.1236	0.0304	0.0045	0.1097	0.0183	0.0044	0.0037	0.0048	0.0026	0.0366	0.0188	0.0349	0.0787	0.0196	0.092	0.0045
1	rs74065760	38732700	0.87	0.726891327677376	0.85	0.498060230126391	0.99518379583029	0.254654001453538	0.0184	0.0171	0.0261	0.0029	0.1694	0.006	0.003	0.0543	0.0018	0.1109	0.1228	0.0305	0.0037	0.1097	0.0181	0.0047	0.0037	0.0046	0.0025	0.0369	0.0189	0.0363	0.0782	0.0187	0.0907	0.0043
1	rs74320604	38732708	0.87	0.726891327677376	0.84	0.549223467132668	0.971403291463547	0.241424953590957	0.0184	0.0171	0.0263	0.0029	0.1692	0.006	0.003	0.0544	0.0018	0.1109	0.1227	0.0305	0.0037	0.1097	0.0181	0.0047	0.0037	0.0046	0.0025	0.0369	0.0189	0.0362	0.0782	0.0188	0.0908	0.0043
1	rs2480697	38733788	0.87	0.726891327677376	0.84	0.549223467132668	0.990990233574942	0.260326382971281	0.0181	0.017	0.0265	0.0029	0.1687	0.0059	0.0031	0.055	0.0016	0.1108	0.1222	0.0302	0.0033	0.1095	0.0181	0.0051	0.0038	0.0045	0.0025	0.0373	0.0193	0.0371	0.0777	0.0183	0.091	0.0043
1	rs2637862	38737021	0.87	0.726891327677376	0.85	0.498060230126391	0.920654348826818	0.278853494106014	0.0176	0.0169	0.0262	0.0029	0.1687	0.0058	0.0032	0.0553	0.0015	0.1108	0.1222	0.0302	0.003	0.11	0.0181	0.0052	0.0038	0.0046	0.0024	0.0375	0.0195	0.0375	0.0779	0.0182	0.0911	0.0041
1	rs12075234	38738214	0.87	0.726891327677376	0.85	0.498060230126391	0.788668474915849	0.208518330387041	0.0175	0.0169	0.0261	0.0029	0.1688	0.0057	0.0033	0.0554	0.0015	0.1108	0.1222	0.0303	0.0029	0.11	0.0181	0.0053	0.0037	0.0045	0.0024	0.0376	0.0196	0.0376	0.0779	0.0182	0.0912	0.004
1	rs76696796	38738930	0.87	0.726891327677376	0.86	0.450156947394433	0.800980625784907	0.210003689127119	0.0174	0.0169	0.0261	0.0029	0.1688	0.0057	0.0032	0.0554	0.0015	0.1109	0.1222	0.0302	0.0029	0.1101	0.0181	0.0053	0.0037	0.0045	0.0024	0.0377	0.0196	0.0377	0.0778	0.0181	0.0913	0.004
1	rs61779709	38745265	0.87	0.726891327677376	0.86	0.450156947394433	0.791544297318555	0.21223826975051	0.0172	0.0169	0.026	0.0029	0.1688	0.0057	0.0032	0.0555	0.0014	0.111	0.1222	0.0302	0.0029	0.1101	0.0181	0.0053	0.0036	0.0045	0.0023	0.0379	0.0196	0.0379	0.0778	0.0181	0.0914	0.0039
1	rs16824833	38749134	0.87	0.726891327677376	0.85	0.498060230126391	0.789600677124457	0.214694623864506	0.0172	0.0169	0.026	0.0028	0.1688	0.0057	0.0032	0.0556	0.0014	0.1111	0.1222	0.0302	0.0028	0.1102	0.0181	0.0053	0.0036	0.0045	0.0023	0.0379	0.0196	0.0379	0.0777	0.018	0.0914	0.0039
1	rs34900058	38750949	0.87	0.726891327677376	0.84	0.549223467132668	0.780300161622535	0.206402475603754	0.0171	0.0169	0.0261	0.0028	0.1688	0.0056	0.0032	0.0556	0.0014	0.1111	0.1222	0.0302	0.0028	0.1102	0.0181	0.0053	0.0036	0.0045	0.0023	0.038	0.0196	0.038	0.0777	0.018	0.0914	0.0038
1	rs1999187	38753925	0.87	0.726891327677376	0.84	0.549223467132668	0.764446150705868	0.214694623864506	0.0169	0.0169	0.0263	0.0028	0.1689	0.0055	0.0031	0.0557	0.0014	0.1113	0.1224	0.0302	0.0027	0.1103	0.0181	0.0052	0.0035	0.0045	0.0023	0.0381	0.0196	0.0382	0.0775	0.0179	0.0916	0.0038
1	rs12089890	38764389	0.87	0.726891327677376	0.84	0.549223467132668	0.704975617891282	0.232365587841806	0.0165	0.0169	0.0265	0.0026	0.1686	0.0055	0.0031	0.0558	0.0013	0.1113	0.1221	0.0302	0.0027	0.1104	0.0184	0.0052	0.0035	0.0044	0.0022	0.0383	0.0196	0.0387	0.0771	0.0181	0.0919	0.0036
1	rs79621681	38790703	0.87	0.726891327677376	0.84	0.549223467132668	0.597829690854699	0.305388652486261	0.016	0.0168	0.0268	0.0024	0.1683	0.0055	0.003	0.056	0.0011	0.1114	0.1216	0.0302	0.0025	0.1105	0.0191	0.0053	0.0036	0.0043	0.0021	0.0386	0.0195	0.0393	0.0767	0.0183	0.0922	0.0033
1	rs16824910	38792576	0.87	0.726891327677376	0.84	0.549223467132668	0.583436220458857	0.30742288181443	0.0159	0.0168	0.0268	0.0023	0.1683	0.0055	0.003	0.056	0.0011	0.1114	0.1216	0.0302	0.0025	0.1104	0.0192	0.0053	0.0036	0.0043	0.0021	0.0386	0.0195	0.0394	0.0766	0.0183	0.0922	0.0033
1	rs1778044	38792712	0.87	0.726891327677376	0.84	0.549223467132668	0.579643505541556	0.304193935517477	0.0159	0.0168	0.0268	0.0023	0.1683	0.0055	0.003	0.056	0.0011	0.1114	0.1216	0.0302	0.0025	0.1104	0.0192	0.0053	0.0036	0.0043	0.0021	0.0386	0.0195	0.0394	0.0766	0.0183	0.0922	0.0033
1	rs72665470	38797237	0.87	0.726891327677376	0.84	0.549223467132668	0.572294298446584	0.269367963346765	0.0158	0.0168	0.0269	0.0023	0.1681	0.0056	0.0032	0.0561	0.0011	0.1113	0.1215	0.0302	0.0025	0.1104	0.0193	0.0054	0.0036	0.0043	0.0021	0.0387	0.0194	0.0394	0.0766	0.0183	0.0924	0.0033
1	rs115201683	38798200	0.87	0.726891327677376	0.84	0.549223467132668	0.571420707103638	0.273751096270403	0.0158	0.0168	0.0269	0.0023	0.1681	0.0056	0.0032	0.056	0.0011	0.1113	0.1215	0.0302	0.0025	0.1104	0.0194	0.0054	0.0036	0.0043	0.0021	0.0387	0.0194	0.0394	0.0766	0.0183	0.0924	0.0033
1	rs2637843	38799441	0.87	0.726891327677376	0.84	0.549223467132668	0.568267539455585	0.263177223189051	0.0158	0.0168	0.0269	0.0023	0.1681	0.0056	0.0032	0.056	0.0011	0.1113	0.1215	0.0302	0.0025	0.1104	0.0194	0.0054	0.0036	0.0043	0.0021	0.0387	0.0194	0.0394	0.0766	0.0183	0.0924	0.0033
1	rs2840546	38804339	0.87	0.726891327677376	0.84	0.549223467132668	0.560320493472692	0.25975738187356	0.0158	0.0168	0.0268	0.0023	0.168	0.0056	0.0032	0.0561	0.0011	0.1113	0.1216	0.0302	0.0025	0.1104	0.0194	0.0054	0.0036	0.0043	0.0021	0.0387	0.0194	0.0395	0.0766	0.0183	0.0924	0.0033
1	rs115597039	38805436	0.87	0.726891327677376	0.84	0.549223467132668	0.559721589477562	0.260098735734669	0.0158	0.0168	0.0268	0.0023	0.168	0.0056	0.0032	0.0561	0.0011	0.1113	0.1216	0.0302	0.0025	0.1104	0.0194	0.0054	0.0036	0.0043	0.0021	0.0387	0.0194	0.0395	0.0766	0.0183	0.0924	0.0033
1	rs12131971	38809580	0.87	0.726891327677376	0.84	0.549223467132668	0.555338812268394	0.268103259406662	0.0158	0.0168	0.0268	0.0023	0.168	0.0056	0.0032	0.0561	0.0011	0.1113	0.1215	0.0302	0.0025	0.1104	0.0195	0.0054	0.0036	0.0043	0.0021	0.0387	0.0194	0.0395	0.0766	0.0184	0.0924	0.0033
1	rs72665489	38814466	0.87	0.726891327677376	0.84	0.549223467132668	0.569474172375351	0.313188263050118	0.0157	0.0168	0.0267	0.0023	0.1679	0.0056	0.0032	0.0561	0.0011	0.1112	0.1214	0.0301	0.0025	0.1103	0.0196	0.0054	0.0037	0.0043	0.0021	0.0387	0.0194	0.0395	0.0766	0.0185	0.0924	0.0033
1	rs76100843	38829582	0.87	0.726891327677376	0.84	0.549223467132668	0.524598416626161	0.332019946970045	0.0155	0.017	0.027	0.0024	0.1674	0.0059	0.0034	0.0559	0.0013	0.1113	0.1205	0.0301	0.0027	0.1103	0.0195	0.0056	0.0039	0.0043	0.0022	0.0385	0.0195	0.0399	0.0763	0.0186	0.0921	0.0033
1	rs116010034	38831738	0.87	0.726891327677376	0.84	0.549223467132668	0.521312679036328	0.326153703112434	0.0155	0.017	0.027	0.0024	0.1674	0.0059	0.0034	0.0559	0.0013	0.1112	0.1205	0.0301	0.0028	0.1103	0.0195	0.0056	0.0039	0.0043	0.0022	0.0385	0.0195	0.0399	0.0763	0.0186	0.092	0.0033
1	rs2798798	38836186	0.87	0.726891327677376	0.84	0.549223467132668	0.501173855624184	0.328838600465995	0.0155	0.017	0.027	0.0024	0.1674	0.006	0.0034	0.0559	0.0013	0.1112	0.1203	0.03	0.0028	0.1103	0.0195	0.0057	0.0039	0.0044	0.0022	0.0385	0.0195	0.0399	0.0762	0.0186	0.092	0.0033
1	rs10749844	38843689	0.87	0.726891327677376	0.84	0.549223467132668	0.508014038888431	0.338902285951402	0.0154	0.0171	0.0271	0.0024	0.1671	0.0061	0.0035	0.0558	0.0014	0.111	0.1202	0.0302	0.0029	0.1104	0.0196	0.0057	0.004	0.0043	0.0023	0.0384	0.0196	0.0401	0.076	0.0188	0.0918	0.0034
1	rs12724197	38847469	0.87	0.726891327677376	0.84	0.549223467132668	0.499281704020484	0.362678977162709	0.0153	0.0171	0.0271	0.0024	0.1671	0.006	0.0035	0.0558	0.0014	0.111	0.1202	0.0301	0.003	0.1103	0.0196	0.0057	0.004	0.0043	0.0023	0.0384	0.0196	0.0401	0.076	0.0189	0.0917	0.0034
1	rs72667535	38848637	0.87	0.726891327677376	0.85	0.498060230126391	0.498903686461789	0.372646469071057	0.0153	0.0171	0.0271	0.0024	0.1671	0.006	0.0035	0.0558	0.0014	0.111	0.1202	0.0301	0.003	0.1103	0.0196	0.0057	0.004	0.0043	0.0023	0.0383	0.0196	0.0401	0.076	0.0189	0.0917	0.0034
1	rs17478958	38851959	0.87	0.726891327677376	0.85	0.498060230126391	0.521055389822579	0.418610467744547	0.0153	0.0171	0.0271	0.0024	0.1671	0.006	0.0035	0.0558	0.0014	0.111	0.1202	0.0301	0.003	0.1104	0.0196	0.0057	0.004	0.0043	0.0023	0.0383	0.0196	0.0401	0.076	0.0189	0.0916	0.0034
1	rs11210695	38868991	0.87	0.726891327677376	0.85	0.498060230126391	0.533018198196457	0.438483950564184	0.0153	0.017	0.0271	0.0025	0.167	0.006	0.0036	0.0559	0.0014	0.1109	0.1201	0.0301	0.003	0.1103	0.0196	0.0057	0.004	0.0044	0.0023	0.0382	0.0196	0.0402	0.076	0.0189	0.0915	0.0034
1	rs12036939	38875630	0.88	0.670214810425093	0.85	0.498060230126391	0.471069009120159	0.508455416393232	0.0146	0.0172	0.0277	0.0032	0.1651	0.0072	0.0046	0.056	0.0017	0.1098	0.1184	0.0302	0.0036	0.1089	0.0204	0.0061	0.0048	0.0049	0.0029	0.0375	0.0207	0.0416	0.0747	0.0193	0.0888	0.0037
1	rs12733305	38878626	0.88	0.670214810425093	0.85	0.498060230126391	0.383595591874654	0.593226962376252	0.0144	0.0172	0.0277	0.0034	0.1645	0.0074	0.0048	0.056	0.0018	0.1097	0.1185	0.0306	0.0037	0.1087	0.0205	0.0061	0.005	0.0049	0.0031	0.0372	0.0212	0.0415	0.0742	0.0199	0.0881	0.0036
1	rs12142027	38890389	0.88	0.670214810425093	0.85	0.498060230126391	0.380338600705514	0.619812838898811	0.0144	0.0172	0.0279	0.0034	0.1642	0.0074	0.0049	0.056	0.0018	0.11	0.1186	0.0304	0.0037	0.1086	0.0205	0.0062	0.0051	0.0049	0.0031	0.0372	0.0213	0.0417	0.0739	0.0199	0.0878	0.0036
1	rs10890222	38890598	0.88	0.670214810425093	0.85	0.498060230126391	0.375342762860064	0.615050305177856	0.0144	0.0172	0.0279	0.0034	0.1643	0.0074	0.0049	0.056	0.0018	0.11	0.1186	0.0304	0.0037	0.1085	0.0205	0.0062	0.0051	0.0049	0.0031	0.0372	0.0213	0.0416	0.0738	0.0199	0.0878	0.0036
1	rs4970548	38900273	0.88	0.670214810425093	0.86	0.450156947394433	0.478140264109592	0.835128638931787	0.0144	0.0172	0.0282	0.0035	0.1639	0.0075	0.0051	0.0557	0.0018	0.1102	0.1182	0.0306	0.0038	0.1078	0.0207	0.0064	0.0051	0.005	0.0032	0.0372	0.0214	0.0417	0.0737	0.02	0.0875	0.0036
1	rs72669211	38902650	0.88	0.670214810425093	0.86	0.450156947394433	0.477955146767955	0.836054761312972	0.0144	0.0172	0.0282	0.0035	0.1639	0.0075	0.0051	0.0557	0.0018	0.1102	0.1182	0.0306	0.0038	0.1078	0.0208	0.0064	0.0051	0.005	0.0032	0.0372	0.0214	0.0417	0.0737	0.02	0.0875	0.0036
1	rs114683772	38908727	0.88	0.670214810425093	0.86	0.450156947394433	0.477770064199409	0.86642442148225	0.0144	0.0172	0.0282	0.0035	0.1638	0.0074	0.0051	0.0556	0.0018	0.1102	0.1183	0.0307	0.0038	0.1077	0.0208	0.0064	0.0052	0.005	0.0032	0.0372	0.0214	0.0417	0.0736	0.02	0.0874	0.0036
1	rs2494440	38909453	0.88	0.670214810425093	0.86	0.450156947394433	0.476413854845358	0.862072224634381	0.0144	0.0172	0.0282	0.0035	0.1638	0.0074	0.0051	0.0556	0.0018	0.1103	0.1183	0.0307	0.0038	0.1076	0.0208	0.0065	0.0052	0.005	0.0032	0.0372	0.0214	0.0417	0.0735	0.02	0.0874	0.0036
1	rs945337	38909596	0.88	0.670214810425093	0.87	0.405435896572436	0.489310818087905	0.876856813259546	0.0144	0.0172	0.0282	0.0035	0.1639	0.0074	0.0051	0.0556	0.0018	0.1103	0.1183	0.0307	0.0038	0.1076	0.0207	0.0065	0.0051	0.005	0.0032	0.0372	0.0215	0.0418	0.0735	0.02	0.0873	0.0036
1	rs57405456	38914304	0.89	0.616467558766813	0.87	0.405435896572436	0.796997435045371	1.15358246997736	0.0141	0.0175	0.0313	0.0046	0.1577	0.0087	0.0067	0.0562	0.0023	0.1076	0.1168	0.0338	0.0044	0.1008	0.0223	0.0072	0.0059	0.006	0.0034	0.0377	0.0232	0.0399	0.073	0.0226	0.0851	0.004
1	rs882000	38917810	0.89	0.616467558766813	0.88	0.363814363818289	0.891814779510616	1.49765830164787	0.0139	0.0186	0.0321	0.0049	0.155	0.0089	0.0069	0.0565	0.0025	0.1067	0.1172	0.0347	0.0045	0.0987	0.0227	0.0073	0.006	0.0063	0.0034	0.0379	0.0237	0.0396	0.0728	0.0228	0.0853	0.0039
1	rs2251803	38922053	0.9	0.565600701999265	0.88	0.363814363818289	0.948111831067431	1.52707914192569	0.0139	0.0186	0.0321	0.0049	0.1548	0.009	0.007	0.0567	0.0025	0.1067	0.1173	0.0349	0.0045	0.0984	0.0227	0.0073	0.006	0.0062	0.0034	0.038	0.0237	0.0393	0.0729	0.0229	0.0851	0.0039
1	rs2248710	38924857	0.9	0.565600701999265	0.88	0.363814363818289	0.88837993379656	1.5794291486779	0.014	0.0188	0.0322	0.0049	0.1545	0.0091	0.007	0.0568	0.0025	0.1066	0.1174	0.0353	0.0045	0.0983	0.0228	0.0072	0.0061	0.0063	0.0034	0.038	0.0237	0.0394	0.0725	0.023	0.0849	0.0038
1	rs2248698	38925397	0.9	0.565600701999265	0.88	0.363814363818289	0.876320733372577	1.57440691090876	0.014	0.0188	0.0322	0.0049	0.1545	0.0091	0.007	0.0568	0.0025	0.1066	0.1174	0.0353	0.0045	0.0983	0.0227	0.0072	0.0061	0.0063	0.0034	0.038	0.0237	0.0393	0.0726	0.023	0.0848	0.0038
1	rs2247973	38931261	0.9	0.565600701999265	0.88	0.363814363818289	0.847679731640366	1.54605222613112	0.014	0.0188	0.0322	0.0049	0.1545	0.009	0.007	0.0568	0.0025	0.1068	0.1169	0.0354	0.0045	0.0981	0.0227	0.0072	0.0061	0.0062	0.0034	0.0379	0.0237	0.0391	0.0729	0.0231	0.0851	0.0038
1	rs72669228	38932385	0.9	0.565600701999265	0.88	0.363814363818289	1.08179730554693	1.55278782987293	0.014	0.0187	0.0323	0.0049	0.1542	0.0089	0.0071	0.0569	0.0024	0.107	0.1171	0.0357	0.0045	0.0983	0.0226	0.0072	0.0061	0.0062	0.0033	0.0376	0.0238	0.039	0.0728	0.023	0.085	0.0037
1	rs2244275	38940464	0.9	0.565600701999265	0.88	0.363814363818289	0.847199134844817	1.40400158519531	0.0141	0.0187	0.0323	0.005	0.1535	0.0088	0.0069	0.0574	0.0024	0.1073	0.1178	0.0366	0.0045	0.0994	0.0223	0.0071	0.0061	0.0062	0.0031	0.0368	0.024	0.0389	0.0725	0.0231	0.0845	0.0035
1	rs11210848	38948269	0.91	0.517562282080777	0.88	0.363814363818289	0.710678354276479	1.23909936193047	0.0142	0.0181	0.0321	0.0052	0.1527	0.0087	0.0068	0.0587	0.0022	0.1067	0.1191	0.0375	0.0044	0.1015	0.0222	0.007	0.0059	0.006	0.0029	0.035	0.0242	0.038	0.072	0.0233	0.0852	0.0032
1	rs10493083	38952168	0.9	0.565600701999265	0.88	0.363814363818289	0.761690124649383	1.3127049613682	0.0139	0.0177	0.0318	0.0051	0.1508	0.0079	0.0061	0.0607	0.0018	0.1058	0.1215	0.038	0.0042	0.1068	0.0214	0.0063	0.0055	0.0054	0.0021	0.0344	0.0241	0.0381	0.0701	0.0234	0.0875	0.0025
1	rs55837099	38954566	0.9	0.565600701999265	0.88	0.363814363818289	0.531848587273068	1.23793433741189	0.0139	0.0178	0.0318	0.0051	0.1506	0.0079	0.0061	0.0608	0.0018	0.106	0.1216	0.0381	0.0042	0.107	0.0214	0.0062	0.0054	0.0053	0.0021	0.0344	0.0241	0.0382	0.0699	0.0234	0.0875	0.0025
1	rs111375655	38958094	0.9	0.565600701999265	0.88	0.363814363818289	0.507251823376719	1.2097001421633	0.0139	0.0178	0.0318	0.0051	0.1506	0.0079	0.0061	0.0608	0.0017	0.1061	0.1216	0.0381	0.0042	0.1069	0.0214	0.0062	0.0054	0.0053	0.0021	0.0344	0.0242	0.0382	0.0699	0.0235	0.0876	0.0025
1	rs2992443	38961037	0.9	0.565600701999265	0.88	0.363814363818289	0.47309291427012	1.19446858737179	0.0139	0.0178	0.0318	0.0051	0.1505	0.0079	0.0061	0.0608	0.0017	0.1061	0.1216	0.0382	0.0042	0.107	0.0214	0.0062	0.0054	0.0053	0.0021	0.0344	0.0242	0.0382	0.0699	0.0235	0.0876	0.0025
1	rs115944029	38962920	0.9	0.565600701999265	0.89	0.325204496311925	0.499848988391654	1.19496472827004	0.0139	0.0178	0.0318	0.0051	0.1506	0.0079	0.0061	0.061	0.0017	0.1061	0.1215	0.0381	0.0042	0.1069	0.0213	0.0062	0.0054	0.0053	0.0021	0.0344	0.0243	0.0382	0.0699	0.0235	0.0876	0.0025
1	rs1536914	38965611	0.9	0.565600701999265	0.89	0.325204496311925	0.512407408059501	1.19364176721514	0.0139	0.0178	0.0319	0.0051	0.1505	0.0079	0.0061	0.061	0.0017	0.1061	0.1215	0.0381	0.0042	0.107	0.0213	0.0062	0.0054	0.0053	0.0021	0.0344	0.0243	0.0382	0.0699	0.0235	0.0876	0.0025
1	rs72669256	38966163	0.9	0.565600701999265	0.89	0.325204496311925	0.517844382116857	1.18389299462607	0.0139	0.0178	0.0319	0.0051	0.1505	0.0079	0.0061	0.061	0.0017	0.1061	0.1215	0.0381	0.0042	0.107	0.0213	0.0062	0.0054	0.0053	0.002	0.0344	0.0243	0.0382	0.0698	0.0235	0.0876	0.0025
1	rs77516966	38971133	0.89	0.616467558766813	0.89	0.325204496311925	0.524856536966871	1.20208009284162	0.014	0.0177	0.032	0.0051	0.1505	0.0077	0.0059	0.0613	0.0017	0.1061	0.1216	0.0379	0.0041	0.1073	0.0212	0.0061	0.0054	0.0052	0.002	0.0344	0.0243	0.0385	0.0696	0.0235	0.0879	0.0024
1	rs115438773	38981497	0.89	0.616467558766813	0.89	0.325204496311925	0.564721627156512	1.33391525346101	0.0141	0.0174	0.0324	0.0049	0.1509	0.0073	0.0056	0.0614	0.0015	0.1064	0.1221	0.0374	0.0039	0.1079	0.0208	0.0058	0.0052	0.0049	0.0018	0.0344	0.0245	0.0395	0.0689	0.0238	0.0883	0.0022
1	rs12062702	38989193	0.89	0.616467558766813	0.89	0.325204496311925	0.456657987810536	1.33981715022897	0.0142	0.0173	0.0324	0.0049	0.151	0.0071	0.0056	0.0614	0.0015	0.1065	0.1223	0.0371	0.0038	0.1082	0.0208	0.0057	0.0052	0.0048	0.0017	0.0344	0.0246	0.0399	0.0688	0.0239	0.0884	0.0021
1	rs75784232	38993810	0.89	0.616467558766813	0.89	0.325204496311925	0.430720563217096	1.30514385660839	0.0142	0.0172	0.0325	0.0049	0.151	0.0071	0.0056	0.0615	0.0015	0.1065	0.1223	0.0372	0.0038	0.1084	0.0207	0.0057	0.0052	0.0048	0.0017	0.0344	0.0246	0.0399	0.0687	0.0239	0.0885	0.0021
1	rs12726388	38999394	0.89	0.616467558766813	0.89	0.325204496311925	0.387533687803936	1.28267286494269	0.0143	0.0172	0.0325	0.0049	0.1506	0.0071	0.0055	0.0616	0.0014	0.1066	0.1224	0.0371	0.0038	0.1085	0.0208	0.0057	0.0052	0.0048	0.0017	0.0344	0.0246	0.0399	0.0689	0.0239	0.0885	0.0021
1	rs77046175	39009790	0.89	0.616467558766813	0.9	0.289513196358555	0.377260263786533	1.27581080845264	0.0143	0.0171	0.0324	0.0049	0.1507	0.007	0.0055	0.0616	0.0014	0.1066	0.1227	0.0371	0.0038	0.1087	0.0208	0.0057	0.0052	0.0048	0.0017	0.0343	0.0246	0.04	0.0688	0.0238	0.0885	0.0021
1	rs115201237	39010464	0.89	0.616467558766813	0.91	0.256642068151906	0.370652325744066	1.26995797384542	0.0143	0.0171	0.0324	0.0049	0.1507	0.007	0.0055	0.0616	0.0014	0.1066	0.1227	0.0371	0.0037	0.1087	0.0208	0.0057	0.0052	0.0048	0.0017	0.0343	0.0246	0.04	0.0688	0.0238	0.0885	0.002
1	rs57953358	39014239	0.89	0.616467558766813	0.91	0.256642068151906	0.354101387898632	1.25893386608916	0.0143	0.0171	0.0323	0.005	0.1506	0.007	0.0055	0.0616	0.0014	0.1066	0.1228	0.037	0.0037	0.1088	0.0208	0.0057	0.0052	0.0048	0.0017	0.0343	0.0246	0.04	0.0688	0.0237	0.0885	0.002
1	rs3011207	39014741	0.89	0.616467558766813	0.91	0.256642068151906	0.352086285660613	1.25860006196894	0.0143	0.0171	0.0323	0.005	0.1506	0.007	0.0055	0.0616	0.0014	0.1066	0.1228	0.037	0.0037	0.1088	0.0208	0.0057	0.0052	0.0048	0.0017	0.0343	0.0246	0.04	0.0688	0.0237	0.0885	0.002
1	rs77895281	39026383	0.89	0.616467558766813	0.91	0.256642068151906	0.339652358261443	1.25042666210482	0.0142	0.0171	0.0321	0.0049	0.1504	0.0068	0.0053	0.062	0.0014	0.1066	0.1236	0.0368	0.0037	0.1094	0.0207	0.0057	0.0052	0.0047	0.0016	0.0344	0.0245	0.0404	0.0685	0.0237	0.0883	0.0019
1	rs75641198	39028537	0.89	0.616467558766813	0.91	0.256642068151906	0.321916415029275	1.24509393222303	0.0142	0.0171	0.0321	0.0049	0.1504	0.0068	0.0053	0.0621	0.0014	0.1066	0.1237	0.0367	0.0037	0.1095	0.0206	0.0057	0.0052	0.0047	0.0016	0.0344	0.0245	0.0405	0.0684	0.0237	0.0883	0.0019
1	rs7534082	39034708	0.89	0.616467558766813	0.91	0.256642068151906	0.306744079437923	1.21218677796168	0.0143	0.0171	0.032	0.0049	0.1506	0.0068	0.0052	0.0622	0.0013	0.1068	0.124	0.0366	0.0037	0.1098	0.0206	0.0056	0.0052	0.0046	0.0016	0.0344	0.0245	0.0405	0.0682	0.0236	0.0881	0.0019
1	rs77260241	39037257	0.89	0.616467558766813	0.91	0.256642068151906	0.3092625085422	1.17745673167365	0.0143	0.0171	0.0319	0.0049	0.1508	0.0067	0.0052	0.0622	0.0013	0.107	0.1242	0.0365	0.0037	0.1099	0.0205	0.0057	0.0052	0.0046	0.0016	0.0345	0.0245	0.0404	0.0679	0.0236	0.0882	0.0018
1	rs7552980	39040776	0.9	0.565600701999265	0.91	0.256642068151906	0.263283373280713	1.00410503494639	0.0141	0.0173	0.0314	0.0046	0.1524	0.0064	0.005	0.0631	0.0011	0.1079	0.1255	0.0358	0.0036	0.1102	0.0201	0.0057	0.0049	0.0044	0.0014	0.0352	0.0245	0.0395	0.0663	0.0233	0.0885	0.0016
1	rs10789446	39041234	0.9	0.565600701999265	0.91	0.256642068151906	0.225066254031405	0.883721788914581	0.014	0.0173	0.0316	0.0045	0.1528	0.0064	0.005	0.0637	0.0011	0.1084	0.1258	0.0352	0.0034	0.1105	0.0196	0.0057	0.0048	0.0043	0.0014	0.0356	0.0246	0.0392	0.0658	0.0228	0.0889	0.0016
1	rs4970603	39041667	0.9	0.565600701999265	0.91	0.256642068151906	0.206323852723763	0.876389145109534	0.014	0.0173	0.0316	0.0044	0.1525	0.0063	0.0048	0.0642	0.0011	0.1086	0.1259	0.0349	0.0033	0.1106	0.0197	0.0057	0.0047	0.0043	0.0014	0.0355	0.0247	0.0394	0.0658	0.0227	0.0892	0.0016
1	rs6700037	39043186	0.9	0.565600701999265	0.91	0.256642068151906	0.201321351746418	0.864714092422642	0.0139	0.0173	0.0316	0.0044	0.1526	0.0062	0.0048	0.0643	0.0011	0.1087	0.1262	0.0347	0.0033	0.1106	0.0196	0.0057	0.0048	0.0043	0.0014	0.0353	0.0246	0.0395	0.0658	0.0228	0.0891	0.0016
1	rs61780930	39044366	0.9	0.565600701999265	0.91	0.256642068151906	0.196735693009987	0.857414171761864	0.0139	0.0174	0.0316	0.0044	0.1527	0.0062	0.0048	0.0644	0.0011	0.1088	0.1263	0.0346	0.0033	0.1106	0.0195	0.0057	0.0048	0.0043	0.0014	0.0352	0.0245	0.0395	0.0658	0.0228	0.0891	0.0016
1	rs6704313	39045588	0.9	0.565600701999265	0.91	0.256642068151906	0.183079767426147	0.844863565507892	0.0139	0.0174	0.0315	0.0044	0.1528	0.0061	0.0048	0.0645	0.0012	0.1088	0.1264	0.0345	0.0033	0.1106	0.0194	0.0057	0.0048	0.0043	0.0014	0.0352	0.0245	0.0396	0.0659	0.0227	0.0891	0.0016
1	rs983619	39047419	0.91	0.517562282080777	0.91	0.256642068151906	0.152613123500091	0.778137292386872	0.0139	0.0176	0.0314	0.0044	0.153	0.006	0.0047	0.0647	0.0012	0.1091	0.1266	0.0342	0.0033	0.1106	0.0193	0.0058	0.0048	0.0042	0.0014	0.0351	0.0244	0.0394	0.0658	0.0226	0.0892	0.0016
1	rs71642641	39048109	0.91	0.517562282080777	0.91	0.256642068151906	0.128351956644567	0.697889694450435	0.0138	0.0179	0.0313	0.0044	0.1532	0.0059	0.0046	0.0648	0.0012	0.1094	0.127	0.0338	0.0033	0.1107	0.0192	0.0059	0.0047	0.0042	0.0014	0.035	0.0243	0.0392	0.0656	0.0224	0.0894	0.0016
1	rs72669282	39048388	0.91	0.517562282080777	0.91	0.256642068151906	0.11568812128422	0.667903106769746	0.0138	0.018	0.0312	0.0044	0.1532	0.0059	0.0046	0.0649	0.0012	0.1095	0.1272	0.0337	0.0034	0.1107	0.0191	0.006	0.0047	0.0041	0.0014	0.035	0.0243	0.0391	0.0655	0.0224	0.0895	0.0016
1	rs4970552	39049625	0.91	0.517562282080777	0.91	0.256642068151906	0.0761973980915549	0.508180183344133	0.0137	0.0186	0.0309	0.0045	0.154	0.0057	0.0046	0.0651	0.0013	0.11	0.1281	0.0328	0.0034	0.1107	0.0187	0.0062	0.0048	0.004	0.0014	0.0348	0.024	0.0386	0.0649	0.0222	0.0899	0.0016
1	rs1001451	39051320	0.92	0.472297109457422	0.91	0.256642068151906	0.019329310873864	0.244766980620074	0.0136	0.019	0.0288	0.0046	0.1564	0.0053	0.0042	0.0659	0.0014	0.1106	0.1308	0.0315	0.0034	0.1128	0.0178	0.0061	0.0047	0.0035	0.0014	0.0343	0.0237	0.038	0.0628	0.0212	0.091	0.0016
1	rs74542172	39051904	0.92	0.472297109457422	0.91	0.256642068151906	0.0168980992004661	0.200621126275782	0.0136	0.0192	0.0285	0.0046	0.1566	0.0052	0.0042	0.0661	0.0014	0.1111	0.1317	0.0313	0.0033	0.1132	0.0176	0.0061	0.0047	0.0034	0.0014	0.0342	0.0237	0.0377	0.0622	0.0209	0.091	0.0016
1	rs2985754	39053684	0.93	0.429746626914861	0.91	0.256642068151906	0.0102766808983484	0.138407328021447	0.0134	0.0199	0.0272	0.0046	0.1572	0.0049	0.004	0.0666	0.0014	0.1121	0.1344	0.0302	0.0032	0.1152	0.0168	0.0061	0.0046	0.0031	0.0013	0.0341	0.0238	0.0365	0.0609	0.0197	0.0915	0.0016
1	rs11211010	39054515	0.93	0.429746626914861	0.91	0.256642068151906	0.00893594596203535	0.104852248394759	0.0134	0.0199	0.0272	0.0047	0.1572	0.0049	0.004	0.0667	0.0014	0.112	0.1346	0.0303	0.0032	0.1152	0.0168	0.0061	0.0046	0.0031	0.0013	0.0341	0.0237	0.0365	0.0607	0.0197	0.0915	0.0016
1	rs75962407	39055106	0.93	0.429746626914861	0.91	0.256642068151906	0.0090168137644503	0.105100556467389	0.0134	0.0199	0.0272	0.0046	0.1572	0.0049	0.004	0.0667	0.0014	0.112	0.1346	0.0303	0.0032	0.1153	0.0168	0.0061	0.0046	0.0031	0.0013	0.0341	0.0237	0.0365	0.0607	0.0197	0.0915	0.0016
1	rs10890310	39057848	0.93	0.429746626914861	0.91	0.256642068151906	0.00864106218926852	0.102791874711138	0.0133	0.0199	0.0272	0.0046	0.1572	0.0049	0.004	0.0667	0.0014	0.112	0.1347	0.0303	0.0032	0.1153	0.0168	0.0061	0.0046	0.0031	0.0013	0.0341	0.0237	0.0365	0.0607	0.0196	0.0915	0.0016
1	rs3011179	39060900	0.93	0.429746626914861	0.91	0.256642068151906	0.00664243281571277	0.085590828665106	0.0133	0.0199	0.0272	0.0047	0.1572	0.0049	0.004	0.0667	0.0014	0.1121	0.1348	0.0303	0.0032	0.1154	0.0167	0.0061	0.0046	0.0031	0.0014	0.034	0.0237	0.0364	0.0608	0.0196	0.0915	0.0016
1	rs2985759	39061771	0.93	0.429746626914861	0.91	0.256642068151906	0.00558182050541691	0.0678632666738902	0.0133	0.0199	0.0272	0.0047	0.1572	0.0049	0.004	0.0667	0.0014	0.1121	0.1349	0.0303	0.0032	0.1155	0.0167	0.0061	0.0047	0.0031	0.0013	0.034	0.0237	0.0364	0.0607	0.0196	0.0915	0.0016
1	rs76554516	39064289	0.93	0.429746626914861	0.91	0.256642068151906	0.00632369586795836	0.0604061116483617	0.0132	0.02	0.027	0.0047	0.1572	0.0049	0.004	0.0668	0.0014	0.1124	0.135	0.0301	0.0033	0.1158	0.0166	0.0061	0.0047	0.0031	0.0013	0.034	0.0237	0.0362	0.0607	0.0194	0.0915	0.0016
1	rs2985764	39067475	0.93	0.429746626914861	0.91	0.256642068151906	0.00460076727016909	0.0482900699995543	0.0131	0.0201	0.0267	0.0047	0.1571	0.0049	0.004	0.067	0.0014	0.1127	0.1352	0.0299	0.0033	0.1162	0.0164	0.0061	0.0048	0.0032	0.0013	0.0338	0.0238	0.0359	0.0608	0.0192	0.0914	0.0015
1	rs3011187	39070358	0.93	0.429746626914861	0.91	0.256642068151906	0.00373131445251922	0.0215890254334355	0.0131	0.0202	0.026	0.0047	0.1574	0.0048	0.0039	0.0674	0.0015	0.1142	0.1354	0.0294	0.0033	0.1168	0.0162	0.006	0.0049	0.0033	0.0013	0.0338	0.0237	0.0352	0.0606	0.019	0.0915	0.0015
1	rs72669300	39071141	0.93	0.429746626914861	0.91	0.256642068151906	0.00401891641786032	0.0175664930831447	0.0131	0.0203	0.0259	0.0047	0.1571	0.0048	0.0039	0.0674	0.0015	0.1143	0.1351	0.0293	0.0034	0.117	0.0162	0.006	0.0049	0.0034	0.0014	0.0338	0.0236	0.0351	0.0605	0.0189	0.0916	0.0016
1	rs35451009	39071436	0.93	0.429746626914861	0.91	0.256642068151906	0.00409088640343413	0.0165695849546339	0.0131	0.0204	0.0259	0.0048	0.1571	0.0049	0.0039	0.0675	0.0015	0.1143	0.1351	0.0294	0.0034	0.1171	0.0161	0.006	0.0049	0.0034	0.0014	0.0338	0.0237	0.0349	0.0605	0.0189	0.0917	0.0016
1	rs12404099	39074338	0.93	0.429746626914861	0.91	0.256642068151906	0.00478526283429496	0.0122061956639571	0.0131	0.0204	0.0254	0.0049	0.1572	0.0048	0.0039	0.0675	0.0014	0.1146	0.1353	0.0293	0.0032	0.1176	0.016	0.006	0.0049	0.0035	0.0013	0.0337	0.0234	0.0347	0.0602	0.0187	0.0921	0.0016
1	rs72670920	39077644	0.93	0.429746626914861	0.91	0.256642068151906	0.00636013826029058	0.00833421748974815	0.0131	0.0205	0.0249	0.0049	0.1576	0.0048	0.0039	0.0675	0.0014	0.1149	0.1353	0.0291	0.0031	0.1183	0.0157	0.006	0.005	0.0037	0.0013	0.0335	0.0234	0.0344	0.0599	0.0185	0.0927	0.0016
1	rs7548027	39092056	0.93	0.429746626914861	0.91	0.256642068151906	0.00684494825629351	0.00686699612519373	0.0131	0.0206	0.0244	0.005	0.1578	0.0048	0.0039	0.0675	0.0014	0.1151	0.1353	0.029	0.003	0.119	0.0156	0.0061	0.005	0.0038	0.0012	0.0334	0.0234	0.0341	0.0596	0.0184	0.0931	0.0016
1	rs12757412	39092134	0.93	0.429746626914861	0.91	0.256642068151906	0.00879458542012598	0.00818082769224919	0.0131	0.0206	0.0245	0.005	0.1578	0.0048	0.0039	0.0675	0.0011	0.1151	0.1354	0.029	0.003	0.1191	0.0156	0.0061	0.005	0.0038	0.0012	0.0334	0.0234	0.0343	0.0595	0.0184	0.0931	0.0016
1	rs4970609	39092449	0.93	0.429746626914861	0.91	0.256642068151906	0.00880864435767061	0.008104687854198	0.0131	0.0206	0.0245	0.005	0.1578	0.0048	0.0039	0.0675	0.0011	0.1151	0.1354	0.029	0.003	0.119	0.0156	0.0061	0.005	0.0038	0.0012	0.0334	0.0234	0.0342	0.0595	0.0184	0.0932	0.0016
1	rs56204034	39121231	0.93	0.429746626914861	0.91	0.256642068151906	0.0105266609939186	0.010204348519475	0.0132	0.0205	0.0241	0.0049	0.1578	0.0048	0.0039	0.0677	0.0012	0.1153	0.1356	0.0287	0.003	0.1195	0.0153	0.0061	0.005	0.004	0.0013	0.0331	0.0233	0.0338	0.0593	0.0181	0.0938	0.0016
1	rs1555777	39122886	0.93	0.429746626914861	0.91	0.256642068151906	0.0103083411012685	0.00760655170616494	0.0132	0.0205	0.0241	0.005	0.1578	0.0048	0.0039	0.0678	0.0012	0.1153	0.1356	0.0287	0.003	0.1195	0.0153	0.0061	0.005	0.004	0.0014	0.0331	0.0233	0.0338	0.0593	0.0181	0.0939	0.0016
1	rs77859780	39125052	0.93	0.429746626914861	0.91	0.256642068151906	0.0109516079502401	0.00896256560541821	0.0132	0.0205	0.0241	0.005	0.1578	0.0048	0.0039	0.0677	0.0012	0.1154	0.1355	0.0287	0.003	0.1196	0.0152	0.0061	0.005	0.0041	0.0014	0.0331	0.0233	0.0338	0.0593	0.0181	0.0939	0.0016
1	rs6687034	39134880	0.93	0.429746626914861	0.91	0.256642068151906	0.0123040664595469	0.00391630693271097	0.0132	0.0205	0.024	0.005	0.1578	0.0048	0.0039	0.0677	0.0012	0.1155	0.1357	0.0287	0.0031	0.1197	0.015	0.0061	0.005	0.0041	0.0014	0.033	0.0232	0.0337	0.0594	0.0181	0.0937	0.0016
1	rs7551194	39145901	0.94	0.389848785336034	0.91	0.256642068151906	0.0208531720786625	0.00186868145220474	0.0134	0.0204	0.0235	0.0044	0.1584	0.0047	0.004	0.0675	0.0012	0.1161	0.1366	0.029	0.003	0.12	0.0145	0.006	0.0051	0.0044	0.0012	0.0331	0.0233	0.0333	0.0596	0.0176	0.0933	0.0015
1	rs114146959	39146672	0.94	0.389848785336034	0.91	0.256642068151906	0.0344262199965435	0.00133422949023222	0.0137	0.0203	0.023	0.0042	0.1593	0.0044	0.0041	0.0677	0.0013	0.1167	0.1372	0.0285	0.0027	0.1204	0.0139	0.0058	0.005	0.0045	0.0012	0.033	0.023	0.0328	0.06	0.0169	0.0943	0.0013
1	rs114097583	39147553	0.94	0.389848785336034	0.91	0.256642068151906	0.0600597006160832	0.00665970559639874	0.0138	0.0203	0.0227	0.0041	0.1597	0.0042	0.0042	0.0678	0.0013	0.1172	0.1376	0.0281	0.0025	0.1207	0.0132	0.0057	0.005	0.0045	0.0011	0.0329	0.0229	0.0327	0.0603	0.0163	0.095	0.0012
1	rs80221391	39150925	0.94	0.389848785336034	0.91	0.256642068151906	0.0604127935561747	0.00452514204512213	0.0139	0.0203	0.0227	0.0041	0.1597	0.0043	0.0042	0.0678	0.0012	0.1172	0.1376	0.0281	0.0024	0.1207	0.0132	0.0056	0.005	0.0045	0.0011	0.0329	0.0228	0.0327	0.0603	0.0163	0.0951	0.0012
1	rs75069369	39159890	0.94	0.389848785336034	0.91	0.256642068151906	0.0565146504056511	0.00359667183243641	0.0139	0.0203	0.0226	0.0041	0.1597	0.0043	0.0042	0.0678	0.0012	0.1172	0.1376	0.0281	0.0024	0.1208	0.0132	0.0056	0.0051	0.0045	0.0011	0.0329	0.0228	0.0327	0.0604	0.0162	0.0951	0.0012
1	rs76820183	39161755	0.94	0.389848785336034	0.91	0.256642068151906	0.0558051040098534	0.00298659344036659	0.0139	0.0203	0.0226	0.0041	0.1597	0.0043	0.0042	0.0678	0.0012	0.1172	0.1376	0.0281	0.0024	0.1208	0.0132	0.0056	0.0051	0.0045	0.0011	0.0329	0.0228	0.0327	0.0604	0.0162	0.0951	0.0012
1	rs56396837	39163002	0.94	0.389848785336034	0.91	0.256642068151906	0.0557168305741581	0.00282565103603256	0.0139	0.0203	0.0226	0.0041	0.1597	0.0043	0.0042	0.0678	0.0012	0.1172	0.1376	0.0281	0.0024	0.1208	0.0132	0.0056	0.0051	0.0045	0.0011	0.0329	0.0228	0.0327	0.0604	0.0162	0.0951	0.0012
1	rs74983401	39166086	0.94	0.389848785336034	0.91	0.256642068151906	0.0551891456858593	0.00245123031379081	0.0139	0.0203	0.0226	0.0041	0.1597	0.0043	0.0042	0.0678	0.0012	0.1173	0.1376	0.0282	0.0024	0.1208	0.0132	0.0056	0.0051	0.0045	0.0011	0.0329	0.0228	0.0327	0.0604	0.0162	0.0951	0.0012
1	rs56302818	39167809	0.94	0.389848785336034	0.91	0.256642068151906	0.0526007772069318	0.00124112346039724	0.0139	0.0203	0.0226	0.0041	0.1597	0.0042	0.0042	0.0677	0.0013	0.1173	0.1376	0.0282	0.0024	0.1208	0.0131	0.0056	0.0051	0.0045	0.0011	0.0329	0.0228	0.0327	0.0604	0.0162	0.0952	0.0012
1	rs78610851	39169274	0.94	0.389848785336034	0.91	0.256642068151906	0.0531630871304094	0.00123202081727134	0.0139	0.0203	0.0226	0.0041	0.1597	0.0042	0.0042	0.0677	0.0013	0.1174	0.1376	0.0282	0.0024	0.1208	0.0131	0.0056	0.0051	0.0045	0.0011	0.0329	0.0228	0.0327	0.0604	0.0162	0.0952	0.0012
1	rs72656177	39178647	0.94	0.389848785336034	0.91	0.256642068151906	0.0578792885587148	0.00177818469145065	0.0139	0.0203	0.0226	0.0041	0.1598	0.0042	0.0042	0.0677	0.0013	0.1175	0.1376	0.0281	0.0024	0.1208	0.0131	0.0056	0.0051	0.0045	0.0011	0.0329	0.0228	0.0327	0.0604	0.0161	0.0951	0.0012
1	rs78798959	39180158	0.94	0.389848785336034	0.91	0.256642068151906	0.0596710325915552	0.0019734845738866	0.0139	0.0203	0.0226	0.0041	0.1598	0.0042	0.0042	0.0677	0.0013	0.1176	0.1376	0.0281	0.0024	0.1209	0.0131	0.0056	0.0051	0.0045	0.0011	0.0329	0.0228	0.0327	0.0605	0.0161	0.0951	0.0011
1	rs597563	39194716	0.94	0.389848785336034	0.91	0.256642068151906	0.0559642311378682	0.00144103546394183	0.0139	0.0203	0.0226	0.0041	0.1598	0.0042	0.0042	0.0674	0.0013	0.118	0.1375	0.028	0.0024	0.1211	0.0129	0.0056	0.0051	0.0045	0.0011	0.0328	0.0228	0.0327	0.0607	0.0159	0.0953	0.0011
1	rs17556883	39197064	0.94	0.389848785336034	0.91	0.256642068151906	0.0538328110707608	0.000936974768301594	0.0139	0.0203	0.0226	0.0041	0.1598	0.0042	0.0042	0.0674	0.0013	0.118	0.1375	0.028	0.0024	0.1211	0.0129	0.0056	0.0051	0.0045	0.0011	0.0328	0.0228	0.0328	0.0607	0.0159	0.0953	0.0011
1	rs116330266	39197149	0.94	0.389848785336034	0.91	0.256642068151906	0.0532828806734005	0.000968396967692602	0.0139	0.0203	0.0226	0.0041	0.1599	0.0042	0.0042	0.0674	0.0013	0.118	0.1375	0.028	0.0024	0.1211	0.013	0.0056	0.0051	0.0045	0.0011	0.0328	0.0227	0.0328	0.0607	0.0159	0.0953	0.0011
1	rs12065672	39199381	0.94	0.389848785336034	0.91	0.256642068151906	0.0533514152550773	0.00122295587680756	0.0139	0.0203	0.0226	0.0041	0.1598	0.0042	0.0042	0.0674	0.0013	0.1179	0.1374	0.028	0.0024	0.1211	0.0129	0.0056	0.0051	0.0045	0.0011	0.0328	0.0227	0.0327	0.0607	0.0159	0.0956	0.0011
1	rs12067199	39200413	0.94	0.389848785336034	0.91	0.256642068151906	0.0536261440212082	0.00137253430991809	0.0139	0.0203	0.0225	0.0041	0.1598	0.0042	0.0042	0.0673	0.0013	0.1178	0.1374	0.028	0.0024	0.1211	0.0129	0.0056	0.0051	0.0045	0.0011	0.0328	0.0227	0.0327	0.0606	0.0159	0.0958	0.0011
1	rs74487713	39202252	0.94	0.389848785336034	0.91	0.256642068151906	0.0566929712988112	0.00153186499016227	0.0139	0.0203	0.0225	0.0041	0.1598	0.0042	0.0042	0.0673	0.0013	0.1178	0.1374	0.028	0.0024	0.1211	0.0129	0.0056	0.0051	0.0045	0.0011	0.0328	0.0227	0.0327	0.0607	0.0159	0.0958	0.0011
1	rs603005	39205993	0.94	0.389848785336034	0.91	0.256642068151906	0.0581148857128635	0.000913792956729149	0.0139	0.0203	0.0225	0.004	0.1597	0.0042	0.0042	0.0672	0.0013	0.1179	0.1373	0.0279	0.0024	0.1211	0.013	0.0056	0.0052	0.0046	0.0012	0.0328	0.0227	0.0326	0.061	0.0159	0.0957	0.0011
1	rs61779990	39211748	0.94	0.389848785336034	0.91	0.256642068151906	0.0467556222736538	0.0028112617016533	0.0136	0.0204	0.0228	0.0039	0.1598	0.004	0.0045	0.0663	0.0017	0.12	0.1366	0.0269	0.0025	0.1195	0.0133	0.0054	0.0056	0.0048	0.0015	0.0335	0.022	0.0306	0.0636	0.0154	0.0954	0.0015
1	rs66753613	39212021	0.94	0.389848785336034	0.91	0.256642068151906	0.0450521182360717	0.00216766981496558	0.0136	0.0204	0.0228	0.0039	0.1598	0.004	0.0045	0.0663	0.0017	0.1201	0.1366	0.0269	0.0025	0.1195	0.0133	0.0054	0.0056	0.0048	0.0015	0.0336	0.022	0.0306	0.0636	0.0154	0.0953	0.0015
1	rs75066253	39214067	0.94	0.389848785336034	0.91	0.256642068151906	0.0462867666433603	0.00338645169771627	0.0136	0.0204	0.0227	0.0038	0.16	0.004	0.0046	0.0662	0.0017	0.1204	0.1361	0.0266	0.0026	0.1191	0.0132	0.0054	0.0056	0.0049	0.0016	0.0342	0.0218	0.0304	0.0643	0.0152	0.0953	0.0016
1	rs74618933	39215561	0.94	0.389848785336034	0.91	0.256642068151906	0.0449451645895939	0.00338645169771627	0.0136	0.0204	0.0227	0.0038	0.16	0.004	0.0046	0.0661	0.0017	0.1204	0.136	0.0266	0.0026	0.1191	0.0131	0.0054	0.0057	0.0049	0.0016	0.0343	0.0218	0.0304	0.0643	0.0152	0.0953	0.0016
1	rs6600442	39216213	0.94	0.389848785336034	0.91	0.256642068151906	0.0448383839335354	0.00337056561168834	0.0136	0.0204	0.0227	0.0038	0.16	0.004	0.0046	0.0661	0.0017	0.1204	0.136	0.0266	0.0026	0.1191	0.0131	0.0054	0.0057	0.0049	0.0016	0.0342	0.0218	0.0304	0.0643	0.0152	0.0953	0.0016
1	rs2147840	39222532	0.94	0.389848785336034	0.91	0.256642068151906	0.0403946680199205	0.00419691705718303	0.0135	0.0204	0.0226	0.0039	0.1596	0.004	0.0047	0.0658	0.0018	0.1207	0.1357	0.0264	0.0026	0.119	0.0131	0.0054	0.0056	0.0049	0.0016	0.0345	0.0218	0.0304	0.065	0.0152	0.0956	0.0016
1	rs669109	39222775	0.94	0.389848785336034	0.91	0.256642068151906	0.0395213588354905	0.00417907186330334	0.0135	0.0204	0.0226	0.0039	0.1596	0.004	0.0047	0.0658	0.0018	0.1207	0.1357	0.0264	0.0026	0.119	0.0131	0.0054	0.0056	0.0049	0.0016	0.0345	0.0218	0.0304	0.0651	0.0153	0.0956	0.0016
1	rs12567070	39228906	0.94	0.389848785336034	0.91	0.256642068151906	0.0320587016632849	0.003763064161631	0.0135	0.0201	0.0226	0.0037	0.1594	0.004	0.0047	0.0656	0.0018	0.1208	0.1357	0.0262	0.0026	0.1183	0.0133	0.0052	0.0056	0.0049	0.0016	0.0346	0.0222	0.0304	0.0655	0.0156	0.096	0.0017
1	rs55649576	39229471	0.94	0.389848785336034	0.91	0.256642068151906	0.0324349662290522	0.00372945938531935	0.0135	0.0201	0.0227	0.0037	0.1593	0.004	0.0047	0.0656	0.0018	0.1208	0.1357	0.0262	0.0026	0.1183	0.0133	0.0052	0.0057	0.0049	0.0016	0.0346	0.0222	0.0303	0.0655	0.0156	0.096	0.0017
1	rs34596797	39230383	0.94	0.389848785336034	0.91	0.256642068151906	0.0324105982365144	0.00366273941643366	0.0135	0.02	0.0227	0.0037	0.1593	0.004	0.0047	0.0656	0.0018	0.1208	0.1357	0.0262	0.0026	0.1182	0.0133	0.0051	0.0057	0.0049	0.0016	0.0346	0.0222	0.0303	0.0656	0.0156	0.096	0.0017
1	rs79536243	39231628	0.94	0.389848785336034	0.91	0.256642068151906	0.033035995813318	0.00354754897925014	0.0135	0.02	0.0228	0.0037	0.1593	0.0039	0.0048	0.0656	0.0018	0.1209	0.1357	0.0262	0.0026	0.118	0.0133	0.0051	0.0057	0.0049	0.0016	0.0346	0.0222	0.0304	0.0656	0.0156	0.0959	0.0017
1	rs16866176	39243530	0.94	0.389848785336034	0.92	0.226487429171296	0.0343373643858685	0.00237198640615431	0.0134	0.0201	0.023	0.0038	0.1588	0.0037	0.0049	0.0653	0.0018	0.1211	0.1357	0.0262	0.0026	0.1177	0.0135	0.005	0.0057	0.0049	0.0016	0.0346	0.0224	0.0307	0.0663	0.0158	0.0952	0.0017
1	rs115895412	39246309	0.94	0.389848785336034	0.92	0.226487429171296	0.0351686225643548	0.00255912447907442	0.0133	0.02	0.023	0.0038	0.1587	0.0037	0.0049	0.0653	0.0018	0.1211	0.1358	0.0262	0.0026	0.1177	0.0135	0.005	0.0057	0.0049	0.0016	0.0345	0.0225	0.0306	0.0663	0.0158	0.0951	0.0017
1	rs2151266	39248701	0.94	0.389848785336034	0.92	0.226487429171296	0.0344770664980436	0.00250485764870455	0.0133	0.02	0.0231	0.0038	0.1587	0.0037	0.0049	0.0654	0.0018	0.121	0.1359	0.0262	0.0026	0.1177	0.0136	0.005	0.0057	0.0049	0.0016	0.0345	0.0225	0.0305	0.0664	0.0158	0.0951	0.0017
1	rs79452198	39254992	0.95	0.352537935866182	0.92	0.226487429171296	0.0378817712649095	0.00316774034336826	0.0133	0.02	0.0232	0.0038	0.1585	0.0037	0.0049	0.0655	0.0019	0.1213	0.1359	0.0261	0.0027	0.1172	0.0137	0.005	0.0057	0.0048	0.0016	0.0346	0.0226	0.0304	0.0666	0.0158	0.0948	0.0017
1	rs79705789	39255728	0.95	0.352537935866182	0.92	0.226487429171296	0.0374759705303552	0.00307643884819816	0.0132	0.02	0.0232	0.0038	0.1584	0.0037	0.0049	0.0655	0.0019	0.1213	0.1359	0.0261	0.0027	0.117	0.0137	0.005	0.0057	0.0048	0.0016	0.0346	0.0226	0.0304	0.0666	0.0159	0.095	0.0017
1	rs6675193	39258674	0.95	0.352537935866182	0.92	0.226487429171296	0.038235913409256	0.00353125614551042	0.0133	0.0198	0.0232	0.0039	0.1583	0.0037	0.0049	0.0655	0.0019	0.1216	0.136	0.0261	0.0027	0.1167	0.0137	0.005	0.0057	0.0048	0.0016	0.0346	0.0226	0.0304	0.0665	0.0159	0.0951	0.0017
1	rs75019744	39264821	0.95	0.352537935866182	0.92	0.226487429171296	0.0422686656445195	0.00915028632356226	0.0132	0.0198	0.0232	0.0039	0.1581	0.0038	0.005	0.0656	0.0019	0.1216	0.136	0.026	0.0027	0.1167	0.0137	0.0049	0.0057	0.0048	0.0016	0.0346	0.0226	0.0305	0.0665	0.0158	0.0951	0.0016
1	rs659112	39270873	0.95	0.352537935866182	0.92	0.226487429171296	0.0271294730075573	0.00703053085747853	0.0133	0.0197	0.0231	0.004	0.1575	0.0038	0.0051	0.0658	0.0018	0.122	0.1364	0.0259	0.0027	0.117	0.0136	0.0046	0.0058	0.0044	0.0016	0.0349	0.0226	0.0307	0.0674	0.0159	0.0939	0.0016
1	rs16825524	39279037	0.96	0.3177447436144	0.92	0.226487429171296	0.0513209706625299	0.0358961595989306	0.0136	0.0192	0.0228	0.0043	0.1551	0.0039	0.0055	0.0661	0.0017	0.1224	0.1381	0.0255	0.0027	0.1179	0.0134	0.0035	0.0063	0.0032	0.0016	0.0361	0.0224	0.0311	0.0705	0.0161	0.0907	0.0013
1	rs2094063	39280617	0.96	0.3177447436144	0.93	0.198940398764014	0.0587523492011182	0.040323211082813	0.0136	0.0192	0.0228	0.0043	0.1548	0.0039	0.0055	0.0662	0.0017	0.1224	0.1382	0.0255	0.0027	0.1179	0.0133	0.0035	0.0063	0.0032	0.0016	0.0361	0.0224	0.0311	0.0707	0.0161	0.0905	0.0013
1	rs72658033	39283048	0.96	0.3177447436144	0.93	0.198940398764014	0.0606551731303889	0.0369011486099333	0.0137	0.0192	0.0228	0.0044	0.1544	0.0039	0.0056	0.0662	0.0017	0.1224	0.1383	0.0255	0.0028	0.118	0.0134	0.0035	0.0064	0.0031	0.0016	0.0362	0.0224	0.0312	0.0709	0.0162	0.0902	0.0013
1	rs61780018	39283085	0.96	0.3177447436144	0.93	0.198940398764014	0.0604873035143107	0.0371677161631349	0.0137	0.0192	0.0228	0.0044	0.1544	0.0039	0.0056	0.0662	0.0017	0.1223	0.1384	0.0255	0.0028	0.118	0.0133	0.0035	0.0064	0.0031	0.0016	0.0362	0.0224	0.0312	0.0709	0.0163	0.0902	0.0013
1	rs77768193	39284434	0.96	0.3177447436144	0.93	0.198940398764014	0.0588803962230065	0.0361066857100497	0.0137	0.0191	0.0228	0.0044	0.1542	0.0039	0.0056	0.0662	0.0016	0.1223	0.1384	0.0256	0.0028	0.1179	0.0133	0.0035	0.0065	0.003	0.0016	0.0362	0.0224	0.0312	0.071	0.0164	0.0901	0.0013
1	rs114798373	39284478	0.96	0.3177447436144	0.93	0.198940398764014	0.0589170150597088	0.0372211342439854	0.0137	0.0191	0.0228	0.0044	0.1542	0.0039	0.0056	0.0662	0.0016	0.1223	0.1384	0.0256	0.0028	0.1179	0.0133	0.0035	0.0065	0.003	0.0016	0.0362	0.0224	0.0312	0.071	0.0164	0.0901	0.0013
1	rs1008045	39284747	0.96	0.3177447436144	0.92	0.226487429171296	0.0564790311149296	0.0430218046720096	0.0137	0.0192	0.0229	0.0044	0.1542	0.0039	0.0056	0.0662	0.0016	0.1223	0.1384	0.0256	0.0028	0.1179	0.0133	0.0035	0.0065	0.003	0.0016	0.0362	0.0224	0.0312	0.0711	0.0164	0.09	0.0013
1	rs75991743	39286089	0.96	0.3177447436144	0.92	0.226487429171296	0.0595787388041439	0.0366354534572784	0.0137	0.019	0.0228	0.0043	0.1539	0.0039	0.0056	0.0663	0.0016	0.1226	0.1388	0.0257	0.0028	0.1181	0.0132	0.0036	0.0065	0.0027	0.0015	0.0363	0.0225	0.0313	0.0714	0.0168	0.089	0.0013
1	rs1925681	39289120	0.96	0.3177447436144	0.92	0.226487429171296	0.0687534380940585	0.0612682758992906	0.0138	0.0187	0.0228	0.0043	0.1532	0.0041	0.0058	0.0662	0.0014	0.1237	0.1392	0.0254	0.0028	0.1189	0.013	0.0037	0.0066	0.0021	0.0015	0.0365	0.0228	0.0295	0.0722	0.0178	0.0878	0.0013
1	rs113427361	39289914	0.96	0.3177447436144	0.92	0.226487429171296	0.067104254206207	0.0647003949659433	0.0139	0.0185	0.0228	0.0043	0.1532	0.0041	0.0057	0.066	0.0014	0.1238	0.1394	0.0255	0.0029	0.119	0.0129	0.0037	0.0066	0.0021	0.0015	0.0365	0.0228	0.0293	0.0725	0.0179	0.0875	0.0013
1	rs6681493	39290059	0.96	0.3177447436144	0.92	0.226487429171296	0.0654615435370256	0.0646323411909048	0.0139	0.0185	0.0228	0.0043	0.1532	0.0041	0.0057	0.0659	0.0013	0.1238	0.1394	0.0255	0.0029	0.119	0.0129	0.0037	0.0066	0.002	0.0015	0.0365	0.0229	0.0293	0.0725	0.0179	0.0876	0.0013
1	rs74325215	39290372	0.96	0.3177447436144	0.92	0.226487429171296	0.0659535290791429	0.0680022136518628	0.0139	0.0185	0.0227	0.0043	0.1532	0.0041	0.0057	0.0659	0.0013	0.1238	0.1395	0.0255	0.003	0.119	0.0128	0.0037	0.0066	0.002	0.0016	0.0366	0.0229	0.0292	0.0726	0.018	0.0875	0.0013
1	rs9439073	39295490	0.96	0.3177447436144	0.92	0.226487429171296	0.06417429206638	0.0773578385758807	0.0139	0.0184	0.0227	0.0042	0.1532	0.0041	0.0057	0.0657	0.0013	0.1239	0.1398	0.0255	0.0031	0.1191	0.0128	0.0037	0.0066	0.002	0.0016	0.0366	0.0229	0.0289	0.0728	0.0181	0.0874	0.0013
1	rs3856142	39297954	0.96	0.3177447436144	0.92	0.226487429171296	0.069547003984367	0.0789773617711192	0.0139	0.0184	0.0227	0.0043	0.1529	0.0042	0.0058	0.0656	0.0013	0.124	0.1399	0.0254	0.0031	0.1192	0.0128	0.0037	0.0067	0.002	0.0016	0.0367	0.0229	0.0289	0.0727	0.0181	0.0873	0.0013
1	rs7548892	39302931	0.96	0.3177447436144	0.92	0.226487429171296	0.0661312356178544	0.0779451720202022	0.0139	0.0184	0.0228	0.0042	0.1526	0.0042	0.0058	0.0657	0.0013	0.1237	0.1401	0.0254	0.0031	0.1193	0.0129	0.0037	0.0067	0.0019	0.0016	0.0367	0.023	0.029	0.0728	0.018	0.0871	0.0013
1	rs17499125	39305403	0.96	0.3177447436144	0.92	0.226487429171296	0.0650892494152787	0.077211288840029	0.0139	0.0184	0.0228	0.0042	0.1526	0.0042	0.0058	0.0657	0.0013	0.1236	0.1401	0.0254	0.0031	0.1193	0.013	0.0037	0.0067	0.0019	0.0016	0.0367	0.023	0.029	0.0728	0.018	0.0871	0.0014
1	rs80232610	39318993	0.96	0.3177447436144	0.92	0.226487429171296	0.0641161793185417	0.0789034504929872	0.0139	0.0184	0.0228	0.0042	0.1527	0.0042	0.0058	0.0658	0.0013	0.1235	0.1401	0.0254	0.0031	0.1193	0.013	0.0037	0.0066	0.0019	0.0016	0.0367	0.023	0.029	0.0728	0.018	0.087	0.0014
1	rs1925679	39324859	0.96	0.3177447436144	0.92	0.226487429171296	0.0701820292757337	0.0831610867550122	0.0139	0.0184	0.0228	0.0042	0.1529	0.0042	0.0057	0.0659	0.0013	0.1237	0.1402	0.0254	0.0031	0.1192	0.0129	0.0036	0.0066	0.0019	0.0016	0.0367	0.023	0.029	0.0728	0.0178	0.0871	0.0014
1	rs11538784	39329700	0.96	0.3177447436144	0.92	0.226487429171296	0.0697923740700397	0.0841447710698921	0.0139	0.0184	0.0228	0.0042	0.1529	0.0042	0.0057	0.0659	0.0013	0.1236	0.1402	0.0254	0.0032	0.1192	0.0129	0.0036	0.0066	0.0019	0.0016	0.0367	0.023	0.029	0.0727	0.0178	0.0871	0.0014
1	rs41270781	39339164	0.96	0.3177447436144	0.91	0.256642068151906	0.0626555178538244	0.0825580642487778	0.0139	0.0184	0.0229	0.0042	0.1526	0.0043	0.0057	0.0659	0.0013	0.1236	0.1401	0.0252	0.0031	0.1191	0.013	0.0038	0.0066	0.0019	0.0016	0.037	0.023	0.0291	0.0728	0.0179	0.087	0.0014
1	rs880303	39340282	0.96	0.3177447436144	0.91	0.256642068151906	0.0629229227709655	0.0807596632599338	0.0139	0.0183	0.0229	0.0042	0.1526	0.0043	0.0057	0.0659	0.0013	0.1235	0.1401	0.0253	0.0031	0.1191	0.013	0.0038	0.0066	0.0019	0.0016	0.037	0.023	0.0291	0.0728	0.0179	0.0871	0.0014
1	rs41270783	39340504	0.96	0.3177447436144	0.91	0.256642068151906	0.0630952223786199	0.0805359924956951	0.0139	0.0183	0.0229	0.0042	0.1526	0.0043	0.0057	0.0659	0.0013	0.1235	0.1401	0.0252	0.0031	0.1191	0.013	0.0038	0.0066	0.0019	0.0016	0.037	0.023	0.0291	0.0728	0.0178	0.0871	0.0014
1	rs75632250	39340558	0.96	0.3177447436144	0.9	0.289513196358555	0.063171899630838	0.0807596632599338	0.0139	0.0183	0.0229	0.0042	0.1526	0.0043	0.0057	0.0659	0.0013	0.1236	0.1401	0.0252	0.0031	0.1191	0.013	0.0038	0.0066	0.0019	0.0016	0.037	0.023	0.0291	0.0728	0.0178	0.0871	0.0014
1	rs16825625	39340607	0.96	0.3177447436144	0.9	0.289513196358555	0.0632294478267291	0.0809835855775281	0.0139	0.0183	0.0229	0.0042	0.1526	0.0043	0.0057	0.0659	0.0013	0.1236	0.1401	0.0252	0.0031	0.1191	0.013	0.0038	0.0066	0.0019	0.0016	0.037	0.023	0.0291	0.0728	0.0178	0.0871	0.0014
1	rs874243	39340862	0.96	0.3177447436144	0.9	0.289513196358555	0.0635177066384929	0.081507047839244	0.0139	0.0183	0.0229	0.0042	0.1527	0.0043	0.0057	0.0659	0.0013	0.1236	0.1401	0.0252	0.0031	0.1191	0.013	0.0038	0.0066	0.0019	0.0016	0.037	0.023	0.0291	0.0728	0.0178	0.087	0.0014
1	rs2147914	39352271	0.96	0.3177447436144	0.9	0.289513196358555	0.0642324394362102	0.0834632620091467	0.0139	0.0183	0.0229	0.0043	0.1526	0.0043	0.0057	0.0658	0.0013	0.1236	0.1401	0.0252	0.0031	0.119	0.013	0.0038	0.0067	0.0019	0.0016	0.037	0.023	0.0291	0.0728	0.0179	0.0871	0.0014
1	rs56066659	39353939	0.96	0.3177447436144	0.9	0.289513196358555	0.062636446215624	0.0828593539718707	0.0139	0.0183	0.0229	0.0043	0.1526	0.0043	0.0057	0.0658	0.0013	0.1236	0.14	0.0252	0.0031	0.119	0.013	0.0038	0.0067	0.0019	0.0016	0.037	0.023	0.0291	0.0728	0.0179	0.0871	0.0014
1	rs9438979	39355351	0.96	0.3177447436144	0.9	0.289513196358555	0.0609169155715414	0.0805359924956951	0.0139	0.0183	0.023	0.0043	0.1527	0.0043	0.0057	0.0658	0.0013	0.1236	0.14	0.0253	0.0031	0.1191	0.013	0.0038	0.0067	0.002	0.0016	0.0369	0.023	0.029	0.0727	0.0179	0.0871	0.0014
1	rs9438980	39355371	0.96	0.3177447436144	0.9	0.289513196358555	0.0609169155715414	0.0805359924956951	0.0139	0.0183	0.023	0.0043	0.1527	0.0043	0.0057	0.0658	0.0013	0.1236	0.14	0.0253	0.0031	0.1191	0.013	0.0038	0.0067	0.002	0.0016	0.0369	0.023	0.029	0.0727	0.0179	0.0871	0.0014
1	rs4970635	39364788	0.96	0.3177447436144	0.9	0.289513196358555	0.0603197415390526	0.0899101185383723	0.0139	0.0183	0.023	0.0042	0.1528	0.0044	0.0057	0.0656	0.0013	0.1237	0.1399	0.0251	0.0031	0.1189	0.013	0.0038	0.0067	0.002	0.0016	0.0369	0.023	0.0292	0.0728	0.0179	0.0871	0.0014
1	rs114306113	39365283	0.96	0.3177447436144	0.9	0.289513196358555	0.0604873035143107	0.0905340721375833	0.0139	0.0183	0.023	0.0042	0.1528	0.0044	0.0057	0.0656	0.0013	0.1237	0.1399	0.0251	0.0031	0.1189	0.013	0.0038	0.0067	0.002	0.0016	0.0369	0.023	0.0292	0.0728	0.0179	0.0871	0.0014
1	rs41270791	39381452	0.97	0.285396128624663	0.9	0.289513196358555	0.0708828375814122	0.120057941307694	0.0139	0.0182	0.0231	0.0043	0.1528	0.0044	0.0057	0.0656	0.0013	0.1237	0.1399	0.0251	0.0031	0.1188	0.013	0.0038	0.0067	0.002	0.0016	0.037	0.0229	0.0292	0.0728	0.0179	0.087	0.0014
1	rs7522863	39385086	0.97	0.285396128624663	0.9	0.289513196358555	0.0704288558372066	0.0910031626016865	0.014	0.0183	0.0231	0.0043	0.1529	0.0044	0.0056	0.0655	0.0013	0.1238	0.1397	0.0251	0.0031	0.1184	0.0129	0.0038	0.0067	0.0019	0.0016	0.0373	0.0228	0.0293	0.073	0.018	0.0867	0.0014
1	rs12057616	39386734	0.98	0.255415240389183	0.9	0.289513196358555	0.0828099032233418	0.0854381458425069	0.0142	0.0186	0.0232	0.0043	0.1534	0.0045	0.0054	0.0655	0.0012	0.1242	0.1392	0.0249	0.0031	0.1173	0.013	0.0038	0.0069	0.0018	0.0016	0.0381	0.0226	0.0294	0.0734	0.0182	0.0863	0.0013
1	rs12042694	39396424	0.98	0.255415240389183	0.9	0.289513196358555	0.15857730341902	0.103614121799262	0.0142	0.0192	0.0227	0.0042	0.1555	0.0045	0.0047	0.0645	0.0011	0.1251	0.14	0.0249	0.003	0.1148	0.0125	0.0036	0.0072	0.0015	0.0015	0.0398	0.0219	0.0295	0.0742	0.0181	0.0858	0.0012
1	rs6600278	39404551	0.98	0.255415240389183	0.9	0.289513196358555	0.159635757487602	0.106595165313916	0.0142	0.0193	0.0227	0.0042	0.1557	0.0045	0.0047	0.0644	0.0011	0.1252	0.1401	0.0249	0.003	0.1146	0.0125	0.0036	0.0072	0.0015	0.0015	0.0398	0.0219	0.0295	0.0743	0.0181	0.0857	0.0012
1	rs6422258	39406644	0.98	0.255415240389183	0.9	0.289513196358555	0.159498950170405	0.10017783667289	0.0142	0.0193	0.0226	0.0042	0.1558	0.0045	0.0047	0.0645	0.0011	0.1253	0.1401	0.0249	0.003	0.1145	0.0125	0.0036	0.0072	0.0015	0.0015	0.0398	0.0219	0.0295	0.0743	0.0181	0.0857	0.0012
1	rs11811894	39407589	0.98	0.255415240389183	0.9	0.289513196358555	0.160389429787352	0.100096571140738	0.0142	0.0193	0.0226	0.0042	0.1558	0.0045	0.0047	0.0645	0.0011	0.1253	0.1402	0.0249	0.003	0.1145	0.0125	0.0036	0.0072	0.0015	0.0015	0.0398	0.0219	0.0294	0.0743	0.0181	0.0857	0.0012
1	rs4475740	39425489	0.98	0.255415240389183	0.9	0.289513196358555	0.179030500733937	0.109356351537263	0.0143	0.0194	0.0224	0.0041	0.1561	0.0045	0.0046	0.0643	0.001	0.1255	0.1405	0.0249	0.003	0.1144	0.0124	0.0036	0.0072	0.0015	0.0016	0.0399	0.0219	0.0295	0.0742	0.0181	0.0854	0.0012
1	rs12733433	39428028	0.98	0.255415240389183	0.9	0.289513196358555	0.181122236654324	0.105100556467389	0.0144	0.0195	0.0223	0.0041	0.1562	0.0045	0.0045	0.0643	0.001	0.1256	0.1407	0.0249	0.003	0.1143	0.0124	0.0035	0.0072	0.0015	0.0016	0.04	0.0219	0.0295	0.0741	0.0181	0.0852	0.0012
1	rs56285857	39431813	0.98	0.255415240389183	0.9	0.289513196358555	0.188158344499402	0.086969890460622	0.0145	0.0196	0.0223	0.0041	0.1568	0.0045	0.0045	0.0639	0.001	0.1253	0.141	0.0249	0.003	0.1136	0.0125	0.0036	0.0072	0.0014	0.0017	0.0401	0.0218	0.0296	0.0742	0.0182	0.0852	0.0011
1	rs12035681	39433371	0.98	0.255415240389183	0.9	0.289513196358555	0.195964415763113	0.0947903717034728	0.0145	0.0196	0.0221	0.0041	0.1571	0.0045	0.0044	0.0638	9e-04	0.1253	0.1411	0.0248	0.003	0.1134	0.0126	0.0036	0.0072	0.0014	0.0017	0.0401	0.0217	0.0297	0.0744	0.0183	0.085	0.0011
1	rs7537437	39439538	0.98	0.255415240389183	0.9	0.289513196358555	0.0889145774730086	0.110451525745496	0.0144	0.0199	0.0212	0.0031	0.1609	0.0045	0.004	0.063	9e-04	0.1249	0.1416	0.0247	0.0029	0.1126	0.0127	0.0036	0.0065	0.0013	0.0015	0.0406	0.0214	0.0297	0.0753	0.0187	0.0847	9e-04
1	rs4456083	39448388	0.98	0.255415240389183	0.9	0.289513196358555	0.0837275682592932	0.114616867058012	0.0144	0.0199	0.0211	0.0031	0.1609	0.0045	0.004	0.063	9e-04	0.1248	0.1416	0.0247	0.0028	0.1126	0.0127	0.0036	0.0065	0.0013	0.0014	0.0405	0.0215	0.0297	0.0753	0.0187	0.0847	9e-04
1	rs4329504	39451488	0.98	0.255415240389183	0.9	0.289513196358555	0.078009783253956	0.101645008448666	0.0144	0.0199	0.0211	0.0031	0.161	0.0045	0.004	0.0629	9e-04	0.1248	0.1417	0.0247	0.0028	0.1126	0.0128	0.0037	0.0065	0.0013	0.0014	0.0405	0.0216	0.0298	0.0754	0.0187	0.0847	9e-04
1	rs114041894	39457910	0.98	0.255415240389183	0.9	0.289513196358555	0.0786495081957789	0.103943731717175	0.0144	0.0199	0.0211	0.003	0.161	0.0045	0.0039	0.0629	9e-04	0.1248	0.1417	0.0247	0.0028	0.1126	0.0128	0.0037	0.0065	0.0013	0.0014	0.0405	0.0216	0.0298	0.0755	0.0188	0.0847	9e-04
1	rs12407459	39462571	0.98	0.255415240389183	0.9	0.289513196358555	0.079648847626316	0.0936794640491989	0.0144	0.0199	0.0211	0.003	0.161	0.0045	0.0039	0.0628	9e-04	0.1248	0.1418	0.0246	0.0029	0.1125	0.0128	0.0037	0.0065	0.0013	0.0014	0.0405	0.0217	0.0297	0.0755	0.0188	0.0847	8e-04
1	rs11205546	39477807	0.98	0.255415240389183	0.9	0.289513196358555	0.0798496892299289	0.0921800949887954	0.0144	0.0199	0.0211	0.003	0.161	0.0045	0.0039	0.0628	9e-04	0.1248	0.1418	0.0246	0.0028	0.1125	0.0128	0.0037	0.0065	0.0013	0.0014	0.0405	0.0217	0.0298	0.0755	0.0188	0.0847	8e-04
1	rs72660040	39480917	0.98	0.255415240389183	0.9	0.289513196358555	0.0797380704589843	0.0938378485077095	0.0144	0.0199	0.0211	0.003	0.161	0.0045	0.0039	0.0628	9e-04	0.1248	0.1418	0.0245	0.0028	0.1125	0.0128	0.0037	0.0066	0.0013	0.0014	0.0406	0.0217	0.0298	0.0755	0.0188	0.0847	8e-04
1	rs112827018	39482180	0.98	0.255415240389183	0.9	0.289513196358555	0.0804092877360997	0.0953477608535485	0.0144	0.0199	0.0211	0.003	0.161	0.0045	0.0039	0.0628	9e-04	0.1248	0.1418	0.0245	0.0028	0.1124	0.0128	0.0038	0.0066	0.0013	0.0014	0.0406	0.0217	0.0298	0.0755	0.0188	0.0847	8e-04
1	rs17560083	39482815	0.98	0.255415240389183	0.9	0.289513196358555	0.0777021532947439	0.0943136355729378	0.0144	0.0199	0.0211	0.003	0.161	0.0045	0.0039	0.0629	9e-04	0.1248	0.1418	0.0245	0.0028	0.1124	0.0128	0.0038	0.0066	0.0013	0.0014	0.0406	0.0217	0.0298	0.0755	0.0188	0.0847	9e-04
1	rs3768324	39492462	0.98	0.255415240389183	0.9	0.289513196358555	0.0774390932690942	0.0939170803644566	0.0144	0.0199	0.0211	0.003	0.161	0.0045	0.0039	0.0629	9e-04	0.1247	0.1418	0.0245	0.0028	0.1124	0.0128	0.0038	0.0066	0.0013	0.0014	0.0406	0.0217	0.0298	0.0755	0.0188	0.0847	9e-04
1	rs4660993	39505618	0.98	0.255415240389183	0.9	0.289513196358555	0.0775924751077798	0.0999341173109123	0.0144	0.0199	0.0211	0.003	0.161	0.0045	0.0039	0.0629	9e-04	0.1247	0.1418	0.0245	0.0028	0.1124	0.0128	0.0038	0.0066	0.0013	0.0014	0.0406	0.0218	0.0298	0.0753	0.0188	0.0847	9e-04
1	rs9786967	39528071	0.98	0.255415240389183	0.9	0.289513196358555	0.0808362610907247	0.102873984975318	0.0144	0.02	0.0211	0.003	0.161	0.0045	0.0039	0.0629	9e-04	0.1247	0.1418	0.0245	0.0028	0.1124	0.0129	0.0038	0.0066	0.0013	0.0014	0.0406	0.0218	0.0298	0.0753	0.0188	0.0846	9e-04
1	Affx-10000328	39542062	0.98	0.255415240389183	0.9	0.289513196358555	0.0838196903558696	0.0853618454965453	0.0144	0.0203	0.0209	0.0032	0.1608	0.0048	0.004	0.0628	9e-04	0.1243	0.1418	0.0249	0.0028	0.1122	0.0131	0.0041	0.0068	0.0013	0.0015	0.0404	0.0218	0.0297	0.0752	0.0189	0.0837	9e-04
1	rs12142033	39542129	0.98	0.255415240389183	0.9	0.289513196358555	0.0821258925922967	0.0812077591975506	0.0144	0.0203	0.021	0.0032	0.1608	0.0048	0.004	0.0628	9e-04	0.1243	0.1418	0.0249	0.0028	0.1122	0.0131	0.0041	0.0068	0.0013	0.0015	0.0404	0.0218	0.0297	0.0752	0.0189	0.0837	9e-04
1	rs260981	39543257	0.98	0.255415240389183	0.89	0.325204496311925	0.0771547598999844	0.0705234598699202	0.0145	0.0205	0.0209	0.0032	0.161	0.0048	0.004	0.0625	9e-04	0.1241	0.1419	0.0252	0.0027	0.112	0.0133	0.0042	0.0068	0.0013	0.0015	0.0403	0.022	0.0294	0.0752	0.0188	0.0836	9e-04
1	rs12044959	39549146	0.98	0.255415240389183	0.9	0.289513196358555	0.08467488841591	0.0616012571642129	0.0147	0.021	0.0209	0.0032	0.1616	0.0049	0.0038	0.062	0.001	0.1238	0.1425	0.0257	0.0026	0.1112	0.0135	0.0043	0.0068	0.0013	0.0016	0.0403	0.0221	0.0291	0.075	0.0188	0.083	0.001
1	rs78051490	39549449	0.98	0.255415240389183	0.9	0.289513196358555	0.079648847626316	0.0533212210170156	0.0148	0.0215	0.0206	0.0032	0.162	0.0049	0.0037	0.0616	0.001	0.1237	0.1429	0.0261	0.0024	0.1106	0.0136	0.0043	0.0066	0.0013	0.0016	0.0404	0.0222	0.0289	0.075	0.0187	0.0828	0.001
1	rs3736890	39549983	0.97	0.285396128624663	0.9	0.289513196358555	0.0865899667850829	0.0428508550264692	0.0151	0.0222	0.0202	0.0032	0.1627	0.0049	0.0035	0.0611	0.001	0.1237	0.1444	0.0269	0.0021	0.1095	0.0139	0.0044	0.0063	0.0012	0.0017	0.0403	0.0222	0.0286	0.0747	0.0187	0.082	0.0011
1	rs260972	39550210	0.97	0.285396128624663	0.9	0.289513196358555	0.086613489890328	0.0286491709913138	0.0155	0.0225	0.0201	0.0033	0.1628	0.0049	0.0034	0.0609	0.001	0.1234	0.1449	0.0272	0.0019	0.1091	0.0142	0.0045	0.0062	0.0012	0.0018	0.0401	0.0219	0.0284	0.0745	0.0187	0.082	0.0011
1	rs76104968	39550261	0.97	0.285396128624663	0.9	0.289513196358555	0.0825130529601634	0.0315563357147511	0.0156	0.0225	0.0201	0.0033	0.1628	0.0049	0.0034	0.0609	0.001	0.1233	0.145	0.0273	0.0019	0.109	0.0142	0.0045	0.0062	0.0013	0.0018	0.0401	0.0218	0.0284	0.0745	0.0187	0.082	0.001
1	rs7546735	39550621	0.97	0.285396128624663	0.9	0.289513196358555	0.0682075234261823	0.0281304315236123	0.0158	0.023	0.0201	0.0033	0.1638	0.0048	0.0033	0.0608	0.001	0.1227	0.1456	0.0279	0.0018	0.1106	0.0145	0.0045	0.0058	0.0011	0.0018	0.0393	0.0211	0.0281	0.0744	0.0185	0.0811	0.001
1	rs260970	39551242	0.97	0.285396128624663	0.9	0.289513196358555	0.0277796233634273	0.0120815705501823	0.0159	0.0239	0.02	0.0032	0.1647	0.0043	0.0029	0.0605	0.0011	0.1212	0.1463	0.0291	0.0017	0.1118	0.0149	0.0041	0.0053	0.0011	0.0014	0.0382	0.0203	0.0278	0.0745	0.0183	0.0822	9e-04
1	rs59102092	39551423	0.97	0.285396128624663	0.9	0.289513196358555	0.0228589304118173	0.0158852823013063	0.0159	0.0242	0.0198	0.0031	0.1655	0.004	0.0028	0.0605	0.0011	0.1208	0.1465	0.0294	0.0016	0.1122	0.0149	0.004	0.0052	0.0011	0.0013	0.038	0.0201	0.0275	0.0745	0.0182	0.0826	9e-04
1	rs77826036	39553037	0.97	0.285396128624663	0.9	0.289513196358555	0.0166324751736657	0.0151455821209187	0.0159	0.0244	0.0198	0.0031	0.1663	0.0038	0.0028	0.0603	0.001	0.1203	0.1467	0.0297	0.0016	0.1124	0.0148	0.0039	0.005	0.0011	0.0012	0.0378	0.0195	0.0271	0.0746	0.0181	0.0834	9e-04
1	rs116773782	39556749	0.97	0.285396128624663	0.9	0.289513196358555	0.0159635356895804	0.0177166181015904	0.0159	0.0245	0.0197	0.003	0.1665	0.0038	0.0028	0.0604	0.001	0.1203	0.1468	0.0298	0.0016	0.1123	0.0148	0.0039	0.005	0.0011	0.0011	0.0379	0.0195	0.027	0.0747	0.018	0.0836	9e-04
1	rs74714233	39556983	0.97	0.285396128624663	0.9	0.289513196358555	0.0158394392743551	0.0191739824496588	0.0159	0.0245	0.0197	0.003	0.1665	0.0038	0.0028	0.0604	0.001	0.1203	0.1468	0.0298	0.0016	0.1123	0.0148	0.0039	0.005	0.0011	0.0011	0.0379	0.0194	0.0271	0.0747	0.0181	0.0836	9e-04
1	rs59732233	39558052	0.97	0.285396128624663	0.9	0.289513196358555	0.0156149776729995	0.0181707512241324	0.0159	0.0245	0.0198	0.003	0.1666	0.0038	0.0028	0.0604	0.001	0.1202	0.1468	0.0298	0.0016	0.1123	0.0148	0.0039	0.005	0.0011	0.0011	0.0378	0.0194	0.027	0.0747	0.018	0.0836	9e-04
1	rs2282232	39568765	0.97	0.285396128624663	0.9	0.289513196358555	0.0165045702271883	0.027106308487739	0.0159	0.0246	0.02	0.003	0.1668	0.0037	0.0028	0.0604	0.001	0.1198	0.147	0.03	0.0015	0.1127	0.0149	0.0038	0.005	0.0011	0.001	0.0376	0.0193	0.0267	0.0747	0.018	0.0837	9e-04
1	rs67637163	39576621	0.97	0.285396128624663	0.9	0.289513196358555	0.0141222558915437	0.0371143329247355	0.016	0.0245	0.02	0.003	0.1669	0.0037	0.0028	0.0606	0.001	0.1198	0.1469	0.03	0.0015	0.1128	0.015	0.0037	0.005	0.0011	0.001	0.0375	0.0192	0.0265	0.0747	0.0179	0.0841	9e-04
1	rs55693866	39578808	0.97	0.285396128624663	0.9	0.289513196358555	0.014115570313201	0.0445160453611691	0.016	0.0245	0.02	0.003	0.1669	0.0037	0.0028	0.0606	0.001	0.1199	0.1469	0.03	0.0015	0.1128	0.015	0.0038	0.0049	0.0011	0.001	0.0375	0.0192	0.0264	0.0746	0.0179	0.084	9e-04
1	rs628523	39624761	0.97	0.285396128624663	0.9	0.289513196358555	0.0134394481500072	0.0651093497770427	0.016	0.0245	0.02	0.003	0.1671	0.0037	0.0028	0.0607	0.001	0.1199	0.1465	0.03	0.0015	0.1127	0.015	0.0038	0.0049	0.0011	0.001	0.0375	0.0191	0.0264	0.0748	0.0179	0.0843	9e-04
1	rs530768	39626251	0.97	0.285396128624663	0.9	0.289513196358555	0.0132280119330488	0.0647684788604892	0.016	0.0245	0.02	0.003	0.1671	0.0037	0.0028	0.0607	0.001	0.1199	0.1465	0.03	0.0015	0.1127	0.015	0.0038	0.0049	0.0011	0.001	0.0375	0.0191	0.0264	0.0748	0.0179	0.0843	9e-04
1	rs79263266	39630310	0.97	0.285396128624663	0.9	0.289513196358555	0.0132216436908116	0.0635475851875955	0.016	0.0245	0.02	0.003	0.1671	0.0037	0.0028	0.0607	0.001	0.1199	0.1465	0.03	0.0015	0.1127	0.015	0.0038	0.0049	0.0011	0.001	0.0375	0.0191	0.0264	0.0748	0.0179	0.0843	9e-04
1	rs1537818	39647038	0.97	0.285396128624663	0.9	0.289513196358555	0.0136533888020378	0.081507047839244	0.016	0.0245	0.02	0.003	0.1672	0.0037	0.0028	0.0607	9e-04	0.12	0.1464	0.0301	0.0015	0.1128	0.015	0.0038	0.0049	0.001	9e-04	0.0375	0.0191	0.0264	0.0748	0.018	0.0843	9e-04
1	rs118061041	39658518	0.97	0.285396128624663	0.9	0.289513196358555	0.0134201234426433	0.0833876767461409	0.016	0.0245	0.02	0.003	0.1671	0.0037	0.0028	0.0607	9e-04	0.12	0.1464	0.03	0.0015	0.1128	0.015	0.0038	0.0049	0.001	9e-04	0.0375	0.0191	0.0264	0.0748	0.018	0.0842	9e-04
1	rs115236337	39662602	0.97	0.285396128624663	0.9	0.289513196358555	0.0134008194203057	0.0841447710698921	0.016	0.0245	0.02	0.003	0.1671	0.0037	0.0028	0.0607	9e-04	0.12	0.1464	0.03	0.0015	0.1128	0.015	0.0038	0.0049	0.001	9e-04	0.0375	0.0191	0.0264	0.0748	0.018	0.0842	9e-04
1	rs74561334	39665359	0.97	0.285396128624663	0.9	0.289513196358555	0.0135040133973931	0.0840689375782161	0.016	0.0245	0.02	0.003	0.1671	0.0037	0.0028	0.0607	9e-04	0.12	0.1464	0.03	0.0015	0.1128	0.015	0.0038	0.0049	0.001	9e-04	0.0375	0.0191	0.0264	0.0748	0.018	0.0843	9e-04
1	rs145142843	39681410	0.97	0.285396128624663	0.9	0.289513196358555	0.0120942171524584	0.081581939666704	0.016	0.0245	0.02	0.003	0.1671	0.0037	0.0029	0.0607	9e-04	0.12	0.1464	0.0301	0.0015	0.1128	0.0149	0.0038	0.0048	0.001	9e-04	0.0376	0.0191	0.0264	0.0749	0.018	0.0842	9e-04
1	rs1984142	39745608	0.97	0.285396128624663	0.9	0.289513196358555	0.00799491569334819	0.0982345859495385	0.0162	0.0245	0.02	0.003	0.1671	0.0038	0.0029	0.0607	9e-04	0.12	0.1464	0.0302	0.0016	0.1128	0.0147	0.0038	0.0045	0.001	9e-04	0.0376	0.0192	0.0264	0.0751	0.018	0.0842	9e-04
1	rs2275188	39748921	0.97	0.285396128624663	0.9	0.289513196358555	0.00775813043839615	0.103284917946136	0.0162	0.0245	0.02	0.003	0.1671	0.0038	0.0029	0.0607	9e-04	0.12	0.1464	0.0302	0.0017	0.1128	0.0147	0.0038	0.0045	0.001	9e-04	0.0376	0.0192	0.0264	0.0751	0.018	0.0842	9e-04
1	rs75297797	39755755	0.97	0.285396128624663	0.91	0.256642068151906	0.00790818107681251	0.104852248394759	0.0162	0.0245	0.0201	0.003	0.1671	0.0038	0.0029	0.0607	9e-04	0.12	0.1464	0.0302	0.0017	0.1128	0.0147	0.0038	0.0045	0.001	9e-04	0.0376	0.0192	0.0263	0.075	0.018	0.0842	9e-04
1	rs114850429	39759743	0.97	0.285396128624663	0.91	0.256642068151906	0.0080167126004715	0.111889973197969	0.0163	0.0245	0.0201	0.003	0.1671	0.0038	0.0029	0.0607	9e-04	0.1199	0.1464	0.0302	0.0017	0.1128	0.0147	0.0038	0.0045	0.001	9e-04	0.0376	0.0192	0.0263	0.075	0.0179	0.0842	9e-04
1	rs6692656	39781854	0.97	0.285396128624663	0.91	0.256642068151906	0.00789092091106277	0.119014199330991	0.0164	0.0245	0.0201	0.003	0.1671	0.0039	0.0029	0.0606	9e-04	0.1199	0.1463	0.0302	0.0018	0.1128	0.0147	0.0038	0.0046	0.001	9e-04	0.0375	0.0192	0.0263	0.0749	0.018	0.0843	9e-04
1	rs12409249	39783457	0.97	0.285396128624663	0.91	0.256642068151906	0.00786508474323219	0.122068020489475	0.0164	0.0245	0.0201	0.003	0.1671	0.0039	0.0029	0.0606	9e-04	0.1199	0.1463	0.0302	0.0018	0.1128	0.0147	0.0038	0.0046	0.001	9e-04	0.0375	0.0192	0.0263	0.0749	0.018	0.0843	9e-04
1	rs16826069	39797055	0.97	0.285396128624663	0.91	0.256642068151906	0.00786938626803708	0.129156384421909	0.0164	0.0246	0.0201	0.003	0.1672	0.0039	0.0029	0.0606	9e-04	0.1199	0.1463	0.0302	0.0018	0.1128	0.0147	0.0038	0.0046	0.001	9e-04	0.0375	0.0192	0.0262	0.0749	0.018	0.0843	9e-04
1	rs16826077	39799679	0.97	0.285396128624663	0.91	0.256642068151906	0.0104197320803248	0.135479749741166	0.0164	0.0246	0.0201	0.003	0.1672	0.0039	0.0029	0.0605	9e-04	0.1198	0.1463	0.0302	0.0018	0.1128	0.0147	0.0038	0.0048	0.001	9e-04	0.0374	0.0192	0.0262	0.0748	0.018	0.0843	9e-04
1	rs75770915	39799912	0.97	0.285396128624663	0.91	0.256642068151906	0.0106560658460535	0.13611819557859	0.0164	0.0246	0.0201	0.003	0.1672	0.0039	0.0029	0.0605	9e-04	0.1198	0.1463	0.0302	0.0018	0.1128	0.0147	0.0038	0.0048	0.001	9e-04	0.0374	0.0192	0.0262	0.0748	0.018	0.0843	9e-04
1	rs144022503	39800558	0.97	0.285396128624663	0.91	0.256642068151906	0.0113324979715542	0.135388633198017	0.0164	0.0246	0.0201	0.003	0.1672	0.0039	0.0029	0.0605	9e-04	0.1198	0.1463	0.0302	0.0018	0.1128	0.0147	0.0038	0.0048	0.001	9e-04	0.0374	0.0192	0.0263	0.0748	0.0179	0.0843	9e-04
1	rs41270807	39801815	0.97	0.285396128624663	0.91	0.256642068151906	0.0128624140777756	0.139695333273199	0.0164	0.0246	0.0201	0.003	0.1672	0.0039	0.0029	0.0605	9e-04	0.1198	0.1462	0.0302	0.0018	0.1128	0.0147	0.0038	0.0049	0.001	9e-04	0.0374	0.0192	0.0263	0.0748	0.0179	0.0843	9e-04
1	rs17570718	39802168	0.97	0.285396128624663	0.91	0.256642068151906	0.0128437111159923	0.137215233806753	0.0164	0.0246	0.0201	0.003	0.1672	0.0039	0.0029	0.0605	9e-04	0.1198	0.1462	0.0302	0.0018	0.1128	0.0147	0.0038	0.0049	0.001	9e-04	0.0374	0.0192	0.0263	0.0748	0.0179	0.0843	9e-04
1	rs112936798	39802381	0.97	0.285396128624663	0.91	0.256642068151906	0.0128312537512433	0.139879689446341	0.0164	0.0246	0.0201	0.003	0.1672	0.0039	0.0029	0.0605	9e-04	0.1198	0.1462	0.0302	0.0018	0.1128	0.0147	0.0038	0.0049	0.001	9e-04	0.0374	0.0192	0.0263	0.0748	0.0179	0.0843	9e-04
1	rs41270809	39806566	0.97	0.285396128624663	0.91	0.256642068151906	0.0126085593562763	0.137948383680462	0.0164	0.0246	0.0201	0.003	0.1672	0.0039	0.0029	0.0605	9e-04	0.1198	0.1462	0.0302	0.0018	0.1128	0.0147	0.0038	0.0049	0.001	9e-04	0.0374	0.0192	0.0263	0.0747	0.0179	0.0843	9e-04
1	rs41270815	39816546	0.97	0.285396128624663	0.91	0.256642068151906	0.0122920022280848	0.138407328021447	0.0164	0.0246	0.0201	0.003	0.1672	0.0039	0.003	0.0605	9e-04	0.1198	0.1462	0.0301	0.0018	0.1128	0.0147	0.0038	0.0049	0.001	9e-04	0.0374	0.0192	0.0264	0.0747	0.0179	0.0844	9e-04
1	rs41270817	39816612	0.97	0.285396128624663	0.91	0.256642068151906	0.0121180633606703	0.139050785882114	0.0164	0.0246	0.0201	0.003	0.1672	0.004	0.003	0.0605	9e-04	0.1197	0.1462	0.0301	0.0018	0.1128	0.0147	0.0038	0.0049	0.001	9e-04	0.0374	0.0192	0.0264	0.0747	0.0179	0.0844	9e-04
1	rs2296172	39835817	0.97	0.285396128624663	0.92	0.226487429171296	0.0106777493731958	0.142934327898062	0.0165	0.0245	0.0201	0.003	0.1672	0.004	0.003	0.0605	9e-04	0.1194	0.1461	0.0302	0.0017	0.1128	0.0148	0.0039	0.0049	0.001	9e-04	0.0374	0.0193	0.0266	0.0747	0.0179	0.0844	9e-04
1	rs80197726	39838174	0.97	0.285396128624663	0.92	0.226487429171296	0.0104624048166164	0.138223683378998	0.0165	0.0245	0.0201	0.003	0.1673	0.004	0.0029	0.0605	9e-04	0.1194	0.1461	0.0302	0.0017	0.1128	0.0148	0.0038	0.0048	0.001	9e-04	0.0374	0.0193	0.0266	0.0747	0.018	0.0844	9e-04
1	rs12564010	39841513	0.97	0.285396128624663	0.93	0.198940398764014	0.0102293283651322	0.139695333273199	0.0165	0.0245	0.0201	0.003	0.1673	0.004	0.0029	0.0605	9e-04	0.1194	0.1461	0.0302	0.0017	0.1128	0.0148	0.0038	0.0048	0.001	9e-04	0.0374	0.0193	0.0266	0.0747	0.018	0.0844	9e-04
1	rs78976515	39844028	0.97	0.285396128624663	0.93	0.198940398764014	0.00999503393718308	0.138682962107109	0.0165	0.0245	0.0201	0.003	0.1673	0.004	0.0029	0.0605	9e-04	0.1194	0.1461	0.0302	0.0017	0.1128	0.0148	0.0038	0.0048	0.001	9e-04	0.0374	0.0193	0.0266	0.0747	0.018	0.0844	9e-04
1	rs3768299	39857192	0.97	0.285396128624663	0.93	0.198940398764014	0.00715960212348921	0.161658093231535	0.0166	0.0245	0.0201	0.003	0.1673	0.004	0.003	0.0605	9e-04	0.1195	0.1461	0.0302	0.0017	0.1128	0.0148	0.0038	0.0046	0.001	9e-04	0.0373	0.0193	0.0265	0.0747	0.018	0.0844	9e-04
1	rs6681763	39857950	0.97	0.285396128624663	0.93	0.198940398764014	0.00715960212348921	0.163214604267498	0.0166	0.0245	0.0201	0.003	0.1673	0.004	0.003	0.0605	9e-04	0.1195	0.1461	0.0302	0.0017	0.1128	0.0148	0.0038	0.0046	0.001	9e-04	0.0373	0.0193	0.0265	0.0747	0.018	0.0844	9e-04
1	rs584763	39858498	0.97	0.285396128624663	0.93	0.198940398764014	0.00712764548063365	0.16693231003981	0.0166	0.0245	0.0201	0.003	0.1673	0.004	0.003	0.0605	9e-04	0.1195	0.1461	0.0302	0.0017	0.1128	0.0148	0.0038	0.0046	0.001	9e-04	0.0373	0.0193	0.0265	0.0747	0.018	0.0844	9e-04
1	rs587523	39879517	0.97	0.285396128624663	0.93	0.198940398764014	0.00661980112706115	0.167817118247323	0.0166	0.0245	0.0201	0.0029	0.1674	0.004	0.003	0.0605	9e-04	0.1195	0.1461	0.0302	0.0017	0.1128	0.0148	0.0038	0.0046	0.001	9e-04	0.0373	0.0194	0.0265	0.0747	0.0181	0.0844	9e-04
1	rs77157953	39880892	0.97	0.285396128624663	0.93	0.198940398764014	0.00674119407258672	0.172961250104907	0.0166	0.0246	0.0201	0.0029	0.1674	0.004	0.0029	0.0605	9e-04	0.1195	0.1461	0.0302	0.0017	0.1128	0.0148	0.0038	0.0046	0.001	9e-04	0.0373	0.0194	0.0265	0.0747	0.0181	0.0844	9e-04
1	rs653064	39882001	0.97	0.285396128624663	0.93	0.198940398764014	0.00690311866952481	0.175453581735992	0.0166	0.0246	0.0201	0.0029	0.1674	0.004	0.0029	0.0606	9e-04	0.1195	0.1461	0.0302	0.0017	0.1127	0.0148	0.0038	0.0046	0.001	9e-04	0.0373	0.0194	0.0265	0.0747	0.0181	0.0845	9e-04
1	rs587404	39908506	0.97	0.285396128624663	0.93	0.198940398764014	0.0062910359591957	0.171769339030634	0.0166	0.0246	0.0201	0.0029	0.1674	0.0038	0.003	0.0606	9e-04	0.1196	0.1461	0.0302	0.0016	0.1127	0.0148	0.0038	0.0045	0.001	9e-04	0.0372	0.0194	0.0264	0.0747	0.0181	0.0845	9e-04
1	rs668556	39914363	0.97	0.285396128624663	0.93	0.198940398764014	0.00435080454654973	0.181586430193499	0.0166	0.0246	0.02	0.0029	0.1676	0.0038	0.003	0.0607	9e-04	0.1196	0.1461	0.0302	0.0016	0.1127	0.0148	0.0038	0.0043	0.001	9e-04	0.0371	0.0194	0.0262	0.0747	0.0183	0.0846	0.001
1	rs1180379	39915035	0.97	0.285396128624663	0.94	0.173887076546345	0.00446331859959661	0.182396111102832	0.0166	0.0247	0.02	0.0029	0.1677	0.0038	0.003	0.0607	9e-04	0.1196	0.146	0.0302	0.0016	0.1128	0.0147	0.0039	0.0043	0.001	9e-04	0.0371	0.0194	0.0262	0.0747	0.0183	0.0846	0.001
1	Affx-10047176	39917888	0.97	0.285396128624663	0.94	0.173887076546345	0.00396812282384387	0.162241167983665	0.0166	0.0247	0.0199	0.0029	0.1677	0.0038	0.003	0.0607	9e-04	0.1196	0.146	0.0302	0.0016	0.1128	0.0147	0.0039	0.0043	0.001	9e-04	0.0371	0.0194	0.0262	0.0747	0.0183	0.0846	0.001
1	rs56272884	39934499	0.97	0.285396128624663	0.94	0.173887076546345	0.00363128861159844	0.166735908740984	0.0166	0.0247	0.0199	0.0029	0.1678	0.0038	0.003	0.0608	9e-04	0.1196	0.146	0.0302	0.0016	0.1128	0.0147	0.0038	0.0043	0.001	8e-04	0.037	0.0194	0.0261	0.0748	0.0182	0.0848	0.001
1	rs76803104	39938948	0.97	0.285396128624663	0.94	0.173887076546345	0.00336157310284985	0.159816591465539	0.0166	0.0247	0.0199	0.0029	0.1678	0.0037	0.003	0.0608	8e-04	0.1196	0.146	0.0301	0.0016	0.1128	0.0147	0.0038	0.0043	0.0011	8e-04	0.037	0.0194	0.0261	0.0748	0.0182	0.0848	0.001
1	rs61779310	39942297	0.97	0.285396128624663	0.94	0.173887076546345	0.00391283570503248	0.1696904163356	0.0166	0.0249	0.0199	0.0027	0.168	0.0036	0.0029	0.0609	8e-04	0.1193	0.1458	0.0298	0.0017	0.113	0.0147	0.0038	0.0044	0.0011	8e-04	0.0367	0.0194	0.0257	0.0751	0.0183	0.0852	0.0011
1	rs2275767	39945297	0.98	0.255415240389183	0.94	0.173887076546345	0.0046036064769331	0.16870356327406	0.0165	0.025	0.0198	0.0027	0.1679	0.0036	0.003	0.0613	8e-04	0.1192	0.1457	0.0295	0.0017	0.1132	0.0148	0.0039	0.0045	0.0011	8e-04	0.0364	0.0195	0.0256	0.0752	0.0182	0.0852	0.0012
1	rs72661994	39949254	0.98	0.255415240389183	0.94	0.173887076546345	0.00482932978902883	0.162435690875087	0.0165	0.0251	0.0198	0.0027	0.1679	0.0036	0.003	0.0613	8e-04	0.1192	0.1456	0.0295	0.0018	0.1132	0.0148	0.0039	0.0045	0.0011	8e-04	0.0364	0.0195	0.0256	0.0752	0.0181	0.0852	0.0012
1	rs12044436	39955678	0.98	0.255415240389183	0.94	0.173887076546345	0.00623329618900954	0.16870356327406	0.0165	0.0253	0.0198	0.0027	0.1678	0.0035	0.003	0.0613	8e-04	0.1192	0.1455	0.0295	0.0018	0.1132	0.0148	0.0039	0.0046	0.0012	8e-04	0.0363	0.0195	0.0255	0.0753	0.0181	0.0851	0.0013
1	rs74645539	39962593	0.98	0.255415240389183	0.94	0.173887076546345	0.00841235302990449	0.184019178065033	0.0165	0.0255	0.0198	0.0027	0.1678	0.0035	0.003	0.0613	8e-04	0.1191	0.1454	0.0295	0.0019	0.1132	0.0148	0.0039	0.0046	0.0012	8e-04	0.0361	0.0195	0.0255	0.0753	0.0181	0.0851	0.0014
1	rs6656934	39966718	0.98	0.255415240389183	0.94	0.173887076546345	0.0131771299102935	0.198428254519909	0.0165	0.0258	0.0198	0.0027	0.1676	0.0035	0.003	0.0612	9e-04	0.1191	0.1452	0.0295	0.0019	0.1132	0.0148	0.0039	0.0047	0.0013	9e-04	0.036	0.0194	0.0255	0.0754	0.0181	0.085	0.0016
1	rs1066945	39970575	0.98	0.255415240389183	0.95	0.15120882267165	0.0240992884374214	0.182497408189411	0.0164	0.0259	0.0198	0.0027	0.1675	0.0034	0.003	0.0612	8e-04	0.1191	0.1451	0.0294	0.0019	0.1133	0.0149	0.0039	0.0048	0.0013	0.001	0.0358	0.0194	0.0254	0.0753	0.0181	0.0851	0.0018
1	rs202230393	39976974	0.98	0.255415240389183	0.94	0.173887076546345	0.0471803375560585	0.180071620677622	0.0163	0.026	0.0198	0.0027	0.1675	0.0034	0.003	0.0612	8e-04	0.1191	0.1447	0.0294	0.0019	0.1135	0.0149	0.0039	0.0049	0.0012	0.0012	0.0356	0.0195	0.0254	0.0753	0.0181	0.0851	0.002
1	rs11583829	39991474	0.98	0.255415240389183	0.94	0.173887076546345	0.0988620119051129	0.198532493241404	0.0164	0.0261	0.0198	0.0026	0.1676	0.0034	0.003	0.0612	8e-04	0.1191	0.1444	0.0293	0.002	0.1137	0.015	0.0039	0.005	0.0013	0.0013	0.0354	0.0195	0.0253	0.0753	0.0181	0.085	0.0022
1	rs1180343	39993432	0.98	0.255415240389183	0.94	0.173887076546345	0.092941692420525	0.1763538447233	0.0164	0.0262	0.0198	0.0026	0.1676	0.0034	0.003	0.0612	8e-04	0.1191	0.1444	0.0294	0.0019	0.1137	0.0149	0.0039	0.005	0.0012	0.0013	0.0353	0.0195	0.0253	0.0753	0.0181	0.0849	0.0021
1	rs13376177	40005134	0.98	0.255415240389183	0.94	0.173887076546345	0.065854938646195	0.17276239914048	0.0163	0.026	0.0199	0.0026	0.1678	0.0034	0.003	0.0613	8e-04	0.1188	0.1449	0.0295	0.0019	0.1137	0.0149	0.0039	0.0049	0.0012	0.0013	0.0353	0.0195	0.0252	0.0754	0.0182	0.0847	0.002
1	rs1180349	40006052	0.98	0.255415240389183	0.94	0.173887076546345	0.0665074237686023	0.175453581735992	0.0163	0.026	0.0199	0.0026	0.1678	0.0034	0.003	0.0613	8e-04	0.1188	0.145	0.0295	0.0019	0.1137	0.0149	0.0039	0.0049	0.0012	0.0013	0.0353	0.0195	0.0252	0.0754	0.0182	0.0847	0.002
1	rs1180350	40007013	0.98	0.255415240389183	0.94	0.173887076546345	0.0668252988712743	0.174854293958942	0.0163	0.026	0.0199	0.0026	0.1678	0.0034	0.003	0.0613	8e-04	0.1188	0.145	0.0295	0.0019	0.1137	0.0149	0.0039	0.0049	0.0012	0.0013	0.0352	0.0195	0.0252	0.0754	0.0182	0.0847	0.002
1	rs4660293	40028180	0.98	0.255415240389183	0.94	0.173887076546345	0.067084303595936	0.171174460519214	0.0163	0.026	0.0198	0.0026	0.1678	0.0034	0.003	0.0613	8e-04	0.1188	0.145	0.0295	0.0019	0.1137	0.0149	0.0039	0.0049	0.0012	0.0013	0.0352	0.0195	0.0252	0.0754	0.0181	0.0847	0.002
1	rs12117267	40032442	0.98	0.255415240389183	0.94	0.173887076546345	0.0666662372426128	0.173458725360656	0.0163	0.026	0.0198	0.0026	0.1678	0.0034	0.003	0.0613	8e-04	0.1188	0.145	0.0295	0.0019	0.1137	0.0149	0.0039	0.0049	0.0012	0.0013	0.0352	0.0195	0.0252	0.0754	0.0181	0.0847	0.002
1	rs78260708	40032832	0.98	0.255415240389183	0.94	0.173887076546345	0.0660719652743163	0.16663773850418	0.0163	0.026	0.0198	0.0026	0.1678	0.0034	0.003	0.0613	8e-04	0.1188	0.145	0.0295	0.0019	0.1137	0.0149	0.0039	0.0049	0.0012	0.0013	0.0352	0.0195	0.0252	0.0754	0.0181	0.0847	0.002
1	rs115388413	40043909	0.98	0.255415240389183	0.94	0.173887076546345	0.0542650779100863	0.175153848982638	0.0163	0.0261	0.0198	0.0026	0.1676	0.0034	0.003	0.0614	8e-04	0.1188	0.1453	0.0295	0.0019	0.1138	0.0149	0.0039	0.0049	0.0012	0.0013	0.0351	0.0195	0.0253	0.0754	0.0181	0.0847	0.002
1	rs4660846	40049511	0.98	0.255415240389183	0.94	0.173887076546345	0.0487115935072052	0.17206704779392	0.0163	0.0261	0.0198	0.0025	0.1674	0.0034	0.003	0.0614	8e-04	0.1189	0.1454	0.0295	0.0019	0.1138	0.0149	0.0038	0.0048	0.0012	0.0013	0.0351	0.0195	0.0253	0.0755	0.0181	0.0847	0.002
1	rs10158620	40055469	0.98	0.255415240389183	0.94	0.173887076546345	0.0420640450245757	0.172265620006629	0.0163	0.0261	0.0197	0.0025	0.1672	0.0034	0.003	0.0614	8e-04	0.1189	0.1456	0.0295	0.0019	0.114	0.015	0.0038	0.0048	0.0012	0.0013	0.035	0.0195	0.0253	0.0755	0.0181	0.0846	0.0019
1	rs76518357	40055568	0.98	0.255415240389183	0.94	0.173887076546345	0.0420494552763174	0.178460648163086	0.0163	0.0261	0.0197	0.0025	0.1672	0.0034	0.003	0.0614	8e-04	0.1189	0.1456	0.0295	0.0019	0.114	0.015	0.0038	0.0048	0.0012	0.0013	0.035	0.0195	0.0253	0.0755	0.0181	0.0846	0.0019
1	rs12037222	40064961	0.98	0.255415240389183	0.93	0.198940398764014	0.0353236019435937	0.1593332279395	0.0163	0.0262	0.0198	0.0025	0.167	0.0035	0.003	0.0615	8e-04	0.1188	0.1453	0.0296	0.0019	0.1141	0.0151	0.0037	0.0048	0.0012	0.0013	0.035	0.0195	0.025	0.0757	0.018	0.0845	0.0019
1	rs2310799	40066622	0.98	0.255415240389183	0.93	0.198940398764014	0.0337574294630628	0.145170903389879	0.0163	0.0262	0.0198	0.0025	0.167	0.0035	0.003	0.0615	8e-04	0.1189	0.1453	0.0296	0.0019	0.1141	0.0151	0.0037	0.0048	0.0012	0.0013	0.035	0.0195	0.025	0.0758	0.018	0.0845	0.0019
1	rs17559902	40083476	0.98	0.255415240389183	0.93	0.198940398764014	0.0221538588138484	0.129783684666307	0.0164	0.0261	0.0197	0.0025	0.1669	0.0035	0.003	0.0615	8e-04	0.1188	0.145	0.0296	0.002	0.1143	0.0152	0.0037	0.0048	0.0013	0.0012	0.035	0.0197	0.025	0.0759	0.018	0.0844	0.0018
1	rs116401702	40089425	0.98	0.255415240389183	0.93	0.198940398764014	0.0202022294434179	0.113762026395592	0.0164	0.0261	0.0197	0.0025	0.1669	0.0035	0.003	0.0615	8e-04	0.1188	0.1449	0.0296	0.002	0.1143	0.0152	0.0037	0.0048	0.0013	0.0012	0.035	0.0197	0.0251	0.0759	0.018	0.0844	0.0018
1	rs72663567	40093331	0.99	0.227721472602965	0.93	0.198940398764014	0.00340613295035991	0.143864704229417	0.0168	0.026	0.0195	0.0025	0.1666	0.0033	0.0032	0.0614	0.001	0.1182	0.1439	0.0298	0.0023	0.1149	0.0155	0.0035	0.0047	0.0016	0.0013	0.0349	0.0203	0.0252	0.0761	0.018	0.0841	0.0016
1	rs12045194	40093903	0.99	0.227721472602965	0.93	0.198940398764014	0.00289339524835214	0.127815972895983	0.0169	0.026	0.0195	0.0025	0.1665	0.0032	0.0032	0.0614	0.001	0.118	0.1437	0.0298	0.0024	0.115	0.0155	0.0035	0.0047	0.0016	0.0013	0.0349	0.0204	0.0253	0.0762	0.018	0.084	0.0015
1	rs4660892	40104584	0.99	0.227721472602965	0.93	0.198940398764014	0.000984255165993173	0.125327822775467	0.0176	0.0263	0.0193	0.0027	0.1646	0.0029	0.0033	0.0617	0.0013	0.1161	0.1428	0.03	0.0028	0.1159	0.0162	0.0033	0.0046	0.0021	0.0013	0.0349	0.0209	0.0257	0.0766	0.0182	0.0835	0.0014
1	rs3754353	40106514	0.99	0.227721472602965	0.93	0.198940398764014	0.00104917751757394	0.118667049711848	0.0176	0.0265	0.0192	0.0027	0.1647	0.0028	0.0033	0.0617	0.0013	0.116	0.1428	0.0301	0.0028	0.116	0.0162	0.0033	0.0046	0.0021	0.0013	0.0348	0.0209	0.0257	0.0767	0.0182	0.0834	0.0014
1	rs3887860	40112371	0.99	0.227721472602965	0.93	0.198940398764014	0.00133970356447895	0.158657391375239	0.0177	0.027	0.0193	0.0027	0.1647	0.0027	0.0032	0.0614	0.0014	0.1152	0.1424	0.0302	0.003	0.116	0.0164	0.0032	0.0045	0.0022	0.0013	0.0348	0.021	0.0256	0.0771	0.0181	0.0835	0.0014
1	rs1180277	40117210	0.99	0.227721472602965	0.93	0.198940398764014	0.00154012232678902	0.150532852689932	0.0178	0.0271	0.0192	0.0027	0.1646	0.0026	0.0034	0.0614	0.0014	0.1152	0.1421	0.0302	0.003	0.116	0.0166	0.0031	0.0045	0.0022	0.0013	0.0347	0.0211	0.0255	0.0772	0.0181	0.0834	0.0014
1	rs1182964	40118037	0.99	0.227721472602965	0.93	0.198940398764014	0.00163973445065147	0.157597423766489	0.0178	0.0271	0.0192	0.0027	0.1646	0.0026	0.0034	0.0615	0.0014	0.1151	0.1421	0.0303	0.003	0.116	0.0166	0.0031	0.0045	0.0022	0.0013	0.0347	0.0212	0.0255	0.0773	0.0182	0.0834	0.0014
1	rs114330893	40119207	0.99	0.227721472602965	0.93	0.198940398764014	0.00174975669698368	0.146106516385319	0.0178	0.0272	0.0192	0.0027	0.1646	0.0026	0.0034	0.0615	0.0014	0.1151	0.1421	0.0303	0.003	0.116	0.0166	0.0031	0.0045	0.0022	0.0013	0.0347	0.0211	0.0256	0.0772	0.0182	0.0833	0.0014
1	rs72663593	40120023	0.99	0.227721472602965	0.93	0.198940398764014	0.00185739747527391	0.150816995741665	0.0178	0.0272	0.0192	0.0027	0.1646	0.0026	0.0034	0.0615	0.0014	0.1151	0.1421	0.0303	0.003	0.1159	0.0166	0.0031	0.0045	0.0022	0.0013	0.0347	0.0211	0.0256	0.0772	0.0182	0.0833	0.0014
1	rs784614	40121354	0.99	0.227721472602965	0.93	0.198940398764014	0.00184777037082727	0.142469961976645	0.0178	0.0272	0.0192	0.0027	0.1645	0.0025	0.0034	0.0615	0.0014	0.1151	0.1421	0.0303	0.003	0.1159	0.0167	0.0031	0.0045	0.0022	0.0013	0.0347	0.0211	0.0255	0.0772	0.0182	0.0833	0.0014
1	rs17264901	40125325	0.99	0.227721472602965	0.93	0.198940398764014	0.00188373271156644	0.137123690700647	0.0178	0.0273	0.0192	0.0027	0.1646	0.0025	0.0035	0.0614	0.0014	0.1151	0.1421	0.0303	0.003	0.1159	0.0166	0.0031	0.0045	0.0022	0.0013	0.0346	0.0211	0.0255	0.0772	0.0182	0.0833	0.0014
1	rs12406284	40130993	1	0.202230525110681	0.93	0.198940398764014	0.00178283724177703	0.1161617008798	0.0178	0.0273	0.0192	0.0027	0.1645	0.0025	0.0036	0.0614	0.0014	0.115	0.1421	0.0303	0.003	0.1159	0.0166	0.0031	0.0045	0.0022	0.0014	0.0346	0.0212	0.0255	0.0772	0.0182	0.0833	0.0014
1	rs77362976	40138278	1	0.202230525110681	0.93	0.198940398764014	0.00209328578651856	0.134206170372496	0.018	0.0273	0.0189	0.0027	0.1643	0.0025	0.0038	0.0614	0.0016	0.1149	0.1419	0.0303	0.0032	0.1156	0.0169	0.0031	0.0046	0.0024	0.0014	0.0345	0.0214	0.0253	0.0769	0.0181	0.0832	0.0015
1	rs12748686	40141049	1	0.202230525110681	0.93	0.198940398764014	0.00246658218747298	0.116592212938476	0.0182	0.0273	0.0187	0.0028	0.1638	0.0025	0.0039	0.0614	0.0017	0.1149	0.1422	0.0304	0.0033	0.1156	0.0171	0.0031	0.0046	0.0025	0.0014	0.0345	0.0214	0.0253	0.0768	0.0178	0.0834	0.0016
1	rs6703320	40145297	1	0.202230525110681	0.93	0.198940398764014	0.00314986697602363	0.148455028124597	0.0183	0.0273	0.0187	0.0028	0.1634	0.0025	0.004	0.0613	0.0018	0.1148	0.142	0.0304	0.0033	0.1155	0.0171	0.0031	0.0047	0.0026	0.0016	0.0344	0.0215	0.0252	0.0768	0.0176	0.0834	0.0016
1	rs17501838	40146930	1	0.202230525110681	0.93	0.198940398764014	0.00314776270996582	0.138499183774223	0.0183	0.0274	0.0187	0.0028	0.1633	0.0025	0.004	0.0613	0.0018	0.1149	0.142	0.0304	0.0033	0.1154	0.0171	0.0031	0.0047	0.0026	0.0016	0.0344	0.0215	0.0252	0.0768	0.0176	0.0834	0.0016
1	rs74067681	40152429	1	0.202230525110681	0.93	0.198940398764014	0.00377727327090765	0.126303135951984	0.0183	0.0275	0.0186	0.0028	0.163	0.0025	0.0041	0.0613	0.0018	0.115	0.1418	0.0304	0.0034	0.1154	0.0172	0.0031	0.0047	0.0026	0.0016	0.0344	0.0217	0.0253	0.0765	0.0175	0.0833	0.0017
1	rs41536844	40154634	1	0.202230525110681	0.93	0.198940398764014	0.00389288259381104	0.11927481260078	0.0183	0.0275	0.0186	0.0028	0.1628	0.0026	0.0042	0.0613	0.0018	0.1151	0.1418	0.0304	0.0034	0.1153	0.0173	0.0031	0.0047	0.0027	0.0016	0.0344	0.0217	0.0253	0.0765	0.0174	0.0834	0.0017
1	rs914965	40155866	1	0.202230525110681	0.93	0.198940398764014	0.00335050569655474	0.102217816294726	0.0184	0.0275	0.0186	0.0029	0.1627	0.0026	0.0042	0.0613	0.0019	0.1151	0.1417	0.0304	0.0034	0.1152	0.0173	0.0031	0.0047	0.0027	0.0016	0.0344	0.0217	0.0253	0.0764	0.0174	0.0834	0.0017
1	rs59796683	40156767	1	0.202230525110681	0.93	0.198940398764014	0.00358440867022061	0.0955072512731851	0.0184	0.0275	0.0187	0.0029	0.1625	0.0026	0.0042	0.0613	0.0019	0.1151	0.1415	0.0305	0.0034	0.1154	0.0173	0.0031	0.0047	0.0027	0.0017	0.0344	0.0217	0.0253	0.0764	0.0174	0.0833	0.0017
1	rs116465497	40157476	1	0.202230525110681	0.93	0.198940398764014	0.004455009252223	0.0939170803644566	0.0184	0.0275	0.0187	0.0029	0.1625	0.0026	0.0042	0.0613	0.0019	0.1151	0.1414	0.0305	0.0035	0.1154	0.0172	0.0031	0.0047	0.0027	0.0017	0.0344	0.0217	0.0253	0.0763	0.0174	0.0833	0.0018
1	Affx-10080353	40160585	1	0.202230525110681	0.93	0.198940398764014	0.00345568816297154	0.119796683799301	0.0185	0.0276	0.0187	0.0029	0.1621	0.0026	0.0042	0.0614	0.0019	0.115	0.1407	0.0307	0.0035	0.1156	0.0174	0.003	0.0046	0.0028	0.0017	0.0345	0.0216	0.0253	0.0762	0.0176	0.0833	0.0019
1	rs4142010	40166020	1.01	0.178854520006857	0.93	0.198940398764014	0.00532257317083678	0.183917591988687	0.0187	0.0279	0.0189	0.0029	0.1605	0.0026	0.0042	0.0619	0.0021	0.1141	0.1393	0.0309	0.0038	0.1166	0.0182	0.0028	0.0039	0.003	0.0017	0.0346	0.022	0.0255	0.076	0.018	0.0825	0.0025
1	rs17561616	40168865	1.01	0.178854520006857	0.93	0.198940398764014	0.01508163649801	0.300618221720003	0.0187	0.0281	0.0193	0.0029	0.159	0.0026	0.0043	0.0622	0.0022	0.1135	0.1388	0.0313	0.0039	0.1172	0.0186	0.0028	0.0035	0.0029	0.0017	0.0347	0.022	0.026	0.0759	0.0184	0.0818	0.0029
1	rs12120460	40170389	1.01	0.178854520006857	0.93	0.198940398764014	0.0140888514798987	0.274445166579399	0.0187	0.0281	0.0193	0.0029	0.1591	0.0026	0.0043	0.0622	0.0022	0.1134	0.1388	0.0312	0.0039	0.1173	0.0185	0.0028	0.0035	0.0028	0.0017	0.0348	0.0221	0.0261	0.0759	0.0184	0.0817	0.0029
1	rs17561720	40171226	1.01	0.178854520006857	0.93	0.198940398764014	0.0137187163309129	0.270288906856243	0.0187	0.0282	0.0193	0.0029	0.1591	0.0026	0.0043	0.0622	0.0022	0.1135	0.1388	0.0312	0.0039	0.1173	0.0185	0.0028	0.0035	0.0028	0.0017	0.0348	0.0221	0.0261	0.0759	0.0184	0.0817	0.0029
1	rs479303	40173354	1.01	0.178854520006857	0.93	0.198940398764014	0.0141423267221658	0.272480044775069	0.0187	0.0282	0.0193	0.0029	0.1591	0.0025	0.0043	0.0622	0.0022	0.1135	0.1387	0.0312	0.0039	0.1174	0.0185	0.0028	0.0034	0.0028	0.0017	0.0348	0.0221	0.0261	0.0759	0.0184	0.0817	0.0029
1	rs72936910	40179614	1.01	0.178854520006857	0.93	0.198940398764014	0.0168218912084361	0.279202439070719	0.0187	0.0282	0.0193	0.0029	0.1591	0.0025	0.0042	0.0622	0.0022	0.1135	0.1388	0.0311	0.0039	0.1175	0.0185	0.0028	0.0034	0.0028	0.0017	0.0347	0.0222	0.0261	0.0758	0.0184	0.0817	0.0029
1	rs116551019	40182401	1.01	0.178854520006857	0.93	0.198940398764014	0.0172209411579956	0.27757517708585	0.0187	0.0282	0.0193	0.0029	0.1591	0.0025	0.0042	0.0622	0.0022	0.1135	0.1388	0.0311	0.004	0.1175	0.0185	0.0028	0.0034	0.0028	0.0017	0.0347	0.0222	0.0261	0.0758	0.0184	0.0817	0.0029
1	rs61779765	40183242	1.01	0.178854520006857	0.93	0.198940398764014	0.0167686959156071	0.28001716471745	0.0187	0.0282	0.0193	0.0029	0.1591	0.0025	0.0042	0.0622	0.0022	0.1135	0.1388	0.0311	0.004	0.1175	0.0185	0.0028	0.0034	0.0029	0.0017	0.0347	0.0222	0.0261	0.0759	0.0184	0.0817	0.0029
1	rs74423411	40183578	1.01	0.178854520006857	0.93	0.198940398764014	0.0167459357779083	0.280599557323607	0.0187	0.0282	0.0193	0.0029	0.1591	0.0025	0.0042	0.0622	0.0022	0.1135	0.1388	0.0311	0.004	0.1175	0.0185	0.0028	0.0034	0.0029	0.0017	0.0347	0.0222	0.0261	0.0759	0.0184	0.0817	0.0029
1	rs12406805	40190102	1.01	0.178854520006857	0.93	0.198940398764014	0.0183865290020031	0.29812279422906	0.0187	0.0282	0.0193	0.0029	0.159	0.0025	0.0042	0.0622	0.0022	0.1135	0.1389	0.0311	0.004	0.1175	0.0185	0.0028	0.0033	0.0028	0.0017	0.0347	0.0222	0.0261	0.0758	0.0184	0.0817	0.0029
1	rs34154876	40195031	1.01	0.178854520006857	0.93	0.198940398764014	0.0211842738145042	0.308981186909106	0.0187	0.0282	0.0193	0.0029	0.159	0.0025	0.0042	0.0622	0.0022	0.1135	0.1389	0.0311	0.004	0.1176	0.0185	0.0027	0.0033	0.0028	0.0017	0.0346	0.0223	0.0261	0.0758	0.0184	0.0816	0.0029
1	rs704785	40195574	1.01	0.178854520006857	0.93	0.198940398764014	0.0216834510369803	0.318622093693423	0.0187	0.0282	0.0193	0.0029	0.1589	0.0025	0.0042	0.0622	0.0022	0.1135	0.1389	0.0311	0.004	0.1176	0.0185	0.0027	0.0033	0.0028	0.0017	0.0346	0.0223	0.0261	0.0758	0.0184	0.0816	0.0029
1	rs704787	40199854	1.01	0.178854520006857	0.93	0.198940398764014	0.0308187525094314	0.229735260309747	0.0184	0.0278	0.02	0.0031	0.1572	0.0024	0.0039	0.0622	0.002	0.1144	0.1401	0.0314	0.0039	0.119	0.0191	0.0025	0.0031	0.0028	0.0016	0.0347	0.0226	0.0264	0.074	0.0189	0.0806	0.0029
1	rs35895054	40202174	1	0.202230525110681	0.93	0.198940398764014	0.0230209633294382	0.204925658155829	0.0183	0.0276	0.0205	0.0033	0.1548	0.0023	0.0036	0.062	0.0018	0.1158	0.1412	0.0321	0.0037	0.119	0.0198	0.0024	0.0028	0.0028	0.0014	0.0346	0.0232	0.0265	0.0727	0.0194	0.0808	0.0027
1	rs510601	40210055	1	0.202230525110681	0.93	0.198940398764014	0.0184271610625611	0.171769339030634	0.0179	0.0272	0.0202	0.0034	0.1524	0.002	0.0033	0.0624	0.0014	0.1177	0.1421	0.0325	0.0033	0.1202	0.0204	0.0021	0.0024	0.0026	0.0012	0.0352	0.0232	0.0259	0.071	0.0202	0.0825	0.0021
1	rs570045	40211926	0.99	0.227721472602965	0.93	0.198940398764014	0.0158904514153698	0.167718725309556	0.0179	0.0272	0.0202	0.0034	0.1524	0.002	0.0033	0.0623	0.0014	0.1176	0.1421	0.0326	0.0033	0.1202	0.0204	0.0021	0.0024	0.0026	0.0012	0.0352	0.0233	0.026	0.0711	0.0202	0.0826	0.002
1	rs9787249	40212878	0.99	0.227721472602965	0.93	0.198940398764014	0.0154428185991502	0.168900772879718	0.0179	0.0272	0.0202	0.0034	0.1524	0.002	0.0033	0.0623	0.0014	0.1176	0.1421	0.0326	0.0033	0.1202	0.0204	0.0021	0.0024	0.0026	0.0012	0.0352	0.0233	0.026	0.0711	0.0202	0.0826	0.002
1	rs7518431	40214944	0.99	0.227721472602965	0.93	0.198940398764014	0.0145345358745513	0.167030541089163	0.0179	0.0272	0.0202	0.0034	0.1524	0.002	0.0033	0.0623	0.0014	0.1176	0.1421	0.0326	0.0033	0.1202	0.0204	0.0021	0.0024	0.0026	0.0012	0.0353	0.0233	0.026	0.0711	0.0202	0.0826	0.002
1	rs11206754	40216234	0.99	0.227721472602965	0.93	0.198940398764014	0.0142161008429067	0.16722706395609	0.0179	0.0272	0.0202	0.0034	0.1524	0.002	0.0033	0.0623	0.0014	0.1176	0.1421	0.0326	0.0033	0.1202	0.0204	0.0021	0.0024	0.0027	0.0012	0.0352	0.0232	0.026	0.0711	0.0202	0.0826	0.002
1	rs77237734	40221155	0.99	0.227721472602965	0.93	0.198940398764014	0.0125166269705497	0.156156087589922	0.0179	0.0272	0.0202	0.0034	0.1523	0.0021	0.0033	0.0623	0.0014	0.1176	0.1421	0.0326	0.0033	0.1203	0.0204	0.0021	0.0024	0.0027	0.0012	0.0353	0.0232	0.026	0.071	0.0202	0.0826	0.002
1	rs506333	40221464	0.99	0.227721472602965	0.93	0.198940398764014	0.0124495288550924	0.156060166133246	0.0179	0.0273	0.0202	0.0034	0.1523	0.0021	0.0033	0.0623	0.0014	0.1176	0.1422	0.0326	0.0033	0.1203	0.0204	0.0021	0.0024	0.0027	0.0012	0.0353	0.0232	0.026	0.071	0.0202	0.0826	0.002
1	rs41267039	40226134	0.99	0.227721472602965	0.93	0.198940398764014	0.0126393152579505	0.152050501280167	0.0179	0.0272	0.0202	0.0034	0.1523	0.0021	0.0033	0.0624	0.0014	0.1176	0.1422	0.0326	0.0033	0.1204	0.0204	0.0021	0.0024	0.0027	0.0012	0.0352	0.0232	0.026	0.071	0.0202	0.0826	0.002
1	rs79228949	40227501	0.99	0.227721472602965	0.93	0.198940398764014	0.0131580867899349	0.151006531248728	0.0178	0.0272	0.0202	0.0034	0.1523	0.0021	0.0033	0.0625	0.0013	0.1177	0.1423	0.0326	0.0033	0.1204	0.0204	0.0021	0.0024	0.0026	0.0012	0.0352	0.0233	0.0259	0.0711	0.0202	0.0826	0.002
1	rs2463260	40229368	0.99	0.227721472602965	0.93	0.198940398764014	0.0132982134531361	0.149776079071407	0.0178	0.0272	0.0202	0.0034	0.1522	0.0021	0.0033	0.0625	0.0013	0.1177	0.1423	0.0326	0.0033	0.1204	0.0204	0.0021	0.0024	0.0026	0.0012	0.0352	0.0233	0.0259	0.071	0.0202	0.0826	0.002
1	rs2248992	40243042	0.99	0.227721472602965	0.93	0.198940398764014	0.012906133323583	0.147984245880633	0.0178	0.0272	0.0201	0.0034	0.1522	0.0021	0.0033	0.0626	0.0013	0.1176	0.1424	0.0326	0.0032	0.1204	0.0205	0.0021	0.0024	0.0026	0.0012	0.0352	0.0233	0.0259	0.071	0.0202	0.0826	0.0019
1	rs72665289	40245369	0.99	0.227721472602965	0.93	0.198940398764014	0.013355857071386	0.147044299516954	0.0178	0.0272	0.0201	0.0034	0.1522	0.002	0.0033	0.0627	0.0013	0.1177	0.1424	0.0326	0.0032	0.1204	0.0205	0.0021	0.0024	0.0026	0.0012	0.0352	0.0233	0.0259	0.071	0.0202	0.0826	0.0019
1	rs71642700	40245485	0.99	0.227721472602965	0.93	0.198940398764014	0.0134652466253212	0.147608008188016	0.0178	0.0272	0.0201	0.0034	0.1523	0.002	0.0033	0.0627	0.0013	0.1177	0.1423	0.0326	0.0032	0.1203	0.0205	0.0021	0.0024	0.0026	0.0012	0.0352	0.0233	0.0259	0.071	0.0203	0.0826	0.0019
1	rs76868004	40247229	0.99	0.227721472602965	0.94	0.173887076546345	0.0142834155423041	0.148078359229789	0.0178	0.0272	0.0201	0.0034	0.1523	0.002	0.0033	0.0627	0.0013	0.1177	0.1423	0.0326	0.0032	0.1204	0.0205	0.0021	0.0023	0.0026	0.0012	0.0352	0.0233	0.0259	0.071	0.0203	0.0826	0.0019
1	rs115360270	40247555	0.99	0.227721472602965	0.94	0.173887076546345	0.0148512812521799	0.147044299516954	0.0178	0.0272	0.0201	0.0034	0.1523	0.002	0.0033	0.0627	0.0013	0.1177	0.1423	0.0326	0.0032	0.1203	0.0205	0.0021	0.0023	0.0026	0.0012	0.0352	0.0233	0.0259	0.071	0.0203	0.0826	0.0019
1	rs74879559	40248119	0.99	0.227721472602965	0.94	0.173887076546345	0.0151590051316909	0.146856569611535	0.0178	0.0272	0.0201	0.0034	0.1524	0.002	0.0033	0.0627	0.0013	0.1177	0.1423	0.0326	0.0032	0.1203	0.0205	0.0021	0.0023	0.0026	0.0011	0.0352	0.0233	0.0259	0.071	0.0203	0.0826	0.0019
1	rs230280	40255872	0.99	0.227721472602965	0.95	0.15120882267165	0.0300034046854651	0.155006416924415	0.0177	0.0272	0.0199	0.0034	0.1523	0.0019	0.0032	0.0629	0.0011	0.118	0.1422	0.0326	0.0031	0.1206	0.0206	0.002	0.0023	0.0026	0.001	0.0351	0.0233	0.026	0.0711	0.0202	0.0827	0.0019
1	rs75787400	40261243	0.99	0.227721472602965	0.95	0.15120882267165	0.0618956349560379	0.199993765811389	0.0172	0.0272	0.0191	0.0029	0.1519	0.0017	0.0029	0.0635	9e-04	0.1183	0.1406	0.0319	0.003	0.1244	0.0205	0.0017	0.0018	0.0022	9e-04	0.0348	0.0238	0.0258	0.0719	0.0203	0.084	0.0017
1	rs116112011	40263266	0.99	0.227721472602965	0.96	0.130782650589638	0.0621608984049929	0.197178827838367	0.0172	0.0272	0.0191	0.0029	0.1519	0.0016	0.0029	0.0635	9e-04	0.1183	0.1406	0.0319	0.003	0.1245	0.0205	0.0017	0.0018	0.0022	9e-04	0.0348	0.0238	0.0258	0.0719	0.0203	0.084	0.0017
1	rs230301	40267352	0.99	0.227721472602965	0.95	0.15120882267165	0.0604500409402074	0.203872956522055	0.0172	0.0272	0.0191	0.0029	0.1519	0.0016	0.0029	0.0635	9e-04	0.1183	0.1404	0.0319	0.003	0.1248	0.0205	0.0016	0.0017	0.0022	9e-04	0.0347	0.0238	0.0258	0.072	0.0203	0.0841	0.0017
1	rs6670687	40271565	0.99	0.227721472602965	0.95	0.15120882267165	0.043034649128428	0.185851008116084	0.0171	0.0273	0.019	0.0029	0.1519	0.0016	0.0029	0.0636	9e-04	0.1184	0.1403	0.0319	0.003	0.125	0.0205	0.0016	0.0017	0.0022	9e-04	0.0347	0.0239	0.0258	0.0721	0.0203	0.0842	0.0016
1	rs75889236	40279909	0.99	0.227721472602965	0.94	0.173887076546345	0.0411229063819266	0.181687572606014	0.0171	0.0272	0.0187	0.0027	0.152	0.0015	0.0027	0.0633	9e-04	0.1186	0.1407	0.0318	0.0029	0.1255	0.0205	0.0015	0.0015	0.0023	8e-04	0.0346	0.0238	0.0257	0.0723	0.0204	0.0845	0.0016
1	rs72666932	40282445	0.99	0.227721472602965	0.94	0.173887076546345	0.0359220881742402	0.182396111102832	0.017	0.0271	0.0186	0.0027	0.1521	0.0015	0.0027	0.063	0.001	0.1185	0.1409	0.0319	0.0029	0.1256	0.0205	0.0015	0.0015	0.0023	8e-04	0.0347	0.0238	0.0258	0.0723	0.0203	0.0848	0.0015
1	rs71518432	40282637	0.99	0.227721472602965	0.94	0.173887076546345	0.0322161156310986	0.180475142799252	0.017	0.0271	0.0186	0.0027	0.1521	0.0015	0.0027	0.063	0.001	0.1185	0.1409	0.0319	0.0029	0.1256	0.0205	0.0015	0.0015	0.0023	8e-04	0.0347	0.0238	0.0258	0.0723	0.0203	0.0848	0.0015
1	rs1999574	40288051	0.99	0.227721472602965	0.94	0.173887076546345	0.0403946680199205	0.19375665675354	0.017	0.0271	0.0186	0.0025	0.1528	0.0014	0.0026	0.063	9e-04	0.1187	0.1407	0.0317	0.0028	0.126	0.0205	0.0014	0.0013	0.0024	7e-04	0.0347	0.0238	0.0257	0.0723	0.0203	0.0849	0.0015
1	rs6600298	40288417	0.99	0.227721472602965	0.94	0.173887076546345	0.0469597897599692	0.199053962880584	0.017	0.027	0.0186	0.0025	0.153	0.0013	0.0026	0.063	9e-04	0.1188	0.1407	0.0317	0.0028	0.1261	0.0206	0.0013	0.0013	0.0024	7e-04	0.0347	0.0238	0.0256	0.0724	0.0203	0.0849	0.0015
1	rs1999573	40289812	0.99	0.227721472602965	0.94	0.173887076546345	0.0520424708630525	0.215336944165473	0.017	0.0269	0.0183	0.0022	0.1534	0.0012	0.0025	0.0629	8e-04	0.1189	0.141	0.0318	0.0027	0.1263	0.0209	0.0012	0.0011	0.0024	7e-04	0.0345	0.0238	0.0254	0.0727	0.0202	0.0851	0.0015
1	rs79316541	40292464	0.98	0.255415240389183	0.94	0.173887076546345	0.0717965024386725	0.215444059008505	0.0169	0.0266	0.0179	0.0021	0.1537	0.0013	0.0025	0.0625	8e-04	0.1193	0.1412	0.0318	0.0026	0.1267	0.0211	0.0011	0.001	0.0025	6e-04	0.0339	0.0239	0.025	0.0729	0.0204	0.0855	0.0013
1	rs56358112	40295880	0.98	0.255415240389183	0.94	0.173887076546345	0.0579154928936698	0.213198340012011	0.017	0.0265	0.0178	0.002	0.1538	0.0013	0.0025	0.0623	8e-04	0.1189	0.1415	0.0318	0.0026	0.1268	0.0212	0.0011	0.001	0.0025	6e-04	0.0339	0.024	0.025	0.073	0.0205	0.0857	0.0013
1	rs17504495	40299195	0.98	0.255415240389183	0.94	0.173887076546345	0.0520930608230234	0.208942361440764	0.017	0.0265	0.0178	0.002	0.154	0.0013	0.0025	0.0623	8e-04	0.1188	0.1415	0.0318	0.0026	0.1268	0.0212	0.0011	0.001	0.0025	6e-04	0.0339	0.024	0.025	0.073	0.0205	0.0858	0.0013
1	rs12123609	40303627	0.98	0.255415240389183	0.94	0.173887076546345	0.0493756793928532	0.207459505806089	0.017	0.0265	0.0178	0.002	0.154	0.0013	0.0025	0.0623	8e-04	0.1188	0.1415	0.0318	0.0026	0.1268	0.0212	0.0011	0.001	0.0025	6e-04	0.0339	0.024	0.0249	0.073	0.0205	0.0858	0.0013
1	rs230310	40307719	0.98	0.255415240389183	0.94	0.173887076546345	0.0477825032009291	0.205558147020254	0.017	0.0265	0.0178	0.002	0.154	0.0013	0.0025	0.0623	8e-04	0.1188	0.1415	0.0318	0.0026	0.1267	0.0212	0.0011	0.001	0.0025	6e-04	0.0339	0.024	0.0249	0.073	0.0205	0.0859	0.0013
1	rs12729030	40308052	0.98	0.255415240389183	0.94	0.173887076546345	0.0479418283213281	0.206296871481922	0.017	0.0265	0.0178	0.002	0.154	0.0013	0.0025	0.0623	8e-04	0.1188	0.1415	0.0318	0.0026	0.1267	0.0212	0.0011	0.001	0.0025	6e-04	0.0339	0.024	0.0249	0.0731	0.0205	0.0859	0.0013
1	rs16826617	40310221	0.98	0.255415240389183	0.94	0.173887076546345	0.0485666306796529	0.206296871481922	0.017	0.0265	0.0178	0.002	0.154	0.0013	0.0025	0.0623	8e-04	0.1188	0.1415	0.0318	0.0026	0.1267	0.0212	0.0011	0.001	0.0025	6e-04	0.0339	0.024	0.0249	0.0731	0.0205	0.0859	0.0013
1	rs3738671	40315888	0.98	0.255415240389183	0.94	0.173887076546345	0.0513042720693748	0.208836326861065	0.017	0.0265	0.0178	0.002	0.154	0.0013	0.0025	0.0623	8e-04	0.1188	0.1415	0.0318	0.0026	0.1267	0.0212	0.0011	0.001	0.0026	6e-04	0.0339	0.024	0.025	0.0731	0.0205	0.0859	0.0013
1	rs114059149	40318038	0.98	0.255415240389183	0.94	0.173887076546345	0.0513042720693748	0.209048413889045	0.017	0.0265	0.0178	0.002	0.154	0.0013	0.0025	0.0623	8e-04	0.1188	0.1415	0.0318	0.0026	0.1267	0.0212	0.0011	0.001	0.0026	6e-04	0.0339	0.024	0.025	0.0731	0.0205	0.0859	0.0013
1	rs2294814	40319587	0.98	0.255415240389183	0.94	0.173887076546345	0.0513543788114615	0.209048413889045	0.017	0.0265	0.0178	0.002	0.154	0.0013	0.0025	0.0623	8e-04	0.1188	0.1415	0.0318	0.0026	0.1267	0.0212	0.0011	0.001	0.0026	6e-04	0.0339	0.024	0.025	0.0731	0.0205	0.0859	0.0013
1	rs3845570	40349131	0.98	0.255415240389183	0.94	0.173887076546345	0.0529069947332992	0.2135186814323	0.017	0.0264	0.0178	0.002	0.154	0.0013	0.0025	0.0623	8e-04	0.1187	0.1415	0.0317	0.0026	0.1267	0.0213	0.0011	0.001	0.0026	6e-04	0.0339	0.024	0.0249	0.0731	0.0205	0.0859	0.0013
1	rs11811998	40358726	0.98	0.255415240389183	0.94	0.173887076546345	0.058935330141603	0.21694550675944	0.017	0.0264	0.0178	0.002	0.154	0.0013	0.0025	0.0623	8e-04	0.1187	0.1415	0.0317	0.0026	0.1267	0.0212	0.0011	0.001	0.0026	6e-04	0.0339	0.024	0.025	0.0731	0.0205	0.0859	0.0013
1	rs3134614	40363054	0.98	0.255415240389183	0.94	0.173887076546345	0.054386527307436	0.212025115407656	0.017	0.0264	0.0177	0.002	0.154	0.0013	0.0025	0.0625	9e-04	0.1183	0.1416	0.0315	0.0026	0.1268	0.0211	0.001	0.001	0.0027	7e-04	0.0339	0.0241	0.025	0.0731	0.0203	0.0861	0.0014
1	rs3117087	40364988	0.98	0.255415240389183	0.93	0.198940398764014	0.0531459885131638	0.209897476102261	0.017	0.0263	0.0177	0.002	0.154	0.0013	0.0025	0.0625	9e-04	0.1183	0.1415	0.0315	0.0026	0.1268	0.0211	0.001	0.001	0.0027	7e-04	0.0339	0.0242	0.0249	0.0731	0.0203	0.0862	0.0014
1	rs6664244	40374386	0.98	0.255415240389183	0.93	0.198940398764014	0.0488245443069531	0.211386077689229	0.017	0.0263	0.0177	0.002	0.154	0.0013	0.0025	0.0625	9e-04	0.1182	0.1415	0.0314	0.0027	0.1268	0.021	0.001	0.001	0.0027	7e-04	0.0339	0.0242	0.0249	0.0731	0.0203	0.0863	0.0015
1	rs75685951	40376944	0.98	0.255415240389183	0.93	0.198940398764014	0.0517564175406722	0.211279633482853	0.017	0.0263	0.0177	0.002	0.154	0.0013	0.0025	0.0625	9e-04	0.1182	0.1415	0.0314	0.0027	0.1268	0.0211	0.001	0.001	0.0027	7e-04	0.0338	0.0242	0.0249	0.0731	0.0203	0.0863	0.0015
1	rs72666976	40387110	0.99	0.227721472602965	0.93	0.198940398764014	0.0433615561470196	0.239426796864417	0.0171	0.0262	0.0178	0.0015	0.1538	0.0014	0.0025	0.063	0.0011	0.118	0.1412	0.0314	0.0028	0.1264	0.0209	0.0011	0.0011	0.0028	7e-04	0.0337	0.0242	0.025	0.0733	0.0205	0.0862	0.0016
1	rs143109147	40387371	0.99	0.227721472602965	0.93	0.198940398764014	0.0430939610712103	0.240980459697896	0.0171	0.0262	0.0178	0.0015	0.1539	0.0014	0.0025	0.063	0.0011	0.1179	0.1412	0.0314	0.0028	0.1264	0.0209	0.0011	0.0011	0.0028	7e-04	0.0337	0.0242	0.025	0.0733	0.0205	0.0862	0.0016
1	rs3131644	40389420	0.99	0.227721472602965	0.94	0.173887076546345	0.0387852015342769	0.255219469931799	0.0171	0.0261	0.0178	0.0013	0.1539	0.0014	0.0025	0.063	0.0011	0.1178	0.1411	0.0315	0.0028	0.1263	0.0209	0.0012	0.0012	0.0028	8e-04	0.0336	0.0242	0.0251	0.0735	0.0206	0.0862	0.0017
1	rs11584066	40392289	0.99	0.227721472602965	0.94	0.173887076546345	0.0479258796533764	0.309461137839901	0.0171	0.0261	0.0178	9e-04	0.1541	0.0015	0.0025	0.063	0.0012	0.1174	0.1409	0.0313	0.0029	0.126	0.0208	0.0012	0.0012	0.0029	8e-04	0.0333	0.0243	0.0252	0.0739	0.0206	0.0864	0.0018
1	rs61781290	40393160	0.99	0.227721472602965	0.94	0.173887076546345	0.0453893857093264	0.306106154812326	0.0171	0.0261	0.0178	8e-04	0.1541	0.0015	0.0025	0.063	0.0012	0.1174	0.1409	0.0313	0.0029	0.126	0.0208	0.0012	0.0012	0.0029	8e-04	0.0333	0.0243	0.0252	0.0739	0.0206	0.0864	0.0018
1	rs115465159	40402326	0.99	0.227721472602965	0.94	0.173887076546345	0.0532828806734005	0.322624407591086	0.0171	0.0261	0.0178	8e-04	0.1541	0.0015	0.0025	0.0631	0.0013	0.1171	0.1406	0.0314	0.003	0.126	0.0208	0.0012	0.0012	0.0029	8e-04	0.0333	0.0243	0.0251	0.074	0.0206	0.0865	0.0019
1	rs72666983	40408951	0.99	0.227721472602965	0.95	0.15120882267165	0.0546473876646772	0.33742404712262	0.0171	0.0261	0.0179	8e-04	0.1541	0.0015	0.0025	0.063	0.0013	0.1168	0.1404	0.0314	0.003	0.1262	0.0209	0.0012	0.0012	0.003	9e-04	0.0333	0.0243	0.025	0.074	0.0206	0.0866	0.0019
1	rs34375733	40416437	0.99	0.227721472602965	0.95	0.15120882267165	0.0560173406689092	0.33631659980073	0.0171	0.0261	0.0179	8e-04	0.154	0.0015	0.0025	0.0629	0.0014	0.1168	0.1402	0.0314	0.0031	0.1261	0.021	0.0012	0.0012	0.003	8e-04	0.0333	0.0244	0.0251	0.074	0.0207	0.0867	0.0019
1	rs4233508	40418564	0.99	0.227721472602965	0.95	0.15120882267165	0.0594865396484993	0.343967020522088	0.0172	0.0261	0.0179	9e-04	0.1539	0.0015	0.0025	0.0627	0.0014	0.1167	0.1403	0.0314	0.0031	0.126	0.021	0.0012	0.0012	0.0031	8e-04	0.0333	0.0243	0.0251	0.0739	0.0207	0.0869	0.0019
1	rs12072037	40420206	0.99	0.227721472602965	0.95	0.15120882267165	0.0702231278516762	0.354535666146967	0.0172	0.0261	0.0178	9e-04	0.154	0.0015	0.0025	0.0627	0.0014	0.1167	0.1402	0.0313	0.0031	0.126	0.021	0.0012	0.0012	0.0031	8e-04	0.0333	0.0243	0.0251	0.074	0.0206	0.087	0.002
1	rs115425943	40428291	0.99	0.227721472602965	0.95	0.15120882267165	0.0924995584429405	0.415474777347755	0.0171	0.026	0.0177	9e-04	0.155	0.0016	0.0026	0.0626	0.0014	0.1168	0.14	0.0307	0.003	0.126	0.021	0.0013	0.0012	0.0031	9e-04	0.0331	0.0243	0.0249	0.0743	0.02	0.0874	0.002
1	rs3103778	40433771	0.99	0.227721472602965	0.95	0.15120882267165	0.0911325321931123	0.363684858623505	0.0172	0.0259	0.0176	9e-04	0.1557	0.0016	0.0026	0.0626	0.0015	0.1169	0.1397	0.0302	0.003	0.1259	0.0212	0.0013	0.0012	0.0031	9e-04	0.0329	0.0242	0.0248	0.0746	0.0195	0.0877	0.002
1	rs6669088	40438329	0.99	0.227721472602965	0.95	0.15120882267165	0.102901989723731	0.32371849835209	0.0173	0.0257	0.0174	9e-04	0.1556	0.0016	0.0026	0.0628	0.0015	0.117	0.1396	0.0298	0.003	0.1263	0.0213	0.0013	0.0012	0.0031	9e-04	0.0327	0.0242	0.0249	0.0745	0.0195	0.0881	0.0019
1	rs56337507	40443056	1.01	0.178854520006857	0.95	0.15120882267165	0.00765229380710773	0.159140027848149	0.0174	0.024	0.0172	0.0012	0.1587	0.0019	0.0029	0.0624	0.0015	0.1183	0.1375	0.0279	0.0032	0.1236	0.0218	0.0017	0.0017	0.0032	0.0011	0.031	0.0234	0.0245	0.0758	0.0182	0.093	0.0018
1	rs75383172	40443206	1.01	0.178854520006857	0.95	0.15120882267165	0.00740280162020368	0.149115027303675	0.0174	0.0239	0.0172	0.0012	0.1589	0.0019	0.0029	0.0624	0.0015	0.1183	0.1373	0.0279	0.0032	0.1235	0.0218	0.0017	0.0017	0.0032	0.0011	0.031	0.0234	0.0245	0.0758	0.0182	0.0933	0.0018
1	rs72666994	40445954	1.02	0.157502178544443	0.95	0.15120882267165	0.0027906188768266	0.128798433641839	0.0172	0.0226	0.0169	0.0014	0.1605	0.002	0.003	0.0628	0.0015	0.1186	0.1364	0.027	0.0033	0.1235	0.0214	0.002	0.002	0.0029	0.0012	0.0297	0.0228	0.0244	0.0771	0.0181	0.0951	0.0017
1	rs72666999	40449604	1.02	0.157502178544443	0.95	0.15120882267165	0.00474441813013738	0.171075384045467	0.0168	0.021	0.0166	0.0015	0.163	0.0021	0.0033	0.0631	0.0013	0.1186	0.1358	0.0262	0.0034	0.1234	0.0208	0.0022	0.0024	0.0026	0.0013	0.0279	0.022	0.0243	0.0789	0.017	0.0976	0.0015
1	rs59811099	40459468	1.01	0.178854520006857	0.95	0.15120882267165	0.0255309057686859	0.377595098622985	0.0167	0.0204	0.0165	0.0016	0.1642	0.0021	0.0034	0.0632	0.0013	0.1186	0.1354	0.0257	0.0034	0.1235	0.0206	0.0023	0.0026	0.0025	0.0014	0.0271	0.0217	0.0243	0.0797	0.0166	0.0985	0.0014
1	rs4233484	40462662	1.01	0.178854520006857	0.95	0.15120882267165	0.01508163649801	0.317412186352451	0.0167	0.0204	0.0166	0.0016	0.1642	0.0021	0.0034	0.0632	0.0013	0.1186	0.1353	0.0257	0.0035	0.1235	0.0206	0.0023	0.0026	0.0025	0.0014	0.0271	0.0217	0.0243	0.0798	0.0165	0.0987	0.0014
1	rs34339529	40470194	1.01	0.178854520006857	0.95	0.15120882267165	0.0119577825413585	0.348929055423898	0.0167	0.0203	0.0165	0.0016	0.1644	0.0021	0.0033	0.0631	0.0013	0.1187	0.1352	0.0257	0.0035	0.1235	0.0206	0.0023	0.0026	0.0025	0.0014	0.0269	0.0217	0.0244	0.0799	0.0164	0.099	0.0014
1	rs116039846	40471464	1.01	0.178854520006857	0.95	0.15120882267165	0.0122258070304692	0.341740803264105	0.0166	0.0203	0.0165	0.0016	0.1644	0.0021	0.0033	0.0632	0.0013	0.1187	0.1351	0.0256	0.0035	0.1235	0.0206	0.0023	0.0026	0.0025	0.0014	0.0269	0.0217	0.0244	0.0799	0.0164	0.099	0.0014
1	rs12410793	40479434	1.01	0.178854520006857	0.95	0.15120882267165	0.0099383844617864	0.448978836297276	0.0165	0.0201	0.0164	0.0016	0.1646	0.002	0.0033	0.0632	0.0012	0.1187	0.1349	0.0255	0.0035	0.1236	0.0205	0.0024	0.0026	0.0024	0.0014	0.0268	0.0217	0.0245	0.0803	0.0158	0.0998	0.0013
1	rs12127899	40480784	1.01	0.178854520006857	0.95	0.15120882267165	0.00889808198898292	0.424900941418479	0.0165	0.0201	0.0164	0.0016	0.1646	0.002	0.0033	0.0632	0.0012	0.1187	0.1349	0.0256	0.0035	0.1236	0.0205	0.0024	0.0026	0.0024	0.0014	0.0268	0.0217	0.0245	0.0803	0.0158	0.0998	0.0013
1	rs77425966	40481498	1.01	0.178854520006857	0.95	0.15120882267165	0.00850327558691323	0.412736309120951	0.0165	0.0201	0.0164	0.0016	0.1647	0.002	0.0032	0.0632	0.0012	0.1186	0.1349	0.0256	0.0035	0.1236	0.0205	0.0024	0.0026	0.0024	0.0014	0.0268	0.0217	0.0245	0.0803	0.0158	0.0998	0.0013
1	rs75743903	40496200	1.01	0.178854520006857	0.97	0.112481740502774	0.00436440524562549	0.401702735965235	0.0166	0.0201	0.0164	0.0016	0.1646	0.002	0.0032	0.0633	0.0012	0.1187	0.135	0.0256	0.0035	0.1236	0.0206	0.0024	0.0026	0.0024	0.0015	0.0267	0.0214	0.0244	0.0804	0.0158	0.1001	0.0013
1	rs35200742	40502919	1.01	0.178854520006857	0.97	0.112481740502774	0.00332406180326307	0.341617247067015	0.0166	0.0201	0.0164	0.0016	0.1647	0.002	0.0032	0.0633	0.0012	0.1188	0.135	0.0256	0.0035	0.1237	0.0206	0.0024	0.0026	0.0024	0.0015	0.0267	0.0213	0.0244	0.0804	0.0158	0.1001	0.0013
1	rs34619898	40507168	1.01	0.178854520006857	0.97	0.112481740502774	0.00312468944467245	0.322624407591086	0.0166	0.0201	0.0164	0.0016	0.1647	0.002	0.0032	0.0633	0.0012	0.1188	0.135	0.0256	0.0035	0.1237	0.0205	0.0024	0.0026	0.0024	0.0015	0.0267	0.0213	0.0244	0.0804	0.0158	0.1002	0.0013
1	rs3131683	40513710	1.01	0.178854520006857	0.97	0.112481740502774	0.00258121547293617	0.271326131684675	0.0166	0.0201	0.0164	0.0016	0.1648	0.002	0.0032	0.0633	0.0012	0.1188	0.135	0.0256	0.0035	0.1238	0.0205	0.0024	0.0026	0.0024	0.0015	0.0266	0.0213	0.0244	0.0804	0.0158	0.1002	0.0013
1	rs116324700	40515448	1.01	0.178854520006857	0.96	0.130782650589638	0.002533091927097	0.262149802672913	0.0166	0.0201	0.0164	0.0016	0.1648	0.002	0.0032	0.0633	0.0012	0.1188	0.135	0.0256	0.0035	0.1238	0.0205	0.0024	0.0026	0.0024	0.0015	0.0266	0.0213	0.0244	0.0804	0.0158	0.1002	0.0013
1	rs3131677	40521517	1.01	0.178854520006857	0.96	0.130782650589638	0.00211003494500838	0.252057947031788	0.0166	0.0201	0.0164	0.0016	0.1647	0.002	0.0032	0.0633	0.0012	0.1187	0.135	0.0256	0.0035	0.1238	0.0205	0.0024	0.0027	0.0024	0.0015	0.0266	0.0212	0.0244	0.0803	0.0158	0.1003	0.0013
1	rs17360498	40523099	1.01	0.178854520006857	0.96	0.130782650589638	0.0020601087240527	0.247227084769851	0.0166	0.0201	0.0164	0.0016	0.1647	0.002	0.0032	0.0633	0.0012	0.1187	0.135	0.0256	0.0035	0.1238	0.0205	0.0024	0.0027	0.0024	0.0015	0.0266	0.0212	0.0244	0.0803	0.0158	0.1003	0.0013
1	rs115729536	40527996	1.01	0.178854520006857	0.96	0.130782650589638	0.00205861080470638	0.247339093394564	0.0166	0.0201	0.0164	0.0016	0.1647	0.002	0.0032	0.0633	0.0012	0.1187	0.135	0.0256	0.0035	0.1238	0.0205	0.0024	0.0027	0.0024	0.0015	0.0266	0.0213	0.0244	0.0803	0.0158	0.1003	0.0013
1	rs17360596	40531664	1.01	0.178854520006857	0.96	0.130782650589638	0.00204814992701135	0.248123604624447	0.0166	0.0201	0.0164	0.0016	0.1647	0.002	0.0032	0.0633	0.0012	0.1187	0.135	0.0256	0.0035	0.1238	0.0205	0.0024	0.0027	0.0024	0.0015	0.0266	0.0213	0.0244	0.0803	0.0158	0.1003	0.0013
1	rs3122427	40543425	1.01	0.178854520006857	0.96	0.130782650589638	0.00192876817242772	0.241980939028418	0.0166	0.0201	0.0164	0.0016	0.1648	0.002	0.003	0.0633	0.0012	0.1189	0.1349	0.0254	0.0035	0.1237	0.0204	0.0024	0.0027	0.0024	0.0015	0.0266	0.0214	0.0245	0.0804	0.0157	0.1005	0.0014
1	rs74419517	40552095	1.01	0.178854520006857	0.96	0.130782650589638	0.00151541945332985	0.263862866923018	0.0166	0.0199	0.0164	0.0017	0.1648	0.002	0.0025	0.0641	0.0012	0.1194	0.1348	0.0252	0.0035	0.1232	0.0205	0.0024	0.0027	0.0023	0.0015	0.0264	0.0214	0.0245	0.0803	0.0156	0.1011	0.0014
1	rs6689837	40555274	1.01	0.178854520006857	0.96	0.130782650589638	0.00151308369835853	0.275834932290775	0.0166	0.0199	0.0164	0.0018	0.1648	0.002	0.0025	0.0642	0.0012	0.1195	0.1348	0.0252	0.0035	0.1232	0.0205	0.0024	0.0027	0.0023	0.0015	0.0263	0.0214	0.0245	0.0802	0.0155	0.1012	0.0014
1	rs1800205	40557033	1.01	0.178854520006857	0.96	0.130782650589638	0.00146811834259583	0.282932830997095	0.0167	0.0199	0.0164	0.0018	0.1648	0.002	0.0024	0.0643	0.0012	0.1195	0.1347	0.0252	0.0035	0.1231	0.0205	0.0024	0.0026	0.0023	0.0015	0.0263	0.0214	0.0245	0.0802	0.0155	0.1012	0.0014
1	rs4660388	40560320	1.01	0.178854520006857	0.96	0.130782650589638	0.00106309926681396	0.232255797695451	0.0167	0.0199	0.0164	0.0018	0.1649	0.002	0.0024	0.0645	0.0012	0.1194	0.1347	0.0253	0.0035	0.1231	0.0205	0.0024	0.0026	0.0023	0.0015	0.0263	0.0213	0.0244	0.0802	0.0155	0.1012	0.0014
1	rs6671113	40560458	1.01	0.178854520006857	0.96	0.130782650589638	0.00107628820665946	0.230063521109758	0.0167	0.02	0.0164	0.0018	0.1649	0.002	0.0024	0.0645	0.0012	0.1194	0.1347	0.0253	0.0035	0.1231	0.0205	0.0024	0.0026	0.0023	0.0015	0.0263	0.0213	0.0244	0.0802	0.0155	0.1012	0.0014
1	rs10889147	40561471	1.01	0.178854520006857	0.96	0.130782650589638	0.00120501001271391	0.253975961160629	0.0167	0.02	0.0164	0.0018	0.1649	0.002	0.0024	0.0644	0.0012	0.1195	0.1347	0.0252	0.0035	0.1231	0.0205	0.0024	0.0026	0.0023	0.0015	0.0262	0.0213	0.0244	0.0802	0.0155	0.1012	0.0014
1	rs68085803	40568757	1.01	0.178854520006857	0.95	0.15120882267165	0.00116296999877438	0.221362252082895	0.0167	0.0199	0.0164	0.0018	0.165	0.002	0.0024	0.0643	0.0012	0.1195	0.1347	0.0252	0.0035	0.1231	0.0205	0.0024	0.0026	0.0022	0.0015	0.0262	0.0214	0.0245	0.0804	0.0155	0.1012	0.0014
1	rs76144165	40569476	1.01	0.178854520006857	0.95	0.15120882267165	0.00121668866145632	0.224829647859156	0.0167	0.0199	0.0164	0.0018	0.1651	0.002	0.0024	0.0643	0.0012	0.1195	0.1347	0.0252	0.0035	0.1231	0.0205	0.0024	0.0026	0.0022	0.0015	0.0261	0.0214	0.0245	0.0804	0.0155	0.1013	0.0014
1	rs35977936	40601974	1.01	0.178854520006857	0.95	0.15120882267165	0.00186153576883289	0.287969307323229	0.0166	0.0198	0.0164	0.0019	0.1662	0.002	0.0022	0.064	0.0012	0.12	0.1347	0.0249	0.0033	0.1233	0.0204	0.0025	0.0025	0.002	0.0013	0.0259	0.0214	0.0243	0.0807	0.0152	0.1015	0.0013
1	rs72670604	40602827	1.01	0.178854520006857	0.95	0.15120882267165	0.00197032870465988	0.283166483432737	0.0167	0.0199	0.0164	0.0019	0.1663	0.002	0.0022	0.064	0.0012	0.12	0.1346	0.0249	0.0033	0.1233	0.0204	0.0025	0.0025	0.002	0.0013	0.0259	0.0214	0.0243	0.0807	0.0152	0.1015	0.0013
1	rs76048521	40610258	1.01	0.178854520006857	0.95	0.15120882267165	0.00195735401569061	0.300142419931061	0.0167	0.0199	0.0164	0.0019	0.1663	0.002	0.0022	0.064	0.0012	0.1201	0.1346	0.0249	0.0033	0.1233	0.0204	0.0025	0.0025	0.0019	0.0013	0.0259	0.0214	0.0243	0.0807	0.0152	0.1015	0.0013
1	rs79173567	40621052	1.02	0.157502178544443	0.95	0.15120882267165	0.00208722180049048	0.310661985459398	0.0167	0.0199	0.0164	0.0019	0.1663	0.002	0.0021	0.0639	0.0012	0.1201	0.1346	0.0248	0.0033	0.1232	0.0204	0.0025	0.0025	0.0019	0.0012	0.0258	0.0214	0.0243	0.0808	0.0152	0.1016	0.0013
1	rs77333675	40663398	1.02	0.157502178544443	0.95	0.15120882267165	0.00357276383546816	0.288086756597189	0.0169	0.0198	0.0164	0.0019	0.1671	0.0021	0.0021	0.0637	0.0012	0.1207	0.1341	0.0243	0.003	0.1228	0.0205	0.0027	0.0024	0.0017	9e-04	0.0251	0.0213	0.0244	0.0818	0.0151	0.1021	0.0013
1	rs12129606	40683536	1.02	0.157502178544443	0.95	0.15120882267165	0.00323066122477997	0.284101682562465	0.0169	0.0198	0.0164	0.0019	0.1671	0.0021	0.0021	0.0637	0.0012	0.1208	0.134	0.0243	0.003	0.1228	0.0205	0.0027	0.0024	0.0017	9e-04	0.0251	0.0213	0.0244	0.0818	0.0151	0.1022	0.0013
1	rs116482880	40690754	1.02	0.157502178544443	0.95	0.15120882267165	0.00299107796224417	0.273057568878456	0.0169	0.0198	0.0164	0.0019	0.1671	0.0021	0.0021	0.0638	0.0012	0.1208	0.134	0.0243	0.003	0.1228	0.0205	0.0027	0.0024	0.0017	9e-04	0.0251	0.0213	0.0244	0.0818	0.0151	0.1021	0.0013
1	rs7556427	40696754	1.02	0.157502178544443	0.95	0.15120882267165	0.00280018845614076	0.253185634953753	0.0169	0.0198	0.0164	0.0019	0.1671	0.0021	0.0021	0.0638	0.0012	0.1208	0.134	0.0243	0.003	0.1228	0.0205	0.0027	0.0024	0.0017	9e-04	0.0251	0.0213	0.0244	0.0819	0.0151	0.1021	0.0013
1	rs76986639	40697008	1.02	0.157502178544443	0.95	0.15120882267165	0.00283485598110671	0.256238307610943	0.0169	0.0198	0.0164	0.0019	0.1671	0.0021	0.0022	0.0638	0.0012	0.1207	0.134	0.0243	0.003	0.1228	0.0205	0.0027	0.0024	0.0017	9e-04	0.0251	0.0213	0.0244	0.082	0.0151	0.1021	0.0013
1	rs17508704	40702231	1.02	0.157502178544443	0.95	0.15120882267165	0.00289733186253931	0.254880141437348	0.0169	0.0198	0.0164	0.0019	0.1671	0.0021	0.0022	0.0638	0.0012	0.1207	0.134	0.0243	0.003	0.1228	0.0205	0.0027	0.0024	0.0017	9e-04	0.025	0.0213	0.0244	0.082	0.0151	0.1021	0.0013
1	rs35042446	40703244	1.02	0.157502178544443	0.95	0.15120882267165	0.00288946289885827	0.25578533317104	0.0169	0.0198	0.0164	0.0019	0.1671	0.0021	0.0022	0.0638	0.0012	0.1207	0.134	0.0243	0.003	0.1228	0.0205	0.0027	0.0024	0.0017	9e-04	0.025	0.0213	0.0244	0.082	0.0151	0.1021	0.0013
1	rs34141181	40705427	1.02	0.157502178544443	0.95	0.15120882267165	0.00293693327811514	0.256578203829785	0.0169	0.0198	0.0164	0.0019	0.1671	0.0021	0.0022	0.0638	0.0012	0.1207	0.134	0.0243	0.003	0.1228	0.0205	0.0027	0.0024	0.0017	9e-04	0.025	0.0213	0.0244	0.082	0.0151	0.1021	0.0013
1	rs9439018	40711556	1.02	0.157502178544443	0.95	0.15120882267165	0.00281940617156864	0.271902898866162	0.0169	0.0198	0.0165	0.0019	0.1672	0.0021	0.0022	0.0638	0.0012	0.1208	0.1338	0.0242	0.0029	0.1228	0.0205	0.0027	0.0024	0.0017	9e-04	0.0249	0.0213	0.0244	0.082	0.0151	0.1021	0.0013
1	rs80094747	40717144	1.02	0.157502178544443	0.95	0.15120882267165	0.0032435672696484	0.275023972571688	0.0169	0.0199	0.0165	0.0019	0.1671	0.0021	0.0023	0.0638	0.0012	0.1208	0.1338	0.0242	0.0029	0.1228	0.0205	0.0027	0.0024	0.0017	0.001	0.0249	0.0213	0.0245	0.0821	0.015	0.1021	0.0013
1	rs6600322	40719889	1.02	0.157502178544443	0.95	0.15120882267165	0.00331747677030859	0.280599557323607	0.0169	0.0199	0.0165	0.0019	0.1671	0.0021	0.0023	0.0638	0.0012	0.1207	0.1338	0.0242	0.0029	0.1228	0.0205	0.0027	0.0024	0.0017	0.001	0.0248	0.0213	0.0245	0.0821	0.015	0.1021	0.0013
1	rs2092735	40721159	1.02	0.157502178544443	0.95	0.15120882267165	0.00324572225128798	0.285154906800068	0.0169	0.0199	0.0165	0.002	0.1671	0.0021	0.0023	0.0638	0.0012	0.1207	0.1338	0.0242	0.0029	0.1228	0.0205	0.0027	0.0024	0.0017	0.001	0.0248	0.0213	0.0245	0.0821	0.015	0.1021	0.0013
1	rs720793	40732368	1.02	0.157502178544443	0.95	0.15120882267165	0.00404707040699097	0.339765456616193	0.0169	0.02	0.0165	0.002	0.1672	0.0021	0.0023	0.0638	0.0012	0.1207	0.1338	0.0241	0.0029	0.1229	0.0204	0.0028	0.0024	0.0017	0.001	0.0248	0.0213	0.0244	0.0821	0.015	0.1019	0.0013
1	rs75470795	40734290	1.02	0.157502178544443	0.95	0.15120882267165	0.0043835022902849	0.363936452423715	0.0169	0.02	0.0165	0.002	0.1672	0.0022	0.0023	0.0638	0.0012	0.1207	0.1338	0.0241	0.0029	0.1229	0.0204	0.0028	0.0025	0.0017	0.001	0.0248	0.0213	0.0244	0.0821	0.015	0.1019	0.0013
1	rs2076697	40737589	1.02	0.157502178544443	0.95	0.15120882267165	0.0049363857818173	0.393835344808944	0.0169	0.02	0.0165	0.002	0.1671	0.0022	0.0023	0.0638	0.0012	0.1207	0.1338	0.0241	0.0029	0.123	0.0204	0.0028	0.0025	0.0017	0.001	0.0247	0.0213	0.0244	0.0821	0.015	0.1019	0.0012
1	rs77081740	40739498	1.02	0.157502178544443	0.95	0.15120882267165	0.00550630246816235	0.412085019590346	0.0169	0.02	0.0165	0.002	0.1671	0.0022	0.0023	0.0638	0.0012	0.1207	0.1338	0.0241	0.0029	0.123	0.0204	0.0027	0.0025	0.0017	0.001	0.0247	0.0213	0.0244	0.082	0.015	0.1019	0.0012
1	rs6691598	40747919	1.02	0.157502178544443	0.95	0.15120882267165	0.0061974176138618	0.435176592956744	0.0169	0.02	0.0165	0.002	0.1671	0.0022	0.0023	0.0638	0.0012	0.1207	0.1339	0.0241	0.0029	0.123	0.0204	0.0026	0.0025	0.0017	0.001	0.0247	0.0213	0.0244	0.082	0.0149	0.1019	0.0012
1	rs111781530	40761998	1.02	0.157502178544443	0.95	0.15120882267165	0.0149696217337332	0.563673491833853	0.0168	0.02	0.0165	0.002	0.167	0.0022	0.0023	0.0638	0.0012	0.1207	0.1339	0.0241	0.0029	0.123	0.0204	0.0026	0.0024	0.0017	0.001	0.0247	0.0212	0.0244	0.082	0.0149	0.1019	0.0012
1	rs17462950	40765549	1.03	0.13807906481078	0.95	0.15120882267165	0.0119577825413585	0.239537666036898	0.0168	0.0204	0.0169	0.0019	0.1668	0.0025	0.0025	0.0633	0.0014	0.1201	0.1357	0.0232	0.0032	0.1244	0.0204	0.0028	0.0022	0.0016	0.0013	0.0237	0.0204	0.0242	0.0822	0.0146	0.1014	0.0015
1	rs117337557	40768191	1.03	0.13807906481078	0.95	0.15120882267165	0.0175639809594735	0.248235742009715	0.017	0.0205	0.0171	0.0017	0.1669	0.0027	0.0027	0.063	0.0016	0.1199	0.136	0.0226	0.0034	0.1251	0.02	0.0029	0.0022	0.0015	0.0014	0.0235	0.0199	0.0239	0.0825	0.0143	0.1012	0.0017
1	rs117728155	40768238	1.03	0.13807906481078	0.95	0.15120882267165	0.0173373300386761	0.23842971495909	0.017	0.0205	0.0171	0.0017	0.1669	0.0027	0.0027	0.063	0.0016	0.1199	0.136	0.0226	0.0034	0.1251	0.02	0.0029	0.0022	0.0015	0.0014	0.0235	0.0199	0.0239	0.0825	0.0143	0.1012	0.0017
1	rs3737821	40768344	1.03	0.13807906481078	0.95	0.15120882267165	0.0176899541651292	0.231816804768686	0.017	0.0205	0.0171	0.0017	0.1668	0.0027	0.0027	0.063	0.0016	0.1199	0.1361	0.0226	0.0034	0.1252	0.02	0.0029	0.0022	0.0015	0.0014	0.0235	0.0199	0.0239	0.0825	0.0143	0.1011	0.0017
1	rs2228567	40773123	1.02	0.157502178544443	0.95	0.15120882267165	0.0367265413559303	0.332877989554627	0.0172	0.0207	0.0173	0.0016	0.1671	0.0029	0.003	0.0626	0.0018	0.1197	0.1362	0.0218	0.0037	0.1257	0.0196	0.0029	0.0021	0.0017	0.0016	0.0233	0.0191	0.0235	0.083	0.014	0.1012	0.0019
1	Affx-10096385	40773149	1.02	0.157502178544443	0.95	0.15120882267165	0.0371535028918456	0.334227645271916	0.0172	0.0207	0.0173	0.0016	0.1671	0.0029	0.003	0.0626	0.0018	0.1197	0.1363	0.0218	0.0037	0.1257	0.0196	0.0029	0.002	0.0017	0.0016	0.0233	0.0192	0.0235	0.083	0.014	0.1012	0.0019
1	rs2075560	40773289	1.02	0.157502178544443	0.95	0.15120882267165	0.0371535028918456	0.333245919667993	0.0172	0.0207	0.0173	0.0016	0.1671	0.0029	0.003	0.0626	0.0018	0.1196	0.1362	0.0219	0.0037	0.1257	0.0196	0.0029	0.002	0.0017	0.0016	0.0234	0.0191	0.0235	0.0831	0.014	0.1012	0.0019
1	rs115464714	40774484	1.02	0.157502178544443	0.95	0.15120882267165	0.0384961510355621	0.317533115843343	0.0172	0.0207	0.0174	0.0016	0.1672	0.0029	0.003	0.0626	0.0018	0.1196	0.1362	0.0219	0.0037	0.1257	0.0196	0.0029	0.002	0.0017	0.0016	0.0234	0.0191	0.0235	0.0831	0.014	0.1012	0.0019
1	rs12132506	40781613	1.02	0.157502178544443	0.95	0.15120882267165	0.035401269421807	0.319833359672414	0.0172	0.0207	0.0174	0.0016	0.1674	0.0029	0.0029	0.0626	0.0018	0.1197	0.1364	0.0218	0.0037	0.1258	0.0195	0.0029	0.002	0.0017	0.0016	0.0231	0.019	0.0235	0.0831	0.0139	0.1013	0.0019
1	rs80068944	40783608	1.02	0.157502178544443	0.95	0.15120882267165	0.0347576577027944	0.284803699847686	0.0171	0.0208	0.0174	0.0016	0.1676	0.0029	0.0029	0.0625	0.0018	0.1198	0.1362	0.0217	0.0037	0.1258	0.0196	0.0029	0.002	0.0017	0.0016	0.0231	0.019	0.0235	0.0832	0.0139	0.1013	0.0019
1	rs116599348	40784599	1.02	0.157502178544443	0.95	0.15120882267165	0.0346554412474315	0.267873511848278	0.0171	0.0208	0.0174	0.0016	0.1677	0.0029	0.0029	0.0625	0.0018	0.1198	0.1362	0.0217	0.0037	0.1258	0.0196	0.0028	0.002	0.0017	0.0016	0.0231	0.019	0.0235	0.0832	0.0139	0.1014	0.0019
1	rs209923	40784935	1.02	0.157502178544443	0.95	0.15120882267165	0.0343500482482628	0.253298491117694	0.0171	0.0208	0.0174	0.0015	0.1677	0.0029	0.0029	0.0624	0.0018	0.1198	0.1362	0.0217	0.0037	0.1258	0.0197	0.0028	0.002	0.0017	0.0016	0.0231	0.019	0.0235	0.0832	0.0139	0.1014	0.0019
1	rs407752	40803855	1.02	0.157502178544443	0.95	0.15120882267165	0.0300034046854651	0.201877822249935	0.0171	0.0209	0.0174	0.0016	0.168	0.0029	0.0029	0.0624	0.0018	0.1195	0.1363	0.0218	0.0037	0.1258	0.0197	0.0028	0.0019	0.0017	0.0016	0.0232	0.0189	0.0236	0.083	0.0139	0.1013	0.002
1	rs74070917	40804861	1.02	0.157502178544443	0.95	0.15120882267165	0.0300958094642728	0.200725750430196	0.0171	0.0209	0.0174	0.0016	0.168	0.0029	0.0029	0.0624	0.0018	0.1195	0.1364	0.0218	0.0037	0.1258	0.0197	0.0028	0.002	0.0017	0.0016	0.0232	0.0189	0.0236	0.0829	0.0139	0.1013	0.002
1	rs442140	40806933	1.02	0.157502178544443	0.95	0.15120882267165	0.0313391579224409	0.208836326861065	0.0171	0.0209	0.0174	0.0016	0.168	0.0029	0.0029	0.0623	0.0018	0.1195	0.1364	0.0218	0.0037	0.1257	0.0197	0.0028	0.002	0.0017	0.0016	0.0232	0.0189	0.0236	0.0829	0.0139	0.1013	0.002
1	rs75915608	40810011	1.02	0.157502178544443	0.94	0.173887076546345	0.0336572736213995	0.222768759221642	0.017	0.021	0.0175	0.0016	0.1682	0.0029	0.0028	0.0617	0.0018	0.1194	0.1364	0.0218	0.0038	0.1256	0.0197	0.0028	0.0019	0.0018	0.0017	0.023	0.0189	0.0235	0.0829	0.014	0.1021	0.002
1	rs2036197	40815975	1.02	0.157502178544443	0.94	0.173887076546345	0.0398859867422977	0.20798869413567	0.0172	0.0213	0.0178	0.0015	0.1681	0.0029	0.0027	0.061	0.0018	0.1201	0.1368	0.0219	0.0042	0.1247	0.0198	0.0027	0.0017	0.002	0.0018	0.0229	0.0186	0.0232	0.083	0.0141	0.102	0.002
1	rs115206678	40816144	1.02	0.157502178544443	0.94	0.173887076546345	0.0409077906493243	0.217375121483188	0.0172	0.0213	0.0178	0.0015	0.1681	0.0029	0.0027	0.0609	0.0018	0.1201	0.1368	0.0219	0.0042	0.1247	0.0198	0.0027	0.0017	0.002	0.0018	0.0229	0.0186	0.0232	0.083	0.0141	0.102	0.002
1	rs12725703	40818664	1.02	0.157502178544443	0.94	0.173887076546345	0.0452358701316615	0.243316969283838	0.0172	0.0213	0.0177	0.0015	0.1681	0.0029	0.0027	0.0609	0.0018	0.1202	0.1368	0.0219	0.0043	0.1246	0.0198	0.0027	0.0017	0.002	0.0018	0.0229	0.0186	0.0232	0.083	0.0141	0.1021	0.002
1	rs3013465	40824423	1.02	0.157502178544443	0.94	0.173887076546345	0.0481015125758639	0.174455164014898	0.0172	0.0214	0.0178	0.0018	0.168	0.003	0.0028	0.0606	0.0018	0.1203	0.1367	0.0219	0.0043	0.1245	0.0197	0.0027	0.0016	0.002	0.0018	0.0228	0.0184	0.0232	0.083	0.0141	0.1022	0.002
1	rs3013461	40828843	1.02	0.157502178544443	0.94	0.173887076546345	0.0945245097114754	0.132304119531872	0.0173	0.0219	0.0178	0.0038	0.1666	0.0029	0.0034	0.0581	0.0016	0.1218	0.1378	0.0227	0.0045	0.123	0.0199	0.0028	0.0014	0.0019	0.0017	0.0223	0.0173	0.023	0.0829	0.0142	0.1032	0.0019
1	rs72670697	40841006	1.02	0.157502178544443	0.94	0.173887076546345	0.0920343043969981	0.12462027839919	0.0173	0.0219	0.0178	0.0038	0.1667	0.0029	0.0034	0.0581	0.0016	0.1219	0.1378	0.0227	0.0045	0.1229	0.0199	0.0028	0.0014	0.0019	0.0017	0.0223	0.0173	0.0229	0.0829	0.0142	0.1034	0.0019
1	rs16827247	40842564	1.02	0.157502178544443	0.94	0.173887076546345	0.0908655195338897	0.121542442756729	0.0173	0.0219	0.0178	0.0038	0.1667	0.0029	0.0034	0.0581	0.0016	0.1219	0.1378	0.0227	0.0045	0.1229	0.0199	0.0028	0.0014	0.0019	0.0017	0.0223	0.0173	0.0229	0.0829	0.0142	0.1035	0.0019
1	rs72948142	40845121	1.02	0.157502178544443	0.94	0.173887076546345	0.0911082378368441	0.118927376045535	0.0173	0.0219	0.0178	0.0038	0.1667	0.0029	0.0034	0.0581	0.0016	0.1219	0.1378	0.0227	0.0045	0.1229	0.0199	0.0028	0.0014	0.0019	0.0017	0.0223	0.0172	0.0228	0.0829	0.0141	0.1035	0.0019
1	rs209580	40845981	1.02	0.157502178544443	0.94	0.173887076546345	0.0909140304332738	0.11823365136676	0.0173	0.0219	0.0178	0.0038	0.1667	0.0029	0.0034	0.0581	0.0016	0.1219	0.1378	0.0227	0.0045	0.1229	0.0199	0.0028	0.0014	0.0019	0.0017	0.0223	0.0172	0.0228	0.0829	0.0141	0.1035	0.0019
1	rs209581	40845992	1.02	0.157502178544443	0.94	0.173887076546345	0.0919854164505351	0.119709645627486	0.0173	0.0219	0.0178	0.0038	0.1668	0.0029	0.0034	0.0581	0.0016	0.1219	0.1379	0.0227	0.0045	0.1229	0.0199	0.0028	0.0014	0.0019	0.0017	0.0223	0.0172	0.0228	0.0829	0.0141	0.1035	0.0019
1	rs2221056	40846705	1.02	0.157502178544443	0.94	0.173887076546345	0.0919854164505351	0.120930346404373	0.0173	0.0219	0.0178	0.0038	0.1667	0.0029	0.0034	0.0581	0.0016	0.1219	0.1379	0.0227	0.0045	0.1229	0.0199	0.0028	0.0014	0.0019	0.0017	0.0223	0.0172	0.0228	0.0829	0.0141	0.1035	0.0019
1	rs76716252	40851369	1.02	0.157502178544443	0.94	0.173887076546345	0.0922545032301783	0.125327822775467	0.0173	0.0219	0.0178	0.0038	0.1668	0.0029	0.0034	0.0581	0.0016	0.1219	0.1379	0.0227	0.0045	0.1229	0.0199	0.0028	0.0014	0.0019	0.0017	0.0223	0.0172	0.0228	0.0829	0.0141	0.1035	0.0019
1	rs453270	40855691	1.02	0.157502178544443	0.94	0.173887076546345	0.0924995584429405	0.12648076842974	0.0173	0.0219	0.0178	0.0038	0.1668	0.0029	0.0034	0.0581	0.0016	0.122	0.1379	0.0227	0.0045	0.1229	0.0199	0.0028	0.0014	0.002	0.0017	0.0223	0.0172	0.0228	0.0829	0.0141	0.1035	0.0019
1	rs3013456	40869272	1.02	0.157502178544443	0.94	0.173887076546345	0.0912054398401838	0.130232445763723	0.0172	0.0219	0.0178	0.0038	0.1668	0.0029	0.0034	0.0581	0.0016	0.122	0.138	0.0227	0.0044	0.1228	0.0199	0.0028	0.0014	0.002	0.0017	0.0223	0.0172	0.0227	0.0829	0.0142	0.1034	0.0018
1	rs12725229	40879254	1.02	0.157502178544443	0.94	0.173887076546345	0.092941692420525	0.130412110841988	0.0172	0.0219	0.0178	0.0038	0.1668	0.0029	0.0034	0.0581	0.0016	0.1219	0.138	0.0227	0.0045	0.1227	0.0199	0.0028	0.0014	0.002	0.0017	0.0223	0.0172	0.0227	0.0829	0.0143	0.1035	0.0018
1	rs2235703	40883523	1.02	0.157502178544443	0.94	0.173887076546345	0.0924259987824755	0.127192227947889	0.0172	0.022	0.0178	0.0038	0.1668	0.0029	0.0034	0.058	0.0016	0.1219	0.1379	0.0227	0.0045	0.1224	0.02	0.0028	0.0014	0.002	0.0017	0.0223	0.0172	0.0227	0.083	0.0145	0.1035	0.0018
1	rs2294756	40884288	1.02	0.157502178544443	0.94	0.173887076546345	0.0927450241675538	0.128530212661988	0.0172	0.022	0.0178	0.0038	0.1668	0.0029	0.0034	0.058	0.0016	0.1219	0.1379	0.0227	0.0045	0.1224	0.02	0.0028	0.0014	0.002	0.0017	0.0222	0.0172	0.0227	0.083	0.0146	0.1035	0.0018
1	rs11208057	40885832	1.02	0.157502178544443	0.94	0.173887076546345	0.0917168259916597	0.120581099093761	0.0172	0.022	0.0178	0.0039	0.1668	0.0029	0.0034	0.058	0.0016	0.1218	0.1379	0.0227	0.0045	0.1224	0.02	0.0028	0.0014	0.002	0.0017	0.0222	0.0171	0.0227	0.083	0.0146	0.1035	0.0018
1	rs111295596	40891936	1.02	0.157502178544443	0.94	0.173887076546345	0.126557483792601	0.128351514075649	0.0172	0.0219	0.0178	0.0039	0.1674	0.0028	0.0036	0.0578	0.0014	0.1214	0.1387	0.0228	0.0045	0.1224	0.02	0.0028	0.0015	0.002	0.0016	0.0219	0.0169	0.0226	0.0834	0.0137	0.104	0.0017
1	rs186729914	40895478	1.02	0.157502178544443	0.94	0.173887076546345	0.146653496592268	0.135024392327929	0.0172	0.022	0.0178	0.004	0.1676	0.0029	0.0036	0.0577	0.0013	0.1212	0.1386	0.0229	0.0045	0.1223	0.02	0.0028	0.0015	0.002	0.0016	0.0218	0.0169	0.0225	0.0836	0.0137	0.1041	0.0017
1	rs12118997	40899138	1.02	0.157502178544443	0.93	0.198940398764014	0.158952410099828	0.14666892629045	0.0172	0.022	0.0178	0.004	0.1677	0.0029	0.0036	0.0576	0.0013	0.121	0.1385	0.0228	0.0045	0.1227	0.02	0.0028	0.0015	0.002	0.0016	0.0216	0.0169	0.0224	0.0838	0.0137	0.1042	0.0017
1	rs209619	40904757	1.02	0.157502178544443	0.93	0.198940398764014	0.158645465871196	0.145451359012287	0.0172	0.022	0.0178	0.004	0.168	0.0029	0.0036	0.0577	0.0012	0.121	0.1385	0.0229	0.0045	0.1226	0.02	0.0028	0.0015	0.002	0.0016	0.0216	0.0169	0.0223	0.0838	0.0137	0.1042	0.0017
1	rs2982497	40911374	1.02	0.157502178544443	0.93	0.198940398764014	0.164293432556684	0.135570888800064	0.0172	0.0221	0.0179	0.004	0.1678	0.0029	0.0037	0.0576	0.0012	0.1211	0.1383	0.0229	0.0046	0.1225	0.0199	0.0028	0.0015	0.002	0.0016	0.0215	0.0169	0.0223	0.0838	0.0138	0.1043	0.0017
1	rs75147119	40911861	1.02	0.157502178544443	0.93	0.198940398764014	0.16716089099809	0.135753234436124	0.0172	0.0221	0.0179	0.004	0.1678	0.003	0.0037	0.0576	0.0012	0.1211	0.1383	0.0229	0.0046	0.1225	0.0199	0.0028	0.0015	0.002	0.0016	0.0215	0.0169	0.0223	0.0838	0.0138	0.1044	0.0017
1	rs34114668	40912301	1.02	0.157502178544443	0.93	0.198940398764014	0.167794214232504	0.135753234436124	0.0172	0.0221	0.0179	0.004	0.1678	0.003	0.0037	0.0577	0.0012	0.1211	0.1383	0.0229	0.0046	0.1225	0.02	0.0028	0.0015	0.002	0.0016	0.0215	0.0169	0.0223	0.0838	0.0138	0.1044	0.0017
1	rs6677942	40913438	1.02	0.157502178544443	0.93	0.198940398764014	0.167090608007603	0.136026921577268	0.0172	0.0221	0.0179	0.004	0.1678	0.003	0.0037	0.0577	0.0012	0.1211	0.1382	0.0229	0.0045	0.1226	0.02	0.0028	0.0015	0.002	0.0016	0.0215	0.0169	0.0223	0.0837	0.0138	0.1044	0.0017
1	rs11208151	40915006	1.02	0.157502178544443	0.93	0.198940398764014	0.166353678108706	0.137398387147485	0.0172	0.0221	0.0178	0.004	0.1678	0.003	0.0037	0.0577	0.0012	0.1212	0.1381	0.0229	0.0045	0.1226	0.02	0.0028	0.0015	0.002	0.0016	0.0215	0.0169	0.0222	0.0837	0.0138	0.1044	0.0017
1	rs12727226	40915365	1.02	0.157502178544443	0.93	0.198940398764014	0.166739451817402	0.135024392327929	0.0172	0.0221	0.0178	0.004	0.1678	0.003	0.0037	0.0577	0.0012	0.1212	0.1381	0.0229	0.0045	0.1226	0.02	0.0028	0.0015	0.002	0.0016	0.0215	0.0169	0.0222	0.0837	0.0138	0.1044	0.0017
1	rs41268061	40916312	1.02	0.157502178544443	0.93	0.198940398764014	0.16712574734646	0.137489997367732	0.0172	0.0222	0.0178	0.004	0.1679	0.003	0.0037	0.0577	0.0012	0.1212	0.1381	0.0229	0.0045	0.1225	0.02	0.0028	0.0015	0.002	0.0016	0.0215	0.0169	0.0222	0.0837	0.0138	0.1044	0.0017
1	rs78619715	40918545	1.02	0.157502178544443	0.93	0.198940398764014	0.168711481589407	0.142191606047138	0.0172	0.0222	0.0179	0.004	0.1679	0.003	0.0037	0.0577	0.0012	0.1212	0.138	0.0229	0.0046	0.1225	0.02	0.0028	0.0015	0.002	0.0016	0.0215	0.017	0.0222	0.0837	0.0138	0.1044	0.0017
1	rs78601006	40919123	1.02	0.157502178544443	0.93	0.198940398764014	0.169596219325132	0.141357726716542	0.0172	0.0222	0.0179	0.004	0.1679	0.003	0.0037	0.0577	0.0012	0.1212	0.138	0.0229	0.0046	0.1224	0.02	0.0028	0.0015	0.002	0.0016	0.0215	0.017	0.0222	0.0837	0.0138	0.1044	0.0017
1	rs56073749	40920859	1.02	0.157502178544443	0.93	0.198940398764014	0.174672686820068	0.139142797431966	0.0172	0.0222	0.0179	0.004	0.1679	0.003	0.0038	0.0576	0.0012	0.1212	0.138	0.0229	0.0046	0.1224	0.02	0.0028	0.0015	0.002	0.0016	0.0215	0.017	0.0222	0.0837	0.0138	0.1044	0.0017
1	rs2982500	40921145	1.02	0.157502178544443	0.93	0.198940398764014	0.17269612575082	0.140156389972366	0.0172	0.0222	0.0179	0.004	0.1679	0.003	0.0038	0.0576	0.0012	0.1212	0.1379	0.0229	0.0046	0.1224	0.02	0.0028	0.0015	0.002	0.0016	0.0215	0.017	0.0222	0.0837	0.0138	0.1044	0.0017
1	rs17530993	40922147	1.02	0.157502178544443	0.92	0.226487429171296	0.176082158950033	0.149492642432716	0.0172	0.0222	0.0179	0.004	0.1679	0.003	0.0038	0.0576	0.0012	0.1212	0.138	0.0229	0.0046	0.1224	0.02	0.0028	0.0015	0.002	0.0016	0.0215	0.017	0.0222	0.0837	0.0138	0.1043	0.0018
1	rs9439025	40922240	1.02	0.157502178544443	0.92	0.226487429171296	0.176118385580533	0.148266650591268	0.0173	0.0222	0.0179	0.004	0.1679	0.003	0.0038	0.0576	0.0012	0.1211	0.1379	0.0229	0.0046	0.1224	0.02	0.0028	0.0015	0.002	0.0016	0.0215	0.017	0.0222	0.0837	0.0138	0.1043	0.0018
1	rs2272994	40923019	1.02	0.157502178544443	0.92	0.226487429171296	0.177607393665787	0.136940671652922	0.0172	0.0223	0.0179	0.0039	0.168	0.003	0.0037	0.0575	0.0012	0.1211	0.1378	0.0229	0.0046	0.1226	0.02	0.0028	0.0015	0.002	0.0016	0.0215	0.017	0.0223	0.0836	0.0138	0.1042	0.0018
1	rs7535790	40924019	1.02	0.157502178544443	0.92	0.226487429171296	0.181564389235479	0.137673284872063	0.0173	0.0224	0.0179	0.004	0.1683	0.0031	0.0037	0.0573	0.0013	0.1208	0.1375	0.0228	0.0046	0.1227	0.0203	0.0029	0.0015	0.002	0.0016	0.0216	0.0172	0.0223	0.0836	0.0138	0.1034	0.0018
1	rs12058832	40932539	1.02	0.157502178544443	0.92	0.226487429171296	0.119877944137836	0.123209689104335	0.0174	0.0225	0.0175	0.0038	0.1703	0.0032	0.0036	0.0571	0.0012	0.1208	0.1368	0.0227	0.0044	0.1226	0.0201	0.003	0.0017	0.0021	0.0015	0.0213	0.0171	0.0232	0.0834	0.0136	0.1031	0.0017
1	rs76929693	40933654	1.02	0.157502178544443	0.92	0.226487429171296	0.109696917142456	0.117195942938933	0.0174	0.0226	0.0175	0.0038	0.1707	0.0033	0.0036	0.0571	0.0011	0.1206	0.1366	0.0226	0.0043	0.1225	0.0201	0.0031	0.0017	0.0022	0.0014	0.0213	0.0172	0.0235	0.0835	0.0136	0.103	0.0016
1	rs4259636	40938668	1.01	0.178854520006857	0.92	0.226487429171296	0.121556216812483	0.143306215564723	0.0169	0.0226	0.0171	0.0035	0.1739	0.0036	0.0035	0.057	8e-04	0.119	0.1356	0.0227	0.0037	0.1223	0.0199	0.0035	0.0022	0.0023	9e-04	0.0202	0.0177	0.0251	0.0841	0.0135	0.1026	0.0012
1	rs114090879	40954548	1.01	0.178854520006857	0.92	0.226487429171296	0.0878185620881892	0.122155699549981	0.0169	0.0226	0.0171	0.0035	0.1741	0.0036	0.0035	0.057	8e-04	0.1189	0.1355	0.0227	0.0037	0.1223	0.0199	0.0036	0.0023	0.0023	9e-04	0.0201	0.0178	0.0252	0.0842	0.0136	0.1026	0.0012
1	rs79489292	40956142	1.01	0.178854520006857	0.92	0.226487429171296	0.0831761937240077	0.119535640826982	0.0169	0.0226	0.0171	0.0035	0.1742	0.0036	0.0035	0.057	8e-04	0.1189	0.1356	0.0227	0.0037	0.1223	0.0199	0.0036	0.0023	0.0023	9e-04	0.0201	0.0178	0.0252	0.0842	0.0136	0.1026	0.0012
1	rs41301076	40960619	1.01	0.178854520006857	0.92	0.226487429171296	0.0795819726011059	0.109440447081731	0.0169	0.0226	0.0171	0.0035	0.1742	0.0036	0.0035	0.057	8e-04	0.119	0.1356	0.0227	0.0037	0.1223	0.0199	0.0036	0.0023	0.0023	8e-04	0.0201	0.0178	0.0252	0.0841	0.0136	0.1025	0.0012
1	rs7511983	40966167	1.01	0.178854520006857	0.92	0.226487429171296	0.0791148573530652	0.10818162256468	0.0169	0.0226	0.0171	0.0035	0.1742	0.0036	0.0035	0.057	8e-04	0.119	0.1356	0.0227	0.0037	0.1223	0.0199	0.0036	0.0023	0.0023	8e-04	0.0201	0.0178	0.0252	0.0841	0.0136	0.1025	0.0012
1	rs7512061	40966183	1.01	0.178854520006857	0.92	0.226487429171296	0.0791148573530652	0.10818162256468	0.0169	0.0226	0.0171	0.0035	0.1742	0.0036	0.0035	0.057	8e-04	0.119	0.1356	0.0227	0.0037	0.1223	0.0199	0.0036	0.0023	0.0023	8e-04	0.0201	0.0178	0.0252	0.0841	0.0136	0.1025	0.0012
1	rs6666654	40969063	1.01	0.178854520006857	0.92	0.226487429171296	0.0791814799327762	0.108852299542982	0.0169	0.0226	0.0171	0.0035	0.1742	0.0036	0.0035	0.057	8e-04	0.119	0.1356	0.0227	0.0037	0.1223	0.0199	0.0036	0.0023	0.0023	8e-04	0.0201	0.0178	0.0252	0.0841	0.0136	0.1025	0.0012
1	rs72935412	40977303	1.01	0.178854520006857	0.92	0.226487429171296	0.0738588873193515	0.0925737372595318	0.0169	0.0226	0.017	0.0035	0.1742	0.0036	0.0035	0.057	8e-04	0.119	0.1356	0.0227	0.0037	0.1224	0.0199	0.0036	0.0023	0.0022	8e-04	0.0202	0.0178	0.0253	0.0841	0.0136	0.1025	0.0012
1	rs1134586	40980559	1.01	0.178854520006857	0.92	0.226487429171296	0.0771984596254555	0.0924949556582326	0.0169	0.0226	0.017	0.0035	0.1743	0.0036	0.0035	0.057	8e-04	0.119	0.1356	0.0227	0.0037	0.1223	0.0199	0.0036	0.0023	0.0022	8e-04	0.0202	0.0178	0.0253	0.0841	0.0136	0.1026	0.0011
1	rs35672330	40980668	1.01	0.178854520006857	0.92	0.226487429171296	0.0770237564089734	0.0924949556582326	0.0169	0.0226	0.017	0.0035	0.1743	0.0036	0.0035	0.057	8e-04	0.119	0.1356	0.0227	0.0037	0.1223	0.0199	0.0036	0.0023	0.0022	8e-04	0.0202	0.0178	0.0253	0.0841	0.0136	0.1026	0.0011
1	rs11208299	40980731	1.01	0.178854520006857	0.92	0.226487429171296	0.0768493082935471	0.0925737372595318	0.0169	0.0226	0.017	0.0035	0.1743	0.0036	0.0035	0.057	8e-04	0.119	0.1356	0.0227	0.0037	0.1224	0.0199	0.0036	0.0023	0.0022	8e-04	0.0202	0.0178	0.0253	0.0841	0.0136	0.1026	0.0011
1	rs2362438	40997033	1.01	0.178854520006857	0.92	0.226487429171296	0.0772640391208681	0.0931259515421921	0.0169	0.0226	0.017	0.0035	0.1743	0.0036	0.0035	0.057	8e-04	0.119	0.1356	0.0227	0.0037	0.1224	0.0198	0.0036	0.0023	0.0022	8e-04	0.0202	0.0178	0.0253	0.0841	0.0136	0.1026	0.0011
1	rs12137480	41008442	1.01	0.178854520006857	0.92	0.226487429171296	0.0772859069287282	0.0982345859495385	0.0169	0.0226	0.017	0.0035	0.1743	0.0036	0.0035	0.057	8e-04	0.119	0.1356	0.0227	0.0037	0.1223	0.0199	0.0036	0.0023	0.0022	8e-04	0.0202	0.0178	0.0253	0.0841	0.0136	0.1025	0.0011
1	rs10889467	41011395	1.01	0.178854520006857	0.91	0.256642068151906	0.0766533589608168	0.094551885122987	0.0169	0.0225	0.017	0.0035	0.1743	0.0036	0.0034	0.057	8e-04	0.1189	0.1356	0.0227	0.0036	0.1223	0.0199	0.0036	0.0023	0.0022	8e-04	0.0201	0.0178	0.0253	0.0842	0.0136	0.1025	0.0012
1	rs41268079	41012726	1.01	0.178854520006857	0.91	0.256642068151906	0.0762624279015356	0.0963863223204539	0.0169	0.0225	0.017	0.0035	0.1743	0.0036	0.0034	0.057	8e-04	0.1189	0.1356	0.0227	0.0036	0.1223	0.0199	0.0036	0.0023	0.0022	8e-04	0.0201	0.0179	0.0253	0.0842	0.0136	0.1025	0.0012
1	rs41268081	41012847	1.01	0.178854520006857	0.9	0.289513196358555	0.0757000253093135	0.0964663948641865	0.0169	0.0225	0.017	0.0035	0.1743	0.0036	0.0034	0.057	8e-04	0.1189	0.1356	0.0227	0.0036	0.1223	0.0199	0.0036	0.0023	0.0022	8e-04	0.0201	0.0179	0.0253	0.0842	0.0136	0.1025	0.0012
1	rs79693306	41015640	1.01	0.178854520006857	0.9	0.289513196358555	0.078009783253956	0.105349091599781	0.0169	0.0225	0.017	0.0035	0.1743	0.0036	0.0034	0.057	8e-04	0.1189	0.1355	0.0227	0.0036	0.1223	0.0199	0.0036	0.0023	0.0022	8e-04	0.0201	0.0179	0.0253	0.0842	0.0136	0.1025	0.0012
1	rs116559812	41034772	1.01	0.178854520006857	0.9	0.289513196358555	0.0762190707163457	0.10551490772154	0.0168	0.0225	0.0169	0.0035	0.1743	0.0036	0.0034	0.057	8e-04	0.1188	0.1353	0.0226	0.0036	0.1224	0.0199	0.0036	0.0023	0.0022	9e-04	0.0202	0.0179	0.0254	0.0843	0.0137	0.1027	0.0012
1	rs12564167	41041946	1.01	0.178854520006857	0.9	0.289513196358555	0.0689969795333684	0.101645008448666	0.0168	0.0224	0.0168	0.0036	0.1742	0.0035	0.0034	0.057	9e-04	0.1187	0.1352	0.0225	0.0036	0.1226	0.0199	0.0036	0.0024	0.0022	9e-04	0.0202	0.0179	0.0255	0.0844	0.0137	0.1029	0.0012
1	rs79894159	41048622	1.01	0.178854520006857	0.89	0.325204496311925	0.0660522162340712	0.0981539405805051	0.0168	0.0224	0.0167	0.0036	0.1742	0.0035	0.0034	0.057	9e-04	0.1186	0.1351	0.0225	0.0036	0.1226	0.0199	0.0037	0.0024	0.0022	9e-04	0.0202	0.0179	0.0255	0.0845	0.0138	0.103	0.0012
1	rs16827399	41053950	1.01	0.178854520006857	0.9	0.289513196358555	0.0603197415390526	0.0967869462338897	0.0167	0.0224	0.0166	0.0036	0.1742	0.0035	0.0034	0.0569	9e-04	0.1185	0.1349	0.0224	0.0036	0.1228	0.0198	0.0037	0.0025	0.0022	9e-04	0.0202	0.0179	0.0256	0.0845	0.0138	0.1032	0.0012
1	rs558237	41073472	1.01	0.178854520006857	0.9	0.289513196358555	0.0370197101339946	0.0916301132588253	0.0167	0.0221	0.0167	0.0038	0.173	0.0034	0.0034	0.0567	0.001	0.1182	0.1342	0.022	0.0036	0.1232	0.0194	0.0038	0.0031	0.0021	0.001	0.0202	0.0182	0.0261	0.0851	0.0143	0.1038	0.0011
1	rs12117629	41088676	1	0.202230525110681	0.9	0.289513196358555	0.0317935381615408	0.0797922432827434	0.0164	0.0219	0.0166	0.0037	0.1721	0.0034	0.0035	0.0564	9e-04	0.1177	0.1341	0.0218	0.0035	0.1233	0.0193	0.0039	0.0035	0.002	9e-04	0.0203	0.0186	0.0267	0.0856	0.0144	0.1042	0.0011
1	rs76769882	41102542	1	0.202230525110681	0.9	0.289513196358555	0.0293962667272064	0.078018716176503	0.0164	0.0218	0.0166	0.0037	0.1722	0.0034	0.0035	0.0564	9e-04	0.1174	0.1342	0.0217	0.0035	0.1234	0.0193	0.0039	0.0036	0.0019	9e-04	0.0204	0.0188	0.0267	0.0856	0.0144	0.1044	0.0011
1	rs12562229	41105238	1	0.202230525110681	0.9	0.289513196358555	0.0283519546195097	0.077798168634899	0.0164	0.0218	0.0166	0.0037	0.1722	0.0034	0.0035	0.0564	9e-04	0.1174	0.1343	0.0217	0.0035	0.1234	0.0193	0.0038	0.0036	0.002	9e-04	0.0204	0.0188	0.0267	0.0856	0.0144	0.1044	0.0011
1	rs7555073	41106043	1	0.202230525110681	0.9	0.289513196358555	0.0281198255987807	0.0781658893693271	0.0164	0.0218	0.0166	0.0037	0.1722	0.0034	0.0035	0.0564	9e-04	0.1174	0.1343	0.0217	0.0035	0.1234	0.0193	0.0038	0.0036	0.002	9e-04	0.0204	0.0188	0.0267	0.0856	0.0144	0.1044	0.0011
1	rs7524868	41106774	1	0.202230525110681	0.91	0.256642068151906	0.0279438710408517	0.0782395183870295	0.0164	0.0218	0.0166	0.0037	0.1722	0.0034	0.0035	0.0563	9e-04	0.1174	0.1343	0.0217	0.0035	0.1234	0.0193	0.0038	0.0036	0.002	9e-04	0.0204	0.0188	0.0267	0.0856	0.0144	0.1044	0.0011
1	rs115116829	41109466	1	0.202230525110681	0.91	0.256642068151906	0.0304907665353289	0.0766262266642241	0.0164	0.0218	0.0166	0.0037	0.1722	0.0034	0.0035	0.0563	8e-04	0.1173	0.1342	0.0217	0.0035	0.1234	0.0193	0.0038	0.0036	0.002	9e-04	0.0204	0.0188	0.0269	0.0856	0.0144	0.1043	0.0011
1	rs2780944	41115608	1	0.202230525110681	0.91	0.256642068151906	0.0338954831066467	0.0737283500334822	0.0164	0.0218	0.0166	0.0037	0.1721	0.0034	0.0035	0.0563	7e-04	0.1173	0.1341	0.0217	0.0035	0.1234	0.0194	0.0039	0.0036	0.002	9e-04	0.0204	0.0189	0.027	0.0856	0.0144	0.1044	0.0011
1	rs77060218	41117249	1	0.202230525110681	0.91	0.256642068151906	0.035001262626314	0.0714432632550444	0.0164	0.0217	0.0166	0.0037	0.1721	0.0034	0.0035	0.0562	7e-04	0.1173	0.134	0.0217	0.0035	0.1234	0.0194	0.0038	0.0036	0.002	9e-04	0.0204	0.0188	0.027	0.0856	0.0144	0.1044	0.0011
1	rs79158712	41117861	1	0.202230525110681	0.91	0.256642068151906	0.0352460530177793	0.0715142217941962	0.0164	0.0217	0.0166	0.0037	0.1721	0.0034	0.0035	0.0562	7e-04	0.1173	0.134	0.0217	0.0035	0.1234	0.0194	0.0038	0.0036	0.002	9e-04	0.0204	0.0188	0.0271	0.0856	0.0144	0.1044	0.0011
1	rs113993287	41123043	1	0.202230525110681	0.91	0.256642068151906	0.036395352565636	0.0764072979413735	0.0164	0.0217	0.0167	0.0037	0.1721	0.0034	0.0035	0.0562	7e-04	0.1172	0.1339	0.0217	0.0035	0.1234	0.0195	0.0038	0.0037	0.002	9e-04	0.0204	0.0187	0.0271	0.0856	0.0143	0.1044	0.0011
1	rs76943157	41124171	1	0.202230525110681	0.91	0.256642068151906	0.0364482030471042	0.0788295673986601	0.0164	0.0217	0.0167	0.0037	0.1721	0.0034	0.0035	0.0562	7e-04	0.1172	0.1339	0.0217	0.0035	0.1234	0.0195	0.0038	0.0037	0.002	0.001	0.0204	0.0187	0.0271	0.0856	0.0143	0.1044	0.0011
1	rs115245089	41128179	1	0.202230525110681	0.91	0.256642068151906	0.0367132538537748	0.084220632096698	0.0164	0.0217	0.0167	0.0037	0.1721	0.0034	0.0035	0.0562	7e-04	0.1173	0.1339	0.0217	0.0035	0.1234	0.0195	0.0038	0.0037	0.002	0.001	0.0205	0.0186	0.0272	0.0857	0.0143	0.1044	0.0011
1	rs658806	41148984	1	0.202230525110681	0.91	0.256642068151906	0.0289325803077188	0.0675164185192702	0.0167	0.0215	0.0167	0.0036	0.1714	0.0035	0.0037	0.0556	8e-04	0.117	0.1331	0.0217	0.0036	0.1233	0.0197	0.0038	0.004	0.0021	0.001	0.0206	0.0192	0.028	0.0854	0.0143	0.1039	0.0012
1	rs78932885	41160024	1	0.202230525110681	0.91	0.256642068151906	0.0282412485099913	0.0657248103554175	0.0168	0.0215	0.0167	0.0035	0.1715	0.0034	0.0037	0.0556	8e-04	0.1171	0.1331	0.0217	0.0036	0.1233	0.0197	0.0037	0.0039	0.0021	0.001	0.0207	0.0193	0.028	0.0855	0.0144	0.104	0.0013
1	rs7519348	41160204	1	0.202230525110681	0.91	0.256642068151906	0.0281418749453462	0.0651776141794021	0.0168	0.0215	0.0167	0.0035	0.1714	0.0034	0.0037	0.0556	8e-04	0.1172	0.1331	0.0217	0.0036	0.1233	0.0197	0.0037	0.0039	0.0021	0.001	0.0207	0.0193	0.028	0.0855	0.0144	0.104	0.0013
1	rs10889577	41167669	1	0.202230525110681	0.91	0.256642068151906	0.0281529042080659	0.065041115434425	0.0168	0.0215	0.0167	0.0035	0.1715	0.0034	0.0036	0.0556	8e-04	0.1172	0.1331	0.0217	0.0036	0.1233	0.0197	0.0037	0.0039	0.0021	0.001	0.0207	0.0193	0.028	0.0855	0.0144	0.104	0.0013
1	rs2744796	41170356	1	0.202230525110681	0.91	0.256642068151906	0.0281418749453462	0.0653825876454319	0.0168	0.0215	0.0167	0.0035	0.1715	0.0034	0.0036	0.0556	8e-04	0.1172	0.1331	0.0217	0.0036	0.1233	0.0197	0.0037	0.0039	0.0021	0.001	0.0207	0.0193	0.028	0.0855	0.0144	0.104	0.0013
1	rs56198862	41172312	1	0.202230525110681	0.91	0.256642068151906	0.0274640201756625	0.0644283606825479	0.0168	0.0215	0.0167	0.0035	0.1715	0.0034	0.0036	0.0556	8e-04	0.1171	0.133	0.0217	0.0036	0.1232	0.0197	0.0037	0.0039	0.0021	0.001	0.0207	0.0193	0.0281	0.0855	0.0144	0.104	0.0013
1	rs77098569	41176395	1	0.202230525110681	0.91	0.256642068151906	0.0274748605048625	0.0640212142394095	0.0168	0.0215	0.0167	0.0035	0.1715	0.0034	0.0036	0.0556	8e-04	0.1171	0.133	0.0217	0.0036	0.1232	0.0197	0.0037	0.0039	0.0021	0.001	0.0207	0.0193	0.0281	0.0855	0.0144	0.104	0.0013
1	rs12073537	41185174	1	0.202230525110681	0.91	0.256642068151906	0.0273449767361837	0.0630754403159176	0.0168	0.0216	0.0167	0.0034	0.1714	0.0034	0.0037	0.0556	8e-04	0.1171	0.1331	0.0216	0.0036	0.1232	0.0198	0.0037	0.0039	0.0021	0.001	0.0207	0.0193	0.0281	0.0854	0.0144	0.104	0.0013
1	rs1057925	41204569	1	0.202230525110681	0.9	0.289513196358555	0.0273557837092925	0.0585668296669022	0.0168	0.0216	0.0167	0.0034	0.1714	0.0034	0.0037	0.0556	8e-04	0.1171	0.133	0.0216	0.0036	0.1232	0.0198	0.0037	0.0039	0.0022	0.001	0.0207	0.0193	0.0281	0.0854	0.0145	0.1039	0.0013
1	rs28515731	41215572	1	0.202230525110681	0.9	0.289513196358555	0.0273557837092925	0.0588280991512616	0.0168	0.0216	0.0167	0.0034	0.1714	0.0034	0.0037	0.0556	8e-04	0.1171	0.133	0.0216	0.0036	0.1232	0.0198	0.0037	0.0039	0.0022	0.001	0.0207	0.0193	0.0281	0.0854	0.0145	0.1039	0.0013
1	rs2361652	41221296	1	0.202230525110681	0.9	0.289513196358555	0.0273557837092925	0.0586974023539478	0.0168	0.0216	0.0167	0.0034	0.1714	0.0034	0.0037	0.0556	8e-04	0.1171	0.133	0.0216	0.0036	0.1232	0.0198	0.0037	0.0039	0.0022	0.001	0.0207	0.0193	0.0281	0.0854	0.0145	0.1039	0.0013
1	rs17357062	41222215	1	0.202230525110681	0.9	0.289513196358555	0.027377406746875	0.0594177684161	0.0168	0.0216	0.0167	0.0034	0.1714	0.0034	0.0037	0.0556	8e-04	0.1171	0.133	0.0216	0.0036	0.1232	0.0198	0.0037	0.0039	0.0022	0.001	0.0207	0.0193	0.0281	0.0854	0.0145	0.1039	0.0013
1	rs823684	41234712	1	0.202230525110681	0.9	0.289513196358555	0.0268511246283745	0.0689082558075355	0.0168	0.0215	0.0168	0.0033	0.1713	0.0035	0.0037	0.0556	9e-04	0.1171	0.133	0.0216	0.0036	0.123	0.0198	0.0037	0.004	0.0022	0.0011	0.0207	0.0193	0.0282	0.0853	0.0145	0.1038	0.0014
1	rs55977891	41238700	1	0.202230525110681	0.9	0.289513196358555	0.0263110387792359	0.0700302302099865	0.0168	0.0215	0.0168	0.0033	0.1713	0.0035	0.0037	0.0556	9e-04	0.1171	0.133	0.0216	0.0037	0.123	0.0198	0.0038	0.004	0.0022	0.0011	0.0207	0.0193	0.0283	0.0853	0.0145	0.1038	0.0014
1	rs4660456	41239511	1	0.202230525110681	0.89	0.325204496311925	0.0259240823019847	0.0692580629845816	0.0169	0.0214	0.0168	0.0033	0.1712	0.0035	0.0037	0.0555	9e-04	0.1171	0.1329	0.0216	0.0037	0.1229	0.0198	0.0038	0.004	0.0023	0.0011	0.0207	0.0193	0.0283	0.0852	0.0145	0.1037	0.0014
1	rs823673	41240519	1	0.202230525110681	0.89	0.325204496311925	0.027323371879278	0.067655068710703	0.0169	0.0214	0.0168	0.0033	0.1711	0.0035	0.0037	0.0556	0.001	0.1171	0.1328	0.0216	0.0037	0.1228	0.0198	0.0038	0.004	0.0023	0.0011	0.0207	0.0193	0.0284	0.0852	0.0145	0.1036	0.0015
1	rs16827636	41241787	1	0.202230525110681	0.89	0.325204496311925	0.0283408702115942	0.0601418752513562	0.0169	0.0213	0.0168	0.0033	0.1711	0.0035	0.0038	0.0555	0.001	0.1171	0.1326	0.0216	0.0037	0.1227	0.0198	0.0038	0.004	0.0025	0.0011	0.0208	0.0194	0.0284	0.0852	0.0146	0.1035	0.0015
1	rs2780945	41245496	1	0.202230525110681	0.89	0.325204496311925	0.0257373068124884	0.0458567180137655	0.0169	0.0212	0.0168	0.0032	0.171	0.0035	0.0038	0.0554	0.001	0.1171	0.1326	0.0216	0.0036	0.1226	0.0198	0.0038	0.0041	0.0026	0.0011	0.0208	0.0195	0.0286	0.0852	0.0146	0.1033	0.0016
1	rs823672	41253340	0.99	0.227721472602965	0.89	0.325204496311925	0.0488245443069531	0.0190958769460637	0.0171	0.0203	0.0167	0.0029	0.1693	0.0038	0.0044	0.0539	0.0015	0.1166	0.1328	0.0214	0.0033	0.1219	0.0202	0.004	0.0047	0.0039	0.0014	0.0211	0.0197	0.0305	0.0856	0.0154	0.1007	0.0023
1	rs12723678	41255387	0.99	0.227721472602965	0.89	0.325204496311925	0.0687129024867339	0.0159566419469224	0.0172	0.0201	0.0167	0.0029	0.1686	0.0041	0.0045	0.0534	0.0017	0.116	0.133	0.0214	0.0031	0.1218	0.0204	0.0042	0.0049	0.0043	0.0014	0.0215	0.0196	0.0311	0.0856	0.0158	0.0997	0.0025
1	rs7547718	41255476	0.99	0.227721472602965	0.89	0.325204496311925	0.0691800045477947	0.0157075763400536	0.0172	0.0201	0.0167	0.0029	0.1686	0.0041	0.0045	0.0534	0.0017	0.116	0.133	0.0214	0.0031	0.1218	0.0204	0.0042	0.0049	0.0043	0.0014	0.0215	0.0196	0.0311	0.0856	0.0158	0.0997	0.0025
1	rs823690	41261886	0.98	0.255415240389183	0.89	0.325204496311925	0.168534857567794	0.0174169953569396	0.0174	0.0198	0.0167	0.0034	0.1668	0.0047	0.0048	0.0523	0.0021	0.1149	0.1328	0.0217	0.0033	0.1215	0.0207	0.0045	0.0056	0.005	0.0018	0.0219	0.0189	0.0319	0.0856	0.0164	0.0981	0.003
1	rs61781890	41263354	0.98	0.255415240389183	0.89	0.325204496311925	0.181970241842006	0.0208499575847958	0.0175	0.0198	0.0167	0.0034	0.1667	0.0047	0.0048	0.0522	0.0021	0.1149	0.1326	0.0217	0.0033	0.1215	0.0208	0.0045	0.0057	0.0051	0.0018	0.0218	0.0189	0.0319	0.0856	0.0164	0.0981	0.0031
1	rs4660463	41265626	0.98	0.255415240389183	0.89	0.325204496311925	0.208591672894238	0.0185150433574703	0.0175	0.0198	0.0168	0.0034	0.1667	0.0047	0.0048	0.0522	0.0022	0.115	0.1324	0.0218	0.0033	0.1213	0.0208	0.0045	0.0057	0.0052	0.0019	0.0218	0.019	0.032	0.0855	0.0164	0.098	0.0031
1	rs72661507	41266399	0.98	0.255415240389183	0.89	0.325204496311925	0.209911019749257	0.0206874091915595	0.0176	0.0198	0.0168	0.0034	0.1667	0.0047	0.0048	0.0522	0.0022	0.1149	0.1323	0.0218	0.0033	0.1213	0.0208	0.0045	0.0057	0.0052	0.0019	0.0218	0.0188	0.032	0.0856	0.0165	0.098	0.0032
1	rs6675976	41269239	0.98	0.255415240389183	0.89	0.325204496311925	0.246426030724105	0.0213001342230555	0.018	0.0199	0.0168	0.0034	0.1653	0.0047	0.0047	0.0524	0.0022	0.1145	0.1322	0.0217	0.0033	0.1208	0.0209	0.0045	0.0058	0.0053	0.002	0.0218	0.019	0.032	0.0859	0.0165	0.0984	0.0032
1	rs9970508	41270937	0.98	0.255415240389183	0.89	0.325204496311925	0.245594794783813	0.0280834937104366	0.0181	0.02	0.0166	0.0036	0.1645	0.0046	0.0049	0.0527	0.0022	0.1142	0.1331	0.0216	0.0033	0.121	0.0208	0.0045	0.0058	0.0054	0.002	0.0218	0.0191	0.032	0.0858	0.0165	0.0984	0.0033
1	rs878043	41275319	0.98	0.255415240389183	0.89	0.325204496311925	0.215397820497548	0.0335665993151485	0.0181	0.0199	0.0161	0.0036	0.1633	0.0047	0.0049	0.0528	0.0022	0.1152	0.1338	0.0216	0.0033	0.121	0.0209	0.0046	0.0058	0.0053	0.002	0.0218	0.0192	0.032	0.0856	0.0165	0.0982	0.0032
1	rs11208958	41276073	0.98	0.255415240389183	0.89	0.325204496311925	0.203439901980657	0.0466222634313	0.0181	0.0199	0.0161	0.0036	0.1631	0.0047	0.0048	0.0528	0.0022	0.1151	0.1342	0.0216	0.0033	0.121	0.0208	0.0046	0.0057	0.0053	0.002	0.0218	0.0192	0.032	0.0855	0.0165	0.0982	0.0033
1	rs729519	41278224	0.98	0.255415240389183	0.89	0.325204496311925	0.181638141767314	0.045505279576202	0.0182	0.0197	0.0159	0.0038	0.1617	0.0048	0.0049	0.0528	0.0024	0.115	0.136	0.0215	0.0032	0.1211	0.0207	0.0046	0.0057	0.0053	0.0021	0.0218	0.0191	0.0318	0.0855	0.0164	0.098	0.0033
1	rs76438030	41280967	0.99	0.227721472602965	0.89	0.325204496311925	0.171338126722616	0.0512703801596862	0.0182	0.0196	0.0159	0.0039	0.1606	0.0048	0.005	0.0529	0.0025	0.1151	0.138	0.0212	0.0031	0.1213	0.0205	0.0047	0.0057	0.0052	0.0023	0.022	0.0191	0.0316	0.0854	0.0163	0.0972	0.0033
1	rs79371533	41281300	0.99	0.227721472602965	0.89	0.325204496311925	0.164780946214487	0.0727964518298534	0.0182	0.0195	0.0159	0.0039	0.1606	0.0049	0.005	0.0528	0.0025	0.1151	0.1381	0.0212	0.0031	0.1213	0.0205	0.0047	0.0057	0.0052	0.0023	0.0221	0.019	0.0316	0.0854	0.0163	0.0971	0.0033
1	rs55679729	41286623	0.99	0.227721472602965	0.89	0.325204496311925	0.118442585731078	0.0863558830275961	0.0185	0.0194	0.016	0.0042	0.1605	0.005	0.0051	0.0526	0.0026	0.1141	0.1397	0.0212	0.0033	0.1214	0.0204	0.0049	0.0057	0.005	0.0025	0.0229	0.0189	0.031	0.0845	0.0165	0.0959	0.0034
1	rs116558532	41289375	0.99	0.227721472602965	0.89	0.325204496311925	0.116139730114968	0.199575892062304	0.0189	0.019	0.0157	0.0045	0.1626	0.005	0.0054	0.0521	0.0029	0.1134	0.1422	0.0207	0.0037	0.1205	0.0195	0.0048	0.0057	0.005	0.0029	0.023	0.0192	0.0305	0.0836	0.0163	0.0944	0.0034
1	rs3820523	41293189	0.99	0.227721472602965	0.89	0.325204496311925	0.116252801097961	0.247339093394564	0.0189	0.0189	0.0157	0.0045	0.1628	0.005	0.0054	0.0521	0.0029	0.1134	0.1425	0.0207	0.0038	0.1205	0.0193	0.0048	0.0057	0.0049	0.0029	0.023	0.0193	0.0305	0.0835	0.0162	0.0943	0.0033
1	rs1041239	41295542	0.99	0.227721472602965	0.89	0.325204496311925	0.115631746115899	0.237433968677813	0.019	0.019	0.0157	0.0046	0.1628	0.005	0.0054	0.0521	0.0029	0.1135	0.1426	0.0207	0.0038	0.1205	0.0193	0.0048	0.0057	0.005	0.0029	0.023	0.0193	0.0304	0.0834	0.0162	0.0942	0.0033
1	rs76711792	41295680	0.99	0.227721472602965	0.89	0.325204496311925	0.115462721838774	0.244990302826352	0.019	0.019	0.0157	0.0046	0.1628	0.005	0.0054	0.0521	0.0029	0.1135	0.1426	0.0207	0.0038	0.1205	0.0193	0.0048	0.0057	0.005	0.0029	0.023	0.0193	0.0304	0.0834	0.0163	0.0941	0.0033
1	rs72661517	41296181	0.99	0.227721472602965	0.88	0.363814363818289	0.114535801584609	0.303716441528849	0.019	0.0189	0.0157	0.0046	0.1629	0.005	0.0054	0.052	0.0029	0.1134	0.1427	0.0207	0.0038	0.1204	0.0193	0.0048	0.0058	0.005	0.0029	0.0231	0.0192	0.0305	0.0834	0.0163	0.0941	0.0033
1	rs55925184	41300682	1	0.202230525110681	0.87	0.405435896572436	0.112058792538599	0.30503009024352	0.019	0.0188	0.0158	0.0046	0.1633	0.0048	0.0054	0.0514	0.0029	0.113	0.1434	0.0207	0.0038	0.1199	0.0192	0.0047	0.0059	0.0049	0.003	0.0235	0.0191	0.0309	0.083	0.0166	0.0935	0.0033
1	rs35486269	41304886	1	0.202230525110681	0.87	0.405435896572436	0.110873972242841	0.309581160254168	0.019	0.0188	0.0158	0.0046	0.1635	0.0048	0.0054	0.0512	0.0029	0.1129	0.1435	0.0207	0.0038	0.1199	0.0192	0.0047	0.006	0.0049	0.003	0.0236	0.019	0.031	0.0829	0.0167	0.0934	0.0032
1	rs72661523	41306920	1	0.202230525110681	0.87	0.405435896572436	0.111561875756422	0.330183462467685	0.0191	0.0188	0.0158	0.0046	0.1636	0.0048	0.0054	0.0512	0.0029	0.1129	0.1435	0.0207	0.0039	0.1198	0.0192	0.0047	0.006	0.0049	0.003	0.0237	0.019	0.0311	0.0829	0.0167	0.0933	0.0032
1	rs72661524	41307308	1	0.202230525110681	0.87	0.405435896572436	0.112141744424938	0.352040677913651	0.0191	0.0188	0.0159	0.0046	0.1636	0.0048	0.0054	0.0512	0.0029	0.1129	0.1436	0.0207	0.0039	0.1198	0.0191	0.0047	0.006	0.0049	0.003	0.0237	0.019	0.0311	0.0829	0.0167	0.0932	0.0032
1	rs4660472	41308718	1	0.202230525110681	0.87	0.405435896572436	0.115575387819427	0.37912143210905	0.0191	0.0188	0.0159	0.0046	0.1637	0.0048	0.0055	0.0511	0.0029	0.113	0.1436	0.0207	0.0039	0.1198	0.0191	0.0047	0.0061	0.0049	0.003	0.0238	0.019	0.0311	0.0829	0.0167	0.093	0.0032
1	rs11209020	41317020	1	0.202230525110681	0.87	0.405435896572436	0.119705142670736	0.368347305400649	0.0194	0.0189	0.0156	0.0045	0.1643	0.0048	0.0053	0.0505	0.0029	0.1127	0.1443	0.0209	0.0039	0.1207	0.0186	0.0045	0.006	0.0048	0.0031	0.0238	0.0189	0.0311	0.083	0.0168	0.0923	0.0031
1	rs56025967	41320568	0.99	0.227721472602965	0.87	0.405435896572436	0.216741180492852	0.23072049778309	0.0192	0.0183	0.0147	0.0039	0.1682	0.0044	0.0047	0.0469	0.003	0.1111	0.1489	0.0204	0.0043	0.1193	0.0181	0.0044	0.006	0.0043	0.0029	0.0248	0.0183	0.0313	0.087	0.0165	0.0908	0.0031
1	rs112118500	41321659	0.99	0.227721472602965	0.87	0.405435896572436	0.276581553105533	0.290085620434842	0.0192	0.0182	0.0144	0.0038	0.1684	0.0043	0.0045	0.0461	0.0029	0.1114	0.1498	0.0204	0.0043	0.1185	0.0181	0.0043	0.006	0.0042	0.0029	0.0252	0.0183	0.0314	0.0879	0.0165	0.0905	0.0031
1	rs61516724	41321966	0.99	0.227721472602965	0.87	0.405435896572436	0.285991491283229	0.28550624581189	0.0192	0.0182	0.0143	0.0038	0.1684	0.0042	0.0045	0.046	0.0029	0.1114	0.15	0.0204	0.0043	0.1184	0.0181	0.0043	0.006	0.0042	0.0028	0.0253	0.0183	0.0314	0.0881	0.0164	0.0905	0.0031
1	rs17361735	41322370	0.99	0.227721472602965	0.87	0.405435896572436	0.283623167313478	0.239537666036898	0.0193	0.0182	0.0142	0.0037	0.1684	0.0042	0.0044	0.046	0.0029	0.1115	0.1502	0.0204	0.0043	0.1183	0.0181	0.0043	0.006	0.0041	0.0028	0.0254	0.0183	0.0314	0.0882	0.0164	0.0905	0.0031
1	rs72949146	41326433	0.98	0.255415240389183	0.87	0.405435896572436	0.236125180034976	0.333491272199191	0.0192	0.0182	0.0146	0.0036	0.1681	0.0041	0.0043	0.0457	0.0027	0.112	0.1507	0.0204	0.0042	0.1183	0.0181	0.0044	0.0061	0.0039	0.0027	0.0256	0.0184	0.0313	0.0884	0.0164	0.0904	0.003
1	rs1057635	41327281	0.98	0.255415240389183	0.87	0.405435896572436	0.230347907417457	0.280483049118444	0.0192	0.0183	0.0147	0.0036	0.1681	0.0041	0.0043	0.0457	0.0027	0.112	0.1507	0.0204	0.0042	0.1183	0.0181	0.0044	0.0061	0.0039	0.0027	0.0256	0.0184	0.0313	0.0884	0.0164	0.0904	0.003
1	rs41268097	41328588	0.98	0.255415240389183	0.87	0.405435896572436	0.222368252509815	0.235667061808882	0.0192	0.0183	0.0147	0.0036	0.1682	0.0041	0.0043	0.0457	0.0027	0.112	0.1508	0.0204	0.0042	0.1182	0.0181	0.0044	0.006	0.0038	0.0027	0.0256	0.0184	0.0313	0.0885	0.0164	0.0904	0.003
1	rs112489811	41329623	0.98	0.255415240389183	0.87	0.405435896572436	0.220758167615865	0.227987104214197	0.0191	0.0183	0.0148	0.0036	0.1682	0.0041	0.0043	0.0457	0.0027	0.1119	0.1509	0.0203	0.0041	0.1182	0.0181	0.0044	0.006	0.0038	0.0027	0.0256	0.0185	0.0313	0.0885	0.0164	0.0904	0.003
1	rs11209054	41332421	0.98	0.255415240389183	0.87	0.405435896572436	0.204503891766944	0.1634095378146	0.0191	0.0183	0.0149	0.0036	0.1681	0.004	0.0043	0.0457	0.0027	0.1119	0.151	0.0203	0.0041	0.1182	0.0181	0.0044	0.006	0.0039	0.0026	0.0257	0.0185	0.0313	0.0886	0.0165	0.0904	0.0029
1	rs78485791	41341420	0.98	0.255415240389183	0.87	0.405435896572436	0.155763751032563	0.11823365136676	0.0189	0.0183	0.0172	0.0035	0.1681	0.0039	0.0042	0.0457	0.0026	0.1111	0.1512	0.0203	0.0039	0.1177	0.0181	0.0043	0.006	0.0038	0.0026	0.0259	0.0186	0.0314	0.0881	0.0163	0.0906	0.0029
1	rs10889698	41346080	0.98	0.255415240389183	0.87	0.405435896572436	0.132537430302102	0.105100556467389	0.0189	0.0183	0.0184	0.0035	0.1683	0.0039	0.0042	0.0457	0.0026	0.1107	0.1513	0.0203	0.0038	0.1177	0.0181	0.0043	0.0059	0.0037	0.0025	0.0259	0.0186	0.0314	0.0875	0.0162	0.0908	0.0028
1	rs71648527	41346862	0.98	0.255415240389183	0.87	0.405435896572436	0.129285104424222	0.112824518922755	0.0189	0.0183	0.0184	0.0035	0.1684	0.0039	0.0042	0.0457	0.0026	0.1109	0.1515	0.0203	0.0038	0.1176	0.0182	0.0043	0.0059	0.0037	0.0025	0.0259	0.0186	0.0314	0.0873	0.0161	0.0908	0.0028
1	rs913391	41347277	0.98	0.255415240389183	0.87	0.405435896572436	0.127752097047658	0.108516761928989	0.0189	0.0182	0.0184	0.0035	0.1684	0.0039	0.0042	0.0457	0.0026	0.1109	0.1515	0.0203	0.0038	0.1176	0.0182	0.0043	0.0059	0.0037	0.0025	0.0259	0.0186	0.0314	0.0872	0.0161	0.0908	0.0028
1	rs12759412	41353270	0.98	0.255415240389183	0.87	0.405435896572436	0.11128639926331	0.119535640826982	0.0187	0.018	0.0182	0.0034	0.1689	0.0038	0.004	0.0456	0.0024	0.1122	0.1527	0.0201	0.0037	0.1173	0.0179	0.0043	0.0058	0.0036	0.0024	0.0261	0.0188	0.0313	0.0866	0.0159	0.0907	0.0027
1	rs12751530	41356780	0.98	0.255415240389183	0.87	0.405435896572436	0.103348357489972	0.107846881974332	0.0185	0.0179	0.0181	0.0033	0.1694	0.0037	0.0039	0.0455	0.0023	0.1132	0.1533	0.0199	0.0036	0.1171	0.0178	0.0042	0.0057	0.0033	0.0023	0.0263	0.019	0.0312	0.0866	0.0158	0.0907	0.0025
1	rs79676462	41362286	0.98	0.255415240389183	0.87	0.405435896572436	0.103690509874603	0.0963863223204539	0.0184	0.0178	0.0181	0.0032	0.1696	0.0036	0.0038	0.0454	0.0023	0.1135	0.1535	0.0199	0.0036	0.117	0.0178	0.0043	0.0057	0.0033	0.0023	0.0263	0.019	0.0312	0.0866	0.0157	0.0907	0.0025
1	rs57904250	41364721	0.98	0.255415240389183	0.87	0.405435896572436	0.104959945343049	0.0857436209346151	0.0184	0.0178	0.018	0.0032	0.1697	0.0036	0.0038	0.0454	0.0023	0.1137	0.1536	0.0199	0.0036	0.1172	0.0178	0.0042	0.0057	0.0032	0.0023	0.0263	0.019	0.0313	0.0866	0.0156	0.0906	0.0025
1	rs114104007	41364822	0.98	0.255415240389183	0.87	0.405435896572436	0.104906860304309	0.0852093269808198	0.0184	0.0178	0.018	0.0032	0.1697	0.0036	0.0038	0.0454	0.0023	0.1137	0.1536	0.0199	0.0036	0.1172	0.0178	0.0042	0.0057	0.0032	0.0023	0.0263	0.019	0.0313	0.0866	0.0156	0.0906	0.0025
1	rs12120974	41365445	0.98	0.255415240389183	0.87	0.405435896572436	0.104774220740859	0.0771380565678029	0.0184	0.0178	0.018	0.0032	0.1697	0.0036	0.0038	0.0454	0.0023	0.1137	0.1537	0.0199	0.0036	0.1173	0.0178	0.0042	0.0057	0.0032	0.0023	0.0263	0.019	0.0313	0.0866	0.0156	0.0906	0.0025
1	rs12026763	41366059	0.98	0.255415240389183	0.87	0.405435896572436	0.105252211503459	0.0739440968086657	0.0183	0.0178	0.018	0.0032	0.1697	0.0036	0.0038	0.0454	0.0023	0.1137	0.1537	0.0199	0.0036	0.1172	0.0178	0.0042	0.0057	0.0032	0.0023	0.0263	0.019	0.0313	0.0866	0.0156	0.0906	0.0025
1	rs1571293	41378305	0.97	0.285396128624663	0.87	0.405435896572436	0.112280081665688	0.0790513012236814	0.0182	0.0178	0.0179	0.0032	0.1699	0.0035	0.0037	0.0453	0.0023	0.1137	0.154	0.0199	0.0037	0.1173	0.0178	0.0043	0.0056	0.0031	0.0023	0.0264	0.019	0.0313	0.0866	0.0156	0.0906	0.0025
1	rs111378850	41381934	0.97	0.285396128624663	0.87	0.405435896572436	0.115913790692292	0.123385683898008	0.0182	0.0178	0.0178	0.0032	0.1701	0.0035	0.0037	0.0453	0.0023	0.1137	0.1541	0.0198	0.0037	0.1173	0.0178	0.0043	0.0056	0.0031	0.0023	0.0265	0.019	0.0314	0.0864	0.0155	0.0907	0.0025
1	rs75853077	41385350	0.97	0.285396128624663	0.87	0.405435896572436	0.11571631519558	0.104273747164463	0.0181	0.0178	0.0177	0.0032	0.1701	0.0035	0.0037	0.0453	0.0023	0.1137	0.1542	0.0198	0.0037	0.1173	0.0178	0.0043	0.0056	0.0031	0.0023	0.0265	0.019	0.0314	0.0863	0.0155	0.0907	0.0025
1	rs61780380	41388246	0.97	0.285396128624663	0.87	0.405435896572436	0.116677418713677	0.0873545293519021	0.0181	0.0178	0.0176	0.0032	0.1701	0.0034	0.0037	0.0453	0.0023	0.1137	0.1543	0.0197	0.0037	0.1173	0.0178	0.0043	0.0056	0.0031	0.0022	0.0266	0.019	0.0314	0.0862	0.0155	0.0908	0.0025
1	rs731917	41389812	0.97	0.285396128624663	0.87	0.405435896572436	0.115631746115899	0.0903779228433499	0.018	0.0179	0.0175	0.0033	0.1702	0.0035	0.0037	0.0453	0.0023	0.1137	0.1544	0.0197	0.0037	0.1173	0.0178	0.0044	0.0056	0.0031	0.0022	0.0266	0.019	0.0315	0.086	0.0155	0.0909	0.0025
1	rs72661575	41394491	0.97	0.285396128624663	0.87	0.405435896572436	0.117245053184529	0.101481579165474	0.018	0.0179	0.0174	0.0033	0.1705	0.0034	0.0037	0.0453	0.0023	0.1137	0.154	0.0197	0.0037	0.1176	0.0177	0.0044	0.0056	0.0031	0.0022	0.0266	0.019	0.0315	0.086	0.0154	0.0909	0.0025
1	rs79199300	41394535	0.97	0.285396128624663	0.87	0.405435896572436	0.117245053184529	0.101645008448666	0.018	0.0179	0.0174	0.0033	0.1705	0.0034	0.0037	0.0453	0.0023	0.1137	0.154	0.0197	0.0037	0.1176	0.0177	0.0044	0.0056	0.0031	0.0022	0.0266	0.019	0.0315	0.086	0.0154	0.0909	0.0025
1	rs11585732	41395136	0.97	0.285396128624663	0.87	0.405435896572436	0.11744412434612	0.0992853330339098	0.018	0.0179	0.0174	0.0033	0.1706	0.0034	0.0037	0.0453	0.0023	0.1137	0.154	0.0197	0.0037	0.1177	0.0177	0.0044	0.0056	0.0031	0.0022	0.0266	0.019	0.0315	0.086	0.0154	0.0909	0.0025
1	rs78549457	41398123	0.97	0.285396128624663	0.87	0.405435896572436	0.119935578485868	0.102463688367744	0.018	0.0179	0.0174	0.0033	0.1706	0.0035	0.0037	0.0453	0.0023	0.1137	0.1539	0.0196	0.0037	0.1178	0.0177	0.0044	0.0057	0.0031	0.0022	0.0266	0.019	0.0314	0.0859	0.0154	0.0908	0.0025
1	rs12043667	41404596	0.97	0.285396128624663	0.87	0.405435896572436	0.119072840574108	0.103614121799262	0.018	0.0179	0.0172	0.0033	0.1714	0.0034	0.0037	0.0453	0.0022	0.1137	0.1534	0.0196	0.0037	0.1179	0.0177	0.0044	0.0057	0.0031	0.0022	0.0266	0.0191	0.0313	0.086	0.0154	0.0908	0.0025
1	rs6695161	41405664	0.97	0.285396128624663	0.87	0.405435896572436	0.118356800452749	0.103696486231095	0.018	0.0179	0.0172	0.0033	0.1714	0.0034	0.0037	0.0453	0.0022	0.1137	0.1534	0.0196	0.0037	0.1179	0.0177	0.0044	0.0057	0.0031	0.0022	0.0266	0.0191	0.0312	0.086	0.0154	0.0908	0.0025
1	rs114342223	41411693	0.97	0.285396128624663	0.87	0.405435896572436	0.126081543807276	0.138958796567564	0.018	0.0179	0.0172	0.0033	0.1714	0.0034	0.0037	0.0453	0.0022	0.1138	0.1534	0.0196	0.0037	0.1179	0.0177	0.0043	0.0057	0.0031	0.0022	0.0266	0.0191	0.0312	0.086	0.0154	0.0908	0.0024
1	rs77497182	41417958	0.97	0.285396128624663	0.87	0.405435896572436	0.114004202153156	0.102545696729776	0.0181	0.0179	0.017	0.0035	0.1714	0.0034	0.0037	0.0452	0.002	0.1147	0.154	0.0194	0.0035	0.1178	0.0174	0.0042	0.0058	0.003	0.002	0.0266	0.0193	0.0311	0.0865	0.0152	0.0907	0.0022
1	rs79098451	41421308	0.95	0.352537935866182	0.87	0.405435896572436	0.158850056593728	0.356785456462011	0.018	0.0177	0.0159	0.0042	0.1716	0.0033	0.0037	0.0449	0.0012	0.1178	0.1555	0.019	0.0029	0.1168	0.0163	0.004	0.0059	0.0023	0.0015	0.0273	0.0206	0.0303	0.0878	0.0142	0.0913	0.0016
1	rs11580126	41421336	0.95	0.352537935866182	0.87	0.405435896572436	0.148252981165199	0.315237788631086	0.018	0.0177	0.0159	0.0042	0.1716	0.0033	0.0037	0.0449	0.0012	0.1179	0.1556	0.019	0.0029	0.1168	0.0163	0.004	0.0059	0.0023	0.0015	0.0274	0.0206	0.0303	0.0878	0.0142	0.0913	0.0016
1	rs72661598	41421540	0.95	0.352537935866182	0.87	0.405435896572436	0.135496981281323	0.335087344491429	0.018	0.0177	0.0158	0.0042	0.1724	0.0032	0.0037	0.0452	0.0012	0.1169	0.1559	0.0186	0.0029	0.1172	0.0161	0.004	0.0058	0.0023	0.0014	0.0277	0.0207	0.0299	0.0877	0.0141	0.0915	0.0015
1	rs80228781	41422099	0.95	0.352537935866182	0.86	0.450156947394433	0.146068519890446	0.392806746455667	0.018	0.0177	0.0159	0.0043	0.173	0.0032	0.0037	0.0452	0.0011	0.1168	0.1558	0.0184	0.0029	0.1172	0.016	0.004	0.0059	0.0023	0.0014	0.0277	0.0207	0.0296	0.0875	0.0141	0.0916	0.0015
1	rs28570583	41422196	0.95	0.352537935866182	0.86	0.450156947394433	0.14464443097305	0.383200057415867	0.018	0.0177	0.0159	0.0043	0.1731	0.0032	0.0037	0.0452	0.0011	0.1168	0.1558	0.0183	0.0029	0.1173	0.016	0.004	0.0059	0.0023	0.0014	0.0278	0.0207	0.0296	0.0875	0.0141	0.0916	0.0015
1	rs36126618	41432467	0.95	0.352537935866182	0.86	0.450156947394433	0.14992870411568	0.381796655269612	0.018	0.0177	0.0159	0.0043	0.1732	0.0032	0.0036	0.0451	0.0011	0.1171	0.1559	0.0181	0.0029	0.1174	0.0161	0.004	0.0059	0.0023	0.0013	0.0277	0.0207	0.0297	0.0877	0.0141	0.0916	0.0014
1	rs7546898	41447165	0.95	0.352537935866182	0.86	0.450156947394433	0.152846434719074	0.33631659980073	0.018	0.0177	0.0161	0.0043	0.1734	0.0031	0.0036	0.045	0.0011	0.1174	0.1559	0.0178	0.0028	0.1175	0.016	0.004	0.0059	0.0022	0.0013	0.0277	0.0207	0.0297	0.0878	0.0141	0.0916	0.0013
1	rs78630393	41450389	0.95	0.352537935866182	0.86	0.450156947394433	0.156946572191406	0.34594937803244	0.018	0.0176	0.0162	0.0043	0.1734	0.0031	0.0035	0.0449	0.0011	0.1175	0.1559	0.0178	0.0028	0.1175	0.016	0.004	0.0059	0.0022	0.0013	0.0277	0.0207	0.0297	0.0878	0.0142	0.0915	0.0013
1	rs12135364	41456137	0.95	0.352537935866182	0.86	0.450156947394433	0.228495775873397	0.347065895349878	0.0181	0.0176	0.0176	0.0043	0.1742	0.0029	0.0035	0.0439	7e-04	0.1187	0.156	0.0175	0.0026	0.1181	0.0157	0.0037	0.0059	0.0019	0.001	0.0278	0.0207	0.0297	0.0879	0.0145	0.0905	9e-04
1	rs61780437	41477688	0.95	0.352537935866182	0.86	0.450156947394433	0.251933128446586	0.305388652486261	0.0181	0.0176	0.0179	0.0043	0.1744	0.0028	0.0034	0.0437	6e-04	0.119	0.1561	0.0174	0.0026	0.1183	0.0156	0.0037	0.0059	0.0018	9e-04	0.0278	0.0207	0.0296	0.088	0.0145	0.0902	8e-04
1	rs114625153	41480067	0.95	0.352537935866182	0.86	0.450156947394433	0.250737947414915	0.301570504342006	0.0181	0.0176	0.0179	0.0043	0.1744	0.0028	0.0034	0.0437	6e-04	0.119	0.1561	0.0174	0.0026	0.1183	0.0156	0.0037	0.0059	0.0018	9e-04	0.0278	0.0207	0.0296	0.088	0.0145	0.0901	8e-04
1	rs79974017	41482976	0.95	0.352537935866182	0.86	0.450156947394433	0.249766396463005	0.289497283324238	0.0181	0.0176	0.018	0.0043	0.1745	0.0028	0.0034	0.0437	6e-04	0.119	0.156	0.0174	0.0026	0.1184	0.0156	0.0037	0.0059	0.0018	9e-04	0.0278	0.0207	0.0296	0.0881	0.0145	0.0901	8e-04
1	rs34386830	41483780	0.95	0.352537935866182	0.86	0.450156947394433	0.249369539285663	0.288556699369835	0.0181	0.0176	0.018	0.0043	0.1745	0.0028	0.0034	0.0437	6e-04	0.119	0.156	0.0174	0.0026	0.1184	0.0156	0.0037	0.0059	0.0018	9e-04	0.0278	0.0207	0.0296	0.0881	0.0145	0.0901	8e-04
1	rs3738368	41485902	0.95	0.352537935866182	0.86	0.450156947394433	0.248532865407634	0.276066770175467	0.0181	0.0176	0.018	0.0043	0.1745	0.0028	0.0034	0.0437	6e-04	0.119	0.156	0.0174	0.0026	0.1184	0.0156	0.0037	0.0059	0.0018	9e-04	0.0278	0.0207	0.0296	0.0881	0.0145	0.0901	8e-04
1	rs1138293	41486245	0.95	0.352537935866182	0.86	0.450156947394433	0.250031160019604	0.272133711812303	0.0181	0.0176	0.0181	0.0043	0.1749	0.0028	0.0034	0.0436	6e-04	0.119	0.1561	0.0173	0.0025	0.1184	0.0156	0.0036	0.0059	0.0018	9e-04	0.0278	0.0207	0.0297	0.0878	0.0145	0.09	8e-04
1	rs74608193	41501878	0.95	0.352537935866182	0.86	0.450156947394433	0.259034464348838	0.312706598670723	0.0181	0.0175	0.0181	0.0043	0.1752	0.0028	0.0034	0.0435	6e-04	0.1191	0.1566	0.0172	0.0025	0.1183	0.0156	0.0036	0.0059	0.0018	9e-04	0.0279	0.0207	0.0297	0.0876	0.0144	0.0901	8e-04
1	rs1740610	41502680	0.95	0.352537935866182	0.86	0.450156947394433	0.258899479995897	0.312947403340228	0.0181	0.0175	0.0181	0.0043	0.1752	0.0028	0.0034	0.0435	6e-04	0.1191	0.1566	0.0172	0.0025	0.1183	0.0156	0.0036	0.0059	0.0018	9e-04	0.0279	0.0207	0.0297	0.0876	0.0144	0.0901	8e-04
1	rs6686031	41505882	0.95	0.352537935866182	0.86	0.450156947394433	0.258539709041249	0.288674221462003	0.0181	0.0175	0.0181	0.0043	0.1753	0.0028	0.0034	0.0435	6e-04	0.1191	0.1567	0.0172	0.0025	0.1183	0.0156	0.0036	0.0059	0.0018	9e-04	0.0279	0.0207	0.0297	0.0876	0.0144	0.0901	8e-04
1	rs80183602	41507478	0.95	0.352537935866182	0.86	0.450156947394433	0.258584665509436	0.287382279670815	0.0181	0.0175	0.0181	0.0043	0.1753	0.0028	0.0034	0.0435	6e-04	0.1191	0.1567	0.0172	0.0025	0.1183	0.0156	0.0036	0.0059	0.0018	9e-04	0.0279	0.0207	0.0297	0.0876	0.0144	0.0901	8e-04
1	rs115505957	41508284	0.95	0.352537935866182	0.85	0.498060230126391	0.258584665509436	0.286326549785513	0.0181	0.0175	0.0181	0.0043	0.1753	0.0028	0.0034	0.0435	6e-04	0.1191	0.1567	0.0172	0.0025	0.1183	0.0156	0.0036	0.0059	0.0018	9e-04	0.0279	0.0207	0.0297	0.0876	0.0144	0.0901	8e-04
1	rs12729448	41509834	0.95	0.352537935866182	0.85	0.498060230126391	0.258270059644864	0.286326549785513	0.0181	0.0175	0.0181	0.0043	0.1753	0.0028	0.0034	0.0435	6e-04	0.1191	0.1567	0.0172	0.0025	0.1183	0.0156	0.0036	0.0059	0.0018	9e-04	0.0279	0.0207	0.0297	0.0876	0.0144	0.0901	8e-04
1	rs200602933	41512980	0.95	0.352537935866182	0.85	0.498060230126391	0.25764147386344	0.285389118141479	0.0181	0.0175	0.0181	0.0043	0.1753	0.0028	0.0034	0.0435	6e-04	0.1191	0.1567	0.0172	0.0025	0.1183	0.0156	0.0036	0.0059	0.0018	9e-04	0.0279	0.0207	0.0297	0.0875	0.0144	0.0901	8e-04
1	rs76507595	41514772	0.95	0.352537935866182	0.85	0.498060230126391	0.257282656756015	0.284218648692039	0.0181	0.0175	0.0181	0.0043	0.1753	0.0028	0.0034	0.0435	6e-04	0.1191	0.1567	0.0172	0.0025	0.1183	0.0156	0.0036	0.0059	0.0018	9e-04	0.0279	0.0207	0.0297	0.0875	0.0144	0.0901	8e-04
1	rs6686842	41530871	0.95	0.352537935866182	0.85	0.498060230126391	0.255180112406481	0.280832618230808	0.018	0.0175	0.0181	0.0044	0.1753	0.0028	0.0034	0.0435	6e-04	0.1191	0.1567	0.0172	0.0025	0.1183	0.0156	0.0036	0.0059	0.0018	9e-04	0.028	0.0207	0.0297	0.0875	0.0144	0.0901	8e-04
1	rs79971581	41535338	0.95	0.352537935866182	0.85	0.498060230126391	0.260521820523877	0.281998811628189	0.018	0.0175	0.0181	0.0044	0.1753	0.0028	0.0034	0.0435	6e-04	0.1191	0.1567	0.0172	0.0025	0.1182	0.0156	0.0036	0.0059	0.0018	8e-04	0.028	0.0207	0.0297	0.0875	0.0144	0.0901	8e-04
1	rs2268677	41542504	0.95	0.352537935866182	0.85	0.498060230126391	0.264283225227582	0.282699237565896	0.0179	0.0175	0.0182	0.0044	0.1753	0.0028	0.0034	0.0435	5e-04	0.1192	0.1567	0.0172	0.0024	0.1182	0.0156	0.0036	0.0059	0.0018	8e-04	0.028	0.0207	0.0297	0.0876	0.0144	0.0901	8e-04
1	rs61781795	41554913	0.95	0.352537935866182	0.85	0.498060230126391	0.274534065032756	0.285623388143333	0.0179	0.0175	0.0182	0.0044	0.1754	0.0027	0.0035	0.0435	5e-04	0.1192	0.1566	0.0172	0.0024	0.1182	0.0156	0.0037	0.0059	0.0018	8e-04	0.028	0.0207	0.0297	0.0876	0.0144	0.09	8e-04
1	rs479493	41567202	0.95	0.352537935866182	0.85	0.498060230126391	0.274116270548914	0.287030238199021	0.0179	0.0175	0.0182	0.0043	0.1754	0.0027	0.0035	0.0435	5e-04	0.1192	0.1566	0.0172	0.0024	0.1182	0.0156	0.0037	0.0059	0.0018	8e-04	0.028	0.0207	0.0297	0.0876	0.0144	0.0901	8e-04
1	rs12125884	41615806	0.95	0.352537935866182	0.85	0.498060230126391	0.268624377574123	0.275834932290775	0.0178	0.0176	0.0182	0.0043	0.1754	0.0027	0.0036	0.0435	5e-04	0.1189	0.1567	0.0173	0.0024	0.1181	0.0157	0.0036	0.0059	0.0018	8e-04	0.0281	0.0208	0.0297	0.0874	0.0144	0.0901	7e-04
1	rs12748412	41624403	0.95	0.352537935866182	0.85	0.498060230126391	0.268670277711227	0.275603154425905	0.0178	0.0176	0.0182	0.0043	0.1754	0.0027	0.0036	0.0435	5e-04	0.1189	0.1567	0.0173	0.0024	0.1181	0.0157	0.0036	0.0059	0.0018	8e-04	0.0281	0.0208	0.0297	0.0874	0.0144	0.0901	7e-04
1	rs12738915	41625146	0.95	0.352537935866182	0.85	0.498060230126391	0.268670277711227	0.275603154425905	0.0178	0.0176	0.0182	0.0043	0.1754	0.0027	0.0036	0.0435	5e-04	0.1189	0.1567	0.0173	0.0024	0.1181	0.0157	0.0036	0.0059	0.0018	8e-04	0.0281	0.0208	0.0297	0.0874	0.0144	0.0901	7e-04
1	rs4660505	41638697	0.95	0.352537935866182	0.85	0.498060230126391	0.268257329257079	0.275950843732749	0.0179	0.0176	0.0182	0.0043	0.1754	0.0027	0.0036	0.0435	5e-04	0.1189	0.1567	0.0173	0.0024	0.1181	0.0157	0.0036	0.006	0.0018	8e-04	0.0281	0.0208	0.0297	0.0874	0.0145	0.0901	7e-04
1	rs12139225	41651697	0.95	0.352537935866182	0.85	0.498060230126391	0.267295119885885	0.277691313097827	0.0179	0.0175	0.0182	0.0043	0.1754	0.0027	0.0036	0.0435	5e-04	0.1189	0.1567	0.0173	0.0024	0.1181	0.0156	0.0036	0.006	0.0018	8e-04	0.0281	0.0208	0.0297	0.0873	0.0145	0.0901	7e-04
1	rs75057226	41658099	0.95	0.352537935866182	0.85	0.498060230126391	0.267432463749806	0.278853494106014	0.0179	0.0175	0.0182	0.0043	0.1754	0.0027	0.0036	0.0435	5e-04	0.1189	0.1567	0.0173	0.0024	0.1181	0.0157	0.0036	0.006	0.0018	8e-04	0.0281	0.0208	0.0297	0.0873	0.0145	0.0901	7e-04
1	rs115731455	41663734	0.95	0.352537935866182	0.84	0.549223467132668	0.267386678216322	0.27908610919341	0.0179	0.0175	0.0182	0.0043	0.1754	0.0027	0.0036	0.0435	5e-04	0.1189	0.1567	0.0173	0.0024	0.1181	0.0157	0.0036	0.006	0.0018	8e-04	0.0281	0.0208	0.0297	0.0873	0.0145	0.0901	7e-04
1	rs72665633	41684151	0.95	0.352537935866182	0.84	0.549223467132668	0.262149675513832	0.291263381897018	0.0178	0.0176	0.0182	0.0043	0.1754	0.0027	0.0036	0.0435	5e-04	0.1189	0.1568	0.0173	0.0024	0.1182	0.0157	0.0036	0.0059	0.0018	8e-04	0.0282	0.0208	0.0296	0.0872	0.0144	0.0901	7e-04
1	rs17362187	41686253	0.95	0.352537935866182	0.84	0.549223467132668	0.261651690488499	0.288674221462003	0.0178	0.0176	0.0182	0.0043	0.1754	0.0027	0.0036	0.0434	5e-04	0.1189	0.1568	0.0173	0.0024	0.1182	0.0157	0.0036	0.0059	0.0018	8e-04	0.0282	0.0208	0.0296	0.0872	0.0144	0.0901	7e-04
1	rs12134050	41689226	0.95	0.352537935866182	0.84	0.549223467132668	0.258809511713016	0.286678328200725	0.0179	0.0176	0.0182	0.0043	0.1755	0.0027	0.0036	0.0434	5e-04	0.1188	0.1569	0.0173	0.0024	0.1182	0.0157	0.0036	0.0059	0.0018	8e-04	0.0282	0.0208	0.0296	0.0871	0.0144	0.0901	7e-04
1	rs111643645	41711605	0.95	0.352537935866182	0.84	0.549223467132668	0.253576020114485	0.284101682562465	0.0179	0.0176	0.0181	0.0043	0.1755	0.0027	0.0036	0.0433	5e-04	0.1188	0.1571	0.0173	0.0025	0.1182	0.0157	0.0036	0.0059	0.0018	8e-04	0.0282	0.0208	0.0296	0.087	0.0144	0.0901	8e-04
1	rs78794523	41727334	0.95	0.352537935866182	0.84	0.549223467132668	0.251755868316807	0.280483049118444	0.0179	0.0176	0.0181	0.0043	0.1755	0.0027	0.0036	0.0433	6e-04	0.1187	0.1572	0.0173	0.0025	0.1182	0.0157	0.0036	0.0059	0.0018	8e-04	0.0283	0.0208	0.0296	0.0869	0.0144	0.09	8e-04
1	rs79331257	41727918	0.95	0.352537935866182	0.84	0.549223467132668	0.251490106116942	0.282115512348375	0.0179	0.0176	0.0181	0.0043	0.1755	0.0027	0.0036	0.0433	6e-04	0.1187	0.1572	0.0173	0.0025	0.1182	0.0157	0.0036	0.0059	0.0018	8e-04	0.0283	0.0208	0.0296	0.0869	0.0144	0.09	8e-04
1	rs2275931	41730151	0.95	0.352537935866182	0.84	0.549223467132668	0.250605341550629	0.278504683205491	0.0179	0.0176	0.0181	0.0043	0.1755	0.0027	0.0036	0.0433	6e-04	0.1187	0.1572	0.0173	0.0025	0.1182	0.0157	0.0036	0.0059	0.0018	8e-04	0.0283	0.0208	0.0296	0.0869	0.0144	0.09	8e-04
1	rs80233122	41737172	0.95	0.352537935866182	0.84	0.549223467132668	0.252642851526911	0.309101153825317	0.0179	0.0176	0.0181	0.0043	0.1755	0.0027	0.0036	0.0433	6e-04	0.1187	0.1572	0.0173	0.0025	0.1182	0.0157	0.0036	0.0059	0.0019	8e-04	0.0283	0.0208	0.0296	0.0868	0.0144	0.09	8e-04
1	rs12025684	41748642	0.94	0.389848785336034	0.84	0.549223467132668	0.24963407231474	0.290674320126259	0.018	0.0177	0.0182	0.0049	0.1752	0.0027	0.0036	0.0436	8e-04	0.1166	0.1554	0.0169	0.003	0.1207	0.0155	0.0035	0.0062	0.0022	0.001	0.0287	0.0209	0.0291	0.0857	0.0141	0.0906	0.001
1	rs115077851	41760767	0.93	0.429746626914861	0.84	0.549223467132668	0.256118383931499	0.309101153825317	0.018	0.0178	0.0182	0.005	0.1753	0.0028	0.0037	0.0436	9e-04	0.1162	0.1553	0.0168	0.003	0.1209	0.0154	0.0035	0.0063	0.0022	0.0011	0.0287	0.021	0.029	0.0857	0.0141	0.0907	0.001
1	rs72665671	41765210	0.93	0.429746626914861	0.84	0.549223467132668	0.249369539285663	0.309821246674187	0.018	0.0178	0.0182	0.005	0.1755	0.0028	0.0037	0.0436	9e-04	0.1162	0.1553	0.0168	0.0031	0.1208	0.0154	0.0036	0.0063	0.0022	0.0011	0.0287	0.0211	0.0289	0.0854	0.0141	0.0907	0.001
1	rs6689513	41767030	0.93	0.429746626914861	0.84	0.549223467132668	0.248928992464683	0.312706598670723	0.018	0.0178	0.0182	0.005	0.1755	0.0028	0.0037	0.0436	9e-04	0.1162	0.1553	0.0168	0.0031	0.1208	0.0154	0.0036	0.0063	0.0022	0.0011	0.0287	0.0211	0.0289	0.0854	0.0141	0.0907	0.001
1	rs114802607	41772845	0.93	0.429746626914861	0.84	0.549223467132668	0.247829493647148	0.315720605577904	0.018	0.0179	0.0181	0.005	0.1755	0.0028	0.0037	0.0436	9e-04	0.1161	0.1552	0.0168	0.0031	0.1209	0.0154	0.0036	0.0063	0.0022	0.0011	0.0287	0.0211	0.0289	0.0854	0.0141	0.0907	0.001
1	rs11209839	41773004	0.93	0.429746626914861	0.84	0.549223467132668	0.249369539285663	0.313911172123959	0.018	0.0179	0.0181	0.005	0.1755	0.0028	0.0037	0.0436	9e-04	0.1161	0.1552	0.0168	0.0031	0.1209	0.0154	0.0036	0.0063	0.0022	0.0011	0.0287	0.0211	0.0289	0.0854	0.0141	0.0907	0.001
1	rs75499585	41778757	0.93	0.429746626914861	0.84	0.549223467132668	0.243806332637757	0.299785717334006	0.0181	0.0178	0.018	0.0051	0.1754	0.0028	0.0037	0.0436	9e-04	0.1159	0.1551	0.0169	0.0031	0.1209	0.0154	0.0035	0.0063	0.0023	0.0011	0.0287	0.0211	0.029	0.0853	0.0141	0.0907	0.0011
1	rs12043581	41788265	0.93	0.429746626914861	0.84	0.549223467132668	0.232038871879705	0.291499107875393	0.0181	0.0177	0.0178	0.0052	0.1751	0.0029	0.0039	0.0437	9e-04	0.1155	0.1549	0.017	0.0032	0.121	0.0155	0.0034	0.0064	0.0023	0.0012	0.0288	0.0212	0.0291	0.0853	0.0142	0.0907	0.0011
1	rs112888450	41794225	0.93	0.429746626914861	0.84	0.549223467132668	0.22988409562584	0.296107282084802	0.0181	0.0177	0.0178	0.0052	0.1751	0.0029	0.0039	0.0437	9e-04	0.1155	0.1548	0.017	0.0032	0.121	0.0155	0.0033	0.0063	0.0023	0.0012	0.0288	0.0212	0.029	0.0854	0.0142	0.0908	0.0011
1	rs16828119	41797098	0.93	0.429746626914861	0.84	0.549223467132668	0.229378711311798	0.29421410445727	0.0182	0.0176	0.0178	0.0052	0.1751	0.0029	0.0039	0.0437	9e-04	0.1155	0.1548	0.0171	0.0032	0.121	0.0155	0.0033	0.0063	0.0023	0.0012	0.0288	0.0212	0.029	0.0854	0.0143	0.0908	0.0011
1	rs4660522	41804234	0.93	0.429746626914861	0.84	0.549223467132668	0.227195854884048	0.299429142349	0.0181	0.0176	0.0177	0.0053	0.175	0.0029	0.0039	0.0437	9e-04	0.1154	0.1548	0.017	0.0032	0.1212	0.0155	0.0033	0.0063	0.0023	0.0012	0.0288	0.0212	0.029	0.0853	0.0143	0.0908	0.0011
1	rs116495329	41817142	0.93	0.429746626914861	0.84	0.549223467132668	0.218293884251717	0.300499250035185	0.018	0.0176	0.0175	0.0053	0.1748	0.003	0.0039	0.0436	0.001	0.1154	0.1548	0.017	0.0033	0.1213	0.0156	0.0034	0.0063	0.0023	0.0012	0.0289	0.0213	0.0291	0.0852	0.0143	0.091	0.0011
1	rs114591079	41822123	0.93	0.429746626914861	0.84	0.549223467132668	0.21208006912708	0.295041918170026	0.018	0.0175	0.0175	0.0054	0.1745	0.003	0.0039	0.0435	0.001	0.1151	0.1546	0.017	0.0033	0.1214	0.0156	0.0034	0.0064	0.0024	0.0012	0.029	0.0213	0.0291	0.0851	0.0144	0.0911	0.0011
1	rs116106264	41824179	0.93	0.429746626914861	0.84	0.549223467132668	0.207714714882089	0.294450550902146	0.0179	0.0174	0.0175	0.0054	0.1743	0.0031	0.004	0.0435	0.001	0.1149	0.1546	0.017	0.0033	0.1216	0.0157	0.0035	0.0064	0.0024	0.0012	0.0291	0.0214	0.0291	0.085	0.0144	0.0912	0.0012
1	rs77986152	41826102	0.93	0.429746626914861	0.85	0.498060230126391	0.205373169951913	0.293268893540152	0.0179	0.0173	0.0175	0.0055	0.1739	0.0032	0.0041	0.0432	0.0011	0.1146	0.1542	0.017	0.0034	0.1219	0.0158	0.0036	0.0064	0.0025	0.0013	0.0292	0.0215	0.0291	0.0848	0.0146	0.0913	0.0012
1	rs35674710	41828859	0.93	0.429746626914861	0.84	0.549223467132668	0.210031192997709	0.289732574626647	0.0178	0.0172	0.0175	0.0057	0.1732	0.0034	0.0043	0.0429	0.0011	0.1137	0.1538	0.0169	0.0035	0.1222	0.0161	0.0038	0.0066	0.0026	0.0014	0.0296	0.0217	0.0292	0.0845	0.0148	0.0914	0.0013
1	rs7539614	41831047	0.92	0.472297109457422	0.85	0.498060230126391	0.231657806458288	0.275834932290775	0.0175	0.0172	0.0177	0.0058	0.1716	0.0036	0.0045	0.0419	0.0012	0.1131	0.153	0.017	0.0037	0.1222	0.0163	0.0041	0.0067	0.0027	0.0015	0.0303	0.0224	0.0296	0.0846	0.0149	0.0916	0.0014
1	rs7547654	41831361	0.92	0.472297109457422	0.85	0.498060230126391	0.236039645708605	0.275255600239496	0.0175	0.0171	0.0177	0.0058	0.1716	0.0037	0.0045	0.0416	0.0012	0.1128	0.1529	0.0171	0.0038	0.1225	0.0163	0.0042	0.0067	0.0028	0.0016	0.0304	0.0225	0.0294	0.0847	0.015	0.0915	0.0014
1	rs4636447	41835633	0.93	0.429746626914861	0.85	0.498060230126391	0.28789374290239	0.323475272943134	0.0176	0.0174	0.0169	0.0055	0.1705	0.0038	0.0043	0.0403	0.0013	0.1131	0.1526	0.0172	0.004	0.1235	0.0161	0.0048	0.0067	0.0031	0.0017	0.0315	0.0225	0.0294	0.0849	0.0144	0.0915	0.0015
1	rs115804585	41836209	0.93	0.429746626914861	0.85	0.498060230126391	0.282537281642227	0.317291270484632	0.0176	0.0174	0.0169	0.0055	0.1704	0.0039	0.0043	0.0403	0.0013	0.113	0.1526	0.0173	0.004	0.1235	0.0161	0.0048	0.0067	0.0031	0.0018	0.0315	0.0225	0.0294	0.0849	0.0144	0.0915	0.0015
1	rs11583379	41838844	0.93	0.429746626914861	0.85	0.498060230126391	0.304383734558376	0.332265036088405	0.0176	0.0175	0.0168	0.0055	0.1701	0.0039	0.0043	0.0401	0.0013	0.1131	0.1527	0.0173	0.004	0.1236	0.0161	0.0048	0.0067	0.0031	0.0018	0.0316	0.0224	0.0294	0.085	0.0143	0.0917	0.0016
1	rs1317558	41839083	0.93	0.429746626914861	0.86	0.450156947394433	0.314132350774994	0.340752715683388	0.0176	0.0175	0.0167	0.0054	0.1701	0.0039	0.0043	0.04	0.0013	0.1131	0.1527	0.0173	0.004	0.1236	0.0161	0.0049	0.0067	0.0031	0.0018	0.0316	0.0224	0.0294	0.085	0.0143	0.0917	0.0016
1	rs4660531	41839822	0.93	0.429746626914861	0.87	0.405435896572436	0.319092564456355	0.343719456975038	0.0176	0.0174	0.0167	0.0054	0.17	0.0039	0.0043	0.04	0.0013	0.1131	0.1527	0.0173	0.004	0.1237	0.0162	0.0049	0.0067	0.0031	0.0018	0.0316	0.0224	0.0293	0.085	0.0144	0.0918	0.0016
1	rs4660532	41840197	0.93	0.429746626914861	0.87	0.405435896572436	0.316181625389904	0.342853389947382	0.0176	0.0174	0.0168	0.0054	0.1699	0.0039	0.0043	0.04	0.0013	0.1132	0.1527	0.0173	0.0039	0.1236	0.0162	0.0049	0.0067	0.0031	0.0018	0.0317	0.0224	0.0293	0.085	0.0144	0.0917	0.0016
1	rs115103728	41850671	0.93	0.429746626914861	0.87	0.405435896572436	0.308026625314453	0.347935013104007	0.0175	0.0173	0.0167	0.0054	0.1694	0.004	0.0044	0.0399	0.0013	0.1133	0.1527	0.0175	0.004	0.1234	0.0162	0.005	0.0067	0.0031	0.0018	0.0317	0.0224	0.0294	0.0851	0.0145	0.092	0.0015
1	rs80064027	41850733	0.93	0.429746626914861	0.87	0.405435896572436	0.306941210121958	0.335333090830472	0.0174	0.0172	0.0167	0.0054	0.1693	0.004	0.0044	0.0399	0.0013	0.1134	0.1527	0.0175	0.004	0.1234	0.0162	0.005	0.0067	0.0031	0.0018	0.0317	0.0225	0.0294	0.0851	0.0145	0.092	0.0015
1	rs61776368	41864113	0.92	0.472297109457422	0.87	0.405435896572436	0.322270313543351	0.322138494996143	0.0171	0.0171	0.0165	0.0055	0.1666	0.0043	0.0049	0.0395	0.0012	0.1142	0.1522	0.0182	0.0041	0.122	0.0165	0.0053	0.007	0.0031	0.0019	0.0317	0.0226	0.0294	0.0856	0.0149	0.0933	0.0015
1	rs79592616	41868698	0.92	0.472297109457422	0.87	0.405435896572436	0.328675293363928	0.318501041760164	0.0171	0.017	0.0165	0.0055	0.1664	0.0043	0.0049	0.0395	0.0012	0.1142	0.1522	0.0182	0.0041	0.122	0.0166	0.0053	0.007	0.0031	0.0019	0.0317	0.0226	0.0293	0.0857	0.015	0.0934	0.0015
1	rs114602012	41869172	0.92	0.472297109457422	0.87	0.405435896572436	0.340120306749138	0.331529927061795	0.0171	0.017	0.0165	0.0055	0.1664	0.0043	0.0049	0.0395	0.0012	0.1142	0.1522	0.0182	0.0041	0.1221	0.0166	0.0053	0.007	0.0031	0.0019	0.0317	0.0226	0.0293	0.0857	0.015	0.0934	0.0015
1	rs57741754	41869335	0.92	0.472297109457422	0.87	0.405435896572436	0.342047605288974	0.338902285951402	0.0171	0.017	0.0165	0.0055	0.1663	0.0043	0.0049	0.0394	0.0012	0.1142	0.1522	0.0182	0.0041	0.1221	0.0166	0.0053	0.007	0.0031	0.0019	0.0317	0.0226	0.0293	0.0856	0.015	0.0933	0.0015
1	rs2997337	41869462	0.92	0.472297109457422	0.87	0.405435896572436	0.341786829649243	0.337670290038241	0.0171	0.017	0.0165	0.0055	0.1663	0.0043	0.0049	0.0394	0.0012	0.1142	0.1522	0.0183	0.0041	0.1221	0.0166	0.0053	0.007	0.0031	0.0019	0.0317	0.0226	0.0293	0.0856	0.015	0.0933	0.0015
1	rs2801960	41878680	0.92	0.472297109457422	0.87	0.405435896572436	0.294604698371938	0.332755372513096	0.0171	0.0171	0.0166	0.0055	0.1664	0.0043	0.005	0.0395	0.0012	0.1145	0.1518	0.0181	0.004	0.1218	0.0167	0.0053	0.007	0.0031	0.0019	0.0317	0.0227	0.0294	0.0855	0.0152	0.0933	0.0015
1	rs12563412	41881488	0.92	0.472297109457422	0.87	0.405435896572436	0.242979970289801	0.322502909233952	0.0169	0.0172	0.0168	0.0055	0.1661	0.0044	0.005	0.0394	0.0011	0.1149	0.151	0.0182	0.0039	0.1218	0.0167	0.0053	0.0069	0.0031	0.0018	0.0319	0.0227	0.0294	0.0855	0.0153	0.0937	0.0015
1	rs3856254	41883722	0.92	0.472297109457422	0.87	0.405435896572436	0.181601263343001	0.319954560854514	0.0166	0.0173	0.0176	0.0053	0.1655	0.0047	0.0052	0.039	0.001	0.1159	0.149	0.0184	0.0039	0.1223	0.0167	0.0054	0.0068	0.003	0.0017	0.0321	0.0228	0.0294	0.0854	0.0155	0.0943	0.0013
1	rs4076553	41893256	0.92	0.472297109457422	0.87	0.405435896572436	0.136180756761487	0.286092103997928	0.0163	0.0176	0.0183	0.0052	0.1645	0.0048	0.0052	0.0391	9e-04	0.1169	0.1477	0.0184	0.0038	0.1225	0.0166	0.0054	0.0067	0.0029	0.0014	0.0325	0.023	0.0295	0.0847	0.0157	0.095	0.0012
1	rs74701136	41900121	0.92	0.472297109457422	0.87	0.405435896572436	0.123483317414132	0.259529890680576	0.0159	0.0177	0.0186	0.005	0.1644	0.0049	0.0052	0.0388	8e-04	0.1176	0.1467	0.0185	0.0037	0.1227	0.0169	0.0053	0.0067	0.0027	0.0013	0.0331	0.0228	0.0296	0.0844	0.0158	0.0958	0.0011
1	rs1938002	41900284	0.92	0.472297109457422	0.87	0.405435896572436	0.122605072544055	0.259984935510679	0.0159	0.0177	0.0187	0.005	0.1644	0.0049	0.0052	0.0388	8e-04	0.1176	0.1467	0.0185	0.0037	0.1227	0.0169	0.0053	0.0067	0.0027	0.0013	0.0331	0.0228	0.0296	0.0844	0.0158	0.0958	0.0011
1	rs16828204	41900961	0.92	0.472297109457422	0.87	0.405435896572436	0.122692725230898	0.260440229975019	0.0159	0.0177	0.0187	0.005	0.1644	0.0049	0.0052	0.0387	8e-04	0.1176	0.1466	0.0185	0.0037	0.1227	0.0169	0.0053	0.0067	0.0027	0.0013	0.0331	0.0228	0.0296	0.0844	0.0158	0.0958	0.0011
1	rs56319925	41909401	0.92	0.472297109457422	0.87	0.405435896572436	0.130373896890481	0.26580854189286	0.0158	0.0178	0.0188	0.005	0.1644	0.0049	0.0052	0.0386	7e-04	0.1178	0.1463	0.0185	0.0036	0.1227	0.017	0.0053	0.0067	0.0027	0.0012	0.0333	0.0228	0.0297	0.0844	0.0158	0.0959	0.001
1	rs4408145	41909730	0.92	0.472297109457422	0.87	0.405435896572436	0.131986894435069	0.269137879817265	0.0158	0.0178	0.0188	0.005	0.1644	0.005	0.0052	0.0386	7e-04	0.1179	0.1463	0.0185	0.0036	0.1227	0.017	0.0053	0.0067	0.0027	0.0012	0.0333	0.0228	0.0297	0.0844	0.0159	0.0959	0.001
1	rs11584933	41912375	0.92	0.472297109457422	0.87	0.405435896572436	0.127512629857175	0.263977194986213	0.0157	0.0178	0.0188	0.005	0.1644	0.0049	0.0052	0.0387	7e-04	0.118	0.1462	0.0185	0.0036	0.1226	0.017	0.0053	0.0067	0.0027	0.0012	0.0333	0.0228	0.0297	0.0843	0.0159	0.0959	0.001
1	rs6690018	41913146	0.92	0.472297109457422	0.87	0.405435896572436	0.129949821427624	0.258279806900882	0.0157	0.0178	0.0188	0.005	0.1644	0.0049	0.0052	0.0387	7e-04	0.118	0.1462	0.0185	0.0037	0.1226	0.017	0.0053	0.0067	0.0027	0.0012	0.0332	0.0228	0.0297	0.0843	0.016	0.096	0.001
1	rs2781243	41915882	0.92	0.472297109457422	0.87	0.405435896572436	0.113001130365796	0.252057947031788	0.0154	0.0178	0.0189	0.0048	0.1643	0.005	0.0052	0.0385	7e-04	0.1182	0.1456	0.0184	0.0035	0.1224	0.0176	0.0052	0.0066	0.0026	0.001	0.0334	0.023	0.0294	0.0844	0.0161	0.0969	9e-04
1	rs35822666	41918025	0.92	0.472297109457422	0.87	0.405435896572436	0.110599545879356	0.250369401154829	0.0153	0.0178	0.019	0.0048	0.1643	0.005	0.0052	0.0386	7e-04	0.1183	0.1453	0.0184	0.0035	0.1224	0.0177	0.0051	0.0066	0.0026	0.001	0.0335	0.0231	0.0293	0.0845	0.0161	0.097	9e-04
1	rs4660540	41922577	0.92	0.472297109457422	0.87	0.405435896572436	0.110133984570305	0.239426796864417	0.0153	0.0178	0.019	0.0048	0.1643	0.0051	0.0052	0.0385	7e-04	0.1184	0.145	0.0184	0.0035	0.1223	0.0178	0.0051	0.0066	0.0026	0.001	0.0335	0.0231	0.0294	0.0845	0.0161	0.097	9e-04
1	rs12119277	41930310	0.92	0.472297109457422	0.87	0.405435896572436	0.105385226751703	0.219742984921617	0.0153	0.0178	0.019	0.0047	0.1644	0.005	0.0052	0.0385	7e-04	0.1184	0.1446	0.0184	0.0036	0.1223	0.0178	0.0051	0.0066	0.0026	0.001	0.0336	0.0232	0.0295	0.0846	0.0161	0.097	9e-04
1	rs72667673	41936414	0.92	0.472297109457422	0.87	0.405435896572436	0.102954441109911	0.210003689127119	0.0152	0.0178	0.0191	0.0047	0.1645	0.005	0.0052	0.0386	7e-04	0.1185	0.144	0.0185	0.0036	0.1222	0.0178	0.005	0.0065	0.0026	9e-04	0.0337	0.0232	0.0296	0.0846	0.0162	0.0972	0.001
1	rs10789371	41938428	0.92	0.472297109457422	0.87	0.405435896572436	0.101336188013685	0.205558147020254	0.0152	0.0178	0.0191	0.0046	0.1645	0.005	0.0052	0.0386	7e-04	0.1186	0.1437	0.0185	0.0036	0.1221	0.018	0.005	0.0065	0.0026	9e-04	0.0338	0.0233	0.0297	0.0845	0.0162	0.0972	0.001
1	rs116717320	41938619	0.92	0.472297109457422	0.87	0.405435896572436	0.0970314414263743	0.182497408189411	0.0152	0.0178	0.0191	0.0046	0.1644	0.005	0.0052	0.0386	7e-04	0.1185	0.1436	0.0185	0.0037	0.122	0.018	0.005	0.0065	0.0026	9e-04	0.0338	0.0233	0.0298	0.0845	0.0162	0.0972	0.001
1	rs10890041	41941599	0.92	0.472297109457422	0.87	0.405435896572436	0.0920098583727754	0.171471809883169	0.0152	0.0177	0.0192	0.0045	0.1642	0.005	0.0052	0.0386	7e-04	0.1186	0.1431	0.0186	0.0037	0.1218	0.0181	0.005	0.0065	0.0026	9e-04	0.034	0.0233	0.0301	0.0846	0.0164	0.0973	0.001
1	rs11572377	41943795	0.92	0.472297109457422	0.87	0.405435896572436	0.0894178025311945	0.160010082057872	0.0151	0.0177	0.0192	0.0045	0.1642	0.0049	0.0052	0.0387	8e-04	0.1187	0.1429	0.0186	0.0037	0.1218	0.0181	0.0049	0.0065	0.0026	9e-04	0.034	0.0233	0.0302	0.0847	0.0164	0.0973	0.001
1	rs11572372	41945040	0.92	0.472297109457422	0.87	0.405435896572436	0.0876288310721942	0.154719472733472	0.0151	0.0177	0.0192	0.0045	0.1641	0.0049	0.0052	0.0387	8e-04	0.1187	0.1428	0.0186	0.0037	0.1217	0.0181	0.0049	0.0064	0.0026	9e-04	0.034	0.0234	0.0302	0.0847	0.0164	0.0973	0.001
1	rs11572349	41948991	0.92	0.472297109457422	0.87	0.405435896572436	0.0831761937240077	0.132033216162468	0.0151	0.0177	0.0193	0.0044	0.1638	0.0048	0.0051	0.0388	8e-04	0.1189	0.1423	0.0186	0.0038	0.1217	0.0183	0.0048	0.0064	0.0026	9e-04	0.0342	0.0234	0.0306	0.0847	0.0166	0.0971	0.0011
1	rs4660541	41954444	0.92	0.472297109457422	0.87	0.405435896572436	0.0774828966997719	0.0875856385991147	0.015	0.0177	0.0195	0.0042	0.1629	0.0047	0.0049	0.0391	0.001	0.1195	0.1405	0.0186	0.0039	0.1218	0.0187	0.0046	0.0062	0.0025	8e-04	0.0348	0.0237	0.0317	0.0847	0.0171	0.0966	0.0012
1	rs6671507	41957439	0.92	0.472297109457422	0.87	0.405435896572436	0.0866605482956539	0.0868162252304122	0.015	0.0178	0.0196	0.0041	0.1627	0.0046	0.0049	0.039	0.001	0.1196	0.1404	0.0186	0.0039	0.1217	0.0188	0.0046	0.0062	0.0025	7e-04	0.035	0.0238	0.032	0.0848	0.0173	0.0965	0.0012
1	rs12038221	41960003	0.92	0.472297109457422	0.87	0.405435896572436	0.0877473824099218	0.0619350029534226	0.015	0.0177	0.0195	0.0041	0.1623	0.0046	0.0048	0.0389	0.001	0.1198	0.1402	0.0186	0.0039	0.1216	0.0188	0.0045	0.0061	0.0025	7e-04	0.0353	0.0238	0.0324	0.0848	0.0173	0.0966	0.0012
1	rs2984692	41960889	0.92	0.472297109457422	0.87	0.405435896572436	0.0877948314554025	0.0501665127270502	0.015	0.0178	0.0195	0.004	0.1624	0.0045	0.0048	0.0389	0.0011	0.12	0.1401	0.0186	0.0039	0.1215	0.0188	0.0045	0.006	0.0026	7e-04	0.0353	0.0238	0.0325	0.0847	0.0173	0.0964	0.0013
1	rs76806041	41963714	0.92	0.472297109457422	0.87	0.405435896572436	0.0820122435972977	0.043078855317421	0.015	0.0178	0.0195	0.004	0.1621	0.0045	0.0048	0.0389	0.0011	0.1198	0.1399	0.0187	0.0039	0.1214	0.019	0.0044	0.006	0.0026	7e-04	0.0354	0.0239	0.0329	0.0846	0.0173	0.0963	0.0013
1	rs116747293	41969428	0.92	0.472297109457422	0.87	0.405435896572436	0.0784947839625061	0.0380805533671261	0.015	0.0179	0.0195	0.0038	0.1616	0.0044	0.0047	0.0392	0.0011	0.1199	0.1396	0.0188	0.0039	0.1211	0.0192	0.0043	0.0059	0.0026	7e-04	0.0358	0.0239	0.0335	0.0844	0.0175	0.0964	0.0013
1	rs2492082	41972198	0.92	0.472297109457422	0.87	0.405435896572436	0.0809263350722467	0.0335156460607513	0.0151	0.018	0.0195	0.0036	0.161	0.0043	0.0046	0.0393	0.0012	0.1198	0.1396	0.0188	0.0039	0.1207	0.0196	0.0042	0.0057	0.0026	6e-04	0.0361	0.0241	0.0343	0.084	0.0176	0.0963	0.0013
1	rs11586958	41974164	0.92	0.472297109457422	0.87	0.405435896572436	0.0778778459962153	0.0158140810574749	0.0151	0.0181	0.0196	0.0034	0.1603	0.0041	0.0045	0.0395	0.0012	0.1197	0.1393	0.019	0.0039	0.1206	0.0197	0.0041	0.0055	0.0026	6e-04	0.0363	0.0242	0.035	0.084	0.0177	0.0962	0.0013
1	rs12076179	41974484	0.92	0.472297109457422	0.87	0.405435896572436	0.0742844433251328	0.00997753407502322	0.0152	0.0182	0.0198	0.0033	0.1598	0.004	0.0044	0.0398	0.0012	0.1195	0.1392	0.0192	0.0039	0.1207	0.0199	0.004	0.0054	0.0025	6e-04	0.0363	0.0242	0.0356	0.0838	0.0178	0.096	0.0014
1	rs678110	41976017	0.92	0.472297109457422	0.88	0.363814363818289	0.0714010319626713	0.0202435765215351	0.0155	0.0187	0.0206	0.0027	0.1579	0.0034	0.0037	0.0413	0.0015	0.1189	0.1387	0.02	0.004	0.1207	0.0205	0.0036	0.0045	0.0022	6e-04	0.0367	0.0243	0.038	0.0826	0.0185	0.0953	0.0014
1	rs200138511	41976375	0.93	0.429746626914861	0.88	0.363814363818289	0.0752692359563784	0.0166789357694632	0.0155	0.0187	0.0207	0.0025	0.1578	0.0034	0.0036	0.0415	0.0015	0.1192	0.1387	0.0199	0.004	0.1207	0.0206	0.0035	0.0044	0.0022	6e-04	0.0366	0.0242	0.0386	0.0824	0.0185	0.0951	0.0014
1	rs11809423	41976529	0.93	0.429746626914861	0.88	0.363814363818289	0.0781638918270453	0.0233616195959469	0.0155	0.0187	0.0207	0.0025	0.1578	0.0033	0.0036	0.0416	0.0015	0.1193	0.1387	0.0199	0.004	0.1207	0.0206	0.0034	0.0043	0.0022	5e-04	0.0366	0.0242	0.0388	0.0823	0.0185	0.095	0.0014
1	rs621680	41984584	0.94	0.389848785336034	0.88	0.363814363818289	0.104694687077815	0.0655878312910603	0.016	0.0192	0.0212	0.0016	0.1593	0.0025	0.0023	0.0436	0.0017	0.1228	0.1392	0.0193	0.0037	0.1219	0.02	0.0026	0.0032	0.0019	4e-04	0.0366	0.0237	0.0402	0.0796	0.0186	0.0935	0.0013
1	rs79166646	41985941	0.94	0.389848785336034	0.88	0.363814363818289	0.112473930429019	0.0753165075465166	0.0161	0.0193	0.0212	0.0016	0.1595	0.0024	0.0022	0.0438	0.0017	0.1231	0.1391	0.0192	0.0037	0.1219	0.0199	0.0025	0.0031	0.0018	4e-04	0.0366	0.0236	0.0403	0.0795	0.0187	0.0934	0.0013
1	rs4660195	41986297	0.94	0.389848785336034	0.88	0.363814363818289	0.11461987737875	0.0771380565678029	0.0161	0.0193	0.0212	0.0016	0.1596	0.0024	0.0022	0.0438	0.0017	0.1231	0.1391	0.0192	0.0037	0.1219	0.0199	0.0024	0.0031	0.0018	4e-04	0.0366	0.0236	0.0404	0.0795	0.0187	0.0934	0.0013
1	rs116807289	41990686	0.94	0.389848785336034	0.88	0.363814363818289	0.128141812122456	0.0807596632599338	0.0162	0.0195	0.0212	0.0015	0.1597	0.0023	0.0021	0.0439	0.0017	0.1234	0.139	0.019	0.0038	0.1218	0.0198	0.0024	0.003	0.0018	4e-04	0.0366	0.0236	0.0406	0.0792	0.0187	0.0934	0.0013
1	rs644591	41996058	0.94	0.389848785336034	0.88	0.363814363818289	0.128201832130877	0.0813573477662263	0.0162	0.0195	0.0212	0.0015	0.1597	0.0023	0.0021	0.0439	0.0017	0.1235	0.139	0.019	0.0037	0.1218	0.0198	0.0024	0.003	0.0018	4e-04	0.0366	0.0236	0.0406	0.0792	0.0187	0.0934	0.0013
1	rs600109	41998246	0.94	0.389848785336034	0.88	0.363814363818289	0.127871932771823	0.0818067822017122	0.0162	0.0195	0.0212	0.0015	0.1597	0.0023	0.0021	0.0439	0.0017	0.1235	0.139	0.019	0.0037	0.1218	0.0198	0.0024	0.003	0.0018	4e-04	0.0366	0.0236	0.0406	0.0792	0.0187	0.0934	0.0013
1	rs72669034	42002841	0.94	0.389848785336034	0.88	0.363814363818289	0.131773170442771	0.0797180226008069	0.0162	0.0196	0.0209	0.0014	0.1595	0.0022	0.002	0.0442	0.0017	0.1243	0.1394	0.0189	0.0037	0.1216	0.0195	0.0023	0.0029	0.0018	4e-04	0.0367	0.0233	0.0407	0.0795	0.0185	0.0936	0.0013
1	rs72669035	42003470	0.94	0.389848785336034	0.88	0.363814363818289	0.13070768506593	0.0802381565494411	0.0162	0.0197	0.0209	0.0014	0.1595	0.0022	0.002	0.0442	0.0017	0.1243	0.1394	0.0189	0.0037	0.1216	0.0195	0.0023	0.0029	0.0018	4e-04	0.0367	0.0233	0.0407	0.0795	0.0185	0.0936	0.0013
1	rs17359178	42003752	0.94	0.389848785336034	0.88	0.363814363818289	0.130525554851311	0.0811330067505299	0.0162	0.0197	0.0209	0.0014	0.1595	0.0022	0.002	0.0442	0.0017	0.1243	0.1394	0.0189	0.0037	0.1216	0.0194	0.0023	0.0029	0.0018	4e-04	0.0367	0.0233	0.0407	0.0796	0.0185	0.0936	0.0013
1	rs66604456	42005183	0.94	0.389848785336034	0.88	0.363814363818289	0.130920364278821	0.0822572181755954	0.0161	0.0197	0.0209	0.0014	0.1595	0.0022	0.002	0.0443	0.0017	0.1243	0.1394	0.0189	0.0037	0.1216	0.0194	0.0023	0.0029	0.0018	4e-04	0.0367	0.0233	0.0408	0.0797	0.0185	0.0937	0.0013
1	rs2475839	42006005	0.94	0.389848785336034	0.88	0.363814363818289	0.132751900938607	0.0880485892603067	0.0161	0.0197	0.0208	0.0014	0.1593	0.0022	0.002	0.0443	0.0017	0.1249	0.1397	0.0189	0.0037	0.121	0.0193	0.0023	0.0029	0.0018	4e-04	0.0368	0.0233	0.0408	0.0797	0.0185	0.0937	0.0013
1	rs11590594	42009272	0.94	0.389848785336034	0.88	0.363814363818289	0.133273628847663	0.0865092214414839	0.0161	0.0197	0.0208	0.0014	0.1592	0.0022	0.002	0.0443	0.0017	0.1249	0.1398	0.0188	0.0037	0.1209	0.0193	0.0023	0.0029	0.0018	4e-04	0.0368	0.0233	0.0408	0.0798	0.0185	0.0937	0.0013
1	rs12740584	42024537	0.94	0.389848785336034	0.88	0.363814363818289	0.132874549474958	0.086585931532156	0.0161	0.0198	0.0208	0.0014	0.1592	0.0021	0.002	0.0443	0.0017	0.1249	0.1399	0.0188	0.0037	0.1208	0.0193	0.0023	0.0029	0.0018	4e-04	0.0368	0.0233	0.0407	0.0798	0.0185	0.0937	0.0013
1	rs1001925	42027561	0.94	0.389848785336034	0.88	0.363814363818289	0.132598686289923	0.0868930442417432	0.0161	0.0198	0.0208	0.0014	0.1592	0.0021	0.002	0.0444	0.0017	0.1249	0.14	0.0187	0.0037	0.1207	0.0193	0.0023	0.0029	0.0018	4e-04	0.0368	0.0233	0.0407	0.0799	0.0185	0.0937	0.0013
1	rs72669044	42028527	0.94	0.389848785336034	0.88	0.363814363818289	0.132659959346982	0.0856672111235445	0.0161	0.0198	0.0208	0.0014	0.1592	0.0021	0.002	0.0444	0.0017	0.1249	0.14	0.0187	0.0037	0.1207	0.0193	0.0023	0.0029	0.0018	4e-04	0.0368	0.0233	0.0407	0.0799	0.0185	0.0937	0.0013
1	rs76816800	42037558	0.94	0.389848785336034	0.88	0.363814363818289	0.134753403408175	0.0868162252304122	0.0161	0.0198	0.0208	0.0014	0.1593	0.0021	0.002	0.0443	0.0017	0.125	0.14	0.0187	0.0037	0.1206	0.0192	0.0023	0.0029	0.0018	4e-04	0.0367	0.0234	0.0408	0.0799	0.0184	0.0938	0.0013
1	rs78705598	42039507	0.94	0.389848785336034	0.88	0.363814363818289	0.135155869246404	0.0875085750450613	0.0161	0.0198	0.0208	0.0014	0.1593	0.0021	0.0019	0.0443	0.0017	0.125	0.14	0.0187	0.0037	0.1206	0.0192	0.0023	0.0029	0.0018	4e-04	0.0367	0.0234	0.0408	0.0799	0.0184	0.0938	0.0013
1	rs35730380	42045747	0.94	0.389848785336034	0.88	0.363814363818289	0.136929053488877	0.0836901834674393	0.0161	0.0198	0.0208	0.0014	0.1592	0.0022	0.0019	0.0444	0.0016	0.1251	0.14	0.0187	0.0037	0.1206	0.0191	0.0023	0.0029	0.0018	4e-04	0.0367	0.0235	0.0408	0.0799	0.0184	0.0937	0.0013
1	rs17363472	42047208	0.94	0.389848785336034	0.88	0.363814363818289	0.138810574046185	0.084220632096698	0.0161	0.0198	0.0208	0.0014	0.1592	0.0022	0.0019	0.0443	0.0016	0.1252	0.14	0.0187	0.0037	0.1206	0.0191	0.0023	0.0029	0.0018	4e-04	0.0367	0.0235	0.0408	0.0799	0.0184	0.0937	0.0013
1	rs41269473	42047300	0.94	0.389848785336034	0.88	0.363814363818289	0.138810574046185	0.083993131630829	0.0161	0.0198	0.0208	0.0014	0.1592	0.0022	0.0019	0.0443	0.0016	0.1252	0.14	0.0187	0.0037	0.1206	0.0191	0.0023	0.0029	0.0018	4e-04	0.0367	0.0235	0.0408	0.0799	0.0184	0.0937	0.0013
1	rs61773680	42050055	0.94	0.389848785336034	0.88	0.363814363818289	0.140898044088533	0.0857436209346151	0.0161	0.0198	0.0208	0.0014	0.1591	0.0022	0.0019	0.0443	0.0016	0.1252	0.14	0.0188	0.0037	0.1206	0.0191	0.0023	0.0029	0.0018	4e-04	0.0367	0.0236	0.0408	0.0799	0.0184	0.0938	0.0013
1	rs2146315	42050366	0.94	0.389848785336034	0.88	0.363814363818289	0.14118414457362	0.086969890460622	0.0161	0.0198	0.0208	0.0014	0.1591	0.0022	0.0019	0.0443	0.0016	0.1252	0.14	0.0188	0.0037	0.1206	0.0191	0.0023	0.0029	0.0018	4e-04	0.0367	0.0236	0.0408	0.0799	0.0184	0.0938	0.0013
1	rs61773681	42063107	0.94	0.389848785336034	0.88	0.363814363818289	0.142811937077549	0.0924949556582326	0.016	0.0199	0.0209	0.0014	0.1587	0.0022	0.0019	0.0445	0.0016	0.1253	0.1397	0.019	0.0038	0.1205	0.0189	0.0023	0.003	0.0018	4e-04	0.0366	0.0235	0.0411	0.0798	0.0183	0.0937	0.0013
1	rs4578215	42063592	0.94	0.389848785336034	0.88	0.363814363818289	0.142811937077549	0.0925737372595318	0.016	0.0199	0.0209	0.0014	0.1587	0.0022	0.0019	0.0445	0.0016	0.1253	0.1397	0.019	0.0038	0.1205	0.0189	0.0023	0.003	0.0018	4e-04	0.0366	0.0235	0.0411	0.0798	0.0183	0.0937	0.0013
1	rs75560437	42072070	0.94	0.389848785336034	0.88	0.363814363818289	0.142332017340733	0.0931259515421921	0.016	0.0199	0.0209	0.0014	0.1587	0.0022	0.0019	0.0445	0.0016	0.1253	0.1397	0.019	0.0038	0.1205	0.0189	0.0023	0.003	0.0018	4e-04	0.0366	0.0235	0.0411	0.0798	0.0183	0.0937	0.0013
1	rs7554613	42077009	0.94	0.389848785336034	0.88	0.363814363818289	0.139662284596021	0.0904559840929823	0.016	0.0199	0.0209	0.0014	0.1586	0.0022	0.0019	0.0446	0.0016	0.1253	0.1397	0.0191	0.0038	0.1205	0.0189	0.0023	0.003	0.0018	4e-04	0.0366	0.0235	0.0411	0.0797	0.0183	0.0937	0.0013
1	rs7552928	42086664	0.94	0.389848785336034	0.88	0.363814363818289	0.135310856072548	0.0942342717704379	0.016	0.0199	0.0209	0.0014	0.1588	0.0022	0.0019	0.0447	0.0016	0.1253	0.1395	0.0191	0.0038	0.1206	0.0188	0.0023	0.003	0.0018	4e-04	0.0366	0.0235	0.0411	0.0795	0.0183	0.0938	0.0014
1	rs60541895	42088393	0.94	0.389848785336034	0.88	0.363814363818289	0.138527363976633	0.0973489153999478	0.016	0.02	0.0209	0.0014	0.1588	0.0022	0.0019	0.0447	0.0016	0.1252	0.1396	0.0191	0.0038	0.1205	0.0188	0.0023	0.0031	0.0018	4e-04	0.0366	0.0235	0.0413	0.0794	0.0182	0.0938	0.0014
1	rs943375	42092152	0.94	0.389848785336034	0.88	0.363814363818289	0.145776553071817	0.0943136355729378	0.016	0.02	0.0209	0.0017	0.1586	0.0022	0.0019	0.0448	0.0016	0.125	0.1396	0.0191	0.0038	0.1203	0.0187	0.0023	0.0031	0.0018	4e-04	0.0366	0.0235	0.0416	0.0792	0.0182	0.0938	0.0014
1	rs12562828	42095499	0.94	0.389848785336034	0.88	0.363814363818289	0.160080857280547	0.0906903285761184	0.016	0.02	0.0209	0.0019	0.1582	0.0023	0.0019	0.0447	0.0017	0.1254	0.1397	0.0191	0.0038	0.1198	0.0187	0.0023	0.0031	0.0018	3e-04	0.0365	0.0235	0.0419	0.0792	0.0181	0.094	0.0014
1	rs10789405	42101962	0.94	0.389848785336034	0.88	0.363814363818289	0.192553161166991	0.0879713630836043	0.016	0.0199	0.0208	0.002	0.1581	0.0023	0.002	0.0446	0.0018	0.1257	0.1398	0.019	0.0041	0.1194	0.0186	0.0024	0.0032	0.0018	4e-04	0.0362	0.0234	0.0422	0.0793	0.0178	0.0941	0.0015
1	rs76471876	42104732	0.94	0.389848785336034	0.88	0.363814363818289	0.194005470533735	0.102135909969483	0.0159	0.0198	0.0207	0.002	0.1582	0.0024	0.002	0.0446	0.0018	0.1257	0.1397	0.019	0.0041	0.1192	0.0185	0.0024	0.0032	0.0019	4e-04	0.0362	0.0234	0.0424	0.0793	0.0177	0.0942	0.0015
1	rs12070759	42108268	0.94	0.389848785336034	0.88	0.363814363818289	0.197315283452722	0.103614121799262	0.0159	0.0198	0.0207	0.0021	0.1583	0.0024	0.002	0.0446	0.0018	0.1255	0.1395	0.0189	0.0042	0.1192	0.0185	0.0025	0.0033	0.002	4e-04	0.0361	0.0234	0.0425	0.0793	0.0176	0.0943	0.0015
1	rs28684469	42112191	0.94	0.389848785336034	0.88	0.363814363818289	0.200188801588714	0.0987998293315967	0.0159	0.0198	0.0206	0.0021	0.1583	0.0025	0.002	0.0446	0.0018	0.1253	0.1394	0.0189	0.0042	0.1192	0.0184	0.0025	0.0033	0.002	4e-04	0.036	0.0234	0.0426	0.0793	0.0176	0.0944	0.0015
1	rs1123483	42114198	0.94	0.389848785336034	0.88	0.363814363818289	0.203833605827161	0.0983959544946458	0.0159	0.0197	0.0206	0.0021	0.1583	0.0025	0.002	0.0446	0.0018	0.1253	0.1394	0.0189	0.0042	0.1192	0.0184	0.0025	0.0034	0.002	4e-04	0.036	0.0235	0.0427	0.0794	0.0175	0.0944	0.0015
1	rs4660552	42121370	0.94	0.389848785336034	0.88	0.363814363818289	0.203164565813147	0.0844483802963628	0.0159	0.0197	0.0205	0.0021	0.1583	0.0025	0.002	0.0446	0.0018	0.1254	0.1394	0.0188	0.0042	0.1192	0.0184	0.0025	0.0034	0.0021	4e-04	0.036	0.0235	0.0427	0.0793	0.0175	0.0944	0.0015
1	rs12725291	42131838	0.94	0.389848785336034	0.88	0.363814363818289	0.210913648015099	0.0872775472308369	0.0159	0.0197	0.0205	0.0022	0.1584	0.0025	0.0019	0.0446	0.0018	0.1255	0.1393	0.0187	0.0042	0.1191	0.0184	0.0025	0.0035	0.0021	4e-04	0.036	0.0235	0.0428	0.0793	0.0174	0.0943	0.0015
1	rs943372	42133853	0.95	0.352537935866182	0.88	0.363814363818289	0.21163720718523	0.089598786029296	0.0158	0.0197	0.0206	0.0022	0.1584	0.0025	0.0019	0.0446	0.0018	0.1256	0.1392	0.0187	0.0043	0.119	0.0184	0.0025	0.0036	0.0022	4e-04	0.036	0.0235	0.0429	0.0792	0.0173	0.0944	0.0015
1	rs17364300	42141252	0.95	0.352537935866182	0.88	0.363814363818289	0.226902895368779	0.0683500996985471	0.0157	0.0196	0.0208	0.0023	0.1589	0.0026	0.002	0.0448	0.0018	0.1261	0.1382	0.0187	0.0043	0.1185	0.0181	0.0025	0.004	0.0022	4e-04	0.0361	0.0236	0.0431	0.0789	0.0171	0.0945	0.0014
1	rs731862	42146295	0.95	0.352537935866182	0.88	0.363814363818289	0.230137019511518	0.0630081124065204	0.0157	0.0195	0.0209	0.0024	0.1591	0.0027	0.002	0.0449	0.0017	0.1261	0.1378	0.0187	0.0043	0.1183	0.0181	0.0025	0.0042	0.0022	5e-04	0.036	0.0237	0.0431	0.0789	0.017	0.0945	0.0014
1	rs7518983	42153335	0.95	0.352537935866182	0.88	0.363814363818289	0.229631326222951	0.0505945494654554	0.0157	0.0195	0.021	0.0024	0.1593	0.0027	0.002	0.0448	0.0017	0.126	0.1376	0.0188	0.0043	0.1183	0.0181	0.0025	0.0042	0.0022	5e-04	0.0359	0.0237	0.0431	0.0789	0.0169	0.0944	0.0014
1	rs77456120	42153382	0.95	0.352537935866182	0.88	0.363814363818289	0.229589213008925	0.0507784792821353	0.0157	0.0195	0.021	0.0024	0.1593	0.0027	0.002	0.0448	0.0017	0.126	0.1376	0.0188	0.0043	0.1183	0.0181	0.0025	0.0042	0.0022	5e-04	0.0359	0.0237	0.0431	0.0789	0.0169	0.0944	0.0014
1	rs115429693	42160961	0.94	0.389848785336034	0.88	0.363814363818289	0.229968386423422	0.0472149463288111	0.0156	0.0195	0.021	0.0025	0.1595	0.0027	0.002	0.0449	0.0017	0.126	0.1375	0.0188	0.0044	0.1183	0.0181	0.0025	0.0043	0.0022	5e-04	0.0359	0.0237	0.043	0.0789	0.0169	0.0943	0.0014
1	rs79570899	42164818	0.94	0.389848785336034	0.88	0.363814363818289	0.229084189187719	0.0449222099932158	0.0157	0.0195	0.0211	0.0025	0.1595	0.0027	0.002	0.0448	0.0017	0.126	0.1374	0.0188	0.0044	0.1183	0.0181	0.0025	0.0043	0.0023	5e-04	0.0359	0.0237	0.043	0.0789	0.0169	0.0942	0.0014
1	rs782696	42182303	0.94	0.389848785336034	0.88	0.363814363818289	0.226150537096392	0.0326548949177395	0.0157	0.0195	0.0213	0.0025	0.16	0.0026	0.0022	0.0448	0.0017	0.1261	0.137	0.0189	0.0045	0.1178	0.0182	0.0026	0.0045	0.0023	5e-04	0.0357	0.0238	0.0429	0.079	0.0168	0.0937	0.0014
1	rs115839615	42211920	0.94	0.389848785336034	0.88	0.363814363818289	0.222244167698147	0.0261908178568244	0.0157	0.0196	0.0213	0.0026	0.1603	0.0027	0.0023	0.0448	0.0018	0.1265	0.1367	0.019	0.0045	0.1175	0.0182	0.0026	0.0045	0.0023	6e-04	0.0356	0.024	0.0429	0.0788	0.0166	0.0934	0.0014
1	rs74789994	42215708	0.94	0.389848785336034	0.88	0.363814363818289	0.224192606865423	0.0262816988485832	0.0157	0.0196	0.0213	0.0026	0.1603	0.0027	0.0023	0.0448	0.0018	0.1265	0.1367	0.019	0.0046	0.1175	0.0182	0.0026	0.0045	0.0023	6e-04	0.0356	0.024	0.0429	0.0788	0.0166	0.0934	0.0014
1	rs4660564	42216715	0.94	0.389848785336034	0.88	0.363814363818289	0.225900060217196	0.0267841997551785	0.0157	0.0196	0.0212	0.0026	0.1603	0.0027	0.0023	0.0448	0.0018	0.1265	0.1367	0.019	0.0046	0.1174	0.0182	0.0026	0.0045	0.0023	6e-04	0.0356	0.024	0.0429	0.0788	0.0166	0.0934	0.0014
1	rs77945230	42231984	0.94	0.389848785336034	0.88	0.363814363818289	0.228327812310221	0.0230615318717745	0.0157	0.0196	0.0213	0.0026	0.1604	0.0027	0.0023	0.0448	0.0018	0.1265	0.1368	0.019	0.0046	0.1172	0.0182	0.0026	0.0046	0.0023	6e-04	0.0356	0.024	0.0429	0.0788	0.0165	0.0934	0.0015
1	rs6680824	42236004	0.94	0.389848785336034	0.88	0.363814363818289	0.232208345805933	0.0240981167671086	0.0157	0.0196	0.0213	0.0026	0.1604	0.0027	0.0024	0.0448	0.0018	0.1264	0.1368	0.019	0.0047	0.1169	0.0181	0.0026	0.0046	0.0023	6e-04	0.0356	0.024	0.043	0.0788	0.0165	0.0933	0.0015
1	rs239340	42252358	0.94	0.389848785336034	0.88	0.363814363818289	0.268119756166575	0.0268760456943843	0.0155	0.0197	0.0213	0.0026	0.16	0.0027	0.0024	0.0447	0.0017	0.1268	0.1359	0.019	0.0048	0.117	0.018	0.0027	0.0047	0.0024	7e-04	0.036	0.024	0.0431	0.0789	0.0164	0.0935	0.0015
1	rs55999275	42256229	0.94	0.389848785336034	0.88	0.363814363818289	0.288322679051496	0.0248012363285084	0.0155	0.0197	0.0213	0.0026	0.16	0.0027	0.0024	0.0447	0.0017	0.127	0.1357	0.019	0.005	0.1169	0.0181	0.0027	0.0048	0.0024	7e-04	0.0361	0.024	0.0431	0.0789	0.0164	0.0934	0.0016
1	rs72414	42266525	0.94	0.389848785336034	0.88	0.363814363818289	0.29740910350919	0.027106308487739	0.0155	0.0197	0.0214	0.0026	0.1601	0.0027	0.0024	0.0446	0.0017	0.127	0.1356	0.019	0.005	0.1168	0.0182	0.0027	0.0048	0.0024	7e-04	0.0362	0.024	0.043	0.0789	0.0164	0.0933	0.0016
1	rs72671229	42276002	0.94	0.389848785336034	0.88	0.363814363818289	0.459861721508277	0.038894318141909	0.0148	0.0188	0.0229	0.0023	0.1604	0.0029	0.0029	0.0464	0.0018	0.1289	0.1351	0.0191	0.0058	0.1136	0.0183	0.003	0.0058	0.0024	8e-04	0.0376	0.0237	0.042	0.0771	0.0159	0.0921	0.0017
1	rs78295797	42286930	0.94	0.389848785336034	0.88	0.363814363818289	0.4705177675469	0.0331599704354993	0.0148	0.0188	0.0229	0.0023	0.1604	0.003	0.0029	0.0464	0.0018	0.129	0.1351	0.0191	0.0059	0.1135	0.0183	0.003	0.0058	0.0024	8e-04	0.0377	0.0236	0.0419	0.077	0.0159	0.0921	0.0017
1	rs587790	42289650	0.94	0.389848785336034	0.88	0.363814363818289	0.495758895584166	0.0538236392758575	0.0148	0.0188	0.0229	0.0023	0.1604	0.003	0.0029	0.0465	0.0018	0.129	0.1352	0.0191	0.0059	0.1134	0.0183	0.003	0.0058	0.0024	9e-04	0.0377	0.0236	0.0419	0.0769	0.0159	0.0921	0.0017
1	rs12562508	42297236	0.94	0.389848785336034	0.88	0.363814363818289	0.569474172375351	0.0810582822074278	0.0147	0.0186	0.0229	0.0023	0.1604	0.003	0.0029	0.0466	0.0019	0.1295	0.1353	0.0191	0.0059	0.1132	0.0183	0.003	0.0059	0.0024	9e-04	0.0379	0.0236	0.0417	0.0768	0.0159	0.092	0.0017
1	rs514283	42298673	0.94	0.389848785336034	0.88	0.363814363818289	0.56820053937123	0.0904559840929823	0.0147	0.0186	0.0229	0.0023	0.1604	0.003	0.0029	0.0468	0.0019	0.1295	0.135	0.0191	0.0059	0.1133	0.0184	0.003	0.0059	0.0024	9e-04	0.0379	0.0236	0.0417	0.0768	0.0159	0.0919	0.0017
1	rs41434744	42299640	0.94	0.389848785336034	0.88	0.363814363818289	0.553351991275538	0.0892878838085201	0.0147	0.0186	0.023	0.0023	0.1605	0.003	0.0029	0.047	0.0019	0.1295	0.1349	0.0191	0.0059	0.1133	0.0184	0.003	0.0059	0.0025	9e-04	0.0378	0.0236	0.0417	0.0768	0.0159	0.0919	0.0017
1	rs6685805	42299995	0.94	0.389848785336034	0.88	0.363814363818289	0.550312037494877	0.0906121869682593	0.0147	0.0186	0.023	0.0023	0.1605	0.003	0.0029	0.047	0.0019	0.1295	0.1349	0.0191	0.0059	0.1133	0.0184	0.003	0.0059	0.0025	9e-04	0.0378	0.0236	0.0417	0.0768	0.0158	0.0919	0.0017
1	rs35134694	42314038	0.94	0.389848785336034	0.88	0.363814363818289	0.550180044374232	0.108852299542982	0.0147	0.0186	0.0228	0.0024	0.161	0.0031	0.0029	0.0472	0.0019	0.1294	0.1361	0.019	0.006	0.1134	0.0185	0.0031	0.006	0.0025	8e-04	0.0368	0.0235	0.0416	0.0766	0.0157	0.0915	0.0017
1	rs72963221	42318062	0.94	0.389848785336034	0.88	0.363814363818289	0.547872578675595	0.106595165313916	0.0147	0.0186	0.0228	0.0024	0.161	0.0031	0.0029	0.0472	0.0019	0.1294	0.1361	0.019	0.006	0.1133	0.0185	0.0031	0.006	0.0025	8e-04	0.0368	0.0235	0.0416	0.0766	0.0157	0.0915	0.0017
1	rs1866758	42318868	0.94	0.389848785336034	0.88	0.363814363818289	0.554344983392096	0.113506049421752	0.0147	0.0186	0.0228	0.0024	0.1611	0.0031	0.0029	0.0472	0.0019	0.1294	0.1361	0.019	0.006	0.1133	0.0185	0.0031	0.006	0.0025	8e-04	0.0368	0.0235	0.0416	0.0766	0.0156	0.0915	0.0017
1	rs75065784	42322619	0.94	0.389848785336034	0.88	0.363814363818289	0.532953187854901	0.0795696654888375	0.0147	0.0186	0.0227	0.0024	0.1612	0.0031	0.0029	0.0472	0.0019	0.1294	0.136	0.019	0.006	0.1133	0.0185	0.0031	0.006	0.0024	8e-04	0.0368	0.0235	0.0416	0.0765	0.0156	0.0915	0.0017
1	rs6680922	42331212	0.94	0.389848785336034	0.88	0.363814363818289	0.546885063623785	0.084220632096698	0.0147	0.0186	0.0227	0.0024	0.1612	0.0032	0.0029	0.0474	0.0019	0.1294	0.1358	0.0191	0.006	0.1133	0.0185	0.0031	0.006	0.0024	8e-04	0.0368	0.0235	0.0416	0.0764	0.0154	0.0915	0.0017
1	rs114199982	42332552	0.94	0.389848785336034	0.88	0.363814363818289	0.530031614891764	0.0720829389162697	0.0147	0.0186	0.0226	0.0024	0.1612	0.0032	0.0029	0.0474	0.0019	0.1294	0.1358	0.0191	0.006	0.1133	0.0185	0.0031	0.006	0.0024	8e-04	0.0368	0.0235	0.0416	0.0764	0.0154	0.0915	0.0017
1	rs2993123	42354111	0.94	0.389848785336034	0.88	0.363814363818289	0.52543752851548	0.103038281858851	0.0142	0.0186	0.0229	0.0025	0.1623	0.0032	0.003	0.0487	0.0019	0.1291	0.136	0.0194	0.006	0.1128	0.0187	0.0033	0.0062	0.0024	8e-04	0.0365	0.0233	0.0415	0.0753	0.0149	0.0916	0.0016
1	rs56245875	42357303	0.94	0.389848785336034	0.88	0.363814363818289	0.511578288220328	0.100665969971369	0.0138	0.0188	0.023	0.0024	0.1634	0.0031	0.0029	0.0498	0.0017	0.1298	0.136	0.0192	0.0058	0.1135	0.0185	0.0033	0.0062	0.0021	5e-04	0.0361	0.0232	0.0413	0.0754	0.0142	0.091	0.0014
1	rs783628	42361102	0.94	0.389848785336034	0.88	0.363814363818289	0.528282329483562	0.0987190025728673	0.0138	0.0188	0.023	0.0024	0.1635	0.0031	0.003	0.0499	0.0017	0.1299	0.136	0.0192	0.0058	0.1135	0.0186	0.0033	0.0062	0.0021	5e-04	0.0361	0.0232	0.0413	0.0754	0.0142	0.0909	0.0014
1	rs783625	42365548	0.94	0.389848785336034	0.88	0.363814363818289	0.530355857864796	0.125504942557122	0.0137	0.0189	0.0229	0.0024	0.1635	0.0035	0.003	0.0499	0.0016	0.1299	0.1363	0.0191	0.0058	0.1135	0.0183	0.0034	0.0063	0.0021	5e-04	0.036	0.0232	0.0413	0.0755	0.0141	0.0907	0.0014
1	rs783623	42366658	0.94	0.389848785336034	0.88	0.363814363818289	0.523308721016842	0.122418878471943	0.0137	0.0189	0.0229	0.0023	0.1635	0.0035	0.003	0.0499	0.0017	0.1299	0.1363	0.0191	0.0058	0.1135	0.0183	0.0034	0.0063	0.0021	5e-04	0.036	0.0232	0.0412	0.0755	0.0141	0.0906	0.0014
1	rs17366250	42369174	0.94	0.389848785336034	0.88	0.363814363818289	0.510686108028939	0.122068020489475	0.0137	0.0189	0.0229	0.0023	0.1635	0.0035	0.003	0.05	0.0016	0.1299	0.1362	0.0191	0.0058	0.1136	0.0183	0.0034	0.0063	0.0021	5e-04	0.036	0.0232	0.0412	0.0755	0.014	0.0907	0.0014
1	rs702225	42373900	0.94	0.389848785336034	0.88	0.363814363818289	0.537251927556609	0.114274638634281	0.0137	0.0189	0.0228	0.0023	0.1638	0.0035	0.003	0.0501	0.0016	0.1299	0.136	0.019	0.0058	0.1138	0.0182	0.0034	0.0063	0.0021	5e-04	0.036	0.0232	0.0412	0.0756	0.0138	0.0909	0.0014
1	rs116630457	42419205	0.94	0.389848785336034	0.88	0.363814363818289	0.471559265262577	0.0931259515421921	0.0137	0.0192	0.0225	0.0022	0.1652	0.0034	0.0028	0.0502	0.0016	0.1296	0.1367	0.0191	0.0056	0.1141	0.0181	0.0033	0.0062	0.0021	3e-04	0.0357	0.0232	0.0409	0.0758	0.0131	0.0908	0.0013
1	rs1540976	42420922	0.94	0.389848785336034	0.88	0.363814363818289	0.475674893002247	0.101236627245305	0.0137	0.0193	0.0225	0.0022	0.1652	0.0034	0.0028	0.0502	0.0016	0.1296	0.1367	0.0191	0.0056	0.1141	0.0181	0.0033	0.0062	0.0021	3e-04	0.0357	0.0232	0.0409	0.0758	0.0131	0.0908	0.0013
1	rs6677053	42424713	0.94	0.389848785336034	0.88	0.363814363818289	0.483337654546182	0.0988806819688679	0.0137	0.0193	0.0225	0.0022	0.1653	0.0034	0.0028	0.0502	0.0016	0.1295	0.1367	0.0191	0.0056	0.1142	0.0181	0.0033	0.0062	0.0021	3e-04	0.0356	0.0232	0.0409	0.0758	0.0131	0.0908	0.0013
1	rs76869226	42429672	0.94	0.389848785336034	0.88	0.363814363818289	0.481230669575788	0.0983152572571123	0.0137	0.0193	0.0225	0.0022	0.1653	0.0034	0.0028	0.0502	0.0016	0.1295	0.1367	0.0191	0.0056	0.1142	0.0181	0.0033	0.0062	0.0021	3e-04	0.0356	0.0232	0.0409	0.0758	0.0131	0.0908	0.0013
1	rs17366672	42441121	0.94	0.389848785336034	0.88	0.363814363818289	0.467216917546509	0.0892102255528843	0.0137	0.0193	0.0225	0.0022	0.1654	0.0034	0.0028	0.0502	0.0016	0.1295	0.1367	0.019	0.0056	0.1141	0.0181	0.0033	0.0061	0.0021	3e-04	0.0356	0.0233	0.0409	0.0758	0.013	0.0907	0.0013
1	rs17366783	42445192	0.94	0.389848785336034	0.88	0.363814363818289	0.460770427578822	0.0830856120545748	0.0137	0.0193	0.0225	0.0022	0.1656	0.0034	0.0028	0.0502	0.0016	0.1294	0.1368	0.019	0.0057	0.1141	0.0181	0.0032	0.0061	0.0021	3e-04	0.0356	0.0233	0.0409	0.0757	0.013	0.0907	0.0013
1	rs661428	42451518	0.94	0.389848785336034	0.88	0.363814363818289	0.464292336913047	0.0888998619969285	0.0137	0.0193	0.0225	0.0022	0.1657	0.0034	0.0028	0.0502	0.0016	0.1295	0.1367	0.019	0.0057	0.1141	0.0181	0.0032	0.0061	0.0021	3e-04	0.0356	0.0233	0.0409	0.0757	0.013	0.0907	0.0013
1	rs74881507	42482032	0.94	0.389848785336034	0.88	0.363814363818289	0.475921151737784	0.106678437841221	0.0137	0.0194	0.0225	0.0022	0.1662	0.0034	0.0028	0.0503	0.0016	0.1294	0.1367	0.019	0.0057	0.1141	0.018	0.0032	0.0061	0.0022	4e-04	0.0355	0.0234	0.0409	0.0755	0.0128	0.0906	0.0013
1	rs11210563	42494633	0.94	0.389848785336034	0.88	0.363814363818289	0.475613337988213	0.101399902916346	0.0137	0.0194	0.0225	0.0022	0.1662	0.0034	0.0028	0.0503	0.0016	0.1294	0.1367	0.019	0.0057	0.114	0.018	0.0032	0.0061	0.0022	4e-04	0.0355	0.0235	0.0409	0.0755	0.0128	0.0906	0.0013
1	rs784101	42507237	0.94	0.389848785336034	0.88	0.363814363818289	0.370597962673012	0.0783868612179857	0.0135	0.0196	0.0227	0.0022	0.1678	0.0035	0.0029	0.0507	0.0016	0.1297	0.1372	0.0188	0.0057	0.1135	0.0181	0.0032	0.0061	0.0024	4e-04	0.0352	0.0237	0.039	0.0755	0.0125	0.0901	0.0013
1	rs11210566	42507429	0.94	0.389848785336034	0.88	0.363814363818289	0.384979921410441	0.0986382017012408	0.0136	0.0196	0.0227	0.0022	0.1681	0.0035	0.0029	0.0508	0.0016	0.1298	0.1373	0.0187	0.0057	0.1135	0.0181	0.0032	0.0061	0.0024	4e-04	0.0352	0.0237	0.0387	0.0754	0.0124	0.0899	0.0013
1	rs72637921	42509108	0.94	0.389848785336034	0.88	0.363814363818289	0.357455257692426	0.0890549898636873	0.0137	0.0197	0.0226	0.0021	0.1685	0.0035	0.0029	0.0507	0.0016	0.1301	0.1376	0.0186	0.0057	0.1131	0.0181	0.0031	0.0061	0.0025	4e-04	0.0351	0.0236	0.0387	0.0744	0.0123	0.0907	0.0013
1	rs78247787	42534523	0.94	0.389848785336034	0.88	0.363814363818289	0.3681016622535	0.0846763759828098	0.0138	0.0199	0.0226	0.0021	0.1691	0.0035	0.0029	0.0508	0.0016	0.1303	0.1378	0.0184	0.0057	0.1128	0.0181	0.0031	0.0061	0.0025	3e-04	0.0351	0.0236	0.0386	0.0742	0.0121	0.0903	0.0013
1	rs12137179	42558552	0.94	0.389848785336034	0.88	0.363814363818289	0.382048144287488	0.0793473405908469	0.0139	0.02	0.0225	0.0021	0.1696	0.0035	0.0029	0.0508	0.0017	0.1305	0.138	0.0183	0.0057	0.1126	0.0181	0.003	0.0061	0.0026	3e-04	0.0351	0.0236	0.0385	0.074	0.0119	0.09	0.0013
1	rs7519321	42567280	0.94	0.389848785336034	0.88	0.363814363818289	0.376383074999986	0.067655068710703	0.0139	0.02	0.0224	0.0023	0.1697	0.0035	0.0029	0.0508	0.0016	0.1305	0.1379	0.0183	0.0057	0.1125	0.0181	0.003	0.0061	0.0026	3e-04	0.0351	0.0237	0.0386	0.0739	0.0118	0.09	0.0013
1	rs77382640	42573664	0.94	0.389848785336034	0.88	0.363814363818289	0.372230624605145	0.0733693493488562	0.0139	0.0201	0.0223	0.0026	0.1697	0.0035	0.0029	0.0508	0.0016	0.1306	0.1377	0.0184	0.0058	0.1125	0.0181	0.0029	0.006	0.0026	3e-04	0.035	0.0238	0.0387	0.0738	0.0116	0.0899	0.0013
1	rs1889127	42578787	0.94	0.389848785336034	0.88	0.363814363818289	0.395077727378788	0.0939963386278548	0.0139	0.0202	0.0223	0.0029	0.1697	0.0035	0.003	0.0508	0.0016	0.1306	0.1375	0.0184	0.0058	0.1125	0.0181	0.0028	0.006	0.0027	3e-04	0.035	0.0239	0.0387	0.0738	0.0115	0.0898	0.0013
1	rs76574482	42583258	0.94	0.389848785336034	0.88	0.363814363818289	0.407813934012731	0.0960662935999257	0.014	0.0202	0.0223	0.0029	0.1697	0.0035	0.003	0.0508	0.0016	0.1306	0.1374	0.0184	0.0058	0.1125	0.0181	0.0028	0.006	0.0027	3e-04	0.035	0.024	0.0386	0.0738	0.0115	0.0898	0.0013
1	rs6682704	42586776	0.94	0.389848785336034	0.88	0.363814363818289	0.413022586658407	0.0979121601905018	0.014	0.0202	0.0223	0.0029	0.1697	0.0035	0.003	0.0508	0.0016	0.1305	0.1374	0.0184	0.0059	0.1126	0.0181	0.0028	0.006	0.0027	3e-04	0.035	0.024	0.0385	0.0738	0.0115	0.0899	0.0013
1	rs76100073	42599054	0.94	0.389848785336034	0.87	0.405435896572436	0.399865311583477	0.099852929030262	0.014	0.0202	0.0223	0.0032	0.1691	0.0035	0.0032	0.0508	0.0016	0.1303	0.137	0.0184	0.0059	0.1128	0.0182	0.0029	0.006	0.0028	3e-04	0.0349	0.024	0.0385	0.0738	0.0116	0.09	0.0013
1	rs12746066	42612459	0.94	0.389848785336034	0.87	0.405435896572436	0.40224165097406	0.0983959544946458	0.0141	0.0203	0.0223	0.0034	0.1685	0.0036	0.0034	0.0508	0.0016	0.1301	0.1366	0.0184	0.006	0.1129	0.0183	0.0029	0.006	0.0029	3e-04	0.0348	0.0241	0.0386	0.0738	0.0116	0.0902	0.0013
1	rs2297567	42619152	0.94	0.389848785336034	0.87	0.405435896572436	0.410442745734989	0.105349091599781	0.0141	0.0203	0.0223	0.0033	0.1685	0.0036	0.0034	0.0509	0.0016	0.13	0.1364	0.0184	0.006	0.1131	0.0183	0.0029	0.006	0.0029	3e-04	0.0348	0.0242	0.0386	0.0738	0.0115	0.0901	0.0013
1	rs2297566	42619377	0.94	0.389848785336034	0.88	0.363814363818289	0.432716301927887	0.117023328175156	0.0141	0.0203	0.0223	0.0041	0.1685	0.0036	0.0033	0.0509	0.0016	0.13	0.1361	0.0185	0.006	0.1131	0.0183	0.0028	0.006	0.0029	3e-04	0.0347	0.0242	0.0386	0.0738	0.0115	0.09	0.0013
1	rs35728635	42619692	0.94	0.389848785336034	0.88	0.363814363818289	0.432657538519493	0.118493618503065	0.0141	0.0203	0.0223	0.0041	0.1685	0.0036	0.0033	0.0509	0.0016	0.13	0.1361	0.0185	0.006	0.1131	0.0183	0.0028	0.006	0.0029	3e-04	0.0347	0.0242	0.0386	0.0738	0.0115	0.09	0.0013
1	rs114148385	42622942	0.94	0.389848785336034	0.88	0.363814363818289	0.438671737563376	0.115302490246665	0.0141	0.0203	0.0223	0.0041	0.1684	0.0036	0.0033	0.0509	0.0016	0.13	0.1361	0.0185	0.006	0.1131	0.0183	0.0028	0.006	0.0029	3e-04	0.0347	0.0242	0.0386	0.0738	0.0114	0.09	0.0013
1	rs2071499	42630364	0.94	0.389848785336034	0.88	0.363814363818289	0.455692977506812	0.110367133129176	0.0141	0.0203	0.0223	0.004	0.1681	0.0036	0.0033	0.051	0.0016	0.1305	0.1359	0.0185	0.0061	0.1131	0.0183	0.0028	0.0059	0.003	3e-04	0.0346	0.0243	0.0386	0.0739	0.0113	0.0898	0.0013
1	rs17376651	42638971	0.94	0.389848785336034	0.88	0.363814363818289	0.49162243363222	0.13960318846122	0.0143	0.0204	0.0225	0.0035	0.1681	0.0037	0.0031	0.0514	0.0017	0.1309	0.1358	0.0186	0.0062	0.1135	0.018	0.0027	0.0059	0.0033	5e-04	0.0343	0.0245	0.0382	0.0739	0.0102	0.0898	0.0015
1	rs78061258	42643535	0.94	0.389848785336034	0.88	0.363814363818289	0.540846693260321	0.0859730143927169	0.0143	0.0205	0.0236	0.0033	0.1679	0.0033	0.0029	0.0512	0.0017	0.1306	0.1368	0.0187	0.0063	0.1136	0.0179	0.0025	0.0057	0.0034	5e-04	0.0342	0.0245	0.038	0.0737	0.0101	0.0898	0.0016
1	rs17376785	42649443	0.94	0.389848785336034	0.88	0.363814363818289	0.564521225738289	0.0913948065546987	0.0143	0.0205	0.0236	0.0033	0.1678	0.0033	0.0029	0.0512	0.0017	0.1306	0.1369	0.0186	0.0063	0.1137	0.0179	0.0025	0.0057	0.0034	5e-04	0.0343	0.0245	0.0379	0.0737	0.0101	0.0898	0.0016
1	rs10890187	42653947	0.94	0.389848785336034	0.88	0.363814363818289	0.578021580291237	0.10131825227347	0.0143	0.0205	0.0236	0.0033	0.1677	0.0033	0.0029	0.0512	0.0017	0.1306	0.1369	0.0186	0.0063	0.1137	0.0178	0.0025	0.0057	0.0034	5e-04	0.0343	0.0245	0.0379	0.0736	0.0101	0.0899	0.0016
1	rs1139978	42657196	0.94	0.389848785336034	0.88	0.363814363818289	0.580996725738927	0.108516761928989	0.0143	0.0205	0.0236	0.0033	0.1677	0.0033	0.0029	0.0512	0.0017	0.1306	0.137	0.0186	0.0063	0.1137	0.0178	0.0025	0.0057	0.0034	5e-04	0.0343	0.0245	0.0379	0.0736	0.0101	0.0899	0.0016
1	rs343367	42691155	0.94	0.389848785336034	0.88	0.363814363818289	0.601264253636707	0.116592212938476	0.0143	0.0205	0.0237	0.0033	0.1679	0.0033	0.0029	0.0513	0.0017	0.1305	0.1371	0.0186	0.0063	0.1137	0.0178	0.0025	0.0057	0.0034	5e-04	0.0343	0.0245	0.0379	0.0735	0.01	0.09	0.0016
1	rs343376	42693597	0.94	0.389848785336034	0.88	0.363814363818289	0.596801095306245	0.115216702404417	0.0143	0.0205	0.0236	0.0033	0.1679	0.0033	0.0029	0.0513	0.0018	0.1305	0.1371	0.0186	0.0063	0.1137	0.0178	0.0025	0.0057	0.0034	5e-04	0.0343	0.0245	0.0379	0.0735	0.0101	0.0899	0.0016
1	rs115750762	42716190	0.94	0.389848785336034	0.88	0.363814363818289	0.605811780077871	0.114274638634281	0.0143	0.0205	0.0236	0.0033	0.1679	0.0033	0.0029	0.0512	0.0018	0.1306	0.1371	0.0186	0.0063	0.1138	0.0178	0.0025	0.0057	0.0034	5e-04	0.0343	0.0245	0.0379	0.0735	0.01	0.0899	0.0016
1	rs17377240	42724250	0.94	0.389848785336034	0.88	0.363814363818289	0.619688427114486	0.117800852466429	0.0143	0.0205	0.0236	0.0033	0.1679	0.0032	0.0028	0.0513	0.0018	0.1306	0.1371	0.0186	0.0063	0.1139	0.0178	0.0025	0.0057	0.0033	4e-04	0.0343	0.0245	0.0379	0.0736	0.01	0.0899	0.0016
1	rs56042308	42740963	0.94	0.389848785336034	0.88	0.363814363818289	0.633920457197745	0.11814704359979	0.0143	0.0206	0.0236	0.0033	0.1679	0.0032	0.0028	0.0513	0.0018	0.1306	0.1371	0.0186	0.0063	0.1139	0.0178	0.0025	0.0057	0.0034	4e-04	0.0343	0.0245	0.0379	0.0735	0.01	0.0899	0.0016
1	rs3754280	42748731	0.94	0.389848785336034	0.88	0.363814363818289	0.649083138853132	0.128172907879279	0.0143	0.0206	0.0236	0.0033	0.1679	0.0032	0.0028	0.0513	0.0018	0.1305	0.1371	0.0186	0.0064	0.1139	0.0178	0.0025	0.0057	0.0034	4e-04	0.0343	0.0246	0.0379	0.0735	0.01	0.0898	0.0016
1	rs1125792	42749333	0.94	0.389848785336034	0.88	0.363814363818289	0.651721231009524	0.129694001351637	0.0143	0.0206	0.0236	0.0033	0.1679	0.0032	0.0028	0.0513	0.0018	0.1305	0.1371	0.0186	0.0064	0.1138	0.0178	0.0025	0.0057	0.0034	5e-04	0.0343	0.0246	0.0379	0.0735	0.01	0.0898	0.0016
1	rs114137694	42750460	0.94	0.389848785336034	0.88	0.363814363818289	0.633849986820935	0.12799439413275	0.0142	0.0206	0.0237	0.0033	0.1679	0.0032	0.0029	0.0512	0.0018	0.1305	0.1371	0.0186	0.0063	0.1138	0.0178	0.0025	0.0058	0.0034	4e-04	0.0343	0.0246	0.0378	0.0734	0.0101	0.0898	0.0016
1	rs12033913	42761522	0.94	0.389848785336034	0.88	0.363814363818289	0.634272862692659	0.127281264844169	0.0142	0.0206	0.0237	0.0033	0.1679	0.0032	0.0028	0.0513	0.0018	0.1305	0.1371	0.0186	0.0063	0.1138	0.0178	0.0025	0.0058	0.0034	4e-04	0.0343	0.0246	0.0378	0.0734	0.0101	0.0898	0.0016
1	rs80089098	42781132	0.94	0.389848785336034	0.88	0.363814363818289	0.617667364551959	0.0974293009109307	0.0142	0.0206	0.0237	0.0033	0.1679	0.0032	0.0028	0.0513	0.0018	0.1305	0.137	0.0186	0.0063	0.1138	0.0178	0.0025	0.0058	0.0034	5e-04	0.0343	0.0246	0.0378	0.0734	0.0101	0.0898	0.0016
1	rs3768262	42785703	0.94	0.389848785336034	0.88	0.363814363818289	0.605880803505261	0.0798664920361935	0.0142	0.0206	0.0237	0.0033	0.1679	0.0032	0.0028	0.0514	0.0018	0.1305	0.137	0.0186	0.0063	0.1139	0.0178	0.0025	0.0058	0.0034	5e-04	0.0343	0.0246	0.0378	0.0735	0.01	0.0898	0.0016
1	rs115092773	42791933	0.94	0.389848785336034	0.88	0.363814363818289	0.602365232556845	0.0775045018373055	0.0142	0.0206	0.0237	0.0033	0.1679	0.0032	0.0028	0.0514	0.0018	0.1305	0.1369	0.0186	0.0064	0.1139	0.0177	0.0025	0.0058	0.0034	5e-04	0.0343	0.0246	0.0378	0.0735	0.01	0.0898	0.0016
1	rs76825575	42793661	0.94	0.389848785336034	0.88	0.363814363818289	0.601539411201009	0.0753890267327221	0.0142	0.0206	0.0237	0.0033	0.1679	0.0032	0.0028	0.0514	0.0018	0.1305	0.1369	0.0186	0.0064	0.1139	0.0177	0.0025	0.0058	0.0034	5e-04	0.0343	0.0246	0.0378	0.0735	0.01	0.0898	0.0016
1	rs2494366	42798204	0.94	0.389848785336034	0.88	0.363814363818289	0.59748673467706	0.0713014336840054	0.0142	0.0206	0.0237	0.0033	0.1679	0.0032	0.0028	0.0514	0.0018	0.1305	0.1369	0.0186	0.0064	0.1139	0.0177	0.0025	0.0058	0.0034	5e-04	0.0343	0.0246	0.0378	0.0735	0.01	0.0898	0.0016
1	rs74631368	42804633	0.94	0.389848785336034	0.88	0.363814363818289	0.59433580907206	0.0833121191099893	0.0144	0.0207	0.0235	0.0029	0.1691	0.0033	0.0026	0.0512	0.0019	0.1299	0.1364	0.0184	0.0066	0.1145	0.0169	0.0026	0.0058	0.0036	6e-04	0.0341	0.0239	0.0376	0.074	0.0099	0.0901	0.0017
1	rs114105501	42817944	0.94	0.389848785336034	0.88	0.363814363818289	0.624859332058756	0.0775778760165104	0.0144	0.0208	0.0235	0.0028	0.1697	0.0033	0.0025	0.0511	0.0019	0.1296	0.1362	0.0184	0.0068	0.1148	0.0165	0.0026	0.0059	0.0037	7e-04	0.034	0.0236	0.0376	0.0743	0.0099	0.0902	0.0017
1	rs17369206	42818583	0.94	0.389848785336034	0.88	0.363814363818289	0.626891132736799	0.081581939666704	0.0144	0.0208	0.0235	0.0028	0.1697	0.0033	0.0025	0.0511	0.0019	0.1296	0.1362	0.0184	0.0068	0.1148	0.0165	0.0026	0.0059	0.0037	7e-04	0.034	0.0236	0.0375	0.0743	0.0099	0.0902	0.0017
1	rs79967735	42820147	0.94	0.389848785336034	0.87	0.405435896572436	0.624649318065701	0.0821069616922733	0.0144	0.0208	0.0235	0.0028	0.1697	0.0033	0.0025	0.0512	0.0019	0.1297	0.1362	0.0184	0.0068	0.1148	0.0165	0.0026	0.0059	0.0037	7e-04	0.034	0.0236	0.0375	0.0743	0.0099	0.0902	0.0017
1	rs17377828	42824317	0.94	0.389848785336034	0.87	0.405435896572436	0.638720821406755	0.0794214207750481	0.0144	0.0208	0.0235	0.0028	0.1697	0.0033	0.0025	0.0512	0.0019	0.1296	0.1363	0.0184	0.0068	0.1148	0.0165	0.0026	0.0059	0.0036	7e-04	0.034	0.0236	0.0375	0.0743	0.0099	0.0902	0.0017
1	rs72676425	42826632	0.94	0.389848785336034	0.87	0.405435896572436	0.630401319382346	0.0720117473988008	0.0144	0.0208	0.0235	0.0028	0.1697	0.0033	0.0025	0.0512	0.0019	0.1296	0.1363	0.0184	0.0068	0.1149	0.0165	0.0026	0.0059	0.0036	7e-04	0.034	0.0236	0.0375	0.0744	0.0099	0.0902	0.0017
1	rs2494355	42829905	0.94	0.389848785336034	0.87	0.405435896572436	0.618572983564717	0.0633450554487495	0.0144	0.0207	0.0235	0.0027	0.1697	0.0033	0.0025	0.0511	0.0019	0.1294	0.1363	0.0184	0.0068	0.1149	0.0165	0.0026	0.0059	0.0036	7e-04	0.0341	0.0237	0.0375	0.0744	0.0099	0.0902	0.0017
1	rs11587576	42835786	0.94	0.389848785336034	0.87	0.405435896572436	0.579170225440534	0.0435938262259931	0.0144	0.0207	0.0235	0.0027	0.1697	0.0033	0.0025	0.0511	0.0019	0.1294	0.1362	0.0184	0.0068	0.115	0.0164	0.0026	0.0059	0.0036	7e-04	0.0341	0.0237	0.0375	0.0744	0.0099	0.0901	0.0017
1	rs114468306	42841183	0.94	0.389848785336034	0.87	0.405435896572436	0.628645106187801	0.0941549343395938	0.0146	0.0211	0.0236	0.0022	0.1701	0.0034	0.0024	0.0512	0.0019	0.1282	0.134	0.0181	0.0069	0.1163	0.0159	0.0028	0.0059	0.0039	8e-04	0.0342	0.0237	0.0378	0.0756	0.0099	0.0902	0.0018
1	rs114686502	42852175	0.94	0.389848785336034	0.87	0.405435896572436	0.638862258382892	0.0764072979413735	0.0146	0.0212	0.0235	0.002	0.1701	0.0034	0.0024	0.0512	0.0019	0.128	0.1334	0.018	0.007	0.1166	0.0157	0.0028	0.0059	0.0039	9e-04	0.0343	0.0236	0.0379	0.076	0.0099	0.0902	0.0019
1	rs80217537	42853144	0.94	0.389848785336034	0.87	0.405435896572436	0.634061408673913	0.0785343170470082	0.0146	0.0212	0.0235	0.002	0.17	0.0034	0.0024	0.0512	0.0019	0.1275	0.1334	0.0179	0.007	0.1166	0.0156	0.0028	0.0059	0.0039	9e-04	0.0343	0.0236	0.0379	0.076	0.0099	0.0912	0.0019
1	rs79014742	42855090	0.94	0.389848785336034	0.87	0.405435896572436	0.639286654878858	0.0876627292794626	0.0147	0.0212	0.0235	0.002	0.17	0.0034	0.0024	0.0512	0.0019	0.1275	0.1333	0.0179	0.007	0.1166	0.0156	0.0028	0.0059	0.0039	9e-04	0.0343	0.0236	0.0379	0.076	0.0099	0.0912	0.0019
1	rs17378275	42863091	0.94	0.389848785336034	0.87	0.405435896572436	0.641410561774274	0.0864325386036107	0.0147	0.0211	0.0235	0.0021	0.1699	0.0034	0.0024	0.0511	0.002	0.1275	0.1333	0.0179	0.007	0.1165	0.0156	0.0028	0.0059	0.0039	9e-04	0.0343	0.0236	0.0379	0.076	0.0099	0.0912	0.0019
1	rs35665433	42867960	0.94	0.389848785336034	0.87	0.405435896572436	0.644744458231228	0.0781658893693271	0.0148	0.0211	0.0234	0.002	0.1695	0.0034	0.0024	0.051	0.0019	0.1274	0.1332	0.0179	0.007	0.1166	0.0157	0.0028	0.0059	0.004	9e-04	0.0345	0.0235	0.0381	0.0762	0.0099	0.0915	0.0019
1	rs34142209	42880442	0.94	0.389848785336034	0.87	0.405435896572436	0.669672960430571	0.0837658791460273	0.0148	0.021	0.0234	0.002	0.1694	0.0034	0.0024	0.051	0.002	0.1273	0.133	0.0179	0.007	0.1166	0.0157	0.0028	0.0059	0.004	9e-04	0.0345	0.0235	0.0381	0.0761	0.0099	0.0915	0.0019
1	rs1055055	42880516	0.94	0.389848785336034	0.87	0.405435896572436	0.669889717757073	0.0846763759828098	0.0148	0.021	0.0234	0.002	0.1694	0.0034	0.0024	0.051	0.002	0.1273	0.133	0.0179	0.007	0.1166	0.0157	0.0028	0.0059	0.004	9e-04	0.0345	0.0235	0.0381	0.0761	0.0099	0.0915	0.0019
1	rs6694180	42882116	0.94	0.389848785336034	0.87	0.405435896572436	0.688209817737779	0.100015331350576	0.0155	0.0209	0.0234	0.0019	0.1667	0.0035	0.0025	0.0507	0.002	0.128	0.1325	0.0179	0.0071	0.1165	0.0158	0.0028	0.0058	0.0042	0.001	0.0352	0.0237	0.0378	0.0765	0.0098	0.0929	0.002
1	rs4660632	42882296	0.94	0.389848785336034	0.87	0.405435896572436	0.669239540595554	0.0792732885342492	0.0155	0.0209	0.0234	0.0018	0.1665	0.0035	0.0025	0.0506	0.0019	0.1277	0.1326	0.0179	0.0071	0.1166	0.0158	0.0028	0.0058	0.0042	0.001	0.0353	0.0236	0.0377	0.0766	0.0098	0.0932	0.0019
1	rs11210640	42883151	0.94	0.389848785336034	0.87	0.405435896572436	0.607054756200494	0.0955870358356345	0.0157	0.021	0.0233	0.0016	0.1673	0.0035	0.0025	0.0504	0.0019	0.1276	0.1329	0.018	0.0071	0.1166	0.0157	0.0029	0.0057	0.0041	9e-04	0.0352	0.0232	0.037	0.077	0.0098	0.094	0.0019
1	rs12027322	42895444	0.94	0.389848785336034	0.87	0.405435896572436	0.543008990502537	0.0733693493488562	0.0158	0.021	0.0232	0.0016	0.1676	0.0035	0.0026	0.0502	0.0018	0.1275	0.1327	0.0179	0.0069	0.1166	0.0157	0.0029	0.0057	0.004	7e-04	0.0352	0.0231	0.0364	0.0774	0.0099	0.0947	0.0018
1	rs41301052	42896441	0.94	0.389848785336034	0.87	0.405435896572436	0.550312037494877	0.0826333451104271	0.0158	0.021	0.0232	0.0016	0.1677	0.0035	0.0026	0.0502	0.0018	0.1275	0.1327	0.0179	0.0069	0.1166	0.0157	0.0029	0.0057	0.004	7e-04	0.0352	0.0231	0.0364	0.0774	0.0099	0.0947	0.0018
1	rs1034268	42898843	0.94	0.389848785336034	0.87	0.405435896572436	0.564855246600528	0.0941549343395938	0.0158	0.021	0.0232	0.0016	0.1677	0.0035	0.0026	0.0502	0.0018	0.1275	0.1328	0.0179	0.0069	0.1167	0.0157	0.0029	0.0057	0.004	7e-04	0.0352	0.0231	0.0364	0.0775	0.0099	0.0947	0.0018
1	rs17378839	42899893	0.94	0.389848785336034	0.87	0.405435896572436	0.56398698476704	0.0924162006216931	0.0158	0.021	0.0232	0.0016	0.1677	0.0035	0.0026	0.0502	0.0018	0.1275	0.1328	0.0179	0.0069	0.1166	0.0157	0.0029	0.0057	0.004	7e-04	0.0352	0.0231	0.0364	0.0775	0.0099	0.0947	0.0018
1	rs3748845	42901082	0.94	0.389848785336034	0.87	0.405435896572436	0.562852509249968	0.0917871177191262	0.0158	0.021	0.0232	0.0016	0.1677	0.0035	0.0026	0.0502	0.0018	0.1275	0.1328	0.0179	0.0069	0.1166	0.0157	0.0029	0.0057	0.004	7e-04	0.0352	0.0231	0.0364	0.0775	0.0099	0.0947	0.0018
1	rs6656054	42909470	0.94	0.389848785336034	0.87	0.405435896572436	0.61203838957089	0.0882031228215263	0.0159	0.0209	0.0232	0.0016	0.1677	0.0035	0.0026	0.05	0.0019	0.1276	0.1329	0.018	0.0069	0.1164	0.0158	0.0029	0.0057	0.0043	7e-04	0.0351	0.023	0.036	0.0774	0.01	0.0948	0.0018
1	rs17379130	42914988	0.94	0.389848785336034	0.87	0.405435896572436	0.622341297763012	0.0885899300173812	0.0159	0.0209	0.0232	0.0016	0.1676	0.0035	0.0026	0.05	0.0019	0.1276	0.1329	0.018	0.0069	0.1165	0.0158	0.0029	0.0057	0.0043	7e-04	0.0351	0.023	0.0359	0.0774	0.01	0.0948	0.0018
1	rs17379185	42915973	0.94	0.389848785336034	0.87	0.405435896572436	0.621782367070408	0.0887448420242595	0.0159	0.021	0.0232	0.0016	0.1676	0.0035	0.0026	0.05	0.0019	0.1275	0.1329	0.018	0.0069	0.1165	0.0158	0.0029	0.0057	0.0043	7e-04	0.0351	0.023	0.0359	0.0774	0.01	0.0948	0.0018
1	rs79526021	42924306	0.94	0.389848785336034	0.87	0.405435896572436	0.626821020413018	0.0807596632599338	0.0159	0.0209	0.0231	0.0016	0.1676	0.0035	0.0026	0.05	0.0019	0.1275	0.1329	0.018	0.0069	0.1166	0.0158	0.0029	0.0057	0.0044	7e-04	0.0351	0.023	0.0358	0.0774	0.01	0.0949	0.0018
1	rs7529295	42934514	0.94	0.389848785336034	0.87	0.405435896572436	0.628925949838856	0.0810582822074278	0.0159	0.0209	0.0231	0.0016	0.1676	0.0035	0.0026	0.05	0.0019	0.1275	0.1329	0.018	0.0069	0.1166	0.0158	0.0029	0.0057	0.0044	7e-04	0.0351	0.023	0.0358	0.0774	0.01	0.0949	0.0018
1	rs60386030	42972925	0.94	0.389848785336034	0.87	0.405435896572436	0.64573905239189	0.0858200580892257	0.0159	0.0209	0.0231	0.0016	0.1676	0.0035	0.0026	0.0499	0.0019	0.1274	0.1329	0.018	0.0069	0.1166	0.0158	0.0028	0.0058	0.0045	7e-04	0.0352	0.023	0.0357	0.0774	0.01	0.0949	0.0018
1	rs72659938	42978592	0.94	0.389848785336034	0.87	0.405435896572436	0.644673442450475	0.0923374721587286	0.0159	0.0209	0.0231	0.0016	0.1676	0.0035	0.0026	0.0499	0.0019	0.1274	0.1329	0.0181	0.0069	0.1167	0.0158	0.0028	0.0058	0.0045	7e-04	0.0352	0.023	0.0357	0.0774	0.01	0.095	0.0018
1	rs36113932	43003105	0.94	0.389848785336034	0.87	0.405435896572436	0.644247422430337	0.0932049453446459	0.0159	0.0209	0.0231	0.0016	0.1676	0.0035	0.0026	0.0499	0.0019	0.1273	0.1329	0.0181	0.0069	0.1167	0.0158	0.0028	0.0058	0.0045	7e-04	0.0352	0.023	0.0357	0.0774	0.01	0.0949	0.0018
1	rs16829623	43009319	0.94	0.389848785336034	0.87	0.405435896572436	0.643679594876821	0.0922587702781555	0.0159	0.0209	0.0231	0.0016	0.1676	0.0035	0.0026	0.0499	0.0019	0.1273	0.1328	0.0181	0.0069	0.1167	0.0158	0.0028	0.0058	0.0045	7e-04	0.0352	0.023	0.0357	0.0774	0.01	0.0949	0.0018
1	rs6675834	43017969	0.94	0.389848785336034	0.87	0.405435896572436	0.623879543267832	0.0868930442417432	0.0159	0.0209	0.0231	0.0017	0.1677	0.0035	0.0026	0.0499	0.0019	0.1273	0.1329	0.0181	0.0068	0.1167	0.0158	0.0028	0.0058	0.0045	7e-04	0.0351	0.023	0.0357	0.0774	0.01	0.0949	0.0018
1	rs4598532	43021698	0.94	0.389848785336034	0.88	0.363814363818289	0.624229387032025	0.084828510477898	0.0159	0.0209	0.0231	0.0017	0.1677	0.0035	0.0026	0.0498	0.0019	0.1273	0.1329	0.0181	0.0068	0.1167	0.0158	0.0028	0.0058	0.0045	7e-04	0.0351	0.023	0.0357	0.0774	0.01	0.0949	0.0018
1	rs76660977	43042292	0.94	0.389848785336034	0.88	0.363814363818289	0.606778437835235	0.0776512785487973	0.016	0.0209	0.023	0.0017	0.1677	0.0035	0.0026	0.0498	0.0019	0.1273	0.1329	0.0181	0.0068	0.1167	0.0158	0.0028	0.0058	0.0045	7e-04	0.0351	0.023	0.0356	0.0775	0.0101	0.0949	0.0018
1	rs7553093	43047946	0.94	0.389848785336034	0.88	0.363814363818289	0.605121745172716	0.0761886257580679	0.016	0.0209	0.023	0.0017	0.1677	0.0035	0.0026	0.0498	0.0019	0.1274	0.1329	0.0181	0.0068	0.1167	0.0158	0.0028	0.0058	0.0045	7e-04	0.0351	0.023	0.0356	0.0775	0.0101	0.0949	0.0018
1	rs1324339	43053265	0.94	0.389848785336034	0.87	0.405435896572436	0.632230154927358	0.0769185302473213	0.016	0.0209	0.023	0.0017	0.1677	0.0035	0.0026	0.0498	0.0019	0.1274	0.1329	0.0181	0.0068	0.1167	0.0158	0.0028	0.0058	0.0046	7e-04	0.0351	0.0229	0.0355	0.0775	0.01	0.0949	0.0018
1	rs11210676	43054193	0.94	0.389848785336034	0.88	0.363814363818289	0.63272294698834	0.077211288840029	0.016	0.0209	0.023	0.0017	0.1677	0.0035	0.0026	0.0498	0.0019	0.1274	0.1329	0.0181	0.0068	0.1167	0.0158	0.0028	0.0058	0.0046	7e-04	0.0351	0.0229	0.0355	0.0775	0.01	0.0949	0.0018
1	rs12024480	43057470	0.94	0.389848785336034	0.87	0.405435896572436	0.632441330064092	0.0730826690391564	0.016	0.0209	0.023	0.0017	0.1677	0.0035	0.0026	0.0498	0.0019	0.1274	0.1329	0.0181	0.0068	0.1167	0.0158	0.0028	0.0058	0.0046	7e-04	0.0351	0.0229	0.0355	0.0775	0.01	0.0949	0.0018
1	rs12145653	43060736	0.94	0.389848785336034	0.88	0.363814363818289	0.600645361644224	0.0632101872033475	0.016	0.0208	0.023	0.0017	0.1676	0.0036	0.0026	0.0498	0.0019	0.1274	0.1329	0.0181	0.0068	0.1167	0.0159	0.0028	0.0058	0.0046	7e-04	0.0351	0.0229	0.0354	0.0776	0.01	0.0949	0.0018
1	rs6693602	43101815	0.94	0.389848785336034	0.88	0.363814363818289	0.666930104340116	0.0674471379883101	0.016	0.0205	0.023	0.0019	0.1668	0.0038	0.0026	0.0499	0.0018	0.1278	0.1328	0.0181	0.0069	0.117	0.0161	0.0029	0.0059	0.0048	8e-04	0.0349	0.0224	0.0345	0.0784	0.0103	0.0945	0.0018
1	rs75140767	43105085	0.94	0.389848785336034	0.88	0.363814363818289	0.675826643363661	0.0664803359567681	0.016	0.0204	0.023	0.002	0.1666	0.0039	0.0027	0.05	0.0018	0.1277	0.1326	0.0182	0.007	0.117	0.0161	0.0029	0.0059	0.0048	8e-04	0.0349	0.0224	0.0343	0.0788	0.0104	0.0944	0.0018
1	rs16829829	43119661	0.94	0.389848785336034	0.88	0.363814363818289	0.684046575001681	0.0583060569503148	0.0159	0.0203	0.0229	0.0021	0.1664	0.004	0.0027	0.0502	0.0018	0.1275	0.1324	0.0182	0.007	0.1169	0.0161	0.003	0.0059	0.0049	8e-04	0.0349	0.0224	0.034	0.0793	0.0105	0.0944	0.0018
1	rs3738494	43124859	0.94	0.389848785336034	0.87	0.405435896572436	0.700693559526907	0.0675164185192702	0.0159	0.0202	0.0229	0.0021	0.1663	0.004	0.0027	0.0502	0.0018	0.1274	0.1323	0.0183	0.007	0.1169	0.0161	0.003	0.0059	0.0049	8e-04	0.0349	0.0223	0.0339	0.0794	0.0105	0.0944	0.0018
1	Affx-10349342	43131653	0.94	0.389848785336034	0.86	0.450156947394433	0.725735621884995	0.0687685394845203	0.0159	0.0202	0.0229	0.0022	0.1664	0.004	0.0028	0.0502	0.0018	0.1271	0.132	0.0184	0.0071	0.117	0.0161	0.003	0.006	0.005	8e-04	0.0349	0.0221	0.0341	0.0793	0.0107	0.0944	0.0018
1	rs74070004	43150098	0.94	0.389848785336034	0.86	0.450156947394433	0.720352631468578	0.0685591865461554	0.0159	0.0202	0.0228	0.0022	0.1664	0.004	0.0028	0.0502	0.0018	0.1271	0.132	0.0184	0.0071	0.117	0.0161	0.003	0.006	0.005	8e-04	0.0349	0.0221	0.0341	0.0793	0.0107	0.0944	0.0018
1	rs114044599	43163527	0.94	0.389848785336034	0.86	0.450156947394433	0.718860506022355	0.0671703131928342	0.0159	0.0202	0.0229	0.0022	0.1664	0.004	0.0028	0.0502	0.0018	0.1271	0.1319	0.0185	0.0071	0.117	0.0162	0.003	0.006	0.005	8e-04	0.0349	0.0221	0.0341	0.0793	0.0107	0.0944	0.0018
1	rs72661338	43182797	0.94	0.389848785336034	0.86	0.450156947394433	0.725061778479183	0.0664115023068583	0.0159	0.0202	0.0229	0.0022	0.1664	0.004	0.0028	0.0502	0.0018	0.1271	0.1318	0.0185	0.0071	0.117	0.0162	0.003	0.006	0.005	8e-04	0.0349	0.0221	0.0341	0.0793	0.0107	0.0944	0.0018
1	rs4660657	43197566	0.94	0.389848785336034	0.86	0.450156947394433	0.742595767618543	0.0670320793301974	0.0159	0.0202	0.0226	0.0022	0.1664	0.0041	0.0028	0.0502	0.0018	0.1269	0.1318	0.0188	0.0071	0.1166	0.0163	0.0029	0.006	0.0052	8e-04	0.0349	0.0221	0.0337	0.0801	0.011	0.094	0.0019
1	rs56345167	43199115	0.94	0.389848785336034	0.87	0.405435896572436	0.752610928145921	0.0662739246303819	0.0159	0.0202	0.0226	0.0022	0.1664	0.0041	0.0028	0.0502	0.0018	0.1269	0.1317	0.0188	0.0071	0.1166	0.0163	0.0029	0.006	0.0052	8e-04	0.0349	0.0221	0.0337	0.0802	0.011	0.094	0.0019
1	rs74885359	43200855	0.94	0.389848785336034	0.87	0.405435896572436	0.757487934665953	0.0642925244573774	0.0159	0.0202	0.0226	0.0022	0.1664	0.0041	0.0028	0.0502	0.0018	0.1269	0.1317	0.0188	0.0071	0.1165	0.0163	0.0029	0.006	0.0052	8e-04	0.0349	0.0221	0.0337	0.0802	0.011	0.094	0.0019
1	rs12141833	43201216	0.94	0.389848785336034	0.87	0.405435896572436	0.756572445151944	0.0657248103554175	0.0159	0.0202	0.0226	0.0022	0.1665	0.0041	0.0028	0.0503	0.0018	0.1269	0.1317	0.0188	0.0071	0.1165	0.0163	0.0029	0.006	0.0052	8e-04	0.0348	0.0221	0.0337	0.0802	0.011	0.0938	0.0019
1	rs4660658	43201534	0.94	0.389848785336034	0.87	0.405435896572436	0.745094032909816	0.0621356168740305	0.0159	0.0202	0.0226	0.0022	0.1664	0.0041	0.0028	0.0503	0.0018	0.127	0.1317	0.0188	0.0071	0.1165	0.0163	0.0029	0.006	0.0051	8e-04	0.0347	0.0222	0.0337	0.0802	0.011	0.0938	0.0019
1	rs116804195	43201576	0.94	0.389848785336034	0.87	0.405435896572436	0.75101366893252	0.0628063109360394	0.0159	0.0202	0.0226	0.0022	0.1664	0.0041	0.0028	0.0503	0.0018	0.127	0.1317	0.0188	0.0071	0.1165	0.0163	0.0029	0.006	0.0052	8e-04	0.0347	0.0222	0.0337	0.0802	0.011	0.0938	0.0019
1	rs9660973	43201614	0.94	0.389848785336034	0.86	0.450156947394433	0.756343648506319	0.0622025491949414	0.0159	0.0202	0.0226	0.0022	0.1664	0.0041	0.0028	0.0503	0.0018	0.127	0.1317	0.0188	0.0071	0.1165	0.0163	0.0029	0.006	0.0052	8e-04	0.0347	0.0222	0.0337	0.0802	0.011	0.0938	0.0019
1	rs111438636	43201868	0.94	0.389848785336034	0.86	0.450156947394433	0.749493853533256	0.0585668296669022	0.0159	0.0202	0.0226	0.0022	0.1664	0.0041	0.0028	0.0503	0.0018	0.1271	0.1317	0.0188	0.0071	0.1165	0.0163	0.0029	0.006	0.0052	8e-04	0.0347	0.0222	0.0337	0.0802	0.011	0.0937	0.0019
1	rs3738496	43212869	0.94	0.389848785336034	0.86	0.450156947394433	0.748127174839667	0.0446899155450861	0.016	0.0202	0.0226	0.0023	0.1662	0.0041	0.0028	0.0501	0.0018	0.1269	0.1319	0.0189	0.0071	0.1163	0.0164	0.0029	0.006	0.0052	8e-04	0.0345	0.0221	0.0339	0.0803	0.0111	0.0938	0.0019
1	rs11581921	43215930	0.94	0.389848785336034	0.86	0.450156947394433	0.753752738278439	0.0422266398329332	0.016	0.0202	0.0226	0.0023	0.1661	0.0041	0.0028	0.05	0.0018	0.1269	0.132	0.0189	0.0071	0.1163	0.0165	0.0028	0.006	0.0052	8e-04	0.0345	0.0221	0.034	0.0803	0.0112	0.0938	0.0019
1	rs12127559	43223412	0.94	0.389848785336034	0.86	0.450156947394433	0.736931624473629	0.0386765537187849	0.0159	0.0202	0.0226	0.0023	0.166	0.0041	0.0028	0.0499	0.0019	0.1268	0.1321	0.019	0.0071	0.1163	0.0165	0.0029	0.006	0.0052	8e-04	0.0344	0.0221	0.034	0.0804	0.0112	0.0938	0.0019
1	rs6700677	43223489	0.94	0.389848785336034	0.86	0.450156947394433	0.737007020761318	0.0384593419743083	0.0159	0.0202	0.0226	0.0023	0.166	0.0041	0.0028	0.0499	0.0019	0.1268	0.1321	0.019	0.0071	0.1163	0.0165	0.0029	0.006	0.0052	8e-04	0.0344	0.0221	0.034	0.0804	0.0112	0.0938	0.0019
1	rs12030508	43230212	0.94	0.389848785336034	0.86	0.450156947394433	0.740403368936312	0.0354245302153153	0.0159	0.0202	0.0226	0.0024	0.1657	0.0042	0.0028	0.0499	0.0019	0.1268	0.1321	0.019	0.0071	0.1163	0.0165	0.0029	0.006	0.0052	8e-04	0.0343	0.0221	0.034	0.0805	0.0113	0.0937	0.0019
1	rs55716016	43232504	0.94	0.389848785336034	0.86	0.450156947394433	0.742747072621563	0.0354245302153153	0.0159	0.0202	0.0226	0.0024	0.1657	0.0042	0.0028	0.05	0.0019	0.1267	0.1321	0.019	0.0071	0.1164	0.0164	0.0029	0.006	0.0052	8e-04	0.0344	0.0221	0.034	0.0805	0.0112	0.0937	0.0019
1	rs11548275	43240998	0.94	0.389848785336034	0.86	0.450156947394433	0.732940487261028	0.0353723027871356	0.0159	0.0201	0.0226	0.0024	0.1657	0.0042	0.0028	0.05	0.0019	0.1267	0.1321	0.019	0.0072	0.1165	0.0165	0.0029	0.006	0.0052	8e-04	0.0343	0.0221	0.0338	0.0805	0.0113	0.0937	0.0019
1	rs78939910	43243380	0.94	0.389848785336034	0.86	0.450156947394433	0.731887820726354	0.0350076971733541	0.0159	0.0201	0.0226	0.0024	0.1657	0.0042	0.0028	0.05	0.0019	0.1267	0.1321	0.019	0.0072	0.1165	0.0165	0.0029	0.006	0.0052	8e-04	0.0343	0.0221	0.0338	0.0805	0.0113	0.0937	0.0019
1	rs10493114	43245560	0.94	0.389848785336034	0.86	0.450156947394433	0.732113335929358	0.0344382397724384	0.0159	0.0201	0.0226	0.0024	0.1657	0.0042	0.0028	0.05	0.0019	0.1267	0.1321	0.019	0.0072	0.1165	0.0165	0.0029	0.006	0.0052	8e-04	0.0343	0.0221	0.0338	0.0805	0.0113	0.0937	0.0019
1	rs17381636	43263435	0.94	0.389848785336034	0.86	0.450156947394433	0.722518647064929	0.0325543087444737	0.0159	0.0201	0.0226	0.0024	0.1657	0.0042	0.0028	0.05	0.0019	0.1266	0.1321	0.019	0.0072	0.1165	0.0165	0.0029	0.006	0.0052	8e-04	0.0342	0.0221	0.0337	0.0805	0.0113	0.0938	0.0019
1	rs78463196	43266686	0.94	0.389848785336034	0.86	0.450156947394433	0.716922793148339	0.0335665993151485	0.0159	0.0202	0.0225	0.0024	0.1657	0.0042	0.0028	0.05	0.0019	0.1267	0.1321	0.019	0.0072	0.1166	0.0166	0.0029	0.006	0.0052	8e-04	0.0341	0.0221	0.0336	0.0805	0.0114	0.0938	0.0019
1	rs77500743	43275593	0.94	0.389848785336034	0.86	0.450156947394433	0.713797542596455	0.0333629998883935	0.0159	0.0202	0.0225	0.0024	0.1657	0.0042	0.0028	0.05	0.0019	0.1267	0.132	0.019	0.0072	0.1166	0.0166	0.0029	0.006	0.0052	8e-04	0.0341	0.0221	0.0336	0.0806	0.0114	0.0938	0.0019
1	rs323716	43277312	0.94	0.389848785336034	0.86	0.450156947394433	0.715061795196269	0.0334138463367034	0.0159	0.0202	0.0225	0.0024	0.1657	0.0042	0.0028	0.05	0.0019	0.1267	0.132	0.019	0.0072	0.1166	0.0166	0.0029	0.006	0.0052	8e-04	0.0341	0.0221	0.0336	0.0806	0.0114	0.0938	0.0019
1	rs33953680	43296195	0.94	0.389848785336034	0.86	0.450156947394433	0.715805936896361	0.0348001270654683	0.0159	0.0201	0.0225	0.0024	0.1656	0.0042	0.0028	0.05	0.0019	0.1266	0.1321	0.019	0.0072	0.1164	0.0166	0.0029	0.006	0.0053	8e-04	0.0341	0.0222	0.0335	0.0805	0.0114	0.0936	0.002
1	rs17386017	43297082	0.94	0.389848785336034	0.86	0.450156947394433	0.713871882909296	0.0350076971733541	0.0159	0.0201	0.0225	0.0024	0.1655	0.0042	0.0029	0.0499	0.0019	0.1266	0.1322	0.019	0.0072	0.1164	0.0166	0.0029	0.0061	0.0053	8e-04	0.0341	0.0222	0.0335	0.0805	0.0114	0.0936	0.002
1	rs112744081	43300663	0.94	0.389848785336034	0.86	0.450156947394433	0.710529972868273	0.0392767337028858	0.016	0.0201	0.0225	0.0025	0.1658	0.0041	0.0028	0.0499	0.0019	0.1266	0.1322	0.019	0.0072	0.1164	0.0166	0.0029	0.0061	0.0053	8e-04	0.0339	0.0222	0.0332	0.0805	0.0116	0.0935	0.002
1	rs34475455	43301454	0.94	0.389848785336034	0.85	0.498060230126391	0.621712516913728	0.0332106743263381	0.0161	0.0201	0.0225	0.0026	0.1659	0.0041	0.0029	0.0498	0.0019	0.1266	0.1319	0.0191	0.0072	0.1163	0.0167	0.003	0.0062	0.005	8e-04	0.0338	0.0225	0.0332	0.0804	0.0118	0.093	0.002
1	rs11210729	43306128	0.95	0.352537935866182	0.85	0.498060230126391	0.48619537054854	0.014389471215518	0.0164	0.0199	0.0224	0.0031	0.1656	0.0042	0.0031	0.0497	0.002	0.1274	0.1308	0.0199	0.0073	0.1168	0.0172	0.0032	0.0068	0.0037	9e-04	0.0333	0.0222	0.0335	0.0806	0.0128	0.0904	0.0021
1	rs12406643	43311563	0.95	0.352537935866182	0.85	0.498060230126391	0.490872144568814	0.0131939373645986	0.0164	0.0199	0.0225	0.0031	0.1656	0.0042	0.0031	0.0497	0.002	0.1274	0.1307	0.02	0.0073	0.1168	0.0173	0.0032	0.0069	0.0036	9e-04	0.0333	0.0222	0.0335	0.0806	0.0129	0.0904	0.0021
1	rs56653907	43315531	0.95	0.352537935866182	0.85	0.498060230126391	0.49582169762747	0.0139183705268933	0.0164	0.0199	0.0225	0.0031	0.1656	0.0042	0.0031	0.0497	0.002	0.1273	0.1307	0.02	0.0073	0.1168	0.0173	0.0032	0.0069	0.0037	9e-04	0.0333	0.0222	0.0335	0.0806	0.0129	0.0903	0.0021
1	rs9960	43317793	0.95	0.352537935866182	0.85	0.498060230126391	0.504018526951217	0.0128069902362815	0.0165	0.0198	0.0225	0.0032	0.1656	0.0043	0.0032	0.0495	0.002	0.1274	0.1303	0.0201	0.0074	0.1167	0.0173	0.0033	0.007	0.0037	9e-04	0.0334	0.0221	0.0336	0.0805	0.0131	0.0902	0.0021
1	rs4660234	43319272	0.95	0.352537935866182	0.84	0.549223467132668	0.518100914482455	0.0141866110233207	0.0165	0.0198	0.0224	0.0033	0.1649	0.0043	0.0032	0.0494	0.002	0.1275	0.1303	0.0203	0.0074	0.1169	0.0173	0.0034	0.0071	0.0037	9e-04	0.0335	0.0217	0.0337	0.0806	0.0135	0.09	0.0021
1	rs61777677	43329460	0.95	0.352537935866182	0.84	0.549223467132668	0.523244275888664	0.0174916657731638	0.0165	0.0197	0.0223	0.0034	0.1648	0.0044	0.0032	0.0492	0.002	0.1275	0.1303	0.0204	0.0074	0.1169	0.0173	0.0035	0.0072	0.0037	9e-04	0.0336	0.0216	0.0338	0.0802	0.0138	0.0899	0.0021
1	rs12145511	43337044	0.95	0.352537935866182	0.84	0.549223467132668	0.527635142911608	0.0401018709599281	0.0165	0.0198	0.0223	0.0034	0.1649	0.0045	0.0032	0.049	0.002	0.1275	0.1303	0.0204	0.0074	0.1168	0.0173	0.0036	0.0072	0.0037	8e-04	0.0336	0.0216	0.0338	0.0801	0.0138	0.0897	0.0021
1	rs72669414	43350262	0.95	0.352537935866182	0.84	0.549223467132668	0.537186673143633	0.0334138463367034	0.0166	0.0198	0.0222	0.0034	0.165	0.0045	0.0033	0.0488	0.002	0.1276	0.1303	0.0204	0.0074	0.1167	0.0173	0.0037	0.0073	0.0037	9e-04	0.0337	0.0215	0.0337	0.0799	0.0139	0.0896	0.0021
1	rs4660681	43353775	0.95	0.352537935866182	0.84	0.549223467132668	0.540781232729845	0.0366885226314839	0.0166	0.0198	0.0222	0.0034	0.165	0.0045	0.0033	0.0488	0.002	0.1276	0.1303	0.0204	0.0074	0.1167	0.0173	0.0037	0.0073	0.0037	9e-04	0.0337	0.0215	0.0337	0.0799	0.0139	0.0896	0.0021
1	rs12027329	43354018	0.95	0.352537935866182	0.84	0.549223467132668	0.541108572822544	0.0388398252600058	0.0166	0.0198	0.0222	0.0034	0.165	0.0045	0.0033	0.0488	0.002	0.1276	0.1303	0.0204	0.0074	0.1167	0.0173	0.0037	0.0073	0.0037	9e-04	0.0337	0.0215	0.0337	0.0799	0.0139	0.0896	0.0021
1	rs16830039	43366503	0.96	0.3177447436144	0.84	0.549223467132668	0.775282379917836	0.00514151570516463	0.0165	0.0199	0.0225	0.004	0.1622	0.0051	0.0039	0.047	0.0017	0.1278	0.1316	0.0216	0.0075	0.1165	0.0183	0.0046	0.0083	0.0036	8e-04	0.0326	0.0205	0.0336	0.0802	0.016	0.0873	0.0019
1	rs841859	43367875	0.95	0.352537935866182	0.84	0.549223467132668	1.38698787306519	0.0113474251115224	0.0166	0.02	0.0221	0.004	0.1603	0.0053	0.0042	0.0465	0.0014	0.1275	0.133	0.0223	0.0076	0.1164	0.019	0.0049	0.0094	0.0035	7e-04	0.0318	0.0206	0.0321	0.0811	0.0173	0.086	0.0017
1	rs11210751	43368150	0.95	0.352537935866182	0.84	0.549223467132668	1.38055609877635	0.0101758538103005	0.0166	0.02	0.0222	0.004	0.1603	0.0053	0.0042	0.0465	0.0014	0.1275	0.133	0.0223	0.0076	0.1164	0.019	0.005	0.0094	0.0035	7e-04	0.0318	0.0206	0.032	0.0811	0.0173	0.086	0.0017
1	rs951060	43369305	0.95	0.352537935866182	0.84	0.549223467132668	1.43923700240362	0.00964221567569379	0.0166	0.02	0.0222	0.004	0.1603	0.0053	0.0042	0.0465	0.0014	0.1275	0.133	0.0223	0.0076	0.1163	0.0191	0.005	0.0094	0.0035	7e-04	0.0318	0.0206	0.032	0.0811	0.0173	0.086	0.0017
1	rs79871827	43369810	0.95	0.352537935866182	0.84	0.549223467132668	1.46075400965211	0.0094493333285935	0.0166	0.02	0.0222	0.004	0.1603	0.0053	0.0042	0.0466	0.0014	0.1275	0.133	0.0223	0.0076	0.1163	0.0191	0.005	0.0094	0.0035	6e-04	0.0318	0.0206	0.032	0.0811	0.0173	0.086	0.0017
1	rs6600429	43373531	0.95	0.352537935866182	0.84	0.549223467132668	1.46662457268232	0.00731557483406545	0.0165	0.02	0.0222	0.004	0.1603	0.0053	0.0042	0.0465	0.0014	0.1276	0.1331	0.0223	0.0076	0.1163	0.0191	0.005	0.0094	0.0035	6e-04	0.0318	0.0206	0.0318	0.0812	0.0173	0.086	0.0017
1	rs115862568	43379890	0.95	0.352537935866182	0.84	0.549223467132668	1.47609534236918	0.00818082769224919	0.0165	0.02	0.0224	0.0039	0.1603	0.0053	0.0041	0.0467	0.0014	0.1277	0.1334	0.0222	0.0076	0.1163	0.0191	0.0048	0.0094	0.0035	6e-04	0.0318	0.0205	0.0317	0.0812	0.0172	0.0861	0.0017
1	rs1098782	43381026	0.95	0.352537935866182	0.85	0.498060230126391	1.48048938036783	0.0089892598333955	0.0165	0.02	0.0224	0.0039	0.1603	0.0053	0.0041	0.0467	0.0014	0.1278	0.1334	0.0222	0.0076	0.1163	0.0191	0.0048	0.0094	0.0035	6e-04	0.0318	0.0205	0.0316	0.0812	0.0172	0.0861	0.0017
1	rs72669442	43387452	0.95	0.352537935866182	0.85	0.498060230126391	1.56212451534101	0.00969769318322513	0.0164	0.0199	0.0226	0.0039	0.1603	0.0054	0.0042	0.0467	0.0014	0.1279	0.1336	0.022	0.0076	0.1162	0.019	0.0048	0.0095	0.0035	6e-04	0.0317	0.0204	0.0316	0.0814	0.0171	0.0858	0.0017
1	Affx-10384750	43394887	0.95	0.352537935866182	0.85	0.498060230126391	1.56783402872684	0.0100622832198251	0.0163	0.02	0.0227	0.0039	0.1601	0.0054	0.0042	0.0467	0.0014	0.128	0.1338	0.0218	0.0076	0.1161	0.019	0.0048	0.0095	0.0034	6e-04	0.0316	0.0204	0.0317	0.0815	0.0172	0.0859	0.0016
1	Affx-10384852	43395635	0.95	0.352537935866182	0.85	0.498060230126391	1.5735510459466	0.0100057429421696	0.0163	0.02	0.0227	0.0039	0.1601	0.0054	0.0043	0.0467	0.0014	0.1281	0.1338	0.0218	0.0076	0.1161	0.019	0.0049	0.0095	0.0034	6e-04	0.0315	0.0204	0.0317	0.0815	0.0172	0.0859	0.0016
1	rs11537641	43396414	0.95	0.352537935866182	0.85	0.498060230126391	1.52923900819315	0.0112873007321108	0.0162	0.02	0.0227	0.0039	0.16	0.0054	0.0043	0.0467	0.0015	0.1277	0.1342	0.0217	0.0076	0.116	0.019	0.0049	0.0095	0.0034	6e-04	0.0317	0.0202	0.0318	0.0816	0.0171	0.0859	0.0016
1	rs3820548	43398396	0.95	0.352537935866182	0.85	0.498060230126391	1.66926432901714	0.0126156918882927	0.0159	0.02	0.0229	0.0041	0.1592	0.0056	0.0045	0.0461	0.0014	0.1279	0.1341	0.0213	0.0079	0.1159	0.0191	0.0053	0.0096	0.0032	6e-04	0.0315	0.0198	0.032	0.082	0.0176	0.0861	0.0015
1	rs59336549	43398775	0.95	0.352537935866182	0.85	0.498060230126391	1.71212812568361	0.0159923811496236	0.0158	0.02	0.0229	0.0042	0.1589	0.0056	0.0046	0.0461	0.0014	0.128	0.134	0.0213	0.008	0.1158	0.0192	0.0054	0.0096	0.0033	6e-04	0.0316	0.0198	0.0319	0.082	0.0177	0.0861	0.0015
1	rs841853	43401438	0.95	0.352537935866182	0.85	0.498060230126391	1.73957446511289	0.0175290598208466	0.0154	0.0201	0.0229	0.0043	0.1582	0.0058	0.0048	0.046	0.0014	0.1279	0.1338	0.021	0.0081	0.1159	0.0193	0.0056	0.0095	0.0035	5e-04	0.0318	0.0199	0.0316	0.0821	0.018	0.0863	0.0015
1	rs841852	43401499	0.95	0.352537935866182	0.85	0.498060230126391	1.74296301885783	0.0180187477433924	0.0154	0.0201	0.0229	0.0043	0.1582	0.0058	0.0048	0.046	0.0014	0.128	0.1338	0.021	0.0081	0.1159	0.0193	0.0056	0.0095	0.0035	5e-04	0.0318	0.0199	0.0316	0.0821	0.018	0.0862	0.0015
1	rs12130264	43406700	0.94	0.389848785336034	0.85	0.498060230126391	1.64460258903271	0.01948795674029	0.0153	0.02	0.023	0.0043	0.1581	0.0058	0.0049	0.0459	0.0014	0.1275	0.1338	0.0209	0.0081	0.116	0.0193	0.0057	0.0095	0.0034	6e-04	0.0318	0.0199	0.0316	0.0823	0.018	0.0865	0.0015
1	rs1385129	43408966	0.94	0.389848785336034	0.85	0.498060230126391	1.54291051575426	0.021176898357492	0.0154	0.0199	0.0231	0.0044	0.1582	0.0059	0.0049	0.0458	0.0014	0.1271	0.1337	0.0209	0.0081	0.116	0.0192	0.0057	0.0095	0.0033	8e-04	0.0317	0.0199	0.0315	0.0825	0.0181	0.0868	0.0015
1	rs35022307	43409420	0.94	0.389848785336034	0.84	0.549223467132668	1.54088232473023	0.0207686064913801	0.0154	0.0199	0.0231	0.0044	0.1582	0.0059	0.0049	0.0458	0.0014	0.1272	0.1337	0.0209	0.0081	0.116	0.0192	0.0057	0.0095	0.0033	8e-04	0.0317	0.0199	0.0314	0.0826	0.0181	0.0868	0.0015
1	rs76657494	43412051	0.94	0.389848785336034	0.84	0.549223467132668	1.53642370819481	0.0220886267442524	0.0154	0.0198	0.0231	0.0044	0.1581	0.0059	0.0049	0.0458	0.0014	0.1271	0.1337	0.0209	0.0081	0.116	0.0192	0.0057	0.0095	0.0033	8e-04	0.0317	0.0199	0.0314	0.0827	0.0181	0.0869	0.0015
1	rs900836	43412727	0.94	0.389848785336034	0.84	0.549223467132668	1.50293305541832	0.0252902034751081	0.0154	0.0198	0.0231	0.0044	0.1581	0.0059	0.005	0.0457	0.0014	0.1269	0.1337	0.0209	0.0081	0.116	0.0192	0.0057	0.0095	0.0033	8e-04	0.0317	0.0199	0.0314	0.0828	0.0181	0.087	0.0015
1	rs12407920	43417781	0.94	0.389848785336034	0.84	0.549223467132668	1.51339520166753	0.024889802270672	0.0154	0.0197	0.0231	0.0044	0.1581	0.0059	0.005	0.0457	0.0014	0.1269	0.1337	0.0209	0.0081	0.116	0.0192	0.0058	0.0095	0.0033	8e-04	0.0317	0.0199	0.0314	0.0828	0.0181	0.087	0.0015
1	rs115254313	43422981	0.94	0.389848785336034	0.84	0.549223467132668	1.51440257056477	0.0242729941931404	0.0154	0.0197	0.0231	0.0044	0.1581	0.0059	0.005	0.0457	0.0014	0.1269	0.1338	0.0209	0.0081	0.116	0.0192	0.0058	0.0095	0.0033	8e-04	0.0317	0.0199	0.0314	0.0829	0.0181	0.087	0.0015
1	rs3806400	43426378	0.94	0.389848785336034	0.85	0.498060230126391	1.51520864140893	0.0245364390200317	0.0154	0.0197	0.0231	0.0044	0.1581	0.0059	0.005	0.0457	0.0014	0.1269	0.1338	0.0209	0.0081	0.116	0.0192	0.0058	0.0095	0.0033	8e-04	0.0317	0.0199	0.0314	0.0829	0.0181	0.087	0.0015
1	rs72678362	43434418	0.94	0.389848785336034	0.85	0.498060230126391	1.48768994309021	0.0282714654507171	0.0154	0.0197	0.0231	0.0044	0.158	0.0059	0.005	0.0456	0.0014	0.1269	0.1338	0.0209	0.008	0.1159	0.0191	0.0058	0.0095	0.0033	8e-04	0.0316	0.0198	0.0312	0.0831	0.0181	0.087	0.0015
1	rs3738516	43440201	0.94	0.389848785336034	0.84	0.549223467132668	1.49590614686957	0.0324538657468023	0.0154	0.0198	0.0231	0.0044	0.158	0.0059	0.005	0.0454	0.0014	0.1269	0.1339	0.0208	0.008	0.1159	0.0191	0.0058	0.0095	0.0033	9e-04	0.0316	0.0198	0.0311	0.0834	0.018	0.087	0.0016
1	rs11210773	43448582	0.94	0.389848785336034	0.84	0.549223467132668	1.41852665628438	0.0329575116390723	0.0154	0.0199	0.023	0.0044	0.1579	0.0059	0.0051	0.0453	0.0014	0.1268	0.1347	0.0208	0.008	0.1157	0.0194	0.0058	0.0095	0.0034	0.001	0.0316	0.0197	0.0308	0.0832	0.0183	0.0868	0.0016
1	rs72678369	43458423	0.94	0.389848785336034	0.84	0.549223467132668	1.3969498282299	0.0448640863199299	0.0154	0.0198	0.0229	0.0045	0.1579	0.0059	0.0051	0.0453	0.0014	0.1268	0.1346	0.0208	0.008	0.1158	0.0194	0.0058	0.0095	0.0034	0.001	0.0316	0.0197	0.0307	0.0832	0.0183	0.0869	0.0016
1	rs1198257	43459636	0.95	0.352537935866182	0.84	0.549223467132668	1.30978744533781	0.0334647283977128	0.0153	0.0199	0.0229	0.0045	0.1575	0.006	0.0051	0.0454	0.0013	0.1267	0.1344	0.0207	0.0079	0.1163	0.0195	0.0058	0.0095	0.0034	0.0012	0.0313	0.0196	0.0303	0.0834	0.0183	0.0873	0.0016
1	rs9726252	43462020	0.95	0.352537935866182	0.84	0.549223467132668	1.49680893261545	0.0475721379941489	0.0151	0.0198	0.0228	0.0047	0.1563	0.006	0.0051	0.0456	0.0012	0.1272	0.1339	0.02	0.008	0.1177	0.0198	0.0057	0.0095	0.0033	0.0016	0.0309	0.0196	0.0291	0.0839	0.0181	0.0885	0.0015
1	rs72678370	43466933	0.95	0.352537935866182	0.84	0.549223467132668	1.47549652658148	0.0497400648701101	0.0151	0.0198	0.0228	0.0048	0.156	0.0061	0.0052	0.0456	0.0013	0.1275	0.1337	0.0198	0.0081	0.118	0.0198	0.0057	0.0096	0.0033	0.0016	0.0306	0.0196	0.0289	0.0839	0.0181	0.0886	0.0015
1	rs76794017	43467085	0.95	0.352537935866182	0.84	0.549223467132668	1.4735011179562	0.0490731513813373	0.0151	0.0198	0.0228	0.0048	0.1559	0.0061	0.0052	0.0456	0.0013	0.1275	0.1336	0.0198	0.0081	0.118	0.0198	0.0057	0.0096	0.0033	0.0016	0.0306	0.0196	0.0289	0.0839	0.0181	0.0888	0.0015
1	rs72960692	43467276	0.95	0.352537935866182	0.84	0.549223467132668	1.45459428507388	0.0523846925449201	0.0151	0.0198	0.0228	0.0048	0.1559	0.0061	0.0052	0.0456	0.0013	0.1276	0.1336	0.0198	0.0081	0.118	0.0198	0.0057	0.0096	0.0033	0.0016	0.0306	0.0196	0.0289	0.0836	0.0181	0.0889	0.0015
1	rs841567	43468739	0.95	0.352537935866182	0.84	0.549223467132668	1.46503170000726	0.0543912930221992	0.0151	0.0198	0.0228	0.0048	0.1558	0.0061	0.0052	0.0456	0.0013	0.1276	0.1336	0.0198	0.0081	0.118	0.0198	0.0057	0.0096	0.0033	0.0016	0.0306	0.0196	0.0289	0.0836	0.0181	0.089	0.0015
1	rs521686	43477798	0.94	0.389848785336034	0.84	0.549223467132668	1.55103293210883	0.077211288840029	0.0151	0.0198	0.0228	0.0049	0.1553	0.0061	0.0054	0.0457	0.0013	0.1281	0.1335	0.0196	0.0081	0.1181	0.02	0.0057	0.0097	0.0034	0.0017	0.0305	0.0195	0.0285	0.0833	0.018	0.0893	0.0015
1	rs617402	43480798	0.94	0.389848785336034	0.84	0.549223467132668	1.62606279203151	0.0718694516388229	0.015	0.0198	0.0228	0.005	0.1551	0.0061	0.0054	0.0454	0.0012	0.1286	0.1335	0.0196	0.0081	0.1186	0.0201	0.0057	0.0097	0.0034	0.0017	0.0305	0.0194	0.0282	0.0831	0.018	0.0893	0.0015
1	rs538355	43492998	0.94	0.389848785336034	0.84	0.549223467132668	2.04472259949907	0.124355335385714	0.0149	0.0198	0.0227	0.0054	0.1536	0.0063	0.0057	0.0452	0.001	0.1296	0.1327	0.0192	0.0082	0.12	0.0203	0.006	0.01	0.0034	8e-04	0.0307	0.0203	0.0275	0.0825	0.0179	0.0893	0.0016
1	rs841411	43496533	0.94	0.389848785336034	0.84	0.549223467132668	2.22991492467615	0.142377154684142	0.0149	0.0199	0.0227	0.0056	0.1532	0.0063	0.0058	0.045	0.001	0.1298	0.1325	0.0191	0.0082	0.1202	0.0203	0.0061	0.0101	0.0034	7e-04	0.0307	0.0205	0.0274	0.0824	0.0178	0.0894	0.0016
1	rs841385	43499676	0.94	0.389848785336034	0.84	0.549223467132668	2.27285346261626	0.143492290886994	0.0149	0.0198	0.0227	0.0057	0.153	0.0064	0.0059	0.0449	0.001	0.1299	0.1325	0.0192	0.0082	0.1202	0.0204	0.0062	0.0102	0.0034	7e-04	0.0307	0.0206	0.0273	0.0823	0.018	0.0892	0.0016
1	rs841388	43501454	0.94	0.389848785336034	0.84	0.549223467132668	2.24650500327043	0.154528282011522	0.015	0.0198	0.0224	0.0058	0.1533	0.0064	0.0059	0.0446	0.001	0.13	0.1323	0.019	0.0082	0.12	0.0206	0.0063	0.0102	0.0035	7e-04	0.0306	0.0211	0.0271	0.0825	0.0181	0.0892	0.0017
1	rs841394	43504813	0.94	0.389848785336034	0.84	0.549223467132668	2.20693916035283	0.175853501590035	0.0151	0.0199	0.0222	0.0059	0.1529	0.0064	0.0061	0.0448	9e-04	0.1305	0.1326	0.0187	0.0081	0.1199	0.0207	0.0063	0.0102	0.0035	7e-04	0.0304	0.0212	0.0268	0.0822	0.0182	0.0891	0.0016
1	rs4660242	43506623	0.94	0.389848785336034	0.84	0.549223467132668	2.13598070573816	0.191692494967594	0.0151	0.0199	0.022	0.0059	0.1533	0.0063	0.006	0.0448	9e-04	0.1309	0.1318	0.0184	0.0081	0.1204	0.0207	0.0062	0.0101	0.0034	7e-04	0.0304	0.0212	0.0268	0.0823	0.0182	0.0893	0.0016
1	rs1198537	43508932	0.94	0.389848785336034	0.84	0.549223467132668	2.00914648988136	0.191898573815898	0.015	0.0199	0.022	0.0059	0.1535	0.0063	0.006	0.0449	8e-04	0.131	0.132	0.0183	0.0079	0.1196	0.0207	0.0062	0.0101	0.0035	7e-04	0.0305	0.0214	0.0268	0.0823	0.0182	0.0896	0.0016
1	rs675145	43514196	0.94	0.389848785336034	0.84	0.549223467132668	1.94918147513346	0.17127355698756	0.015	0.0199	0.022	0.0059	0.1538	0.0062	0.006	0.045	8e-04	0.1311	0.132	0.0179	0.0079	0.1199	0.0207	0.0062	0.0099	0.0035	7e-04	0.0306	0.022	0.0267	0.082	0.0182	0.0895	0.0016
1	rs35046440	43518830	0.94	0.389848785336034	0.84	0.549223467132668	1.86516153448642	0.184120783360023	0.0149	0.0197	0.0218	0.0059	0.154	0.006	0.0059	0.0451	8e-04	0.1315	0.1321	0.0176	0.0077	0.1203	0.0207	0.0063	0.0098	0.0034	6e-04	0.0305	0.022	0.0267	0.0816	0.0182	0.09	0.0016
1	rs17140052	43524599	0.94	0.389848785336034	0.84	0.549223467132668	1.56385696632053	0.276530625869637	0.0151	0.0184	0.0213	0.0057	0.1544	0.0056	0.0059	0.0451	7e-04	0.1325	0.1328	0.0163	0.007	0.1224	0.0208	0.0068	0.0097	0.0034	5e-04	0.0302	0.0219	0.0264	0.08	0.0182	0.0923	0.0015
1	rs636747	43526025	0.94	0.389848785336034	0.84	0.549223467132668	1.51974569807905	0.289497283324238	0.0152	0.0184	0.0211	0.0055	0.1547	0.0055	0.0058	0.045	7e-04	0.1329	0.1331	0.0161	0.0069	0.1225	0.0207	0.0068	0.0095	0.0034	5e-04	0.0301	0.0218	0.0264	0.0799	0.0181	0.0928	0.0015
1	rs12725376	43529308	0.94	0.389848785336034	0.84	0.549223467132668	1.44765129085544	0.33742404712262	0.0153	0.0185	0.0208	0.0052	0.1555	0.0052	0.0058	0.0448	6e-04	0.1339	0.1338	0.0156	0.0068	0.1228	0.0204	0.0067	0.0091	0.0034	4e-04	0.0299	0.0216	0.0262	0.0796	0.0179	0.0936	0.0014
1	rs607482	43536484	0.94	0.389848785336034	0.84	0.549223467132668	1.42285675377135	0.35228994966321	0.0153	0.0185	0.0207	0.0051	0.1557	0.0051	0.0057	0.0447	6e-04	0.1344	0.134	0.0155	0.0067	0.1229	0.0203	0.0067	0.0089	0.0033	4e-04	0.03	0.0214	0.0262	0.0795	0.0178	0.0939	0.0014
1	rs1198394	43540338	0.94	0.389848785336034	0.84	0.549223467132668	1.42187221088468	0.357911873338779	0.0153	0.0185	0.0207	0.0051	0.1557	0.0051	0.0057	0.0447	6e-04	0.1346	0.1341	0.0154	0.0067	0.1231	0.0202	0.0067	0.0089	0.0033	4e-04	0.03	0.0213	0.0262	0.0794	0.0178	0.0939	0.0014
1	rs663609	43546820	0.94	0.389848785336034	0.84	0.549223467132668	1.41479096940208	0.351916060996341	0.0153	0.0185	0.0207	0.0051	0.1557	0.0051	0.0057	0.0448	5e-04	0.1347	0.1342	0.0154	0.0067	0.1231	0.0202	0.0067	0.0089	0.0033	4e-04	0.03	0.0213	0.0262	0.0794	0.0179	0.0939	0.0013
1	rs1754144	43557168	0.94	0.389848785336034	0.84	0.549223467132668	1.37462152784791	0.35228994966321	0.0153	0.0186	0.0207	0.0051	0.1558	0.0051	0.0057	0.0447	5e-04	0.1348	0.1342	0.0153	0.0067	0.1231	0.0201	0.0067	0.0088	0.0033	4e-04	0.0301	0.0213	0.0262	0.0793	0.0179	0.094	0.0013
1	rs525430	43557676	0.94	0.389848785336034	0.84	0.549223467132668	1.36268425113414	0.341987954409437	0.0154	0.0186	0.0207	0.0051	0.1558	0.0051	0.0057	0.0447	5e-04	0.1348	0.1342	0.0153	0.0067	0.1231	0.0201	0.0067	0.0088	0.0033	4e-04	0.0301	0.0213	0.0262	0.0793	0.0179	0.094	0.0013
1	rs562942	43569219	0.94	0.389848785336034	0.84	0.549223467132668	1.46831769688084	0.420966422415988	0.0154	0.0186	0.0202	0.0049	0.1557	0.005	0.0056	0.0448	5e-04	0.1367	0.1342	0.0148	0.0066	0.1239	0.0199	0.0067	0.0087	0.0032	4e-04	0.0303	0.021	0.0261	0.0786	0.0175	0.0942	0.0013
1	rs493416	43592367	0.94	0.389848785336034	0.84	0.549223467132668	1.49169577983015	0.46612133112508	0.0155	0.0186	0.0201	0.0049	0.1557	0.0049	0.0055	0.0449	5e-04	0.1376	0.1341	0.0146	0.0065	0.1241	0.0199	0.0067	0.0086	0.0032	3e-04	0.0304	0.0209	0.0261	0.0784	0.0174	0.0943	0.0013
1	rs16830359	43596384	0.94	0.389848785336034	0.84	0.549223467132668	1.49359993227222	0.46302863424001	0.0155	0.0186	0.02	0.0049	0.1556	0.0049	0.0055	0.0449	5e-04	0.1377	0.1341	0.0146	0.0065	0.1241	0.0199	0.0067	0.0086	0.0032	3e-04	0.0304	0.0209	0.0261	0.0783	0.0174	0.0943	0.0013
1	rs35382346	43598749	0.94	0.389848785336034	0.84	0.549223467132668	1.494401946349	0.455922589071036	0.0155	0.0186	0.02	0.0049	0.1556	0.0049	0.0055	0.0449	5e-04	0.1377	0.1341	0.0145	0.0065	0.1242	0.0199	0.0067	0.0086	0.0032	3e-04	0.0304	0.0209	0.0261	0.0783	0.0174	0.0943	0.0013
1	rs601504	43603715	0.94	0.389848785336034	0.84	0.549223467132668	1.48448811324539	0.447114185116206	0.0155	0.0186	0.02	0.0049	0.1556	0.0049	0.0055	0.0449	5e-04	0.1378	0.1341	0.0145	0.0065	0.1242	0.0198	0.0067	0.0086	0.0032	3e-04	0.0305	0.0208	0.0261	0.0783	0.0174	0.0943	0.0013
1	rs55725655	43607770	0.94	0.389848785336034	0.84	0.549223467132668	1.46264358454494	0.448978836297276	0.0155	0.0186	0.0199	0.0049	0.1557	0.0049	0.0055	0.0449	5e-04	0.1378	0.1342	0.0145	0.0065	0.1242	0.0198	0.0067	0.0086	0.0032	3e-04	0.0305	0.0208	0.026	0.0782	0.0174	0.0944	0.0013
1	rs78553574	43609704	0.94	0.389848785336034	0.84	0.549223467132668	1.44794859645128	0.449911931592708	0.0155	0.0186	0.0199	0.0049	0.1557	0.0049	0.0055	0.0449	5e-04	0.1378	0.1342	0.0144	0.0065	0.1242	0.0198	0.0067	0.0086	0.0032	4e-04	0.0305	0.0208	0.026	0.0782	0.0174	0.0945	0.0013
1	rs76810529	43615607	0.94	0.389848785336034	0.84	0.549223467132668	1.41773989200997	0.438086714790949	0.0155	0.0186	0.0199	0.0049	0.1558	0.0049	0.0055	0.0449	5e-04	0.1378	0.1343	0.0144	0.0065	0.1242	0.0198	0.0067	0.0086	0.0032	4e-04	0.0305	0.0207	0.026	0.0782	0.0174	0.0945	0.0013
1	rs12074551	43618596	0.94	0.389848785336034	0.84	0.549223467132668	1.38513515656385	0.426346069351981	0.0155	0.0186	0.0199	0.0049	0.1559	0.0049	0.0055	0.0449	5e-04	0.1378	0.1343	0.0144	0.0065	0.1242	0.0198	0.0067	0.0085	0.0032	4e-04	0.0306	0.0207	0.026	0.0782	0.0174	0.0945	0.0013
1	rs12033506	43618969	0.94	0.389848785336034	0.84	0.549223467132668	1.38104296308791	0.425294936081538	0.0155	0.0186	0.0199	0.0049	0.1559	0.0049	0.0055	0.0449	5e-04	0.1378	0.1343	0.0144	0.0065	0.1242	0.0198	0.0067	0.0085	0.0032	4e-04	0.0306	0.0207	0.026	0.0782	0.0174	0.0945	0.0013
1	rs603786	43622560	0.94	0.389848785336034	0.83	0.603719568470427	1.37734440522148	0.436895584269755	0.0155	0.0185	0.0198	0.0049	0.1561	0.0049	0.0055	0.0449	5e-04	0.1378	0.1344	0.0143	0.0065	0.1242	0.0198	0.0067	0.0085	0.0032	4e-04	0.0306	0.0206	0.026	0.078	0.0174	0.0947	0.0014
1	rs1198835	43628864	0.94	0.389848785336034	0.83	0.603719568470427	1.34779357742971	0.470163348564579	0.0154	0.0185	0.0198	0.0048	0.1563	0.0049	0.0054	0.0449	5e-04	0.1377	0.1349	0.0142	0.0065	0.1241	0.0198	0.0066	0.0085	0.0032	4e-04	0.0305	0.0206	0.026	0.0778	0.0174	0.0948	0.0014
1	rs7163	43632536	0.94	0.389848785336034	0.83	0.603719568470427	1.33979364821113	0.473538627921663	0.0155	0.0185	0.0198	0.0049	0.1556	0.0049	0.0055	0.045	5e-04	0.1378	0.1351	0.0144	0.0065	0.1243	0.0196	0.0066	0.0085	0.0032	4e-04	0.0305	0.0206	0.026	0.0779	0.0173	0.0948	0.0014
1	rs6695238	43638436	0.94	0.389848785336034	0.83	0.603719568470427	1.34509280018347	0.470163348564579	0.0155	0.0185	0.0198	0.0048	0.1557	0.0049	0.0055	0.045	5e-04	0.1378	0.1351	0.0144	0.0065	0.1243	0.0196	0.0066	0.0085	0.0033	4e-04	0.0305	0.0206	0.026	0.0779	0.0173	0.0947	0.0014
1	rs1782387	43638457	0.94	0.389848785336034	0.83	0.603719568470427	1.34345403854922	0.467871754230935	0.0155	0.0185	0.0198	0.0048	0.1557	0.0049	0.0055	0.045	5e-04	0.1378	0.1351	0.0144	0.0065	0.1242	0.0196	0.0066	0.0085	0.0033	4e-04	0.0305	0.0206	0.026	0.0779	0.0173	0.0947	0.0014
1	rs672538	43641912	0.94	0.389848785336034	0.83	0.603719568470427	1.31341663335462	0.46598675417781	0.0155	0.0185	0.0198	0.0048	0.1557	0.0049	0.0055	0.045	6e-04	0.1378	0.1352	0.0143	0.0065	0.1243	0.0196	0.0066	0.0084	0.0033	4e-04	0.0305	0.0206	0.0259	0.078	0.0173	0.0946	0.0014
1	rs621559	43645411	0.94	0.389848785336034	0.83	0.603719568470427	1.28212233166899	0.466525122858513	0.0155	0.0185	0.0198	0.0048	0.1556	0.0049	0.0054	0.0449	6e-04	0.1379	0.1352	0.0143	0.0065	0.1243	0.0196	0.0066	0.0084	0.0033	5e-04	0.0307	0.0206	0.0259	0.0779	0.0173	0.0946	0.0014
1	rs138300205	43647424	0.94	0.389848785336034	0.82	0.661616834019215	1.26022817976684	0.464103744042763	0.0155	0.0185	0.0198	0.0048	0.1556	0.0049	0.0054	0.0449	6e-04	0.138	0.1351	0.0143	0.0065	0.1243	0.0196	0.0066	0.0084	0.0033	5e-04	0.0308	0.0206	0.0259	0.0779	0.0173	0.0946	0.0014
1	rs6663799	43649334	0.94	0.389848785336034	0.82	0.661616834019215	1.23875934082634	0.466525122858513	0.0155	0.0185	0.0198	0.0048	0.1556	0.0049	0.0054	0.0449	6e-04	0.138	0.1351	0.0143	0.0064	0.1243	0.0196	0.0066	0.0084	0.0033	5e-04	0.0309	0.0205	0.0259	0.0779	0.0173	0.0946	0.0014
1	rs663824	43649508	0.94	0.389848785336034	0.82	0.661616834019215	1.23409073405491	0.464776018810873	0.0155	0.0185	0.0198	0.0048	0.1556	0.0049	0.0054	0.0449	6e-04	0.138	0.1351	0.0143	0.0064	0.1243	0.0196	0.0066	0.0084	0.0033	5e-04	0.0309	0.0205	0.026	0.0779	0.0173	0.0946	0.0014
1	rs11210805	43652442	0.94	0.389848785336034	0.82	0.661616834019215	1.20492801274057	0.472457855483936	0.0155	0.0184	0.0198	0.0048	0.1556	0.0049	0.0055	0.045	6e-04	0.1381	0.1351	0.0142	0.0064	0.1243	0.0195	0.0066	0.0084	0.0033	5e-04	0.0309	0.0205	0.026	0.0779	0.0173	0.0946	0.0014
1	rs72968453	43655774	0.94	0.389848785336034	0.82	0.661616834019215	1.19440732990325	0.479494305227694	0.0155	0.0184	0.0197	0.0048	0.1556	0.0049	0.0055	0.045	6e-04	0.1382	0.1351	0.0141	0.0064	0.1243	0.0194	0.0066	0.0084	0.0033	5e-04	0.0309	0.0205	0.026	0.0779	0.0173	0.0947	0.0014
1	rs78058317	43662598	0.94	0.389848785336034	0.82	0.661616834019215	1.18089430243364	0.485877250230223	0.0155	0.0183	0.0197	0.0048	0.1556	0.0049	0.0055	0.0451	6e-04	0.1383	0.1352	0.014	0.0064	0.1243	0.0193	0.0066	0.0084	0.0033	5e-04	0.0309	0.0205	0.026	0.0779	0.0172	0.0947	0.0014
1	rs11210810	43664693	0.94	0.389848785336034	0.82	0.661616834019215	1.17411456359587	0.487918931697441	0.0156	0.0183	0.0197	0.0048	0.1556	0.0049	0.0055	0.0451	6e-04	0.1384	0.1352	0.0139	0.0064	0.1242	0.0193	0.0066	0.0084	0.0033	5e-04	0.0309	0.0205	0.0261	0.0779	0.0172	0.0947	0.0014
1	rs2764420	43673645	0.94	0.389848785336034	0.82	0.661616834019215	1.16205895166662	0.506254610460143	0.0156	0.0183	0.0197	0.0048	0.1556	0.0049	0.0054	0.0451	7e-04	0.1384	0.1353	0.0139	0.0063	0.1243	0.0193	0.0066	0.0084	0.0033	5e-04	0.0309	0.0205	0.026	0.0779	0.0172	0.0947	0.0013
1	rs41301054	43675499	0.94	0.389848785336034	0.82	0.661616834019215	1.16570701705945	0.510520866339731	0.0156	0.0183	0.0197	0.0048	0.1556	0.0049	0.0054	0.0451	7e-04	0.1384	0.1353	0.0139	0.0063	0.1243	0.0193	0.0066	0.0084	0.0033	5e-04	0.0309	0.0204	0.026	0.0779	0.0172	0.0947	0.0013
1	rs114386568	43677637	0.94	0.389848785336034	0.82	0.661616834019215	1.17246774734181	0.516039058559199	0.0156	0.0183	0.0197	0.0048	0.1556	0.0049	0.0054	0.0451	7e-04	0.1384	0.1353	0.0139	0.0063	0.1243	0.0193	0.0066	0.0084	0.0033	5e-04	0.0309	0.0204	0.026	0.0779	0.0172	0.0947	0.0013
1	rs613956	43682461	0.94	0.389848785336034	0.82	0.661616834019215	1.17521294354022	0.531429721194631	0.0156	0.0183	0.0197	0.0048	0.1556	0.0049	0.0055	0.0451	7e-04	0.1384	0.1353	0.0139	0.0063	0.1244	0.0193	0.0066	0.0084	0.0033	5e-04	0.031	0.0204	0.026	0.0778	0.0172	0.0948	0.0013
1	rs77039338	43683312	0.94	0.389848785336034	0.82	0.661616834019215	1.18484088444949	0.543571080796144	0.0156	0.0182	0.0196	0.0048	0.1556	0.0049	0.0055	0.0451	7e-04	0.1384	0.1354	0.0139	0.0063	0.1244	0.0193	0.0066	0.0084	0.0033	5e-04	0.031	0.0203	0.026	0.0779	0.0171	0.0948	0.0013
1	rs1861	43690439	0.94	0.389848785336034	0.82	0.661616834019215	1.17310806838691	0.574287628868189	0.0155	0.0182	0.0195	0.0048	0.1553	0.0049	0.0055	0.0451	7e-04	0.1385	0.1356	0.0139	0.0062	0.1245	0.0192	0.0067	0.0084	0.0033	6e-04	0.0312	0.0201	0.0259	0.0778	0.017	0.095	0.0014
1	rs16830572	43693016	0.94	0.389848785336034	0.82	0.661616834019215	1.16579827614228	0.607132093668212	0.0154	0.0182	0.0193	0.0048	0.1551	0.0048	0.0056	0.0451	8e-04	0.1388	0.1358	0.0139	0.0062	0.1246	0.0191	0.0068	0.0085	0.0033	6e-04	0.0314	0.0198	0.0258	0.0778	0.0169	0.0952	0.0014
1	rs510789	43693624	0.94	0.389848785336034	0.82	0.661616834019215	1.16680231088566	0.616781133216555	0.0153	0.0182	0.0193	0.0048	0.1551	0.0048	0.0056	0.0451	8e-04	0.1388	0.1358	0.0139	0.0062	0.1246	0.0189	0.0068	0.0085	0.0033	6e-04	0.0314	0.0197	0.0258	0.0778	0.0169	0.0953	0.0014
1	rs56195803	43694054	0.94	0.389848785336034	0.82	0.661616834019215	1.15659527142054	0.613897058123758	0.0153	0.0182	0.0193	0.0048	0.1551	0.0048	0.0056	0.0451	8e-04	0.1388	0.1358	0.0139	0.0062	0.1245	0.019	0.0069	0.0084	0.0033	6e-04	0.0314	0.0197	0.0258	0.0778	0.017	0.0953	0.0014
1	rs1198921	43699343	0.94	0.389848785336034	0.82	0.661616834019215	1.14597022950786	0.622414226094321	0.0152	0.0182	0.0192	0.0047	0.1552	0.0048	0.0056	0.0451	8e-04	0.139	0.1359	0.014	0.0062	0.1245	0.0191	0.0069	0.0084	0.0033	6e-04	0.0315	0.0194	0.0257	0.0778	0.017	0.0954	0.0014
1	rs3898794	43707220	0.93	0.429746626914861	0.82	0.661616834019215	1.12555626205648	0.714858456320074	0.0148	0.0177	0.0192	0.0044	0.1553	0.0046	0.0056	0.0451	8e-04	0.1396	0.1361	0.0142	0.006	0.1245	0.0194	0.007	0.0083	0.0033	6e-04	0.0316	0.0189	0.0257	0.0781	0.017	0.0956	0.0014
1	rs116240951	43719046	0.93	0.429746626914861	0.82	0.661616834019215	1.14162241220428	0.70591616269698	0.0148	0.0177	0.0191	0.0044	0.1554	0.0046	0.0056	0.0451	8e-04	0.1397	0.1361	0.0142	0.006	0.1245	0.0193	0.007	0.0083	0.0035	6e-04	0.0317	0.0189	0.0258	0.078	0.017	0.0955	0.0014
1	rs77497879	43722959	0.93	0.429746626914861	0.82	0.661616834019215	1.14370492860001	0.683967187320517	0.0148	0.0177	0.0191	0.0044	0.1555	0.0046	0.0056	0.0451	8e-04	0.1398	0.1361	0.0142	0.006	0.1245	0.0192	0.007	0.0083	0.0035	6e-04	0.0317	0.0189	0.0258	0.078	0.0169	0.0955	0.0014
1	rs59903224	43723277	0.93	0.429746626914861	0.82	0.661616834019215	1.14316151922536	0.680570301208445	0.0148	0.0177	0.0192	0.0044	0.1556	0.0046	0.0056	0.0451	8e-04	0.1398	0.1361	0.0142	0.006	0.1245	0.0192	0.007	0.0083	0.0035	6e-04	0.0317	0.0189	0.0258	0.078	0.017	0.0955	0.0014
1	rs9429132	43731341	0.93	0.429746626914861	0.82	0.661616834019215	1.14370492860001	0.67275735909218	0.0148	0.0177	0.0192	0.0044	0.1556	0.0046	0.0056	0.0451	9e-04	0.1397	0.1361	0.0142	0.006	0.1245	0.0192	0.007	0.0083	0.0036	6e-04	0.0317	0.0189	0.0258	0.0779	0.0169	0.0954	0.0014
1	rs11583375	43732681	0.93	0.429746626914861	0.82	0.661616834019215	1.1456983001652	0.667315258765785	0.0148	0.0177	0.0191	0.0044	0.1556	0.0046	0.0056	0.0451	9e-04	0.1397	0.136	0.0142	0.006	0.1244	0.0192	0.007	0.0083	0.0037	6e-04	0.0317	0.0189	0.0258	0.0779	0.0169	0.0954	0.0014
1	rs11210824	43735196	0.93	0.429746626914861	0.82	0.661616834019215	1.1743891209089	0.687367899464906	0.0148	0.0177	0.0191	0.0044	0.1557	0.0047	0.0056	0.0451	9e-04	0.1398	0.1359	0.0142	0.0059	0.1243	0.0192	0.0071	0.0083	0.0038	6e-04	0.0319	0.0188	0.0259	0.0778	0.017	0.0954	0.0014
1	rs114044979	43737348	0.93	0.429746626914861	0.82	0.661616834019215	1.21492801288726	0.693439471781699	0.0149	0.0177	0.019	0.0044	0.1557	0.0046	0.0056	0.0452	9e-04	0.1398	0.1358	0.0142	0.0059	0.1243	0.0192	0.007	0.0083	0.004	6e-04	0.032	0.0188	0.0258	0.0778	0.017	0.0954	0.0014
1	rs2151673	43741224	0.93	0.429746626914861	0.82	0.661616834019215	1.29150892088371	0.69418073042295	0.0149	0.0176	0.0189	0.0044	0.1557	0.0046	0.0056	0.0452	9e-04	0.1399	0.1357	0.0142	0.0059	0.1243	0.0191	0.0071	0.0083	0.0042	6e-04	0.0321	0.0188	0.0258	0.0777	0.017	0.0953	0.0014
1	rs75406671	43746798	0.93	0.429746626914861	0.82	0.661616834019215	1.32595693853932	0.745748517221413	0.0149	0.0176	0.0189	0.0044	0.1558	0.0046	0.0056	0.0452	9e-04	0.14	0.1357	0.0142	0.0059	0.1242	0.0192	0.007	0.0083	0.0042	6e-04	0.0321	0.0187	0.0258	0.0776	0.017	0.0953	0.0013
1	rs35465732	43748763	0.93	0.429746626914861	0.82	0.661616834019215	1.32835525022919	0.772819732691738	0.0148	0.0176	0.019	0.0044	0.1559	0.0046	0.0056	0.0453	9e-04	0.1404	0.1358	0.0142	0.0058	0.124	0.0192	0.007	0.0083	0.0042	6e-04	0.032	0.0184	0.0258	0.0775	0.017	0.0952	0.0013
1	rs72684077	43751396	0.93	0.429746626914861	0.82	0.661616834019215	1.32662830056767	0.738224523115063	0.0148	0.0176	0.019	0.0044	0.156	0.0046	0.0056	0.0454	9e-04	0.1407	0.1359	0.0141	0.0058	0.1238	0.0193	0.007	0.0082	0.0043	6e-04	0.0319	0.0182	0.0259	0.0774	0.0171	0.0951	0.0013
1	rs6697017	43751701	0.93	0.429746626914861	0.82	0.661616834019215	1.38318592853903	0.742435899561548	0.0148	0.0176	0.019	0.0044	0.1561	0.0046	0.0057	0.0453	9e-04	0.1407	0.1359	0.0142	0.0057	0.1238	0.0193	0.007	0.0084	0.0043	6e-04	0.0319	0.0182	0.0258	0.0773	0.0171	0.0951	0.0012
1	rs12136136	43754459	0.94	0.389848785336034	0.82	0.661616834019215	1.32020768464679	0.758879848247033	0.0147	0.0175	0.019	0.0044	0.1566	0.0045	0.0057	0.0457	9e-04	0.1414	0.136	0.0143	0.0055	0.1236	0.0192	0.0069	0.0084	0.0043	6e-04	0.0318	0.0177	0.026	0.077	0.0171	0.0951	0.0012
1	rs6670250	43756512	0.94	0.389848785336034	0.82	0.661616834019215	1.27578463517906	0.746501834763184	0.0147	0.0175	0.019	0.0044	0.1569	0.0045	0.0056	0.0458	9e-04	0.1419	0.1361	0.0144	0.0054	0.1233	0.0192	0.0069	0.0082	0.0043	6e-04	0.0317	0.0174	0.0261	0.0768	0.0171	0.0953	0.0011
1	rs6690113	43757955	0.94	0.389848785336034	0.82	0.661616834019215	1.26832727037255	0.697889694450435	0.0147	0.0175	0.019	0.0044	0.157	0.0044	0.0056	0.0459	9e-04	0.1422	0.1359	0.0145	0.0053	0.1232	0.0191	0.0069	0.0082	0.0043	6e-04	0.0317	0.0173	0.0261	0.0768	0.017	0.0953	0.0011
1	rs116760359	43762782	0.93	0.429746626914861	0.82	0.661616834019215	1.17887711043267	0.556061327388768	0.0175	0.018	0.0177	0.0034	0.159	0.0037	0.0047	0.0455	0.0011	0.1443	0.1367	0.0154	0.0048	0.1193	0.0183	0.0061	0.0073	0.0045	9e-04	0.0324	0.0157	0.0267	0.0781	0.0158	0.0973	0.0011
1	rs1209384	43765089	0.92	0.472297109457422	0.81	0.722979171095748	1.0880950221003	0.505842229040034	0.0178	0.0181	0.0176	0.0033	0.1593	0.0036	0.0047	0.0454	0.0011	0.1444	0.1366	0.0156	0.0047	0.119	0.0182	0.0061	0.0072	0.0045	9e-04	0.0324	0.0157	0.0267	0.0782	0.0157	0.0974	0.0011
1	rs1198979	43767747	0.92	0.472297109457422	0.81	0.722979171095748	1.06836411292919	0.473538627921663	0.0182	0.0182	0.0175	0.0033	0.1595	0.0035	0.0046	0.0454	0.0011	0.1446	0.1366	0.0157	0.0047	0.1188	0.0183	0.006	0.0071	0.0046	9e-04	0.0324	0.0157	0.0268	0.0785	0.0152	0.0974	0.0011
1	rs76148363	43769482	0.92	0.472297109457422	0.81	0.722979171095748	1.05736760457674	0.465044999955938	0.0182	0.0182	0.0174	0.0033	0.1596	0.0035	0.0046	0.0454	0.0011	0.1446	0.1366	0.0157	0.0047	0.1188	0.0183	0.006	0.0071	0.0046	9e-04	0.0325	0.0157	0.0268	0.0785	0.0152	0.0975	0.0011
1	rs3120044	43771090	0.92	0.472297109457422	0.81	0.722979171095748	1.04449437107349	0.463834905424279	0.0181	0.0182	0.0174	0.0033	0.1596	0.0035	0.0045	0.0454	0.0011	0.1447	0.1367	0.0158	0.0047	0.1188	0.0183	0.006	0.0071	0.0046	9e-04	0.0325	0.0157	0.0268	0.0785	0.0151	0.0975	0.0011
1	rs2282226	43774878	0.92	0.472297109457422	0.81	0.722979171095748	1.06220043443268	0.468141202009075	0.0183	0.0182	0.0175	0.0033	0.1596	0.0035	0.0046	0.0454	0.0011	0.1445	0.1367	0.0158	0.0046	0.1187	0.0183	0.0061	0.007	0.0046	9e-04	0.0325	0.0157	0.0267	0.0784	0.0151	0.0975	0.0011
1	rs114591816	43780863	0.92	0.472297109457422	0.81	0.722979171095748	1.03847379343646	0.462491324204394	0.0184	0.0182	0.0175	0.0033	0.1597	0.0035	0.0045	0.0452	0.0011	0.1446	0.1369	0.0159	0.0047	0.1187	0.0183	0.006	0.007	0.0046	9e-04	0.0325	0.0156	0.0267	0.0782	0.015	0.0975	0.001
1	rs11210834	43787437	0.92	0.472297109457422	0.81	0.722979171095748	0.89550115438145	0.416649911554731	0.0186	0.0183	0.0176	0.0032	0.1602	0.0034	0.0045	0.0452	0.0011	0.1445	0.137	0.0162	0.0047	0.1187	0.0185	0.006	0.0065	0.0045	0.001	0.0325	0.0156	0.0269	0.078	0.0149	0.0976	0.001
1	rs116241141	43796302	0.92	0.472297109457422	0.81	0.722979171095748	0.896321216365527	0.421097413640073	0.0186	0.0183	0.0177	0.0032	0.1603	0.0034	0.0045	0.0451	0.0011	0.1446	0.1371	0.0162	0.0047	0.1187	0.0185	0.0059	0.0064	0.0045	9e-04	0.0325	0.0156	0.0269	0.078	0.0149	0.0976	0.001
1	rs11576614	43798234	0.92	0.472297109457422	0.81	0.722979171095748	0.89755190034573	0.42214573989048	0.0186	0.0183	0.0177	0.0032	0.1603	0.0034	0.0044	0.045	0.001	0.1446	0.1371	0.0162	0.0047	0.1187	0.0185	0.0059	0.0064	0.0045	9e-04	0.0325	0.0156	0.0269	0.078	0.0149	0.0976	0.001
1	rs76186025	43800934	0.92	0.472297109457422	0.81	0.722979171095748	0.898865411223581	0.42162148869977	0.0186	0.0183	0.0177	0.0032	0.1603	0.0033	0.0044	0.045	0.001	0.1447	0.1372	0.0163	0.0047	0.1187	0.0185	0.0059	0.0064	0.0044	9e-04	0.0325	0.0156	0.0269	0.078	0.0149	0.0976	0.001
1	rs12731981	43804340	0.92	0.472297109457422	0.82	0.661616834019215	0.896403239903104	0.417825945837008	0.0186	0.0183	0.0177	0.0032	0.1603	0.0033	0.0044	0.045	0.001	0.1447	0.1372	0.0163	0.0047	0.1187	0.0185	0.0059	0.0064	0.0044	9e-04	0.0325	0.0156	0.0269	0.0779	0.0148	0.0976	0.001
1	rs16830693	43805240	0.92	0.472297109457422	0.82	0.661616834019215	0.89599315373861	0.419002878192097	0.0186	0.0183	0.0177	0.0032	0.1603	0.0033	0.0044	0.045	0.001	0.1447	0.1372	0.0163	0.0047	0.1187	0.0185	0.0059	0.0064	0.0044	9e-04	0.0326	0.0156	0.0269	0.0779	0.0148	0.0976	0.001
1	rs79064184	43820193	0.92	0.472297109457422	0.82	0.661616834019215	0.897059541669368	0.420049792609365	0.0186	0.0183	0.0177	0.0032	0.1604	0.0033	0.0044	0.045	0.001	0.1449	0.1372	0.0164	0.0047	0.1187	0.0186	0.0059	0.0064	0.0044	9e-04	0.0326	0.0156	0.0268	0.0778	0.0148	0.0975	0.001
1	rs710251	43826312	0.92	0.472297109457422	0.82	0.661616834019215	0.908742401350228	0.430821159735857	0.0186	0.0184	0.0177	0.0032	0.1605	0.0033	0.0044	0.045	0.001	0.1449	0.1373	0.0164	0.0047	0.1187	0.0186	0.0059	0.0064	0.0044	9e-04	0.0326	0.0156	0.0268	0.0778	0.0148	0.0975	9e-04
1	rs11210838	43827190	0.92	0.472297109457422	0.82	0.661616834019215	0.909650053490475	0.430952969911439	0.0186	0.0184	0.0177	0.0032	0.1605	0.0033	0.0044	0.045	0.001	0.1449	0.1373	0.0164	0.0047	0.1187	0.0186	0.0059	0.0064	0.0044	9e-04	0.0326	0.0156	0.0268	0.0778	0.0148	0.0975	9e-04
1	rs652941	43836928	0.92	0.472297109457422	0.82	0.661616834019215	0.912127394766804	0.430557571848859	0.0187	0.0184	0.0177	0.0032	0.1605	0.0033	0.0044	0.045	0.001	0.1449	0.1373	0.0164	0.0047	0.1186	0.0186	0.0059	0.0064	0.0044	9e-04	0.0326	0.0156	0.0267	0.0778	0.0148	0.0975	9e-04
1	rs12039931	43839810	0.92	0.472297109457422	0.82	0.661616834019215	0.911466494900775	0.432403595239717	0.0187	0.0184	0.0177	0.0032	0.1605	0.0033	0.0044	0.045	0.001	0.1449	0.1373	0.0164	0.0047	0.1186	0.0186	0.0059	0.0064	0.0044	9e-04	0.0326	0.0156	0.0267	0.0778	0.0148	0.0975	9e-04
1	rs11541153	43851797	0.92	0.472297109457422	0.82	0.661616834019215	0.916842100095123	0.455119953789333	0.0187	0.0184	0.0177	0.0032	0.1606	0.0033	0.0043	0.045	9e-04	0.1451	0.1376	0.0164	0.0047	0.1185	0.0186	0.0058	0.0063	0.0044	0.001	0.0325	0.0156	0.0267	0.0778	0.0147	0.0976	9e-04
1	rs839755	43856410	0.92	0.472297109457422	0.82	0.661616834019215	0.912788494919355	0.468814998408806	0.0187	0.0184	0.0176	0.0031	0.1607	0.0033	0.0043	0.045	9e-04	0.1451	0.1377	0.0164	0.0047	0.1184	0.0186	0.0057	0.0063	0.0044	0.001	0.0325	0.0155	0.0266	0.0778	0.0147	0.0976	9e-04
1	rs839758	43862158	0.92	0.472297109457422	0.82	0.661616834019215	0.914524835301937	0.469758737588602	0.0187	0.0184	0.0176	0.0031	0.1607	0.0033	0.0043	0.045	9e-04	0.1451	0.1377	0.0164	0.0047	0.1184	0.0186	0.0057	0.0063	0.0044	0.001	0.0325	0.0155	0.0266	0.0778	0.0147	0.0976	9e-04
1	rs78197863	43871572	0.92	0.472297109457422	0.82	0.661616834019215	0.91535214866076	0.468275941070468	0.0188	0.0184	0.0176	0.0031	0.1607	0.0033	0.0043	0.045	9e-04	0.1451	0.1377	0.0164	0.0047	0.1184	0.0186	0.0057	0.0063	0.0044	0.001	0.0325	0.0155	0.0266	0.0778	0.0147	0.0976	9e-04
1	rs2782643	43886494	0.92	0.472297109457422	0.82	0.661616834019215	0.923144152468693	0.491326616287554	0.0188	0.0184	0.0176	0.0031	0.1606	0.0033	0.0043	0.045	9e-04	0.1451	0.1377	0.0165	0.0047	0.1183	0.0186	0.0058	0.0063	0.0044	0.0011	0.0325	0.0155	0.0267	0.0777	0.0147	0.0977	9e-04
1	rs143992266	43890811	0.92	0.472297109457422	0.82	0.661616834019215	0.924971789742777	0.495834051438081	0.0188	0.0185	0.0176	0.0031	0.1606	0.0033	0.0043	0.045	9e-04	0.1451	0.1376	0.0165	0.0047	0.1183	0.0186	0.0058	0.0063	0.0044	0.0011	0.0324	0.0155	0.0267	0.0777	0.0147	0.0977	9e-04
1	rs147797700	43897496	0.92	0.472297109457422	0.82	0.661616834019215	0.927632858975897	0.49747572597136	0.0189	0.0185	0.0177	0.0031	0.1606	0.0033	0.0043	0.045	9e-04	0.1451	0.1376	0.0165	0.0047	0.1183	0.0186	0.0058	0.0063	0.0044	0.0011	0.0324	0.0155	0.0266	0.0777	0.0147	0.0977	9e-04
1	rs12129487	43898053	0.92	0.472297109457422	0.82	0.661616834019215	0.927549652376938	0.497749473090016	0.0189	0.0185	0.0177	0.0031	0.1606	0.0033	0.0043	0.045	9e-04	0.1451	0.1376	0.0165	0.0047	0.1183	0.0187	0.0058	0.0063	0.0044	0.0011	0.0324	0.0155	0.0266	0.0777	0.0147	0.0977	9e-04
1	rs41270355	43900185	0.92	0.472297109457422	0.82	0.661616834019215	0.926884111467354	0.495150429884833	0.0189	0.0185	0.0177	0.0031	0.1606	0.0033	0.0043	0.045	9e-04	0.1451	0.1376	0.0165	0.0047	0.1183	0.0187	0.0058	0.0063	0.0044	0.0011	0.0324	0.0155	0.0266	0.0777	0.0147	0.0977	9e-04
1	rs72671125	43905286	0.92	0.472297109457422	0.82	0.661616834019215	0.926135615747468	0.489417562589733	0.0189	0.0185	0.0177	0.0031	0.1606	0.0033	0.0043	0.045	0.001	0.1451	0.1375	0.0166	0.0047	0.1183	0.0187	0.0058	0.0063	0.0044	0.0011	0.0324	0.0155	0.0266	0.0776	0.0147	0.0977	9e-04
1	rs2027130	43906896	0.92	0.472297109457422	0.82	0.661616834019215	0.927799281496028	0.492418359431714	0.0189	0.0185	0.0177	0.0031	0.1606	0.0033	0.0043	0.045	0.001	0.1451	0.1375	0.0166	0.0048	0.1183	0.0187	0.0058	0.0063	0.0044	0.0011	0.0324	0.0155	0.0266	0.0776	0.0147	0.0977	9e-04
1	rs12407785	43907092	0.92	0.472297109457422	0.82	0.661616834019215	0.956018216976987	0.495834051438081	0.0189	0.0185	0.0176	0.0031	0.1606	0.0033	0.0043	0.045	9e-04	0.1452	0.1375	0.0166	0.0047	0.1182	0.0187	0.0058	0.0064	0.0044	0.0011	0.0324	0.0155	0.0266	0.0776	0.0147	0.0977	9e-04
1	rs6954	43916642	0.92	0.472297109457422	0.82	0.661616834019215	0.933047948001598	0.46598675417781	0.0189	0.0185	0.0176	0.0031	0.1606	0.0033	0.0043	0.045	9e-04	0.1452	0.1375	0.0166	0.0047	0.1183	0.0186	0.0058	0.0064	0.0044	0.0011	0.0324	0.0155	0.0266	0.0777	0.0147	0.0977	9e-04
1	rs142369206	43919081	0.92	0.472297109457422	0.82	0.661616834019215	0.94534263152433	0.458734739358722	0.0189	0.0185	0.0176	0.0031	0.1605	0.0033	0.0043	0.0453	9e-04	0.1451	0.1374	0.0166	0.0048	0.1182	0.0186	0.0058	0.0064	0.0044	0.0011	0.0324	0.0155	0.0266	0.0776	0.0146	0.0977	9e-04
1	rs6692611	43919413	0.92	0.472297109457422	0.82	0.661616834019215	0.949623716963868	0.460343720140596	0.0189	0.0186	0.0176	0.0031	0.1604	0.0033	0.0043	0.0453	9e-04	0.1452	0.1374	0.0166	0.0048	0.1182	0.0186	0.0058	0.0064	0.0044	0.0011	0.0324	0.0155	0.0265	0.0776	0.0146	0.0977	9e-04
1	rs867605	43964954	0.91	0.517562282080777	0.82	0.661616834019215	1.13204409327982	0.517973955438827	0.0203	0.019	0.0175	0.0031	0.1603	0.003	0.0039	0.0445	9e-04	0.1448	0.1359	0.0167	0.0045	0.1191	0.0186	0.0058	0.0063	0.0046	0.0011	0.0318	0.0154	0.0264	0.0793	0.0146	0.098	0.001
1	rs10890252	43976467	0.91	0.517562282080777	0.82	0.661616834019215	1.09805909738242	0.546091549888461	0.0203	0.019	0.0175	0.0031	0.1604	0.0031	0.0038	0.0445	8e-04	0.1446	0.1359	0.0168	0.0045	0.1191	0.0189	0.0059	0.0063	0.0044	0.001	0.0318	0.0155	0.0261	0.0793	0.0146	0.0984	9e-04
1	rs113345342	43976985	0.91	0.517562282080777	0.82	0.661616834019215	1.09067152838222	0.541752536685539	0.0203	0.019	0.0175	0.0031	0.1604	0.0031	0.0038	0.0445	8e-04	0.1446	0.1359	0.0168	0.0045	0.1191	0.0189	0.0059	0.0063	0.0043	0.001	0.0318	0.0154	0.0261	0.0793	0.0146	0.0984	9e-04
1	rs72887223	43986445	0.91	0.517562282080777	0.82	0.661616834019215	1.00780785665874	0.500214924685902	0.0204	0.019	0.0175	0.0031	0.1603	0.0032	0.0039	0.0443	8e-04	0.1445	0.1358	0.0169	0.0044	0.1191	0.0193	0.006	0.0063	0.004	0.001	0.0318	0.0154	0.026	0.0795	0.0146	0.0984	9e-04
1	rs114971365	43989419	0.91	0.517562282080777	0.82	0.661616834019215	1.0185071074931	0.534772249586182	0.0204	0.019	0.0176	0.0031	0.1603	0.0032	0.0039	0.0443	8e-04	0.1444	0.1358	0.0169	0.0044	0.1191	0.0195	0.006	0.0063	0.0039	0.001	0.0319	0.0154	0.0259	0.0795	0.0146	0.0984	9e-04
1	rs55904495	43994214	0.91	0.517562282080777	0.82	0.661616834019215	1.00144476757534	0.541472894597632	0.0204	0.019	0.0176	0.0031	0.1602	0.0032	0.0039	0.0443	8e-04	0.1444	0.1358	0.0169	0.0044	0.1191	0.0196	0.0061	0.0063	0.0038	0.001	0.0319	0.0154	0.0259	0.0796	0.0146	0.0984	8e-04
1	rs17370961	44001813	0.91	0.517562282080777	0.82	0.661616834019215	0.987145390320194	0.543431139272119	0.0204	0.0189	0.0176	0.0032	0.1599	0.0033	0.0039	0.0442	8e-04	0.1443	0.1361	0.0169	0.0044	0.119	0.0198	0.0062	0.0064	0.0034	0.001	0.0319	0.0153	0.0259	0.0799	0.0146	0.0984	8e-04
1	rs2819332	44005280	0.91	0.517562282080777	0.82	0.661616834019215	0.97411881123386	0.530038544089094	0.0204	0.019	0.0177	0.0032	0.1601	0.0033	0.0039	0.0446	7e-04	0.1439	0.1361	0.0169	0.0044	0.1188	0.0201	0.0062	0.0064	0.0032	0.001	0.0319	0.0152	0.0259	0.08	0.0146	0.0983	8e-04
1	rs1889587	44005928	0.91	0.517562282080777	0.82	0.661616834019215	0.970724898844827	0.538818080564019	0.0204	0.019	0.0176	0.0032	0.1601	0.0033	0.0039	0.0447	8e-04	0.1438	0.1361	0.017	0.0044	0.1187	0.0203	0.0062	0.0064	0.0032	0.001	0.0319	0.0151	0.0259	0.08	0.0146	0.0983	8e-04
1	rs6695915	44010571	0.91	0.517562282080777	0.82	0.661616834019215	0.959981581163933	0.575848403187453	0.0205	0.0191	0.0176	0.0032	0.1601	0.0035	0.004	0.0452	8e-04	0.1432	0.136	0.017	0.0044	0.1186	0.0202	0.0064	0.0064	0.0032	0.001	0.0319	0.015	0.0258	0.08	0.0145	0.0982	8e-04
1	rs7411150	44013877	0.91	0.517562282080777	0.82	0.661616834019215	0.982113657075298	0.554935758119956	0.0206	0.0191	0.0176	0.0032	0.1607	0.0034	0.0038	0.0453	8e-04	0.1432	0.1353	0.0171	0.0044	0.1184	0.0202	0.0063	0.0063	0.0032	9e-04	0.0319	0.0149	0.0258	0.08	0.0146	0.0986	8e-04
1	rs2842185	44019731	0.91	0.517562282080777	0.82	0.661616834019215	1.01582798538862	0.543711031230081	0.0207	0.0191	0.0183	0.0032	0.1596	0.0034	0.0038	0.0448	8e-04	0.1452	0.1356	0.0173	0.0044	0.1182	0.0202	0.0063	0.0062	0.0032	9e-04	0.032	0.0148	0.0258	0.0792	0.0145	0.0982	8e-04
1	rs1065771	44035352	0.91	0.517562282080777	0.82	0.661616834019215	1.02361400058796	0.569894617511545	0.0209	0.0189	0.0183	0.0031	0.1601	0.0034	0.0038	0.0448	8e-04	0.1461	0.1358	0.0173	0.0044	0.1178	0.02	0.0064	0.0061	0.0032	9e-04	0.0321	0.0148	0.0257	0.0793	0.0145	0.0972	8e-04
1	rs3001723	44037685	0.91	0.517562282080777	0.82	0.661616834019215	1.02673516302308	0.571452490706659	0.0209	0.0189	0.0183	0.0031	0.1602	0.0034	0.0037	0.0449	8e-04	0.1462	0.1358	0.0172	0.0044	0.1178	0.02	0.0064	0.0061	0.0032	9e-04	0.0321	0.0148	0.0257	0.0793	0.0145	0.0971	8e-04
1	rs3828151	44058265	0.91	0.517562282080777	0.82	0.661616834019215	1.04939096316835	0.55676509211572	0.021	0.0189	0.0182	0.0031	0.1602	0.0035	0.0037	0.0449	8e-04	0.1465	0.1359	0.0173	0.0043	0.1175	0.02	0.0065	0.0061	0.0032	9e-04	0.032	0.0148	0.0257	0.0796	0.0144	0.0966	8e-04
1	rs618369	44071796	0.91	0.517562282080777	0.82	0.661616834019215	1.053420070288	0.623137288022792	0.0212	0.0189	0.0182	0.003	0.16	0.0037	0.0037	0.0449	8e-04	0.1467	0.136	0.0174	0.0043	0.1174	0.0201	0.0065	0.006	0.0032	9e-04	0.0321	0.0148	0.0257	0.0796	0.0143	0.0963	8e-04
1	rs1065772	44072018	0.91	0.517562282080777	0.82	0.661616834019215	1.05245602209848	0.625307655947901	0.0212	0.0189	0.0182	0.003	0.1601	0.0037	0.0037	0.0449	8e-04	0.1467	0.136	0.0174	0.0043	0.1174	0.0201	0.0065	0.006	0.0032	9e-04	0.0321	0.0148	0.0256	0.0795	0.0144	0.0964	8e-04
1	rs10890266	44072066	0.91	0.517562282080777	0.82	0.661616834019215	1.05324476234902	0.626465909119728	0.0212	0.0189	0.0181	0.003	0.1601	0.0037	0.0037	0.0449	8e-04	0.1467	0.136	0.0174	0.0043	0.1174	0.02	0.0065	0.006	0.0032	9e-04	0.0321	0.0148	0.0256	0.0795	0.0143	0.0964	8e-04
1	rs79522295	44073145	0.91	0.517562282080777	0.83	0.603719568470427	1.06299210466795	0.639094165100615	0.0213	0.0189	0.018	0.003	0.1605	0.0036	0.0037	0.045	8e-04	0.1471	0.1361	0.0173	0.0043	0.1173	0.0199	0.0065	0.006	0.0032	9e-04	0.032	0.0148	0.0251	0.0794	0.0142	0.0967	8e-04
1	rs11210888	44076630	0.91	0.517562282080777	0.83	0.603719568470427	1.08871671462195	0.672168537723532	0.0215	0.0189	0.0179	0.003	0.1607	0.0036	0.0037	0.0451	8e-04	0.1472	0.1362	0.0173	0.0043	0.1173	0.0198	0.0065	0.0059	0.0032	9e-04	0.0321	0.0148	0.0244	0.0793	0.0142	0.0971	8e-04
1	Affx-10469281	44083519	0.91	0.517562282080777	0.83	0.603719568470427	1.08321523357761	0.676882394263811	0.0216	0.019	0.0178	0.003	0.1607	0.0036	0.0036	0.0452	8e-04	0.1474	0.1363	0.0173	0.0043	0.1172	0.0197	0.0064	0.0059	0.0032	9e-04	0.0321	0.0148	0.0243	0.0794	0.0142	0.097	8e-04
1	Affx-10469417	44084739	0.91	0.517562282080777	0.83	0.603719568470427	1.0756026130258	0.672462933709906	0.0216	0.019	0.0179	0.0029	0.1606	0.0036	0.0036	0.0452	8e-04	0.1474	0.1364	0.0173	0.0043	0.1172	0.0197	0.0064	0.0059	0.0032	9e-04	0.0321	0.0148	0.0243	0.0795	0.0142	0.097	8e-04
1	Affx-10469645	44086831	0.91	0.517562282080777	0.83	0.603719568470427	1.06396002349725	0.674229926519649	0.0216	0.019	0.0178	0.003	0.1606	0.0035	0.0036	0.0452	8e-04	0.1475	0.1364	0.0173	0.0043	0.1172	0.0197	0.0064	0.0059	0.0032	9e-04	0.0321	0.0148	0.0243	0.0794	0.0142	0.097	8e-04
1	rs636547	44106516	0.91	0.517562282080777	0.83	0.603719568470427	1.04248594956488	0.647837353449546	0.0216	0.019	0.0178	0.0029	0.1607	0.0035	0.0036	0.0453	8e-04	0.1476	0.1364	0.0173	0.0043	0.1171	0.0196	0.0063	0.0058	0.0032	9e-04	0.0321	0.0149	0.0242	0.0795	0.0142	0.0971	8e-04
1	rs530531	44110656	0.91	0.517562282080777	0.83	0.603719568470427	1.04397028452994	0.652657805502053	0.0216	0.019	0.0178	0.0029	0.1607	0.0035	0.0036	0.0453	8e-04	0.1476	0.1365	0.0173	0.0043	0.1171	0.0196	0.0063	0.0058	0.0032	9e-04	0.0321	0.0149	0.0242	0.0795	0.0142	0.0971	8e-04
1	rs660899	44117006	0.91	0.517562282080777	0.83	0.603719568470427	1.0516675199583	0.643753768965199	0.0216	0.019	0.0178	0.0029	0.1607	0.0035	0.0036	0.0453	8e-04	0.1477	0.1365	0.0173	0.0043	0.117	0.0196	0.0063	0.0058	0.0031	8e-04	0.0322	0.0149	0.0242	0.0795	0.0141	0.0971	8e-04
1	rs11210901	44124703	0.91	0.517562282080777	0.83	0.603719568470427	1.12825773269035	0.646815896685219	0.0216	0.019	0.0179	0.003	0.1608	0.0035	0.0036	0.0454	7e-04	0.1479	0.1365	0.0173	0.0043	0.1169	0.0196	0.0065	0.0058	0.0031	8e-04	0.0322	0.0149	0.0242	0.0795	0.0141	0.0968	7e-04
1	rs36049844	44129604	0.91	0.517562282080777	0.83	0.603719568470427	1.17731929452467	0.612168147183475	0.0216	0.019	0.0179	0.0031	0.1606	0.0035	0.0036	0.0456	7e-04	0.1478	0.1368	0.0173	0.0043	0.1166	0.0194	0.0066	0.0059	0.0031	7e-04	0.0322	0.0149	0.024	0.0797	0.0141	0.0966	7e-04
1	rs669446	44129779	0.91	0.517562282080777	0.83	0.603719568470427	1.1909084209628	0.636912688733566	0.0216	0.019	0.0179	0.0031	0.1606	0.0035	0.0036	0.0456	7e-04	0.1478	0.1368	0.0173	0.0043	0.1166	0.0194	0.0066	0.0059	0.0031	7e-04	0.0322	0.0149	0.024	0.0797	0.0141	0.0965	7e-04
1	rs586339	44137257	0.91	0.517562282080777	0.83	0.603719568470427	1.1748467722454	0.585091995670587	0.0216	0.019	0.0179	0.003	0.1608	0.0035	0.0036	0.0457	7e-04	0.148	0.1371	0.0173	0.0043	0.1164	0.0195	0.0066	0.006	0.0031	7e-04	0.0323	0.0149	0.024	0.0797	0.0141	0.0958	8e-04
1	rs6697354	44151015	0.91	0.517562282080777	0.83	0.603719568470427	1.12267751939945	0.580252453974612	0.0216	0.019	0.0179	0.003	0.1608	0.0035	0.0036	0.0459	7e-04	0.1481	0.1371	0.0173	0.0043	0.1162	0.0195	0.0065	0.006	0.0032	7e-04	0.0322	0.0149	0.0239	0.0797	0.0144	0.0956	9e-04
1	rs2240517	44171266	0.91	0.517562282080777	0.83	0.603719568470427	1.11011740827374	0.592941069461139	0.0216	0.019	0.0179	0.0031	0.1607	0.0035	0.0036	0.0461	7e-04	0.1481	0.1369	0.0172	0.0043	0.1161	0.0195	0.0065	0.006	0.0032	7e-04	0.0323	0.0149	0.0239	0.0798	0.0144	0.0955	9e-04
1	rs304303	44178070	0.91	0.517562282080777	0.84	0.549223467132668	1.12061022693725	0.586232116660572	0.0216	0.019	0.0179	0.0031	0.1608	0.0035	0.0036	0.0461	7e-04	0.1481	0.1369	0.0172	0.0043	0.1161	0.0195	0.0065	0.006	0.0032	7e-04	0.0324	0.0149	0.0238	0.0798	0.0144	0.0954	9e-04
1	rs12733500	44208306	0.91	0.517562282080777	0.84	0.549223467132668	1.06061780535709	0.552545784052689	0.0217	0.019	0.0179	0.0031	0.161	0.0035	0.0036	0.0463	7e-04	0.148	0.1366	0.0172	0.0044	0.116	0.0196	0.0064	0.0058	0.0033	7e-04	0.0324	0.0149	0.0239	0.0797	0.0144	0.0953	9e-04
1	rs11587515	44222570	0.91	0.517562282080777	0.84	0.549223467132668	1.05754318848858	0.556905871243205	0.0217	0.019	0.0179	0.0031	0.161	0.0035	0.0036	0.0463	8e-04	0.148	0.1365	0.0172	0.0044	0.116	0.0196	0.0064	0.0058	0.0033	7e-04	0.0324	0.0149	0.0239	0.0797	0.0144	0.0953	9e-04
1	rs3791048	44236590	0.91	0.517562282080777	0.84	0.549223467132668	1.04335898447975	0.557750729119888	0.0217	0.019	0.018	0.0031	0.161	0.0035	0.0035	0.0463	8e-04	0.148	0.1365	0.0172	0.0043	0.1161	0.0196	0.0064	0.0058	0.0034	7e-04	0.0324	0.0149	0.0239	0.0795	0.0144	0.0953	9e-04
1	rs116235316	44245018	0.91	0.517562282080777	0.84	0.549223467132668	1.02994703922628	0.553389014959238	0.0218	0.019	0.018	0.0031	0.161	0.0035	0.0036	0.0463	8e-04	0.1481	0.1365	0.0172	0.0043	0.1161	0.0196	0.0064	0.0058	0.0034	7e-04	0.0324	0.0149	0.0238	0.0793	0.0145	0.0954	9e-04
1	rs4660748	44248311	0.91	0.517562282080777	0.84	0.549223467132668	1.00987508883232	0.543151282961801	0.0219	0.019	0.0181	0.0031	0.1606	0.0035	0.0036	0.0462	7e-04	0.1485	0.1364	0.0172	0.0041	0.1167	0.0197	0.0064	0.0059	0.0034	7e-04	0.0325	0.0148	0.0237	0.0783	0.0149	0.0954	9e-04
1	rs12760274	44249344	0.91	0.517562282080777	0.84	0.549223467132668	1.02595451100406	0.580536864442504	0.022	0.019	0.0181	0.0031	0.1606	0.0036	0.0036	0.0461	7e-04	0.1487	0.1364	0.0172	0.004	0.1169	0.0197	0.0064	0.0059	0.0034	7e-04	0.0326	0.0148	0.0236	0.0779	0.015	0.0955	9e-04
1	rs61768434	44251351	0.91	0.517562282080777	0.84	0.549223467132668	0.987743074940221	0.567771912142077	0.0219	0.019	0.0181	0.0031	0.1604	0.0036	0.0036	0.0461	7e-04	0.149	0.1366	0.0172	0.004	0.117	0.0198	0.0061	0.006	0.0034	7e-04	0.0328	0.0149	0.0237	0.078	0.015	0.0952	8e-04
1	rs77829827	44252259	0.91	0.517562282080777	0.84	0.549223467132668	0.988170083265038	0.562967599938642	0.0219	0.019	0.0181	0.0031	0.1604	0.0036	0.0036	0.0461	7e-04	0.149	0.1366	0.0172	0.004	0.117	0.0198	0.0061	0.006	0.0034	7e-04	0.0328	0.0149	0.0237	0.078	0.015	0.0952	8e-04
1	rs72680703	44261515	0.91	0.517562282080777	0.84	0.549223467132668	0.954923163240105	0.524066885930117	0.0218	0.019	0.0182	0.0032	0.1601	0.0036	0.0036	0.046	6e-04	0.1494	0.1369	0.0172	0.0039	0.1172	0.0198	0.0059	0.006	0.0034	7e-04	0.033	0.015	0.0237	0.0781	0.0149	0.0947	7e-04
1	rs3791055	44265655	0.91	0.517562282080777	0.84	0.549223467132668	0.963782630774832	0.516315360707553	0.0218	0.019	0.0182	0.0032	0.1601	0.0036	0.0036	0.046	6e-04	0.1494	0.1369	0.0172	0.0039	0.1172	0.0198	0.0059	0.006	0.0034	7e-04	0.033	0.015	0.0237	0.0781	0.0149	0.0947	7e-04
1	rs976313	44266195	0.91	0.517562282080777	0.84	0.549223467132668	0.962683913427838	0.518250518041954	0.0218	0.0189	0.0182	0.0032	0.1601	0.0036	0.0036	0.046	6e-04	0.1494	0.1369	0.0172	0.0039	0.1172	0.0198	0.0059	0.006	0.0034	7e-04	0.033	0.015	0.0237	0.0781	0.0149	0.0946	7e-04
1	rs12125838	44277600	0.92	0.472297109457422	0.84	0.549223467132668	0.83554045729636	0.533936128374853	0.0218	0.0189	0.0182	0.0032	0.1606	0.004	0.0039	0.0462	6e-04	0.1474	0.1369	0.0173	0.004	0.117	0.0199	0.0059	0.0062	0.0035	6e-04	0.033	0.015	0.0237	0.0783	0.0151	0.0945	7e-04
1	rs77715956	44277688	0.92	0.472297109457422	0.85	0.498060230126391	0.838967013965404	0.532404085931202	0.0218	0.0189	0.0182	0.0032	0.1606	0.004	0.0039	0.0462	6e-04	0.1474	0.1369	0.0173	0.004	0.117	0.0199	0.0059	0.0062	0.0035	6e-04	0.033	0.015	0.0237	0.0784	0.0151	0.0945	7e-04
1	rs37459	44289397	0.92	0.472297109457422	0.85	0.498060230126391	0.849122218315294	0.533100332944178	0.0218	0.019	0.0182	0.0032	0.1606	0.004	0.004	0.0463	6e-04	0.1478	0.1366	0.0172	0.004	0.1169	0.0199	0.0059	0.0062	0.0035	7e-04	0.0329	0.015	0.0236	0.0784	0.0151	0.0943	7e-04
1	rs37458	44290530	0.92	0.472297109457422	0.85	0.498060230126391	0.848881731358434	0.533518189909314	0.0218	0.019	0.0183	0.0032	0.1605	0.004	0.004	0.0462	6e-04	0.1478	0.1366	0.0172	0.004	0.1168	0.0199	0.0059	0.0062	0.0035	7e-04	0.0329	0.0151	0.0237	0.0784	0.0151	0.0944	7e-04
1	rs3791073	44297673	0.92	0.472297109457422	0.85	0.498060230126391	0.84880157548378	0.435308758729228	0.0218	0.0189	0.0183	0.0032	0.1607	0.0041	0.004	0.0462	6e-04	0.148	0.1365	0.0172	0.0039	0.1167	0.0199	0.0059	0.0062	0.0035	6e-04	0.0329	0.0151	0.0237	0.0785	0.0151	0.0943	6e-04
1	rs12046114	44301820	0.92	0.472297109457422	0.85	0.498060230126391	0.848160444501326	0.436366471005598	0.0218	0.0189	0.0183	0.0032	0.1607	0.0041	0.004	0.0462	6e-04	0.148	0.1365	0.0172	0.0039	0.1167	0.0199	0.0059	0.0062	0.0035	6e-04	0.0329	0.0151	0.0237	0.0785	0.0152	0.0943	6e-04
1	rs78656836	44303095	0.92	0.472297109457422	0.85	0.498060230126391	0.848000193986457	0.435705320422243	0.0218	0.0188	0.0183	0.0032	0.1607	0.0041	0.004	0.0462	6e-04	0.148	0.1365	0.0172	0.0039	0.1167	0.0199	0.0059	0.0062	0.0035	6e-04	0.0329	0.0151	0.0237	0.0785	0.0152	0.0943	6e-04
1	rs3011225	44319373	0.92	0.472297109457422	0.84	0.549223467132668	0.868050202509381	0.433723478454856	0.0218	0.0188	0.0183	0.0032	0.1609	0.0041	0.0039	0.0461	6e-04	0.1481	0.1364	0.0171	0.0039	0.1166	0.0199	0.0059	0.0063	0.0035	6e-04	0.033	0.0152	0.0237	0.0783	0.0152	0.0942	6e-04
1	rs77902762	44320412	0.92	0.472297109457422	0.84	0.549223467132668	0.864250446401072	0.433459415627893	0.0218	0.0188	0.0183	0.0032	0.1608	0.0041	0.0039	0.0461	6e-04	0.1481	0.1364	0.0171	0.0039	0.1166	0.0199	0.0059	0.0063	0.0035	6e-04	0.033	0.0151	0.0237	0.0783	0.0152	0.0942	6e-04
1	rs114691660	44337083	0.92	0.472297109457422	0.84	0.549223467132668	0.775822079754058	0.425951812468654	0.0218	0.0187	0.0184	0.0032	0.1609	0.0041	0.004	0.0462	6e-04	0.1481	0.1362	0.0171	0.0039	0.1166	0.02	0.0059	0.0063	0.0031	6e-04	0.0331	0.0151	0.0237	0.0783	0.0153	0.0941	6e-04
1	rs2428853	44343173	0.92	0.472297109457422	0.84	0.549223467132668	0.765519112684567	0.425294936081538	0.0218	0.0187	0.0185	0.0033	0.1609	0.0041	0.004	0.0462	6e-04	0.1481	0.1362	0.0171	0.0039	0.1166	0.02	0.0059	0.0063	0.0031	6e-04	0.0331	0.0151	0.0237	0.0783	0.0153	0.0941	6e-04
1	rs114227645	44349369	0.92	0.472297109457422	0.84	0.549223467132668	0.765979154663368	0.425426289504591	0.0218	0.0187	0.0185	0.0033	0.1609	0.0041	0.004	0.0462	6e-04	0.1481	0.1362	0.0171	0.0039	0.1166	0.02	0.0059	0.0063	0.0031	6e-04	0.0331	0.0151	0.0237	0.0782	0.0153	0.0941	6e-04
1	rs114347687	44351251	0.92	0.472297109457422	0.84	0.549223467132668	0.765979154663368	0.425426289504591	0.0218	0.0187	0.0185	0.0033	0.1609	0.0041	0.004	0.0462	6e-04	0.1481	0.1362	0.0171	0.0039	0.1166	0.02	0.0059	0.0063	0.0031	6e-04	0.0331	0.0151	0.0237	0.0782	0.0153	0.0941	6e-04
1	rs115079679	44362910	0.92	0.472297109457422	0.84	0.549223467132668	0.769510149134279	0.409482667189685	0.0218	0.0186	0.0185	0.0033	0.1608	0.0041	0.004	0.0462	6e-04	0.1482	0.1362	0.0171	0.0039	0.1166	0.02	0.0059	0.0064	0.0031	6e-04	0.033	0.0152	0.0238	0.0782	0.0153	0.094	6e-04
1	rs76371137	44380585	0.92	0.472297109457422	0.84	0.549223467132668	0.788047271963266	0.4020907599526	0.0219	0.0183	0.0185	0.0033	0.1608	0.0042	0.004	0.0464	6e-04	0.1486	0.136	0.0171	0.004	0.1165	0.0201	0.0059	0.0064	0.0031	6e-04	0.0329	0.0153	0.0238	0.078	0.0154	0.0937	6e-04
1	rs2108202	44395786	0.92	0.472297109457422	0.84	0.549223467132668	0.804815687543804	0.382944786542925	0.0219	0.018	0.0185	0.0034	0.1608	0.0043	0.004	0.0465	6e-04	0.1488	0.136	0.017	0.004	0.1164	0.0201	0.0059	0.0065	0.0031	6e-04	0.0329	0.0155	0.0239	0.0779	0.0154	0.0935	6e-04
1	rs112018955	44398245	0.92	0.472297109457422	0.84	0.549223467132668	0.809129756493884	0.392549713161475	0.0219	0.0181	0.0185	0.0034	0.1608	0.0043	0.004	0.0464	6e-04	0.1489	0.136	0.017	0.004	0.1163	0.0201	0.0059	0.0065	0.0031	6e-04	0.0329	0.0155	0.0239	0.0778	0.0154	0.0935	6e-04
1	rs2242637	44401384	0.92	0.472297109457422	0.84	0.549223467132668	0.813296346312497	0.392292726431946	0.0219	0.0182	0.0185	0.0034	0.1607	0.0043	0.004	0.0464	6e-04	0.149	0.136	0.017	0.004	0.1163	0.0201	0.0059	0.0065	0.0031	6e-04	0.0328	0.0154	0.0239	0.0777	0.0155	0.0934	6e-04
1	rs114948251	44402785	0.92	0.472297109457422	0.83	0.603719568470427	0.81431974636358	0.391778892761039	0.0219	0.0182	0.0186	0.0034	0.1607	0.0043	0.0041	0.0464	6e-04	0.149	0.136	0.017	0.004	0.1163	0.0201	0.0059	0.0065	0.0031	6e-04	0.0328	0.0155	0.0239	0.0777	0.0155	0.0934	6e-04
1	rs17402782	44418435	0.92	0.472297109457422	0.83	0.603719568470427	0.818734562691922	0.39512213763821	0.022	0.0181	0.0186	0.0034	0.161	0.0044	0.0041	0.0463	6e-04	0.149	0.1359	0.0171	0.004	0.1161	0.0201	0.006	0.0066	0.0032	6e-04	0.0326	0.0155	0.0239	0.0774	0.0155	0.0932	6e-04
1	rs2906596	44426948	0.92	0.472297109457422	0.83	0.603719568470427	0.819524001845569	0.388315404183085	0.0221	0.0181	0.0186	0.0034	0.1612	0.0044	0.0041	0.0463	6e-04	0.1489	0.1358	0.0172	0.004	0.116	0.0201	0.006	0.0067	0.0032	6e-04	0.0326	0.0155	0.0239	0.0773	0.0156	0.0932	6e-04
1	rs2486008	44439785	0.92	0.472297109457422	0.83	0.603719568470427	0.823001413567427	0.396152405986527	0.0221	0.0181	0.0187	0.0035	0.1614	0.0044	0.0042	0.0463	6e-04	0.1488	0.1358	0.0172	0.004	0.116	0.0201	0.006	0.0067	0.0032	6e-04	0.0325	0.0155	0.0239	0.0773	0.0156	0.093	6e-04
1	rs2428953	44443459	0.92	0.472297109457422	0.83	0.603719568470427	0.819681928883037	0.394735978039587	0.0221	0.0181	0.0187	0.0035	0.1614	0.0045	0.0042	0.0463	6e-04	0.1488	0.1357	0.0172	0.004	0.1159	0.0201	0.006	0.0067	0.0032	6e-04	0.0324	0.0155	0.0239	0.0773	0.0156	0.093	6e-04
1	rs1859728	44447413	0.92	0.472297109457422	0.83	0.603719568470427	0.810779567371959	0.396281241577212	0.0222	0.018	0.0187	0.0035	0.1615	0.0045	0.0042	0.0462	7e-04	0.1488	0.1358	0.0172	0.004	0.1157	0.0201	0.006	0.0067	0.0032	6e-04	0.0324	0.0155	0.0239	0.0773	0.0157	0.0929	6e-04
1	rs869896	44448110	0.92	0.472297109457422	0.83	0.603719568470427	0.794113043775046	0.38677881933423	0.0221	0.018	0.0187	0.0035	0.1616	0.0045	0.0042	0.0462	6e-04	0.1487	0.1376	0.0172	0.004	0.1151	0.0202	0.0059	0.0067	0.0032	6e-04	0.0324	0.0156	0.0239	0.0773	0.0157	0.0919	6e-04
1	rs79401056	44460632	0.92	0.472297109457422	0.83	0.603719568470427	0.789134516363485	0.41130384207908	0.0223	0.0179	0.0188	0.0035	0.1619	0.0046	0.0043	0.0463	7e-04	0.1484	0.1378	0.0172	0.0041	0.1145	0.0202	0.006	0.0068	0.0033	6e-04	0.0323	0.0156	0.0239	0.0773	0.0158	0.0914	6e-04
1	rs2301983	44461822	0.92	0.472297109457422	0.83	0.603719568470427	0.789056834502516	0.410132833733277	0.0223	0.0179	0.0188	0.0035	0.1619	0.0046	0.0043	0.0463	7e-04	0.1484	0.1378	0.0172	0.0041	0.1145	0.0202	0.006	0.0068	0.0033	6e-04	0.0322	0.0156	0.0239	0.0773	0.0158	0.0913	6e-04
1	rs16831527	44465037	0.92	0.472297109457422	0.83	0.603719568470427	0.795048026361152	0.398215160568717	0.0224	0.0178	0.0187	0.0035	0.1619	0.0046	0.0043	0.0464	7e-04	0.1484	0.1378	0.0172	0.004	0.1144	0.0202	0.006	0.0068	0.0033	6e-04	0.0322	0.0156	0.0239	0.0773	0.0158	0.0913	6e-04
1	rs1325440	44481492	0.93	0.429746626914861	0.83	0.603719568470427	0.739874596607765	0.441002003949824	0.0227	0.0177	0.0184	0.0037	0.1624	0.0048	0.0045	0.0466	8e-04	0.1481	0.1387	0.0172	0.0041	0.1138	0.0197	0.0058	0.0069	0.0034	7e-04	0.0319	0.0158	0.024	0.0777	0.0158	0.0901	7e-04
1	rs79003767	44484945	0.93	0.429746626914861	0.83	0.603719568470427	0.721099208109657	0.447913069701138	0.0228	0.0175	0.0183	0.0037	0.163	0.0049	0.0045	0.0467	8e-04	0.148	0.1388	0.0172	0.0041	0.1134	0.0197	0.0058	0.007	0.0034	7e-04	0.032	0.0159	0.024	0.0775	0.0159	0.0895	7e-04
1	rs2485999	44488329	0.93	0.429746626914861	0.83	0.603719568470427	0.718264039745475	0.450045272735287	0.0234	0.0169	0.0183	0.0039	0.164	0.0053	0.0047	0.047	9e-04	0.148	0.1391	0.0171	0.0041	0.1125	0.0196	0.0057	0.0072	0.0035	8e-04	0.0319	0.0161	0.0242	0.0768	0.0163	0.0879	8e-04
1	rs7554322	44490723	0.93	0.429746626914861	0.83	0.603719568470427	0.714466729116125	0.42476963174179	0.0237	0.0164	0.0183	0.004	0.165	0.0056	0.0048	0.0473	9e-04	0.1482	0.1393	0.0171	0.004	0.1116	0.0196	0.0056	0.0073	0.0036	9e-04	0.032	0.0164	0.0244	0.0762	0.0167	0.0863	8e-04
1	rs7523468	44493795	0.93	0.429746626914861	0.83	0.603719568470427	0.765519112684567	0.412085019590346	0.024	0.0161	0.0182	0.0041	0.1661	0.0059	0.0049	0.0475	9e-04	0.149	0.1395	0.017	0.004	0.1104	0.0196	0.0055	0.0074	0.0037	9e-04	0.0319	0.0164	0.0245	0.0756	0.0172	0.0849	9e-04
1	rs783307	44494552	0.93	0.429746626914861	0.83	0.603719568470427	0.744185146068945	0.400410066384862	0.024	0.016	0.0183	0.0041	0.1663	0.0059	0.0049	0.0474	9e-04	0.1489	0.1396	0.017	0.004	0.1104	0.0196	0.0055	0.0073	0.0037	9e-04	0.0319	0.0164	0.0246	0.0756	0.0172	0.0847	9e-04
1	rs61768272	44500750	0.93	0.429746626914861	0.83	0.603719568470427	0.619409479817442	0.334596009092351	0.0241	0.0156	0.0184	0.0041	0.1673	0.0059	0.0049	0.0475	9e-04	0.1492	0.1394	0.0175	0.0038	0.1103	0.0196	0.0052	0.0066	0.0037	9e-04	0.0315	0.0161	0.0248	0.0756	0.0175	0.0841	0.001
1	rs2485994	44506265	0.93	0.429746626914861	0.83	0.603719568470427	0.619409479817442	0.320560769884433	0.0242	0.0154	0.0184	0.0041	0.1677	0.006	0.0049	0.0475	9e-04	0.1494	0.1395	0.0177	0.0038	0.1102	0.0196	0.0051	0.0065	0.0037	9e-04	0.0313	0.0161	0.0249	0.0756	0.0176	0.0837	0.001
1	rs751442	44509551	0.93	0.429746626914861	0.83	0.603719568470427	0.623040284655564	0.320924657666739	0.0242	0.0154	0.0184	0.0042	0.1677	0.006	0.0049	0.0475	9e-04	0.1494	0.1395	0.0177	0.0038	0.1102	0.0196	0.0051	0.0065	0.0037	9e-04	0.0313	0.016	0.025	0.0756	0.0176	0.0837	0.001
1	rs6693689	44511409	0.93	0.429746626914861	0.83	0.603719568470427	0.627943247928922	0.320682052288788	0.0242	0.0154	0.0184	0.0042	0.1678	0.006	0.0049	0.0475	9e-04	0.1495	0.1395	0.0177	0.0038	0.1101	0.0196	0.0051	0.0065	0.0037	9e-04	0.0313	0.016	0.0249	0.0755	0.0176	0.0837	0.001
1	rs12240184	44512756	0.93	0.429746626914861	0.83	0.603719568470427	0.625979952336565	0.320803348217437	0.0242	0.0154	0.0184	0.0042	0.1679	0.006	0.0049	0.0475	9e-04	0.1495	0.1395	0.0177	0.0038	0.11	0.0196	0.0051	0.0065	0.0037	9e-04	0.0313	0.016	0.025	0.0755	0.0176	0.0837	0.001
1	rs35096233	44521269	0.93	0.429746626914861	0.83	0.603719568470427	0.623250050803764	0.311743930993851	0.0243	0.0154	0.0184	0.0041	0.1685	0.006	0.0048	0.0474	9e-04	0.1497	0.1394	0.018	0.0038	0.1095	0.0195	0.0051	0.0064	0.0037	9e-04	0.0311	0.0161	0.0251	0.0753	0.0176	0.0836	0.0011
1	rs12031261	44524676	0.93	0.429746626914861	0.83	0.603719568470427	0.621991939114887	0.301570504342006	0.0244	0.0153	0.0184	0.0041	0.169	0.0059	0.0047	0.0475	0.001	0.15	0.1392	0.0181	0.0038	0.1089	0.0193	0.005	0.0064	0.0038	9e-04	0.031	0.0162	0.0253	0.0751	0.0178	0.0836	0.0011
1	rs74434439	44525510	0.93	0.429746626914861	0.83	0.603719568470427	0.601470616361265	0.27121082374264	0.0244	0.0153	0.0184	0.004	0.1693	0.0058	0.0046	0.0475	0.001	0.1506	0.1389	0.0181	0.0037	0.1084	0.0193	0.0049	0.0063	0.0037	9e-04	0.0309	0.0166	0.0256	0.0749	0.018	0.0836	0.0011
1	rs55808147	44535643	0.93	0.429746626914861	0.83	0.603719568470427	0.589760220051438	0.241091558614093	0.0245	0.0152	0.0184	0.004	0.1698	0.0055	0.0044	0.0475	0.001	0.1514	0.1386	0.0181	0.0037	0.1077	0.0192	0.0048	0.0062	0.0037	9e-04	0.0307	0.0171	0.026	0.0747	0.0182	0.0836	0.0011
1	rs75808047	44536931	0.93	0.429746626914861	0.83	0.603719568470427	0.588874317928382	0.238651173414679	0.0245	0.0152	0.0185	0.004	0.1699	0.0055	0.0044	0.0475	0.001	0.1515	0.1385	0.0181	0.0037	0.1076	0.0192	0.0047	0.0061	0.0037	9e-04	0.0306	0.0172	0.026	0.0747	0.0182	0.0836	0.0011
1	rs11210950	44541287	0.93	0.429746626914861	0.83	0.603719568470427	0.586356286231167	0.210428719324643	0.0245	0.0151	0.0185	0.0039	0.1701	0.0053	0.0042	0.0474	0.001	0.1521	0.1384	0.0182	0.0036	0.107	0.0191	0.0046	0.006	0.0037	9e-04	0.0305	0.0175	0.0264	0.0745	0.0184	0.0838	0.0011
1	rs4388738	44543401	0.93	0.429746626914861	0.83	0.603719568470427	0.602089900669052	0.189533211808396	0.0246	0.0151	0.0186	0.0039	0.1701	0.0052	0.0041	0.0473	0.001	0.1521	0.1383	0.0183	0.0036	0.1068	0.0191	0.0046	0.0059	0.0037	9e-04	0.0304	0.0176	0.0264	0.0746	0.0187	0.0837	0.0011
1	rs76415572	44544664	0.93	0.429746626914861	0.83	0.603719568470427	0.609821126133114	0.180071620677622	0.0245	0.0151	0.0186	0.0039	0.1702	0.0052	0.0041	0.0472	0.001	0.1522	0.1382	0.0183	0.0036	0.1066	0.0191	0.0045	0.0059	0.0037	9e-04	0.0304	0.0177	0.0265	0.0746	0.0189	0.0836	0.0011
1	rs113260905	44555283	0.93	0.429746626914861	0.83	0.603719568470427	0.685287059371846	0.117541461267201	0.0243	0.0151	0.019	0.0037	0.1713	0.0052	0.0039	0.047	0.001	0.1531	0.1374	0.0185	0.0035	0.1054	0.0193	0.0042	0.0055	0.0037	9e-04	0.0301	0.0184	0.0271	0.0745	0.0203	0.0823	0.0011
1	rs34200648	44555478	0.93	0.429746626914861	0.83	0.603719568470427	0.683098649229019	0.120755675245062	0.0243	0.0151	0.019	0.0037	0.1713	0.0052	0.0039	0.047	0.001	0.1532	0.1374	0.0185	0.0035	0.1054	0.0193	0.0042	0.0055	0.0037	9e-04	0.03	0.0184	0.0271	0.0745	0.0204	0.0822	0.0011
1	rs509261	44568322	0.93	0.429746626914861	0.83	0.603719568470427	0.690039369592484	0.0905340721375833	0.0241	0.015	0.0191	0.0036	0.1718	0.0051	0.0038	0.047	0.001	0.1531	0.1372	0.0186	0.0035	0.105	0.0197	0.004	0.0054	0.0037	8e-04	0.03	0.0187	0.0274	0.0746	0.0208	0.0815	0.0011
1	rs80194724	44571746	0.93	0.429746626914861	0.83	0.603719568470427	0.68674774208824	0.0895210201122447	0.0241	0.015	0.0192	0.0035	0.1719	0.005	0.0038	0.0471	0.001	0.1531	0.1372	0.0186	0.0035	0.105	0.0197	0.004	0.0053	0.0037	8e-04	0.03	0.0188	0.0274	0.0746	0.0209	0.0814	0.0011
1	rs4660777	44572706	0.93	0.429746626914861	0.83	0.603719568470427	0.686309390969956	0.092731380121171	0.0241	0.015	0.0192	0.0035	0.172	0.005	0.0038	0.0471	0.001	0.1531	0.1371	0.0187	0.0035	0.105	0.0197	0.004	0.0053	0.0037	8e-04	0.03	0.0188	0.0274	0.0747	0.0209	0.0814	0.0011
1	rs6687432	44574265	0.93	0.429746626914861	0.84	0.549223467132668	0.696643734337369	0.0829347456538004	0.024	0.015	0.0192	0.0035	0.1721	0.005	0.0038	0.0471	0.001	0.1531	0.137	0.0187	0.0035	0.105	0.0197	0.004	0.0053	0.0037	8e-04	0.03	0.0187	0.0274	0.0747	0.021	0.0814	0.0011
1	rs78538944	44577967	0.93	0.429746626914861	0.84	0.549223467132668	0.695688033913021	0.0845243513721715	0.024	0.015	0.0192	0.0035	0.1722	0.005	0.0038	0.0471	0.001	0.1531	0.1369	0.0187	0.0035	0.105	0.0197	0.0039	0.0053	0.0037	8e-04	0.03	0.0188	0.0275	0.0747	0.0211	0.0813	0.0011
1	rs56083988	44578402	0.93	0.429746626914861	0.84	0.549223467132668	0.695100201796266	0.0841447710698921	0.024	0.015	0.0192	0.0035	0.1722	0.005	0.0038	0.0471	0.001	0.1531	0.1369	0.0187	0.0035	0.105	0.0197	0.0039	0.0053	0.0037	8e-04	0.03	0.0188	0.0275	0.0747	0.0211	0.0813	0.0011
1	rs113415450	44585627	0.93	0.429746626914861	0.84	0.549223467132668	0.678440538789086	0.0754615745563616	0.0239	0.0149	0.0193	0.0035	0.1723	0.005	0.0038	0.0471	9e-04	0.1531	0.1367	0.0187	0.0036	0.1049	0.0198	0.0039	0.0052	0.0037	8e-04	0.03	0.0189	0.0276	0.0747	0.0212	0.0813	0.0011
1	rs9919122	44585816	0.93	0.429746626914861	0.83	0.603719568470427	0.678803938349082	0.0782395183870295	0.0239	0.0149	0.0193	0.0035	0.1723	0.005	0.0038	0.0471	9e-04	0.1531	0.1367	0.0187	0.0036	0.1049	0.0198	0.0039	0.0052	0.0037	8e-04	0.03	0.0189	0.0276	0.0747	0.0212	0.0813	0.0011
1	rs6657162	44587132	0.93	0.429746626914861	0.83	0.603719568470427	0.676407117101857	0.0740880721507569	0.0239	0.0149	0.0193	0.0034	0.1722	0.005	0.0038	0.047	9e-04	0.1533	0.1365	0.0188	0.0036	0.105	0.0198	0.0039	0.0052	0.0036	8e-04	0.03	0.019	0.0277	0.0747	0.0213	0.0812	0.0011
1	rs76285192	44594341	0.92	0.472297109457422	0.83	0.603719568470427	0.692091047305735	0.0542649254622272	0.0235	0.0147	0.0194	0.0033	0.1722	0.0048	0.0036	0.0471	8e-04	0.1544	0.1344	0.0188	0.0037	0.1045	0.0201	0.0037	0.0053	0.0034	9e-04	0.0303	0.0197	0.0281	0.0746	0.0219	0.0818	0.0011
1	rs11210969	44595047	0.92	0.472297109457422	0.83	0.603719568470427	0.689673285323068	0.0611352977428614	0.0235	0.0147	0.0194	0.0033	0.1722	0.0048	0.0036	0.0471	8e-04	0.1545	0.1344	0.0188	0.0037	0.1044	0.0201	0.0037	0.0053	0.0034	9e-04	0.0303	0.0197	0.0281	0.0746	0.0219	0.0818	0.0011
1	rs2429051	44595113	0.92	0.472297109457422	0.83	0.603719568470427	0.690259061875804	0.0617346638076259	0.0235	0.0147	0.0194	0.0033	0.1722	0.0048	0.0036	0.0471	8e-04	0.1545	0.1343	0.0188	0.0037	0.1044	0.0201	0.0037	0.0053	0.0034	9e-04	0.0303	0.0197	0.0281	0.0746	0.0219	0.0819	0.0011
1	rs2485652	44595410	0.92	0.472297109457422	0.83	0.603719568470427	0.667940039877105	0.0589589199772186	0.0235	0.0147	0.0194	0.0033	0.1723	0.0048	0.0036	0.0471	8e-04	0.1543	0.1343	0.0188	0.0037	0.1047	0.02	0.0036	0.0053	0.0033	9e-04	0.0304	0.0197	0.0282	0.0746	0.0219	0.0819	0.0011
1	rs6678995	44607422	0.92	0.472297109457422	0.83	0.603719568470427	0.656152687747068	0.0519501115884336	0.0233	0.0147	0.0194	0.0032	0.1724	0.0046	0.0035	0.0472	8e-04	0.1543	0.1341	0.019	0.0036	0.1046	0.02	0.0036	0.0052	0.0033	9e-04	0.0302	0.0199	0.0285	0.0747	0.0219	0.0821	0.0011
1	rs79197883	44609176	0.92	0.472297109457422	0.83	0.603719568470427	0.637377881637992	0.0501054942421736	0.0232	0.0147	0.0194	0.0032	0.1725	0.0046	0.0035	0.0472	8e-04	0.1543	0.1339	0.019	0.0037	0.1049	0.0201	0.0035	0.0052	0.0032	9e-04	0.0301	0.02	0.0286	0.0747	0.0218	0.0821	0.0011
1	rs74942608	44615555	0.92	0.472297109457422	0.83	0.603719568470427	0.627382019424182	0.0458567180137655	0.0232	0.0147	0.0193	0.0032	0.1725	0.0045	0.0035	0.0473	7e-04	0.1543	0.1338	0.019	0.0036	0.105	0.0202	0.0035	0.0051	0.0031	8e-04	0.0301	0.0201	0.0287	0.0748	0.0218	0.0822	0.001
1	rs12091863	44619920	0.92	0.472297109457422	0.83	0.603719568470427	0.628013417625097	0.0455637695856857	0.0231	0.0147	0.0193	0.0032	0.1726	0.0045	0.0035	0.0473	7e-04	0.1543	0.1338	0.019	0.0036	0.1051	0.0202	0.0035	0.0051	0.0031	8e-04	0.03	0.0201	0.0287	0.0748	0.0218	0.0822	0.001
1	rs17414232	44623428	0.92	0.472297109457422	0.84	0.549223467132668	0.629206850819355	0.0467997217724181	0.0231	0.0148	0.0193	0.0031	0.1726	0.0045	0.0035	0.0473	7e-04	0.1543	0.1338	0.019	0.0036	0.1051	0.0203	0.0034	0.0051	0.0031	8e-04	0.03	0.0201	0.0287	0.0748	0.0218	0.0821	0.001
1	rs12741488	44634135	0.92	0.472297109457422	0.84	0.549223467132668	0.63836729136889	0.0433646137910952	0.023	0.0149	0.0192	0.0031	0.1727	0.0045	0.0035	0.0473	7e-04	0.1544	0.1338	0.019	0.0036	0.105	0.0204	0.0034	0.0051	0.003	8e-04	0.03	0.0201	0.0287	0.0748	0.0219	0.082	0.001
1	rs75585068	44638382	0.92	0.472297109457422	0.84	0.549223467132668	0.641410561774274	0.0430218046720096	0.023	0.0149	0.0192	0.0031	0.1727	0.0045	0.0035	0.0473	7e-04	0.1545	0.1338	0.019	0.0036	0.105	0.0204	0.0034	0.0051	0.003	8e-04	0.03	0.0201	0.0287	0.0748	0.0219	0.082	0.001
1	rs79717054	44671906	0.92	0.472297109457422	0.84	0.549223467132668	0.663544649189242	0.045505279576202	0.0229	0.015	0.0192	0.0031	0.1731	0.0045	0.0034	0.0474	7e-04	0.1546	0.1338	0.019	0.0036	0.1049	0.0206	0.0034	0.005	0.0029	7e-04	0.0298	0.0201	0.0287	0.0749	0.022	0.082	9e-04
1	rs41264675	44696167	0.92	0.472297109457422	0.84	0.549223467132668	0.670684764963696	0.0491941152509978	0.0228	0.015	0.0191	0.003	0.1732	0.0046	0.0034	0.0474	7e-04	0.1546	0.1338	0.019	0.0036	0.1049	0.0207	0.0034	0.005	0.0029	7e-04	0.0298	0.0201	0.0287	0.0748	0.022	0.082	9e-04
1	rs56170213	44698589	0.92	0.472297109457422	0.84	0.549223467132668	0.670757063044405	0.049375805486924	0.0228	0.015	0.0191	0.003	0.1732	0.0046	0.0034	0.0474	7e-04	0.1546	0.1338	0.019	0.0036	0.1049	0.0207	0.0034	0.005	0.0029	7e-04	0.0298	0.0201	0.0287	0.0748	0.022	0.082	9e-04
1	rs77824930	44709131	0.92	0.472297109457422	0.84	0.549223467132668	0.671046290463796	0.0486508057765096	0.0228	0.015	0.0191	0.003	0.1732	0.0046	0.0034	0.0474	7e-04	0.1546	0.1338	0.019	0.0036	0.1049	0.0207	0.0034	0.005	0.0029	7e-04	0.0297	0.0201	0.0287	0.0748	0.022	0.082	9e-04
1	rs1738045	44721739	0.92	0.472297109457422	0.84	0.549223467132668	0.671118606092159	0.0504720913336642	0.0228	0.015	0.0191	0.003	0.1732	0.0046	0.0034	0.0474	7e-04	0.1546	0.1339	0.019	0.0036	0.1049	0.0207	0.0034	0.005	0.0029	7e-04	0.0297	0.0201	0.0287	0.0748	0.022	0.082	9e-04
1	rs61771075	44750795	0.92	0.472297109457422	0.85	0.498060230126391	0.665776736252999	0.0476914650292326	0.0228	0.0151	0.0191	0.003	0.1732	0.0046	0.0034	0.0475	6e-04	0.1545	0.1339	0.019	0.0036	0.1049	0.0207	0.0034	0.0049	0.0029	7e-04	0.0297	0.0201	0.0286	0.0748	0.0221	0.0821	9e-04
1	rs2354122	44754588	0.92	0.472297109457422	0.85	0.498060230126391	0.666569580087951	0.0456222928347064	0.0228	0.0151	0.0191	0.003	0.1732	0.0046	0.0034	0.0476	6e-04	0.1545	0.1339	0.019	0.0036	0.1049	0.0207	0.0033	0.0049	0.0029	7e-04	0.0297	0.0202	0.0286	0.0747	0.0221	0.0821	9e-04
1	rs325152	44767179	0.92	0.472297109457422	0.85	0.498060230126391	0.657083588529358	0.0443424760554932	0.0227	0.0151	0.0191	0.003	0.1732	0.0045	0.0034	0.0476	6e-04	0.1545	0.1339	0.019	0.0036	0.1049	0.0208	0.0034	0.0049	0.0029	7e-04	0.0297	0.0202	0.0286	0.0747	0.0221	0.082	9e-04
1	rs3853364	44771485	0.92	0.472297109457422	0.85	0.498060230126391	0.650152050694014	0.0442269304815476	0.0227	0.0152	0.0192	0.0029	0.1731	0.0045	0.0034	0.0476	6e-04	0.1545	0.1339	0.019	0.0036	0.105	0.0208	0.0034	0.0049	0.0029	7e-04	0.0297	0.0202	0.0286	0.0747	0.0221	0.0821	9e-04
1	rs2301767	44773839	0.92	0.472297109457422	0.85	0.498060230126391	0.643679594876821	0.0437660884036271	0.0227	0.0151	0.0192	0.0029	0.1731	0.0045	0.0034	0.0476	6e-04	0.1544	0.1339	0.019	0.0036	0.105	0.0208	0.0034	0.0049	0.0029	7e-04	0.0298	0.0202	0.0286	0.0746	0.0221	0.0821	9e-04
1	rs161725	44780322	0.92	0.472297109457422	0.85	0.498060230126391	0.648584586458781	0.0380805533671261	0.0226	0.0151	0.0192	0.0029	0.173	0.0045	0.0034	0.0476	6e-04	0.1545	0.1339	0.019	0.0036	0.105	0.0208	0.0034	0.0049	0.0029	7e-04	0.0298	0.0203	0.0286	0.0746	0.0221	0.0821	9e-04
1	rs77372936	44783846	0.92	0.472297109457422	0.85	0.498060230126391	0.649724390202301	0.037328074890177	0.0226	0.0151	0.0192	0.0029	0.173	0.0045	0.0034	0.0476	6e-04	0.1545	0.1339	0.019	0.0036	0.105	0.0208	0.0034	0.0049	0.0029	7e-04	0.0298	0.0203	0.0286	0.0746	0.0221	0.0821	9e-04
1	rs75262528	44785571	0.92	0.472297109457422	0.85	0.498060230126391	0.650437228602563	0.0371677161631349	0.0226	0.0151	0.0192	0.0029	0.173	0.0045	0.0034	0.0477	6e-04	0.1545	0.1339	0.019	0.0036	0.105	0.0208	0.0034	0.0049	0.0029	7e-04	0.0297	0.0203	0.0286	0.0746	0.0221	0.082	9e-04
1	rs161721	44788398	0.92	0.472297109457422	0.85	0.498060230126391	0.651792598140589	0.0368479397445032	0.0226	0.0151	0.0192	0.0029	0.173	0.0045	0.0034	0.0477	6e-04	0.1545	0.1339	0.019	0.0036	0.105	0.0208	0.0034	0.0049	0.0029	7e-04	0.0297	0.0203	0.0286	0.0746	0.0221	0.082	9e-04
1	rs12063937	44798044	0.92	0.472297109457422	0.85	0.498060230126391	0.657083588529358	0.035738633523189	0.0226	0.0151	0.0191	0.0029	0.173	0.0045	0.0033	0.0477	7e-04	0.1545	0.1338	0.0191	0.0036	0.1051	0.0208	0.0033	0.0049	0.0029	7e-04	0.0297	0.0204	0.0286	0.0746	0.0221	0.082	9e-04
1	rs17416416	44799952	0.92	0.472297109457422	0.85	0.498060230126391	0.657226857043764	0.035686195080302	0.0226	0.0151	0.0191	0.0029	0.173	0.0045	0.0033	0.0477	7e-04	0.1545	0.1338	0.0191	0.0036	0.1051	0.0208	0.0033	0.0049	0.0029	7e-04	0.0297	0.0204	0.0286	0.0746	0.0221	0.082	9e-04
1	rs55989849	44830167	0.92	0.472297109457422	0.85	0.498060230126391	0.671407903695917	0.036529419968346	0.0226	0.0151	0.0191	0.0029	0.173	0.0045	0.0033	0.0477	7e-04	0.1544	0.1337	0.0191	0.0036	0.1051	0.0208	0.0033	0.0049	0.0029	7e-04	0.0297	0.0204	0.0285	0.0745	0.0222	0.0819	9e-04
1	rs78967083	44836510	0.92	0.472297109457422	0.85	0.498060230126391	0.687771048844284	0.0350596779307638	0.0225	0.0151	0.0191	0.0028	0.173	0.0044	0.0033	0.0479	7e-04	0.1543	0.1334	0.0192	0.0037	0.1052	0.021	0.0033	0.005	0.0029	7e-04	0.0296	0.0206	0.0284	0.0744	0.0223	0.0818	0.001
1	rs7541975	44837028	0.92	0.472297109457422	0.85	0.498060230126391	0.69370499021011	0.0364764556750437	0.0225	0.015	0.0191	0.0028	0.173	0.0044	0.0033	0.0479	7e-04	0.1543	0.1334	0.0192	0.0037	0.1052	0.021	0.0033	0.005	0.003	7e-04	0.0296	0.0207	0.0284	0.0744	0.0223	0.0818	0.001
1	rs74501338	44844971	0.92	0.472297109457422	0.85	0.498060230126391	0.693338037461007	0.0340780870354446	0.0226	0.0149	0.0192	0.0028	0.1731	0.0044	0.0033	0.048	7e-04	0.1541	0.1331	0.0193	0.0037	0.1051	0.0212	0.0032	0.0051	0.003	8e-04	0.0295	0.0209	0.0283	0.0742	0.0224	0.0817	0.001
1	rs2020111	44845627	0.92	0.472297109457422	0.84	0.549223467132668	0.685360060410104	0.0328060424455138	0.0226	0.0149	0.0192	0.0028	0.1731	0.0044	0.0033	0.048	7e-04	0.1541	0.1331	0.0193	0.0037	0.1051	0.0212	0.0032	0.0051	0.003	8e-04	0.0295	0.021	0.0283	0.0742	0.0224	0.0817	0.001
1	rs74070483	44855819	0.92	0.472297109457422	0.84	0.549223467132668	0.69458603076847	0.0326548949177395	0.0228	0.0149	0.0192	0.0028	0.1735	0.0043	0.0033	0.048	8e-04	0.1536	0.1327	0.0194	0.0038	0.1046	0.0215	0.0032	0.0051	0.003	9e-04	0.0293	0.0216	0.0283	0.0741	0.0224	0.0815	0.001
1	rs3888585	44856052	0.92	0.472297109457422	0.83	0.603719568470427	0.660956796185626	0.0296036822255368	0.0228	0.0149	0.0192	0.0028	0.1737	0.0043	0.0033	0.0481	8e-04	0.1534	0.1325	0.0194	0.0038	0.1043	0.0216	0.0032	0.0052	0.003	0.001	0.0292	0.0219	0.0284	0.0741	0.0225	0.0815	0.001
1	rs619199	44858313	0.93	0.429746626914861	0.83	0.603719568470427	0.794190940808144	0.0141866110233207	0.023	0.0145	0.0191	0.0026	0.1743	0.0038	0.0032	0.0484	0.001	0.1541	0.1299	0.0188	0.0044	0.1025	0.022	0.0029	0.0051	0.0031	0.0016	0.0294	0.0235	0.0292	0.0736	0.0231	0.0816	0.0012
1	rs79773445	44860076	0.93	0.429746626914861	0.83	0.603719568470427	0.809365355148236	0.0164968815994975	0.0225	0.0145	0.019	0.0026	0.1745	0.0038	0.0032	0.0486	0.001	0.1541	0.1298	0.0188	0.0044	0.1025	0.0221	0.0029	0.005	0.003	0.0016	0.0295	0.0236	0.0292	0.0735	0.0231	0.0815	0.0012
1	rs6429539	44860224	0.93	0.429746626914861	0.83	0.603719568470427	0.807795255654677	0.0173424819049515	0.0225	0.0145	0.019	0.0026	0.1745	0.0038	0.0032	0.0486	0.001	0.154	0.1297	0.0188	0.0044	0.1025	0.0221	0.0029	0.005	0.003	0.0016	0.0295	0.0236	0.0292	0.0735	0.0231	0.0816	0.0012
1	rs12402036	44864534	0.93	0.429746626914861	0.83	0.603719568470427	0.756648717433202	0.0164605891039461	0.0227	0.0144	0.019	0.0026	0.1738	0.0038	0.0032	0.0488	0.001	0.1535	0.1296	0.0189	0.0036	0.1026	0.0223	0.0029	0.005	0.0033	0.0017	0.0295	0.0238	0.0293	0.0731	0.023	0.0828	0.0013
1	rs114847782	44877425	0.92	0.472297109457422	0.83	0.603719568470427	0.8905056093578	0.0141529409142537	0.0225	0.0136	0.0184	0.0025	0.1734	0.0037	0.0033	0.0491	0.0016	0.1536	0.1263	0.0194	0.0044	0.101	0.0226	0.003	0.0052	0.0039	0.0024	0.0296	0.0261	0.0304	0.0719	0.0228	0.0826	0.002
1	rs11210991	44878509	0.91	0.517562282080777	0.83	0.603719568470427	0.858845993824766	0.00856707623870616	0.0224	0.0135	0.0183	0.0024	0.1731	0.0037	0.0033	0.049	0.0017	0.1533	0.1262	0.0192	0.0045	0.1017	0.0226	0.0031	0.0052	0.004	0.0025	0.0297	0.0265	0.0305	0.0716	0.0228	0.0824	0.0021
1	rs79625502	44878631	0.91	0.517562282080777	0.83	0.603719568470427	0.852893630925237	0.00820628987940411	0.0224	0.0135	0.0182	0.0024	0.173	0.0037	0.0033	0.049	0.0017	0.1531	0.1261	0.0192	0.0045	0.102	0.0226	0.0031	0.0052	0.004	0.0025	0.0297	0.0267	0.0305	0.0716	0.0228	0.0824	0.0021
1	rs6690445	44878688	0.91	0.517562282080777	0.83	0.603719568470427	0.847119046664856	0.00682064294683829	0.0224	0.0135	0.0182	0.0024	0.1729	0.0037	0.0033	0.0491	0.0017	0.153	0.1262	0.0192	0.0045	0.1021	0.0226	0.0031	0.0052	0.004	0.0025	0.0297	0.0268	0.0305	0.0716	0.0228	0.0824	0.0021
1	rs76638263	44878738	0.91	0.517562282080777	0.83	0.603719568470427	0.848160444501326	0.00854103871621972	0.0224	0.0134	0.0182	0.0024	0.1729	0.0037	0.0033	0.0491	0.0017	0.153	0.1262	0.0192	0.0045	0.1021	0.0226	0.0031	0.0052	0.004	0.0026	0.0297	0.0269	0.0305	0.0716	0.0228	0.0824	0.0021
1	rs4660794	44879221	0.91	0.517562282080777	0.82	0.661616834019215	0.909154923499499	0.00936728350879615	0.0225	0.0134	0.0179	0.0024	0.173	0.0037	0.0034	0.0493	0.0018	0.1534	0.1264	0.0191	0.0047	0.1017	0.0224	0.0031	0.0053	0.0041	0.0027	0.0296	0.0272	0.0303	0.0714	0.0226	0.082	0.0022
1	rs6663541	44881984	0.92	0.472297109457422	0.82	0.661616834019215	0.891732932680333	0.00843729940266157	0.0225	0.0134	0.0179	0.0024	0.173	0.0038	0.0034	0.0495	0.0018	0.1536	0.1264	0.0192	0.0047	0.1019	0.022	0.0032	0.0052	0.0041	0.0027	0.0296	0.0273	0.0303	0.0713	0.0224	0.0817	0.0023
1	rs56270137	44884263	0.92	0.472297109457422	0.82	0.661616834019215	0.881445545915488	0.00797861070731316	0.0225	0.0133	0.0178	0.0024	0.173	0.0039	0.0033	0.0496	0.0018	0.1537	0.1265	0.0192	0.0047	0.1019	0.0221	0.0032	0.0052	0.004	0.0027	0.0296	0.0274	0.0303	0.0711	0.0222	0.0817	0.0023
1	rs60088934	44884635	0.92	0.472297109457422	0.82	0.661616834019215	0.872748986480967	0.00813002667673375	0.0224	0.0134	0.0178	0.0024	0.173	0.0039	0.0033	0.0496	0.0018	0.1538	0.1265	0.0192	0.0047	0.1019	0.0221	0.0032	0.0052	0.004	0.0027	0.0296	0.0274	0.0303	0.0711	0.0222	0.0817	0.0023
1	rs41264677	44885343	0.92	0.472297109457422	0.82	0.661616834019215	0.871046463380941	0.00931278839725393	0.0224	0.0134	0.0178	0.0024	0.173	0.0039	0.0033	0.0496	0.0018	0.1538	0.1266	0.0192	0.0047	0.1019	0.0221	0.0032	0.0052	0.004	0.0027	0.0296	0.0274	0.0302	0.0711	0.0222	0.0817	0.0023
1	rs12133660	44888798	0.92	0.472297109457422	0.82	0.661616834019215	0.858604339908728	0.00777902674411137	0.0224	0.0135	0.0177	0.0024	0.173	0.004	0.0033	0.0497	0.0018	0.1538	0.1268	0.0192	0.0048	0.102	0.022	0.0032	0.0053	0.004	0.0027	0.0296	0.0274	0.0302	0.0708	0.022	0.0817	0.0023
1	rs17385190	44889061	0.92	0.472297109457422	0.82	0.661616834019215	0.862070803045724	0.00768022255884735	0.0224	0.0135	0.0177	0.0024	0.173	0.004	0.0033	0.0498	0.0018	0.1538	0.1268	0.0192	0.0048	0.102	0.022	0.0032	0.0053	0.004	0.0027	0.0296	0.0274	0.0302	0.0708	0.0221	0.0816	0.0023
1	rs1340647	44889509	0.92	0.472297109457422	0.82	0.661616834019215	0.859732305121317	0.00760655170616494	0.0224	0.0135	0.0177	0.0024	0.173	0.004	0.0033	0.0497	0.0018	0.1538	0.1268	0.0192	0.0048	0.102	0.022	0.0032	0.0053	0.004	0.0027	0.0296	0.0274	0.0302	0.0708	0.022	0.0816	0.0023
1	rs141928716	44890257	0.92	0.472297109457422	0.82	0.661616834019215	0.864169677264476	0.0088032617126953	0.0224	0.0135	0.0177	0.0024	0.1729	0.004	0.0033	0.0497	0.0018	0.1538	0.1269	0.0192	0.0048	0.102	0.022	0.0032	0.0053	0.004	0.0027	0.0296	0.0274	0.0302	0.0708	0.022	0.0816	0.0023
1	rs6679081	44895014	0.92	0.472297109457422	0.82	0.661616834019215	0.767590251454964	0.00838567625813978	0.0225	0.0136	0.0175	0.0026	0.1727	0.0042	0.0033	0.0498	0.0019	0.1528	0.1277	0.019	0.0048	0.1022	0.0219	0.0032	0.0054	0.004	0.0026	0.0294	0.0275	0.0301	0.0707	0.0218	0.0819	0.0023
1	rs12091563	44895912	0.92	0.472297109457422	0.82	0.661616834019215	0.805129102710142	0.010841548984753	0.0226	0.0136	0.0173	0.0026	0.1725	0.0042	0.0033	0.0498	0.0019	0.1521	0.1281	0.0191	0.0048	0.1025	0.0219	0.0032	0.0053	0.004	0.003	0.0294	0.0273	0.0299	0.0707	0.0218	0.0818	0.0023
1	rs6429540	44902285	0.92	0.472297109457422	0.82	0.661616834019215	0.572899457351493	0.0223404879041468	0.0227	0.0135	0.0165	0.0028	0.1728	0.0043	0.0032	0.0502	0.002	0.1494	0.13	0.0192	0.0045	0.1045	0.0218	0.0033	0.0052	0.0036	0.0026	0.0292	0.0276	0.0295	0.0707	0.0218	0.0823	0.0021
1	rs7553056	44911812	0.92	0.472297109457422	0.82	0.661616834019215	0.537839386049264	0.0179429805605506	0.0227	0.0135	0.0166	0.0028	0.1727	0.0043	0.0031	0.0502	0.0019	0.1492	0.1302	0.0193	0.0045	0.1045	0.0218	0.0033	0.0052	0.0036	0.0026	0.0292	0.0276	0.0295	0.0709	0.0217	0.0823	0.0021
1	rs114605643	44914823	0.92	0.472297109457422	0.82	0.661616834019215	0.530420717751523	0.0198044110998332	0.0226	0.0135	0.0165	0.0028	0.1729	0.0043	0.0031	0.0502	0.0019	0.1491	0.1303	0.0193	0.0045	0.1047	0.0217	0.0033	0.0052	0.0036	0.0025	0.0292	0.0276	0.0294	0.071	0.0217	0.0824	0.002
1	rs4660277	44921916	0.92	0.472297109457422	0.82	0.661616834019215	0.523566539300139	0.0210131208452679	0.0226	0.0135	0.0165	0.0028	0.1729	0.0043	0.0031	0.0501	0.0019	0.1491	0.1303	0.0194	0.0045	0.1048	0.0217	0.0033	0.0052	0.0036	0.0025	0.0292	0.0276	0.0294	0.071	0.0216	0.0824	0.002
1	rs6664827	44925508	0.92	0.472297109457422	0.82	0.661616834019215	0.486942201206832	0.0240544915605297	0.0225	0.0135	0.0164	0.0028	0.1731	0.0043	0.0031	0.0501	0.0019	0.1489	0.1305	0.0194	0.0045	0.1053	0.0216	0.0033	0.0051	0.0035	0.0024	0.0291	0.0275	0.0295	0.0712	0.0215	0.0824	0.002
1	rs7349179	44926227	0.92	0.472297109457422	0.82	0.661616834019215	0.473399934607274	0.0237501707226103	0.0224	0.0134	0.0163	0.0028	0.1732	0.0043	0.0031	0.05	0.0019	0.1489	0.1306	0.0195	0.0044	0.1053	0.0216	0.0033	0.0051	0.0035	0.0024	0.0292	0.0275	0.0295	0.0712	0.0215	0.0826	0.002
1	rs74356372	44931239	0.92	0.472297109457422	0.82	0.661616834019215	0.422725279028079	0.0198044110998332	0.0223	0.0132	0.0162	0.0028	0.1736	0.0043	0.0031	0.05	0.0018	0.1487	0.1308	0.0198	0.0042	0.1056	0.0217	0.0033	0.0051	0.0034	0.0021	0.0293	0.0275	0.0295	0.0713	0.0213	0.0832	0.0018
1	rs78399044	44933484	0.92	0.472297109457422	0.81	0.722979171095748	0.431541784574359	0.0242292183668624	0.0223	0.0132	0.0162	0.0028	0.1736	0.0043	0.0031	0.05	0.0018	0.1487	0.1308	0.0198	0.0041	0.1056	0.0217	0.0033	0.0051	0.0034	0.002	0.0293	0.0275	0.0295	0.0713	0.0213	0.0832	0.0018
1	rs35418918	44934194	0.92	0.472297109457422	0.8	0.78786632127418	0.430017276119645	0.0266925020420461	0.0223	0.0132	0.0162	0.0028	0.1737	0.0043	0.0031	0.05	0.0018	0.1487	0.1308	0.0198	0.0041	0.1056	0.0217	0.0033	0.0051	0.0034	0.002	0.0293	0.0275	0.0295	0.0713	0.0213	0.0832	0.0018
1	rs6684444	44936512	0.92	0.472297109457422	0.8	0.78786632127418	0.474936488159503	0.0369543923713855	0.0222	0.0131	0.0161	0.0028	0.1734	0.0043	0.003	0.0497	0.0018	0.1482	0.1316	0.0198	0.004	0.1056	0.0215	0.0032	0.0049	0.0033	0.0019	0.0293	0.0276	0.0294	0.0716	0.021	0.0837	0.0017
1	rs11211006	44937974	0.92	0.472297109457422	0.8	0.78786632127418	0.386366777450986	0.0233616195959469	0.0222	0.013	0.0162	0.0028	0.1732	0.0044	0.0031	0.0495	0.0018	0.1478	0.1322	0.0199	0.004	0.1054	0.0214	0.0034	0.0049	0.0033	0.0018	0.0293	0.0278	0.0294	0.0718	0.0209	0.084	0.0017
1	rs80033684	44940513	0.92	0.472297109457422	0.8	0.78786632127418	0.364858575814722	0.0251563994761228	0.0221	0.013	0.0163	0.0029	0.1728	0.0044	0.0031	0.0493	0.0018	0.1476	0.1327	0.02	0.004	0.1054	0.0212	0.0034	0.0049	0.0033	0.0018	0.0293	0.0278	0.0295	0.0719	0.0209	0.0843	0.0017
1	rs10493119	44949529	0.92	0.472297109457422	0.8	0.78786632127418	0.341891127537429	0.0219632108936365	0.022	0.013	0.0163	0.0029	0.1725	0.0044	0.0031	0.0493	0.0017	0.1474	0.1329	0.02	0.004	0.1056	0.0211	0.0035	0.0048	0.0032	0.0018	0.0294	0.0279	0.0296	0.0719	0.0209	0.0844	0.0016
1	rs12118877	44962881	0.92	0.472297109457422	0.8	0.78786632127418	0.308817289558551	0.0156014283986724	0.0218	0.013	0.0163	0.0029	0.1725	0.0044	0.0032	0.0489	0.0017	0.1466	0.1336	0.0202	0.004	0.1056	0.021	0.0035	0.0048	0.0032	0.0018	0.0296	0.0282	0.0296	0.072	0.0209	0.0845	0.0016
1	rs76455346	44963087	0.92	0.472297109457422	0.8	0.78786632127418	0.310699405867734	0.0168987013667234	0.0218	0.013	0.0163	0.0029	0.1725	0.0044	0.0032	0.0489	0.0017	0.1466	0.1336	0.0202	0.004	0.1056	0.021	0.0035	0.0048	0.0032	0.0018	0.0297	0.0282	0.0296	0.072	0.0209	0.0845	0.0016
1	rs112914047	44965141	0.92	0.472297109457422	0.8	0.78786632127418	0.254332819646069	0.0128390143694746	0.0215	0.0131	0.0162	0.003	0.1725	0.0044	0.0033	0.0483	0.0018	0.1454	0.1343	0.0203	0.0039	0.1058	0.0209	0.0035	0.0047	0.0032	0.0017	0.03	0.0286	0.0297	0.0719	0.0209	0.0847	0.0017
1	rs79004982	44965376	0.92	0.472297109457422	0.8	0.78786632127418	0.251933128446586	0.0118342623098004	0.0214	0.0131	0.0162	0.003	0.1726	0.0044	0.0033	0.0482	0.0018	0.1452	0.1344	0.0203	0.0039	0.1058	0.0209	0.0035	0.0047	0.0032	0.0017	0.0301	0.0287	0.0297	0.0719	0.0209	0.0848	0.0017
1	rs56040015	44967648	0.92	0.472297109457422	0.8	0.78786632127418	0.17506956559408	0.015566125073481	0.0208	0.013	0.0159	0.003	0.1729	0.0044	0.0035	0.0472	0.0018	0.1428	0.1362	0.0205	0.0038	0.1067	0.0207	0.0035	0.0045	0.0031	0.0017	0.0306	0.0291	0.0298	0.0719	0.021	0.0855	0.0017
1	rs113668381	44969939	0.92	0.472297109457422	0.8	0.78786632127418	0.155460449307138	0.0169354667876429	0.0204	0.013	0.0159	0.0029	0.1734	0.0041	0.0034	0.0469	0.0018	0.1419	0.1368	0.0207	0.0037	0.1077	0.0199	0.0034	0.0043	0.0029	0.0015	0.031	0.0296	0.0293	0.0719	0.0212	0.086	0.0017
1	rs781775	44972309	0.91	0.517562282080777	0.79	0.8563340912432	0.172016347393224	0.0358961595989306	0.0201	0.0129	0.0159	0.0028	0.1734	0.004	0.0034	0.0467	0.0017	0.1414	0.1374	0.0208	0.0036	0.1081	0.0193	0.0033	0.0041	0.0028	0.0014	0.0314	0.0301	0.0293	0.0718	0.0214	0.0865	0.0017
1	rs72688091	44977420	0.91	0.517562282080777	0.79	0.8563340912432	0.153614512669998	0.0299412080654744	0.02	0.013	0.016	0.0028	0.1737	0.0039	0.0034	0.0466	0.0018	0.1412	0.1374	0.0209	0.0036	0.1082	0.0193	0.0033	0.0041	0.0029	0.0014	0.0312	0.0301	0.0293	0.0717	0.0215	0.0866	0.0017
1	rs12145658	44978184	0.91	0.517562282080777	0.79	0.8563340912432	0.155797472744788	0.0336686125553273	0.0201	0.013	0.0159	0.0027	0.1735	0.0039	0.0034	0.0466	0.0018	0.1413	0.1375	0.0208	0.0037	0.1082	0.0192	0.0033	0.004	0.0029	0.0014	0.0313	0.0301	0.0292	0.072	0.0214	0.0866	0.0017
1	rs34678898	44982783	0.91	0.517562282080777	0.79	0.8563340912432	0.151018951537204	0.0242729941931404	0.0201	0.013	0.0159	0.0027	0.1737	0.0038	0.0034	0.0464	0.0018	0.1411	0.1376	0.0208	0.0036	0.1082	0.0191	0.0033	0.004	0.003	0.0014	0.0313	0.0301	0.0293	0.0719	0.0215	0.0867	0.0017
1	rs75996689	44984861	0.91	0.517562282080777	0.79	0.8563340912432	0.148843136765429	0.0241854801803662	0.0202	0.0129	0.0159	0.0027	0.1738	0.0038	0.0034	0.0464	0.0018	0.141	0.1376	0.0208	0.0037	0.1083	0.0191	0.0033	0.0039	0.003	0.0014	0.0314	0.0302	0.0293	0.0718	0.0214	0.0868	0.0018
1	rs77561566	44986195	0.91	0.517562282080777	0.79	0.8563340912432	0.143710368303555	0.0236635615162287	0.0202	0.0129	0.0159	0.0027	0.174	0.0038	0.0034	0.0463	0.0018	0.1409	0.1376	0.0209	0.0037	0.1084	0.0191	0.0033	0.0039	0.003	0.0014	0.0314	0.0302	0.0294	0.0716	0.0214	0.0868	0.0018
1	rs4660809	44988477	0.91	0.517562282080777	0.79	0.8563340912432	0.139378034313086	0.0239673541978909	0.0203	0.0129	0.0158	0.0026	0.1741	0.0037	0.0034	0.0461	0.0018	0.1409	0.1376	0.0209	0.0037	0.1085	0.019	0.0033	0.0039	0.003	0.0014	0.0316	0.0302	0.0294	0.0713	0.0214	0.087	0.0018
1	rs272533	44989447	0.91	0.517562282080777	0.79	0.8563340912432	0.14287599925486	0.0237501707226103	0.0203	0.0128	0.0158	0.0026	0.1742	0.0037	0.0034	0.046	0.0018	0.1408	0.1376	0.0209	0.0037	0.1086	0.019	0.0033	0.0039	0.003	0.0014	0.0316	0.0302	0.0294	0.0713	0.0214	0.0871	0.0018
1	rs12122792	44989685	0.91	0.517562282080777	0.79	0.8563340912432	0.143357012249366	0.0236635615162287	0.0203	0.0128	0.0158	0.0026	0.1742	0.0037	0.0034	0.046	0.0018	0.1408	0.1376	0.0209	0.0037	0.1086	0.019	0.0033	0.0039	0.003	0.0014	0.0316	0.0302	0.0294	0.0712	0.0214	0.0871	0.0019
1	rs272534	44991683	0.91	0.517562282080777	0.79	0.8563340912432	0.144225267121447	0.02388036763644	0.0203	0.0129	0.0157	0.0026	0.1753	0.0037	0.0033	0.0457	0.0019	0.1397	0.1377	0.0209	0.0039	0.1087	0.019	0.0037	0.0037	0.0031	0.0015	0.0314	0.0302	0.0296	0.0706	0.0214	0.0873	0.002
1	rs272536	44991881	0.91	0.517562282080777	0.79	0.8563340912432	0.145290714227196	0.0261000856280835	0.0203	0.0129	0.0156	0.0026	0.1757	0.0037	0.0033	0.0457	0.002	0.1394	0.1377	0.0209	0.0039	0.1088	0.0189	0.0037	0.0037	0.0031	0.0015	0.0312	0.0302	0.0295	0.0704	0.0213	0.0875	0.0021
1	rs75339918	44992321	0.91	0.517562282080777	0.79	0.8563340912432	0.158679553557586	0.0284128298896512	0.0202	0.0129	0.0156	0.0026	0.176	0.0037	0.0033	0.0455	0.002	0.139	0.1378	0.0209	0.004	0.1089	0.0188	0.0039	0.0036	0.0033	0.0016	0.0311	0.0302	0.0294	0.0704	0.0213	0.0876	0.0022
1	rs272537	44992714	0.91	0.517562282080777	0.79	0.8563340912432	0.165898436450641	0.0283185502207691	0.02	0.0128	0.0156	0.0026	0.1761	0.0038	0.0032	0.0454	0.0021	0.1387	0.1378	0.021	0.0041	0.1091	0.0187	0.0039	0.0035	0.0034	0.0017	0.0311	0.0301	0.0293	0.0705	0.0212	0.0878	0.0024
1	rs746733	44999614	0.91	0.517562282080777	0.79	0.8563340912432	0.188987381299246	0.0308663190889383	0.0198	0.0128	0.0155	0.0025	0.1763	0.0037	0.0031	0.0453	0.0022	0.1381	0.1379	0.0211	0.0042	0.1095	0.0187	0.004	0.0034	0.0036	0.0018	0.0309	0.03	0.0292	0.0704	0.0211	0.0881	0.0026
1	rs35394709	45000777	0.91	0.517562282080777	0.79	0.8563340912432	0.198128340783537	0.0330080728018168	0.0196	0.0128	0.0156	0.0025	0.1764	0.0036	0.0031	0.0452	0.0022	0.1377	0.1379	0.0212	0.0043	0.1098	0.0186	0.004	0.0033	0.0037	0.0019	0.0309	0.03	0.0291	0.0703	0.0211	0.0884	0.0027
1	rs12723453	45001163	0.91	0.517562282080777	0.79	0.8563340912432	0.19882676120494	0.0335665993151485	0.0196	0.0128	0.0156	0.0025	0.1765	0.0036	0.003	0.0451	0.0021	0.1375	0.1379	0.0212	0.0045	0.1098	0.0186	0.004	0.0033	0.0036	0.0019	0.0309	0.0299	0.0291	0.0702	0.0211	0.0888	0.0027
1	rs35158272	45001824	0.91	0.517562282080777	0.79	0.8563340912432	0.223486756452348	0.0364764556750437	0.0195	0.0128	0.0157	0.0025	0.1764	0.0035	0.0029	0.045	0.0022	0.1375	0.1379	0.0214	0.0046	0.1098	0.0185	0.0039	0.0032	0.0037	0.002	0.0308	0.03	0.0291	0.0701	0.0211	0.089	0.0029
1	rs7532058	45003861	0.91	0.517562282080777	0.79	0.8563340912432	0.326431144657341	0.0419442590987126	0.019	0.0128	0.0157	0.0026	0.176	0.0034	0.0026	0.0451	0.0026	0.1371	0.1379	0.0217	0.0049	0.1098	0.0182	0.0037	0.003	0.0039	0.0021	0.0308	0.03	0.0289	0.0696	0.0212	0.0899	0.0032
1	rs112730939	45003913	0.91	0.517562282080777	0.79	0.8563340912432	0.327552215129134	0.0420006674665008	0.0189	0.0128	0.0157	0.0026	0.1759	0.0034	0.0026	0.0451	0.0026	0.1372	0.1379	0.0217	0.0049	0.1098	0.0182	0.0037	0.003	0.0039	0.0021	0.0308	0.03	0.0289	0.0696	0.0212	0.09	0.0032
1	rs114488034	45004017	0.91	0.517562282080777	0.79	0.8563340912432	0.334011540655903	0.0431930576895719	0.0188	0.0129	0.0157	0.0026	0.1759	0.0034	0.0026	0.0451	0.0026	0.1372	0.1379	0.0218	0.0048	0.1098	0.0182	0.0037	0.003	0.0039	0.0021	0.0308	0.03	0.0289	0.0696	0.0212	0.09	0.0033
1	rs272570	45005996	0.91	0.517562282080777	0.79	0.8563340912432	0.350024316589346	0.0434791527632045	0.0187	0.0128	0.0157	0.0026	0.176	0.0034	0.0026	0.045	0.0026	0.1371	0.1379	0.0218	0.0049	0.1098	0.0182	0.0037	0.003	0.004	0.0021	0.0308	0.03	0.029	0.0695	0.0212	0.0902	0.0033
1	rs17386301	45006391	0.91	0.517562282080777	0.79	0.8563340912432	0.352668995524971	0.0397708889073667	0.0187	0.0129	0.0157	0.0026	0.176	0.0034	0.0026	0.045	0.0026	0.1371	0.1379	0.0219	0.0049	0.1098	0.0182	0.0037	0.003	0.004	0.0021	0.0308	0.03	0.029	0.0695	0.0212	0.0902	0.0033
1	rs114138145	45007686	0.91	0.517562282080777	0.79	0.8563340912432	0.360021494972343	0.040323211082813	0.0187	0.0128	0.0157	0.0026	0.1759	0.0034	0.0026	0.045	0.0026	0.1371	0.1379	0.022	0.0049	0.1098	0.0182	0.0037	0.003	0.0039	0.0021	0.0308	0.03	0.0289	0.0695	0.0211	0.0902	0.0033
1	rs74070515	45010945	0.91	0.517562282080777	0.79	0.8563340912432	0.37567112415186	0.0394960144567185	0.0187	0.0128	0.0157	0.0025	0.1759	0.0033	0.0025	0.045	0.0026	0.1369	0.1379	0.0222	0.005	0.11	0.018	0.0037	0.003	0.0039	0.0021	0.0309	0.03	0.029	0.0695	0.0212	0.0901	0.0034
1	rs272568	45013941	0.91	0.517562282080777	0.79	0.8563340912432	0.386311254721104	0.037596035498479	0.0187	0.0127	0.0158	0.0025	0.1758	0.0033	0.0025	0.045	0.0026	0.1365	0.138	0.0225	0.005	0.1101	0.0179	0.0037	0.0029	0.0038	0.0021	0.0311	0.0299	0.029	0.0694	0.0212	0.0901	0.0034
1	rs28404710	45032607	0.9	0.565600701999265	0.79	0.8563340912432	0.326176636021217	0.0317051155793327	0.0188	0.0124	0.0169	0.0025	0.1757	0.0032	0.0025	0.0448	0.0024	0.1354	0.1384	0.0236	0.0051	0.1102	0.0174	0.0036	0.0028	0.0036	0.002	0.0317	0.0294	0.0292	0.0695	0.0217	0.0896	0.0034
1	rs116486275	45034366	0.9	0.565600701999265	0.79	0.8563340912432	0.331183905929958	0.0316554863022853	0.0188	0.0124	0.0169	0.0025	0.1757	0.0032	0.0025	0.0448	0.0024	0.1354	0.1384	0.0236	0.0051	0.1102	0.0173	0.0036	0.0028	0.0036	0.0021	0.0317	0.0293	0.0293	0.0695	0.0217	0.0895	0.0034
1	rs270716	45054866	0.9	0.565600701999265	0.79	0.8563340912432	0.38708894052054	0.0322534096189014	0.0188	0.0123	0.0176	0.0024	0.1757	0.003	0.0025	0.0447	0.0023	0.1346	0.1389	0.0243	0.0052	0.1102	0.017	0.0036	0.0027	0.0035	0.002	0.032	0.029	0.0295	0.0695	0.0221	0.0889	0.0035
1	rs3850851	45058514	0.9	0.565600701999265	0.79	0.8563340912432	0.420520797303645	0.0324538657468023	0.0188	0.0123	0.018	0.0024	0.1755	0.003	0.0025	0.0445	0.0022	0.1344	0.1392	0.0246	0.0052	0.1101	0.0168	0.0036	0.0027	0.0035	0.002	0.032	0.0288	0.0295	0.0697	0.0222	0.0887	0.0036
1	rs272557	45068310	0.89	0.616467558766813	0.79	0.8563340912432	0.746609927383349	0.0481101441270902	0.0194	0.0124	0.0196	0.0022	0.1757	0.0028	0.0024	0.0436	0.0023	0.1309	0.1402	0.0265	0.0056	0.1095	0.0153	0.0037	0.0023	0.0035	0.0021	0.0321	0.0281	0.0302	0.07	0.0224	0.0893	0.0039
1	rs10789450	45068727	0.89	0.616467558766813	0.79	0.8563340912432	0.778986459423477	0.0511472113061697	0.0195	0.0123	0.0196	0.0022	0.1756	0.0028	0.0024	0.0436	0.0023	0.1309	0.1402	0.0265	0.0057	0.1096	0.0153	0.0037	0.0023	0.0035	0.0021	0.0321	0.028	0.0302	0.07	0.0225	0.0892	0.0039
1	rs17383136	45074911	0.89	0.616467558766813	0.79	0.8563340912432	0.866109019295168	0.0574619843297904	0.0197	0.0125	0.0199	0.0022	0.1757	0.0027	0.0024	0.0434	0.0023	0.1303	0.1403	0.0268	0.0058	0.1094	0.0152	0.0037	0.0021	0.0035	0.0021	0.0322	0.0277	0.0304	0.0704	0.0225	0.0889	0.004
1	rs272549	45077208	0.89	0.616467558766813	0.79	0.8563340912432	0.895091241634773	0.0604061116483617	0.0198	0.0125	0.02	0.0022	0.1758	0.0026	0.0024	0.0431	0.0022	0.13	0.141	0.0272	0.0057	0.1092	0.0151	0.0037	0.0021	0.0034	0.0021	0.0322	0.0275	0.0302	0.0708	0.0226	0.0886	0.004
1	rs56960214	45078120	0.89	0.616467558766813	0.79	0.8563340912432	0.918581655485817	0.0624705832802539	0.0198	0.0125	0.02	0.0022	0.1758	0.0025	0.0024	0.043	0.0022	0.1299	0.1412	0.0273	0.0057	0.1091	0.0151	0.0036	0.0021	0.0033	0.0021	0.0322	0.0275	0.0301	0.0709	0.0226	0.0885	0.004
1	rs415707	45080061	0.89	0.616467558766813	0.79	0.8563340912432	0.959475242857242	0.0642925244573774	0.0199	0.0126	0.0201	0.0022	0.1759	0.0024	0.0024	0.0427	0.0022	0.1297	0.1416	0.0277	0.0057	0.1088	0.015	0.0036	0.002	0.0033	0.0021	0.0323	0.0275	0.03	0.0713	0.0226	0.0882	0.004
1	rs459420	45080766	0.89	0.616467558766813	0.79	0.8563340912432	0.937138751565665	0.0652459086315517	0.0199	0.0127	0.0201	0.0022	0.1759	0.0024	0.0024	0.0426	0.0022	0.1297	0.1419	0.0277	0.0056	0.1088	0.015	0.0036	0.002	0.0033	0.0021	0.0323	0.0274	0.03	0.0713	0.0227	0.0881	0.004
1	rs77171133	45081541	0.89	0.616467558766813	0.79	0.8563340912432	0.918830275754046	0.0700302302099865	0.0199	0.0128	0.0201	0.0022	0.1758	0.0024	0.0024	0.0425	0.0021	0.1296	0.1421	0.0278	0.0056	0.1088	0.015	0.0036	0.002	0.0033	0.002	0.0324	0.0273	0.03	0.0713	0.0227	0.0881	0.004
1	rs72671940	45082372	0.88	0.670214810425093	0.79	0.8563340912432	0.864896714657049	0.0813573477662263	0.0199	0.013	0.0202	0.0021	0.1756	0.0023	0.0023	0.0421	0.002	0.1292	0.1433	0.0281	0.0055	0.1088	0.0149	0.0034	0.002	0.0033	0.0019	0.0326	0.0271	0.0299	0.0714	0.0232	0.0879	0.0038
1	rs67769635	45082440	0.88	0.670214810425093	0.79	0.8563340912432	0.862232178075622	0.0827086536909707	0.0199	0.013	0.0202	0.0021	0.1756	0.0023	0.0023	0.042	0.002	0.1293	0.1435	0.0282	0.0055	0.1087	0.0149	0.0034	0.002	0.0033	0.0019	0.0327	0.027	0.0299	0.0714	0.0233	0.0878	0.0038
1	rs72671944	45086008	0.88	0.670214810425093	0.79	0.8563340912432	0.686382440782695	0.154241654170004	0.0201	0.0136	0.0202	0.0017	0.1765	0.0019	0.002	0.041	0.0015	0.1295	0.1448	0.0293	0.0054	0.1101	0.015	0.0028	0.0018	0.0029	0.0016	0.0329	0.0261	0.0299	0.0717	0.0236	0.087	0.0032
1	rs77206682	45094551	0.88	0.670214810425093	0.79	0.8563340912432	0.678222541010709	0.185239708348714	0.0202	0.0138	0.0202	0.0016	0.1767	0.0018	0.0019	0.0407	0.0014	0.1295	0.1453	0.0296	0.0055	0.1105	0.015	0.0025	0.0017	0.0029	0.0015	0.033	0.0257	0.0299	0.0717	0.0236	0.0867	0.003
1	rs74554154	45097317	0.88	0.670214810425093	0.79	0.8563340912432	0.671697257438183	0.187280047839955	0.0202	0.0139	0.0202	0.0016	0.1769	0.0018	0.0019	0.0407	0.0013	0.1294	0.1455	0.0296	0.0055	0.1103	0.015	0.0025	0.0017	0.0028	0.0015	0.0331	0.0257	0.0298	0.0717	0.0237	0.0866	0.0029
1	rs41269057	45110824	0.88	0.670214810425093	0.79	0.8563340912432	0.667579269516508	0.190663228592348	0.0202	0.0139	0.0202	0.0016	0.177	0.0018	0.0019	0.0407	0.0013	0.1293	0.1457	0.0296	0.0055	0.1103	0.015	0.0025	0.0017	0.0028	0.0015	0.0331	0.0257	0.0298	0.0717	0.0237	0.0864	0.0028
1	rs2822	45117300	0.87	0.726891327677376	0.79	0.8563340912432	0.663113023194111	0.198532493241404	0.0202	0.014	0.0202	0.0015	0.1774	0.0017	0.0019	0.0407	0.0012	0.1292	0.146	0.0296	0.0055	0.1103	0.015	0.0025	0.0017	0.0028	0.0015	0.0332	0.0256	0.0299	0.0717	0.0238	0.086	0.0027
1	rs71653921	45118992	0.87	0.726891327677376	0.79	0.8563340912432	0.67148023686881	0.194273865754705	0.0202	0.014	0.0202	0.0015	0.1774	0.0017	0.0019	0.0406	0.0012	0.1291	0.146	0.0297	0.0055	0.1103	0.015	0.0025	0.0017	0.0028	0.0015	0.0333	0.0257	0.0298	0.0717	0.0238	0.086	0.0027
1	rs59257919	45121018	0.87	0.726891327677376	0.78	0.928434583535755	0.66685799245639	0.191074709385667	0.0203	0.014	0.0202	0.0015	0.1775	0.0017	0.0019	0.0406	0.0012	0.1291	0.146	0.0298	0.0055	0.1102	0.0149	0.0025	0.0017	0.0028	0.0015	0.0333	0.0258	0.0298	0.0718	0.0238	0.0861	0.0027
1	rs112702633	45124099	0.87	0.726891327677376	0.78	0.928434583535755	0.674303966033313	0.190766070545243	0.0203	0.014	0.0202	0.0015	0.1775	0.0018	0.0019	0.0405	0.0012	0.1291	0.146	0.0298	0.0055	0.1102	0.0149	0.0025	0.0017	0.0028	0.0015	0.0334	0.0259	0.0297	0.0717	0.0238	0.086	0.0027
1	rs41468751	45127184	0.87	0.726891327677376	0.78	0.928434583535755	0.675028857845731	0.18922542205828	0.0203	0.0141	0.0202	0.0016	0.1776	0.0018	0.0019	0.0404	0.0012	0.1291	0.146	0.0299	0.0055	0.1101	0.0149	0.0024	0.0017	0.0028	0.0015	0.0334	0.0261	0.0296	0.0715	0.0238	0.086	0.0027
1	rs78213015	45128585	0.87	0.726891327677376	0.78	0.928434583535755	0.676116852228404	0.18912286330841	0.0203	0.0141	0.0202	0.0016	0.1776	0.0018	0.002	0.0403	0.0012	0.1291	0.146	0.0299	0.0055	0.1101	0.0149	0.0024	0.0017	0.0028	0.0015	0.0335	0.0262	0.0296	0.0715	0.0238	0.086	0.0027
1	rs6667593	45131401	0.87	0.726891327677376	0.78	0.928434583535755	0.682151313024344	0.190149301540982	0.0203	0.0141	0.0203	0.0016	0.1777	0.0018	0.002	0.0402	0.0012	0.1292	0.146	0.03	0.0054	0.1101	0.0148	0.0024	0.0017	0.0028	0.0015	0.0335	0.0263	0.0295	0.0714	0.0238	0.086	0.0027
1	rs6683133	45133561	0.87	0.726891327677376	0.78	0.928434583535755	0.722593388606863	0.187382265027498	0.0203	0.0142	0.0203	0.0016	0.1777	0.0018	0.002	0.0401	0.0012	0.1294	0.146	0.03	0.0055	0.1099	0.0148	0.0024	0.0017	0.0027	0.0015	0.0336	0.0264	0.0294	0.0713	0.0238	0.086	0.0027
1	rs6678831	45137703	0.87	0.726891327677376	0.78	0.928434583535755	0.704901690863004	0.192414099329676	0.0203	0.0143	0.0203	0.0016	0.1776	0.0018	0.002	0.0402	0.0012	0.1296	0.146	0.03	0.0055	0.1096	0.0148	0.0023	0.0017	0.0027	0.0015	0.0335	0.0263	0.0293	0.0714	0.0239	0.0861	0.0027
1	rs76208443	45138484	0.87	0.726891327677376	0.78	0.928434583535755	0.700693559526907	0.185545272145858	0.0203	0.0142	0.0202	0.0016	0.1777	0.0018	0.002	0.0402	0.0012	0.1296	0.1461	0.0298	0.0055	0.1103	0.0146	0.0023	0.0017	0.0027	0.0015	0.0336	0.0262	0.0292	0.0714	0.0238	0.086	0.0027
1	rs4660818	45139252	0.87	0.726891327677376	0.78	0.928434583535755	0.701357254838014	0.180475142799252	0.0203	0.0142	0.0202	0.0016	0.1778	0.0018	0.002	0.0402	0.0012	0.1296	0.1462	0.0298	0.0055	0.1103	0.0145	0.0023	0.0017	0.0027	0.0014	0.0336	0.0262	0.0291	0.0715	0.0238	0.086	0.0027
1	rs114920493	45142943	0.87	0.726891327677376	0.78	0.928434583535755	0.690478785446266	0.178862923126059	0.0203	0.0142	0.0202	0.0016	0.1778	0.0018	0.002	0.0402	0.0012	0.1296	0.1463	0.0298	0.0055	0.1103	0.0144	0.0023	0.0016	0.0027	0.0015	0.0335	0.0261	0.0291	0.0716	0.0238	0.086	0.0027
1	rs12022162	45161845	0.87	0.726891327677376	0.78	0.928434583535755	0.644673442450475	0.184832558051395	0.0203	0.0144	0.0201	0.0016	0.1781	0.0018	0.002	0.0403	0.0012	0.1295	0.1465	0.0299	0.0055	0.11	0.0146	0.0023	0.0016	0.0027	0.0015	0.0335	0.0256	0.029	0.0718	0.0235	0.086	0.0027
1	rs11585861	45166383	0.87	0.726891327677376	0.78	0.928434583535755	0.582758106312533	0.143399242274283	0.0202	0.0148	0.02	0.0015	0.1791	0.0018	0.0021	0.0404	0.0012	0.1303	0.1478	0.0297	0.0058	0.1088	0.0147	0.0023	0.0015	0.0027	0.0015	0.0346	0.0254	0.0276	0.0722	0.0225	0.085	0.0025
1	rs2355710	45166513	0.87	0.726891327677376	0.78	0.928434583535755	0.588942442317446	0.145919219953909	0.0202	0.0148	0.02	0.0015	0.1791	0.0018	0.0021	0.0404	0.0012	0.1303	0.1478	0.0297	0.0059	0.1088	0.0147	0.0023	0.0015	0.0027	0.0015	0.0347	0.0254	0.0275	0.0722	0.0225	0.085	0.0025
1	rs2180765	45167143	0.87	0.726891327677376	0.78	0.928434583535755	0.472049769467164	0.151480743441866	0.0202	0.015	0.0199	0.0015	0.1796	0.0018	0.002	0.0407	0.0014	0.1305	0.1479	0.0296	0.0058	0.1087	0.0148	0.0023	0.0015	0.0026	0.0015	0.0347	0.0252	0.0271	0.0721	0.0222	0.0852	0.0025
1	rs12118100	45168480	0.87	0.726891327677376	0.78	0.928434583535755	0.401052596685397	0.161755220868962	0.0204	0.0151	0.0198	0.0015	0.1794	0.0018	0.002	0.0409	0.0014	0.1308	0.1482	0.0298	0.0058	0.1093	0.0149	0.0022	0.0015	0.0026	0.0015	0.0348	0.0247	0.0264	0.0722	0.0218	0.0852	0.0024
1	rs77796932	45177071	0.87	0.726891327677376	0.78	0.928434583535755	0.298525107968727	0.149303791932718	0.021	0.0149	0.0197	0.0013	0.179	0.0017	0.0019	0.0415	0.0014	0.131	0.149	0.0302	0.0056	0.1093	0.0152	0.0019	0.0013	0.0024	0.0013	0.0356	0.0237	0.026	0.0733	0.0206	0.0853	0.002
1	rs2983716	45186245	0.87	0.726891327677376	0.78	0.928434583535755	0.288847397893929	0.151765526550299	0.021	0.0149	0.0197	0.0013	0.179	0.0017	0.0019	0.0416	0.0014	0.1311	0.1491	0.0303	0.0056	0.1094	0.0153	0.0019	0.0013	0.0024	0.0013	0.0357	0.0236	0.026	0.0734	0.0203	0.0854	0.002
1	rs56147651	45194773	0.86	0.78654304280128	0.78	0.928434583535755	0.286466421706209	0.141728119479698	0.021	0.0152	0.0196	0.0012	0.179	0.0016	0.0019	0.0417	0.0014	0.131	0.1491	0.0302	0.0057	0.1095	0.0153	0.0019	0.0013	0.0024	0.0013	0.0358	0.0236	0.0258	0.0737	0.0202	0.0851	0.0019
1	rs115699425	45197796	0.86	0.78654304280128	0.78	0.928434583535755	0.289898364908716	0.139234831209988	0.021	0.0152	0.0195	0.0012	0.179	0.0016	0.0019	0.0417	0.0014	0.131	0.1491	0.0302	0.0057	0.1094	0.0153	0.0019	0.0013	0.0024	0.0013	0.0358	0.0236	0.0257	0.0738	0.0202	0.0851	0.0019
1	rs16832210	45209661	0.86	0.78654304280128	0.78	0.928434583535755	0.301202816666024	0.139971900793282	0.021	0.0153	0.0195	0.0012	0.179	0.0016	0.0019	0.0418	0.0014	0.1311	0.1491	0.0303	0.0057	0.1094	0.0154	0.0019	0.0013	0.0024	0.0013	0.0358	0.0236	0.0256	0.074	0.0202	0.0851	0.0019
1	rs17384659	45212118	0.86	0.78654304280128	0.78	0.928434583535755	0.305759430319584	0.147044299516954	0.021	0.0153	0.0195	0.0012	0.1791	0.0016	0.0019	0.0418	0.0014	0.131	0.1491	0.0303	0.0057	0.1094	0.0154	0.0019	0.0013	0.0024	0.0013	0.0358	0.0236	0.0256	0.074	0.0202	0.0851	0.0019
1	rs6666987	45213935	0.86	0.78654304280128	0.78	0.928434583535755	0.30571024180909	0.15300179864157	0.021	0.0153	0.0195	0.0012	0.1791	0.0016	0.0019	0.0418	0.0014	0.131	0.1491	0.0303	0.0057	0.1094	0.0154	0.0019	0.0013	0.0024	0.0013	0.0358	0.0236	0.0256	0.074	0.0201	0.0852	0.0019
1	rs79651130	45216516	0.86	0.78654304280128	0.78	0.928434583535755	0.305513529626761	0.152906573377713	0.021	0.0153	0.0195	0.0012	0.1791	0.0016	0.0019	0.0418	0.0014	0.131	0.1491	0.0303	0.0057	0.1094	0.0154	0.0019	0.0013	0.0024	0.0013	0.0358	0.0236	0.0256	0.074	0.0201	0.0852	0.0019
1	rs4342887	45224998	0.86	0.78654304280128	0.78	0.928434583535755	0.304334663283618	0.153287601628678	0.021	0.0153	0.0195	0.0012	0.1791	0.0016	0.0019	0.0418	0.0014	0.131	0.1491	0.0303	0.0057	0.1094	0.0154	0.0019	0.0013	0.0024	0.0013	0.0358	0.0236	0.0255	0.074	0.0201	0.0852	0.0019
1	rs115864893	45225921	0.86	0.78654304280128	0.78	0.928434583535755	0.303697117865715	0.152811369324304	0.021	0.0153	0.0195	0.0012	0.1791	0.0016	0.0019	0.0418	0.0014	0.131	0.1491	0.0303	0.0057	0.1094	0.0154	0.0019	0.0013	0.0024	0.0013	0.0358	0.0236	0.0255	0.074	0.0201	0.0852	0.0019
1	rs76977077	45229748	0.86	0.78654304280128	0.78	0.928434583535755	0.297215242527664	0.152240590799791	0.021	0.0153	0.0195	0.0012	0.1791	0.0016	0.0019	0.0419	0.0014	0.131	0.1491	0.0303	0.0057	0.1094	0.0154	0.0019	0.0013	0.0024	0.0013	0.0358	0.0236	0.0255	0.074	0.0201	0.0851	0.0019
1	rs59895800	45250007	0.86	0.78654304280128	0.79	0.8563340912432	0.26414676064498	0.157886255595879	0.021	0.0153	0.0194	0.0012	0.1791	0.0016	0.0019	0.0423	0.0014	0.1309	0.149	0.0303	0.0057	0.1093	0.0154	0.0019	0.0013	0.0023	0.0015	0.0358	0.0235	0.0255	0.0739	0.0201	0.0851	0.0019
1	rs12057238	45258141	0.86	0.78654304280128	0.78	0.928434583535755	0.258629626235212	0.162630296000759	0.0209	0.0153	0.0194	0.0012	0.1791	0.0016	0.0019	0.0423	0.0014	0.1309	0.149	0.0303	0.0057	0.1093	0.0154	0.0019	0.0013	0.0023	0.0017	0.0359	0.0235	0.0253	0.0739	0.0201	0.0852	0.0019
1	rs17883304	45268032	0.86	0.78654304280128	0.78	0.928434583535755	0.262376202459491	0.150816995741665	0.0209	0.0153	0.0194	0.0012	0.1789	0.0017	0.0019	0.0424	0.0014	0.1312	0.1489	0.0303	0.0057	0.1092	0.0152	0.0019	0.0013	0.0023	0.0016	0.0359	0.0235	0.0253	0.0741	0.0201	0.0853	0.0019
1	rs11573570	45298252	0.86	0.78654304280128	0.79	0.8563340912432	0.242806196004167	0.156828124956511	0.0206	0.0154	0.0195	0.0012	0.1788	0.0017	0.0018	0.0424	0.0014	0.1311	0.1483	0.0305	0.0056	0.1098	0.0153	0.0019	0.0013	0.0023	0.0016	0.0361	0.0234	0.0249	0.0742	0.0201	0.0858	0.0018
1	rs12095412	45299644	0.86	0.78654304280128	0.79	0.8563340912432	0.243240760030258	0.159043458968422	0.0206	0.0154	0.0195	0.0012	0.1788	0.0017	0.0018	0.0424	0.0014	0.1311	0.1483	0.0305	0.0056	0.1098	0.0153	0.0019	0.0013	0.0023	0.0016	0.0361	0.0234	0.0249	0.0742	0.0201	0.0858	0.0018
1	rs11573560	45301824	0.86	0.78654304280128	0.79	0.8563340912432	0.237839465271857	0.157597423766489	0.0206	0.0154	0.0195	0.0012	0.1788	0.0017	0.0018	0.0423	0.0014	0.1311	0.1483	0.0305	0.0056	0.1098	0.0153	0.0019	0.0013	0.0023	0.0017	0.0361	0.0234	0.0249	0.0742	0.0201	0.0858	0.0018
1	rs6429550	45311749	0.86	0.78654304280128	0.79	0.8563340912432	0.265193966491622	0.174854293958942	0.0206	0.0155	0.0195	0.0011	0.1788	0.0017	0.0018	0.0423	0.0016	0.1313	0.1479	0.0305	0.0056	0.1097	0.0153	0.0019	0.0014	0.0023	0.0023	0.036	0.0233	0.0248	0.074	0.02	0.0857	0.0017
1	rs7517639	45313150	0.86	0.78654304280128	0.79	0.8563340912432	0.268716182091998	0.175553532120701	0.0206	0.0155	0.0195	0.0011	0.1788	0.0017	0.0018	0.0423	0.0016	0.1312	0.1479	0.0305	0.0056	0.1097	0.0153	0.0019	0.0014	0.0023	0.0023	0.036	0.0233	0.0248	0.0739	0.02	0.0857	0.0017
1	rs263986	45314324	0.86	0.78654304280128	0.79	0.8563340912432	0.270417626877006	0.15971987726673	0.0206	0.0155	0.0195	0.0011	0.1788	0.0017	0.0018	0.0423	0.0016	0.1312	0.1479	0.0305	0.0056	0.1097	0.0153	0.0019	0.0014	0.0023	0.0024	0.036	0.0233	0.0248	0.0739	0.02	0.0857	0.0017
1	rs12094007	45319964	0.86	0.78654304280128	0.79	0.8563340912432	0.302766594294532	0.182801415270337	0.0206	0.0155	0.0195	0.0012	0.1789	0.0017	0.0018	0.0423	0.0017	0.1312	0.1478	0.0305	0.0056	0.1097	0.0153	0.0019	0.0014	0.0023	0.0026	0.036	0.0233	0.0248	0.0739	0.02	0.0857	0.0017
1	rs115075978	45329870	0.86	0.78654304280128	0.79	0.8563340912432	0.299108252756588	0.185851008116084	0.0206	0.0155	0.0195	0.0012	0.179	0.0017	0.0018	0.0423	0.0017	0.1312	0.1477	0.0305	0.0055	0.1097	0.0153	0.0019	0.0014	0.0023	0.0025	0.036	0.0232	0.0248	0.0739	0.02	0.0857	0.0017
1	rs77068026	45340342	0.86	0.78654304280128	0.79	0.8563340912432	0.299351408123875	0.178259627940025	0.0206	0.0155	0.0195	0.0012	0.1791	0.0017	0.0018	0.0423	0.0016	0.1312	0.1477	0.0306	0.0055	0.1097	0.0153	0.0019	0.0014	0.0023	0.0025	0.036	0.0232	0.0248	0.0739	0.02	0.0857	0.0017
1	rs79140832	45352149	0.86	0.78654304280128	0.79	0.8563340912432	0.303648105232882	0.190560405479322	0.0206	0.0155	0.0195	0.0012	0.1791	0.0017	0.0018	0.0423	0.0016	0.1312	0.1476	0.0306	0.0055	0.1097	0.0153	0.0019	0.0014	0.0023	0.0025	0.036	0.0232	0.0248	0.0739	0.02	0.0857	0.0017
1	rs74688906	45354632	0.86	0.78654304280128	0.79	0.8563340912432	0.301935302935984	0.186973510486135	0.0205	0.0155	0.0195	0.0012	0.1791	0.0017	0.0018	0.0423	0.0016	0.1312	0.1476	0.0306	0.0055	0.1097	0.0153	0.0019	0.0014	0.0023	0.0025	0.036	0.0232	0.0248	0.0739	0.02	0.0857	0.0017
1	rs263978	45362992	0.86	0.78654304280128	0.79	0.8563340912432	0.305562701393232	0.182497408189411	0.0205	0.0155	0.0195	0.0012	0.1792	0.0017	0.0019	0.0423	0.0016	0.1312	0.1476	0.0307	0.0055	0.1094	0.0154	0.002	0.0014	0.0023	0.0025	0.0361	0.0233	0.0248	0.0738	0.02	0.0857	0.0017
1	rs57104118	45374209	0.86	0.78654304280128	0.79	0.8563340912432	0.298039615727122	0.172265620006629	0.0205	0.0155	0.0195	0.0012	0.1792	0.0017	0.0019	0.0423	0.0017	0.1312	0.1476	0.0307	0.0055	0.1094	0.0153	0.002	0.0014	0.0023	0.0025	0.0361	0.0233	0.0247	0.0738	0.02	0.0857	0.0017
1	rs71653936	45378102	0.86	0.78654304280128	0.8	0.78786632127418	0.286799123920638	0.176453972397721	0.0204	0.0155	0.0197	0.0012	0.1796	0.0018	0.0019	0.0424	0.0018	0.131	0.1472	0.0308	0.0055	0.1092	0.0155	0.002	0.0014	0.0022	0.0025	0.0362	0.0233	0.0248	0.0734	0.0199	0.086	0.0017
1	rs72676543	45399156	0.86	0.78654304280128	0.8	0.78786632127418	0.287989032544909	0.174954125875564	0.0204	0.0155	0.0197	0.0012	0.1796	0.0018	0.0019	0.0424	0.0018	0.131	0.1472	0.0308	0.0055	0.1092	0.0155	0.002	0.0014	0.0022	0.0025	0.0362	0.0233	0.0248	0.0734	0.0199	0.086	0.0017
1	rs72676586	45429614	0.86	0.78654304280128	0.8	0.78786632127418	0.275789506572396	0.174754481808434	0.0204	0.0155	0.0197	0.0012	0.1797	0.0018	0.0019	0.0426	0.0018	0.1307	0.1471	0.0309	0.0054	0.1091	0.0155	0.002	0.0015	0.0023	0.0025	0.0362	0.0236	0.0249	0.0734	0.0196	0.086	0.0017
1	rs17393206	45434659	0.86	0.78654304280128	0.8	0.78786632127418	0.266517559796659	0.163507035332616	0.0204	0.0154	0.0199	0.0012	0.1798	0.0018	0.002	0.0428	0.0018	0.1301	0.147	0.031	0.0054	0.109	0.0155	0.002	0.0015	0.0023	0.0025	0.0363	0.0239	0.0249	0.0733	0.0195	0.086	0.0017
1	rs11211062	45440972	0.86	0.78654304280128	0.8	0.78786632127418	0.266197744701215	0.161269788849261	0.0203	0.0154	0.0199	0.0012	0.1798	0.0018	0.002	0.0429	0.0018	0.1298	0.147	0.031	0.0054	0.1089	0.0155	0.002	0.0015	0.0023	0.0025	0.0363	0.024	0.0249	0.0733	0.0194	0.086	0.0017
1	rs364482	45451477	0.86	0.78654304280128	0.8	0.78786632127418	0.262240273534203	0.153478242882587	0.0203	0.0154	0.0199	0.0012	0.1798	0.0018	0.002	0.0429	0.0018	0.1298	0.147	0.031	0.0054	0.1089	0.0155	0.002	0.0015	0.0023	0.0025	0.0363	0.024	0.0249	0.0733	0.0195	0.086	0.0017
1	rs7541207	45474008	0.86	0.78654304280128	0.8	0.78786632127418	0.270786270354541	0.180979982509537	0.0202	0.0156	0.0202	0.0013	0.1812	0.0019	0.002	0.0428	0.002	0.1289	0.1461	0.0311	0.0053	0.108	0.0156	0.002	0.0016	0.0022	0.0024	0.0364	0.0241	0.0255	0.0737	0.0194	0.0857	0.0017
1	rs55841688	45476399	0.86	0.78654304280128	0.8	0.78786632127418	0.274441192166241	0.177958244314392	0.0202	0.0157	0.0202	0.0013	0.1812	0.0019	0.002	0.0428	0.002	0.1289	0.146	0.0311	0.0053	0.108	0.0156	0.002	0.0016	0.0022	0.0024	0.0364	0.0241	0.0255	0.0737	0.0194	0.0856	0.0017
1	rs2228084	45479709	0.86	0.78654304280128	0.8	0.78786632127418	0.281783200475109	0.201563401748417	0.0202	0.0157	0.0203	0.0013	0.1812	0.0019	0.002	0.0428	0.0021	0.1288	0.146	0.0311	0.0054	0.1079	0.0156	0.002	0.0016	0.0023	0.0024	0.0365	0.0241	0.0255	0.0736	0.0194	0.0856	0.0017
1	rs72684406	45481853	0.86	0.78654304280128	0.8	0.78786632127418	0.283528653809304	0.19988926986268	0.0202	0.0157	0.0203	0.0013	0.1812	0.0019	0.002	0.0427	0.0021	0.1288	0.146	0.0311	0.0054	0.1079	0.0156	0.002	0.0016	0.0022	0.0024	0.0365	0.0241	0.0256	0.0736	0.0194	0.0856	0.0017
1	rs41306607	45482466	0.86	0.78654304280128	0.8	0.78786632127418	0.284900752079742	0.199784792251232	0.0202	0.0157	0.0203	0.0013	0.1812	0.0019	0.002	0.0427	0.0021	0.1288	0.146	0.0311	0.0054	0.1079	0.0156	0.002	0.0016	0.0022	0.0024	0.0365	0.0241	0.0256	0.0736	0.0194	0.0856	0.0017
1	rs41311195	45483812	0.86	0.78654304280128	0.8	0.78786632127418	0.289898364908716	0.209048413889045	0.0202	0.0157	0.0203	0.0013	0.1812	0.0019	0.002	0.0427	0.0021	0.1287	0.146	0.0311	0.0054	0.1079	0.0156	0.002	0.0016	0.0022	0.0024	0.0365	0.0241	0.0256	0.0735	0.0194	0.0856	0.0017
1	rs145298923	45500083	0.86	0.78654304280128	0.8	0.78786632127418	0.296585658452841	0.229407151379004	0.0202	0.0158	0.0203	0.0013	0.1816	0.002	0.002	0.0427	0.0021	0.1286	0.1459	0.0311	0.0053	0.1078	0.0156	0.002	0.0016	0.0022	0.0025	0.0365	0.024	0.0257	0.0734	0.0194	0.0855	0.0017
1	rs7551698	45504720	0.86	0.78654304280128	0.8	0.78786632127418	0.322776236233299	0.257825700739154	0.0203	0.0159	0.0204	0.0013	0.1821	0.002	0.002	0.0427	0.0022	0.1284	0.1459	0.0311	0.0053	0.1076	0.0156	0.0019	0.0016	0.0022	0.0025	0.0366	0.0238	0.0258	0.0732	0.0194	0.0855	0.0017
1	rs11211073	45511301	0.86	0.78654304280128	0.8	0.78786632127418	0.36329634832494	0.330305802187718	0.0203	0.0161	0.0204	0.0013	0.1826	0.002	0.002	0.0429	0.0024	0.1283	0.1451	0.0314	0.0053	0.1076	0.0159	0.0018	0.0017	0.0022	0.0025	0.0363	0.0233	0.0259	0.0731	0.0193	0.0856	0.0017
1	rs6694453	45519144	0.86	0.78654304280128	0.8	0.78786632127418	0.383706245223454	0.289732574626647	0.0199	0.0163	0.0201	0.0013	0.1833	0.0019	0.002	0.0433	0.0025	0.1284	0.1452	0.0315	0.0052	0.108	0.0158	0.0016	0.0017	0.002	0.0025	0.0361	0.0227	0.0259	0.0728	0.0192	0.086	0.0017
1	rs3738246	45524213	0.86	0.78654304280128	0.8	0.78786632127418	0.386144710771163	0.295870434343959	0.0199	0.0163	0.0201	0.0013	0.1833	0.0019	0.002	0.0433	0.0025	0.1284	0.1452	0.0315	0.0052	0.108	0.0158	0.0016	0.0017	0.002	0.0025	0.0361	0.0227	0.0259	0.0728	0.0192	0.086	0.0017
1	rs115145161	45530411	0.86	0.78654304280128	0.8	0.78786632127418	0.384924499709179	0.292442589675527	0.0199	0.0163	0.0201	0.0013	0.1833	0.0019	0.002	0.0433	0.0025	0.1284	0.1452	0.0315	0.0052	0.108	0.0158	0.0016	0.0017	0.002	0.0025	0.0361	0.0227	0.0259	0.0728	0.0192	0.086	0.0017
1	rs116407893	45555700	0.86	0.78654304280128	0.8	0.78786632127418	0.394460280500304	0.284335629527589	0.0198	0.0164	0.0201	0.0013	0.1835	0.0018	0.002	0.0434	0.0026	0.1283	0.1452	0.0315	0.0052	0.108	0.0157	0.0016	0.0017	0.002	0.0025	0.0361	0.0225	0.0259	0.0728	0.0192	0.0861	0.0017
1	rs11211076	45560561	0.86	0.78654304280128	0.79	0.8563340912432	0.410099377770585	0.292324603927345	0.0197	0.0164	0.0201	0.0013	0.1836	0.0018	0.002	0.0434	0.0026	0.1283	0.1452	0.0315	0.0052	0.108	0.0157	0.0016	0.0017	0.002	0.0025	0.0361	0.0225	0.0259	0.0728	0.0192	0.0861	0.0017
1	rs11211079	45569347	0.86	0.78654304280128	0.79	0.8563340912432	0.411359096476159	0.303716441528849	0.0197	0.0164	0.0201	0.0013	0.1835	0.0018	0.002	0.0434	0.0026	0.1284	0.1452	0.0315	0.0052	0.1081	0.0157	0.0016	0.0017	0.002	0.0025	0.0361	0.0225	0.026	0.0726	0.0192	0.0861	0.0017
1	rs79487566	45569403	0.86	0.78654304280128	0.79	0.8563340912432	0.410900793333618	0.303358468565184	0.0197	0.0164	0.0201	0.0013	0.1834	0.0018	0.002	0.0434	0.0026	0.1284	0.1452	0.0315	0.0052	0.1081	0.0157	0.0016	0.0017	0.002	0.0025	0.0361	0.0225	0.026	0.0727	0.0192	0.0861	0.0017
1	rs61788426	45579013	0.86	0.78654304280128	0.79	0.8563340912432	0.367830844540262	0.227223649507809	0.0197	0.0164	0.0201	0.0013	0.1836	0.0018	0.002	0.0434	0.0026	0.1283	0.1452	0.0315	0.0052	0.1081	0.0157	0.0016	0.0017	0.002	0.0024	0.0361	0.0225	0.0259	0.0727	0.0192	0.0862	0.0016
1	rs1144866	45588646	0.86	0.78654304280128	0.79	0.8563340912432	0.362435899512449	0.23699184441006	0.0197	0.0164	0.02	0.0013	0.1836	0.0018	0.002	0.0435	0.0026	0.1283	0.1452	0.0314	0.0052	0.108	0.0157	0.0016	0.0017	0.002	0.0024	0.0361	0.0225	0.0259	0.0727	0.0192	0.0862	0.0016
1	rs12063926	45596831	0.86	0.78654304280128	0.79	0.8563340912432	0.360289353378218	0.242760004644919	0.0197	0.0165	0.02	0.0013	0.1836	0.0018	0.002	0.0435	0.0026	0.1283	0.1452	0.0314	0.0052	0.108	0.0157	0.0016	0.0017	0.002	0.0024	0.0361	0.0225	0.0259	0.0727	0.0193	0.0862	0.0016
1	rs115955752	45624138	0.86	0.78654304280128	0.79	0.8563340912432	0.356442060703167	0.26535033540418	0.0197	0.0165	0.02	0.0013	0.1836	0.0019	0.002	0.0435	0.0026	0.1282	0.1453	0.0314	0.0051	0.1079	0.0157	0.0016	0.0017	0.002	0.0024	0.0362	0.0225	0.0259	0.0727	0.0193	0.0863	0.0016
1	rs12116985	45639419	0.86	0.78654304280128	0.79	0.8563340912432	0.355323931724239	0.264663487611455	0.0197	0.0165	0.0199	0.0013	0.1836	0.0019	0.002	0.0435	0.0026	0.1282	0.1453	0.0314	0.0051	0.1079	0.0157	0.0016	0.0017	0.002	0.0024	0.0362	0.0225	0.0259	0.0726	0.0193	0.0863	0.0016
1	rs12129373	45654541	0.86	0.78654304280128	0.79	0.8563340912432	0.368155838019279	0.256464889347854	0.0197	0.0165	0.0199	0.0013	0.1836	0.0019	0.002	0.0435	0.0026	0.1282	0.1454	0.0314	0.0052	0.1078	0.0156	0.0016	0.0017	0.002	0.0024	0.0362	0.0225	0.0259	0.0727	0.0193	0.0863	0.0016
1	rs115600052	45655550	0.86	0.78654304280128	0.79	0.8563340912432	0.370761064094453	0.257825700739154	0.0196	0.0165	0.0199	0.0013	0.1836	0.0019	0.002	0.0435	0.0026	0.1282	0.1453	0.0314	0.0052	0.1078	0.0156	0.0016	0.0017	0.002	0.0024	0.0362	0.0225	0.0259	0.0727	0.0193	0.0863	0.0016
1	rs16865925	45661273	0.86	0.78654304280128	0.79	0.8563340912432	0.376657084902091	0.256804879998099	0.0196	0.0165	0.0199	0.0013	0.1836	0.0019	0.002	0.0435	0.0026	0.1282	0.1454	0.0314	0.0052	0.1078	0.0156	0.0016	0.0017	0.002	0.0024	0.0362	0.0225	0.0259	0.0727	0.0193	0.0863	0.0016
1	rs72684499	45672933	0.86	0.78654304280128	0.79	0.8563340912432	0.370380551085438	0.236329154656731	0.0196	0.0165	0.0199	0.0013	0.1836	0.0019	0.002	0.0435	0.0026	0.1282	0.1454	0.0314	0.0052	0.1077	0.0156	0.0016	0.0017	0.002	0.0024	0.0362	0.0225	0.0259	0.0727	0.0193	0.0863	0.0016
1	rs1938301	45675120	0.86	0.78654304280128	0.79	0.8563340912432	0.369457278406793	0.232365587841806	0.0196	0.0165	0.0199	0.0013	0.1836	0.0019	0.002	0.0435	0.0026	0.1282	0.1454	0.0314	0.0052	0.1077	0.0156	0.0016	0.0017	0.002	0.0024	0.0362	0.0225	0.0259	0.0727	0.0193	0.0863	0.0016
1	rs72888985	45678924	0.86	0.78654304280128	0.79	0.8563340912432	0.36539807073304	0.227114652465071	0.0196	0.0165	0.0199	0.0013	0.1836	0.0019	0.002	0.0435	0.0026	0.1282	0.1454	0.0314	0.0052	0.1077	0.0156	0.0016	0.0017	0.002	0.0024	0.0362	0.0225	0.0259	0.0727	0.0193	0.0863	0.0016
1	rs76974308	45680139	0.86	0.78654304280128	0.79	0.8563340912432	0.36464289209033	0.224178172405594	0.0196	0.0165	0.0199	0.0013	0.1836	0.0019	0.002	0.0435	0.0026	0.1282	0.1454	0.0314	0.0052	0.1077	0.0156	0.0016	0.0017	0.002	0.0024	0.0362	0.0225	0.0259	0.0727	0.0193	0.0863	0.0016
1	rs61789782	45684562	0.86	0.78654304280128	0.79	0.8563340912432	0.360396525362972	0.221146125014922	0.0196	0.0165	0.0199	0.0013	0.1836	0.0019	0.002	0.0435	0.0026	0.1282	0.1454	0.0314	0.0052	0.1077	0.0156	0.0016	0.0017	0.0021	0.0024	0.0362	0.0225	0.0259	0.0727	0.0193	0.0862	0.0016
1	rs34344937	45687788	0.86	0.78654304280128	0.79	0.8563340912432	0.358416491861066	0.222768759221642	0.0196	0.0165	0.0199	0.0013	0.1836	0.0019	0.002	0.0435	0.0026	0.1282	0.1454	0.0314	0.0052	0.1077	0.0156	0.0016	0.0017	0.0021	0.0024	0.0362	0.0224	0.0259	0.0727	0.0193	0.0863	0.0016
1	rs115941097	45705100	0.86	0.78654304280128	0.79	0.8563340912432	0.352086285660613	0.218450379223358	0.0196	0.0165	0.0199	0.0013	0.1836	0.0019	0.002	0.0435	0.0026	0.1282	0.1454	0.0314	0.0052	0.1077	0.0156	0.0016	0.0017	0.0021	0.0024	0.0362	0.0224	0.0259	0.0727	0.0193	0.0863	0.0016
1	rs13374935	45733403	0.86	0.78654304280128	0.79	0.8563340912432	0.339288629415517	0.187484501240129	0.0196	0.0166	0.0198	0.0013	0.1836	0.0019	0.002	0.0435	0.0026	0.1281	0.1453	0.0314	0.0053	0.1076	0.0154	0.0017	0.0017	0.0021	0.0025	0.0362	0.0225	0.0258	0.0728	0.0193	0.0864	0.0016
1	rs60678516	45749622	0.87	0.726891327677376	0.79	0.8563340912432	0.331235205687034	0.263291458474518	0.0196	0.0167	0.0195	0.0013	0.1839	0.0019	0.002	0.0436	0.0026	0.1283	0.1456	0.0314	0.0053	0.1068	0.0152	0.0016	0.0018	0.0021	0.0024	0.0363	0.0226	0.0256	0.0731	0.0192	0.0869	0.0016
1	rs6688723	45763542	0.87	0.726891327677376	0.79	0.8563340912432	0.33457856974509	0.263063003381915	0.0196	0.0168	0.0195	0.0013	0.184	0.002	0.002	0.0437	0.0026	0.1283	0.1456	0.0314	0.0053	0.1068	0.0152	0.0016	0.0018	0.0021	0.0024	0.0363	0.0226	0.0256	0.0731	0.0192	0.0869	0.0016
1	rs115586552	45782786	0.87	0.726891327677376	0.79	0.8563340912432	0.203557967866189	0.241202673904836	0.0188	0.0182	0.0168	0.001	0.1874	0.0019	0.0016	0.0456	0.0021	0.1261	0.1498	0.032	0.0051	0.1022	0.015	0.0014	0.0018	0.002	0.0013	0.0369	0.0234	0.0243	0.0744	0.0187	0.0878	0.0013
1	rs9429071	45783656	0.87	0.726891327677376	0.79	0.8563340912432	0.217067549220019	0.268218156124282	0.0188	0.0182	0.0168	0.001	0.1874	0.0019	0.0016	0.0456	0.0021	0.1261	0.1498	0.032	0.0051	0.1022	0.015	0.0014	0.0018	0.002	0.0013	0.0369	0.0234	0.0243	0.0744	0.0187	0.0878	0.0013
1	rs3219493	45796269	0.87	0.726891327677376	0.79	0.8563340912432	0.203833605827161	0.215015704964201	0.0186	0.0186	0.016	8e-04	0.1878	0.0019	0.0016	0.0459	0.002	0.1256	0.151	0.032	0.005	0.1016	0.0151	0.0013	0.0019	0.0019	0.0013	0.0369	0.0237	0.024	0.0745	0.0186	0.0882	0.0013
1	rs3219485	45800033	0.87	0.726891327677376	0.79	0.8563340912432	0.205610607898574	0.223310497914428	0.0186	0.0186	0.0159	7e-04	0.1878	0.0019	0.0015	0.046	0.002	0.1255	0.1512	0.032	0.005	0.1016	0.0152	0.0013	0.0019	0.0019	0.0013	0.0369	0.0238	0.0239	0.0744	0.0185	0.0882	0.0012
1	rs3219484	45800156	0.87	0.726891327677376	0.79	0.8563340912432	0.206165233194614	0.22537301434759	0.0186	0.0186	0.0159	7e-04	0.1878	0.0019	0.0015	0.046	0.002	0.1255	0.1512	0.032	0.005	0.1016	0.0152	0.0013	0.0019	0.0019	0.0013	0.0369	0.0238	0.0239	0.0744	0.0185	0.0882	0.0012
1	rs61789859	45806933	0.87	0.726891327677376	0.79	0.8563340912432	0.217516755830274	0.235887693037499	0.0185	0.0187	0.0158	7e-04	0.1878	0.0019	0.0015	0.046	0.002	0.1254	0.1514	0.0321	0.005	0.1015	0.0152	0.0013	0.0019	0.0019	0.0013	0.0369	0.0239	0.0239	0.0745	0.0185	0.0882	0.0013
1	rs9429157	45808863	0.87	0.726891327677376	0.79	0.8563340912432	0.219359839509541	0.243316969283838	0.0185	0.0187	0.0158	7e-04	0.1878	0.0019	0.0015	0.046	0.002	0.1254	0.1514	0.0321	0.005	0.1015	0.0152	0.0013	0.0019	0.0019	0.0013	0.0369	0.0239	0.0239	0.0745	0.0185	0.0882	0.0013
1	rs17853159	45810865	0.87	0.726891327677376	0.79	0.8563340912432	0.222782147923609	0.262149802672913	0.0185	0.0187	0.0158	7e-04	0.1878	0.0019	0.0015	0.046	0.002	0.1254	0.1514	0.0321	0.005	0.1015	0.0152	0.0013	0.0019	0.0019	0.0013	0.0369	0.0239	0.0239	0.0745	0.0185	0.0882	0.0012
1	rs3893383	45810923	0.87	0.726891327677376	0.79	0.8563340912432	0.222616538182482	0.261237595115044	0.0185	0.0187	0.0158	7e-04	0.1878	0.0019	0.0015	0.046	0.002	0.1254	0.1515	0.0321	0.005	0.1015	0.0152	0.0013	0.0019	0.0019	0.0013	0.0369	0.0239	0.0239	0.0745	0.0185	0.0882	0.0012
1	rs17399402	45822440	0.87	0.726891327677376	0.79	0.8563340912432	0.2314885555718	0.312345494932485	0.0185	0.0188	0.0157	7e-04	0.1879	0.0019	0.0015	0.046	0.002	0.1254	0.1515	0.032	0.005	0.1016	0.0151	0.0013	0.0019	0.0019	0.0013	0.0369	0.0239	0.0239	0.0745	0.0185	0.0883	0.0012
1	rs12138495	45829549	0.87	0.726891327677376	0.79	0.8563340912432	0.231065728632813	0.308981186909106	0.0185	0.0188	0.0157	7e-04	0.1879	0.0019	0.0015	0.046	0.002	0.1254	0.1515	0.032	0.005	0.1016	0.0151	0.0013	0.0019	0.0019	0.0013	0.0369	0.0239	0.0239	0.0745	0.0185	0.0883	0.0012
1	rs55893155	45838756	0.87	0.726891327677376	0.79	0.8563340912432	0.229462899115883	0.306824160239112	0.0185	0.0188	0.0157	7e-04	0.1879	0.0019	0.0015	0.046	0.002	0.1252	0.1515	0.032	0.005	0.1016	0.0152	0.0013	0.0019	0.0019	0.0013	0.0369	0.0239	0.024	0.0745	0.0185	0.0883	0.0012
1	rs56174961	45847350	0.87	0.726891327677376	0.79	0.8563340912432	0.229042131766124	0.30814180745791	0.0185	0.0188	0.0157	7e-04	0.1879	0.0019	0.0015	0.046	0.002	0.1251	0.1516	0.032	0.005	0.1016	0.0152	0.0013	0.0019	0.0019	0.0013	0.0369	0.0239	0.024	0.0745	0.0185	0.0883	0.0012
1	rs4660852	45848931	0.87	0.726891327677376	0.79	0.8563340912432	0.229000078636542	0.307542667944204	0.0185	0.0188	0.0157	7e-04	0.188	0.0019	0.0015	0.046	0.002	0.1251	0.1516	0.032	0.005	0.1016	0.0152	0.0013	0.0019	0.0019	0.0013	0.0369	0.0239	0.024	0.0745	0.0185	0.0883	0.0012
1	rs116256830	45851710	0.87	0.726891327677376	0.79	0.8563340912432	0.225858329102914	0.299785717334006	0.0185	0.0188	0.0157	7e-04	0.188	0.0019	0.0015	0.046	0.002	0.1251	0.1516	0.032	0.005	0.1016	0.0152	0.0013	0.0019	0.0019	0.0013	0.0369	0.0239	0.0239	0.0745	0.0185	0.0883	0.0013
1	rs72686459	45863019	0.87	0.726891327677376	0.79	0.8563340912432	0.236467488727302	0.32773945413176	0.0184	0.0188	0.0157	7e-04	0.188	0.0019	0.0014	0.046	0.002	0.125	0.1516	0.032	0.005	0.1017	0.0153	0.0013	0.002	0.0019	0.0013	0.0368	0.024	0.0239	0.0746	0.0185	0.0883	0.0012
1	rs12139364	45890155	0.87	0.726891327677376	0.79	0.8563340912432	0.228159917430299	0.299072695081142	0.0184	0.0188	0.0157	7e-04	0.1882	0.0019	0.0014	0.0462	0.002	0.1247	0.1515	0.032	0.005	0.1017	0.0152	0.0013	0.002	0.002	0.0013	0.0367	0.0241	0.0237	0.0746	0.0186	0.0882	0.0013
1	rs72686484	45925218	0.87	0.726891327677376	0.79	0.8563340912432	0.210993974569878	0.305866931429557	0.0184	0.0188	0.0157	7e-04	0.1881	0.0019	0.0014	0.0461	0.002	0.1245	0.1516	0.032	0.005	0.1016	0.0153	0.0012	0.002	0.002	0.0013	0.0368	0.0241	0.0236	0.0746	0.0185	0.0884	0.0013
1	rs2055145	45926495	0.87	0.726891327677376	0.79	0.8563340912432	0.212604123182664	0.307782281988098	0.0184	0.0189	0.0157	7e-04	0.1881	0.0019	0.0014	0.0461	0.002	0.1244	0.1516	0.032	0.005	0.1015	0.0153	0.0012	0.002	0.0021	0.0013	0.0368	0.0241	0.0236	0.0746	0.0185	0.0884	0.0013
1	rs12137389	45938386	0.87	0.726891327677376	0.79	0.8563340912432	0.182487536964208	0.291145540600557	0.0184	0.0189	0.0157	7e-04	0.1882	0.0019	0.0014	0.0462	0.002	0.1241	0.1522	0.0318	0.0049	0.1013	0.0154	0.0012	0.0018	0.0021	0.0013	0.0368	0.0241	0.0235	0.0747	0.0184	0.0884	0.0014
1	rs75131488	45941240	0.87	0.726891327677376	0.79	0.8563340912432	0.180864601380528	0.295870434343959	0.0184	0.0189	0.0157	7e-04	0.1882	0.0019	0.0014	0.0462	0.002	0.1241	0.1523	0.0318	0.0049	0.1013	0.0155	0.0012	0.0018	0.0021	0.0013	0.0368	0.0241	0.0235	0.0747	0.0184	0.0884	0.0014
1	rs79137124	45943753	0.87	0.726891327677376	0.79	0.8563340912432	0.172731946709951	0.313308713535886	0.0184	0.0189	0.0157	7e-04	0.1882	0.0019	0.0014	0.0462	0.002	0.1238	0.1525	0.0319	0.0049	0.1012	0.0155	0.0012	0.0018	0.0021	0.0013	0.0368	0.0241	0.0235	0.0748	0.0183	0.0884	0.0015
1	rs74849674	45954914	0.87	0.726891327677376	0.79	0.8563340912432	0.166774548029565	0.268907857295775	0.0184	0.019	0.0158	7e-04	0.1883	0.0019	0.0014	0.0462	0.002	0.1236	0.1527	0.032	0.0049	0.101	0.0156	0.0012	0.0017	0.0022	0.0013	0.0368	0.0241	0.0235	0.0748	0.0182	0.0884	0.0015
1	rs41302744	45962137	0.87	0.726891327677376	0.79	0.8563340912432	0.17165919497956	0.290909901413091	0.0184	0.019	0.0158	7e-04	0.1883	0.0019	0.0014	0.0462	0.002	0.1236	0.1527	0.032	0.0049	0.101	0.0156	0.0012	0.0017	0.0022	0.0013	0.0368	0.0241	0.0235	0.0748	0.0182	0.0884	0.0015
1	rs12568144	45965307	0.87	0.726891327677376	0.79	0.8563340912432	0.174168323633269	0.29385954252709	0.0184	0.019	0.0158	7e-04	0.1882	0.0019	0.0014	0.0462	0.002	0.1236	0.1527	0.032	0.0049	0.101	0.0156	0.0012	0.0017	0.0022	0.0013	0.0368	0.0241	0.0235	0.0748	0.0182	0.0884	0.0015
1	rs12728919	45976249	0.87	0.726891327677376	0.79	0.8563340912432	0.186881215098318	0.331162550778797	0.0184	0.019	0.0158	7e-04	0.1882	0.0019	0.0014	0.0462	0.0021	0.1235	0.1527	0.0321	0.0049	0.1009	0.0156	0.0012	0.0017	0.0022	0.0013	0.0368	0.0241	0.0235	0.0748	0.0182	0.0884	0.0016
1	rs35537214	45982722	0.87	0.726891327677376	0.79	0.8563340912432	0.2087912723633	0.339518771510102	0.0184	0.0191	0.0158	7e-04	0.1881	0.0019	0.0014	0.0461	0.0022	0.1232	0.1528	0.0321	0.005	0.1009	0.0156	0.0012	0.0017	0.0023	0.0013	0.0368	0.0241	0.0235	0.0748	0.0182	0.0884	0.0017
1	rs17522918	45987574	0.87	0.726891327677376	0.79	0.8563340912432	0.212362161654258	0.349799510442555	0.0184	0.0191	0.0158	7e-04	0.1881	0.0019	0.0014	0.0461	0.0022	0.1232	0.1528	0.0321	0.005	0.1008	0.0156	0.0012	0.0017	0.0023	0.0013	0.0368	0.0241	0.0235	0.0748	0.0182	0.0884	0.0017
1	rs2077808	45988115	0.87	0.726891327677376	0.79	0.8563340912432	0.213250111731911	0.353162798546631	0.0185	0.0191	0.0158	7e-04	0.1881	0.0019	0.0014	0.0461	0.0022	0.1232	0.1528	0.0321	0.005	0.1008	0.0156	0.0012	0.0017	0.0023	0.0013	0.0368	0.0241	0.0235	0.0748	0.0182	0.0883	0.0017
1	rs12133294	45988764	0.87	0.726891327677376	0.79	0.8563340912432	0.214464310867523	0.354410797068161	0.0185	0.0191	0.0157	7e-04	0.1881	0.0018	0.0014	0.0461	0.0022	0.1232	0.1529	0.0321	0.005	0.1009	0.0156	0.0012	0.0017	0.0023	0.0013	0.0368	0.0241	0.0234	0.0748	0.0182	0.0884	0.0017
1	rs2991966	45999503	0.87	0.726891327677376	0.79	0.8563340912432	0.209911019749257	0.346817690895416	0.0185	0.0191	0.0156	7e-04	0.1881	0.0018	0.0014	0.0461	0.0022	0.1232	0.1529	0.0321	0.005	0.1009	0.0156	0.0012	0.0017	0.0023	0.0013	0.0368	0.0241	0.0234	0.0748	0.0182	0.0884	0.0017
1	rs72688422	46001491	0.87	0.726891327677376	0.79	0.8563340912432	0.209150822830252	0.346693607835609	0.0185	0.0191	0.0156	7e-04	0.1881	0.0018	0.0014	0.0461	0.0022	0.1232	0.1529	0.0321	0.005	0.1009	0.0156	0.0012	0.0017	0.0023	0.0013	0.0368	0.0241	0.0234	0.0748	0.0182	0.0884	0.0017
1	rs868351	46009818	0.87	0.726891327677376	0.79	0.8563340912432	0.213694868212656	0.353911446553825	0.0184	0.0191	0.0157	7e-04	0.1881	0.0018	0.0014	0.046	0.0022	0.1234	0.1529	0.0321	0.005	0.101	0.0156	0.0011	0.0017	0.0023	0.0013	0.0369	0.0241	0.0234	0.0749	0.0181	0.0883	0.0017
1	rs11211138	46015157	0.87	0.726891327677376	0.79	0.8563340912432	0.174600583147968	0.376832579152721	0.0182	0.0197	0.0157	7e-04	0.1882	0.0018	0.0013	0.0464	0.0021	0.1238	0.1526	0.0317	0.0048	0.101	0.0157	0.001	0.0017	0.0023	0.0013	0.037	0.0243	0.0231	0.0751	0.0184	0.0876	0.0017
1	rs2934859	46017836	0.87	0.726891327677376	0.79	0.8563340912432	0.173485183673127	0.385627493114963	0.0182	0.0197	0.0157	7e-04	0.1882	0.0018	0.0013	0.0464	0.0021	0.1238	0.1526	0.0317	0.0048	0.1009	0.0156	0.001	0.0017	0.0023	0.0013	0.037	0.0243	0.0231	0.0751	0.0184	0.0876	0.0017
1	rs2991974	46020654	0.87	0.726891327677376	0.79	0.8563340912432	0.173018669730002	0.38793109929597	0.0182	0.0197	0.0158	7e-04	0.188	0.0018	0.0013	0.0464	0.0021	0.1238	0.1527	0.0317	0.0048	0.1009	0.0157	0.001	0.0017	0.0023	0.0013	0.037	0.0243	0.0231	0.0752	0.0184	0.0876	0.0017
1	rs12049503	46021556	0.87	0.726891327677376	0.79	0.8563340912432	0.174889101414444	0.380776902725639	0.0182	0.0198	0.0158	7e-04	0.1881	0.0018	0.0013	0.0464	0.0022	0.1238	0.1526	0.0317	0.0048	0.1009	0.0157	0.001	0.0016	0.0023	0.0013	0.037	0.0243	0.0231	0.0751	0.0184	0.0876	0.0018
1	rs75427121	46024535	0.87	0.726891327677376	0.79	0.8563340912432	0.160767047880406	0.36658116032061	0.018	0.0198	0.0157	7e-04	0.1878	0.0018	0.0013	0.0468	0.0021	0.1239	0.1526	0.0318	0.0048	0.1006	0.0156	0.001	0.0016	0.0024	0.0013	0.037	0.0244	0.023	0.0752	0.0184	0.0878	0.0018
1	rs112064318	46024988	0.88	0.670214810425093	0.79	0.8563340912432	0.158986536549441	0.362678977162709	0.018	0.0198	0.0157	7e-04	0.1878	0.0018	0.0013	0.0468	0.0021	0.1239	0.1526	0.0317	0.0048	0.1006	0.0156	0.001	0.0016	0.0024	0.0013	0.037	0.0244	0.023	0.0752	0.0183	0.0878	0.0018
1	rs1084086	46041100	0.88	0.670214810425093	0.79	0.8563340912432	0.149500497769314	0.339765456616193	0.0179	0.0199	0.0157	7e-04	0.1886	0.0017	0.0012	0.047	0.002	0.124	0.1521	0.0314	0.0048	0.1005	0.0155	9e-04	0.0017	0.0025	0.0013	0.037	0.0244	0.0232	0.0751	0.0183	0.0879	0.0018
1	rs11579176	46050561	0.88	0.670214810425093	0.79	0.8563340912432	0.145679308054391	0.345825384522591	0.0179	0.0199	0.0157	7e-04	0.1887	0.0017	0.0012	0.0471	0.002	0.124	0.1522	0.0313	0.0047	0.1005	0.0155	9e-04	0.0017	0.0025	0.0013	0.037	0.0244	0.0231	0.0752	0.0181	0.0879	0.0018
1	rs2152078	46055600	0.88	0.670214810425093	0.79	0.8563340912432	0.143935501430292	0.344710019622778	0.0179	0.0199	0.0157	6e-04	0.1887	0.0017	0.0012	0.0472	0.002	0.1239	0.1522	0.0312	0.0047	0.1005	0.0155	9e-04	0.0017	0.0025	0.0013	0.037	0.0244	0.0231	0.0753	0.0181	0.0879	0.0018
1	rs78929101	46075107	0.88	0.670214810425093	0.79	0.8563340912432	0.141725503503013	0.343348208141248	0.0179	0.0199	0.0157	6e-04	0.1888	0.0017	0.0012	0.0472	0.002	0.1239	0.1522	0.0312	0.0047	0.1004	0.0155	9e-04	0.0017	0.0025	0.0013	0.037	0.0245	0.0231	0.0753	0.0181	0.0879	0.0018
1	rs3014246	46086077	0.88	0.670214810425093	0.79	0.8563340912432	0.134012286237062	0.342977075173033	0.0179	0.0199	0.0157	7e-04	0.189	0.0017	0.0012	0.0473	0.0019	0.124	0.1519	0.0311	0.0048	0.1003	0.0155	9e-04	0.0017	0.0026	0.0014	0.0368	0.0245	0.0232	0.0754	0.0181	0.088	0.0018
1	rs3014242	46087577	0.88	0.670214810425093	0.79	0.8563340912432	0.134012286237062	0.343348208141248	0.0179	0.0199	0.0157	7e-04	0.189	0.0017	0.0012	0.0473	0.0019	0.124	0.1519	0.0311	0.0048	0.1003	0.0155	9e-04	0.0017	0.0026	0.0014	0.0368	0.0245	0.0232	0.0754	0.0181	0.088	0.0018
1	rs3014238	46090214	0.88	0.670214810425093	0.79	0.8563340912432	0.134351659547061	0.34483389775437	0.0179	0.0199	0.0157	7e-04	0.189	0.0017	0.0012	0.0473	0.0019	0.124	0.1519	0.0311	0.0048	0.1003	0.0155	9e-04	0.0017	0.0026	0.0014	0.0368	0.0244	0.0232	0.0754	0.0181	0.088	0.0018
1	rs61789991	46091749	0.88	0.670214810425093	0.79	0.8563340912432	0.134351659547061	0.34483389775437	0.0179	0.0199	0.0157	7e-04	0.189	0.0017	0.0012	0.0473	0.0019	0.124	0.1519	0.0311	0.0048	0.1003	0.0155	9e-04	0.0017	0.0026	0.0014	0.0368	0.0244	0.0232	0.0754	0.0181	0.088	0.0018
1	rs1250	46094027	0.88	0.670214810425093	0.79	0.8563340912432	0.134259051939212	0.342482411609267	0.0179	0.0199	0.0157	7e-04	0.189	0.0017	0.0012	0.0473	0.0019	0.124	0.1519	0.0311	0.0048	0.1003	0.0155	9e-04	0.0017	0.0026	0.0014	0.0368	0.0244	0.0232	0.0754	0.0181	0.088	0.0018
1	rs116653631	46104548	0.88	0.670214810425093	0.79	0.8563340912432	0.117842887684321	0.358913981861686	0.0178	0.0199	0.0157	7e-04	0.1893	0.0017	0.0012	0.0473	0.0017	0.124	0.1518	0.031	0.0048	0.1004	0.0155	9e-04	0.0017	0.0026	0.0014	0.0368	0.0244	0.0232	0.0755	0.0181	0.088	0.0018
1	rs11211145	46108491	0.88	0.670214810425093	0.79	0.8563340912432	0.116535773982793	0.371254024932243	0.0178	0.0199	0.0157	7e-04	0.1894	0.0017	0.0012	0.0473	0.0017	0.1241	0.1518	0.031	0.0047	0.1004	0.0155	9e-04	0.0017	0.0026	0.0014	0.0368	0.0244	0.0232	0.0755	0.0181	0.088	0.0018
1	rs6671802	46124663	0.88	0.670214810425093	0.79	0.8563340912432	0.116961024814799	0.372013357969827	0.0178	0.0199	0.0157	7e-04	0.1894	0.0017	0.0012	0.0473	0.0017	0.1241	0.1518	0.031	0.0047	0.1004	0.0155	9e-04	0.0017	0.0026	0.0014	0.0368	0.0244	0.0232	0.0755	0.0181	0.088	0.0018
1	rs12757451	46126854	0.88	0.670214810425093	0.79	0.8563340912432	0.113892480257475	0.380012588717015	0.0178	0.0199	0.0157	7e-04	0.1894	0.0017	0.0012	0.0473	0.0017	0.1241	0.1517	0.031	0.0047	0.1004	0.0155	9e-04	0.0017	0.0026	0.0014	0.0368	0.0244	0.0232	0.0755	0.0181	0.088	0.0018
1	rs115985060	46127618	0.88	0.670214810425093	0.79	0.8563340912432	0.113279214148311	0.379248704352578	0.0178	0.0199	0.0157	7e-04	0.1895	0.0017	0.0012	0.0473	0.0017	0.1241	0.1517	0.031	0.0047	0.1004	0.0155	9e-04	0.0017	0.0026	0.0014	0.0368	0.0244	0.0232	0.0755	0.0182	0.088	0.0018
1	rs115309188	46154551	0.88	0.670214810425093	0.79	0.8563340912432	0.103848663897656	0.374547617800034	0.0177	0.02	0.0157	7e-04	0.1897	0.0017	0.0012	0.0473	0.0016	0.124	0.1517	0.0309	0.0047	0.1005	0.0155	9e-04	0.0017	0.0026	0.0014	0.0368	0.0244	0.0231	0.0756	0.0181	0.088	0.0017
1	rs74072079	46169722	0.88	0.670214810425093	0.79	0.8563340912432	0.101076676380819	0.385883260852052	0.0177	0.02	0.0158	7e-04	0.1898	0.0017	0.0012	0.0473	0.0015	0.124	0.1517	0.0308	0.0047	0.1006	0.0155	9e-04	0.0018	0.0026	0.0013	0.0368	0.0243	0.0231	0.0756	0.018	0.088	0.0017
1	rs72690811	46194893	0.88	0.670214810425093	0.79	0.8563340912432	0.100145873457955	0.383200057415867	0.0177	0.02	0.0158	7e-04	0.1898	0.0017	0.0012	0.0473	0.0015	0.124	0.1517	0.0308	0.0047	0.1006	0.0155	9e-04	0.0018	0.0026	0.0013	0.0368	0.0243	0.0231	0.0756	0.018	0.088	0.0017
1	rs28545579	46218135	0.88	0.670214810425093	0.8	0.78786632127418	0.10024903031323	0.385627493114963	0.0177	0.02	0.0158	7e-04	0.1899	0.0017	0.0012	0.0473	0.0015	0.124	0.1517	0.0308	0.0047	0.1006	0.0155	9e-04	0.0018	0.0026	0.0013	0.0368	0.0243	0.0231	0.0756	0.018	0.088	0.0017
1	rs61783167	46238843	0.88	0.670214810425093	0.8	0.78786632127418	0.0947235469556734	0.382561969226766	0.0176	0.0202	0.0157	7e-04	0.1903	0.0017	0.0012	0.0472	0.0013	0.1241	0.1517	0.0307	0.0045	0.1008	0.0155	9e-04	0.0018	0.0027	0.0013	0.0369	0.0242	0.0231	0.0759	0.0179	0.0879	0.0017
1	rs6700597	46284246	0.88	0.670214810425093	0.81	0.722979171095748	0.0855589717657419	0.366329049900992	0.0175	0.0203	0.0157	7e-04	0.1904	0.0018	0.0012	0.0471	0.0012	0.1241	0.1516	0.0306	0.0044	0.101	0.0154	0.001	0.0019	0.0027	0.0012	0.037	0.024	0.0231	0.0759	0.0177	0.088	0.0016
1	rs12144088	46284441	0.88	0.670214810425093	0.81	0.722979171095748	0.0852092921887306	0.365950976306509	0.0175	0.0203	0.0157	7e-04	0.1904	0.0018	0.0012	0.0471	0.0012	0.1242	0.1516	0.0306	0.0044	0.101	0.0154	0.001	0.0019	0.0027	0.0012	0.037	0.024	0.0231	0.0759	0.0177	0.088	0.0016
1	rs116706908	46314219	0.88	0.670214810425093	0.81	0.722979171095748	0.0794483307834244	0.357411118621469	0.0175	0.0203	0.0157	7e-04	0.1905	0.0017	0.0012	0.0471	0.0012	0.1242	0.1516	0.0306	0.0043	0.101	0.0153	0.001	0.002	0.0027	0.0012	0.037	0.024	0.0231	0.076	0.0177	0.088	0.0015
1	rs76988039	46322512	0.88	0.670214810425093	0.82	0.661616834019215	0.0785389708870032	0.336193615399693	0.0175	0.0204	0.0158	7e-04	0.1905	0.0017	0.0012	0.0472	0.0012	0.1242	0.1515	0.0306	0.0043	0.1009	0.0153	0.001	0.002	0.0027	0.0012	0.037	0.0241	0.0231	0.076	0.0177	0.088	0.0015
1	rs79380721	46348646	0.88	0.670214810425093	0.82	0.661616834019215	0.0796265519421112	0.33496449097656	0.0175	0.0204	0.0158	7e-04	0.1905	0.0017	0.0012	0.0472	0.0012	0.1242	0.1515	0.0306	0.0043	0.1009	0.0153	0.001	0.002	0.0027	0.0012	0.0371	0.0241	0.0231	0.076	0.0177	0.088	0.0015
1	rs12141934	46353332	0.88	0.670214810425093	0.82	0.661616834019215	0.0762841124623418	0.339518771510102	0.0176	0.0203	0.0158	7e-04	0.1905	0.0017	0.0012	0.0472	0.0012	0.1241	0.1514	0.0306	0.0043	0.1008	0.0153	0.001	0.002	0.0027	0.0013	0.0371	0.0241	0.0231	0.0761	0.0177	0.088	0.0015
1	rs76123431	46357802	0.88	0.670214810425093	0.82	0.661616834019215	0.0763274935213932	0.338779027816849	0.0176	0.0203	0.0158	7e-04	0.1905	0.0017	0.0012	0.0472	0.0012	0.1241	0.1514	0.0306	0.0043	0.1008	0.0153	0.001	0.002	0.0027	0.0013	0.0371	0.0241	0.0231	0.0761	0.0177	0.088	0.0015
1	rs12045409	46358720	0.88	0.670214810425093	0.82	0.661616834019215	0.076370890498386	0.337054780545541	0.0176	0.0203	0.0158	7e-04	0.1905	0.0017	0.0012	0.0472	0.0012	0.1241	0.1514	0.0306	0.0043	0.1008	0.0153	0.001	0.002	0.0027	0.0014	0.037	0.024	0.0231	0.0761	0.0177	0.088	0.0015
1	rs11577047	46361025	0.88	0.670214810425093	0.82	0.661616834019215	0.0737951904296843	0.333491272199191	0.0176	0.0203	0.0158	7e-04	0.1905	0.0017	0.0013	0.0472	0.0012	0.1241	0.1513	0.0306	0.0043	0.1008	0.0153	0.001	0.002	0.0027	0.0013	0.0371	0.0241	0.0231	0.0761	0.0177	0.088	0.0015
1	rs4072835	46388916	0.88	0.670214810425093	0.82	0.661616834019215	0.0741566102857013	0.33042815514877	0.0176	0.0204	0.0158	7e-04	0.1905	0.0018	0.0013	0.0472	0.0012	0.124	0.1512	0.0305	0.0043	0.1008	0.0153	0.001	0.002	0.0027	0.0013	0.0372	0.0241	0.0231	0.0761	0.0177	0.088	0.0015
1	rs112479676	46419011	0.88	0.670214810425093	0.83	0.603719568470427	0.0742844433251328	0.329694236068424	0.0176	0.0204	0.0158	7e-04	0.1905	0.0018	0.0013	0.0472	0.0012	0.124	0.1511	0.0305	0.0043	0.1008	0.0153	0.001	0.002	0.0027	0.0013	0.0372	0.0241	0.0231	0.0761	0.0177	0.088	0.0015
1	rs78918308	46420416	0.88	0.670214810425093	0.83	0.603719568470427	0.0738801275269283	0.330305802187718	0.0176	0.0204	0.0158	7e-04	0.1905	0.0018	0.0013	0.0472	0.0012	0.124	0.1511	0.0305	0.0043	0.1008	0.0153	0.001	0.002	0.0027	0.0013	0.0372	0.0241	0.0231	0.0761	0.0177	0.088	0.0015
1	rs6666763	46436451	0.88	0.670214810425093	0.83	0.603719568470427	0.0749257477521971	0.327983615755544	0.0176	0.0204	0.0158	7e-04	0.1906	0.0018	0.0013	0.0472	0.0012	0.1238	0.151	0.0304	0.0043	0.1008	0.0153	0.001	0.0021	0.0028	0.0013	0.0372	0.0241	0.0231	0.0761	0.0176	0.0881	0.0016
1	rs72692641	46449685	0.88	0.670214810425093	0.83	0.603719568470427	0.0744337620480462	0.33557888955873	0.0176	0.0204	0.0158	7e-04	0.1906	0.0018	0.0013	0.0472	0.0012	0.1238	0.151	0.0304	0.0043	0.1008	0.0153	0.001	0.0021	0.0028	0.0013	0.0372	0.0241	0.0231	0.0762	0.0176	0.0881	0.0016
1	rs56108122	46454376	0.88	0.670214810425093	0.83	0.603719568470427	0.0743697445458666	0.332632768642201	0.0176	0.0204	0.0158	7e-04	0.1906	0.0018	0.0013	0.0472	0.0012	0.1238	0.151	0.0304	0.0043	0.1008	0.0153	0.001	0.0021	0.0028	0.0013	0.0372	0.0241	0.0231	0.0762	0.0176	0.0881	0.0016
1	rs114189885	46454390	0.88	0.670214810425093	0.83	0.603719568470427	0.0740289197559345	0.332632768642201	0.0176	0.0204	0.0158	7e-04	0.1906	0.0018	0.0013	0.0472	0.0012	0.1238	0.151	0.0304	0.0043	0.1009	0.0153	0.001	0.0021	0.0028	0.0013	0.0372	0.0241	0.0231	0.0762	0.0176	0.0881	0.0016
1	rs113995555	46472144	0.88	0.670214810425093	0.83	0.603719568470427	0.0736255060624767	0.310782146355077	0.0176	0.0204	0.0158	7e-04	0.1906	0.0018	0.0013	0.0471	0.0012	0.1237	0.151	0.0304	0.0043	0.1009	0.0153	0.001	0.0021	0.0028	0.0014	0.0372	0.0241	0.0231	0.0762	0.0176	0.0881	0.0016
1	rs11211247	46476587	0.88	0.670214810425093	0.83	0.603719568470427	0.0736255060624767	0.306704457765356	0.0176	0.0204	0.0158	7e-04	0.1906	0.0018	0.0013	0.047	0.0012	0.1237	0.151	0.0304	0.0043	0.1009	0.0153	0.001	0.0021	0.0028	0.0014	0.0372	0.0241	0.0231	0.0762	0.0176	0.0881	0.0016
1	rs41291502	46476864	0.88	0.670214810425093	0.83	0.603719568470427	0.0736255060624767	0.306704457765356	0.0176	0.0204	0.0158	7e-04	0.1906	0.0018	0.0013	0.047	0.0012	0.1237	0.151	0.0304	0.0043	0.1009	0.0153	0.001	0.0021	0.0028	0.0014	0.0372	0.0241	0.0231	0.0762	0.0176	0.0881	0.0016
1	rs785479	46492144	0.88	0.670214810425093	0.83	0.603719568470427	0.0668850109840221	0.305269117735672	0.0177	0.0205	0.0159	7e-04	0.1906	0.0019	0.0013	0.0471	0.0013	0.1231	0.1507	0.0304	0.0043	0.101	0.0154	0.001	0.0021	0.0028	0.0014	0.0372	0.024	0.023	0.0762	0.0177	0.0882	0.0016
1	rs1707336	46493460	0.88	0.670214810425093	0.83	0.603719568470427	0.0644848116096141	0.322381424346669	0.0178	0.0206	0.016	7e-04	0.1906	0.0019	0.0014	0.0471	0.0013	0.1229	0.1507	0.0304	0.0043	0.1011	0.0154	0.001	0.0016	0.0028	0.0015	0.0373	0.024	0.023	0.0762	0.0177	0.0883	0.0017
1	rs2236560	46495434	0.88	0.670214810425093	0.84	0.549223467132668	0.0672440172037068	0.340258982476078	0.0178	0.0206	0.016	7e-04	0.1905	0.0019	0.0014	0.0472	0.0013	0.1227	0.1506	0.0304	0.0043	0.1011	0.0154	0.001	0.0016	0.0028	0.0015	0.0373	0.0241	0.023	0.0763	0.0177	0.0883	0.0017
1	rs925524	46496709	0.88	0.670214810425093	0.84	0.549223467132668	0.0632678324642541	0.320803348217437	0.0178	0.0206	0.016	7e-04	0.1904	0.0019	0.0014	0.0472	0.0013	0.1227	0.1506	0.0304	0.0043	0.101	0.0154	0.001	0.0016	0.0028	0.0015	0.0373	0.0241	0.023	0.0762	0.0177	0.0884	0.0017
1	rs1622208	46498375	0.88	0.670214810425093	0.84	0.549223467132668	0.0627891265001727	0.32298898344543	0.0178	0.0206	0.016	7e-04	0.1904	0.0019	0.0014	0.0472	0.0013	0.1227	0.1506	0.0304	0.0043	0.101	0.0154	0.001	0.0016	0.0028	0.0015	0.0373	0.0241	0.0229	0.0763	0.0177	0.0884	0.0017
1	rs1052607	46499526	0.88	0.670214810425093	0.84	0.549223467132668	0.0626555178538244	0.322867444700443	0.0178	0.0206	0.016	7e-04	0.1904	0.0019	0.0014	0.0472	0.0013	0.1227	0.1505	0.0304	0.0043	0.101	0.0154	0.001	0.0016	0.0028	0.0015	0.0373	0.0242	0.0229	0.0762	0.0177	0.0884	0.0017
1	rs33931638	46500251	0.88	0.670214810425093	0.84	0.549223467132668	0.0646404409952639	0.327251290698633	0.0178	0.0206	0.016	7e-04	0.1906	0.0019	0.0014	0.0473	0.0013	0.1227	0.1505	0.0303	0.0043	0.1011	0.0154	0.001	0.0015	0.0028	0.0015	0.0374	0.0242	0.0229	0.0763	0.0177	0.0883	0.0017
1	rs1052610	46500993	0.88	0.670214810425093	0.84	0.549223467132668	0.0645431437415535	0.328594252649366	0.0178	0.0206	0.016	7e-04	0.1906	0.0019	0.0014	0.0473	0.0013	0.1227	0.1505	0.0303	0.0043	0.1011	0.0154	0.001	0.0015	0.0028	0.0015	0.0374	0.0242	0.0229	0.0763	0.0177	0.0883	0.0017
1	rs34070850	46501359	0.88	0.670214810425093	0.84	0.549223467132668	0.0645431437415535	0.330672900779806	0.0178	0.0206	0.016	7e-04	0.1906	0.0019	0.0014	0.0473	0.0013	0.1227	0.1505	0.0303	0.0043	0.1011	0.0154	0.001	0.0015	0.0028	0.0015	0.0374	0.0242	0.0229	0.0763	0.0177	0.0883	0.0017
1	rs41302776	46506344	0.88	0.670214810425093	0.84	0.549223467132668	0.0618199828502162	0.303477778828455	0.0177	0.0206	0.0159	7e-04	0.1906	0.0018	0.0013	0.0473	0.0013	0.1229	0.1504	0.0303	0.0044	0.1012	0.0153	0.001	0.0015	0.0028	0.0015	0.0374	0.0241	0.023	0.0762	0.0177	0.0884	0.0017
1	rs785467	46521559	0.88	0.670214810425093	0.84	0.549223467132668	0.0622558168021222	0.300618221720003	0.0177	0.0206	0.0159	7e-04	0.1907	0.0018	0.0013	0.0473	0.0014	0.1229	0.1504	0.0304	0.0044	0.1011	0.0153	0.001	0.0015	0.0028	0.0015	0.0374	0.0241	0.0229	0.0762	0.0177	0.0884	0.0017
1	rs2067635	46537946	0.88	0.670214810425093	0.84	0.549223467132668	0.0611794035901059	0.296581149140287	0.0177	0.0206	0.0159	7e-04	0.1907	0.0018	0.0013	0.0473	0.0014	0.1229	0.1503	0.0303	0.0044	0.1012	0.0153	0.001	0.0015	0.0028	0.0014	0.0373	0.0241	0.0229	0.0762	0.0177	0.0884	0.0017
1	rs1085244	46563680	0.88	0.670214810425093	0.84	0.549223467132668	0.0603197415390526	0.29385954252709	0.0177	0.0206	0.0159	7e-04	0.1907	0.0018	0.0013	0.0473	0.0013	0.123	0.1503	0.0303	0.0044	0.1013	0.0153	0.001	0.0015	0.0028	0.0014	0.0373	0.0241	0.0229	0.0762	0.0177	0.0884	0.0017
1	rs12126810	46566252	0.88	0.670214810425093	0.84	0.549223467132668	0.060692519286861	0.291970733262023	0.0177	0.0206	0.0159	7e-04	0.1907	0.0018	0.0013	0.0473	0.0013	0.123	0.1504	0.0303	0.0044	0.1013	0.0153	0.001	0.0015	0.0028	0.0014	0.0373	0.0241	0.0229	0.0762	0.0177	0.0884	0.0017
1	rs785484	46574015	0.88	0.670214810425093	0.84	0.549223467132668	0.0590269621970891	0.266381645968273	0.0177	0.0206	0.0159	7e-04	0.1907	0.0018	0.0013	0.0474	0.0013	0.1231	0.1503	0.0303	0.0044	0.1013	0.0153	0.001	0.0015	0.0028	0.0014	0.0373	0.0241	0.0229	0.0762	0.0177	0.0884	0.0017
1	rs785493	46584859	0.88	0.670214810425093	0.84	0.549223467132668	0.0565502846560853	0.265579407875778	0.0177	0.0207	0.0159	7e-04	0.1907	0.0018	0.0013	0.0474	0.0013	0.123	0.1503	0.0303	0.0044	0.1014	0.0152	0.001	0.0015	0.0028	0.0014	0.0373	0.0241	0.0229	0.0761	0.0176	0.0884	0.0017
1	rs77881576	46587530	0.88	0.670214810425093	0.84	0.549223467132668	0.0549265589256717	0.259529890680576	0.0177	0.0207	0.0159	7e-04	0.1907	0.0018	0.0013	0.0474	0.0013	0.123	0.1503	0.0303	0.0044	0.1014	0.0152	0.001	0.0015	0.0028	0.0014	0.0373	0.0241	0.0229	0.0761	0.0176	0.0884	0.0017
1	rs72677552	46591119	0.88	0.670214810425093	0.84	0.549223467132668	0.0539363442088896	0.252508831443636	0.0177	0.0207	0.0159	7e-04	0.1907	0.0018	0.0013	0.0474	0.0013	0.123	0.1503	0.0303	0.0044	0.1014	0.0152	0.001	0.0015	0.0028	0.0014	0.0373	0.0241	0.0229	0.0761	0.0176	0.0884	0.0017
1	rs12090501	46595329	0.88	0.670214810425093	0.84	0.549223467132668	0.050688990250798	0.243205543777458	0.0177	0.0207	0.0159	7e-04	0.1907	0.0018	0.0013	0.0474	0.0013	0.1231	0.1503	0.0302	0.0044	0.1015	0.0152	0.001	0.0015	0.0028	0.0014	0.0373	0.0241	0.0229	0.0761	0.0176	0.0884	0.0017
1	rs2486445	46605369	0.88	0.670214810425093	0.84	0.549223467132668	0.0447165605803447	0.245101988245849	0.0176	0.0207	0.0159	7e-04	0.1907	0.0018	0.0014	0.0475	0.0013	0.1231	0.1502	0.0301	0.0043	0.1018	0.0151	0.001	0.0015	0.0027	0.0014	0.0373	0.0241	0.0229	0.076	0.0176	0.0885	0.0017
1	rs56226903	46612106	0.89	0.616467558766813	0.84	0.549223467132668	0.036554063619975	0.233904407046799	0.0174	0.0206	0.0161	9e-04	0.1911	0.0018	0.0015	0.0478	0.0012	0.1234	0.1499	0.0294	0.0042	0.1029	0.0145	0.0011	0.0016	0.0025	0.0014	0.038	0.0239	0.023	0.0761	0.0175	0.0876	0.0014
1	rs12029005	46623097	0.89	0.616467558766813	0.84	0.549223467132668	0.0389233693836245	0.238208322460195	0.0174	0.0206	0.0161	9e-04	0.1913	0.0018	0.0015	0.0478	0.0012	0.1234	0.1499	0.0293	0.0042	0.1029	0.0144	0.0011	0.0016	0.0025	0.0013	0.0382	0.0239	0.023	0.0762	0.0175	0.0874	0.0014
1	rs72677566	46635178	0.89	0.616467558766813	0.84	0.549223467132668	0.0381539861691235	0.214266761911741	0.0173	0.0206	0.0161	9e-04	0.1914	0.0018	0.0015	0.0478	0.0012	0.1235	0.1499	0.0292	0.0041	0.103	0.0144	0.0011	0.0016	0.0025	0.0013	0.0383	0.0239	0.0231	0.0763	0.0174	0.0871	0.0013
1	rs55884940	46639016	0.9	0.565600701999265	0.85	0.498060230126391	0.0372876300449975	0.216730804214747	0.0174	0.0207	0.0161	9e-04	0.1915	0.0018	0.0015	0.0477	0.0012	0.1237	0.1499	0.0291	0.0041	0.1033	0.0144	0.0012	0.0016	0.0026	0.0013	0.0383	0.0239	0.0231	0.0763	0.0173	0.0867	0.0013
1	rs74374973	46655645	0.9	0.565600701999265	0.87	0.405435896572436	0.020263165748054	0.161075760449301	0.0169	0.0207	0.0161	0.0012	0.1904	0.0019	0.0017	0.0482	0.0011	0.1241	0.1498	0.029	0.0037	0.104	0.0147	0.0014	0.0017	0.0024	0.0012	0.0379	0.0235	0.0236	0.0769	0.0173	0.0861	0.0011
1	rs11584436	46657063	0.9	0.565600701999265	0.87	0.405435896572436	0.0198737492140576	0.169591640529067	0.0169	0.0207	0.0161	0.0012	0.1903	0.002	0.0017	0.0483	0.0011	0.1242	0.1497	0.0289	0.0037	0.104	0.0147	0.0014	0.0017	0.0024	0.0012	0.0379	0.0234	0.0236	0.077	0.0174	0.0861	0.0011
1	rs7552312	46657220	0.9	0.565600701999265	0.87	0.405435896572436	0.0199253549341786	0.176654286745598	0.0169	0.0207	0.0161	0.0012	0.1903	0.002	0.0017	0.0483	0.0011	0.1242	0.1496	0.0289	0.0037	0.104	0.0147	0.0014	0.0017	0.0024	0.0012	0.0379	0.0234	0.0236	0.077	0.0174	0.0861	0.0011
1	rs2292487	46660295	0.91	0.517562282080777	0.87	0.405435896572436	0.0198737492140576	0.166735908740984	0.0169	0.0207	0.0161	0.0012	0.1904	0.002	0.0017	0.0483	0.0011	0.1241	0.1496	0.0289	0.0037	0.1041	0.0147	0.0014	0.0017	0.0024	0.0012	0.0379	0.0234	0.0236	0.077	0.0173	0.0861	0.0011
1	rs28364741	46664249	0.91	0.517562282080777	0.87	0.405435896572436	0.0203242352111685	0.181586430193499	0.0169	0.0208	0.0161	0.0012	0.1904	0.002	0.0017	0.0483	0.0011	0.1241	0.1496	0.0289	0.0037	0.1041	0.0147	0.0015	0.0017	0.0024	0.0012	0.0379	0.0234	0.0236	0.077	0.0173	0.0861	0.0011
1	rs62620991	46669276	0.91	0.517562282080777	0.87	0.405435896572436	0.019933965335156	0.180172472046848	0.0169	0.0208	0.0162	0.0012	0.1904	0.002	0.0018	0.0482	0.0011	0.1241	0.1495	0.0289	0.0037	0.1041	0.0148	0.0015	0.0017	0.0024	0.0012	0.0379	0.0234	0.0236	0.077	0.0173	0.0861	0.0011
1	rs7538871	46671997	0.91	0.517562282080777	0.87	0.405435896572436	0.0194728563477995	0.177255701343504	0.0169	0.0208	0.0162	0.0012	0.1904	0.002	0.0018	0.0482	0.0011	0.1241	0.1495	0.0289	0.0037	0.1041	0.0148	0.0015	0.0017	0.0023	0.0012	0.0379	0.0234	0.0237	0.077	0.0173	0.0861	0.0011
1	rs12728721	46716368	0.91	0.517562282080777	0.87	0.405435896572436	0.0140355264194356	0.126303135951984	0.0169	0.0208	0.0165	0.0013	0.1899	0.002	0.0019	0.0484	0.0011	0.123	0.1492	0.0292	0.0037	0.1045	0.0151	0.0016	0.0019	0.0023	0.0013	0.0377	0.023	0.024	0.0768	0.0178	0.0859	0.0011
1	rs9793263	46722389	0.91	0.517562282080777	0.87	0.405435896572436	0.0142295449232418	0.132304119531872	0.0169	0.0208	0.0165	0.0014	0.1899	0.002	0.0019	0.0484	0.0011	0.123	0.1491	0.0292	0.0037	0.1045	0.0151	0.0017	0.0019	0.0023	0.0013	0.0377	0.0229	0.0241	0.0768	0.0178	0.0859	0.0011
1	rs17102087	46727304	0.91	0.517562282080777	0.87	0.405435896572436	0.0142631963710804	0.137856661746976	0.0169	0.0208	0.0166	0.0014	0.1898	0.002	0.0019	0.0484	0.0011	0.1229	0.1491	0.0292	0.0037	0.1045	0.0151	0.0017	0.0019	0.0023	0.0012	0.0377	0.0229	0.0241	0.0767	0.0178	0.0859	0.0011
1	rs12137934	46728913	0.91	0.517562282080777	0.87	0.405435896572436	0.0143712775826721	0.1406180004191	0.0169	0.0208	0.0166	0.0014	0.1898	0.002	0.0019	0.0484	0.0011	0.1229	0.1491	0.0292	0.0037	0.1045	0.0152	0.0017	0.0019	0.0023	0.0012	0.0377	0.0229	0.0241	0.0767	0.0178	0.0859	0.0011
1	rs12410307	46730398	0.91	0.517562282080777	0.87	0.405435896572436	0.0142161008429067	0.1368491957257	0.0169	0.0208	0.0166	0.0014	0.1898	0.002	0.0019	0.0484	0.0011	0.1229	0.1491	0.0292	0.0037	0.1046	0.0151	0.0017	0.0019	0.0023	0.0012	0.0377	0.0229	0.0241	0.0767	0.0178	0.0859	0.0011
1	rs11542623	46746164	0.91	0.517562282080777	0.87	0.405435896572436	0.0128374813062908	0.114360159248275	0.0169	0.0208	0.0166	0.0014	0.1897	0.002	0.0019	0.0485	0.0011	0.1229	0.1491	0.0292	0.0037	0.1045	0.0151	0.0017	0.0019	0.0023	0.0012	0.0377	0.0229	0.0242	0.0767	0.0179	0.0859	0.0011
1	rs4660919	46754486	0.91	0.517562282080777	0.87	0.405435896572436	0.0127195427640199	0.115474138660611	0.0169	0.0208	0.0166	0.0014	0.1897	0.002	0.0019	0.0485	0.0011	0.1229	0.1491	0.0292	0.0037	0.1045	0.0152	0.0017	0.0019	0.0023	0.0012	0.0377	0.0229	0.0242	0.0767	0.0179	0.0859	0.0011
1	rs116334899	46766583	0.91	0.517562282080777	0.87	0.405435896572436	0.0123101018948833	0.111635612519984	0.0169	0.0208	0.0166	0.0014	0.1897	0.002	0.0019	0.0485	0.0011	0.1229	0.149	0.0292	0.0037	0.1045	0.0152	0.0017	0.0019	0.0023	0.0012	0.0377	0.0229	0.0241	0.0767	0.0179	0.0859	0.0011
1	rs41292543	46774783	0.91	0.517562282080777	0.87	0.405435896572436	0.0128250284503742	0.109692882487051	0.0169	0.0207	0.0166	0.0014	0.1897	0.002	0.0019	0.0483	0.0011	0.123	0.1489	0.0292	0.0037	0.1044	0.0152	0.0017	0.0019	0.0023	0.0012	0.0377	0.0229	0.0241	0.0768	0.0179	0.0859	0.0011
1	rs41293277	46806550	0.92	0.472297109457422	0.87	0.405435896572436	0.00820604716955904	0.0913948065546987	0.0167	0.0206	0.017	0.0013	0.1877	0.002	0.002	0.0492	0.0011	0.1227	0.15	0.0292	0.0036	0.1036	0.0153	0.0017	0.0019	0.0022	0.0013	0.0376	0.0232	0.0247	0.0769	0.0179	0.0862	0.0011
1	rs68083747	46807416	0.92	0.472297109457422	0.87	0.405435896572436	0.00809995558588537	0.0884351260480472	0.0167	0.0206	0.0172	0.0013	0.1875	0.002	0.0021	0.0492	0.0011	0.1227	0.15	0.0292	0.0036	0.1033	0.0154	0.0017	0.0019	0.0022	0.0013	0.0376	0.0232	0.0247	0.0769	0.0179	0.0862	0.0011
1	rs12563610	46808042	0.92	0.472297109457422	0.87	0.405435896572436	0.00846681707725466	0.0882031228215263	0.0168	0.0207	0.0172	0.0013	0.1875	0.002	0.0021	0.0492	0.0011	0.1227	0.1498	0.0292	0.0036	0.1031	0.0154	0.0017	0.0019	0.0022	0.0013	0.0377	0.0232	0.0248	0.077	0.0179	0.0863	0.0011
1	rs56909107	46808224	0.92	0.472297109457422	0.87	0.405435896572436	0.00885092383760951	0.0883577645998958	0.0168	0.0207	0.0172	0.0013	0.1876	0.002	0.0021	0.0492	0.0011	0.1227	0.1497	0.0292	0.0036	0.103	0.0154	0.0017	0.0019	0.0022	0.0013	0.0377	0.0233	0.0248	0.077	0.0179	0.0863	0.0011
1	rs17357628	46808462	0.92	0.472297109457422	0.87	0.405435896572436	0.00915604752482897	0.0925737372595318	0.0168	0.0207	0.0172	0.0013	0.1876	0.002	0.0021	0.0493	0.0011	0.1227	0.1497	0.0292	0.0036	0.103	0.0154	0.0017	0.0019	0.0022	0.0013	0.0377	0.0233	0.0248	0.077	0.0179	0.0863	0.0011
1	rs41293287	46808852	0.92	0.472297109457422	0.87	0.405435896572436	0.00913674637117732	0.0924949556582326	0.0168	0.0207	0.0172	0.0013	0.1876	0.002	0.0021	0.0493	0.0011	0.1227	0.1497	0.0292	0.0036	0.103	0.0154	0.0017	0.0019	0.0022	0.0013	0.0377	0.0233	0.0248	0.077	0.0179	0.0863	0.0011
1	rs7548675	46809321	0.92	0.472297109457422	0.87	0.405435896572436	0.00913674637117732	0.0924949556582326	0.0168	0.0207	0.0172	0.0013	0.1876	0.002	0.0021	0.0493	0.0011	0.1227	0.1497	0.0292	0.0036	0.103	0.0154	0.0017	0.0019	0.0022	0.0013	0.0377	0.0233	0.0248	0.077	0.0179	0.0863	0.0011
1	rs7515284	46809419	0.92	0.472297109457422	0.87	0.405435896572436	0.0090168137644503	0.0921014462994714	0.0167	0.0207	0.0172	0.0013	0.1875	0.002	0.0021	0.0493	0.0011	0.1227	0.1497	0.0292	0.0036	0.103	0.0154	0.0017	0.0019	0.0022	0.0013	0.0377	0.0233	0.0248	0.077	0.0179	0.0864	0.0011
1	rs75216726	46809491	0.92	0.472297109457422	0.87	0.405435896572436	0.0090168137644503	0.0921014462994714	0.0167	0.0207	0.0172	0.0013	0.1875	0.002	0.0021	0.0493	0.0011	0.1227	0.1497	0.0292	0.0036	0.103	0.0154	0.0017	0.0019	0.0022	0.0013	0.0377	0.0233	0.0248	0.077	0.0179	0.0864	0.0011
1	rs3737744	46810530	0.92	0.472297109457422	0.87	0.405435896572436	0.0090168137644503	0.0921800949887954	0.0167	0.0207	0.0172	0.0013	0.1875	0.002	0.0021	0.0493	0.0011	0.1227	0.1497	0.0292	0.0036	0.103	0.0153	0.0017	0.0019	0.0022	0.0013	0.0377	0.0233	0.0248	0.077	0.0179	0.0864	0.0011
1	rs41294480	46818502	0.92	0.472297109457422	0.88	0.363814363818289	0.00921899027290774	0.0925737372595318	0.0167	0.0208	0.0171	0.0013	0.1876	0.002	0.0021	0.0493	0.0011	0.1227	0.1497	0.0292	0.0036	0.103	0.0154	0.0017	0.0019	0.0022	0.0013	0.0377	0.0233	0.0248	0.077	0.0179	0.0864	0.0011
1	rs79927147	46821396	0.92	0.472297109457422	0.88	0.363814363818289	0.00921413688790193	0.0925737372595318	0.0168	0.0208	0.0171	0.0013	0.1876	0.002	0.0021	0.0493	0.0011	0.1227	0.1497	0.0292	0.0036	0.103	0.0154	0.0017	0.0019	0.0022	0.0013	0.0377	0.0233	0.0248	0.077	0.0179	0.0864	0.0011
1	rs9865	46827456	0.92	0.472297109457422	0.88	0.363814363818289	0.00911266342455432	0.0924162006216931	0.0168	0.0207	0.0171	0.0013	0.1876	0.002	0.0021	0.0493	0.0011	0.1227	0.1497	0.0292	0.0036	0.103	0.0154	0.0017	0.0019	0.0022	0.0013	0.0377	0.0233	0.0248	0.077	0.0179	0.0864	0.0011
1	rs41294482	46828110	0.92	0.472297109457422	0.88	0.363814363818289	0.00911266342455432	0.0924162006216931	0.0168	0.0207	0.0171	0.0013	0.1876	0.002	0.0021	0.0493	0.0011	0.1227	0.1497	0.0292	0.0036	0.103	0.0154	0.0017	0.0019	0.0022	0.0013	0.0377	0.0233	0.0248	0.077	0.0179	0.0864	0.0011
1	rs116671723	46832084	0.92	0.472297109457422	0.88	0.363814363818289	0.00885563107419199	0.0918656599200028	0.0168	0.0207	0.0171	0.0013	0.1876	0.002	0.0021	0.0493	0.0011	0.1226	0.1497	0.0292	0.0036	0.103	0.0153	0.0017	0.0019	0.0022	0.0013	0.0377	0.0232	0.0248	0.077	0.0179	0.0864	0.0011
1	rs3863641	46843216	0.92	0.472297109457422	0.89	0.325204496311925	0.00863644206929092	0.0932839656326749	0.0168	0.0207	0.0171	0.0013	0.1876	0.002	0.0021	0.0493	0.0011	0.1226	0.1497	0.0292	0.0036	0.103	0.0152	0.0017	0.0019	0.0022	0.0014	0.0377	0.0232	0.0248	0.077	0.0179	0.0865	0.0011
1	rs324420	46870761	0.92	0.472297109457422	0.89	0.325204496311925	0.00826842222215737	0.0826333451104271	0.0165	0.0207	0.0174	0.0013	0.1876	0.0019	0.0021	0.0495	0.0011	0.122	0.1501	0.0294	0.0036	0.1034	0.0148	0.0017	0.0018	0.0022	0.0014	0.0377	0.0233	0.025	0.077	0.0179	0.0863	0.0011
1	rs45497198	46874279	0.92	0.472297109457422	0.89	0.325204496311925	0.00825056395659773	0.0819568163429922	0.0165	0.0207	0.0174	0.0013	0.1876	0.0019	0.0021	0.0495	0.0011	0.122	0.1501	0.0294	0.0036	0.1034	0.0148	0.0017	0.0018	0.0022	0.0014	0.0377	0.0233	0.025	0.077	0.0179	0.0863	0.0011
1	rs6662982	46877180	0.92	0.472297109457422	0.89	0.325204496311925	0.00833565373114931	0.0816568593424426	0.0165	0.0207	0.0174	0.0013	0.1876	0.0019	0.0021	0.0496	0.0011	0.1221	0.1501	0.0294	0.0036	0.1035	0.0147	0.0017	0.0018	0.0022	0.0014	0.0377	0.0233	0.025	0.077	0.0179	0.0863	0.0011
1	rs7520850	46883668	0.92	0.472297109457422	0.89	0.325204496311925	0.00781360672188422	0.0779451720202022	0.0165	0.0207	0.0174	0.0013	0.1875	0.0019	0.0021	0.0496	0.0011	0.122	0.1501	0.0294	0.0036	0.1034	0.0147	0.0017	0.0018	0.0022	0.0014	0.0377	0.0234	0.025	0.077	0.0179	0.0863	0.0011
1	rs71638008	46887090	0.92	0.472297109457422	0.89	0.325204496311925	0.00760607785651896	0.0786818857989365	0.0164	0.0207	0.0174	0.0013	0.1875	0.0019	0.0021	0.0496	0.0011	0.1219	0.1501	0.0294	0.0036	0.1034	0.0147	0.0017	0.0018	0.0022	0.0014	0.0377	0.0234	0.025	0.077	0.0179	0.0863	0.0011
1	rs927898	46888579	0.92	0.472297109457422	0.89	0.325204496311925	0.00743570143497741	0.0787557124975163	0.0164	0.0207	0.0174	0.0013	0.1874	0.0019	0.0021	0.0496	0.0011	0.1219	0.1501	0.0294	0.0036	0.1034	0.0147	0.0017	0.0018	0.0022	0.0014	0.0377	0.0234	0.0251	0.077	0.0179	0.0863	0.0011
1	rs116435220	46890686	0.92	0.472297109457422	0.9	0.289513196358555	0.00759351072785926	0.0989615604761217	0.0164	0.0207	0.0174	0.0013	0.1874	0.0019	0.0021	0.0496	0.0011	0.1219	0.1501	0.0294	0.0036	0.1034	0.0147	0.0017	0.0018	0.0022	0.0014	0.0377	0.0234	0.0251	0.077	0.0179	0.0863	0.0011
1	rs12563000	46897679	0.93	0.429746626914861	0.9	0.289513196358555	0.00814403222490168	0.080312573535994	0.0163	0.0208	0.0176	0.0014	0.1866	0.0019	0.0021	0.0501	0.0011	0.1213	0.1497	0.0295	0.0036	0.1035	0.0147	0.0017	0.0018	0.0022	0.0013	0.0376	0.0234	0.025	0.0774	0.018	0.0863	0.0011
1	rs72892730	46903771	0.94	0.389848785336034	0.9	0.289513196358555	0.00899773617871553	0.13675774220584	0.016	0.022	0.0192	0.0015	0.1804	0.002	0.0025	0.0533	0.0012	0.1171	0.1466	0.0303	0.0039	0.1037	0.0152	0.0018	0.0018	0.0026	0.0014	0.038	0.0241	0.0254	0.0798	0.0189	0.0861	0.0011
1	rs61785668	46904539	0.94	0.389848785336034	0.9	0.289513196358555	0.00816171411105155	0.124090603306848	0.016	0.022	0.0192	0.0015	0.1804	0.002	0.0025	0.0533	0.0012	0.1171	0.1465	0.0303	0.0039	0.1038	0.0153	0.0018	0.0018	0.0026	0.0014	0.038	0.0241	0.0254	0.0798	0.0189	0.0862	0.0011
1	rs11583292	46905201	0.94	0.389848785336034	0.9	0.289513196358555	0.00730070962760423	0.109692882487051	0.0159	0.022	0.0192	0.0015	0.1798	0.002	0.0025	0.0534	0.0012	0.1171	0.1464	0.0303	0.004	0.1038	0.0153	0.0018	0.0018	0.0026	0.0014	0.0381	0.0241	0.0259	0.0798	0.0189	0.0862	0.0011
1	rs2281774	46911290	0.94	0.389848785336034	0.9	0.289513196358555	0.00758095952707682	0.111635612519984	0.0159	0.022	0.0192	0.0015	0.1798	0.0019	0.0026	0.0534	0.0012	0.117	0.1466	0.0303	0.0039	0.1038	0.0153	0.0018	0.0018	0.0026	0.0014	0.0382	0.0242	0.0259	0.0799	0.0189	0.0861	0.0011
1	rs10157022	46912166	0.94	0.389848785336034	0.9	0.289513196358555	0.00760607785651896	0.113932799670477	0.0159	0.022	0.0193	0.0015	0.1798	0.0019	0.0026	0.0535	0.0012	0.1169	0.1466	0.0303	0.0039	0.1038	0.0153	0.0018	0.0018	0.0026	0.0014	0.0382	0.0242	0.0259	0.0799	0.0189	0.0861	0.0011
1	rs41294536	46912532	0.94	0.389848785336034	0.9	0.289513196358555	0.00761027044114729	0.114274638634281	0.0159	0.022	0.0193	0.0015	0.1798	0.0019	0.0025	0.0535	0.0012	0.1169	0.1466	0.0302	0.0039	0.1038	0.0153	0.0018	0.0018	0.0026	0.0014	0.0382	0.0242	0.0259	0.0799	0.0189	0.0861	0.0011
1	rs41294538	46912769	0.94	0.389848785336034	0.9	0.289513196358555	0.00759769800034943	0.114702484957293	0.0159	0.022	0.0192	0.0015	0.1798	0.002	0.0025	0.0535	0.0012	0.1169	0.1466	0.0302	0.0039	0.1038	0.0153	0.0018	0.0018	0.0026	0.0014	0.0382	0.0242	0.0259	0.0799	0.0189	0.0861	0.0011
1	rs76885665	46914700	0.94	0.389848785336034	0.9	0.289513196358555	0.00789954738601534	0.114360159248275	0.0159	0.022	0.0193	0.0015	0.1798	0.002	0.0025	0.0535	0.0012	0.1169	0.1466	0.0302	0.0039	0.1038	0.0153	0.0018	0.0018	0.0027	0.0014	0.0383	0.0242	0.0259	0.0799	0.0189	0.0862	0.0011
1	rs4660934	46921187	0.94	0.389848785336034	0.9	0.289513196358555	0.00826842222215737	0.118406938826225	0.0158	0.0221	0.0193	0.0015	0.1798	0.0019	0.0025	0.0535	0.0011	0.1168	0.1466	0.0301	0.0039	0.1036	0.0153	0.0017	0.0018	0.0027	0.0014	0.0383	0.0243	0.0258	0.0799	0.0189	0.0864	0.0011
1	rs55988810	46921869	0.94	0.389848785336034	0.91	0.256642068151906	0.00828183528121893	0.123033788456447	0.0158	0.022	0.0193	0.0015	0.1798	0.0019	0.0025	0.0536	0.0011	0.1168	0.1466	0.0301	0.0039	0.1035	0.0153	0.0017	0.0018	0.0026	0.0014	0.0383	0.0243	0.0258	0.08	0.0189	0.0864	0.0011
1	rs11211281	46928012	0.94	0.389848785336034	0.91	0.256642068151906	0.00799491569334819	0.117109623517127	0.0158	0.022	0.0195	0.0016	0.1795	0.0019	0.0026	0.0537	0.0011	0.1167	0.1467	0.0299	0.0039	0.1034	0.0153	0.0018	0.0018	0.0027	0.0014	0.0383	0.0243	0.0257	0.0801	0.0189	0.0866	0.0011
1	rs11211288	46940089	0.95	0.352537935866182	0.91	0.256642068151906	0.00830871123769964	0.134569598715413	0.0158	0.0222	0.0201	0.0016	0.1786	0.002	0.0026	0.0538	0.0011	0.1161	0.1462	0.0293	0.0037	0.1033	0.0153	0.0016	0.0019	0.0028	0.0013	0.0386	0.0246	0.0256	0.0807	0.0184	0.0882	0.001
1	rs4660940	46945270	0.95	0.352537935866182	0.92	0.226487429171296	0.0100986582836639	0.138223683378998	0.0157	0.0223	0.02	0.0016	0.1784	0.002	0.0026	0.0539	0.0011	0.1157	0.1461	0.0291	0.0038	0.1033	0.0153	0.0015	0.002	0.003	0.0013	0.0387	0.0246	0.0255	0.0809	0.0183	0.0886	0.001
1	rs6679041	46947168	0.95	0.352537935866182	0.92	0.226487429171296	0.00992811071092503	0.138866829495454	0.0156	0.0223	0.02	0.0016	0.1785	0.002	0.0026	0.054	0.0011	0.1157	0.146	0.029	0.0038	0.1033	0.0154	0.0015	0.002	0.003	0.0013	0.0386	0.0246	0.0254	0.0809	0.0183	0.0888	0.001
1	rs72892772	46951397	0.95	0.352537935866182	0.92	0.226487429171296	0.00992297684988176	0.13951106584179	0.0155	0.0224	0.0201	0.0016	0.1786	0.002	0.0026	0.0541	0.001	0.1155	0.1461	0.0289	0.0038	0.1034	0.0154	0.0015	0.002	0.0029	0.0013	0.0386	0.0246	0.0253	0.0809	0.0184	0.0889	9e-04
1	rs12402727	46953362	0.95	0.352537935866182	0.92	0.226487429171296	0.00979528198776055	0.141728119479698	0.0154	0.0224	0.0201	0.0016	0.1786	0.002	0.0026	0.0542	0.001	0.1155	0.1461	0.0288	0.0038	0.1035	0.0154	0.0015	0.002	0.0029	0.0013	0.0387	0.0246	0.0252	0.0809	0.0184	0.089	9e-04
1	rs75880299	46959845	0.95	0.352537935866182	0.92	0.226487429171296	0.00912710739600698	0.142655642474505	0.0154	0.0224	0.0201	0.0016	0.1788	0.0021	0.0026	0.0542	0.001	0.1153	0.1461	0.0288	0.0037	0.1036	0.0154	0.0015	0.002	0.0029	0.0012	0.0386	0.0246	0.0252	0.081	0.0184	0.0891	9e-04
1	rs76307338	46961647	0.95	0.352537935866182	0.92	0.226487429171296	0.00885092383760951	0.142284369371962	0.0154	0.0224	0.0201	0.0016	0.1788	0.0021	0.0026	0.0542	0.001	0.1152	0.1461	0.0288	0.0037	0.1036	0.0154	0.0015	0.002	0.0029	0.0012	0.0385	0.0246	0.0252	0.0811	0.0184	0.0891	9e-04
1	rs115400361	46962605	0.95	0.352537935866182	0.92	0.226487429171296	0.00882741621402591	0.142562791242442	0.0154	0.0224	0.0201	0.0016	0.1788	0.0021	0.0026	0.0543	0.001	0.1152	0.1461	0.0288	0.0037	0.1036	0.0154	0.0015	0.002	0.0029	0.0012	0.0385	0.0246	0.0252	0.0811	0.0184	0.0891	9e-04
1	rs11211293	46963568	0.95	0.352537935866182	0.92	0.226487429171296	0.00881802648335546	0.142562791242442	0.0154	0.0224	0.0201	0.0016	0.1788	0.0021	0.0026	0.0543	0.001	0.1152	0.1461	0.0288	0.0037	0.1036	0.0154	0.0015	0.002	0.0029	0.0012	0.0385	0.0246	0.0252	0.0811	0.0184	0.0891	9e-04
1	rs12564461	46972171	0.95	0.352537935866182	0.92	0.226487429171296	0.00873386067282691	0.143585361395857	0.0154	0.0224	0.0201	0.0016	0.1789	0.0021	0.0025	0.0543	0.001	0.1152	0.1461	0.0287	0.0037	0.1036	0.0154	0.0014	0.002	0.0029	0.0012	0.0385	0.0247	0.0252	0.0811	0.0184	0.0891	9e-04
1	rs35270239	46972958	0.95	0.352537935866182	0.92	0.226487429171296	0.00872920280030622	0.143957862252959	0.0154	0.0224	0.0201	0.0016	0.1789	0.0021	0.0025	0.0543	0.001	0.1152	0.1461	0.0287	0.0037	0.1036	0.0154	0.0014	0.002	0.0029	0.0012	0.0385	0.0247	0.0252	0.0811	0.0184	0.0892	9e-04
1	rs12132747	46975294	0.95	0.352537935866182	0.92	0.226487429171296	0.00830871123769964	0.144423980149105	0.0154	0.0224	0.02	0.0016	0.1788	0.002	0.0025	0.0543	0.001	0.1151	0.1461	0.0287	0.0036	0.1036	0.0154	0.0014	0.002	0.0029	0.0012	0.0385	0.0247	0.0252	0.0811	0.0184	0.0892	9e-04
1	rs1570570	46981145	0.95	0.352537935866182	0.92	0.226487429171296	0.00691090340193012	0.148455028124597	0.0157	0.0225	0.02	0.0016	0.1787	0.002	0.0025	0.0545	0.001	0.1148	0.1461	0.0288	0.0036	0.1035	0.0155	0.0014	0.002	0.0029	0.0012	0.0386	0.0246	0.0252	0.0809	0.0185	0.0896	9e-04
1	rs746878	46981702	0.95	0.352537935866182	0.93	0.198940398764014	0.00677564313947546	0.151575649842152	0.0157	0.0225	0.02	0.0016	0.1786	0.002	0.0024	0.0545	0.001	0.1148	0.1461	0.0288	0.0036	0.1034	0.0155	0.0014	0.002	0.0029	0.0012	0.0386	0.0245	0.0252	0.0809	0.0185	0.0897	9e-04
1	rs746879	46982309	0.95	0.352537935866182	0.93	0.198940398764014	0.00602391725493122	0.152906573377713	0.0159	0.0224	0.0199	0.0015	0.1784	0.002	0.0024	0.0546	0.001	0.1147	0.1462	0.0287	0.0036	0.1034	0.0156	0.0014	0.002	0.0029	0.0012	0.0386	0.0245	0.0252	0.0809	0.0185	0.0899	0.001
1	rs942249	46982455	0.95	0.352537935866182	0.93	0.198940398764014	0.00600293372129719	0.152716186488065	0.0159	0.0224	0.0199	0.0015	0.1784	0.002	0.0024	0.0546	0.001	0.1148	0.1462	0.0287	0.0036	0.1033	0.0156	0.0014	0.002	0.0029	0.0012	0.0386	0.0244	0.0252	0.0809	0.0185	0.09	0.001
1	rs12408243	46990044	0.96	0.3177447436144	0.93	0.198940398764014	0.00628379595157769	0.168013964739432	0.0163	0.0223	0.0195	0.0015	0.1788	0.002	0.0023	0.055	0.001	0.114	0.1465	0.0287	0.0035	0.1023	0.016	0.0013	0.002	0.0028	0.001	0.0389	0.0242	0.0252	0.0811	0.0187	0.0903	9e-04
1	rs12723072	46991890	0.96	0.3177447436144	0.93	0.198940398764014	0.00626211459230297	0.178862923126059	0.0165	0.0222	0.0195	0.0015	0.1787	0.0019	0.0023	0.0552	0.001	0.1138	0.1463	0.0287	0.0035	0.1023	0.0161	0.0013	0.002	0.0028	0.001	0.0389	0.0242	0.0252	0.0813	0.0187	0.0905	9e-04
1	rs72894662	46993203	0.96	0.3177447436144	0.93	0.198940398764014	0.00636379140955255	0.182801415270337	0.0165	0.0222	0.0195	0.0015	0.1787	0.0019	0.0022	0.0553	0.001	0.1138	0.1462	0.0287	0.0035	0.1022	0.0161	0.0013	0.002	0.0027	0.001	0.0389	0.0243	0.0252	0.0813	0.0188	0.0905	9e-04
1	rs115830566	46994349	0.96	0.3177447436144	0.95	0.15120882267165	0.00713163405068721	0.185749077005445	0.0166	0.0223	0.0195	0.0015	0.1787	0.0019	0.0022	0.0553	0.001	0.1138	0.1462	0.0287	0.0035	0.1022	0.0161	0.0013	0.002	0.0027	0.001	0.0389	0.0243	0.0252	0.0813	0.0188	0.0906	9e-04
1	rs11588450	47000996	0.96	0.3177447436144	0.95	0.15120882267165	0.00747698388957248	0.223961150903986	0.017	0.0223	0.0196	0.0015	0.1784	0.0018	0.002	0.0559	9e-04	0.1136	0.1457	0.0287	0.0035	0.1018	0.0163	0.0013	0.0019	0.0027	9e-04	0.0392	0.0244	0.0253	0.0815	0.0188	0.0905	9e-04
1	rs75939162	47005597	0.97	0.285396128624663	0.96	0.130782650589638	0.00715160265467635	0.233574384272801	0.0174	0.0221	0.0197	0.0015	0.178	0.0017	0.0021	0.0561	9e-04	0.1137	0.1456	0.0286	0.0035	0.1014	0.0165	0.0013	0.0019	0.0026	9e-04	0.0391	0.0245	0.0252	0.0814	0.0189	0.0907	9e-04
1	rs12145313	47008883	0.97	0.285396128624663	0.96	0.130782650589638	0.00720372225399648	0.236660424985472	0.0176	0.0221	0.0197	0.0014	0.1778	0.0017	0.0021	0.0562	9e-04	0.1136	0.1456	0.0286	0.0035	0.1012	0.0167	0.0013	0.0018	0.0026	9e-04	0.0391	0.0246	0.0252	0.0813	0.0189	0.0909	9e-04
1	rs885127	47012144	0.97	0.285396128624663	0.96	0.130782650589638	0.00789523324679647	0.23998130709183	0.0177	0.022	0.0197	0.0014	0.1775	0.0017	0.0022	0.0562	9e-04	0.1137	0.1456	0.0286	0.0036	0.101	0.0168	0.0013	0.0018	0.0026	8e-04	0.0391	0.0247	0.0253	0.0813	0.019	0.0909	9e-04
1	rs10890404	47013180	0.97	0.285396128624663	0.96	0.130782650589638	0.00781360672188422	0.239537666036898	0.0176	0.022	0.0198	0.0014	0.1773	0.0017	0.0022	0.0563	9e-04	0.1137	0.1457	0.0286	0.0035	0.101	0.0169	0.0013	0.0018	0.0026	8e-04	0.0391	0.0247	0.0253	0.0812	0.019	0.0909	9e-04
1	rs61997191	47016761	0.97	0.285396128624663	0.96	0.130782650589638	0.00828183528121893	0.247675215918046	0.0177	0.0219	0.0197	0.0014	0.1773	0.0017	0.0023	0.0563	9e-04	0.1135	0.1456	0.0286	0.0035	0.101	0.017	0.0013	0.0018	0.0026	8e-04	0.0391	0.0247	0.0253	0.0815	0.019	0.091	9e-04
1	rs1258045	47017706	0.97	0.285396128624663	0.96	0.130782650589638	0.00833565373114931	0.248460064998204	0.0177	0.0219	0.0197	0.0014	0.1772	0.0017	0.0023	0.0563	9e-04	0.1134	0.1456	0.0286	0.0035	0.101	0.017	0.0013	0.0018	0.0026	8e-04	0.0391	0.0247	0.0253	0.0816	0.019	0.091	9e-04
1	rs116284859	47024609	0.97	0.285396128624663	0.97	0.112481740502774	0.00887919584272505	0.266266994424014	0.0177	0.0218	0.0196	0.0014	0.1775	0.0016	0.0023	0.0564	9e-04	0.1128	0.1453	0.0284	0.0035	0.1012	0.0171	0.0012	0.0018	0.0025	8e-04	0.0391	0.0246	0.0252	0.082	0.0191	0.0912	9e-04
1	rs115988887	47028700	0.97	0.285396128624663	0.97	0.112481740502774	0.00897868930364265	0.270173735640947	0.0178	0.0218	0.0195	0.0014	0.1775	0.0016	0.0023	0.0564	9e-04	0.1127	0.1453	0.0284	0.0035	0.1012	0.0171	0.0012	0.0018	0.0025	8e-04	0.0391	0.0246	0.0252	0.0821	0.0191	0.0912	9e-04
1	rs80069047	47028921	0.97	0.285396128624663	0.98	0.0961760782036991	0.00898820890425948	0.270864990982029	0.0178	0.0218	0.0195	0.0014	0.1775	0.0016	0.0023	0.0564	9e-04	0.1127	0.1453	0.0284	0.0035	0.1012	0.0171	0.0012	0.0018	0.0025	8e-04	0.0391	0.0246	0.0252	0.0821	0.0191	0.0912	9e-04
1	rs35625655	47031542	0.97	0.285396128624663	0.98	0.0961760782036991	0.00895017650656377	0.275023972571688	0.0178	0.0218	0.0195	0.0013	0.1776	0.0016	0.0023	0.0565	9e-04	0.1126	0.1452	0.0284	0.0035	0.1013	0.0171	0.0012	0.0018	0.0025	8e-04	0.0391	0.0247	0.0252	0.0822	0.0191	0.0912	9e-04
1	rs2181414	47033849	0.97	0.285396128624663	0.98	0.0961760782036991	0.00922870286767511	0.284686660229158	0.0179	0.0218	0.0195	0.0013	0.1776	0.0016	0.0022	0.0565	9e-04	0.1125	0.1451	0.0285	0.0035	0.1012	0.0171	0.0012	0.0018	0.0025	8e-04	0.0391	0.0247	0.0252	0.0822	0.0191	0.0913	9e-04
1	rs956527	47055992	0.97	0.285396128624663	0.97	0.112481740502774	0.0109239866719651	0.332387600426347	0.0182	0.0222	0.0194	0.0012	0.1776	0.0014	0.0022	0.0565	9e-04	0.1112	0.1446	0.0286	0.0034	0.1011	0.0174	0.0012	0.0018	0.0025	9e-04	0.0392	0.0252	0.0255	0.0825	0.0194	0.0912	9e-04
1	rs6429606	47062900	0.97	0.285396128624663	0.97	0.112481740502774	0.0112138240728119	0.339025557082936	0.0182	0.0223	0.0195	0.0012	0.1776	0.0014	0.0022	0.0565	9e-04	0.1111	0.1446	0.0287	0.0034	0.1009	0.0175	0.0012	0.0018	0.0025	8e-04	0.0391	0.0252	0.0255	0.0825	0.0194	0.0913	9e-04
1	rs17414800	47065344	0.97	0.285396128624663	0.98	0.0961760782036991	0.011124034774802	0.336931717779373	0.0182	0.0223	0.0195	0.0012	0.1776	0.0014	0.0022	0.0565	9e-04	0.1111	0.1446	0.0287	0.0034	0.1009	0.0175	0.0012	0.0018	0.0025	8e-04	0.0391	0.0252	0.0255	0.0825	0.0194	0.0913	9e-04
1	rs34806553	47065426	0.98	0.255415240389183	0.98	0.0961760782036991	0.0111016721766308	0.33557888955873	0.0182	0.0223	0.0195	0.0012	0.1776	0.0014	0.0022	0.0565	9e-04	0.1113	0.1446	0.0287	0.0034	0.1008	0.0175	0.0012	0.0018	0.0025	8e-04	0.0391	0.0251	0.0255	0.0825	0.0194	0.0913	9e-04
1	rs4660947	47078637	0.98	0.255415240389183	0.98	0.0961760782036991	0.0124312761137359	0.340258982476078	0.0183	0.0223	0.0195	0.0012	0.1774	0.0014	0.0021	0.0564	8e-04	0.1113	0.1446	0.0287	0.0034	0.1008	0.0176	0.0012	0.0018	0.0025	8e-04	0.0391	0.0252	0.0255	0.0825	0.0195	0.0912	9e-04
1	rs12029680	47080741	0.98	0.255415240389183	0.98	0.0961760782036991	0.0148096796957476	0.356785456462011	0.0183	0.0223	0.0195	0.0012	0.1773	0.0014	0.0021	0.0563	8e-04	0.1113	0.1447	0.0287	0.0033	0.1008	0.0177	0.0012	0.0018	0.0025	8e-04	0.0391	0.0252	0.0254	0.0825	0.0195	0.0912	9e-04
1	rs6669160	47087968	0.98	0.255415240389183	0.97	0.112481740502774	0.0169975479291756	0.39512213763821	0.0185	0.0224	0.0195	0.0012	0.1778	0.0013	0.0021	0.0566	8e-04	0.111	0.144	0.0285	0.0032	0.1008	0.018	0.0012	0.0018	0.0024	8e-04	0.0393	0.0253	0.025	0.0824	0.0197	0.0915	9e-04
1	rs11582488	47089334	0.98	0.255415240389183	0.97	0.112481740502774	0.0230783479872074	0.429108613084435	0.0186	0.0224	0.0194	0.0012	0.1779	0.0013	0.0021	0.0566	8e-04	0.1108	0.1439	0.0285	0.0032	0.1008	0.018	0.0012	0.0017	0.0024	8e-04	0.0393	0.0253	0.0249	0.0824	0.0197	0.0915	9e-04
1	rs6697558	47091250	0.99	0.227721472602965	0.97	0.112481740502774	0.0229827639050571	0.448712331800069	0.0186	0.0224	0.0194	0.0012	0.1779	0.0014	0.0021	0.0567	8e-04	0.1106	0.1436	0.0284	0.0032	0.1008	0.0181	0.0012	0.0017	0.0023	9e-04	0.0394	0.0254	0.0248	0.0824	0.0198	0.0914	9e-04
1	rs114984043	47097606	0.99	0.227721472602965	0.97	0.112481740502774	0.0298651725866008	0.585091995670587	0.0194	0.0228	0.0193	0.001	0.179	0.0014	0.002	0.0574	9e-04	0.1085	0.141	0.0282	0.0032	0.101	0.0185	0.0015	0.0016	0.0022	9e-04	0.0402	0.0261	0.0238	0.0825	0.0208	0.0912	0.0012
1	Affx-10843896	47099721	0.99	0.227721472602965	0.97	0.112481740502774	0.0263741736043693	0.573011395596512	0.0194	0.0228	0.0193	0.001	0.179	0.0015	0.002	0.0574	9e-04	0.1085	0.141	0.0283	0.0032	0.101	0.0185	0.0015	0.0016	0.0022	9e-04	0.0402	0.0261	0.0237	0.0825	0.0209	0.0912	0.0012
1	rs1258066	47103172	0.99	0.227721472602965	0.97	0.112481740502774	0.026458520954306	0.575848403187453	0.0194	0.0228	0.0193	0.001	0.179	0.0015	0.002	0.0574	9e-04	0.1085	0.141	0.0283	0.0032	0.101	0.0185	0.0015	0.0016	0.0022	9e-04	0.0402	0.0261	0.0237	0.0825	0.0209	0.0912	0.0012
1	rs12402844	47131734	0.99	0.227721472602965	0.97	0.112481740502774	0.0253666371154505	0.564238360710182	0.0194	0.0228	0.0193	0.001	0.179	0.0015	0.002	0.0574	9e-04	0.1085	0.1409	0.0283	0.0032	0.101	0.0185	0.0015	0.0016	0.0022	9e-04	0.0402	0.0261	0.0238	0.0826	0.0209	0.0912	0.0012
1	rs72681903	47132446	0.99	0.227721472602965	0.97	0.112481740502774	0.0253359209176513	0.563673491833853	0.0194	0.0228	0.0193	0.001	0.179	0.0014	0.002	0.0574	9e-04	0.1085	0.1409	0.0283	0.0032	0.101	0.0185	0.0015	0.0016	0.0022	9e-04	0.0402	0.0261	0.0238	0.0826	0.0209	0.0912	0.0012
1	rs685862	47135955	0.99	0.227721472602965	0.97	0.112481740502774	0.026007402816899	0.57797838268751	0.0194	0.0228	0.0193	0.001	0.179	0.0014	0.002	0.0574	9e-04	0.1084	0.1409	0.0283	0.0032	0.101	0.0185	0.0015	0.0016	0.0022	9e-04	0.0402	0.0261	0.0238	0.0826	0.0209	0.0912	0.0012
1	rs614486	47138819	0.99	0.227721472602965	0.97	0.112481740502774	0.0259032819250217	0.596087703354331	0.0194	0.0228	0.0193	0.001	0.179	0.0015	0.002	0.0575	9e-04	0.1084	0.1408	0.0283	0.0032	0.101	0.0186	0.0015	0.0016	0.0022	9e-04	0.0403	0.0261	0.0238	0.0826	0.0208	0.0912	0.0012
1	rs1025806	47139103	0.99	0.227721472602965	0.97	0.112481740502774	0.0259657187513382	0.603540964974916	0.0194	0.0228	0.0193	0.001	0.179	0.0015	0.002	0.0575	9e-04	0.1084	0.1408	0.0283	0.0032	0.101	0.0186	0.0015	0.0016	0.0022	9e-04	0.0403	0.0261	0.0238	0.0826	0.0208	0.0912	0.0012
1	rs76247774	47153704	0.99	0.227721472602965	0.97	0.112481740502774	0.0260282627141175	0.611016180928101	0.0194	0.0228	0.0193	0.001	0.1791	0.0015	0.002	0.0575	9e-04	0.1083	0.1407	0.0283	0.0032	0.101	0.0186	0.0015	0.0016	0.0022	9e-04	0.0403	0.0262	0.0238	0.0826	0.0208	0.0911	0.0012
1	rs78266057	47159084	0.99	0.227721472602965	0.97	0.112481740502774	0.0260595748998947	0.60569503500225	0.0194	0.0228	0.0193	0.001	0.1791	0.0015	0.002	0.0575	9e-04	0.1083	0.1407	0.0283	0.0032	0.101	0.0186	0.0015	0.0016	0.0022	9e-04	0.0403	0.0262	0.0238	0.0826	0.0208	0.0911	0.0012
1	rs4553120	47165729	0.99	0.227721472602965	0.97	0.112481740502774	0.0260700182541446	0.6295087112637	0.0194	0.0228	0.0193	0.001	0.1791	0.0015	0.002	0.0574	9e-04	0.1082	0.1404	0.0283	0.0032	0.101	0.0187	0.0015	0.0016	0.0023	9e-04	0.0403	0.0262	0.0238	0.0827	0.0208	0.091	0.0012
1	rs114192931	47166043	0.99	0.227721472602965	0.97	0.112481740502774	0.0260909139036355	0.629798681891844	0.0194	0.0228	0.0193	0.001	0.1791	0.0015	0.002	0.0574	9e-04	0.1082	0.1404	0.0283	0.0032	0.101	0.0187	0.0015	0.0016	0.0023	9e-04	0.0403	0.0262	0.0238	0.0827	0.0208	0.091	0.0012
1	rs1371834	47176894	1	0.202230525110681	0.97	0.112481740502774	0.0278890455723892	0.645357320601927	0.0195	0.0228	0.0193	0.0011	0.1792	0.0015	0.002	0.0574	9e-04	0.108	0.1402	0.0283	0.0032	0.101	0.0187	0.0015	0.0016	0.0023	0.001	0.0403	0.0262	0.024	0.0827	0.0208	0.0909	0.0012
1	rs10789491	47179310	1	0.202230525110681	0.97	0.112481740502774	0.0289550784809716	0.65631514504458	0.0195	0.0228	0.0193	0.001	0.1792	0.0015	0.002	0.0574	9e-04	0.108	0.1402	0.0283	0.0032	0.1009	0.0188	0.0015	0.0016	0.0023	0.001	0.0403	0.0262	0.0239	0.0827	0.0208	0.0909	0.0013
1	rs77350907	47186979	1	0.202230525110681	0.97	0.112481740502774	0.0361450385124337	0.737923911871257	0.0196	0.0228	0.0193	0.0011	0.1792	0.0015	0.002	0.057	0.001	0.1078	0.1399	0.0284	0.0033	0.101	0.0188	0.0015	0.0016	0.0024	0.001	0.0405	0.0263	0.024	0.0828	0.0208	0.0908	0.0013
1	rs7553243	47187263	1	0.202230525110681	0.97	0.112481740502774	0.0371267176002084	0.733568077595156	0.0196	0.0228	0.0194	0.0011	0.1792	0.0015	0.002	0.057	9e-04	0.1078	0.1398	0.0284	0.0032	0.101	0.0188	0.0016	0.0016	0.0023	0.001	0.0405	0.0263	0.024	0.0829	0.0208	0.0908	0.0013
1	rs115151383	47192898	1	0.202230525110681	0.97	0.112481740502774	0.0443221921113195	0.776313245070125	0.0196	0.0228	0.0194	0.0011	0.1793	0.0015	0.002	0.0569	0.001	0.1077	0.1396	0.0285	0.0033	0.1009	0.0188	0.0016	0.0016	0.0024	0.001	0.0405	0.0264	0.0241	0.0829	0.0208	0.0908	0.0013
1	rs837394	47210510	1	0.202230525110681	0.97	0.112481740502774	0.0444735906125834	0.772516109531515	0.0197	0.0228	0.0194	0.001	0.1793	0.0015	0.002	0.0568	0.001	0.1077	0.1393	0.0285	0.0033	0.1006	0.019	0.0016	0.0016	0.0024	0.001	0.0404	0.0264	0.0242	0.083	0.0207	0.0908	0.0013
1	rs648028	47211238	1.02	0.157502178544443	0.97	0.112481740502774	0.0279768029477893	0.639676185164152	0.0202	0.0231	0.0192	0.001	0.1787	0.0018	0.0021	0.0562	0.0011	0.107	0.1383	0.0285	0.0034	0.1014	0.0198	0.0019	0.0019	0.0025	0.001	0.0405	0.0265	0.0246	0.0829	0.0207	0.0896	0.0015
1	rs78725445	47215191	1.03	0.13807906481078	0.97	0.112481740502774	0.0272262999154207	0.644482541392374	0.0208	0.0233	0.0195	0.0013	0.1773	0.0019	0.0024	0.0555	0.0012	0.106	0.1369	0.0284	0.0034	0.1027	0.0208	0.0021	0.0023	0.0026	0.001	0.0406	0.0265	0.0251	0.0826	0.0206	0.0887	0.0016
1	rs627437	47218621	1.03	0.13807906481078	0.97	0.112481740502774	0.0212834380815756	0.683671653777186	0.0209	0.0234	0.0196	0.0013	0.1772	0.0019	0.0025	0.0554	0.0012	0.1059	0.1367	0.0284	0.0034	0.1027	0.0209	0.0022	0.0024	0.0026	0.0011	0.0407	0.0265	0.0252	0.0823	0.0207	0.0886	0.0016
1	rs720413	47219823	1.03	0.13807906481078	0.97	0.112481740502774	0.0211393097328266	0.727269722868227	0.0209	0.0234	0.0196	0.0013	0.1771	0.0019	0.0025	0.0553	0.0012	0.1062	0.1363	0.0284	0.0034	0.1028	0.021	0.0022	0.0024	0.0026	0.0011	0.0406	0.0265	0.0253	0.0823	0.0207	0.0885	0.0016
1	rs12069883	47226082	1.03	0.13807906481078	0.97	0.112481740502774	0.027323371879278	0.653535137165175	0.021	0.0237	0.0197	0.0014	0.1774	0.002	0.0025	0.0552	0.0012	0.1059	0.1355	0.0285	0.0034	0.1028	0.0212	0.0022	0.0025	0.0027	0.001	0.0405	0.0266	0.0255	0.0818	0.0208	0.0886	0.0016
[truncated: 157,276,003 more chars]
