## Supplementary Tab. 3 for "Sparse haplotype-based fine-scale local ancestry inference at scale reveals recent selection on immune responses": 304206_file04 (part 1 of 3)

Chromosome	rs_number	hg19_GRCh37_Position	LDAS_26pop	-log10(p_LDAS_26pop)	LDAS_5continent	-log10(p_LDAS_5continent)	-log10(p_AAS_26pop)	-log10(p_AAS_5continent)	prob_ACB	prob_ASW	prob_BEB	prob_CDX	prob_CEU	prob_CHB	prob_CHS	prob_CLM	prob_ESN	prob_FIN	prob_GBR	prob_GIH	prob_GWD	prob_IBS	prob_ITU	prob_JPT	prob_KHV	prob_LWK	prob_MSL	prob_MXL	prob_PEL	prob_PJL	prob_PUR	prob_STU	prob_TSI	prob_YRI
1	rs3131972	752721	1.51	2.00837523206732e-08	1.43	2.47331162559773e-09	1.56946669720878	1.55054212086554	0.0169	0.0107	0.0276	0.0098	0.139	0.0082	0.0105	0.0657	0.001	0.0895	0.118	0.0381	0.0033	0.1179	0.0257	0.0074	0.01	0.0035	0.0019	0.0366	0.0289	0.0422	0.0752	0.0221	0.0851	0.0012
1	rs12184325	754105	1.5	3.3512618429408e-08	1.43	2.47331162559773e-09	1.60770100188944	1.59364329240539	0.0169	0.0107	0.0276	0.0098	0.139	0.0082	0.0105	0.0657	0.001	0.0895	0.118	0.0381	0.0033	0.1179	0.0257	0.0074	0.01	0.0035	0.0019	0.0366	0.0289	0.0422	0.0753	0.0221	0.0851	0.0012
1	rs3131962	756604	1.5	3.3512618429408e-08	1.42	4.45538751961264e-09	1.61780108937282	1.63448643291858	0.0169	0.0107	0.0276	0.0098	0.139	0.0082	0.0105	0.0657	0.001	0.0895	0.118	0.0381	0.0033	0.1179	0.0257	0.0074	0.01	0.0035	0.0019	0.0366	0.0289	0.0422	0.0753	0.0221	0.0851	0.0012
1	rs114525117	759036	1.5	3.3512618429408e-08	1.42	4.45538751961264e-09	1.63351114471448	1.67286366024498	0.0169	0.0107	0.0276	0.0098	0.139	0.0082	0.0105	0.0657	0.001	0.0895	0.118	0.0381	0.0033	0.1179	0.0257	0.0074	0.01	0.0035	0.0019	0.0366	0.0289	0.0422	0.0753	0.0221	0.0851	0.0012
1	rs12562034	768448	1.49	5.54476958761023e-08	1.41	7.94654326095057e-09	1.62823397518729	1.73208199127827	0.0169	0.0107	0.0276	0.0098	0.139	0.0082	0.0105	0.0657	0.001	0.0895	0.118	0.0381	0.0033	0.1179	0.0257	0.0074	0.0099	0.0035	0.0019	0.0366	0.0289	0.0422	0.0753	0.0221	0.0851	0.0012
1	rs4040617	779322	1.48	9.09648895997757e-08	1.41	7.94654326095057e-09	1.5840858150439	1.75669880970519	0.0169	0.0107	0.0276	0.0098	0.139	0.0082	0.0105	0.0657	0.001	0.0895	0.1181	0.0381	0.0033	0.1179	0.0257	0.0073	0.0099	0.0035	0.0018	0.0367	0.0289	0.0422	0.0753	0.0221	0.0851	0.0012
1	rs11240779	808631	1.32	7.96532069334287e-05	1.24	3.28552202584996e-05	1.58060552356902	1.88781327002938	0.0169	0.0106	0.0275	0.0097	0.1397	0.0081	0.0104	0.0658	9e-04	0.0896	0.1185	0.0378	0.0032	0.1181	0.0255	0.0072	0.0098	0.0034	0.0018	0.0368	0.0287	0.0422	0.0754	0.0219	0.0853	0.0011
1	rs57181708	809876	1.31	0.000113317573345323	1.24	3.28552202584996e-05	1.52661105019373	1.93270346177807	0.0169	0.0106	0.0274	0.0097	0.1397	0.0081	0.0104	0.0658	9e-04	0.0896	0.1185	0.0378	0.0032	0.1181	0.0255	0.0072	0.0098	0.0034	0.0018	0.0368	0.0287	0.0422	0.0754	0.0219	0.0853	0.0011
1	rs116452738	834830	1.13	0.0164362283145484	1.06	0.0107295960273598	1.14823729557671	1.8640037256076	0.0168	0.0107	0.027	0.0095	0.1411	0.0078	0.01	0.0664	7e-04	0.0902	0.1194	0.0368	0.0028	0.1189	0.0248	0.007	0.0094	0.0031	0.0016	0.0374	0.0288	0.0418	0.0758	0.0212	0.0859	9e-04
1	rs72631887	835092	1.13	0.0164362283145484	1.06	0.0107295960273598	1.16534200873869	1.90792436795699	0.0168	0.0107	0.027	0.0094	0.1411	0.0078	0.01	0.0665	7e-04	0.0903	0.1194	0.0368	0.0028	0.1189	0.0248	0.007	0.0094	0.0031	0.0016	0.0375	0.0288	0.0418	0.0758	0.0212	0.086	9e-04
1	rs4422948	835499	1.13	0.0164362283145484	1.06	0.0107295960273598	1.18833283825545	1.99529093409855	0.0168	0.0107	0.027	0.0094	0.1411	0.0078	0.0099	0.0665	7e-04	0.0903	0.1194	0.0368	0.0028	0.1189	0.0247	0.007	0.0094	0.0031	0.0016	0.0375	0.0288	0.0418	0.0758	0.0212	0.086	9e-04
1	rs74460547	836684	1.12	0.0201729039058691	1.05	0.0135840880299916	1.18879260426287	1.98185631957463	0.0168	0.0107	0.027	0.0094	0.1412	0.0078	0.0099	0.0665	7e-04	0.0903	0.1194	0.0367	0.0027	0.119	0.0247	0.007	0.0094	0.0031	0.0016	0.0375	0.0288	0.0418	0.0758	0.0212	0.086	9e-04
1	rs4970383	838555	1.11	0.0245911388883176	1.04	0.0170565984053636	1.19072437867778	2.01429955704034	0.0168	0.0107	0.027	0.0094	0.1413	0.0078	0.0099	0.0665	7e-04	0.0904	0.1195	0.0366	0.0027	0.119	0.0247	0.007	0.0094	0.0031	0.0016	0.0375	0.0288	0.0418	0.0759	0.0211	0.086	9e-04
1	rs4970382	840753	1.09	0.0358267755764475	1.02	0.0262527243843747	1.12591631007077	2.00066824343262	0.0168	0.0107	0.0269	0.0094	0.1415	0.0077	0.0099	0.0666	7e-04	0.0905	0.1196	0.0365	0.0027	0.1192	0.0246	0.0069	0.0093	0.003	0.0016	0.0376	0.0288	0.0417	0.0759	0.021	0.0861	9e-04
1	rs950122	846864	1.06	0.0601162778244188	1	0.0391838568150044	0.955260047615523	1.77537091506341	0.0168	0.0107	0.0267	0.009	0.1421	0.0075	0.0096	0.0669	7e-04	0.0911	0.1201	0.0359	0.0026	0.1201	0.0243	0.0068	0.009	0.0029	0.0015	0.0378	0.0287	0.0415	0.076	0.0208	0.0862	9e-04
1	rs13303222	849998	1.05	0.0706003084525404	0.99	0.0473477484867341	0.880305608989061	1.71821370739376	0.0168	0.0107	0.0266	0.0089	0.1424	0.0075	0.0095	0.067	7e-04	0.0913	0.1204	0.0357	0.0025	0.1204	0.0242	0.0067	0.0089	0.0028	0.0014	0.0379	0.0287	0.0414	0.076	0.0208	0.0862	8e-04
1	rs6657440	850780	1.05	0.0706003084525404	0.98	0.0568119256469769	0.855867613929594	1.70821773707836	0.0168	0.0107	0.0266	0.0089	0.1424	0.0075	0.0095	0.0671	7e-04	0.0914	0.1204	0.0356	0.0025	0.1205	0.0241	0.0067	0.0088	0.0028	0.0014	0.0379	0.0287	0.0414	0.076	0.0207	0.0862	8e-04
1	rs72631889	851390	1.05	0.0706003084525404	0.98	0.0568119256469769	0.79037787679495	1.6506931208506	0.0168	0.0107	0.0265	0.0089	0.1425	0.0074	0.0094	0.0671	7e-04	0.0914	0.1205	0.0356	0.0025	0.1205	0.0241	0.0067	0.0088	0.0028	0.0014	0.0379	0.0286	0.0413	0.076	0.0207	0.0862	8e-04
1	rs4970459	858051	1.02	0.110678017971113	0.96	0.0801626552665664	0.604983781696802	1.49061770600187	0.0168	0.0108	0.0262	0.0085	0.1438	0.0072	0.0091	0.0676	6e-04	0.0918	0.1209	0.035	0.0023	0.1213	0.0237	0.0065	0.0084	0.0026	0.0013	0.038	0.0286	0.041	0.0762	0.0204	0.0864	7e-04
1	rs13303101	862124	1.01	0.127260826833158	0.95	0.0943132253134139	0.423655197306569	1.43107461279047	0.0169	0.0109	0.0259	0.0082	0.1449	0.0069	0.0087	0.0678	6e-04	0.0919	0.1226	0.0346	0.0022	0.1217	0.0234	0.0063	0.0081	0.0025	0.0012	0.0381	0.0284	0.0407	0.0763	0.0199	0.0865	6e-04
1	rs192998324	862772	1.01	0.127260826833158	0.95	0.0943132253134139	0.405250457838372	1.44404479624046	0.0169	0.0109	0.0258	0.0081	0.1451	0.0069	0.0086	0.0679	6e-04	0.0919	0.1228	0.0345	0.0022	0.1218	0.0234	0.0063	0.008	0.0025	0.0012	0.0381	0.0284	0.0407	0.0764	0.0199	0.0865	6e-04
1	rs55678698	864490	1.01	0.127260826833158	0.94	0.110289943288055	0.362274681765197	1.40536172544823	0.0169	0.0109	0.0257	0.008	0.1455	0.0069	0.0085	0.068	5e-04	0.092	0.1231	0.0344	0.0021	0.122	0.0233	0.0062	0.0078	0.0024	0.0012	0.0382	0.0284	0.0406	0.0764	0.0197	0.0866	6e-04
1	rs2340588	864757	1	0.145626599290586	0.94	0.110289943288055	0.353729739816399	1.3975438760517	0.0169	0.0109	0.0257	0.008	0.1456	0.0069	0.0085	0.068	5e-04	0.092	0.1232	0.0343	0.0021	0.122	0.0232	0.0062	0.0078	0.0024	0.0012	0.0382	0.0284	0.0405	0.0764	0.0196	0.0866	6e-04
1	rs74047407	866938	1	0.145626599290586	0.93	0.128223312274834	0.292486651851616	1.33593826717254	0.017	0.011	0.0255	0.0079	0.1462	0.0068	0.0083	0.0682	5e-04	0.0922	0.1236	0.0342	0.002	0.1221	0.0231	0.0061	0.0076	0.0023	0.0011	0.0382	0.0283	0.0404	0.0765	0.0194	0.0867	5e-04
1	rs2001730	868096	1	0.145626599290586	0.93	0.128223312274834	0.224899698980907	1.26310770945164	0.017	0.011	0.0254	0.0078	0.1465	0.0068	0.0082	0.0683	5e-04	0.0922	0.1238	0.0339	0.002	0.1223	0.023	0.0061	0.0075	0.0023	0.0011	0.0382	0.0283	0.0403	0.0767	0.0193	0.0867	5e-04
1	rs77579483	870766	0.99	0.165875049708709	0.92	0.14824156235026	0.148318485278724	1.12177974792972	0.0171	0.0111	0.0251	0.0076	0.1473	0.0067	0.0081	0.0685	5e-04	0.0921	0.1243	0.0333	0.0019	0.1225	0.0227	0.006	0.0073	0.0022	0.001	0.0383	0.0283	0.0401	0.0773	0.0191	0.0868	5e-04
1	rs1110052	873558	0.98	0.188103243221556	0.92	0.14824156235026	0.131620638411964	1.07324965323987	0.0171	0.0111	0.0248	0.0075	0.1481	0.0066	0.0079	0.0688	4e-04	0.0921	0.1248	0.0327	0.0019	0.1227	0.0224	0.0059	0.0071	0.0021	0.001	0.0384	0.0282	0.0399	0.078	0.0189	0.0868	5e-04
1	rs3748592	880238	0.96	0.238871757466757	0.9	0.195029827813683	0.0838427309888813	0.895761623674503	0.0171	0.0112	0.0245	0.007	0.1494	0.0067	0.0075	0.0692	3e-04	0.0921	0.126	0.0321	0.0018	0.1233	0.022	0.0057	0.0067	0.002	8e-04	0.0386	0.0281	0.0394	0.0786	0.0181	0.0872	4e-04
1	rs3748593	880390	0.96	0.238871757466757	0.9	0.195029827813683	0.086613489890328	0.904381650136621	0.0171	0.0112	0.0245	0.007	0.1494	0.0067	0.0075	0.0692	3e-04	0.0921	0.126	0.0321	0.0018	0.1233	0.022	0.0057	0.0067	0.002	8e-04	0.0386	0.0281	0.0394	0.0786	0.0181	0.0872	4e-04
1	rs2272757	881627	0.96	0.238871757466757	0.9	0.195029827813683	0.0948729978788712	0.933497175290129	0.0171	0.0112	0.0245	0.0069	0.1496	0.0067	0.0074	0.0692	3e-04	0.0921	0.1263	0.032	0.0018	0.1234	0.0219	0.0057	0.0066	0.002	8e-04	0.0386	0.028	0.0393	0.0786	0.018	0.0873	4e-04
1	rs35471880	881918	0.96	0.238871757466757	0.9	0.195029827813683	0.0940280693893799	0.936181864437569	0.0171	0.0112	0.0244	0.0069	0.1497	0.0066	0.0074	0.0692	3e-04	0.0921	0.1263	0.032	0.0018	0.1235	0.0219	0.0057	0.0066	0.002	8e-04	0.0386	0.028	0.0393	0.0787	0.018	0.0873	4e-04
1	rs67274836	884767	0.95	0.267590046340022	0.89	0.222038712392691	0.0812195198151081	0.927659339281351	0.0171	0.0112	0.0243	0.0066	0.1501	0.0065	0.0073	0.0693	3e-04	0.0921	0.1269	0.0318	0.0017	0.1236	0.0218	0.0056	0.0065	0.0019	8e-04	0.0386	0.028	0.0391	0.0789	0.0178	0.0874	4e-04
1	Affx-15447216	888639	0.94	0.298643641979994	0.88	0.251609301083599	0.0595971899900357	0.832043113241892	0.0172	0.0113	0.0242	0.0063	0.1508	0.0062	0.0072	0.0694	3e-04	0.0922	0.1276	0.0315	0.0017	0.1238	0.0217	0.0055	0.0063	0.0019	8e-04	0.0387	0.0281	0.0389	0.0791	0.0175	0.0876	4e-04
1	rs3748597	888659	0.94	0.298643641979994	0.88	0.251609301083599	0.0604873035143107	0.830655405809452	0.0172	0.0113	0.0241	0.0064	0.1509	0.0062	0.0072	0.0694	3e-04	0.0922	0.1276	0.0315	0.0017	0.1237	0.0216	0.0055	0.0063	0.0019	8e-04	0.0387	0.0281	0.0389	0.0791	0.0175	0.0875	4e-04
1	rs13302945	889159	0.94	0.298643641979994	0.88	0.251609301083599	0.0593944350918189	0.803310296136216	0.0172	0.0113	0.0241	0.0063	0.1509	0.0062	0.0072	0.0694	3e-04	0.0922	0.1277	0.0314	0.0017	0.1238	0.0216	0.0054	0.0062	0.0019	8e-04	0.0387	0.0281	0.0389	0.0792	0.0174	0.0876	4e-04
1	rs3828049	889238	0.94	0.298643641979994	0.88	0.251609301083599	0.0582420091656921	0.799791105033799	0.0172	0.0113	0.024	0.0063	0.151	0.0062	0.0072	0.0694	3e-04	0.0922	0.1277	0.0314	0.0017	0.1238	0.0216	0.0054	0.0062	0.0019	8e-04	0.0387	0.0281	0.0389	0.0792	0.0174	0.0876	4e-04
1	rs13303065	891059	0.94	0.298643641979994	0.88	0.251609301083599	0.054961522178725	0.800861815796697	0.0172	0.0113	0.0239	0.0062	0.1512	0.0061	0.0071	0.0695	3e-04	0.0922	0.128	0.0313	0.0017	0.1239	0.0216	0.0054	0.0061	0.0018	8e-04	0.0387	0.0281	0.0388	0.0793	0.0173	0.0876	4e-04
1	rs112164716	891898	0.94	0.298643641979994	0.88	0.251609301083599	0.0520256148769814	0.816958750104297	0.0172	0.0113	0.0239	0.0061	0.1514	0.0061	0.0071	0.0695	3e-04	0.0922	0.1281	0.0312	0.0017	0.124	0.0216	0.0054	0.0061	0.0018	7e-04	0.0388	0.0281	0.0387	0.0794	0.0172	0.0876	3e-04
1	rs115438739	894519	0.93	0.332112317682009	0.87	0.283849475516541	0.0495385735251202	0.868602207252442	0.0173	0.0113	0.0238	0.0058	0.1519	0.0061	0.007	0.0696	3e-04	0.092	0.1283	0.031	0.0017	0.1245	0.0215	0.0053	0.0059	0.0018	7e-04	0.0388	0.0281	0.0387	0.0796	0.017	0.0875	3e-04
1	rs13303010	894573	0.93	0.332112317682009	0.87	0.283849475516541	0.0497835938944735	0.871870987005779	0.0173	0.0113	0.0238	0.0058	0.152	0.0061	0.0069	0.0696	3e-04	0.092	0.1283	0.031	0.0017	0.1245	0.0215	0.0053	0.0059	0.0018	7e-04	0.0388	0.0281	0.0387	0.0796	0.017	0.0875	3e-04
1	rs6696971	897738	0.93	0.332112317682009	0.87	0.283849475516541	0.0374624958583255	0.805454016133735	0.0173	0.0113	0.0237	0.0055	0.1525	0.006	0.0068	0.0698	3e-04	0.0919	0.1284	0.0308	0.0016	0.1248	0.0215	0.0052	0.0057	0.0018	7e-04	0.0389	0.0281	0.0385	0.0799	0.0168	0.0876	3e-04
1	rs6696609	903426	0.92	0.368072033098782	0.86	0.318862054747229	0.0263320717573823	0.650611756862963	0.0173	0.0114	0.0236	0.0049	0.1537	0.006	0.0066	0.0687	3e-04	0.0919	0.1287	0.0304	0.0016	0.1254	0.0213	0.005	0.0053	0.0017	7e-04	0.0392	0.0281	0.0382	0.0809	0.0162	0.0879	3e-04
1	rs3829740	909238	0.91	0.406594937265203	0.86	0.318862054747229	0.0251420011639405	0.542871462315135	0.0182	0.0114	0.0234	0.0046	0.1558	0.0066	0.0063	0.0667	3e-04	0.0922	0.1292	0.0291	0.0016	0.127	0.0206	0.0049	0.005	0.0015	7e-04	0.0394	0.0285	0.0374	0.0819	0.0155	0.0876	4e-04
1	Affx-15504485	910438	0.91	0.406594937265203	0.85	0.356744695657816	0.0246467873057892	0.536305983134215	0.0182	0.0114	0.0233	0.0045	0.156	0.0067	0.0061	0.0671	3e-04	0.0922	0.1293	0.0288	0.0016	0.1272	0.0205	0.0048	0.0049	0.0015	7e-04	0.0394	0.0285	0.0373	0.082	0.0154	0.0875	4e-04
1	rs3748588	911101	0.9	0.447749409690379	0.85	0.356744695657816	0.0251521809598896	0.523096360519888	0.0182	0.0114	0.0233	0.0044	0.1562	0.0068	0.0061	0.0669	3e-04	0.0923	0.1293	0.0287	0.0016	0.1274	0.0205	0.0048	0.0048	0.0015	7e-04	0.0395	0.0285	0.0372	0.0821	0.0153	0.0875	4e-04
1	rs2340596	913889	0.9	0.447749409690379	0.85	0.356744695657816	0.0368995822611782	0.501860282343496	0.0182	0.0114	0.023	0.0043	0.1567	0.007	0.006	0.0663	3e-04	0.0926	0.1294	0.028	0.0016	0.1283	0.0203	0.0047	0.0047	0.0015	7e-04	0.0397	0.0286	0.037	0.0826	0.0151	0.0874	4e-04
1	rs6659460	918270	0.89	0.491600132839596	0.85	0.356744695657816	0.0472908742622093	0.464641543498737	0.0182	0.0113	0.0231	0.004	0.157	0.0073	0.0059	0.0665	3e-04	0.0932	0.1293	0.0277	0.0016	0.1286	0.02	0.0047	0.0044	0.0015	7e-04	0.0398	0.0285	0.0369	0.0823	0.0149	0.0877	4e-04
1	rs2341354	918573	0.89	0.491600132839596	0.85	0.356744695657816	0.0500130156877488	0.46612133112508	0.0182	0.0113	0.0231	0.0039	0.157	0.0073	0.0059	0.0664	3e-04	0.0933	0.1294	0.0277	0.0016	0.1288	0.02	0.0047	0.0044	0.0015	7e-04	0.0398	0.0284	0.0368	0.0823	0.0149	0.0877	4e-04
1	rs28469033	919127	0.89	0.491600132839596	0.85	0.356744695657816	0.0537638629247713	0.456190216880892	0.0182	0.0113	0.0231	0.0039	0.1572	0.0074	0.0059	0.0662	3e-04	0.0933	0.1296	0.0276	0.0016	0.1291	0.0199	0.0047	0.0044	0.0015	6e-04	0.0398	0.0282	0.0369	0.0823	0.0149	0.0877	4e-04
1	rs28869591	920640	0.89	0.491600132839596	0.85	0.356744695657816	0.0616311196859446	0.425426289504591	0.018	0.0113	0.0229	0.0038	0.1577	0.0074	0.0058	0.0664	3e-04	0.0927	0.1305	0.0274	0.0016	0.1311	0.0197	0.0045	0.0042	0.0014	5e-04	0.04	0.0279	0.0357	0.0824	0.0147	0.0877	4e-04
1	rs6677131	920733	0.89	0.491600132839596	0.85	0.356744695657816	0.0622558168021222	0.417956671785973	0.018	0.0113	0.0229	0.0038	0.1577	0.0074	0.0058	0.0664	3e-04	0.0926	0.1305	0.0274	0.0016	0.1312	0.0197	0.0045	0.0042	0.0014	5e-04	0.04	0.0279	0.0356	0.0824	0.0147	0.0877	4e-04
1	rs78164078	921071	0.89	0.491600132839596	0.84	0.397589870063919	0.0667059793805628	0.427660967777621	0.0179	0.0113	0.0229	0.0037	0.1578	0.0074	0.0058	0.0664	3e-04	0.0924	0.1306	0.0273	0.0016	0.1316	0.0197	0.0045	0.0042	0.0014	5e-04	0.04	0.0279	0.0353	0.0824	0.0146	0.0878	4e-04
1	rs3128109	930377	0.88	0.538208189821859	0.83	0.441484906400802	0.0576262792775011	0.417303152941702	0.018	0.0114	0.0222	0.0035	0.1576	0.0072	0.0057	0.0666	3e-04	0.0931	0.1315	0.0267	0.0017	0.1324	0.019	0.0044	0.0038	0.001	6e-04	0.0405	0.028	0.0348	0.0827	0.0139	0.0885	5e-04
1	rs35940137	940203	0.87	0.587631181685492	0.82	0.488512084344485	0.0579517122730627	0.408702839108237	0.0179	0.0114	0.0219	0.0034	0.1575	0.0071	0.0057	0.0665	3e-04	0.0938	0.132	0.0259	0.0018	0.1332	0.0185	0.0043	0.0037	0.001	7e-04	0.0404	0.0282	0.0343	0.0831	0.0133	0.0892	5e-04
1	rs76233940	942636	0.87	0.587631181685492	0.82	0.488512084344485	0.0568358974722665	0.408832782267293	0.0179	0.0114	0.0218	0.0034	0.1574	0.0071	0.0057	0.0666	3e-04	0.094	0.1322	0.0257	0.0019	0.1332	0.0184	0.0043	0.0037	0.001	7e-04	0.0403	0.0283	0.0342	0.0832	0.0132	0.0893	6e-04
1	rs3121567	943468	0.87	0.587631181685492	0.82	0.488512084344485	0.0562478702164995	0.411173685100749	0.0179	0.0114	0.0218	0.0033	0.1573	0.0071	0.0057	0.0666	4e-04	0.094	0.1322	0.0256	0.0019	0.1332	0.0184	0.0043	0.0037	0.001	7e-04	0.0403	0.0283	0.0342	0.0832	0.0132	0.0893	6e-04
1	Affx-15871198	949608	0.86	0.639923359357885	0.81	0.53874877155386	0.0646793868642611	0.422801301298662	0.0178	0.0114	0.0216	0.0033	0.157	0.0072	0.0058	0.0667	4e-04	0.0942	0.1325	0.0253	0.0019	0.1334	0.0181	0.0043	0.0036	0.001	7e-04	0.0403	0.0286	0.034	0.0832	0.0128	0.0895	6e-04
1	rs2799070	949925	0.86	0.639923359357885	0.81	0.53874877155386	0.06417429206638	0.4233259481498	0.0179	0.0114	0.0216	0.0033	0.157	0.0072	0.0058	0.0667	4e-04	0.0943	0.1325	0.0253	0.0019	0.1334	0.0181	0.0043	0.0036	0.001	7e-04	0.0403	0.0286	0.034	0.0832	0.0128	0.0895	6e-04
1	rs2710890	958905	0.84	0.753316385445839	0.8	0.592267592767429	0.0824446458680706	0.470972842561593	0.0188	0.0115	0.021	0.0034	0.1558	0.0075	0.0061	0.067	5e-04	0.095	0.1331	0.0243	0.002	0.1327	0.0175	0.0046	0.0036	0.001	8e-04	0.0403	0.0293	0.0338	0.0837	0.0124	0.0891	6e-04
1	rs28591569	959509	0.84	0.753316385445839	0.8	0.592267592767429	0.0826271454495018	0.478545521942798	0.0189	0.0115	0.0209	0.0034	0.1558	0.0075	0.0061	0.067	5e-04	0.095	0.1332	0.0243	0.002	0.1328	0.0174	0.0046	0.0036	0.001	8e-04	0.0403	0.0293	0.0337	0.0836	0.0123	0.0892	6e-04
1	rs28670633	962720	0.84	0.753316385445839	0.8	0.592267592767429	0.0844895111967376	0.476649416105448	0.019	0.0116	0.0207	0.0032	0.1557	0.0076	0.0061	0.067	5e-04	0.0953	0.1333	0.0243	0.002	0.1332	0.0172	0.0046	0.0036	0.001	8e-04	0.0403	0.0292	0.033	0.0837	0.0121	0.0896	6e-04
1	rs4970349	967658	0.84	0.753316385445839	0.8	0.592267592767429	0.0804990563423361	0.473808921264791	0.0191	0.0117	0.0206	0.0032	0.1556	0.0076	0.0061	0.0669	5e-04	0.0953	0.1335	0.0243	0.002	0.1335	0.017	0.0046	0.0037	0.001	9e-04	0.0403	0.0291	0.0329	0.0837	0.012	0.0896	7e-04
1	rs2465130	973458	0.84	0.753316385445839	0.8	0.592267592767429	0.0781638918270453	0.470568050243746	0.0192	0.0117	0.0204	0.0031	0.1555	0.0076	0.0061	0.0671	6e-04	0.0953	0.1337	0.0243	0.002	0.1335	0.0168	0.0046	0.0037	0.001	9e-04	0.0404	0.0291	0.0329	0.0837	0.0119	0.0897	7e-04
1	rs150132566	982213	0.84	0.753316385445839	0.79	0.649136622646432	0.081513384398441	0.504468240767327	0.0192	0.0117	0.02	0.003	0.1553	0.0075	0.0061	0.0672	6e-04	0.0954	0.134	0.0243	0.002	0.1336	0.0164	0.0046	0.0036	0.0011	9e-04	0.0407	0.029	0.0328	0.0841	0.0118	0.0897	7e-04
1	rs2275811	985460	0.83	0.81451029553121	0.79	0.649136622646432	0.0837275682592932	0.525870485250927	0.0192	0.0118	0.0199	0.003	0.1552	0.0075	0.0061	0.0673	6e-04	0.0954	0.1341	0.0242	0.002	0.1337	0.0163	0.0045	0.0036	0.0011	9e-04	0.0408	0.029	0.0328	0.0843	0.0117	0.0897	7e-04
1	rs2710887	986443	0.83	0.81451029553121	0.79	0.649136622646432	0.0818306147175233	0.519772275777641	0.0192	0.0118	0.0199	0.003	0.1551	0.0075	0.0061	0.0673	6e-04	0.0954	0.1341	0.0242	0.002	0.1338	0.0162	0.0045	0.0036	0.0011	9e-04	0.0408	0.029	0.0328	0.0842	0.0117	0.0898	8e-04
1	rs9803031	987200	0.83	0.81451029553121	0.79	0.649136622646432	0.0800508557346416	0.520741250724845	0.0192	0.0118	0.0198	0.003	0.1551	0.0075	0.0061	0.0673	6e-04	0.0955	0.1342	0.0242	0.002	0.1338	0.0162	0.0045	0.0036	0.0011	9e-04	0.0408	0.029	0.0328	0.0842	0.0117	0.0898	8e-04
1	rs113261977	987253	0.83	0.81451029553121	0.79	0.649136622646432	0.0799390564457819	0.519633887814799	0.0192	0.0118	0.0198	0.003	0.1551	0.0075	0.0061	0.0673	6e-04	0.0955	0.1342	0.0242	0.002	0.1338	0.0162	0.0045	0.0036	0.0011	9e-04	0.0408	0.029	0.0328	0.0842	0.0117	0.0898	8e-04
1	rs3813193	998501	0.83	0.81451029553121	0.79	0.649136622646432	0.036753126357695	0.558455016926665	0.0193	0.0118	0.019	0.0029	0.1548	0.0062	0.0061	0.0684	7e-04	0.0957	0.1345	0.0242	0.002	0.1341	0.016	0.0045	0.0036	0.0011	9e-04	0.0409	0.0291	0.0327	0.0844	0.0117	0.0898	8e-04
1	rs7520893	998578	0.83	0.81451029553121	0.79	0.649136622646432	0.0365275785182266	0.558736792973736	0.0193	0.0118	0.019	0.0029	0.1548	0.0062	0.0061	0.0684	7e-04	0.0957	0.1345	0.0242	0.002	0.1341	0.016	0.0045	0.0036	0.0011	9e-04	0.0409	0.0291	0.0327	0.0844	0.0117	0.0898	8e-04
1	rs11260596	1002434	0.83	0.81451029553121	0.79	0.649136622646432	0.0308422745898309	0.569753043920413	0.0193	0.0118	0.019	0.0028	0.1548	0.0058	0.0061	0.0689	7e-04	0.0957	0.1346	0.0242	0.002	0.1342	0.016	0.0046	0.0036	0.0011	9e-04	0.0405	0.0292	0.0327	0.0846	0.0116	0.0899	8e-04
1	rs4075116	1003629	0.83	0.81451029553121	0.79	0.649136622646432	0.0327529183380116	0.569469922386885	0.0193	0.0118	0.0189	0.0028	0.1549	0.0058	0.0061	0.0689	7e-04	0.0958	0.1346	0.0242	0.002	0.1343	0.016	0.0046	0.0035	0.0011	9e-04	0.0405	0.0292	0.0326	0.0845	0.0116	0.0899	8e-04
1	rs113592356	1004331	0.83	0.81451029553121	0.79	0.649136622646432	0.0322768033890608	0.557891569266549	0.0193	0.0118	0.0191	0.0028	0.1547	0.0058	0.0061	0.069	7e-04	0.0958	0.1345	0.0243	0.0021	0.1343	0.0161	0.0046	0.0035	0.0011	9e-04	0.0403	0.0292	0.0326	0.0845	0.0117	0.0897	8e-04
1	rs3934834	1005806	0.83	0.81451029553121	0.78	0.709419594942363	0.0317334889191127	0.533796806500817	0.0194	0.0118	0.0194	0.0028	0.1544	0.0058	0.0061	0.0691	7e-04	0.0958	0.1343	0.0243	0.0022	0.1345	0.0163	0.0046	0.0035	0.0012	0.001	0.0401	0.0292	0.0326	0.0846	0.0117	0.0894	9e-04
1	rs9442394	1006223	0.83	0.81451029553121	0.78	0.709419594942363	0.0318657023881086	0.529760417885937	0.0194	0.0118	0.0194	0.0028	0.1544	0.0058	0.0061	0.0691	7e-04	0.0958	0.1343	0.0243	0.0022	0.1345	0.0163	0.0045	0.0035	0.0012	0.001	0.04	0.0292	0.0326	0.0846	0.0117	0.0894	9e-04
1	rs9442372	1018704	0.83	0.81451029553121	0.78	0.709419594942363	0.0316375756716608	0.558736792973736	0.0194	0.0119	0.0191	0.0028	0.1544	0.0058	0.0061	0.0695	8e-04	0.0961	0.1346	0.0242	0.0022	0.1345	0.016	0.0046	0.0035	0.0012	0.001	0.0401	0.0292	0.0323	0.0844	0.0116	0.0893	9e-04
1	rs115057577	1022154	0.83	0.81451029553121	0.78	0.709419594942363	0.0331967504919088	0.576416211671524	0.0194	0.0118	0.0189	0.0027	0.1542	0.0058	0.0061	0.0701	8e-04	0.0963	0.1348	0.0241	0.0022	0.1344	0.016	0.0046	0.0034	0.0012	9e-04	0.0401	0.0289	0.0321	0.0843	0.0115	0.0896	0.001
1	rs115723010	1022223	0.83	0.81451029553121	0.78	0.709419594942363	0.0344897862938506	0.57797838268751	0.0194	0.0118	0.0189	0.0027	0.1542	0.0058	0.0061	0.0701	8e-04	0.0963	0.1348	0.0241	0.0022	0.1344	0.016	0.0046	0.0034	0.0012	9e-04	0.0401	0.0289	0.0321	0.0843	0.0115	0.0896	0.001
1	rs114326054	1022423	0.83	0.81451029553121	0.78	0.709419594942363	0.0347320839357968	0.578973023438057	0.0194	0.0118	0.0188	0.0027	0.1542	0.0058	0.0061	0.0702	8e-04	0.0964	0.1349	0.0241	0.0022	0.1344	0.016	0.0046	0.0033	0.0013	9e-04	0.0401	0.0289	0.0321	0.0843	0.0115	0.0896	0.001
1	rs61766340	1023114	0.83	0.81451029553121	0.78	0.709419594942363	0.0357522423007528	0.588228611350256	0.0194	0.0118	0.0187	0.0027	0.154	0.0058	0.0061	0.0703	8e-04	0.0965	0.135	0.0241	0.0022	0.1342	0.0161	0.0046	0.0033	0.0013	9e-04	0.0401	0.0288	0.032	0.0842	0.0115	0.0898	0.001
1	rs3737727	1023145	0.83	0.81451029553121	0.78	0.709419594942363	0.0355959573083955	0.587230160120654	0.0194	0.0118	0.0187	0.0027	0.154	0.0058	0.0061	0.0704	8e-04	0.0965	0.135	0.0241	0.0022	0.1342	0.0161	0.0046	0.0033	0.0013	9e-04	0.0401	0.0288	0.032	0.0842	0.0115	0.0898	0.001
1	rs115662838	1026913	0.83	0.81451029553121	0.78	0.709419594942363	0.0401539049473322	0.675555864038388	0.0196	0.0117	0.0181	0.0025	0.153	0.0056	0.0062	0.0713	8e-04	0.097	0.1354	0.0238	0.0022	0.1336	0.0157	0.0046	0.0031	0.0014	9e-04	0.0401	0.0288	0.0316	0.0845	0.0117	0.0908	0.0011
1	rs77334480	1027888	0.82	0.87875982057053	0.78	0.709419594942363	0.0410941795309308	0.701008652442496	0.0197	0.0117	0.018	0.0024	0.1528	0.0056	0.0062	0.0716	8e-04	0.0972	0.1354	0.0238	0.0022	0.1334	0.0156	0.0046	0.0031	0.0014	9e-04	0.0402	0.0287	0.0315	0.0845	0.0118	0.091	0.0011
1	rs6687776	1030565	0.82	0.87875982057053	0.78	0.709419594942363	0.0427831958469441	0.762813807575051	0.0198	0.0117	0.0176	0.0023	0.1521	0.0055	0.0062	0.0722	8e-04	0.0979	0.1354	0.0236	0.0022	0.1328	0.0153	0.0047	0.0031	0.0016	9e-04	0.0402	0.0286	0.0311	0.0847	0.0119	0.0918	0.0012
1	rs9651273	1031540	0.82	0.87875982057053	0.78	0.709419594942363	0.0417293571755858	0.74635115794737	0.0198	0.0117	0.0176	0.0023	0.1522	0.0055	0.0062	0.0722	8e-04	0.0975	0.1355	0.0235	0.0022	0.1329	0.0153	0.0047	0.0031	0.0016	9e-04	0.0402	0.0285	0.0311	0.0848	0.0119	0.0919	0.0012
1	rs11579015	1036959	0.82	0.87875982057053	0.77	0.773176121721263	0.0450521182360717	0.755705648667215	0.0199	0.0117	0.0175	0.0023	0.1518	0.0055	0.0062	0.0724	8e-04	0.0976	0.1354	0.0235	0.0022	0.1331	0.0153	0.0046	0.003	0.0017	0.001	0.0401	0.0284	0.0309	0.0849	0.012	0.0921	0.0012
1	rs4970354	1042927	0.82	0.87875982057053	0.77	0.773176121721263	0.0460380203226116	0.762208295960915	0.0199	0.0117	0.0174	0.0023	0.1514	0.0055	0.0063	0.0726	8e-04	0.0982	0.1354	0.0235	0.0021	0.1329	0.0153	0.0047	0.003	0.0017	0.001	0.04	0.0284	0.0308	0.085	0.012	0.0921	0.0012
1	rs147606383	1045331	0.82	0.87875982057053	0.77	0.773176121721263	0.0462867666433603	0.775857377184999	0.0199	0.0117	0.0174	0.0023	0.1513	0.0055	0.0063	0.0726	8e-04	0.0984	0.1353	0.0235	0.0021	0.1329	0.0153	0.0047	0.003	0.0017	0.001	0.0399	0.0284	0.0308	0.085	0.0121	0.0921	0.0012
1	rs12080505	1045606	0.82	0.87875982057053	0.77	0.773176121721263	0.0464270866789627	0.777681194257763	0.0199	0.0117	0.0174	0.0023	0.1513	0.0055	0.0063	0.0726	8e-04	0.0984	0.1353	0.0235	0.0021	0.1329	0.0153	0.0047	0.003	0.0017	0.001	0.0399	0.0284	0.0308	0.085	0.0121	0.0921	0.0012
1	rs61766343	1047266	0.82	0.87875982057053	0.77	0.773176121721263	0.0476711891349972	0.788948319117118	0.02	0.0117	0.0174	0.0023	0.1513	0.0055	0.0063	0.0727	8e-04	0.0985	0.1353	0.0235	0.0021	0.1328	0.0153	0.0047	0.003	0.0017	0.001	0.0399	0.0284	0.0308	0.0851	0.0121	0.0921	0.0012
1	rs57414802	1054743	0.82	0.87875982057053	0.77	0.773176121721263	0.0500458482985441	0.808212004609157	0.02	0.0116	0.0173	0.0024	0.1511	0.0056	0.0064	0.0727	8e-04	0.0989	0.1351	0.0234	0.0021	0.1327	0.0153	0.0047	0.003	0.0017	0.0011	0.0397	0.0283	0.0307	0.0851	0.0121	0.0921	0.0012
1	rs9442373	1062638	0.81	0.946104684087093	0.77	0.773176121721263	0.0563189293742314	0.793983999756385	0.0202	0.0115	0.0169	0.0024	0.1507	0.0056	0.0065	0.073	8e-04	0.0999	0.1346	0.0234	0.0021	0.1327	0.0154	0.0047	0.0031	0.0017	0.0012	0.0394	0.0282	0.0306	0.0852	0.0121	0.0919	0.0013
1	rs55945496	1063492	0.81	0.946104684087093	0.77	0.773176121721263	0.0634599858095153	0.870002804560457	0.0202	0.0115	0.0167	0.0024	0.1507	0.0056	0.0065	0.0731	9e-04	0.0999	0.1345	0.0233	0.0022	0.1327	0.0154	0.0047	0.0031	0.0017	0.0012	0.0393	0.0282	0.0305	0.085	0.0122	0.092	0.0013
1	rs2298216	1064802	0.81	0.946104684087093	0.77	0.773176121721263	0.0651870864438539	0.920726576300086	0.0202	0.0114	0.0164	0.0024	0.1508	0.0057	0.0065	0.0734	9e-04	0.0999	0.1343	0.0233	0.0022	0.1327	0.0154	0.0047	0.0032	0.0018	0.0013	0.0392	0.0283	0.0305	0.0848	0.0123	0.092	0.0013
1	rs4072537	1065296	0.81	0.946104684087093	0.77	0.773176121721263	0.0601524870157528	0.882160608711146	0.0204	0.0114	0.0162	0.0024	0.1508	0.0059	0.0065	0.0734	9e-04	0.0999	0.1341	0.0237	0.0023	0.1328	0.0153	0.0047	0.0033	0.0018	0.0014	0.039	0.0278	0.0305	0.0848	0.0123	0.0922	0.0013
1	rs11260598	1065726	0.81	0.946104684087093	0.77	0.773176121721263	0.0669447580168334	0.942979367779692	0.0204	0.0114	0.016	0.0024	0.1507	0.0059	0.0065	0.0735	9e-04	0.0999	0.1341	0.0237	0.0023	0.133	0.0153	0.0047	0.0033	0.0018	0.0014	0.0387	0.0278	0.0305	0.0847	0.0123	0.0924	0.0013
1	rs113355263	1069535	0.81	0.946104684087093	0.77	0.773176121721263	0.0745191741772101	0.75012007068293	0.0204	0.0114	0.0157	0.0023	0.149	0.0058	0.0063	0.0741	0.001	0.1005	0.1335	0.0234	0.0026	0.1339	0.0155	0.0047	0.0032	0.002	0.0018	0.0368	0.0277	0.031	0.0843	0.0126	0.0939	0.0015
1	rs71628941	1069653	0.81	0.946104684087093	0.77	0.773176121721263	0.0740927472099494	0.75344013706507	0.0204	0.0114	0.0157	0.0023	0.1489	0.0058	0.0063	0.0742	0.001	0.1005	0.1336	0.0234	0.0026	0.1339	0.0155	0.0047	0.0032	0.002	0.0018	0.0368	0.0277	0.031	0.0842	0.0126	0.0939	0.0015
1	rs6604971	1071192	0.81	0.946104684087093	0.77	0.773176121721263	0.092646788606298	0.863936899875546	0.0203	0.0114	0.0156	0.0023	0.1487	0.0058	0.0062	0.0744	9e-04	0.1005	0.1337	0.0234	0.0026	0.1338	0.0156	0.0046	0.0032	0.002	0.0019	0.0366	0.0277	0.031	0.0841	0.0127	0.094	0.0014
1	rs12737205	1078583	0.81	0.946104684087093	0.77	0.773176121721263	0.126497931769006	0.859276768584154	0.0202	0.0113	0.0156	0.0023	0.1477	0.0057	0.0062	0.0743	9e-04	0.1011	0.1338	0.0236	0.0027	0.1337	0.0159	0.0046	0.003	0.0019	0.0022	0.0366	0.0277	0.0309	0.0838	0.0129	0.0946	0.0014
1	rs116661896	1079261	0.81	0.946104684087093	0.76	0.840461917458717	0.144064243289227	0.98731691494899	0.0202	0.0113	0.0156	0.0023	0.1476	0.0057	0.0062	0.0743	9e-04	0.1011	0.1338	0.0236	0.0028	0.1337	0.0159	0.0045	0.003	0.0019	0.0022	0.0366	0.0277	0.0309	0.0838	0.0128	0.0947	0.0014
1	rs74045142	1092071	0.81	0.946104684087093	0.76	0.840461917458717	0.208033367414901	0.87935190375027	0.02	0.0114	0.0156	0.0023	0.146	0.0057	0.0061	0.0741	8e-04	0.1014	0.1338	0.024	0.0028	0.1337	0.0164	0.0044	0.0029	0.0019	0.0026	0.0366	0.0276	0.0308	0.0838	0.0131	0.0953	0.0014
1	rs77791262	1092205	0.81	0.946104684087093	0.76	0.840461917458717	0.208871142309402	0.896231376156994	0.02	0.0114	0.0156	0.0023	0.146	0.0057	0.0061	0.0741	8e-04	0.1014	0.1338	0.0241	0.0028	0.1337	0.0165	0.0044	0.0029	0.0019	0.0026	0.0366	0.0276	0.0308	0.0838	0.0131	0.0953	0.0014
1	rs7538773	1094979	0.8	1.01658215824445	0.76	0.840461917458717	0.193278536922588	0.854776922006558	0.0201	0.0114	0.0156	0.0023	0.1456	0.0057	0.0061	0.074	8e-04	0.1014	0.1338	0.0241	0.0028	0.1336	0.0165	0.0044	0.0029	0.0019	0.0027	0.0366	0.0276	0.0308	0.0837	0.0132	0.0954	0.0014
1	rs9660710	1099342	0.8	1.01658215824445	0.76	0.840461917458717	0.273328039337214	0.908148328108771	0.0201	0.0114	0.0156	0.0023	0.145	0.0057	0.0061	0.074	9e-04	0.1015	0.1337	0.0242	0.0029	0.1337	0.0167	0.0044	0.0029	0.0019	0.0027	0.0366	0.0275	0.0308	0.0836	0.0133	0.0956	0.0014
1	rs1891905	1100217	0.8	1.01658215824445	0.77	0.773176121721263	0.281218349261794	0.864403198158675	0.0202	0.0114	0.0156	0.0022	0.1448	0.0056	0.006	0.0741	9e-04	0.1016	0.1335	0.0242	0.0029	0.1337	0.0168	0.0044	0.0029	0.0019	0.0027	0.0366	0.0275	0.0308	0.0835	0.0133	0.0957	0.0014
1	rs77277598	1105721	0.8	1.01658215824445	0.77	0.773176121721263	0.260883089619095	0.483837775174614	0.0212	0.0123	0.0155	0.0018	0.1404	0.0051	0.0052	0.0763	0.0012	0.1023	0.1309	0.0253	0.0028	0.1349	0.0186	0.0037	0.0025	0.0021	0.0031	0.036	0.0264	0.0324	0.0816	0.0138	0.0974	0.0015
1	rs72894004	1109782	0.79	1.09022720934348	0.76	0.840461917458717	0.444310062558035	0.686628289656275	0.0219	0.0129	0.0157	0.0014	0.1365	0.0046	0.0044	0.0782	0.0015	0.1031	0.1306	0.026	0.0028	0.1352	0.0196	0.0027	0.0022	0.0022	0.0032	0.0349	0.0258	0.0338	0.0812	0.014	0.0985	0.0015
1	rs11260539	1109903	0.79	1.09022720934348	0.76	0.840461917458717	0.425343263205192	0.602679848136532	0.022	0.0129	0.0157	0.0014	0.1365	0.0045	0.0044	0.0782	0.0015	0.1031	0.1306	0.0261	0.0028	0.1352	0.0196	0.0027	0.0022	0.0022	0.0032	0.0348	0.0258	0.0339	0.0811	0.014	0.0985	0.0015
1	rs11260542	1110019	0.79	1.09022720934348	0.76	0.840461917458717	0.437193872882355	0.605551373618179	0.022	0.0128	0.0157	0.0014	0.1364	0.0045	0.0044	0.0783	0.0015	0.103	0.1306	0.0261	0.0028	0.1353	0.0196	0.0026	0.0022	0.0022	0.0032	0.0347	0.0258	0.034	0.0812	0.014	0.0986	0.0015
1	rs11260544	1110225	0.79	1.09022720934348	0.76	0.840461917458717	0.439204371665467	0.609289195299234	0.022	0.0129	0.0157	0.0014	0.1364	0.0045	0.0043	0.0782	0.0015	0.1031	0.1305	0.0261	0.0028	0.1354	0.0197	0.0026	0.0022	0.0022	0.0032	0.0347	0.0258	0.034	0.0812	0.014	0.0985	0.0015
1	rs79295821	1110557	0.79	1.09022720934348	0.76	0.840461917458717	0.447291849042079	0.634006759949058	0.022	0.0129	0.0157	0.0014	0.1365	0.0045	0.0043	0.0783	0.0015	0.103	0.1304	0.0262	0.0028	0.1354	0.0197	0.0026	0.0022	0.0022	0.0031	0.0347	0.0258	0.034	0.0811	0.014	0.0985	0.0015
1	rs6671609	1112982	0.79	1.09022720934348	0.75	0.911329023803182	0.401109178208519	0.626900383599131	0.022	0.0133	0.0157	0.0013	0.1365	0.0044	0.0042	0.0784	0.0016	0.103	0.13	0.0264	0.0027	0.1358	0.0198	0.0024	0.0021	0.0022	0.0031	0.0346	0.0259	0.0341	0.081	0.014	0.0986	0.0015
1	rs111751804	1115503	0.79	1.09022720934348	0.75	0.911329023803182	0.420752577860702	0.613608826273351	0.022	0.0138	0.0157	0.0011	0.1365	0.0041	0.004	0.079	0.0016	0.1029	0.13	0.0266	0.0027	0.136	0.0201	0.0021	0.002	0.0023	0.003	0.0343	0.0253	0.0342	0.081	0.014	0.0986	0.0014
1	rs13374146	1116231	0.79	1.09022720934348	0.75	0.911329023803182	0.396539082166992	0.613464722344506	0.022	0.0139	0.0158	0.0011	0.1365	0.0041	0.0039	0.0792	0.0016	0.1029	0.13	0.0267	0.0027	0.1361	0.0202	0.0021	0.0019	0.0023	0.003	0.0342	0.0252	0.0342	0.081	0.0141	0.0986	0.0014
1	rs72631898	1116553	0.79	1.09022720934348	0.75	0.911329023803182	0.398961901511226	0.650173510988834	0.0219	0.014	0.0159	0.001	0.1364	0.004	0.0038	0.0793	0.0016	0.1029	0.1299	0.0266	0.0027	0.1361	0.0202	0.002	0.0019	0.0023	0.003	0.0342	0.0253	0.0343	0.081	0.0141	0.0986	0.0014
1	rs77051049	1119546	0.79	1.09022720934348	0.75	0.911329023803182	0.408841592360764	0.645940659488987	0.0218	0.0144	0.0158	0.001	0.136	0.0042	0.0037	0.0802	0.0014	0.1032	0.1292	0.0266	0.0027	0.1354	0.0204	0.0019	0.0019	0.0023	0.0027	0.0338	0.0248	0.035	0.081	0.0143	0.0996	0.0012
1	rs1320571	1120431	0.79	1.09022720934348	0.74	0.985826031678479	0.372775658684694	0.613032458563916	0.0217	0.0146	0.0158	9e-04	0.1361	0.0042	0.0037	0.0804	0.0014	0.1033	0.1289	0.0266	0.0027	0.1352	0.0204	0.0019	0.0019	0.0023	0.0026	0.0337	0.0247	0.0351	0.0809	0.0145	0.0999	0.0012
1	rs77950429	1120536	0.79	1.09022720934348	0.74	0.985826031678479	0.38177214825231	0.598092177024225	0.0217	0.0147	0.0158	9e-04	0.1361	0.0042	0.0037	0.0805	0.0014	0.1033	0.1288	0.0266	0.0027	0.1352	0.0204	0.0019	0.0019	0.0023	0.0026	0.0337	0.0246	0.0351	0.0809	0.0145	0.1	0.0011
1	rs4634847	1122196	0.79	1.09022720934348	0.74	0.985826031678479	0.359111541168229	0.582955709758999	0.0217	0.0149	0.0159	9e-04	0.1363	0.0042	0.0036	0.0811	0.0013	0.1034	0.1288	0.0265	0.0027	0.1349	0.0203	0.0018	0.0018	0.0022	0.0024	0.0336	0.0243	0.0353	0.0808	0.0146	0.1003	0.0011
1	rs12120877	1126949	0.78	1.16707263834179	0.74	0.985826031678479	0.367668402808505	0.647837353449546	0.0216	0.015	0.0161	8e-04	0.1365	0.0041	0.0035	0.0816	0.0012	0.1035	0.1288	0.0267	0.0025	0.1346	0.0202	0.0018	0.0018	0.0021	0.0023	0.0336	0.024	0.0355	0.0808	0.0147	0.1004	0.001
1	rs115516254	1127561	0.78	1.16707263834179	0.74	0.985826031678479	0.359753738799289	0.652657805502053	0.0216	0.015	0.0161	8e-04	0.1365	0.0041	0.0035	0.0816	0.0012	0.1034	0.1288	0.0267	0.0025	0.1346	0.0202	0.0018	0.0018	0.0021	0.0022	0.0336	0.024	0.0355	0.0808	0.0147	0.1004	0.001
1	rs12060422	1129920	0.78	1.16707263834179	0.74	0.985826031678479	0.342204120141369	0.635168759600052	0.0216	0.015	0.0161	8e-04	0.1365	0.004	0.0035	0.0817	0.0012	0.1035	0.1288	0.0268	0.0025	0.1346	0.0202	0.0017	0.0018	0.0022	0.0022	0.0336	0.024	0.0355	0.0808	0.0147	0.1004	0.001
1	rs2274791	1132938	0.78	1.16707263834179	0.74	0.985826031678479	0.340536541517326	0.625307655947901	0.0216	0.015	0.0161	8e-04	0.1365	0.004	0.0035	0.0817	0.0011	0.1036	0.1289	0.0267	0.0025	0.1347	0.0201	0.0017	0.0018	0.0022	0.0022	0.0336	0.024	0.0356	0.0808	0.0147	0.1004	9e-04
1	rs58004717	1133930	0.78	1.16707263834179	0.74	0.985826031678479	0.343248500434829	0.626031505273538	0.0216	0.015	0.0161	8e-04	0.1364	0.004	0.0035	0.0817	0.0011	0.1036	0.1289	0.0267	0.0025	0.1347	0.0201	0.0017	0.0018	0.0021	0.0021	0.0336	0.024	0.0356	0.0808	0.0147	0.1004	9e-04
1	rs3753350	1144196	0.78	1.16707263834179	0.74	0.985826031678479	0.373321099311305	0.669079157688549	0.0215	0.0151	0.0164	8e-04	0.1359	0.004	0.0035	0.082	0.0011	0.1043	0.1289	0.0266	0.0024	0.1352	0.0201	0.0016	0.0017	0.0021	0.0019	0.0334	0.0238	0.0357	0.0807	0.0148	0.1003	8e-04
1	rs35038461	1146339	0.78	1.16707263834179	0.74	0.985826031678479	0.372176143561225	0.657632938791058	0.0215	0.0151	0.0164	8e-04	0.1358	0.0039	0.0035	0.0821	0.001	0.1044	0.129	0.0265	0.0024	0.1353	0.0201	0.0016	0.0017	0.0021	0.0019	0.0334	0.0238	0.0357	0.0806	0.0148	0.1003	8e-04
1	rs78479912	1151917	0.78	1.16707263834179	0.74	0.985826031678479	0.39637032556742	0.656754342022053	0.0216	0.0151	0.0166	8e-04	0.1355	0.0038	0.0035	0.0822	0.001	0.1048	0.1291	0.0263	0.0023	0.1355	0.0201	0.0016	0.0017	0.002	0.0018	0.0333	0.0236	0.036	0.0805	0.0149	0.1001	8e-04
1	rs11721	1152631	0.78	1.16707263834179	0.74	0.985826031678479	0.399413478070603	0.654705335324156	0.0216	0.0151	0.0166	8e-04	0.1354	0.0037	0.0035	0.0823	9e-04	0.1049	0.1292	0.0263	0.0023	0.1356	0.0201	0.0017	0.0017	0.002	0.0018	0.0332	0.0236	0.036	0.0804	0.0149	0.1001	8e-04
1	rs4970422	1155757	0.78	1.16707263834179	0.73	1.06399829815523	0.379292740052853	0.653827641450591	0.0216	0.0151	0.0162	8e-04	0.1353	0.0037	0.0034	0.0826	9e-04	0.105	0.1293	0.0263	0.0023	0.1358	0.02	0.0017	0.0017	0.002	0.0018	0.0331	0.0235	0.0362	0.0806	0.0149	0.1001	8e-04
1	rs114757189	1156047	0.78	1.16707263834179	0.73	1.06399829815523	0.392498917097056	0.670108589920195	0.0215	0.0152	0.0161	8e-04	0.1354	0.0037	0.0034	0.0826	9e-04	0.105	0.1293	0.0263	0.0023	0.1358	0.02	0.0017	0.0017	0.002	0.0018	0.0331	0.0235	0.0362	0.0806	0.0149	0.1	7e-04
1	rs77472198	1159024	0.78	1.16707263834179	0.73	1.06399829815523	0.410728995534554	0.667756133670933	0.0216	0.0152	0.0157	8e-04	0.1354	0.0037	0.0034	0.0831	9e-04	0.1052	0.1294	0.0261	0.0023	0.1361	0.02	0.0017	0.0018	0.0019	0.0018	0.0329	0.0234	0.0362	0.0808	0.0149	0.0996	8e-04
1	rs11260563	1165539	0.78	1.16707263834179	0.73	1.06399829815523	0.389872849217296	0.598235415166362	0.0216	0.0152	0.0153	9e-04	0.1354	0.0037	0.0034	0.0837	9e-04	0.1054	0.1294	0.0258	0.0023	0.1361	0.0199	0.0017	0.0018	0.0018	0.0018	0.0327	0.0233	0.0362	0.0811	0.0148	0.0997	8e-04
1	rs6603782	1171417	0.78	1.16707263834179	0.73	1.06399829815523	0.379017756727072	0.598092177024225	0.0217	0.0152	0.0153	9e-04	0.1352	0.0036	0.0033	0.0837	8e-04	0.1055	0.1293	0.0257	0.0023	0.1362	0.0201	0.0016	0.0018	0.0017	0.0018	0.0326	0.0233	0.0362	0.0813	0.0148	0.0999	7e-04
1	rs7536568	1171683	0.78	1.16707263834179	0.73	1.06399829815523	0.382213790485039	0.592369382643483	0.0217	0.0152	0.0153	9e-04	0.1352	0.0036	0.0033	0.0834	9e-04	0.1055	0.1294	0.0257	0.0023	0.1363	0.0201	0.0016	0.0018	0.0017	0.0018	0.0326	0.0233	0.0362	0.0813	0.0147	0.0998	7e-04
1	rs715643	1172907	0.78	1.16707263834179	0.73	1.06399829815523	0.385589826900123	0.627190072470587	0.0217	0.0152	0.0153	9e-04	0.1353	0.0037	0.0033	0.0832	8e-04	0.1056	0.1294	0.0258	0.0023	0.1364	0.0201	0.0016	0.0018	0.0017	0.0018	0.0326	0.0233	0.0362	0.0813	0.0148	0.0998	7e-04
1	rs115765087	1175305	0.78	1.16707263834179	0.73	1.06399829815523	0.414631898198408	0.637348845046553	0.0217	0.0152	0.0153	9e-04	0.1353	0.0038	0.0033	0.083	8e-04	0.1056	0.1296	0.0258	0.0023	0.1365	0.0201	0.0016	0.0018	0.0017	0.0017	0.0326	0.0233	0.0362	0.0812	0.0149	0.0999	6e-04
1	rs78555129	1178482	0.78	1.16707263834179	0.73	1.06399829815523	0.44938493550914	0.622992659857389	0.0217	0.0151	0.0153	9e-04	0.1352	0.0039	0.0033	0.0827	8e-04	0.1058	0.1298	0.0261	0.0023	0.1365	0.0201	0.0016	0.0018	0.0017	0.0017	0.0326	0.0232	0.0363	0.0812	0.0145	0.1	6e-04
1	rs12093154	1178925	0.78	1.16707263834179	0.73	1.06399829815523	0.456537306847391	0.626465909119728	0.0217	0.0151	0.0153	9e-04	0.1352	0.0039	0.0033	0.0827	8e-04	0.1058	0.1298	0.0261	0.0023	0.1365	0.0201	0.0016	0.0018	0.0017	0.0017	0.0326	0.0232	0.0363	0.0812	0.0145	0.1	6e-04
1	rs72631899	1181372	0.78	1.16707263834179	0.73	1.06399829815523	0.458893401869676	0.616781133216555	0.0217	0.0151	0.0153	9e-04	0.1352	0.0039	0.0032	0.0827	8e-04	0.1058	0.1298	0.0261	0.0023	0.1365	0.0201	0.0016	0.0017	0.0017	0.0017	0.0326	0.0232	0.0363	0.0812	0.0146	0.1001	5e-04
1	rs75668831	1182905	0.78	1.16707263834179	0.73	1.06399829815523	0.480983082062176	0.654851644018312	0.0217	0.0151	0.0152	9e-04	0.1352	0.0039	0.0032	0.0827	8e-04	0.1058	0.1298	0.0261	0.0023	0.1365	0.0201	0.0016	0.0017	0.0017	0.0017	0.0326	0.0231	0.0363	0.0812	0.0146	0.1001	5e-04
1	rs114569858	1195883	0.78	1.16707263834179	0.74	0.985826031678479	0.517331499194582	0.63197445647174	0.0218	0.0149	0.0152	8e-04	0.1352	0.0037	0.0032	0.0827	8e-04	0.1062	0.1296	0.0261	0.0023	0.137	0.02	0.0017	0.0017	0.0016	0.0016	0.0327	0.0227	0.0363	0.081	0.0147	0.1003	5e-04
1	rs72894077	1196374	0.78	1.16707263834179	0.74	0.985826031678479	0.510367652781767	0.623281924074698	0.0218	0.0149	0.0152	8e-04	0.1352	0.0037	0.0032	0.0827	8e-04	0.1062	0.1296	0.0261	0.0024	0.137	0.02	0.0017	0.0017	0.0016	0.0016	0.0327	0.0227	0.0363	0.081	0.0147	0.1003	5e-04
1	rs76370872	1210744	0.78	1.16707263834179	0.74	0.985826031678479	0.499218691536251	0.676440151733202	0.0219	0.0147	0.0151	8e-04	0.1352	0.0036	0.0032	0.0826	7e-04	0.1065	0.1294	0.0262	0.0024	0.1373	0.02	0.0017	0.0018	0.0015	0.0015	0.033	0.0226	0.0364	0.081	0.0148	0.1003	5e-04
1	rs6685064	1211292	0.78	1.16707263834179	0.74	0.985826031678479	0.489935060642594	0.667168315266251	0.0219	0.0147	0.0151	8e-04	0.1352	0.0036	0.0032	0.0826	7e-04	0.1065	0.1294	0.0262	0.0024	0.1373	0.02	0.0017	0.0018	0.0015	0.0015	0.033	0.0226	0.0364	0.081	0.0148	0.1002	5e-04
1	rs74950664	1215260	0.78	1.16707263834179	0.74	0.985826031678479	0.503702070778433	0.679389675743886	0.0219	0.0147	0.0151	8e-04	0.1352	0.0035	0.0032	0.0827	7e-04	0.1065	0.1293	0.0262	0.0024	0.1373	0.02	0.0017	0.0018	0.0015	0.0015	0.0331	0.0227	0.0364	0.0809	0.0148	0.1001	5e-04
1	rs1262894	1217011	0.78	1.16707263834179	0.74	0.985826031678479	0.488998840874225	0.676145359918805	0.0219	0.0147	0.0151	8e-04	0.1352	0.0035	0.0032	0.0827	7e-04	0.1065	0.1293	0.0262	0.0024	0.1373	0.0201	0.0017	0.0018	0.0015	0.0015	0.0331	0.0227	0.0364	0.0809	0.0148	0.1001	5e-04
1	rs114027205	1218655	0.78	1.16707263834179	0.74	0.985826031678479	0.502626833174419	0.67275735909218	0.0219	0.0146	0.0151	8e-04	0.1352	0.0035	0.0031	0.0827	7e-04	0.1065	0.1293	0.0262	0.0023	0.1373	0.0201	0.0017	0.0018	0.0014	0.0015	0.0331	0.0227	0.0364	0.0808	0.0148	0.1001	5e-04
1	rs12751100	1220954	0.78	1.16707263834179	0.74	0.985826031678479	0.508840390859	0.668491073109832	0.0219	0.0146	0.0151	9e-04	0.1352	0.0035	0.0031	0.0827	7e-04	0.1065	0.1292	0.0263	0.0023	0.1374	0.0201	0.0017	0.0018	0.0014	0.0015	0.0332	0.0228	0.0365	0.0808	0.0147	0.1001	5e-04
1	rs11260578	1221138	0.78	1.16707263834179	0.74	0.985826031678479	0.51445105232439	0.668932125464326	0.0219	0.0146	0.015	9e-04	0.1351	0.0035	0.0031	0.0827	7e-04	0.1065	0.1292	0.0263	0.0023	0.1374	0.0201	0.0017	0.0018	0.0014	0.0015	0.0332	0.0228	0.0365	0.0808	0.0147	0.1001	5e-04
1	rs111819661	1222958	0.78	1.16707263834179	0.74	0.985826031678479	0.553881482915613	0.732067383249563	0.0219	0.0146	0.0149	9e-04	0.1349	0.0034	0.0031	0.0831	7e-04	0.1067	0.1291	0.0263	0.0023	0.1376	0.0201	0.0018	0.0018	0.0014	0.0015	0.0332	0.0228	0.0364	0.0807	0.0147	0.1	5e-04
1	rs13306651	1226063	0.78	1.16707263834179	0.74	0.985826031678479	0.548201936930275	0.700414324564901	0.0219	0.0145	0.0149	9e-04	0.1349	0.0034	0.0031	0.0832	7e-04	0.1066	0.129	0.0263	0.0023	0.1377	0.0201	0.0018	0.0019	0.0014	0.0015	0.0332	0.023	0.0365	0.0806	0.0146	0.1	5e-04
1	rs2477781	1229680	0.78	1.16707263834179	0.74	0.985826031678479	0.540257683290379	0.685593138620418	0.0219	0.0144	0.0148	9e-04	0.1349	0.0034	0.0031	0.0834	7e-04	0.1066	0.1289	0.0264	0.0022	0.1377	0.0202	0.0019	0.002	0.0014	0.0014	0.0332	0.0231	0.0365	0.0804	0.0146	0.1001	5e-04
1	rs619608	1231507	0.78	1.16707263834179	0.74	0.985826031678479	0.543730661572874	0.738374838822801	0.0219	0.0143	0.0147	9e-04	0.1348	0.0033	0.0031	0.0835	7e-04	0.1066	0.1288	0.0264	0.0022	0.1378	0.0202	0.0019	0.002	0.0014	0.0014	0.0332	0.0232	0.0365	0.0804	0.0146	0.1001	4e-04
1	rs1739855	1233941	0.78	1.16707263834179	0.74	0.985826031678479	0.543927559476359	0.724873509272312	0.0219	0.0143	0.0147	9e-04	0.1348	0.0033	0.0031	0.0835	7e-04	0.1066	0.1288	0.0264	0.0022	0.1378	0.0202	0.0019	0.002	0.0014	0.0014	0.0332	0.0232	0.0365	0.0803	0.0146	0.1002	4e-04
1	rs145087137	1238583	0.78	1.16707263834179	0.74	0.985826031678479	0.551170356063886	0.738675490403323	0.0219	0.0143	0.0147	9e-04	0.1348	0.0033	0.0031	0.0836	7e-04	0.1065	0.1288	0.0265	0.0021	0.1378	0.0202	0.002	0.002	0.0013	0.0014	0.0332	0.0232	0.0365	0.0803	0.0146	0.1002	4e-04
1	rs74564044	1239797	0.78	1.16707263834179	0.74	0.985826031678479	0.543927559476359	0.738976168861742	0.0218	0.0143	0.0147	9e-04	0.1348	0.0033	0.0031	0.0836	7e-04	0.1065	0.1288	0.0265	0.0021	0.1378	0.0202	0.002	0.002	0.0013	0.0014	0.0332	0.0232	0.0365	0.0803	0.0146	0.1002	4e-04
1	rs77641120	1239847	0.78	1.16707263834179	0.74	0.985826031678479	0.543861923103317	0.739276874187462	0.0218	0.0143	0.0147	9e-04	0.1348	0.0033	0.0031	0.0836	7e-04	0.1065	0.1288	0.0265	0.0021	0.1378	0.0202	0.002	0.002	0.0013	0.0014	0.0332	0.0232	0.0365	0.0803	0.0146	0.1002	4e-04
1	rs12142199	1249187	0.78	1.16707263834179	0.74	0.985826031678479	0.533993804314811	0.737623327531853	0.0218	0.0142	0.0147	9e-04	0.1347	0.0033	0.0031	0.0837	7e-04	0.1065	0.1288	0.0267	0.0021	0.1379	0.0202	0.002	0.002	0.0013	0.0014	0.0333	0.0233	0.0365	0.0802	0.0144	0.1002	4e-04
1	rs307377	1269554	0.78	1.16707263834179	0.74	0.985826031678479	0.566459833864149	0.776313245070125	0.0219	0.0142	0.0146	9e-04	0.1348	0.0032	0.0031	0.0837	7e-04	0.1065	0.1289	0.0268	0.0021	0.138	0.0201	0.0019	0.0021	0.0013	0.0014	0.0333	0.0232	0.0366	0.08	0.0145	0.1003	4e-04
1	rs72634803	1270132	0.78	1.16707263834179	0.74	0.985826031678479	0.560853104714293	0.767510049386105	0.0219	0.0142	0.0146	9e-04	0.1347	0.0032	0.0031	0.0837	7e-04	0.1064	0.1289	0.0268	0.0021	0.138	0.0201	0.0019	0.0021	0.0013	0.0014	0.0334	0.0232	0.0366	0.08	0.0145	0.1004	4e-04
1	rs2765021	1297422	0.78	1.16707263834179	0.74	0.985826031678479	0.562519043625073	0.774338234074555	0.0219	0.0142	0.0145	0.001	0.1346	0.0031	0.0031	0.0839	7e-04	0.1065	0.129	0.0268	0.0022	0.138	0.0199	0.002	0.0021	0.0012	0.0014	0.0335	0.0232	0.0365	0.0797	0.0145	0.1006	4e-04
1	rs71628956	1301388	0.78	1.16707263834179	0.74	0.985826031678479	0.552227612285065	0.770846642315905	0.0219	0.0142	0.0145	0.001	0.1346	0.0031	0.0031	0.084	7e-04	0.1065	0.129	0.0267	0.0022	0.138	0.02	0.002	0.0021	0.0012	0.0013	0.0335	0.0232	0.0365	0.0797	0.0145	0.1006	4e-04
1	rs150194697	1309405	0.78	1.16707263834179	0.74	0.985826031678479	0.562452361610837	0.768571353376169	0.0219	0.0142	0.0145	0.001	0.1346	0.0031	0.0031	0.084	7e-04	0.1065	0.1291	0.0267	0.0022	0.138	0.02	0.002	0.0021	0.0012	0.0013	0.0335	0.0232	0.0365	0.0797	0.0145	0.1006	4e-04
1	rs2649589	1311716	0.78	1.16707263834179	0.74	0.985826031678479	0.559522021568912	0.762208295960915	0.0219	0.0144	0.0145	0.001	0.1345	0.0031	0.0031	0.084	7e-04	0.1065	0.1291	0.0266	0.0022	0.138	0.02	0.002	0.0021	0.0012	0.0013	0.0336	0.0232	0.0365	0.0796	0.0145	0.1006	4e-04
1	rs4970443	1316887	0.78	1.16707263834179	0.74	0.985826031678479	0.562852509249968	0.748310474967442	0.0219	0.0144	0.0145	0.001	0.1345	0.003	0.0031	0.0841	7e-04	0.1066	0.1291	0.0266	0.0022	0.138	0.02	0.002	0.0022	0.0012	0.0013	0.0336	0.0232	0.0365	0.0795	0.0145	0.1006	4e-04
1	rs17851391	1334475	0.78	1.16707263834179	0.73	1.06399829815523	0.567262926035839	0.757519122858401	0.0219	0.0145	0.0147	0.001	0.1341	0.003	0.003	0.0842	6e-04	0.1066	0.129	0.0268	0.0022	0.1379	0.0199	0.002	0.0022	0.0011	0.0013	0.0338	0.0231	0.0366	0.0792	0.0145	0.1007	4e-04
1	rs114112990	1334519	0.78	1.16707263834179	0.73	1.06399829815523	0.567062103102549	0.758426214163111	0.0219	0.0145	0.0147	0.001	0.1341	0.003	0.003	0.0842	6e-04	0.1066	0.129	0.0268	0.0022	0.1379	0.0199	0.002	0.0022	0.0011	0.0013	0.0338	0.0231	0.0366	0.0792	0.0145	0.1007	4e-04
1	rs1171	1337334	0.78	1.16707263834179	0.73	1.06399829815523	0.575727476944931	0.739878365398472	0.022	0.0145	0.0147	0.001	0.1341	0.003	0.003	0.0843	6e-04	0.1065	0.1291	0.0268	0.0022	0.1378	0.0199	0.002	0.0022	0.0011	0.0013	0.0338	0.0231	0.0365	0.0792	0.0145	0.1007	4e-04
1	rs11548045	1342394	0.78	1.16707263834179	0.73	1.06399829815523	0.569340042983668	0.683967187320517	0.022	0.0146	0.0147	0.001	0.1339	0.003	0.003	0.0843	6e-04	0.1066	0.1291	0.0268	0.0022	0.1378	0.0199	0.002	0.0022	0.0011	0.0013	0.0339	0.0231	0.0365	0.0791	0.0146	0.1007	4e-04
1	rs2275915	1342612	0.78	1.16707263834179	0.73	1.06399829815523	0.568535576722841	0.683967187320517	0.022	0.0146	0.0147	0.001	0.1339	0.003	0.003	0.0843	6e-04	0.1066	0.1291	0.0268	0.0022	0.1378	0.0199	0.002	0.0022	0.0011	0.0013	0.0339	0.0231	0.0365	0.0791	0.0146	0.1007	4e-04
1	rs1240712	1344067	0.78	1.16707263834179	0.73	1.06399829815523	0.608921420685471	0.710980379486175	0.022	0.0146	0.0147	0.001	0.134	0.003	0.003	0.0843	6e-04	0.1066	0.1291	0.0267	0.0022	0.1377	0.0198	0.002	0.0022	0.0011	0.0013	0.0339	0.0231	0.0365	0.0791	0.0146	0.1007	4e-04
1	rs112030392	1360515	0.78	1.16707263834179	0.73	1.06399829815523	0.497581709154597	0.578973023438057	0.0218	0.0147	0.0147	0.001	0.1336	0.0032	0.0031	0.0826	7e-04	0.1068	0.1293	0.0266	0.0022	0.1379	0.0201	0.0023	0.0024	0.0011	0.0013	0.0344	0.0232	0.0367	0.0784	0.0151	0.1006	5e-04
1	rs1695824	1365570	0.78	1.16707263834179	0.73	1.06399829815523	0.455210847352325	0.620968694563372	0.0216	0.0147	0.0147	0.001	0.1334	0.0032	0.003	0.0826	7e-04	0.1068	0.1292	0.0264	0.0023	0.1377	0.0201	0.0024	0.0025	0.0012	0.0013	0.0347	0.0235	0.0368	0.0782	0.0153	0.1004	5e-04
1	rs149262155	1386089	0.77	1.24714921571202	0.73	1.06399829815523	0.537969973631898	0.682785226846624	0.0218	0.0152	0.0147	0.0011	0.1324	0.0032	0.0028	0.0833	7e-04	0.1071	0.1288	0.0265	0.0022	0.1363	0.0193	0.0026	0.0027	0.0012	0.0014	0.0353	0.0234	0.0373	0.0787	0.0156	0.0998	6e-04
1	rs1781145	1388289	0.77	1.24714921571202	0.73	1.06399829815523	0.485138308997116	0.678947061249007	0.0218	0.0153	0.0148	0.0011	0.1323	0.0032	0.0028	0.0833	7e-04	0.1069	0.129	0.0265	0.0022	0.1363	0.0193	0.0026	0.0027	0.0012	0.0014	0.0354	0.0234	0.0374	0.0787	0.0157	0.0996	6e-04
1	rs61777878	1425411	0.75	1.41710951105961	0.72	1.14588815616863	0.569541242607571	0.802698027345086	0.0219	0.0161	0.0147	0.0016	0.128	0.0036	0.003	0.0842	9e-04	0.108	0.1275	0.0283	0.0022	0.1341	0.0194	0.0036	0.0032	0.0012	0.0014	0.0351	0.0231	0.0379	0.08	0.016	0.0984	7e-04
1	rs819980	1425700	0.75	1.41710951105961	0.72	1.14588815616863	0.559122985906209	0.794136702784151	0.0219	0.0161	0.0148	0.0016	0.1279	0.0037	0.003	0.0842	9e-04	0.108	0.1275	0.0283	0.0022	0.1341	0.0194	0.0036	0.0032	0.0012	0.0014	0.0351	0.0231	0.0379	0.08	0.0161	0.0984	7e-04
1	rs139902189	1430985	0.75	1.41710951105961	0.72	1.14588815616863	0.585948428723231	0.800096991335639	0.0218	0.0162	0.0147	0.0016	0.1278	0.0037	0.003	0.0842	9e-04	0.108	0.1275	0.0284	0.0022	0.1339	0.0195	0.0036	0.0032	0.0012	0.0014	0.0351	0.0231	0.038	0.08	0.0161	0.0984	7e-04
1	rs111509968	1446390	0.75	1.41710951105961	0.72	1.14588815616863	0.594267396310284	0.797956309642194	0.0217	0.0163	0.0147	0.0017	0.1273	0.0037	0.0031	0.084	9e-04	0.108	0.1274	0.0286	0.0022	0.1335	0.0195	0.0037	0.0033	0.0014	0.0014	0.035	0.023	0.0381	0.08	0.0162	0.0984	7e-04
1	rs9439458	1451380	0.75	1.41710951105961	0.72	1.14588815616863	0.575929726809627	0.807292453350401	0.0217	0.0164	0.0147	0.0017	0.1272	0.0038	0.0031	0.084	9e-04	0.108	0.1274	0.0286	0.0021	0.1334	0.0196	0.0037	0.0033	0.0015	0.0014	0.035	0.023	0.0381	0.0801	0.0162	0.0985	7e-04
1	rs114928482	1454207	0.75	1.41710951105961	0.72	1.14588815616863	0.642048358949145	0.81634429590487	0.0216	0.0164	0.0146	0.0017	0.127	0.0038	0.0031	0.0839	9e-04	0.108	0.1274	0.0287	0.0021	0.1333	0.0196	0.0038	0.0033	0.0015	0.0014	0.035	0.023	0.0381	0.0801	0.0163	0.0984	7e-04
1	rs9439462	1462766	0.75	1.41710951105961	0.72	1.14588815616863	0.706010958631718	0.825571298656063	0.0215	0.0166	0.0147	0.0018	0.1268	0.0038	0.0032	0.0838	0.001	0.1081	0.1274	0.0289	0.0021	0.133	0.0196	0.0038	0.0033	0.0017	0.0014	0.035	0.0229	0.0381	0.0801	0.0163	0.0983	7e-04
1	rs79463926	1467322	0.75	1.41710951105961	0.71	1.23153511570326	0.67314486794752	0.798262046634028	0.0215	0.0166	0.0147	0.0018	0.1266	0.0038	0.0032	0.0837	0.001	0.1083	0.1273	0.0291	0.0021	0.1329	0.0196	0.0039	0.0033	0.0018	0.0014	0.035	0.0229	0.0381	0.08	0.0164	0.0982	7e-04
1	rs41285842	1469399	0.75	1.41710951105961	0.71	1.23153511570326	0.671986667310967	0.778897583647716	0.0214	0.0167	0.0147	0.0018	0.1266	0.0038	0.0032	0.0836	0.001	0.1083	0.1273	0.0291	0.0021	0.1328	0.0196	0.0039	0.0033	0.0018	0.0014	0.035	0.0229	0.0381	0.08	0.0164	0.0981	7e-04
1	rs146206869	1470807	0.75	1.41710951105961	0.71	1.23153511570326	0.669961977221963	0.78650924393491	0.0214	0.0167	0.0147	0.0018	0.1266	0.0038	0.0033	0.0836	0.001	0.1084	0.1273	0.0292	0.0021	0.1327	0.0196	0.0039	0.0033	0.0019	0.0014	0.035	0.0229	0.0381	0.0799	0.0164	0.0981	7e-04
1	rs7290	1477244	0.75	1.41710951105961	0.71	1.23153511570326	0.639852716493798	0.796886426463385	0.0213	0.0167	0.0147	0.0018	0.1265	0.0038	0.0033	0.0835	0.0011	0.1086	0.1272	0.0294	0.002	0.1323	0.0196	0.004	0.0034	0.002	0.0014	0.0352	0.0229	0.0381	0.0798	0.0165	0.0979	7e-04
1	rs3766176	1486903	0.74	1.50704574407537	0.71	1.23153511570326	0.594609496571039	0.725023221357615	0.0213	0.0168	0.0147	0.0019	0.1263	0.0038	0.0035	0.0835	0.0012	0.1087	0.1272	0.0295	0.002	0.1318	0.0196	0.0041	0.0035	0.0022	0.0014	0.0351	0.0228	0.038	0.0797	0.0166	0.0978	7e-04
1	rs1887284	1487059	0.74	1.50704574407537	0.71	1.23153511570326	0.600439129718339	0.739727982529079	0.0213	0.0168	0.0147	0.0019	0.1262	0.0038	0.0035	0.0836	0.0012	0.1087	0.1273	0.0295	0.002	0.1318	0.0196	0.0041	0.0035	0.0022	0.0014	0.0351	0.0228	0.038	0.0797	0.0166	0.0978	7e-04
1	rs3753332	1490161	0.74	1.50704574407537	0.71	1.23153511570326	0.615927501278256	0.741984429402902	0.0213	0.0168	0.0148	0.0019	0.1261	0.0038	0.0035	0.0839	0.0012	0.1086	0.1271	0.0297	0.002	0.1315	0.0196	0.0042	0.0035	0.0023	0.0014	0.035	0.0228	0.038	0.0797	0.0166	0.0976	7e-04
1	rs4970458	1500925	0.74	1.50704574407537	0.71	1.23153511570326	0.718711368881513	0.762056934347811	0.0213	0.0169	0.0148	0.0019	0.126	0.0039	0.0035	0.0838	0.0012	0.1087	0.127	0.0299	0.002	0.1314	0.0196	0.0043	0.0035	0.0023	0.0014	0.0351	0.0228	0.0379	0.0797	0.0166	0.0975	7e-04
1	rs77167259	1501089	0.74	1.50704574407537	0.71	1.23153511570326	0.716773834363799	0.7572168115315	0.0213	0.0169	0.0148	0.0019	0.126	0.0039	0.0035	0.0838	0.0012	0.1087	0.127	0.0299	0.002	0.1314	0.0196	0.0043	0.0035	0.0023	0.0014	0.0351	0.0228	0.0379	0.0797	0.0166	0.0975	7e-04
1	rs7518083	1509156	0.74	1.50704574407537	0.71	1.23153511570326	0.751545923337653	0.751779704229855	0.0213	0.0169	0.0148	0.0019	0.1259	0.0039	0.0035	0.0838	0.0012	0.1087	0.127	0.03	0.002	0.1313	0.0197	0.0043	0.0035	0.0023	0.0014	0.0351	0.0228	0.0378	0.0797	0.0166	0.0975	7e-04
1	rs77661767	1510724	0.74	1.50704574407537	0.71	1.23153511570326	1.02283431260496	0.881380229664394	0.0212	0.017	0.0149	0.0019	0.1257	0.0039	0.0036	0.0837	0.0012	0.1087	0.127	0.0301	0.002	0.1311	0.0197	0.0043	0.0036	0.0023	0.0014	0.035	0.0227	0.0378	0.0797	0.0167	0.0976	6e-04
1	rs6604983	1521595	0.74	1.50704574407537	0.7	1.32097605551375	0.833391961918261	0.534493506345152	0.0213	0.0178	0.0153	0.0025	0.1228	0.0044	0.0044	0.0826	0.0015	0.1077	0.1268	0.0325	0.0019	0.1274	0.02	0.0053	0.0044	0.0031	0.0013	0.0346	0.022	0.0373	0.0793	0.0179	0.0987	7e-04
1	rs61774870	1525437	0.74	1.50704574407537	0.7	1.32097605551375	0.921732919460223	0.53546926580406	0.0212	0.0177	0.0154	0.0026	0.122	0.0044	0.0045	0.0827	0.0016	0.107	0.1262	0.0332	0.0018	0.1267	0.0202	0.0056	0.0045	0.0033	0.0013	0.0348	0.0222	0.0373	0.079	0.0182	0.0989	7e-04
1	rs4075469	1537176	0.74	1.50704574407537	0.7	1.32097605551375	1.19228909143336	0.717097942419076	0.0209	0.0175	0.0155	0.0031	0.1197	0.0047	0.0049	0.0836	0.002	0.1051	0.1251	0.0354	0.0018	0.1251	0.0208	0.0065	0.0049	0.0039	0.0012	0.0352	0.023	0.0374	0.0784	0.0191	0.0979	8e-04
1	rs7554569	1537437	0.74	1.50704574407537	0.7	1.32097605551375	1.18640257866103	0.719338984221647	0.0209	0.0175	0.0154	0.0031	0.1197	0.0047	0.0049	0.0836	0.002	0.1051	0.1252	0.0354	0.0018	0.1251	0.0208	0.0065	0.0049	0.0039	0.0012	0.0352	0.023	0.0374	0.0784	0.0191	0.0978	8e-04
1	rs11492279	1546304	0.74	1.50704574407537	0.7	1.32097605551375	1.27002494441186	0.731317290172522	0.0205	0.0175	0.0156	0.0032	0.1193	0.0048	0.0048	0.0839	0.0022	0.1044	0.1247	0.0365	0.0018	0.1248	0.0211	0.0068	0.005	0.0043	0.0012	0.0351	0.023	0.0373	0.0782	0.0192	0.0975	8e-04
1	rs4369171	1547566	0.74	1.50704574407537	0.7	1.32097605551375	1.30025518721839	0.712918830369103	0.0205	0.0175	0.0156	0.0032	0.1193	0.0048	0.0048	0.0839	0.0022	0.1044	0.1246	0.0365	0.0018	0.1248	0.0211	0.0068	0.005	0.0043	0.0012	0.0351	0.023	0.0373	0.0782	0.0192	0.0975	8e-04
1	rs72634815	1549720	0.74	1.50704574407537	0.7	1.32097605551375	1.26098074400762	0.692253829260998	0.0205	0.0176	0.0156	0.0033	0.1192	0.0048	0.0048	0.0839	0.0022	0.1044	0.1245	0.0366	0.0018	0.1248	0.0211	0.0068	0.005	0.0044	0.0012	0.0351	0.023	0.0372	0.0781	0.0193	0.0974	8e-04
1	rs4648611	1550702	0.74	1.50704574407537	0.7	1.32097605551375	1.30120722175083	0.665405571192304	0.0205	0.0176	0.0156	0.0033	0.1192	0.0048	0.0048	0.084	0.0022	0.1043	0.1244	0.0367	0.0018	0.1248	0.0211	0.0068	0.0051	0.0044	0.0012	0.0351	0.023	0.0372	0.0782	0.0193	0.0974	8e-04
1	rs7418389	1551927	0.75	1.41710951105961	0.7	1.32097605551375	0.804972388548097	0.707404798426329	0.0206	0.0176	0.0156	0.0033	0.1199	0.0048	0.0046	0.0843	9e-04	0.105	0.1244	0.037	0.0018	0.1248	0.0212	0.0069	0.0055	0.0017	0.0012	0.0351	0.023	0.0372	0.0783	0.0192	0.0986	8e-04
1	rs78656035	1555718	0.75	1.41710951105961	0.7	1.32097605551375	0.907587756244457	0.726520718274321	0.0205	0.0176	0.0156	0.0033	0.1197	0.0048	0.0046	0.0845	9e-04	0.1049	0.1242	0.0372	0.0018	0.1248	0.0212	0.0069	0.0056	0.0017	0.0012	0.0352	0.0231	0.037	0.0785	0.0192	0.0984	8e-04
1	rs3936009	1585642	0.75	1.41710951105961	0.71	1.23153511570326	0.957872565811819	0.846720492939582	0.0201	0.0177	0.0157	0.0034	0.1181	0.0048	0.005	0.0858	0.001	0.1047	0.1223	0.0393	0.0016	0.125	0.0215	0.0071	0.0058	0.0019	0.0011	0.036	0.0241	0.0346	0.0802	0.0194	0.0966	8e-04
1	rs72634820	1597020	0.75	1.41710951105961	0.71	1.23153511570326	1.06484025683293	0.929394149995816	0.0196	0.0178	0.0158	0.0035	0.1174	0.0047	0.0051	0.0862	0.001	0.1042	0.1217	0.0402	0.0017	0.1257	0.0216	0.0073	0.006	0.002	0.001	0.0359	0.0244	0.0337	0.0811	0.0194	0.0957	8e-04
1	rs6604981	1599161	0.75	1.41710951105961	0.71	1.23153511570326	1.14252767027917	0.998182985500436	0.0195	0.0178	0.0159	0.0035	0.1172	0.0047	0.0052	0.0863	0.001	0.1042	0.1215	0.0405	0.0017	0.126	0.0215	0.0072	0.006	0.002	0.001	0.0361	0.0244	0.0335	0.0812	0.0194	0.0953	8e-04
1	rs7532034	1603163	0.75	1.41710951105961	0.71	1.23153511570326	1.14497327954091	1.00458549670744	0.0195	0.0178	0.0159	0.0035	0.1165	0.0047	0.0053	0.0865	0.001	0.104	0.1213	0.0411	0.0018	0.1264	0.0216	0.0073	0.0063	0.002	0.001	0.0364	0.0244	0.0333	0.0813	0.0195	0.0944	9e-04
1	rs11523819	1603236	0.75	1.41710951105961	0.71	1.23153511570326	1.15495814008255	1.00682823605241	0.0195	0.0178	0.0159	0.0035	0.1165	0.0047	0.0053	0.0865	0.001	0.1041	0.1213	0.0411	0.0018	0.1263	0.0216	0.0073	0.0063	0.002	0.001	0.0364	0.0243	0.0333	0.0813	0.0195	0.0945	9e-04
1	rs28669173	1612540	0.76	1.33048581017907	0.72	1.14588815616863	1.68923373966195	1.23643673000898	0.0191	0.0174	0.0156	0.0034	0.1156	0.0044	0.0052	0.0892	8e-04	0.1047	0.12	0.0413	0.0019	0.1274	0.0209	0.0076	0.0064	0.0017	0.001	0.0355	0.0239	0.0324	0.0827	0.0198	0.095	9e-04
1	rs4074198	1612603	0.76	1.33048581017907	0.72	1.14588815616863	1.6656141182671	1.23011699679181	0.0191	0.0174	0.0156	0.0034	0.1154	0.0044	0.0052	0.0892	8e-04	0.1048	0.1199	0.0413	0.0019	0.1274	0.0209	0.0076	0.0064	0.0017	0.001	0.0355	0.0239	0.0324	0.0827	0.0198	0.095	9e-04
1	rs28487995	1619541	0.77	1.24714921571202	0.73	1.06399829815523	1.56049460626096	1.15128204211261	0.0188	0.0173	0.0154	0.0039	0.1178	0.0042	0.0052	0.0894	7e-04	0.1036	0.1214	0.0416	0.0019	0.1276	0.0205	0.0077	0.0064	0.0018	9e-04	0.0351	0.0236	0.0319	0.0824	0.0197	0.0943	9e-04
1	rs9442411	1619767	0.77	1.24714921571202	0.73	1.06399829815523	1.55408281333385	1.18934394429939	0.0188	0.0172	0.0154	0.0039	0.1178	0.0042	0.0053	0.0896	7e-04	0.1034	0.1211	0.0416	0.0019	0.1277	0.0205	0.0077	0.0064	0.0018	9e-04	0.0351	0.0236	0.0318	0.0824	0.0197	0.0943	9e-04
1	rs3737623	1620885	0.77	1.24714921571202	0.73	1.06399829815523	1.59279856591111	1.22330470962204	0.0187	0.0173	0.0155	0.0039	0.118	0.0042	0.0053	0.0898	7e-04	0.1034	0.1211	0.0415	0.0019	0.1278	0.0205	0.0076	0.0063	0.0017	8e-04	0.0352	0.0236	0.0317	0.0825	0.0197	0.0944	8e-04
1	rs200982240	1638925	0.79	1.09022720934348	0.75	0.911329023803182	1.87927660609104	1.2721313425609	0.018	0.0179	0.0159	0.0039	0.1199	0.0038	0.0051	0.0898	7e-04	0.1023	0.1223	0.0415	0.0017	0.1269	0.0197	0.0071	0.007	0.0017	8e-04	0.0354	0.0234	0.0312	0.0829	0.0192	0.0947	9e-04
1	rs115980964	1647536	0.8	1.01658215824445	0.75	0.911329023803182	2.0204992889866	1.28551995950778	0.0178	0.0181	0.016	0.0039	0.1206	0.0036	0.0051	0.0898	6e-04	0.1019	0.1223	0.0415	0.0017	0.1268	0.0194	0.007	0.0073	0.0017	7e-04	0.0355	0.0232	0.031	0.0832	0.0192	0.0947	9e-04
1	rs7796	1684169	0.82	0.87875982057053	0.76	0.840461917458717	2.35939579859923	1.55382448186562	0.0174	0.0186	0.0163	0.004	0.121	0.0035	0.0053	0.09	5e-04	0.1008	0.1223	0.0419	0.0016	0.127	0.019	0.0068	0.0079	0.0017	6e-04	0.0357	0.0227	0.0304	0.0838	0.0193	0.0948	9e-04
1	Affx-5751253	1686040	0.82	0.87875982057053	0.76	0.840461917458717	2.29895169727477	1.44882805463372	0.0174	0.0186	0.0163	0.004	0.1211	0.0035	0.0053	0.09	5e-04	0.101	0.1222	0.0419	0.0016	0.1271	0.019	0.0068	0.0079	0.0017	6e-04	0.0357	0.0227	0.0303	0.0837	0.0193	0.0948	9e-04
1	rs75816936	1686081	0.82	0.87875982057053	0.76	0.840461917458717	2.29999760913604	1.44831544039275	0.0174	0.0186	0.0163	0.004	0.1211	0.0035	0.0053	0.09	5e-04	0.101	0.1222	0.0419	0.0016	0.1271	0.019	0.0068	0.0079	0.0017	6e-04	0.0357	0.0227	0.0303	0.0837	0.0193	0.0948	9e-04
1	rs2072929	1686943	0.82	0.87875982057053	0.76	0.840461917458717	2.29709267403231	1.43516840837869	0.0174	0.0186	0.0163	0.004	0.1211	0.0035	0.0053	0.09	5e-04	0.101	0.1222	0.0419	0.0016	0.1271	0.019	0.0068	0.008	0.0017	6e-04	0.0357	0.0227	0.0303	0.0837	0.0192	0.0948	9e-04
1	rs72634840	1687791	0.82	0.87875982057053	0.76	0.840461917458717	2.24212321497079	1.40179181856639	0.0173	0.0186	0.0163	0.004	0.1217	0.0034	0.0053	0.0893	5e-04	0.1009	0.1222	0.0417	0.0016	0.1271	0.019	0.0068	0.008	0.0017	6e-04	0.0356	0.0226	0.0303	0.0838	0.0192	0.0953	9e-04
1	rs76601697	1691840	0.82	0.87875982057053	0.76	0.840461917458717	2.27899244734825	1.42851695643432	0.0173	0.0186	0.0163	0.004	0.1219	0.0034	0.0053	0.0894	4e-04	0.1007	0.1222	0.0417	0.0016	0.1271	0.019	0.0067	0.008	0.0016	6e-04	0.0357	0.0225	0.0303	0.0839	0.0192	0.0954	8e-04
1	rs6603811	1706136	0.82	0.87875982057053	0.77	0.773176121721263	2.23141101020879	1.54708817514928	0.0171	0.0185	0.0164	0.004	0.1218	0.0034	0.0055	0.0894	4e-04	0.1008	0.1225	0.0416	0.0015	0.1269	0.0189	0.0068	0.008	0.0016	5e-04	0.0359	0.0226	0.0303	0.0844	0.0192	0.0953	8e-04
1	rs59555069	1706886	0.82	0.87875982057053	0.77	0.773176121721263	2.19651072534552	1.5084870221964	0.0171	0.0185	0.0164	0.004	0.1218	0.0034	0.0056	0.0894	4e-04	0.1008	0.1225	0.0416	0.0015	0.1268	0.0189	0.0068	0.008	0.0016	5e-04	0.0359	0.0226	0.0304	0.0844	0.0192	0.0953	8e-04
1	rs12041925	1707740	0.82	0.87875982057053	0.77	0.773176121721263	2.18541236804131	1.48872966475233	0.0171	0.0184	0.0164	0.004	0.1217	0.0034	0.0056	0.0894	4e-04	0.1008	0.1225	0.0416	0.0015	0.1268	0.0189	0.0068	0.008	0.0016	5e-04	0.0359	0.0226	0.0304	0.0844	0.0192	0.0953	8e-04
1	rs116018620	1709119	0.82	0.87875982057053	0.77	0.773176121721263	2.19204630445999	1.47895230087115	0.0171	0.0184	0.0164	0.004	0.1217	0.0034	0.0056	0.0894	4e-04	0.1008	0.1225	0.0415	0.0015	0.1268	0.0189	0.0068	0.008	0.0015	5e-04	0.0359	0.0226	0.0304	0.0844	0.0192	0.0953	8e-04
1	rs77787690	1712428	0.82	0.87875982057053	0.77	0.773176121721263	2.18141229369222	1.48032394155441	0.017	0.0184	0.0164	0.004	0.1217	0.0034	0.0056	0.0893	4e-04	0.1008	0.1226	0.0416	0.0015	0.1268	0.0189	0.0068	0.008	0.0015	5e-04	0.036	0.0226	0.0304	0.0844	0.0192	0.0953	8e-04
1	rs115507312	1749412	0.82	0.87875982057053	0.77	0.773176121721263	2.23993335514735	1.52811308821939	0.017	0.0184	0.0164	0.004	0.1216	0.0034	0.0057	0.0891	3e-04	0.1009	0.1226	0.0415	0.0015	0.1267	0.0189	0.0067	0.0081	0.0015	5e-04	0.036	0.0226	0.0304	0.0844	0.0192	0.0954	0.001
1	rs4648726	1752955	0.82	0.87875982057053	0.77	0.773176121721263	2.24408314787228	1.53587118575703	0.017	0.0184	0.0164	0.004	0.1216	0.0034	0.0057	0.0891	3e-04	0.1009	0.1226	0.0415	0.0015	0.1267	0.0189	0.0067	0.0081	0.0015	5e-04	0.036	0.0226	0.0304	0.0844	0.0192	0.0954	0.001
1	rs11589067	1763774	0.82	0.87875982057053	0.77	0.773176121721263	2.28246969715785	1.52570071814425	0.017	0.0184	0.0164	0.004	0.1215	0.0034	0.0058	0.0891	3e-04	0.101	0.1226	0.0415	0.0015	0.1268	0.0189	0.0067	0.0081	0.0015	5e-04	0.036	0.0226	0.0305	0.0845	0.0191	0.0954	0.001
1	rs114622732	1766856	0.82	0.87875982057053	0.77	0.773176121721263	2.26405967114331	1.50797108869168	0.017	0.0184	0.0164	0.0042	0.1215	0.0034	0.0058	0.0889	3e-04	0.101	0.1226	0.0415	0.0015	0.1268	0.0189	0.0067	0.0081	0.0015	5e-04	0.036	0.0226	0.0305	0.0845	0.0191	0.0954	0.001
1	rs114643605	1770381	0.82	0.87875982057053	0.77	0.773176121721263	2.26625709247034	1.50676735253034	0.017	0.0184	0.0164	0.0042	0.1215	0.0034	0.0058	0.0888	3e-04	0.101	0.1226	0.0415	0.0015	0.1268	0.0189	0.0067	0.0081	0.0015	5e-04	0.036	0.0226	0.0305	0.0845	0.0191	0.0954	0.001
1	rs72634852	1776335	0.82	0.87875982057053	0.77	0.773176121721263	2.26984382848774	1.50676735253034	0.017	0.0184	0.0164	0.0042	0.1215	0.0034	0.0058	0.0888	3e-04	0.101	0.1226	0.0415	0.0015	0.1268	0.0189	0.0067	0.0081	0.0015	5e-04	0.036	0.0226	0.0305	0.0845	0.0191	0.0954	0.001
1	rs115361377	1777077	0.83	0.81451029553121	0.77	0.773176121721263	2.3016248853809	1.5251838597304	0.017	0.0184	0.0164	0.0042	0.1215	0.0034	0.0058	0.0888	3e-04	0.101	0.1226	0.0416	0.0015	0.1268	0.0189	0.0067	0.0081	0.0015	5e-04	0.036	0.0226	0.0304	0.0845	0.0191	0.0954	0.001
1	rs6692959	1779036	0.83	0.81451029553121	0.77	0.773176121721263	2.33833549439206	1.54449850602506	0.017	0.0184	0.0164	0.0042	0.1215	0.0034	0.0058	0.0888	3e-04	0.101	0.1226	0.0416	0.0015	0.1268	0.0189	0.0067	0.0081	0.0015	5e-04	0.0359	0.0226	0.0305	0.0845	0.0191	0.0954	0.001
1	rs6603803	1812688	0.83	0.81451029553121	0.77	0.773176121721263	2.37018305465126	1.60336175025709	0.017	0.0184	0.0164	0.0042	0.1215	0.0034	0.0058	0.0887	3e-04	0.101	0.1225	0.0416	0.0015	0.1268	0.0189	0.0067	0.0082	0.0015	4e-04	0.0359	0.0226	0.0305	0.0844	0.0191	0.0953	0.001
1	rs16824526	1818129	0.83	0.81451029553121	0.77	0.773176121721263	2.41879947113606	1.60422991044637	0.017	0.0184	0.0164	0.0042	0.1215	0.0034	0.0058	0.0887	3e-04	0.101	0.1225	0.0416	0.0015	0.1268	0.0189	0.0067	0.0082	0.0015	4e-04	0.0359	0.0226	0.0305	0.0844	0.0191	0.0954	0.001
1	rs745910	1829482	0.83	0.81451029553121	0.77	0.773176121721263	2.37511284811163	1.6127416855049	0.0169	0.0185	0.0165	0.0043	0.1214	0.0035	0.0062	0.0887	3e-04	0.1011	0.1225	0.0414	0.0015	0.1261	0.0189	0.0068	0.0082	0.0015	4e-04	0.0357	0.0228	0.0308	0.0843	0.0191	0.0954	0.001
1	rs4648731	1834748	0.83	0.81451029553121	0.77	0.773176121721263	2.39286334665397	1.65819469147926	0.0168	0.0185	0.0166	0.0043	0.1213	0.0035	0.0064	0.0887	3e-04	0.1011	0.1224	0.0413	0.0016	0.1258	0.0189	0.0067	0.0081	0.0015	4e-04	0.0356	0.0228	0.031	0.0844	0.0191	0.0954	0.001
1	rs2748988	1846357	0.84	0.753316385445839	0.79	0.649136622646432	1.46493216659475	1.36803742549055	0.017	0.0185	0.0169	0.0045	0.1205	0.0055	0.007	0.0872	3e-04	0.1018	0.1217	0.0411	0.0016	0.1255	0.0189	0.0067	0.008	0.0015	4e-04	0.0354	0.0225	0.0316	0.0839	0.0192	0.0955	9e-04
1	rs941532	1848734	0.84	0.753316385445839	0.79	0.649136622646432	1.45479283621628	1.33003925469512	0.017	0.0185	0.0169	0.0045	0.1205	0.0055	0.007	0.0872	3e-04	0.1018	0.1216	0.0411	0.0016	0.1254	0.0189	0.0067	0.008	0.0015	4e-04	0.0353	0.0225	0.0316	0.0839	0.0192	0.0955	9e-04
1	Affx-6162178	1849529	0.84	0.753316385445839	0.79	0.649136622646432	1.44893977775252	1.34538579926424	0.017	0.0185	0.017	0.0045	0.1206	0.0056	0.0071	0.0872	3e-04	0.102	0.1218	0.0411	0.0016	0.1247	0.019	0.0067	0.008	0.0015	4e-04	0.0353	0.0226	0.0319	0.0838	0.0189	0.0955	0.001
1	rs4459050	1849530	0.84	0.753316385445839	0.79	0.649136622646432	1.44903890964278	1.345554606661	0.017	0.0185	0.017	0.0045	0.1206	0.0056	0.0071	0.0872	3e-04	0.102	0.1218	0.0411	0.0016	0.1247	0.019	0.0067	0.008	0.0015	4e-04	0.0353	0.0226	0.0319	0.0838	0.0189	0.0955	0.001
1	rs28633659	1854546	0.84	0.753316385445839	0.79	0.649136622646432	1.585417241581	1.36736034604005	0.017	0.0185	0.017	0.0045	0.1205	0.0057	0.0071	0.0871	3e-04	0.1021	0.1216	0.0411	0.0016	0.1246	0.019	0.0067	0.008	0.0015	4e-04	0.0353	0.0227	0.0319	0.0838	0.019	0.0955	9e-04
1	rs60609500	1860997	0.84	0.753316385445839	0.79	0.649136622646432	1.56681392196675	1.3724397986769	0.0169	0.0185	0.0171	0.0045	0.1204	0.0057	0.0072	0.0871	3e-04	0.1021	0.1215	0.0411	0.0016	0.1246	0.019	0.0067	0.008	0.0015	5e-04	0.0353	0.0227	0.0319	0.0837	0.019	0.0954	9e-04
1	rs76133100	1878764	0.85	0.695135765909148	0.8	0.592267592767429	1.43528361078733	1.38803620025478	0.0165	0.0186	0.0174	0.0046	0.1196	0.0063	0.0077	0.0867	3e-04	0.1027	0.1205	0.0411	0.0017	0.1243	0.0191	0.0069	0.008	0.0014	5e-04	0.0349	0.0234	0.0323	0.0834	0.0194	0.0952	8e-04
1	rs4648597	1881361	0.86	0.639923359357885	0.8	0.592267592767429	1.44953460661416	1.4971429573329	0.0164	0.0186	0.0175	0.0046	0.1191	0.0065	0.0079	0.0865	4e-04	0.1029	0.1202	0.0411	0.0017	0.1242	0.0191	0.007	0.008	0.0013	5e-04	0.0348	0.0237	0.0325	0.0833	0.0195	0.0952	7e-04
1	rs2490563	1882960	0.86	0.639923359357885	0.8	0.592267592767429	1.42689602017769	1.51760644245931	0.0164	0.0186	0.0175	0.0046	0.119	0.0066	0.008	0.0865	4e-04	0.1029	0.12	0.0411	0.0017	0.1241	0.0191	0.007	0.008	0.0013	5e-04	0.0348	0.0238	0.0326	0.0833	0.0195	0.0952	7e-04
1	rs76385183	1886370	0.86	0.639923359357885	0.8	0.592267592767429	1.43202509131386	1.51915588460506	0.0164	0.0186	0.0176	0.0047	0.1189	0.0066	0.0081	0.0865	3e-04	0.1029	0.1198	0.0411	0.0018	0.1242	0.019	0.007	0.008	0.0013	5e-04	0.0348	0.0238	0.0326	0.0832	0.0196	0.0953	6e-04
1	rs3795289	1886863	0.86	0.639923359357885	0.8	0.592267592767429	1.42788185065275	1.52328894813318	0.0164	0.0186	0.0176	0.0047	0.1189	0.0067	0.0081	0.0865	3e-04	0.1029	0.1197	0.0411	0.0018	0.1242	0.019	0.007	0.008	0.0013	5e-04	0.0348	0.0238	0.0326	0.0832	0.0196	0.0953	6e-04
1	rs28548017	1887019	0.86	0.639923359357885	0.8	0.592267592767429	1.41233527624786	1.51846721285977	0.0164	0.0186	0.0176	0.0047	0.1189	0.0067	0.0081	0.0865	4e-04	0.1029	0.1197	0.0411	0.0017	0.1242	0.0191	0.007	0.008	0.0013	5e-04	0.0348	0.0238	0.0326	0.0832	0.0195	0.0953	6e-04
1	rs3820011	1888193	0.86	0.639923359357885	0.8	0.592267592767429	1.45241088166546	1.53018131073957	0.0164	0.0186	0.0176	0.0046	0.1189	0.0067	0.0081	0.0865	4e-04	0.1029	0.1196	0.0411	0.0017	0.1242	0.0191	0.007	0.008	0.0013	5e-04	0.0348	0.0239	0.0326	0.0832	0.0195	0.0954	6e-04
1	rs28549710	1888453	0.86	0.639923359357885	0.8	0.592267592767429	1.47869124051024	1.56921410159401	0.0164	0.0186	0.0176	0.0046	0.1189	0.0067	0.0081	0.0865	4e-04	0.1029	0.1195	0.0411	0.0018	0.1241	0.0191	0.007	0.008	0.0013	5e-04	0.0347	0.0239	0.0326	0.0832	0.0196	0.0954	6e-04
1	rs28446828	1891156	0.87	0.587631181685492	0.82	0.488512084344485	1.69562903712546	1.51640149331711	0.0161	0.0185	0.0178	0.0048	0.1181	0.0072	0.0084	0.086	4e-04	0.1036	0.1187	0.0415	0.0018	0.124	0.0192	0.0071	0.008	0.0011	5e-04	0.0342	0.0239	0.0328	0.0825	0.0199	0.0958	7e-04
1	rs2803292	1892048	0.88	0.538208189821859	0.82	0.488512084344485	1.68671989218329	1.56436988267148	0.0161	0.0185	0.0179	0.0049	0.1178	0.0075	0.0086	0.0857	4e-04	0.1039	0.1182	0.0417	0.0019	0.1238	0.0193	0.0071	0.008	0.0012	5e-04	0.0339	0.024	0.0329	0.0823	0.0201	0.096	5e-04
1	rs28561741	1895540	0.9	0.447749409690379	0.85	0.356744695657816	1.66519713141007	1.69385279371719	0.0158	0.0186	0.0179	0.0051	0.1186	0.0077	0.009	0.0851	5e-04	0.1046	0.1187	0.041	0.002	0.1237	0.0195	0.0072	0.0079	0.0012	5e-04	0.0335	0.024	0.0333	0.0806	0.0199	0.0961	6e-04
1	rs35269416	1900186	0.91	0.406594937265203	0.86	0.318862054747229	1.44121520509309	1.5938167566087	0.0157	0.0185	0.0182	0.0052	0.1194	0.008	0.0093	0.0845	5e-04	0.1046	0.119	0.0404	0.0022	0.1235	0.0196	0.0071	0.0077	0.0012	6e-04	0.0334	0.0241	0.0335	0.0798	0.0195	0.0967	7e-04
1	rs16824588	1900232	0.91	0.406594937265203	0.86	0.318862054747229	1.43607396743198	1.59208224534509	0.0157	0.0185	0.0181	0.0052	0.1194	0.008	0.0093	0.0845	5e-04	0.1046	0.119	0.0403	0.0022	0.1235	0.0195	0.0071	0.0076	0.0012	6e-04	0.0333	0.0241	0.0336	0.0798	0.0195	0.0968	7e-04
1	rs16824603	1905790	0.94	0.298643641979994	0.88	0.251609301083599	1.33056314409133	1.52931949792613	0.0155	0.0184	0.0183	0.0051	0.1204	0.0083	0.0097	0.0832	5e-04	0.1037	0.1196	0.0393	0.0023	0.1231	0.0193	0.0072	0.0074	0.0012	6e-04	0.0328	0.0242	0.0343	0.0793	0.0199	0.0981	8e-04
1	rs115193218	1907739	0.94	0.298643641979994	0.88	0.251609301083599	1.39450571229638	1.57908270805442	0.0154	0.0183	0.0183	0.0051	0.1207	0.0084	0.0097	0.083	5e-04	0.1035	0.1198	0.0391	0.0023	0.1231	0.0193	0.0072	0.0073	0.0012	7e-04	0.0326	0.0242	0.0343	0.0794	0.0199	0.0981	9e-04
1	rs28651716	1910236	0.95	0.267590046340022	0.89	0.222038712392691	1.3132255284752	1.74280162279204	0.0154	0.0183	0.0183	0.0051	0.121	0.0085	0.0097	0.0828	5e-04	0.1032	0.1202	0.039	0.0024	0.1234	0.0193	0.0072	0.0073	0.0012	7e-04	0.0325	0.0243	0.0343	0.0794	0.02	0.0979	9e-04
1	rs77942583	1912181	0.95	0.267590046340022	0.89	0.222038712392691	1.24914791270251	1.65453049260049	0.0153	0.0182	0.0183	0.0051	0.1213	0.0086	0.0098	0.0827	5e-04	0.103	0.1203	0.0389	0.0024	0.1234	0.0193	0.0073	0.0073	0.0013	7e-04	0.0324	0.0243	0.0343	0.0795	0.0201	0.0978	9e-04
1	rs35032062	1912501	0.95	0.267590046340022	0.89	0.222038712392691	1.25966386973291	1.70769187300456	0.0153	0.0182	0.0183	0.0051	0.1213	0.0086	0.0098	0.0826	5e-04	0.1029	0.1202	0.0389	0.0024	0.1234	0.0192	0.0074	0.0073	0.0012	7e-04	0.0323	0.0243	0.0343	0.0795	0.0201	0.0978	9e-04
1	rs13303156	1921242	0.97	0.212405230483542	0.91	0.170469891558667	1.26408689288243	1.71154876690387	0.0151	0.0179	0.0175	0.0052	0.1219	0.0091	0.01	0.0814	6e-04	0.1024	0.1206	0.0389	0.0026	0.1254	0.0191	0.0077	0.0074	0.0014	8e-04	0.0316	0.0244	0.0344	0.0767	0.0208	0.0987	0.001
1	rs13303195	1922303	0.98	0.188103243221556	0.91	0.170469891558667	1.26521712801216	1.77501834542079	0.015	0.0177	0.0175	0.0052	0.1226	0.0092	0.01	0.0805	6e-04	0.1028	0.1219	0.0379	0.0026	0.1255	0.0191	0.0076	0.0074	0.0014	8e-04	0.0316	0.0245	0.0342	0.0767	0.0209	0.0982	0.001
1	rs6662278	1923507	0.98	0.188103243221556	0.92	0.14824156235026	1.52226841691273	1.83917400196799	0.0148	0.0175	0.0174	0.0052	0.1233	0.0092	0.01	0.0806	6e-04	0.1027	0.1224	0.0375	0.0026	0.1256	0.019	0.0076	0.0074	0.0014	8e-04	0.0313	0.0246	0.0339	0.0766	0.0209	0.0981	0.001
1	rs13303035	1930943	1.01	0.127260826833158	0.95	0.0943132253134139	1.13954139258186	2.23949192107105	0.0139	0.0168	0.0172	0.0049	0.1278	0.0095	0.0098	0.0813	7e-04	0.1018	0.1258	0.0354	0.0027	0.126	0.0186	0.0074	0.0075	0.0014	9e-04	0.0301	0.0249	0.0321	0.0764	0.0206	0.0977	0.0011
1	rs28706276	1933267	1.01	0.127260826833158	0.95	0.0943132253134139	1.0375152915984	2.0777759289702	0.0138	0.0167	0.0171	0.0049	0.1285	0.0095	0.0097	0.0814	7e-04	0.1015	0.1263	0.0349	0.0028	0.1262	0.0185	0.0073	0.0075	0.0014	9e-04	0.03	0.0249	0.0319	0.0766	0.0206	0.0976	0.0011
1	rs6682175	1934647	1.02	0.110678017971113	0.95	0.0943132253134139	0.917173337839029	2.06498753032362	0.0138	0.0167	0.0171	0.0049	0.1288	0.0095	0.0097	0.0816	7e-04	0.1013	0.1265	0.0347	0.0028	0.1264	0.0185	0.0073	0.0074	0.0014	9e-04	0.03	0.0249	0.0319	0.0766	0.0206	0.0975	0.0011
1	rs4648751	1941273	1.03	0.0957762513390589	0.96	0.0801626552665664	0.852572382869439	2.07327176921472	0.0137	0.0165	0.0168	0.0047	0.1306	0.0096	0.0095	0.0814	8e-04	0.1005	0.1268	0.0347	0.0028	0.127	0.0181	0.0071	0.0074	0.0013	0.001	0.0294	0.0246	0.0317	0.0768	0.021	0.0974	0.0012
1	rs13303124	1942033	1.03	0.0957762513390589	0.96	0.0801626552665664	0.712237190081873	2.02542912208454	0.0137	0.0165	0.0168	0.0047	0.1308	0.0096	0.0095	0.0814	8e-04	0.1004	0.1269	0.0348	0.0028	0.1271	0.0181	0.0071	0.0074	0.0013	0.001	0.0294	0.0246	0.0316	0.0769	0.0211	0.0974	0.0012
1	rs3128321	1953252	1.03	0.0957762513390589	0.97	0.0677063307338505	0.452503526589901	1.65487941124307	0.0136	0.016	0.0169	0.0045	0.1341	0.0088	0.0091	0.0808	8e-04	0.0991	0.1275	0.0347	0.0029	0.1274	0.0188	0.007	0.007	0.0013	0.001	0.029	0.0247	0.0322	0.0769	0.0217	0.0959	0.0012
1	rs72636353	1954179	1.03	0.0957762513390589	0.97	0.0677063307338505	0.466241062306319	1.64197683728246	0.0136	0.0159	0.0169	0.0045	0.1343	0.0087	0.009	0.0807	8e-04	0.099	0.1275	0.0347	0.0029	0.1275	0.0188	0.007	0.007	0.0013	0.001	0.0289	0.0247	0.0322	0.0769	0.0217	0.0958	0.0012
1	rs3128312	1966659	1.02	0.110678017971113	0.95	0.0943132253134139	0.268165609619048	1.29725465408569	0.0135	0.0154	0.017	0.0041	0.1377	0.008	0.0085	0.0793	9e-04	0.0979	0.1284	0.0342	0.0028	0.1278	0.0197	0.0067	0.0067	0.0013	0.001	0.0288	0.0249	0.0333	0.0764	0.0226	0.0944	0.0014
1	rs13303086	1968959	1.02	0.110678017971113	0.95	0.0943132253134139	0.163112988568361	1.21782648108777	0.0135	0.0153	0.017	0.004	0.1383	0.0079	0.0084	0.0791	9e-04	0.0977	0.1285	0.0342	0.0028	0.1279	0.0198	0.0067	0.0067	0.0013	0.001	0.0288	0.025	0.0335	0.0764	0.0228	0.0941	0.0014
1	rs55977422	1969601	1.01	0.127260826833158	0.95	0.0943132253134139	0.187669441108911	1.21898816821555	0.0135	0.0153	0.017	0.004	0.1386	0.0078	0.0083	0.0789	9e-04	0.0975	0.1287	0.0342	0.0028	0.128	0.0199	0.0067	0.0066	0.0013	0.001	0.0288	0.025	0.0337	0.0763	0.0228	0.094	0.0014
1	rs74372554	1969752	1.01	0.127260826833158	0.95	0.0943132253134139	0.203007325712966	1.20373590060799	0.0135	0.0153	0.017	0.004	0.1387	0.0078	0.0083	0.0789	9e-04	0.0975	0.1287	0.0342	0.0028	0.1281	0.0199	0.0067	0.0066	0.0013	0.001	0.0288	0.025	0.0337	0.0763	0.0228	0.094	0.0014
1	rs3121822	1972462	1.01	0.127260826833158	0.94	0.110289943288055	0.164990139321454	0.840379491980106	0.0135	0.0152	0.0168	0.0038	0.1404	0.0074	0.008	0.0782	9e-04	0.0968	0.1296	0.0339	0.0028	0.1286	0.0202	0.0064	0.0065	0.0013	0.001	0.0284	0.0247	0.0344	0.0761	0.023	0.0938	0.0013
1	rs3128315	1979064	0.98	0.188103243221556	0.91	0.170469891558667	0.106533468834504	0.612600266828166	0.0127	0.0152	0.0165	0.0034	0.1445	0.0064	0.0071	0.0756	0.001	0.0976	0.1316	0.0335	0.0029	0.1314	0.0208	0.0057	0.0058	0.0013	9e-04	0.0274	0.0241	0.0346	0.0759	0.0231	0.0932	0.0013
1	rs61709121	1979842	0.98	0.188103243221556	0.91	0.170469891558667	0.100610602284591	0.649297224047497	0.0126	0.0152	0.0165	0.0034	0.1446	0.0063	0.0069	0.0756	0.001	0.0975	0.1319	0.0335	0.0029	0.1314	0.0209	0.0055	0.0057	0.0013	9e-04	0.0273	0.024	0.0347	0.076	0.0232	0.0931	0.0013
1	rs28709994	1982546	0.97	0.212405230483542	0.9	0.195029827813683	0.0443373161292297	0.6308138250199	0.0126	0.0151	0.0164	0.0032	0.1448	0.0061	0.0069	0.0755	0.001	0.0972	0.1326	0.0334	0.0029	0.1316	0.0212	0.0055	0.0056	0.0013	9e-04	0.0272	0.0238	0.0349	0.0762	0.0236	0.0928	0.0013
1	rs4648795	1983421	0.97	0.212405230483542	0.9	0.195029827813683	0.0277250265208114	0.497202017307601	0.0126	0.0151	0.0164	0.0032	0.1449	0.006	0.0069	0.0756	0.001	0.0971	0.1328	0.0335	0.0029	0.1316	0.0212	0.0055	0.0056	0.0013	9e-04	0.0272	0.0238	0.0349	0.0762	0.0237	0.0927	0.0013
1	rs3128319	1984227	0.97	0.212405230483542	0.9	0.195029827813683	0.0278014834217269	0.505429932930083	0.0125	0.015	0.0164	0.0032	0.1451	0.006	0.0069	0.0755	0.001	0.0969	0.1332	0.0335	0.003	0.1315	0.0213	0.0055	0.0056	0.0013	9e-04	0.0272	0.0238	0.0351	0.0761	0.0239	0.0925	0.0012
1	rs13302968	1985553	0.97	0.212405230483542	0.9	0.195029827813683	0.0220981384460351	0.412215255089743	0.0127	0.015	0.0164	0.003	0.1458	0.0058	0.0065	0.0756	0.001	0.0963	0.1339	0.0332	0.003	0.1317	0.0213	0.0054	0.0054	0.0014	9e-04	0.0271	0.0238	0.0352	0.076	0.024	0.0925	0.0012
1	rs3121828	1986754	0.96	0.238871757466757	0.89	0.222038712392691	0.0183378568826874	0.398215160568717	0.0128	0.0149	0.0163	0.0029	0.1468	0.0056	0.0063	0.0757	9e-04	0.0958	0.1348	0.0331	0.003	0.1318	0.0213	0.0052	0.0052	0.0014	9e-04	0.0272	0.0237	0.0353	0.0761	0.024	0.092	0.0012
1	rs2803309	1987803	0.96	0.238871757466757	0.89	0.222038712392691	0.0116651663625517	0.335947685820049	0.0128	0.0149	0.0163	0.0028	0.1472	0.0054	0.0062	0.0757	9e-04	0.0956	0.1352	0.0329	0.003	0.1318	0.0214	0.0051	0.0051	0.0014	8e-04	0.0272	0.0237	0.0354	0.0762	0.024	0.0922	0.0012
1	rs4454477	2000337	0.96	0.238871757466757	0.89	0.222038712392691	0.0112250859250786	0.341246656018996	0.0127	0.0146	0.0162	0.0026	0.1484	0.0052	0.0059	0.0753	9e-04	0.0956	0.1364	0.0327	0.0032	0.1318	0.0213	0.005	0.005	0.0014	9e-04	0.0273	0.0233	0.0357	0.0761	0.0239	0.0919	0.0011
1	rs78645774	2009294	0.95	0.267590046340022	0.88	0.251609301083599	0.00995381016720177	0.309701196533519	0.0128	0.0144	0.0161	0.0026	0.149	0.0052	0.0058	0.0751	9e-04	0.0956	0.137	0.0327	0.0033	0.1317	0.0212	0.0049	0.0049	0.0014	9e-04	0.0273	0.0231	0.0359	0.0761	0.0238	0.0917	0.0011
1	rs2490553	2013153	0.95	0.267590046340022	0.88	0.251609301083599	0.00864106218926852	0.269598107849824	0.0128	0.0144	0.016	0.0025	0.1494	0.0052	0.0057	0.075	8e-04	0.0956	0.1372	0.0326	0.0034	0.1317	0.0211	0.0049	0.0049	0.0014	9e-04	0.0273	0.023	0.0359	0.0761	0.0237	0.0917	0.0011
1	rs13303130	2019070	0.95	0.267590046340022	0.87	0.283849475516541	0.00528134685481247	0.231378080331614	0.0128	0.0144	0.0162	0.0025	0.1497	0.0051	0.0057	0.075	0.0015	0.0955	0.1372	0.0325	0.0036	0.1313	0.0211	0.0049	0.0049	0.0014	0.001	0.0269	0.0229	0.0359	0.0764	0.0242	0.0906	0.0013
1	rs2490557	2021385	0.95	0.267590046340022	0.87	0.283849475516541	0.00538006914277408	0.226569922258789	0.0128	0.0144	0.0163	0.0025	0.1497	0.0051	0.0057	0.0749	0.0015	0.0954	0.1374	0.0325	0.0036	0.1311	0.0212	0.0049	0.0049	0.0015	0.001	0.0266	0.0228	0.0359	0.0766	0.0243	0.0905	0.0013
1	rs12123775	2027424	0.95	0.267590046340022	0.87	0.283849475516541	0.00575552485982271	0.217805015442632	0.0128	0.0143	0.0163	0.0025	0.1503	0.0051	0.0057	0.0749	0.0015	0.0953	0.1376	0.0323	0.0036	0.131	0.0212	0.0049	0.0049	0.0015	0.0011	0.0265	0.0227	0.0359	0.0766	0.0244	0.0903	0.0013
1	rs867308	2030977	0.94	0.298643641979994	0.86	0.318862054747229	0.00494839443382701	0.194895131615151	0.0128	0.0142	0.0164	0.0025	0.1508	0.0051	0.0057	0.0748	0.0015	0.0954	0.1378	0.0322	0.0036	0.1309	0.0213	0.0048	0.0049	0.0016	0.0011	0.0263	0.0225	0.0359	0.0766	0.0244	0.0901	0.0014
1	rs3107137	2033374	0.94	0.298643641979994	0.86	0.318862054747229	0.00514365531332095	0.19499874107946	0.0129	0.0142	0.0166	0.0025	0.151	0.005	0.0056	0.0747	0.0015	0.0954	0.1379	0.0322	0.0036	0.1309	0.0214	0.0047	0.005	0.0016	0.0011	0.0262	0.0224	0.0359	0.0767	0.0245	0.0899	0.0014
1	rs12410859	2038732	0.93	0.332112317682009	0.85	0.356744695657816	0.00490347938899581	0.156347993447435	0.0136	0.014	0.0162	0.0023	0.1522	0.0048	0.0055	0.0746	0.0016	0.0963	0.1379	0.0323	0.0037	0.1307	0.0208	0.0043	0.0049	0.002	0.0012	0.0261	0.0223	0.0357	0.077	0.024	0.0893	0.0015
1	rs4648807	2040898	0.93	0.332112317682009	0.85	0.356744695657816	0.00486184679235103	0.149398206452259	0.0137	0.014	0.0162	0.0023	0.1529	0.0048	0.0055	0.0747	0.0016	0.0963	0.1379	0.0323	0.0037	0.1306	0.0207	0.0042	0.0049	0.002	0.0012	0.0259	0.0222	0.0356	0.077	0.0239	0.0892	0.0015
1	rs28719902	2060058	0.93	0.332112317682009	0.85	0.356744695657816	0.00446331859959661	0.113250292166019	0.014	0.0139	0.016	0.0023	0.1533	0.0047	0.0054	0.0747	0.0016	0.0963	0.1383	0.0324	0.0038	0.1308	0.0205	0.0042	0.0049	0.0022	0.0012	0.0258	0.0221	0.0354	0.0769	0.0236	0.0888	0.0016
1	rs12744596	2067708	0.93	0.332112317682009	0.85	0.356744695657816	0.00441364442357197	0.0928891291361596	0.0142	0.0138	0.0159	0.0023	0.1536	0.0046	0.0053	0.0748	0.0017	0.0964	0.1385	0.0325	0.0038	0.1309	0.0204	0.0041	0.0049	0.0024	0.0012	0.0258	0.022	0.0353	0.077	0.0233	0.0886	0.0016
1	rs425277	2069172	0.93	0.332112317682009	0.85	0.356744695657816	0.00450504790460092	0.0855144735683938	0.0143	0.0137	0.0159	0.0023	0.1538	0.0046	0.0053	0.0748	0.0017	0.0964	0.1386	0.0326	0.0038	0.131	0.0203	0.0041	0.0049	0.0025	0.0012	0.0258	0.022	0.0352	0.0771	0.0232	0.0884	0.0016
1	rs3753242	2069681	0.93	0.332112317682009	0.85	0.356744695657816	0.0045583436082098	0.0830101650177702	0.0143	0.0137	0.0159	0.0023	0.1538	0.0046	0.0053	0.0749	0.0018	0.0964	0.1386	0.0326	0.0038	0.131	0.0203	0.0041	0.0049	0.0025	0.0012	0.0258	0.0219	0.0352	0.0771	0.0232	0.0884	0.0017
1	rs79612780	2071700	0.93	0.332112317682009	0.84	0.397589870063919	0.00498758026409498	0.0832365891098821	0.0143	0.0137	0.0159	0.0024	0.1538	0.0044	0.0053	0.0752	0.0018	0.0963	0.1386	0.0325	0.0039	0.1309	0.0202	0.0041	0.0049	0.0025	0.0012	0.0259	0.022	0.0351	0.0771	0.0231	0.0883	0.0017
1	rs384726	2076055	0.93	0.332112317682009	0.84	0.397589870063919	0.0050605597805556	0.0839173532368919	0.0144	0.0137	0.0159	0.0024	0.1538	0.0044	0.0053	0.0752	0.0018	0.0963	0.1386	0.0325	0.0039	0.1309	0.0202	0.0041	0.0049	0.0026	0.0012	0.0259	0.022	0.0351	0.0772	0.0231	0.0883	0.0017
1	rs3107126	2081642	0.93	0.332112317682009	0.84	0.397589870063919	0.00503918852941742	0.0835388748898197	0.0144	0.0137	0.0159	0.0024	0.1538	0.0044	0.0053	0.0752	0.0018	0.0963	0.1386	0.0325	0.0039	0.1309	0.0202	0.0041	0.0049	0.0026	0.0012	0.0259	0.022	0.0351	0.0772	0.0231	0.0883	0.0017
1	rs2257182	2082566	0.93	0.332112317682009	0.84	0.397589870063919	0.00506974051883221	0.0827086536909707	0.0144	0.0137	0.0159	0.0024	0.1537	0.0044	0.0053	0.0752	0.0018	0.0963	0.1386	0.0325	0.0039	0.1309	0.0202	0.0041	0.0049	0.0026	0.0012	0.0259	0.022	0.0351	0.0771	0.0231	0.0884	0.0017
1	rs115113197	2093124	0.93	0.332112317682009	0.84	0.397589870063919	0.00520276521356343	0.0794955290774959	0.0144	0.0137	0.0159	0.0024	0.1538	0.0043	0.0053	0.0752	0.0018	0.0964	0.1386	0.0325	0.0039	0.1308	0.02	0.0041	0.0049	0.0026	0.0012	0.026	0.022	0.0351	0.0771	0.0231	0.0884	0.0017
1	rs61776610	2098512	0.93	0.332112317682009	0.84	0.397589870063919	0.00525610077407084	0.0787557124975163	0.0144	0.0137	0.0159	0.0024	0.1538	0.0043	0.0053	0.0752	0.0018	0.0963	0.1386	0.0325	0.0039	0.1308	0.02	0.0041	0.0049	0.0026	0.0012	0.0259	0.022	0.0351	0.0771	0.0231	0.0884	0.0017
1	rs12137653	2099882	0.93	0.332112317682009	0.84	0.397589870063919	0.00527818593717911	0.0788295673986601	0.0144	0.0137	0.0159	0.0024	0.1538	0.0043	0.0053	0.0752	0.0018	0.0964	0.1386	0.0325	0.0039	0.1308	0.02	0.0041	0.0049	0.0026	0.0012	0.026	0.022	0.0351	0.0771	0.0231	0.0884	0.0017
1	rs262688	2113565	0.93	0.332112317682009	0.84	0.397589870063919	0.00574539077450342	0.0777247094247361	0.0145	0.0137	0.0161	0.0024	0.1539	0.0043	0.0053	0.0752	0.0018	0.0963	0.1386	0.0324	0.004	0.1307	0.0197	0.0041	0.005	0.0027	0.0011	0.0259	0.022	0.0351	0.0771	0.023	0.0884	0.0018
1	rs74912021	2114271	0.93	0.332112317682009	0.84	0.397589870063919	0.00575552485982271	0.0780922886293486	0.0145	0.0137	0.0161	0.0024	0.1539	0.0043	0.0053	0.0752	0.0018	0.0963	0.1386	0.0324	0.004	0.1307	0.0197	0.0041	0.005	0.0027	0.0011	0.0259	0.022	0.0351	0.0771	0.023	0.0884	0.0018
1	rs2460002	2119833	0.92	0.368072033098782	0.84	0.397589870063919	0.00812637962859051	0.0661364665177148	0.0146	0.0136	0.0168	0.0024	0.1541	0.0043	0.0054	0.0752	0.0019	0.0961	0.1382	0.0324	0.0041	0.1306	0.0189	0.0041	0.005	0.0028	9e-04	0.0259	0.0221	0.0351	0.0772	0.0229	0.0885	0.0019
1	rs115785083	2127674	0.92	0.368072033098782	0.84	0.397589870063919	0.00881333447012887	0.0624705832802539	0.0147	0.0136	0.0167	0.0024	0.1542	0.0043	0.0053	0.0752	0.002	0.0961	0.1382	0.0324	0.0041	0.1306	0.0186	0.0041	0.005	0.0029	9e-04	0.0259	0.0222	0.0352	0.0773	0.0228	0.0885	0.002
1	rs2503712	2137368	0.92	0.368072033098782	0.84	0.397589870063919	0.00960357369221233	0.0545810822115192	0.0147	0.0136	0.0167	0.0024	0.1543	0.0043	0.0053	0.0751	0.002	0.0961	0.1383	0.0324	0.0042	0.1306	0.0182	0.0041	0.005	0.0029	9e-04	0.0259	0.0223	0.0353	0.0773	0.0227	0.0886	0.002
1	rs2459998	2138679	0.92	0.368072033098782	0.84	0.397589870063919	0.00951873609844834	0.0533839117824045	0.0147	0.0136	0.0167	0.0024	0.1543	0.0043	0.0053	0.0751	0.002	0.0961	0.1383	0.0323	0.0042	0.1306	0.0181	0.0041	0.005	0.0029	9e-04	0.0259	0.0222	0.0353	0.0774	0.0227	0.0886	0.002
1	rs115111747	2139916	0.92	0.368072033098782	0.84	0.397589870063919	0.00958356054452752	0.0566875231518936	0.0147	0.0136	0.0167	0.0024	0.1543	0.0043	0.0053	0.0751	0.002	0.0961	0.1383	0.0323	0.0042	0.1306	0.0181	0.0041	0.005	0.0029	9e-04	0.0259	0.0222	0.0353	0.0773	0.0227	0.0886	0.002
1	rs72637878	2142496	0.92	0.368072033098782	0.84	0.397589870063919	0.0094492975755394	0.0573325947688789	0.0148	0.0136	0.0168	0.0025	0.1544	0.0043	0.0053	0.0751	0.002	0.0961	0.1383	0.0323	0.0042	0.1305	0.0181	0.0041	0.005	0.0029	9e-04	0.0259	0.0222	0.0353	0.0773	0.0226	0.0886	0.002
1	rs262683	2155869	0.91	0.406594937265203	0.83	0.441484906400802	0.00706010192397821	0.0468589406005095	0.015	0.0133	0.0174	0.0028	0.1548	0.0044	0.0052	0.0754	0.0021	0.0959	0.1386	0.0322	0.0043	0.1292	0.0179	0.0043	0.0051	0.0029	0.001	0.026	0.0227	0.0353	0.0768	0.0224	0.0883	0.0021
1	rs11577042	2164823	0.91	0.406594937265203	0.83	0.441484906400802	0.00812197105247724	0.047155529622295	0.015	0.0133	0.0174	0.0028	0.1549	0.0044	0.0052	0.0754	0.0021	0.0954	0.1388	0.0322	0.0043	0.1292	0.018	0.0043	0.0051	0.0029	0.0011	0.0261	0.0227	0.0356	0.077	0.0223	0.0877	0.0022
1	rs12061341	2165918	0.91	0.406594937265203	0.83	0.441484906400802	0.00818385770402181	0.0473933940621845	0.015	0.0133	0.0174	0.0028	0.1548	0.0044	0.0052	0.0754	0.0021	0.0953	0.1388	0.0322	0.0043	0.1292	0.018	0.0043	0.0051	0.0029	0.0011	0.0261	0.0227	0.0356	0.077	0.0223	0.0878	0.0022
1	rs72637886	2168359	0.91	0.406594937265203	0.83	0.441484906400802	0.00829526494877532	0.048350110809401	0.0151	0.0133	0.0174	0.0028	0.1548	0.0043	0.0052	0.0754	0.0021	0.0953	0.1388	0.0322	0.0043	0.1291	0.018	0.0043	0.0051	0.003	0.0011	0.026	0.0227	0.0356	0.0771	0.0223	0.0877	0.0022
1	rs10910032	2169079	0.91	0.406594937265203	0.83	0.441484906400802	0.00834015062282829	0.0503497626965575	0.0151	0.0133	0.0174	0.0028	0.1548	0.0043	0.0052	0.0754	0.0021	0.0953	0.1388	0.0322	0.0043	0.1292	0.0181	0.0043	0.005	0.003	0.0011	0.026	0.0227	0.0356	0.0771	0.0223	0.0878	0.0022
1	rs10910033	2173179	0.91	0.406594937265203	0.83	0.441484906400802	0.00842141175666698	0.0491336170137202	0.0151	0.0133	0.0174	0.0028	0.1548	0.0043	0.0052	0.0754	0.0021	0.0953	0.1388	0.0322	0.0043	0.1294	0.018	0.0043	0.005	0.003	0.0011	0.0261	0.0227	0.0355	0.0771	0.0223	0.0879	0.0022
1	rs263526	2173504	0.91	0.406594937265203	0.83	0.441484906400802	0.00841688146343732	0.0487713126614836	0.0151	0.0133	0.0174	0.0028	0.1548	0.0043	0.0052	0.0754	0.0021	0.0953	0.1388	0.0322	0.0043	0.1294	0.018	0.0043	0.005	0.003	0.0011	0.0261	0.0227	0.0355	0.0771	0.0223	0.0879	0.0022
1	rs16824937	2182650	0.91	0.406594937265203	0.83	0.441484906400802	0.00749769095561878	0.0478707019911049	0.015	0.0133	0.0174	0.0029	0.1548	0.0043	0.0052	0.0754	0.0021	0.0952	0.1388	0.0322	0.0043	0.1294	0.018	0.0043	0.005	0.0029	0.0011	0.0261	0.0227	0.0355	0.0771	0.0222	0.0879	0.0022
1	rs114462818	2184755	0.91	0.406594937265203	0.83	0.441484906400802	0.00743158283197075	0.0484101843611724	0.0151	0.0133	0.0174	0.0029	0.1548	0.0043	0.0052	0.0754	0.0021	0.0952	0.1388	0.0322	0.0043	0.1294	0.018	0.0043	0.005	0.0029	0.0011	0.0262	0.0227	0.0355	0.0771	0.0222	0.0879	0.0022
1	rs77797313	2186115	0.91	0.406594937265203	0.83	0.441484906400802	0.00739459415561779	0.0487713126614836	0.015	0.0133	0.0174	0.0029	0.1548	0.0043	0.0052	0.0754	0.0021	0.0952	0.1387	0.0322	0.0043	0.1294	0.018	0.0043	0.005	0.0029	0.0011	0.0262	0.0227	0.0355	0.0771	0.0222	0.0879	0.0022
1	rs16824948	2186220	0.91	0.406594937265203	0.83	0.441484906400802	0.00741101607664447	0.0489523179733826	0.0151	0.0133	0.0174	0.0029	0.1548	0.0043	0.0052	0.0754	0.0021	0.0952	0.1387	0.0322	0.0043	0.1293	0.018	0.0043	0.005	0.0029	0.0011	0.0262	0.0227	0.0355	0.0771	0.0222	0.0879	0.0022
1	rs35643977	2197726	0.91	0.406594937265203	0.83	0.441484906400802	0.00728042167559341	0.0583712035217397	0.015	0.0132	0.0174	0.0029	0.1548	0.0043	0.0052	0.0754	0.0021	0.0951	0.1387	0.0321	0.0043	0.1294	0.0179	0.0043	0.005	0.0029	0.0011	0.0262	0.0227	0.0355	0.0772	0.0222	0.0879	0.0022
1	rs3795275	2209780	0.91	0.406594937265203	0.83	0.441484906400802	0.0050239665433161	0.046032885392933	0.0151	0.0131	0.0174	0.0031	0.155	0.0044	0.0052	0.0748	0.0021	0.0948	0.1383	0.0321	0.0042	0.1291	0.0177	0.0044	0.005	0.0029	0.0011	0.0262	0.0229	0.0355	0.0776	0.0219	0.0888	0.0021
1	rs6686375	2215211	0.91	0.406594937265203	0.82	0.488512084344485	0.00308308267043214	0.0427939392770941	0.0152	0.013	0.0173	0.0033	0.1551	0.0045	0.0052	0.0743	0.002	0.0944	0.1378	0.0321	0.0042	0.1288	0.0175	0.0045	0.0051	0.0029	0.0011	0.0263	0.0231	0.0354	0.0781	0.0216	0.0899	0.0021
1	rs114990167	2215509	0.91	0.406594937265203	0.82	0.488512084344485	0.00359842208574558	0.049012718364381	0.0152	0.0129	0.0173	0.0033	0.1552	0.0045	0.0052	0.0742	0.002	0.0943	0.1378	0.0319	0.0041	0.1286	0.0175	0.0046	0.0051	0.0029	0.0011	0.0263	0.0232	0.0354	0.0781	0.0216	0.0901	0.0021
1	rs75187898	2215913	0.91	0.406594937265203	0.82	0.488512084344485	0.00225438593606342	0.0439962412285904	0.0152	0.0128	0.0174	0.0035	0.1553	0.0046	0.0052	0.0742	0.002	0.0944	0.1377	0.0316	0.0041	0.1283	0.0174	0.0046	0.0051	0.0028	0.0011	0.0264	0.0234	0.0353	0.0783	0.0215	0.0905	0.0021
1	rs72642133	2218034	0.89	0.491600132839596	0.81	0.53874877155386	0.000563484659011478	0.0639534622082735	0.0157	0.0119	0.0174	0.0041	0.1556	0.0047	0.005	0.0747	0.002	0.0943	0.1375	0.0299	0.0037	0.1261	0.0169	0.0047	0.0049	0.0024	0.0012	0.0264	0.0244	0.0348	0.0798	0.0215	0.0934	0.0018
1	rs17372827	2219880	0.86	0.639923359357885	0.78	0.709419594942363	0.00107363973863984	0.11444570419554	0.016	0.0111	0.0174	0.0047	0.156	0.0045	0.0047	0.0755	0.002	0.0938	0.1372	0.0282	0.0032	0.1258	0.0164	0.0046	0.0046	0.002	0.0013	0.0263	0.025	0.0343	0.0813	0.0214	0.0961	0.0015
1	rs878093	2221838	0.84	0.753316385445839	0.76	0.840461917458717	0.00305833090970943	0.309701196533519	0.0168	0.0105	0.0175	0.0053	0.155	0.0045	0.0047	0.0765	0.002	0.0947	0.1349	0.0272	0.0029	0.1268	0.0163	0.0049	0.0046	0.0018	0.0014	0.0262	0.0256	0.0331	0.0816	0.022	0.0966	0.0014
1	rs903921	2222076	0.84	0.753316385445839	0.76	0.840461917458717	0.00240826649353608	0.269137879817265	0.0169	0.0105	0.0175	0.0053	0.155	0.0045	0.0047	0.0765	0.002	0.0948	0.1348	0.0272	0.0029	0.1268	0.0163	0.0049	0.0046	0.0018	0.0015	0.0263	0.0256	0.0331	0.0813	0.022	0.0967	0.0014
1	rs2132303	2223258	0.84	0.753316385445839	0.76	0.840461917458717	0.00191036882416844	0.19025204923699	0.0169	0.0106	0.0174	0.0053	0.1549	0.0046	0.0047	0.0765	0.002	0.095	0.1348	0.0272	0.0029	0.1267	0.0164	0.0049	0.0046	0.0019	0.0015	0.0264	0.0257	0.0331	0.0814	0.022	0.0966	0.0014
1	rs72643475	2224367	0.84	0.753316385445839	0.76	0.840461917458717	0.00191177910644019	0.18912286330841	0.0169	0.0106	0.0174	0.0053	0.1548	0.0046	0.0047	0.0765	0.002	0.0951	0.1348	0.0272	0.0029	0.1266	0.0164	0.0049	0.0046	0.0019	0.0015	0.0264	0.0257	0.0331	0.0814	0.022	0.0965	0.0014
1	rs72642137	2229917	0.83	0.81451029553121	0.75	0.911329023803182	0.00171458976023698	0.166049143259399	0.0169	0.0108	0.0175	0.0053	0.1546	0.0046	0.0046	0.0766	0.002	0.0949	0.1351	0.0271	0.003	0.1262	0.0165	0.0049	0.0044	0.002	0.0015	0.0265	0.0259	0.0333	0.0814	0.022	0.0964	0.0014
1	rs11576356	2233961	0.83	0.81451029553121	0.75	0.911329023803182	0.0017017112110504	0.158368059185819	0.017	0.011	0.0175	0.0053	0.1541	0.0047	0.0046	0.0763	0.002	0.095	0.1361	0.0269	0.0031	0.126	0.0165	0.0048	0.0043	0.002	0.0015	0.0262	0.0261	0.0332	0.0814	0.022	0.0964	0.0013
1	rs4648631	2235019	0.83	0.81451029553121	0.75	0.911329023803182	0.00225599745531364	0.175053977552171	0.0171	0.011	0.0175	0.0052	0.1539	0.0046	0.0044	0.0763	0.002	0.0951	0.1361	0.0268	0.0032	0.1258	0.0165	0.0048	0.004	0.002	0.0015	0.0262	0.0261	0.0331	0.0826	0.0219	0.0963	0.0013
1	rs60363208	2236359	0.83	0.81451029553121	0.75	0.911329023803182	0.00223352023992752	0.187893636225069	0.0171	0.011	0.0175	0.0052	0.1538	0.0048	0.0045	0.0763	0.002	0.0952	0.1361	0.0267	0.0032	0.1257	0.0164	0.0048	0.004	0.002	0.0016	0.0262	0.0262	0.033	0.0826	0.0219	0.096	0.0014
1	rs58351713	2237020	0.83	0.81451029553121	0.75	0.911329023803182	0.00228190790078537	0.190766070545243	0.0172	0.011	0.0175	0.0052	0.1538	0.0048	0.0045	0.0763	0.002	0.0951	0.1361	0.0267	0.0032	0.1257	0.0164	0.0048	0.004	0.002	0.0016	0.0261	0.0262	0.0331	0.0826	0.0219	0.0958	0.0014
1	rs116161617	2238727	0.83	0.81451029553121	0.75	0.911329023803182	0.00252602402047156	0.198324034213536	0.0173	0.0111	0.0176	0.0052	0.1536	0.0049	0.0045	0.0762	0.0021	0.095	0.1361	0.0267	0.0032	0.1257	0.0163	0.0048	0.004	0.002	0.0016	0.0261	0.0264	0.0332	0.0827	0.0219	0.0955	0.0015
1	rs76314859	2242035	0.83	0.81451029553121	0.75	0.911329023803182	0.00341285711373973	0.170877291106664	0.0174	0.0111	0.0179	0.0052	0.1528	0.0051	0.0046	0.0761	0.0021	0.0947	0.1361	0.0266	0.0032	0.1258	0.0161	0.0048	0.004	0.0021	0.0017	0.026	0.0266	0.0335	0.083	0.0218	0.095	0.0016
1	rs2843151	2245633	0.83	0.81451029553121	0.75	0.911329023803182	0.00493039000214038	0.137581629944986	0.0176	0.0112	0.0182	0.0052	0.152	0.0052	0.0048	0.0759	0.0022	0.0945	0.1362	0.0264	0.0032	0.1259	0.016	0.0048	0.004	0.0021	0.0018	0.0259	0.0269	0.0337	0.0834	0.0218	0.0946	0.0018
1	rs2279677	2253327	0.82	0.87875982057053	0.74	0.985826031678479	0.0309718716671133	0.167128792396699	0.0182	0.0112	0.019	0.0053	0.1476	0.0058	0.0049	0.0766	0.0026	0.0938	0.1367	0.026	0.0032	0.1245	0.0159	0.0049	0.004	0.0022	0.0018	0.0252	0.0274	0.0349	0.0856	0.0223	0.0938	0.0018
1	rs72642142	2253369	0.82	0.87875982057053	0.74	0.985826031678479	0.0314105972050731	0.167817118247323	0.0182	0.0112	0.019	0.0053	0.1475	0.0058	0.0049	0.0766	0.0026	0.0938	0.1367	0.026	0.0032	0.1245	0.0159	0.0049	0.004	0.0022	0.0018	0.0252	0.0274	0.0349	0.0856	0.0223	0.0938	0.0018
1	rs2843149	2254516	0.81	0.946104684087093	0.74	0.985826031678479	0.0697105214506588	0.185647165013415	0.0184	0.0113	0.0193	0.0054	0.146	0.0062	0.005	0.0766	0.0028	0.0931	0.1365	0.0257	0.0032	0.1242	0.016	0.005	0.0041	0.0022	0.0018	0.025	0.0277	0.0354	0.0865	0.0225	0.0939	0.0019
1	rs2645074	2256011	0.81	0.946104684087093	0.74	0.985826031678479	0.0811743702304277	0.180475142799252	0.0189	0.0113	0.0193	0.0054	0.1457	0.0063	0.005	0.0769	0.0028	0.0934	0.1368	0.0254	0.0031	0.1229	0.0161	0.005	0.0041	0.0022	0.0018	0.0248	0.0277	0.0351	0.0861	0.0227	0.0947	0.0019
1	rs35273536	2261177	0.81	0.946104684087093	0.74	0.985826031678479	0.083107435523993	0.184120783360023	0.019	0.0111	0.0191	0.0054	0.1455	0.0064	0.005	0.0767	0.0026	0.0928	0.1379	0.0251	0.0029	0.123	0.0161	0.0049	0.0041	0.0022	0.0017	0.0244	0.0281	0.0348	0.0865	0.0227	0.0957	0.0017
1	rs75379543	2261983	0.81	0.946104684087093	0.74	0.985826031678479	0.0873920337932015	0.186973510486135	0.019	0.0111	0.0192	0.0053	0.1455	0.0065	0.0053	0.0767	0.0026	0.0927	0.138	0.0251	0.0029	0.123	0.0161	0.0049	0.0041	0.0022	0.0017	0.0244	0.0281	0.0348	0.0866	0.0228	0.0955	0.0017
1	rs78615410	2265958	0.81	0.946104684087093	0.74	0.985826031678479	0.130373896890481	0.187893636225069	0.019	0.0111	0.0193	0.0053	0.1454	0.0065	0.0067	0.0763	0.0025	0.0927	0.1384	0.0249	0.0029	0.1231	0.016	0.0049	0.004	0.0022	0.0017	0.0242	0.0281	0.0347	0.0865	0.0227	0.0945	0.0017
1	rs35447812	2267297	0.81	0.946104684087093	0.75	0.911329023803182	0.189440463726451	0.203557499282664	0.019	0.0112	0.0193	0.0052	0.1453	0.0065	0.0072	0.0762	0.0025	0.0927	0.1383	0.0249	0.0029	0.1231	0.016	0.005	0.004	0.0022	0.0017	0.0243	0.0281	0.0346	0.0866	0.0228	0.0943	0.0016
1	rs2036084	2269881	0.81	0.946104684087093	0.75	0.911329023803182	0.330414906644896	0.218773296089836	0.019	0.0112	0.0193	0.0053	0.1451	0.0065	0.0081	0.076	0.0024	0.093	0.1385	0.0246	0.0032	0.1232	0.0159	0.005	0.0041	0.0022	0.0016	0.0243	0.0282	0.0346	0.0867	0.0225	0.0936	0.0016
1	rs61762091	2270159	0.81	0.946104684087093	0.75	0.911329023803182	0.349443864956538	0.21490866035715	0.019	0.0111	0.0193	0.0053	0.1452	0.0065	0.0082	0.076	0.0024	0.0929	0.1387	0.0246	0.0032	0.1231	0.0159	0.0049	0.0041	0.0022	0.0016	0.0243	0.0282	0.0346	0.0867	0.0225	0.0935	0.0016
1	rs56298931	2270170	0.81	0.946104684087093	0.75	0.911329023803182	0.344661027917231	0.216087116348396	0.019	0.0111	0.0193	0.0053	0.1452	0.0065	0.0082	0.076	0.0024	0.0929	0.1387	0.0246	0.0032	0.1231	0.0159	0.005	0.0041	0.0022	0.0016	0.0243	0.0282	0.0345	0.0867	0.0225	0.0935	0.0016
1	rs12757417	2271674	0.81	0.946104684087093	0.75	0.911329023803182	0.522406833001178	0.202927074854229	0.0191	0.0112	0.0193	0.0053	0.1451	0.0065	0.0087	0.076	0.0023	0.0935	0.1396	0.0241	0.0034	0.1228	0.0159	0.0046	0.0041	0.0022	0.0016	0.0242	0.0283	0.0343	0.0866	0.0224	0.0927	0.0016
1	rs1472319	2273905	0.81	0.946104684087093	0.75	0.911329023803182	0.575794889887308	0.210322435071209	0.0193	0.0113	0.0192	0.0054	0.1451	0.0066	0.0088	0.0761	0.0023	0.0935	0.1398	0.0238	0.0033	0.1226	0.0158	0.0045	0.004	0.0022	0.0015	0.0243	0.0282	0.0344	0.0868	0.0226	0.0925	0.0016
1	rs72920968	2277392	0.81	0.946104684087093	0.75	0.911329023803182	0.647588003323093	0.231049213389563	0.0194	0.0113	0.0192	0.0055	0.1441	0.0066	0.009	0.0768	0.0022	0.0938	0.1399	0.0237	0.0032	0.1223	0.0159	0.0046	0.004	0.0022	0.0014	0.024	0.0282	0.0342	0.0868	0.0226	0.0926	0.0016
1	rs2645072	2280423	0.81	0.946104684087093	0.75	0.911329023803182	0.743958000544699	0.2398703721829	0.0196	0.0113	0.0193	0.0056	0.1434	0.0067	0.0092	0.0773	0.0022	0.0939	0.1401	0.0235	0.0033	0.1221	0.0161	0.0046	0.004	0.0022	0.0014	0.0239	0.0282	0.0341	0.0868	0.0227	0.0926	0.0016
1	rs7527871	2281726	0.81	0.946104684087093	0.75	0.911329023803182	0.731211459087041	0.247339093394564	0.0196	0.0113	0.0193	0.0056	0.1434	0.0067	0.0092	0.0775	0.0022	0.094	0.14	0.0235	0.0033	0.1221	0.0161	0.0048	0.004	0.0022	0.0015	0.0238	0.0282	0.0337	0.0868	0.0227	0.0924	0.0016
1	rs2036082	2282990	0.81	0.946104684087093	0.75	0.911329023803182	0.708898686313835	0.257712213404858	0.0196	0.0113	0.0193	0.0056	0.1433	0.0067	0.0093	0.0778	0.0022	0.094	0.14	0.0232	0.0033	0.122	0.0162	0.0051	0.004	0.0022	0.0015	0.0237	0.0281	0.0337	0.0867	0.0227	0.0921	0.0016
1	rs4648832	2286127	0.81	0.946104684087093	0.75	0.911329023803182	0.679094720924528	0.287264917912144	0.0196	0.0113	0.0194	0.0057	0.1432	0.0067	0.0094	0.0785	0.0022	0.0941	0.14	0.0232	0.0034	0.1215	0.0162	0.0059	0.004	0.0022	0.0015	0.0236	0.0281	0.0336	0.0864	0.0227	0.0914	0.0016
1	rs903915	2289480	0.81	0.946104684087093	0.75	0.911329023803182	0.668806247206996	0.309701196533519	0.0199	0.0114	0.0193	0.0059	0.1432	0.0068	0.0096	0.0785	0.0022	0.094	0.14	0.023	0.0034	0.1214	0.0162	0.0069	0.004	0.0022	0.0016	0.0236	0.0278	0.0334	0.0862	0.0227	0.0905	0.0016
1	rs6674705	2292653	0.81	0.946104684087093	0.75	0.911329023803182	0.667795721188048	0.303000622169218	0.02	0.0114	0.0194	0.0059	0.1432	0.0068	0.0096	0.0785	0.0022	0.094	0.14	0.023	0.0033	0.1213	0.0163	0.0069	0.004	0.0022	0.0016	0.0236	0.0276	0.0333	0.0862	0.0228	0.0904	0.0016
1	rs7545940	2299627	0.81	0.946104684087093	0.75	0.911329023803182	0.69370499021011	0.305747340710229	0.02	0.0115	0.0194	0.0059	0.1432	0.0068	0.0097	0.0784	0.0022	0.0939	0.1401	0.0229	0.0033	0.1212	0.0163	0.007	0.0041	0.0022	0.0017	0.0236	0.0277	0.0333	0.0862	0.0228	0.0904	0.0016
1	rs2840536	2301471	0.81	0.946104684087093	0.75	0.911329023803182	0.745624442011875	0.371254024932243	0.0204	0.0123	0.0192	0.0064	0.1431	0.0068	0.0101	0.0774	0.0022	0.0935	0.1396	0.022	0.0037	0.1186	0.0171	0.0084	0.0045	0.0029	0.0021	0.0239	0.0265	0.031	0.0866	0.0232	0.0916	0.0022
1	rs2840535	2301609	0.81	0.946104684087093	0.75	0.911329023803182	0.725136636298832	0.355160200078183	0.0204	0.0126	0.0192	0.0064	0.1435	0.0068	0.0101	0.0771	0.0021	0.0934	0.1397	0.022	0.0037	0.1184	0.0172	0.0083	0.0045	0.003	0.0021	0.0239	0.0264	0.0305	0.0864	0.0233	0.092	0.0022
1	rs10910061	2303512	0.82	0.87875982057053	0.75	0.911329023803182	0.567865594350396	0.233684375168443	0.0212	0.014	0.0184	0.0054	0.1437	0.0064	0.0095	0.0754	0.0018	0.0932	0.141	0.0207	0.0036	0.1185	0.0175	0.008	0.0039	0.0034	0.0024	0.0243	0.0269	0.0307	0.0854	0.0227	0.0951	0.0022
1	rs12031614	2306152	0.82	0.87875982057053	0.75	0.911329023803182	0.609059797107112	0.234014448019754	0.0212	0.0141	0.0184	0.0053	0.1437	0.0064	0.0095	0.0753	0.0018	0.0932	0.141	0.0207	0.0036	0.1183	0.0175	0.008	0.0039	0.0034	0.0024	0.0243	0.0269	0.0307	0.0855	0.0227	0.0952	0.0022
1	rs2643908	2312395	0.81	0.946104684087093	0.74	0.985826031678479	2.2112986278456	0.267299410769223	0.0212	0.0152	0.0183	0.0053	0.1435	0.0064	0.0095	0.0747	0.0018	0.0912	0.1403	0.0206	0.0036	0.1172	0.0175	0.008	0.0038	0.0045	0.0024	0.0243	0.0268	0.0307	0.0857	0.0227	0.0956	0.0043
1	rs2643901	2314319	0.81	0.946104684087093	0.74	0.985826031678479	2.27667522534082	0.268333068128423	0.0212	0.0153	0.0183	0.0053	0.1433	0.0064	0.0095	0.0747	0.0018	0.0912	0.1404	0.0206	0.0036	0.1173	0.0175	0.008	0.0038	0.0045	0.0024	0.0243	0.0268	0.0307	0.0857	0.0227	0.0957	0.0044
1	rs115217673	2315032	0.81	0.946104684087093	0.74	0.985826031678479	2.27296924333523	0.269137879817265	0.0212	0.0153	0.0182	0.0053	0.1433	0.0064	0.0095	0.0746	0.0018	0.0912	0.1404	0.0206	0.0036	0.1174	0.0175	0.0079	0.0039	0.0045	0.0024	0.0243	0.0268	0.0306	0.0858	0.0226	0.0957	0.0044
1	rs2843128	2315680	0.81	0.946104684087093	0.74	0.985826031678479	2.2451209828288	0.270864990982029	0.0212	0.0153	0.0182	0.0053	0.1433	0.0064	0.0095	0.0745	0.0018	0.0912	0.1404	0.0205	0.0036	0.1174	0.0175	0.0079	0.0039	0.0045	0.0024	0.0243	0.0268	0.0306	0.0858	0.0225	0.0958	0.0044
1	rs903903	2319428	0.81	0.946104684087093	0.74	0.985826031678479	2.35646717435041	0.270864990982029	0.0212	0.0155	0.0182	0.0052	0.1433	0.0064	0.0096	0.0743	0.0018	0.0915	0.1405	0.0205	0.0036	0.1173	0.0175	0.0079	0.0039	0.0046	0.0024	0.0242	0.0267	0.0306	0.0857	0.0225	0.0958	0.0044
1	rs74366400	2321099	0.81	0.946104684087093	0.74	0.985826031678479	2.14483749255486	0.278853494106014	0.0212	0.0156	0.0182	0.0052	0.1431	0.0064	0.0096	0.074	0.0019	0.0915	0.1404	0.0205	0.0036	0.117	0.0176	0.0078	0.0043	0.0048	0.0025	0.0242	0.0266	0.0307	0.0856	0.0225	0.0957	0.0045
1	rs11804135	2324881	0.81	0.946104684087093	0.73	1.06399829815523	1.35997228316349	0.241869709248799	0.0211	0.0161	0.0179	0.0053	0.1429	0.0066	0.0056	0.0725	0.0046	0.0921	0.1409	0.0208	0.0034	0.1166	0.0178	0.0078	0.0059	0.0051	0.0023	0.0241	0.026	0.0309	0.0856	0.0225	0.096	0.0047
1	rs16825102	2325371	0.81	0.946104684087093	0.73	1.06399829815523	1.33594467695006	0.238319010462656	0.0215	0.0162	0.0178	0.0053	0.1426	0.0064	0.0056	0.072	0.0047	0.0918	0.1411	0.0209	0.0033	0.1164	0.0178	0.0077	0.0061	0.0051	0.0022	0.0241	0.0259	0.0309	0.0855	0.0224	0.0968	0.0047
1	rs72642184	2325548	0.81	0.946104684087093	0.73	1.06399829815523	1.33854227424543	0.23456490302724	0.0215	0.0162	0.0178	0.0053	0.1426	0.0063	0.0056	0.0719	0.0047	0.0918	0.1413	0.0209	0.0033	0.1164	0.0177	0.0077	0.0061	0.0051	0.0022	0.0241	0.0258	0.0309	0.0855	0.0224	0.0969	0.0047
1	rs3736330	2327075	0.81	0.946104684087093	0.73	1.06399829815523	1.50614935852043	0.227987104214197	0.0216	0.0164	0.0177	0.0052	0.1427	0.0062	0.0056	0.0716	0.0049	0.0919	0.142	0.0209	0.0034	0.1165	0.0176	0.0075	0.0061	0.0052	0.0021	0.0241	0.0255	0.031	0.0853	0.0223	0.0969	0.0047
1	rs4648838	2329212	0.81	0.946104684087093	0.73	1.06399829815523	1.54828989161658	0.226569922258789	0.0216	0.0165	0.0177	0.0052	0.1426	0.0062	0.0056	0.0716	0.0049	0.0919	0.1422	0.0209	0.0034	0.1166	0.0176	0.0075	0.0061	0.0052	0.0021	0.024	0.0255	0.031	0.0853	0.0223	0.0969	0.0047
1	rs75262920	2331139	0.81	0.946104684087093	0.73	1.06399829815523	1.55937440003691	0.227659807517001	0.0216	0.0165	0.0176	0.0052	0.1426	0.0061	0.0056	0.0716	0.005	0.0919	0.1422	0.0209	0.0034	0.1166	0.0176	0.0075	0.0061	0.0052	0.0021	0.024	0.0255	0.0311	0.0853	0.0223	0.0969	0.0047
1	rs72642191	2334261	0.81	0.946104684087093	0.73	1.06399829815523	1.66050857736136	0.226461027254061	0.0216	0.0166	0.0176	0.0051	0.1425	0.0061	0.0056	0.0715	0.0051	0.092	0.1423	0.0209	0.0034	0.1167	0.0175	0.0074	0.0061	0.0052	0.002	0.024	0.0255	0.0311	0.0852	0.0223	0.097	0.0047
1	rs41315648	2334856	0.81	0.946104684087093	0.73	1.06399829815523	1.66530137465951	0.22559048049696	0.0216	0.0166	0.0176	0.0051	0.1425	0.0061	0.0056	0.0715	0.0051	0.092	0.1423	0.0209	0.0034	0.1168	0.0175	0.0074	0.0061	0.0052	0.002	0.024	0.0255	0.0311	0.0852	0.0223	0.097	0.0047
1	rs1129333	2335676	0.81	0.946104684087093	0.73	1.06399829815523	1.66592688266181	0.225481738887739	0.0216	0.0166	0.0176	0.0051	0.1425	0.0061	0.0056	0.0715	0.0051	0.092	0.1423	0.0209	0.0035	0.1167	0.0176	0.0074	0.0062	0.0052	0.002	0.024	0.0255	0.0311	0.0852	0.0223	0.097	0.0047
1	rs55746053	2337560	0.81	0.946104684087093	0.73	1.06399829815523	1.6621750823844	0.222227450416585	0.0216	0.0166	0.0176	0.0051	0.1424	0.0061	0.0056	0.0715	0.0051	0.092	0.1423	0.0209	0.0035	0.1168	0.0175	0.0074	0.0062	0.0053	0.0018	0.024	0.0255	0.0311	0.0852	0.0222	0.0971	0.0046
1	rs3795269	2338126	0.81	0.946104684087093	0.73	1.06399829815523	1.67814088334084	0.221254179915476	0.0216	0.0166	0.0176	0.0051	0.1424	0.0061	0.0056	0.0715	0.0051	0.092	0.1423	0.0209	0.0035	0.1168	0.0175	0.0074	0.0062	0.0053	0.0017	0.024	0.0255	0.0311	0.0852	0.0222	0.0971	0.0046
1	rs58827215	2338658	0.81	0.946104684087093	0.73	1.06399829815523	1.61903938720901	0.233354452593008	0.0216	0.0166	0.0176	0.0051	0.1423	0.0061	0.0056	0.0715	0.0051	0.092	0.1423	0.0209	0.0035	0.1168	0.0175	0.0074	0.0062	0.0053	0.0017	0.024	0.0254	0.0311	0.0852	0.0222	0.0971	0.0046
1	rs80045357	2348983	0.81	0.946104684087093	0.74	0.985826031678479	1.23661093709476	0.168013964739432	0.0206	0.0186	0.0175	0.0053	0.1392	0.005	0.0053	0.07	0.0052	0.0937	0.1417	0.0217	0.0037	0.1178	0.0165	0.0068	0.0072	0.0051	0.0019	0.0236	0.0254	0.032	0.0847	0.0222	0.1005	0.0034
1	rs11590507	2351575	0.8	1.01658215824445	0.73	1.06399829815523	1.3717063988956	0.166735908740984	0.0201	0.0194	0.0175	0.0055	0.1384	0.0047	0.0053	0.0695	0.0052	0.0943	0.1411	0.0221	0.0038	0.1181	0.0162	0.0067	0.0075	0.0051	0.0019	0.0235	0.0253	0.0322	0.0845	0.0224	0.1015	0.0031
1	rs2494591	2352280	0.8	1.01658215824445	0.73	1.06399829815523	1.36297493943193	0.166049143259399	0.02	0.0195	0.0175	0.0056	0.1381	0.0047	0.0053	0.0694	0.0052	0.0946	0.141	0.0221	0.0038	0.1181	0.0162	0.0066	0.0075	0.0051	0.002	0.0235	0.0251	0.0324	0.0843	0.0224	0.1017	0.003
1	rs75884450	2353116	0.8	1.01658215824445	0.73	1.06399829815523	1.36045641435009	0.157404973625127	0.02	0.0195	0.0175	0.0056	0.138	0.0047	0.0053	0.0692	0.0052	0.0948	0.1409	0.0222	0.0038	0.1181	0.0162	0.0065	0.0075	0.005	0.002	0.0235	0.025	0.0326	0.0844	0.0224	0.1018	0.003
1	rs75236747	2353972	0.8	1.01658215824445	0.73	1.06399829815523	1.36491345607031	0.144984041816676	0.0199	0.0196	0.0175	0.0056	0.1379	0.0047	0.0054	0.069	0.0052	0.095	0.1409	0.0223	0.0038	0.1181	0.0162	0.0064	0.0076	0.005	0.002	0.0235	0.0249	0.0328	0.0843	0.0224	0.102	0.0029
1	rs34574702	2354016	0.8	1.01658215824445	0.73	1.06399829815523	1.36588310204492	0.141913448067169	0.0199	0.0196	0.0175	0.0056	0.1379	0.0047	0.0054	0.069	0.0052	0.095	0.1409	0.0223	0.0038	0.1182	0.0162	0.0064	0.0076	0.005	0.002	0.0235	0.0249	0.0328	0.0843	0.0224	0.102	0.0029
1	rs10797422	2355563	0.8	1.01658215824445	0.73	1.06399829815523	1.34943433024163	0.127281264844169	0.0198	0.0198	0.0174	0.0056	0.1376	0.0047	0.0055	0.0687	0.0052	0.0955	0.1405	0.0224	0.0038	0.1181	0.0162	0.0061	0.0077	0.0049	0.002	0.0235	0.0247	0.033	0.0842	0.0225	0.1026	0.0028
1	rs114573763	2357367	0.79	1.09022720934348	0.72	1.14588815616863	1.39059844819273	0.111042965294375	0.0192	0.02	0.0174	0.0056	0.1372	0.0047	0.0055	0.0686	0.0051	0.096	0.14	0.0225	0.0037	0.1181	0.0162	0.006	0.0077	0.0048	0.0021	0.0236	0.0247	0.0332	0.0841	0.0225	0.1034	0.0026
1	rs12023660	2357810	0.79	1.09022720934348	0.72	1.14588815616863	1.40929241892321	0.10551490772154	0.0192	0.0201	0.0174	0.0056	0.1371	0.0047	0.0056	0.0685	0.0051	0.0961	0.1398	0.0225	0.0037	0.1181	0.0162	0.0059	0.0078	0.0048	0.0021	0.0236	0.0247	0.0333	0.0841	0.0225	0.1036	0.0026
1	rs2494641	2362827	0.79	1.09022720934348	0.72	1.14588815616863	1.2321319483451	0.0948699198630098	0.0184	0.0208	0.0175	0.0056	0.1362	0.0048	0.0058	0.0683	0.005	0.0968	0.1382	0.0227	0.0037	0.118	0.0162	0.0056	0.0079	0.0047	0.0022	0.0242	0.025	0.0337	0.0836	0.0225	0.1047	0.0026
1	rs2494640	2363327	0.79	1.09022720934348	0.72	1.14588815616863	1.20280253000173	0.0989615604761217	0.0184	0.0209	0.0175	0.0056	0.1362	0.0048	0.0058	0.0683	0.005	0.0968	0.1381	0.0228	0.0037	0.1178	0.0162	0.0056	0.0079	0.0047	0.0022	0.0243	0.025	0.0337	0.0836	0.0226	0.1049	0.0027
1	rs4648843	2366316	0.77	1.24714921571202	0.7	1.32097605551375	0.625209427185485	0.119361731469192	0.0173	0.0222	0.0198	0.0057	0.1346	0.0048	0.0064	0.0674	0.004	0.0979	0.1359	0.0226	0.0034	0.1156	0.015	0.0061	0.0087	0.0041	0.0022	0.0264	0.025	0.0353	0.0834	0.0223	0.1066	0.0024
1	rs7517795	2373987	0.73	1.60031838062949	0.66	1.71733498537621	0.641693991580894	0.155485078419996	0.0142	0.0238	0.0219	0.006	0.1357	0.0049	0.0072	0.0645	0.0023	0.1003	0.1326	0.0214	0.003	0.115	0.0121	0.0066	0.0096	0.0032	0.002	0.0286	0.0245	0.0386	0.0838	0.0223	0.1093	0.0018
1	rs74943598	2376046	0.73	1.60031838062949	0.66	1.71733498537621	0.671769604644456	0.158271656777745	0.014	0.0239	0.022	0.006	0.1359	0.0049	0.0073	0.0644	0.0022	0.1004	0.1324	0.0214	0.003	0.115	0.012	0.0066	0.0096	0.0031	0.0019	0.0287	0.0244	0.0388	0.0839	0.0222	0.1095	0.0018
1	rs942820	2379705	0.72	1.69694984062712	0.65	1.82621905592933	0.716624889305933	0.158175275208145	0.0137	0.024	0.0221	0.0059	0.1361	0.0049	0.0073	0.0643	0.002	0.1003	0.1321	0.0216	0.0029	0.1151	0.0119	0.0066	0.0094	0.003	0.0019	0.0289	0.0245	0.0391	0.084	0.0222	0.1097	0.0018
1	rs12406368	2380384	0.72	1.69694984062712	0.65	1.82621905592933	0.723266216458519	0.188917802593623	0.0137	0.024	0.0222	0.006	0.1356	0.005	0.0074	0.0643	0.002	0.1002	0.1321	0.0216	0.0029	0.1151	0.0119	0.0066	0.0095	0.003	0.0019	0.029	0.0245	0.0392	0.084	0.0223	0.1097	0.0017
1	rs942819	2383374	0.72	1.69694984062712	0.65	1.82621905592933	0.732338881788402	0.224178172405594	0.0135	0.0241	0.0223	0.006	0.1356	0.0051	0.0074	0.0642	0.0019	0.1	0.1321	0.0215	0.0028	0.1149	0.0118	0.0066	0.0095	0.0028	0.0018	0.0293	0.0245	0.0396	0.0841	0.0222	0.11	0.0017
1	rs12742224	2387913	0.71	1.79696118899158	0.64	1.93907257844692	0.789678382182668	0.266152358239991	0.0132	0.0242	0.0227	0.006	0.1355	0.0052	0.0074	0.0638	0.0017	0.0997	0.1316	0.0214	0.0026	0.1145	0.0118	0.0067	0.0094	0.0027	0.0016	0.0298	0.0245	0.0405	0.0844	0.0224	0.1104	0.0017
1	rs2477686	2392648	0.7	1.90037222607993	0.63	2.05591852845667	1.00127302045854	0.324813677246017	0.0128	0.0243	0.023	0.0062	0.1355	0.0055	0.0075	0.0634	0.0015	0.0996	0.1313	0.0212	0.0025	0.1139	0.0117	0.0068	0.0094	0.0025	0.0015	0.0302	0.0244	0.0414	0.0847	0.0226	0.1106	0.0017
1	rs2494634	2396755	0.69	2.00720157223845	0.62	2.17677842249167	2.53407151899421	3.8887805362417	0.0127	0.0249	0.0227	0.0061	0.1358	0.0056	0.0077	0.0637	0.0013	0.1005	0.1304	0.021	0.0026	0.1151	0.0118	0.0067	0.0088	0.0024	0.0013	0.0309	0.0244	0.0428	0.0832	0.0224	0.111	0.0016
1	rs1998759	2397174	0.69	2.00720157223845	0.62	2.17677842249167	2.50166523178695	3.97485521302558	0.0127	0.0249	0.0227	0.0066	0.1358	0.0056	0.0077	0.0637	0.0012	0.1004	0.1304	0.021	0.0025	0.1152	0.0118	0.0067	0.0088	0.0023	0.0013	0.0309	0.0244	0.0426	0.0832	0.0223	0.111	0.0015
1	rs79868541	2401668	0.69	2.00720157223845	0.62	2.17677842249167	2.49725081298046	4.04538745189011	0.0127	0.0249	0.0227	0.0068	0.1358	0.0056	0.0076	0.0637	0.0012	0.1003	0.1307	0.021	0.0025	0.1152	0.0117	0.0067	0.0088	0.0023	0.0013	0.0309	0.0244	0.0427	0.0832	0.0223	0.1109	0.0015
1	rs11588930	2408834	0.69	2.00720157223845	0.62	2.17677842249167	2.49069332251741	3.91912894656555	0.0126	0.0249	0.0227	0.0068	0.1358	0.0055	0.0076	0.0637	0.0012	0.1001	0.1309	0.0211	0.0025	0.1153	0.0117	0.0066	0.0088	0.0022	0.0013	0.0309	0.0244	0.0427	0.0832	0.0223	0.1109	0.0015
1	rs12049628	2409276	0.69	2.00720157223845	0.62	2.17677842249167	2.49021662345819	3.89786347688974	0.0126	0.0249	0.0227	0.0067	0.1359	0.0055	0.0076	0.0637	0.0012	0.0998	0.1313	0.0211	0.0026	0.1154	0.0117	0.0066	0.0088	0.0022	0.0013	0.031	0.0243	0.0428	0.0831	0.0223	0.111	0.0015
1	rs114856389	2415545	0.69	2.00720157223845	0.62	2.17677842249167	2.49355411316491	4.00196986218475	0.0127	0.0249	0.0227	0.0067	0.1359	0.0054	0.0076	0.0637	0.0011	0.0997	0.1314	0.0211	0.0026	0.1155	0.0117	0.0065	0.0087	0.0022	0.0013	0.0309	0.0243	0.0429	0.0831	0.0223	0.1109	0.0015
1	rs4648639	2416357	0.69	2.00720157223845	0.62	2.17677842249167	2.48366489353994	3.99577077171752	0.0128	0.025	0.0227	0.0066	0.1359	0.0054	0.0076	0.0637	0.0011	0.0996	0.1315	0.0211	0.0025	0.1156	0.0117	0.0065	0.0087	0.0022	0.0012	0.0309	0.0243	0.043	0.0831	0.0223	0.1108	0.0014
1	rs140711939	2420233	0.69	2.00720157223845	0.62	2.17677842249167	2.43854595153207	3.92260975015166	0.0128	0.0251	0.0227	0.0066	0.1359	0.0054	0.0075	0.0637	0.0011	0.0995	0.1316	0.0211	0.0025	0.1158	0.0117	0.0065	0.0087	0.0021	0.0012	0.0309	0.0243	0.043	0.0832	0.0222	0.1106	0.0014
1	rs75646104	2424319	0.69	2.00720157223845	0.62	2.17677842249167	2.43428496609222	3.82120290252132	0.0128	0.0253	0.0227	0.0065	0.1359	0.0053	0.0075	0.0637	0.0011	0.0994	0.1316	0.0211	0.0025	0.1161	0.0117	0.0064	0.0086	0.0021	0.0012	0.0309	0.0243	0.0431	0.0832	0.0222	0.1105	0.0014
1	rs12409875	2424765	0.68	2.11746674676432	0.62	2.17677842249167	2.46653678419929	3.7864913689112	0.0128	0.0255	0.0226	0.0064	0.1359	0.0053	0.0075	0.0638	0.001	0.0993	0.1316	0.021	0.0025	0.1163	0.0117	0.0064	0.0086	0.0021	0.0012	0.0309	0.0243	0.0432	0.0832	0.0222	0.1104	0.0014
1	rs79885852	2426313	0.68	2.11746674676432	0.62	2.17677842249167	2.42872553256169	3.9193223171879	0.0128	0.0256	0.0226	0.0064	0.136	0.0053	0.0074	0.0638	0.001	0.0992	0.1317	0.021	0.0025	0.1166	0.0117	0.0063	0.0086	0.0021	0.0012	0.0309	0.0243	0.0432	0.0831	0.0222	0.1103	0.0014
1	rs114371513	2435738	0.68	2.11746674676432	0.62	2.17677842249167	2.42647923473461	3.90888154388788	0.0128	0.0257	0.0226	0.0063	0.1362	0.0053	0.0073	0.0639	0.001	0.0992	0.1318	0.021	0.0024	0.1167	0.0117	0.0063	0.0085	0.0021	0.0012	0.0309	0.0243	0.0432	0.0831	0.0222	0.1103	0.0014
1	rs75875515	2441020	0.68	2.11746674676432	0.62	2.17677842249167	2.39827906814172	3.9398244994624	0.0128	0.0257	0.0226	0.0063	0.1363	0.0053	0.0073	0.0639	0.001	0.0991	0.1319	0.021	0.0024	0.1168	0.0117	0.0063	0.0085	0.002	0.0012	0.0309	0.0243	0.0432	0.083	0.0221	0.1104	0.0014
1	rs2494620	2441358	0.68	2.11746674676432	0.62	2.17677842249167	2.39262796811862	3.89051967322394	0.0128	0.0258	0.0226	0.0062	0.1364	0.0053	0.0072	0.064	0.001	0.0991	0.132	0.021	0.0024	0.1169	0.0117	0.0062	0.0085	0.002	0.0012	0.0309	0.0243	0.0432	0.083	0.022	0.1105	0.0014
1	rs733307	2443655	0.68	2.11746674676432	0.62	2.17677842249167	2.38568759007888	3.90965484772554	0.0128	0.0258	0.0226	0.0062	0.1363	0.0053	0.0072	0.064	0.001	0.0992	0.132	0.0209	0.0023	0.1171	0.0116	0.0063	0.0085	0.002	0.0012	0.0309	0.0244	0.0431	0.0829	0.022	0.1105	0.0014
1	rs76591030	2444953	0.68	2.11746674676432	0.62	2.17677842249167	2.2903577491007	3.86907528517458	0.0128	0.0259	0.0225	0.0062	0.1363	0.0053	0.0072	0.064	0.001	0.0992	0.1322	0.0209	0.0024	0.1171	0.0116	0.0062	0.0084	0.002	0.0012	0.0309	0.0244	0.0431	0.0829	0.0219	0.1105	0.0014
1	rs2494610	2445576	0.68	2.11746674676432	0.62	2.17677842249167	2.26833949161106	3.85517121805941	0.0128	0.0259	0.0225	0.0061	0.1364	0.0053	0.0072	0.0641	0.001	0.0992	0.1323	0.0209	0.0024	0.1171	0.0116	0.0062	0.0083	0.002	0.0012	0.0309	0.0244	0.0431	0.083	0.0218	0.1105	0.0013
1	rs116387284	2449924	0.68	2.11746674676432	0.62	2.17677842249167	2.22968478643249	3.82197460199866	0.0128	0.0259	0.0225	0.0061	0.1364	0.0052	0.0071	0.0641	0.001	0.0992	0.1324	0.0209	0.0024	0.1172	0.0116	0.0062	0.0083	0.0019	0.0012	0.0309	0.0244	0.0431	0.083	0.0217	0.1105	0.0013
1	rs2985862	2452569	0.68	2.11746674676432	0.62	2.17677842249167	2.20063434487339	3.82293924655349	0.0128	0.026	0.0225	0.006	0.1364	0.0052	0.0071	0.0641	0.001	0.0993	0.1324	0.0209	0.0024	0.1172	0.0116	0.0062	0.0082	0.0019	0.0012	0.0309	0.0244	0.043	0.083	0.0216	0.1105	0.0013
1	rs10910086	2455633	0.68	2.11746674676432	0.62	2.17677842249167	2.17033884392126	3.75373533544734	0.0129	0.026	0.0225	0.006	0.1364	0.0052	0.0071	0.0641	0.001	0.0993	0.1325	0.0209	0.0023	0.1173	0.0116	0.0061	0.0081	0.0019	0.0012	0.0309	0.0245	0.043	0.0831	0.0215	0.1106	0.0013
1	rs12131236	2455862	0.68	2.11746674676432	0.62	2.17677842249167	2.12022725306504	3.71119238583697	0.0129	0.026	0.0224	0.006	0.1364	0.0052	0.0071	0.0642	0.001	0.0993	0.1325	0.021	0.0023	0.1173	0.0116	0.0061	0.0081	0.0019	0.0012	0.0309	0.0245	0.0431	0.0831	0.0215	0.1106	0.0013
1	rs1980789	2455863	0.68	2.11746674676432	0.62	2.17677842249167	2.1492703797449	3.7799380463987	0.0129	0.026	0.0224	0.0059	0.1363	0.0052	0.0071	0.0642	0.001	0.0993	0.1325	0.021	0.0023	0.1174	0.0116	0.0061	0.008	0.0019	0.0012	0.031	0.0245	0.0431	0.0831	0.0214	0.1107	0.0013
1	rs3122922	2456203	0.68	2.11746674676432	0.62	2.17677842249167	2.07600735853257	3.72581741257611	0.013	0.026	0.0224	0.0059	0.1363	0.0052	0.007	0.0642	0.001	0.0993	0.1325	0.021	0.0023	0.1175	0.0116	0.0061	0.0079	0.0019	0.0012	0.031	0.0245	0.0431	0.0831	0.0213	0.1108	0.0013
1	rs143275045	2458010	0.68	2.11746674676432	0.62	2.17677842249167	2.02016507862016	3.78610585018916	0.013	0.0261	0.0223	0.0058	0.1363	0.0051	0.007	0.0642	0.001	0.0991	0.1326	0.021	0.0024	0.1176	0.0116	0.006	0.0079	0.0018	0.0012	0.031	0.0245	0.0432	0.0829	0.0211	0.111	0.0013
1	rs115638831	2460564	0.68	2.11746674676432	0.62	2.17677842249167	1.976543648605	3.74487650528651	0.013	0.0262	0.0222	0.0058	0.1365	0.0051	0.007	0.0643	0.001	0.0988	0.1327	0.0211	0.0024	0.1178	0.0116	0.0059	0.0078	0.0018	0.0012	0.0311	0.0245	0.0432	0.0828	0.0209	0.1112	0.0013
1	rs2985861	2466377	0.68	2.11746674676432	0.62	2.17677842249167	1.95435718245483	3.78841901714134	0.013	0.0263	0.022	0.0057	0.1368	0.005	0.007	0.0643	0.001	0.0986	0.1328	0.0211	0.0025	0.1179	0.0116	0.0059	0.0077	0.0018	0.0012	0.0312	0.0245	0.0432	0.0827	0.0207	0.1114	0.0013
1	rs2477716	2467670	0.68	2.11746674676432	0.62	2.17677842249167	1.8674391989744	3.70869127807867	0.013	0.0264	0.0219	0.0057	0.1374	0.005	0.007	0.0644	0.001	0.0981	0.133	0.0211	0.0025	0.1181	0.0116	0.0058	0.0076	0.0017	0.0012	0.0312	0.0245	0.0432	0.0824	0.0206	0.1115	0.0013
1	rs72644662	2468726	0.68	2.11746674676432	0.62	2.17677842249167	1.85238092752804	3.65505214647958	0.013	0.0265	0.0218	0.0057	0.1377	0.005	0.007	0.0644	0.001	0.0979	0.1332	0.0211	0.0025	0.1182	0.0116	0.0057	0.0076	0.0016	0.0012	0.0313	0.0246	0.0432	0.0822	0.0204	0.1116	0.0013
1	rs3001341	2469512	0.68	2.11746674676432	0.61	2.30167242312197	1.82464969337141	3.55700453659274	0.013	0.0266	0.0217	0.0056	0.138	0.005	0.0069	0.0645	0.001	0.0977	0.1334	0.0211	0.0025	0.1183	0.0116	0.0057	0.0076	0.0015	0.0012	0.0313	0.0246	0.0431	0.082	0.0203	0.1117	0.0012
1	rs115568561	2474313	0.68	2.11746674676432	0.61	2.30167242312197	1.75239952764703	3.35484183217224	0.0131	0.0266	0.0216	0.0056	0.1383	0.0049	0.0069	0.0646	0.001	0.0975	0.1336	0.0212	0.0026	0.1184	0.0116	0.0057	0.0076	0.0015	0.0012	0.0313	0.0246	0.0431	0.0818	0.0201	0.1117	0.0012
1	rs4870	2488153	0.68	2.11746674676432	0.61	2.30167242312197	1.84384125705383	3.35046010984424	0.0131	0.0267	0.0215	0.0055	0.1385	0.0049	0.0069	0.0647	0.001	0.0973	0.1339	0.0212	0.0026	0.1184	0.0116	0.0056	0.0076	0.0014	0.0012	0.0313	0.0246	0.0431	0.0816	0.02	0.1118	0.0012
1	rs2257763	2490898	0.68	2.11746674676432	0.61	2.30167242312197	1.80670706903502	3.38305094316616	0.0131	0.0267	0.0215	0.0055	0.1384	0.0049	0.0069	0.0646	0.001	0.0974	0.134	0.0211	0.0027	0.1185	0.0118	0.0057	0.0075	0.0014	0.0012	0.0313	0.0246	0.043	0.0816	0.02	0.1118	0.0012
1	rs2234167	2494330	0.68	2.11746674676432	0.61	2.30167242312197	1.82271282074255	3.36970585269427	0.0131	0.0269	0.0215	0.0054	0.1385	0.0049	0.0068	0.0646	0.001	0.0974	0.1339	0.0211	0.0027	0.1184	0.0118	0.0056	0.0075	0.0014	0.0012	0.0314	0.0246	0.043	0.0817	0.0199	0.1119	0.0012
1	rs72644674	2512456	0.68	2.11746674676432	0.61	2.30167242312197	1.84416530108178	3.39563826799041	0.0132	0.0271	0.0216	0.005	0.1383	0.0048	0.0068	0.0648	0.001	0.0972	0.1339	0.0211	0.0027	0.1184	0.0119	0.0056	0.0075	0.0014	0.0012	0.0314	0.0245	0.0431	0.0818	0.0199	0.1119	0.0012
1	rs734999	2513216	0.68	2.11746674676432	0.61	2.30167242312197	1.87895046432431	3.44011231147219	0.0133	0.0273	0.0216	0.005	0.1381	0.0048	0.0068	0.0649	0.001	0.097	0.1339	0.0211	0.0027	0.1184	0.0119	0.0056	0.0075	0.0014	0.0013	0.0315	0.0243	0.0431	0.0819	0.0199	0.1117	0.0012
1	rs10910097	2521430	0.68	2.11746674676432	0.61	2.30167242312197	1.9031369692523	3.49822378811156	0.0133	0.0275	0.0216	0.005	0.1383	0.0048	0.0068	0.0648	0.001	0.0969	0.1339	0.0211	0.0027	0.1185	0.0119	0.0056	0.0075	0.0014	0.0013	0.0315	0.0242	0.0431	0.0818	0.0198	0.1116	0.0013
1	rs114330159	2526336	0.68	2.11746674676432	0.61	2.30167242312197	1.87688534831027	3.45787967599631	0.0133	0.0275	0.0216	0.005	0.1383	0.0048	0.0068	0.0649	0.001	0.0969	0.134	0.0211	0.0027	0.1186	0.0119	0.0056	0.0075	0.0014	0.0013	0.0316	0.0242	0.0431	0.0816	0.0198	0.1117	0.0013
1	rs3748816	2526746	0.68	2.11746674676432	0.61	2.30167242312197	1.86288482058053	3.51219233112541	0.0133	0.0275	0.0216	0.005	0.1382	0.0049	0.0068	0.0649	0.001	0.0969	0.134	0.0211	0.0027	0.1186	0.0118	0.0056	0.0075	0.0014	0.0013	0.0316	0.0242	0.0431	0.0815	0.0198	0.1118	0.0013
1	rs34571135	2529283	0.68	2.11746674676432	0.61	2.30167242312197	1.87732004518309	3.54340185447073	0.0133	0.0276	0.0216	0.005	0.1381	0.0049	0.0068	0.0652	0.001	0.0969	0.134	0.0211	0.0027	0.1186	0.0118	0.0056	0.0075	0.0014	0.0013	0.0316	0.0242	0.043	0.0815	0.0198	0.1118	0.0013
1	rs114996135	2534122	0.68	2.11746674676432	0.61	2.30167242312197	1.90171774284775	3.55796266174752	0.0133	0.0276	0.0216	0.005	0.1379	0.0049	0.0068	0.0654	0.001	0.0969	0.1341	0.0211	0.0027	0.1186	0.0117	0.0056	0.0075	0.0014	0.0013	0.0316	0.0241	0.043	0.0815	0.0198	0.1118	0.0013
1	rs4074787	2537072	0.68	2.11746674676432	0.61	2.30167242312197	1.89201117433542	3.60666799740586	0.0133	0.0276	0.0216	0.005	0.138	0.0049	0.0068	0.0654	0.001	0.0969	0.134	0.021	0.0027	0.1186	0.0117	0.0056	0.0075	0.0014	0.0012	0.0316	0.0241	0.0429	0.0819	0.0197	0.1117	0.0013
1	rs10797440	2541269	0.68	2.11746674676432	0.62	2.17677842249167	1.89648064089273	3.58575909235657	0.0133	0.0276	0.0216	0.005	0.138	0.0049	0.0069	0.0654	0.001	0.0969	0.1339	0.021	0.0027	0.1187	0.0117	0.0056	0.0075	0.0014	0.0012	0.0315	0.024	0.0429	0.0822	0.0197	0.1117	0.0013
1	rs11589185	2541727	0.68	2.11746674676432	0.62	2.17677842249167	1.88896091895739	3.58652618523997	0.0134	0.0276	0.0215	0.005	0.1379	0.0049	0.0069	0.0654	0.001	0.0968	0.1339	0.021	0.0027	0.1188	0.0117	0.0056	0.0075	0.0014	0.0012	0.0315	0.024	0.0429	0.0822	0.0197	0.1117	0.0013
1	rs78808250	2545088	0.68	2.11746674676432	0.62	2.17677842249167	1.86939223885519	3.56907873222166	0.0134	0.0276	0.0215	0.0049	0.1378	0.0049	0.0068	0.0654	0.001	0.0968	0.1339	0.021	0.0027	0.1189	0.0117	0.0056	0.0074	0.0014	0.0012	0.0315	0.024	0.0429	0.0822	0.0197	0.1118	0.0013
1	rs75596555	2546593	0.68	2.11746674676432	0.62	2.17677842249167	1.8941909536536	3.57540488395465	0.0134	0.0276	0.0215	0.0049	0.1378	0.0048	0.0068	0.0654	0.001	0.0968	0.1338	0.021	0.0027	0.119	0.0117	0.0056	0.0074	0.0014	0.0012	0.0316	0.024	0.0429	0.0822	0.0197	0.1118	0.0013
1	rs115594597	2546808	0.68	2.11746674676432	0.62	2.17677842249167	1.89495407817105	3.58288263453888	0.0134	0.0276	0.0215	0.0049	0.1377	0.0048	0.0069	0.0654	0.001	0.0968	0.1338	0.0211	0.0027	0.119	0.0117	0.0056	0.0074	0.0014	0.0012	0.0316	0.024	0.0429	0.0822	0.0197	0.1119	0.0013
1	rs3890745	2553624	0.68	2.11746674676432	0.62	2.17677842249167	1.88438867984421	3.53076164053442	0.0134	0.0276	0.0215	0.0049	0.1377	0.0048	0.0069	0.0654	0.001	0.0968	0.1338	0.0211	0.0027	0.1191	0.0117	0.0056	0.0074	0.0014	0.0012	0.0316	0.024	0.0429	0.0822	0.0197	0.1119	0.0013
1	rs72646021	2563967	0.68	2.11746674676432	0.62	2.17677842249167	1.87221452754289	3.52559190809876	0.0135	0.0276	0.0215	0.0049	0.1376	0.0048	0.0069	0.0654	0.001	0.0968	0.1338	0.0211	0.0027	0.1191	0.0117	0.0056	0.0074	0.0014	0.0012	0.0316	0.024	0.0429	0.0822	0.0196	0.1119	0.0013
1	rs55649610	2565327	0.68	2.11746674676432	0.62	2.17677842249167	1.86830713057186	3.50587711209776	0.0135	0.0276	0.0215	0.0049	0.1375	0.0048	0.0069	0.0654	0.001	0.0968	0.1338	0.0211	0.0027	0.1191	0.0117	0.0056	0.0074	0.0014	0.0012	0.0316	0.0241	0.0429	0.0821	0.0196	0.1119	0.0013
1	rs117565304	2575533	0.68	2.11746674676432	0.62	2.17677842249167	1.85833424743036	3.49382386655851	0.0135	0.0276	0.0215	0.0049	0.1374	0.0048	0.0069	0.0654	0.001	0.0967	0.1338	0.0211	0.0027	0.1191	0.0117	0.0056	0.0074	0.0014	0.0012	0.0316	0.0242	0.0429	0.0821	0.0196	0.1119	0.0013
1	rs6604989	2576455	0.68	2.11746674676432	0.62	2.17677842249167	1.86667987190312	3.48846817108432	0.0135	0.0276	0.0215	0.005	0.1374	0.0048	0.0069	0.0654	0.001	0.0967	0.1338	0.0211	0.0027	0.1191	0.0117	0.0056	0.0074	0.0014	0.0012	0.0316	0.0242	0.0429	0.082	0.0196	0.1119	0.0013
1	rs115187098	2583272	0.68	2.11746674676432	0.62	2.17677842249167	1.87797215489265	3.52712360397727	0.0135	0.0276	0.0215	0.005	0.1373	0.0049	0.0069	0.0654	0.001	0.0966	0.1338	0.0212	0.0027	0.1191	0.0117	0.0056	0.0074	0.0014	0.0012	0.0316	0.0243	0.0429	0.082	0.0195	0.1118	0.0013
1	rs114858168	2704698	0.68	2.11746674676432	0.62	2.17677842249167	1.87742872476831	3.53440004095552	0.0135	0.0277	0.0215	0.005	0.1372	0.0049	0.0069	0.0655	0.001	0.0966	0.1339	0.0211	0.0028	0.1191	0.0118	0.0056	0.0074	0.0014	0.0012	0.0316	0.0243	0.043	0.082	0.0195	0.1118	0.0013
1	rs114731419	2707710	0.68	2.11746674676432	0.62	2.17677842249167	1.87612471144702	3.54321030343165	0.0135	0.0277	0.0215	0.0049	0.1371	0.0049	0.0069	0.0655	0.001	0.0966	0.1341	0.0211	0.0028	0.119	0.0118	0.0056	0.0074	0.0014	0.0012	0.0316	0.0243	0.043	0.0819	0.0195	0.1118	0.0013
1	rs4648356	2709164	0.68	2.11746674676432	0.62	2.17677842249167	1.84902830480958	3.48732062660573	0.0135	0.0277	0.0215	0.0049	0.1371	0.0049	0.0068	0.0655	0.001	0.0966	0.1342	0.0211	0.0027	0.119	0.0118	0.0056	0.0074	0.0014	0.0012	0.0316	0.0244	0.043	0.0819	0.0195	0.1118	0.0013
1	rs12044475	2709392	0.68	2.11746674676432	0.62	2.17677842249167	1.85779276627328	3.46590659577433	0.0135	0.0277	0.0215	0.0049	0.1371	0.0049	0.0069	0.0655	0.001	0.0966	0.1342	0.0211	0.0027	0.119	0.0118	0.0055	0.0074	0.0014	0.0012	0.0316	0.0244	0.043	0.0819	0.0196	0.1119	0.0013
1	rs10909851	2714157	0.68	2.11746674676432	0.62	2.17677842249167	1.8537874853617	3.4624662633312	0.0135	0.0277	0.0215	0.0049	0.1372	0.0049	0.0069	0.0655	0.001	0.0967	0.1342	0.0211	0.0027	0.1189	0.0118	0.0055	0.0074	0.0014	0.0012	0.0316	0.0244	0.043	0.0819	0.0196	0.1119	0.0013
1	rs76031446	2718025	0.68	2.11746674676432	0.62	2.17677842249167	1.85530264890359	3.46131956047018	0.0135	0.0277	0.0215	0.0049	0.1372	0.0049	0.0069	0.0655	0.001	0.0967	0.1342	0.0211	0.0027	0.1189	0.0118	0.0055	0.0074	0.0014	0.0012	0.0316	0.0244	0.043	0.0819	0.0196	0.1119	0.0013
1	rs72646048	2723193	0.69	2.00720157223845	0.62	2.17677842249167	0.676697437976033	0.490371851032658	0.0138	0.0277	0.0214	0.0048	0.1372	0.0049	0.007	0.0658	0.001	0.0966	0.1345	0.0208	0.0027	0.1191	0.0117	0.0055	0.0074	0.0013	0.0011	0.0311	0.0241	0.0428	0.0817	0.0196	0.1112	0.0012
1	rs57917493	2729038	0.69	2.00720157223845	0.63	2.05591852845667	0.528670822288332	0.461954177620419	0.0146	0.0279	0.0213	0.0049	0.1386	0.0049	0.0071	0.0656	0.001	0.0967	0.1351	0.0202	0.0027	0.1195	0.0115	0.0056	0.0074	0.0013	0.0011	0.0307	0.0236	0.0425	0.0811	0.0196	0.1103	0.0012
1	rs56820613	2735418	0.69	2.00720157223845	0.63	2.05591852845667	0.512598834564843	0.436895584269755	0.0153	0.028	0.0213	0.0048	0.1396	0.0049	0.0071	0.0656	0.001	0.0964	0.1354	0.0199	0.0027	0.1195	0.0114	0.0056	0.0074	0.0013	0.0011	0.0307	0.0235	0.0423	0.0809	0.0196	0.1095	0.0011
1	Affx-8453555	2735973	0.69	2.00720157223845	0.63	2.05591852845667	0.515346368579465	0.438616383828987	0.0153	0.028	0.0213	0.0048	0.1396	0.0049	0.0071	0.0656	0.001	0.0964	0.1354	0.0199	0.0027	0.1195	0.0114	0.0057	0.0074	0.0013	0.0011	0.0307	0.0235	0.0423	0.0809	0.0196	0.1095	0.0011
1	rs6679232	2739972	0.7	1.90037222607993	0.63	2.05591852845667	0.466545910220798	0.390751785231909	0.0155	0.028	0.0213	0.0048	0.1398	0.0049	0.0071	0.0656	0.001	0.0963	0.1354	0.0198	0.0027	0.1194	0.0114	0.0057	0.0074	0.0013	0.0011	0.0307	0.0234	0.0423	0.0808	0.0196	0.1093	0.0011
1	rs181333108	2742600	0.7	1.90037222607993	0.63	2.05591852845667	0.458046941245672	0.339395448425031	0.0156	0.028	0.0213	0.0048	0.1399	0.0049	0.0071	0.0656	0.001	0.0963	0.1354	0.0197	0.0027	0.1194	0.0115	0.0057	0.0074	0.0013	0.0011	0.0307	0.0234	0.0423	0.0807	0.0196	0.1092	0.0011
1	rs116344153	2744237	0.7	1.90037222607993	0.63	2.05591852845667	0.455632697563416	0.320318245663164	0.0156	0.028	0.0213	0.0048	0.1399	0.0049	0.0071	0.0656	0.001	0.0963	0.1354	0.0197	0.0027	0.1194	0.0115	0.0057	0.0074	0.0013	0.0011	0.0307	0.0234	0.0423	0.0807	0.0196	0.1092	0.0011
1	rs116076619	2745338	0.7	1.90037222607993	0.63	2.05591852845667	0.469293911010964	0.36658116032061	0.0157	0.028	0.0213	0.0048	0.14	0.0049	0.0071	0.0656	0.001	0.0963	0.1354	0.0197	0.0027	0.1194	0.0115	0.0057	0.0074	0.0013	0.0011	0.0307	0.0234	0.0423	0.0807	0.0196	0.1091	0.0011
1	rs72646050	2747472	0.7	1.90037222607993	0.63	2.05591852845667	0.456054739200307	0.309101153825317	0.0157	0.028	0.0213	0.0048	0.1399	0.0049	0.0071	0.0656	0.0011	0.0964	0.1354	0.0197	0.0027	0.1193	0.0115	0.0057	0.0074	0.0013	0.0011	0.0307	0.0234	0.0423	0.0807	0.0196	0.109	0.0011
1	rs34583461	2753227	0.71	1.79696118899158	0.65	1.82621905592933	0.401222353289617	0.322259952932859	0.0166	0.0287	0.0215	0.005	0.1399	0.0053	0.0075	0.0655	0.0012	0.0949	0.1363	0.0202	0.0028	0.1184	0.0122	0.0062	0.0076	0.0013	0.0012	0.0309	0.0231	0.0424	0.08	0.0197	0.1062	0.0013
1	rs6680471	2754512	0.71	1.79696118899158	0.65	1.82621905592933	0.405079847584457	0.334596009092351	0.0168	0.029	0.0215	0.0051	0.1398	0.0055	0.0076	0.0654	0.0012	0.0944	0.1365	0.0204	0.0028	0.118	0.0123	0.0064	0.0077	0.0013	0.0012	0.031	0.023	0.0426	0.0797	0.0197	0.1055	0.0014
1	rs35401657	2757702	0.71	1.79696118899158	0.66	1.71733498537621	0.404397766962355	0.215122767138093	0.0173	0.0286	0.0218	0.0051	0.1396	0.0053	0.0078	0.0658	0.0012	0.0935	0.1362	0.0207	0.0028	0.1177	0.0129	0.0066	0.0079	0.0013	0.0012	0.0312	0.0234	0.0429	0.0792	0.0196	0.1046	0.0014
1	rs61763660	2762910	0.71	1.79696118899158	0.66	1.71733498537621	0.374631814912959	0.197386881057741	0.0176	0.0286	0.0218	0.0052	0.1398	0.0054	0.0078	0.0655	0.0012	0.0929	0.1363	0.0208	0.0027	0.1177	0.0129	0.0067	0.0078	0.0013	0.0012	0.0314	0.0236	0.043	0.0792	0.0195	0.1041	0.0014
1	rs12083883	2764999	0.71	1.79696118899158	0.66	1.71733498537621	0.345866659743728	0.202087527088295	0.0178	0.0286	0.0219	0.0052	0.1403	0.0054	0.0079	0.0654	0.0012	0.0924	0.1363	0.0209	0.0027	0.1176	0.0131	0.0068	0.0078	0.0013	0.0012	0.0315	0.0237	0.0429	0.0791	0.0194	0.1037	0.0015
1	rs7529000	2774053	0.72	1.69694984062712	0.66	1.71733498537621	0.326278427024202	0.178460648163086	0.0184	0.0287	0.0219	0.0053	0.1408	0.0054	0.008	0.065	0.0012	0.092	0.1361	0.0211	0.0027	0.1171	0.0133	0.0069	0.0077	0.0013	0.0011	0.0317	0.0239	0.043	0.079	0.0194	0.1028	0.0015
1	rs12567869	2774381	0.72	1.69694984062712	0.66	1.71733498537621	0.318288147268017	0.159526511096453	0.0184	0.0287	0.0218	0.0053	0.1408	0.0054	0.008	0.0651	0.0012	0.092	0.1361	0.0211	0.0027	0.1171	0.0133	0.0069	0.0078	0.0013	0.0011	0.0318	0.024	0.043	0.079	0.0194	0.1027	0.0015
1	rs897619	2776777	0.72	1.69694984062712	0.67	1.61239581898495	0.279246162131108	0.119796683799301	0.0184	0.0287	0.0219	0.0053	0.1409	0.0054	0.008	0.0652	0.0012	0.0923	0.1359	0.0212	0.0026	0.1169	0.0134	0.007	0.0078	0.0013	0.0012	0.032	0.0248	0.0429	0.0787	0.0195	0.1013	0.0015
1	rs114800103	2778059	0.72	1.69694984062712	0.67	1.61239581898495	0.242936520302616	0.100421787636218	0.0184	0.0288	0.0219	0.0053	0.1409	0.0054	0.0079	0.0653	0.0012	0.0924	0.1361	0.0212	0.0026	0.1167	0.0135	0.007	0.0078	0.0013	0.0012	0.032	0.0247	0.0429	0.0786	0.0195	0.1011	0.0015
1	rs116265045	2781267	0.73	1.60031838062949	0.67	1.61239581898495	0.255447998215426	0.111042965294375	0.0185	0.0289	0.0218	0.0052	0.1415	0.0055	0.0079	0.0654	0.0012	0.0927	0.1361	0.0215	0.0024	0.1149	0.0138	0.0072	0.008	0.0013	0.0012	0.0323	0.0247	0.0431	0.0788	0.0195	0.1004	0.0015
1	rs10737194	2783309	0.73	1.60031838062949	0.67	1.61239581898495	0.272494776224492	0.130501977774154	0.0187	0.0291	0.0218	0.0052	0.1419	0.0056	0.0078	0.0655	0.0011	0.0928	0.1361	0.0216	0.0023	0.1139	0.0141	0.0073	0.0081	0.0013	0.0012	0.0325	0.0247	0.043	0.0789	0.0195	0.0999	0.0015
1	rs61763690	2786626	0.73	1.60031838062949	0.67	1.61239581898495	0.242415454088565	0.132756080473804	0.0189	0.029	0.0217	0.0051	0.142	0.0056	0.0078	0.0656	0.0011	0.0927	0.136	0.0218	0.0023	0.1134	0.0142	0.0073	0.0081	0.0013	0.0012	0.0326	0.0247	0.0429	0.0789	0.0197	0.0996	0.0015
1	rs115921278	2788661	0.73	1.60031838062949	0.68	1.51137531466284	0.233949409528613	0.127815972895983	0.0189	0.029	0.0216	0.0051	0.142	0.0056	0.0078	0.0657	0.0011	0.0926	0.136	0.0219	0.0023	0.1132	0.0142	0.0074	0.0081	0.0012	0.0012	0.0326	0.0247	0.0428	0.079	0.0198	0.0996	0.0015
1	rs10797342	2797856	0.74	1.50704574407537	0.68	1.51137531466284	0.206244534339492	0.124797024159233	0.0192	0.0287	0.0214	0.0051	0.142	0.0057	0.0077	0.0659	0.001	0.0927	0.1359	0.0226	0.0022	0.1126	0.0145	0.0075	0.0081	0.0012	0.0011	0.0328	0.0247	0.0426	0.079	0.0203	0.0987	0.0014
1	rs79327914	2800573	0.74	1.50704574407537	0.68	1.51137531466284	0.173377461879135	0.111042965294375	0.0191	0.0286	0.0211	0.005	0.1427	0.0057	0.0076	0.0664	0.001	0.093	0.1359	0.0228	0.0022	0.1125	0.0146	0.0075	0.0081	0.0012	0.0011	0.0328	0.0247	0.0424	0.0787	0.0202	0.0985	0.0014
1	rs78592587	2801976	0.75	1.41710951105961	0.69	1.41424540481464	0.145387804750238	0.10818162256468	0.0189	0.0283	0.0206	0.005	0.1434	0.0058	0.0076	0.0673	0.001	0.0931	0.1357	0.0229	0.0021	0.1124	0.0148	0.0075	0.0082	0.0011	0.0011	0.0328	0.0248	0.0419	0.0784	0.0202	0.0984	0.0013
1	rs72629424	2802562	0.75	1.41710951105961	0.69	1.41424540481464	0.13061660077661	0.111296809245489	0.0188	0.0282	0.0204	0.0049	0.1438	0.0058	0.0076	0.0677	9e-04	0.0932	0.1355	0.023	0.0021	0.1124	0.0149	0.0076	0.0081	0.0011	0.0011	0.0329	0.0249	0.0418	0.0783	0.0201	0.0981	0.0013
1	rs2925494	2805028	0.76	1.33048581017907	0.7	1.32097605551375	0.0788487274085553	0.124443626296515	0.0181	0.0279	0.0191	0.0048	0.1457	0.0062	0.0074	0.0696	9e-04	0.0933	0.1347	0.0236	0.0021	0.1122	0.0154	0.0076	0.0079	0.0011	9e-04	0.0333	0.0249	0.0416	0.0782	0.0199	0.0969	0.0012
1	rs10909827	2805896	0.76	1.33048581017907	0.7	1.32097605551375	0.0712556900649132	0.134751448446218	0.0179	0.0277	0.0186	0.0047	0.1465	0.0063	0.0074	0.0703	8e-04	0.0933	0.1344	0.0238	0.002	0.112	0.0156	0.0077	0.0079	0.001	9e-04	0.0334	0.0249	0.0414	0.0783	0.02	0.0965	0.0011
1	rs10797358	2808749	0.76	1.33048581017907	0.7	1.32097605551375	0.0502760833939868	0.144797267381713	0.0177	0.0275	0.0187	0.0047	0.1468	0.0065	0.0073	0.0708	8e-04	0.0936	0.1341	0.0239	0.002	0.1126	0.0159	0.0077	0.0078	0.001	8e-04	0.0335	0.0249	0.041	0.078	0.0199	0.096	0.0011
1	rs115267687	2811402	0.76	1.33048581017907	0.7	1.32097605551375	0.0456203228859758	0.191177626640573	0.0179	0.0274	0.0187	0.0047	0.1471	0.0065	0.0073	0.071	8e-04	0.0937	0.1339	0.024	0.0021	0.1126	0.016	0.0077	0.0078	0.001	8e-04	0.0335	0.0247	0.0408	0.0779	0.0197	0.0959	0.001
1	rs71632399	2811660	0.76	1.33048581017907	0.7	1.32097605551375	0.0448383839335354	0.174654689430168	0.0179	0.0274	0.0187	0.0047	0.1471	0.0065	0.0073	0.071	8e-04	0.0937	0.1339	0.024	0.0021	0.1126	0.016	0.0077	0.0078	0.001	8e-04	0.0336	0.0247	0.0407	0.0779	0.0197	0.0959	0.001
1	rs2842910	2817421	0.77	1.24714921571202	0.7	1.32097605551375	0.0433317674600799	0.185851008116084	0.0179	0.0274	0.0187	0.0047	0.1471	0.0065	0.0073	0.071	8e-04	0.0937	0.1338	0.0241	0.0021	0.1126	0.0161	0.0077	0.0078	0.001	8e-04	0.0336	0.0246	0.0407	0.0778	0.0197	0.0959	0.001
1	rs12035436	2823459	0.77	1.24714921571202	0.7	1.32097605551375	0.0414976102377512	0.220606109694163	0.0179	0.0274	0.0187	0.0047	0.1471	0.0066	0.0072	0.0711	8e-04	0.0937	0.1338	0.0241	0.0021	0.1126	0.0161	0.0077	0.0077	0.001	8e-04	0.0336	0.0246	0.0406	0.0778	0.0197	0.0959	0.001
1	rs17384422	2824171	0.77	1.24714921571202	0.7	1.32097605551375	0.0414253706868944	0.208730310155306	0.0179	0.0274	0.0187	0.0047	0.1471	0.0066	0.0073	0.0711	8e-04	0.0937	0.1337	0.0241	0.0021	0.1126	0.0161	0.0077	0.0077	0.001	8e-04	0.0336	0.0246	0.0406	0.0779	0.0196	0.0959	0.001
1	rs1869970	2829551	0.77	1.24714921571202	0.7	1.32097605551375	0.0363689472659332	0.197595008161141	0.0179	0.0274	0.0188	0.0047	0.1473	0.0068	0.0075	0.0713	8e-04	0.0932	0.1332	0.0241	0.0021	0.1126	0.0162	0.008	0.0075	0.0012	8e-04	0.0336	0.0247	0.0407	0.0774	0.0195	0.0958	0.0011
1	rs114432913	2832957	0.77	1.24714921571202	0.71	1.23153511570326	0.0399282076076442	0.22537301434759	0.018	0.0275	0.0189	0.0047	0.1473	0.0068	0.0076	0.0715	8e-04	0.0931	0.133	0.0242	0.0021	0.1126	0.0163	0.0081	0.0073	0.0012	8e-04	0.0335	0.0247	0.0407	0.0774	0.0194	0.0958	0.0011
1	rs4648435	2840701	0.77	1.24714921571202	0.71	1.23153511570326	0.0356089628941167	0.223635747212116	0.0182	0.0276	0.0189	0.0047	0.1475	0.007	0.0076	0.0718	8e-04	0.0929	0.1326	0.0243	0.0021	0.1125	0.0164	0.0082	0.007	0.0012	8e-04	0.0335	0.0247	0.0406	0.0772	0.0192	0.0956	0.0012
1	rs10752731	2844401	0.77	1.24714921571202	0.71	1.23153511570326	0.0360793654746402	0.229844663708658	0.0182	0.0276	0.0189	0.0047	0.1476	0.007	0.0077	0.0719	8e-04	0.0929	0.1325	0.0243	0.0021	0.1125	0.0164	0.0082	0.007	0.0012	8e-04	0.0335	0.0247	0.0406	0.0771	0.0192	0.0956	0.0012
1	rs10797368	2852707	0.77	1.24714921571202	0.71	1.23153511570326	0.0404088613797973	0.262492136675209	0.0184	0.0277	0.0191	0.0047	0.148	0.0071	0.0077	0.072	8e-04	0.093	0.1322	0.0243	0.0021	0.112	0.0165	0.0084	0.007	0.0012	8e-04	0.0335	0.0248	0.0406	0.077	0.019	0.0953	0.0011
1	rs79561271	2859668	0.77	1.24714921571202	0.71	1.23153511570326	0.0393677865433222	0.249357999179389	0.0184	0.0277	0.0191	0.0047	0.148	0.0071	0.0078	0.0721	8e-04	0.093	0.1323	0.0243	0.0021	0.112	0.0166	0.0084	0.007	0.0012	8e-04	0.0335	0.0248	0.0406	0.0769	0.019	0.0952	0.0011
1	rs2842909	2859724	0.77	1.24714921571202	0.71	1.23153511570326	0.0394515021946291	0.249582643096599	0.0184	0.0277	0.0191	0.0047	0.148	0.0071	0.0078	0.0721	8e-04	0.093	0.1323	0.0243	0.0021	0.112	0.0165	0.0084	0.007	0.0012	8e-04	0.0335	0.0248	0.0406	0.077	0.019	0.0952	0.0011
1	rs58636688	2861840	0.77	1.24714921571202	0.71	1.23153511570326	0.0452205380303047	0.296936699435065	0.0184	0.0277	0.0191	0.0047	0.148	0.0071	0.0078	0.0721	8e-04	0.093	0.1322	0.0243	0.0021	0.112	0.0165	0.0084	0.007	0.0012	8e-04	0.0335	0.0247	0.0406	0.077	0.019	0.0952	0.0011
1	rs115541492	2864630	0.78	1.16707263834179	0.71	1.23153511570326	0.0757863738582135	0.393706729342661	0.0184	0.0277	0.0192	0.0047	0.148	0.0071	0.0078	0.0721	8e-04	0.0929	0.1321	0.0242	0.0021	0.112	0.0164	0.0084	0.007	0.0012	8e-04	0.0335	0.0247	0.0407	0.077	0.019	0.0951	0.0011
1	rs114940840	2878541	0.78	1.16707263834179	0.72	1.14588815616863	0.0863080065205623	0.279784311626839	0.0187	0.0276	0.0191	0.005	0.1478	0.0073	0.0082	0.072	8e-04	0.0923	0.1313	0.0239	0.0019	0.1128	0.0168	0.0086	0.0073	0.0012	8e-04	0.0335	0.0243	0.0408	0.0774	0.0191	0.0944	0.0011
1	rs6659552	2879460	0.79	1.09022720934348	0.73	1.06399829815523	0.103138152134861	0.3044327667443	0.0194	0.0275	0.0189	0.0055	0.1472	0.0076	0.0089	0.0717	8e-04	0.0911	0.1299	0.0234	0.0016	0.1141	0.0174	0.0091	0.0077	0.0012	8e-04	0.0335	0.0238	0.041	0.0781	0.0194	0.0934	0.0011
1	rs12728758	2879739	0.79	1.09022720934348	0.73	1.06399829815523	0.122400698039561	0.336562607807893	0.0194	0.0273	0.0188	0.0056	0.1478	0.0077	0.009	0.0716	8e-04	0.0916	0.1298	0.0234	0.0016	0.1141	0.0175	0.0091	0.0078	0.0012	8e-04	0.0336	0.0236	0.0408	0.0778	0.0192	0.0928	0.0011
1	rs2993505	2882653	0.8	1.01658215824445	0.74	0.985826031678479	0.0968293680749678	0.30814180745791	0.0195	0.0271	0.0185	0.0061	0.1492	0.0079	0.0092	0.071	8e-04	0.0929	0.1303	0.0226	0.0015	0.1158	0.0178	0.0091	0.0079	0.0011	8e-04	0.0334	0.0227	0.0405	0.0767	0.019	0.0917	0.0011
1	rs2842925	2886356	0.8	1.01658215824445	0.74	0.985826031678479	0.111313928004693	0.309341129294488	0.0194	0.027	0.0183	0.0062	0.1499	0.008	0.0092	0.0712	8e-04	0.0931	0.1303	0.0223	0.0014	0.1158	0.0179	0.009	0.0079	0.0011	7e-04	0.0333	0.0223	0.0404	0.0768	0.0189	0.0913	0.0013
1	rs72853379	2886903	0.8	1.01658215824445	0.74	0.985826031678479	0.134970026060255	0.336685631407087	0.0195	0.027	0.0181	0.0064	0.1504	0.008	0.0093	0.0714	8e-04	0.0931	0.1306	0.0221	0.0017	0.1156	0.018	0.0091	0.008	0.0011	8e-04	0.0331	0.0218	0.0405	0.0766	0.0188	0.0906	0.0016
1	rs12044030	2889577	0.8	1.01658215824445	0.74	0.985826031678479	0.171766295397719	0.342235157200244	0.0197	0.0269	0.0177	0.0067	0.1518	0.0081	0.0096	0.0717	8e-04	0.094	0.1314	0.0216	0.0017	0.1156	0.0183	0.0091	0.0081	0.0012	8e-04	0.0328	0.0206	0.0406	0.0758	0.0184	0.0896	0.0015
1	rs12731464	2895865	0.8	1.01658215824445	0.74	0.985826031678479	0.180717476192639	0.338409331429494	0.0198	0.0269	0.0177	0.0068	0.152	0.0081	0.0096	0.0719	8e-04	0.0942	0.1315	0.0215	0.0017	0.1156	0.0184	0.0092	0.0081	0.0011	7e-04	0.0327	0.0204	0.0406	0.0758	0.0183	0.0893	0.0015
1	rs112563471	2898199	0.8	1.01658215824445	0.74	0.985826031678479	0.828308687878275	0.462491324204394	0.0194	0.0264	0.0165	0.0067	0.1563	0.0078	0.0113	0.0716	0.001	0.0955	0.1328	0.0196	0.0016	0.1162	0.0185	0.0096	0.008	0.0012	6e-04	0.032	0.0195	0.0414	0.0752	0.0174	0.0868	0.0011
1	rs11586705	2899603	0.8	1.01658215824445	0.74	0.985826031678479	0.925054899952667	0.449112104246552	0.0194	0.0263	0.0165	0.0067	0.1566	0.0078	0.0115	0.0715	0.001	0.0958	0.133	0.0195	0.0016	0.1162	0.0186	0.0097	0.008	0.0012	6e-04	0.032	0.0194	0.0415	0.075	0.0173	0.0865	0.0011
1	rs1572657	2902128	0.8	1.01658215824445	0.74	0.985826031678479	0.932047252559929	0.443922432880511	0.0194	0.0263	0.0164	0.0067	0.1567	0.0078	0.0115	0.0715	0.001	0.0958	0.133	0.0195	0.0016	0.1162	0.0186	0.0097	0.008	0.0012	6e-04	0.0321	0.0194	0.0415	0.075	0.0173	0.0865	0.0011
1	rs79598682	2903725	0.8	1.01658215824445	0.74	0.985826031678479	0.943414568308798	0.444321069904285	0.0194	0.0263	0.0164	0.0067	0.1567	0.0078	0.0116	0.0715	0.001	0.0958	0.133	0.0195	0.0016	0.1162	0.0186	0.0097	0.008	0.0012	6e-04	0.0321	0.0194	0.0415	0.075	0.0173	0.0864	0.0011
1	rs34083170	2904703	0.8	1.01658215824445	0.74	0.985826031678479	0.950464084348963	0.444321069904285	0.0194	0.0263	0.0164	0.0067	0.1568	0.0078	0.0116	0.0715	0.001	0.0958	0.1329	0.0195	0.0016	0.1162	0.0186	0.0097	0.008	0.0012	6e-04	0.0321	0.0194	0.0415	0.075	0.0173	0.0864	0.0011
1	rs12023273	2915334	0.8	1.01658215824445	0.74	0.985826031678479	0.999041402618584	0.44698107442655	0.0193	0.0263	0.0163	0.0067	0.157	0.0077	0.0116	0.0715	0.001	0.0958	0.1328	0.0194	0.0015	0.1164	0.0186	0.0097	0.0079	0.0012	6e-04	0.0322	0.0194	0.0415	0.0749	0.0173	0.0864	0.001
1	rs10797377	2922744	0.8	1.01658215824445	0.74	0.985826031678479	1.03559936213812	0.461551425041483	0.0192	0.0263	0.0161	0.0067	0.1569	0.0077	0.0116	0.0716	0.001	0.0957	0.1326	0.0193	0.0015	0.1179	0.0186	0.0098	0.0079	0.0012	6e-04	0.0322	0.0193	0.0415	0.0747	0.0172	0.0859	0.001
1	rs6685625	2927624	0.8	1.01658215824445	0.74	0.985826031678479	1.06457615612653	0.46612133112508	0.0191	0.0263	0.016	0.0067	0.1571	0.0077	0.0117	0.0716	0.001	0.0958	0.1325	0.0192	0.0015	0.1181	0.0186	0.0098	0.0079	0.0012	6e-04	0.0323	0.0193	0.0415	0.0747	0.0172	0.0859	0.001
1	rs116142632	2935032	0.8	1.01658215824445	0.73	1.06399829815523	1.16315290031718	0.475431521827634	0.019	0.0263	0.0158	0.0067	0.1582	0.0077	0.0118	0.0714	0.0011	0.0958	0.1319	0.0191	0.0015	0.1186	0.0186	0.0099	0.0079	0.0012	6e-04	0.0324	0.0191	0.0414	0.0746	0.0172	0.0856	9e-04
1	rs35806103	2938569	0.8	1.01658215824445	0.73	1.06399829815523	1.20483557012603	0.481121920740062	0.0189	0.0262	0.0157	0.0067	0.1587	0.0076	0.0118	0.0714	0.0011	0.0958	0.1317	0.0191	0.0015	0.1188	0.0186	0.0099	0.0079	0.0012	6e-04	0.0324	0.0191	0.0414	0.0745	0.0172	0.0857	9e-04
1	rs72629486	2938924	0.8	1.01658215824445	0.73	1.06399829815523	1.20751752436263	0.480850552507758	0.0189	0.0262	0.0157	0.0067	0.1587	0.0076	0.0118	0.0714	0.0011	0.0958	0.1317	0.0191	0.0015	0.1188	0.0186	0.0099	0.0079	0.0012	6e-04	0.0325	0.0191	0.0414	0.0745	0.0172	0.0857	9e-04
1	rs3795263	2938989	0.8	1.01658215824445	0.73	1.06399829815523	1.20844287307847	0.480986231679166	0.0189	0.0262	0.0157	0.0067	0.1587	0.0076	0.0118	0.0714	0.0011	0.0958	0.1317	0.0191	0.0015	0.1188	0.0186	0.0099	0.0079	0.0012	6e-04	0.0325	0.0191	0.0414	0.0745	0.0172	0.0857	9e-04
1	rs78841195	2952404	0.8	1.01658215824445	0.73	1.06399829815523	1.2117764060845	0.476649416105448	0.0188	0.0263	0.0157	0.0067	0.1587	0.0076	0.0118	0.0713	0.0011	0.0959	0.1317	0.0191	0.0015	0.119	0.0186	0.0099	0.0079	0.0012	6e-04	0.0325	0.019	0.0414	0.0745	0.0172	0.0855	9e-04
1	rs12409277	2957600	0.8	1.01658215824445	0.73	1.06399829815523	1.21381531861107	0.477868117494258	0.0188	0.0263	0.0156	0.0067	0.1587	0.0076	0.0118	0.0713	0.0011	0.0959	0.1317	0.0191	0.0015	0.119	0.0186	0.0099	0.0079	0.0012	6e-04	0.0326	0.019	0.0414	0.0745	0.0172	0.0855	9e-04
1	rs12724379	2958856	0.8	1.01658215824445	0.73	1.06399829815523	1.2127956961701	0.4762433615825	0.0188	0.0263	0.0156	0.0067	0.1587	0.0076	0.0118	0.0713	0.0011	0.0959	0.1317	0.0191	0.0015	0.119	0.0186	0.0099	0.0079	0.0012	6e-04	0.0326	0.019	0.0414	0.0745	0.0172	0.0855	9e-04
1	rs115843581	2970621	0.8	1.01658215824445	0.73	1.06399829815523	1.22291387559355	0.472727988415191	0.0187	0.0263	0.0156	0.0067	0.1587	0.0076	0.0118	0.0713	0.0011	0.0959	0.1317	0.0191	0.0015	0.1192	0.0187	0.0099	0.008	0.0012	6e-04	0.0326	0.0189	0.0414	0.0745	0.0172	0.0855	8e-04
1	rs1125017	2974742	0.8	1.01658215824445	0.73	1.06399829815523	1.23465060770749	0.472863069931297	0.0185	0.0263	0.0156	0.0067	0.1586	0.0076	0.0118	0.0714	0.0011	0.0959	0.1317	0.0191	0.0015	0.1194	0.0188	0.0099	0.008	0.0012	7e-04	0.0326	0.0188	0.0414	0.0744	0.0172	0.0856	8e-04
1	rs2376821	2974852	0.8	1.01658215824445	0.73	1.06399829815523	1.23857246602156	0.4736737695851	0.0185	0.0263	0.0156	0.0067	0.1586	0.0076	0.0118	0.0714	0.0011	0.0959	0.1317	0.0191	0.0015	0.1194	0.0188	0.0099	0.008	0.0012	7e-04	0.0326	0.0188	0.0414	0.0744	0.0172	0.0855	8e-04
1	rs76425763	2975328	0.8	1.01658215824445	0.73	1.06399829815523	1.23427734771549	0.472457855483936	0.0185	0.0263	0.0156	0.0067	0.1585	0.0076	0.0118	0.0714	0.0011	0.0959	0.1317	0.0191	0.0015	0.1194	0.0188	0.0099	0.008	0.0012	7e-04	0.0326	0.0188	0.0414	0.0744	0.0172	0.0855	8e-04
1	rs12563622	2980793	0.8	1.01658215824445	0.73	1.06399829815523	1.3114105583758	0.446847974241131	0.0183	0.0262	0.0157	0.0065	0.158	0.0075	0.0119	0.0716	0.0011	0.0955	0.1326	0.019	0.0015	0.12	0.019	0.0098	0.0079	0.0012	7e-04	0.0329	0.0184	0.0414	0.0746	0.0172	0.0851	8e-04
1	rs12562250	2980834	0.8	1.01658215824445	0.73	1.06399829815523	1.31217464022698	0.446581805393163	0.0183	0.0262	0.0157	0.0065	0.158	0.0075	0.0119	0.0716	0.0011	0.0955	0.1326	0.019	0.0015	0.12	0.019	0.0098	0.0079	0.0012	7e-04	0.0329	0.0184	0.0414	0.0746	0.0172	0.0851	8e-04
1	rs1006907	2981499	0.8	1.01658215824445	0.73	1.06399829815523	1.32269786681088	0.442594329773925	0.0183	0.0262	0.0157	0.0064	0.1579	0.0075	0.0119	0.0716	0.0011	0.0954	0.1327	0.019	0.0015	0.1201	0.019	0.0098	0.0079	0.0012	7e-04	0.0329	0.0184	0.0414	0.0746	0.0171	0.085	8e-04
1	rs2297828	2983963	0.8	1.01658215824445	0.73	1.06399829815523	1.36384714395893	0.43504443791788	0.0182	0.0261	0.0158	0.0063	0.1576	0.0074	0.012	0.0717	0.0011	0.0951	0.1332	0.019	0.0016	0.1204	0.0191	0.0098	0.0079	0.0012	7e-04	0.0331	0.0183	0.0414	0.0747	0.0171	0.0848	8e-04
1	rs2993482	2991808	0.8	1.01658215824445	0.74	0.985826031678479	1.32059067391955	0.434251733237424	0.0168	0.0259	0.0156	0.0063	0.157	0.0073	0.012	0.0719	0.0011	0.095	0.1337	0.019	0.0021	0.1206	0.0191	0.0099	0.008	0.0013	9e-04	0.0331	0.018	0.0415	0.0747	0.0172	0.0854	9e-04
1	rs4648451	2994717	0.8	1.01658215824445	0.74	0.985826031678479	1.28344814155424	0.436366471005598	0.0158	0.0257	0.0155	0.0064	0.1565	0.0073	0.012	0.072	0.0012	0.0949	0.1339	0.0192	0.0024	0.1206	0.0192	0.0099	0.0081	0.0014	0.0011	0.0331	0.0178	0.0417	0.0748	0.0174	0.0859	0.001
1	rs7515436	2995449	0.8	1.01658215824445	0.74	0.985826031678479	1.26587661064113	0.432271666213105	0.0158	0.0256	0.0155	0.0064	0.1564	0.0073	0.012	0.072	0.0012	0.0948	0.1338	0.0192	0.0025	0.1206	0.0192	0.0099	0.0081	0.0014	0.0011	0.0331	0.0178	0.0417	0.0747	0.0175	0.0858	0.0011
1	rs760568	3000441	0.81	0.946104684087093	0.74	0.985826031678479	1.45280777419554	0.416388692764934	0.016	0.0256	0.016	0.0066	0.1554	0.007	0.0122	0.0725	0.0014	0.0943	0.1338	0.0192	0.0028	0.1194	0.0192	0.0097	0.0081	0.0016	0.0013	0.0335	0.0177	0.0424	0.074	0.0173	0.0859	0.0014
1	rs2742681	3001848	0.81	0.946104684087093	0.74	0.985826031678479	1.44359037297395	0.407404028475456	0.0161	0.0257	0.0161	0.0066	0.1551	0.007	0.0122	0.0725	0.0015	0.0942	0.1338	0.0193	0.0028	0.1193	0.0193	0.0097	0.0081	0.0016	0.0013	0.0335	0.0177	0.0425	0.0738	0.0173	0.0859	0.0015
1	rs55932943	3006627	0.81	0.946104684087093	0.74	0.985826031678479	1.42936106916795	0.441532609535004	0.0167	0.026	0.0162	0.0067	0.154	0.0069	0.0122	0.0721	0.0016	0.0938	0.1337	0.0194	0.003	0.1184	0.0196	0.0095	0.0083	0.0018	0.0014	0.0334	0.0177	0.043	0.0731	0.0175	0.0864	0.0016
1	rs4648361	3010327	0.81	0.946104684087093	0.74	0.985826031678479	1.46901507428521	0.470568050243746	0.0186	0.0265	0.0168	0.0067	0.152	0.0067	0.0121	0.0705	0.0019	0.0934	0.1332	0.0195	0.0033	0.1189	0.0199	0.0092	0.0086	0.002	0.0018	0.0334	0.0169	0.0435	0.0724	0.0176	0.0867	0.002
1	rs7539543	3013870	0.81	0.946104684087093	0.74	0.985826031678479	1.55601552442743	0.313549655750438	0.02	0.0265	0.0171	0.0059	0.1492	0.0061	0.0115	0.0706	0.0021	0.0929	0.1317	0.0199	0.0037	0.1198	0.0201	0.0085	0.0083	0.0022	0.0021	0.0336	0.0165	0.0462	0.0728	0.0175	0.087	0.0024
1	rs2981872	3014090	0.81	0.946104684087093	0.74	0.985826031678479	1.59618578276156	0.373153176008252	0.0201	0.0265	0.0172	0.0059	0.1491	0.006	0.0114	0.0706	0.0021	0.0929	0.1317	0.02	0.0037	0.1199	0.0201	0.0085	0.0083	0.0022	0.0021	0.0336	0.0164	0.0463	0.0728	0.0175	0.0871	0.0024
1	rs2376813	3014693	0.81	0.946104684087093	0.74	0.985826031678479	1.53490479604774	0.384221615014929	0.0203	0.0264	0.0172	0.0058	0.1487	0.006	0.0114	0.0706	0.0022	0.0927	0.1316	0.02	0.0038	0.12	0.0201	0.0084	0.0082	0.0022	0.0021	0.0336	0.0165	0.0463	0.0731	0.0176	0.0871	0.0024
1	rs12132760	3017751	0.81	0.946104684087093	0.75	0.911329023803182	1.35793963913304	0.399635014711759	0.0211	0.0263	0.0172	0.0057	0.1472	0.0059	0.011	0.0708	0.0022	0.0926	0.1318	0.0201	0.0039	0.12	0.0198	0.0081	0.008	0.0023	0.0021	0.0338	0.0166	0.0463	0.0743	0.0175	0.0873	0.0025
1	rs12740402	3019520	0.81	0.946104684087093	0.75	0.911329023803182	1.2702136285392	0.401185530752276	0.0216	0.0263	0.0173	0.0057	0.1465	0.0058	0.0108	0.0708	0.0023	0.0924	0.1321	0.0202	0.0039	0.1199	0.0197	0.0079	0.008	0.0023	0.0021	0.0338	0.0166	0.0463	0.0748	0.0175	0.0874	0.0026
1	rs2993500	3024705	0.81	0.946104684087093	0.75	0.911329023803182	1.12276743591664	0.446847974241131	0.0221	0.0261	0.0173	0.0055	0.1452	0.0056	0.0104	0.0708	0.0023	0.0923	0.1328	0.0203	0.0041	0.1197	0.0195	0.0076	0.0079	0.0023	0.0021	0.0339	0.0167	0.0463	0.0759	0.0175	0.0874	0.0027
1	rs59909070	3026509	0.81	0.946104684087093	0.75	0.911329023803182	1.09832649014733	0.442859865769629	0.0223	0.0261	0.0173	0.0055	0.1449	0.0056	0.0103	0.0708	0.0023	0.0922	0.1327	0.0203	0.0041	0.1197	0.0194	0.0075	0.0079	0.0023	0.0022	0.0339	0.0167	0.0463	0.0761	0.0175	0.0875	0.0027
1	rs115737143	3030907	0.8	1.01658215824445	0.75	0.911329023803182	1.08117719566022	0.51908042862208	0.0228	0.0259	0.0174	0.0056	0.1443	0.0056	0.0103	0.0705	0.0024	0.0921	0.133	0.0204	0.0041	0.1194	0.0193	0.0074	0.0079	0.0025	0.0023	0.034	0.0166	0.0463	0.0763	0.0177	0.0876	0.0028
1	rs77093975	3036320	0.8	1.01658215824445	0.75	0.911329023803182	1.10537715871573	0.58808595051836	0.0234	0.0258	0.0175	0.0056	0.1433	0.0057	0.0103	0.0707	0.0024	0.0916	0.133	0.0206	0.0041	0.1189	0.019	0.0074	0.0079	0.0026	0.0023	0.0341	0.0166	0.0462	0.0767	0.0178	0.0876	0.0029
1	rs2742672	3038623	0.8	1.01658215824445	0.74	0.985826031678479	1.31561509743262	0.635168759600052	0.0237	0.0257	0.0174	0.0057	0.143	0.0057	0.0103	0.0709	0.0024	0.0913	0.1331	0.0206	0.0041	0.1187	0.0189	0.0073	0.0079	0.0027	0.0024	0.0341	0.0166	0.0462	0.0769	0.018	0.0876	0.0032
1	rs77009640	3041632	0.8	1.01658215824445	0.75	0.911329023803182	1.30454142880769	0.603828068892344	0.024	0.0257	0.0174	0.0057	0.1427	0.0057	0.0102	0.0711	0.0024	0.0911	0.1331	0.0206	0.0041	0.1184	0.0188	0.0073	0.008	0.0027	0.0024	0.0341	0.0167	0.0463	0.077	0.0181	0.0876	0.0033
1	rs2817179	3047742	0.8	1.01658215824445	0.74	0.985826031678479	1.32739572885316	0.625018171236135	0.0245	0.0258	0.0175	0.0057	0.1417	0.0057	0.0101	0.0715	0.0023	0.0906	0.1333	0.0212	0.0039	0.1178	0.0184	0.0072	0.0081	0.0028	0.0024	0.034	0.017	0.0465	0.0772	0.0183	0.0874	0.0034
1	rs10909883	3050497	0.8	1.01658215824445	0.74	0.985826031678479	1.32346443411427	0.641859856661551	0.0248	0.0258	0.0175	0.0057	0.1412	0.0058	0.0101	0.0718	0.0024	0.0903	0.1331	0.0212	0.0039	0.1175	0.0182	0.0072	0.0081	0.0029	0.0024	0.0339	0.0172	0.0466	0.0772	0.0184	0.0874	0.0034
1	rs12724921	3051350	0.8	1.01658215824445	0.74	0.985826031678479	1.3374837639902	0.670844119883332	0.025	0.0258	0.0176	0.0057	0.141	0.0058	0.0102	0.0719	0.0024	0.0902	0.133	0.0213	0.0039	0.1175	0.0182	0.0071	0.0081	0.0029	0.0023	0.0339	0.0173	0.0467	0.0773	0.0184	0.0874	0.0034
1	rs2235176	3054106	0.79	1.09022720934348	0.74	0.985826031678479	1.43340715884925	0.793067913101219	0.0253	0.0258	0.0177	0.0058	0.1405	0.0058	0.0103	0.0721	0.0025	0.09	0.1327	0.0213	0.004	0.1172	0.018	0.0071	0.0082	0.003	0.0023	0.0338	0.0175	0.0468	0.0773	0.0185	0.0873	0.0035
1	rs35877876	3054489	0.79	1.09022720934348	0.74	0.985826031678479	1.42394004277002	0.813426970307083	0.0255	0.0258	0.0177	0.0058	0.1403	0.0058	0.0103	0.0721	0.0025	0.0899	0.1327	0.0213	0.004	0.1172	0.018	0.0071	0.0082	0.003	0.0024	0.0338	0.0176	0.0467	0.0772	0.0185	0.0873	0.0035
1	rs116593856	3055171	0.79	1.09022720934348	0.74	0.985826031678479	1.43785285805484	0.846101423117738	0.026	0.0258	0.0177	0.0059	0.14	0.0059	0.0102	0.0722	0.0025	0.0897	0.1326	0.0213	0.004	0.1172	0.018	0.0071	0.0082	0.003	0.0024	0.0338	0.0177	0.0467	0.0771	0.0185	0.0871	0.0035
1	rs78369601	3055747	0.79	1.09022720934348	0.74	0.985826031678479	1.46015748853687	0.914275886405127	0.0264	0.0258	0.0178	0.0059	0.1398	0.0059	0.0102	0.0722	0.0025	0.0895	0.1325	0.0213	0.004	0.1172	0.0179	0.007	0.0083	0.0031	0.0025	0.0338	0.0177	0.0466	0.077	0.0186	0.087	0.0036
1	rs35965914	3057561	0.79	1.09022720934348	0.73	1.06399829815523	1.85573563063889	1.08380109553535	0.027	0.0257	0.0179	0.0063	0.1362	0.006	0.0106	0.0727	0.0027	0.0889	0.1343	0.0217	0.004	0.1166	0.0178	0.0068	0.0085	0.0033	0.0026	0.0334	0.0186	0.0466	0.0768	0.0192	0.086	0.0039
1	rs7538096	3057661	0.79	1.09022720934348	0.73	1.06399829815523	1.919538633792	1.14898244472623	0.0271	0.0257	0.0179	0.0064	0.136	0.006	0.0106	0.0727	0.0027	0.089	0.1344	0.0217	0.004	0.1165	0.0178	0.0068	0.0085	0.0033	0.0026	0.0334	0.0186	0.0466	0.0768	0.0192	0.086	0.0039
1	Affx-8827737	3058249	0.79	1.09022720934348	0.73	1.06399829815523	1.54362061085542	1.26277371405532	0.0273	0.0257	0.0185	0.0065	0.1341	0.0061	0.0097	0.0726	0.0028	0.0881	0.1341	0.0217	0.004	0.1169	0.0179	0.0067	0.0087	0.0033	0.0027	0.0335	0.0188	0.0469	0.0781	0.0196	0.0862	0.0039
1	rs2817184	3058370	0.79	1.09022720934348	0.74	0.985826031678479	1.50233027791735	1.17729178177499	0.0265	0.0257	0.0186	0.0065	0.1336	0.0061	0.0098	0.0726	0.0028	0.0881	0.1342	0.0217	0.004	0.1179	0.0178	0.0067	0.0088	0.0033	0.0027	0.0335	0.0188	0.0468	0.0779	0.0196	0.0862	0.004
1	rs115692019	3058662	0.79	1.09022720934348	0.74	0.985826031678479	1.41577369028351	0.970265807691217	0.0264	0.0261	0.0186	0.0066	0.1329	0.0062	0.0098	0.0731	0.0028	0.0881	0.1342	0.0217	0.004	0.1176	0.0178	0.0066	0.0088	0.0032	0.0026	0.0335	0.0189	0.0468	0.0778	0.0197	0.0862	0.0039
1	rs12120940	3059067	0.79	1.09022720934348	0.74	0.985826031678479	1.40801710821773	0.968516181237214	0.0265	0.026	0.0186	0.0066	0.1323	0.0062	0.0098	0.0734	0.0028	0.0881	0.1345	0.0218	0.004	0.1173	0.0177	0.0066	0.0088	0.0032	0.0026	0.0335	0.019	0.0469	0.0777	0.0198	0.086	0.0039
1	rs12722983	3061413	0.79	1.09022720934348	0.74	0.985826031678479	1.40801710821773	1.17349907613919	0.0276	0.0258	0.0189	0.007	0.1303	0.0067	0.01	0.0741	0.0028	0.0872	0.1358	0.022	0.0038	0.116	0.0173	0.0066	0.0091	0.0031	0.0026	0.0333	0.0198	0.0473	0.0768	0.0206	0.0857	0.0038
1	rs2651909	3061655	0.79	1.09022720934348	0.74	0.985826031678479	1.38971987765493	1.10920223255247	0.0277	0.0257	0.019	0.007	0.1299	0.0068	0.01	0.0741	0.0028	0.0875	0.1358	0.0219	0.0038	0.1158	0.0173	0.0065	0.0091	0.0031	0.0026	0.0333	0.0198	0.0473	0.0769	0.0206	0.0856	0.0038
1	rs2651910	3062495	0.79	1.09022720934348	0.74	0.985826031678479	1.39108663248116	1.16147593088354	0.028	0.0256	0.0191	0.0072	0.1289	0.0071	0.01	0.0742	0.0028	0.0886	0.1363	0.0218	0.0037	0.115	0.0171	0.0065	0.0092	0.003	0.0025	0.0333	0.0199	0.0477	0.0763	0.0208	0.0853	0.0038
1	rs2817186	3062565	0.79	1.09022720934348	0.74	0.985826031678479	1.38221169933066	1.17119154652845	0.028	0.0261	0.0207	0.0072	0.1295	0.007	0.0099	0.0741	0.0027	0.0886	0.1355	0.0218	0.0036	0.1169	0.017	0.0064	0.0092	0.003	0.0025	0.0332	0.0199	0.0483	0.0738	0.0208	0.0842	0.0038
1	rs2817187	3062875	0.8	1.01658215824445	0.75	0.911329023803182	1.42512216111374	1.15687023248147	0.0282	0.0261	0.0207	0.0072	0.1304	0.007	0.0099	0.0743	0.0027	0.0868	0.1354	0.0217	0.0039	0.1152	0.017	0.0064	0.0092	0.003	0.0025	0.0334	0.02	0.0486	0.0752	0.0206	0.0847	0.0038
1	rs207199	3076857	0.8	1.01658215824445	0.76	0.840461917458717	1.3065435094294	0.947252537489454	0.0297	0.024	0.0225	0.0076	0.131	0.0062	0.0093	0.0746	0.002	0.0865	0.1345	0.0203	0.0031	0.1158	0.015	0.0061	0.0087	0.0025	0.0021	0.0339	0.0232	0.0509	0.0781	0.022	0.0813	0.0028
1	rs2651901	3078956	0.8	1.01658215824445	0.76	0.840461917458717	1.29597431387124	0.953907261224292	0.0297	0.024	0.0225	0.0076	0.1309	0.0062	0.0093	0.0746	0.002	0.0865	0.1345	0.0203	0.0031	0.1159	0.015	0.0061	0.0087	0.0025	0.0021	0.0339	0.0232	0.0509	0.078	0.0221	0.0813	0.0027
1	rs79135020	3080498	0.8	1.01658215824445	0.76	0.840461917458717	1.29778113834602	0.948994552456967	0.0297	0.024	0.0225	0.0076	0.1309	0.0062	0.0093	0.0746	0.002	0.0865	0.1345	0.0203	0.0031	0.1159	0.015	0.006	0.0087	0.0025	0.0021	0.0339	0.0232	0.0509	0.078	0.0222	0.0814	0.0027
1	rs2651899	3083712	0.8	1.01658215824445	0.76	0.840461917458717	1.29492869571391	0.942979367779692	0.0297	0.0239	0.0225	0.0076	0.1309	0.0062	0.0093	0.0746	0.002	0.0865	0.1346	0.0203	0.003	0.1159	0.015	0.006	0.0087	0.0025	0.0021	0.034	0.0232	0.0509	0.078	0.0222	0.0814	0.0027
1	rs2817128	3088943	0.8	1.01658215824445	0.76	0.840461917458717	1.27672979778524	0.941555828169708	0.0297	0.0238	0.0225	0.0076	0.131	0.0062	0.0093	0.0745	0.002	0.0865	0.1348	0.0203	0.003	0.1159	0.015	0.006	0.0087	0.0025	0.0021	0.034	0.0232	0.0509	0.078	0.0222	0.0813	0.0027
1	rs71634325	3089550	0.8	1.01658215824445	0.76	0.840461917458717	1.27474526552731	0.942504807254933	0.0297	0.0238	0.0225	0.0076	0.131	0.0062	0.0093	0.0745	0.002	0.0865	0.1348	0.0203	0.003	0.1159	0.015	0.006	0.0087	0.0025	0.002	0.034	0.0232	0.0509	0.078	0.0222	0.0813	0.0027
1	rs17390062	3089849	0.8	1.01658215824445	0.76	0.840461917458717	1.27578463517906	0.942821175682631	0.0297	0.0238	0.0225	0.0076	0.131	0.0062	0.0093	0.0745	0.002	0.0865	0.1348	0.0203	0.003	0.1159	0.015	0.006	0.0087	0.0025	0.002	0.0339	0.0232	0.0509	0.078	0.0223	0.0813	0.0027
1	rs78113663	3093944	0.8	1.01658215824445	0.76	0.840461917458717	1.27947228233148	0.924506795762413	0.0296	0.0237	0.0225	0.0076	0.131	0.0062	0.0093	0.0745	0.002	0.0865	0.1348	0.0203	0.003	0.1159	0.015	0.006	0.0087	0.0025	0.002	0.034	0.0232	0.0509	0.0781	0.0223	0.0813	0.0027
1	rs74874070	3094293	0.8	1.01658215824445	0.76	0.840461917458717	1.27947228233148	0.922458792535461	0.0296	0.0237	0.0225	0.0076	0.131	0.0062	0.0093	0.0745	0.002	0.0865	0.1348	0.0203	0.003	0.1159	0.0151	0.006	0.0087	0.0025	0.002	0.034	0.0232	0.0509	0.0781	0.0223	0.0813	0.0027
1	rs2817132	3096478	0.8	1.01658215824445	0.76	0.840461917458717	1.2801345982745	0.914747579622014	0.0296	0.0237	0.0225	0.0075	0.131	0.0062	0.0093	0.0746	0.002	0.0865	0.1348	0.0203	0.003	0.1159	0.0151	0.006	0.0087	0.0025	0.002	0.0339	0.0232	0.0508	0.0781	0.0223	0.0814	0.0027
1	rs72846849	3099635	0.8	1.01658215824445	0.76	0.840461917458717	1.28837715590624	0.889659390151868	0.0297	0.0235	0.0225	0.0075	0.1314	0.0062	0.0093	0.075	0.0019	0.0861	0.1348	0.0204	0.0029	0.1159	0.0151	0.006	0.0086	0.0025	0.0019	0.0341	0.0232	0.0507	0.0778	0.0225	0.0813	0.0025
1	rs1553287	3101277	0.81	0.946104684087093	0.77	0.773176121721263	1.25487115336213	0.859587282398376	0.03	0.023	0.0226	0.0075	0.1321	0.0063	0.0095	0.0762	0.0018	0.0855	0.1345	0.0206	0.0025	0.1155	0.0152	0.0061	0.0085	0.0024	0.0017	0.0344	0.0234	0.0507	0.0771	0.0231	0.0813	0.0022
1	rs10752733	3104630	0.81	0.946104684087093	0.77	0.773176121721263	1.22031160295242	0.823724156093798	0.0299	0.0228	0.0226	0.0075	0.1324	0.0063	0.0095	0.0763	0.0017	0.0856	0.1347	0.0207	0.0023	0.1153	0.0151	0.0061	0.0084	0.0023	0.0016	0.0344	0.0235	0.0506	0.077	0.0232	0.0815	0.0021
1	rs116525159	3104972	0.81	0.946104684087093	0.77	0.773176121721263	1.22505306107001	0.819571265757855	0.0299	0.0228	0.0226	0.0075	0.1324	0.0063	0.0095	0.0763	0.0017	0.0856	0.1348	0.0207	0.0023	0.1153	0.0151	0.0061	0.0084	0.0023	0.0016	0.0344	0.0235	0.0506	0.077	0.0232	0.0815	0.0021
1	rs2651914	3108416	0.81	0.946104684087093	0.77	0.773176121721263	1.16452090390809	0.763570843611694	0.0296	0.0223	0.0226	0.0076	0.133	0.0063	0.0094	0.0764	0.0016	0.0858	0.135	0.021	0.0022	0.1154	0.0151	0.0061	0.0083	0.0023	0.0015	0.0346	0.0237	0.0505	0.0767	0.0232	0.0814	0.0019
1	rs114482973	3108444	0.81	0.946104684087093	0.77	0.773176121721263	1.14415784748779	0.765085403481395	0.0296	0.0223	0.0226	0.0076	0.133	0.0063	0.0094	0.0764	0.0016	0.0858	0.1351	0.021	0.0022	0.1154	0.0151	0.0062	0.0083	0.0023	0.0015	0.0346	0.0237	0.0505	0.0767	0.0232	0.0814	0.002
1	rs7539775	3109151	0.81	0.946104684087093	0.77	0.773176121721263	1.12150886426764	0.749969234599535	0.0296	0.0222	0.0227	0.0076	0.133	0.0063	0.0094	0.0764	0.0016	0.0858	0.135	0.021	0.0022	0.1154	0.0151	0.0062	0.0083	0.0023	0.0015	0.0347	0.0237	0.0504	0.0766	0.0232	0.0814	0.002
1	rs7545395	3110479	0.82	0.87875982057053	0.77	0.773176121721263	1.14433903482857	0.7191895331285	0.0292	0.0215	0.0226	0.0079	0.1333	0.0063	0.0095	0.0767	0.0015	0.0861	0.1348	0.0208	0.002	0.1159	0.0153	0.0063	0.0082	0.002	0.0013	0.0352	0.0243	0.0494	0.0761	0.0238	0.0814	0.0018
1	rs2651912	3110735	0.82	0.87875982057053	0.78	0.709419594942363	1.11648017378983	0.727569372463984	0.0293	0.0213	0.0222	0.008	0.1327	0.0063	0.0095	0.0767	0.0015	0.0864	0.1349	0.0208	0.002	0.1158	0.0155	0.0063	0.0082	0.0019	0.0013	0.0354	0.0245	0.0493	0.0764	0.024	0.0815	0.0017
1	rs10909897	3115232	0.83	0.81451029553121	0.79	0.649136622646432	1.20946107447968	0.626321099987312	0.0297	0.0205	0.0213	0.008	0.134	0.0059	0.0094	0.0774	0.0011	0.0871	0.1363	0.0207	0.0014	0.1161	0.0158	0.0058	0.0076	0.0015	9e-04	0.0354	0.0256	0.0472	0.0762	0.0229	0.084	0.0013
1	rs950449	3115721	0.83	0.81451029553121	0.79	0.649136622646432	1.16388242374478	0.637203451881833	0.0296	0.0204	0.0212	0.008	0.1335	0.0059	0.0094	0.0775	0.001	0.0872	0.1364	0.0207	0.0014	0.1158	0.016	0.0057	0.0076	0.0015	8e-04	0.0356	0.0257	0.0469	0.0769	0.0228	0.0844	0.0013
1	rs2651922	3117388	0.83	0.81451029553121	0.79	0.649136622646432	1.12708678081852	0.549596968712797	0.029	0.0199	0.0208	0.0079	0.1353	0.0056	0.0091	0.0775	9e-04	0.0868	0.1364	0.0205	0.0011	0.1167	0.0167	0.0057	0.0071	0.0013	6e-04	0.036	0.0263	0.0459	0.0766	0.0227	0.0859	0.001
1	rs12095716	3117678	0.83	0.81451029553121	0.79	0.649136622646432	1.06105732937272	0.53546926580406	0.0291	0.0198	0.0207	0.0079	0.1355	0.0055	0.009	0.0772	8e-04	0.0868	0.1367	0.0205	0.0011	0.1165	0.017	0.0057	0.0071	0.0013	6e-04	0.036	0.0264	0.0457	0.0765	0.0226	0.0864	0.001
1	rs74048307	3117805	0.83	0.81451029553121	0.79	0.649136622646432	1.16643716813978	0.557469074962144	0.0291	0.0197	0.0207	0.0079	0.1356	0.0054	0.0089	0.0772	8e-04	0.0867	0.1368	0.0205	0.001	0.1167	0.017	0.0057	0.007	0.0013	6e-04	0.0359	0.0263	0.0455	0.0764	0.0226	0.0866	0.001
1	rs55994066	3118301	0.83	0.81451029553121	0.8	0.592267592767429	1.10940138235426	0.600241607682348	0.0291	0.0196	0.0205	0.0078	0.136	0.0053	0.0087	0.0774	8e-04	0.0867	0.137	0.0205	0.001	0.117	0.0171	0.0056	0.0069	0.0013	5e-04	0.0362	0.0263	0.0448	0.0761	0.0223	0.0877	9e-04
1	rs4308918	3119729	0.83	0.81451029553121	0.8	0.592267592767429	0.999899476528841	0.585804508730541	0.0292	0.0195	0.0203	0.0077	0.1362	0.0052	0.0085	0.0776	8e-04	0.0866	0.1371	0.0204	0.001	0.1172	0.0173	0.0056	0.0068	0.0013	5e-04	0.0363	0.0263	0.0444	0.076	0.0222	0.0882	9e-04
1	rs10909899	3120408	0.83	0.81451029553121	0.8	0.592267592767429	0.932130626792817	0.523650891248336	0.0292	0.0194	0.0202	0.0077	0.1364	0.0052	0.0084	0.0775	8e-04	0.0866	0.1372	0.0204	0.001	0.1173	0.0174	0.0056	0.0067	0.0013	5e-04	0.0364	0.0263	0.0444	0.076	0.0222	0.0884	9e-04
1	rs3753758	3127538	0.84	0.753316385445839	0.8	0.592267592767429	0.928048938580006	0.491053777605871	0.0293	0.0191	0.0199	0.0075	0.1375	0.0048	0.008	0.0773	8e-04	0.087	0.1372	0.0201	0.001	0.118	0.0176	0.0055	0.0063	0.0013	5e-04	0.0368	0.0261	0.0429	0.0764	0.0221	0.0895	8e-04
1	rs12072073	3130016	0.84	0.753316385445839	0.8	0.592267592767429	0.833232908207673	0.474755263278929	0.0293	0.0189	0.02	0.0075	0.1378	0.0048	0.0079	0.0772	8e-04	0.087	0.1373	0.0201	0.001	0.1182	0.0177	0.0054	0.0062	0.0013	5e-04	0.0369	0.026	0.0425	0.0764	0.0221	0.0898	8e-04
1	rs77388252	3130362	0.84	0.753316385445839	0.8	0.592267592767429	0.853536281407039	0.477597225300816	0.0293	0.0189	0.02	0.0075	0.1378	0.0048	0.0079	0.0772	8e-04	0.087	0.1373	0.0201	0.001	0.1182	0.0177	0.0054	0.0062	0.0012	5e-04	0.0369	0.026	0.0425	0.0764	0.0221	0.0898	8e-04
1	rs12403684	3136733	0.84	0.753316385445839	0.8	0.592267592767429	0.846798726195061	0.461417194644203	0.0293	0.0189	0.02	0.0074	0.138	0.0046	0.0078	0.0768	8e-04	0.0871	0.1371	0.02	0.001	0.1184	0.0178	0.0053	0.0061	0.0012	4e-04	0.0369	0.026	0.0425	0.0764	0.0221	0.0904	8e-04
1	rs4648458	3140990	0.84	0.753316385445839	0.8	0.592267592767429	0.844317992904211	0.45605639780911	0.0293	0.0189	0.0199	0.0074	0.138	0.0046	0.0078	0.0767	8e-04	0.0871	0.1371	0.02	0.001	0.1184	0.0179	0.0053	0.0061	0.0012	4e-04	0.0369	0.026	0.0425	0.0764	0.0221	0.0905	8e-04
1	rs10909902	3141167	0.84	0.753316385445839	0.8	0.592267592767429	0.844317992904211	0.45645788601567	0.0293	0.0189	0.0199	0.0074	0.138	0.0046	0.0078	0.0767	8e-04	0.0871	0.1371	0.02	0.001	0.1184	0.0179	0.0053	0.0061	0.0012	4e-04	0.0369	0.026	0.0425	0.0764	0.0221	0.0905	8e-04
1	rs2651888	3143384	0.84	0.753316385445839	0.8	0.592267592767429	0.836894426454948	0.459136845881945	0.0293	0.0188	0.0202	0.0074	0.1379	0.0046	0.0077	0.0767	8e-04	0.0873	0.1369	0.02	0.001	0.1184	0.0179	0.0053	0.0062	0.0012	4e-04	0.0369	0.0259	0.0424	0.0764	0.0221	0.0905	8e-04
1	rs114820997	3144474	0.84	0.753316385445839	0.8	0.592267592767429	0.832040419299118	0.454184016972525	0.0293	0.0188	0.0202	0.0074	0.138	0.0046	0.0077	0.0767	8e-04	0.0873	0.1369	0.02	0.001	0.1184	0.0179	0.0053	0.0062	0.0012	4e-04	0.0369	0.0259	0.0424	0.0764	0.0221	0.0905	8e-04
1	rs2817155	3146558	0.84	0.753316385445839	0.8	0.592267592767429	0.832278858634771	0.456190216880892	0.0293	0.0188	0.0202	0.0074	0.1381	0.0046	0.0077	0.0766	8e-04	0.0872	0.1369	0.02	0.001	0.1185	0.0179	0.0053	0.0062	0.0012	5e-04	0.0369	0.0259	0.0424	0.0764	0.0221	0.0906	8e-04
1	rs10797384	3147825	0.84	0.753316385445839	0.81	0.53874877155386	0.844477946607707	0.513554018696574	0.0293	0.0188	0.0202	0.0074	0.1381	0.0045	0.0076	0.0764	9e-04	0.0873	0.1367	0.0202	0.001	0.1186	0.018	0.0052	0.0061	0.0012	5e-04	0.0369	0.0259	0.0423	0.0764	0.022	0.091	8e-04
1	rs905130	3148292	0.84	0.753316385445839	0.81	0.53874877155386	0.914193997481267	0.597662511720021	0.0293	0.0187	0.0202	0.0073	0.1381	0.0045	0.0075	0.0763	9e-04	0.0872	0.136	0.0204	0.001	0.118	0.0195	0.0052	0.006	0.0012	5e-04	0.0369	0.0258	0.0423	0.0763	0.022	0.0911	8e-04
1	rs7515772	3151095	0.85	0.695135765909148	0.81	0.53874877155386	0.684557240675299	0.391393639915272	0.029	0.018	0.0203	0.0069	0.1392	0.0039	0.0069	0.074	0.001	0.0875	0.1364	0.0208	0.0012	0.1199	0.021	0.0049	0.0053	0.0014	5e-04	0.0365	0.0241	0.0409	0.0771	0.0224	0.0929	9e-04
1	rs115462968	3151810	0.85	0.695135765909148	0.81	0.53874877155386	0.644389414881096	0.414170130760809	0.029	0.0179	0.0203	0.0068	0.1394	0.0039	0.0068	0.0738	0.001	0.0876	0.1365	0.0208	0.0012	0.1201	0.0211	0.0049	0.0052	0.0014	5e-04	0.0365	0.0239	0.0408	0.0771	0.0225	0.0931	9e-04
1	rs4648373	3154621	0.85	0.695135765909148	0.81	0.53874877155386	0.588601856925985	0.309581160254168	0.0289	0.0177	0.0204	0.0068	0.1394	0.0038	0.0067	0.0734	0.001	0.0876	0.1368	0.0212	0.0013	0.1205	0.0214	0.0048	0.0051	0.0014	5e-04	0.0363	0.0235	0.0405	0.0771	0.0226	0.0933	9e-04
1	rs905138	3157614	0.85	0.695135765909148	0.81	0.53874877155386	0.512024657593756	0.243762834060844	0.0288	0.0176	0.0205	0.0069	0.1393	0.0038	0.0067	0.0729	0.001	0.0876	0.1367	0.0214	0.0014	0.1205	0.0216	0.0048	0.0054	0.0014	5e-04	0.0362	0.0234	0.0406	0.077	0.0228	0.0933	0.001
1	rs72632108	3158951	0.85	0.695135765909148	0.81	0.53874877155386	0.566392933540477	0.25059433311893	0.0288	0.0176	0.0206	0.0069	0.1393	0.0038	0.0067	0.0728	0.001	0.0875	0.1367	0.0215	0.0014	0.1206	0.0217	0.0048	0.0055	0.0015	5e-04	0.0362	0.0233	0.0405	0.077	0.0229	0.0935	0.001
1	rs115586394	3161036	0.85	0.695135765909148	0.81	0.53874877155386	0.588669966693257	0.240758311008166	0.0287	0.0175	0.0207	0.0069	0.1393	0.0037	0.0067	0.0725	0.001	0.0875	0.1366	0.0216	0.0014	0.1206	0.0218	0.0048	0.0056	0.0015	5e-04	0.0361	0.0232	0.0403	0.0769	0.0229	0.0938	9e-04
1	rs115939244	3165628	0.84	0.753316385445839	0.8	0.592267592767429	0.537317185720485	0.166147191699886	0.0285	0.0169	0.0211	0.0073	0.1394	0.0034	0.0064	0.0708	0.001	0.0874	0.1363	0.0225	0.0016	0.121	0.0227	0.0047	0.0066	0.0017	5e-04	0.0358	0.0223	0.0392	0.0762	0.0233	0.0958	0.001
1	rs74050806	3165723	0.84	0.753316385445839	0.8	0.592267592767429	0.491559888434654	0.150248902051646	0.0284	0.0169	0.0212	0.0073	0.1394	0.0034	0.0064	0.0707	0.001	0.0873	0.1364	0.0225	0.0016	0.121	0.0228	0.0047	0.0066	0.0017	5e-04	0.0358	0.0222	0.0391	0.0762	0.0233	0.0959	0.001
1	rs10797386	3168280	0.83	0.81451029553121	0.78	0.709419594942363	0.776284809694503	0.109524567426951	0.0279	0.0159	0.0218	0.0083	0.1388	0.0035	0.0062	0.0673	8e-04	0.087	0.1363	0.0231	0.0017	0.1214	0.0249	0.0047	0.0083	0.002	3e-04	0.036	0.0207	0.0375	0.075	0.0237	0.099	0.001
1	rs12140190	3168338	0.83	0.81451029553121	0.78	0.709419594942363	0.758022193988343	0.101808540055431	0.0279	0.0159	0.0218	0.0083	0.1388	0.0035	0.0062	0.0672	8e-04	0.087	0.1363	0.0231	0.0017	0.1214	0.025	0.0047	0.0083	0.002	3e-04	0.036	0.0207	0.0375	0.075	0.0237	0.0991	0.001
1	rs12143201	3168462	0.82	0.87875982057053	0.78	0.709419594942363	0.710084911258267	0.104273747164463	0.0279	0.0159	0.0218	0.0083	0.1388	0.0035	0.0062	0.0672	8e-04	0.0871	0.1363	0.0232	0.0017	0.1214	0.025	0.0047	0.0084	0.002	3e-04	0.036	0.0207	0.0375	0.075	0.0237	0.0991	0.001
1	rs75004064	3172543	0.82	0.87875982057053	0.77	0.773176121721263	0.774896980119113	0.106511917866313	0.0279	0.0155	0.022	0.0084	0.1391	0.0035	0.0061	0.0667	9e-04	0.0869	0.1366	0.0232	0.0017	0.1213	0.0254	0.0047	0.0086	0.0021	3e-04	0.0358	0.0205	0.0372	0.0749	0.0239	0.0994	0.001
1	rs17398063	3172702	0.82	0.87875982057053	0.77	0.773176121721263	0.780996040464491	0.0996095188275764	0.0279	0.0155	0.022	0.0084	0.1391	0.0035	0.006	0.0666	9e-04	0.0869	0.1366	0.0232	0.0017	0.1213	0.0254	0.0047	0.0086	0.0021	3e-04	0.0358	0.0204	0.0372	0.0749	0.024	0.0994	0.001
1	rs2455099	3181415	0.82	0.87875982057053	0.77	0.773176121721263	0.868131125075065	0.135753234436124	0.0285	0.0155	0.0222	0.0085	0.1387	0.0035	0.0059	0.0664	0.001	0.0864	0.1361	0.0233	0.0018	0.1206	0.0257	0.0048	0.0088	0.0021	3e-04	0.0357	0.0203	0.037	0.0749	0.0242	0.1004	9e-04
1	rs2455119	3184855	0.82	0.87875982057053	0.77	0.773176121721263	0.877621078037913	0.130681780387496	0.0285	0.0155	0.0222	0.0085	0.1387	0.0035	0.006	0.0663	9e-04	0.0864	0.1361	0.0233	0.0018	0.1205	0.0257	0.0048	0.0088	0.0021	3e-04	0.0357	0.0203	0.037	0.0749	0.0243	0.1004	9e-04
1	rs16823027	3196680	0.82	0.87875982057053	0.77	0.773176121721263	0.989280658679947	0.137215233806753	0.0287	0.0155	0.022	0.0086	0.1385	0.0035	0.006	0.0663	9e-04	0.0859	0.136	0.0233	0.0017	0.1203	0.026	0.0049	0.009	0.0021	3e-04	0.0357	0.02	0.0367	0.0748	0.0247	0.1012	9e-04
1	rs16823802	3199217	0.81	0.946104684087093	0.77	0.773176121721263	0.987828470556526	0.108516761928989	0.0287	0.0155	0.0221	0.0086	0.1384	0.0035	0.0059	0.0662	9e-04	0.0855	0.136	0.0232	0.0016	0.12	0.0262	0.0049	0.0091	0.002	3e-04	0.0359	0.0201	0.0366	0.0748	0.025	0.1017	9e-04
1	rs116194159	3201127	0.81	0.946104684087093	0.77	0.773176121721263	0.982624877045287	0.11112755530908	0.0287	0.0155	0.0221	0.0086	0.1384	0.0035	0.0059	0.0662	9e-04	0.0855	0.1359	0.0232	0.0016	0.12	0.0262	0.0049	0.0091	0.002	3e-04	0.0359	0.0202	0.0366	0.0747	0.025	0.1018	9e-04
1	rs111756326	3203275	0.81	0.946104684087093	0.77	0.773176121721263	0.977857738041825	0.106595165313916	0.0287	0.0155	0.022	0.0086	0.1384	0.0035	0.0059	0.0661	9e-04	0.0855	0.1359	0.0232	0.0016	0.12	0.0262	0.0049	0.0091	0.002	3e-04	0.0359	0.0202	0.0366	0.0747	0.0251	0.1019	9e-04
1	rs61759192	3205956	0.81	0.946104684087093	0.77	0.773176121721263	0.9630219252603	0.105431987062848	0.0288	0.0155	0.022	0.0086	0.1383	0.0035	0.0059	0.0661	9e-04	0.0854	0.1359	0.0231	0.0016	0.1201	0.0262	0.0049	0.0091	0.002	3e-04	0.0359	0.0202	0.0366	0.0747	0.0251	0.1019	9e-04
1	rs2500297	3208042	0.81	0.946104684087093	0.77	0.773176121721263	0.968013279442205	0.106179179038165	0.0288	0.0155	0.022	0.0086	0.1383	0.0035	0.0059	0.0661	9e-04	0.0854	0.1359	0.0231	0.0016	0.1201	0.0262	0.0049	0.0092	0.002	3e-04	0.0359	0.0202	0.0365	0.0747	0.0251	0.1019	9e-04
1	rs12757342	3208830	0.81	0.946104684087093	0.77	0.773176121721263	0.9635290347517	0.108349142432876	0.0288	0.0155	0.022	0.0086	0.1383	0.0036	0.0059	0.0661	9e-04	0.0854	0.1359	0.0231	0.0016	0.1201	0.0262	0.0049	0.0092	0.002	3e-04	0.0359	0.0202	0.0365	0.0747	0.0251	0.1019	9e-04
1	rs12405511	3209226	0.81	0.946104684087093	0.77	0.773176121721263	0.969877182364589	0.117800852466429	0.0288	0.0155	0.022	0.0086	0.1383	0.0036	0.0059	0.0661	9e-04	0.0854	0.1359	0.0231	0.0017	0.1201	0.0263	0.0049	0.0092	0.002	3e-04	0.0359	0.0202	0.0365	0.0746	0.0251	0.1019	9e-04
1	rs4648468	3210950	0.81	0.946104684087093	0.77	0.773176121721263	0.968690891513509	0.123737955677872	0.0289	0.0155	0.0219	0.0086	0.138	0.0037	0.006	0.0659	0.001	0.0853	0.1357	0.023	0.0017	0.12	0.0263	0.005	0.0093	0.0021	4e-04	0.0356	0.0201	0.0367	0.0748	0.0252	0.1019	0.001
1	rs115611297	3212375	0.81	0.946104684087093	0.77	0.773176121721263	0.961670171588796	0.139695333273199	0.0289	0.0155	0.022	0.0087	0.1376	0.0038	0.006	0.0656	0.0012	0.0851	0.1354	0.0229	0.0018	0.1199	0.0265	0.0051	0.0094	0.0022	4e-04	0.0355	0.0201	0.0369	0.0748	0.0253	0.1022	0.0011
1	rs116356993	3212881	0.81	0.946104684087093	0.77	0.773176121721263	0.961839097967144	0.144984041816676	0.0289	0.0155	0.022	0.0087	0.1376	0.0038	0.006	0.0656	0.0012	0.0851	0.1354	0.0229	0.0018	0.1199	0.0265	0.0051	0.0094	0.0022	4e-04	0.0355	0.0201	0.0369	0.0748	0.0253	0.1022	0.0011
1	rs2455144	3214732	0.81	0.946104684087093	0.77	0.773176121721263	0.948111831067431	0.154050674514486	0.0289	0.0155	0.022	0.0087	0.1374	0.0038	0.0061	0.0655	0.0012	0.0851	0.1353	0.0229	0.0018	0.1199	0.0265	0.0051	0.0094	0.0022	4e-04	0.0355	0.0202	0.0369	0.0748	0.0253	0.1023	0.0011
1	rs6670328	3219950	0.81	0.946104684087093	0.77	0.773176121721263	0.975902564748455	0.156347993447435	0.0289	0.0155	0.022	0.0087	0.1373	0.0038	0.006	0.0653	0.0013	0.0849	0.1353	0.0228	0.0019	0.1201	0.0265	0.0051	0.0094	0.0023	5e-04	0.0354	0.0202	0.0369	0.0745	0.0254	0.1024	0.0011
1	rs4648473	3223764	0.81	0.946104684087093	0.77	0.773176121721263	1.00884125700518	0.178460648163086	0.0289	0.0155	0.022	0.0087	0.1374	0.0039	0.006	0.0652	0.0012	0.0848	0.1352	0.0228	0.0019	0.12	0.0265	0.0051	0.0094	0.0023	5e-04	0.0354	0.0202	0.0369	0.0745	0.0255	0.1025	0.0011
1	rs114496206	3227975	0.81	0.946104684087093	0.77	0.773176121721263	1.09921798667668	0.191074709385667	0.0289	0.0155	0.0221	0.0087	0.1376	0.0039	0.006	0.0652	0.0012	0.0848	0.1351	0.0228	0.0019	0.12	0.0265	0.0051	0.0095	0.0024	5e-04	0.0353	0.0202	0.0367	0.0743	0.0256	0.1025	0.0011
1	rs12409315	3229258	0.81	0.946104684087093	0.77	0.773176121721263	1.11576252108341	0.189020323484929	0.0289	0.0155	0.0221	0.0087	0.1376	0.0039	0.006	0.0652	0.0012	0.0848	0.1351	0.0228	0.0019	0.12	0.0265	0.0051	0.0095	0.0024	5e-04	0.0352	0.0202	0.0367	0.0743	0.0256	0.1025	0.0011
1	rs78393086	3233775	0.81	0.946104684087093	0.77	0.773176121721263	1.15186826861819	0.194895131615151	0.0289	0.0156	0.0221	0.0087	0.1376	0.0039	0.006	0.0651	0.0012	0.0848	0.1352	0.0228	0.0019	0.1199	0.0265	0.0051	0.0095	0.0024	5e-04	0.0352	0.0202	0.0366	0.0742	0.0257	0.1024	0.0012
1	rs79749978	3234448	0.81	0.946104684087093	0.77	0.773176121721263	1.14144139453911	0.191383517578088	0.0289	0.0155	0.0221	0.0087	0.1377	0.0039	0.006	0.065	0.0012	0.0848	0.1352	0.0228	0.0019	0.1199	0.0265	0.0051	0.0095	0.0024	5e-04	0.0352	0.0202	0.0365	0.0743	0.0257	0.1024	0.0012
1	rs12047667	3239992	0.81	0.946104684087093	0.77	0.773176121721263	1.16269703929975	0.275603154425905	0.0289	0.0157	0.0225	0.0087	0.1381	0.004	0.006	0.0648	0.0012	0.0846	0.1344	0.023	0.0019	0.1198	0.0264	0.0051	0.0096	0.0025	6e-04	0.035	0.0204	0.0364	0.074	0.0259	0.1025	0.0012
1	rs10909931	3247033	0.81	0.946104684087093	0.77	0.773176121721263	1.12978970300508	0.301570504342006	0.0288	0.0159	0.0233	0.0087	0.1388	0.0041	0.006	0.0645	0.0012	0.0844	0.1327	0.0234	0.0019	0.1194	0.0264	0.0052	0.0098	0.0028	6e-04	0.0347	0.0209	0.0361	0.0732	0.0264	0.1025	0.0013
1	rs115643284	3247143	0.81	0.946104684087093	0.77	0.773176121721263	1.13691963371015	0.295041918170026	0.0288	0.0159	0.0233	0.0087	0.1389	0.0041	0.006	0.0645	0.0012	0.0844	0.1327	0.0234	0.0019	0.1194	0.0264	0.0052	0.0098	0.0028	6e-04	0.0347	0.0209	0.036	0.0732	0.0265	0.1026	0.0013
1	rs2483275	3249242	0.81	0.946104684087093	0.77	0.773176121721263	1.0756026130258	0.277342949892001	0.0288	0.0159	0.0234	0.0087	0.139	0.0041	0.0059	0.0646	0.0011	0.0843	0.1325	0.0234	0.0019	0.1194	0.0264	0.0052	0.0098	0.0028	6e-04	0.0347	0.021	0.036	0.0731	0.0265	0.1026	0.0013
1	rs4648478	3252007	0.81	0.946104684087093	0.77	0.773176121721263	1.02690867395401	0.279435143471736	0.0288	0.0159	0.0235	0.0087	0.139	0.0042	0.0059	0.0645	0.0012	0.0843	0.1323	0.0234	0.0019	0.1194	0.0265	0.0052	0.0098	0.0028	6e-04	0.0347	0.021	0.036	0.0731	0.0265	0.1027	0.0013
1	rs2483278	3252104	0.81	0.946104684087093	0.77	0.773176121721263	1.02968646535163	0.277923629930956	0.0288	0.0159	0.0235	0.0087	0.139	0.0042	0.0059	0.0645	0.0012	0.0843	0.1323	0.0234	0.0019	0.1194	0.0265	0.0052	0.0098	0.0028	6e-04	0.0347	0.021	0.036	0.0731	0.0265	0.1027	0.0013
1	rs77188861	3254039	0.81	0.946104684087093	0.77	0.773176121721263	1.11029644343087	0.356660361560978	0.0287	0.0159	0.0235	0.0087	0.1391	0.0042	0.0059	0.0645	0.0012	0.0843	0.1322	0.0234	0.002	0.1194	0.0265	0.0052	0.0099	0.0028	7e-04	0.0347	0.021	0.036	0.0731	0.0265	0.1027	0.0013
1	rs16824328	3254100	0.81	0.946104684087093	0.77	0.773176121721263	1.11199784932392	0.360795083282865	0.0287	0.0159	0.0235	0.0087	0.1391	0.0042	0.0059	0.0645	0.0012	0.0843	0.1322	0.0234	0.002	0.1194	0.0265	0.0052	0.0099	0.0028	7e-04	0.0347	0.021	0.036	0.0731	0.0265	0.1027	0.0013
1	rs72632195	3255774	0.81	0.946104684087093	0.77	0.773176121721263	1.16707619734197	0.425820415342232	0.0287	0.0159	0.0235	0.0087	0.1391	0.0042	0.0059	0.0645	0.0012	0.0843	0.1321	0.0234	0.002	0.1194	0.0265	0.0052	0.0099	0.0028	7e-04	0.0347	0.021	0.036	0.0731	0.0265	0.1027	0.0013
1	rs4648380	3261925	0.81	0.946104684087093	0.77	0.773176121721263	1.15323104599676	0.414822314671154	0.0284	0.0158	0.0237	0.0087	0.1393	0.0044	0.0062	0.0636	0.0013	0.0843	0.1313	0.0234	0.0023	0.1187	0.027	0.0054	0.01	0.0031	8e-04	0.0347	0.0211	0.0361	0.0725	0.0264	0.1027	0.0016
1	rs2483289	3264190	0.81	0.946104684087093	0.77	0.773176121721263	1.17018200394176	0.409742700032215	0.0285	0.0158	0.0238	0.0087	0.1393	0.0044	0.0062	0.0634	0.0013	0.0843	0.1312	0.0234	0.0024	0.1186	0.0271	0.0055	0.01	0.0031	9e-04	0.0347	0.0211	0.0361	0.0723	0.0264	0.1027	0.0016
1	rs12076855	3269710	0.79	1.09022720934348	0.75	0.911329023803182	0.743428112864715	0.605838704479266	0.0294	0.0156	0.0257	0.0086	0.1398	0.0058	0.007	0.0568	0.0023	0.0841	0.1296	0.0227	0.0042	0.1182	0.0282	0.0068	0.0106	0.0044	0.0017	0.0352	0.0209	0.0341	0.0682	0.0262	0.1042	0.0027
1	rs2483256	3269828	0.79	1.09022720934348	0.75	0.911329023803182	0.710678354276479	0.563108761045258	0.0295	0.0156	0.0257	0.0087	0.1396	0.0058	0.007	0.0566	0.0023	0.084	0.1293	0.0227	0.0042	0.1181	0.0291	0.0069	0.0106	0.0044	0.0017	0.0353	0.0209	0.0341	0.0681	0.0262	0.1041	0.0027
1	rs7547842	3271969	0.79	1.09022720934348	0.74	0.985826031678479	0.68594419415497	0.634732951566175	0.0298	0.0155	0.0262	0.0083	0.1404	0.006	0.007	0.0551	0.0026	0.0833	0.1283	0.0229	0.0046	0.1178	0.03	0.0071	0.0104	0.0041	0.0019	0.0354	0.0212	0.0336	0.0683	0.0259	0.1043	0.003
1	rs946760	3272755	0.78	1.16707263834179	0.74	0.985826031678479	0.646023350088207	0.538399195328772	0.0294	0.0155	0.0262	0.008	0.1406	0.0061	0.007	0.0546	0.0027	0.0829	0.1279	0.023	0.0047	0.1177	0.03	0.0071	0.0103	0.0041	0.0019	0.0356	0.0214	0.0333	0.0689	0.0258	0.1051	0.0032
1	rs946759	3272825	0.78	1.16707263834179	0.74	0.985826031678479	0.622690746281771	0.492145365419294	0.0294	0.0156	0.0258	0.0079	0.1408	0.006	0.007	0.0546	0.0027	0.0829	0.128	0.0231	0.0047	0.1178	0.03	0.0071	0.0102	0.0041	0.0019	0.0357	0.0214	0.0332	0.0689	0.0258	0.1054	0.0032
1	rs2483271	3276002	0.79	1.09022720934348	0.73	1.06399829815523	0.171766295397719	0.37518193789137	0.0285	0.0167	0.0244	0.005	0.1448	0.006	0.0067	0.0535	0.0025	0.083	0.1293	0.0242	0.0049	0.1194	0.0299	0.0068	0.0064	0.0036	0.0019	0.0361	0.0235	0.0306	0.0722	0.0247	0.1053	0.0032
1	rs2500280	3276740	0.79	1.09022720934348	0.73	1.06399829815523	0.133273628847663	0.312225154572281	0.0285	0.0168	0.0243	0.0048	0.1452	0.006	0.0067	0.0534	0.0025	0.083	0.1294	0.0243	0.0049	0.1195	0.0299	0.0068	0.0062	0.0036	0.0019	0.0362	0.0235	0.0305	0.0726	0.0246	0.1052	0.0032
1	rs17395449	3278151	0.79	1.09022720934348	0.73	1.06399829815523	0.137805179718266	0.298004120633286	0.0285	0.0168	0.0243	0.0047	0.1454	0.006	0.0067	0.0534	0.0025	0.0829	0.1294	0.0243	0.0049	0.1196	0.0301	0.0067	0.0061	0.0036	0.0019	0.0362	0.0235	0.0305	0.0727	0.0246	0.1051	0.0032
1	rs6658356	3280253	0.79	1.09022720934348	0.73	1.06399829815523	0.153547632948531	0.298241482058562	0.0285	0.0168	0.0243	0.0046	0.1456	0.006	0.0066	0.0535	0.0025	0.0828	0.1293	0.0243	0.0049	0.1197	0.0302	0.0067	0.006	0.0036	0.0019	0.0362	0.0235	0.0305	0.0728	0.0246	0.105	0.0033
1	rs115938161	3282585	0.79	1.09022720934348	0.73	1.06399829815523	0.186506538452824	0.327495345769957	0.0285	0.0168	0.0243	0.0044	0.1458	0.006	0.0066	0.0534	0.0025	0.0827	0.1292	0.0242	0.0049	0.1198	0.0304	0.0067	0.0059	0.0036	0.0019	0.0362	0.0235	0.0304	0.0729	0.0245	0.105	0.0034
1	rs4648485	3283528	0.79	1.09022720934348	0.73	1.06399829815523	0.189742863979261	0.316203641319812	0.0285	0.0168	0.0243	0.0044	0.1458	0.006	0.0066	0.0533	0.0026	0.0827	0.1292	0.0242	0.0049	0.1199	0.0305	0.0067	0.0059	0.0036	0.0019	0.0362	0.0235	0.0304	0.0729	0.0244	0.1049	0.0035
1	rs75241354	3284146	0.79	1.09022720934348	0.73	1.06399829815523	0.190045540469099	0.308981186909106	0.0285	0.0168	0.0243	0.0044	0.1463	0.006	0.0065	0.0533	0.0026	0.0825	0.1292	0.0242	0.0049	0.1199	0.0303	0.0067	0.0059	0.0036	0.0019	0.0362	0.0235	0.0304	0.073	0.0243	0.105	0.0035
1	rs6424073	3285628	0.79	1.09022720934348	0.73	1.06399829815523	0.193393212346333	0.307662468003358	0.0286	0.0168	0.0244	0.0043	0.1463	0.006	0.0065	0.0533	0.0026	0.0826	0.1292	0.0242	0.0049	0.1199	0.0305	0.0067	0.0058	0.0036	0.0019	0.0361	0.0236	0.0304	0.0731	0.0242	0.1047	0.0035
1	rs6688949	3289607	0.79	1.09022720934348	0.74	0.985826031678479	0.196504128630662	0.305747340710229	0.0286	0.0168	0.0243	0.0043	0.1465	0.0061	0.0065	0.0532	0.0026	0.0825	0.1292	0.0242	0.0049	0.1201	0.0305	0.0066	0.0058	0.0036	0.0019	0.0362	0.0236	0.0303	0.0731	0.0241	0.1047	0.0035
1	rs2493310	3294422	0.8	1.01658215824445	0.74	0.985826031678479	0.169667114817822	0.226569922258789	0.0281	0.0164	0.0242	0.0036	0.1494	0.0058	0.0061	0.0527	0.0022	0.0843	0.1309	0.0247	0.0046	0.1206	0.0304	0.0063	0.0053	0.0033	0.0017	0.0362	0.0233	0.0295	0.0726	0.0235	0.1047	0.0032
1	rs12085231	3297638	0.8	1.01658215824445	0.74	0.985826031678479	0.192782058890569	0.139418965422026	0.0277	0.0165	0.0234	0.0031	0.1509	0.0054	0.0059	0.0508	0.0018	0.0852	0.1331	0.0244	0.0041	0.1215	0.0302	0.006	0.0048	0.0026	0.0013	0.0376	0.0232	0.0287	0.0727	0.0225	0.1077	0.0025
1	rs55820137	3300278	0.81	0.946104684087093	0.74	0.985826031678479	0.195579424317357	0.103202680493299	0.0275	0.0166	0.0232	0.0028	0.1513	0.0053	0.0058	0.0504	0.0017	0.0854	0.1333	0.0241	0.0041	0.122	0.0302	0.0059	0.0046	0.0025	0.0012	0.038	0.0232	0.0285	0.073	0.0224	0.1085	0.0024
1	rs117381898	3301586	0.81	0.946104684087093	0.74	0.985826031678479	0.198050824788234	0.117023328175156	0.0275	0.0166	0.0232	0.0027	0.1516	0.0053	0.0058	0.0504	0.0016	0.0852	0.1333	0.0241	0.004	0.1223	0.0301	0.0059	0.0046	0.0023	0.0012	0.0382	0.0232	0.0284	0.073	0.0222	0.109	0.0022
1	rs78743764	3301962	0.81	0.946104684087093	0.74	0.985826031678479	0.192324418804413	0.103861291198418	0.0275	0.0166	0.0231	0.0027	0.1517	0.0053	0.0058	0.0504	0.0016	0.0852	0.1333	0.0241	0.004	0.1224	0.0301	0.0059	0.0045	0.0023	0.0011	0.0382	0.0232	0.0283	0.073	0.0222	0.1091	0.0022
1	rs10492939	3302871	0.81	0.946104684087093	0.74	0.985826031678479	0.144128639954004	0.0576563028099077	0.0274	0.0166	0.0231	0.0027	0.1518	0.0053	0.0058	0.0504	0.0016	0.0852	0.1333	0.0242	0.0039	0.1226	0.0301	0.0059	0.0045	0.0022	0.0011	0.0383	0.0232	0.0283	0.0731	0.0221	0.1092	0.0021
1	rs2245703	3303446	0.81	0.946104684087093	0.74	0.985826031678479	0.134536990086764	0.0441692079154671	0.0275	0.0166	0.0232	0.0027	0.1521	0.0053	0.0057	0.0504	0.0015	0.0852	0.1333	0.0241	0.0039	0.1227	0.0301	0.0059	0.0045	0.0022	0.0011	0.0384	0.0231	0.0282	0.0731	0.0221	0.1093	0.0021
1	rs6666433	3303633	0.81	0.946104684087093	0.74	0.985826031678479	0.136025171578808	0.045739439008876	0.0275	0.0166	0.0232	0.0027	0.1521	0.0053	0.0057	0.0505	0.0015	0.0852	0.1334	0.0241	0.0039	0.1227	0.0301	0.0059	0.0045	0.0022	0.0011	0.0384	0.0231	0.0282	0.0731	0.022	0.1093	0.0021
1	rs871822	3312914	0.81	0.946104684087093	0.75	0.911329023803182	0.118385391317922	0.0394411426689033	0.0277	0.0167	0.0231	0.0027	0.1521	0.0055	0.0059	0.0504	0.0015	0.0854	0.1334	0.0241	0.0038	0.123	0.0301	0.0059	0.0047	0.0021	0.0011	0.0388	0.0228	0.0281	0.0732	0.0218	0.1086	0.0019
1	rs5024246	3318714	0.81	0.946104684087093	0.75	0.911329023803182	0.12216738159947	0.0399362256014558	0.0277	0.0167	0.0231	0.0027	0.1523	0.0055	0.0059	0.0504	0.0015	0.0852	0.1334	0.0241	0.0037	0.1231	0.0304	0.0059	0.0048	0.0021	0.0011	0.0389	0.0228	0.0281	0.0732	0.0217	0.1084	0.0019
1	rs192554855	3319339	0.81	0.946104684087093	0.75	0.911329023803182	0.125814305824939	0.041046344365315	0.0277	0.0167	0.0231	0.0027	0.1523	0.0056	0.0059	0.0504	0.0015	0.0852	0.1334	0.0241	0.0037	0.123	0.0304	0.0059	0.0048	0.0021	0.0011	0.0389	0.0228	0.0281	0.0732	0.0217	0.1084	0.0019
1	rs113511153	3320600	0.81	0.946104684087093	0.75	0.911329023803182	0.12847213288162	0.0371143329247355	0.0274	0.0166	0.0232	0.0027	0.1528	0.0056	0.0058	0.0505	0.0014	0.0848	0.1336	0.0242	0.0035	0.123	0.0305	0.0058	0.0048	0.0021	0.001	0.039	0.0227	0.0281	0.0734	0.0216	0.1085	0.0018
1	rs2493304	3323477	0.82	0.87875982057053	0.75	0.911329023803182	0.158747741851115	0.0247128204185027	0.027	0.0163	0.0232	0.0025	0.1541	0.0055	0.0057	0.0508	0.0012	0.0841	0.1341	0.0243	0.0031	0.1229	0.0311	0.0057	0.0047	0.0022	9e-04	0.0393	0.0224	0.0279	0.0733	0.0213	0.1089	0.0015
1	rs72633329	3324667	0.82	0.87875982057053	0.75	0.911329023803182	0.168994304330214	0.0251118729826541	0.027	0.0163	0.0233	0.0025	0.1543	0.0055	0.0057	0.0508	0.0012	0.0839	0.1344	0.0244	0.0031	0.1228	0.0314	0.0057	0.0046	0.0022	9e-04	0.0393	0.0223	0.0279	0.0733	0.0212	0.1091	0.0015
1	rs2483225	3325037	0.82	0.87875982057053	0.75	0.911329023803182	0.16663418905623	0.0253795931378097	0.027	0.0163	0.0233	0.0025	0.1543	0.0055	0.0057	0.0508	0.0012	0.0838	0.1344	0.0244	0.0031	0.1229	0.0315	0.0057	0.0046	0.0022	9e-04	0.0393	0.0223	0.028	0.0733	0.0211	0.1091	0.0014
1	rs870124	3328358	0.82	0.87875982057053	0.75	0.911329023803182	0.179469700690861	0.02388036763644	0.027	0.016	0.0233	0.0024	0.1546	0.0055	0.0056	0.0511	0.0012	0.0835	0.1347	0.0245	0.003	0.1231	0.0316	0.0056	0.0045	0.0021	9e-04	0.0393	0.0221	0.028	0.0736	0.0208	0.1091	0.0014
1	rs2493292	3328659	0.82	0.87875982057053	0.75	0.911329023803182	0.184825835459474	0.022805792204926	0.027	0.016	0.0233	0.0024	0.1546	0.0055	0.0056	0.0511	0.0012	0.0835	0.1347	0.0245	0.0031	0.1231	0.0316	0.0056	0.0045	0.0021	9e-04	0.0394	0.0221	0.028	0.0736	0.0208	0.1091	0.0014
1	rs112206206	3330192	0.82	0.87875982057053	0.75	0.911329023803182	0.194005470533735	0.0246245546219409	0.0269	0.0161	0.0234	0.0024	0.1547	0.0055	0.0057	0.0512	0.0012	0.0832	0.1346	0.0246	0.0031	0.1233	0.0316	0.0056	0.0045	0.0021	9e-04	0.0394	0.0219	0.028	0.0738	0.0207	0.1085	0.0013
1	rs76856821	3330287	0.82	0.87875982057053	0.75	0.911329023803182	0.196890155548902	0.0260095022447337	0.0269	0.0161	0.0235	0.0024	0.1546	0.0055	0.0057	0.0512	0.0012	0.0832	0.1346	0.0246	0.0031	0.1234	0.0316	0.0056	0.0045	0.0021	9e-04	0.0394	0.0219	0.028	0.0738	0.0207	0.1085	0.0013
1	rs11578951	3330747	0.82	0.87875982057053	0.75	0.911329023803182	0.214748181459451	0.0340780870354446	0.0269	0.0161	0.0235	0.0024	0.1548	0.0055	0.0057	0.0513	0.0012	0.0831	0.1345	0.0247	0.0031	0.1235	0.0316	0.0056	0.0045	0.0021	0.001	0.0394	0.0219	0.0279	0.0738	0.0207	0.1082	0.0013
1	rs2493288	3330884	0.82	0.87875982057053	0.75	0.911329023803182	0.218826498435274	0.0387853668883745	0.0268	0.0161	0.0235	0.0024	0.1548	0.0055	0.0057	0.0513	0.0012	0.083	0.1345	0.0247	0.0031	0.1235	0.0317	0.0056	0.0045	0.0021	0.001	0.0394	0.0219	0.0279	0.0738	0.0207	0.1081	0.0013
1	rs113921814	3330922	0.82	0.87875982057053	0.75	0.911329023803182	0.2267355843999	0.0437086340941684	0.0268	0.0161	0.0235	0.0024	0.1548	0.0055	0.0057	0.0513	0.0012	0.083	0.1344	0.0247	0.0031	0.1235	0.0317	0.0056	0.0046	0.0021	0.001	0.0394	0.0218	0.0279	0.0738	0.0207	0.1081	0.0013
1	rs79971748	3339093	0.85	0.695135765909148	0.78	0.709419594942363	0.329595668261993	0.0159566419469224	0.0253	0.0162	0.0231	0.0027	0.1597	0.0056	0.0054	0.052	6e-04	0.0809	0.1333	0.0255	0.0024	0.1247	0.0316	0.0058	0.005	0.0014	6e-04	0.0408	0.0212	0.0267	0.0752	0.0193	0.1081	8e-04
1	rs10492937	3339339	0.85	0.695135765909148	0.78	0.709419594942363	0.327246269479488	0.0140521706072025	0.0253	0.0162	0.0231	0.0027	0.1598	0.0056	0.0054	0.0521	6e-04	0.0808	0.1333	0.0256	0.0024	0.1247	0.0316	0.0058	0.005	0.0014	6e-04	0.0409	0.0211	0.0267	0.0753	0.0193	0.1081	8e-04
1	rs2483235	3340759	0.86	0.639923359357885	0.78	0.709419594942363	0.336024174364616	0.0104337750864536	0.025	0.0162	0.0222	0.0029	0.1609	0.0056	0.0054	0.0524	6e-04	0.0801	0.1332	0.0258	0.0023	0.1249	0.0314	0.0058	0.005	0.0013	6e-04	0.0414	0.0213	0.0263	0.0758	0.0191	0.1077	7e-04
1	rs2483236	3341540	0.86	0.639923359357885	0.79	0.649136622646432	0.33457856974509	0.00682064294683829	0.0248	0.0162	0.0217	0.003	0.1618	0.0056	0.0055	0.0523	5e-04	0.08	0.1333	0.0258	0.0023	0.125	0.0313	0.0058	0.005	0.0014	6e-04	0.0419	0.0213	0.026	0.0756	0.0189	0.1077	7e-04
1	rs2244013	3342530	0.86	0.639923359357885	0.79	0.649136622646432	0.33514609926303	0.00445105438321451	0.0244	0.0162	0.0211	0.0032	0.1623	0.0057	0.0055	0.0525	5e-04	0.0797	0.1337	0.0259	0.0023	0.1252	0.0312	0.0059	0.0051	0.0015	6e-04	0.0424	0.0214	0.0255	0.0758	0.0188	0.1075	6e-04
1	rs870171	3342804	0.86	0.639923359357885	0.79	0.649136622646432	0.331440446131848	0.00580004494164779	0.0244	0.0164	0.021	0.0032	0.1624	0.0057	0.0054	0.0525	5e-04	0.0798	0.1339	0.0259	0.0023	0.1249	0.0313	0.0058	0.005	0.0015	6e-04	0.0424	0.0214	0.0255	0.0757	0.0187	0.1074	6e-04
1	rs2483239	3344215	0.86	0.639923359357885	0.79	0.649136622646432	0.34860045921501	0.00659135095787891	0.0241	0.0167	0.0209	0.0033	0.1625	0.0057	0.0054	0.0523	5e-04	0.0795	0.1351	0.026	0.0021	0.1246	0.0312	0.0059	0.0051	0.0015	6e-04	0.042	0.0212	0.0254	0.0759	0.0184	0.1075	6e-04
1	rs61759212	3344476	0.86	0.639923359357885	0.8	0.592267592767429	0.34555193716222	0.00586394587704045	0.0241	0.0168	0.0208	0.0033	0.1625	0.0057	0.0054	0.0523	5e-04	0.0794	0.135	0.026	0.0021	0.1246	0.0312	0.0059	0.0051	0.0015	6e-04	0.0421	0.0212	0.0253	0.076	0.0184	0.1075	6e-04
1	rs2493277	3346348	0.87	0.587631181685492	0.8	0.592267592767429	0.330824923606869	0.0052617763805196	0.024	0.0173	0.0207	0.0035	0.1627	0.0057	0.0058	0.0526	5e-04	0.0787	0.1351	0.0261	0.0019	0.1245	0.0314	0.0059	0.0052	0.0014	6e-04	0.0421	0.0212	0.0254	0.0761	0.0183	0.1068	6e-04
1	rs2493272	3349513	0.88	0.538208189821859	0.81	0.53874877155386	0.345237362754774	0.00854103871621972	0.0229	0.0179	0.0207	0.0038	0.1622	0.0058	0.0058	0.0533	5e-04	0.078	0.1349	0.027	0.0017	0.1238	0.0318	0.006	0.0054	0.0014	5e-04	0.0427	0.0212	0.0256	0.0766	0.018	0.1057	8e-04
1	rs75978000	3349775	0.88	0.538208189821859	0.81	0.53874877155386	0.395695661062557	0.0134551197944584	0.0229	0.0179	0.0207	0.0038	0.162	0.0058	0.0058	0.0533	5e-04	0.0779	0.1351	0.027	0.0017	0.1237	0.0318	0.006	0.0054	0.0014	5e-04	0.0427	0.0212	0.0256	0.0766	0.018	0.1057	8e-04
1	rs1537402	3352579	0.88	0.538208189821859	0.82	0.488512084344485	0.413309734433201	0.0290768923996497	0.0221	0.0177	0.0212	0.0043	0.1626	0.006	0.0062	0.0536	6e-04	0.0777	0.1358	0.0276	0.0016	0.1221	0.0325	0.0063	0.0058	0.0014	5e-04	0.0428	0.0211	0.0258	0.0758	0.0181	0.1042	8e-04
1	rs12728419	3353750	0.89	0.491600132839596	0.83	0.441484906400802	0.405591786443667	0.0279897283905579	0.0218	0.0178	0.0214	0.0045	0.1623	0.0061	0.0063	0.0537	6e-04	0.0777	0.1364	0.0279	0.0015	0.1215	0.0325	0.0063	0.0059	0.0014	5e-04	0.0429	0.021	0.026	0.0753	0.018	0.1038	8e-04
1	Affx-9259572	3353949	0.89	0.491600132839596	0.83	0.441484906400802	0.419710066171246	0.0360013524982591	0.0217	0.0178	0.0215	0.0045	0.162	0.0061	0.0063	0.0538	6e-04	0.0777	0.1363	0.0278	0.0015	0.1213	0.0325	0.0064	0.0059	0.0014	5e-04	0.0431	0.0215	0.026	0.0751	0.018	0.1037	8e-04
1	rs80306463	3354772	0.89	0.491600132839596	0.83	0.441484906400802	0.432246305294377	0.0421700959284025	0.0215	0.0179	0.0216	0.0046	0.1621	0.0061	0.0063	0.0538	6e-04	0.0777	0.1368	0.028	0.0015	0.1208	0.0325	0.0064	0.0059	0.0014	5e-04	0.0431	0.0215	0.026	0.0749	0.018	0.1033	8e-04
1	rs9424295	3360036	0.89	0.491600132839596	0.83	0.441484906400802	0.438375967601549	0.063142798584871	0.021	0.0179	0.022	0.0047	0.1622	0.0063	0.0064	0.054	6e-04	0.0776	0.138	0.0283	0.0014	0.1197	0.0326	0.0066	0.0061	0.0014	5e-04	0.0432	0.0217	0.0262	0.0742	0.0178	0.1027	8e-04
1	rs79456262	3360343	0.89	0.491600132839596	0.83	0.441484906400802	0.441575492760565	0.0649729111615026	0.021	0.0179	0.022	0.0047	0.1622	0.0063	0.0064	0.054	6e-04	0.0776	0.138	0.0283	0.0014	0.1197	0.0326	0.0066	0.0061	0.0014	5e-04	0.0432	0.0217	0.0262	0.0742	0.0178	0.1027	8e-04
1	rs867814	3362256	0.89	0.491600132839596	0.83	0.441484906400802	0.434539926652652	0.0714432632550444	0.0209	0.018	0.022	0.0048	0.1622	0.0063	0.0063	0.054	6e-04	0.0776	0.1382	0.0283	0.0014	0.1196	0.0326	0.0066	0.0061	0.0014	5e-04	0.0431	0.0217	0.0262	0.0741	0.0178	0.1026	8e-04
1	rs80336315	3362807	0.89	0.491600132839596	0.83	0.441484906400802	0.427560258738369	0.0704529105358112	0.0209	0.018	0.022	0.0048	0.1622	0.0063	0.0063	0.054	6e-04	0.0776	0.1382	0.0283	0.0014	0.1196	0.0326	0.0066	0.0061	0.0014	5e-04	0.0431	0.0217	0.0262	0.0741	0.0178	0.1026	8e-04
1	rs11808779	3364487	0.89	0.491600132839596	0.83	0.441484906400802	0.458349160833124	0.0955072512731851	0.0209	0.018	0.022	0.0047	0.1622	0.0063	0.0063	0.054	6e-04	0.0776	0.1382	0.0283	0.0014	0.1196	0.0326	0.0066	0.0061	0.0014	5e-04	0.0431	0.0217	0.0262	0.0741	0.0178	0.1026	8e-04
1	rs2487681	3377343	0.89	0.491600132839596	0.83	0.441484906400802	0.544912553609133	0.132484835646443	0.0208	0.018	0.0221	0.0049	0.1621	0.0064	0.0064	0.0539	6e-04	0.0776	0.1383	0.0283	0.0013	0.1194	0.0326	0.0066	0.0062	0.0015	5e-04	0.043	0.0216	0.0263	0.0741	0.0177	0.1023	8e-04
1	rs115904160	3379222	0.9	0.447749409690379	0.84	0.397589870063919	0.562985921422686	0.12347371658038	0.0209	0.018	0.0222	0.0049	0.162	0.0064	0.0064	0.0539	6e-04	0.0777	0.1382	0.0284	0.0013	0.1194	0.0326	0.0066	0.0062	0.0015	5e-04	0.043	0.0215	0.0263	0.074	0.0177	0.1022	8e-04
1	rs3806164	3380057	0.9	0.447749409690379	0.84	0.397589870063919	0.582758106312533	0.127014223747842	0.0209	0.018	0.0222	0.005	0.1619	0.0065	0.0064	0.0539	6e-04	0.0777	0.1382	0.0284	0.0013	0.1193	0.0326	0.0067	0.0062	0.0015	5e-04	0.043	0.0215	0.0263	0.074	0.0177	0.1021	8e-04
1	rs2185639	3389727	0.9	0.447749409690379	0.84	0.397589870063919	0.594677927558126	0.122770114142008	0.0211	0.0181	0.0225	0.005	0.1617	0.0065	0.0066	0.0539	6e-04	0.0779	0.1383	0.0286	0.0013	0.119	0.0327	0.0067	0.0063	0.0011	5e-04	0.043	0.0213	0.0265	0.0738	0.0177	0.1017	8e-04
1	rs56309807	3397062	0.9	0.447749409690379	0.84	0.397589870063919	0.57269770455102	0.119709645627486	0.0212	0.0182	0.0225	0.0051	0.1617	0.0065	0.0066	0.054	6e-04	0.0779	0.1383	0.0286	0.0013	0.1189	0.0327	0.0067	0.0063	0.0013	6e-04	0.043	0.0212	0.0265	0.0736	0.0176	0.1016	8e-04
1	rs2821042	3404201	0.9	0.447749409690379	0.84	0.397589870063919	0.517203316346542	0.0954274929429257	0.0213	0.0182	0.0227	0.0052	0.1617	0.0065	0.0067	0.0541	7e-04	0.0777	0.1384	0.0287	0.0014	0.1187	0.0327	0.0068	0.0063	0.0015	6e-04	0.0429	0.021	0.0266	0.0731	0.0175	0.1014	8e-04
1	rs2821041	3404227	0.9	0.447749409690379	0.84	0.397589870063919	0.539799774154854	0.0908466920878404	0.0214	0.0184	0.0227	0.0052	0.1617	0.0065	0.0067	0.0541	7e-04	0.0779	0.1383	0.0287	0.0014	0.119	0.0327	0.0068	0.0063	0.0015	6e-04	0.0429	0.021	0.0266	0.0732	0.017	0.1014	8e-04
1	rs2821039	3407007	0.91	0.406594937265203	0.85	0.356744695657816	0.530291001741945	0.124708639575844	0.0211	0.0186	0.0237	0.0057	0.161	0.0067	0.0073	0.054	7e-04	0.0776	0.1387	0.0295	0.0013	0.1176	0.0331	0.0072	0.0066	0.0017	6e-04	0.0429	0.0207	0.0273	0.0718	0.017	0.1	9e-04
1	rs61910697	3410410	0.91	0.406594937265203	0.85	0.356744695657816	0.541108572822544	0.14377156807406	0.0209	0.0188	0.0246	0.006	0.1603	0.0067	0.0076	0.0539	7e-04	0.0778	0.139	0.0299	0.0013	0.1167	0.0334	0.0074	0.0068	0.0017	6e-04	0.0428	0.0205	0.0279	0.0713	0.0169	0.099	9e-04
1	rs61746168	3410581	0.91	0.406594937265203	0.85	0.356744695657816	0.541567006182795	0.146950423744649	0.0209	0.0188	0.0246	0.006	0.1603	0.0067	0.0077	0.0539	7e-04	0.0778	0.139	0.0299	0.0013	0.1166	0.0334	0.0074	0.0069	0.0018	6e-04	0.0428	0.0205	0.0279	0.0713	0.0169	0.0989	9e-04
1	rs61742508	3410644	0.91	0.406594937265203	0.85	0.356744695657816	0.543533797318153	0.149681578749105	0.0209	0.0188	0.0246	0.006	0.1602	0.0067	0.0077	0.0539	7e-04	0.0779	0.139	0.0299	0.0013	0.1166	0.0334	0.0074	0.0069	0.0018	6e-04	0.0428	0.0205	0.0279	0.0713	0.0169	0.0989	9e-04
1	rs12075570	3410973	0.91	0.406594937265203	0.85	0.356744695657816	0.570614868181542	0.153097045109159	0.0208	0.0188	0.0247	0.006	0.1602	0.0067	0.0077	0.0539	7e-04	0.0779	0.1391	0.0299	0.0013	0.1164	0.0334	0.0074	0.0069	0.0018	6e-04	0.0428	0.0204	0.0279	0.0713	0.0169	0.0988	9e-04
1	rs56175625	3412254	0.91	0.406594937265203	0.85	0.356744695657816	0.596321364368671	0.178561187598278	0.0208	0.0189	0.0249	0.0061	0.16	0.0067	0.0079	0.0538	8e-04	0.0779	0.1391	0.03	0.0013	0.1162	0.0335	0.0074	0.007	0.0018	7e-04	0.0428	0.0204	0.028	0.0712	0.0168	0.0985	9e-04
1	rs61742846	3417211	0.92	0.368072033098782	0.86	0.318862054747229	0.626750911676073	0.201772997176456	0.0207	0.019	0.0256	0.0062	0.1595	0.0068	0.0082	0.0537	9e-04	0.0778	0.1392	0.0302	0.0014	0.1155	0.0337	0.0074	0.0072	0.0019	7e-04	0.0427	0.0204	0.0283	0.0709	0.0168	0.0976	0.001
1	rs6669870	3421586	0.92	0.368072033098782	0.86	0.318862054747229	0.683390255916029	0.269598107849824	0.0205	0.0192	0.0262	0.0061	0.1591	0.0069	0.0085	0.0536	9e-04	0.0779	0.1392	0.0304	0.0013	0.1148	0.0339	0.0075	0.0072	0.002	6e-04	0.0427	0.0203	0.0285	0.0714	0.0167	0.0967	0.001
1	rs947345	3424388	0.92	0.368072033098782	0.86	0.318862054747229	0.641552269556113	0.267643825487871	0.0205	0.0193	0.0264	0.006	0.1589	0.0069	0.0086	0.0537	9e-04	0.0779	0.1392	0.0305	0.0014	0.1146	0.0339	0.0075	0.0072	0.002	6e-04	0.0427	0.0202	0.0286	0.0715	0.0167	0.0964	0.001
1	rs41315296	3424508	0.92	0.368072033098782	0.86	0.318862054747229	0.640914696715403	0.266610995120103	0.0205	0.0193	0.0264	0.006	0.1589	0.0069	0.0086	0.0537	9e-04	0.0779	0.1393	0.0305	0.0014	0.1147	0.0339	0.0075	0.0072	0.002	6e-04	0.0427	0.0202	0.0286	0.0715	0.0167	0.0964	0.001
1	rs11585362	3428608	0.92	0.368072033098782	0.86	0.318862054747229	0.624859332058756	0.256125040364968	0.0205	0.0193	0.0265	0.0058	0.1587	0.0069	0.0087	0.0539	9e-04	0.0779	0.1395	0.0305	0.0014	0.1147	0.034	0.0075	0.0071	0.0021	6e-04	0.0427	0.0202	0.0286	0.0714	0.0167	0.0963	0.0011
1	rs947349	3431529	0.92	0.368072033098782	0.86	0.318862054747229	0.613009606045687	0.259188771051762	0.0205	0.0193	0.0265	0.0057	0.1587	0.0069	0.0087	0.0539	9e-04	0.0778	0.1397	0.0306	0.0014	0.1148	0.0339	0.0075	0.0069	0.0021	7e-04	0.0427	0.0201	0.0286	0.0713	0.0167	0.0964	0.0011
1	rs2794363	3436880	0.92	0.368072033098782	0.86	0.318862054747229	0.58214811705846	0.274792405041777	0.0205	0.0193	0.0267	0.0055	0.1585	0.007	0.0087	0.0543	0.001	0.0778	0.1396	0.0307	0.0014	0.1149	0.0339	0.0075	0.0066	0.0021	7e-04	0.0426	0.02	0.0286	0.0713	0.0168	0.0964	0.0011
1	rs11587384	3438193	0.92	0.368072033098782	0.86	0.318862054747229	0.569340042983668	0.270864990982029	0.0205	0.0193	0.0267	0.0054	0.1585	0.007	0.0087	0.0543	0.001	0.0777	0.1398	0.0306	0.0014	0.1149	0.0339	0.0075	0.0066	0.0021	7e-04	0.0426	0.02	0.0287	0.0713	0.0168	0.0964	0.0011
1	rs78046265	3438505	0.92	0.368072033098782	0.86	0.318862054747229	0.567129040385142	0.275023972571688	0.0205	0.0193	0.0267	0.0054	0.1585	0.007	0.0087	0.0543	0.001	0.0777	0.1398	0.0306	0.0014	0.1148	0.0339	0.0075	0.0066	0.0021	7e-04	0.0426	0.02	0.0287	0.0713	0.0168	0.0964	0.0011
1	rs10797399	3440824	0.92	0.368072033098782	0.86	0.318862054747229	0.534579573771188	0.259188771051762	0.0205	0.0194	0.0267	0.0054	0.1585	0.0071	0.0087	0.0544	0.001	0.0778	0.1401	0.0306	0.0014	0.1146	0.0337	0.0075	0.0066	0.0021	7e-04	0.0425	0.02	0.0287	0.0713	0.0168	0.0964	0.0011
1	rs115852179	3441702	0.92	0.368072033098782	0.86	0.318862054747229	0.539472808582026	0.270519294909564	0.0205	0.0194	0.0267	0.0053	0.1585	0.0071	0.0087	0.0544	0.001	0.0778	0.1402	0.0306	0.0014	0.1145	0.0337	0.0075	0.0066	0.0021	7e-04	0.0425	0.0201	0.0287	0.0713	0.0168	0.0964	0.0011
1	rs114476348	3443288	0.92	0.368072033098782	0.86	0.318862054747229	0.536729997288364	0.289262050115139	0.0205	0.0194	0.0267	0.0052	0.1586	0.0071	0.0087	0.0545	0.001	0.0779	0.1404	0.0305	0.0014	0.1144	0.0336	0.0075	0.0066	0.0021	7e-04	0.0425	0.0201	0.0286	0.0712	0.0168	0.0963	0.0012
1	rs67181577	3443408	0.92	0.368072033098782	0.86	0.318862054747229	0.535882372762321	0.291263381897018	0.0205	0.0194	0.0267	0.0052	0.1586	0.0071	0.0087	0.0545	0.001	0.0779	0.1404	0.0305	0.0014	0.1144	0.0336	0.0075	0.0066	0.0021	7e-04	0.0425	0.0201	0.0286	0.0712	0.0168	0.0963	0.0012
1	rs34724272	3444032	0.92	0.368072033098782	0.86	0.318862054747229	0.532498220722457	0.298478900403108	0.0205	0.0194	0.0267	0.0052	0.1586	0.0071	0.0087	0.0545	0.001	0.0779	0.1404	0.0305	0.0014	0.1144	0.0335	0.0075	0.0066	0.0021	7e-04	0.0425	0.0201	0.0286	0.0711	0.0167	0.0963	0.0012
1	rs2794324	3452368	0.92	0.368072033098782	0.86	0.318862054747229	0.670829364634893	0.313549655750438	0.0201	0.0196	0.0267	0.0053	0.1587	0.0073	0.0088	0.0548	0.0011	0.078	0.1409	0.0304	0.0015	0.1138	0.0333	0.0075	0.0068	0.002	8e-04	0.0427	0.02	0.0284	0.0713	0.0165	0.0955	0.0012
1	rs9970944	3454592	0.92	0.368072033098782	0.86	0.318862054747229	0.633497688554613	0.328716419914154	0.02	0.0197	0.0268	0.0053	0.1589	0.0073	0.0088	0.0549	0.0011	0.0782	0.141	0.0303	0.0015	0.1135	0.0333	0.0076	0.0069	0.002	9e-04	0.0427	0.0199	0.0284	0.0713	0.0164	0.0953	0.0011
1	rs12562983	3457311	0.93	0.332112317682009	0.86	0.318862054747229	0.707491189644907	0.442859865769629	0.0197	0.0199	0.027	0.0053	0.1583	0.0074	0.0087	0.0555	0.0011	0.0788	0.1413	0.0305	0.0016	0.1131	0.0329	0.0075	0.0069	0.002	0.001	0.0427	0.0198	0.0282	0.0715	0.0162	0.095	0.0011
1	rs34673906	3457419	0.93	0.332112317682009	0.86	0.318862054747229	0.715136193912961	0.464103744042763	0.0196	0.0199	0.027	0.0053	0.1582	0.0074	0.0087	0.0556	0.0012	0.0789	0.1413	0.0305	0.0016	0.1131	0.0328	0.0074	0.0069	0.002	0.001	0.0427	0.0198	0.0282	0.0715	0.0161	0.095	0.0011
1	rs77282509	3457897	0.93	0.332112317682009	0.87	0.283849475516541	0.669745209361251	0.400668508683093	0.0195	0.02	0.0271	0.0053	0.1579	0.0074	0.0086	0.0559	0.0012	0.0791	0.1413	0.0306	0.0016	0.1128	0.0327	0.0074	0.0069	0.002	0.001	0.0428	0.0198	0.0282	0.0715	0.016	0.095	0.0011
1	rs61762173	3459867	0.93	0.332112317682009	0.87	0.283849475516541	0.580455261459969	0.365069234526769	0.0192	0.0203	0.0272	0.0053	0.1575	0.0073	0.0084	0.057	0.0012	0.08	0.1421	0.0311	0.0017	0.1121	0.0318	0.007	0.0069	0.002	0.0012	0.0428	0.0195	0.0278	0.0714	0.0159	0.0953	0.0011
1	rs79336837	3464917	0.94	0.298643641979994	0.88	0.251609301083599	0.443714883348751	0.300975221670463	0.0189	0.0207	0.0268	0.0052	0.1574	0.0068	0.0079	0.0578	0.0013	0.0805	0.1437	0.0309	0.002	0.1127	0.0296	0.0062	0.0067	0.002	0.0014	0.0427	0.019	0.0272	0.0729	0.0154	0.0962	0.0011
1	rs869697	3466713	0.95	0.267590046340022	0.88	0.251609301083599	0.360879001669366	0.354410797068161	0.0188	0.0208	0.0268	0.0051	0.1575	0.0067	0.0077	0.058	0.0013	0.0807	0.1442	0.0308	0.0021	0.1127	0.0289	0.006	0.0066	0.002	0.0014	0.0426	0.0189	0.0271	0.0734	0.0153	0.0964	0.0012
1	rs72853563	3466895	0.95	0.267590046340022	0.88	0.251609301083599	0.362704677452992	0.339518771510102	0.0188	0.0208	0.0268	0.0051	0.1575	0.0067	0.0077	0.0581	0.0013	0.0807	0.1442	0.0308	0.0021	0.1127	0.0289	0.0059	0.0066	0.002	0.0014	0.0426	0.0189	0.0271	0.0734	0.0153	0.0965	0.0012
1	rs7533321	3468150	0.95	0.267590046340022	0.89	0.222038712392691	0.339288629415517	0.281415529870671	0.0187	0.0208	0.0267	0.0051	0.1574	0.0066	0.0076	0.0582	0.0013	0.0807	0.1444	0.0308	0.0021	0.1128	0.0286	0.0058	0.0066	0.002	0.0014	0.0427	0.0188	0.0271	0.0737	0.0153	0.0966	0.0012
1	rs7520098	3472952	0.95	0.267590046340022	0.89	0.222038712392691	0.355270732558081	0.31680774331765	0.0188	0.0209	0.0266	0.005	0.1576	0.0064	0.0074	0.0587	0.0013	0.0808	0.1452	0.0306	0.0022	0.1129	0.0276	0.0052	0.0065	0.0022	0.0014	0.0426	0.0183	0.0272	0.0737	0.0152	0.0975	0.0012
1	rs57692280	3473155	0.95	0.267590046340022	0.89	0.222038712392691	0.341630413738122	0.33742404712262	0.0188	0.0209	0.0266	0.005	0.1577	0.0064	0.0074	0.0588	0.0013	0.0808	0.1452	0.0303	0.0022	0.1131	0.0275	0.0052	0.0065	0.0023	0.0014	0.0426	0.0183	0.0272	0.0737	0.0152	0.0975	0.0012
1	rs9628616	3473345	0.95	0.267590046340022	0.89	0.222038712392691	0.331235205687034	0.32432679690171	0.0188	0.0209	0.0267	0.005	0.1576	0.0064	0.0074	0.0588	0.0013	0.0807	0.1452	0.0303	0.0021	0.1135	0.0274	0.0052	0.0065	0.0022	0.0014	0.0426	0.0183	0.0272	0.0737	0.0152	0.0976	0.0012
1	rs12129430	3478487	0.96	0.238871757466757	0.89	0.222038712392691	0.384315127824305	0.386522886564354	0.0188	0.0209	0.0267	0.005	0.1576	0.0063	0.0073	0.0594	0.0012	0.0805	0.1455	0.0302	0.0021	0.1137	0.0267	0.0049	0.0065	0.0024	0.0014	0.0422	0.0179	0.0272	0.0738	0.0151	0.0986	0.0012
1	rs75995598	3485108	0.96	0.238871757466757	0.89	0.222038712392691	0.352616001384447	0.31704947963292	0.0188	0.0209	0.0267	0.005	0.1575	0.0063	0.0073	0.0596	0.0012	0.0805	0.1456	0.0302	0.0021	0.1137	0.0265	0.0049	0.0065	0.0025	0.0014	0.0421	0.0178	0.0272	0.0739	0.0151	0.0988	0.0012
1	rs11586018	3486123	0.96	0.238871757466757	0.89	0.222038712392691	0.349180187650822	0.299191496639808	0.0189	0.021	0.0267	0.005	0.1575	0.0063	0.0073	0.0596	0.0012	0.0805	0.1456	0.0301	0.002	0.1137	0.0264	0.0048	0.0065	0.0025	0.0014	0.042	0.0178	0.0272	0.074	0.0151	0.0989	0.0012
1	rs883106	3486471	0.96	0.238871757466757	0.89	0.222038712392691	0.364966442159159	0.302642902444844	0.0189	0.021	0.0267	0.005	0.1574	0.0063	0.0073	0.0596	0.0012	0.0805	0.1456	0.0301	0.002	0.1137	0.0264	0.0048	0.0065	0.0025	0.0014	0.042	0.0178	0.0272	0.074	0.015	0.099	0.0012
1	rs79568147	3487304	0.96	0.238871757466757	0.89	0.222038712392691	0.382489948432631	0.307662468003358	0.0189	0.021	0.0267	0.005	0.1574	0.0063	0.0073	0.0597	0.0012	0.0805	0.1457	0.0301	0.002	0.1137	0.0263	0.0048	0.0065	0.0023	0.0014	0.0419	0.0177	0.0273	0.0741	0.015	0.0991	0.0012
1	rs4431782	3491107	0.96	0.238871757466757	0.9	0.195029827813683	0.348021228134842	0.259984935510679	0.0189	0.0216	0.0263	0.0051	0.1569	0.0062	0.0072	0.0607	0.0012	0.0807	0.1472	0.0295	0.0018	0.1138	0.0245	0.0043	0.0064	0.0024	0.0014	0.0409	0.0172	0.0278	0.0749	0.0147	0.1005	0.0012
1	rs10909973	3495672	0.96	0.238871757466757	0.89	0.222038712392691	0.452743856639565	0.61029646290484	0.0193	0.0221	0.0258	0.0052	0.1559	0.0062	0.0072	0.0619	0.001	0.0815	0.1488	0.0291	0.0017	0.1131	0.0229	0.0038	0.0064	0.0022	0.0014	0.0396	0.017	0.028	0.0761	0.0143	0.1014	0.0011
1	rs2794340	3496479	0.96	0.238871757466757	0.89	0.222038712392691	0.375944870213153	0.516177204974942	0.0194	0.0222	0.0258	0.0053	0.1559	0.0062	0.0072	0.062	0.001	0.0816	0.1489	0.0291	0.0017	0.113	0.0228	0.0038	0.0064	0.0022	0.0013	0.0395	0.017	0.0281	0.0762	0.0143	0.1015	0.0011
1	rs114165793	3498535	0.96	0.238871757466757	0.89	0.222038712392691	0.310897874361985	0.343719456975038	0.0194	0.0223	0.0257	0.0053	0.156	0.0062	0.0072	0.0622	0.001	0.0817	0.149	0.0291	0.0017	0.113	0.0226	0.0038	0.0064	0.0021	0.0013	0.0393	0.0169	0.0281	0.0762	0.0143	0.1015	0.0011
1	rs2821046	3498740	0.96	0.238871757466757	0.89	0.222038712392691	0.299789352152272	0.349675121601528	0.0194	0.0223	0.0257	0.0053	0.1561	0.0062	0.0072	0.0622	0.001	0.0817	0.1489	0.0291	0.0017	0.113	0.0225	0.0038	0.0064	0.0021	0.0013	0.0393	0.0169	0.0281	0.0763	0.0143	0.1015	0.0011
1	rs10909976	3499150	0.95	0.267590046340022	0.89	0.222038712392691	0.269589171535848	0.30814180745791	0.0194	0.0223	0.0257	0.0053	0.1558	0.0062	0.0072	0.0622	0.001	0.0817	0.1489	0.0292	0.0017	0.113	0.0225	0.0038	0.0064	0.0021	0.0013	0.0393	0.017	0.0282	0.0763	0.0142	0.1017	0.0011
1	rs115264380	3500750	0.95	0.267590046340022	0.89	0.222038712392691	0.28385952494803	0.311503401974444	0.0195	0.0222	0.0256	0.0053	0.1561	0.0062	0.0072	0.0623	9e-04	0.0817	0.1489	0.0292	0.0017	0.1132	0.0225	0.0037	0.0064	0.0021	0.0013	0.0393	0.0169	0.028	0.0763	0.0142	0.1017	0.0011
1	rs2794320	3506497	0.95	0.267590046340022	0.89	0.222038712392691	0.289659329745111	0.313188263050118	0.0195	0.0221	0.0252	0.0054	0.1572	0.0062	0.0071	0.0624	9e-04	0.0816	0.1489	0.0292	0.0015	0.114	0.0221	0.0037	0.0065	0.002	0.0012	0.039	0.0169	0.0276	0.0766	0.014	0.1018	0.001
1	rs6697749	3510633	0.95	0.267590046340022	0.89	0.222038712392691	0.276954704119286	0.358412827821463	0.0195	0.022	0.025	0.0056	0.1572	0.0062	0.007	0.0625	8e-04	0.0817	0.149	0.0293	0.0014	0.1145	0.022	0.0037	0.0064	0.002	0.0011	0.0387	0.0169	0.0275	0.0766	0.0139	0.102	0.001
1	rs74469838	3511431	0.95	0.267590046340022	0.89	0.222038712392691	0.305120306205503	0.459404968286183	0.0195	0.022	0.0249	0.0059	0.1575	0.0062	0.007	0.0626	8e-04	0.0817	0.1488	0.0294	0.0013	0.1149	0.0217	0.0037	0.0063	0.002	0.0011	0.0384	0.0169	0.0274	0.0766	0.0138	0.1019	9e-04
1	rs7513275	3511934	0.95	0.267590046340022	0.89	0.222038712392691	0.220140645393436	0.327861528287684	0.0195	0.0219	0.0248	0.0062	0.1578	0.0062	0.007	0.0627	8e-04	0.0818	0.1488	0.0295	0.0013	0.1152	0.0216	0.0038	0.0063	0.0019	0.001	0.0382	0.0169	0.0274	0.0767	0.0138	0.1018	9e-04
1	rs60835757	3512338	0.95	0.267590046340022	0.88	0.251609301083599	0.229168316906783	0.295870434343959	0.0196	0.0219	0.0246	0.0063	0.1574	0.0062	0.0069	0.0627	8e-04	0.0817	0.149	0.0295	0.0013	0.1151	0.0214	0.0038	0.0061	0.0019	0.001	0.0382	0.0168	0.0272	0.0777	0.0137	0.1021	9e-04
1	rs2821025	3512516	0.95	0.267590046340022	0.88	0.251609301083599	0.208192797093159	0.276646627252981	0.0196	0.0219	0.0246	0.0063	0.1573	0.0062	0.0068	0.0627	8e-04	0.0817	0.1491	0.0294	0.0012	0.1151	0.0213	0.0038	0.0061	0.0019	0.001	0.0382	0.0168	0.0272	0.078	0.0137	0.1022	9e-04
1	rs4648528	3517279	0.94	0.298643641979994	0.88	0.251609301083599	0.199215376444501	0.273057568878456	0.0197	0.0225	0.025	0.0065	0.1568	0.0061	0.0067	0.0634	8e-04	0.0819	0.1482	0.0296	0.0011	0.1156	0.0206	0.0038	0.0059	0.0018	8e-04	0.0383	0.0166	0.0264	0.0781	0.0137	0.1032	9e-04
1	rs60957843	3518488	0.94	0.298643641979994	0.88	0.251609301083599	0.16183404935416	0.207142208090513	0.0206	0.0233	0.025	0.0065	0.1581	0.0061	0.0066	0.0638	9e-04	0.0819	0.1475	0.0295	0.0011	0.1142	0.0203	0.0038	0.0059	0.0018	8e-04	0.0384	0.0165	0.0265	0.0789	0.0136	0.1017	9e-04
1	rs12024499	3519434	0.93	0.332112317682009	0.88	0.251609301083599	0.192210105884153	0.182294833329687	0.0202	0.0234	0.0249	0.0065	0.1588	0.006	0.0066	0.0647	9e-04	0.0819	0.1472	0.0291	0.0011	0.1138	0.0201	0.0037	0.0058	0.0018	8e-04	0.0385	0.0163	0.0263	0.0792	0.0134	0.1022	9e-04
1	rs114787883	3526273	0.93	0.332112317682009	0.88	0.251609301083599	0.188761073167065	0.226134444403144	0.0204	0.0235	0.0248	0.0065	0.159	0.0058	0.006	0.0659	8e-04	0.0824	0.1459	0.0285	0.001	0.1143	0.0195	0.0037	0.0056	0.0016	8e-04	0.0387	0.0162	0.026	0.0795	0.0132	0.1035	8e-04
1	rs12121341	3526390	0.93	0.332112317682009	0.87	0.283849475516541	0.172946963083659	0.224721025839204	0.0205	0.0235	0.0248	0.0065	0.159	0.0058	0.006	0.0659	9e-04	0.0825	0.1458	0.0285	0.001	0.1143	0.0194	0.0037	0.0056	0.0017	8e-04	0.0387	0.0162	0.0259	0.0794	0.0133	0.1035	9e-04
1	rs78000706	3526417	0.93	0.332112317682009	0.87	0.283849475516541	0.172588688764315	0.225481738887739	0.0205	0.0235	0.0248	0.0065	0.159	0.0058	0.006	0.0659	9e-04	0.0825	0.1458	0.0285	0.001	0.1143	0.0194	0.0037	0.0056	0.0017	8e-04	0.0387	0.0162	0.0259	0.0795	0.0133	0.1035	9e-04
1	rs4648530	3530591	0.93	0.332112317682009	0.87	0.283849475516541	0.168570173745087	0.218773296089836	0.0206	0.0235	0.0247	0.0065	0.1589	0.0057	0.0057	0.0663	8e-04	0.0829	0.1455	0.0281	0.001	0.115	0.0191	0.0038	0.0055	0.0016	8e-04	0.0389	0.0162	0.0256	0.0796	0.0131	0.1039	8e-04
1	rs6693192	3532703	0.93	0.332112317682009	0.87	0.283849475516541	0.151681985898002	0.221362252082895	0.0206	0.0236	0.0248	0.0065	0.1588	0.0056	0.0056	0.0665	8e-04	0.0829	0.1456	0.028	0.001	0.1152	0.019	0.0038	0.0055	0.0015	7e-04	0.0389	0.0162	0.0254	0.0798	0.013	0.104	8e-04
1	rs12734949	3533419	0.93	0.332112317682009	0.87	0.283849475516541	0.153614512669998	0.242871364984667	0.0207	0.0236	0.0247	0.0064	0.1586	0.0056	0.0056	0.0672	8e-04	0.0822	0.146	0.0278	0.001	0.1153	0.019	0.0038	0.0054	0.0015	6e-04	0.0389	0.0164	0.0254	0.0798	0.013	0.1042	8e-04
1	rs55728961	3533564	0.93	0.332112317682009	0.87	0.283849475516541	0.157048202246783	0.233244511818629	0.0207	0.0236	0.0247	0.0064	0.1586	0.0056	0.0056	0.0673	7e-04	0.0821	0.1461	0.0277	9e-04	0.1153	0.019	0.0038	0.0054	0.0015	6e-04	0.0389	0.0164	0.0254	0.0798	0.013	0.1042	8e-04
1	rs10797405	3535678	0.93	0.332112317682009	0.87	0.283849475516541	0.166283593495744	0.220498158502243	0.0208	0.0237	0.0249	0.0064	0.1584	0.0055	0.0056	0.0675	7e-04	0.0824	0.146	0.0277	9e-04	0.115	0.0191	0.0037	0.0054	0.0015	7e-04	0.0389	0.0164	0.0253	0.0799	0.0129	0.1043	8e-04
1	rs113372719	3538161	0.92	0.368072033098782	0.87	0.283849475516541	0.149204472634502	0.173558279992957	0.0208	0.0237	0.0249	0.0065	0.1576	0.0069	0.0059	0.0675	7e-04	0.0822	0.1453	0.0277	9e-04	0.1143	0.0191	0.0046	0.0053	0.0015	6e-04	0.0389	0.0163	0.0251	0.08	0.0132	0.1041	7e-04
1	rs4364818	3538501	0.92	0.368072033098782	0.87	0.283849475516541	0.145808976661308	0.148266650591268	0.0208	0.0238	0.0249	0.0065	0.1575	0.0071	0.0059	0.0675	7e-04	0.0821	0.1452	0.0277	9e-04	0.1142	0.0191	0.0047	0.0053	0.0015	6e-04	0.0389	0.0163	0.0251	0.0801	0.0132	0.1041	7e-04
1	rs115139039	3539460	0.92	0.368072033098782	0.87	0.283849475516541	0.154989339539869	0.134660512290268	0.0208	0.0238	0.0249	0.0065	0.1575	0.0071	0.0059	0.0676	7e-04	0.0822	0.1451	0.0278	9e-04	0.1143	0.0191	0.0047	0.0053	0.0014	6e-04	0.0389	0.0163	0.0251	0.0799	0.0131	0.1042	7e-04
1	rs10909990	3539481	0.92	0.368072033098782	0.87	0.283849475516541	0.154619773588765	0.134660512290268	0.0208	0.0238	0.0249	0.0065	0.1575	0.0071	0.0059	0.0676	7e-04	0.0822	0.1451	0.0278	9e-04	0.1143	0.0191	0.0047	0.0053	0.0014	6e-04	0.0389	0.0163	0.0251	0.0799	0.0131	0.1042	7e-04
1	rs12128132	3539603	0.92	0.368072033098782	0.87	0.283849475516541	0.156405199619667	0.13730679929143	0.0208	0.0238	0.0249	0.0065	0.1575	0.0071	0.0059	0.0676	7e-04	0.0822	0.1451	0.0278	9e-04	0.1143	0.0191	0.0047	0.0053	0.0014	6e-04	0.0389	0.0163	0.0251	0.0799	0.0131	0.1042	7e-04
1	rs2821007	3546935	0.92	0.368072033098782	0.87	0.283849475516541	0.172660309106846	0.140710388880104	0.0208	0.0237	0.0251	0.0064	0.1574	0.0071	0.006	0.0678	7e-04	0.0821	0.1454	0.0278	9e-04	0.1143	0.0191	0.0045	0.0053	0.0014	6e-04	0.0387	0.0165	0.0251	0.0799	0.0128	0.1044	7e-04
1	rs2760320	3548832	0.92	0.368072033098782	0.87	0.283849475516541	0.174348356240343	0.139326887209051	0.0208	0.0238	0.0251	0.0064	0.1574	0.0071	0.006	0.0678	7e-04	0.0821	0.1453	0.0278	9e-04	0.1143	0.0191	0.0045	0.0053	0.0014	6e-04	0.0386	0.0165	0.0251	0.0799	0.0128	0.1044	7e-04
1	rs115919043	3549366	0.92	0.368072033098782	0.87	0.283849475516541	0.176227091368581	0.137856661746976	0.0208	0.0238	0.0251	0.0064	0.1574	0.0072	0.006	0.0678	7e-04	0.0821	0.1454	0.0278	9e-04	0.1143	0.0191	0.0045	0.0053	0.0014	6e-04	0.0386	0.0165	0.0251	0.0799	0.0128	0.1044	7e-04
1	rs77144466	3552607	0.92	0.368072033098782	0.87	0.283849475516541	0.181527519444748	0.127281264844169	0.0208	0.0238	0.0251	0.0063	0.1574	0.0072	0.0061	0.0678	7e-04	0.0821	0.1454	0.0278	9e-04	0.1143	0.0191	0.0045	0.0052	0.0013	6e-04	0.0386	0.0166	0.0251	0.0799	0.0127	0.1044	7e-04
1	rs12038064	3555672	0.92	0.368072033098782	0.87	0.283849475516541	0.177316285755941	0.111042965294375	0.0208	0.0238	0.0251	0.0063	0.1573	0.0072	0.0061	0.0678	7e-04	0.0821	0.1454	0.0278	9e-04	0.1143	0.0191	0.0045	0.0052	0.0013	6e-04	0.0385	0.0166	0.0251	0.0799	0.0127	0.1045	7e-04
1	rs34461044	3557922	0.92	0.368072033098782	0.87	0.283849475516541	0.1709461845775	0.0955072512731851	0.0209	0.0238	0.0251	0.0063	0.1573	0.0072	0.0061	0.0678	7e-04	0.0821	0.1455	0.0279	9e-04	0.1143	0.0191	0.0045	0.0052	0.0013	6e-04	0.0385	0.0166	0.0251	0.0799	0.0127	0.1045	7e-04
1	rs3765689	3559482	0.92	0.368072033098782	0.87	0.283849475516541	0.170981794108696	0.0992043511322446	0.0209	0.0238	0.0251	0.0063	0.1572	0.0072	0.0061	0.0679	7e-04	0.0821	0.1455	0.0279	9e-04	0.1142	0.0191	0.0045	0.0052	0.0013	6e-04	0.0385	0.0166	0.0251	0.0799	0.0127	0.1045	7e-04
1	rs79763413	3562735	0.92	0.368072033098782	0.87	0.283849475516541	0.171338126722616	0.104438906794529	0.0209	0.0238	0.0251	0.0063	0.1572	0.0072	0.0061	0.0679	7e-04	0.0821	0.1455	0.0279	9e-04	0.1142	0.0191	0.0045	0.0052	0.0013	6e-04	0.0385	0.0166	0.0251	0.0799	0.0127	0.1044	7e-04
1	rs76161888	3563428	0.92	0.368072033098782	0.87	0.283849475516541	0.170234899985292	0.102709789909883	0.0209	0.0238	0.0251	0.0063	0.1572	0.0072	0.0061	0.0679	7e-04	0.0821	0.1455	0.0279	9e-04	0.1142	0.0191	0.0045	0.0052	0.0013	6e-04	0.0385	0.0166	0.0251	0.0799	0.0127	0.1044	7e-04
1	rs116307511	3567140	0.92	0.368072033098782	0.87	0.283849475516541	0.172803601573726	0.120057941307694	0.0209	0.0238	0.0251	0.0063	0.1571	0.0072	0.0061	0.0679	7e-04	0.0821	0.1455	0.0279	0.001	0.1141	0.0191	0.0045	0.0052	0.0013	7e-04	0.0385	0.0166	0.0251	0.0799	0.0127	0.1045	7e-04
1	rs6697769	3570883	0.92	0.368072033098782	0.87	0.283849475516541	0.172552885065736	0.113420772579383	0.0209	0.0238	0.0251	0.0062	0.1571	0.0072	0.0061	0.0679	7e-04	0.0821	0.1455	0.0279	0.001	0.1141	0.0191	0.0045	0.0052	0.0013	7e-04	0.0385	0.0167	0.025	0.0798	0.0128	0.1044	7e-04
1	rs2368544	3574756	0.92	0.368072033098782	0.87	0.283849475516541	0.1818964116078	0.168802158004557	0.021	0.0235	0.0254	0.0062	0.1568	0.0071	0.0063	0.0681	8e-04	0.0818	0.1456	0.0282	0.0011	0.1136	0.0189	0.0046	0.0052	0.0013	7e-04	0.0385	0.0167	0.0249	0.0792	0.0131	0.1046	7e-04
1	rs117634357	3574805	0.92	0.368072033098782	0.87	0.283849475516541	0.186543986692467	0.184425714497837	0.021	0.0235	0.0254	0.0062	0.1567	0.0071	0.0063	0.0682	8e-04	0.0817	0.1456	0.0282	0.0011	0.1136	0.0189	0.0046	0.0052	0.0013	7e-04	0.0385	0.0168	0.0249	0.0792	0.0131	0.1046	7e-04
1	rs77569282	3575146	0.92	0.368072033098782	0.87	0.283849475516541	0.18736894007166	0.202927074854229	0.0211	0.0235	0.0254	0.0062	0.1566	0.0071	0.0063	0.0683	9e-04	0.0815	0.1454	0.0282	0.0011	0.1136	0.0189	0.0046	0.0052	0.0013	7e-04	0.0384	0.0175	0.0249	0.0791	0.0129	0.1047	7e-04
1	rs116035842	3575320	0.92	0.368072033098782	0.87	0.283849475516541	0.197624795253939	0.252396086480084	0.0211	0.0235	0.0254	0.0062	0.1566	0.0071	0.0063	0.0683	9e-04	0.0814	0.1454	0.0282	0.0011	0.1136	0.0189	0.0046	0.0052	0.0013	7e-04	0.0383	0.0179	0.0248	0.079	0.0128	0.1047	7e-04
1	rs2208992	3575879	0.92	0.368072033098782	0.87	0.283849475516541	0.199254261692034	0.269252913958168	0.0213	0.0235	0.0254	0.0062	0.1566	0.0071	0.0064	0.0683	9e-04	0.081	0.1452	0.0283	0.0011	0.1136	0.0189	0.0047	0.0052	0.0013	7e-04	0.038	0.0191	0.0247	0.0787	0.0124	0.1049	7e-04
1	rs10910003	3575929	0.92	0.368072033098782	0.87	0.283849475516541	0.215235307442044	0.353162798546631	0.0213	0.0235	0.0254	0.0062	0.1566	0.0071	0.0064	0.0683	9e-04	0.081	0.1452	0.0283	0.0011	0.1136	0.0189	0.0047	0.0052	0.0013	7e-04	0.0379	0.0191	0.0247	0.0787	0.0124	0.1049	7e-04
1	rs875233	3581127	0.91	0.406594937265203	0.87	0.283849475516541	0.277421523723584	0.390495125114985	0.0212	0.0236	0.0255	0.0062	0.1554	0.007	0.0063	0.0681	0.001	0.08	0.1447	0.0289	0.0012	0.1132	0.0199	0.0049	0.0054	0.0014	7e-04	0.037	0.019	0.025	0.0782	0.0129	0.1064	7e-04
1	rs78826500	3583209	0.91	0.406594937265203	0.86	0.318862054747229	0.287798470119097	0.257825700739154	0.0211	0.0237	0.0258	0.0058	0.155	0.0069	0.0062	0.0685	0.0012	0.0797	0.144	0.0308	0.0015	0.1128	0.0213	0.0051	0.0056	0.0014	7e-04	0.0349	0.0186	0.0251	0.077	0.0138	0.1063	7e-04
1	rs74862930	3583440	0.9	0.447749409690379	0.86	0.318862054747229	0.287703214195629	0.258734163767091	0.0211	0.0237	0.0258	0.0057	0.155	0.0069	0.0062	0.0685	0.0013	0.0798	0.144	0.0309	0.0015	0.1121	0.0218	0.0051	0.0056	0.0014	7e-04	0.0347	0.0186	0.0254	0.0769	0.0139	0.1062	7e-04
1	rs7523732	3585041	0.9	0.447749409690379	0.86	0.318862054747229	0.317936549967042	0.325178978230885	0.0212	0.0237	0.026	0.0057	0.155	0.0068	0.0061	0.0689	0.0013	0.08	0.1444	0.031	0.0016	0.1104	0.0222	0.0052	0.0057	0.0015	7e-04	0.0344	0.0187	0.0255	0.0768	0.014	0.1061	8e-04
1	rs6657895	3586700	0.9	0.447749409690379	0.85	0.356744695657816	0.268808003584274	0.246891155610143	0.0213	0.0237	0.026	0.0056	0.1547	0.0068	0.0061	0.069	0.0014	0.08	0.1444	0.0312	0.0016	0.1102	0.0224	0.0052	0.0058	0.0015	7e-04	0.0341	0.0188	0.0255	0.0766	0.0141	0.1063	8e-04
1	rs3765696	3587505	0.9	0.447749409690379	0.85	0.356744695657816	0.341891127537429	0.328594252649366	0.0213	0.0237	0.026	0.0056	0.154	0.0068	0.006	0.0695	0.0014	0.08	0.1444	0.0312	0.0017	0.1102	0.0224	0.0052	0.0058	0.0015	7e-04	0.034	0.0188	0.0256	0.0765	0.0141	0.1063	7e-04
1	rs12059505	3587538	0.9	0.447749409690379	0.85	0.356744695657816	0.346391526599159	0.333123263135579	0.0213	0.0237	0.026	0.0056	0.154	0.0068	0.006	0.0695	0.0014	0.08	0.1444	0.0312	0.0017	0.1102	0.0224	0.0052	0.0058	0.0015	7e-04	0.034	0.0188	0.0256	0.0765	0.0141	0.1063	7e-04
1	rs56255778	3589971	0.89	0.491600132839596	0.85	0.356744695657816	0.346444035915565	0.245101988245849	0.0215	0.0237	0.0259	0.0055	0.1541	0.0067	0.0059	0.0693	0.0014	0.0798	0.1444	0.0315	0.0017	0.1099	0.0225	0.0053	0.0058	0.0016	7e-04	0.0341	0.019	0.0256	0.0765	0.0141	0.1061	7e-04
1	rs72634669	3592518	0.89	0.491600132839596	0.84	0.397589870063919	0.312090088657585	0.262378009830485	0.0217	0.0237	0.0258	0.0055	0.1541	0.0067	0.0058	0.0693	0.0014	0.0796	0.1445	0.0317	0.0018	0.1094	0.0227	0.0053	0.0059	0.0016	7e-04	0.0341	0.0192	0.0256	0.0765	0.0143	0.1058	7e-04
1	rs76170056	3592598	0.89	0.491600132839596	0.84	0.397589870063919	0.299594668401472	0.239648551650658	0.0217	0.0237	0.0258	0.0055	0.1541	0.0067	0.0058	0.0693	0.0014	0.0796	0.1445	0.0317	0.0018	0.1094	0.0227	0.0053	0.0059	0.0016	7e-04	0.0341	0.0193	0.0256	0.0765	0.0143	0.1058	7e-04
1	rs1122723	3594105	0.89	0.491600132839596	0.84	0.397589870063919	0.281736106305438	0.191795525003368	0.0218	0.0238	0.0258	0.0055	0.1542	0.0066	0.0058	0.0693	0.0014	0.0796	0.1444	0.0317	0.0019	0.1091	0.0227	0.0053	0.006	0.0016	8e-04	0.0341	0.0194	0.0256	0.0765	0.0143	0.1057	7e-04
1	rs3765705	3597017	0.89	0.491600132839596	0.84	0.397589870063919	0.29765152422617	0.163507035332616	0.022	0.0237	0.0258	0.0053	0.1542	0.0065	0.0057	0.0696	0.0013	0.0796	0.1443	0.0316	0.002	0.1089	0.0227	0.0054	0.0061	0.0017	8e-04	0.0343	0.0196	0.0253	0.0764	0.0145	0.1057	7e-04
1	rs5031052	3598899	0.88	0.538208189821859	0.84	0.397589870063919	0.324702532578577	0.17997078875918	0.0221	0.0236	0.0259	0.0053	0.1543	0.0065	0.0055	0.0697	0.0013	0.0795	0.1441	0.0316	0.002	0.1088	0.0228	0.0055	0.0061	0.0017	7e-04	0.0344	0.0197	0.0251	0.0763	0.0145	0.1058	7e-04
1	rs3765714	3601654	0.88	0.538208189821859	0.83	0.441484906400802	0.361308147464461	0.205769121028153	0.0221	0.0236	0.0259	0.0053	0.1544	0.0064	0.0052	0.0699	0.0013	0.0795	0.144	0.0316	0.0021	0.1087	0.0229	0.0055	0.0062	0.0017	7e-04	0.0346	0.0198	0.0249	0.0762	0.0146	0.1058	7e-04
1	rs3753206	3602340	0.88	0.538208189821859	0.83	0.441484906400802	0.384647451842669	0.193033348384492	0.0222	0.0235	0.0259	0.0053	0.1545	0.0064	0.0049	0.07	0.0012	0.0794	0.1438	0.0316	0.0021	0.1086	0.023	0.0056	0.0063	0.0017	7e-04	0.0347	0.0199	0.0248	0.0762	0.0147	0.1058	7e-04
1	rs12033056	3603036	0.87	0.587631181685492	0.82	0.488512084344485	0.4411007647848	0.200725750430196	0.0224	0.0234	0.0259	0.0053	0.1546	0.0062	0.0049	0.0702	0.0012	0.0803	0.1426	0.0316	0.0021	0.1088	0.0233	0.0057	0.0063	0.0017	7e-04	0.0347	0.0201	0.0245	0.0753	0.0148	0.1059	7e-04
1	rs114522823	3603650	0.87	0.587631181685492	0.82	0.488512084344485	0.472724617676554	0.16068795149121	0.0225	0.0232	0.0261	0.0051	0.1546	0.0061	0.0048	0.0701	0.0012	0.0807	0.1422	0.0315	0.0021	0.1088	0.0236	0.0056	0.0063	0.0017	7e-04	0.0347	0.0204	0.0244	0.0749	0.0149	0.1062	8e-04
1	rs1885871	3605282	0.86	0.639923359357885	0.81	0.53874877155386	0.417571171702265	0.121192531147954	0.0229	0.0227	0.0264	0.0048	0.1547	0.0056	0.0048	0.0698	0.0012	0.0817	0.1413	0.0313	0.0021	0.1089	0.024	0.0055	0.0063	0.0017	6e-04	0.0345	0.0212	0.0242	0.074	0.0154	0.1071	8e-04
1	rs78353993	3605508	0.86	0.639923359357885	0.8	0.592267592767429	0.408099264731224	0.117368653990586	0.023	0.0226	0.0264	0.0048	0.1548	0.0056	0.0048	0.0698	0.0012	0.0818	0.1412	0.0313	0.0021	0.1089	0.0241	0.0055	0.0063	0.0017	6e-04	0.0345	0.0213	0.0241	0.0739	0.0154	0.1072	8e-04
1	rs78360892	3606481	0.85	0.695135765909148	0.8	0.592267592767429	0.430075861622092	0.123121727008339	0.0232	0.0223	0.0264	0.0046	0.1551	0.0054	0.0048	0.0696	0.0011	0.0823	0.1412	0.0311	0.0021	0.1091	0.0243	0.0055	0.0063	0.0016	5e-04	0.0345	0.0217	0.0238	0.0733	0.0156	0.1073	8e-04
1	rs12121865	3607160	0.85	0.695135765909148	0.79	0.649136622646432	0.41791764945783	0.149776079071407	0.0232	0.0221	0.0264	0.0044	0.1553	0.0053	0.0048	0.0695	0.0011	0.0826	0.1413	0.031	0.0021	0.1092	0.0245	0.0054	0.0063	0.0016	5e-04	0.0344	0.022	0.0237	0.073	0.0157	0.1072	8e-04
1	rs3765730	3607520	0.84	0.753316385445839	0.79	0.649136622646432	0.323840026770788	0.117109623517127	0.0233	0.022	0.0264	0.0044	0.1554	0.0052	0.0048	0.0696	0.0011	0.0827	0.1414	0.0309	0.0021	0.1093	0.0246	0.0054	0.0063	0.0016	5e-04	0.0344	0.0222	0.0236	0.0729	0.0158	0.1072	8e-04
1	rs12122732	3607532	0.84	0.753316385445839	0.79	0.649136622646432	0.321562720265355	0.118840576675322	0.0233	0.022	0.0264	0.0043	0.1553	0.0052	0.0048	0.0697	0.0011	0.0826	0.1414	0.031	0.0021	0.1094	0.0246	0.0054	0.0063	0.0016	5e-04	0.0344	0.0223	0.0238	0.0727	0.0158	0.1072	8e-04
1	rs1078687	3609045	0.84	0.753316385445839	0.79	0.649136622646432	0.316381929845692	0.145077461714473	0.0233	0.0219	0.0264	0.0043	0.1552	0.0052	0.0048	0.0698	0.0011	0.0825	0.1414	0.0311	0.0021	0.1094	0.0245	0.0054	0.0063	0.0016	5e-04	0.0344	0.0224	0.0236	0.0728	0.0158	0.1071	8e-04
1	rs10910013	3613770	0.83	0.81451029553121	0.78	0.709419594942363	0.317986765658352	0.158753877071578	0.0233	0.0217	0.0263	0.0042	0.1543	0.0051	0.0048	0.0697	0.0011	0.0815	0.1419	0.0311	0.0021	0.1101	0.0245	0.0053	0.0064	0.0016	5e-04	0.0347	0.0228	0.0233	0.0732	0.0162	0.1073	8e-04
1	rs78340412	3613820	0.83	0.81451029553121	0.78	0.709419594942363	0.316231695251907	0.165069777592958	0.0233	0.0217	0.0263	0.0042	0.1543	0.0051	0.0048	0.0697	0.0011	0.0815	0.1419	0.0311	0.0021	0.1101	0.0244	0.0053	0.0064	0.0016	5e-04	0.0347	0.0228	0.0233	0.0732	0.0162	0.1073	8e-04
1	rs4610947	3616975	0.83	0.81451029553121	0.78	0.709419594942363	0.326685757049695	0.189430596314054	0.0233	0.0217	0.0262	0.0042	0.1541	0.005	0.0048	0.07	0.0011	0.0814	0.142	0.031	0.0022	0.11	0.0243	0.0053	0.0064	0.0016	5e-04	0.0347	0.023	0.0233	0.0731	0.0164	0.1073	8e-04
1	rs115694533	3622073	0.82	0.87875982057053	0.77	0.773176121721263	0.294508246906809	0.156539983186341	0.0233	0.0218	0.0262	0.0041	0.1538	0.0049	0.0047	0.0705	0.0011	0.0817	0.1419	0.0308	0.0022	0.1101	0.0241	0.0053	0.0063	0.0017	5e-04	0.0348	0.0233	0.0233	0.073	0.0167	0.1072	8e-04
1	rs2368539	3625876	0.82	0.87875982057053	0.77	0.773176121721263	0.26601508665431	0.132665642787072	0.0232	0.0218	0.0262	0.0041	0.1538	0.0049	0.0047	0.0707	0.0011	0.0817	0.1419	0.0308	0.0022	0.1101	0.0238	0.0053	0.0063	0.0017	5e-04	0.0348	0.0234	0.0233	0.0729	0.0167	0.1072	8e-04
1	rs9786961	3627666	0.82	0.87875982057053	0.77	0.773176121721263	0.248444884146496	0.114616867058012	0.0232	0.0218	0.0262	0.0041	0.1537	0.0049	0.0047	0.0707	0.0011	0.0816	0.1419	0.0307	0.0022	0.11	0.0237	0.0053	0.0063	0.0017	5e-04	0.0348	0.0235	0.0233	0.0729	0.0168	0.1072	8e-04
1	rs6424089	3628663	0.82	0.87875982057053	0.77	0.773176121721263	0.23912967640998	0.103861291198418	0.0232	0.0218	0.0262	0.0042	0.1538	0.0049	0.0048	0.0708	0.0011	0.0816	0.1419	0.0307	0.0022	0.11	0.0237	0.0053	0.0063	0.0017	5e-04	0.0348	0.0235	0.0233	0.0728	0.0168	0.1072	8e-04
1	rs3765761	3630476	0.82	0.87875982057053	0.77	0.773176121721263	0.272726100477185	0.126658493928512	0.0232	0.0218	0.0262	0.0042	0.1538	0.0049	0.0047	0.0708	0.0011	0.0815	0.1419	0.0306	0.0022	0.11	0.0237	0.0053	0.0063	0.0017	5e-04	0.0348	0.0235	0.0233	0.0728	0.0168	0.1073	8e-04
1	rs6688320	3630630	0.82	0.87875982057053	0.77	0.773176121721263	0.278029021714094	0.139050785882114	0.0232	0.0218	0.0262	0.0042	0.1538	0.0049	0.0047	0.0708	0.0011	0.0815	0.1419	0.0306	0.0022	0.11	0.0237	0.0053	0.0063	0.0017	5e-04	0.0348	0.0235	0.0233	0.0728	0.0168	0.1073	8e-04
1	rs3765769	3635630	0.81	0.946104684087093	0.76	0.840461917458717	0.386533369878856	0.175253740160843	0.0233	0.0216	0.0263	0.0044	0.1537	0.005	0.0049	0.0712	0.0011	0.0805	0.1414	0.0304	0.0022	0.1097	0.0238	0.0053	0.0063	0.0017	6e-04	0.0347	0.0235	0.0232	0.0727	0.0171	0.1082	8e-04
1	rs2146658	3637613	0.81	0.946104684087093	0.76	0.840461917458717	0.346024076593302	0.138223683378998	0.0233	0.0216	0.0264	0.0045	0.1536	0.005	0.0049	0.0715	0.0011	0.08	0.1413	0.0302	0.0022	0.1095	0.0239	0.0053	0.0063	0.0017	6e-04	0.0347	0.0238	0.0232	0.0726	0.0172	0.1088	8e-04
1	rs1801174	3638674	0.81	0.946104684087093	0.76	0.840461917458717	0.356495350002893	0.129156384421909	0.0233	0.0216	0.0264	0.0045	0.1535	0.005	0.0049	0.0714	0.0011	0.08	0.1413	0.0302	0.0022	0.1095	0.0239	0.0053	0.0063	0.0017	6e-04	0.0347	0.0238	0.0232	0.0726	0.0172	0.1087	8e-04
1	rs114483348	3647272	0.8	1.01658215824445	0.75	0.911329023803182	0.374140022302489	0.179164834360475	0.0233	0.0217	0.0264	0.0045	0.1532	0.005	0.0049	0.0717	0.0011	0.0795	0.1413	0.0301	0.0022	0.1096	0.024	0.0053	0.0062	0.0017	6e-04	0.0347	0.0242	0.0233	0.0726	0.0173	0.1085	8e-04
1	rs6695978	3648345	0.8	1.01658215824445	0.75	0.911329023803182	0.385534360738159	0.194584414881238	0.0233	0.0217	0.0265	0.0045	0.1532	0.005	0.0049	0.0718	0.0011	0.0795	0.1413	0.0301	0.0022	0.1096	0.024	0.0053	0.0062	0.0017	6e-04	0.0347	0.0242	0.0233	0.0726	0.0173	0.1085	8e-04
1	rs12562437	3651031	0.8	1.01658215824445	0.75	0.911329023803182	0.357081802604167	0.189943862760681	0.0233	0.0218	0.0265	0.0045	0.153	0.005	0.0049	0.0718	0.0011	0.0792	0.1413	0.0301	0.0022	0.1096	0.024	0.0053	0.0062	0.0017	6e-04	0.0347	0.0244	0.0234	0.0726	0.0174	0.1084	8e-04
1	rs1181868	3651126	0.8	1.01658215824445	0.75	0.911329023803182	0.349549364641329	0.183409950093433	0.0233	0.0218	0.0265	0.0045	0.1529	0.005	0.0049	0.0718	0.0011	0.0793	0.1413	0.0301	0.0022	0.1096	0.024	0.0053	0.0062	0.0017	6e-04	0.0347	0.0244	0.0234	0.0726	0.0174	0.1084	8e-04
1	rs3737589	3662845	0.79	1.09022720934348	0.74	0.985826031678479	0.35927203535417	0.228860641011915	0.0234	0.022	0.0262	0.0045	0.1522	0.0051	0.005	0.072	8e-04	0.079	0.1408	0.0298	0.0022	0.11	0.0241	0.0052	0.0062	0.0018	6e-04	0.0347	0.0246	0.0236	0.0735	0.0175	0.1083	8e-04
1	rs3737591	3663128	0.79	1.09022720934348	0.74	0.985826031678479	0.359111541168229	0.227332663539369	0.0234	0.022	0.0262	0.0045	0.1522	0.0051	0.005	0.072	8e-04	0.079	0.1408	0.0298	0.0022	0.11	0.0241	0.0052	0.0062	0.0018	6e-04	0.0347	0.0245	0.0236	0.0735	0.0175	0.1083	8e-04
1	rs72637008	3664552	0.79	1.09022720934348	0.74	0.985826031678479	0.358149349345659	0.219742984921617	0.0234	0.0221	0.0261	0.0045	0.1522	0.005	0.005	0.072	8e-04	0.0789	0.1408	0.0298	0.0022	0.11	0.0241	0.0052	0.0062	0.0018	6e-04	0.0347	0.0245	0.0236	0.0735	0.0176	0.1083	8e-04
1	rs41315312	3669172	0.79	1.09022720934348	0.74	0.985826031678479	0.336334368437118	0.186054927669735	0.0235	0.0222	0.0261	0.0044	0.152	0.005	0.005	0.0718	7e-04	0.0788	0.141	0.0299	0.0022	0.1101	0.024	0.0052	0.0062	0.0018	6e-04	0.0345	0.0246	0.0236	0.0737	0.0177	0.1082	9e-04
1	rs10910021	3669205	0.79	1.09022720934348	0.74	0.985826031678479	0.33339353434888	0.176654286745598	0.0235	0.0222	0.0261	0.0044	0.152	0.005	0.005	0.0718	7e-04	0.0788	0.141	0.0299	0.0022	0.1101	0.024	0.0052	0.0062	0.0018	6e-04	0.0345	0.0246	0.0236	0.0737	0.0177	0.1082	9e-04
1	rs1181888	3671791	0.79	1.09022720934348	0.74	0.985826031678479	0.349285646245838	0.194377363497736	0.0235	0.0224	0.0262	0.0043	0.1517	0.005	0.005	0.0718	6e-04	0.0787	0.141	0.0299	0.0022	0.1103	0.0241	0.0051	0.0062	0.0018	5e-04	0.0345	0.0247	0.0236	0.0739	0.0177	0.1081	9e-04
1	rs75920155	3672992	0.79	1.09022720934348	0.74	0.985826031678479	0.332519045442568	0.184019178065033	0.0235	0.0224	0.0262	0.0043	0.1516	0.005	0.005	0.0718	6e-04	0.0786	0.1411	0.0299	0.0022	0.1103	0.0241	0.0051	0.0062	0.0018	5e-04	0.0345	0.0247	0.0236	0.0739	0.0177	0.1082	9e-04
1	rs12131045	3675959	0.79	1.09022720934348	0.74	0.985826031678479	0.435482636731512	0.300499250035185	0.0234	0.0225	0.0261	0.0043	0.1515	0.005	0.005	0.0718	6e-04	0.0786	0.1411	0.0299	0.0022	0.1104	0.024	0.0051	0.0062	0.0018	5e-04	0.0344	0.0248	0.0236	0.0739	0.0176	0.1082	0.001
1	rs1181883	3677933	0.79	1.09022720934348	0.74	0.985826031678479	0.464474860764925	0.290909901413091	0.0234	0.0225	0.0261	0.0043	0.1513	0.0049	0.0049	0.0718	6e-04	0.0786	0.1411	0.0298	0.0022	0.1106	0.024	0.0051	0.0062	0.0018	5e-04	0.0345	0.0248	0.0237	0.0739	0.0177	0.1082	0.001
1	rs78231122	3678128	0.79	1.09022720934348	0.74	0.985826031678479	0.518229203387966	0.364188095546799	0.0234	0.0225	0.0261	0.0043	0.1513	0.0049	0.0049	0.0718	6e-04	0.0786	0.1411	0.0298	0.0022	0.1106	0.024	0.0051	0.0062	0.0018	5e-04	0.0345	0.0248	0.0237	0.0739	0.0177	0.1082	0.001
1	rs10910024	3679775	0.78	1.16707263834179	0.74	0.985826031678479	0.564654822983941	0.178058685953681	0.0235	0.0228	0.0258	0.0042	0.1502	0.005	0.0049	0.0719	7e-04	0.0787	0.1406	0.0296	0.0024	0.111	0.0239	0.005	0.0062	0.0021	6e-04	0.0348	0.0249	0.0236	0.0735	0.0183	0.1081	0.001
1	rs11806371	3679886	0.78	1.16707263834179	0.74	0.985826031678479	0.582351413806213	0.19499874107946	0.0236	0.023	0.0255	0.0042	0.1495	0.005	0.0048	0.072	8e-04	0.0787	0.1403	0.0295	0.0025	0.1115	0.0238	0.005	0.0061	0.0021	6e-04	0.0349	0.0249	0.0237	0.0732	0.0185	0.108	0.001
1	rs56079032	3680056	0.77	1.24714921571202	0.73	1.06399829815523	0.394348069744028	0.166343349520279	0.0237	0.0234	0.0251	0.0042	0.1483	0.0051	0.0048	0.0721	9e-04	0.0788	0.14	0.0294	0.0028	0.1122	0.0237	0.0049	0.0061	0.0023	7e-04	0.0352	0.0249	0.0237	0.0729	0.019	0.108	0.0011
1	rs41306998	3680427	0.75	1.41710951105961	0.72	1.14588815616863	0.258314990566255	0.181384203457618	0.0245	0.0241	0.0242	0.004	0.1455	0.0052	0.0046	0.0726	0.0011	0.0788	0.1388	0.0291	0.0033	0.1136	0.0235	0.0048	0.0059	0.0026	0.001	0.0359	0.025	0.0238	0.0721	0.0201	0.1083	0.0011
1	rs6669358	3681063	0.71	1.79696118899158	0.68	1.51137531466284	0.255403339925957	0.340999659973837	0.0259	0.0253	0.0227	0.0039	0.1409	0.0053	0.0044	0.0731	0.0015	0.0787	0.136	0.0284	0.0042	0.1157	0.0232	0.0046	0.0056	0.0031	0.0015	0.0374	0.025	0.0245	0.0706	0.0221	0.1089	0.0013
1	rs1181876	3681681	0.68	2.11746674676432	0.65	1.82621905592933	0.433774718766342	0.600528337276369	0.0279	0.0263	0.0215	0.0038	0.1389	0.0054	0.0042	0.0731	0.0017	0.0801	0.1353	0.0266	0.0048	0.1172	0.0221	0.0043	0.0053	0.0034	0.0019	0.0381	0.0275	0.0241	0.0678	0.0226	0.1083	0.0013
1	rs1181874	3682070	0.68	2.11746674676432	0.64	1.93907257844692	0.469049325929476	0.673640811493685	0.0283	0.0264	0.0211	0.0038	0.1388	0.0053	0.0042	0.0733	0.0017	0.08	0.135	0.0262	0.0048	0.1178	0.022	0.0041	0.0052	0.0035	0.0019	0.038	0.0277	0.024	0.068	0.0225	0.1088	0.0012
1	rs2275837	3686318	0.67	2.23118424155472	0.63	2.05591852845667	0.564588022511158	0.751930619666809	0.0289	0.0264	0.0211	0.0036	0.1392	0.0054	0.0041	0.0729	0.0017	0.0804	0.134	0.0255	0.0049	0.1185	0.0219	0.004	0.0051	0.0035	0.002	0.0376	0.0288	0.024	0.0674	0.0227	0.1089	0.0012
1	rs2282455	3692240	0.67	2.23118424155472	0.63	2.05591852845667	0.419767949697925	0.727269722868227	0.0291	0.0264	0.0211	0.0036	0.1393	0.0054	0.0041	0.0729	0.0017	0.0804	0.1338	0.0254	0.0049	0.1187	0.0219	0.004	0.005	0.0035	0.002	0.0375	0.029	0.024	0.0673	0.0228	0.1089	0.0012
1	rs77799767	3694362	0.67	2.23118424155472	0.63	2.05591852845667	0.398510581960624	0.718143568611712	0.0291	0.0264	0.0211	0.0036	0.1392	0.0054	0.004	0.0729	0.0017	0.0805	0.1338	0.0253	0.0049	0.1188	0.0219	0.004	0.0049	0.0035	0.002	0.0377	0.029	0.024	0.0673	0.0229	0.1089	0.0012
1	rs11547616	3696925	0.67	2.23118424155472	0.63	2.05591852845667	0.353729739816399	0.68825566877768	0.0292	0.0264	0.0211	0.0036	0.1392	0.0054	0.004	0.0729	0.0017	0.0805	0.1337	0.0253	0.0049	0.1188	0.022	0.004	0.0049	0.0036	0.002	0.0379	0.029	0.024	0.0674	0.0229	0.1088	0.0012
1	rs17411356	3697035	0.67	2.23118424155472	0.63	2.05591852845667	0.350658103419934	0.687811751746721	0.0292	0.0264	0.0211	0.0036	0.1392	0.0054	0.004	0.0729	0.0017	0.0805	0.1337	0.0253	0.0049	0.1189	0.022	0.004	0.0049	0.0036	0.002	0.0379	0.029	0.024	0.0674	0.0229	0.1088	0.0012
1	rs8520	3697137	0.67	2.23118424155472	0.63	2.05591852845667	0.349707644983065	0.687811751746721	0.0292	0.0264	0.0211	0.0036	0.1392	0.0054	0.004	0.0729	0.0017	0.0805	0.1337	0.0253	0.0049	0.1189	0.022	0.004	0.0049	0.0036	0.002	0.0379	0.029	0.024	0.0674	0.0229	0.1088	0.0012
1	rs11547615	3697663	0.67	2.23118424155472	0.63	2.05591852845667	0.356921811842955	0.691809331261264	0.0292	0.0264	0.0211	0.0036	0.1392	0.0054	0.004	0.0729	0.0017	0.0805	0.1337	0.0253	0.0049	0.1188	0.022	0.004	0.0049	0.0036	0.002	0.0379	0.029	0.024	0.0674	0.0229	0.1088	0.0012
1	rs12563491	3700216	0.66	2.34836958973271	0.63	2.05591852845667	0.346024076593302	0.69714754613583	0.0293	0.0264	0.0211	0.0036	0.1392	0.0054	0.004	0.0729	0.0017	0.0804	0.1337	0.0254	0.0049	0.1188	0.022	0.004	0.0049	0.0036	0.002	0.038	0.029	0.024	0.0674	0.0229	0.1088	0.0012
1	rs2253143	3703710	0.66	2.34836958973271	0.63	2.05591852845667	0.340588589427075	0.716052655023816	0.0294	0.0264	0.0211	0.0036	0.1394	0.0053	0.004	0.0729	0.0018	0.0803	0.1336	0.0254	0.005	0.1188	0.022	0.0039	0.0048	0.0036	0.002	0.0381	0.029	0.024	0.0675	0.0229	0.1087	0.0012
1	rs116528445	3703903	0.66	2.34836958973271	0.63	2.05591852845667	0.342256300003026	0.717546026472427	0.0294	0.0264	0.0211	0.0036	0.1394	0.0053	0.004	0.0729	0.0018	0.0802	0.1336	0.0254	0.005	0.1188	0.022	0.0039	0.0048	0.0036	0.002	0.0381	0.029	0.024	0.0675	0.0229	0.1087	0.0012
1	rs6667255	3711689	0.66	2.34836958973271	0.63	2.05591852845667	0.340588589427075	0.735519991371604	0.0294	0.0265	0.0211	0.0035	0.1396	0.0052	0.0039	0.073	0.0018	0.0802	0.1334	0.0254	0.005	0.1188	0.022	0.0038	0.0048	0.0036	0.002	0.0383	0.029	0.024	0.0675	0.0229	0.1086	0.0012
1	rs7535775	3719057	0.66	2.34836958973271	0.63	2.05591852845667	0.378028655963629	0.771453631148814	0.0294	0.0264	0.0212	0.0035	0.1397	0.0052	0.0039	0.0729	0.0018	0.0803	0.1333	0.0255	0.0053	0.1187	0.0221	0.0038	0.0048	0.0035	0.002	0.0383	0.029	0.0241	0.0676	0.0229	0.108	0.0012
1	rs142886325	3724827	0.66	2.34836958973271	0.63	2.05591852845667	0.390095997664221	0.765842926999126	0.0294	0.0264	0.021	0.0035	0.1398	0.0052	0.0039	0.0729	0.0018	0.0803	0.1332	0.0256	0.0053	0.1189	0.0221	0.0038	0.0048	0.0036	0.002	0.0383	0.029	0.0241	0.0676	0.0228	0.1079	0.0012
1	rs6702935	3732707	0.66	2.34836958973271	0.63	2.05591852845667	0.402184989238463	0.75419514302598	0.0293	0.0264	0.0209	0.0036	0.14	0.0052	0.0039	0.073	0.0017	0.0804	0.1332	0.0256	0.0053	0.1191	0.022	0.0039	0.0048	0.0037	0.002	0.0382	0.029	0.0241	0.0676	0.0228	0.1078	0.0011
1	rs34692790	3736850	0.67	2.23118424155472	0.63	2.05591852845667	0.2048197515317	0.553670162121032	0.0293	0.0264	0.0209	0.0035	0.1408	0.0052	0.0038	0.073	7e-04	0.0809	0.1337	0.0257	0.0033	0.1185	0.0221	0.0039	0.0048	0.0037	0.0017	0.0385	0.0296	0.0244	0.0681	0.0228	0.1082	0.0011
1	rs77454585	3738018	0.67	2.23118424155472	0.63	2.05591852845667	0.205056827402732	0.553107902883485	0.0293	0.0264	0.0209	0.0035	0.1408	0.0052	0.0038	0.073	7e-04	0.0809	0.1337	0.0257	0.0033	0.1185	0.0221	0.0038	0.0048	0.0037	0.0017	0.0385	0.0295	0.0244	0.0681	0.0228	0.1082	0.0011
1	rs116831330	3738762	0.67	2.23118424155472	0.63	2.05591852845667	0.205056827402732	0.552545784052689	0.0293	0.0264	0.0209	0.0035	0.1408	0.0052	0.0038	0.073	7e-04	0.0809	0.1337	0.0257	0.0033	0.1185	0.0221	0.0038	0.0048	0.0037	0.0017	0.0385	0.0295	0.0244	0.0681	0.0228	0.1082	0.0011
1	rs9424310	3744084	0.67	2.23118424155472	0.63	2.05591852845667	0.207356560420802	0.54777346065855	0.0293	0.0264	0.0209	0.0035	0.1408	0.0052	0.0038	0.073	7e-04	0.081	0.1337	0.0257	0.0033	0.1186	0.0222	0.0038	0.0048	0.0037	0.0016	0.0385	0.0295	0.0244	0.068	0.0228	0.1082	0.0011
1	rs34839626	3745015	0.67	2.23118424155472	0.63	2.05591852845667	0.206959020394205	0.547352863354376	0.0293	0.0264	0.0209	0.0035	0.1408	0.0052	0.0038	0.073	7e-04	0.081	0.1337	0.0257	0.0033	0.1186	0.0222	0.0038	0.0048	0.0037	0.0016	0.0385	0.0295	0.0244	0.068	0.0228	0.1082	0.0011
1	rs2275831	3745924	0.67	2.23118424155472	0.63	2.05591852845667	0.207874006677364	0.546792190944235	0.0293	0.0264	0.0209	0.0035	0.1408	0.0052	0.0038	0.073	7e-04	0.081	0.1337	0.0257	0.0033	0.1186	0.0221	0.0039	0.0048	0.0037	0.0016	0.0385	0.0295	0.0244	0.068	0.0228	0.1082	0.0011
1	rs17403773	3746710	0.67	2.23118424155472	0.63	2.05591852845667	0.207874006677364	0.546932345755598	0.0293	0.0264	0.0209	0.0035	0.1408	0.0052	0.0038	0.073	7e-04	0.081	0.1337	0.0257	0.0033	0.1186	0.0221	0.0039	0.0048	0.0037	0.0016	0.0385	0.0295	0.0244	0.068	0.0228	0.1082	0.0011
1	rs61768915	3749115	0.67	2.23118424155472	0.63	2.05591852845667	0.20847196491404	0.545391130683237	0.0293	0.0264	0.0209	0.0035	0.1408	0.0052	0.0038	0.073	7e-04	0.081	0.1337	0.0257	0.0033	0.1186	0.0221	0.0039	0.0048	0.0037	0.0016	0.0385	0.0295	0.0244	0.068	0.0228	0.1082	0.0011
1	rs2275824	3753136	0.67	2.23118424155472	0.63	2.05591852845667	0.21931878746795	0.56339110917095	0.0293	0.0266	0.0209	0.0035	0.1407	0.0052	0.0038	0.0731	7e-04	0.081	0.1337	0.0256	0.0033	0.1187	0.0222	0.0038	0.0048	0.0038	0.0016	0.0385	0.0295	0.0244	0.0679	0.0228	0.1081	0.0011
1	rs115065436	3759760	0.67	2.23118424155472	0.63	2.05591852845667	0.222078781458495	0.567064772139373	0.0294	0.0267	0.0209	0.0035	0.1406	0.0052	0.0038	0.0731	7e-04	0.0811	0.1338	0.0256	0.0033	0.1187	0.0222	0.0038	0.0048	0.0038	0.0016	0.0385	0.0295	0.0244	0.0679	0.0228	0.108	0.0011
1	rs12145992	3760309	0.67	2.23118424155472	0.63	2.05591852845667	0.221954786911935	0.567347602399199	0.0294	0.0267	0.0209	0.0035	0.1406	0.0052	0.0038	0.0731	7e-04	0.0811	0.1338	0.0256	0.0033	0.1187	0.0222	0.0038	0.0048	0.0038	0.0016	0.0385	0.0295	0.0244	0.0679	0.0228	0.108	0.0011
1	rs77488694	3760672	0.67	2.23118424155472	0.63	2.05591852845667	0.224151051878715	0.569753043920413	0.0293	0.0266	0.0209	0.0035	0.1407	0.0052	0.0038	0.0732	7e-04	0.081	0.1338	0.0256	0.0033	0.1186	0.0221	0.0038	0.0048	0.0038	0.0016	0.0386	0.0295	0.0244	0.0679	0.0228	0.108	0.0011
1	rs115633700	3765758	0.67	2.23118424155472	0.63	2.05591852845667	0.236852913761187	0.577552234654293	0.0294	0.0266	0.0209	0.0035	0.1406	0.0052	0.0038	0.0733	7e-04	0.0811	0.1338	0.0255	0.0033	0.1185	0.0221	0.0038	0.0048	0.0038	0.0016	0.0386	0.0295	0.0243	0.0679	0.0226	0.108	0.0011
1	rs78110949	3769760	0.67	2.23118424155472	0.63	2.05591852845667	0.218130149214056	0.599811574491237	0.0294	0.0267	0.0208	0.0035	0.1406	0.0052	0.0038	0.0734	7e-04	0.0812	0.1339	0.0254	0.0033	0.1183	0.022	0.0038	0.0048	0.0038	0.0016	0.0387	0.0294	0.0243	0.0681	0.0225	0.108	0.0012
1	rs11578581	3770642	0.67	2.23118424155472	0.63	2.05591852845667	0.214059147334427	0.600241607682348	0.0294	0.0267	0.0208	0.0035	0.1406	0.0052	0.0038	0.0734	7e-04	0.0812	0.1339	0.0254	0.0033	0.1183	0.022	0.0039	0.0048	0.0038	0.0016	0.0387	0.0294	0.0243	0.0681	0.0225	0.108	0.0012
1	rs4582731	3770736	0.67	2.23118424155472	0.63	2.05591852845667	0.218293884251717	0.602392874208329	0.0294	0.0267	0.0208	0.0035	0.1406	0.0052	0.0038	0.0734	7e-04	0.0812	0.1339	0.0254	0.0033	0.1183	0.022	0.0039	0.0048	0.0038	0.0016	0.0386	0.0294	0.0243	0.0681	0.0224	0.108	0.0012
1	rs10909803	3770800	0.67	2.23118424155472	0.63	2.05591852845667	0.218949512630447	0.602679848136532	0.0294	0.0267	0.0208	0.0035	0.1406	0.0052	0.0038	0.0734	7e-04	0.0812	0.1339	0.0254	0.0033	0.1183	0.022	0.0039	0.0048	0.0038	0.0016	0.0386	0.0294	0.0243	0.0681	0.0224	0.108	0.0012
1	rs35946672	3772460	0.67	2.23118424155472	0.63	2.05591852845667	0.221005447382095	0.611160148626596	0.0295	0.0267	0.0206	0.0035	0.1406	0.0052	0.0038	0.0734	7e-04	0.0812	0.1339	0.0251	0.0033	0.1183	0.0219	0.0039	0.0048	0.0038	0.0017	0.0386	0.0294	0.0243	0.068	0.0231	0.108	0.0013
1	rs4648426	3773089	0.67	2.23118424155472	0.63	2.05591852845667	0.222326886607718	0.614185321953066	0.0295	0.0267	0.0206	0.0035	0.1405	0.0052	0.0038	0.0734	7e-04	0.0812	0.1339	0.025	0.0034	0.1183	0.0218	0.0039	0.0048	0.0038	0.0017	0.0386	0.0294	0.0242	0.068	0.0233	0.108	0.0013
1	rs4393098	3779680	0.67	2.23118424155472	0.63	2.05591852845667	0.285991491283229	0.651634595764713	0.0295	0.0266	0.0199	0.0035	0.1403	0.0052	0.0039	0.0747	6e-04	0.0811	0.1339	0.0248	0.0035	0.118	0.0216	0.0039	0.0048	0.0037	0.0017	0.0385	0.0295	0.0243	0.0675	0.0237	0.1084	0.0013
1	rs10909810	3783278	0.67	2.23118424155472	0.63	2.05591852845667	0.310997133672287	0.691957490108125	0.0298	0.0269	0.0193	0.0035	0.1416	0.0053	0.0036	0.0739	7e-04	0.0793	0.1349	0.0245	0.0037	0.1193	0.0209	0.0041	0.0046	0.0037	0.0016	0.0386	0.0298	0.0248	0.067	0.0232	0.108	0.0013
1	rs61768956	3783442	0.67	2.23118424155472	0.63	2.05591852845667	0.378193414856884	0.743489563897307	0.03	0.027	0.0193	0.0035	0.1414	0.0054	0.0036	0.0746	7e-04	0.0789	0.1347	0.0245	0.0037	0.1192	0.0209	0.0042	0.0046	0.0037	0.0016	0.0386	0.0299	0.0249	0.0669	0.0233	0.1078	0.0013
1	rs75683196	3783880	0.67	2.23118424155472	0.64	1.93907257844692	0.3629735575016	0.763268009670024	0.0299	0.0269	0.0192	0.0036	0.1412	0.0055	0.0036	0.0753	8e-04	0.0784	0.1346	0.0245	0.0037	0.1189	0.0209	0.0044	0.0047	0.0037	0.0017	0.0387	0.0299	0.025	0.0668	0.0233	0.1075	0.0014
1	rs72848464	3784276	0.67	2.23118424155472	0.64	1.93907257844692	0.342517261138495	0.766600612695593	0.03	0.0269	0.0191	0.0036	0.1412	0.0056	0.0036	0.0751	8e-04	0.0782	0.1346	0.0244	0.0037	0.1191	0.0209	0.0045	0.0047	0.0038	0.0017	0.0388	0.0299	0.0251	0.0668	0.0232	0.1074	0.0014
1	rs12738235	3786245	0.67	2.23118424155472	0.63	2.05591852845667	0.274116270548914	0.796122411304258	0.0301	0.0264	0.0188	0.004	0.1414	0.0059	0.0037	0.074	0.0012	0.077	0.1344	0.0242	0.0038	0.1195	0.0209	0.0052	0.0048	0.004	0.0019	0.0392	0.0301	0.0258	0.0664	0.0228	0.1069	0.0017
1	rs66849805	3789814	0.67	2.23118424155472	0.63	2.05591852845667	0.237367353581782	0.818187950514762	0.0301	0.0263	0.0188	0.0043	0.1415	0.0062	0.0037	0.0733	0.0014	0.0756	0.134	0.024	0.0038	0.1191	0.0216	0.0059	0.005	0.0041	0.0021	0.0396	0.0304	0.0263	0.0664	0.0227	0.1062	0.0018
1	rs35371895	3790001	0.67	2.23118424155472	0.63	2.05591852845667	0.241115483726869	0.821724065739258	0.0301	0.0263	0.0188	0.0043	0.1415	0.0062	0.0037	0.0733	0.0014	0.0756	0.134	0.024	0.0038	0.1191	0.0216	0.0059	0.005	0.0041	0.0021	0.0396	0.0304	0.0263	0.0663	0.0227	0.1062	0.0018
1	rs6670589	3793240	0.67	2.23118424155472	0.63	2.05591852845667	0.233141678939822	0.831580490287931	0.03	0.0263	0.0188	0.0043	0.1412	0.0063	0.0037	0.0731	0.0015	0.076	0.1338	0.0241	0.0039	0.119	0.0217	0.006	0.005	0.0041	0.0021	0.0397	0.0304	0.0265	0.0663	0.0227	0.1059	0.0018
1	rs79347033	3793729	0.67	2.23118424155472	0.63	2.05591852845667	0.2314885555718	0.841925163689958	0.03	0.0263	0.0188	0.0043	0.1411	0.0063	0.0037	0.0731	0.0015	0.0761	0.1337	0.0241	0.0039	0.1189	0.0217	0.006	0.005	0.0041	0.0022	0.0397	0.0304	0.0265	0.0663	0.0227	0.1059	0.0019
1	rs189257248	3796237	0.67	2.23118424155472	0.63	2.05591852845667	0.226192298274814	0.846875275072531	0.0301	0.0261	0.0188	0.0043	0.141	0.0063	0.0037	0.073	0.0015	0.0763	0.1333	0.0241	0.0038	0.1188	0.0218	0.0061	0.005	0.0041	0.0025	0.0398	0.0304	0.0267	0.0664	0.0227	0.1058	0.0019
1	rs12071660	3796542	0.67	2.23118424155472	0.63	2.05591852845667	0.221459195601799	0.843316773027515	0.0301	0.0261	0.0188	0.0043	0.1411	0.0064	0.0037	0.0729	0.0015	0.0763	0.1332	0.0241	0.0038	0.1188	0.0218	0.0061	0.005	0.0041	0.0025	0.0398	0.0304	0.0267	0.0664	0.0227	0.1057	0.0019
1	rs116294018	3797919	0.67	2.23118424155472	0.63	2.05591852845667	0.24102895595713	0.867357620783856	0.03	0.0261	0.0188	0.0043	0.1415	0.0064	0.0037	0.0728	0.0016	0.076	0.1329	0.0241	0.0038	0.1187	0.0219	0.0062	0.0051	0.0041	0.0025	0.0399	0.0304	0.0268	0.0665	0.0226	0.1054	0.0019
1	rs3205087	3800242	0.67	2.23118424155472	0.63	2.05591852845667	0.299594668401472	0.955968915652733	0.0295	0.0259	0.0192	0.0045	0.1416	0.0067	0.0035	0.074	0.0018	0.075	0.1323	0.0239	0.0038	0.1188	0.0222	0.0064	0.0051	0.0043	0.0027	0.0398	0.0305	0.0269	0.067	0.0224	0.1041	0.0022
1	rs114196787	3801611	0.67	2.23118424155472	0.63	2.05591852845667	0.343143988230488	0.961365068248824	0.0291	0.0257	0.0194	0.0045	0.1419	0.0069	0.0035	0.0744	0.0018	0.0749	0.1323	0.0238	0.0037	0.1186	0.0222	0.0064	0.0051	0.0045	0.0028	0.0397	0.0304	0.0269	0.067	0.0223	0.1037	0.0022
1	rs9786975	3802900	0.67	2.23118424155472	0.63	2.05591852845667	0.389148062458313	0.980138844060243	0.0288	0.0256	0.0196	0.0046	0.1421	0.007	0.0034	0.0748	0.0019	0.0748	0.1323	0.0236	0.0037	0.1184	0.0222	0.0065	0.0051	0.0047	0.0029	0.0396	0.0303	0.0269	0.0669	0.0223	0.1034	0.0023
1	rs12136187	3803701	0.67	2.23118424155472	0.63	2.05591852845667	0.387756158350388	0.974403738947633	0.0288	0.0256	0.0196	0.0046	0.1421	0.007	0.0035	0.0749	0.0019	0.0748	0.1323	0.0236	0.0037	0.1184	0.0222	0.0065	0.0051	0.0047	0.0029	0.0396	0.0303	0.0269	0.0669	0.0223	0.1034	0.0023
1	rs7530189	3805098	0.67	2.23118424155472	0.63	2.05591852845667	0.382379473111471	0.972970989012816	0.0287	0.0256	0.0197	0.0046	0.1422	0.0071	0.0035	0.075	0.002	0.0747	0.1323	0.0236	0.0037	0.1183	0.0222	0.0066	0.0051	0.0048	0.0029	0.0395	0.0303	0.0269	0.0669	0.0223	0.1034	0.0023
1	rs4131373	3807388	0.67	2.23118424155472	0.63	2.05591852845667	0.38282147152389	0.959618601140822	0.0286	0.0255	0.0197	0.0047	0.1424	0.0071	0.0035	0.0749	0.002	0.0747	0.1323	0.0236	0.0037	0.1183	0.0222	0.0066	0.0051	0.0048	0.0029	0.0395	0.0303	0.0269	0.0669	0.0223	0.1033	0.0023
1	rs12082157	3811810	0.67	2.23118424155472	0.63	2.05591852845667	0.379732924134135	0.955334467122216	0.0286	0.0255	0.0197	0.0047	0.1424	0.0071	0.0035	0.0749	0.002	0.0747	0.1324	0.0236	0.0037	0.1183	0.0222	0.0066	0.0051	0.0048	0.0029	0.0396	0.0303	0.0269	0.0669	0.0223	0.1033	0.0023
1	rs6658198	3814742	0.67	2.23118424155472	0.63	2.05591852845667	0.375944870213153	0.951212575646856	0.0285	0.0255	0.0197	0.0047	0.1424	0.0071	0.0035	0.0749	0.002	0.0747	0.1324	0.0236	0.0037	0.1183	0.0222	0.0066	0.0051	0.0048	0.003	0.0396	0.0303	0.0269	0.0669	0.0223	0.1033	0.0023
1	rs115427760	3815578	0.67	2.23118424155472	0.63	2.05591852845667	0.377205409055317	0.951054111546426	0.0285	0.0255	0.0197	0.0047	0.1424	0.0072	0.0035	0.0748	0.002	0.0747	0.1324	0.0236	0.0037	0.1183	0.0222	0.0066	0.0051	0.0048	0.003	0.0396	0.0303	0.0269	0.0669	0.0222	0.1033	0.0023
1	rs78729430	3815680	0.67	2.23118424155472	0.63	2.05591852845667	0.376986030702735	0.951687999184188	0.0285	0.0255	0.0197	0.0047	0.1424	0.0072	0.0035	0.0748	0.002	0.0747	0.1324	0.0236	0.0037	0.1183	0.0222	0.0066	0.0051	0.0048	0.003	0.0396	0.0303	0.0269	0.0669	0.0222	0.1033	0.0023
1	rs28623548	3817390	0.67	2.23118424155472	0.63	2.05591852845667	0.380889641150425	0.959618601140822	0.0285	0.0255	0.0197	0.0047	0.1425	0.0072	0.0035	0.0747	0.002	0.0747	0.1324	0.0236	0.0037	0.1182	0.0222	0.0066	0.0051	0.0048	0.003	0.0395	0.0303	0.0269	0.067	0.0222	0.1033	0.0023
1	rs11589102	3821782	0.67	2.23118424155472	0.63	2.05591852845667	0.384038302342289	0.954541523084149	0.0282	0.0254	0.0198	0.0047	0.1424	0.0073	0.0035	0.0744	0.0021	0.0749	0.1324	0.0236	0.0038	0.118	0.0223	0.0067	0.0052	0.0048	0.003	0.0396	0.0303	0.027	0.067	0.0221	0.1033	0.0023
1	rs76419011	3823804	0.67	2.23118424155472	0.63	2.05591852845667	0.399074771558657	0.963112158368874	0.0282	0.0254	0.0198	0.0047	0.1424	0.0074	0.0035	0.0743	0.0021	0.075	0.1324	0.0236	0.0038	0.1179	0.0223	0.0067	0.0052	0.0048	0.003	0.0395	0.0304	0.027	0.0669	0.0221	0.1031	0.0023
1	rs78783957	3824656	0.67	2.23118424155472	0.63	2.05591852845667	0.405819418909937	0.968357154922044	0.0282	0.0255	0.0198	0.0047	0.1424	0.0074	0.0035	0.0742	0.0021	0.0751	0.1324	0.0236	0.0038	0.1179	0.0223	0.0068	0.0052	0.0048	0.003	0.0395	0.0304	0.027	0.0669	0.0221	0.1031	0.0023
1	rs34803434	3831556	0.67	2.23118424155472	0.63	2.05591852845667	0.457080494172601	1.06449853604223	0.0282	0.0255	0.0198	0.0048	0.1423	0.0075	0.0036	0.074	0.0021	0.0752	0.1324	0.0237	0.0038	0.1175	0.0222	0.0069	0.0053	0.0049	0.003	0.0395	0.0304	0.0272	0.0667	0.022	0.1028	0.0023
1	rs61770388	3833321	0.68	2.11746674676432	0.63	2.05591852845667	0.471069009120159	1.11328298743451	0.0283	0.0255	0.0199	0.0047	0.1424	0.0075	0.0036	0.0739	0.0021	0.0752	0.1324	0.0237	0.0038	0.1174	0.0222	0.0069	0.0053	0.0049	0.003	0.0395	0.0304	0.0272	0.0666	0.0219	0.1027	0.0024
1	rs74559159	3835304	0.68	2.11746674676432	0.63	2.05591852845667	0.540846693260321	1.15752798744459	0.0283	0.0254	0.0199	0.0047	0.1423	0.0075	0.0036	0.0737	0.0021	0.0753	0.1326	0.0238	0.0038	0.117	0.0222	0.0069	0.0054	0.005	0.003	0.0397	0.0305	0.0275	0.0665	0.0219	0.1026	0.0024
1	rs66859195	3835429	0.68	2.11746674676432	0.63	2.05591852845667	0.538100576212746	1.15243215235021	0.0283	0.0254	0.0199	0.0047	0.1422	0.0075	0.0036	0.0738	0.0021	0.0753	0.1326	0.0238	0.0038	0.117	0.0222	0.0069	0.0054	0.005	0.003	0.0397	0.0305	0.0275	0.0665	0.0219	0.1026	0.0024
1	rs35265992	3840645	0.68	2.11746674676432	0.64	1.93907257844692	0.626961248647291	1.19215374738114	0.0282	0.0252	0.0199	0.0047	0.1424	0.0077	0.0036	0.0738	0.0022	0.0762	0.1324	0.024	0.0038	0.1153	0.0222	0.007	0.0052	0.0051	0.0031	0.0399	0.0306	0.0279	0.0665	0.0219	0.1021	0.0024
1	rs36022479	3840709	0.68	2.11746674676432	0.64	1.93907257844692	0.631174762235992	1.1905007791983	0.0282	0.0252	0.0199	0.0047	0.1424	0.0077	0.0036	0.0738	0.0022	0.0762	0.1324	0.024	0.0038	0.1153	0.0222	0.007	0.0052	0.0051	0.0031	0.0399	0.0306	0.0279	0.0665	0.0219	0.1021	0.0024
1	rs80309618	3995644	0.7	1.90037222607993	0.66	1.71733498537621	0.631174762235992	1.02786012711274	0.0269	0.023	0.0211	0.005	0.1387	0.0088	0.0044	0.0738	0.0024	0.0814	0.1291	0.0249	0.0038	0.1099	0.0232	0.0083	0.0059	0.0058	0.0031	0.0411	0.0311	0.032	0.0686	0.0214	0.0971	0.0025
1	rs61770398	3995906	0.7	1.90037222607993	0.66	1.71733498537621	0.626540606987505	1.0228756136585	0.0269	0.0229	0.0211	0.0049	0.1386	0.0088	0.0044	0.0739	0.0024	0.0814	0.1291	0.0249	0.0038	0.1099	0.0232	0.0083	0.0059	0.0058	0.0031	0.0411	0.0311	0.032	0.0687	0.0214	0.0971	0.0025
1	rs34345080	3996246	0.7	1.90037222607993	0.66	1.71733498537621	0.630401319382346	1.02400074488758	0.0269	0.0229	0.021	0.0049	0.1386	0.0088	0.0044	0.0738	0.0024	0.0815	0.1291	0.0249	0.0038	0.1099	0.0232	0.0083	0.0059	0.0058	0.0031	0.0412	0.0311	0.032	0.0687	0.0214	0.0972	0.0025
1	rs6695346	3996946	0.7	1.90037222607993	0.66	1.71733498537621	0.636318575855176	1.02351851688373	0.0269	0.0229	0.0208	0.0049	0.1387	0.0088	0.0044	0.0738	0.0024	0.0815	0.1291	0.0248	0.0039	0.11	0.0232	0.0083	0.0059	0.0058	0.0031	0.0412	0.0311	0.032	0.0687	0.0213	0.0972	0.0026
1	rs28438555	4002600	0.7	1.90037222607993	0.66	1.71733498537621	1.18934441501695	1.12423293203914	0.0265	0.0216	0.0209	0.0046	0.1368	0.0092	0.0045	0.0733	0.0024	0.0849	0.1258	0.0249	0.0037	0.1094	0.0238	0.0082	0.0058	0.0065	0.0031	0.042	0.0319	0.0351	0.0695	0.0221	0.0939	0.0025
1	rs61770400	4002820	0.7	1.90037222607993	0.66	1.71733498537621	1.17915210270501	1.13127080953032	0.0265	0.0215	0.021	0.0045	0.1365	0.0093	0.0045	0.0732	0.0024	0.0853	0.1254	0.0251	0.0037	0.1092	0.0238	0.0083	0.0059	0.0066	0.0031	0.0421	0.032	0.0356	0.0695	0.0222	0.0934	0.0025
1	Affx-35302402	4003054	0.7	1.90037222607993	0.66	1.71733498537621	1.17255921339854	1.11949099456234	0.0263	0.0214	0.021	0.0045	0.1361	0.0094	0.0045	0.0731	0.0024	0.0859	0.1252	0.0252	0.0036	0.1092	0.0239	0.0083	0.0059	0.0067	0.0031	0.0421	0.0319	0.0362	0.0696	0.0224	0.093	0.0026
1	rs7518198	4004263	0.71	1.79696118899158	0.66	1.71733498537621	1.22803172383626	1.12619618414296	0.0253	0.0213	0.0217	0.0042	0.1336	0.0094	0.0045	0.0723	0.0023	0.0884	0.124	0.026	0.0035	0.109	0.024	0.0082	0.006	0.0069	0.0028	0.0422	0.0318	0.0384	0.0706	0.0228	0.092	0.0025
1	rs116446811	4005256	0.71	1.79696118899158	0.66	1.71733498537621	1.2113132023165	1.13241726800158	0.0252	0.0213	0.0218	0.0042	0.1338	0.0094	0.0046	0.0723	0.0022	0.0884	0.1239	0.026	0.0035	0.1088	0.0239	0.0081	0.006	0.0069	0.0027	0.0422	0.0318	0.0384	0.0706	0.0228	0.0921	0.0025
1	rs7513058	4005718	0.71	1.79696118899158	0.66	1.71733498537621	1.17924377236648	1.13454696597821	0.0254	0.0212	0.0218	0.0042	0.1339	0.0093	0.0046	0.0724	0.0022	0.0884	0.1239	0.0261	0.0035	0.1087	0.0238	0.008	0.006	0.0069	0.0027	0.0422	0.0318	0.0384	0.0707	0.0229	0.0922	0.0025
1	rs7551771	4006788	0.71	1.79696118899158	0.66	1.71733498537621	1.08135435539871	1.1116503550757	0.0253	0.0212	0.0219	0.0042	0.1344	0.0093	0.0046	0.0723	0.0022	0.0887	0.1238	0.0258	0.0035	0.1084	0.0233	0.0076	0.0061	0.0068	0.0027	0.0421	0.0317	0.0395	0.0702	0.0228	0.0925	0.0025
1	rs10737395	4007558	0.71	1.79696118899158	0.66	1.71733498537621	1.0611452429623	1.14061239240954	0.0253	0.0216	0.022	0.0042	0.1343	0.0093	0.0046	0.0721	0.0022	0.0891	0.1235	0.0258	0.0035	0.1081	0.0234	0.0072	0.0062	0.0068	0.0028	0.0421	0.0317	0.0397	0.0707	0.0218	0.0928	0.0024
1	rs10915345	4008052	0.71	1.79696118899158	0.66	1.71733498537621	1.04423231452587	1.12325154081292	0.0252	0.0219	0.0222	0.0042	0.1338	0.0093	0.0047	0.072	0.0022	0.0901	0.1231	0.0259	0.0035	0.108	0.0234	0.007	0.0063	0.0069	0.0028	0.0422	0.0316	0.0398	0.0705	0.0217	0.0926	0.0024
1	rs10915358	4008337	0.71	1.79696118899158	0.66	1.71733498537621	1.25674981376509	1.12865112831824	0.0251	0.0219	0.0222	0.0042	0.1337	0.0093	0.0047	0.0719	0.0022	0.0902	0.1231	0.0258	0.0035	0.108	0.0234	0.007	0.0063	0.007	0.0027	0.0422	0.0315	0.0398	0.0706	0.0217	0.0925	0.0024
1	rs4654480	4009793	0.71	1.79696118899158	0.66	1.71733498537621	0.634836897305206	0.970265807691217	0.0244	0.0219	0.0226	0.0041	0.1334	0.0091	0.0047	0.0709	0.0021	0.0918	0.1227	0.0257	0.0035	0.1093	0.0236	0.0066	0.0063	0.0059	0.0027	0.0422	0.0313	0.0412	0.0704	0.0217	0.0926	0.0023
1	rs115062854	4010647	0.73	1.60031838062949	0.68	1.51137531466284	0.467277941520798	0.95295602418801	0.0233	0.0208	0.0247	0.0043	0.1289	0.0081	0.0049	0.0665	0.0018	0.0952	0.1236	0.026	0.0032	0.1108	0.0246	0.0062	0.0069	0.0057	0.0024	0.0438	0.0298	0.0428	0.0723	0.0234	0.0912	0.002
1	rs4654482	4010743	0.73	1.60031838062949	0.68	1.51137531466284	0.280748104677179	0.931287406885782	0.0232	0.0207	0.0255	0.0043	0.1285	0.0077	0.005	0.0661	0.0017	0.0957	0.1244	0.0265	0.0032	0.1108	0.0247	0.0062	0.0069	0.0054	0.0023	0.044	0.0293	0.0415	0.0731	0.0237	0.0911	0.002
1	rs6426385	4010889	0.74	1.50704574407537	0.68	1.51137531466284	0.254600219536139	0.920411697883302	0.0231	0.0206	0.0258	0.0045	0.1278	0.0077	0.005	0.0659	0.0017	0.0968	0.1248	0.0275	0.003	0.1108	0.0247	0.0061	0.0069	0.0054	0.0022	0.0441	0.029	0.0388	0.074	0.0243	0.0912	0.0019
1	rs74050439	4012010	0.75	1.41710951105961	0.7	1.32097605551375	0.192324418804413	0.801626795434755	0.0222	0.0206	0.0263	0.0053	0.13	0.0071	0.0051	0.065	0.0012	0.0964	0.1254	0.0281	0.0029	0.1107	0.0243	0.006	0.007	0.0047	0.0015	0.0446	0.0278	0.0392	0.0745	0.0248	0.0914	0.0014
1	rs10915433	4014091	0.75	1.41710951105961	0.7	1.32097605551375	0.176880141848593	0.778897583647716	0.022	0.0206	0.0263	0.0054	0.1298	0.0071	0.0052	0.0653	0.0011	0.0963	0.1254	0.0282	0.0029	0.1113	0.0243	0.006	0.0071	0.0047	0.0015	0.0446	0.0276	0.0392	0.0741	0.0248	0.0916	0.0014
1	rs6681347	4015382	0.75	1.41710951105961	0.7	1.32097605551375	0.141821165986405	0.803616467666041	0.0219	0.0205	0.0263	0.0054	0.1298	0.0071	0.0052	0.0652	0.0011	0.0962	0.1254	0.0283	0.0029	0.1114	0.0244	0.006	0.0071	0.0045	0.0014	0.0446	0.0277	0.0393	0.0742	0.0249	0.0917	0.0014
1	rs7522140	4017137	0.75	1.41710951105961	0.7	1.32097605551375	0.147337727476626	0.78620447318396	0.0216	0.0205	0.0264	0.0055	0.1301	0.0071	0.0051	0.065	0.001	0.0964	0.1254	0.0285	0.0029	0.1114	0.0243	0.0059	0.0071	0.0044	0.0013	0.0447	0.0275	0.0393	0.0743	0.025	0.092	0.0013
1	rs115402422	4018038	0.75	1.41710951105961	0.7	1.32097605551375	0.158100648604012	0.801320784967719	0.0209	0.0207	0.0264	0.0055	0.1301	0.0069	0.0051	0.0659	9e-04	0.0961	0.1257	0.029	0.0028	0.1109	0.0244	0.0057	0.0072	0.0042	0.0012	0.0445	0.0274	0.0392	0.0739	0.0251	0.0931	0.0012
1	rs6426393	4019237	0.75	1.41710951105961	0.7	1.32097605551375	0.150522804257598	0.832197332843517	0.02	0.0211	0.026	0.0055	0.1299	0.0066	0.0049	0.0673	8e-04	0.0957	0.1262	0.03	0.0027	0.1103	0.0245	0.0053	0.0069	0.0039	0.0011	0.0445	0.0273	0.039	0.0736	0.0252	0.0948	0.001
1	rs11578019	4024256	0.75	1.41710951105961	0.7	1.32097605551375	0.146946506544352	0.916320242708013	0.0202	0.0212	0.026	0.0055	0.1302	0.0063	0.0047	0.0677	6e-04	0.0952	0.1263	0.0302	0.0025	0.1101	0.0246	0.0053	0.007	0.0036	9e-04	0.0443	0.0266	0.0389	0.0749	0.0253	0.0955	9e-04
1	rs7417834	4026838	0.75	1.41710951105961	0.7	1.32097605551375	0.147337727476626	0.947569220454338	0.0202	0.0211	0.0261	0.0054	0.1302	0.0063	0.0047	0.0676	6e-04	0.0951	0.1263	0.0306	0.0025	0.1101	0.0246	0.0052	0.0069	0.0036	9e-04	0.0443	0.0266	0.0389	0.075	0.0253	0.0955	9e-04
1	rs12756428	4027455	0.75	1.41710951105961	0.7	1.32097605551375	0.150192576705133	0.933812941510914	0.0202	0.0211	0.0262	0.0054	0.1302	0.0063	0.0047	0.0677	6e-04	0.0951	0.1263	0.0306	0.0025	0.1101	0.0246	0.0052	0.0069	0.0036	9e-04	0.0443	0.0266	0.0389	0.075	0.0253	0.0955	9e-04
1	rs78497699	4029766	0.75	1.41710951105961	0.7	1.32097605551375	0.155797472744788	0.934128728964248	0.0202	0.0209	0.0262	0.0054	0.1303	0.0063	0.0047	0.0677	6e-04	0.0952	0.1263	0.0306	0.0025	0.1101	0.0246	0.0052	0.0069	0.0035	9e-04	0.0444	0.0266	0.0388	0.075	0.0253	0.0955	9e-04
1	rs58856511	4031644	0.76	1.33048581017907	0.7	1.32097605551375	0.152913133776621	0.9323921608319	0.0188	0.0207	0.0263	0.0054	0.1312	0.0063	0.0046	0.067	6e-04	0.0955	0.1262	0.0309	0.0025	0.11	0.0248	0.0052	0.0069	0.0034	9e-04	0.0445	0.0263	0.0386	0.0753	0.0256	0.0962	8e-04
1	rs57147548	4032762	0.76	1.33048581017907	0.71	1.23153511570326	0.152546501859827	0.91301827664713	0.0188	0.0207	0.0263	0.0054	0.1314	0.0063	0.0046	0.067	6e-04	0.0956	0.1261	0.031	0.0025	0.1098	0.0248	0.0051	0.0069	0.0034	9e-04	0.0445	0.0261	0.0384	0.0754	0.0256	0.0964	8e-04
1	rs10753379	4041478	0.76	1.33048581017907	0.71	1.23153511570326	0.147011667095163	0.943295767735633	0.0187	0.0206	0.0263	0.0055	0.1317	0.0063	0.0046	0.0671	6e-04	0.0958	0.1259	0.0311	0.0025	0.1095	0.0248	0.0051	0.0069	0.0034	9e-04	0.0446	0.0258	0.0381	0.0758	0.0257	0.0967	8e-04
1	rs11584108	4046629	0.76	1.33048581017907	0.71	1.23153511570326	0.151582421108147	0.964859870311371	0.0187	0.0206	0.0262	0.0055	0.132	0.0063	0.0046	0.0671	5e-04	0.0957	0.1261	0.0312	0.0025	0.1092	0.025	0.0051	0.0069	0.0034	8e-04	0.0446	0.0256	0.0381	0.0759	0.0256	0.0967	8e-04
1	rs4654543	4047277	0.76	1.33048581017907	0.71	1.23153511570326	0.153380508927007	0.927501661266504	0.0187	0.0206	0.0261	0.0055	0.132	0.0063	0.0046	0.0672	5e-04	0.0957	0.1261	0.0312	0.0025	0.1091	0.0249	0.0051	0.0069	0.0034	8e-04	0.0446	0.0256	0.0381	0.0759	0.0256	0.0967	8e-04
1	rs10449244	4047619	0.76	1.33048581017907	0.71	1.23153511570326	0.155393096267347	0.902029080653544	0.0186	0.0205	0.0261	0.0055	0.1321	0.0063	0.0046	0.0671	5e-04	0.0958	0.1261	0.0312	0.0025	0.1092	0.0249	0.0051	0.0069	0.0033	8e-04	0.0446	0.0256	0.0381	0.0759	0.0256	0.0967	8e-04
1	rs12038964	4053435	0.76	1.33048581017907	0.71	1.23153511570326	0.156709586080875	0.814501518209793	0.0186	0.0205	0.026	0.0054	0.1326	0.0063	0.0045	0.0671	5e-04	0.0962	0.1264	0.0313	0.0026	0.1091	0.0247	0.005	0.007	0.0033	8e-04	0.0446	0.0254	0.0377	0.0758	0.0252	0.097	8e-04
1	rs7413578	4056356	0.77	1.24714921571202	0.72	1.14588815616863	0.116875898650772	0.715754063776738	0.0186	0.0206	0.0259	0.0054	0.1328	0.0062	0.0045	0.067	5e-04	0.0972	0.127	0.0315	0.0027	0.1086	0.0245	0.005	0.0071	0.0032	9e-04	0.0444	0.0249	0.0372	0.0752	0.0251	0.0974	9e-04
1	rs12045781	4061608	0.77	1.24714921571202	0.72	1.14588815616863	0.0981475743775466	0.667315258765785	0.0186	0.0205	0.0256	0.0056	0.1327	0.0062	0.0045	0.0668	6e-04	0.0975	0.1272	0.0316	0.003	0.1084	0.0242	0.005	0.0072	0.0031	9e-04	0.0442	0.0249	0.0372	0.0753	0.0251	0.0977	9e-04
1	rs58822993	4062279	0.77	1.24714921571202	0.72	1.14588815616863	0.100403890103794	0.672904582803007	0.0185	0.0205	0.026	0.0056	0.1328	0.0062	0.0045	0.0667	6e-04	0.0975	0.1271	0.0316	0.003	0.1084	0.0242	0.005	0.0073	0.0031	0.001	0.0442	0.0249	0.0372	0.0752	0.0251	0.0976	9e-04
1	rs72629511	4062432	0.77	1.24714921571202	0.72	1.14588815616863	0.0986320172180312	0.673199052256492	0.0185	0.0205	0.0261	0.0056	0.1328	0.0061	0.0045	0.0667	6e-04	0.0974	0.1271	0.0315	0.0029	0.1084	0.0241	0.005	0.0073	0.003	0.001	0.0441	0.0249	0.0372	0.0752	0.0251	0.0976	9e-04
1	rs4654448	4062843	0.77	1.24714921571202	0.72	1.14588815616863	0.0976392486439601	0.670991247978863	0.0185	0.0206	0.0262	0.0056	0.1328	0.0061	0.0045	0.0666	6e-04	0.0974	0.1272	0.0315	0.003	0.1084	0.0241	0.005	0.0073	0.003	0.001	0.0441	0.0248	0.0372	0.0751	0.025	0.0976	9e-04
1	rs10915570	4064104	0.77	1.24714921571202	0.72	1.14588815616863	0.0728229586636821	0.689883917884706	0.0186	0.0206	0.0266	0.0056	0.1327	0.0061	0.0046	0.0664	6e-04	0.0974	0.1273	0.0315	0.003	0.1083	0.0239	0.005	0.0073	0.003	0.0011	0.0439	0.0248	0.0371	0.0754	0.025	0.0976	0.0012
1	rs12091143	4065032	0.78	1.16707263834179	0.72	1.14588815616863	0.0693429590759949	0.686924111971775	0.0186	0.0206	0.0268	0.0057	0.133	0.0061	0.0045	0.0662	6e-04	0.0974	0.1277	0.0317	0.003	0.108	0.0239	0.0051	0.0074	0.003	0.0011	0.0435	0.025	0.0368	0.0752	0.0252	0.0971	0.0012
1	rs55866108	4068246	0.78	1.16707263834179	0.73	1.06399829815523	0.0638454440804429	0.659684047876049	0.0187	0.0206	0.0268	0.0058	0.133	0.0062	0.0046	0.0661	6e-04	0.0978	0.1278	0.0317	0.0031	0.1078	0.0238	0.0052	0.0075	0.0029	0.0011	0.043	0.0251	0.0367	0.075	0.0254	0.0969	0.0013
1	rs34994381	4070395	0.78	1.16707263834179	0.73	1.06399829815523	0.0617443918040107	0.662029968000553	0.0187	0.0205	0.0268	0.0058	0.133	0.0062	0.0046	0.0661	6e-04	0.0979	0.1279	0.0317	0.0031	0.1078	0.0238	0.0052	0.0075	0.0029	0.0011	0.0429	0.0252	0.0366	0.0749	0.0254	0.0969	0.0013
1	rs74812776	4079944	0.78	1.16707263834179	0.73	1.06399829815523	0.0573920014218339	0.637494245936167	0.0187	0.0204	0.0268	0.0058	0.1328	0.0063	0.0047	0.0659	6e-04	0.0978	0.1281	0.0317	0.0031	0.1079	0.0238	0.0052	0.0075	0.003	0.0011	0.0427	0.0254	0.0364	0.0749	0.0254	0.0971	0.0013
1	rs10799261	4082367	0.78	1.16707263834179	0.73	1.06399829815523	0.052295750829688	0.616059815386807	0.0187	0.0204	0.0268	0.0058	0.1326	0.0063	0.0047	0.0657	6e-04	0.0977	0.1283	0.0317	0.0032	0.1081	0.0237	0.0053	0.0076	0.003	0.0011	0.0426	0.0256	0.0362	0.0748	0.0254	0.0973	0.0013
1	rs34649702	4088766	0.79	1.09022720934348	0.74	0.985826031678479	0.0406649282638807	0.581248037712447	0.0189	0.02	0.0268	0.0059	0.1325	0.0063	0.0047	0.0655	7e-04	0.0979	0.1293	0.0317	0.0033	0.1083	0.0238	0.0054	0.0076	0.003	0.0012	0.0418	0.0261	0.036	0.0743	0.0257	0.0965	0.0013
1	rs4328052	4092563	0.79	1.09022720934348	0.74	0.985826031678479	0.0385510932741297	0.562261924044369	0.0189	0.02	0.0268	0.0059	0.1328	0.0063	0.0048	0.0654	7e-04	0.0978	0.1294	0.0317	0.0033	0.1082	0.0237	0.0054	0.0076	0.003	0.0012	0.0418	0.0262	0.036	0.0741	0.0257	0.0964	0.0013
1	rs12409038	4095750	0.79	1.09022720934348	0.74	0.985826031678479	0.0396052991876509	0.546511907915759	0.0189	0.02	0.0267	0.0059	0.1328	0.0063	0.0048	0.0653	7e-04	0.0978	0.1295	0.0318	0.0033	0.1082	0.0237	0.0054	0.0076	0.003	0.0012	0.0418	0.0262	0.0359	0.0741	0.0257	0.0963	0.0014
1	rs76179027	4104410	0.8	1.01658215824445	0.75	0.911329023803182	0.0267658887985949	0.499118784882193	0.0191	0.02	0.0261	0.0061	0.1331	0.0064	0.0049	0.0651	8e-04	0.0972	0.1305	0.0321	0.0035	0.1079	0.0235	0.0056	0.0077	0.003	0.0013	0.0417	0.0267	0.035	0.0737	0.0257	0.0959	0.0015
1	rs10915323	4106987	0.81	0.946104684087093	0.76	0.840461917458717	0.018103933232364	0.425820415342232	0.0194	0.0199	0.0255	0.0062	0.1333	0.0066	0.005	0.0646	9e-04	0.0978	0.1317	0.0325	0.0038	0.1081	0.0233	0.0059	0.0078	0.0029	0.0015	0.0415	0.0269	0.0339	0.0732	0.0258	0.0945	0.0017
1	rs115563135	4107238	0.82	0.87875982057053	0.77	0.773176121721263	0.0171591017504415	0.421883592289604	0.0194	0.0199	0.0255	0.0063	0.1333	0.0066	0.005	0.0647	9e-04	0.0978	0.1317	0.0326	0.0038	0.1082	0.0233	0.0059	0.0078	0.003	0.0015	0.0415	0.0269	0.0338	0.0731	0.0258	0.0943	0.0017
1	rs4654402	4108282	0.82	0.87875982057053	0.77	0.773176121721263	0.0103030592925566	0.393963971887036	0.0196	0.02	0.0253	0.0063	0.1336	0.0066	0.0051	0.0644	0.001	0.0983	0.1322	0.0328	0.004	0.1084	0.0232	0.006	0.0076	0.003	0.0017	0.0413	0.0267	0.0334	0.073	0.0258	0.0931	0.0019
1	rs60034634	4109399	0.82	0.87875982057053	0.77	0.773176121721263	0.00915604752482897	0.37100101106643	0.0197	0.02	0.0252	0.0064	0.1335	0.0067	0.0051	0.0639	0.001	0.0985	0.1327	0.0329	0.0042	0.1089	0.0231	0.0061	0.0076	0.0031	0.0017	0.0411	0.0267	0.0329	0.0734	0.0258	0.092	0.002
1	rs12749761	4111187	0.83	0.81451029553121	0.78	0.709419594942363	0.0081794253175283	0.351666865093201	0.0198	0.0202	0.0249	0.0064	0.1333	0.0069	0.0053	0.0628	0.0011	0.0991	0.1332	0.0332	0.0044	0.1099	0.0228	0.0062	0.0077	0.0031	0.0018	0.0409	0.0267	0.0322	0.0739	0.0261	0.0905	0.0022
1	rs74827518	4112750	0.83	0.81451029553121	0.78	0.709419594942363	0.00855360137342624	0.341617247067015	0.0198	0.0203	0.0248	0.0063	0.1332	0.007	0.0053	0.0624	0.0011	0.0992	0.1331	0.0333	0.0044	0.1104	0.0228	0.0062	0.0077	0.0031	0.0018	0.041	0.0266	0.032	0.074	0.0261	0.0901	0.0022
1	rs35953644	4114901	0.83	0.81451029553121	0.78	0.709419594942363	0.0082550257587188	0.344710019622778	0.0197	0.0204	0.0248	0.0063	0.1331	0.0071	0.0054	0.0619	0.0012	0.0994	0.1331	0.0334	0.0045	0.1109	0.0228	0.0062	0.0077	0.003	0.0018	0.0408	0.0265	0.0323	0.074	0.0263	0.0896	0.0022
1	rs3856168	4116604	0.83	0.81451029553121	0.78	0.709419594942363	0.00821493581343492	0.346197403457613	0.0196	0.0205	0.0248	0.0063	0.1329	0.0071	0.0055	0.0618	0.0012	0.0995	0.1332	0.0335	0.0046	0.111	0.0228	0.0062	0.0077	0.003	0.0018	0.0405	0.0265	0.0324	0.074	0.0264	0.0894	0.0022
1	rs10915360	4117554	0.83	0.81451029553121	0.78	0.709419594942363	0.00829526494877532	0.342482411609267	0.0196	0.0205	0.0248	0.0064	0.133	0.0071	0.0055	0.0617	0.0012	0.0995	0.1333	0.0335	0.0046	0.111	0.0228	0.0061	0.0077	0.003	0.0018	0.0405	0.0265	0.0323	0.074	0.0264	0.0894	0.0022
1	rs10915372	4120987	0.83	0.81451029553121	0.78	0.709419594942363	0.00877119182830943	0.321410030597758	0.0193	0.0205	0.0248	0.0065	0.1331	0.0072	0.0056	0.0615	0.0012	0.1003	0.1337	0.0338	0.0046	0.111	0.0225	0.006	0.0078	0.003	0.0018	0.0404	0.0265	0.0319	0.074	0.0264	0.0891	0.0022
1	rs10799180	4122464	0.83	0.81451029553121	0.78	0.709419594942363	0.00959356316274054	0.306943876665039	0.0194	0.0205	0.0247	0.0065	0.1328	0.0072	0.0056	0.0614	0.0012	0.101	0.1338	0.0337	0.0046	0.111	0.0224	0.0061	0.0079	0.003	0.0018	0.0403	0.0265	0.0317	0.0739	0.0263	0.089	0.0022
1	rs10915398	4128154	0.84	0.753316385445839	0.78	0.709419594942363	0.00913674637117732	0.258393372625069	0.0194	0.0206	0.0246	0.0064	0.1328	0.0072	0.0056	0.0612	0.0012	0.1032	0.134	0.0335	0.0046	0.1111	0.0223	0.0061	0.0078	0.003	0.0018	0.0403	0.0264	0.0313	0.0738	0.0259	0.0884	0.0022
1	rs4391636	4130684	0.84	0.753316385445839	0.78	0.709419594942363	0.00935567502089036	0.25975738187356	0.0194	0.0206	0.0246	0.0064	0.1328	0.0072	0.0056	0.0612	0.0012	0.1032	0.134	0.0335	0.0046	0.1111	0.0223	0.0061	0.0078	0.003	0.0018	0.0403	0.0264	0.0313	0.0738	0.0259	0.0884	0.0022
1	rs4405113	4131602	0.84	0.753316385445839	0.78	0.709419594942363	0.00922870286767511	0.257258421026637	0.0194	0.0206	0.0246	0.0064	0.1328	0.0072	0.0056	0.0612	0.0012	0.1032	0.134	0.0335	0.0046	0.111	0.0223	0.0061	0.0078	0.003	0.0018	0.0403	0.0264	0.0313	0.0738	0.0259	0.0885	0.0022
1	rs78227912	4133242	0.84	0.753316385445839	0.78	0.709419594942363	0.00770718982663561	0.248347895469178	0.0193	0.0206	0.0245	0.0064	0.1328	0.0072	0.0056	0.0611	0.0012	0.1032	0.1343	0.0335	0.0046	0.1111	0.0223	0.0061	0.0078	0.003	0.0018	0.0402	0.0264	0.0313	0.0738	0.0259	0.0885	0.0022
1	rs4639725	4139931	0.84	0.753316385445839	0.79	0.649136622646432	0.00513746382576608	0.240314210332583	0.0194	0.0205	0.0244	0.0063	0.1324	0.0072	0.0055	0.061	0.0012	0.1033	0.1355	0.0334	0.0046	0.1114	0.0225	0.0061	0.0073	0.003	0.0018	0.0401	0.0262	0.0312	0.0741	0.0259	0.0881	0.0022
1	rs6657076	4141914	0.84	0.753316385445839	0.79	0.649136622646432	0.00458093122537877	0.239094288042462	0.0195	0.0204	0.0243	0.0063	0.1323	0.0072	0.0055	0.0608	0.0012	0.1032	0.1358	0.0335	0.0046	0.1113	0.0225	0.0061	0.0071	0.003	0.0018	0.04	0.0261	0.0312	0.0743	0.0259	0.0881	0.0022
1	rs10915421	4145615	0.84	0.753316385445839	0.79	0.649136622646432	0.0037144940529638	0.23998130709183	0.0197	0.0204	0.0243	0.0063	0.1321	0.0072	0.0055	0.0606	0.0012	0.1031	0.1363	0.0336	0.0045	0.1113	0.0225	0.0061	0.0069	0.003	0.0018	0.0398	0.0261	0.031	0.0747	0.026	0.0883	0.0022
1	rs10915423	4146028	0.84	0.753316385445839	0.79	0.649136622646432	0.00375061138378713	0.239537666036898	0.0197	0.0204	0.0243	0.0063	0.1321	0.0072	0.0055	0.0605	0.0012	0.1031	0.1363	0.0337	0.0045	0.1113	0.0225	0.0061	0.0069	0.003	0.0018	0.0398	0.0261	0.031	0.0747	0.026	0.0883	0.0022
1	rs4481820	4152928	0.85	0.695135765909148	0.8	0.592267592767429	0.00460076727016909	0.222768759221642	0.0198	0.0204	0.0239	0.0061	0.1326	0.007	0.0054	0.0602	0.0012	0.1032	0.1371	0.0338	0.0049	0.1117	0.0227	0.0059	0.0068	0.003	0.0018	0.0397	0.0254	0.0308	0.0742	0.0262	0.0886	0.0022
1	rs55938404	4153684	0.87	0.587631181685492	0.82	0.488512084344485	0.00267780680551132	0.19968033298259	0.0201	0.0202	0.0232	0.0056	0.1336	0.0069	0.0052	0.0616	0.0013	0.1022	0.1378	0.0332	0.0047	0.1121	0.0221	0.0058	0.0066	0.0029	0.0017	0.0402	0.0252	0.0303	0.0756	0.0261	0.0884	0.0022
1	rs72629584	4156015	0.89	0.491600132839596	0.84	0.397589870063919	0.00152831856077107	0.206085717253098	0.0206	0.0213	0.021	0.0041	0.1376	0.0068	0.0049	0.0657	0.0011	0.0991	0.1407	0.0306	0.004	0.1123	0.0204	0.0054	0.0058	0.0025	0.0011	0.0415	0.024	0.0282	0.0794	0.0248	0.0895	0.0019
1	rs10915428	4158955	0.89	0.491600132839596	0.84	0.397589870063919	0.00137495760466517	0.207353721949946	0.0207	0.0215	0.0207	0.0038	0.1384	0.0068	0.0048	0.0664	0.0011	0.0986	0.141	0.0301	0.0039	0.1121	0.0201	0.0053	0.0057	0.0026	0.001	0.0418	0.0238	0.0278	0.0801	0.0244	0.0901	0.0019
1	rs7523426	4160904	0.89	0.491600132839596	0.84	0.397589870063919	0.00130415590865426	0.215765508792263	0.0208	0.0216	0.0206	0.0038	0.1387	0.0068	0.0048	0.0664	0.0011	0.0985	0.1409	0.0301	0.0038	0.1121	0.02	0.0053	0.0056	0.0025	0.001	0.0419	0.0237	0.0277	0.0802	0.0244	0.0906	0.0019
1	rs77591952	4162563	0.89	0.491600132839596	0.84	0.397589870063919	0.00123635865340957	0.221902871744182	0.0208	0.0216	0.0205	0.0038	0.1389	0.0068	0.0048	0.0665	0.0011	0.0984	0.141	0.0298	0.0038	0.1122	0.0199	0.0053	0.0055	0.0025	0.001	0.0419	0.0237	0.0276	0.0802	0.0243	0.091	0.0019
1	rs74049021	4166023	0.89	0.491600132839596	0.84	0.397589870063919	0.00102262983983449	0.218342775061916	0.0208	0.0216	0.0204	0.0038	0.1391	0.0068	0.0048	0.0666	0.0011	0.0983	0.1411	0.0295	0.0037	0.1123	0.0199	0.0053	0.0054	0.0026	0.001	0.0419	0.0237	0.0274	0.0802	0.0243	0.0913	0.002
1	rs7548756	4170249	0.89	0.491600132839596	0.84	0.397589870063919	0.000890441507913185	0.176754473406879	0.0209	0.0216	0.0203	0.0038	0.1393	0.0067	0.0048	0.0667	0.0011	0.0982	0.1412	0.0292	0.0037	0.1124	0.0199	0.0053	0.0052	0.0026	0.001	0.0419	0.0236	0.0273	0.0802	0.0242	0.0916	0.002
1	rs16840790	4173506	0.89	0.491600132839596	0.84	0.397589870063919	0.000894229122007291	0.18057607191165	0.0209	0.0216	0.0203	0.0038	0.1393	0.0067	0.0048	0.0668	0.0011	0.0982	0.1412	0.0292	0.0037	0.1124	0.0199	0.0053	0.0052	0.0026	0.001	0.0419	0.0236	0.0273	0.0802	0.0242	0.0916	0.002
1	rs79256816	4173618	0.89	0.491600132839596	0.84	0.397589870063919	0.000894229122007291	0.180677020444862	0.0209	0.0216	0.0203	0.0038	0.1393	0.0067	0.0048	0.0668	0.0011	0.0982	0.1412	0.0292	0.0037	0.1124	0.0199	0.0053	0.0052	0.0026	0.001	0.0419	0.0236	0.0273	0.0802	0.0242	0.0916	0.002
1	rs12081826	4175784	0.89	0.491600132839596	0.84	0.397589870063919	0.000900316906265881	0.18118205421371	0.0209	0.0216	0.0203	0.0038	0.1393	0.0067	0.0048	0.0668	0.0011	0.0982	0.1412	0.0292	0.0037	0.1124	0.0198	0.0053	0.0052	0.0026	0.001	0.0419	0.0236	0.0273	0.0802	0.0242	0.0916	0.002
1	rs72629594	4175867	0.89	0.491600132839596	0.84	0.397589870063919	0.000901080273817629	0.18188991549038	0.0209	0.0216	0.0203	0.0038	0.1393	0.0067	0.0048	0.0668	0.0011	0.0982	0.1412	0.0292	0.0037	0.1124	0.0198	0.0053	0.0052	0.0026	0.001	0.0419	0.0236	0.0273	0.0802	0.0242	0.0916	0.002
1	rs78557694	4177742	0.89	0.491600132839596	0.85	0.356744695657816	0.000803427210189224	0.179164834360475	0.0211	0.0216	0.0202	0.004	0.1398	0.0067	0.0048	0.067	0.0012	0.0976	0.1413	0.0291	0.0037	0.112	0.0198	0.0054	0.0052	0.0026	0.001	0.0419	0.0236	0.027	0.0804	0.0241	0.0916	0.0021
1	rs4654486	4177770	0.89	0.491600132839596	0.85	0.356744695657816	0.000838787964190952	0.178862923126059	0.0211	0.0216	0.0202	0.004	0.1397	0.0067	0.0048	0.0671	0.0012	0.0977	0.1413	0.0291	0.0037	0.112	0.0198	0.0054	0.0052	0.0026	0.001	0.0419	0.0235	0.0269	0.0804	0.0241	0.0916	0.0021
1	rs76524407	4178632	0.89	0.491600132839596	0.85	0.356744695657816	0.000822365823513646	0.18188991549038	0.0211	0.0215	0.0202	0.004	0.14	0.0068	0.0049	0.0671	0.0013	0.0974	0.1413	0.0291	0.0038	0.1119	0.0198	0.0055	0.0053	0.0027	0.001	0.0419	0.0234	0.0268	0.0805	0.024	0.0916	0.0021
1	rs12138240	4180181	0.89	0.491600132839596	0.85	0.356744695657816	0.000952654694344302	0.187280047839955	0.0211	0.0215	0.0202	0.0042	0.1407	0.0068	0.0049	0.0671	0.0014	0.0968	0.1415	0.029	0.0038	0.1116	0.0197	0.0056	0.0053	0.0027	0.0011	0.0419	0.0233	0.0263	0.0806	0.0239	0.0916	0.0022
1	rs12040805	4180842	0.89	0.491600132839596	0.85	0.356744695657816	0.00135777148499134	0.202192406842174	0.0212	0.0215	0.0202	0.0043	0.1409	0.0068	0.0049	0.0671	0.0015	0.0964	0.1417	0.029	0.0039	0.1115	0.0197	0.0057	0.0053	0.0028	0.0011	0.0419	0.0232	0.0261	0.0807	0.0239	0.0916	0.0023
1	rs6426389	4186309	0.9	0.447749409690379	0.86	0.318862054747229	0.00399853787758965	0.269252913958168	0.0211	0.0213	0.0204	0.0046	0.1415	0.0071	0.005	0.0668	0.0016	0.0948	0.1428	0.0291	0.004	0.1099	0.0202	0.0059	0.0054	0.0029	0.0011	0.0425	0.0235	0.0255	0.081	0.0237	0.0913	0.0024
1	rs12083774	4187494	0.9	0.447749409690379	0.86	0.318862054747229	0.00441089752557911	0.261465553772957	0.0212	0.0212	0.0202	0.0047	0.1417	0.0071	0.005	0.0669	0.0016	0.0945	0.1428	0.0292	0.0039	0.11	0.0201	0.006	0.0054	0.0029	0.0011	0.0426	0.0235	0.0254	0.0811	0.0236	0.0911	0.0024
1	rs77586751	4191859	0.9	0.447749409690379	0.86	0.318862054747229	0.00497851593976716	0.270288906856243	0.0213	0.0211	0.02	0.0047	0.1419	0.0071	0.005	0.067	0.0016	0.0944	0.1428	0.0293	0.0039	0.1103	0.02	0.006	0.0053	0.0029	0.001	0.0426	0.0235	0.0253	0.0812	0.0236	0.091	0.0024
1	rs10915444	4195537	0.9	0.447749409690379	0.86	0.318862054747229	0.00682178613843012	0.277226858718505	0.0213	0.0209	0.0198	0.0047	0.1421	0.0072	0.005	0.067	0.0017	0.0942	0.1427	0.0294	0.0039	0.1105	0.0198	0.0061	0.0054	0.0029	9e-04	0.0427	0.0236	0.0252	0.0813	0.0235	0.0909	0.0024
1	rs57352098	4199172	0.9	0.447749409690379	0.86	0.318862054747229	0.00658221392939055	0.267988377979886	0.0213	0.021	0.0198	0.0047	0.1421	0.0072	0.005	0.067	0.0017	0.0942	0.1427	0.0294	0.0039	0.1105	0.0199	0.0061	0.0054	0.0029	9e-04	0.0427	0.0236	0.0252	0.0813	0.0235	0.0908	0.0024
1	rs16840831	4200169	0.9	0.447749409690379	0.86	0.318862054747229	0.00655600106294873	0.267414200360068	0.0213	0.021	0.0198	0.0047	0.1421	0.0072	0.005	0.067	0.0017	0.0942	0.1427	0.0294	0.0039	0.1105	0.0199	0.0061	0.0054	0.0029	9e-04	0.0427	0.0236	0.0252	0.0813	0.0235	0.0908	0.0024
1	rs75359796	4200489	0.9	0.447749409690379	0.86	0.318862054747229	0.00647784580361639	0.263519975462864	0.0213	0.021	0.0198	0.0047	0.1422	0.0072	0.005	0.067	0.0017	0.0941	0.1427	0.0294	0.0039	0.1105	0.0199	0.0061	0.0054	0.0029	9e-04	0.0427	0.0236	0.0252	0.0813	0.0235	0.0907	0.0024
1	rs4609397	4216862	0.9	0.447749409690379	0.86	0.318862054747229	0.0310900188601114	0.314152251697365	0.0214	0.0211	0.0195	0.005	0.1426	0.0078	0.0049	0.0669	0.0018	0.0926	0.1422	0.0295	0.0041	0.1105	0.0201	0.0063	0.0055	0.0031	0.0011	0.0429	0.0234	0.0251	0.081	0.0238	0.0901	0.0027
1	rs72631022	4217340	0.9	0.447749409690379	0.86	0.318862054747229	0.0298881800378152	0.302285309496075	0.0214	0.0211	0.0195	0.005	0.1426	0.0078	0.0049	0.0669	0.0018	0.0926	0.1422	0.0295	0.0041	0.1106	0.0201	0.0063	0.0055	0.0031	0.0011	0.043	0.0234	0.025	0.081	0.0238	0.09	0.0027
1	rs12402282	4218381	0.9	0.447749409690379	0.86	0.318862054747229	0.0312203460903616	0.307782281988098	0.0214	0.0211	0.0195	0.005	0.1426	0.0078	0.0049	0.0669	0.0018	0.0926	0.1422	0.0295	0.0041	0.1107	0.0201	0.0063	0.0055	0.003	0.0012	0.043	0.0234	0.025	0.081	0.0237	0.09	0.0027
1	rs4654495	4222406	0.9	0.447749409690379	0.86	0.318862054747229	0.0333332000105587	0.319106437253525	0.0213	0.0211	0.0195	0.0051	0.1425	0.0079	0.0049	0.067	0.0019	0.0924	0.1422	0.0294	0.0041	0.1112	0.02	0.0063	0.0055	0.0028	0.0012	0.0431	0.0233	0.025	0.0809	0.0237	0.0899	0.0028
1	rs77595582	4222684	0.9	0.447749409690379	0.86	0.318862054747229	0.0321555078567607	0.317412186352451	0.0213	0.0211	0.0195	0.0051	0.1425	0.0079	0.0049	0.067	0.0019	0.0924	0.1422	0.0294	0.0041	0.1112	0.02	0.0063	0.0055	0.0028	0.0012	0.0431	0.0233	0.025	0.0809	0.0237	0.0899	0.0028
1	rs75291763	4231558	0.9	0.447749409690379	0.86	0.318862054747229	0.038743817238347	0.329449702406831	0.0212	0.0211	0.0197	0.0052	0.1421	0.008	0.0049	0.0673	0.002	0.0921	0.1424	0.0291	0.0042	0.1112	0.02	0.0064	0.0054	0.0028	0.0013	0.0431	0.0234	0.0249	0.0808	0.0237	0.0899	0.0028
1	rs10915463	4232007	0.9	0.447749409690379	0.86	0.318862054747229	0.0399845499139833	0.336439597271286	0.0212	0.0211	0.0197	0.0052	0.1421	0.008	0.0049	0.0674	0.002	0.0921	0.1424	0.029	0.0042	0.1112	0.02	0.0064	0.0054	0.0028	0.0013	0.0431	0.0234	0.0249	0.0808	0.0236	0.0899	0.0028
1	rs11580927	4232695	0.91	0.406594937265203	0.86	0.318862054747229	0.0396613275683493	0.326519445512793	0.0212	0.0211	0.0197	0.0052	0.1422	0.0081	0.0049	0.0675	0.002	0.092	0.1424	0.0289	0.0042	0.1113	0.02	0.0064	0.0053	0.0029	0.0013	0.0431	0.0234	0.0249	0.0807	0.0236	0.0899	0.0028
1	rs55641642	4238650	0.91	0.406594937265203	0.87	0.283849475516541	0.0497835938944735	0.293150806912992	0.0213	0.0211	0.0199	0.0053	0.1431	0.0081	0.0048	0.068	0.0021	0.0918	0.1418	0.0286	0.0044	0.1114	0.02	0.0067	0.0053	0.0029	0.0014	0.0427	0.0232	0.0246	0.0801	0.0232	0.0906	0.0029
1	rs4654418	4239028	0.91	0.406594937265203	0.87	0.283849475516541	0.0497345245801633	0.292206632606376	0.0213	0.0211	0.0199	0.0053	0.1431	0.0081	0.0048	0.068	0.0021	0.0918	0.1417	0.0286	0.0044	0.1114	0.02	0.0067	0.0053	0.0029	0.0014	0.0427	0.0231	0.0246	0.0801	0.0232	0.0906	0.0029
1	rs113485362	4262453	0.92	0.368072033098782	0.88	0.251609301083599	0.0450368285482564	0.270404093280546	0.0213	0.0209	0.0198	0.0053	0.143	0.0082	0.0046	0.068	0.0021	0.0911	0.1418	0.0287	0.0043	0.1122	0.0202	0.0067	0.0052	0.0029	0.0014	0.0428	0.0228	0.0247	0.08	0.0231	0.0908	0.0027
1	rs35122589	4268251	0.92	0.368072033098782	0.88	0.251609301083599	0.0490023956845117	0.269022860928365	0.0213	0.0209	0.0198	0.0053	0.143	0.0083	0.0046	0.0681	0.0021	0.0908	0.1418	0.0287	0.0043	0.1124	0.0203	0.0067	0.0052	0.0029	0.0014	0.0429	0.0227	0.0247	0.08	0.0231	0.0909	0.0027
1	rs114049972	4270135	0.92	0.368072033098782	0.88	0.251609301083599	0.0523634316170826	0.272480044775069	0.0214	0.0208	0.0198	0.0053	0.143	0.0083	0.0046	0.0681	0.0022	0.0905	0.1418	0.0287	0.0043	0.1125	0.0203	0.0068	0.0053	0.0029	0.0014	0.0429	0.0227	0.0248	0.08	0.0231	0.0909	0.0027
1	rs7553814	4271915	0.92	0.368072033098782	0.88	0.251609301083599	0.0563544813734317	0.270404093280546	0.0214	0.0208	0.0198	0.0053	0.143	0.0084	0.0046	0.0681	0.0022	0.0904	0.1418	0.0287	0.0043	0.1125	0.0203	0.0068	0.0053	0.0029	0.0014	0.0428	0.0227	0.0248	0.0799	0.023	0.091	0.0027
1	rs10915478	4276903	0.92	0.368072033098782	0.88	0.251609301083599	0.0728650558699525	0.294095902778297	0.0217	0.0208	0.0199	0.0056	0.1428	0.0085	0.0046	0.0681	0.0022	0.09	0.142	0.0292	0.0043	0.1116	0.0207	0.0068	0.0054	0.0029	0.0014	0.0429	0.0225	0.0247	0.0803	0.0229	0.0906	0.0026
1	rs34834583	4277602	0.92	0.368072033098782	0.88	0.251609301083599	0.0812646854906907	0.293268893540152	0.0218	0.0208	0.0199	0.0056	0.1428	0.0085	0.0045	0.0681	0.0022	0.09	0.142	0.0293	0.0043	0.1114	0.0207	0.0068	0.0054	0.0029	0.0014	0.043	0.0225	0.0247	0.0803	0.0229	0.0905	0.0026
1	rs4654513	4278331	0.92	0.368072033098782	0.88	0.251609301083599	0.0861437998844232	0.298478900403108	0.0218	0.0208	0.0198	0.0056	0.1429	0.0086	0.0046	0.0681	0.0022	0.0899	0.142	0.029	0.0043	0.1115	0.0208	0.0068	0.0053	0.0029	0.0014	0.0432	0.0224	0.0247	0.0802	0.0229	0.0905	0.0026
1	rs4654514	4278798	0.92	0.368072033098782	0.89	0.222038712392691	0.0822396423421652	0.303358468565184	0.0218	0.0208	0.0198	0.0056	0.143	0.0086	0.0046	0.0682	0.0022	0.0898	0.1419	0.0291	0.0043	0.1115	0.0208	0.0068	0.0053	0.0029	0.0014	0.0432	0.0225	0.0247	0.0803	0.0229	0.0904	0.0025
1	rs12116719	4279186	0.92	0.368072033098782	0.89	0.222038712392691	0.0776582700448901	0.31487581964768	0.0219	0.0208	0.0198	0.0056	0.143	0.0086	0.0046	0.0682	0.0022	0.0898	0.1418	0.0292	0.0043	0.1116	0.0208	0.0068	0.0053	0.0029	0.0014	0.0432	0.0225	0.0247	0.0803	0.023	0.0904	0.0025
1	rs12120815	4283000	0.93	0.332112317682009	0.89	0.222038712392691	0.0707381828972605	0.330795293442729	0.0219	0.0208	0.0198	0.0056	0.143	0.0086	0.0046	0.0681	0.0022	0.0898	0.1418	0.0291	0.0043	0.1115	0.0207	0.0068	0.0053	0.0029	0.0014	0.0432	0.0224	0.0246	0.0803	0.0231	0.0903	0.0025
1	rs903540	4284659	0.94	0.298643641979994	0.9	0.195029827813683	0.10950603785273	0.340258982476078	0.0223	0.0208	0.0199	0.0055	0.1422	0.0088	0.0045	0.0687	0.0022	0.0899	0.1424	0.0288	0.0045	0.1115	0.0203	0.0068	0.0052	0.0028	0.0014	0.043	0.022	0.0246	0.0806	0.0237	0.0898	0.0024
1	rs1874268	4285971	0.95	0.267590046340022	0.92	0.14824156235026	0.158168690470311	0.336193615399693	0.0225	0.0204	0.02	0.0051	0.1417	0.0088	0.0043	0.0696	0.0021	0.0903	0.1435	0.0288	0.0047	0.1108	0.0199	0.0067	0.0051	0.0026	0.0013	0.0428	0.0217	0.0245	0.0811	0.0245	0.0892	0.0023
1	rs112629950	4287392	0.96	0.238871757466757	0.93	0.128223312274834	0.191905461320293	0.350795078060429	0.0226	0.0202	0.0199	0.005	0.1416	0.0088	0.0043	0.07	0.0021	0.0906	0.1439	0.0288	0.0048	0.1105	0.0197	0.0067	0.005	0.0026	0.0013	0.0426	0.0214	0.0245	0.0813	0.025	0.0889	0.0023
1	rs71640915	4289935	0.97	0.212405230483542	0.93	0.128223312274834	0.21175793603861	0.338902285951402	0.0225	0.02	0.0198	0.0048	0.1417	0.0088	0.0042	0.0706	0.002	0.091	0.1442	0.0289	0.0048	0.1106	0.0194	0.0067	0.005	0.0023	0.0012	0.0424	0.021	0.0246	0.0814	0.0255	0.0887	0.0022
1	rs4512614	4294000	0.97	0.212405230483542	0.94	0.110289943288055	0.21755761860852	0.331897422196651	0.0225	0.0199	0.0197	0.0048	0.1419	0.0088	0.0041	0.0708	0.002	0.0912	0.1443	0.029	0.0048	0.1107	0.0194	0.0067	0.005	0.0022	0.0012	0.0424	0.0209	0.0246	0.0815	0.0256	0.0886	0.0022
1	rs7532225	4294267	0.97	0.212405230483542	0.93	0.128223312274834	0.197160631089572	0.302642902444844	0.0227	0.0199	0.0197	0.0048	0.142	0.0088	0.0042	0.0691	0.002	0.0913	0.1442	0.029	0.0048	0.111	0.0194	0.0067	0.005	0.0022	0.0012	0.0423	0.0211	0.0246	0.0816	0.0256	0.0893	0.0022
1	rs72631044	4298036	0.99	0.165875049708709	0.96	0.0801626552665664	0.301886441169859	0.348680468442254	0.0218	0.019	0.0199	0.0042	0.1425	0.0087	0.004	0.0698	0.0017	0.0931	0.145	0.0296	0.0047	0.1122	0.018	0.0064	0.0045	0.0016	9e-04	0.0428	0.0199	0.0244	0.0837	0.0262	0.0881	0.0016
1	rs72631046	4300147	1	0.145626599290586	0.96	0.0801626552665664	0.403943366964282	0.573578525406868	0.0213	0.0184	0.0201	0.0039	0.143	0.0083	0.0039	0.0704	0.0015	0.0941	0.1456	0.0299	0.0047	0.1124	0.0171	0.0063	0.0043	0.0013	8e-04	0.043	0.0192	0.0245	0.0848	0.0265	0.0877	0.0013
1	rs11580697	4300158	1	0.145626599290586	0.96	0.0801626552665664	0.40929874511249	0.594943012054691	0.0213	0.0183	0.0202	0.0039	0.1431	0.0083	0.0039	0.0704	0.0015	0.0939	0.1454	0.0298	0.0047	0.1124	0.0172	0.0063	0.0043	0.0013	8e-04	0.0431	0.0192	0.0245	0.0848	0.0265	0.0878	0.0013
1	rs114639772	4310858	1	0.145626599290586	0.96	0.0801626552665664	0.562385683300469	0.775857377184999	0.0212	0.0179	0.0204	0.0038	0.143	0.0082	0.0039	0.0708	0.0014	0.0937	0.1455	0.0301	0.0052	0.1124	0.0168	0.0062	0.0042	0.0011	7e-04	0.0434	0.0189	0.0245	0.0854	0.0267	0.0876	0.0011
1	rs115608881	4311009	1	0.145626599290586	0.96	0.0801626552665664	0.561985691226453	0.772516109531515	0.0212	0.0179	0.0204	0.0038	0.143	0.0082	0.0039	0.0708	0.0014	0.0937	0.1455	0.0301	0.0052	0.1125	0.0168	0.0062	0.0042	0.0011	7e-04	0.0434	0.0189	0.0245	0.0854	0.0267	0.0876	0.0011
1	rs16841032	4314360	1	0.145626599290586	0.96	0.0801626552665664	0.531978483878339	0.691809331261264	0.0211	0.0179	0.0203	0.0038	0.143	0.0082	0.0039	0.0708	0.0014	0.0938	0.1454	0.0301	0.0053	0.1125	0.0168	0.0063	0.0042	0.0011	7e-04	0.0434	0.0189	0.0245	0.0854	0.0267	0.0877	0.0011
1	rs966321	4315204	1	0.145626599290586	0.97	0.0677063307338505	0.525114717695657	0.665552425747356	0.0211	0.0179	0.0203	0.0038	0.143	0.0082	0.0039	0.0708	0.0014	0.0938	0.1454	0.0301	0.0053	0.1125	0.0168	0.0063	0.0042	0.0011	7e-04	0.0434	0.0189	0.0245	0.0854	0.0266	0.0877	0.0011
1	rs964716	4316688	1	0.145626599290586	0.96	0.0801626552665664	0.537774097882585	0.685297446106755	0.0211	0.0179	0.0204	0.0038	0.1429	0.0082	0.0039	0.0709	0.0014	0.0938	0.1454	0.0301	0.0053	0.1125	0.0167	0.0063	0.0042	0.0011	7e-04	0.0435	0.0189	0.0246	0.0854	0.0267	0.0877	0.0011
1	rs16838501	4328952	1	0.145626599290586	0.96	0.0801626552665664	0.564521225738289	0.645794813318356	0.021	0.0179	0.0204	0.0038	0.1427	0.0082	0.0039	0.0709	0.0014	0.0937	0.1453	0.0302	0.0054	0.1125	0.0168	0.0063	0.0041	0.0011	7e-04	0.0436	0.019	0.0246	0.0856	0.0268	0.0876	0.0011
1	rs12745470	4332476	1	0.145626599290586	0.97	0.0677063307338505	0.580793649108344	0.634732951566175	0.021	0.018	0.0203	0.0039	0.1424	0.0083	0.0041	0.0708	0.0014	0.0937	0.1452	0.0303	0.0054	0.1125	0.0166	0.0064	0.0041	0.0011	7e-04	0.0437	0.0191	0.0246	0.0857	0.0269	0.0876	0.0011
1	rs10737407	4333505	1	0.145626599290586	0.97	0.0677063307338505	0.588738080116161	0.647545470589789	0.021	0.018	0.0203	0.0039	0.1424	0.0083	0.0041	0.0708	0.0013	0.0937	0.1452	0.0303	0.0053	0.1125	0.0165	0.0064	0.0041	0.0011	7e-04	0.0437	0.0191	0.0246	0.0857	0.0269	0.0876	0.001
1	rs74049149	4338412	1	0.145626599290586	0.97	0.0677063307338505	0.64233191692198	0.694477283812213	0.0209	0.0179	0.0204	0.0038	0.1424	0.0083	0.0042	0.0709	0.0013	0.0935	0.1452	0.0304	0.0055	0.1126	0.0165	0.0064	0.0041	0.001	7e-04	0.0438	0.0191	0.0244	0.0858	0.027	0.0874	0.001
1	rs1390136	4341843	1	0.145626599290586	0.97	0.0677063307338505	0.687771048844284	0.684853961484667	0.0208	0.0178	0.0206	0.0038	0.1426	0.0083	0.0042	0.071	0.0013	0.0933	0.1453	0.0304	0.0057	0.1127	0.0165	0.0064	0.0041	0.001	7e-04	0.0439	0.019	0.0243	0.0859	0.0271	0.0871	0.001
1	rs2130621	4355468	1	0.145626599290586	0.97	0.0677063307338505	0.756572445151944	0.643462313560421	0.0207	0.0179	0.0207	0.0038	0.1426	0.0083	0.0042	0.0713	0.0013	0.0928	0.1452	0.0304	0.0058	0.1128	0.0165	0.0064	0.0042	0.001	7e-04	0.0441	0.0189	0.0241	0.0859	0.0271	0.0868	0.001
1	rs7413845	4357576	1.01	0.127260826833158	0.97	0.0677063307338505	0.829657634108745	0.525454132317607	0.0202	0.0176	0.0208	0.0037	0.144	0.0085	0.0044	0.0692	0.0013	0.0927	0.1451	0.0311	0.0057	0.1126	0.0164	0.0064	0.0042	9e-04	6e-04	0.0448	0.0184	0.0236	0.0853	0.0286	0.0876	0.0011
1	rs115293227	4358906	1.01	0.127260826833158	0.97	0.0677063307338505	0.89812646214464	0.610008631946609	0.0199	0.0175	0.0209	0.0037	0.1443	0.0086	0.0044	0.0684	0.0013	0.0925	0.145	0.0314	0.0057	0.113	0.0162	0.0064	0.0042	9e-04	6e-04	0.045	0.0182	0.0235	0.0851	0.029	0.0878	0.0011
1	rs513096	4361535	1.01	0.127260826833158	0.97	0.0677063307338505	0.888625094943781	0.4399413026723	0.0198	0.0175	0.0209	0.0037	0.1441	0.0086	0.0044	0.068	0.0013	0.0926	0.1447	0.0314	0.0057	0.1135	0.0162	0.0064	0.0042	9e-04	6e-04	0.0452	0.0182	0.0234	0.0852	0.0292	0.0879	0.0011
1	rs77897177	4362747	1.01	0.127260826833158	0.97	0.0677063307338505	0.880875499671551	0.412736309120951	0.0198	0.0175	0.0209	0.0037	0.1441	0.0086	0.0044	0.0679	0.0013	0.0927	0.1446	0.0315	0.0057	0.1136	0.0162	0.0064	0.0042	0.0011	6e-04	0.0452	0.0181	0.0233	0.0852	0.0292	0.0881	0.0011
1	rs74049161	4363625	1.01	0.127260826833158	0.97	0.0677063307338505	0.883319649774489	0.376324473020099	0.0198	0.0175	0.0209	0.0037	0.1441	0.0086	0.0044	0.0678	0.0013	0.0927	0.1445	0.0315	0.0057	0.1137	0.0162	0.0063	0.0042	0.0011	6e-04	0.0452	0.0181	0.0232	0.0852	0.0292	0.0882	0.0011
1	rs693734	4364226	1.01	0.127260826833158	0.97	0.0677063307338505	0.885113840592962	0.341123151528787	0.0197	0.0175	0.0209	0.0036	0.1442	0.0086	0.0044	0.0677	0.0013	0.0928	0.1446	0.0315	0.0058	0.1138	0.0161	0.0063	0.0042	0.0011	6e-04	0.0452	0.0181	0.0232	0.0852	0.0292	0.0883	0.0011
1	rs2411742	4364422	1.01	0.127260826833158	0.97	0.0677063307338505	0.887889696926718	0.351916060996341	0.0197	0.0175	0.0209	0.0036	0.1442	0.0086	0.0044	0.0677	0.0013	0.0927	0.1445	0.0315	0.0058	0.1138	0.0161	0.0063	0.0042	0.0011	6e-04	0.0452	0.0181	0.0232	0.0852	0.0292	0.0883	0.0011
1	rs1490413	4367323	1.01	0.127260826833158	0.97	0.0677063307338505	0.898619066522809	0.354410797068161	0.0194	0.0176	0.021	0.0034	0.1442	0.0084	0.0044	0.0667	0.0014	0.0919	0.1451	0.0313	0.0058	0.1143	0.0159	0.0059	0.0041	0.0017	6e-04	0.0454	0.0179	0.0234	0.0854	0.0306	0.0879	0.0012
1	rs1817914	4367922	1.01	0.127260826833158	0.97	0.0677063307338505	0.964120801604862	0.411564189709942	0.0191	0.0177	0.0212	0.0032	0.1439	0.0082	0.0045	0.0671	0.0014	0.0907	0.1456	0.0312	0.0058	0.1142	0.0158	0.0057	0.004	0.0021	6e-04	0.0463	0.0179	0.0236	0.085	0.0315	0.087	0.0014
1	rs2934983	4367980	1.01	0.127260826833158	0.98	0.0568119256469769	1.03368486596666	0.394221260866929	0.0188	0.0179	0.0211	0.0032	0.1437	0.0082	0.0045	0.0672	0.0014	0.0894	0.147	0.0324	0.0057	0.1127	0.0157	0.0056	0.004	0.0022	7e-04	0.0462	0.0179	0.024	0.0849	0.032	0.0871	0.0014
1	rs4654523	4368216	1.02	0.110678017971113	0.98	0.0568119256469769	0.97692245457338	0.383455375723679	0.0187	0.018	0.021	0.0031	0.1435	0.008	0.0044	0.0677	0.0013	0.0894	0.1475	0.0321	0.0057	0.1127	0.0156	0.0055	0.0039	0.0022	7e-04	0.0461	0.0177	0.0245	0.0848	0.0321	0.0871	0.0014
1	rs35859964	4368716	1.02	0.110678017971113	0.98	0.0568119256469769	0.874128248814448	0.386394937848779	0.0188	0.0183	0.0208	0.0037	0.1434	0.0078	0.0044	0.0679	0.0014	0.089	0.1478	0.0319	0.0056	0.1122	0.0157	0.0054	0.0039	0.0022	7e-04	0.0459	0.0177	0.0252	0.0845	0.0323	0.0871	0.0014
1	rs34591111	4368745	1.02	0.110678017971113	0.98	0.0568119256469769	0.869264376257817	0.383583052658114	0.0188	0.0183	0.0208	0.0037	0.1434	0.0078	0.0044	0.0679	0.0013	0.0889	0.1478	0.0319	0.0056	0.1122	0.0157	0.0054	0.0039	0.0022	7e-04	0.0459	0.0176	0.0252	0.0846	0.0323	0.087	0.0014
1	rs1495239	4370074	1.02	0.110678017971113	0.98	0.0568119256469769	0.858362714861674	0.381286683764506	0.0189	0.0184	0.0207	0.0039	0.1434	0.0077	0.0044	0.068	0.0012	0.089	0.1479	0.0318	0.0056	0.112	0.0157	0.0053	0.0039	0.0023	7e-04	0.0458	0.0176	0.0255	0.0844	0.0323	0.087	0.0014
1	rs351615	4370385	1.02	0.110678017971113	0.98	0.0568119256469769	0.86247426463711	0.364943320598063	0.0189	0.0184	0.0208	0.004	0.1433	0.0077	0.0044	0.068	0.0012	0.089	0.1479	0.0318	0.0056	0.112	0.0156	0.0054	0.0039	0.0023	7e-04	0.0458	0.0176	0.0255	0.0844	0.0324	0.0871	0.0014
1	rs12073612	4370489	1.02	0.110678017971113	0.98	0.0568119256469769	0.858926551544882	0.370242261259299	0.0189	0.0184	0.0207	0.004	0.1433	0.0077	0.0044	0.068	0.0012	0.089	0.1479	0.0318	0.0056	0.112	0.0156	0.0054	0.0039	0.0023	7e-04	0.0458	0.0176	0.0255	0.0844	0.0324	0.0871	0.0015
1	rs1495238	4370588	1.02	0.110678017971113	0.98	0.0568119256469769	0.864411994271919	0.350421645068265	0.0189	0.0184	0.0207	0.004	0.1433	0.0077	0.0043	0.068	0.0012	0.089	0.1479	0.0318	0.0056	0.112	0.0156	0.0054	0.0039	0.0023	7e-04	0.0458	0.0176	0.0255	0.0844	0.0324	0.0871	0.0015
1	rs1495237	4372049	1.02	0.110678017971113	0.99	0.0473477484867341	0.852893630925237	0.360042307009998	0.0189	0.0185	0.0207	0.0039	0.1432	0.0077	0.0043	0.0681	0.0012	0.089	0.1478	0.0318	0.0056	0.1121	0.0156	0.0053	0.0038	0.0023	7e-04	0.0458	0.0175	0.0255	0.0845	0.0325	0.0872	0.0015
1	rs12408012	4379687	1.02	0.110678017971113	0.99	0.0473477484867341	0.696496665375408	0.345081692514103	0.0191	0.0188	0.0198	0.0038	0.1431	0.0072	0.0043	0.0681	0.0013	0.0902	0.1474	0.0316	0.0054	0.1116	0.0151	0.0052	0.0037	0.0023	7e-04	0.046	0.0171	0.0261	0.0844	0.0323	0.0887	0.0015
1	rs1874269	4380195	1.03	0.0957762513390589	0.99	0.0473477484867341	0.64098552389638	0.417956671785973	0.0192	0.0199	0.0192	0.0037	0.143	0.007	0.0042	0.0685	0.0014	0.0906	0.1478	0.0315	0.0048	0.1104	0.0145	0.005	0.0034	0.0022	9e-04	0.0475	0.0169	0.0272	0.0845	0.0322	0.088	0.0015
1	rs12408633	4380503	1.03	0.0957762513390589	0.99	0.0473477484867341	0.671769604644456	0.422014660590019	0.0193	0.0202	0.0189	0.0036	0.1444	0.007	0.0041	0.0686	0.0014	0.0911	0.146	0.0311	0.0046	0.1108	0.0144	0.0048	0.0031	0.002	9e-04	0.0485	0.0168	0.0272	0.0843	0.0321	0.0881	0.0016
1	rs351600	4380973	1.04	0.0824519171540817	0.99	0.0473477484867341	0.739497003888921	0.475566803503387	0.0197	0.0207	0.0183	0.0034	0.1466	0.007	0.0039	0.0688	0.0015	0.0917	0.1433	0.0304	0.0041	0.1116	0.0143	0.0045	0.0028	0.0018	0.001	0.0502	0.0165	0.0273	0.0834	0.0318	0.0888	0.0016
1	rs2130618	4381016	1.04	0.0824519171540817	0.99	0.0473477484867341	0.745018273719679	0.43068936038078	0.0198	0.0207	0.0183	0.0034	0.1467	0.007	0.0039	0.0688	0.0015	0.0917	0.1433	0.0303	0.0041	0.1116	0.0143	0.0044	0.0028	0.0018	0.001	0.0502	0.0165	0.0274	0.0834	0.0318	0.0888	0.0016
1	rs351606	4384056	1.04	0.0824519171540817	0.99	0.0473477484867341	0.870965425924673	0.495697307837316	0.0201	0.0214	0.0178	0.0032	0.1472	0.0068	0.0037	0.0689	0.0016	0.0916	0.1431	0.0299	0.0041	0.1118	0.014	0.004	0.0026	0.0014	0.001	0.051	0.0162	0.0277	0.0836	0.0317	0.0891	0.0017
1	rs76498665	4395037	1.04	0.0824519171540817	0.98	0.0568119256469769	0.941990527027731	0.499666778159283	0.0201	0.0225	0.0176	0.0031	0.1476	0.0067	0.0037	0.0687	0.0016	0.0914	0.1424	0.0296	0.0042	0.1119	0.014	0.0038	0.0025	0.0015	9e-04	0.0513	0.016	0.0278	0.0836	0.0318	0.0892	0.0017
1	rs579387	4395812	1.04	0.0824519171540817	0.98	0.0568119256469769	0.946181428593205	0.479629885376143	0.0201	0.0225	0.0176	0.0031	0.1476	0.0067	0.0037	0.0687	0.0016	0.0913	0.1424	0.0296	0.0042	0.1119	0.0141	0.0038	0.0025	0.0015	9e-04	0.0513	0.016	0.0278	0.0836	0.0318	0.0892	0.0017
1	rs1108771	4400538	1.04	0.0824519171540817	0.98	0.0568119256469769	0.966997227513207	0.437027889341484	0.0202	0.0226	0.0175	0.0031	0.1476	0.0067	0.0037	0.0686	0.0016	0.0913	0.1424	0.0295	0.0042	0.1117	0.0141	0.0038	0.0025	0.0015	9e-04	0.0514	0.016	0.0279	0.0836	0.0318	0.0893	0.0018
1	rs17409380	4405102	1.04	0.0824519171540817	0.98	0.0568119256469769	0.979644299820572	0.457261141171463	0.0202	0.0227	0.0175	0.0032	0.1477	0.0066	0.0037	0.0685	0.0016	0.0912	0.1423	0.0295	0.0042	0.1114	0.0141	0.0037	0.0025	0.0014	0.001	0.0515	0.0159	0.028	0.0837	0.0319	0.0895	0.0018
1	rs556511	4406735	1.04	0.0824519171540817	0.98	0.0568119256469769	0.980580652210314	0.453649423986381	0.0202	0.0227	0.0174	0.0032	0.1477	0.0066	0.0037	0.0685	0.0016	0.0912	0.1422	0.0294	0.0042	0.1113	0.0142	0.0037	0.0025	0.0014	0.001	0.0515	0.0159	0.028	0.0837	0.0319	0.0896	0.0018
1	rs72631078	4409252	1.04	0.0824519171540817	0.98	0.0568119256469769	0.977517592423439	0.462088448934287	0.0202	0.0227	0.0174	0.0032	0.1477	0.0066	0.0037	0.0685	0.0016	0.0912	0.1422	0.0294	0.0042	0.1113	0.0142	0.0037	0.0025	0.0014	0.001	0.0515	0.0159	0.028	0.0836	0.0319	0.0896	0.0018
1	rs114295570	4411626	1.04	0.0824519171540817	0.98	0.0568119256469769	0.97641245494305	0.464103744042763	0.0202	0.0227	0.0174	0.0032	0.1478	0.0066	0.0037	0.0685	0.0016	0.0912	0.1422	0.0294	0.0042	0.1113	0.0142	0.0037	0.0025	0.0014	0.001	0.0515	0.0159	0.028	0.0836	0.0319	0.0896	0.0018
1	rs72631080	4414668	1.04	0.0824519171540817	0.98	0.0568119256469769	0.976242479384094	0.465314021779253	0.0202	0.0227	0.0174	0.0032	0.1478	0.0066	0.0037	0.0685	0.0016	0.0912	0.1422	0.0294	0.0042	0.1113	0.0142	0.0037	0.0025	0.0014	0.001	0.0515	0.0159	0.028	0.0836	0.0319	0.0896	0.0018
1	rs116821470	4419975	1.04	0.0824519171540817	0.98	0.0568119256469769	0.957872565811819	0.45578879066915	0.0203	0.0228	0.0174	0.0032	0.1482	0.0066	0.0036	0.0687	0.0017	0.0909	0.1422	0.0293	0.0042	0.1112	0.0141	0.0036	0.0025	0.0014	0.001	0.0515	0.016	0.0281	0.0833	0.0318	0.0899	0.0018
1	rs1845635	4441089	1.04	0.0824519171540817	0.98	0.0568119256469769	0.9384761337451	0.446581805393163	0.0203	0.0229	0.0174	0.0032	0.1486	0.0065	0.0036	0.0689	0.0017	0.0906	0.1421	0.0292	0.0042	0.1111	0.0142	0.0035	0.0025	0.0014	0.0011	0.0515	0.0161	0.0282	0.083	0.0316	0.0902	0.0018
1	rs115174136	4455887	1.03	0.0957762513390589	0.98	0.0568119256469769	0.941990527027731	0.466390515467844	0.0203	0.0229	0.0174	0.0032	0.1487	0.0066	0.0036	0.0689	0.0017	0.0905	0.142	0.0292	0.0042	0.111	0.0142	0.0035	0.0026	0.0014	0.0011	0.0516	0.0161	0.0282	0.0829	0.0316	0.0902	0.0018
1	rs10915522	4456133	1.03	0.0957762513390589	0.98	0.0568119256469769	0.943414568308798	0.465179505784026	0.0203	0.0229	0.0174	0.0032	0.1487	0.0066	0.0036	0.0689	0.0017	0.0905	0.142	0.0292	0.0042	0.111	0.0142	0.0035	0.0026	0.0014	0.0011	0.0516	0.0161	0.0282	0.0829	0.0316	0.0902	0.0018
1	rs4654530	4457859	1.03	0.0957762513390589	0.98	0.0568119256469769	0.942493027982001	0.465852187383171	0.0203	0.0229	0.0174	0.0032	0.1487	0.0066	0.0036	0.0689	0.0017	0.0905	0.142	0.0292	0.0042	0.111	0.0142	0.0035	0.0026	0.0014	0.0011	0.0516	0.0161	0.0282	0.0828	0.0316	0.0902	0.0018
1	rs17451814	4463229	1.03	0.0957762513390589	0.98	0.0568119256469769	0.94534263152433	0.443922432880511	0.0204	0.0229	0.0174	0.0032	0.1491	0.0066	0.0034	0.0689	0.0017	0.0904	0.1421	0.0291	0.0042	0.1113	0.0142	0.0034	0.0026	0.0014	0.0011	0.0516	0.0161	0.0283	0.0827	0.0314	0.0902	0.0018
1	rs114342062	4477412	1.03	0.0957762513390589	0.98	0.0568119256469769	0.959897183789611	0.457930804055189	0.0206	0.0229	0.0174	0.0032	0.1495	0.0066	0.0034	0.0693	0.0017	0.09	0.1421	0.0291	0.0043	0.1112	0.0141	0.0033	0.0026	0.0014	0.0014	0.0515	0.0162	0.0284	0.0824	0.0313	0.0898	0.0019
1	rs349410	4478039	1.03	0.0957762513390589	0.98	0.0568119256469769	0.972336399682262	0.453515801679758	0.0206	0.0229	0.0174	0.0032	0.1495	0.0066	0.0034	0.0694	0.0017	0.09	0.1421	0.0291	0.0043	0.1112	0.0142	0.0033	0.0026	0.0014	0.0014	0.0515	0.0162	0.0284	0.0824	0.0313	0.0897	0.0019
1	rs10915531	4478139	1.03	0.0957762513390589	0.98	0.0568119256469769	0.9635290347517	0.459941336339199	0.0206	0.023	0.0174	0.0032	0.1495	0.0066	0.0034	0.0694	0.0017	0.0898	0.1421	0.0291	0.0043	0.1111	0.0142	0.0033	0.0026	0.0014	0.0014	0.0515	0.0163	0.0284	0.0823	0.0313	0.0897	0.0019
1	rs79062302	4486932	1.03	0.0957762513390589	0.98	0.0568119256469769	0.957282384743303	0.473538627921663	0.0207	0.023	0.0174	0.0032	0.1496	0.0066	0.0033	0.0696	0.0017	0.0901	0.1422	0.029	0.0043	0.1107	0.0142	0.0033	0.0027	0.0014	0.0016	0.0514	0.0165	0.0285	0.082	0.0314	0.0891	0.0019
1	rs12029910	4488779	1.03	0.0957762513390589	0.98	0.0568119256469769	0.961416804971748	0.475566803503387	0.0207	0.023	0.0173	0.0032	0.1496	0.0066	0.0033	0.0696	0.0017	0.0901	0.1422	0.029	0.0043	0.1106	0.0142	0.0033	0.0027	0.0014	0.0016	0.0514	0.0166	0.0285	0.082	0.0314	0.089	0.0019
1	rs10915534	4491445	1.03	0.0957762513390589	0.98	0.0568119256469769	0.795359792992184	0.613608826273351	0.0207	0.023	0.0174	0.003	0.1498	0.0059	0.0029	0.0699	0.0013	0.0902	0.1423	0.029	0.0043	0.1104	0.0142	0.0029	0.0027	0.0014	0.0017	0.0514	0.0188	0.0286	0.0819	0.0314	0.0887	0.0016
1	rs1762813	4496329	1.04	0.0824519171540817	0.99	0.0473477484867341	0.783395018741793	0.62414990590903	0.0207	0.023	0.0176	0.0032	0.151	0.0059	0.0028	0.0702	0.0013	0.0913	0.1416	0.0283	0.0043	0.1107	0.0145	0.0029	0.0028	0.0014	0.0018	0.0508	0.0196	0.0289	0.0813	0.032	0.0855	0.0018
1	rs56165728	4499521	1.04	0.0824519171540817	0.99	0.0473477484867341	0.787659127883099	0.625162909660459	0.0207	0.023	0.0176	0.0032	0.1511	0.0059	0.0028	0.0702	0.0013	0.0914	0.1415	0.0283	0.0043	0.1107	0.0145	0.0029	0.0028	0.0014	0.0018	0.0508	0.0197	0.0289	0.0813	0.032	0.0852	0.0018
1	rs705682	4503904	1.04	0.0824519171540817	0.99	0.0473477484867341	0.79543774291141	0.625597172105467	0.0207	0.023	0.0176	0.0032	0.1513	0.0059	0.0028	0.0702	0.0013	0.0916	0.1414	0.0282	0.0043	0.1108	0.0145	0.0029	0.0028	0.0014	0.0018	0.0507	0.0197	0.0289	0.0813	0.0321	0.0849	0.0018
1	rs17419129	4504183	1.04	0.0824519171540817	0.99	0.0473477484867341	0.796919419062517	0.628928863780695	0.0207	0.023	0.0176	0.0032	0.1513	0.0059	0.0028	0.0702	0.0013	0.0916	0.1414	0.0282	0.0043	0.1108	0.0146	0.0029	0.0028	0.0014	0.0018	0.0507	0.0197	0.0289	0.0813	0.0321	0.0848	0.0018
1	rs17453210	4508348	1.04	0.0824519171540817	0.99	0.0473477484867341	0.804737341976114	0.632554959098334	0.0207	0.0231	0.0177	0.0032	0.1515	0.0059	0.0028	0.0703	0.0013	0.0916	0.1412	0.028	0.0044	0.1109	0.0146	0.0029	0.0028	0.0014	0.0018	0.0507	0.0198	0.0289	0.0812	0.0322	0.0846	0.0018
1	rs115601272	4510477	1.04	0.0824519171540817	0.99	0.0473477484867341	0.804580660710273	0.634151982754254	0.0207	0.0231	0.0177	0.0032	0.1515	0.0059	0.0028	0.0703	0.0013	0.0916	0.1412	0.028	0.0044	0.1109	0.0146	0.0029	0.0028	0.0014	0.0018	0.0506	0.0199	0.0289	0.0812	0.0323	0.0846	0.0018
1	rs78295089	4512427	1.04	0.0824519171540817	0.99	0.0473477484867341	0.840403164301177	0.647107703397127	0.0207	0.0232	0.0178	0.0032	0.1517	0.0059	0.0028	0.0704	0.0013	0.0914	0.1411	0.0277	0.0045	0.111	0.0146	0.0029	0.0028	0.0014	0.0018	0.0505	0.02	0.0288	0.0812	0.0324	0.0843	0.0018
1	rs662036	4519189	1.03	0.0957762513390589	0.99	0.0473477484867341	0.992701016547574	0.748913567482274	0.0212	0.0247	0.0184	0.0032	0.1535	0.0059	0.0027	0.0711	0.0012	0.0876	0.1416	0.0239	0.005	0.1127	0.0144	0.003	0.0027	0.0014	0.0021	0.0469	0.023	0.0293	0.0817	0.0336	0.0829	0.0018
1	rs12757108	4521519	1.03	0.0957762513390589	0.99	0.0473477484867341	0.994413006679622	0.750874350372736	0.0213	0.0247	0.0184	0.0032	0.1536	0.0059	0.0027	0.0711	0.0012	0.0876	0.1416	0.0239	0.005	0.1127	0.0143	0.003	0.0027	0.0014	0.0021	0.0469	0.023	0.0293	0.0817	0.0336	0.0828	0.0018
1	rs72633529	4523324	1.04	0.0824519171540817	0.99	0.0473477484867341	0.980750937548832	0.75419514302598	0.0213	0.0248	0.0184	0.0031	0.1536	0.0058	0.0027	0.0712	0.0012	0.0878	0.1417	0.0238	0.005	0.1127	0.0143	0.0029	0.0026	0.0014	0.002	0.0467	0.0232	0.0293	0.0817	0.0336	0.0828	0.0018
1	rs664520	4523357	1.04	0.0824519171540817	0.99	0.0473477484867341	0.980750937548832	0.754648225633612	0.0213	0.0248	0.0184	0.0031	0.1536	0.0058	0.0027	0.0712	0.0012	0.0878	0.1417	0.0238	0.0049	0.1127	0.0143	0.0029	0.0026	0.0014	0.002	0.0467	0.0232	0.0293	0.0817	0.0336	0.0828	0.0018
1	rs12146149	4534200	1.04	0.0824519171540817	0.99	0.0473477484867341	1.04388294709887	0.811739000223831	0.0214	0.0249	0.0184	0.003	0.1536	0.0059	0.0027	0.0712	0.0011	0.0878	0.1414	0.0233	0.0049	0.1123	0.0143	0.0029	0.0025	0.0014	0.002	0.0466	0.024	0.0291	0.0818	0.0339	0.083	0.0017
1	rs55653177	4534969	1.04	0.0824519171540817	0.99	0.0473477484867341	1.04388294709887	0.811739000223831	0.0214	0.0249	0.0184	0.003	0.1536	0.0059	0.0027	0.0712	0.0011	0.0878	0.1414	0.0233	0.0049	0.1123	0.0143	0.0029	0.0025	0.0014	0.002	0.0466	0.024	0.0291	0.0818	0.0339	0.083	0.0017
1	rs705690	4549380	1.03	0.0957762513390589	0.98	0.0568119256469769	1.37199780745819	0.937129767314377	0.0215	0.0246	0.0198	0.0023	0.1534	0.0059	0.0027	0.071	0.0012	0.0883	0.1384	0.023	0.005	0.113	0.0138	0.0029	0.0022	0.0015	0.0022	0.0468	0.0256	0.0289	0.0806	0.0351	0.0837	0.0021
1	rs350191	4552323	1.02	0.110678017971113	0.98	0.0568119256469769	1.37734440522148	0.93144521291616	0.0215	0.0246	0.0198	0.0023	0.1533	0.0059	0.0027	0.071	0.0012	0.0883	0.1384	0.023	0.005	0.113	0.0138	0.0028	0.0022	0.0015	0.0022	0.0468	0.0256	0.0289	0.0807	0.0351	0.0838	0.0021
1	rs75456065	4556256	1.02	0.110678017971113	0.98	0.0568119256469769	1.37948522331948	0.923876544277916	0.0215	0.0247	0.0199	0.0023	0.1533	0.0059	0.0027	0.071	0.0012	0.0883	0.1384	0.0229	0.005	0.1129	0.0138	0.0028	0.0022	0.0015	0.0022	0.0467	0.0256	0.0289	0.0807	0.0351	0.0838	0.0021
1	rs676853	4561165	1.02	0.110678017971113	0.98	0.0568119256469769	1.42010067070721	0.930025150355071	0.0214	0.025	0.0202	0.0021	0.1526	0.006	0.0026	0.0708	0.0012	0.0881	0.1387	0.0227	0.005	0.1127	0.0134	0.0028	0.0021	0.0015	0.0022	0.0465	0.026	0.0289	0.0808	0.035	0.0851	0.002
1	rs4654439	4565380	1.02	0.110678017971113	0.98	0.0568119256469769	1.41125527347536	0.911918153370015	0.0214	0.025	0.0202	0.0021	0.1535	0.006	0.0026	0.0708	0.0011	0.0898	0.1366	0.0227	0.005	0.1127	0.0134	0.0028	0.0021	0.0014	0.0021	0.0466	0.026	0.0289	0.0806	0.035	0.0851	0.002
1	rs34567044	4566418	1.02	0.110678017971113	0.98	0.0568119256469769	1.40772286672635	0.910032848171727	0.0214	0.025	0.0202	0.0021	0.1535	0.006	0.0026	0.0708	0.0011	0.0898	0.1366	0.0227	0.005	0.1127	0.0133	0.0028	0.0021	0.0014	0.0021	0.0466	0.026	0.0289	0.0806	0.0349	0.0851	0.002
1	rs12039814	4578754	1.02	0.110678017971113	0.98	0.0568119256469769	1.27200666292714	0.820647517334514	0.0213	0.0251	0.0204	0.0021	0.1538	0.006	0.0027	0.0704	0.001	0.0912	0.1362	0.0227	0.0049	0.1128	0.0132	0.0028	0.0021	0.0014	0.002	0.0468	0.0266	0.0291	0.079	0.0347	0.0855	0.0019
1	rs116415025	4579234	1.02	0.110678017971113	0.98	0.0568119256469769	1.26041630466487	0.81480858684467	0.0213	0.0251	0.0204	0.0021	0.1538	0.0059	0.0027	0.0704	0.001	0.0912	0.1361	0.0227	0.0049	0.1128	0.0132	0.0028	0.0021	0.0014	0.002	0.0468	0.0266	0.0291	0.0789	0.0347	0.0856	0.0019
1	rs55989806	4583448	1.02	0.110678017971113	0.98	0.0568119256469769	1.24268622156752	0.81634429590487	0.0213	0.0251	0.0204	0.0021	0.1538	0.0059	0.0027	0.0703	0.001	0.0912	0.1361	0.0227	0.0049	0.1128	0.0133	0.0028	0.0021	0.0014	0.0019	0.0468	0.0266	0.0291	0.0789	0.0347	0.0857	0.0018
1	rs553435	4597961	1.02	0.110678017971113	0.98	0.0568119256469769	1.2353039174951	0.810358484901843	0.0213	0.0253	0.0209	0.0022	0.1538	0.0058	0.0026	0.0696	0.001	0.0913	0.1356	0.0228	0.0049	0.1132	0.0135	0.0027	0.002	0.0015	0.0019	0.0469	0.0269	0.0292	0.0787	0.0347	0.0859	0.0016
1	rs114427637	4605457	1.02	0.110678017971113	0.98	0.0568119256469769	1.22924260418768	0.805760360672377	0.0213	0.0253	0.0209	0.0022	0.1538	0.0058	0.0026	0.0696	0.001	0.0913	0.1356	0.0228	0.0048	0.1132	0.0135	0.0027	0.002	0.0016	0.0019	0.0469	0.0269	0.0292	0.0787	0.0347	0.0859	0.0016
1	rs16839272	4610733	1.02	0.110678017971113	0.98	0.0568119256469769	1.2306403467424	0.800861815796697	0.0212	0.0253	0.0209	0.0022	0.1538	0.0058	0.0026	0.0696	0.001	0.0914	0.1355	0.0227	0.0048	0.1133	0.0135	0.0027	0.002	0.0016	0.0019	0.0469	0.0269	0.0292	0.0787	0.0347	0.086	0.0016
1	rs75575768	4613047	1.02	0.110678017971113	0.98	0.0568119256469769	1.22003291531532	0.801932830706549	0.0212	0.0253	0.0209	0.0022	0.1536	0.0058	0.0026	0.0697	0.001	0.0915	0.1355	0.0227	0.0048	0.1135	0.0135	0.0027	0.002	0.0016	0.0019	0.0469	0.0269	0.0291	0.0786	0.0346	0.086	0.0015
1	rs60988675	4624320	1.02	0.110678017971113	0.98	0.0568119256469769	1.21567002862887	0.797956309642194	0.0211	0.0253	0.021	0.0022	0.1531	0.0058	0.0025	0.0699	9e-04	0.0917	0.1353	0.0227	0.0048	0.1139	0.0135	0.0027	0.002	0.0017	0.0018	0.0471	0.0269	0.0291	0.0783	0.0346	0.0862	0.0015
1	rs916405	4628741	1.02	0.110678017971113	0.98	0.0568119256469769	1.20511290623654	0.793525928240614	0.0211	0.0253	0.021	0.0022	0.153	0.0058	0.0025	0.07	9e-04	0.0919	0.1352	0.0227	0.0047	0.1141	0.0135	0.0027	0.0019	0.0017	0.0018	0.0471	0.027	0.0291	0.0781	0.0346	0.0862	0.0014
1	rs116325392	4629608	1.02	0.110678017971113	0.98	0.0568119256469769	1.19228909143336	0.793983999756385	0.021	0.0253	0.021	0.0022	0.153	0.0057	0.0025	0.0701	9e-04	0.092	0.135	0.0227	0.0047	0.1142	0.0135	0.0027	0.0019	0.0017	0.0017	0.0471	0.027	0.0291	0.0781	0.0346	0.0863	0.0014
1	rs241210	4633222	1.02	0.110678017971113	0.98	0.0568119256469769	1.16625461356698	0.809285094258294	0.0206	0.0252	0.0212	0.0022	0.1528	0.0056	0.0024	0.071	8e-04	0.0931	0.1338	0.0228	0.0046	0.1148	0.0135	0.0026	0.0019	0.0019	0.0014	0.0473	0.0272	0.0295	0.0773	0.0343	0.0867	0.0011
1	rs1541318	4634978	1.01	0.127260826833158	0.98	0.0568119256469769	1.16588953802596	0.848423419008329	0.0205	0.0252	0.0212	0.0022	0.1527	0.0056	0.0024	0.0715	8e-04	0.0931	0.1335	0.0229	0.0046	0.1152	0.0135	0.0026	0.0019	0.002	0.0013	0.0473	0.0273	0.0296	0.0771	0.0342	0.0866	0.0011
1	rs12741243	4636675	1.01	0.127260826833158	0.98	0.0568119256469769	1.16798933413769	0.857103820048096	0.0203	0.0251	0.0212	0.0022	0.1526	0.0056	0.0024	0.0717	8e-04	0.0933	0.1335	0.0228	0.0045	0.1153	0.0135	0.0026	0.0019	0.002	0.0012	0.0473	0.0274	0.0297	0.0769	0.0343	0.0866	0.0011
1	rs113995267	4641668	1.01	0.127260826833158	0.97	0.0677063307338505	1.26710171349315	0.837907647954728	0.0197	0.0247	0.0212	0.0021	0.1522	0.0056	0.0023	0.073	7e-04	0.094	0.1334	0.0228	0.0042	0.1161	0.0134	0.0025	0.0018	0.0022	9e-04	0.0471	0.0279	0.0299	0.0758	0.0346	0.0864	0.0011
1	rs241225	4641742	1.01	0.127260826833158	0.97	0.0677063307338505	1.27625718302412	0.843316773027515	0.0197	0.0247	0.0212	0.0021	0.1521	0.0056	0.0023	0.0731	7e-04	0.0941	0.1334	0.0228	0.0042	0.1162	0.0134	0.0024	0.0018	0.0022	9e-04	0.0471	0.0279	0.0299	0.0758	0.0346	0.0863	0.0011
1	rs2078573	4643432	1.01	0.127260826833158	0.97	0.0677063307338505	1.35484447437062	0.880443960772616	0.0195	0.0245	0.021	0.0021	0.1517	0.0055	0.0023	0.0737	6e-04	0.0942	0.1334	0.0228	0.0041	0.1166	0.0134	0.0024	0.0017	0.0023	8e-04	0.0472	0.0281	0.0304	0.0755	0.0347	0.0863	0.001
1	rs12135678	4643482	1.01	0.127260826833158	0.97	0.0677063307338505	1.35320124839578	0.877948237159544	0.0195	0.0245	0.0209	0.0021	0.1517	0.0055	0.0023	0.0737	6e-04	0.0942	0.1334	0.0228	0.0041	0.1166	0.0134	0.0024	0.0017	0.0023	8e-04	0.0472	0.0281	0.0304	0.0755	0.0347	0.0863	0.001
1	rs2411778	4644017	1.01	0.127260826833158	0.97	0.0677063307338505	1.35764935467323	0.880287935695132	0.0195	0.0245	0.0209	0.0021	0.1518	0.0055	0.0023	0.0738	6e-04	0.0942	0.1334	0.0227	0.0041	0.1167	0.0134	0.0024	0.0017	0.0023	8e-04	0.0472	0.0281	0.0304	0.0755	0.0347	0.0863	0.001
1	rs2674014	4647646	1.01	0.127260826833158	0.97	0.0677063307338505	1.36142487085282	0.901245165778088	0.0195	0.0244	0.0208	0.0021	0.1518	0.0055	0.0023	0.0738	6e-04	0.0942	0.1334	0.0227	0.0041	0.1167	0.0135	0.0024	0.0017	0.0023	8e-04	0.0472	0.0281	0.0305	0.0755	0.0348	0.0863	0.001
1	rs2176113	4648825	1.01	0.127260826833158	0.97	0.0677063307338505	1.36190919614438	0.921986305358209	0.0195	0.0243	0.0208	0.0021	0.1518	0.0055	0.0023	0.0738	6e-04	0.0941	0.1333	0.0228	0.004	0.1167	0.0136	0.0024	0.0017	0.0023	8e-04	0.0472	0.028	0.0306	0.0755	0.0348	0.0863	0.001
1	rs164773	4651472	1.01	0.127260826833158	0.97	0.0677063307338505	1.37073520455248	0.933023565786371	0.0195	0.0242	0.0209	0.0021	0.1518	0.0055	0.0023	0.074	6e-04	0.0941	0.1334	0.0227	0.004	0.1168	0.0135	0.0024	0.0017	0.0023	7e-04	0.0472	0.028	0.0306	0.0752	0.0348	0.0865	0.001
1	rs4654566	4657087	1.01	0.127260826833158	0.97	0.0677063307338505	1.35300797700629	0.85819015245219	0.0193	0.0235	0.0212	0.0021	0.1519	0.0055	0.0023	0.0744	6e-04	0.0942	0.1334	0.0227	0.004	0.1172	0.0136	0.0023	0.0017	0.0023	7e-04	0.0472	0.0281	0.0305	0.0748	0.0347	0.0869	0.001
1	rs553691	4658816	1.01	0.127260826833158	0.97	0.0677063307338505	1.32269786681088	0.854466767690948	0.0193	0.0235	0.0211	0.0021	0.152	0.0055	0.0023	0.0744	6e-04	0.0942	0.1334	0.0227	0.004	0.1173	0.0136	0.0023	0.0017	0.0023	7e-04	0.0471	0.0281	0.0305	0.0747	0.0347	0.0869	0.001
1	rs116152849	4659903	1.01	0.127260826833158	0.97	0.0677063307338505	1.28145962297816	0.840379491980106	0.0192	0.0235	0.0211	0.0021	0.1521	0.0054	0.0023	0.0745	6e-04	0.0941	0.1334	0.0227	0.0039	0.1174	0.0136	0.0023	0.0017	0.0023	7e-04	0.0471	0.0282	0.0304	0.0747	0.0347	0.087	0.0011
1	rs537761	4662408	1.01	0.127260826833158	0.97	0.0677063307338505	1.19874045561094	0.81189242145163	0.0191	0.0235	0.0208	0.002	0.1524	0.0053	0.0023	0.0748	6e-04	0.0943	0.1334	0.0226	0.0039	0.1176	0.0137	0.0023	0.0016	0.0024	7e-04	0.0468	0.0283	0.0304	0.074	0.0345	0.0876	0.0011
1	rs3896439	4668670	1.01	0.127260826833158	0.97	0.0677063307338505	1.11235617186303	0.85338141084617	0.0189	0.0234	0.0207	0.002	0.1525	0.0052	0.0024	0.0748	6e-04	0.0943	0.1334	0.0226	0.0038	0.1179	0.0138	0.0023	0.0016	0.0024	7e-04	0.0466	0.0283	0.0306	0.0739	0.0344	0.0877	0.0011
1	rs114548240	4673794	1.01	0.127260826833158	0.97	0.0677063307338505	0.83076923657707	0.827419308312242	0.0187	0.0232	0.0205	0.002	0.1528	0.005	0.0024	0.0749	6e-04	0.0943	0.1333	0.0227	0.0035	0.1186	0.0141	0.0027	0.0016	0.0024	7e-04	0.0456	0.0284	0.0309	0.0737	0.0341	0.088	0.0012
1	rs10915571	4674429	1	0.145626599290586	0.96	0.0801626552665664	0.717146257060486	0.774642011398038	0.0185	0.0231	0.0204	0.002	0.1531	0.005	0.0024	0.0749	6e-04	0.0943	0.1333	0.0227	0.0034	0.1189	0.0143	0.0029	0.0017	0.0024	6e-04	0.045	0.0284	0.0311	0.0737	0.034	0.0881	0.0012
1	rs2411887	4677087	1	0.145626599290586	0.96	0.0801626552665664	0.396989276655282	0.644919896612217	0.018	0.0229	0.0201	0.002	0.1541	0.0045	0.0026	0.0741	7e-04	0.0943	0.133	0.0229	0.003	0.1199	0.0149	0.0037	0.0019	0.0025	6e-04	0.0429	0.0283	0.0317	0.074	0.0336	0.0886	0.0013
1	rs1564672	4677276	1	0.145626599290586	0.95	0.0943132253134139	0.410099377770585	0.665846157117297	0.018	0.023	0.02	0.002	0.1541	0.0045	0.0026	0.074	8e-04	0.0942	0.1328	0.0229	0.0031	0.1199	0.0149	0.0037	0.0019	0.0027	6e-04	0.0429	0.0283	0.0317	0.074	0.0336	0.0885	0.0013
1	rs12145928	4679563	1	0.145626599290586	0.95	0.0943132253134139	0.395246206474882	0.652950219178338	0.018	0.023	0.02	0.002	0.1544	0.0044	0.0026	0.074	8e-04	0.0943	0.1329	0.0228	0.003	0.1198	0.015	0.0037	0.0019	0.0027	6e-04	0.0428	0.0283	0.0318	0.0737	0.0336	0.0886	0.0013
1	rs77849464	4680353	1	0.145626599290586	0.95	0.0943132253134139	0.390319210634064	0.643608037435057	0.018	0.0229	0.02	0.002	0.1544	0.0044	0.0026	0.074	8e-04	0.0943	0.133	0.0227	0.003	0.1198	0.015	0.0037	0.0019	0.0027	6e-04	0.0427	0.0283	0.0319	0.0737	0.0336	0.0886	0.0013
1	rs114777976	4682438	0.99	0.165875049708709	0.95	0.0943132253134139	0.375506925234485	0.634587697727794	0.018	0.0229	0.0201	0.002	0.1544	0.0043	0.0026	0.074	8e-04	0.0943	0.133	0.0227	0.003	0.1199	0.015	0.0037	0.0019	0.0027	6e-04	0.0426	0.0283	0.0319	0.0736	0.0336	0.0887	0.0013
1	rs12029434	4682722	0.99	0.165875049708709	0.95	0.0943132253134139	0.373703149590497	0.644482541392374	0.018	0.0229	0.0201	0.002	0.1544	0.0043	0.0026	0.074	8e-04	0.0943	0.1331	0.0227	0.003	0.1199	0.015	0.0037	0.0019	0.0027	6e-04	0.0426	0.0283	0.032	0.0736	0.0336	0.0887	0.0013
1	rs6674936	4684305	0.99	0.165875049708709	0.95	0.0943132253134139	0.359325541597691	0.634587697727794	0.018	0.0229	0.02	0.002	0.1545	0.0042	0.0026	0.074	8e-04	0.0942	0.1331	0.0226	0.003	0.12	0.0151	0.0037	0.0019	0.0027	6e-04	0.0425	0.0283	0.032	0.0735	0.0336	0.0888	0.0013
1	rs1107468	4684846	0.99	0.165875049708709	0.95	0.0943132253134139	0.347968595430616	0.58808595051836	0.018	0.0228	0.02	0.002	0.1546	0.0042	0.0026	0.074	8e-04	0.0942	0.1331	0.0226	0.003	0.12	0.0151	0.0037	0.0019	0.0027	6e-04	0.0425	0.0283	0.0319	0.0735	0.0336	0.0888	0.0013
1	rs114237629	4691646	0.99	0.165875049708709	0.95	0.0943132253134139	0.285849094399706	0.548755164033312	0.0179	0.0225	0.0199	0.0021	0.1553	0.0039	0.0027	0.0737	0.001	0.0934	0.1336	0.0221	0.0029	0.1205	0.0151	0.0038	0.0019	0.0027	6e-04	0.0424	0.0285	0.0321	0.073	0.0334	0.0894	0.0013
1	rs2071967	4696092	0.99	0.165875049708709	0.95	0.0943132253134139	0.263101803061475	0.5619797142205	0.0178	0.0223	0.0198	0.0022	0.1558	0.0037	0.0028	0.0735	0.0012	0.0927	0.1339	0.022	0.0028	0.1207	0.0152	0.0038	0.002	0.0027	6e-04	0.0424	0.0286	0.0323	0.0727	0.0334	0.0899	0.0013
1	rs79001594	4696853	0.99	0.165875049708709	0.95	0.0943132253134139	0.251268754953303	0.533100332944178	0.0178	0.0222	0.0197	0.0021	0.1561	0.0036	0.0028	0.0734	0.0012	0.0924	0.134	0.0221	0.0028	0.1208	0.0154	0.0038	0.002	0.0027	6e-04	0.0423	0.0286	0.0325	0.0725	0.0334	0.0899	0.0013
1	rs12122754	4698559	0.99	0.165875049708709	0.95	0.0943132253134139	0.244416219017003	0.529621368450013	0.0179	0.0221	0.0195	0.002	0.1567	0.0035	0.0028	0.0734	0.0012	0.0917	0.1343	0.0221	0.0028	0.1212	0.0156	0.0036	0.002	0.0026	6e-04	0.0421	0.0288	0.0328	0.0722	0.0334	0.0898	0.0013
1	rs2411891	4701890	0.99	0.165875049708709	0.95	0.0943132253134139	0.239517491209571	0.497886361064351	0.018	0.022	0.0192	0.0019	0.1574	0.0035	0.0028	0.0731	0.0012	0.0908	0.1349	0.0222	0.0028	0.1218	0.0158	0.0035	0.002	0.0027	6e-04	0.0418	0.0289	0.0333	0.0716	0.0335	0.0895	0.0013
1	rs7533451	4705931	0.99	0.165875049708709	0.95	0.0943132253134139	0.230390097871003	0.477868117494258	0.018	0.0219	0.0192	0.0019	0.1574	0.0035	0.0029	0.0731	0.0012	0.0907	0.135	0.0222	0.0027	0.122	0.0158	0.0035	0.002	0.0027	6e-04	0.0417	0.0289	0.0334	0.0714	0.0335	0.0895	0.0013
1	rs4654454	4708162	0.99	0.165875049708709	0.95	0.0943132253134139	0.221996114128986	0.454184016972525	0.018	0.0219	0.0192	0.0019	0.1573	0.0035	0.0029	0.0731	0.0012	0.0906	0.1352	0.0221	0.0027	0.1221	0.0158	0.0035	0.0021	0.0027	6e-04	0.0417	0.0289	0.0334	0.0714	0.0335	0.0894	0.0013
1	rs12405495	4710180	0.99	0.165875049708709	0.95	0.0943132253134139	0.216048561307619	0.467063653826791	0.018	0.0218	0.0192	0.0019	0.1572	0.0035	0.0029	0.073	0.0012	0.0905	0.1353	0.0221	0.0027	0.1222	0.0158	0.0035	0.0021	0.0027	6e-04	0.0416	0.029	0.0334	0.0713	0.0335	0.0893	0.0014
1	rs74950234	4712441	0.99	0.165875049708709	0.95	0.0943132253134139	0.208631584171243	0.454585070589994	0.0181	0.0217	0.0192	0.002	0.1569	0.0036	0.003	0.0728	0.0012	0.0901	0.1356	0.0221	0.0027	0.1224	0.0158	0.0035	0.0022	0.0027	7e-04	0.0416	0.0293	0.0334	0.0713	0.0334	0.0891	0.0014
1	rs900501	4717340	0.99	0.165875049708709	0.94	0.110289943288055	0.200149812826243	0.383710741442212	0.0184	0.0212	0.0196	0.0023	0.1557	0.0038	0.0033	0.072	0.0014	0.0886	0.1364	0.0222	0.0027	0.1238	0.0158	0.0034	0.0026	0.0027	8e-04	0.0414	0.0305	0.0335	0.0708	0.0334	0.0882	0.0015
1	rs3947662	4718551	0.98	0.188103243221556	0.94	0.110289943288055	0.211315453063286	0.381541645720922	0.0184	0.0211	0.0196	0.0023	0.1554	0.0039	0.0033	0.072	0.0014	0.0883	0.1365	0.0222	0.0027	0.1238	0.0158	0.0034	0.0026	0.0028	9e-04	0.0413	0.0307	0.0336	0.0707	0.0335	0.0881	0.0016
1	rs7517517	4722951	0.98	0.188103243221556	0.94	0.110289943288055	0.218908503597649	0.358162325622447	0.0185	0.0211	0.0197	0.0024	0.1551	0.0039	0.0034	0.0719	0.0015	0.0879	0.1366	0.0222	0.0027	0.1239	0.0157	0.0034	0.0027	0.0028	9e-04	0.0413	0.0308	0.0336	0.0705	0.0336	0.0882	0.0017
1	rs77390929	4724134	0.98	0.188103243221556	0.94	0.110289943288055	0.219441956494774	0.354535666146967	0.0185	0.0211	0.0197	0.0024	0.155	0.004	0.0034	0.0718	0.0015	0.0878	0.1366	0.0222	0.0028	0.1239	0.0157	0.0034	0.0028	0.0028	9e-04	0.0413	0.0309	0.0336	0.0704	0.0336	0.0882	0.0017
1	rs78173795	4724250	0.98	0.188103243221556	0.94	0.110289943288055	0.21731250647228	0.350048326218706	0.0185	0.0211	0.0197	0.0024	0.155	0.004	0.0034	0.0718	0.0015	0.0878	0.1366	0.0222	0.0028	0.1238	0.0158	0.0034	0.0028	0.0028	9e-04	0.0412	0.0309	0.0336	0.0704	0.0336	0.0882	0.0017
1	rs17421247	4724957	0.98	0.188103243221556	0.94	0.110289943288055	0.220264072440694	0.354660547799293	0.0185	0.0211	0.0197	0.0024	0.1549	0.004	0.0035	0.0718	0.0015	0.0877	0.1366	0.0222	0.0028	0.1239	0.0158	0.0034	0.0028	0.0028	9e-04	0.0412	0.0309	0.0336	0.0704	0.0336	0.0882	0.0017
1	rs11588149	4725496	0.98	0.188103243221556	0.94	0.110289943288055	0.22051104263291	0.361799479870693	0.0185	0.0211	0.0197	0.0024	0.1549	0.004	0.0035	0.0718	0.0015	0.0877	0.1366	0.0222	0.0028	0.1238	0.0158	0.0034	0.0028	0.0028	9e-04	0.0412	0.0309	0.0336	0.0704	0.0336	0.0882	0.0017
1	rs10915580	4726364	0.98	0.188103243221556	0.94	0.110289943288055	0.221294136061538	0.366833319795949	0.0185	0.0211	0.0197	0.0024	0.1548	0.004	0.0035	0.0718	0.0015	0.0877	0.1366	0.0222	0.0028	0.1238	0.0158	0.0034	0.0028	0.0028	0.001	0.0412	0.0309	0.0337	0.0704	0.0336	0.0882	0.0017
1	rs6658098	4727086	0.98	0.188103243221556	0.94	0.110289943288055	0.220346378638669	0.359164633651009	0.0185	0.0211	0.0197	0.0024	0.1548	0.004	0.0035	0.0718	0.0015	0.0877	0.1366	0.0222	0.0028	0.1238	0.0158	0.0035	0.0028	0.0028	9e-04	0.0412	0.0309	0.0337	0.0704	0.0336	0.0881	0.0018
1	rs11587129	4731928	0.98	0.188103243221556	0.93	0.128223312274834	0.176698598661431	0.312465849071451	0.0186	0.0211	0.02	0.0026	0.1546	0.0042	0.0036	0.0714	0.0016	0.0883	0.1372	0.022	0.003	0.1235	0.0157	0.0038	0.0029	0.003	0.0012	0.0408	0.0311	0.0335	0.0696	0.0335	0.0871	0.0019
1	rs4654585	4733239	0.98	0.188103243221556	0.93	0.128223312274834	0.167794214232504	0.247899378095038	0.0185	0.0214	0.0201	0.0028	0.1549	0.0044	0.0038	0.0708	0.0018	0.0888	0.1378	0.0219	0.0031	0.1232	0.0156	0.0043	0.003	0.0031	0.0016	0.0405	0.0312	0.0332	0.0686	0.0334	0.0858	0.0021
1	rs4654455	4733355	0.97	0.212405230483542	0.93	0.128223312274834	0.173305668926687	0.276646627252981	0.0183	0.0214	0.0201	0.0028	0.1549	0.0044	0.0038	0.0707	0.0018	0.0888	0.1382	0.0218	0.0032	0.1224	0.0156	0.0044	0.003	0.0031	0.0017	0.0406	0.0313	0.0332	0.0698	0.0334	0.0851	0.0022
1	rs16839447	4735908	0.97	0.212405230483542	0.92	0.14824156235026	0.156709586080875	0.207776965015592	0.0186	0.0215	0.0196	0.0028	0.1557	0.0045	0.0038	0.0698	0.002	0.0894	0.1395	0.0217	0.0033	0.122	0.0153	0.0045	0.0031	0.0032	0.002	0.0404	0.0307	0.033	0.0692	0.0332	0.0845	0.0024
1	rs10915585	4737890	0.97	0.212405230483542	0.92	0.14824156235026	0.163806763878607	0.186156916101029	0.0187	0.0216	0.0194	0.0028	0.1559	0.0045	0.0038	0.0695	0.002	0.0897	0.1395	0.0216	0.0033	0.122	0.015	0.0044	0.0031	0.0032	0.0021	0.0403	0.0308	0.033	0.0691	0.0331	0.0845	0.0024
1	rs2071996	4738705	0.97	0.212405230483542	0.92	0.14824156235026	0.163737308756098	0.186769247482587	0.0187	0.0216	0.0194	0.0028	0.1559	0.0045	0.0038	0.0695	0.002	0.0897	0.1395	0.0216	0.0033	0.122	0.015	0.0044	0.0031	0.0032	0.0021	0.0403	0.0308	0.0329	0.0691	0.0331	0.0846	0.0024
1	rs59390834	4738788	0.97	0.212405230483542	0.92	0.14824156235026	0.163667870876635	0.186360950243274	0.0187	0.0216	0.0194	0.0028	0.156	0.0045	0.0038	0.0695	0.002	0.0897	0.1395	0.0216	0.0033	0.122	0.015	0.0044	0.0031	0.0032	0.0021	0.0403	0.0308	0.0329	0.0691	0.0331	0.0846	0.0024
1	rs4993529	4744294	0.97	0.212405230483542	0.92	0.14824156235026	0.157421177308082	0.170085720381327	0.0187	0.0216	0.0194	0.0028	0.156	0.0045	0.0038	0.0694	0.002	0.0897	0.1396	0.0215	0.0033	0.122	0.015	0.0044	0.0031	0.0032	0.0021	0.0403	0.0308	0.0329	0.069	0.0331	0.0846	0.0024
1	rs77278319	4749447	0.97	0.212405230483542	0.92	0.14824156235026	0.140453688594876	0.160881814645972	0.0188	0.0214	0.0194	0.0028	0.1567	0.0044	0.0037	0.0695	0.002	0.0895	0.1405	0.0216	0.0034	0.1217	0.015	0.0043	0.0031	0.0033	0.0022	0.0401	0.0309	0.0326	0.0682	0.033	0.0846	0.0025
1	rs114235078	4750590	0.98	0.188103243221556	0.93	0.128223312274834	0.149599250159463	0.142006145387701	0.0189	0.021	0.0194	0.0029	0.1584	0.0043	0.0035	0.0699	0.0018	0.0892	0.1427	0.0218	0.0035	0.1217	0.0152	0.004	0.0032	0.0034	0.0023	0.0395	0.0311	0.0318	0.0661	0.0327	0.0843	0.0027
1	rs114983999	4751901	0.97	0.212405230483542	0.92	0.14824156235026	0.196697088160954	0.115817726184266	0.0191	0.0205	0.0194	0.003	0.1609	0.004	0.0032	0.0713	0.002	0.0879	0.1464	0.0224	0.0038	0.1214	0.015	0.0035	0.0033	0.0037	0.0025	0.0385	0.0318	0.0307	0.0626	0.0322	0.0834	0.003
1	rs16839469	4751995	0.97	0.212405230483542	0.92	0.14824156235026	0.204346065343316	0.117627900970223	0.0191	0.0204	0.0195	0.003	0.1611	0.004	0.0032	0.0714	0.002	0.0878	0.1467	0.0225	0.0038	0.1213	0.015	0.0035	0.0032	0.0037	0.0025	0.0385	0.0319	0.0306	0.0622	0.0321	0.0833	0.003
1	rs17349117	4754651	0.96	0.238871757466757	0.9	0.195029827813683	0.300276355216664	0.107345519938824	0.0192	0.02	0.0209	0.0031	0.1627	0.0039	0.003	0.0719	0.0022	0.087	0.1492	0.0231	0.0039	0.1207	0.0152	0.0031	0.0031	0.004	0.0027	0.0383	0.0325	0.0294	0.0589	0.0317	0.0823	0.0032
1	rs60796722	4755501	0.96	0.238871757466757	0.9	0.195029827813683	0.309361492075277	0.108014202389962	0.0193	0.0199	0.021	0.0031	0.1628	0.0039	0.003	0.072	0.0022	0.0869	0.1493	0.0231	0.0039	0.1206	0.0152	0.0031	0.0031	0.004	0.0027	0.0383	0.0325	0.0294	0.0587	0.0317	0.0823	0.0032
1	rs115334677	4755722	0.96	0.238871757466757	0.9	0.195029827813683	0.316682511560504	0.108097900011537	0.0193	0.0199	0.021	0.0031	0.1629	0.0039	0.003	0.072	0.0022	0.0869	0.1493	0.023	0.0039	0.1206	0.0152	0.0031	0.0031	0.004	0.0027	0.0383	0.0326	0.0294	0.0587	0.0317	0.0823	0.0032
1	rs3886389	4756601	0.96	0.238871757466757	0.9	0.195029827813683	0.347232169326247	0.0955072512731851	0.0193	0.0195	0.0211	0.0031	0.1632	0.0039	0.003	0.072	0.0022	0.0867	0.1494	0.0229	0.0039	0.1207	0.0153	0.0031	0.0032	0.004	0.0027	0.0383	0.0328	0.0294	0.0588	0.0317	0.0822	0.0032
1	rs72638804	4757524	0.96	0.238871757466757	0.9	0.195029827813683	0.348073864950507	0.0942342717704379	0.0193	0.0194	0.0211	0.0031	0.1632	0.0039	0.003	0.072	0.0022	0.0867	0.1496	0.0228	0.0039	0.1208	0.0153	0.0031	0.0032	0.004	0.0027	0.0382	0.0328	0.0294	0.0588	0.0317	0.0822	0.0032
1	rs75831216	4761251	0.96	0.238871757466757	0.9	0.195029827813683	0.347074468601904	0.0833121191099893	0.0194	0.0193	0.0211	0.0031	0.1633	0.0039	0.0029	0.0716	0.0022	0.0863	0.1502	0.0228	0.004	0.121	0.0152	0.003	0.0032	0.0041	0.0027	0.0379	0.0328	0.0292	0.0588	0.0317	0.0826	0.0032
1	rs6681520	4763401	0.96	0.238871757466757	0.9	0.195029827813683	0.395470901589251	0.0818067822017122	0.0194	0.0192	0.0211	0.0032	0.1634	0.0038	0.0029	0.0713	0.0022	0.0862	0.1504	0.0228	0.004	0.121	0.0152	0.003	0.0032	0.0044	0.0027	0.0378	0.0328	0.0292	0.0587	0.0316	0.0827	0.0032
1	rs10915592	4765955	0.96	0.238871757466757	0.9	0.195029827813683	0.391715753118992	0.0805359924956951	0.0194	0.0191	0.0211	0.0032	0.1635	0.0038	0.0029	0.0711	0.0022	0.0859	0.1508	0.0228	0.0041	0.1211	0.015	0.003	0.0033	0.0044	0.0027	0.0377	0.0328	0.0292	0.0588	0.0315	0.0829	0.0032
1	rs4654593	4769825	0.96	0.238871757466757	0.9	0.195029827813683	0.447052945040749	0.0917871177191262	0.0193	0.019	0.0209	0.0031	0.1638	0.0037	0.0028	0.0714	0.0022	0.0861	0.1525	0.0229	0.0048	0.1206	0.0141	0.0028	0.0033	0.0044	0.0028	0.0372	0.0328	0.0289	0.0596	0.0316	0.082	0.0032
1	rs1483197	4770904	0.96	0.238871757466757	0.89	0.222038712392691	0.523308721016842	0.107011778582381	0.0194	0.0188	0.0208	0.003	0.1643	0.0035	0.0026	0.0717	0.0022	0.086	0.153	0.0231	0.0052	0.12	0.014	0.0026	0.0034	0.0044	0.0026	0.0369	0.0329	0.0287	0.0601	0.0318	0.0814	0.0032
1	rs989309	4771665	0.96	0.238871757466757	0.89	0.222038712392691	0.53055044881612	0.109020217529996	0.0196	0.0187	0.0209	0.003	0.1646	0.0034	0.0025	0.0718	0.0022	0.0854	0.1537	0.0231	0.0052	0.1204	0.0138	0.0025	0.0035	0.0045	0.0025	0.037	0.0329	0.0286	0.0604	0.0314	0.0808	0.0031
1	rs242056	4772717	0.95	0.267590046340022	0.89	0.222038712392691	0.590987873069657	0.122331128548904	0.0201	0.0185	0.0209	0.003	0.1657	0.0032	0.0023	0.0716	0.0021	0.0848	0.155	0.0231	0.0053	0.1196	0.0137	0.0024	0.0037	0.0045	0.0025	0.0374	0.0325	0.0279	0.061	0.0311	0.0808	0.0032
1	rs242057	4773852	0.96	0.238871757466757	0.88	0.251609301083599	0.719084237444731	0.140248667790305	0.0206	0.0184	0.0209	0.0031	0.1669	0.0029	0.0021	0.0711	0.0021	0.084	0.1559	0.0232	0.0054	0.1194	0.0133	0.0023	0.0042	0.0047	0.0024	0.0373	0.033	0.0268	0.0612	0.0308	0.0804	0.0032
1	rs3766957	4775828	0.96	0.238871757466757	0.88	0.251609301083599	0.995526447169998	0.18118205421371	0.0207	0.0185	0.0209	0.0031	0.1677	0.0026	0.0016	0.0711	0.0021	0.0838	0.1564	0.0231	0.0056	0.1184	0.0129	0.002	0.0047	0.0047	0.0024	0.0369	0.0339	0.0257	0.0628	0.0307	0.0801	0.0032
1	rs3753699	4781096	0.95	0.267590046340022	0.88	0.251609301083599	1.17731929452467	0.191486491249225	0.0207	0.0186	0.0208	0.0031	0.1679	0.0025	0.0016	0.0712	0.0021	0.0837	0.1571	0.0231	0.0057	0.1178	0.0126	0.002	0.0051	0.0046	0.0024	0.0364	0.0342	0.0248	0.064	0.0306	0.0799	0.0032
1	rs12135881	4781922	0.95	0.267590046340022	0.88	0.251609301083599	1.18962035783761	0.190663228592348	0.0207	0.0186	0.0208	0.0031	0.1678	0.0025	0.0016	0.0712	0.0021	0.0837	0.1571	0.0231	0.0057	0.1178	0.0126	0.002	0.0052	0.0046	0.0024	0.0364	0.0343	0.0248	0.0642	0.0306	0.0799	0.0032
1	rs242048	4788886	0.95	0.267590046340022	0.88	0.251609301083599	1.30578067449377	0.208624311328845	0.0207	0.0185	0.0208	0.0031	0.1682	0.0025	0.0015	0.0713	0.0021	0.0836	0.1572	0.0232	0.0057	0.1173	0.0125	0.0019	0.0053	0.0046	0.0023	0.0362	0.0345	0.0244	0.0649	0.0306	0.0797	0.0032
1	rs3830167	4789974	0.95	0.267590046340022	0.88	0.251609301083599	1.31274781243119	0.19499874107946	0.0207	0.0185	0.0208	0.0031	0.1683	0.0025	0.0015	0.0713	0.0021	0.0835	0.1572	0.0232	0.0057	0.1172	0.0124	0.0019	0.0053	0.0046	0.0023	0.0361	0.0344	0.0243	0.065	0.0306	0.0797	0.0033
1	rs67981656	4795747	0.95	0.267590046340022	0.87	0.283849475516541	1.62626952688196	0.186462995942521	0.021	0.0186	0.0206	0.0032	0.1695	0.0025	0.0014	0.071	0.002	0.083	0.1583	0.0234	0.0057	0.1158	0.0119	0.0018	0.0059	0.0045	0.0022	0.0357	0.0343	0.0238	0.0657	0.0307	0.08	0.0032
1	rs36028110	4797566	0.95	0.267590046340022	0.87	0.283849475516541	1.78968094950599	0.185239708348714	0.021	0.0183	0.0206	0.0033	0.1695	0.0025	0.0015	0.0707	0.002	0.0829	0.159	0.0233	0.0057	0.1153	0.0117	0.0018	0.0061	0.0046	0.0023	0.0355	0.0346	0.0236	0.066	0.0308	0.0801	0.0033
1	rs75801608	4799110	0.95	0.267590046340022	0.87	0.283849475516541	1.90346453412317	0.163507035332616	0.021	0.018	0.0205	0.0033	0.1697	0.0025	0.0016	0.0705	0.002	0.0828	0.1602	0.0232	0.0057	0.1147	0.0116	0.0017	0.0062	0.0046	0.0024	0.0354	0.034	0.0235	0.0663	0.0309	0.0801	0.0034
1	rs76770766	4799750	0.95	0.267590046340022	0.87	0.283849475516541	1.92490684361777	0.160106858438354	0.021	0.018	0.0205	0.0033	0.1697	0.0025	0.0016	0.0704	0.002	0.0828	0.1604	0.0231	0.0057	0.1146	0.0116	0.0017	0.0062	0.0047	0.0024	0.0354	0.0339	0.0234	0.0664	0.0309	0.0801	0.0034
1	rs72638877	4800121	0.95	0.267590046340022	0.87	0.283849475516541	1.94170141562738	0.166735908740984	0.021	0.018	0.0205	0.0033	0.1697	0.0025	0.0016	0.0704	0.002	0.0828	0.1604	0.0231	0.0057	0.1146	0.0116	0.0017	0.0062	0.0047	0.0024	0.0354	0.0339	0.0234	0.0664	0.0309	0.0801	0.0034
1	rs413178	4804746	0.95	0.267590046340022	0.87	0.283849475516541	2.04282145652867	0.164678601757844	0.021	0.018	0.0204	0.0033	0.17	0.0025	0.0016	0.0703	0.002	0.0829	0.1612	0.0231	0.0058	0.1142	0.0115	0.0017	0.0064	0.0047	0.0024	0.0353	0.0334	0.0233	0.0665	0.0309	0.08	0.0034
1	rs371605	4805434	0.95	0.267590046340022	0.87	0.283849475516541	2.0418152069525	0.156060166133246	0.021	0.018	0.0204	0.0034	0.17	0.0025	0.0016	0.0703	0.002	0.0829	0.1612	0.0231	0.0058	0.1142	0.0115	0.0017	0.0064	0.0047	0.0024	0.0352	0.0334	0.0233	0.0665	0.0309	0.08	0.0034
1	rs114054111	4806239	0.95	0.267590046340022	0.87	0.283849475516541	2.04628868763424	0.15798257461064	0.021	0.018	0.0204	0.0034	0.17	0.0025	0.0016	0.0703	0.002	0.0829	0.1612	0.0231	0.0058	0.1142	0.0115	0.0017	0.0064	0.0047	0.0024	0.0352	0.0334	0.0233	0.0665	0.0309	0.08	0.0034
1	rs115722628	4806370	0.95	0.267590046340022	0.87	0.283849475516541	2.04662432974846	0.156924214096603	0.021	0.018	0.0204	0.0034	0.17	0.0025	0.0016	0.0703	0.002	0.0829	0.1612	0.0231	0.0058	0.1142	0.0115	0.0017	0.0064	0.0047	0.0024	0.0352	0.0334	0.0233	0.0665	0.0309	0.08	0.0034
1	rs2802720	4809120	0.95	0.267590046340022	0.87	0.283849475516541	2.08208061096549	0.15798257461064	0.0211	0.018	0.0203	0.0034	0.17	0.0025	0.0016	0.0701	0.002	0.083	0.1612	0.0232	0.0058	0.1141	0.0115	0.0017	0.0066	0.0047	0.0025	0.0352	0.0334	0.0232	0.0665	0.0308	0.0799	0.0034
1	rs71640946	4817258	0.95	0.267590046340022	0.87	0.283849475516541	2.4696266228268	0.10551490772154	0.0213	0.0182	0.02	0.004	0.1709	0.0028	0.002	0.0681	0.002	0.0837	0.1608	0.0235	0.0058	0.1134	0.0116	0.0019	0.0079	0.0045	0.0024	0.0345	0.0336	0.0229	0.0668	0.0304	0.0794	0.003
1	rs3766974	4821049	0.95	0.267590046340022	0.87	0.283849475516541	2.53838612741765	0.0913164243517505	0.0212	0.0183	0.0199	0.0042	0.1711	0.0028	0.002	0.0677	0.002	0.084	0.1608	0.0237	0.0059	0.1134	0.0117	0.0019	0.0082	0.0045	0.0024	0.0344	0.0336	0.0228	0.0668	0.0303	0.0794	0.0029
1	rs78266827	4822040	0.95	0.267590046340022	0.87	0.283849475516541	2.56744864879819	0.0858200580892257	0.0212	0.0183	0.0199	0.0042	0.1712	0.0028	0.002	0.0677	0.002	0.084	0.1608	0.0237	0.0059	0.1134	0.0117	0.0019	0.0082	0.0045	0.0024	0.0344	0.0336	0.0228	0.0667	0.0302	0.0794	0.0029
1	rs57646199	4825892	0.95	0.267590046340022	0.87	0.283849475516541	2.678124296607	0.0851331088292742	0.0212	0.0183	0.0198	0.0042	0.1713	0.0028	0.002	0.0676	0.002	0.084	0.1608	0.0237	0.0058	0.1134	0.0117	0.0019	0.0083	0.0044	0.0024	0.0344	0.0336	0.0228	0.0669	0.0303	0.0793	0.0029
1	rs2743980	4826660	0.95	0.267590046340022	0.87	0.283849475516541	2.70925493300424	0.086126079961349	0.0212	0.0184	0.0198	0.0042	0.1713	0.0028	0.002	0.0676	0.002	0.084	0.1608	0.0237	0.0058	0.1134	0.0117	0.0019	0.0083	0.0044	0.0024	0.0343	0.0336	0.0228	0.0669	0.0303	0.0793	0.0029
1	rs12737329	4832839	0.95	0.267590046340022	0.87	0.283849475516541	2.71941111437904	0.0806105214512356	0.0212	0.0185	0.0197	0.0043	0.1714	0.0028	0.002	0.0676	0.002	0.0842	0.1608	0.0238	0.0058	0.1132	0.0117	0.0019	0.0084	0.0044	0.0024	0.0345	0.0336	0.0226	0.067	0.0302	0.0792	0.0028
1	rs3766977	4833498	0.95	0.267590046340022	0.87	0.283849475516541	2.74491306806968	0.0824828111152438	0.0212	0.0185	0.0197	0.0043	0.1714	0.0028	0.002	0.0677	0.002	0.0842	0.1609	0.0238	0.0058	0.1132	0.0117	0.0019	0.0084	0.0044	0.0024	0.0345	0.0335	0.0226	0.067	0.0302	0.0792	0.0028
1	rs874613	4835893	0.95	0.267590046340022	0.87	0.283849475516541	2.77824641263229	0.0840689375782161	0.0212	0.0186	0.0196	0.0043	0.1714	0.0029	0.002	0.0677	0.0019	0.0842	0.1609	0.0238	0.0058	0.1131	0.0117	0.0019	0.0085	0.0044	0.0024	0.0344	0.0335	0.0225	0.0671	0.0301	0.0791	0.0028
1	rs394594	4836121	0.95	0.267590046340022	0.87	0.283849475516541	2.77775352986368	0.0842965206494787	0.0212	0.0186	0.0196	0.0043	0.1714	0.0029	0.002	0.0677	0.0019	0.0842	0.1609	0.0238	0.0058	0.1131	0.0117	0.0019	0.0085	0.0044	0.0024	0.0344	0.0335	0.0224	0.0671	0.0301	0.0791	0.0028
1	rs10915599	4838146	0.95	0.267590046340022	0.87	0.283849475516541	2.74810585224581	0.0806850783757492	0.0212	0.0185	0.0195	0.0043	0.1714	0.0029	0.002	0.0677	0.0019	0.0841	0.1609	0.0239	0.0058	0.1131	0.0117	0.002	0.0085	0.0044	0.0024	0.0345	0.0335	0.0224	0.0672	0.0301	0.0793	0.0028
1	rs115280749	4843233	0.95	0.267590046340022	0.87	0.283849475516541	2.71916625212722	0.0699598861930661	0.0211	0.0185	0.0194	0.0044	0.1715	0.0028	0.002	0.0676	0.0019	0.084	0.1608	0.0239	0.0058	0.1134	0.0117	0.002	0.0086	0.0044	0.0023	0.0345	0.0334	0.0224	0.0671	0.0301	0.0795	0.0027
1	rs12133924	4848808	0.95	0.267590046340022	0.87	0.283849475516541	2.73423765402257	0.0628735477065409	0.0211	0.0184	0.0193	0.0044	0.1717	0.0028	0.0021	0.0674	0.0018	0.084	0.1606	0.024	0.0057	0.1136	0.0117	0.002	0.0086	0.0044	0.0023	0.0346	0.0333	0.0224	0.067	0.0301	0.0797	0.0027
1	rs12082538	4853747	0.95	0.267590046340022	0.87	0.283849475516541	2.55170377726158	0.0594834419363635	0.0214	0.0184	0.019	0.0045	0.1707	0.003	0.0021	0.0666	0.0017	0.0844	0.1607	0.0239	0.0057	0.1148	0.0117	0.0019	0.0087	0.0042	0.0021	0.0348	0.0328	0.0219	0.0672	0.0297	0.0813	0.0026
1	rs727906	4855524	0.95	0.267590046340022	0.86	0.318862054747229	2.22496864375712	0.0651776141794021	0.0217	0.0177	0.0183	0.0047	0.1705	0.0035	0.0026	0.0658	0.0017	0.0854	0.1601	0.0238	0.0056	0.1159	0.0115	0.0023	0.009	0.0037	0.002	0.0347	0.0315	0.0202	0.0681	0.0291	0.0837	0.0026
1	rs16839670	4858666	0.95	0.267590046340022	0.86	0.318862054747229	2.18735612076521	0.0668249519271995	0.0217	0.0176	0.0182	0.0047	0.1706	0.0035	0.0026	0.0657	0.0017	0.0855	0.1601	0.0238	0.0056	0.1161	0.0115	0.0023	0.009	0.0037	0.002	0.0347	0.0314	0.0201	0.0682	0.029	0.0838	0.0025
1	rs78287039	4860555	0.95	0.267590046340022	0.86	0.318862054747229	2.17398991252945	0.0667559690699651	0.0216	0.0175	0.0182	0.0047	0.1706	0.0035	0.0026	0.0657	0.0017	0.0856	0.16	0.0238	0.0056	0.1162	0.0115	0.0023	0.009	0.0037	0.002	0.0347	0.0314	0.0201	0.0682	0.029	0.0839	0.0025
1	rs4654609	4861603	0.95	0.267590046340022	0.86	0.318862054747229	2.17398991252945	0.065519386739129	0.0216	0.0175	0.0182	0.0047	0.1706	0.0035	0.0026	0.0657	0.0017	0.0856	0.16	0.0238	0.0056	0.1163	0.0115	0.0023	0.009	0.0037	0.002	0.0347	0.0314	0.0201	0.0682	0.029	0.0839	0.0025
1	rs12752806	4866420	0.95	0.267590046340022	0.86	0.318862054747229	2.17364753994505	0.0628063109360394	0.0216	0.0175	0.0182	0.0047	0.1706	0.0035	0.0026	0.0657	0.0017	0.0856	0.16	0.0238	0.0056	0.1164	0.0115	0.0023	0.009	0.0037	0.002	0.0347	0.0313	0.0201	0.0682	0.0289	0.0839	0.0025
1	rs12122126	4881267	0.95	0.267590046340022	0.86	0.318862054747229	2.08005554232552	0.0628063109360394	0.0216	0.0175	0.0182	0.0047	0.1707	0.0036	0.0026	0.0655	0.0017	0.0857	0.1598	0.0238	0.0056	0.1165	0.0114	0.0023	0.0089	0.0036	0.002	0.0348	0.0313	0.0202	0.0683	0.0289	0.084	0.0025
1	rs7518369	4888739	0.96	0.238871757466757	0.86	0.318862054747229	1.59823989677742	0.0917086021624525	0.0215	0.0178	0.0171	0.0048	0.1703	0.0038	0.0026	0.0643	0.0018	0.0859	0.1584	0.0236	0.0056	0.117	0.0113	0.0025	0.0086	0.0037	0.0019	0.0351	0.0308	0.0206	0.0692	0.0289	0.0863	0.0022
1	rs10915622	4889588	0.96	0.238871757466757	0.86	0.318862054747229	1.60276227847124	0.0833121191099893	0.0215	0.0178	0.017	0.0048	0.1703	0.0038	0.0026	0.0642	0.0017	0.086	0.1584	0.0236	0.0056	0.117	0.0113	0.0025	0.0086	0.0037	0.0019	0.0351	0.0308	0.0206	0.0693	0.0289	0.0864	0.0022
1	rs61766788	4890255	0.96	0.238871757466757	0.86	0.318862054747229	1.56375503826467	0.099852929030262	0.0215	0.0178	0.017	0.0048	0.1703	0.0038	0.0026	0.0639	0.0017	0.0861	0.1584	0.0235	0.0056	0.117	0.0113	0.0025	0.0086	0.0037	0.0019	0.0351	0.0308	0.0206	0.0693	0.0289	0.0866	0.0022
1	rs12742986	4894144	0.96	0.238871757466757	0.86	0.318862054747229	1.4540979509027	0.107011778582381	0.0215	0.0179	0.0169	0.0048	0.17	0.0038	0.0026	0.0638	0.0018	0.0862	0.1583	0.0235	0.0056	0.1171	0.0113	0.0026	0.0085	0.0037	0.0019	0.0351	0.0306	0.0206	0.0695	0.0289	0.087	0.0023
1	rs72639970	4894148	0.96	0.238871757466757	0.86	0.318862054747229	1.45469355939704	0.106595165313916	0.0215	0.0179	0.0169	0.0048	0.17	0.0038	0.0026	0.0638	0.0018	0.0862	0.1583	0.0235	0.0056	0.1171	0.0113	0.0026	0.0085	0.0037	0.0019	0.0351	0.0306	0.0206	0.0695	0.0289	0.087	0.0023
1	rs79287601	4898473	0.96	0.238871757466757	0.86	0.318862054747229	1.32231464621337	0.127014223747842	0.0217	0.0178	0.0165	0.0049	0.1681	0.004	0.0028	0.064	0.0022	0.0871	0.1571	0.0231	0.0059	0.1164	0.0114	0.0028	0.008	0.0046	0.0021	0.0351	0.031	0.0206	0.0705	0.0295	0.0861	0.0025
1	rs6671286	4900223	0.97	0.212405230483542	0.86	0.318862054747229	1.15768719845128	0.150911752819125	0.0219	0.0178	0.0161	0.0049	0.1666	0.0041	0.0029	0.064	0.0022	0.0879	0.1566	0.0226	0.006	0.1161	0.0114	0.0029	0.0077	0.0046	0.0018	0.035	0.0313	0.0206	0.0713	0.0297	0.0866	0.0026
1	rs7527319	4901737	0.97	0.212405230483542	0.86	0.318862054747229	1.0723340340558	0.169986864259469	0.022	0.0177	0.0161	0.0048	0.1658	0.0042	0.003	0.0643	0.0022	0.0885	0.1561	0.0223	0.0061	0.116	0.0114	0.003	0.0074	0.0046	0.0017	0.0352	0.0316	0.0206	0.0718	0.0299	0.0867	0.0026
1	rs6426440	4914910	0.97	0.212405230483542	0.86	0.318862054747229	1.01177156717955	0.185647165013415	0.0221	0.0176	0.016	0.0049	0.1656	0.0042	0.003	0.0644	0.0022	0.0886	0.1558	0.0222	0.0062	0.1157	0.0115	0.0032	0.0073	0.0046	0.0016	0.0352	0.0316	0.0206	0.0721	0.0299	0.0867	0.0026
1	rs10915644	4927798	0.97	0.212405230483542	0.86	0.318862054747229	1.01065074574335	0.180878975749788	0.0221	0.0176	0.016	0.005	0.1655	0.0042	0.0031	0.0644	0.0022	0.0887	0.1558	0.0223	0.0062	0.1156	0.0115	0.0032	0.0073	0.0046	0.0016	0.0352	0.0316	0.0206	0.0721	0.0299	0.0867	0.0027
1	rs114242555	4929004	0.97	0.212405230483542	0.86	0.318862054747229	1.02647491892349	0.191692494967594	0.0221	0.0176	0.016	0.005	0.1655	0.0042	0.003	0.0644	0.0022	0.0887	0.1557	0.0222	0.0063	0.1156	0.0115	0.0032	0.0073	0.0046	0.0016	0.0352	0.0316	0.0206	0.0721	0.0299	0.0867	0.0027
1	rs7520695	4929561	0.97	0.212405230483542	0.86	0.318862054747229	1.07410033840964	0.184629097908098	0.0221	0.0176	0.0159	0.0049	0.1654	0.0042	0.003	0.0644	0.0022	0.0887	0.1557	0.0222	0.0064	0.1154	0.0115	0.0032	0.0073	0.0046	0.0016	0.0353	0.0315	0.0206	0.0721	0.0299	0.0868	0.0027
1	rs79360823	4930085	0.97	0.212405230483542	0.86	0.318862054747229	1.14905387114849	0.19272363959309	0.0221	0.0176	0.0159	0.0049	0.1653	0.0043	0.003	0.0643	0.0022	0.0887	0.1557	0.0222	0.0067	0.1154	0.0115	0.0032	0.0072	0.0046	0.0016	0.0353	0.0315	0.0206	0.0722	0.03	0.0869	0.0027
1	rs111721489	4930241	0.97	0.212405230483542	0.86	0.318862054747229	1.18300462529609	0.191795525003368	0.0221	0.0176	0.0159	0.0049	0.1652	0.0043	0.003	0.0643	0.0022	0.0886	0.1557	0.0222	0.0068	0.1154	0.0115	0.0032	0.0072	0.0046	0.0016	0.0353	0.0315	0.0206	0.0722	0.03	0.087	0.0027
1	rs12044914	4932655	0.97	0.212405230483542	0.86	0.318862054747229	1.13195388356656	0.178058685953681	0.0219	0.0175	0.0156	0.0049	0.1647	0.0043	0.0031	0.0638	0.0022	0.0885	0.1563	0.022	0.0067	0.1154	0.0115	0.0033	0.0072	0.0046	0.0015	0.0353	0.0313	0.0208	0.0725	0.03	0.0877	0.0027
1	rs11810903	4934852	0.97	0.212405230483542	0.86	0.318862054747229	1.01065074574335	0.220390224613023	0.0217	0.0179	0.0151	0.0048	0.1639	0.0045	0.0032	0.063	0.0022	0.0883	0.1562	0.0217	0.0066	0.1158	0.0116	0.0034	0.007	0.0046	0.0014	0.0358	0.0309	0.0211	0.0729	0.0301	0.0888	0.0027
1	rs77821625	4937139	0.97	0.212405230483542	0.86	0.318862054747229	1.01125420212018	0.22864215522869	0.0217	0.0179	0.0151	0.0048	0.1639	0.0045	0.0032	0.063	0.0022	0.0883	0.1562	0.0217	0.0066	0.1158	0.0116	0.0034	0.007	0.0046	0.0014	0.0358	0.0309	0.0212	0.0729	0.0302	0.0888	0.0027
1	rs56377537	4940987	0.97	0.212405230483542	0.86	0.318862054747229	1.00462425725748	0.231378080331614	0.0217	0.0179	0.0151	0.0048	0.1639	0.0045	0.0032	0.063	0.0022	0.0883	0.1562	0.0217	0.0066	0.1159	0.0116	0.0035	0.007	0.0046	0.0014	0.0359	0.0308	0.0212	0.0729	0.0302	0.0889	0.0027
1	rs115117311	4950877	0.98	0.188103243221556	0.86	0.318862054747229	1.02933907508562	0.234454778689623	0.0217	0.0178	0.0149	0.0048	0.1632	0.0045	0.0032	0.0631	0.0023	0.088	0.1562	0.022	0.0066	0.1159	0.0116	0.0035	0.0071	0.0046	0.0014	0.0359	0.0308	0.0212	0.0731	0.0303	0.0891	0.0027
1	rs1544061	4951910	0.98	0.188103243221556	0.86	0.318862054747229	1.03177180428605	0.229954083976979	0.0217	0.0178	0.0149	0.0048	0.1632	0.0045	0.0032	0.0631	0.0023	0.088	0.1562	0.022	0.0066	0.1159	0.0116	0.0035	0.0071	0.0046	0.0014	0.0359	0.0308	0.0212	0.0731	0.0303	0.0891	0.0027
1	rs12025356	4954746	0.98	0.188103243221556	0.86	0.318862054747229	1.02318081082262	0.245548891923571	0.0217	0.0178	0.015	0.0047	0.1632	0.0045	0.0032	0.0631	0.0023	0.088	0.1562	0.022	0.0066	0.1159	0.0116	0.0035	0.0071	0.0046	0.0014	0.0359	0.0308	0.0212	0.0731	0.0303	0.0891	0.0027
1	rs72634113	4958491	0.98	0.188103243221556	0.86	0.318862054747229	0.984841424351419	0.294095902778297	0.0217	0.0177	0.0151	0.0047	0.1631	0.0045	0.0032	0.0631	0.0022	0.0882	0.1561	0.0219	0.0065	0.1158	0.0116	0.0035	0.0071	0.0045	0.0014	0.0359	0.0308	0.0212	0.0731	0.0303	0.089	0.0027
1	rs1998542	4960911	0.98	0.188103243221556	0.86	0.318862054747229	0.967928591663053	0.296936699435065	0.0216	0.0178	0.0151	0.0047	0.1631	0.0045	0.0033	0.0631	0.0022	0.0882	0.1561	0.0219	0.0065	0.1158	0.0116	0.0035	0.007	0.0045	0.0014	0.0359	0.0307	0.0213	0.0731	0.0303	0.089	0.0027
1	rs72634122	4963569	0.98	0.188103243221556	0.86	0.318862054747229	0.958800296649767	0.335333090830472	0.0216	0.0178	0.0151	0.0047	0.1631	0.0046	0.0033	0.0631	0.0022	0.0883	0.156	0.0219	0.0065	0.1157	0.0116	0.0036	0.007	0.0045	0.0014	0.0359	0.0307	0.0213	0.0731	0.0304	0.089	0.0027
1	rs115039225	4964674	0.98	0.188103243221556	0.86	0.318862054747229	0.961923565746065	0.35129316611684	0.0216	0.0178	0.0151	0.0047	0.1631	0.0046	0.0033	0.0631	0.0022	0.0883	0.1561	0.0219	0.0065	0.1156	0.0116	0.0036	0.007	0.0045	0.0014	0.0359	0.0307	0.0213	0.0731	0.0304	0.089	0.0027
1	rs115500860	4965417	0.98	0.188103243221556	0.86	0.318862054747229	0.960572448523421	0.360293182747672	0.0216	0.0178	0.0151	0.0048	0.1631	0.0046	0.0033	0.0631	0.0022	0.0883	0.1561	0.0219	0.0065	0.1155	0.0116	0.0036	0.007	0.0045	0.0014	0.0359	0.0307	0.0213	0.0731	0.0304	0.089	0.0027
1	rs113426433	4969653	0.98	0.188103243221556	0.86	0.318862054747229	0.933965644287835	0.415213758847279	0.0216	0.0177	0.0152	0.0049	0.163	0.0047	0.0033	0.0631	0.0022	0.0885	0.1561	0.0219	0.0065	0.1151	0.0117	0.0037	0.0071	0.0045	0.0014	0.0359	0.0306	0.0213	0.0731	0.0303	0.089	0.0027
1	rs11585038	4973094	0.98	0.188103243221556	0.86	0.318862054747229	0.902893050258294	0.451512714193527	0.0217	0.0177	0.0152	0.005	0.163	0.0048	0.0033	0.0631	0.0021	0.0885	0.1559	0.0219	0.0064	0.115	0.0117	0.0038	0.0071	0.0045	0.0014	0.0359	0.0304	0.0214	0.0729	0.0304	0.089	0.0026
1	rs74055305	4985225	0.99	0.165875049708709	0.87	0.283849475516541	0.687771048844284	0.503507014144842	0.0217	0.0175	0.0155	0.0056	0.1627	0.0052	0.0036	0.0629	0.0021	0.089	0.1546	0.0217	0.0062	0.1151	0.0121	0.0044	0.0072	0.0044	0.0014	0.0359	0.0294	0.0221	0.0721	0.0304	0.0889	0.0027
1	rs61764931	4986475	0.99	0.165875049708709	0.87	0.283849475516541	0.684046575001681	0.523096360519888	0.0217	0.0175	0.0155	0.0056	0.1627	0.0052	0.0037	0.0629	0.0021	0.089	0.1546	0.0217	0.0062	0.1151	0.0121	0.0045	0.0072	0.0044	0.0014	0.0359	0.0293	0.0221	0.0721	0.0304	0.0889	0.0027
1	rs6658988	4987953	0.99	0.165875049708709	0.87	0.283849475516541	0.663184952053159	0.522126286451993	0.0217	0.0175	0.0155	0.0057	0.1627	0.0052	0.0037	0.0629	0.0021	0.089	0.1545	0.0217	0.0062	0.1151	0.0122	0.0045	0.0073	0.0044	0.0014	0.0358	0.0293	0.0221	0.072	0.0304	0.0889	0.0027
1	rs2411957	4991942	0.99	0.165875049708709	0.87	0.283849475516541	0.565724133635678	0.56085122121596	0.0217	0.0173	0.0157	0.006	0.1626	0.0053	0.0038	0.0629	0.0021	0.0892	0.1543	0.0218	0.006	0.1151	0.0123	0.0047	0.0073	0.0044	0.0014	0.0358	0.0289	0.0222	0.0717	0.0305	0.0889	0.0027
1	rs9426488	4994367	0.99	0.165875049708709	0.87	0.283849475516541	0.564988880842216	0.660563543800611	0.0217	0.0172	0.0158	0.0061	0.1624	0.0054	0.0038	0.0629	0.0021	0.0892	0.1541	0.0218	0.006	0.1149	0.0123	0.0049	0.0073	0.0044	0.0014	0.0358	0.0288	0.0223	0.0718	0.0304	0.0893	0.0027
1	rs12049256	4995026	0.99	0.165875049708709	0.87	0.283849475516541	0.555802885317988	0.775249643012696	0.0217	0.0171	0.0158	0.0061	0.1622	0.0054	0.0039	0.0629	0.0021	0.0892	0.154	0.0218	0.006	0.1149	0.0123	0.0049	0.0073	0.0044	0.0014	0.0358	0.0288	0.0223	0.0717	0.0305	0.0894	0.0027
1	rs9426467	4997363	1	0.145626599290586	0.88	0.251609301083599	0.605949830557039	0.789100814917552	0.0216	0.0173	0.0158	0.0061	0.162	0.0055	0.0039	0.0626	0.002	0.089	0.1537	0.0218	0.0059	0.1149	0.0124	0.005	0.0073	0.0043	0.0014	0.0358	0.0288	0.0224	0.0718	0.0305	0.0897	0.0026
1	rs55790677	5002393	1.03	0.0957762513390589	0.92	0.14824156235026	0.181159058960486	0.695070476126187	0.02	0.0166	0.017	0.0062	0.1617	0.0066	0.0046	0.0576	0.0015	0.0889	0.1537	0.0232	0.0036	0.114	0.0137	0.0067	0.0066	0.0033	0.0011	0.0365	0.0289	0.0233	0.0746	0.03	0.0921	0.0019
1	rs6426367	5002457	1.03	0.0957762513390589	0.92	0.14824156235026	0.139946881701775	0.69418073042295	0.0199	0.0167	0.017	0.0062	0.1617	0.0066	0.0046	0.0576	0.0015	0.089	0.1537	0.0232	0.0036	0.114	0.0137	0.0067	0.0066	0.0033	0.0011	0.0365	0.029	0.0233	0.0747	0.03	0.0922	0.0019
1	rs12757225	5005716	1.03	0.0957762513390589	0.92	0.14824156235026	0.115434565887241	0.726071397443368	0.0199	0.0166	0.017	0.0062	0.1626	0.0066	0.0046	0.0574	0.0015	0.0886	0.1535	0.0231	0.0036	0.1139	0.0137	0.0067	0.0065	0.0031	0.0011	0.0365	0.0289	0.0237	0.0745	0.0299	0.0928	0.0019
1	rs10915296	5007235	1.03	0.0957762513390589	0.92	0.14824156235026	0.108717441054537	0.652657805502053	0.0199	0.0166	0.017	0.0062	0.1626	0.0066	0.0046	0.0574	0.0015	0.0886	0.1535	0.0231	0.0036	0.1139	0.0137	0.0067	0.0065	0.0031	0.0011	0.0366	0.0289	0.0237	0.0745	0.0298	0.0929	0.0019
1	rs7413385	5009249	1.03	0.0957762513390589	0.92	0.14824156235026	0.109179294308292	0.653096437348121	0.02	0.0166	0.017	0.0063	0.1626	0.0066	0.0046	0.0575	0.0014	0.0884	0.1534	0.023	0.0036	0.1139	0.0137	0.0067	0.0065	0.003	0.0011	0.0365	0.0288	0.0237	0.0745	0.0298	0.0931	0.0018
1	rs6426373	5010878	1.03	0.0957762513390589	0.92	0.14824156235026	0.116196257166488	0.672462933709906	0.0201	0.0165	0.017	0.0063	0.1627	0.0066	0.0046	0.0573	0.0014	0.0884	0.1536	0.0229	0.0036	0.114	0.0137	0.0068	0.0065	0.003	0.0011	0.0365	0.0287	0.0237	0.0745	0.0297	0.093	0.0018
1	rs9426470	5018318	1.03	0.0957762513390589	0.92	0.14824156235026	0.120888990157562	0.652804008562457	0.0199	0.0166	0.0173	0.0062	0.1634	0.0067	0.0047	0.0572	0.0013	0.0884	0.1543	0.0229	0.0035	0.114	0.0138	0.0069	0.0065	0.0029	0.0011	0.0361	0.0283	0.0237	0.0741	0.0295	0.0932	0.0017
1	rs10799145	5021200	1.05	0.0706003084525404	0.93	0.128223312274834	0.125310462230862	0.63880320129499	0.019	0.0166	0.0169	0.006	0.1666	0.0072	0.0048	0.0579	0.001	0.0885	0.1549	0.0223	0.0029	0.1142	0.0138	0.0076	0.0064	0.0026	9e-04	0.0346	0.0272	0.0234	0.0744	0.028	0.095	0.0016
1	rs34014645	5021420	1.05	0.0706003084525404	0.94	0.110289943288055	0.124719277112503	0.609145332111811	0.019	0.0166	0.0169	0.006	0.1666	0.0072	0.0048	0.0579	0.001	0.0885	0.1548	0.0223	0.0029	0.1142	0.0138	0.0076	0.0064	0.0026	0.001	0.0346	0.0272	0.0234	0.0744	0.0279	0.095	0.0016
1	rs114377297	5026837	1.05	0.0706003084525404	0.94	0.110289943288055	0.113557718850629	0.580394655003858	0.019	0.0167	0.0166	0.0061	0.1677	0.0072	0.0049	0.0583	9e-04	0.0899	0.154	0.0222	0.0028	0.1143	0.0138	0.0075	0.0061	0.0026	0.001	0.0345	0.0263	0.0232	0.0739	0.0274	0.0958	0.0016
1	rs72635316	5026859	1.05	0.0706003084525404	0.94	0.110289943288055	0.110846510709773	0.574145791190466	0.019	0.0167	0.0166	0.0061	0.1677	0.0072	0.0049	0.0583	9e-04	0.0898	0.154	0.0222	0.0028	0.1143	0.0138	0.0076	0.0061	0.0026	0.001	0.0345	0.0263	0.0232	0.0737	0.0274	0.0958	0.0016
1	rs76668662	5028850	1.05	0.0706003084525404	0.94	0.110289943288055	0.0905264017512256	0.621691361537928	0.0191	0.0167	0.0165	0.0061	0.1683	0.0072	0.0049	0.0586	9e-04	0.0905	0.1537	0.0221	0.0027	0.1146	0.0138	0.0075	0.006	0.0025	0.001	0.0345	0.0258	0.0231	0.0736	0.0271	0.0959	0.0016
1	rs12025571	5029531	1.05	0.0706003084525404	0.94	0.110289943288055	0.0803868556247922	0.646232374718404	0.0191	0.0167	0.0165	0.006	0.1685	0.0073	0.005	0.0586	9e-04	0.0906	0.1536	0.0221	0.0027	0.1147	0.0137	0.0075	0.0059	0.0026	0.001	0.0344	0.0257	0.0231	0.0736	0.027	0.096	0.0016
1	rs10915301	5030204	1.05	0.0706003084525404	0.94	0.110289943288055	0.0848140914401942	0.745597873680777	0.019	0.0167	0.0165	0.0059	0.1685	0.0073	0.005	0.0588	9e-04	0.0907	0.1535	0.0221	0.0027	0.1148	0.0138	0.0075	0.0059	0.0026	0.001	0.0344	0.0255	0.023	0.0736	0.0269	0.096	0.0016
1	rs74836301	5030419	1.05	0.0706003084525404	0.94	0.110289943288055	0.0823307147011249	0.723825716354226	0.019	0.0167	0.0165	0.0059	0.1686	0.0073	0.0049	0.0588	9e-04	0.0907	0.1535	0.022	0.0027	0.1149	0.0138	0.0075	0.0059	0.0027	0.001	0.0344	0.0255	0.0229	0.0736	0.0269	0.096	0.0016
1	rs34645017	5030567	1.05	0.0706003084525404	0.94	0.110289943288055	0.0796934510230949	0.67835701055769	0.019	0.0167	0.0165	0.0059	0.1686	0.0073	0.005	0.0588	9e-04	0.0907	0.1535	0.022	0.0026	0.115	0.0138	0.0075	0.0059	0.0027	0.001	0.0344	0.0255	0.0228	0.0737	0.0269	0.096	0.0016
1	rs10753344	5032137	1.05	0.0706003084525404	0.94	0.110289943288055	0.0793593163939492	0.730867315733538	0.019	0.0167	0.0166	0.0059	0.1687	0.0073	0.0051	0.0587	9e-04	0.0908	0.1534	0.0221	0.0026	0.1149	0.0141	0.0075	0.0059	0.0027	0.001	0.0344	0.0254	0.0228	0.0738	0.0269	0.0958	0.0016
1	rs75705882	5036940	1.05	0.0706003084525404	0.95	0.0943132253134139	0.0784285335697955	0.662323342378111	0.0189	0.017	0.0167	0.0057	0.1686	0.0075	0.0051	0.0589	0.001	0.0907	0.1525	0.0222	0.0026	0.1155	0.0144	0.0073	0.0057	0.0028	0.0011	0.0341	0.0249	0.0223	0.0737	0.0269	0.0964	0.0017
1	rs6666618	5038093	1.05	0.0706003084525404	0.95	0.0943132253134139	0.0681268888012685	0.562685303647431	0.0187	0.0175	0.0171	0.0054	0.1685	0.0077	0.0052	0.0591	0.0011	0.0902	0.1517	0.0222	0.0026	0.1161	0.0151	0.0072	0.0056	0.003	0.0013	0.0338	0.0244	0.0217	0.0731	0.027	0.0971	0.0019
1	rs12736331	5039514	1.04	0.0824519171540817	0.95	0.0943132253134139	0.0401821786653756	0.358788674654465	0.0186	0.0169	0.0179	0.0053	0.1684	0.0081	0.0052	0.0588	0.0012	0.0895	0.1524	0.0224	0.0027	0.116	0.0163	0.0069	0.0056	0.0032	0.0014	0.0339	0.0235	0.0231	0.0722	0.026	0.0968	0.002
1	rs6660626	5039794	1.04	0.0824519171540817	0.95	0.0943132253134139	0.0365275785182266	0.302166140036837	0.0186	0.017	0.0179	0.0053	0.1682	0.0081	0.0052	0.0588	0.0012	0.0895	0.1524	0.0224	0.0027	0.1161	0.0163	0.0069	0.0056	0.0032	0.0014	0.0339	0.0235	0.0232	0.0722	0.026	0.0968	0.002
1	rs61766693	5047874	1.04	0.0824519171540817	0.95	0.0943132253134139	0.0339457819427789	0.296818168391985	0.0186	0.0169	0.018	0.0052	0.1681	0.0081	0.0053	0.0588	0.0012	0.0896	0.1523	0.0223	0.0027	0.1162	0.0163	0.0069	0.0056	0.0033	0.0017	0.0339	0.0234	0.0233	0.0722	0.0258	0.0966	0.002
1	rs7367766	5051305	1.04	0.0824519171540817	0.95	0.0943132253134139	0.0285074586003157	0.291263381897018	0.0186	0.0168	0.018	0.0052	0.1681	0.0081	0.0053	0.0588	0.0012	0.0896	0.1523	0.0223	0.0027	0.1162	0.0163	0.007	0.0057	0.0033	0.0017	0.0339	0.0233	0.0234	0.0722	0.0257	0.0966	0.002
1	rs72635343	5057225	1.04	0.0824519171540817	0.95	0.0943132253134139	0.0292600145969335	0.308861233876846	0.0185	0.0168	0.018	0.0052	0.1683	0.0082	0.0053	0.0589	0.0012	0.0894	0.1524	0.0223	0.0027	0.1163	0.0163	0.007	0.0057	0.0033	0.0017	0.0338	0.0232	0.0234	0.0722	0.0257	0.0966	0.002
1	rs10158116	5060684	1.04	0.0824519171540817	0.95	0.0943132253134139	0.0301652444672035	0.325666233661888	0.0185	0.0168	0.018	0.0052	0.1683	0.0082	0.0053	0.0589	0.0012	0.0896	0.1524	0.0221	0.0027	0.1163	0.0163	0.007	0.0056	0.0033	0.0018	0.0338	0.0232	0.0235	0.0721	0.0256	0.0968	0.002
1	rs1870516	5072295	1.04	0.0824519171540817	0.95	0.0943132253134139	0.0388128079983636	0.332632768642201	0.0183	0.017	0.018	0.0051	0.168	0.0081	0.0051	0.059	0.0012	0.0895	0.1525	0.0221	0.0028	0.1166	0.0165	0.0069	0.0056	0.0033	0.0017	0.0337	0.0228	0.0236	0.0717	0.0262	0.0969	0.0021
1	rs10799152	5073658	1.04	0.0824519171540817	0.95	0.0943132253134139	0.0390480103119384	0.344957788719271	0.0182	0.017	0.018	0.0051	0.1681	0.0081	0.0051	0.0591	0.0012	0.0895	0.1525	0.0221	0.0028	0.1166	0.0165	0.0069	0.0056	0.0033	0.0017	0.0337	0.0227	0.0236	0.0716	0.0262	0.0969	0.0021
1	rs898337	5081173	1.04	0.0824519171540817	0.95	0.0943132253134139	0.037610901703036	0.36746393293686	0.0182	0.017	0.0181	0.0051	0.1679	0.0081	0.0051	0.059	0.0013	0.0896	0.1518	0.0222	0.0028	0.1163	0.0166	0.0068	0.0057	0.0033	0.0018	0.0337	0.0227	0.0238	0.072	0.0261	0.097	0.0021
1	rs76601146	5083573	1.04	0.0824519171540817	0.95	0.0943132253134139	0.0403946680199205	0.436366471005598	0.0181	0.0171	0.0181	0.0051	0.1678	0.0081	0.0051	0.059	0.0013	0.0897	0.1517	0.0222	0.0028	0.1164	0.0166	0.0068	0.0057	0.0033	0.0018	0.0337	0.0227	0.0238	0.072	0.0262	0.0969	0.0021
1	rs1459765	5088062	1.04	0.0824519171540817	0.95	0.0943132253134139	0.0472750725710471	0.473133263052596	0.0181	0.0172	0.0181	0.0051	0.1678	0.0082	0.0051	0.0589	0.0013	0.0898	0.1516	0.0222	0.0028	0.1164	0.0167	0.0068	0.0057	0.0033	0.0018	0.0337	0.0227	0.0238	0.0719	0.0261	0.0969	0.0021
1	rs720318	5088994	1.04	0.0824519171540817	0.95	0.0943132253134139	0.0629229227709655	0.468545449525885	0.018	0.0172	0.0181	0.0051	0.1678	0.0081	0.0051	0.0589	0.0013	0.0898	0.1516	0.0222	0.0028	0.1165	0.0167	0.0068	0.0057	0.0033	0.0018	0.0336	0.0227	0.0238	0.0718	0.0261	0.0969	0.0021
1	rs12070935	5091631	1.04	0.0824519171540817	0.93	0.128223312274834	0.0918632683635606	0.725622138101213	0.0165	0.0213	0.0198	0.0058	0.169	0.0084	0.0049	0.0579	0.0017	0.0938	0.142	0.0235	0.0041	0.1211	0.0183	0.0063	0.0092	0.0035	0.0023	0.0308	0.0223	0.0253	0.0641	0.0234	0.0961	0.0024
1	rs4949164	5091827	1.03	0.0957762513390589	0.92	0.14824156235026	0.0612169627830254	0.476920168946307	0.0165	0.0216	0.0199	0.0059	0.169	0.0085	0.0049	0.0579	0.0017	0.094	0.1416	0.0236	0.0042	0.1213	0.0184	0.0062	0.0093	0.0035	0.0023	0.0306	0.0223	0.0253	0.0637	0.0233	0.0961	0.0024
1	rs1563793	5093741	1.03	0.0957762513390589	0.92	0.14824156235026	0.0585697456002795	0.422670167038605	0.0165	0.0216	0.0199	0.0059	0.1691	0.0085	0.0049	0.0579	0.0017	0.0942	0.1418	0.0237	0.0042	0.121	0.0184	0.0062	0.0094	0.0035	0.0023	0.0306	0.0223	0.0253	0.0637	0.0233	0.096	0.0024
1	rs143765258	5094655	1.03	0.0957762513390589	0.93	0.128223312274834	0.0588072038505243	0.427134877645668	0.0165	0.0216	0.02	0.0059	0.1691	0.0085	0.0049	0.0581	0.0017	0.0942	0.1416	0.0235	0.0042	0.121	0.0184	0.0062	0.0094	0.0035	0.0023	0.0307	0.0224	0.0253	0.0637	0.0232	0.0961	0.0024
1	rs79651090	5095214	1.03	0.0957762513390589	0.93	0.128223312274834	0.0589536489995451	0.425820415342232	0.0165	0.0216	0.02	0.0059	0.1691	0.0085	0.0049	0.0582	0.0017	0.0942	0.1415	0.0235	0.0042	0.1209	0.0184	0.0062	0.0094	0.0035	0.0023	0.0307	0.0224	0.0253	0.0637	0.0232	0.0961	0.0024
1	rs74920522	5098913	1.03	0.0957762513390589	0.93	0.128223312274834	0.0605245812805553	0.446581805393163	0.0165	0.0216	0.0199	0.0059	0.1692	0.0085	0.0049	0.0582	0.0017	0.0941	0.1415	0.0235	0.0042	0.1209	0.0184	0.0062	0.0094	0.0035	0.0023	0.0306	0.0225	0.0253	0.0637	0.0233	0.0962	0.0024
1	rs77810796	5099400	1.03	0.0957762513390589	0.93	0.128223312274834	0.0609356399815878	0.447247306307564	0.0165	0.0216	0.0199	0.0059	0.1692	0.0085	0.0049	0.0582	0.0017	0.0941	0.1415	0.0235	0.0042	0.1209	0.0184	0.0062	0.0094	0.0035	0.0023	0.0306	0.0225	0.0253	0.0636	0.0234	0.0962	0.0024
1	rs55998096	5103105	1.03	0.0957762513390589	0.93	0.128223312274834	0.0621039932181011	0.429503653545232	0.0163	0.0216	0.0199	0.0058	0.1693	0.0085	0.0049	0.0584	0.0017	0.0939	0.1414	0.0235	0.0042	0.121	0.0183	0.0062	0.0094	0.0035	0.0023	0.0306	0.0226	0.0252	0.0632	0.0235	0.0965	0.0024
1	rs10915324	5103621	1.03	0.0957762513390589	0.93	0.128223312274834	0.0617066191731887	0.416780537619058	0.0163	0.0216	0.0199	0.0058	0.1694	0.0085	0.0049	0.0584	0.0016	0.0939	0.1414	0.0235	0.0042	0.121	0.0183	0.0062	0.0094	0.0034	0.0023	0.0306	0.0227	0.0253	0.0632	0.0235	0.0965	0.0024
1	rs10799157	5113911	1.03	0.0957762513390589	0.92	0.14824156235026	0.0634792222477333	0.474079254663469	0.0162	0.0216	0.0199	0.0058	0.1695	0.0085	0.0049	0.0584	0.0016	0.0937	0.1414	0.0235	0.0042	0.1213	0.0183	0.0062	0.0093	0.0034	0.0023	0.0306	0.0227	0.0253	0.0631	0.0235	0.0967	0.0024
1	rs74972820	5121786	1.03	0.0957762513390589	0.92	0.14824156235026	0.0650305934999013	0.508180183344133	0.0162	0.0216	0.0199	0.0058	0.1695	0.0085	0.0049	0.0584	0.0016	0.0936	0.1414	0.0235	0.0042	0.1213	0.0183	0.0062	0.0093	0.0034	0.0023	0.0306	0.0228	0.0253	0.0632	0.0235	0.0967	0.0024
1	rs116183990	5126826	1.03	0.0957762513390589	0.92	0.14824156235026	0.078009783253956	0.6702556811725	0.0162	0.0216	0.0199	0.0058	0.1696	0.0085	0.0049	0.0584	0.0016	0.0936	0.1413	0.0235	0.0042	0.1213	0.0183	0.0062	0.0094	0.0034	0.0023	0.0306	0.0227	0.0252	0.0631	0.0235	0.0967	0.0024
1	rs72635377	5130529	1.03	0.0957762513390589	0.93	0.128223312274834	0.0721097192241653	0.489690167730821	0.0159	0.0219	0.0198	0.0059	0.17	0.0084	0.0049	0.0583	0.0016	0.094	0.1411	0.0238	0.0041	0.1214	0.0183	0.006	0.0094	0.0033	0.0022	0.0306	0.0226	0.0251	0.0628	0.0234	0.097	0.0023
1	rs12751551	5135010	1.03	0.0957762513390589	0.92	0.14824156235026	0.0614049872728671	0.435705320422243	0.0148	0.023	0.0194	0.006	0.1712	0.0082	0.0051	0.0578	0.0015	0.0952	0.1414	0.0246	0.004	0.121	0.0185	0.0054	0.0095	0.003	0.002	0.0308	0.022	0.0245	0.0621	0.0229	0.098	0.0021
1	rs922123	5136644	1.02	0.110678017971113	0.91	0.170469891558667	0.0661114749659698	0.478952083808476	0.0144	0.0237	0.0191	0.0063	0.1715	0.008	0.0053	0.0574	0.0015	0.0954	0.1415	0.025	0.0039	0.1219	0.0186	0.0052	0.0095	0.0029	0.0019	0.0309	0.0217	0.0242	0.0612	0.0227	0.0985	0.0021
1	rs11578183	5138696	1.02	0.110678017971113	0.91	0.170469891558667	0.111203838246846	0.464776018810873	0.0138	0.0246	0.0188	0.0064	0.1726	0.0079	0.0052	0.0574	0.0014	0.0959	0.1433	0.0248	0.0037	0.1225	0.0184	0.0048	0.0096	0.0026	0.0018	0.0316	0.0211	0.0237	0.0605	0.0221	0.0983	0.0019
1	rs12089885	5138792	1.02	0.110678017971113	0.91	0.170469891558667	0.110928907908136	0.463700501400909	0.0138	0.0246	0.0188	0.0065	0.1726	0.0079	0.0052	0.0574	0.0014	0.0958	0.1433	0.0249	0.0037	0.1225	0.0184	0.0048	0.0096	0.0026	0.0018	0.0316	0.0211	0.0237	0.0604	0.0221	0.0983	0.0019
1	rs78277981	5142530	1.02	0.110678017971113	0.91	0.170469891558667	0.165234394122383	0.54231192807685	0.0135	0.0251	0.0189	0.0067	0.1735	0.0078	0.0052	0.0572	0.0012	0.0962	0.1444	0.0249	0.0034	0.1227	0.0181	0.0047	0.0098	0.0024	0.0016	0.0313	0.0208	0.0232	0.0598	0.0218	0.0983	0.0017
1	rs10915341	5142552	1.02	0.110678017971113	0.91	0.170469891558667	0.164049992598996	0.542731565370679	0.0135	0.0251	0.0189	0.0067	0.1735	0.0078	0.0052	0.0572	0.0012	0.0962	0.1444	0.0249	0.0034	0.1227	0.0181	0.0047	0.0098	0.0024	0.0016	0.0313	0.0208	0.0232	0.0598	0.0218	0.0983	0.0017
1	rs79230820	5143472	1.02	0.110678017971113	0.91	0.170469891558667	0.197315283452722	0.562261924044369	0.0136	0.0253	0.019	0.0068	0.1739	0.0078	0.0054	0.0572	0.0012	0.0963	0.1447	0.0248	0.0032	0.123	0.018	0.0046	0.01	0.0023	0.0015	0.0311	0.0206	0.023	0.0595	0.0217	0.0981	0.0017
1	rs10915342	5146071	1.03	0.0957762513390589	0.92	0.14824156235026	0.214018654656934	0.572727881718654	0.0136	0.0256	0.0192	0.0067	0.1746	0.0077	0.0053	0.0572	0.001	0.0966	0.1457	0.0248	0.003	0.1235	0.0177	0.0044	0.0098	0.002	0.0013	0.0311	0.0204	0.0227	0.0594	0.0216	0.0984	0.0015
1	rs112465603	5151214	1.03	0.0957762513390589	0.92	0.14824156235026	0.231403955865923	0.593226962376252	0.0135	0.0256	0.0193	0.0067	0.175	0.0076	0.0053	0.0572	9e-04	0.0967	0.1461	0.0248	0.0029	0.1237	0.0176	0.0044	0.0098	0.0019	0.0012	0.0311	0.0203	0.0225	0.0593	0.0215	0.0983	0.0014
1	rs4949171	5158225	1.03	0.0957762513390589	0.92	0.14824156235026	0.222947826429516	0.560992252520925	0.0135	0.0256	0.0194	0.0067	0.1751	0.0076	0.0053	0.0573	9e-04	0.0967	0.1462	0.0248	0.0028	0.1237	0.0176	0.0044	0.0098	0.0018	0.0012	0.0312	0.0203	0.0225	0.0593	0.0215	0.0984	0.0014
1	rs56365782	5158512	1.03	0.0957762513390589	0.92	0.14824156235026	0.224442027011895	0.5619797142205	0.0135	0.0256	0.0194	0.0067	0.1751	0.0076	0.0053	0.0573	9e-04	0.0967	0.1462	0.0248	0.0028	0.1237	0.0176	0.0044	0.0098	0.0018	0.0012	0.0311	0.0203	0.0225	0.0593	0.0215	0.0984	0.0014
1	rs982156	5159350	1.03	0.0957762513390589	0.91	0.170469891558667	0.227530923384785	0.560428179321498	0.0135	0.0256	0.0194	0.0067	0.1752	0.0076	0.0053	0.0573	9e-04	0.0967	0.1462	0.0248	0.0028	0.1236	0.0176	0.0043	0.0098	0.0018	0.0012	0.0311	0.0203	0.0225	0.0593	0.0216	0.0984	0.0014
1	rs77976132	5168872	1.03	0.0957762513390589	0.92	0.14824156235026	0.252110456836079	0.63778507088357	0.0131	0.0257	0.0199	0.0064	0.176	0.007	0.0052	0.0567	7e-04	0.0966	0.148	0.0247	0.0023	0.1252	0.0168	0.0039	0.0095	0.0014	9e-04	0.032	0.0195	0.0223	0.0597	0.0214	0.0989	0.0011
1	rs7513590	5170712	1.03	0.0957762513390589	0.92	0.14824156235026	0.254021047082627	0.639821709431493	0.0131	0.0258	0.0199	0.0064	0.176	0.007	0.0052	0.0567	7e-04	0.0966	0.1481	0.0246	0.0023	0.1252	0.0167	0.0039	0.0095	0.0014	9e-04	0.032	0.0195	0.0222	0.0597	0.0214	0.0989	0.0011
1	rs6701939	5179806	1.03	0.0957762513390589	0.92	0.14824156235026	0.260928267401889	0.72143202272451	0.0131	0.0257	0.0199	0.0064	0.1762	0.0068	0.0052	0.0565	7e-04	0.0968	0.1485	0.0246	0.0022	0.1255	0.0165	0.0038	0.0094	0.0012	9e-04	0.0323	0.0195	0.0221	0.0597	0.0211	0.0993	0.001
1	rs4356099	5183925	1.03	0.0957762513390589	0.92	0.14824156235026	0.259349576830839	0.738525161252664	0.013	0.0256	0.02	0.0062	0.1765	0.0066	0.0051	0.0564	6e-04	0.0972	0.1498	0.0245	0.002	0.1261	0.0164	0.0036	0.0092	0.0012	8e-04	0.0324	0.0191	0.0222	0.0592	0.021	0.099	0.001
1	rs12083573	5190166	1.03	0.0957762513390589	0.92	0.14824156235026	0.254332819646069	0.702643636758336	0.013	0.0256	0.02	0.0062	0.1767	0.0065	0.0051	0.0564	6e-04	0.097	0.1499	0.0245	0.002	0.1264	0.0164	0.0036	0.0092	0.0012	8e-04	0.0325	0.0191	0.0222	0.0592	0.021	0.099	0.001
1	rs35381629	5190659	1.03	0.0957762513390589	0.92	0.14824156235026	0.251888807014653	0.689439763777944	0.013	0.0256	0.02	0.0062	0.1767	0.0065	0.0051	0.0564	6e-04	0.097	0.1499	0.0245	0.002	0.1264	0.0164	0.0036	0.0092	0.0012	8e-04	0.0326	0.0191	0.0222	0.0592	0.021	0.099	0.001
1	rs10492923	5193026	1.03	0.0957762513390589	0.92	0.14824156235026	0.257910765567059	0.651050070949154	0.013	0.0258	0.0201	0.0061	0.177	0.0064	0.005	0.0565	6e-04	0.097	0.1501	0.0245	0.0019	0.1265	0.0163	0.0034	0.009	0.0011	7e-04	0.0327	0.0189	0.0222	0.0595	0.0209	0.0989	0.001
1	rs9439506	5196739	1.03	0.0957762513390589	0.92	0.14824156235026	0.247566011132815	0.600671714308084	0.013	0.0259	0.0202	0.0059	0.1771	0.0063	0.005	0.0565	5e-04	0.0968	0.1502	0.0245	0.0019	0.1266	0.0162	0.0033	0.0089	0.0011	7e-04	0.0329	0.0189	0.0223	0.0598	0.0208	0.0988	0.0011
1	rs114406039	5198791	1.03	0.0957762513390589	0.92	0.14824156235026	0.245900860113995	0.606700891195859	0.013	0.0259	0.0202	0.0059	0.177	0.0062	0.005	0.0565	5e-04	0.0968	0.1501	0.0245	0.0019	0.1266	0.0163	0.0033	0.0089	0.0011	7e-04	0.0329	0.0189	0.0223	0.0598	0.0208	0.0989	0.0011
1	rs77849574	5202294	1.03	0.0957762513390589	0.92	0.14824156235026	0.242415454088565	0.629943678921798	0.013	0.0259	0.0202	0.0059	0.177	0.0062	0.005	0.0564	5e-04	0.0969	0.1501	0.0245	0.0019	0.1265	0.0163	0.0032	0.0089	0.0011	7e-04	0.0329	0.0189	0.0224	0.0598	0.0207	0.0991	0.0011
1	rs9439508	5204884	1.03	0.0957762513390589	0.92	0.14824156235026	0.238054232814529	0.600528337276369	0.0129	0.0259	0.0202	0.0059	0.1769	0.0062	0.005	0.0563	5e-04	0.0969	0.1501	0.0245	0.0019	0.1265	0.0164	0.0032	0.0089	0.0011	7e-04	0.0329	0.0189	0.0224	0.0599	0.0207	0.0992	0.0011
1	rs4345839	5206639	1.03	0.0957762513390589	0.92	0.14824156235026	0.23535598814743	0.575990342610312	0.0129	0.0259	0.0202	0.0059	0.1769	0.0062	0.005	0.0561	5e-04	0.097	0.1501	0.0245	0.0019	0.1265	0.0164	0.0032	0.0089	0.0011	7e-04	0.0329	0.0189	0.0224	0.06	0.0207	0.0993	0.0011
1	rs12411059	5215285	1.03	0.0957762513390589	0.92	0.14824156235026	0.232632330835655	0.659537491400235	0.0129	0.0258	0.0203	0.0059	0.1767	0.0061	0.005	0.0559	6e-04	0.0972	0.1501	0.0245	0.0019	0.1263	0.0165	0.0032	0.0088	0.0011	7e-04	0.0329	0.0189	0.0225	0.0602	0.0207	0.0994	0.0011
1	rs10915365	5222596	1.03	0.0957762513390589	0.92	0.14824156235026	0.225441254193203	0.637203451881833	0.0128	0.0259	0.0206	0.0059	0.1763	0.0061	0.005	0.0556	7e-04	0.0975	0.15	0.0244	0.002	0.1261	0.0164	0.0031	0.0088	0.0011	6e-04	0.0329	0.0187	0.0225	0.0605	0.0208	0.0996	0.0012
1	rs79967614	5225760	1.03	0.0957762513390589	0.92	0.14824156235026	0.227363354785425	0.640403883458199	0.0125	0.0256	0.0212	0.0058	0.176	0.0059	0.0049	0.0561	7e-04	0.0979	0.1504	0.0239	0.002	0.1258	0.0161	0.003	0.0086	0.0011	5e-04	0.0331	0.0185	0.0224	0.0611	0.0207	0.1	0.0013
1	rs77005890	5227508	1.03	0.0957762513390589	0.92	0.14824156235026	0.224400446246453	0.525176609569361	0.0123	0.0255	0.0214	0.0058	0.1759	0.0058	0.0049	0.0563	7e-04	0.0981	0.1505	0.0238	0.002	0.1257	0.016	0.0029	0.0085	0.0011	5e-04	0.0332	0.0184	0.0225	0.0614	0.0206	0.1002	0.0013
1	rs61542310	5228983	1.03	0.0957762513390589	0.91	0.170469891558667	0.221500471234305	0.485605192571948	0.0123	0.0254	0.0215	0.0057	0.1755	0.0058	0.0049	0.0564	7e-04	0.0981	0.1505	0.0238	0.002	0.1258	0.0159	0.0029	0.0085	0.0011	5e-04	0.0334	0.0183	0.0225	0.0615	0.0206	0.1002	0.0013
1	rs4076635	5230746	1.03	0.0957762513390589	0.91	0.170469891558667	0.214667054054199	0.450311986356256	0.0122	0.0253	0.0216	0.0058	0.1752	0.0058	0.0049	0.0565	7e-04	0.0981	0.1505	0.0237	0.002	0.1258	0.016	0.0029	0.0085	0.0011	5e-04	0.0334	0.0184	0.0225	0.0616	0.0207	0.1001	0.0014
1	rs6698702	5236110	1.03	0.0957762513390589	0.91	0.170469891558667	0.21519468993789	0.439146223520979	0.0122	0.0253	0.0216	0.0058	0.1752	0.0058	0.0049	0.0565	7e-04	0.0981	0.1505	0.0237	0.002	0.1259	0.016	0.0029	0.0085	0.0011	5e-04	0.0335	0.0184	0.0225	0.0616	0.0207	0.1001	0.0014
1	rs6658613	5237431	1.03	0.0957762513390589	0.91	0.170469891558667	0.218007393103417	0.436631006227912	0.0122	0.0253	0.0216	0.0058	0.1752	0.0058	0.0049	0.0565	7e-04	0.0981	0.1505	0.0237	0.002	0.1259	0.016	0.0029	0.0085	0.0011	5e-04	0.0335	0.0184	0.0225	0.0616	0.0207	0.1001	0.0014
1	rs6669501	5246841	1.03	0.0957762513390589	0.91	0.170469891558667	0.227237723418818	0.427003382343553	0.0121	0.0253	0.0218	0.0058	0.175	0.006	0.005	0.0566	7e-04	0.098	0.1505	0.0236	0.002	0.1259	0.016	0.0029	0.0085	0.0011	5e-04	0.0336	0.0184	0.0225	0.0616	0.0206	0.0999	0.0014
1	rs17375504	5251569	1.03	0.0957762513390589	0.91	0.170469891558667	0.229126250901285	0.43782194431907	0.0121	0.0253	0.0218	0.0058	0.175	0.006	0.005	0.0566	7e-04	0.098	0.1505	0.0235	0.002	0.1259	0.016	0.0029	0.0085	0.0011	5e-04	0.0336	0.0183	0.0225	0.0616	0.0206	0.0999	0.0014
1	rs12039641	5251764	1.03	0.0957762513390589	0.91	0.170469891558667	0.229673443728414	0.43874882775966	0.0121	0.0253	0.0218	0.0058	0.175	0.006	0.005	0.0566	7e-04	0.098	0.1505	0.0235	0.002	0.1259	0.016	0.0029	0.0085	0.0011	5e-04	0.0336	0.0183	0.0225	0.0616	0.0206	0.0999	0.0014
1	rs80305867	5257327	1.03	0.0957762513390589	0.91	0.170469891558667	0.235099899400541	0.450445358829611	0.012	0.0253	0.0218	0.0059	0.1748	0.0059	0.005	0.0566	7e-04	0.098	0.1502	0.0235	0.002	0.1261	0.016	0.0029	0.0085	0.001	5e-04	0.0336	0.0183	0.0227	0.0617	0.0206	0.0999	0.0014
1	rs2679216	5258154	1.03	0.0957762513390589	0.91	0.170469891558667	0.234077087418309	0.445650545682155	0.012	0.0253	0.0218	0.0059	0.1748	0.0059	0.0051	0.0566	7e-04	0.098	0.1502	0.0235	0.002	0.1262	0.016	0.0029	0.0085	0.0011	5e-04	0.0337	0.0182	0.0227	0.0618	0.0206	0.0999	0.0014
1	rs35200442	5259472	1.03	0.0957762513390589	0.91	0.170469891558667	0.237925359440543	0.489417562589733	0.012	0.0253	0.0219	0.0059	0.1747	0.0059	0.0051	0.0566	7e-04	0.0979	0.1501	0.0234	0.002	0.1262	0.016	0.0029	0.0086	0.0011	5e-04	0.0337	0.0182	0.0228	0.0618	0.0206	0.0999	0.0014
1	rs12043987	5264697	1.03	0.0957762513390589	0.91	0.170469891558667	0.235526799690979	0.505155116280496	0.0119	0.0252	0.0219	0.006	0.1744	0.0056	0.0052	0.0567	8e-04	0.0977	0.1495	0.0235	0.0019	0.1263	0.0159	0.0031	0.0086	0.0011	5e-04	0.0339	0.0181	0.0232	0.0618	0.0208	0.0998	0.0015
1	rs79053480	5268005	1.03	0.0957762513390589	0.91	0.170469891558667	0.244721476458796	0.505979680037413	0.0118	0.0252	0.0221	0.0061	0.1739	0.0057	0.0053	0.0566	8e-04	0.0974	0.1491	0.0235	0.0019	0.1264	0.016	0.0031	0.0086	0.0012	5e-04	0.034	0.0179	0.0233	0.0626	0.021	0.0994	0.0015
1	rs10915385	5277437	1.02	0.110678017971113	0.91	0.170469891558667	0.23638188584693	0.46921939749277	0.0118	0.0252	0.0221	0.0062	0.1737	0.0058	0.0053	0.0566	8e-04	0.0973	0.1489	0.0235	0.0019	0.1264	0.016	0.0032	0.0086	0.0012	6e-04	0.034	0.0178	0.0233	0.0628	0.021	0.0993	0.0016
1	rs78013576	5278009	1.02	0.110678017971113	0.91	0.170469891558667	0.237796524611846	0.477326372898924	0.0118	0.0252	0.0221	0.0062	0.1737	0.0058	0.0053	0.0566	8e-04	0.0973	0.1489	0.0235	0.0019	0.1264	0.016	0.0032	0.0086	0.0012	6e-04	0.034	0.0178	0.0233	0.0628	0.021	0.0993	0.0016
1	rs16840183	5280502	1.02	0.110678017971113	0.91	0.170469891558667	0.240380543327388	0.500489055373391	0.0118	0.0254	0.0221	0.0062	0.1737	0.0058	0.0053	0.0566	8e-04	0.0972	0.1489	0.0235	0.0019	0.1263	0.016	0.0032	0.0086	0.0012	6e-04	0.034	0.0178	0.0233	0.0629	0.0211	0.0992	0.0016
1	rs114932831	5282028	1.02	0.110678017971113	0.9	0.195029827813683	0.243719274427067	0.54385099057193	0.0118	0.0255	0.0221	0.0062	0.1737	0.0058	0.0054	0.0567	9e-04	0.0971	0.1488	0.0235	0.0019	0.1263	0.016	0.0032	0.0086	0.0012	6e-04	0.0339	0.0177	0.0232	0.063	0.0211	0.0991	0.0016
1	rs116478542	5284350	1.02	0.110678017971113	0.9	0.195029827813683	0.240855951770159	0.544550920829909	0.0118	0.0255	0.0221	0.0062	0.1737	0.0058	0.0054	0.0567	9e-04	0.097	0.1488	0.0235	0.0019	0.1262	0.016	0.0032	0.0086	0.0013	6e-04	0.0339	0.0177	0.0232	0.063	0.0211	0.0991	0.0016
1	rs35457436	5288559	1.02	0.110678017971113	0.9	0.195029827813683	0.229000078636542	0.562544168466663	0.0118	0.0256	0.0221	0.0062	0.1737	0.0058	0.0054	0.0568	9e-04	0.0969	0.1485	0.0236	0.0019	0.1261	0.0161	0.0032	0.0086	0.0013	6e-04	0.0339	0.0177	0.0232	0.0632	0.0211	0.0989	0.0016
1	rs76406345	5291489	1.02	0.110678017971113	0.9	0.195029827813683	0.229589213008925	0.564379599491159	0.0118	0.0256	0.0221	0.0062	0.1737	0.0058	0.0054	0.0568	9e-04	0.0969	0.1485	0.0236	0.0019	0.1261	0.0161	0.0032	0.0086	0.0013	6e-04	0.0339	0.0177	0.0232	0.0633	0.0211	0.0988	0.0016
1	rs56295354	5294237	1.02	0.110678017971113	0.9	0.195029827813683	0.225816602283665	0.540354684006104	0.0117	0.0256	0.0221	0.0062	0.1737	0.0058	0.0054	0.0568	9e-04	0.0969	0.1484	0.0236	0.0019	0.1261	0.0161	0.0032	0.0086	0.0013	6e-04	0.0339	0.0177	0.0232	0.0633	0.0211	0.0988	0.0016
1	rs12029923	5294368	1.02	0.110678017971113	0.9	0.195029827813683	0.225191215424879	0.541053498520652	0.0117	0.0256	0.0221	0.0062	0.1737	0.0058	0.0054	0.0568	9e-04	0.0969	0.1484	0.0236	0.0019	0.1261	0.0161	0.0032	0.0086	0.0013	6e-04	0.0339	0.0177	0.0232	0.0633	0.0211	0.0988	0.0016
1	rs9439546	5305023	1.02	0.110678017971113	0.9	0.195029827813683	0.22836979676206	0.529343296919808	0.0118	0.0257	0.0222	0.0063	0.1734	0.0059	0.0055	0.057	0.001	0.0967	0.1482	0.0237	0.0019	0.126	0.0162	0.0033	0.0086	0.0013	6e-04	0.034	0.0172	0.0231	0.0635	0.0212	0.0986	0.0017
1	rs12125074	5306840	1.02	0.110678017971113	0.9	0.195029827813683	0.2399919579873	0.458600724416322	0.012	0.0259	0.0223	0.0063	0.1736	0.006	0.0056	0.0571	0.0012	0.0968	0.1477	0.0239	0.002	0.1255	0.0163	0.0031	0.0084	0.0014	6e-04	0.0342	0.0167	0.0231	0.0637	0.0215	0.0982	0.0018
1	rs75422994	5307136	1.02	0.110678017971113	0.9	0.195029827813683	0.250340245056891	0.555779882625781	0.012	0.0259	0.0223	0.0063	0.1736	0.006	0.0056	0.0571	0.0012	0.0968	0.1477	0.0239	0.002	0.1255	0.0163	0.0031	0.0084	0.0014	6e-04	0.0342	0.0167	0.0231	0.0637	0.0215	0.0982	0.0018
1	rs10915395	5309567	1.02	0.110678017971113	0.9	0.195029827813683	0.242241902234397	0.578973023438057	0.012	0.0259	0.0223	0.0063	0.1736	0.006	0.0056	0.057	0.0012	0.0968	0.1475	0.0239	0.002	0.1255	0.0163	0.0031	0.0084	0.0014	6e-04	0.0342	0.0166	0.0231	0.0637	0.0215	0.0981	0.0018
1	rs4475768	5312165	1.02	0.110678017971113	0.89	0.222038712392691	0.134815274233222	0.287030238199021	0.0116	0.0257	0.0233	0.0064	0.1713	0.0073	0.0065	0.0579	0.0015	0.0959	0.1438	0.0245	0.0023	0.1253	0.0164	0.0036	0.0073	0.002	6e-04	0.036	0.0151	0.0225	0.0691	0.0198	0.0968	0.002
1	rs16840267	5312690	1.02	0.110678017971113	0.89	0.222038712392691	0.121440016388201	0.272711009062895	0.0116	0.0256	0.0234	0.0064	0.1711	0.0074	0.0065	0.0581	0.0016	0.0959	0.1439	0.0245	0.0024	0.1253	0.0164	0.0036	0.0072	0.002	6e-04	0.0361	0.015	0.0225	0.0693	0.0197	0.0966	0.0021
1	rs112895933	5314570	1.02	0.110678017971113	0.89	0.222038712392691	0.127512629857175	0.318016969964117	0.0116	0.0256	0.0234	0.0064	0.1711	0.0074	0.0065	0.0581	0.0016	0.0959	0.1439	0.0245	0.0024	0.1253	0.0164	0.0036	0.0072	0.002	6e-04	0.0361	0.015	0.0224	0.0694	0.0197	0.0966	0.0021
1	rs72852179	5315344	1.02	0.110678017971113	0.89	0.222038712392691	0.126140976784545	0.311142711991857	0.0116	0.0256	0.0235	0.0064	0.1711	0.0074	0.0065	0.0581	0.0016	0.0959	0.1439	0.0244	0.0024	0.1253	0.0164	0.0036	0.0072	0.002	6e-04	0.0361	0.015	0.0224	0.0694	0.0197	0.0966	0.0021
1	rs7419115	5315712	1.02	0.110678017971113	0.89	0.222038712392691	0.124247552244322	0.321045980633058	0.0116	0.0256	0.0235	0.0064	0.1711	0.0074	0.0065	0.0581	0.0016	0.0959	0.1439	0.0244	0.0024	0.1253	0.0164	0.0036	0.0072	0.002	7e-04	0.0361	0.015	0.0224	0.0694	0.0197	0.0965	0.0021
1	rs12034446	5316813	1.02	0.110678017971113	0.89	0.222038712392691	0.123072994664052	0.312345494932485	0.0115	0.0255	0.0235	0.0063	0.171	0.0076	0.0067	0.0583	0.0015	0.0962	0.1436	0.0243	0.0026	0.1258	0.0163	0.0037	0.007	0.0021	8e-04	0.036	0.0151	0.0221	0.07	0.0193	0.0957	0.0021
1	rs4847582	5318071	1.01	0.127260826833158	0.89	0.222038712392691	0.17604593663561	0.285272005136179	0.0115	0.0252	0.0236	0.0062	0.1703	0.0083	0.0073	0.0584	0.0015	0.0964	0.1427	0.0245	0.003	0.1268	0.0161	0.004	0.0066	0.0023	0.001	0.0359	0.0152	0.0216	0.0714	0.0188	0.0937	0.0022
1	rs34488108	5321291	1.01	0.127260826833158	0.88	0.251609301083599	0.213613964651449	0.258279806900882	0.0113	0.025	0.0236	0.0062	0.1695	0.0085	0.0075	0.0586	0.0014	0.0968	0.1424	0.0241	0.0029	0.1277	0.016	0.0041	0.0064	0.0024	9e-04	0.036	0.0154	0.0217	0.0728	0.0186	0.0926	0.0022
1	rs7525806	5323163	1.01	0.127260826833158	0.89	0.222038712392691	0.2207993701616	0.243874340919409	0.0113	0.025	0.0236	0.0062	0.1695	0.0085	0.0075	0.059	0.0014	0.0968	0.1421	0.0241	0.0029	0.1277	0.016	0.004	0.0063	0.0024	9e-04	0.0361	0.0154	0.0216	0.0728	0.0186	0.0926	0.0022
1	rs75685860	5329177	1	0.145626599290586	0.89	0.222038712392691	0.249545877561358	0.302642902444844	0.0112	0.0249	0.0234	0.0061	0.1694	0.0087	0.0076	0.0593	0.0014	0.0969	0.1418	0.0238	0.0029	0.1279	0.0158	0.0041	0.0062	0.0025	9e-04	0.0362	0.0156	0.0217	0.0736	0.0184	0.0924	0.0021
1	rs11808981	5333340	1	0.145626599290586	0.88	0.251609301083599	0.241158754030628	0.308981186909106	0.0112	0.0249	0.0234	0.0061	0.1694	0.0087	0.0076	0.0593	0.0014	0.0969	0.1418	0.0238	0.0029	0.1279	0.0158	0.0041	0.0062	0.0025	9e-04	0.0362	0.0156	0.0217	0.0737	0.0184	0.0923	0.0021
1	rs12746195	5334623	1	0.145626599290586	0.88	0.251609301083599	0.241895003871059	0.297885461275152	0.0112	0.0249	0.0234	0.0061	0.1694	0.0087	0.0076	0.0593	0.0014	0.0969	0.1418	0.0238	0.0029	0.1279	0.0158	0.0041	0.0062	0.0025	9e-04	0.0362	0.0156	0.0217	0.0737	0.0184	0.0923	0.0021
1	rs114313011	5340404	1	0.145626599290586	0.89	0.222038712392691	0.245551088260889	0.243205543777458	0.0111	0.0248	0.0234	0.0061	0.1695	0.0088	0.0077	0.0595	0.0014	0.0969	0.1417	0.0238	0.0029	0.1278	0.0158	0.0042	0.0063	0.0025	9e-04	0.0358	0.0157	0.0218	0.0738	0.0184	0.0922	0.0021
1	rs12733390	5341078	1	0.145626599290586	0.89	0.222038712392691	0.247522112330884	0.237323412800166	0.0111	0.0248	0.0234	0.0061	0.1695	0.0088	0.0078	0.0595	0.0014	0.0968	0.1417	0.0238	0.0029	0.1278	0.0158	0.0043	0.0063	0.0025	9e-04	0.0358	0.0157	0.0218	0.0738	0.0184	0.0922	0.0021
1	rs10799190	5343226	1	0.145626599290586	0.89	0.222038712392691	0.243501703735415	0.251044388737988	0.0111	0.0248	0.0234	0.0061	0.1694	0.0089	0.0077	0.0595	0.0014	0.0968	0.1415	0.0238	0.0029	0.1278	0.0158	0.0043	0.0062	0.0025	9e-04	0.0358	0.0157	0.0218	0.0741	0.0184	0.0922	0.0021
1	rs116293001	5347371	1	0.145626599290586	0.89	0.222038712392691	0.241375169736364	0.187586756472022	0.0111	0.025	0.0236	0.0054	0.1696	0.0092	0.0078	0.0596	0.0015	0.0962	0.1396	0.0238	0.0033	0.1271	0.0157	0.0047	0.0055	0.0024	0.001	0.0357	0.0163	0.0223	0.0763	0.0181	0.092	0.0021
1	rs565941	5347439	1	0.145626599290586	0.89	0.222038712392691	0.245988345814888	0.179164834360475	0.0111	0.025	0.0236	0.0053	0.1697	0.0092	0.0078	0.0597	0.0015	0.0961	0.1395	0.0238	0.0033	0.1271	0.0157	0.0047	0.0055	0.0023	0.0011	0.0357	0.0163	0.0224	0.0764	0.0181	0.092	0.0021
1	rs478357	5347627	1	0.145626599290586	0.89	0.222038712392691	0.25984517498042	0.183714477515558	0.0111	0.0251	0.0241	0.0054	0.1699	0.0093	0.0078	0.0592	0.0015	0.0961	0.1393	0.0238	0.0034	0.1269	0.0156	0.0047	0.0057	0.0024	0.0011	0.0355	0.0163	0.0225	0.0767	0.018	0.0917	0.0021
1	rs80200284	5347779	1	0.145626599290586	0.89	0.222038712392691	0.222244167698147	0.182497408189411	0.0111	0.0251	0.0241	0.0054	0.1699	0.0093	0.0078	0.059	0.0015	0.096	0.1392	0.0238	0.0034	0.127	0.0156	0.0047	0.0057	0.002	0.0011	0.0354	0.0164	0.0227	0.0768	0.018	0.0918	0.0021
1	rs678476	5347979	1	0.145626599290586	0.89	0.222038712392691	0.211114496703811	0.167915531392717	0.011	0.0252	0.0242	0.0054	0.1697	0.0093	0.0077	0.0588	0.0015	0.096	0.139	0.0239	0.0034	0.1271	0.0156	0.0047	0.0058	0.0016	0.0012	0.0353	0.0165	0.0231	0.0771	0.018	0.092	0.002
1	rs72639353	5348850	1.01	0.127260826833158	0.9	0.195029827813683	0.180092964680145	0.191589483714304	0.0105	0.0252	0.024	0.0053	0.17	0.0093	0.0075	0.0578	0.0015	0.0963	0.139	0.0239	0.0035	0.128	0.0154	0.0048	0.0058	0.0015	0.0013	0.0356	0.0168	0.0234	0.0773	0.0177	0.0917	0.0019
1	rs17457716	5353639	1.01	0.127260826833158	0.9	0.195029827813683	0.179469700690861	0.202507155376648	0.0104	0.0252	0.024	0.0053	0.17	0.0093	0.0075	0.0577	0.0015	0.0963	0.1391	0.0239	0.0035	0.128	0.0154	0.0048	0.0057	0.0015	0.0013	0.0356	0.0169	0.0234	0.0774	0.0177	0.0917	0.0019
1	rs116576652	5354275	1.01	0.127260826833158	0.9	0.195029827813683	0.1782998821063	0.202192406842174	0.0104	0.0252	0.024	0.0053	0.17	0.0093	0.0075	0.0577	0.0015	0.0963	0.139	0.0239	0.0035	0.128	0.0154	0.0048	0.0057	0.0015	0.0013	0.0356	0.0169	0.0234	0.0774	0.0177	0.0917	0.0019
1	rs912989	5354979	1.01	0.127260826833158	0.9	0.195029827813683	0.180386697048948	0.17206704779392	0.0104	0.0252	0.024	0.0053	0.17	0.0093	0.0074	0.0576	0.0015	0.0964	0.139	0.0239	0.0035	0.1281	0.0154	0.0048	0.0057	0.0015	0.0013	0.0356	0.017	0.0235	0.0774	0.0177	0.0917	0.0019
1	rs61763309	5356371	1.01	0.127260826833158	0.9	0.195029827813683	0.173880495872821	0.139142797431966	0.0103	0.0253	0.0246	0.0053	0.17	0.0093	0.0074	0.0576	0.0015	0.0962	0.1384	0.0239	0.0035	0.1277	0.0155	0.0048	0.0058	0.0016	0.0013	0.0357	0.0172	0.0236	0.0775	0.0178	0.0915	0.0019
1	rs10157206	5356892	1.01	0.127260826833158	0.9	0.195029827813683	0.155022962264263	0.146200197156492	0.0101	0.0253	0.0244	0.0053	0.1701	0.0094	0.0074	0.0579	0.0016	0.096	0.1378	0.0239	0.0036	0.127	0.0154	0.0049	0.0058	0.0017	0.0014	0.0356	0.0173	0.0239	0.0778	0.018	0.0914	0.002
1	rs9439550	5357171	1.01	0.127260826833158	0.9	0.195029827813683	0.138370174839638	0.120319413142363	0.0099	0.0256	0.0243	0.0055	0.1709	0.0095	0.0075	0.0585	0.0017	0.0951	0.1356	0.0243	0.0037	0.1253	0.0154	0.0051	0.0062	0.002	0.0016	0.0355	0.0179	0.0245	0.0781	0.018	0.0916	0.002
1	rs115216699	5358282	1.03	0.0957762513390589	0.93	0.128223312274834	0.0331967504919088	0.0941549343395938	0.0105	0.0259	0.0232	0.0058	0.1707	0.0087	0.007	0.0597	0.0018	0.0917	0.1368	0.0251	0.0035	0.1265	0.0146	0.0051	0.0061	0.0022	0.0015	0.0337	0.0196	0.0262	0.0799	0.0172	0.0896	0.0019
1	rs912991	5358384	1.03	0.0957762513390589	0.93	0.128223312274834	0.0313153702004588	0.092731380121171	0.0106	0.0259	0.0232	0.0059	0.1708	0.0086	0.007	0.0597	0.0018	0.0915	0.1368	0.0252	0.0035	0.1266	0.0146	0.0052	0.0061	0.0022	0.0015	0.0336	0.0198	0.0264	0.0801	0.0171	0.0895	0.0018
1	rs59194845	5364734	1.03	0.0957762513390589	0.93	0.128223312274834	0.0294531703696276	0.0865092214414839	0.0106	0.0257	0.0231	0.0059	0.1707	0.0086	0.007	0.0595	0.0018	0.0911	0.1373	0.0252	0.0035	0.1268	0.0146	0.0052	0.0061	0.0023	0.0015	0.0334	0.0199	0.0264	0.0802	0.0177	0.0893	0.0018
1	rs4847573	5369936	1.03	0.0957762513390589	0.93	0.128223312274834	0.027823355668505	0.0903779228433499	0.0105	0.0257	0.023	0.0059	0.1707	0.0086	0.0069	0.0599	0.0018	0.0909	0.1373	0.0252	0.0033	0.1268	0.0146	0.0051	0.0061	0.0023	0.0014	0.0334	0.02	0.0264	0.0801	0.0176	0.0897	0.0017
1	rs76993906	5375727	1.03	0.0957762513390589	0.93	0.128223312274834	0.0240499516094192	0.0871236644848596	0.0105	0.0256	0.023	0.0057	0.1708	0.0085	0.0069	0.0598	0.0018	0.0909	0.1372	0.0252	0.0034	0.1269	0.0145	0.0051	0.0061	0.0023	0.0014	0.0335	0.0201	0.0266	0.0802	0.0176	0.0897	0.0017
1	rs115072908	5384943	1.03	0.0957762513390589	0.93	0.128223312274834	0.023931838517871	0.0836145153789776	0.0105	0.0256	0.0229	0.0055	0.1707	0.0085	0.0069	0.0598	0.0018	0.0911	0.1371	0.0253	0.0034	0.1277	0.0143	0.0052	0.0061	0.0023	0.0014	0.0335	0.0202	0.0266	0.0802	0.0175	0.0895	0.0017
1	rs912994	5385080	1.03	0.0957762513390589	0.93	0.128223312274834	0.0237456772028315	0.0836145153789776	0.0105	0.0256	0.0229	0.0055	0.1707	0.0085	0.0069	0.0598	0.0018	0.0911	0.1371	0.0253	0.0034	0.1277	0.0143	0.0052	0.0061	0.0023	0.0014	0.0335	0.0202	0.0266	0.0802	0.0175	0.0896	0.0017
1	rs79339794	5388176	1.03	0.0957762513390589	0.93	0.128223312274834	0.0239220145614038	0.0830101650177702	0.0105	0.0256	0.0229	0.0055	0.1708	0.0085	0.0069	0.0598	0.0018	0.0911	0.1371	0.0254	0.0034	0.1277	0.0143	0.0052	0.0061	0.0023	0.0014	0.0335	0.0202	0.0266	0.0802	0.0175	0.0895	0.0017
1	rs1326007	5389291	1.03	0.0957762513390589	0.93	0.128223312274834	0.023638375444407	0.0810582822074278	0.0105	0.0256	0.0229	0.0055	0.1707	0.0085	0.0069	0.0598	0.0018	0.0911	0.1371	0.0254	0.0033	0.1277	0.0143	0.0052	0.0061	0.0023	0.0014	0.0335	0.0202	0.0266	0.0802	0.0175	0.0895	0.0017
1	rs4847557	5390759	1.03	0.0957762513390589	0.93	0.128223312274834	0.022284266620505	0.085590828665106	0.0105	0.0256	0.0229	0.0055	0.1707	0.0085	0.0068	0.0598	0.0018	0.0911	0.137	0.0254	0.0033	0.1277	0.0143	0.0051	0.0061	0.0023	0.0014	0.0335	0.0202	0.0266	0.0802	0.0175	0.0895	0.0017
1	rs11576334	5401289	1.03	0.0957762513390589	0.93	0.128223312274834	0.0195152226996216	0.0852855725396139	0.0105	0.0255	0.0228	0.0054	0.1707	0.0084	0.0068	0.0598	0.0018	0.0916	0.1369	0.0255	0.0033	0.1276	0.0142	0.0051	0.0061	0.0023	0.0014	0.0333	0.0202	0.0267	0.0803	0.0176	0.0895	0.0016
1	rs17425370	5404340	1.04	0.0824519171540817	0.94	0.110289943288055	0.0145687201858854	0.0743763684707325	0.0107	0.0253	0.0226	0.0054	0.171	0.0082	0.0067	0.0602	0.0018	0.0924	0.1367	0.0262	0.0033	0.1275	0.014	0.0051	0.0061	0.0023	0.0014	0.0326	0.0203	0.0268	0.0798	0.0176	0.0892	0.0016
1	rs74905881	5404897	1.04	0.0824519171540817	0.94	0.110289943288055	0.0131644322172015	0.0681412792066994	0.0108	0.0253	0.0226	0.0054	0.1711	0.0082	0.0067	0.0604	0.0018	0.0927	0.1368	0.0263	0.0033	0.1275	0.014	0.005	0.0061	0.0023	0.0013	0.0324	0.0203	0.0268	0.0797	0.0176	0.0891	0.0016
1	rs77437426	5409829	1.05	0.0706003084525404	0.95	0.0943132253134139	0.00778369725993074	0.0467997217724181	0.0112	0.0248	0.0223	0.0053	0.1716	0.0077	0.0065	0.0616	0.0018	0.0946	0.1371	0.0274	0.0031	0.1275	0.0135	0.0049	0.0061	0.0022	0.0013	0.0311	0.0204	0.0269	0.0787	0.0177	0.0881	0.0016
1	rs12410822	5411433	1.05	0.0706003084525404	0.95	0.0943132253134139	0.00791682198725904	0.0456222928347064	0.0112	0.0248	0.0223	0.0053	0.1716	0.0077	0.0065	0.0616	0.0018	0.0946	0.1371	0.0274	0.0031	0.1275	0.0135	0.0049	0.0061	0.0022	0.0013	0.0311	0.0204	0.0269	0.0787	0.0177	0.0881	0.0016
1	rs74767203	5411516	1.05	0.0706003084525404	0.95	0.0943132253134139	0.00725209134779259	0.0465631767339599	0.0112	0.0245	0.0223	0.0053	0.1713	0.0077	0.0065	0.0618	0.0018	0.0947	0.1372	0.0274	0.0031	0.1276	0.0135	0.0049	0.0061	0.0022	0.0013	0.0312	0.0204	0.0269	0.0788	0.0177	0.0881	0.0016
1	rs7364349	5421533	1.05	0.0706003084525404	0.95	0.0943132253134139	0.007171614224818	0.046032885392933	0.0112	0.0245	0.0223	0.0053	0.1712	0.0077	0.0065	0.0618	0.0017	0.0947	0.1371	0.0274	0.0031	0.1276	0.0136	0.0049	0.0062	0.0022	0.0013	0.0311	0.0204	0.0269	0.0788	0.0176	0.0881	0.0016
1	rs79548697	5422873	1.05	0.0706003084525404	0.95	0.0943132253134139	0.00710772835812092	0.0459741297644504	0.0112	0.0245	0.0223	0.0053	0.1712	0.0077	0.0065	0.0618	0.0017	0.0947	0.1371	0.0274	0.0031	0.1276	0.0136	0.0049	0.0062	0.0022	0.0013	0.0311	0.0204	0.0269	0.0788	0.0176	0.088	0.0016
1	rs72639400	5424331	1.05	0.0706003084525404	0.95	0.0943132253134139	0.0070482337725801	0.0459741297644504	0.0112	0.0245	0.0223	0.0053	0.1712	0.0077	0.0065	0.0619	0.0017	0.0947	0.1371	0.0274	0.0031	0.1276	0.0136	0.0049	0.0062	0.0022	0.0013	0.0311	0.0204	0.0269	0.0788	0.0176	0.088	0.0016
1	rs72640603	5426587	1.05	0.0706003084525404	0.95	0.0943132253134139	0.00643719560957872	0.0451550381444514	0.0113	0.0245	0.0224	0.0053	0.1712	0.0077	0.0065	0.0622	0.0017	0.0949	0.1372	0.0274	0.0031	0.1275	0.0135	0.0049	0.0062	0.0022	0.0012	0.031	0.0205	0.027	0.0787	0.0175	0.088	0.0016
1	rs76980187	5426757	1.05	0.0706003084525404	0.95	0.0943132253134139	0.00660474642423749	0.0478109234966715	0.0113	0.0245	0.0223	0.0053	0.1712	0.0077	0.0064	0.0622	0.0018	0.0949	0.1372	0.0274	0.0031	0.1275	0.0135	0.0049	0.0062	0.0022	0.0012	0.031	0.0205	0.027	0.0786	0.0175	0.0879	0.0016
1	rs11801490	5463937	1.08	0.0428324673547855	0.97	0.0677063307338505	0.0208087175695412	0.0786080873123045	0.0113	0.0247	0.0226	0.0055	0.172	0.007	0.0055	0.0624	0.0016	0.0968	0.139	0.0294	0.0026	0.1269	0.0131	0.0042	0.0065	0.0014	8e-04	0.029	0.0214	0.0283	0.0793	0.017	0.0848	0.0015
1	rs75598856	5464406	1.08	0.0428324673547855	0.97	0.0677063307338505	0.0222469509698076	0.0783131756730499	0.0113	0.0247	0.0226	0.0055	0.172	0.0069	0.0055	0.0624	0.0016	0.0967	0.139	0.0294	0.0026	0.1269	0.0131	0.0042	0.0065	0.0014	8e-04	0.029	0.0214	0.0285	0.0793	0.017	0.0848	0.0015
1	rs61763342	5465127	1.08	0.0428324673547855	0.98	0.0568119256469769	0.0226410168077105	0.0798664920361935	0.0113	0.0247	0.0226	0.0056	0.1719	0.007	0.0055	0.0625	0.0016	0.0967	0.139	0.0295	0.0026	0.1269	0.0131	0.0042	0.0065	0.0014	8e-04	0.0289	0.0214	0.0286	0.0792	0.017	0.0848	0.0015
1	rs34900182	5467532	1.08	0.0428324673547855	0.98	0.0568119256469769	0.0233861364074811	0.0823323880694233	0.0113	0.0247	0.0227	0.0057	0.1718	0.0069	0.0054	0.0625	0.0016	0.0966	0.139	0.0296	0.0026	0.1269	0.013	0.0042	0.0065	0.0014	8e-04	0.0287	0.0215	0.0287	0.0792	0.017	0.0848	0.0015
1	rs61763346	5470084	1.08	0.0428324673547855	0.98	0.0568119256469769	0.0256030113545498	0.0704529105358112	0.0113	0.0247	0.0227	0.0057	0.1717	0.007	0.0054	0.0626	0.0016	0.0966	0.139	0.0297	0.0026	0.1268	0.013	0.0042	0.0065	0.0013	8e-04	0.0286	0.0215	0.0287	0.0792	0.0169	0.0848	0.0015
1	rs12131421	5472626	1.08	0.0428324673547855	0.98	0.0568119256469769	0.0268938147926557	0.0612017715002894	0.0114	0.0247	0.0227	0.0057	0.1716	0.007	0.0055	0.0626	0.0016	0.0967	0.139	0.0298	0.0025	0.1267	0.013	0.0042	0.0066	0.0013	8e-04	0.0285	0.0216	0.0287	0.0792	0.0168	0.0849	0.0015
1	rs113332998	5474903	1.09	0.0358267755764475	0.99	0.0473477484867341	0.0363557496000627	0.0947903717034728	0.0117	0.0246	0.0222	0.0059	0.1712	0.0067	0.0057	0.0628	0.0015	0.0971	0.1393	0.03	0.0024	0.1261	0.0131	0.0042	0.0069	0.0011	8e-04	0.0279	0.0221	0.0286	0.0793	0.0164	0.0854	0.0015
1	rs6603839	5480101	1.09	0.0358267755764475	0.99	0.0473477484867341	0.0374894485549858	0.114360159248275	0.0118	0.0246	0.0221	0.0059	0.171	0.0067	0.0058	0.0629	0.0015	0.0972	0.1392	0.0302	0.0023	0.126	0.0131	0.0043	0.007	0.0011	8e-04	0.0277	0.0223	0.0286	0.0793	0.0163	0.0855	0.0015
1	rs2355	5480260	1.09	0.0358267755764475	0.99	0.0473477484867341	0.037664968125425	0.119014199330991	0.0118	0.0246	0.0221	0.0059	0.171	0.0067	0.0058	0.0629	0.0015	0.0972	0.1392	0.0302	0.0023	0.126	0.0131	0.0043	0.007	0.0011	8e-04	0.0277	0.0223	0.0286	0.0793	0.0163	0.0855	0.0015
1	rs7411401	5486073	1.09	0.0358267755764475	0.99	0.0473477484867341	0.0389648858339945	0.122331128548904	0.0117	0.0246	0.022	0.0059	0.171	0.0067	0.0058	0.0629	0.0015	0.0972	0.1393	0.0302	0.0023	0.1259	0.0131	0.0043	0.007	0.0011	8e-04	0.0277	0.0223	0.0286	0.0793	0.0163	0.0855	0.0015
1	rs12752025	5490101	1.09	0.0358267755764475	0.99	0.0473477484867341	0.0375433941867155	0.122594449126753	0.0117	0.0245	0.022	0.0059	0.171	0.0067	0.0059	0.063	0.0015	0.0973	0.1394	0.0302	0.0023	0.1256	0.0131	0.0043	0.007	0.0011	8e-04	0.0277	0.0224	0.0286	0.0793	0.0163	0.0856	0.0015
1	rs28407474	5492983	1.09	0.0358267755764475	0.99	0.0473477484867341	0.036633598800131	0.124531940636878	0.0117	0.0245	0.022	0.0059	0.171	0.0067	0.0059	0.0631	0.0015	0.0976	0.1394	0.0303	0.0023	0.1256	0.0131	0.0043	0.007	0.0011	8e-04	0.0277	0.0223	0.0288	0.0788	0.0163	0.0857	0.0015
1	rs7367086	5497307	1.09	0.0358267755764475	0.99	0.0473477484867341	0.0371267176002084	0.144703912858457	0.0117	0.0245	0.0219	0.006	0.171	0.0067	0.0059	0.0631	0.0015	0.0977	0.1394	0.0303	0.0023	0.1256	0.0131	0.0043	0.007	0.0011	8e-04	0.0277	0.0223	0.0288	0.0788	0.0163	0.0857	0.0015
1	rs12563995	5501584	1.09	0.0358267755764475	0.99	0.0473477484867341	0.0377732621593215	0.137581629944986	0.0117	0.0245	0.0219	0.006	0.171	0.0067	0.0059	0.0631	0.0015	0.0977	0.1393	0.0303	0.0023	0.1256	0.0131	0.0043	0.007	0.0011	8e-04	0.0277	0.0223	0.0288	0.0788	0.0163	0.0856	0.0015
1	rs12402981	5507130	1.09	0.0358267755764475	0.99	0.0473477484867341	0.0389372048096054	0.141265183652703	0.0116	0.0245	0.0219	0.006	0.171	0.0067	0.0059	0.063	0.0015	0.0977	0.1393	0.0303	0.0023	0.1257	0.0131	0.0043	0.007	0.0011	8e-04	0.0277	0.0223	0.0288	0.0788	0.0163	0.0856	0.0015
1	rs78442356	5508774	1.09	0.0358267755764475	0.99	0.0473477484867341	0.0395493253274179	0.147890154095013	0.0116	0.0245	0.0218	0.006	0.171	0.0067	0.0059	0.063	0.0015	0.0977	0.1393	0.0303	0.0023	0.1257	0.0131	0.0043	0.007	0.0011	8e-04	0.0277	0.0223	0.0288	0.0788	0.0163	0.0856	0.0015
1	rs72640639	5513100	1.09	0.0358267755764475	0.99	0.0473477484867341	0.0386611400522279	0.167817118247323	0.0115	0.0246	0.0218	0.006	0.1709	0.0067	0.006	0.063	0.0015	0.0977	0.1393	0.0303	0.0023	0.1256	0.0132	0.0044	0.007	0.0011	8e-04	0.0278	0.0223	0.0288	0.0788	0.0163	0.0855	0.0015
1	rs76761725	5513490	1.09	0.0358267755764475	0.99	0.0473477484867341	0.0397174104918514	0.179567655713298	0.0115	0.0246	0.0218	0.006	0.1709	0.0067	0.006	0.063	0.0015	0.0978	0.1393	0.0303	0.0023	0.1256	0.0132	0.0044	0.007	0.0011	8e-04	0.0278	0.0223	0.0288	0.0788	0.0163	0.0855	0.0015
1	rs61759096	5517923	1.1	0.0297783867163545	0.99	0.0473477484867341	0.0504409732247566	0.29385954252709	0.0112	0.0246	0.0216	0.006	0.171	0.0067	0.0061	0.0628	0.0015	0.098	0.1392	0.0303	0.0022	0.1256	0.0133	0.0045	0.007	0.0011	7e-04	0.0279	0.0223	0.0288	0.0789	0.0162	0.0855	0.0015
1	rs72640642	5524343	1.1	0.0297783867163545	1	0.0391838568150044	0.0556815472943913	0.292206632606376	0.0109	0.0246	0.0213	0.006	0.1711	0.0067	0.0061	0.0626	0.0015	0.0983	0.1394	0.0302	0.0022	0.1256	0.0133	0.0045	0.0071	0.001	7e-04	0.0279	0.0223	0.0287	0.079	0.0162	0.0856	0.0014
1	rs12079662	5524582	1.1	0.0297783867163545	1	0.0391838568150044	0.0540054402736803	0.289967923990191	0.0109	0.0247	0.0213	0.006	0.1711	0.0067	0.0061	0.0626	0.0015	0.0983	0.1394	0.0302	0.0022	0.1256	0.0133	0.0045	0.0071	0.001	7e-04	0.0279	0.0223	0.0287	0.079	0.0162	0.0856	0.0014
1	rs61759103	5530396	1.1	0.0297783867163545	1	0.0391838568150044	0.107770379557967	0.55760989768444	0.011	0.0247	0.021	0.0061	0.1713	0.0066	0.0061	0.0627	0.0015	0.0985	0.1393	0.0302	0.0022	0.1258	0.0133	0.0044	0.0071	0.0011	7e-04	0.0278	0.0223	0.0286	0.0787	0.0161	0.0855	0.0015
1	rs7526318	5534570	1.11	0.0245911388883176	1.01	0.0321931958856115	0.0871084143543358	0.567347602399199	0.0112	0.0245	0.0204	0.0059	0.1716	0.0065	0.0061	0.0629	0.0016	0.0991	0.1393	0.0302	0.0022	0.126	0.0132	0.0044	0.0068	0.0011	8e-04	0.0277	0.0222	0.0285	0.0782	0.0161	0.0859	0.0015
1	rs58455457	5534948	1.11	0.0245911388883176	1.01	0.0321931958856115	0.0872265179050008	0.568762268258605	0.0113	0.0245	0.0204	0.0059	0.1716	0.0065	0.0061	0.0629	0.0016	0.0992	0.1393	0.0302	0.0022	0.126	0.0132	0.0044	0.0068	0.0011	8e-04	0.0277	0.0223	0.0285	0.0781	0.0161	0.086	0.0015
1	rs12566781	5535339	1.11	0.0245911388883176	1.01	0.0321931958856115	0.0996310849144816	0.628204230388219	0.0113	0.0245	0.0204	0.0059	0.1716	0.0065	0.0061	0.0629	0.0016	0.0992	0.1394	0.0302	0.0022	0.126	0.0132	0.0044	0.0068	0.0011	8e-04	0.0277	0.0223	0.0285	0.078	0.0162	0.086	0.0015
1	rs12023817	5536722	1.12	0.0201729039058691	1.02	0.0262527243843747	0.122721951275622	0.688403655503202	0.0114	0.0245	0.0203	0.0058	0.1713	0.0065	0.0061	0.0628	0.0016	0.0994	0.1395	0.0303	0.0023	0.1259	0.0133	0.0044	0.0068	0.0011	8e-04	0.0275	0.0224	0.0286	0.0776	0.0162	0.0859	0.0015
1	rs61759135	5540162	1.14	0.0132988856882812	1.03	0.0212444876357053	0.0859329694809709	0.538119983423654	0.0123	0.0243	0.0202	0.0061	0.1696	0.0069	0.0064	0.0621	0.0018	0.1008	0.1395	0.0302	0.0024	0.1251	0.0142	0.0048	0.0073	0.0012	0.001	0.0267	0.0231	0.0294	0.0746	0.0169	0.0854	0.0016
1	rs9787315	5544659	1.14	0.0132988856882812	1.03	0.0212444876357053	0.0991948188863754	0.70621383373632	0.0129	0.0241	0.0205	0.0065	0.1682	0.0073	0.0069	0.0612	0.0019	0.1015	0.1391	0.0306	0.0025	0.1238	0.0151	0.0051	0.0082	0.0013	0.001	0.0261	0.0236	0.03	0.0723	0.0176	0.0848	0.0016
1	rs61759141	5548038	1.14	0.0132988856882812	1.02	0.0262527243843747	0.0821713804003623	0.598808449558122	0.013	0.0241	0.0204	0.0065	0.1683	0.0074	0.0069	0.0611	0.0019	0.1016	0.1391	0.0307	0.0025	0.1237	0.0151	0.0051	0.0082	0.0013	0.0011	0.0259	0.0237	0.03	0.0721	0.0176	0.0847	0.0016
1	rs55790603	5550144	1.14	0.0132988856882812	1.02	0.0262527243843747	0.0762190707163457	0.544970985751814	0.013	0.0241	0.0204	0.0065	0.1683	0.0074	0.007	0.0611	0.0019	0.1016	0.1391	0.0307	0.0025	0.1237	0.0152	0.0051	0.0082	0.0013	0.0011	0.0259	0.0237	0.03	0.072	0.0177	0.0847	0.0016
1	rs67853713	5550489	1.14	0.0132988856882812	1.02	0.0262527243843747	0.0726967617231868	0.540634182957787	0.013	0.0241	0.0204	0.0065	0.1683	0.0074	0.007	0.0611	0.0019	0.1016	0.1391	0.0307	0.0026	0.1237	0.0152	0.0051	0.0082	0.0013	0.0011	0.0259	0.0237	0.03	0.072	0.0175	0.0847	0.0016
1	rs68112456	5552235	1.14	0.0132988856882812	1.02	0.0262527243843747	0.0692614505538511	0.521849205433016	0.013	0.0241	0.0204	0.0065	0.1683	0.0074	0.007	0.0611	0.0019	0.1016	0.1391	0.0308	0.0026	0.1237	0.0152	0.0051	0.0082	0.0014	0.0011	0.0258	0.0237	0.03	0.0719	0.0176	0.0847	0.0016
1	rs10907219	5553470	1.14	0.0132988856882812	1.02	0.0262527243843747	0.0693225760837818	0.50707962899475	0.013	0.024	0.0204	0.0065	0.1682	0.0074	0.007	0.0611	0.002	0.1016	0.1391	0.0308	0.0027	0.1237	0.0153	0.0051	0.0082	0.0014	0.0011	0.0258	0.0237	0.0301	0.0719	0.0176	0.0846	0.0016
1	rs9662668	5554049	1.14	0.0132988856882812	1.02	0.0262527243843747	0.0835205300401666	0.571169164224025	0.0131	0.024	0.0204	0.0064	0.1682	0.0074	0.007	0.0611	0.002	0.1016	0.1391	0.0308	0.0027	0.1237	0.0153	0.0051	0.0082	0.0014	0.0011	0.0258	0.0237	0.0301	0.0719	0.0176	0.0846	0.0016
1	rs2071958	5555684	1.14	0.0132988856882812	1.02	0.0262527243843747	0.106051869193655	0.621835918649376	0.0131	0.0241	0.0204	0.0064	0.1682	0.0074	0.007	0.0611	0.002	0.1016	0.139	0.0308	0.0027	0.1238	0.0153	0.0051	0.0083	0.0014	0.0011	0.0258	0.0237	0.03	0.0717	0.0176	0.0845	0.0017
1	rs17028104	5558726	1.14	0.0132988856882812	1.02	0.0262527243843747	0.119388735652684	0.661443308745948	0.0132	0.0241	0.0203	0.0064	0.1682	0.0074	0.0069	0.061	0.002	0.1016	0.139	0.0308	0.0027	0.1238	0.0153	0.0051	0.0083	0.0014	0.0011	0.0258	0.0237	0.03	0.0717	0.0175	0.0845	0.0017
1	rs79927146	5563249	1.14	0.0132988856882812	1.03	0.0212444876357053	0.138999573364863	0.722030281366403	0.0132	0.0241	0.0203	0.0064	0.168	0.0074	0.0069	0.061	0.002	0.1015	0.1389	0.0309	0.0028	0.124	0.0153	0.0051	0.0083	0.0014	0.0012	0.0257	0.0237	0.03	0.0716	0.0175	0.0844	0.0017
1	rs9729649	5572304	1.14	0.0132988856882812	1.03	0.0212444876357053	0.14287599925486	0.724274729374287	0.0133	0.0242	0.0203	0.0064	0.1676	0.0075	0.007	0.0608	0.0021	0.1014	0.1387	0.0311	0.003	0.1244	0.0154	0.0052	0.0083	0.0015	0.0013	0.0256	0.0237	0.03	0.0714	0.0177	0.084	0.0018
1	rs74052606	5573683	1.15	0.0106843226579577	1.04	0.0170565984053636	0.0762624279015356	0.46921939749277	0.0139	0.0236	0.0193	0.006	0.1676	0.008	0.007	0.0608	0.0022	0.1026	0.1387	0.0311	0.0033	0.124	0.0166	0.0054	0.0085	0.0018	0.0014	0.0258	0.0236	0.0297	0.0695	0.0187	0.0826	0.002
1	rs9730418	5574895	1.15	0.0106843226579577	1.03	0.0212444876357053	0.0969051145929193	0.708149379061391	0.0146	0.0229	0.0184	0.0055	0.1676	0.0086	0.007	0.0608	0.0025	0.1033	0.1386	0.0309	0.0039	0.1233	0.0175	0.0056	0.0085	0.0022	0.0016	0.0259	0.0234	0.0297	0.0674	0.0198	0.0814	0.0023
1	rs12729096	5575910	1.16	0.00852198573445534	1.03	0.0212444876357053	0.159841097695471	1.18934394429939	0.0151	0.0228	0.0181	0.0054	0.1684	0.0087	0.0071	0.0611	0.0024	0.1038	0.1384	0.0306	0.0039	0.1232	0.0177	0.0057	0.0086	0.0022	0.0016	0.0255	0.0235	0.0297	0.0665	0.02	0.0811	0.0022
1	rs72640661	5577052	1.16	0.00852198573445534	1.03	0.0212444876357053	0.144096439476964	1.15374681798332	0.0151	0.0227	0.0181	0.0054	0.1685	0.0087	0.0071	0.0611	0.0024	0.1039	0.1384	0.0305	0.0039	0.1232	0.0177	0.0057	0.0086	0.0022	0.0016	0.0254	0.0235	0.0297	0.0664	0.02	0.0811	0.0022
1	rs11260635	5578655	1.16	0.00852198573445534	1.03	0.0212444876357053	0.141916867039964	1.28585498295764	0.0152	0.0227	0.018	0.0054	0.1686	0.0087	0.0071	0.0611	0.0023	0.1041	0.1383	0.0304	0.004	0.123	0.0177	0.0058	0.0086	0.0023	0.0016	0.0253	0.0236	0.0297	0.0662	0.0201	0.0811	0.0022
1	rs55679642	5582348	1.15	0.0106843226579577	1.03	0.0212444876357053	0.0796265519421112	1.21948609376061	0.0154	0.0227	0.0179	0.0054	0.1689	0.0087	0.0072	0.0612	0.0023	0.1044	0.1384	0.0303	0.004	0.1228	0.0177	0.0058	0.0086	0.0023	0.0016	0.0252	0.0236	0.0297	0.0658	0.0202	0.0811	0.0022
1	rs1967968	5583782	1.15	0.0106843226579577	1.03	0.0212444876357053	0.0688548453937505	1.00202354563968	0.0154	0.0227	0.0179	0.0054	0.169	0.0087	0.0072	0.0612	0.0023	0.1044	0.1384	0.0303	0.004	0.1227	0.0177	0.0058	0.0086	0.0023	0.0016	0.0252	0.0236	0.0297	0.0658	0.0202	0.0811	0.0022
1	rs34410881	5588816	1.15	0.0106843226579577	1.03	0.0212444876357053	0.0600782503108457	0.91396145138954	0.0154	0.0227	0.018	0.0054	0.169	0.0087	0.0072	0.0612	0.0023	0.1044	0.1383	0.0303	0.004	0.1227	0.0177	0.0058	0.0086	0.0023	0.0016	0.0251	0.0236	0.0297	0.0658	0.0202	0.0811	0.0023
1	rs9439581	5588846	1.15	0.0106843226579577	1.03	0.0212444876357053	0.0601524870157528	0.91616295202242	0.0154	0.0227	0.018	0.0054	0.169	0.0087	0.0072	0.0612	0.0023	0.1044	0.1383	0.0303	0.004	0.1227	0.0177	0.0058	0.0086	0.0023	0.0016	0.0251	0.0236	0.0297	0.0658	0.0202	0.0811	0.0023
1	rs9787199	5592799	1.15	0.0106843226579577	1.03	0.0212444876357053	0.0579879466990439	0.890597644269689	0.0154	0.0227	0.018	0.0054	0.169	0.0087	0.0072	0.0612	0.0023	0.1044	0.1383	0.0303	0.004	0.1227	0.0177	0.0058	0.0086	0.0023	0.0016	0.0251	0.0236	0.0297	0.0659	0.0202	0.081	0.0023
1	rs1009976	5597230	1.15	0.0106843226579577	1.03	0.0212444876357053	0.0543344553341311	0.887158362043124	0.0154	0.0227	0.0179	0.0054	0.1691	0.0087	0.0073	0.0612	0.0023	0.1044	0.1383	0.0303	0.004	0.1225	0.0178	0.0058	0.0087	0.0024	0.0016	0.0252	0.0236	0.0297	0.0658	0.0202	0.0811	0.0023
1	rs7515958	5603850	1.15	0.0106843226579577	1.03	0.0212444876357053	0.0520256148769814	0.837289924063435	0.0154	0.0227	0.018	0.0054	0.1691	0.0087	0.0073	0.0612	0.0023	0.1044	0.1383	0.0303	0.004	0.1225	0.0177	0.0059	0.0087	0.0024	0.0016	0.0252	0.0236	0.0297	0.0658	0.0202	0.0811	0.0023
1	rs12069164	5618540	1.16	0.00852198573445534	1.03	0.0212444876357053	0.0527877684908237	0.814040961036297	0.0156	0.0227	0.018	0.0054	0.1689	0.0087	0.0073	0.0612	0.0023	0.1041	0.1384	0.0303	0.0041	0.1227	0.0176	0.0059	0.0087	0.0025	0.0016	0.0253	0.0235	0.0296	0.0658	0.0203	0.0811	0.0023
1	rs115163362	5622053	1.16	0.00852198573445534	1.03	0.0212444876357053	0.0538673073253026	0.763116602461433	0.0156	0.0227	0.018	0.0054	0.169	0.0087	0.0072	0.0612	0.0023	0.1041	0.1384	0.0303	0.0041	0.1227	0.0176	0.0059	0.0087	0.0025	0.0016	0.0253	0.0235	0.0295	0.0657	0.0203	0.0811	0.0023
1	rs56897384	5623548	1.16	0.00852198573445534	1.03	0.0212444876357053	0.0526007772069318	0.74213491276711	0.0156	0.0227	0.018	0.0054	0.169	0.0087	0.0073	0.0612	0.0023	0.1041	0.1383	0.0303	0.0041	0.1227	0.0176	0.0059	0.0087	0.0025	0.0016	0.0253	0.0235	0.0295	0.0657	0.0203	0.0811	0.0023
1	rs9439614	5626094	1.16	0.00852198573445534	1.03	0.0212444876357053	0.0564434267817245	0.75012007068293	0.0156	0.0227	0.0179	0.0054	0.169	0.0087	0.0073	0.0612	0.0023	0.1041	0.1384	0.0303	0.0041	0.1226	0.0177	0.0059	0.0087	0.0026	0.0016	0.0253	0.0235	0.0295	0.0657	0.0202	0.0811	0.0022
1	rs4845835	5627912	1.16	0.00852198573445534	1.03	0.0212444876357053	0.0632870305358414	0.738525161252664	0.0156	0.0227	0.0179	0.0053	0.169	0.0087	0.0073	0.0613	0.0023	0.1044	0.1383	0.0303	0.0042	0.1223	0.018	0.0059	0.0087	0.0026	0.0016	0.0253	0.0235	0.0295	0.0656	0.0203	0.0807	0.0022
1	rs12078722	5631034	1.16	0.00852198573445534	1.04	0.0170565984053636	0.0863314808606199	0.792762601011098	0.0162	0.0222	0.0177	0.0053	0.1692	0.0086	0.0072	0.0612	0.0022	0.1046	0.1389	0.0302	0.0042	0.1223	0.0181	0.0059	0.0086	0.0026	0.0016	0.0256	0.0231	0.0292	0.0654	0.0202	0.081	0.0022
1	rs115146518	5631455	1.17	0.00674752145384042	1.05	0.0135840880299916	0.0411085412343487	0.618657490443951	0.0168	0.022	0.0175	0.0052	0.1695	0.0085	0.0071	0.061	0.0021	0.1047	0.1399	0.0299	0.0042	0.122	0.0182	0.006	0.0085	0.0027	0.0016	0.0262	0.0227	0.0288	0.065	0.02	0.0811	0.0021
1	rs61762111	5631820	1.17	0.00674752145384042	1.05	0.0135840880299916	0.0345279652962999	0.591654959917611	0.0171	0.0219	0.0174	0.0051	0.1698	0.0084	0.007	0.0609	0.002	0.105	0.1406	0.0298	0.0042	0.1222	0.0183	0.006	0.0084	0.0028	0.0016	0.0263	0.0225	0.0286	0.0649	0.0199	0.0809	0.0021
1	rs904525	5635724	1.19	0.00413610465934531	1.06	0.0107295960273598	0.0292033746725591	0.748008968517767	0.0198	0.0209	0.0165	0.0047	0.1716	0.0078	0.0067	0.0598	0.0015	0.1062	0.1455	0.0287	0.0044	0.1218	0.0189	0.0064	0.0079	0.0033	0.0016	0.0269	0.0211	0.0273	0.0633	0.0194	0.0799	0.0018
1	rs11583994	5636176	1.19	0.00413610465934531	1.06	0.0107295960273598	0.024416762143429	0.684410541875994	0.0198	0.0209	0.0165	0.0047	0.1716	0.0078	0.0067	0.0598	0.0015	0.1063	0.1455	0.0287	0.0044	0.1218	0.0189	0.0064	0.0079	0.0033	0.0016	0.0269	0.0211	0.0272	0.0634	0.0194	0.0799	0.0018
1	rs11260650	5636697	1.19	0.00413610465934531	1.06	0.0107295960273598	0.0183621811723527	0.548053903115687	0.0199	0.0209	0.0166	0.0046	0.1716	0.0078	0.0067	0.0598	0.0015	0.1063	0.1455	0.0287	0.0045	0.1218	0.0189	0.0064	0.0079	0.0033	0.0016	0.027	0.0211	0.0272	0.0634	0.0194	0.0799	0.0019
1	rs1775403	5636732	1.19	0.00413610465934531	1.06	0.0107295960273598	0.0179917881492526	0.543711031230081	0.0199	0.0209	0.0166	0.0046	0.1715	0.0078	0.0067	0.0598	0.0015	0.1063	0.1455	0.0287	0.0045	0.1218	0.0189	0.0064	0.0079	0.0033	0.0016	0.027	0.0211	0.0271	0.0634	0.0194	0.0799	0.0019
1	rs1775406	5636893	1.19	0.00413610465934531	1.06	0.0107295960273598	0.0187958030252824	0.545811355570386	0.0199	0.0209	0.0166	0.0047	0.1715	0.0078	0.0067	0.0598	0.0015	0.1064	0.1455	0.0287	0.0045	0.1218	0.0189	0.0064	0.0079	0.0033	0.0016	0.027	0.0211	0.0271	0.0634	0.0194	0.0799	0.0019
1	rs1291910	5637268	1.19	0.00413610465934531	1.06	0.0107295960273598	0.0188288292767526	0.493374143807503	0.0199	0.021	0.0166	0.0047	0.1715	0.0078	0.0067	0.0596	0.0015	0.1064	0.1455	0.0287	0.0045	0.1218	0.019	0.0064	0.0079	0.0033	0.0016	0.027	0.0211	0.0271	0.0634	0.0194	0.0798	0.0019
1	rs1695639	5638751	1.19	0.00413610465934531	1.06	0.0107295960273598	0.0114406803728728	0.419787997705509	0.0201	0.0209	0.0165	0.0054	0.1706	0.0078	0.0066	0.0597	0.0014	0.1068	0.1449	0.0286	0.0046	0.1224	0.0193	0.0068	0.0077	0.0033	0.0016	0.0271	0.0209	0.027	0.0633	0.0196	0.0797	0.0018
1	rs1695641	5640446	1.19	0.00413610465934531	1.05	0.0135840880299916	0.00707991633841387	0.350919581074007	0.0201	0.0203	0.0165	0.0059	0.1686	0.0077	0.0063	0.0599	0.0013	0.1061	0.146	0.0285	0.0044	0.1231	0.0195	0.0068	0.0077	0.0032	0.0015	0.0276	0.0208	0.0267	0.0645	0.0199	0.0798	0.0017
1	rs115387623	5641458	1.19	0.00413610465934531	1.05	0.0135840880299916	0.00666512415572051	0.361925085211173	0.0201	0.0203	0.0165	0.0059	0.1686	0.0077	0.0063	0.0599	0.0013	0.1061	0.1461	0.0285	0.0044	0.1231	0.0194	0.0068	0.0077	0.0032	0.0014	0.0276	0.0208	0.0267	0.0646	0.0199	0.0798	0.0017
1	rs1775418	5642847	1.19	0.00413610465934531	1.05	0.0135840880299916	0.00598200688219548	0.355910055144764	0.02	0.0203	0.0165	0.0059	0.1686	0.0077	0.0063	0.0599	0.0013	0.1061	0.1461	0.0284	0.0044	0.1232	0.0194	0.0068	0.0076	0.0032	0.0014	0.0276	0.0208	0.0267	0.0647	0.0199	0.0798	0.0017
1	rs61762122	5643543	1.19	0.00413610465934531	1.05	0.0135840880299916	0.00568152960820299	0.355285144548908	0.02	0.0202	0.0165	0.0059	0.1686	0.0077	0.0063	0.0599	0.0012	0.1061	0.1462	0.0284	0.0044	0.1232	0.0194	0.0068	0.0076	0.0032	0.0014	0.0276	0.0208	0.0267	0.0648	0.0199	0.0798	0.0017
1	rs1695645	5643758	1.19	0.00413610465934531	1.05	0.0135840880299916	0.00579620006264203	0.357786665923323	0.02	0.0202	0.0165	0.0059	0.1686	0.0077	0.0063	0.0599	0.0012	0.1061	0.1462	0.0284	0.0044	0.1232	0.0194	0.0068	0.0076	0.0032	0.0014	0.0276	0.0208	0.0267	0.0648	0.0199	0.0798	0.0017
1	rs76037289	5646104	1.19	0.00413610465934531	1.06	0.0107295960273598	0.00706406138939705	0.352040677913651	0.0199	0.0202	0.0165	0.006	0.1682	0.0077	0.0064	0.0598	0.0012	0.1062	0.1463	0.0284	0.0043	0.1233	0.0194	0.0067	0.0076	0.0031	0.0014	0.0278	0.0207	0.0266	0.0651	0.02	0.0798	0.0017
1	rs986073	5654285	1.19	0.00413610465934531	1.06	0.0107295960273598	0.00641878353489486	0.329816522789036	0.0199	0.0202	0.0165	0.006	0.1679	0.0077	0.0064	0.0598	0.0012	0.1062	0.1464	0.0284	0.0043	0.1233	0.0194	0.0067	0.0076	0.003	0.0014	0.0279	0.0207	0.0267	0.0652	0.02	0.0798	0.0017
1	rs77884292	5657296	1.19	0.00413610465934531	1.06	0.0107295960273598	0.00568152960820299	0.316686895620387	0.0199	0.0201	0.0165	0.0061	0.1676	0.0077	0.0064	0.0598	0.0012	0.1063	0.1464	0.0283	0.0042	0.1232	0.0194	0.0067	0.0075	0.003	0.0014	0.028	0.0208	0.0267	0.0654	0.02	0.0797	0.0017
1	rs1775414	5658104	1.19	0.00413610465934531	1.06	0.0107295960273598	0.00429673429629238	0.309941310672402	0.0198	0.0201	0.0165	0.0061	0.1673	0.0077	0.0064	0.0598	0.0012	0.1064	0.1465	0.0284	0.0042	0.1231	0.0194	0.0067	0.0075	0.003	0.0013	0.0282	0.0208	0.0267	0.0657	0.02	0.0797	0.0017
1	rs116710214	5662664	1.19	0.00413610465934531	1.06	0.0107295960273598	0.00225438593606342	0.273173119035646	0.0194	0.02	0.0164	0.0067	0.1663	0.0077	0.0063	0.0597	0.001	0.1062	0.1472	0.0285	0.004	0.1232	0.0196	0.0067	0.0073	0.0027	0.0011	0.0289	0.0207	0.027	0.066	0.02	0.0802	0.0016
1	rs72641915	5664897	1.19	0.00413610465934531	1.06	0.0107295960273598	0.0014032629393987	0.305866931429557	0.019	0.0198	0.0162	0.0075	0.1649	0.0076	0.0063	0.0602	0.001	0.1057	0.1484	0.0283	0.0038	0.1235	0.0199	0.0067	0.0072	0.0024	0.001	0.0293	0.0204	0.027	0.0659	0.0201	0.0807	0.0016
1	rs770685	5665513	1.19	0.00413610465934531	1.06	0.0107295960273598	0.00106835883889573	0.300261349136831	0.019	0.0198	0.0162	0.0076	0.1649	0.0076	0.0063	0.0602	0.001	0.1056	0.1484	0.0283	0.0037	0.1236	0.0199	0.0067	0.0072	0.0024	0.001	0.0293	0.0204	0.027	0.066	0.0201	0.0807	0.0016
1	rs11260661	5671493	1.19	0.00413610465934531	1.06	0.0107295960273598	0.00112763609040518	0.305627763977358	0.019	0.0199	0.0162	0.0076	0.1648	0.0076	0.0063	0.0602	0.001	0.1057	0.1484	0.0283	0.0037	0.1235	0.0199	0.0067	0.0072	0.0024	0.001	0.0294	0.0203	0.027	0.066	0.0201	0.0808	0.0016
1	rs770718	5674434	1.19	0.00413610465934531	1.06	0.0107295960273598	0.00113869782851174	0.32457021025681	0.019	0.0199	0.0162	0.0076	0.1648	0.0076	0.0063	0.0602	0.001	0.1057	0.1484	0.0283	0.0038	0.1236	0.0199	0.0067	0.0072	0.0024	0.001	0.0294	0.0203	0.027	0.066	0.0201	0.0808	0.0016
1	rs35152314	5677112	1.19	0.00413610465934531	1.06	0.0107295960273598	0.00120501001271391	0.333613968190977	0.0188	0.02	0.0162	0.0076	0.1647	0.0075	0.0062	0.0602	0.001	0.1057	0.1483	0.0283	0.0036	0.1237	0.0199	0.0066	0.0071	0.0024	0.001	0.0295	0.0202	0.0268	0.0659	0.02	0.0817	0.0015
1	rs1695615	5678783	1.19	0.00413610465934531	1.07	0.00840387427400822	0.000506034532643419	0.299785717334006	0.0184	0.0203	0.0163	0.0077	0.1638	0.0074	0.006	0.0607	0.001	0.1054	0.1481	0.0283	0.0033	0.1238	0.02	0.0062	0.0068	0.0023	7e-04	0.03	0.0201	0.0264	0.0658	0.02	0.0844	0.0013
1	rs9439603	5679441	1.2	0.00320148280547221	1.07	0.00840387427400822	0.000537094142265145	0.256691534048033	0.0184	0.0203	0.0164	0.0078	0.1639	0.0074	0.0059	0.0609	9e-04	0.1054	0.1481	0.0284	0.0031	0.1241	0.0199	0.0062	0.0062	0.0025	7e-04	0.0301	0.0201	0.0263	0.0658	0.0197	0.0847	0.0014
1	rs9439587	5679808	1.2	0.00320148280547221	1.07	0.00840387427400822	0.000662720140604227	0.265464863944612	0.0184	0.0201	0.0164	0.0077	0.1642	0.0075	0.0059	0.0609	9e-04	0.1057	0.1478	0.0284	0.0031	0.1239	0.0199	0.0061	0.0061	0.0025	7e-04	0.0304	0.0202	0.0262	0.0658	0.0197	0.0845	0.0014
1	rs10157819	5680572	1.2	0.00320148280547221	1.07	0.00840387427400822	0.00101755586185197	0.245101988245849	0.0184	0.0202	0.0164	0.0077	0.1648	0.0077	0.0059	0.0609	9e-04	0.1059	0.1471	0.0283	0.003	0.1237	0.0199	0.0061	0.0061	0.0026	7e-04	0.031	0.0204	0.026	0.0658	0.0195	0.0843	0.0014
1	rs79319121	5683439	1.2	0.00320148280547221	1.07	0.00840387427400822	0.000926572138363512	0.240092258422934	0.0184	0.0202	0.0164	0.0077	0.1647	0.0077	0.0059	0.0609	9e-04	0.1058	0.1471	0.0283	0.003	0.1237	0.0199	0.0061	0.0061	0.0026	7e-04	0.031	0.0204	0.0259	0.0658	0.0195	0.0846	0.0014
1	rs945323	5683761	1.2	0.00320148280547221	1.07	0.00840387427400822	0.000931270185378961	0.236108390666358	0.0184	0.0202	0.0164	0.0077	0.1647	0.0077	0.0059	0.0609	9e-04	0.1058	0.1471	0.0283	0.003	0.1237	0.0199	0.0061	0.0061	0.0026	7e-04	0.031	0.0204	0.0259	0.0657	0.0195	0.0847	0.0014
1	rs1695624	5684738	1.2	0.00320148280547221	1.07	0.00840387427400822	0.000911052662699428	0.259643628469326	0.0184	0.0202	0.0164	0.0077	0.1648	0.0077	0.0059	0.0609	9e-04	0.1057	0.1471	0.0283	0.003	0.1237	0.0199	0.0061	0.0064	0.0026	7e-04	0.031	0.0203	0.0258	0.0657	0.0195	0.0846	0.0014
1	rs6701610	5695480	1.21	0.00245896276483189	1.08	0.00652609165390683	0.000709027235642076	0.254427924721976	0.0184	0.0203	0.0163	0.0075	0.1627	0.0078	0.0062	0.0609	8e-04	0.1043	0.1474	0.0282	0.003	0.1232	0.0202	0.0061	0.0064	0.0024	6e-04	0.0324	0.0209	0.0259	0.066	0.0194	0.0859	0.0012
1	rs77597942	5695978	1.21	0.00245896276483189	1.08	0.00652609165390683	0.000706524991354038	0.254201911278913	0.0184	0.0203	0.0163	0.0075	0.1627	0.0078	0.0062	0.0609	8e-04	0.1043	0.1473	0.0282	0.003	0.1233	0.0202	0.0061	0.0064	0.0024	6e-04	0.0324	0.0209	0.0258	0.066	0.0194	0.0859	0.0012
1	rs6670965	5696677	1.21	0.00245896276483189	1.08	0.00652609165390683	0.000715314970233225	0.258052722464064	0.0183	0.0203	0.0163	0.0075	0.1627	0.0078	0.0062	0.061	8e-04	0.1043	0.1473	0.0282	0.003	0.1233	0.0202	0.0062	0.0064	0.0024	6e-04	0.0324	0.0209	0.0258	0.066	0.0194	0.0859	0.0012
1	rs35398276	5698736	1.21	0.00245896276483189	1.09	0.00502393591369278	0.000822365823513646	0.280949170924561	0.0185	0.0203	0.0163	0.0075	0.1626	0.0077	0.0062	0.0612	8e-04	0.1043	0.1472	0.0283	0.003	0.1232	0.0202	0.0061	0.0065	0.0024	6e-04	0.0325	0.0206	0.0256	0.0661	0.0195	0.0862	0.0012
1	rs17028491	5703552	1.21	0.00245896276483189	1.09	0.00502393591369278	0.00134393709426909	0.336685631407087	0.0186	0.0203	0.0164	0.0075	0.1622	0.0078	0.0062	0.0613	8e-04	0.1041	0.147	0.0283	0.003	0.1229	0.0203	0.0063	0.0067	0.0024	6e-04	0.0326	0.0206	0.0256	0.0655	0.0198	0.0864	0.0012
1	rs1499395	5707938	1.21	0.00245896276483189	1.1	0.00383352030686692	0.000862085413539537	0.223202115815338	0.0186	0.0203	0.0166	0.0064	0.1596	0.0079	0.0067	0.0611	8e-04	0.1025	0.1475	0.0282	0.003	0.1232	0.0208	0.0065	0.0068	0.0025	5e-04	0.0336	0.0206	0.0258	0.0663	0.0197	0.0879	0.0011
1	rs709184	5709833	1.24	0.00106289819186779	1.12	0.00217271107737434	0.0122318137310175	0.216194353903294	0.0186	0.0191	0.0169	0.0046	0.1546	0.0085	0.0082	0.0606	7e-04	0.0981	0.1502	0.0267	0.0031	0.1223	0.0217	0.0069	0.0067	0.0022	4e-04	0.036	0.021	0.0276	0.0693	0.0191	0.0897	7e-04
1	rs77980640	5710885	1.24	0.00106289819186779	1.12	0.00217271107737434	0.0116130711093021	0.199367065289006	0.0186	0.0191	0.017	0.0046	0.1546	0.0085	0.0083	0.0606	7e-04	0.0981	0.1502	0.0267	0.0031	0.1223	0.0218	0.0069	0.0067	0.0022	4e-04	0.0361	0.021	0.0277	0.0694	0.0191	0.0897	7e-04
1	rs707591	5713014	1.24	0.00106289819186779	1.12	0.00217271107737434	0.00588853501505241	0.129335498023477	0.0186	0.019	0.017	0.0045	0.1545	0.0085	0.0083	0.0607	7e-04	0.098	0.1503	0.0266	0.0031	0.1224	0.0218	0.0069	0.0067	0.0022	4e-04	0.0362	0.021	0.0279	0.0695	0.0191	0.0897	7e-04
1	rs1763325	5719471	1.24	0.00106289819186779	1.12	0.00217271107737434	0.00700484851154793	0.134478707728928	0.0187	0.019	0.017	0.0044	0.1539	0.0085	0.0082	0.0609	7e-04	0.0978	0.1504	0.0267	0.0032	0.1227	0.0218	0.0069	0.0066	0.0022	3e-04	0.0363	0.0211	0.0285	0.0695	0.019	0.0894	7e-04
1	rs6699073	5719531	1.24	0.00106289819186779	1.12	0.00217271107737434	0.00783931338106592	0.143120227883064	0.0187	0.019	0.017	0.0044	0.1539	0.0086	0.0082	0.0609	7e-04	0.0978	0.1503	0.0267	0.0032	0.1227	0.0218	0.0069	0.0066	0.0022	3e-04	0.0363	0.0211	0.0285	0.0695	0.019	0.0893	7e-04
1	rs1775410	5720961	1.24	0.00106289819186779	1.13	0.00161350121478345	0.00939008526392954	0.149398206452259	0.0188	0.019	0.0167	0.0044	0.1536	0.0086	0.0083	0.0605	7e-04	0.0974	0.1507	0.0271	0.0033	0.1226	0.0218	0.0069	0.0067	0.0022	3e-04	0.0366	0.0216	0.0285	0.0694	0.0188	0.089	7e-04
1	rs707580	5724940	1.24	0.00106289819186779	1.13	0.00161350121478345	0.00687980499180959	0.114531273468107	0.019	0.0189	0.0166	0.0044	0.153	0.0087	0.0084	0.0607	7e-04	0.0971	0.1509	0.027	0.0033	0.123	0.0219	0.0071	0.0068	0.0023	3e-04	0.0367	0.0216	0.0287	0.0693	0.0185	0.0889	7e-04
1	rs7544244	5732221	1.25	0.000790975992185721	1.14	0.0011872227598965	0.0128437111159923	0.119014199330991	0.0193	0.0186	0.0167	0.0047	0.1494	0.009	0.0085	0.0615	6e-04	0.0962	0.151	0.0265	0.0036	0.124	0.0217	0.0073	0.0069	0.0022	3e-04	0.0371	0.0217	0.0302	0.0692	0.0184	0.089	6e-04
1	rs60020152	5737696	1.25	0.000790975992185721	1.14	0.0011872227598965	0.0164147205921961	0.131492025040899	0.0195	0.0185	0.0167	0.0048	0.1483	0.0092	0.0086	0.0617	6e-04	0.096	0.151	0.0264	0.0036	0.1242	0.0217	0.0074	0.007	0.0021	3e-04	0.0372	0.0217	0.0305	0.0692	0.0183	0.0891	6e-04
1	rs770701	5743509	1.25	0.000790975992185721	1.14	0.0011872227598965	0.0158831565675284	0.13611819557859	0.0195	0.0185	0.0167	0.0048	0.1476	0.0093	0.0088	0.0619	6e-04	0.0958	0.151	0.0263	0.0036	0.1245	0.0217	0.0075	0.0071	0.0021	3e-04	0.0372	0.0217	0.0306	0.0691	0.0183	0.0891	6e-04
1	rs10492949	5744963	1.25	0.000790975992185721	1.14	0.0011872227598965	0.0157377770927732	0.147514002725203	0.0196	0.0185	0.0167	0.0048	0.1474	0.0093	0.0088	0.0619	6e-04	0.0957	0.151	0.0263	0.0036	0.1245	0.0217	0.0077	0.0071	0.0021	3e-04	0.0372	0.0217	0.0307	0.0691	0.0182	0.0893	6e-04
1	rs770703	5745339	1.25	0.000790975992185721	1.14	0.0011872227598965	0.0153715005988912	0.149209398880915	0.0196	0.0185	0.0167	0.0048	0.1473	0.0093	0.0088	0.0619	6e-04	0.0957	0.151	0.0262	0.0036	0.1245	0.0217	0.0077	0.0071	0.0021	3e-04	0.0372	0.0217	0.0308	0.0691	0.0182	0.0893	6e-04
1	rs797468	5747158	1.25	0.000790975992185721	1.14	0.0011872227598965	0.0153999985646966	0.153764363523109	0.0195	0.0184	0.0168	0.0048	0.147	0.0093	0.0088	0.062	6e-04	0.0956	0.151	0.0263	0.0036	0.1245	0.0216	0.0079	0.0071	0.0021	3e-04	0.0372	0.0217	0.0307	0.069	0.0183	0.0894	6e-04
1	rs79882821	5747635	1.25	0.000790975992185721	1.14	0.0011872227598965	0.0163624746475311	0.15663600949477	0.0195	0.0184	0.0168	0.0049	0.147	0.0093	0.0089	0.062	6e-04	0.0955	0.151	0.0263	0.0036	0.1245	0.0216	0.0079	0.0071	0.0021	3e-04	0.0371	0.0217	0.0307	0.069	0.0183	0.0894	6e-04
1	rs2649070	5750125	1.25	0.000790975992185721	1.14	0.0011872227598965	0.0301073741392359	0.202402220991844	0.0196	0.0183	0.0169	0.0051	0.1463	0.0096	0.0092	0.062	6e-04	0.0948	0.1508	0.0258	0.0038	0.1247	0.0219	0.008	0.0073	0.0022	3e-04	0.037	0.0218	0.0311	0.0691	0.0181	0.0894	6e-04
1	rs11579624	5752044	1.26	0.000583907393870933	1.14	0.0011872227598965	0.0450062597693817	0.214266761911741	0.0197	0.0178	0.0172	0.0054	0.1463	0.0096	0.0095	0.062	5e-04	0.0949	0.1503	0.0255	0.0038	0.1249	0.022	0.0081	0.0073	0.0022	3e-04	0.0366	0.0217	0.0317	0.0687	0.0182	0.0896	5e-04
1	rs1695617	5752806	1.26	0.000583907393870933	1.14	0.0011872227598965	0.0433168783597923	0.215444059008505	0.0198	0.0178	0.0172	0.0054	0.1463	0.0096	0.0095	0.0619	5e-04	0.0949	0.1503	0.0255	0.0039	0.125	0.022	0.0081	0.0073	0.0022	3e-04	0.0365	0.0217	0.0318	0.0687	0.0182	0.0896	5e-04
1	rs2649073	5754119	1.26	0.000583907393870933	1.14	0.0011872227598965	0.0426063055571126	0.217267691610937	0.0198	0.0178	0.0172	0.0054	0.1462	0.0096	0.0095	0.062	5e-04	0.0949	0.1503	0.0255	0.0039	0.125	0.022	0.0081	0.0073	0.0022	3e-04	0.0365	0.0217	0.0317	0.0687	0.0182	0.0896	5e-04
1	rs7521197	5758772	1.26	0.000583907393870933	1.14	0.0011872227598965	0.0442466247713101	0.220606109694163	0.0198	0.0178	0.0172	0.0054	0.1462	0.0096	0.0095	0.0619	5e-04	0.0948	0.1504	0.0255	0.0039	0.125	0.022	0.0081	0.0073	0.0022	3e-04	0.0365	0.0216	0.0318	0.0688	0.0182	0.0896	5e-04
1	rs76470226	5760354	1.26	0.000583907393870933	1.14	0.0011872227598965	0.0461467348336353	0.223418897183635	0.0198	0.0177	0.0172	0.0054	0.1463	0.0096	0.0095	0.0619	5e-04	0.0947	0.1505	0.0254	0.0039	0.125	0.022	0.0081	0.0073	0.0021	3e-04	0.0365	0.0216	0.0318	0.0688	0.0182	0.0896	5e-04
1	rs75995367	5768379	1.26	0.000583907393870933	1.14	0.0011872227598965	0.0546125580687183	0.235887693037499	0.0198	0.0177	0.0172	0.0054	0.1462	0.0096	0.0096	0.0618	5e-04	0.0945	0.1507	0.0253	0.0039	0.1252	0.0221	0.0082	0.0073	0.0021	3e-04	0.0364	0.0215	0.0319	0.0691	0.0181	0.0894	5e-04
1	rs12126945	5768607	1.26	0.000583907393870933	1.15	0.000865485742366836	0.0546996598876564	0.238540435944697	0.0198	0.0177	0.0172	0.0054	0.1462	0.0096	0.0096	0.0618	5e-04	0.0945	0.1507	0.0253	0.0039	0.1252	0.0221	0.0082	0.0073	0.0021	3e-04	0.0364	0.0214	0.0318	0.069	0.0181	0.0894	5e-04
1	rs770695	5771817	1.26	0.000583907393870933	1.15	0.000865485742366836	0.057356014988971	0.238540435944697	0.0199	0.0177	0.0172	0.0055	0.1462	0.0096	0.0096	0.0618	4e-04	0.0943	0.1507	0.0253	0.0039	0.1254	0.0222	0.0082	0.0073	0.0021	3e-04	0.0364	0.0214	0.0319	0.0692	0.018	0.0894	5e-04
1	rs12074462	5773754	1.26	0.000583907393870933	1.15	0.000865485742366836	0.0609731002146114	0.234895375970561	0.0199	0.0176	0.0172	0.0054	0.146	0.0096	0.0096	0.0618	4e-04	0.094	0.1509	0.0252	0.0039	0.1255	0.0223	0.0082	0.0073	0.0021	3e-04	0.0363	0.0214	0.0319	0.0694	0.018	0.0894	5e-04
1	rs904534	5777457	1.26	0.000583907393870933	1.15	0.000865485742366836	0.0630952223786199	0.233574384272801	0.0199	0.0175	0.0172	0.0054	0.1458	0.0096	0.0096	0.0619	4e-04	0.0938	0.1511	0.0252	0.0039	0.1256	0.0224	0.0082	0.0072	0.002	3e-04	0.0363	0.0214	0.032	0.0696	0.0179	0.0894	5e-04
1	rs2649092	5778236	1.26	0.000583907393870933	1.15	0.000865485742366836	0.0618010793649599	0.232036267690517	0.0199	0.0175	0.0172	0.0054	0.1458	0.0096	0.0096	0.062	4e-04	0.0938	0.1511	0.0252	0.0039	0.1256	0.0224	0.0082	0.0072	0.002	3e-04	0.0362	0.0214	0.032	0.0697	0.0179	0.0894	5e-04
1	rs116239429	5778800	1.26	0.000583907393870933	1.15	0.000865485742366836	0.0645820510867486	0.246219732924627	0.0199	0.0175	0.0172	0.0054	0.1458	0.0096	0.0096	0.062	4e-04	0.0937	0.1511	0.0252	0.0039	0.1255	0.0224	0.0082	0.0072	0.002	3e-04	0.0363	0.0214	0.032	0.0697	0.0179	0.0894	5e-04
1	rs115135672	5786576	1.27	0.000427577773783663	1.16	0.000625064984576273	0.0572840871539975	0.203767785973492	0.0204	0.0188	0.0174	0.0053	0.1448	0.0094	0.0096	0.0626	4e-04	0.0928	0.151	0.0254	0.0039	0.1246	0.0221	0.0084	0.0072	0.0021	3e-04	0.0364	0.0219	0.0319	0.0698	0.0181	0.0892	6e-04
1	rs11260677	5786651	1.27	0.000427577773783663	1.16	0.000625064984576273	0.0546299710116163	0.202402220991844	0.0204	0.0188	0.0174	0.0053	0.1448	0.0094	0.0096	0.0626	4e-04	0.0928	0.151	0.0254	0.0039	0.1245	0.0221	0.0084	0.0072	0.0021	3e-04	0.0364	0.0219	0.0319	0.0698	0.0181	0.0892	6e-04
1	rs4845815	5788582	1.28	0.000310570466420906	1.17	0.00044720216140482	0.0536261440212082	0.192620440772348	0.0204	0.0194	0.0175	0.0052	0.1448	0.0094	0.0096	0.0626	4e-04	0.0929	0.1508	0.0254	0.0039	0.1244	0.0222	0.0083	0.0071	0.0021	4e-04	0.036	0.0218	0.0319	0.0701	0.0182	0.0889	6e-04
1	rs1909464	5788790	1.28	0.000310570466420906	1.17	0.00044720216140482	0.0512708858442064	0.193653270935827	0.0204	0.0194	0.0175	0.0052	0.1449	0.0093	0.0096	0.0626	4e-04	0.0928	0.1508	0.0254	0.0039	0.1244	0.0222	0.0083	0.0071	0.0021	4e-04	0.036	0.0218	0.0319	0.07	0.0182	0.0889	6e-04
1	rs114119915	5789247	1.28	0.000310570466420906	1.17	0.00044720216140482	0.0519750689164285	0.193860061239664	0.0204	0.0195	0.0175	0.0052	0.1449	0.0093	0.0096	0.0626	4e-04	0.0928	0.1508	0.0254	0.0039	0.1245	0.0222	0.0083	0.0071	0.0021	4e-04	0.036	0.0217	0.0319	0.07	0.0182	0.0889	6e-04
1	rs72643047	5790320	1.28	0.000310570466420906	1.17	0.00044720216140482	0.0509710671128412	0.196555111932767	0.0204	0.0195	0.0175	0.0052	0.1449	0.0093	0.0096	0.0626	4e-04	0.0929	0.1508	0.0254	0.0039	0.1245	0.0222	0.0083	0.0071	0.0021	4e-04	0.0359	0.0217	0.0319	0.07	0.0182	0.0889	6e-04
1	rs2842247	5802376	1.28	0.000310570466420906	1.17	0.00044720216140482	0.0454816649449801	0.203872956522055	0.0204	0.0198	0.0175	0.0052	0.1448	0.0093	0.0095	0.0627	4e-04	0.0929	0.1506	0.0254	0.0039	0.1246	0.0222	0.0082	0.007	0.0021	4e-04	0.0356	0.0217	0.0318	0.0703	0.0184	0.0889	6e-04
1	rs72851690	5805356	1.28	0.000310570466420906	1.18	0.000316938334731296	0.0368329613687632	0.210109919967117	0.0204	0.0202	0.0179	0.0052	0.1443	0.009	0.0093	0.0632	4e-04	0.0927	0.1501	0.0251	0.004	0.1247	0.0222	0.0081	0.0069	0.0021	4e-04	0.0346	0.0216	0.0321	0.0703	0.0188	0.0899	6e-04
1	rs1472485	5805386	1.28	0.000310570466420906	1.18	0.000316938334731296	0.0371669005534139	0.215122767138093	0.0204	0.0202	0.0179	0.0052	0.1443	0.009	0.0093	0.0632	4e-04	0.0927	0.1501	0.025	0.004	0.1247	0.0222	0.0081	0.0069	0.0021	4e-04	0.0345	0.0216	0.0321	0.0703	0.0189	0.0898	6e-04
1	rs17429530	5808499	1.28	0.000310570466420906	1.18	0.000316938334731296	0.0346809757111016	0.204925658155829	0.0204	0.0203	0.0181	0.0052	0.144	0.0089	0.0092	0.0634	4e-04	0.0925	0.1501	0.0249	0.004	0.1248	0.0222	0.008	0.0069	0.0021	5e-04	0.0342	0.0215	0.0323	0.0703	0.0189	0.0901	6e-04
1	rs74049471	5814221	1.29	0.000223750601493915	1.18	0.000316938334731296	0.0262690086969852	0.201144429922278	0.0203	0.0205	0.0185	0.0052	0.1434	0.0088	0.009	0.0636	4e-04	0.0922	0.1501	0.0247	0.0041	0.1247	0.0222	0.0079	0.0068	0.0022	6e-04	0.0338	0.0215	0.0325	0.0704	0.019	0.0907	7e-04
1	rs116726230	5815715	1.29	0.000223750601493915	1.18	0.000316938334731296	0.0253871293383151	0.196451224054656	0.0204	0.0206	0.0185	0.0052	0.1434	0.0088	0.009	0.0636	5e-04	0.0921	0.1501	0.0247	0.0041	0.1247	0.0222	0.0079	0.0068	0.0022	6e-04	0.0338	0.0215	0.0325	0.0704	0.0191	0.0907	7e-04
1	rs80030164	5816959	1.29	0.000223750601493915	1.18	0.000316938334731296	0.0257890923674382	0.199993765811389	0.0204	0.0206	0.0186	0.0052	0.1434	0.0088	0.009	0.0636	5e-04	0.0921	0.1501	0.0247	0.0041	0.1247	0.0222	0.0079	0.0068	0.0022	6e-04	0.0337	0.0215	0.0325	0.0703	0.0191	0.0907	7e-04
1	rs115244944	5826134	1.29	0.000223750601493915	1.18	0.000316938334731296	0.0245365827615578	0.208624311328845	0.0204	0.0206	0.0187	0.0052	0.1432	0.0088	0.0089	0.0637	5e-04	0.092	0.15	0.0245	0.0042	0.1247	0.0222	0.0079	0.0068	0.0022	6e-04	0.0337	0.0215	0.0326	0.0703	0.0191	0.0909	7e-04
1	rs72643055	5826660	1.29	0.000223750601493915	1.18	0.000316938334731296	0.0242675759344839	0.206930766070822	0.0204	0.0206	0.0187	0.0052	0.1432	0.0088	0.0089	0.0637	5e-04	0.0919	0.15	0.0245	0.0042	0.1247	0.0222	0.0079	0.0068	0.0022	6e-04	0.0337	0.0215	0.0326	0.0703	0.0191	0.0909	7e-04
1	rs61763327	5837401	1.29	0.000223750601493915	1.18	0.000316938334731296	0.020817602979323	0.197803209103784	0.0204	0.0208	0.0191	0.0052	0.1428	0.0088	0.0089	0.0638	5e-04	0.0916	0.1498	0.0242	0.0042	0.1244	0.0222	0.0079	0.0068	0.0022	6e-04	0.0336	0.0215	0.0331	0.0705	0.0192	0.0913	7e-04
1	rs61763328	5837435	1.29	0.000223750601493915	1.18	0.000316938334731296	0.0206315852609915	0.194273865754705	0.0204	0.0208	0.0191	0.0052	0.1428	0.0088	0.0089	0.0638	5e-04	0.0916	0.1498	0.0242	0.0042	0.1244	0.0222	0.0079	0.0068	0.0022	6e-04	0.0336	0.0215	0.0331	0.0705	0.0192	0.0913	7e-04
1	rs28457723	5840181	1.29	0.000223750601493915	1.18	0.000316938334731296	0.0221631553755617	0.199158311975777	0.0203	0.0209	0.0192	0.0052	0.1426	0.0088	0.0088	0.0639	5e-04	0.0915	0.1496	0.0241	0.0042	0.1245	0.0221	0.0078	0.0067	0.0022	6e-04	0.0334	0.0215	0.0333	0.0705	0.0193	0.0917	7e-04
1	rs58269693	5847239	1.29	0.000223750601493915	1.19	0.000222494297558734	0.0186067207961196	0.211492539641594	0.0204	0.0213	0.0193	0.0051	0.1423	0.0087	0.0085	0.0642	5e-04	0.0916	0.1492	0.0238	0.0043	0.1249	0.022	0.0077	0.0066	0.0021	7e-04	0.0332	0.0215	0.0336	0.0704	0.0192	0.0924	7e-04
1	rs61759068	5851722	1.29	0.000223750601493915	1.19	0.000222494297558734	0.0226693552166049	0.267414200360068	0.0204	0.0216	0.0194	0.005	0.1422	0.0086	0.0084	0.0648	5e-04	0.0913	0.1492	0.0236	0.0043	0.1246	0.0219	0.0077	0.0066	0.002	7e-04	0.0329	0.0215	0.0338	0.0703	0.0191	0.0926	7e-04
1	rs75951767	5852234	1.29	0.000223750601493915	1.19	0.000222494297558734	0.0224621318413796	0.257825700739154	0.0204	0.0217	0.0194	0.005	0.1422	0.0086	0.0084	0.0649	5e-04	0.0913	0.1492	0.0236	0.0043	0.1245	0.0219	0.0077	0.0066	0.002	7e-04	0.0329	0.0215	0.0338	0.0703	0.0191	0.0926	7e-04
1	rs7414479	5852950	1.29	0.000223750601493915	1.19	0.000222494297558734	0.0208887851356474	0.240203226171442	0.0204	0.0217	0.0194	0.005	0.1422	0.0086	0.0084	0.065	5e-04	0.0913	0.1491	0.0236	0.0043	0.1245	0.0218	0.0077	0.0066	0.002	7e-04	0.0329	0.0215	0.0339	0.0703	0.019	0.0926	7e-04
1	rs72643071	5856161	1.29	0.000223750601493915	1.19	0.000222494297558734	0.0225091078431911	0.27236458532069	0.0205	0.022	0.0195	0.0049	0.142	0.0086	0.0083	0.0657	5e-04	0.0912	0.1488	0.0236	0.0043	0.1244	0.0218	0.0076	0.0066	0.0019	7e-04	0.0326	0.0215	0.034	0.0703	0.019	0.0926	8e-04
1	rs28698228	5857961	1.29	0.000223750601493915	1.19	0.000222494297558734	0.0173217783205861	0.273173119035646	0.0205	0.0221	0.0196	0.0049	0.142	0.0086	0.0083	0.0661	5e-04	0.0912	0.1487	0.0236	0.0043	0.1243	0.0219	0.0076	0.0066	0.0019	7e-04	0.0325	0.0214	0.034	0.0703	0.019	0.0926	8e-04
1	rs28612721	5873013	1.29	0.000223750601493915	1.19	0.000222494297558734	0.0122018022938123	0.338902285951402	0.0205	0.0232	0.0202	0.0047	0.1425	0.0083	0.0079	0.067	6e-04	0.0908	0.147	0.0234	0.0043	0.1241	0.0216	0.0072	0.0068	0.0016	7e-04	0.0317	0.0216	0.0348	0.0713	0.0188	0.0923	8e-04
1	rs114335145	5875225	1.29	0.000223750601493915	1.19	0.000222494297558734	0.0113211552201709	0.307183351358197	0.0205	0.0233	0.0202	0.0047	0.1425	0.0082	0.0078	0.067	6e-04	0.0908	0.1469	0.0233	0.0043	0.124	0.0215	0.0072	0.0068	0.0016	7e-04	0.0316	0.0216	0.0349	0.0715	0.0188	0.0924	8e-04
1	rs116575633	5886177	1.29	0.000223750601493915	1.19	0.000222494297558734	0.00749769095561878	0.560287182703229	0.0206	0.0249	0.0213	0.0042	0.1427	0.0079	0.0071	0.0672	6e-04	0.0909	0.1447	0.0225	0.0042	0.124	0.0213	0.0068	0.0069	0.0015	7e-04	0.0316	0.0229	0.0355	0.0726	0.0183	0.0918	9e-04
1	rs75357895	5886560	1.29	0.000223750601493915	1.19	0.000222494297558734	0.00751428826507397	0.571027513776995	0.0206	0.0249	0.0213	0.0042	0.1428	0.0079	0.0071	0.0673	6e-04	0.0909	0.1447	0.0225	0.0042	0.1241	0.0213	0.0068	0.0069	0.0015	7e-04	0.0316	0.0229	0.0355	0.0726	0.0183	0.0918	9e-04
1	rs78140085	5887118	1.28	0.000310570466420906	1.19	0.000222494297558734	0.00752675473343233	0.585804508730541	0.0206	0.0249	0.0213	0.0042	0.1428	0.0079	0.007	0.0673	6e-04	0.0909	0.1447	0.0224	0.0042	0.1241	0.0213	0.0067	0.0069	0.0015	7e-04	0.0316	0.0229	0.0355	0.0726	0.0183	0.0918	9e-04
1	rs1890189	5887672	1.28	0.000310570466420906	1.19	0.000222494297558734	0.00615101465906277	0.566781976218896	0.0206	0.025	0.0213	0.0041	0.1428	0.0079	0.007	0.0673	6e-04	0.0909	0.1447	0.0224	0.0042	0.1241	0.0213	0.0067	0.0069	0.0015	8e-04	0.0316	0.023	0.0356	0.0726	0.0182	0.0918	9e-04
1	rs72854788	5888555	1.28	0.000310570466420906	1.19	0.000222494297558734	0.00522781147622579	0.518527117784857	0.0206	0.025	0.0213	0.0041	0.143	0.0079	0.007	0.0673	6e-04	0.0909	0.1447	0.0223	0.0041	0.124	0.0213	0.0067	0.0069	0.0015	8e-04	0.0316	0.0231	0.0356	0.0727	0.0182	0.0919	9e-04
1	rs12039501	5890394	1.28	0.000310570466420906	1.19	0.000222494297558734	0.00370969924522923	0.528926258009616	0.0206	0.025	0.0213	0.0041	0.1433	0.0078	0.0069	0.0673	6e-04	0.0908	0.1447	0.0221	0.0038	0.1237	0.0213	0.0067	0.0069	0.0015	8e-04	0.0317	0.0234	0.0357	0.0727	0.0181	0.0921	9e-04
1	rs115321558	5897070	1.27	0.000427577773783663	1.18	0.000316938334731296	0.00423254852346923	0.448712331800069	0.0207	0.0252	0.0213	0.004	0.1436	0.0076	0.0064	0.0672	7e-04	0.0902	0.1462	0.0217	0.0038	0.123	0.0214	0.0066	0.0069	0.0016	8e-04	0.0316	0.0241	0.0358	0.0732	0.018	0.0911	0.001
1	rs11121170	5898323	1.26	0.000583907393870933	1.18	0.000316938334731296	0.00293295383805725	0.415605303304628	0.0207	0.0252	0.0213	0.004	0.1437	0.0076	0.0063	0.0672	7e-04	0.0901	0.1465	0.0216	0.0038	0.1229	0.0214	0.0066	0.0069	0.0016	8e-04	0.0316	0.0242	0.0359	0.0733	0.018	0.091	0.001
1	rs12141893	5899473	1.26	0.000583907393870933	1.17	0.00044720216140482	0.00354262731536942	0.45578879066915	0.0207	0.0252	0.0213	0.004	0.1436	0.0076	0.0062	0.0671	7e-04	0.09	0.1469	0.0215	0.0039	0.1227	0.0214	0.0065	0.0069	0.0018	9e-04	0.0316	0.0242	0.0359	0.0734	0.018	0.0907	0.001
1	rs72856113	5900914	1.26	0.000583907393870933	1.17	0.00044720216140482	0.00302965395192969	0.33828612531729	0.0208	0.0252	0.0214	0.004	0.1435	0.0075	0.0062	0.0671	7e-04	0.0897	0.1477	0.0214	0.0039	0.1227	0.0215	0.0065	0.0069	0.0022	9e-04	0.0315	0.0243	0.0359	0.0731	0.0181	0.0902	0.001
1	rs495376	5906643	1.24	0.00106289819186779	1.14	0.0011872227598965	0.0153999985646966	0.187075670563443	0.021	0.0252	0.0216	0.0039	0.1428	0.0074	0.006	0.0668	9e-04	0.0887	0.1511	0.0207	0.0045	0.1226	0.0216	0.0062	0.0069	0.0038	0.001	0.0312	0.0246	0.0359	0.0718	0.0187	0.088	0.0011
1	rs11121453	5911000	1.23	0.00141693484240752	1.14	0.0011872227598965	0.017832462728243	0.199262679447104	0.021	0.0252	0.0216	0.0039	0.1427	0.0073	0.0059	0.0667	9e-04	0.0886	0.1512	0.0206	0.0045	0.1226	0.0218	0.0061	0.0069	0.004	0.001	0.0312	0.0248	0.0361	0.0717	0.0188	0.0879	0.0011
1	rs74051394	5911588	1.23	0.00141693484240752	1.14	0.0011872227598965	0.0198050926236419	0.214373701007763	0.021	0.0252	0.0216	0.0039	0.1427	0.0073	0.0059	0.0667	9e-04	0.0886	0.1512	0.0206	0.0045	0.1225	0.0218	0.0061	0.0069	0.004	0.001	0.0312	0.0249	0.0361	0.0718	0.0188	0.0878	0.0011
1	rs12144662	5911666	1.23	0.00141693484240752	1.14	0.0011872227598965	0.0202109264830421	0.218127618961104	0.021	0.0252	0.0217	0.0039	0.1427	0.0073	0.0059	0.0667	9e-04	0.0886	0.1512	0.0206	0.0045	0.1225	0.0218	0.0061	0.0069	0.004	0.001	0.0312	0.0249	0.0361	0.0718	0.0188	0.0878	0.0011
1	rs34378703	5912942	1.23	0.00141693484240752	1.13	0.00161350121478345	0.0354401476430437	0.190766070545243	0.0211	0.0252	0.0217	0.0039	0.1428	0.0073	0.0059	0.0664	9e-04	0.0883	0.1514	0.0207	0.0046	0.1221	0.0219	0.006	0.0068	0.0042	0.001	0.031	0.0251	0.0361	0.0717	0.0189	0.0877	0.0011
1	rs548726	5913621	1.22	0.0018739640844912	1.13	0.00161350121478345	0.0427094306396109	0.134387839338093	0.0212	0.0252	0.0218	0.0038	0.1428	0.0073	0.0058	0.0661	0.001	0.088	0.1518	0.0207	0.0047	0.1216	0.0222	0.0059	0.0067	0.0044	9e-04	0.0309	0.0254	0.0363	0.0716	0.019	0.0877	0.0011
1	rs17431299	5917731	1.15	0.0106843226579577	1.05	0.0135840880299916	1.16324408093294	0.180475142799252	0.022	0.0254	0.0218	0.0033	0.145	0.0068	0.0048	0.0637	0.0014	0.0844	0.155	0.021	0.0054	0.1197	0.0229	0.0043	0.0073	0.0069	9e-04	0.0299	0.0253	0.0371	0.0725	0.0201	0.0863	0.0013
1	rs116266615	5917836	1.15	0.0106843226579577	1.05	0.0135840880299916	1.16342645057587	0.181991115950317	0.022	0.0254	0.0218	0.0033	0.145	0.0068	0.0048	0.0637	0.0014	0.0844	0.155	0.021	0.0054	0.1196	0.0229	0.0043	0.0073	0.0069	9e-04	0.0299	0.0253	0.0371	0.0725	0.0201	0.0863	0.0013
1	rs112282589	5919414	1.15	0.0106843226579577	1.05	0.0135840880299916	1.17704446944218	0.183511439987913	0.0221	0.0254	0.0218	0.0033	0.145	0.0068	0.0048	0.0637	0.0014	0.0844	0.155	0.021	0.0054	0.1196	0.0229	0.0043	0.0073	0.0069	9e-04	0.0299	0.0253	0.0371	0.0725	0.0201	0.0863	0.0013
1	rs56293443	5924881	1.14	0.0132988856882812	1.05	0.0135840880299916	1.2044658272266	0.181788734373627	0.0221	0.0254	0.0218	0.0033	0.145	0.0068	0.0047	0.0636	0.0014	0.0843	0.1551	0.021	0.0055	0.1195	0.0229	0.0043	0.0073	0.007	9e-04	0.0299	0.0254	0.0371	0.0726	0.0201	0.0862	0.0013
1	rs12737596	5925955	1.14	0.0132988856882812	1.05	0.0135840880299916	1.21400074020614	0.180777988392903	0.0221	0.0254	0.0218	0.0033	0.145	0.0068	0.0047	0.0636	0.0014	0.0843	0.1551	0.021	0.0055	0.1195	0.0229	0.0043	0.0073	0.007	9e-04	0.0298	0.0254	0.0371	0.0726	0.0201	0.0862	0.0013
1	rs12078643	5926013	1.14	0.0132988856882812	1.05	0.0135840880299916	1.21567002862887	0.180273342860858	0.0221	0.0254	0.0218	0.0033	0.1451	0.0068	0.0047	0.0636	0.0014	0.0843	0.1551	0.021	0.0055	0.1195	0.0229	0.0043	0.0073	0.007	9e-04	0.0298	0.0254	0.0371	0.0726	0.0201	0.0862	0.0013
1	rs113445782	5927169	1.14	0.0132988856882812	1.04	0.0170565984053636	1.23595736063606	0.181283119146183	0.0222	0.0254	0.0218	0.0033	0.1451	0.0068	0.0047	0.0637	0.0015	0.0842	0.1551	0.021	0.0055	0.1195	0.0229	0.0043	0.0073	0.0071	9e-04	0.0298	0.0254	0.0371	0.0726	0.0202	0.0863	0.0013
1	rs2297791	5927738	1.14	0.0132988856882812	1.04	0.0170565984053636	1.24109619282794	0.182092335747481	0.0222	0.0254	0.0218	0.0033	0.1451	0.0068	0.0047	0.0637	0.0015	0.0843	0.1551	0.021	0.0055	0.1194	0.0229	0.0043	0.0073	0.0071	9e-04	0.0298	0.0254	0.0371	0.0726	0.0202	0.0863	0.0013
1	rs41280800	5933384	1.14	0.0132988856882812	1.04	0.0170565984053636	1.32566925131371	0.201563401748417	0.0222	0.0254	0.0219	0.0033	0.1452	0.0067	0.0047	0.0637	0.0015	0.0842	0.155	0.021	0.0056	0.1193	0.0228	0.0043	0.0073	0.0072	0.001	0.0297	0.0254	0.0371	0.0727	0.0203	0.0863	0.0014
1	rs905469	5933530	1.14	0.0132988856882812	1.04	0.0170565984053636	1.33334898500287	0.205558147020254	0.0222	0.0254	0.0219	0.0033	0.1452	0.0067	0.0047	0.0637	0.0016	0.0842	0.1551	0.021	0.0056	0.1193	0.0228	0.0042	0.0073	0.0072	0.001	0.0297	0.0254	0.0371	0.0727	0.0203	0.0863	0.0014
1	rs55857240	5934103	1.14	0.0132988856882812	1.04	0.0170565984053636	1.3520417758427	0.215765508792263	0.0222	0.0254	0.0219	0.0033	0.1452	0.0067	0.0047	0.0637	0.0016	0.0842	0.155	0.021	0.0056	0.1193	0.0228	0.0042	0.0073	0.0072	0.001	0.0297	0.0254	0.0372	0.0727	0.0203	0.0863	0.0014
1	rs112284157	5934380	1.14	0.0132988856882812	1.04	0.0170565984053636	1.3471181918259	0.234895375970561	0.0223	0.0254	0.0219	0.0033	0.1462	0.0067	0.0047	0.0635	0.0016	0.0839	0.1545	0.021	0.0056	0.1191	0.0229	0.0042	0.0073	0.0072	0.001	0.0297	0.0251	0.0372	0.0727	0.0204	0.0863	0.0014
1	rs868163	5934490	1.14	0.0132988856882812	1.04	0.0170565984053636	1.35494115807517	0.240869377161002	0.0223	0.0254	0.022	0.0033	0.1466	0.0067	0.0047	0.0634	0.0016	0.0838	0.1545	0.0211	0.0057	0.119	0.0229	0.0042	0.0073	0.0072	0.001	0.0297	0.025	0.0372	0.0727	0.0204	0.0863	0.0014
1	rs1287638	5934837	1.14	0.0132988856882812	1.03	0.0212444876357053	1.38269878185771	0.314393386162258	0.0223	0.0254	0.022	0.0033	0.1479	0.0068	0.0048	0.063	0.0017	0.0832	0.1544	0.0211	0.0058	0.1184	0.0231	0.0043	0.0073	0.0073	0.001	0.0297	0.0244	0.0373	0.0726	0.0205	0.0863	0.0015
1	rs1287636	5935359	1.13	0.0164362283145484	1.03	0.0212444876357053	1.38328336557273	0.315841344010582	0.0223	0.0254	0.0221	0.0033	0.148	0.0067	0.0047	0.0629	0.0017	0.083	0.1546	0.0211	0.0058	0.1182	0.023	0.0043	0.0073	0.0073	0.0011	0.0296	0.0244	0.0373	0.0727	0.0206	0.0865	0.0015
1	rs959240	5935401	1.13	0.0164362283145484	1.03	0.0212444876357053	1.42857208203644	0.322745919414455	0.0223	0.0254	0.0221	0.0033	0.148	0.0067	0.0047	0.0629	0.0017	0.0829	0.1546	0.0211	0.0058	0.1182	0.023	0.0042	0.0073	0.0073	0.0011	0.0297	0.0244	0.0373	0.0726	0.0206	0.0866	0.0015
1	rs1622955	5937091	1.13	0.0164362283145484	1.03	0.0212444876357053	1.44467947419826	0.31971217204012	0.0223	0.0254	0.0223	0.0033	0.1481	0.0067	0.0047	0.0629	0.0016	0.0828	0.1548	0.021	0.0058	0.1182	0.023	0.0042	0.0073	0.0072	0.001	0.0297	0.0245	0.0374	0.0727	0.0206	0.0865	0.0014
1	rs17472401	5940243	1.13	0.0164362283145484	1.03	0.0212444876357053	1.43488849281317	0.315841344010582	0.0224	0.0254	0.0223	0.0033	0.1482	0.0067	0.0047	0.0628	0.0016	0.0828	0.1549	0.021	0.0058	0.1183	0.023	0.0042	0.0073	0.0072	0.001	0.0297	0.0245	0.0374	0.0727	0.0206	0.0864	0.0014
1	rs34248917	5951013	1.13	0.0164362283145484	1.03	0.0212444876357053	1.46383746318053	0.343967020522088	0.0224	0.0254	0.0223	0.0032	0.1483	0.0067	0.0046	0.0628	0.0017	0.0829	0.1551	0.0208	0.0058	0.1182	0.023	0.0041	0.0073	0.0072	0.001	0.0297	0.0245	0.0373	0.0727	0.0207	0.0864	0.0014
1	rs17028870	5955841	1.13	0.0164362283145484	1.03	0.0212444876357053	1.44319441135847	0.348929055423898	0.0224	0.0253	0.0224	0.0032	0.1483	0.0067	0.0046	0.0628	0.0017	0.0829	0.1551	0.0207	0.0058	0.1182	0.023	0.0042	0.0073	0.0072	0.0011	0.0297	0.0245	0.0373	0.0728	0.0205	0.0864	0.0014
1	rs12058375	5956909	1.13	0.0164362283145484	1.03	0.0212444876357053	1.44388737050589	0.352040677913651	0.0224	0.0253	0.0224	0.0032	0.1483	0.0067	0.0046	0.0628	0.0017	0.0829	0.1551	0.0207	0.0058	0.1182	0.023	0.0042	0.0073	0.0072	0.0011	0.0297	0.0245	0.0373	0.0728	0.0205	0.0864	0.0014
1	rs2312464	5960503	1.13	0.0164362283145484	1.03	0.0212444876357053	1.44576887860319	0.407663700213299	0.0224	0.0253	0.0223	0.0032	0.1483	0.0067	0.0046	0.0628	0.0017	0.0832	0.155	0.0205	0.0057	0.1182	0.023	0.0042	0.0073	0.0072	0.0011	0.0297	0.0245	0.0372	0.0729	0.0205	0.0865	0.0014
1	rs571655	5965455	1.13	0.0164362283145484	1.03	0.0212444876357053	1.42285675377135	0.414952784916233	0.0225	0.0252	0.0223	0.0032	0.1482	0.0068	0.0046	0.0627	0.0017	0.0832	0.1551	0.0204	0.0058	0.1182	0.023	0.0042	0.0073	0.0071	0.0011	0.0297	0.0246	0.0372	0.073	0.0205	0.0866	0.0014
1	rs77453462	5970367	1.13	0.0164362283145484	1.03	0.0212444876357053	1.40909618933239	0.435705320422243	0.0225	0.0252	0.0224	0.0032	0.1482	0.0068	0.0046	0.0626	0.0018	0.083	0.1551	0.0204	0.0058	0.1182	0.023	0.0042	0.0073	0.0071	0.0011	0.0297	0.0246	0.0372	0.0731	0.0205	0.0867	0.0014
1	rs76978389	5977154	1.13	0.0164362283145484	1.03	0.0212444876357053	1.39538541019234	0.463566107571362	0.0225	0.0252	0.0224	0.0033	0.1482	0.0068	0.0046	0.0625	0.0018	0.083	0.1551	0.0204	0.0059	0.1182	0.023	0.0042	0.0073	0.0071	0.0011	0.0297	0.0246	0.0372	0.0731	0.0205	0.0867	0.0014
1	rs17432975	5987978	1.12	0.0201729039058691	1.03	0.0212444876357053	1.39059844819273	0.52503786196369	0.0226	0.0251	0.0224	0.0033	0.1481	0.0069	0.0046	0.0625	0.0018	0.0829	0.155	0.0203	0.0059	0.1181	0.023	0.0042	0.0073	0.007	0.0012	0.0297	0.0246	0.0373	0.0732	0.0205	0.0867	0.0014
1	rs12118405	5994334	1.12	0.0201729039058691	1.02	0.0262527243843747	1.38620766914491	0.53323960954021	0.0226	0.0251	0.0224	0.0033	0.1481	0.0069	0.0046	0.0625	0.0018	0.0829	0.155	0.0203	0.0059	0.1181	0.023	0.0042	0.0073	0.007	0.0012	0.0297	0.0246	0.0373	0.0732	0.0205	0.0868	0.0014
1	rs72630632	5998094	1.12	0.0201729039058691	1.02	0.0262527243843747	1.38084820965913	0.530455801691143	0.0226	0.0251	0.0224	0.0033	0.1481	0.0069	0.0046	0.0625	0.0018	0.0829	0.155	0.0203	0.0059	0.1181	0.023	0.0042	0.0073	0.007	0.0012	0.0297	0.0246	0.0373	0.0732	0.0205	0.0868	0.0014
1	rs551207	6007446	1.12	0.0201729039058691	1.02	0.0262527243843747	1.45122044393196	0.643608037435057	0.0226	0.0251	0.0224	0.0034	0.1482	0.007	0.0048	0.0625	0.0018	0.0827	0.1546	0.0204	0.006	0.1176	0.0231	0.0042	0.0074	0.007	0.0012	0.0297	0.0247	0.0372	0.0732	0.0208	0.0868	0.0015
1	rs10779677	6007474	1.12	0.0201729039058691	1.02	0.0262527243843747	1.45528925775055	0.621257737629935	0.0225	0.0251	0.0224	0.0034	0.1481	0.007	0.0048	0.0626	0.0018	0.0827	0.1545	0.0204	0.006	0.1177	0.0231	0.0042	0.0074	0.007	0.0012	0.0297	0.0247	0.0371	0.0732	0.0209	0.0868	0.0015
1	rs11120871	6008591	1.12	0.0201729039058691	1.02	0.0262527243843747	1.36055324835348	0.457127239519152	0.0225	0.0251	0.0224	0.0031	0.1484	0.007	0.0048	0.0625	0.0018	0.0828	0.1543	0.0203	0.0059	0.118	0.023	0.0042	0.0073	0.007	0.0011	0.0298	0.0247	0.0372	0.0734	0.0208	0.0868	0.0014
1	rs116716786	6008674	1.12	0.0201729039058691	1.02	0.0262527243843747	1.35001359887943	0.450845538870981	0.0225	0.0252	0.0224	0.0031	0.1484	0.007	0.0048	0.0625	0.0018	0.0828	0.1543	0.0203	0.0059	0.118	0.023	0.0042	0.0073	0.0069	0.0011	0.0298	0.0247	0.0372	0.0734	0.0208	0.0868	0.0013
1	rs79815518	6013813	1.12	0.0201729039058691	1.02	0.0262527243843747	1.31561509743262	0.415344262527718	0.0225	0.0251	0.0224	0.0028	0.1485	0.0069	0.0047	0.0625	0.0017	0.0828	0.1544	0.0203	0.0058	0.1182	0.0231	0.0041	0.0073	0.0069	0.0011	0.0299	0.0248	0.0372	0.0735	0.0209	0.0867	0.0013
1	rs17028948	6016661	1.12	0.0201729039058691	1.02	0.0262527243843747	1.31093309298982	0.402608285225537	0.0225	0.0251	0.0225	0.0028	0.1485	0.0069	0.0047	0.0625	0.0017	0.0828	0.1545	0.0203	0.0058	0.1182	0.0231	0.0041	0.0073	0.0069	0.0011	0.0299	0.0248	0.0372	0.0735	0.0209	0.0867	0.0013
1	rs61762129	6021704	1.12	0.0201729039058691	1.03	0.0212444876357053	1.24390265502017	0.3270072889463	0.0225	0.0251	0.0225	0.0028	0.1486	0.0067	0.0047	0.0624	0.0017	0.0827	0.155	0.0202	0.0057	0.1187	0.0233	0.004	0.0071	0.0067	9e-04	0.0303	0.025	0.0372	0.0734	0.0209	0.0865	0.0011
1	rs61762130	6022815	1.12	0.0201729039058691	1.03	0.0212444876357053	1.24596227869661	0.325666233661888	0.0225	0.0251	0.0225	0.0028	0.1486	0.0067	0.0047	0.0624	0.0017	0.0827	0.155	0.0202	0.0056	0.1187	0.0233	0.004	0.0071	0.0067	9e-04	0.0303	0.025	0.0372	0.0734	0.0209	0.0865	0.0011
1	rs875573	6027252	1.12	0.0201729039058691	1.03	0.0212444876357053	1.24034821548523	0.32590994164905	0.0224	0.0251	0.0225	0.0028	0.1487	0.0066	0.0046	0.0624	0.0016	0.0827	0.1551	0.0202	0.0056	0.1188	0.0233	0.004	0.0071	0.0067	9e-04	0.0303	0.025	0.0372	0.0735	0.0208	0.0865	0.001
1	rs115476343	6028221	1.12	0.0201729039058691	1.03	0.0212444876357053	1.24025473053785	0.317412186352451	0.0224	0.0251	0.0225	0.0028	0.1487	0.0066	0.0046	0.0624	0.0016	0.0827	0.1551	0.0202	0.0056	0.1188	0.0233	0.004	0.0071	0.0067	9e-04	0.0303	0.025	0.0372	0.0735	0.0208	0.0865	0.001
1	rs115443813	6030027	1.12	0.0201729039058691	1.03	0.0212444876357053	1.24137672913296	0.315962096114256	0.0224	0.0251	0.0225	0.0028	0.1487	0.0066	0.0046	0.0624	0.0016	0.0827	0.1551	0.0202	0.0056	0.1188	0.0233	0.004	0.0071	0.0066	9e-04	0.0303	0.025	0.0372	0.0735	0.0208	0.0865	0.001
1	rs113410010	6031514	1.12	0.0201729039058691	1.03	0.0212444876357053	1.23894622650175	0.313790652930855	0.0224	0.0251	0.0225	0.0028	0.1487	0.0066	0.0046	0.0624	0.0016	0.0827	0.1552	0.0202	0.0056	0.1188	0.0233	0.004	0.0071	0.0066	9e-04	0.0303	0.025	0.0372	0.0735	0.0208	0.0865	0.001
1	rs11588889	6031944	1.12	0.0201729039058691	1.03	0.0212444876357053	1.23763825508627	0.305149596986818	0.0224	0.0251	0.0225	0.0028	0.1487	0.0066	0.0046	0.0624	0.0016	0.0827	0.1552	0.0202	0.0056	0.1188	0.0233	0.004	0.0071	0.0066	9e-04	0.0303	0.025	0.0372	0.0735	0.0208	0.0865	0.001
1	rs12138609	6032320	1.12	0.0201729039058691	1.03	0.0212444876357053	1.23381083398564	0.297648185287458	0.0224	0.0251	0.0225	0.0028	0.1487	0.0066	0.0046	0.0624	0.0016	0.0827	0.1552	0.0202	0.0056	0.1188	0.0233	0.004	0.0071	0.0066	9e-04	0.0303	0.025	0.0372	0.0735	0.0208	0.0865	0.001
1	rs496739	6040082	1.12	0.0201729039058691	1.03	0.0212444876357053	1.12105950992518	0.2135186814323	0.0224	0.025	0.0225	0.0028	0.1486	0.0066	0.0046	0.0624	0.0016	0.0827	0.1551	0.0201	0.0055	0.119	0.0231	0.004	0.0071	0.0065	9e-04	0.0304	0.025	0.0372	0.0735	0.0209	0.0866	9e-04
1	rs78708894	6043930	1.12	0.0201729039058691	1.03	0.0212444876357053	1.11137089519524	0.234014448019754	0.0225	0.025	0.0225	0.0028	0.1486	0.0066	0.0046	0.0624	0.0016	0.0827	0.1551	0.0201	0.0055	0.119	0.0231	0.004	0.0071	0.0065	9e-04	0.0305	0.025	0.0372	0.0735	0.0209	0.0867	9e-04
1	rs812051	6045022	1.12	0.0201729039058691	1.03	0.0212444876357053	1.1060027671613	0.228969909277093	0.0225	0.025	0.0225	0.0028	0.1486	0.0066	0.0046	0.0624	0.0016	0.0827	0.1552	0.0201	0.0055	0.119	0.0231	0.004	0.0071	0.0065	9e-04	0.0305	0.025	0.0372	0.0735	0.0209	0.0867	9e-04
1	rs12142270	6046264	1.12	0.0201729039058691	1.03	0.0212444876357053	1.09681160752409	0.210428719324643	0.0224	0.025	0.0225	0.0029	0.1486	0.0066	0.0047	0.0624	0.0015	0.0827	0.1552	0.0201	0.0054	0.119	0.0231	0.004	0.0071	0.0065	9e-04	0.0305	0.025	0.0372	0.0735	0.0209	0.0867	9e-04
1	rs1295099	6059437	1.12	0.0201729039058691	1.03	0.0212444876357053	1.04877838393165	0.196035857813429	0.0226	0.025	0.0227	0.003	0.1485	0.0066	0.0048	0.0624	0.0015	0.0824	0.1552	0.0198	0.0052	0.1198	0.0221	0.004	0.0072	0.0063	8e-04	0.0308	0.0249	0.0371	0.0732	0.0213	0.0872	7e-04
1	rs806114	6067640	1.11	0.0245911388883176	1.02	0.0262527243843747	0.565790996988054	0.133027529911628	0.023	0.0246	0.0228	0.0034	0.1483	0.0066	0.005	0.062	0.0015	0.0817	0.1551	0.0197	0.0048	0.1204	0.022	0.0041	0.0075	0.0056	8e-04	0.0311	0.0248	0.0366	0.0725	0.0223	0.0883	7e-04
1	rs546526	6070870	1.11	0.0245911388883176	1.02	0.0262527243843747	0.521698726283187	0.125150796408133	0.0231	0.0246	0.0229	0.0034	0.1483	0.0065	0.005	0.062	0.0015	0.0816	0.1551	0.0197	0.0047	0.1204	0.022	0.0041	0.0075	0.0055	8e-04	0.0312	0.0248	0.0366	0.0725	0.0224	0.0884	8e-04
1	rs4908483	6074402	1.11	0.0245911388883176	1.02	0.0262527243843747	0.51432321069782	0.136209492044999	0.0231	0.0245	0.0229	0.0034	0.1483	0.0065	0.005	0.0621	0.0015	0.0815	0.155	0.0197	0.0047	0.1204	0.022	0.0041	0.0075	0.0055	8e-04	0.0312	0.0248	0.0367	0.0725	0.0224	0.0883	8e-04
1	rs59531860	6075528	1.11	0.0245911388883176	1.02	0.0262527243843747	0.515474331585552	0.13730679929143	0.0231	0.0245	0.0229	0.0034	0.1483	0.0065	0.005	0.0621	0.0015	0.0815	0.1551	0.0197	0.0047	0.1204	0.022	0.0041	0.0075	0.0055	8e-04	0.0312	0.0248	0.0367	0.0725	0.0224	0.0883	8e-04
1	rs34194051	6082417	1.11	0.0245911388883176	1.02	0.0262527243843747	0.510303973136994	0.126836312387972	0.0231	0.0245	0.0229	0.0034	0.1483	0.0065	0.005	0.0621	0.0015	0.0815	0.155	0.0197	0.0047	0.1204	0.022	0.0041	0.0075	0.0055	8e-04	0.0312	0.0248	0.0367	0.0724	0.0224	0.0883	8e-04
1	rs115572062	6084824	1.11	0.0245911388883176	1.02	0.0262527243843747	0.506109528237693	0.121717540686718	0.0231	0.0245	0.0229	0.0034	0.1483	0.0065	0.005	0.0621	0.0015	0.0815	0.155	0.0197	0.0047	0.1204	0.022	0.0041	0.0075	0.0055	8e-04	0.0312	0.0248	0.0367	0.0725	0.0224	0.0883	8e-04
1	rs1295087	6100313	1.1	0.0297783867163545	1.01	0.0321931958856115	0.428261551124858	0.130052872449655	0.0234	0.0241	0.0231	0.0035	0.1477	0.0064	0.0051	0.0628	0.0015	0.0818	0.154	0.0198	0.0047	0.1203	0.0224	0.0041	0.0075	0.0055	8e-04	0.0313	0.0247	0.0366	0.0724	0.0225	0.0882	9e-04
1	rs9662088	6102242	1.1	0.0297783867163545	1.01	0.0321931958856115	0.389984415374969	0.136392152344179	0.0235	0.0238	0.0232	0.0035	0.1479	0.0065	0.0052	0.0628	0.0018	0.0817	0.1537	0.0197	0.0048	0.1197	0.0226	0.0041	0.0076	0.0055	9e-04	0.0311	0.0248	0.0365	0.072	0.0227	0.0886	0.001
1	rs3789563	6104002	1.09	0.0358267755764475	0.99	0.0473477484867341	0.39065415105442	0.158657391375239	0.0239	0.023	0.0235	0.0036	0.1482	0.0066	0.0054	0.0626	0.0023	0.0815	0.1529	0.0197	0.0049	0.1181	0.0229	0.0042	0.0077	0.0056	0.0011	0.0306	0.0252	0.0362	0.0711	0.0231	0.0897	0.0013
1	rs4908733	6104064	1.09	0.0358267755764475	0.99	0.0473477484867341	0.386422304220642	0.160010082057872	0.024	0.0231	0.0235	0.0036	0.1478	0.0065	0.0054	0.0626	0.0023	0.0816	0.1528	0.0197	0.0049	0.1182	0.0229	0.0042	0.0077	0.0056	0.0011	0.0306	0.0252	0.0362	0.0712	0.0231	0.0898	0.0013
1	rs11589347	6111757	1.09	0.0358267755764475	0.99	0.0473477484867341	0.240294161067801	0.18330847945307	0.0248	0.0231	0.0229	0.0038	0.1474	0.0065	0.0056	0.0628	0.0024	0.0826	0.1513	0.0197	0.0049	0.1176	0.0233	0.0042	0.0077	0.0054	0.0013	0.0309	0.0259	0.0356	0.0708	0.0228	0.0898	0.0015
1	rs114203928	6115361	1.09	0.0358267755764475	0.99	0.0473477484867341	0.230981214723834	0.190560405479322	0.0249	0.0231	0.0229	0.0039	0.1473	0.0066	0.0057	0.0628	0.0024	0.0827	0.1511	0.0197	0.0049	0.1176	0.0233	0.0042	0.0078	0.0054	0.0013	0.0309	0.0259	0.0355	0.0708	0.0228	0.0897	0.0015
1	rs71629764	6120307	1.08	0.0428324673547855	0.99	0.0473477484867341	0.221417924268233	0.192310956719163	0.025	0.0231	0.0229	0.0039	0.1471	0.0066	0.0057	0.0628	0.0024	0.0828	0.151	0.0197	0.0049	0.1176	0.0234	0.0042	0.0078	0.0054	0.0013	0.0309	0.026	0.0355	0.0708	0.0228	0.0896	0.0015
1	rs12145886	6125460	1.08	0.0428324673547855	0.99	0.0473477484867341	0.209550732618169	0.192517260682641	0.0251	0.0231	0.0229	0.004	0.147	0.0066	0.0057	0.0628	0.0024	0.0831	0.1509	0.0197	0.0049	0.1175	0.0235	0.0042	0.0078	0.0053	0.0013	0.0309	0.0261	0.0355	0.0708	0.0228	0.0895	0.0016
1	rs78988914	6126668	1.08	0.0428324673547855	0.99	0.0473477484867341	0.20608594928931	0.194480879875135	0.0251	0.0231	0.0229	0.004	0.1469	0.0066	0.0057	0.0628	0.0024	0.0831	0.1508	0.0197	0.0049	0.1176	0.0235	0.0042	0.0078	0.0053	0.0013	0.0309	0.0261	0.0355	0.0708	0.0228	0.0894	0.0016
1	rs72630676	6129954	1.08	0.0428324673547855	0.99	0.0473477484867341	0.197547391419561	0.196970848547838	0.0252	0.0231	0.0229	0.004	0.1468	0.0066	0.0058	0.0628	0.0025	0.0832	0.1508	0.0196	0.0049	0.1175	0.0235	0.0042	0.0078	0.0053	0.0013	0.0308	0.0262	0.0355	0.0708	0.0228	0.0893	0.0016
1	rs4908758	6135207	1.08	0.0428324673547855	0.99	0.0473477484867341	0.183858746993495	0.204399081077955	0.0253	0.0232	0.0229	0.004	0.1466	0.0066	0.0058	0.0628	0.0025	0.0833	0.1506	0.0196	0.0048	0.1174	0.0236	0.0042	0.0078	0.0052	0.0014	0.0308	0.0263	0.0356	0.0707	0.0228	0.0893	0.0016
1	rs79760156	6135287	1.08	0.0428324673547855	0.99	0.0473477484867341	0.171124275379015	0.207459505806089	0.0254	0.0232	0.0229	0.004	0.1466	0.0066	0.0058	0.0627	0.0025	0.0833	0.1506	0.0196	0.0048	0.1174	0.0235	0.0042	0.0078	0.0052	0.0014	0.0308	0.0263	0.0356	0.0707	0.0228	0.0893	0.0017
1	rs11121183	6139169	1.07	0.0508949488002241	0.98	0.0568119256469769	0.155730033624531	0.307303109617828	0.0266	0.0237	0.0224	0.0045	0.1461	0.0065	0.0063	0.0603	0.0029	0.0838	0.148	0.019	0.0055	0.1176	0.0257	0.0043	0.0079	0.0029	0.0018	0.0301	0.031	0.0357	0.0699	0.0228	0.0873	0.0021
1	rs7513468	6140686	1.06	0.0601162778244188	0.98	0.0568119256469769	0.270233406923974	0.373533333279944	0.0269	0.0239	0.022	0.0047	0.1462	0.0061	0.0066	0.0582	0.003	0.0847	0.1473	0.0186	0.0059	0.1179	0.0269	0.0044	0.0079	0.0028	0.002	0.0293	0.0315	0.0354	0.0702	0.0227	0.0873	0.0024
1	rs12741018	6141454	1.05	0.0706003084525404	0.97	0.0677063307338505	0.311394337985614	0.386139075771314	0.0272	0.0241	0.0218	0.0047	0.1463	0.006	0.0066	0.0579	0.003	0.0853	0.1474	0.0184	0.006	0.1177	0.0273	0.0044	0.0078	0.0028	0.002	0.0289	0.0316	0.0353	0.0699	0.0227	0.0873	0.0024
1	rs35183981	6141507	1.05	0.0706003084525404	0.97	0.0677063307338505	0.300373806170835	0.396538947424643	0.0272	0.0241	0.0218	0.0047	0.1463	0.006	0.0066	0.0579	0.003	0.0853	0.1473	0.0184	0.006	0.1177	0.0273	0.0044	0.0078	0.0028	0.002	0.0289	0.0317	0.0353	0.07	0.0227	0.0873	0.0025
1	rs3789539	6143260	1.04	0.0824519171540817	0.95	0.0943132253134139	0.378742874743826	0.458734739358722	0.0278	0.024	0.0209	0.0048	0.1464	0.0059	0.007	0.0567	0.003	0.0869	0.1466	0.0176	0.006	0.1171	0.0281	0.0044	0.0074	0.0031	0.0021	0.0277	0.0328	0.0356	0.0707	0.0226	0.0871	0.0025
1	rs11582803	6144483	1.02	0.110678017971113	0.94	0.110289943288055	0.507886964902256	0.4762433615825	0.0283	0.0238	0.02	0.0049	0.1463	0.0057	0.0071	0.0556	0.003	0.0882	0.1467	0.0172	0.0059	0.116	0.0286	0.0044	0.0073	0.0032	0.0021	0.0271	0.0339	0.0357	0.0708	0.023	0.0871	0.0024
1	rs3789531	6144914	1.01	0.127260826833158	0.93	0.128223312274834	0.586832286512246	0.483973671378734	0.0282	0.0238	0.0197	0.0051	0.1466	0.0057	0.0072	0.0541	0.003	0.0889	0.1478	0.017	0.0059	0.115	0.0287	0.0044	0.0073	0.0034	0.0021	0.027	0.0343	0.0357	0.0711	0.0229	0.0871	0.0024
1	rs2294936	6145365	1.01	0.127260826833158	0.92	0.14824156235026	0.611275787722539	0.433063402151992	0.0283	0.0237	0.0195	0.0051	0.1485	0.0055	0.0072	0.054	0.0029	0.0896	0.1469	0.0167	0.0061	0.1146	0.0289	0.0045	0.0073	0.0033	0.0021	0.0271	0.0346	0.0351	0.0715	0.0226	0.0871	0.0023
1	rs11583631	6147298	1	0.145626599290586	0.92	0.14824156235026	0.60456997829723	0.417564527203756	0.0283	0.0236	0.0193	0.005	0.1491	0.0054	0.0072	0.054	0.0029	0.0898	0.1465	0.0168	0.0061	0.1136	0.029	0.0045	0.0073	0.0032	0.0021	0.0274	0.0347	0.0352	0.0722	0.0226	0.087	0.0022
1	rs4908763	6147407	1	0.145626599290586	0.92	0.14824156235026	0.60002676399416	0.410132833733277	0.0283	0.0236	0.0193	0.005	0.1491	0.0054	0.0072	0.054	0.0029	0.0898	0.1465	0.0168	0.0061	0.1136	0.029	0.0045	0.0073	0.0032	0.0021	0.0274	0.0347	0.0352	0.0723	0.0226	0.087	0.0022
1	rs2273044	6148922	1	0.145626599290586	0.92	0.14824156235026	0.57930542996327	0.418479686400131	0.0283	0.0236	0.0192	0.005	0.1493	0.0054	0.007	0.054	0.0028	0.0902	0.1465	0.0168	0.0061	0.1134	0.029	0.0044	0.0071	0.0033	0.0021	0.0275	0.0346	0.035	0.0726	0.0226	0.0872	0.0022
1	rs3810992	6162601	1	0.145626599290586	0.92	0.14824156235026	0.438021173666699	0.348929055423898	0.0284	0.0235	0.0188	0.0047	0.1503	0.005	0.0063	0.0546	0.0025	0.0911	0.1464	0.0171	0.006	0.1133	0.0291	0.004	0.0065	0.0032	0.0019	0.0278	0.0345	0.0345	0.0731	0.0223	0.0881	0.0019
1	rs3810989	6163925	1	0.145626599290586	0.92	0.14824156235026	0.43277506928714	0.354660547799293	0.0284	0.0235	0.0188	0.0047	0.1503	0.005	0.0063	0.0546	0.0025	0.0912	0.1464	0.0171	0.006	0.1132	0.0291	0.004	0.0065	0.0032	0.0019	0.0279	0.0345	0.0345	0.0731	0.0223	0.0881	0.0019
1	rs1883768	6165419	1	0.145626599290586	0.92	0.14824156235026	0.425226737778936	0.346073384345236	0.0284	0.0235	0.0188	0.0047	0.1504	0.005	0.0063	0.0546	0.0025	0.0912	0.1463	0.0171	0.0059	0.1132	0.0291	0.004	0.0065	0.0032	0.0019	0.0278	0.0345	0.0345	0.0733	0.0223	0.0881	0.0019
1	rs2785580	6173649	1	0.145626599290586	0.92	0.14824156235026	0.399074771558657	0.353786640391894	0.0284	0.0236	0.0188	0.0046	0.1508	0.0049	0.0061	0.055	0.0024	0.0916	0.1461	0.0172	0.0059	0.1129	0.0292	0.0039	0.0061	0.0032	0.0018	0.0278	0.0345	0.0345	0.0732	0.0223	0.0882	0.0019
1	rs114606171	6175417	1	0.145626599290586	0.92	0.14824156235026	0.393787257454395	0.348804755570169	0.0284	0.0236	0.0188	0.0046	0.1509	0.0049	0.0061	0.055	0.0024	0.0916	0.1461	0.0172	0.0059	0.113	0.0291	0.0039	0.006	0.0032	0.0018	0.0278	0.0345	0.0345	0.0732	0.0223	0.0882	0.0018
1	rs80028342	6182444	1	0.145626599290586	0.91	0.170469891558667	0.369783005011786	0.32043950100801	0.0283	0.0235	0.0187	0.0046	0.1512	0.0048	0.0061	0.0551	0.0024	0.0917	0.1461	0.0171	0.0059	0.113	0.0291	0.0039	0.0059	0.0032	0.0017	0.0277	0.0345	0.0346	0.0732	0.0223	0.0884	0.0018
1	rs2843493	6184092	1	0.145626599290586	0.91	0.170469891558667	0.360021494972343	0.311743930993851	0.0283	0.0235	0.0187	0.0046	0.1512	0.0048	0.006	0.0552	0.0024	0.0918	0.146	0.0171	0.0059	0.1131	0.0291	0.0039	0.0058	0.0032	0.0017	0.0277	0.0345	0.0346	0.0731	0.0223	0.0885	0.0018
1	rs17029184	6190315	1	0.145626599290586	0.91	0.170469891558667	0.358897606194796	0.287851872625035	0.0283	0.0235	0.0187	0.0046	0.1512	0.0048	0.006	0.0554	0.0023	0.092	0.146	0.0171	0.0058	0.1131	0.0292	0.0039	0.0055	0.0032	0.0017	0.0276	0.0344	0.0347	0.0732	0.0223	0.0887	0.0018
1	rs11121295	6192865	1	0.145626599290586	0.91	0.170469891558667	0.354420103309465	0.281415529870671	0.0283	0.0235	0.0186	0.0046	0.1512	0.0048	0.006	0.0555	0.0023	0.0921	0.146	0.017	0.0058	0.113	0.0292	0.004	0.0055	0.0032	0.0016	0.0276	0.0343	0.0348	0.0732	0.0222	0.0888	0.0018
1	rs9434673	6195598	1	0.145626599290586	0.91	0.170469891558667	0.329851566296133	0.258506954013813	0.0282	0.0234	0.0186	0.0046	0.1513	0.0048	0.0059	0.0557	0.0023	0.0924	0.146	0.0168	0.0057	0.113	0.0293	0.004	0.0055	0.0031	0.0016	0.0276	0.0343	0.0347	0.0733	0.0221	0.0891	0.0017
1	rs2250248	6197895	1	0.145626599290586	0.91	0.170469891558667	0.319948425454106	0.248347895469178	0.0281	0.0233	0.0185	0.0046	0.1514	0.0048	0.0059	0.0559	0.0022	0.0927	0.1459	0.0168	0.0057	0.113	0.0291	0.004	0.0054	0.0031	0.0016	0.0276	0.0342	0.0348	0.0731	0.0221	0.0891	0.0017
1	rs17436816	6204161	1	0.145626599290586	0.91	0.170469891558667	0.30423653329872	0.227114652465071	0.0281	0.0231	0.0185	0.0046	0.1518	0.0049	0.0058	0.0563	0.0022	0.0937	0.1456	0.0167	0.0056	0.1132	0.0288	0.004	0.0053	0.0031	0.0016	0.0276	0.0341	0.0351	0.0724	0.022	0.0892	0.0015
1	rs12067480	6205349	1	0.145626599290586	0.91	0.170469891558667	0.298962409897307	0.220498158502243	0.0282	0.023	0.0185	0.0046	0.1519	0.0049	0.0057	0.0563	0.0022	0.0938	0.1454	0.0167	0.0056	0.1132	0.0288	0.004	0.0053	0.0031	0.0016	0.0276	0.0341	0.0352	0.0724	0.0221	0.0892	0.0015
1	rs72632532	6205381	1	0.145626599290586	0.91	0.170469891558667	0.299594668401472	0.220390224613023	0.0282	0.023	0.0185	0.0046	0.1519	0.0049	0.0057	0.0563	0.0022	0.0938	0.1454	0.0167	0.0056	0.1132	0.0288	0.004	0.0053	0.0031	0.0016	0.0276	0.0341	0.0352	0.0724	0.0221	0.0892	0.0015
1	rs1883606	6207217	1	0.145626599290586	0.91	0.170469891558667	0.290999282664983	0.203978145198767	0.0282	0.0227	0.0185	0.0046	0.1519	0.0049	0.0057	0.0569	0.0022	0.0937	0.1458	0.0166	0.0056	0.1133	0.0287	0.004	0.0053	0.0031	0.0016	0.0272	0.034	0.0352	0.0723	0.0221	0.0893	0.0015
1	rs10864393	6211964	1	0.145626599290586	0.91	0.170469891558667	0.268119756166575	0.180475142799252	0.0285	0.0227	0.0182	0.0045	0.152	0.005	0.0058	0.057	0.0019	0.0942	0.1458	0.0163	0.0055	0.1132	0.0287	0.0043	0.0053	0.003	0.0014	0.0272	0.034	0.0353	0.072	0.022	0.0896	0.0014
1	rs1883604	6212870	1	0.145626599290586	0.91	0.170469891558667	0.279621241958025	0.178762325085799	0.0285	0.0226	0.0182	0.0045	0.152	0.005	0.0058	0.0569	0.0019	0.0943	0.1458	0.0163	0.0055	0.1132	0.0287	0.0043	0.0052	0.003	0.0014	0.0272	0.034	0.0353	0.0719	0.022	0.0897	0.0014
1	rs12034457	6215047	1	0.145626599290586	0.91	0.170469891558667	0.305759430319584	0.178963540689277	0.0287	0.0224	0.0181	0.0045	0.152	0.005	0.0058	0.0569	0.0019	0.0947	0.1456	0.0163	0.0055	0.1133	0.0287	0.0043	0.0052	0.003	0.0014	0.0271	0.0339	0.0352	0.0717	0.022	0.0898	0.0014
1	rs61760800	6216780	1	0.145626599290586	0.91	0.170469891558667	0.308372409208509	0.171471809883169	0.0289	0.022	0.0179	0.0046	0.152	0.0051	0.0058	0.0569	0.0018	0.0951	0.1455	0.0163	0.0054	0.1134	0.0287	0.0044	0.0053	0.003	0.0014	0.027	0.0338	0.0353	0.0716	0.022	0.09	0.0014
1	rs747392	6222075	0.99	0.165875049708709	0.9	0.195029827813683	0.466241062306319	0.00693683509615625	0.0293	0.0152	0.0151	0.0049	0.1523	0.0059	0.0068	0.0587	9e-04	0.1033	0.1424	0.0168	0.0042	0.1146	0.0302	0.0048	0.0054	0.0022	0.0011	0.0256	0.0317	0.0369	0.0714	0.0212	0.093	8e-04
1	rs731975	6222501	0.99	0.165875049708709	0.9	0.195029827813683	0.505221929825684	0.00931278839725393	0.0293	0.0148	0.0152	0.0049	0.1524	0.006	0.0069	0.0588	9e-04	0.1038	0.1422	0.017	0.0041	0.1145	0.0302	0.0048	0.0052	0.0022	0.0011	0.0256	0.0316	0.037	0.0713	0.0211	0.0928	8e-04
1	rs114162822	6226940	0.99	0.165875049708709	0.9	0.195029827813683	0.518870875103744	0.0123314675534143	0.0293	0.0145	0.0152	0.005	0.1525	0.006	0.0069	0.0588	9e-04	0.1041	0.142	0.0171	0.0041	0.1144	0.0302	0.0048	0.0051	0.0022	0.0011	0.0256	0.0313	0.037	0.0714	0.0211	0.093	8e-04
1	rs80166192	6230852	0.99	0.165875049708709	0.89	0.222038712392691	0.506490156165432	0.0140186605367931	0.0294	0.0144	0.0152	0.005	0.1526	0.006	0.0069	0.0588	9e-04	0.1042	0.142	0.0171	0.0041	0.1144	0.0302	0.0049	0.0051	0.0022	0.0011	0.0256	0.0311	0.037	0.0714	0.0211	0.0931	8e-04
1	rs56304603	6232976	0.99	0.165875049708709	0.89	0.222038712392691	0.495068325885286	0.00947676515857021	0.0294	0.0143	0.0152	0.005	0.1526	0.006	0.0069	0.0588	9e-04	0.1043	0.1419	0.0171	0.0041	0.1144	0.0302	0.0049	0.0051	0.0022	0.0011	0.0256	0.031	0.037	0.0714	0.0211	0.0932	8e-04
1	rs80007835	6241321	0.99	0.165875049708709	0.89	0.222038712392691	0.508967579007337	0.0124889663012906	0.0295	0.0139	0.0152	0.005	0.1529	0.006	0.0069	0.0588	9e-04	0.1046	0.1417	0.0172	0.0041	0.1143	0.0302	0.0049	0.0052	0.0023	0.0011	0.0255	0.0307	0.037	0.0715	0.021	0.0934	8e-04
1	rs7521209	6248784	0.99	0.165875049708709	0.89	0.222038712392691	0.506807450856343	0.010959521571443	0.0296	0.0138	0.0152	0.005	0.153	0.006	0.0069	0.0587	9e-04	0.1048	0.1415	0.0173	0.0041	0.1142	0.0301	0.0049	0.0051	0.0023	0.0011	0.0255	0.0304	0.0371	0.0715	0.0209	0.0936	9e-04
1	rs116735038	6252478	0.98	0.188103243221556	0.89	0.222038712392691	0.500164280142524	0.0172681254875055	0.0297	0.0137	0.0152	0.005	0.1532	0.006	0.0069	0.0586	0.001	0.1051	0.1414	0.0173	0.0041	0.114	0.0301	0.0049	0.0051	0.0023	0.0011	0.0254	0.0301	0.0371	0.0715	0.0209	0.0937	9e-04
1	rs2294713	6257856	0.98	0.188103243221556	0.89	0.222038712392691	0.440566996818328	0.0140521706072025	0.0301	0.0135	0.0153	0.005	0.1534	0.0061	0.0069	0.0583	0.0011	0.1057	0.1413	0.0176	0.0041	0.1136	0.0301	0.005	0.0051	0.0024	0.0012	0.0253	0.0293	0.0371	0.0715	0.0208	0.0941	9e-04
1	rs35835676	6258792	0.98	0.188103243221556	0.89	0.222038712392691	0.439204371665467	0.0139183705268933	0.0301	0.0136	0.0152	0.005	0.1533	0.0061	0.0068	0.0583	0.0011	0.1059	0.1415	0.0176	0.0041	0.1137	0.0301	0.005	0.0051	0.0024	0.0012	0.0252	0.0292	0.0371	0.0713	0.0207	0.0941	9e-04
1	rs3789521	6259043	0.98	0.188103243221556	0.89	0.222038712392691	0.438967606009486	0.0141866110233207	0.0302	0.0137	0.0151	0.005	0.1533	0.0061	0.0068	0.0583	0.0011	0.1059	0.1416	0.0176	0.0041	0.1137	0.0301	0.005	0.0051	0.0024	0.0012	0.0252	0.0292	0.0371	0.0713	0.0207	0.0941	9e-04
1	rs3827723	6259130	0.98	0.188103243221556	0.89	0.222038712392691	0.437962055135752	0.0141193108034926	0.0302	0.0137	0.0151	0.005	0.1533	0.0061	0.0068	0.0583	0.0011	0.1059	0.1416	0.0177	0.0041	0.1137	0.0302	0.005	0.0051	0.0024	0.0012	0.0252	0.0292	0.0371	0.0712	0.0207	0.0941	9e-04
1	rs11121487	6266994	0.98	0.188103243221556	0.9	0.195029827813683	0.368264201773163	0.0181326917370171	0.0307	0.0139	0.0151	0.0048	0.1535	0.0057	0.0065	0.0587	0.0013	0.1063	0.141	0.0179	0.004	0.1141	0.0303	0.005	0.0052	0.0025	0.0013	0.0257	0.0289	0.0366	0.0704	0.0198	0.0942	0.001
1	rs12070387	6267531	0.98	0.188103243221556	0.9	0.195029827813683	0.356975138001765	0.0177542473041961	0.0308	0.0139	0.0151	0.0048	0.1535	0.0057	0.0065	0.0588	0.0013	0.1063	0.141	0.0178	0.004	0.1145	0.0302	0.005	0.0052	0.0025	0.0013	0.0258	0.0286	0.0365	0.0705	0.0197	0.0943	0.0011
1	rs12073329	6272078	0.98	0.188103243221556	0.89	0.222038712392691	0.334011540655903	0.0476317850773616	0.0312	0.0143	0.015	0.0047	0.1538	0.0056	0.0064	0.0592	0.0016	0.1063	0.1402	0.0179	0.0039	0.1151	0.0303	0.0049	0.0052	0.0026	0.0014	0.0263	0.0282	0.0361	0.0699	0.019	0.0941	0.0012
1	rs55823245	6273206	0.98	0.188103243221556	0.89	0.222038712392691	0.324600998999265	0.0358961595989306	0.0313	0.0143	0.015	0.0046	0.1539	0.0055	0.0064	0.0593	0.0016	0.1064	0.1401	0.018	0.0039	0.1152	0.0304	0.0049	0.0052	0.0026	0.0014	0.0264	0.0281	0.036	0.0698	0.0188	0.0941	0.0012
1	rs61760806	6273919	0.98	0.188103243221556	0.89	0.222038712392691	0.324245762310591	0.0362121591486329	0.0313	0.0143	0.015	0.0046	0.1539	0.0055	0.0064	0.0594	0.0016	0.1065	0.1401	0.018	0.0039	0.1152	0.0304	0.0049	0.0052	0.0026	0.0014	0.0265	0.0281	0.036	0.0698	0.0188	0.0941	0.0012
1	rs709209	6278414	0.98	0.188103243221556	0.89	0.222038712392691	0.302081913386994	0.0449222099932158	0.0314	0.0144	0.0151	0.0046	0.1542	0.0055	0.0063	0.0596	0.0016	0.1067	0.1398	0.018	0.0038	0.1152	0.0304	0.0049	0.0052	0.0026	0.0014	0.0267	0.028	0.0359	0.0696	0.0187	0.0939	0.0012
1	rs846111	6279370	0.98	0.188103243221556	0.89	0.222038712392691	0.298573680281903	0.0431930576895719	0.0315	0.0144	0.0151	0.0046	0.1542	0.0055	0.0063	0.0596	0.0016	0.1068	0.1397	0.018	0.0038	0.1152	0.0304	0.0049	0.0052	0.0026	0.0014	0.0267	0.028	0.0358	0.0695	0.0187	0.0939	0.0012
1	rs14281	6281667	0.98	0.188103243221556	0.89	0.222038712392691	0.301691036028565	0.0439386527055919	0.0316	0.0144	0.0151	0.0046	0.1543	0.0055	0.0063	0.0597	0.0016	0.1068	0.1396	0.0181	0.0038	0.1152	0.0304	0.0049	0.0052	0.0025	0.0014	0.0267	0.0279	0.0358	0.0695	0.0187	0.0939	0.0012
1	rs3747974	6285458	0.98	0.188103243221556	0.89	0.222038712392691	0.296101846107845	0.0413260075238987	0.0316	0.0147	0.0151	0.0046	0.1543	0.0055	0.0063	0.0596	0.0016	0.1068	0.1392	0.0181	0.0038	0.1153	0.0304	0.0049	0.0052	0.0025	0.0014	0.0267	0.0279	0.0357	0.0696	0.0187	0.094	0.0012
1	rs116585811	6301301	0.98	0.188103243221556	0.89	0.222038712392691	0.286323898297013	0.0512703801596862	0.0318	0.0148	0.015	0.0046	0.1545	0.0055	0.0063	0.0598	0.0016	0.1068	0.1391	0.0182	0.0039	0.1153	0.0302	0.005	0.0052	0.0025	0.0015	0.0269	0.0276	0.0354	0.0693	0.0186	0.0941	0.0012
1	rs72632572	6303383	0.98	0.188103243221556	0.89	0.222038712392691	0.282867532131486	0.0533839117824045	0.0318	0.0149	0.015	0.0046	0.1545	0.0055	0.0063	0.0598	0.0017	0.1068	0.139	0.0182	0.0039	0.1153	0.0302	0.005	0.0052	0.0024	0.0015	0.027	0.0275	0.0354	0.0693	0.0186	0.0942	0.0012
1	rs114198341	6304454	0.98	0.188103243221556	0.89	0.222038712392691	0.281312448882657	0.0516406600843847	0.0318	0.0149	0.015	0.0046	0.1546	0.0055	0.0063	0.0598	0.0017	0.1068	0.139	0.0182	0.0039	0.1153	0.0302	0.005	0.0052	0.0024	0.0015	0.027	0.0275	0.0354	0.0693	0.0186	0.0942	0.0012
1	rs188463518	6305201	0.98	0.188103243221556	0.89	0.222038712392691	0.278965029840371	0.0485906013625322	0.0318	0.0149	0.015	0.0046	0.1546	0.0055	0.0063	0.0599	0.0017	0.1068	0.139	0.0182	0.0039	0.1153	0.0302	0.005	0.0052	0.0024	0.0015	0.027	0.0275	0.0354	0.0692	0.0186	0.0942	0.0012
1	rs6577565	6307255	0.98	0.188103243221556	0.89	0.222038712392691	0.270371565526841	0.0450967811091947	0.0318	0.0149	0.015	0.0046	0.1546	0.0056	0.0063	0.0599	0.0017	0.1068	0.139	0.0183	0.0039	0.1153	0.0301	0.005	0.0052	0.0024	0.0015	0.027	0.0275	0.0354	0.0692	0.0186	0.0942	0.0012
1	rs1043971	6307630	0.98	0.188103243221556	0.89	0.222038712392691	0.271201318673191	0.0450967811091947	0.0318	0.0149	0.015	0.0046	0.1546	0.0056	0.0063	0.0599	0.0017	0.1068	0.139	0.0183	0.0039	0.1154	0.0301	0.005	0.0052	0.0024	0.0015	0.027	0.0275	0.0354	0.0692	0.0186	0.0942	0.0012
1	rs11590458	6314822	0.98	0.188103243221556	0.89	0.222038712392691	0.264556269136672	0.045739439008876	0.0319	0.0152	0.0149	0.0045	0.1547	0.0056	0.0062	0.06	0.0017	0.107	0.1388	0.0182	0.0038	0.1155	0.03	0.0049	0.0051	0.0025	0.0015	0.0272	0.0273	0.0352	0.0691	0.0184	0.0942	0.0012
1	rs74049515	6315125	0.98	0.188103243221556	0.89	0.222038712392691	0.27625526815392	0.0545177874489787	0.0319	0.0152	0.0149	0.0045	0.1547	0.0056	0.0062	0.06	0.0017	0.107	0.1388	0.0182	0.0038	0.1155	0.03	0.0049	0.0051	0.0025	0.0015	0.0272	0.0273	0.0352	0.0691	0.0184	0.0942	0.0012
1	rs114076019	6317585	0.98	0.188103243221556	0.89	0.222038712392691	0.272541032599	0.0456808493126426	0.0318	0.0152	0.0148	0.0045	0.1548	0.0056	0.0062	0.0601	0.0017	0.107	0.1387	0.0182	0.0038	0.1156	0.03	0.0049	0.0051	0.0025	0.0015	0.0272	0.0273	0.0352	0.0691	0.0183	0.0943	0.0012
1	rs61739537	6324747	0.98	0.188103243221556	0.89	0.222038712392691	0.226359385935343	0.0379187350825751	0.0315	0.0155	0.0148	0.0044	0.1549	0.0057	0.0062	0.0602	0.0016	0.1074	0.1383	0.0182	0.0037	0.1159	0.0298	0.005	0.005	0.0025	0.0015	0.0276	0.0272	0.0351	0.0691	0.0179	0.0944	0.0012
1	rs12063157	6325098	0.98	0.188103243221556	0.89	0.222038712392691	0.224192606865423	0.0372211342439854	0.0315	0.0155	0.0148	0.0044	0.1549	0.0057	0.0062	0.0602	0.0016	0.1075	0.1382	0.0182	0.0037	0.116	0.0298	0.005	0.005	0.0025	0.0015	0.0276	0.0272	0.0351	0.0691	0.0179	0.0944	0.0012
1	rs67609959	6332909	0.97	0.212405230483542	0.88	0.251609301083599	0.185012148562106	0.0319039923282261	0.0305	0.0161	0.0146	0.0039	0.1538	0.0058	0.0053	0.0609	0.0014	0.1092	0.1367	0.0179	0.0035	0.1175	0.0303	0.0047	0.0046	0.0025	0.0014	0.0287	0.0269	0.0346	0.0714	0.0167	0.0946	0.0011
1	rs61760844	6338295	0.96	0.238871757466757	0.86	0.318862054747229	0.224941331299761	0.0669630070671955	0.0297	0.0161	0.0145	0.0034	0.1542	0.0059	0.0046	0.0616	0.0012	0.1107	0.1355	0.0179	0.0035	0.119	0.0308	0.0046	0.0042	0.0026	0.0013	0.0293	0.0268	0.0341	0.0717	0.016	0.0943	0.0011
1	rs55687307	6339299	0.96	0.238871757466757	0.86	0.318862054747229	0.261289842818873	0.148455028124597	0.0296	0.0162	0.0146	0.0034	0.1542	0.0058	0.0045	0.0617	0.0012	0.111	0.1355	0.0179	0.0035	0.119	0.0308	0.0045	0.0042	0.0026	0.0013	0.0293	0.0268	0.034	0.0717	0.0158	0.0943	0.0011
1	rs41278926	6342795	0.96	0.238871757466757	0.86	0.318862054747229	0.28239580906362	0.163507035332616	0.0294	0.0162	0.0146	0.0031	0.1541	0.0058	0.0042	0.0618	0.0012	0.112	0.1354	0.0181	0.0036	0.1191	0.0308	0.0043	0.004	0.0027	0.0013	0.0294	0.0269	0.0336	0.0716	0.0157	0.0944	0.0011
1	rs12073007	6343714	0.96	0.238871757466757	0.86	0.318862054747229	0.288561124410251	0.189943862760681	0.0294	0.0162	0.0147	0.0031	0.1541	0.0057	0.0041	0.0619	0.0012	0.1123	0.1353	0.0182	0.0036	0.1191	0.0308	0.0043	0.0039	0.0027	0.0013	0.0295	0.0269	0.0335	0.0716	0.0156	0.0944	0.0012
1	rs116506333	6355905	0.96	0.238871757466757	0.85	0.356744695657816	0.274534065032756	0.125682155692457	0.0293	0.0163	0.0147	0.003	0.1541	0.0057	0.0039	0.0619	0.0012	0.1129	0.1353	0.0183	0.0036	0.119	0.0308	0.0043	0.0038	0.0028	0.0013	0.0296	0.027	0.0334	0.0715	0.0155	0.0945	0.0012
1	rs3789498	6358604	0.96	0.238871757466757	0.85	0.356744695657816	0.264738383399393	0.105680824592601	0.0293	0.0163	0.0147	0.003	0.1541	0.0057	0.0039	0.0619	0.0012	0.1129	0.1353	0.0183	0.0036	0.119	0.0308	0.0043	0.0038	0.0028	0.0013	0.0296	0.027	0.0334	0.0715	0.0155	0.0945	0.0012
1	rs113594183	6359997	0.96	0.238871757466757	0.85	0.356744695657816	0.26282957527794	0.0982345859495385	0.0293	0.0163	0.0147	0.003	0.1541	0.0057	0.0039	0.062	0.0012	0.1129	0.1353	0.0183	0.0036	0.119	0.0308	0.0043	0.0038	0.0028	0.0013	0.0296	0.027	0.0334	0.0715	0.0155	0.0945	0.0012
1	rs60138626	6363163	0.96	0.238871757466757	0.85	0.356744695657816	0.256252576123899	0.0849046189092807	0.0292	0.0163	0.0147	0.0029	0.154	0.0057	0.0038	0.062	0.0012	0.1131	0.1353	0.0183	0.0036	0.1191	0.0308	0.0043	0.0038	0.0028	0.0013	0.0296	0.027	0.0334	0.0715	0.0155	0.0946	0.0012
1	rs78630437	6367321	0.96	0.238871757466757	0.85	0.356744695657816	0.254600219536139	0.0744485145023362	0.0292	0.0163	0.0147	0.0029	0.154	0.0057	0.0038	0.062	0.0012	0.1131	0.1353	0.0183	0.0036	0.1191	0.0308	0.0043	0.0038	0.0028	0.0013	0.0296	0.027	0.0334	0.0715	0.0155	0.0946	0.0012
1	rs115296355	6370415	0.96	0.238871757466757	0.85	0.356744695657816	0.256163110401529	0.0668939645962369	0.0292	0.0163	0.0147	0.0029	0.1539	0.0057	0.0038	0.062	0.0012	0.1131	0.1353	0.0183	0.0036	0.119	0.0308	0.0043	0.0038	0.0028	0.0013	0.0296	0.027	0.0334	0.0715	0.0155	0.0946	0.0012
1	rs7523285	6375291	0.96	0.238871757466757	0.85	0.356744695657816	0.259755027920475	0.0707352835858344	0.0292	0.0163	0.0148	0.0029	0.1539	0.0057	0.0038	0.062	0.0012	0.1131	0.1353	0.0184	0.0036	0.119	0.0308	0.0043	0.0037	0.0028	0.0013	0.0296	0.027	0.0334	0.0716	0.0155	0.0947	0.0012
1	rs72858315	6384245	0.95	0.267590046340022	0.85	0.356744695657816	0.269313325185746	0.0799407688518191	0.0292	0.0163	0.0148	0.0029	0.1538	0.0057	0.0037	0.062	0.0012	0.1132	0.1352	0.0184	0.0036	0.119	0.0309	0.0043	0.0037	0.0028	0.0013	0.0296	0.027	0.0334	0.0715	0.0156	0.0947	0.0012
1	rs34853430	6388317	0.95	0.267590046340022	0.85	0.356744695657816	0.274162675216036	0.0791992646146135	0.0292	0.0163	0.0148	0.0029	0.1538	0.0057	0.0037	0.062	0.0012	0.1132	0.1352	0.0184	0.0036	0.1189	0.0309	0.0043	0.0037	0.0028	0.0013	0.0296	0.027	0.0334	0.0715	0.0156	0.0947	0.0012
1	rs3789480	6403882	0.95	0.267590046340022	0.85	0.356744695657816	0.297215242527664	0.0694683009812327	0.0292	0.0164	0.0149	0.0028	0.1536	0.0058	0.0036	0.062	0.0012	0.1132	0.1351	0.0185	0.0036	0.1189	0.031	0.0043	0.0036	0.0028	0.0013	0.0296	0.027	0.0335	0.0716	0.0157	0.0947	0.0012
1	rs114321116	6404299	0.95	0.267590046340022	0.85	0.356744695657816	0.297506059197779	0.067655068710703	0.0292	0.0164	0.0149	0.0028	0.1536	0.0058	0.0036	0.062	0.0012	0.1132	0.1351	0.0185	0.0036	0.1189	0.031	0.0043	0.0036	0.0028	0.0013	0.0296	0.027	0.0335	0.0716	0.0157	0.0947	0.0012
1	rs742507	6415611	0.95	0.267590046340022	0.85	0.356744695657816	0.2833869152152	0.0946313543247389	0.0291	0.0164	0.0149	0.0027	0.1537	0.0057	0.0035	0.0621	0.0012	0.1134	0.1351	0.0185	0.0036	0.1189	0.031	0.0042	0.0036	0.0028	0.0012	0.0296	0.027	0.0334	0.0716	0.0157	0.0948	0.0011
1	rs7514677	6419320	0.95	0.267590046340022	0.85	0.356744695657816	0.288942856095741	0.0977511031139931	0.029	0.0164	0.0149	0.0027	0.1536	0.0057	0.0035	0.0623	0.0012	0.1134	0.1349	0.0185	0.0036	0.1191	0.0309	0.0043	0.0036	0.0027	0.0012	0.0297	0.0269	0.0334	0.0716	0.0157	0.0947	0.0011
1	rs111876500	6419994	0.95	0.267590046340022	0.85	0.356744695657816	0.287750840049848	0.0972685559221052	0.029	0.0164	0.0149	0.0027	0.1536	0.0057	0.0035	0.0624	0.0012	0.1134	0.1349	0.0185	0.0036	0.1191	0.0309	0.0043	0.0036	0.0027	0.0012	0.0297	0.0269	0.0334	0.0716	0.0157	0.0947	0.0011
1	rs59626239	6420825	0.95	0.267590046340022	0.85	0.356744695657816	0.289994008456212	0.103367180811533	0.029	0.0164	0.0149	0.0028	0.1536	0.0057	0.0035	0.0624	0.0011	0.1134	0.1349	0.0185	0.0036	0.1192	0.0309	0.0043	0.0036	0.0027	0.0012	0.0297	0.0269	0.0334	0.0716	0.0157	0.0947	0.0011
1	rs75126985	6425349	0.95	0.267590046340022	0.85	0.356744695657816	0.291143044839065	0.118060459818435	0.029	0.0164	0.0148	0.0028	0.1536	0.0058	0.0036	0.0625	0.0012	0.1135	0.1348	0.0185	0.0036	0.1193	0.0309	0.0043	0.0037	0.0027	0.0012	0.0297	0.0269	0.0334	0.0716	0.0156	0.0947	0.0011
1	rs114452454	6450306	0.95	0.267590046340022	0.84	0.397589870063919	0.2761620819745	0.0830856120545748	0.0288	0.0163	0.0147	0.0028	0.1536	0.0058	0.0036	0.0625	0.0011	0.1136	0.1345	0.0185	0.0036	0.1199	0.0308	0.0045	0.0037	0.0025	0.0012	0.0297	0.0268	0.0333	0.0716	0.0156	0.0946	0.0011
1	rs115632294	6457905	0.95	0.267590046340022	0.84	0.397589870063919	0.270095286493944	0.0716562263313227	0.0287	0.0162	0.0147	0.0028	0.1536	0.0058	0.0037	0.0625	0.0011	0.1137	0.1343	0.0185	0.0036	0.1201	0.0308	0.0045	0.0037	0.0025	0.0012	0.0297	0.0267	0.0332	0.0717	0.0156	0.0946	0.0011
1	rs115153760	6458105	0.95	0.267590046340022	0.84	0.397589870063919	0.269589171535848	0.0725820932031408	0.0287	0.0162	0.0147	0.0028	0.1536	0.0058	0.0037	0.0625	0.0011	0.1137	0.1343	0.0185	0.0036	0.1201	0.0308	0.0045	0.0037	0.0025	0.0012	0.0297	0.0267	0.0332	0.0717	0.0156	0.0946	0.0011
1	rs6680121	6459141	0.95	0.267590046340022	0.84	0.397589870063919	0.266700404708909	0.0763343786965681	0.0287	0.0162	0.0147	0.0028	0.1536	0.0058	0.0037	0.0625	0.0011	0.1137	0.1343	0.0185	0.0035	0.1202	0.0308	0.0045	0.0037	0.0025	0.0012	0.0297	0.0267	0.0332	0.0717	0.0156	0.0946	0.0011
1	rs7529205	6473294	0.95	0.267590046340022	0.84	0.397589870063919	0.265741227007854	0.0700302302099865	0.0286	0.0162	0.0146	0.0028	0.1534	0.0059	0.0037	0.0626	0.0012	0.1141	0.1343	0.0184	0.0035	0.1204	0.0307	0.0046	0.0037	0.0025	0.0012	0.0297	0.0267	0.0331	0.0717	0.0156	0.0945	0.0011
1	rs113269467	6476286	0.95	0.267590046340022	0.84	0.397589870063919	0.266289099207912	0.0682108564258629	0.0286	0.0162	0.0146	0.0028	0.1534	0.0059	0.0037	0.0627	0.0011	0.1141	0.1343	0.0184	0.0035	0.1204	0.0307	0.0046	0.0037	0.0024	0.0012	0.0298	0.0267	0.0331	0.0717	0.0156	0.0944	0.001
1	rs2235687	6479040	0.95	0.267590046340022	0.84	0.397589870063919	0.268073906958551	0.0673778871803272	0.0285	0.0162	0.0146	0.0028	0.1535	0.0059	0.0037	0.0627	0.0011	0.1141	0.1343	0.0185	0.0035	0.1204	0.0307	0.0046	0.0037	0.0024	0.0012	0.0298	0.0267	0.0331	0.0717	0.0156	0.0944	0.001
1	rs4908892	6481842	0.95	0.267590046340022	0.84	0.397589870063919	0.265421917363066	0.0627391045652538	0.0285	0.0162	0.0146	0.0028	0.1535	0.0059	0.0037	0.0627	0.0011	0.1142	0.1343	0.0185	0.0035	0.1205	0.0307	0.0046	0.0037	0.0024	0.0012	0.0298	0.0267	0.0331	0.0717	0.0156	0.0944	0.001
1	rs112726527	6486225	0.95	0.267590046340022	0.84	0.397589870063919	0.277608370033638	0.0653825876454319	0.0284	0.0161	0.0144	0.0028	0.1535	0.0059	0.0037	0.0627	0.0012	0.1145	0.1342	0.0185	0.0035	0.1206	0.0306	0.0046	0.0038	0.0024	0.0012	0.0297	0.0266	0.0331	0.0719	0.0156	0.0943	0.001
1	rs45526846	6488123	0.95	0.267590046340022	0.84	0.397589870063919	0.273930694238871	0.0632776061613162	0.0284	0.0161	0.0144	0.0028	0.1534	0.0059	0.0037	0.0627	0.0012	0.1145	0.1342	0.0185	0.0035	0.1207	0.0306	0.0046	0.0038	0.0025	0.0012	0.0296	0.0266	0.0331	0.0719	0.0156	0.0943	0.001
1	rs61780704	6489364	0.95	0.267590046340022	0.84	0.397589870063919	0.273189066810097	0.0696788039230055	0.0284	0.0161	0.0143	0.0028	0.1534	0.0059	0.0037	0.0627	0.0012	0.1146	0.1341	0.0186	0.0035	0.1207	0.0306	0.0046	0.0038	0.0025	0.0012	0.0297	0.0266	0.0331	0.072	0.0156	0.0942	0.0011
1	rs10864548	6501796	0.94	0.298643641979994	0.83	0.441484906400802	0.271201318673191	0.0562378374433771	0.0283	0.016	0.0139	0.0028	0.1528	0.006	0.0037	0.0623	0.0012	0.1162	0.1328	0.0192	0.0036	0.1213	0.0304	0.0047	0.0038	0.0025	0.0011	0.03	0.0265	0.0328	0.0721	0.0154	0.0943	0.0011
1	rs11121879	6505671	0.94	0.298643641979994	0.83	0.441484906400802	0.314282059986993	0.0534466344305698	0.0282	0.016	0.0138	0.0028	0.1528	0.0061	0.0037	0.0624	0.0012	0.1163	0.1331	0.0193	0.0036	0.1212	0.0304	0.0047	0.0036	0.0024	0.0011	0.03	0.0267	0.0327	0.0723	0.0154	0.0942	0.0011
1	rs12095623	6509558	0.94	0.298643641979994	0.84	0.397589870063919	0.293881722328864	0.0628735477065409	0.0281	0.0159	0.0137	0.0028	0.1531	0.0061	0.0037	0.0625	0.0012	0.1163	0.1333	0.0192	0.0035	0.1213	0.0303	0.0047	0.0036	0.0024	0.0011	0.03	0.0266	0.0325	0.0724	0.0154	0.0941	0.0011
1	rs3007415	6519553	0.94	0.298643641979994	0.83	0.441484906400802	0.254065573230013	0.0441692079154671	0.0279	0.0159	0.0138	0.0029	0.1527	0.0061	0.0037	0.0626	0.0012	0.1164	0.1339	0.0192	0.0035	0.1215	0.0302	0.0047	0.0036	0.0023	0.0011	0.0302	0.0264	0.0321	0.0727	0.0153	0.0941	0.0011
1	rs2986758	6521150	0.94	0.298643641979994	0.83	0.441484906400802	0.246382243003693	0.0457980619127891	0.0279	0.0159	0.0138	0.0029	0.1526	0.0061	0.0037	0.0626	0.0012	0.1164	0.134	0.0192	0.0035	0.1216	0.0302	0.0048	0.0036	0.0022	0.0011	0.0302	0.0263	0.032	0.0727	0.0153	0.0941	0.0011
1	rs11800462	6524501	0.94	0.298643641979994	0.83	0.441484906400802	0.237710656140723	0.0379187350825751	0.0279	0.0159	0.0139	0.0029	0.1524	0.0061	0.0037	0.0627	0.0012	0.1164	0.1343	0.0191	0.0035	0.1218	0.0301	0.0047	0.0036	0.0021	0.0011	0.0303	0.0262	0.0318	0.0728	0.0153	0.094	0.0011
1	rs3170675	6524688	0.94	0.298643641979994	0.83	0.441484906400802	0.234801324202961	0.037328074890177	0.0279	0.0159	0.0139	0.0029	0.1524	0.0061	0.0037	0.0627	0.0012	0.1164	0.1342	0.0191	0.0035	0.1218	0.0301	0.0047	0.0036	0.0021	0.0011	0.0304	0.0262	0.0318	0.0728	0.0153	0.094	0.0011
1	rs77093528	6524862	0.94	0.298643641979994	0.83	0.441484906400802	0.231657806458288	0.0318044820468864	0.0279	0.0159	0.0139	0.0029	0.1524	0.0061	0.0037	0.0627	0.0012	0.1164	0.1343	0.0191	0.0035	0.1218	0.03	0.0047	0.0036	0.0021	0.0011	0.0304	0.0262	0.0318	0.0728	0.0153	0.094	0.0011
1	rs76625876	6528468	0.94	0.298643641979994	0.83	0.441484906400802	0.235697679800969	0.036054001570451	0.0281	0.0158	0.014	0.0029	0.1525	0.0062	0.0037	0.0628	0.0012	0.1162	0.1344	0.0191	0.0036	0.1217	0.0299	0.0048	0.0036	0.0022	0.0011	0.0304	0.0261	0.0319	0.0725	0.0151	0.0941	0.0012
1	rs3138150	6528589	0.94	0.298643641979994	0.83	0.441484906400802	0.231573172436036	0.0345414593067033	0.0281	0.0158	0.014	0.0029	0.1525	0.0062	0.0037	0.0628	0.0012	0.1162	0.1344	0.0191	0.0036	0.1217	0.0298	0.0048	0.0036	0.0022	0.0011	0.0304	0.0261	0.0319	0.0725	0.0151	0.0941	0.0012
1	rs730600	6529443	0.94	0.298643641979994	0.83	0.441484906400802	0.229042131766124	0.0344898318453624	0.0281	0.0158	0.0141	0.0029	0.1525	0.0062	0.0037	0.0629	0.0012	0.1162	0.1344	0.0191	0.0036	0.1218	0.0298	0.0048	0.0036	0.0022	0.0011	0.0304	0.026	0.0318	0.0725	0.0151	0.0941	0.0012
1	rs3007421	6530189	0.94	0.298643641979994	0.83	0.441484906400802	0.229084189187719	0.0275231106336827	0.0281	0.0158	0.0141	0.0029	0.1524	0.0062	0.0037	0.0629	0.0012	0.1162	0.1344	0.0191	0.0036	0.1218	0.0298	0.0048	0.0036	0.0022	0.0011	0.0304	0.026	0.0318	0.0725	0.0151	0.0941	0.0012
1	rs74809741	6531589	0.94	0.298643641979994	0.83	0.441484906400802	0.230854476036216	0.0229334913064916	0.0282	0.0159	0.014	0.0029	0.1523	0.0062	0.0037	0.0628	0.0012	0.1162	0.1344	0.019	0.0037	0.1218	0.0298	0.0048	0.0036	0.0023	0.0011	0.0305	0.026	0.0318	0.0725	0.0151	0.0941	0.0012
1	rs112471131	6531650	0.94	0.298643641979994	0.83	0.441484906400802	0.230516694975603	0.0234907964316172	0.0282	0.0159	0.014	0.0029	0.1523	0.0062	0.0037	0.0628	0.0012	0.1162	0.1344	0.019	0.0037	0.1218	0.0298	0.0048	0.0036	0.0023	0.0011	0.0305	0.026	0.0318	0.0725	0.0151	0.0941	0.0012
1	rs61741379	6533393	0.94	0.298643641979994	0.83	0.441484906400802	0.221872145373421	0.0240109040340978	0.0282	0.0159	0.014	0.0029	0.1523	0.0062	0.0037	0.0628	0.0012	0.1162	0.1343	0.019	0.0037	0.1219	0.0297	0.0048	0.0036	0.0023	0.0011	0.0305	0.0259	0.0317	0.0724	0.0151	0.0941	0.0013
1	rs11121914	6538629	0.94	0.298643641979994	0.83	0.441484906400802	0.218457688114288	0.019291431872802	0.0284	0.0158	0.0141	0.0028	0.1525	0.0063	0.0037	0.0626	0.0012	0.1163	0.1341	0.019	0.0037	0.1224	0.0294	0.0049	0.0037	0.002	0.0011	0.0306	0.0257	0.0315	0.0725	0.0151	0.0942	0.0013
1	rs1002966	6542330	0.93	0.332112317682009	0.83	0.441484906400802	0.211355657255377	0.0225514194646448	0.0285	0.0158	0.0141	0.0028	0.1526	0.0064	0.0037	0.0625	0.0011	0.1164	0.134	0.019	0.0037	0.1228	0.0293	0.0049	0.0037	0.0019	0.0011	0.0307	0.0256	0.0312	0.0726	0.0151	0.0943	0.0013
1	rs2986749	6544007	0.93	0.332112317682009	0.83	0.441484906400802	0.211677445829914	0.0244045474095953	0.0286	0.0157	0.0141	0.0028	0.1526	0.0064	0.0037	0.0624	0.0011	0.1165	0.134	0.0189	0.0037	0.123	0.0293	0.0048	0.0037	0.0019	0.001	0.0307	0.0256	0.0313	0.0726	0.0151	0.0943	0.0013
1	rs72634726	6549915	0.93	0.332112317682009	0.83	0.441484906400802	0.213654414279516	0.0252455647325569	0.0286	0.0155	0.0141	0.0027	0.1525	0.0064	0.0037	0.0624	0.0011	0.1165	0.1338	0.019	0.0037	0.1235	0.0293	0.0048	0.0038	0.0019	0.001	0.0308	0.0254	0.0313	0.0727	0.0151	0.0941	0.0012
1	rs11806429	6550505	0.93	0.332112317682009	0.83	0.441484906400802	0.213856726995371	0.0247128204185027	0.0287	0.0155	0.0141	0.0027	0.1524	0.0064	0.0037	0.0624	0.0011	0.1165	0.1338	0.019	0.0037	0.1236	0.0292	0.0048	0.0038	0.0019	0.001	0.0308	0.0254	0.0313	0.0727	0.0151	0.0941	0.0012
1	rs3007429	6551692	0.93	0.332112317682009	0.83	0.441484906400802	0.217680232755973	0.0242729941931404	0.0287	0.0155	0.0141	0.0027	0.1524	0.0064	0.0037	0.0625	0.0011	0.1164	0.1337	0.019	0.0037	0.1237	0.0293	0.0048	0.0037	0.0019	0.0011	0.0308	0.0254	0.0313	0.0728	0.0152	0.094	0.0012
1	rs79794148	6552600	0.93	0.332112317682009	0.83	0.441484906400802	0.223777250349177	0.0288864280875127	0.0287	0.0155	0.0141	0.0027	0.1523	0.0065	0.0037	0.0625	0.0011	0.1164	0.1337	0.0189	0.0037	0.1237	0.0293	0.0048	0.0037	0.002	0.0011	0.0309	0.0253	0.0313	0.0728	0.0152	0.0939	0.0012
1	rs3007430	6557009	0.93	0.332112317682009	0.83	0.441484906400802	0.23424738462141	0.0307683230870573	0.0288	0.0155	0.0141	0.0027	0.1523	0.0065	0.0036	0.0625	0.0011	0.1165	0.1336	0.0188	0.0037	0.124	0.0293	0.0047	0.0037	0.002	0.001	0.031	0.0252	0.0313	0.0728	0.0151	0.0939	0.0012
1	rs74049595	6559725	0.93	0.332112317682009	0.83	0.441484906400802	0.250031160019604	0.0374351547775901	0.0288	0.0154	0.0141	0.0027	0.1522	0.0065	0.0036	0.0626	0.0011	0.1165	0.1335	0.0187	0.0037	0.1243	0.0292	0.0047	0.0037	0.002	0.001	0.031	0.0252	0.0313	0.0729	0.0151	0.0938	0.0012
1	rs77948669	6560493	0.93	0.332112317682009	0.83	0.441484906400802	0.251844489849008	0.0367416267445653	0.0289	0.0154	0.0141	0.0027	0.1521	0.0065	0.0036	0.0627	0.0011	0.1166	0.1333	0.0186	0.0037	0.1245	0.0292	0.0046	0.0037	0.0021	0.001	0.031	0.0251	0.0313	0.073	0.0151	0.0937	0.0012
1	rs4908899	6561039	0.93	0.332112317682009	0.83	0.441484906400802	0.256789728338104	0.0359487385041832	0.0289	0.0154	0.0142	0.0027	0.152	0.0065	0.0036	0.0628	0.0011	0.1168	0.1331	0.0185	0.0037	0.1248	0.0292	0.0046	0.0037	0.0021	0.001	0.0311	0.025	0.0313	0.073	0.0152	0.0936	0.0012
1	rs3007434	6563067	0.92	0.368072033098782	0.82	0.488512084344485	0.331645752838693	0.0374887469099659	0.0295	0.0153	0.0142	0.0027	0.1513	0.0065	0.0033	0.0632	0.0012	0.1179	0.132	0.0175	0.0036	0.1272	0.029	0.004	0.0036	0.002	9e-04	0.0315	0.0245	0.0312	0.073	0.0154	0.0934	0.0013
1	rs4078184	6571187	0.9	0.447749409690379	0.79	0.649136622646432	0.552558200328949	0.0870467638780062	0.0302	0.0149	0.0143	0.0026	0.1503	0.0068	0.0028	0.0645	0.0012	0.1188	0.1299	0.0161	0.0033	0.131	0.0287	0.0036	0.0036	0.002	9e-04	0.0325	0.0233	0.0303	0.0732	0.0157	0.0932	0.0013
1	rs9787374	6572271	0.9	0.447749409690379	0.79	0.649136622646432	0.542877826197207	0.0706646464046577	0.0302	0.0149	0.0144	0.0026	0.1504	0.0068	0.0027	0.0645	0.0012	0.1189	0.1298	0.0161	0.0033	0.1311	0.0287	0.0036	0.0036	0.002	9e-04	0.0325	0.0233	0.0302	0.0732	0.0157	0.0932	0.0013
1	rs4243829	6577765	0.9	0.447749409690379	0.79	0.649136622646432	0.524017866693886	0.0397158453180618	0.0302	0.0148	0.0144	0.0026	0.1507	0.0068	0.0027	0.0648	0.0012	0.1189	0.1297	0.0161	0.0032	0.1313	0.0286	0.0036	0.0035	0.002	8e-04	0.0326	0.0233	0.0302	0.0733	0.0156	0.0931	0.0013
1	rs17438786	6579521	0.9	0.447749409690379	0.79	0.649136622646432	0.518806690895056	0.0362121591486329	0.0302	0.0148	0.0144	0.0026	0.1507	0.0068	0.0027	0.0648	0.0012	0.1187	0.1296	0.0161	0.0032	0.1315	0.0285	0.0036	0.0035	0.0019	8e-04	0.0326	0.0233	0.0303	0.0734	0.0156	0.0931	0.0013
1	rs58415361	6592377	0.89	0.491600132839596	0.79	0.649136622646432	0.498525806551073	0.0283185502207691	0.0301	0.0148	0.0145	0.0026	0.1506	0.0068	0.0027	0.065	0.0012	0.1181	0.1295	0.0162	0.0032	0.132	0.0284	0.0036	0.0035	0.0019	8e-04	0.0326	0.0233	0.0304	0.0736	0.0156	0.0932	0.0014
1	rs4908915	6601607	0.89	0.491600132839596	0.79	0.649136622646432	0.497455894536227	0.0285072563271457	0.0301	0.0148	0.0145	0.0026	0.1506	0.0068	0.0028	0.065	0.0012	0.118	0.1295	0.0161	0.0032	0.132	0.0284	0.0037	0.0035	0.0019	8e-04	0.0326	0.0233	0.0304	0.0736	0.0156	0.0932	0.0014
1	rs6693391	6614391	0.89	0.491600132839596	0.79	0.649136622646432	0.49162243363222	0.0258287823433747	0.0301	0.0148	0.0145	0.0026	0.1505	0.0068	0.0028	0.0651	0.0011	0.1179	0.1293	0.0162	0.0032	0.1322	0.0284	0.0037	0.0035	0.0019	8e-04	0.0326	0.0233	0.0305	0.0736	0.0156	0.0932	0.0014
1	rs4908923	6614535	0.89	0.491600132839596	0.79	0.649136622646432	0.49162243363222	0.0256936337481979	0.0301	0.0148	0.0145	0.0026	0.1505	0.0068	0.0028	0.0651	0.0011	0.1179	0.1293	0.0162	0.0032	0.1322	0.0284	0.0037	0.0035	0.0019	8e-04	0.0326	0.0233	0.0305	0.0736	0.0156	0.0932	0.0014
1	rs35375392	6615444	0.89	0.491600132839596	0.79	0.649136622646432	0.491434809552419	0.0259190677890828	0.0301	0.0148	0.0145	0.0026	0.1505	0.0068	0.0028	0.0651	0.0011	0.1179	0.1293	0.0162	0.0032	0.1322	0.0284	0.0037	0.0035	0.0019	8e-04	0.0326	0.0233	0.0305	0.0736	0.0156	0.0932	0.0014
1	rs4908563	6623499	0.89	0.491600132839596	0.79	0.649136622646432	0.494754583793274	0.022636058365174	0.0301	0.0148	0.0144	0.0026	0.1506	0.0068	0.0028	0.0652	0.0011	0.1178	0.1294	0.0162	0.0032	0.1323	0.0283	0.0037	0.0035	0.0019	8e-04	0.0327	0.0233	0.0305	0.0734	0.0156	0.0933	0.0014
1	rs80129059	6625420	0.89	0.491600132839596	0.79	0.649136622646432	0.500858258234361	0.0232327833270784	0.0301	0.0148	0.0144	0.0026	0.1506	0.0069	0.0028	0.0652	0.0011	0.1176	0.1292	0.0161	0.0032	0.1324	0.0283	0.0039	0.0035	0.0019	8e-04	0.0327	0.0233	0.0305	0.0736	0.0156	0.0933	0.0014
1	rs76948507	6626276	0.89	0.491600132839596	0.79	0.649136622646432	0.506299825059019	0.0225514194646448	0.0302	0.0148	0.0144	0.0025	0.1506	0.0069	0.0028	0.0651	0.0011	0.1175	0.1291	0.0161	0.0032	0.1325	0.0283	0.004	0.0035	0.0019	8e-04	0.0327	0.0233	0.0305	0.0737	0.0156	0.0932	0.0014
1	rs41278020	6631106	0.89	0.491600132839596	0.79	0.649136622646432	0.589896567497282	0.0202034593411173	0.0303	0.0148	0.0145	0.0024	0.1505	0.0072	0.0027	0.0651	0.0011	0.1166	0.1285	0.0161	0.0032	0.1331	0.0281	0.0047	0.0033	0.0019	9e-04	0.0326	0.0231	0.0304	0.0742	0.0155	0.0933	0.0014
1	rs11587438	6631431	0.89	0.491600132839596	0.79	0.649136622646432	0.599545836042671	0.020083339328923	0.0303	0.0148	0.0145	0.0024	0.1505	0.0072	0.0027	0.0651	0.0011	0.1165	0.1284	0.0161	0.0032	0.1331	0.0281	0.0048	0.0033	0.0019	9e-04	0.0326	0.0231	0.0304	0.0742	0.0155	0.0933	0.0014
1	rs12132145	6633230	0.89	0.491600132839596	0.78	0.709419594942363	0.606502177434256	0.0191349102805073	0.0303	0.0148	0.0146	0.0024	0.1505	0.0072	0.0027	0.065	0.0011	0.1163	0.1282	0.0161	0.0032	0.1337	0.0281	0.0048	0.0033	0.0019	9e-04	0.0326	0.023	0.0304	0.0745	0.0155	0.0934	0.0013
1	rs34160967	6635306	0.89	0.491600132839596	0.78	0.709419594942363	0.560387056901806	0.0190958769460637	0.0303	0.0148	0.0146	0.0024	0.151	0.0072	0.0027	0.0649	0.0011	0.1161	0.1281	0.0161	0.0032	0.1338	0.0277	0.0048	0.0033	0.0019	8e-04	0.0326	0.0231	0.0306	0.0746	0.0155	0.0934	0.0013
1	rs35118458	6637056	0.88	0.538208189821859	0.78	0.709419594942363	0.538427148275615	0.0189790100433625	0.0303	0.0147	0.0146	0.0024	0.1514	0.0072	0.0027	0.0649	0.001	0.116	0.1279	0.016	0.0032	0.1339	0.0274	0.0048	0.0033	0.0018	8e-04	0.0326	0.0232	0.0308	0.0746	0.0155	0.0932	0.0013
1	rs4908565	6639943	0.88	0.538208189821859	0.78	0.709419594942363	0.301446873935219	0.0208499575847958	0.0303	0.0144	0.0146	0.0025	0.1541	0.0066	0.0029	0.0649	8e-04	0.1155	0.1273	0.0159	0.0031	0.1343	0.0259	0.0051	0.0034	0.0017	8e-04	0.0325	0.0237	0.0317	0.0747	0.0153	0.0926	0.0011
1	rs17029626	6640116	0.88	0.538208189821859	0.78	0.709419594942363	0.29557013782868	0.0221305083167175	0.0303	0.0144	0.0146	0.0025	0.1544	0.0066	0.0029	0.0648	8e-04	0.1155	0.1274	0.0159	0.0031	0.1344	0.0258	0.0051	0.0034	0.0017	8e-04	0.0325	0.0237	0.0318	0.0747	0.0153	0.0925	0.0011
1	rs2229330	6649228	0.86	0.639923359357885	0.77	0.773176121721263	0.203439901980657	0.041046344365315	0.0302	0.0142	0.014	0.0025	0.1615	0.0058	0.0026	0.0648	5e-04	0.114	0.1269	0.0153	0.0024	0.134	0.0232	0.005	0.0029	0.0015	6e-04	0.0325	0.024	0.0331	0.0781	0.0146	0.0911	8e-04
1	rs75256375	6649603	0.86	0.639923359357885	0.77	0.773176121721263	0.200266792052374	0.041046344365315	0.0302	0.0142	0.014	0.0025	0.1616	0.0058	0.0026	0.0648	5e-04	0.114	0.1269	0.0153	0.0024	0.134	0.0232	0.005	0.0029	0.0015	5e-04	0.0325	0.024	0.0331	0.0781	0.0146	0.0911	8e-04
1	Affx-12944843	6650824	0.86	0.639923359357885	0.77	0.773176121721263	0.202693052469928	0.042283217594939	0.0302	0.0142	0.014	0.0024	0.1616	0.0058	0.0026	0.0648	4e-04	0.114	0.127	0.0153	0.0024	0.134	0.0232	0.005	0.0029	0.0015	5e-04	0.0325	0.024	0.0331	0.0781	0.0146	0.0911	8e-04
1	rs201171	6651093	0.86	0.639923359357885	0.77	0.773176121721263	0.203164565813147	0.0426802090410908	0.0302	0.0142	0.014	0.0024	0.1616	0.0058	0.0026	0.0648	4e-04	0.114	0.127	0.0153	0.0024	0.134	0.0232	0.005	0.0029	0.0015	5e-04	0.0325	0.024	0.0331	0.0781	0.0147	0.0911	8e-04
1	rs11591172	6654423	0.86	0.639923359357885	0.77	0.773176121721263	0.202653787717179	0.0441115188441802	0.0302	0.0142	0.014	0.0024	0.1617	0.0057	0.0026	0.0648	4e-04	0.1139	0.1271	0.0153	0.0024	0.1341	0.0231	0.0049	0.0029	0.0015	5e-04	0.0326	0.024	0.0331	0.078	0.0147	0.0911	8e-04
1	rs2232463	6655444	0.86	0.639923359357885	0.77	0.773176121721263	0.203912398331067	0.0467405359611238	0.0302	0.0142	0.014	0.0024	0.1618	0.0057	0.0026	0.0648	4e-04	0.1138	0.1271	0.0153	0.0024	0.1341	0.0231	0.0049	0.0029	0.0015	5e-04	0.0326	0.024	0.0331	0.078	0.0147	0.0911	8e-04
1	rs75366952	6657653	0.86	0.639923359357885	0.77	0.773176121721263	0.206006682623759	0.0505333042179691	0.0302	0.0142	0.0141	0.0024	0.1618	0.0057	0.0026	0.0648	4e-04	0.1138	0.1272	0.0153	0.0024	0.1341	0.023	0.0049	0.0029	0.0015	5e-04	0.0326	0.024	0.0331	0.0779	0.0147	0.091	8e-04
1	rs2232460	6659505	0.86	0.639923359357885	0.77	0.773176121721263	0.208392181136501	0.0583712035217397	0.0301	0.0142	0.0141	0.0024	0.1619	0.0057	0.0026	0.0648	4e-04	0.1138	0.1272	0.0153	0.0024	0.1342	0.0231	0.0049	0.0029	0.0015	5e-04	0.0327	0.024	0.0331	0.0779	0.0147	0.091	8e-04
1	rs2232455	6662057	0.86	0.639923359357885	0.77	0.773176121721263	0.208711419650514	0.0607370992376817	0.0301	0.0142	0.0141	0.0024	0.1619	0.0057	0.0025	0.0648	4e-04	0.1138	0.1271	0.0154	0.0024	0.1342	0.023	0.0049	0.0029	0.0015	5e-04	0.0326	0.024	0.0331	0.0779	0.0147	0.091	8e-04
1	rs9660507	6665266	0.86	0.639923359357885	0.77	0.773176121721263	0.210271655797559	0.0646323411909048	0.0301	0.0142	0.0141	0.0024	0.162	0.0057	0.0025	0.0648	4e-04	0.1138	0.1271	0.0154	0.0024	0.1342	0.023	0.0049	0.0029	0.0015	5e-04	0.0326	0.0239	0.0331	0.078	0.0147	0.091	8e-04
1	rs481771	6666848	0.86	0.639923359357885	0.77	0.773176121721263	0.21171768878105	0.065041115434425	0.0301	0.0142	0.0141	0.0024	0.162	0.0057	0.0025	0.0648	4e-04	0.1138	0.1271	0.0154	0.0024	0.1343	0.0231	0.0049	0.0029	0.0015	5e-04	0.0326	0.0239	0.0331	0.078	0.0147	0.091	8e-04
1	rs116631064	6673670	0.86	0.639923359357885	0.77	0.773176121721263	0.214464310867523	0.0722966879026286	0.0301	0.0141	0.0141	0.0024	0.1623	0.0057	0.0025	0.0648	4e-04	0.1139	0.1271	0.0154	0.0024	0.1341	0.0231	0.0049	0.0029	0.0015	6e-04	0.0325	0.0239	0.0329	0.0782	0.0147	0.091	8e-04
1	rs12731208	6676485	0.86	0.639923359357885	0.76	0.840461917458717	0.218130149214056	0.0773578385758807	0.0301	0.0141	0.014	0.0024	0.1624	0.0057	0.0025	0.0648	4e-04	0.114	0.1271	0.0154	0.0024	0.1341	0.0231	0.0049	0.0029	0.0015	6e-04	0.0325	0.0238	0.0329	0.0783	0.0146	0.091	8e-04
1	rs116556071	6687748	0.86	0.639923359357885	0.76	0.840461917458717	0.222906400356468	0.0882804301880611	0.0301	0.0141	0.014	0.0024	0.1626	0.0057	0.0025	0.0648	4e-04	0.1139	0.1271	0.0154	0.0024	0.1341	0.0231	0.0049	0.0028	0.0015	6e-04	0.0325	0.0238	0.0328	0.0784	0.0146	0.091	8e-04
1	rs12079872	6689824	0.86	0.639923359357885	0.76	0.840461917458717	0.228537777495648	0.0918656599200028	0.0301	0.0141	0.014	0.0024	0.1627	0.0057	0.0025	0.0648	4e-04	0.1139	0.1271	0.0154	0.0024	0.1341	0.0231	0.0049	0.0028	0.0015	6e-04	0.0325	0.0238	0.0328	0.0784	0.0145	0.091	8e-04
1	rs3174820	6693097	0.86	0.639923359357885	0.77	0.773176121721263	0.109478786159723	0.0835388748898197	0.03	0.0141	0.014	0.0024	0.1634	0.0048	0.0025	0.0649	4e-04	0.1142	0.1273	0.0156	0.0024	0.1345	0.0231	0.0028	0.0028	0.0015	6e-04	0.0326	0.0242	0.0333	0.0784	0.0145	0.0911	8e-04
1	rs56014220	6693102	0.86	0.639923359357885	0.77	0.773176121721263	0.109451538660609	0.0839173532368919	0.03	0.0141	0.014	0.0024	0.1634	0.0048	0.0025	0.0649	4e-04	0.1142	0.1273	0.0156	0.0024	0.1345	0.0231	0.0028	0.0028	0.0015	6e-04	0.0326	0.0242	0.0333	0.0784	0.0145	0.0911	8e-04
1	rs41278030	6693427	0.86	0.639923359357885	0.77	0.773176121721263	0.109206499874806	0.084220632096698	0.03	0.0141	0.014	0.0024	0.1634	0.0048	0.0025	0.0649	4e-04	0.1142	0.1273	0.0156	0.0024	0.1345	0.0231	0.0028	0.0028	0.0015	6e-04	0.0326	0.0242	0.0333	0.0784	0.0145	0.0911	8e-04
1	rs732210	6696845	0.86	0.639923359357885	0.77	0.773176121721263	0.111893002282894	0.0946313543247389	0.03	0.0141	0.014	0.0024	0.1636	0.0048	0.0025	0.0648	4e-04	0.1143	0.1274	0.0156	0.0024	0.1344	0.0231	0.0028	0.0028	0.0015	6e-04	0.0326	0.0242	0.0332	0.0785	0.0145	0.091	8e-04
1	rs75004575	6699327	0.86	0.639923359357885	0.77	0.773176121721263	0.109070513967327	0.102135909969483	0.03	0.0141	0.014	0.0024	0.1638	0.0048	0.0025	0.0648	4e-04	0.1143	0.1275	0.0155	0.0024	0.1344	0.023	0.0028	0.0028	0.0015	5e-04	0.0327	0.0243	0.0331	0.0785	0.0145	0.091	8e-04
1	rs200454	6705874	0.85	0.695135765909148	0.77	0.773176121721263	0.108798856549966	0.109524567426951	0.0299	0.0141	0.014	0.0024	0.1639	0.0048	0.0025	0.0647	4e-04	0.1142	0.1276	0.0155	0.0024	0.1344	0.023	0.0028	0.0028	0.0016	6e-04	0.0327	0.0243	0.033	0.0786	0.0144	0.0909	8e-04
1	rs12137794	6705944	0.85	0.695135765909148	0.77	0.773176121721263	0.108744575362209	0.107429017812286	0.0299	0.0141	0.014	0.0024	0.1639	0.0048	0.0025	0.0647	4e-04	0.1143	0.1276	0.0155	0.0024	0.1344	0.023	0.0028	0.0028	0.0016	6e-04	0.0326	0.0243	0.033	0.0786	0.0144	0.0908	8e-04
1	rs12145525	6711146	0.86	0.639923359357885	0.77	0.773176121721263	0.112557071559419	0.1069284058188	0.0299	0.0141	0.014	0.0024	0.1639	0.0048	0.0025	0.0648	4e-04	0.1143	0.1276	0.0155	0.0024	0.1345	0.023	0.0028	0.0028	0.0016	5e-04	0.0326	0.0243	0.0331	0.0787	0.0144	0.0906	8e-04
1	rs17365584	6712772	0.86	0.639923359357885	0.77	0.773176121721263	0.111589446517454	0.103449469081106	0.0299	0.0141	0.014	0.0024	0.1639	0.0048	0.0025	0.0648	4e-04	0.1143	0.1276	0.0155	0.0025	0.1345	0.023	0.0028	0.0028	0.0016	5e-04	0.0326	0.0243	0.0331	0.0787	0.0144	0.0906	8e-04
1	rs41310355	6713225	0.86	0.639923359357885	0.77	0.773176121721263	0.111561875756422	0.103449469081106	0.0299	0.0141	0.014	0.0024	0.164	0.0048	0.0025	0.0648	4e-04	0.1143	0.1276	0.0155	0.0025	0.1345	0.023	0.0028	0.0028	0.0016	5e-04	0.0326	0.0243	0.0331	0.0787	0.0144	0.0906	8e-04
1	rs200452	6720932	0.85	0.695135765909148	0.77	0.773176121721263	0.114339772214825	0.107596088542821	0.0298	0.014	0.014	0.0024	0.164	0.0048	0.0025	0.0647	4e-04	0.1143	0.128	0.0154	0.0025	0.1345	0.023	0.0028	0.0028	0.0016	5e-04	0.0326	0.0244	0.0331	0.0787	0.0145	0.0903	8e-04
1	rs56150786	6726269	0.85	0.695135765909148	0.77	0.773176121721263	0.115012732626633	0.0965464935360461	0.0298	0.0141	0.014	0.0024	0.1641	0.0048	0.0025	0.0647	4e-04	0.1143	0.128	0.0154	0.0025	0.1345	0.023	0.0028	0.0027	0.0016	5e-04	0.0326	0.0244	0.0331	0.0787	0.0144	0.0903	8e-04
1	rs200449	6726401	0.85	0.695135765909148	0.76	0.840461917458717	0.115885567250922	0.0967869462338897	0.0298	0.0141	0.014	0.0024	0.1641	0.0048	0.0025	0.0648	4e-04	0.1143	0.128	0.0154	0.0025	0.1344	0.023	0.0028	0.0027	0.0016	5e-04	0.0326	0.0245	0.0331	0.0787	0.0144	0.0903	8e-04
1	rs75305802	6743063	0.85	0.695135765909148	0.76	0.840461917458717	0.112640250547433	0.0919442287562431	0.0298	0.014	0.014	0.0024	0.1642	0.0047	0.0025	0.0647	4e-04	0.1143	0.128	0.0154	0.0024	0.1344	0.023	0.0028	0.0027	0.0016	5e-04	0.0326	0.0245	0.0332	0.0787	0.0145	0.0903	8e-04
1	rs79362030	6749566	0.85	0.695135765909148	0.76	0.840461917458717	0.120831076357586	0.103614121799262	0.0299	0.0139	0.0141	0.0023	0.1643	0.0047	0.0024	0.0647	4e-04	0.1143	0.1278	0.0154	0.0024	0.1344	0.023	0.0027	0.0026	0.0016	5e-04	0.0326	0.0245	0.0333	0.0789	0.0145	0.0903	7e-04
1	rs115115600	6756674	0.85	0.695135765909148	0.76	0.840461917458717	0.120975892625724	0.100503156051282	0.0299	0.0139	0.0141	0.0023	0.1643	0.0047	0.0024	0.0647	4e-04	0.1143	0.1278	0.0154	0.0024	0.1344	0.023	0.0027	0.0026	0.0016	5e-04	0.0326	0.0245	0.0333	0.0789	0.0146	0.0904	7e-04
1	rs77657445	6776842	0.85	0.695135765909148	0.77	0.773176121721263	0.146783680304064	0.0975097124464381	0.03	0.0137	0.0144	0.002	0.1645	0.0046	0.0022	0.0647	4e-04	0.1145	0.1274	0.0153	0.0024	0.1343	0.0228	0.0026	0.0022	0.0016	5e-04	0.0325	0.0247	0.0336	0.0794	0.0149	0.0906	7e-04
1	rs365650	6777168	0.85	0.695135765909148	0.77	0.773176121721263	0.147696889869641	0.101726761465826	0.03	0.0137	0.0144	0.002	0.1645	0.0046	0.0022	0.0647	4e-04	0.1145	0.1274	0.0153	0.0024	0.1343	0.0228	0.0026	0.0022	0.0016	5e-04	0.0325	0.0247	0.0336	0.0794	0.0149	0.0906	7e-04
1	rs4364905	6785947	0.85	0.695135765909148	0.77	0.773176121721263	0.140675761393849	0.100096571140738	0.03	0.0136	0.0146	0.002	0.1645	0.0045	0.0022	0.0645	4e-04	0.1144	0.1273	0.0152	0.0024	0.1344	0.0228	0.0026	0.0022	0.0016	5e-04	0.0326	0.0248	0.0335	0.0796	0.0149	0.0906	7e-04
1	rs11590169	6786581	0.85	0.695135765909148	0.77	0.773176121721263	0.135155869246404	0.0968671493317768	0.0299	0.0135	0.0148	0.002	0.1645	0.0046	0.0021	0.0645	4e-04	0.1142	0.1272	0.0152	0.0024	0.1343	0.0227	0.0026	0.0022	0.0016	5e-04	0.0326	0.0254	0.0335	0.0797	0.0149	0.0904	7e-04
1	rs447558	6795230	0.84	0.753316385445839	0.76	0.840461917458717	0.141502441028606	0.1593332279395	0.0297	0.0121	0.0154	0.0021	0.166	0.0045	0.0021	0.0643	5e-04	0.1128	0.1269	0.0146	0.0024	0.1362	0.0215	0.0026	0.0024	0.0016	5e-04	0.0332	0.0262	0.0331	0.0825	0.0148	0.0877	7e-04
1	rs449250	6797684	0.84	0.753316385445839	0.76	0.840461917458717	0.14249188341654	0.208094585573697	0.0298	0.0122	0.0156	0.0022	0.1654	0.0045	0.0021	0.0646	5e-04	0.1106	0.1267	0.0146	0.0024	0.1358	0.0215	0.0025	0.0025	0.0017	5e-04	0.0337	0.0265	0.0331	0.0842	0.0147	0.0878	7e-04
1	rs17029815	6798979	0.84	0.753316385445839	0.76	0.840461917458717	0.137022763762002	0.201668190340781	0.0296	0.0122	0.0156	0.0022	0.1656	0.0045	0.0021	0.0646	5e-04	0.1106	0.1268	0.0145	0.0024	0.1359	0.0215	0.0025	0.0025	0.0017	5e-04	0.0337	0.0265	0.0331	0.0842	0.0147	0.0877	7e-04
1	rs77639819	6811709	0.84	0.753316385445839	0.76	0.840461917458717	0.138150289778924	0.205452687075189	0.0296	0.0122	0.0157	0.0023	0.1654	0.0045	0.0021	0.0644	5e-04	0.1104	0.127	0.0146	0.0024	0.1358	0.0216	0.0025	0.0025	0.0017	5e-04	0.0338	0.0265	0.033	0.0844	0.0147	0.0876	7e-04
1	rs10864637	6817960	0.84	0.753316385445839	0.76	0.840461917458717	0.139094130810682	0.210428719324643	0.0296	0.0122	0.0157	0.0023	0.1654	0.0045	0.0021	0.0643	5e-04	0.1103	0.1271	0.0146	0.0024	0.1359	0.0217	0.0025	0.0026	0.0017	5e-04	0.0339	0.0265	0.033	0.0844	0.0147	0.0874	7e-04
1	rs12752369	6828127	0.83	0.81451029553121	0.76	0.840461917458717	0.149073017622848	0.229516504139965	0.0295	0.0121	0.0158	0.0023	0.1654	0.0045	0.0021	0.0643	5e-04	0.1101	0.1273	0.0146	0.0024	0.136	0.0217	0.0025	0.0026	0.0017	5e-04	0.0341	0.0265	0.0329	0.0845	0.0148	0.0874	7e-04
1	rs11122141	6828290	0.83	0.81451029553121	0.76	0.840461917458717	0.150522804257598	0.231707098476218	0.0295	0.0121	0.0158	0.0023	0.1654	0.0045	0.0021	0.0643	4e-04	0.1101	0.1273	0.0146	0.0023	0.136	0.0217	0.0025	0.0026	0.0017	5e-04	0.0341	0.0266	0.0329	0.0845	0.0148	0.0874	6e-04
1	rs430962	6828608	0.83	0.81451029553121	0.76	0.840461917458717	0.150093592250802	0.231487736252763	0.0295	0.0121	0.0158	0.0022	0.1654	0.0045	0.0021	0.0642	4e-04	0.1102	0.1273	0.0146	0.0023	0.136	0.0218	0.0025	0.0026	0.0017	5e-04	0.0341	0.0266	0.0329	0.0845	0.0148	0.0873	6e-04
1	rs448886	6829582	0.83	0.81451029553121	0.76	0.840461917458717	0.14851510071219	0.228532937720587	0.0295	0.0121	0.0158	0.0022	0.1654	0.0045	0.0022	0.0642	4e-04	0.1102	0.1274	0.0146	0.0023	0.1359	0.0218	0.0025	0.0026	0.0017	5e-04	0.0341	0.0266	0.0329	0.0845	0.0148	0.0873	6e-04
1	rs78116825	6848799	0.83	0.81451029553121	0.76	0.840461917458717	0.145387804750238	0.228532937720587	0.0294	0.0119	0.0158	0.0023	0.1654	0.0045	0.0022	0.0642	4e-04	0.1098	0.1273	0.0145	0.0023	0.136	0.0217	0.0025	0.0026	0.0017	5e-04	0.0347	0.0267	0.0328	0.0848	0.0147	0.0871	6e-04
1	rs1542899	6853355	0.83	0.81451029553121	0.76	0.840461917458717	0.14890879552885	0.234454778689623	0.0294	0.0118	0.0159	0.0023	0.1654	0.0045	0.0022	0.0642	4e-04	0.1097	0.1273	0.0145	0.0023	0.136	0.0217	0.0026	0.0026	0.0017	4e-04	0.0348	0.0267	0.0328	0.0848	0.0146	0.0871	6e-04
1	rs12070784	6867276	0.83	0.81451029553121	0.76	0.840461917458717	0.151018951537204	0.232804915938675	0.0294	0.0118	0.0159	0.0023	0.1654	0.0044	0.0022	0.0643	4e-04	0.1097	0.1273	0.0145	0.0023	0.1361	0.0217	0.0026	0.0026	0.0017	4e-04	0.0348	0.0267	0.0329	0.0848	0.0147	0.087	6e-04
1	rs12735232	6867842	0.83	0.81451029553121	0.76	0.840461917458717	0.151250817944972	0.233134587761115	0.0294	0.0118	0.0159	0.0023	0.1653	0.0044	0.0022	0.0643	4e-04	0.1097	0.1272	0.0145	0.0023	0.1361	0.0217	0.0026	0.0026	0.0017	4e-04	0.0348	0.0267	0.0328	0.0848	0.0147	0.087	6e-04
1	rs17441010	6871756	0.83	0.81451029553121	0.76	0.840461917458717	0.150588901346819	0.222443922311406	0.0294	0.0118	0.0159	0.0023	0.1653	0.0044	0.0022	0.0643	4e-04	0.1097	0.1272	0.0145	0.0023	0.1361	0.0217	0.0026	0.0026	0.0017	4e-04	0.0348	0.0267	0.0329	0.0848	0.0147	0.087	6e-04
1	rs12135223	6876764	0.83	0.81451029553121	0.76	0.840461917458717	0.151250817944972	0.212344873480002	0.0294	0.0118	0.0159	0.0023	0.1653	0.0044	0.0022	0.0643	4e-04	0.1097	0.1272	0.0145	0.0023	0.1361	0.0217	0.0026	0.0027	0.0017	4e-04	0.0348	0.0267	0.0331	0.0848	0.0147	0.0868	6e-04
1	rs11577580	6878958	0.83	0.81451029553121	0.76	0.840461917458717	0.152047387882491	0.213946050265809	0.0294	0.0118	0.0159	0.0023	0.1653	0.0044	0.0022	0.0643	4e-04	0.1097	0.1272	0.0145	0.0023	0.1361	0.0217	0.0026	0.0027	0.0017	4e-04	0.0348	0.0267	0.0332	0.0848	0.0147	0.0867	6e-04
1	rs17441375	6886308	0.83	0.81451029553121	0.76	0.840461917458717	0.151814799147742	0.217912532524193	0.0293	0.0118	0.0159	0.0023	0.1653	0.0044	0.0022	0.0643	5e-04	0.1096	0.1271	0.0145	0.0023	0.1361	0.0217	0.0026	0.0027	0.0017	4e-04	0.0348	0.0267	0.0332	0.0849	0.0147	0.0867	6e-04
1	rs116179833	6895384	0.83	0.81451029553121	0.76	0.840461917458717	0.14723986427594	0.206613737835211	0.0293	0.0118	0.0159	0.0023	0.1653	0.0044	0.0022	0.0643	5e-04	0.1096	0.1271	0.0145	0.0023	0.1361	0.0217	0.0026	0.0027	0.0017	4e-04	0.0349	0.0267	0.0332	0.0849	0.0147	0.0867	6e-04
1	rs7521838	6896334	0.83	0.81451029553121	0.76	0.840461917458717	0.146946506544352	0.2135186814323	0.0293	0.0118	0.0159	0.0023	0.1652	0.0044	0.0022	0.0643	5e-04	0.1096	0.1271	0.0145	0.0023	0.1361	0.0217	0.0026	0.0027	0.0017	4e-04	0.0349	0.0267	0.0332	0.0849	0.0147	0.0867	6e-04
1	rs17441830	6921578	0.83	0.81451029553121	0.76	0.840461917458717	0.149796870964462	0.227877988354609	0.0294	0.0118	0.0159	0.0023	0.1649	0.0044	0.0022	0.0644	5e-04	0.1094	0.1268	0.0145	0.0023	0.1361	0.0217	0.0027	0.0027	0.0017	4e-04	0.0351	0.0267	0.0331	0.0853	0.0148	0.0867	6e-04
1	rs41278036	6934001	0.83	0.81451029553121	0.76	0.840461917458717	0.148777495186731	0.227659807517001	0.0294	0.0118	0.0159	0.0023	0.1648	0.0044	0.0022	0.0644	5e-04	0.1094	0.1267	0.0146	0.0023	0.1361	0.0217	0.0028	0.0027	0.0017	4e-04	0.0352	0.0267	0.0331	0.0853	0.0148	0.0866	6e-04
1	rs117971591	6943462	0.83	0.81451029553121	0.76	0.840461917458717	0.147762247951308	0.210854034223391	0.0294	0.0118	0.0159	0.0023	0.1647	0.0044	0.0022	0.0644	5e-04	0.1094	0.1265	0.0146	0.0023	0.1361	0.0217	0.0028	0.0027	0.0017	4e-04	0.0354	0.0267	0.0331	0.0853	0.0148	0.0867	6e-04
1	rs11590643	6950551	0.83	0.81451029553121	0.77	0.773176121721263	0.149632176217126	0.210960407392729	0.0294	0.0118	0.0159	0.0023	0.1647	0.0044	0.0022	0.0644	5e-04	0.1093	0.1264	0.0146	0.0023	0.1361	0.0217	0.0028	0.0027	0.0017	4e-04	0.0354	0.0267	0.0331	0.0853	0.0148	0.0867	6e-04
1	rs867389	6985069	0.83	0.81451029553121	0.77	0.773176121721263	0.149599250159463	0.246443475904627	0.0297	0.0118	0.0161	0.0022	0.1639	0.0044	0.0025	0.0641	6e-04	0.1095	0.1257	0.0145	0.0023	0.1353	0.0215	0.0031	0.0028	0.0017	4e-04	0.0371	0.0266	0.0329	0.0856	0.0147	0.0867	7e-04
1	rs72638543	6995522	0.83	0.81451029553121	0.77	0.773176121721263	0.146198394518795	0.241202673904836	0.0296	0.0118	0.0161	0.0022	0.1635	0.0045	0.0025	0.0642	6e-04	0.1094	0.1257	0.0145	0.0022	0.1353	0.0215	0.0031	0.0029	0.0017	4e-04	0.0373	0.0267	0.033	0.0857	0.0148	0.0867	7e-04
1	rs12133559	7004837	0.83	0.81451029553121	0.77	0.773176121721263	0.149632176217126	0.247227084769851	0.0296	0.0118	0.0161	0.0022	0.1634	0.0045	0.0025	0.0643	6e-04	0.1093	0.1257	0.0145	0.0022	0.1353	0.0214	0.0031	0.0029	0.0017	4e-04	0.0373	0.0267	0.033	0.0858	0.0148	0.0866	7e-04
1	rs12134815	7006544	0.83	0.81451029553121	0.77	0.773176121721263	0.150655015629717	0.24778728896017	0.0296	0.0118	0.0161	0.0022	0.1633	0.0045	0.0025	0.0643	6e-04	0.1093	0.1256	0.0145	0.0022	0.1353	0.0214	0.0031	0.0029	0.0017	4e-04	0.0373	0.0267	0.033	0.0858	0.0148	0.0866	7e-04
1	rs79850015	7016273	0.83	0.81451029553121	0.77	0.773176121721263	0.151184548904355	0.250481859145932	0.0296	0.0111	0.0163	0.002	0.1626	0.0044	0.0024	0.0642	6e-04	0.1085	0.1256	0.0146	0.0021	0.1353	0.0216	0.0032	0.003	0.0017	4e-04	0.0372	0.027	0.033	0.0868	0.0151	0.0874	7e-04
1	rs61780894	7019932	0.83	0.81451029553121	0.77	0.773176121721263	0.149862778945057	0.252508831443636	0.0295	0.011	0.0163	0.0019	0.1625	0.0044	0.0024	0.0642	6e-04	0.1083	0.1256	0.0146	0.0021	0.1353	0.0215	0.0031	0.003	0.0017	4e-04	0.0373	0.0271	0.033	0.087	0.0151	0.0875	7e-04
1	rs1828308	7021476	0.83	0.81451029553121	0.77	0.773176121721263	0.154552635720142	0.255106344637183	0.0295	0.011	0.0163	0.0019	0.1624	0.0044	0.0024	0.0642	6e-04	0.1083	0.1256	0.0146	0.0021	0.1353	0.0216	0.0032	0.003	0.0017	4e-04	0.0373	0.0271	0.033	0.087	0.0151	0.0876	7e-04
1	rs12121449	7029822	0.83	0.81451029553121	0.77	0.773176121721263	0.150027624103646	0.24778728896017	0.0295	0.011	0.0163	0.0019	0.1623	0.0044	0.0024	0.0643	6e-04	0.1083	0.1256	0.0146	0.0021	0.1352	0.0216	0.0032	0.003	0.0017	4e-04	0.0373	0.0271	0.033	0.087	0.0151	0.0876	7e-04
1	rs77977945	7031417	0.83	0.81451029553121	0.77	0.773176121721263	0.14354968758905	0.25307279466191	0.0295	0.011	0.0163	0.0019	0.1622	0.0044	0.0024	0.0644	6e-04	0.1082	0.1257	0.0146	0.0021	0.1352	0.0216	0.0032	0.003	0.0017	4e-04	0.0373	0.0271	0.033	0.087	0.0151	0.0876	7e-04
1	rs112136069	7055930	0.83	0.81451029553121	0.77	0.773176121721263	0.15344734563029	0.270058579638946	0.029	0.0111	0.0164	0.002	0.1615	0.0046	0.0025	0.0642	5e-04	0.1067	0.1266	0.0142	0.0022	0.1345	0.0217	0.0035	0.0034	0.0018	4e-04	0.0379	0.0272	0.0333	0.0879	0.0152	0.0873	6e-04
1	rs12130593	7056538	0.83	0.81451029553121	0.77	0.773176121721263	0.15654043944169	0.270864990982029	0.0289	0.0111	0.0164	0.002	0.1615	0.0046	0.0025	0.0642	5e-04	0.1067	0.1266	0.0142	0.0022	0.1345	0.0217	0.0035	0.0034	0.0018	4e-04	0.0379	0.0271	0.0333	0.088	0.0153	0.0873	6e-04
1	rs2186090	7062426	0.83	0.81451029553121	0.77	0.773176121721263	0.156033645250544	0.272826513887828	0.0289	0.0111	0.0164	0.002	0.1615	0.0046	0.0025	0.0642	5e-04	0.1066	0.1266	0.0142	0.0022	0.1344	0.0217	0.0035	0.0034	0.0018	4e-04	0.0379	0.0272	0.0334	0.088	0.0153	0.0872	6e-04
1	rs76896221	7063003	0.83	0.81451029553121	0.77	0.773176121721263	0.152246917361418	0.271326131684675	0.0289	0.0111	0.0164	0.002	0.1615	0.0046	0.0025	0.0642	5e-04	0.1066	0.1266	0.0142	0.0022	0.1344	0.0217	0.0035	0.0034	0.0018	4e-04	0.0379	0.0271	0.0334	0.088	0.0153	0.0872	6e-04
1	rs6656639	7072550	0.83	0.81451029553121	0.77	0.773176121721263	0.15111829706033	0.283867794437624	0.0288	0.0112	0.0166	0.002	0.1613	0.0046	0.0025	0.0642	5e-04	0.1065	0.1265	0.0143	0.0022	0.1343	0.0217	0.0037	0.0035	0.0019	5e-04	0.0379	0.0272	0.0333	0.0881	0.0155	0.0868	7e-04
1	rs72638597	7072778	0.83	0.81451029553121	0.77	0.773176121721263	0.151350253750212	0.283984731142961	0.0288	0.0112	0.0166	0.002	0.1613	0.0046	0.0025	0.0642	5e-04	0.1065	0.1265	0.0143	0.0022	0.1343	0.0217	0.0037	0.0035	0.0019	5e-04	0.0379	0.0272	0.0333	0.0881	0.0155	0.0868	7e-04
1	rs11589210	7072945	0.83	0.81451029553121	0.77	0.773176121721263	0.150919644704605	0.282932830997095	0.0288	0.0112	0.0166	0.002	0.1613	0.0046	0.0025	0.0642	5e-04	0.1065	0.1265	0.0143	0.0022	0.1343	0.0217	0.0037	0.0035	0.0019	5e-04	0.0379	0.0272	0.0333	0.0881	0.0155	0.0868	7e-04
1	rs12094307	7074169	0.83	0.81451029553121	0.77	0.773176121721263	0.144676704375955	0.273519860103725	0.0288	0.0112	0.0166	0.002	0.1613	0.0046	0.0025	0.0642	5e-04	0.1065	0.1265	0.0143	0.0022	0.1343	0.0217	0.0037	0.0035	0.0019	5e-04	0.0379	0.0272	0.0333	0.0881	0.0155	0.0868	7e-04
1	rs6685802	7074756	0.83	0.81451029553121	0.77	0.773176121721263	0.14249188341654	0.269943438854539	0.0288	0.0112	0.0166	0.002	0.1613	0.0046	0.0025	0.0642	5e-04	0.1065	0.1265	0.0143	0.0022	0.1343	0.0217	0.0037	0.0035	0.0019	5e-04	0.0379	0.0272	0.0333	0.0881	0.0155	0.0868	7e-04
1	rs35533782	7076959	0.83	0.81451029553121	0.77	0.773176121721263	0.13877908914073	0.267988377979886	0.0288	0.0112	0.0166	0.002	0.1613	0.0046	0.0025	0.0642	5e-04	0.1066	0.1265	0.0143	0.0022	0.1343	0.0217	0.0038	0.0035	0.0019	6e-04	0.0379	0.0271	0.0332	0.0881	0.0155	0.0868	7e-04
1	rs72638600	7077218	0.83	0.81451029553121	0.77	0.773176121721263	0.138464475483302	0.267069877555314	0.0288	0.0112	0.0166	0.002	0.1613	0.0046	0.0025	0.0642	5e-04	0.1066	0.1265	0.0143	0.0022	0.1343	0.0217	0.0038	0.0035	0.0019	6e-04	0.0379	0.0271	0.0332	0.0881	0.0155	0.0868	7e-04
1	rs78342053	7081066	0.83	0.81451029553121	0.77	0.773176121721263	0.129345448042708	0.269252913958168	0.0288	0.0112	0.0166	0.002	0.1611	0.0046	0.0025	0.0642	6e-04	0.1066	0.1265	0.0143	0.0022	0.1343	0.0217	0.0038	0.0035	0.0019	6e-04	0.0379	0.0271	0.0331	0.0881	0.0155	0.0869	7e-04
1	rs75548593	7088596	0.83	0.81451029553121	0.77	0.773176121721263	0.123336678105469	0.295870434343959	0.0289	0.0112	0.0167	0.002	0.1595	0.0046	0.0025	0.0642	6e-04	0.1067	0.1269	0.0144	0.0023	0.1344	0.0218	0.0038	0.0035	0.002	6e-04	0.038	0.0272	0.0322	0.0886	0.0155	0.0873	8e-04
1	rs7553537	7096700	0.83	0.81451029553121	0.76	0.840461917458717	0.121004868586995	0.330305802187718	0.0289	0.0112	0.0169	0.002	0.1573	0.0046	0.0025	0.0643	7e-04	0.1068	0.1275	0.0145	0.0023	0.1343	0.022	0.0039	0.0036	0.002	8e-04	0.0383	0.0272	0.0311	0.0891	0.0156	0.0878	9e-04
1	rs71637364	7099445	0.83	0.81451029553121	0.76	0.840461917458717	0.119618799069619	0.332142484935134	0.0289	0.0112	0.0169	0.002	0.1573	0.0046	0.0025	0.0643	7e-04	0.1068	0.1275	0.0145	0.0023	0.1343	0.022	0.0039	0.0037	0.002	8e-04	0.0383	0.0272	0.031	0.0891	0.0156	0.0879	9e-04
1	rs61780952	7115591	0.83	0.81451029553121	0.76	0.840461917458717	0.115012732626633	0.396281241577212	0.0292	0.0112	0.017	0.0021	0.1543	0.0046	0.0026	0.0637	9e-04	0.1068	0.1285	0.0147	0.0025	0.1342	0.0223	0.0038	0.0038	0.0022	0.001	0.0386	0.0273	0.0288	0.0904	0.0157	0.0885	0.0012
1	rs72640038	7115948	0.83	0.81451029553121	0.76	0.840461917458717	0.114844264931394	0.398086151938233	0.0292	0.0112	0.017	0.0021	0.1542	0.0046	0.0027	0.0637	9e-04	0.1068	0.1286	0.0147	0.0025	0.1342	0.0223	0.0038	0.0039	0.0022	0.001	0.0386	0.0273	0.0288	0.0904	0.0157	0.0885	0.0012
1	rs7552540	7117011	0.83	0.81451029553121	0.76	0.840461917458717	0.115490882007656	0.4002808624299	0.0292	0.0112	0.0171	0.0022	0.1539	0.0046	0.0027	0.0636	9e-04	0.1068	0.1286	0.0147	0.0026	0.1342	0.0224	0.0038	0.0039	0.0022	0.001	0.0386	0.0272	0.0288	0.0904	0.0157	0.0885	0.0012
1	rs77423934	7119967	0.83	0.81451029553121	0.76	0.840461917458717	0.110709266035742	0.417564527203756	0.0292	0.0112	0.0171	0.0022	0.1538	0.0046	0.0027	0.0636	9e-04	0.1067	0.1287	0.0148	0.0026	0.1341	0.0224	0.0038	0.0039	0.0022	0.001	0.0387	0.0272	0.0288	0.0905	0.0157	0.0885	0.0012
1	rs11120828	7122846	0.83	0.81451029553121	0.76	0.840461917458717	0.108744575362209	0.427660967777621	0.0292	0.0112	0.0171	0.0022	0.1536	0.0046	0.0027	0.0636	9e-04	0.1066	0.1288	0.0148	0.0026	0.1341	0.0223	0.0038	0.0039	0.0022	0.001	0.0387	0.0272	0.0288	0.0906	0.0157	0.0885	0.0012
1	rs11587771	7125002	0.83	0.81451029553121	0.76	0.840461917458717	0.10522562097957	0.424113247561946	0.0292	0.0112	0.0171	0.0022	0.1533	0.0046	0.0027	0.0635	0.001	0.1065	0.1289	0.0148	0.0026	0.1339	0.0223	0.0038	0.004	0.0022	0.0011	0.0387	0.0271	0.0288	0.0906	0.0158	0.0886	0.0013
1	rs11120831	7131192	0.83	0.81451029553121	0.76	0.840461917458717	0.112390827153306	0.359415335251917	0.0291	0.0112	0.0175	0.0029	0.1537	0.0052	0.003	0.0626	0.0012	0.1051	0.128	0.015	0.0028	0.1321	0.0219	0.0042	0.0049	0.0024	0.0013	0.0393	0.0262	0.0293	0.0906	0.0163	0.0882	0.0017
1	rs114171077	7136289	0.83	0.81451029553121	0.76	0.840461917458717	0.114647911071839	0.29421410445727	0.0292	0.0112	0.0181	0.0032	0.1536	0.0055	0.0032	0.0623	0.0013	0.1043	0.1273	0.0153	0.0029	0.1314	0.022	0.0044	0.0054	0.0025	0.0015	0.0396	0.0255	0.0299	0.0898	0.0166	0.0876	0.0019
1	rs12044473	7139110	0.83	0.81451029553121	0.76	0.840461917458717	0.121381941601141	0.28691292025268	0.0292	0.0112	0.0181	0.0032	0.1536	0.0055	0.0032	0.0623	0.0013	0.1043	0.1274	0.0153	0.0029	0.1313	0.022	0.0044	0.0054	0.0025	0.0015	0.0396	0.0255	0.0299	0.0897	0.0166	0.0876	0.0019
1	rs115777418	7141085	0.83	0.81451029553121	0.75	0.911329023803182	0.125695643898935	0.278388442716817	0.0293	0.0112	0.0182	0.0033	0.1536	0.0056	0.0033	0.0622	0.0013	0.1042	0.1274	0.0153	0.003	0.1311	0.0221	0.0045	0.0055	0.0026	0.0015	0.0397	0.0254	0.03	0.0896	0.0167	0.0876	0.0019
1	rs17345754	7141327	0.83	0.81451029553121	0.75	0.911329023803182	0.127931876168327	0.276646627252981	0.0293	0.0112	0.0182	0.0033	0.1536	0.0056	0.0033	0.0622	0.0013	0.1042	0.1274	0.0153	0.003	0.1311	0.0221	0.0045	0.0055	0.0026	0.0015	0.0397	0.0253	0.03	0.0896	0.0167	0.0876	0.0019
1	rs7511741	7145417	0.83	0.81451029553121	0.75	0.911329023803182	0.129586992904653	0.269483027978752	0.0293	0.0111	0.0182	0.0033	0.1536	0.0056	0.0033	0.0622	0.0013	0.1043	0.1273	0.0153	0.003	0.131	0.0221	0.0045	0.0055	0.0026	0.0015	0.0397	0.0253	0.0302	0.0894	0.0167	0.0875	0.0019
1	rs9434834	7146809	0.83	0.81451029553121	0.75	0.911329023803182	0.132659959346982	0.264434661671092	0.0293	0.0111	0.0182	0.0033	0.1536	0.0056	0.0033	0.0622	0.0014	0.1043	0.1273	0.0153	0.003	0.1309	0.0221	0.0045	0.0056	0.0026	0.0015	0.0398	0.0253	0.0302	0.0894	0.0167	0.0875	0.0019
1	rs2071917	7150527	0.83	0.81451029553121	0.75	0.911329023803182	0.133427313003134	0.26535033540418	0.0293	0.0112	0.0183	0.0033	0.1535	0.0056	0.0033	0.0622	0.0014	0.1043	0.1273	0.0153	0.003	0.1308	0.0222	0.0045	0.0056	0.0026	0.0015	0.0398	0.0252	0.0302	0.0894	0.0168	0.0875	0.0019
1	rs182840884	7151993	0.83	0.81451029553121	0.75	0.911329023803182	0.127542548363191	0.271326131684675	0.0293	0.0112	0.0183	0.0033	0.1535	0.0056	0.0033	0.0622	0.0014	0.1043	0.1273	0.0153	0.003	0.1308	0.0222	0.0045	0.0056	0.0026	0.0015	0.0398	0.0252	0.0302	0.0894	0.0168	0.0874	0.0019
1	rs4908438	7155254	0.83	0.81451029553121	0.75	0.911329023803182	0.12216738159947	0.296581149140287	0.0293	0.0112	0.0183	0.0033	0.1535	0.0057	0.0033	0.0622	0.0014	0.1043	0.1274	0.0154	0.003	0.1305	0.0223	0.0047	0.0057	0.0026	0.0015	0.0398	0.0252	0.0296	0.0896	0.0169	0.087	0.0019
1	rs72640087	7161004	0.83	0.81451029553121	0.75	0.911329023803182	0.126378878746846	0.323353680398268	0.0293	0.0112	0.0184	0.0034	0.1536	0.0057	0.0033	0.0622	0.0014	0.1043	0.1276	0.0153	0.0031	0.1304	0.0223	0.0047	0.0057	0.0027	0.0015	0.0399	0.0251	0.029	0.0899	0.0169	0.0867	0.002
1	rs75988591	7162020	0.83	0.81451029553121	0.75	0.911329023803182	0.126170699649891	0.328594252649366	0.0293	0.0112	0.0184	0.0034	0.1537	0.0057	0.0033	0.0622	0.0014	0.1043	0.1276	0.0153	0.0031	0.1304	0.0223	0.0047	0.0058	0.0027	0.0015	0.0399	0.0251	0.0289	0.0899	0.0169	0.0866	0.002
1	rs17349901	7164515	0.83	0.81451029553121	0.75	0.911329023803182	0.126111258170367	0.345205609135488	0.0293	0.0112	0.0184	0.0034	0.1537	0.0057	0.0033	0.0622	0.0014	0.1042	0.1276	0.0153	0.0031	0.1302	0.0224	0.0047	0.0058	0.0027	0.0016	0.0399	0.0251	0.0289	0.0899	0.0169	0.0865	0.002
1	rs4908599	7169735	0.82	0.87875982057053	0.75	0.911329023803182	0.172803601573726	0.32371849835209	0.0292	0.0112	0.0186	0.0039	0.1524	0.006	0.0035	0.0618	0.0017	0.1026	0.1273	0.0156	0.0035	0.1293	0.0227	0.0052	0.0063	0.003	0.0017	0.0402	0.0238	0.0298	0.0903	0.0171	0.0861	0.0022
1	rs17349921	7170719	0.82	0.87875982057053	0.75	0.911329023803182	0.244416219017003	0.33742404712262	0.0291	0.0111	0.019	0.0046	0.1514	0.0064	0.0037	0.0614	0.002	0.1012	0.127	0.0161	0.004	0.1276	0.0229	0.0057	0.0068	0.0035	0.0019	0.0405	0.0228	0.0303	0.0899	0.0173	0.086	0.0026
1	rs115583680	7170855	0.82	0.87875982057053	0.75	0.911329023803182	0.245682220651677	0.368347305400649	0.0291	0.0111	0.019	0.0046	0.1514	0.0064	0.0037	0.0612	0.0021	0.1011	0.1269	0.0162	0.004	0.1274	0.0229	0.0058	0.0069	0.0035	0.0019	0.0406	0.0228	0.0304	0.0899	0.0174	0.086	0.0026
1	rs9434844	7177569	0.81	0.946104684087093	0.74	0.985826031678479	0.733617553886595	0.542731565370679	0.0292	0.0112	0.0204	0.0059	0.1497	0.0075	0.0047	0.0587	0.0029	0.0971	0.1243	0.0175	0.0051	0.1236	0.0221	0.0074	0.0082	0.0049	0.0027	0.0416	0.0215	0.0307	0.0904	0.0177	0.0863	0.0035
1	rs9434845	7177813	0.81	0.946104684087093	0.74	0.985826031678479	0.736856231584234	0.535887583875127	0.0291	0.0112	0.0204	0.0059	0.1498	0.0075	0.0047	0.0587	0.0029	0.0971	0.1243	0.0175	0.0051	0.1236	0.0221	0.0074	0.0082	0.0049	0.0027	0.0416	0.0215	0.0307	0.0904	0.0177	0.0863	0.0035
1	rs76189463	7179379	0.81	0.946104684087093	0.74	0.985826031678479	0.733542310644888	0.570460997327925	0.0291	0.0112	0.0204	0.0059	0.1498	0.0075	0.0047	0.0587	0.0029	0.0971	0.1243	0.0175	0.0051	0.1236	0.0221	0.0074	0.0082	0.0049	0.0027	0.0416	0.0214	0.0306	0.0904	0.0177	0.0863	0.0035
1	rs7532024	7179479	0.81	0.946104684087093	0.74	0.985826031678479	0.732113335929358	0.57499694455454	0.0291	0.0112	0.0204	0.0059	0.1499	0.0074	0.0047	0.0587	0.0029	0.0971	0.1244	0.0175	0.0051	0.1236	0.0221	0.0074	0.0082	0.0049	0.0028	0.0416	0.0214	0.0306	0.0904	0.0177	0.0863	0.0035
1	rs74051131	7181192	0.81	0.946104684087093	0.74	0.985826031678479	0.690845060914877	0.658072338498446	0.0291	0.0113	0.0203	0.0058	0.1499	0.0074	0.0047	0.0587	0.0029	0.0969	0.1245	0.0175	0.0051	0.1234	0.0221	0.0075	0.0081	0.005	0.0028	0.0416	0.0212	0.0305	0.0904	0.0178	0.0863	0.0035
1	rs115093263	7183119	0.81	0.946104684087093	0.74	0.985826031678479	0.673217285290728	0.726221164223405	0.0291	0.0113	0.0203	0.0058	0.15	0.0073	0.0048	0.0588	0.003	0.0968	0.1246	0.0176	0.0052	0.1232	0.0222	0.0075	0.0081	0.005	0.0028	0.0417	0.0211	0.0303	0.0904	0.0178	0.0863	0.0035
1	rs9434848	7185315	0.81	0.946104684087093	0.74	0.985826031678479	0.684776149686164	0.741683482747094	0.0291	0.0114	0.0203	0.0058	0.15	0.0073	0.0048	0.0588	0.003	0.0968	0.1247	0.0176	0.0052	0.1231	0.0222	0.0075	0.0081	0.005	0.0028	0.0417	0.021	0.0303	0.0905	0.0178	0.0863	0.0036
1	rs12032971	7190806	0.81	0.946104684087093	0.74	0.985826031678479	0.685214061818413	0.777225153639779	0.029	0.0114	0.0203	0.0058	0.15	0.0073	0.0048	0.0587	0.003	0.0967	0.1247	0.0176	0.0052	0.123	0.0222	0.0075	0.0081	0.005	0.0028	0.0417	0.021	0.0303	0.0905	0.0178	0.0864	0.0036
1	rs970973	7202190	0.81	0.946104684087093	0.74	0.985826031678479	0.710381605228507	0.720534841019551	0.029	0.0114	0.0204	0.0058	0.15	0.0074	0.0049	0.0586	0.003	0.0965	0.1247	0.0177	0.0053	0.1227	0.0222	0.0075	0.0081	0.0051	0.0029	0.0419	0.0209	0.0304	0.0904	0.0177	0.0864	0.0036
1	rs76619529	7205930	0.81	0.946104684087093	0.74	0.985826031678479	0.689380480499021	0.794136702784151	0.0289	0.0115	0.0204	0.0058	0.15	0.0074	0.0049	0.0586	0.0031	0.0964	0.1244	0.0177	0.0053	0.1225	0.0223	0.0075	0.0082	0.0051	0.0029	0.0419	0.0209	0.0304	0.0905	0.0177	0.0863	0.0036
1	rs6681261	7210432	0.81	0.946104684087093	0.74	0.985826031678479	0.679894661355852	0.835128638931787	0.0289	0.0116	0.0205	0.0058	0.1499	0.0074	0.005	0.0585	0.0031	0.0963	0.1241	0.0177	0.0053	0.1223	0.0224	0.0075	0.0082	0.0051	0.0029	0.0419	0.0209	0.0304	0.0906	0.0178	0.0864	0.0036
1	rs79870337	7212341	0.81	0.946104684087093	0.74	0.985826031678479	0.676842619410896	0.858811041237386	0.0289	0.0116	0.0205	0.0058	0.1499	0.0074	0.005	0.0585	0.0031	0.0963	0.124	0.0178	0.0054	0.1222	0.0224	0.0075	0.0082	0.0051	0.003	0.0419	0.0209	0.0304	0.0906	0.0178	0.0864	0.0036
1	rs56040581	7215397	0.81	0.946104684087093	0.74	0.985826031678479	0.671552573550236	0.946144311887626	0.0289	0.0118	0.0206	0.0059	0.1498	0.0074	0.005	0.0585	0.0031	0.096	0.1238	0.0179	0.0054	0.1219	0.0225	0.0075	0.0082	0.0051	0.003	0.0419	0.021	0.0304	0.0907	0.0178	0.0864	0.0037
1	rs4908602	7220970	0.81	0.946104684087093	0.74	0.985826031678479	0.679385559426832	0.968675212661196	0.0289	0.012	0.0207	0.0059	0.1498	0.0075	0.0051	0.0586	0.0031	0.0953	0.1236	0.018	0.0055	0.1212	0.0227	0.0075	0.0083	0.0052	0.0031	0.042	0.0211	0.0304	0.0907	0.0179	0.0864	0.0037
1	rs78335073	7222917	0.81	0.946104684087093	0.74	0.985826031678479	0.68018565361585	1.03268823796268	0.0289	0.012	0.0206	0.006	0.1498	0.0075	0.0051	0.0586	0.0031	0.0951	0.1235	0.018	0.0055	0.1211	0.0227	0.0075	0.0083	0.0052	0.0031	0.042	0.0211	0.0304	0.0907	0.018	0.0863	0.0037
1	rs80082567	7236210	0.81	0.946104684087093	0.74	0.985826031678479	0.752610928145921	1.2075457873911	0.0289	0.0124	0.0205	0.0063	0.1499	0.0077	0.0053	0.0592	0.0032	0.0935	0.1227	0.0183	0.0058	0.12	0.0228	0.0075	0.0086	0.0052	0.0033	0.0422	0.0211	0.0305	0.0913	0.0182	0.0856	0.0037
1	rs6680365	7236810	0.81	0.946104684087093	0.74	0.985826031678479	0.764139710854476	1.20257679280396	0.0289	0.0124	0.0204	0.0064	0.1499	0.0077	0.0054	0.0592	0.0032	0.0933	0.1227	0.0183	0.0058	0.1198	0.0228	0.0075	0.0086	0.0052	0.0033	0.0422	0.0211	0.0305	0.0914	0.0182	0.0856	0.0037
1	rs4908604	7237832	0.81	0.946104684087093	0.74	0.985826031678479	0.776901969682979	1.37870875598599	0.0289	0.0124	0.0204	0.0064	0.1499	0.0077	0.0054	0.0593	0.0032	0.0933	0.1227	0.0184	0.0058	0.1197	0.0228	0.0075	0.0086	0.0053	0.0033	0.0422	0.0211	0.0304	0.0914	0.0182	0.0855	0.0037
1	rs17030477	7239131	0.81	0.946104684087093	0.74	0.985826031678479	0.788280198204045	1.45617873947719	0.0289	0.0124	0.0204	0.0064	0.1499	0.0078	0.0054	0.0593	0.0032	0.0933	0.1227	0.0184	0.0059	0.1195	0.0228	0.0075	0.0087	0.0053	0.0033	0.0423	0.0211	0.0304	0.0913	0.0182	0.0855	0.0037
1	rs6692120	7245019	0.81	0.946104684087093	0.74	0.985826031678479	0.821024836169135	1.57579210858685	0.0288	0.0125	0.0203	0.0065	0.1498	0.0078	0.0055	0.0592	0.0032	0.0931	0.1227	0.0184	0.0059	0.1194	0.0228	0.0076	0.0087	0.0053	0.0034	0.0423	0.0211	0.0304	0.0911	0.0183	0.0854	0.0037
1	rs72641232	7247335	0.81	0.946104684087093	0.74	0.985826031678479	0.693044537741043	1.12276090397217	0.0274	0.0136	0.0205	0.0074	0.1493	0.0081	0.0064	0.06	0.0032	0.0897	0.1227	0.0198	0.0061	0.1157	0.0223	0.008	0.0097	0.0052	0.0035	0.0432	0.022	0.0311	0.0901	0.0195	0.0852	0.0038
1	rs11581497	7253886	0.78	1.16707263834179	0.73	1.06399829815523	0.40650270053305	1.44011760771635	0.0255	0.0167	0.0206	0.0081	0.1518	0.008	0.0076	0.0615	0.0026	0.0822	0.1288	0.0213	0.0054	0.1091	0.0211	0.0075	0.0102	0.004	0.0029	0.0429	0.0234	0.0318	0.0884	0.0211	0.0872	0.0032
1	rs58258089	7259142	0.78	1.16707263834179	0.73	1.06399829815523	0.377095711764364	1.61065653182119	0.0255	0.0167	0.0206	0.0081	0.1518	0.008	0.0076	0.0615	0.0026	0.0822	0.1289	0.0213	0.0053	0.1091	0.0211	0.0075	0.0102	0.004	0.0029	0.0429	0.0234	0.0318	0.0884	0.0211	0.0871	0.0033
1	rs1304712	7270538	0.78	1.16707263834179	0.73	1.06399829815523	0.309658542985658	1.51640149331711	0.0255	0.0168	0.0206	0.0081	0.1519	0.008	0.0076	0.0615	0.0026	0.0822	0.129	0.0213	0.0054	0.109	0.0211	0.0075	0.0102	0.004	0.0029	0.0429	0.0234	0.0318	0.0884	0.0212	0.0871	0.0033
1	rs72641240	7280137	0.78	1.16707263834179	0.73	1.06399829815523	0.284143293404541	1.4176126776223	0.0254	0.0168	0.0205	0.0082	0.1521	0.008	0.0077	0.0615	0.0025	0.0822	0.1287	0.0214	0.0053	0.109	0.0211	0.0076	0.0102	0.004	0.0029	0.0429	0.0234	0.0321	0.0883	0.0213	0.087	0.0032
1	rs12562461	7280190	0.78	1.16707263834179	0.73	1.06399829815523	0.284048687035664	1.41982650587489	0.0254	0.0168	0.0205	0.0082	0.1521	0.008	0.0077	0.0615	0.0025	0.0822	0.1287	0.0214	0.0053	0.109	0.0211	0.0076	0.0102	0.004	0.0029	0.0429	0.0234	0.0321	0.0883	0.0213	0.087	0.0032
1	rs116808675	7283786	0.78	1.16707263834179	0.73	1.06399829815523	0.2815948491428	1.41454830918743	0.0254	0.0169	0.0205	0.0082	0.1521	0.008	0.0077	0.0615	0.0025	0.0822	0.1286	0.0214	0.0053	0.109	0.0211	0.0076	0.0102	0.004	0.0028	0.0429	0.0234	0.0322	0.0882	0.0213	0.087	0.0032
1	rs116459436	7287980	0.78	1.16707263834179	0.73	1.06399829815523	0.278918189258108	1.38311679721485	0.0254	0.0168	0.0205	0.0082	0.1523	0.008	0.0077	0.0615	0.0025	0.0822	0.1286	0.0214	0.0053	0.109	0.0212	0.0076	0.0102	0.004	0.0028	0.0428	0.0234	0.0323	0.0882	0.0213	0.087	0.0032
1	rs4908609	7292910	0.78	1.16707263834179	0.73	1.06399829815523	0.271432049476577	1.35602757840894	0.0254	0.0169	0.0205	0.0082	0.1525	0.0079	0.0077	0.0615	0.0024	0.0823	0.1284	0.0214	0.0053	0.1089	0.0212	0.0076	0.0102	0.0039	0.0028	0.0429	0.0234	0.0325	0.0881	0.0213	0.087	0.0032
1	rs12144375	7296256	0.78	1.16707263834179	0.73	1.06399829815523	0.270371565526841	1.37616671594848	0.0254	0.0169	0.0206	0.0082	0.1524	0.0079	0.0077	0.0615	0.0024	0.0822	0.1285	0.0214	0.0052	0.1088	0.0212	0.0076	0.0102	0.0039	0.0028	0.0428	0.0234	0.0325	0.0881	0.0213	0.087	0.0032
1	rs6702562	7297837	0.78	1.16707263834179	0.73	1.06399829815523	0.276115495233883	1.37616671594848	0.0254	0.0169	0.0206	0.0082	0.1524	0.0079	0.0077	0.0616	0.0024	0.0822	0.1286	0.0213	0.0052	0.1088	0.0212	0.0076	0.0102	0.0039	0.0028	0.0428	0.0234	0.0325	0.0881	0.0213	0.087	0.0032
1	rs114699405	7299892	0.78	1.16707263834179	0.73	1.06399829815523	0.279011874651189	1.4113148752972	0.0254	0.0169	0.0206	0.0082	0.1524	0.0079	0.0077	0.0616	0.0024	0.0822	0.1287	0.0212	0.0052	0.1087	0.0212	0.0076	0.0102	0.0039	0.0028	0.0428	0.0234	0.0325	0.0881	0.0213	0.0871	0.0032
1	rs17350137	7311733	0.78	1.16707263834179	0.73	1.06399829815523	0.273235386748757	1.24292864469373	0.0253	0.017	0.0206	0.0083	0.1524	0.0079	0.0078	0.0616	0.0024	0.0823	0.1292	0.0211	0.0052	0.1084	0.0212	0.0076	0.0102	0.0039	0.0028	0.0427	0.0233	0.0325	0.088	0.0212	0.0872	0.0032
1	rs77558207	7315580	0.78	1.16707263834179	0.73	1.06399829815523	0.251268754953303	1.23410774838946	0.0252	0.0171	0.0205	0.0084	0.1524	0.008	0.0078	0.0617	0.0024	0.0824	0.1304	0.0209	0.0051	0.1079	0.0211	0.0076	0.0103	0.0039	0.0028	0.0425	0.0233	0.0325	0.0878	0.0211	0.0873	0.0032
1	rs7512599	7316031	0.78	1.16707263834179	0.73	1.06399829815523	0.249987022088307	1.23560486276758	0.0252	0.0171	0.0205	0.0085	0.1525	0.008	0.0078	0.0618	0.0024	0.0825	0.1308	0.0209	0.0051	0.1077	0.021	0.0076	0.0103	0.0038	0.0028	0.0425	0.0233	0.0322	0.0878	0.0211	0.0873	0.0031
1	rs80031760	7317528	0.78	1.16707263834179	0.73	1.06399829815523	0.238484089094074	1.19215374738114	0.0251	0.0171	0.0206	0.0085	0.1526	0.008	0.0079	0.0619	0.0024	0.0824	0.1311	0.0209	0.0051	0.1078	0.021	0.0076	0.0103	0.0038	0.0027	0.0425	0.0233	0.0322	0.0875	0.0211	0.0872	0.0031
1	rs6577429	7318122	0.78	1.16707263834179	0.73	1.06399829815523	0.236767233764618	1.14619119561307	0.0251	0.017	0.0207	0.0085	0.1526	0.008	0.0079	0.0619	0.0024	0.0824	0.1312	0.0209	0.0051	0.1078	0.021	0.0076	0.0103	0.0038	0.0027	0.0425	0.0233	0.0322	0.0875	0.0211	0.0872	0.0031
1	rs4908612	7322160	0.78	1.16707263834179	0.73	1.06399829815523	0.223984874898114	1.28887086680226	0.0251	0.017	0.0207	0.0085	0.1527	0.008	0.0079	0.0621	0.0023	0.0823	0.1313	0.021	0.005	0.1077	0.0209	0.0076	0.0102	0.0037	0.0027	0.0425	0.0234	0.0322	0.0875	0.0211	0.0871	0.0031
1	rs61780041	7324582	0.78	1.16707263834179	0.73	1.06399829815523	0.202536019329577	1.17267486499907	0.025	0.017	0.0207	0.0086	0.1528	0.008	0.008	0.0621	0.0023	0.0823	0.1314	0.021	0.0051	0.1077	0.0209	0.0075	0.0101	0.0036	0.0026	0.0424	0.0233	0.0323	0.0875	0.0212	0.087	0.0031
1	rs11583441	7327719	0.78	1.16707263834179	0.73	1.06399829815523	0.117614921519238	1.05349777958881	0.0239	0.0171	0.0209	0.0088	0.1542	0.0078	0.0085	0.0627	0.0023	0.0825	0.1308	0.0212	0.0053	0.1081	0.0207	0.0073	0.0094	0.0032	0.0025	0.0414	0.0225	0.033	0.0874	0.0222	0.0869	0.0029
1	rs4908613	7328638	0.78	1.16707263834179	0.73	1.06399829815523	0.114956559866493	1.00827050464493	0.0239	0.0171	0.0209	0.0088	0.1542	0.0078	0.0085	0.0628	0.0023	0.0825	0.1308	0.0213	0.0053	0.1081	0.0207	0.0073	0.0094	0.0032	0.0025	0.0414	0.0225	0.033	0.0874	0.0222	0.087	0.0029
1	rs4908614	7336706	0.78	1.16707263834179	0.74	0.985826031678479	0.11744412434612	1.00618735522615	0.0239	0.017	0.0208	0.0089	0.1543	0.0079	0.0086	0.0628	0.0023	0.0826	0.1306	0.0213	0.0054	0.1081	0.0207	0.0073	0.0093	0.0032	0.0025	0.0413	0.0225	0.033	0.0874	0.0222	0.087	0.0029
1	rs12740683	7337598	0.78	1.16707263834179	0.74	0.985826031678479	0.117643402501517	1.01532729222665	0.0239	0.017	0.0207	0.0089	0.1543	0.0079	0.0086	0.0629	0.0023	0.0826	0.1306	0.0213	0.0054	0.108	0.0207	0.0073	0.0093	0.0032	0.0025	0.0413	0.0225	0.033	0.0874	0.0222	0.087	0.0029
1	rs7541881	7338717	0.78	1.16707263834179	0.74	0.985826031678479	0.118900749898775	0.946302614130531	0.0239	0.017	0.0205	0.0089	0.1546	0.0079	0.0087	0.063	0.0023	0.0827	0.1305	0.0212	0.0054	0.1079	0.0207	0.0073	0.0093	0.0032	0.0025	0.0412	0.0224	0.033	0.0874	0.0223	0.0871	0.0028
1	rs116410651	7340079	0.79	1.09022720934348	0.74	0.985826031678479	0.120831076357586	0.790473560424333	0.0238	0.017	0.0206	0.009	0.1549	0.0079	0.0087	0.0628	0.0023	0.0831	0.1306	0.0212	0.0055	0.1078	0.0208	0.0072	0.0093	0.003	0.0024	0.0408	0.0222	0.0336	0.0873	0.0225	0.0867	0.0027
1	rs113280723	7358175	0.79	1.09022720934348	0.74	0.985826031678479	0.121876117616182	0.757519122858401	0.0238	0.017	0.0206	0.009	0.1549	0.0079	0.0088	0.0627	0.0023	0.0832	0.1306	0.0212	0.0056	0.1078	0.0208	0.0072	0.0093	0.003	0.0024	0.0407	0.0222	0.0337	0.0873	0.0225	0.0866	0.0027
1	rs12025895	7362924	0.79	1.09022720934348	0.74	0.985826031678479	0.271016810350607	0.962317949339276	0.0237	0.0169	0.0207	0.009	0.1544	0.008	0.0087	0.0624	0.0022	0.0824	0.1285	0.0212	0.0056	0.107	0.0208	0.0072	0.0093	0.0029	0.0024	0.0467	0.0221	0.0339	0.0863	0.0226	0.0862	0.0027
1	rs10489142	7363310	0.79	1.09022720934348	0.74	0.985826031678479	0.220923003595672	0.889815751891206	0.0234	0.017	0.0207	0.009	0.1541	0.008	0.0087	0.0618	0.0022	0.0845	0.13	0.0213	0.0056	0.1071	0.0208	0.0072	0.0092	0.0029	0.0023	0.0465	0.0216	0.034	0.0852	0.0227	0.0855	0.0026
1	rs10864293	7366535	0.8	1.01658215824445	0.75	0.911329023803182	0.168428934916733	0.68825566877768	0.023	0.0175	0.0212	0.0084	0.1547	0.008	0.0088	0.0608	0.0018	0.0869	0.1298	0.0219	0.0053	0.1076	0.0192	0.007	0.0084	0.0024	0.002	0.0469	0.021	0.035	0.0854	0.0235	0.0853	0.0022
1	rs11120897	7372404	0.8	1.01658215824445	0.75	0.911329023803182	0.170874978458673	0.574713192827903	0.0229	0.0177	0.0211	0.0083	0.1549	0.0081	0.0089	0.0606	0.0016	0.0874	0.1296	0.0219	0.0052	0.1079	0.019	0.0069	0.0082	0.0023	0.0019	0.0471	0.0209	0.0352	0.0852	0.0238	0.0852	0.0021
1	rs12404510	7372804	0.8	1.01658215824445	0.75	0.911329023803182	0.1709461845775	0.573153165295075	0.0229	0.0177	0.0211	0.0083	0.1549	0.0081	0.0089	0.0606	0.0016	0.0874	0.1296	0.0219	0.0052	0.1079	0.019	0.0069	0.0082	0.0023	0.0019	0.0471	0.0208	0.0352	0.0852	0.0239	0.0852	0.0021
1	rs11120899	7377819	0.8	1.01658215824445	0.75	0.911329023803182	0.175214014622895	0.573294943497566	0.0229	0.0177	0.0211	0.0083	0.1548	0.0081	0.0089	0.0606	0.0016	0.0874	0.1296	0.022	0.0052	0.1079	0.019	0.0069	0.0081	0.0023	0.0019	0.0471	0.0209	0.0352	0.0853	0.0239	0.0853	0.0021
1	rs2301462	7392594	0.8	1.01658215824445	0.75	0.911329023803182	0.186843728008908	0.585091995670587	0.0229	0.0176	0.0211	0.0082	0.1546	0.0081	0.0089	0.0605	0.0016	0.0875	0.1296	0.022	0.0052	0.108	0.0189	0.0068	0.008	0.0022	0.0018	0.0472	0.0209	0.0352	0.0855	0.0239	0.0854	0.0021
1	rs72863583	7398835	0.8	1.01658215824445	0.75	0.911329023803182	0.201086733454128	0.539795793591803	0.0229	0.0176	0.021	0.0081	0.1547	0.008	0.0089	0.0606	0.0015	0.0875	0.1295	0.0221	0.0053	0.108	0.0188	0.0068	0.0078	0.0022	0.0018	0.0472	0.021	0.0354	0.0853	0.0242	0.0855	0.0021
1	rs6674628	7399629	0.8	1.01658215824445	0.75	0.911329023803182	0.199838057993358	0.538957726935026	0.0229	0.0176	0.021	0.0081	0.1547	0.008	0.0089	0.0607	0.0015	0.0875	0.1295	0.0221	0.0053	0.1079	0.0188	0.0067	0.0078	0.0021	0.0018	0.0472	0.021	0.0354	0.0853	0.0242	0.0856	0.0021
1	rs74898392	7400729	0.8	1.01658215824445	0.75	0.911329023803182	0.198205874033917	0.543711031230081	0.0229	0.0176	0.021	0.0081	0.1547	0.008	0.0089	0.0607	0.0015	0.0876	0.1295	0.0221	0.0053	0.1078	0.0189	0.0067	0.0078	0.0021	0.0018	0.0472	0.021	0.0355	0.0852	0.0243	0.0857	0.0021
1	rs11809929	7403020	0.8	1.01658215824445	0.75	0.911329023803182	0.191145058329051	0.512588432402368	0.0229	0.0177	0.0209	0.0081	0.1547	0.008	0.0089	0.0608	0.0015	0.0877	0.1297	0.0221	0.0053	0.1077	0.0189	0.0068	0.0077	0.0021	0.0018	0.0472	0.0209	0.0355	0.0851	0.0243	0.0859	0.0021
1	rs79870386	7405175	0.8	1.01658215824445	0.75	0.911329023803182	0.190765504217054	0.513691997043079	0.0229	0.0177	0.0209	0.0081	0.1547	0.008	0.0089	0.0608	0.0015	0.0878	0.1297	0.0221	0.0053	0.1077	0.0189	0.0068	0.0077	0.0021	0.0018	0.0472	0.0209	0.0355	0.0851	0.0243	0.086	0.0021
1	rs77161171	7406387	0.8	1.01658215824445	0.75	0.911329023803182	0.189894167694776	0.51024535058968	0.0229	0.0177	0.0209	0.0081	0.1546	0.008	0.0089	0.0608	0.0015	0.0878	0.1297	0.0221	0.0053	0.1077	0.0189	0.0068	0.0077	0.0021	0.0018	0.0472	0.0209	0.0355	0.0851	0.0243	0.086	0.0021
1	rs34754584	7408939	0.8	1.01658215824445	0.75	0.911329023803182	0.190613803419848	0.502271836616924	0.0229	0.0177	0.0209	0.008	0.1546	0.008	0.0088	0.0608	0.0014	0.088	0.1298	0.0221	0.0053	0.1076	0.0189	0.0067	0.0077	0.0021	0.0017	0.0472	0.0209	0.0355	0.0849	0.0243	0.0861	0.0021
1	rs705678	7409538	0.8	1.01658215824445	0.75	0.911329023803182	0.194618833408018	0.502683476714649	0.0229	0.0177	0.0209	0.008	0.1546	0.008	0.0088	0.0609	0.0014	0.088	0.1298	0.022	0.0053	0.1076	0.0188	0.0067	0.0077	0.0021	0.0017	0.0472	0.0209	0.0355	0.0849	0.0243	0.0861	0.0021
1	rs4908624	7412088	0.8	1.01658215824445	0.75	0.911329023803182	0.196079997331404	0.491326616287554	0.0229	0.0177	0.0209	0.008	0.1545	0.0079	0.0088	0.0607	0.0014	0.0881	0.1298	0.0221	0.0053	0.1077	0.0189	0.0066	0.0077	0.0021	0.0017	0.0472	0.0209	0.0355	0.0848	0.0244	0.086	0.0021
1	rs845214	7436762	0.8	1.01658215824445	0.75	0.911329023803182	0.196851533442783	0.449645280655943	0.0229	0.018	0.021	0.0079	0.1544	0.0078	0.0088	0.0606	0.0015	0.0889	0.1297	0.0221	0.0054	0.1075	0.0189	0.0064	0.0075	0.0021	0.0018	0.0472	0.0209	0.0353	0.0843	0.0244	0.0865	0.0021
1	rs79099964	7442452	0.8	1.01658215824445	0.75	0.911329023803182	0.20285015459814	0.443922432880511	0.0229	0.018	0.021	0.0079	0.1544	0.0078	0.0088	0.0606	0.0015	0.0889	0.1297	0.0221	0.0054	0.1075	0.0189	0.0064	0.0075	0.0021	0.0019	0.0472	0.0209	0.0353	0.0842	0.0244	0.0865	0.0021
1	rs71637379	7444592	0.8	1.01658215824445	0.75	0.911329023803182	0.20198694663557	0.438219116042569	0.0229	0.018	0.021	0.0079	0.1543	0.0078	0.0088	0.0606	0.0015	0.089	0.1298	0.0221	0.0054	0.1075	0.0189	0.0064	0.0075	0.0021	0.0019	0.0472	0.0209	0.0353	0.0842	0.0244	0.0865	0.0021
1	rs12134390	7445986	0.8	1.01658215824445	0.75	0.911329023803182	0.203439901980657	0.429635355396446	0.0229	0.018	0.021	0.0079	0.1543	0.0078	0.0088	0.0605	0.0015	0.089	0.1297	0.0221	0.0054	0.1075	0.0189	0.0064	0.0075	0.0021	0.0019	0.0471	0.0209	0.0353	0.0842	0.0244	0.0866	0.0022
1	rs114873015	7446956	0.8	1.01658215824445	0.75	0.911329023803182	0.203479252964495	0.43068936038078	0.0229	0.018	0.021	0.0079	0.1543	0.0078	0.0088	0.0605	0.0015	0.0891	0.1297	0.0222	0.0055	0.1075	0.0189	0.0063	0.0075	0.0021	0.0019	0.0471	0.0209	0.0352	0.0842	0.0244	0.0866	0.0022
1	rs6692817	7462147	0.8	1.01658215824445	0.75	0.911329023803182	0.211194866327297	0.43967623370103	0.0229	0.0181	0.0211	0.0079	0.1542	0.0077	0.0087	0.0605	0.0016	0.0893	0.1294	0.0222	0.0055	0.1074	0.0188	0.0063	0.0074	0.0021	0.0019	0.047	0.0208	0.0352	0.0843	0.0244	0.0867	0.0022
1	rs7537181	7467305	0.8	1.01658215824445	0.75	0.911329023803182	0.201008561856572	0.455922589071036	0.0228	0.0182	0.0211	0.0079	0.1541	0.0077	0.0087	0.0606	0.0016	0.0894	0.1294	0.0222	0.0055	0.1074	0.0189	0.0063	0.0074	0.0021	0.0019	0.0469	0.0208	0.0353	0.0841	0.0246	0.0866	0.0022
1	rs4908635	7469780	0.8	1.01658215824445	0.75	0.911329023803182	0.177098136109202	0.471917710091798	0.0228	0.0182	0.0211	0.0078	0.1541	0.0077	0.0085	0.0607	0.0016	0.0895	0.1294	0.0222	0.0055	0.1075	0.019	0.0063	0.0074	0.0021	0.0019	0.0469	0.0208	0.0354	0.084	0.0246	0.0866	0.0022
1	rs55782820	7470908	0.8	1.01658215824445	0.75	0.911329023803182	0.1821179541121	0.474620041551725	0.0228	0.0182	0.0211	0.0078	0.1541	0.0077	0.0085	0.0606	0.0016	0.0895	0.1293	0.0222	0.0055	0.1074	0.019	0.0063	0.0074	0.0021	0.0019	0.0469	0.0208	0.0354	0.084	0.0246	0.0867	0.0022
1	rs4908637	7482757	0.8	1.01658215824445	0.75	0.911329023803182	0.193240320412106	0.466659740392153	0.0227	0.0183	0.021	0.0078	0.1539	0.0075	0.0084	0.0608	0.0016	0.0895	0.1294	0.0222	0.0056	0.1073	0.0191	0.0064	0.0074	0.0022	0.002	0.0467	0.0207	0.0356	0.084	0.0246	0.0867	0.0023
1	rs845252	7482963	0.8	1.01658215824445	0.75	0.911329023803182	0.192438770565446	0.467198311908208	0.0227	0.0183	0.021	0.0078	0.1539	0.0074	0.0084	0.0608	0.0016	0.0895	0.1294	0.0222	0.0056	0.1072	0.0191	0.0064	0.0074	0.0022	0.002	0.0467	0.0207	0.0356	0.0841	0.0246	0.0866	0.0023
1	rs115892924	7484011	0.8	1.01658215824445	0.75	0.911329023803182	0.238871325874647	0.511485467607265	0.0227	0.0183	0.0211	0.0078	0.1538	0.0074	0.0084	0.0608	0.0016	0.0896	0.1293	0.0223	0.0056	0.1072	0.0191	0.0064	0.0074	0.0022	0.002	0.0466	0.0207	0.0357	0.084	0.0246	0.0867	0.0023
1	rs75822390	7490405	0.81	0.946104684087093	0.76	0.840461917458717	0.0863549592634924	0.222768759221642	0.023	0.0187	0.0231	0.007	0.153	0.0076	0.008	0.06	0.0018	0.097	0.129	0.0227	0.0054	0.1086	0.0185	0.0061	0.0069	0.0022	0.0024	0.0432	0.0193	0.0366	0.0803	0.0239	0.0871	0.0023
1	rs61229957	7491728	0.81	0.946104684087093	0.76	0.840461917458717	0.047054224466821	0.294687054769864	0.0232	0.0189	0.024	0.0067	0.1523	0.0077	0.008	0.0595	0.0017	0.0987	0.1285	0.0229	0.0053	0.1089	0.0184	0.0062	0.0067	0.0021	0.0025	0.0423	0.0193	0.0369	0.0789	0.0237	0.0879	0.0023
1	rs1193220	7492265	0.81	0.946104684087093	0.76	0.840461917458717	0.0481334925501779	0.314996462279819	0.0232	0.0189	0.024	0.0067	0.1524	0.0077	0.008	0.0595	0.0018	0.0987	0.1285	0.023	0.0053	0.1089	0.0184	0.0062	0.0067	0.0021	0.0025	0.0423	0.0193	0.0369	0.0789	0.0238	0.0877	0.0023
1	rs9988557	7493231	0.81	0.946104684087093	0.76	0.840461917458717	0.0493268817316813	0.326397518023405	0.0231	0.0189	0.024	0.0067	0.1524	0.0077	0.008	0.0594	0.0018	0.0987	0.1283	0.023	0.0053	0.1091	0.0184	0.0062	0.0066	0.0021	0.0025	0.0423	0.0194	0.0369	0.0789	0.0238	0.0876	0.0023
1	rs1193227	7501037	0.81	0.946104684087093	0.76	0.840461917458717	0.0576984924752009	0.348804755570169	0.0234	0.0187	0.0242	0.0066	0.1528	0.0076	0.0079	0.0595	0.0017	0.0985	0.1281	0.023	0.0052	0.1096	0.0184	0.0063	0.0066	0.0021	0.0025	0.0422	0.0193	0.0369	0.0786	0.0236	0.0877	0.0023
1	rs77058658	7502013	0.81	0.946104684087093	0.76	0.840461917458717	0.0698742892994541	0.384604894468253	0.0234	0.0187	0.0242	0.0066	0.1528	0.0076	0.0079	0.0595	0.0017	0.0985	0.1281	0.023	0.0052	0.1096	0.0184	0.0063	0.0065	0.0021	0.0025	0.0422	0.0192	0.0369	0.0786	0.0236	0.0877	0.0023
1	rs75562159	7504141	0.81	0.946104684087093	0.76	0.840461917458717	0.0873683764560646	0.400926996813227	0.0233	0.0187	0.0242	0.0065	0.1528	0.0076	0.0079	0.0596	0.0017	0.0986	0.1281	0.0231	0.0052	0.1096	0.0184	0.0063	0.0065	0.0021	0.0025	0.0421	0.0192	0.0369	0.0785	0.0236	0.0878	0.0023
1	rs1775040	7511289	0.8	1.01658215824445	0.76	0.840461917458717	0.0382222504397307	0.162824983309083	0.0222	0.0185	0.0232	0.005	0.1533	0.0069	0.0077	0.062	0.0016	0.0998	0.1313	0.0232	0.0046	0.1101	0.018	0.008	0.0055	0.0023	0.0025	0.0399	0.0189	0.0366	0.0761	0.0228	0.0912	0.002
1	rs35854953	7511409	0.8	1.01658215824445	0.76	0.840461917458717	0.0328634849028772	0.133571041827139	0.0222	0.0185	0.0232	0.005	0.1533	0.0069	0.0078	0.0621	0.0016	0.0999	0.1314	0.0232	0.0046	0.1101	0.018	0.008	0.0055	0.0023	0.0025	0.0399	0.0189	0.0366	0.076	0.0228	0.0914	0.002
1	rs74353289	7512156	0.79	1.09022720934348	0.76	0.840461917458717	0.0483577551561291	0.13113168761125	0.022	0.0186	0.0233	0.0047	0.1535	0.0067	0.0078	0.0623	0.0016	0.1002	0.1317	0.0231	0.0044	0.1103	0.018	0.0084	0.0053	0.0024	0.0025	0.0396	0.0187	0.0366	0.0753	0.0227	0.092	0.0019
1	rs1725251	7512553	0.79	1.09022720934348	0.75	0.911329023803182	0.0426652132942109	0.0839173532368919	0.0219	0.0186	0.0233	0.0046	0.1534	0.0067	0.0078	0.0624	0.0016	0.1004	0.1317	0.0231	0.0043	0.1102	0.018	0.0086	0.0053	0.0024	0.0025	0.0395	0.0187	0.0366	0.0754	0.0226	0.0923	0.0019
1	rs56247603	7513447	0.79	1.09022720934348	0.75	0.911329023803182	0.0439452338609153	0.0817318068571982	0.0218	0.0188	0.0233	0.0045	0.1534	0.0066	0.0078	0.0624	0.0016	0.1006	0.1318	0.0229	0.0042	0.1102	0.0179	0.0087	0.0052	0.0025	0.0025	0.0394	0.0185	0.0366	0.0756	0.0226	0.0928	0.0018
1	rs1193244	7514673	0.79	1.09022720934348	0.75	0.911329023803182	0.0476235369037566	0.0769916772619954	0.0218	0.0188	0.0233	0.0044	0.1535	0.0065	0.0078	0.0624	0.0016	0.1005	0.1319	0.0228	0.0042	0.1101	0.0179	0.0088	0.0052	0.0025	0.0025	0.0393	0.0185	0.0366	0.0757	0.0225	0.0931	0.0018
1	rs35419744	7515396	0.79	1.09022720934348	0.75	0.911329023803182	0.0485505417199147	0.0731542957249707	0.0218	0.0188	0.0232	0.0043	0.1537	0.0066	0.0077	0.0624	0.0015	0.1006	0.1322	0.0228	0.0042	0.1101	0.0179	0.0088	0.0051	0.0026	0.0025	0.0392	0.0184	0.0365	0.0756	0.0224	0.0933	0.0018
1	rs1750840	7518124	0.79	1.09022720934348	0.74	0.985826031678479	0.0517900159181635	0.0630081124065204	0.022	0.0189	0.023	0.0038	0.1545	0.0068	0.0074	0.0624	0.0014	0.1014	0.1331	0.0224	0.0038	0.1104	0.0178	0.009	0.0049	0.0027	0.0024	0.0386	0.0183	0.0363	0.0747	0.0221	0.0941	0.0018
1	rs1750839	7518415	0.78	1.16707263834179	0.74	0.985826031678479	0.0528388433686223	0.0674471379883101	0.022	0.0189	0.023	0.0038	0.1546	0.0068	0.0074	0.0624	0.0014	0.1015	0.1332	0.0224	0.0038	0.1104	0.0178	0.009	0.0049	0.0027	0.0024	0.0385	0.0183	0.0363	0.0747	0.0221	0.0941	0.0018
1	rs1750838	7519264	0.78	1.16707263834179	0.74	0.985826031678479	0.0508879939589887	0.053258562144801	0.0219	0.0188	0.023	0.0037	0.155	0.0068	0.0073	0.0623	0.0014	0.1017	0.1334	0.0224	0.0037	0.1105	0.0177	0.009	0.0049	0.0027	0.0023	0.0384	0.0182	0.0363	0.0746	0.0222	0.0943	0.0017
1	rs1616122	7521585	0.78	1.16707263834179	0.74	0.985826031678479	0.027823355668505	0.027106308487739	0.0222	0.0188	0.0229	0.0036	0.1555	0.0066	0.0071	0.062	0.0014	0.1019	0.1335	0.022	0.0037	0.1116	0.0174	0.0086	0.0049	0.0028	0.0023	0.0384	0.0183	0.0361	0.0745	0.0219	0.0947	0.0017
1	rs1149331	7528669	0.78	1.16707263834179	0.73	1.06399829815523	0.0402529228478356	0.0189790100433625	0.0222	0.0189	0.0231	0.0034	0.157	0.0066	0.0068	0.0619	0.0014	0.1022	0.1342	0.0219	0.0036	0.1116	0.0172	0.0086	0.0048	0.0028	0.0022	0.038	0.0168	0.0361	0.0743	0.022	0.0949	0.0017
1	rs75507805	7531204	0.78	1.16707263834179	0.73	1.06399829815523	0.0391868226266934	0.0185919817495896	0.0223	0.0189	0.0231	0.0034	0.157	0.0066	0.0068	0.0619	0.0014	0.1022	0.1342	0.0219	0.0036	0.1117	0.0172	0.0086	0.0047	0.0028	0.0022	0.038	0.0169	0.0361	0.0744	0.022	0.0949	0.0017
1	rs6664987	7531338	0.78	1.16707263834179	0.73	1.06399829815523	0.0415699361227973	0.0165332135525662	0.0223	0.0189	0.0231	0.0034	0.157	0.0066	0.0068	0.0619	0.0014	0.1026	0.1345	0.0219	0.0036	0.1121	0.0172	0.0086	0.0047	0.0028	0.0017	0.038	0.0169	0.036	0.0743	0.022	0.0951	0.0012
1	rs72642868	7534039	0.78	1.16707263834179	0.73	1.06399829815523	0.0426357524662864	0.022636058365174	0.0223	0.0189	0.0231	0.0034	0.157	0.0066	0.0067	0.0619	0.0014	0.1026	0.1346	0.0219	0.0036	0.1121	0.0172	0.0086	0.0047	0.0028	0.0016	0.0378	0.0169	0.0359	0.0744	0.022	0.0952	0.0012
1	rs11120942	7536905	0.78	1.16707263834179	0.73	1.06399829815523	0.062636446215624	0.0393863052735187	0.022	0.0183	0.0232	0.0031	0.1572	0.0067	0.0066	0.0611	0.0014	0.1031	0.1348	0.0214	0.0038	0.1131	0.0174	0.0086	0.0044	0.003	0.0014	0.0366	0.017	0.0365	0.0748	0.0217	0.0959	0.0013
1	rs72642885	7545736	0.78	1.16707263834179	0.73	1.06399829815523	0.0642712235871345	0.0293157949813175	0.0219	0.0182	0.0232	0.003	0.1574	0.0067	0.0066	0.061	0.0014	0.1032	0.135	0.0213	0.0038	0.1133	0.0175	0.0086	0.0043	0.0031	0.0013	0.0362	0.017	0.0365	0.0749	0.0216	0.0961	0.0013
1	rs947677	7547372	0.78	1.16707263834179	0.73	1.06399829815523	0.0618388901516984	0.0229761335677571	0.0218	0.0182	0.0232	0.003	0.1574	0.0067	0.0066	0.061	0.0014	0.1032	0.135	0.0212	0.0038	0.1134	0.0175	0.0086	0.0043	0.0031	0.0013	0.0362	0.017	0.0365	0.0749	0.0216	0.0961	0.0013
1	rs12091424	7549740	0.78	1.16707263834179	0.72	1.14588815616863	0.0645820510867486	0.0220467833097127	0.0218	0.0182	0.0232	0.003	0.1575	0.0067	0.0066	0.061	0.0014	0.1032	0.135	0.0212	0.0038	0.1136	0.0174	0.0086	0.0042	0.0031	0.0013	0.036	0.017	0.0365	0.0751	0.0216	0.0961	0.0013
1	rs1725271	7554435	0.78	1.16707263834179	0.72	1.14588815616863	0.0605805264197135	0.0157785398569562	0.0217	0.0183	0.0232	0.0031	0.1577	0.0068	0.0066	0.0609	0.0014	0.1028	0.135	0.0212	0.0038	0.1138	0.0174	0.0086	0.0042	0.0031	0.0013	0.036	0.0171	0.0363	0.0754	0.0215	0.0961	0.0013
1	rs1725268	7555322	0.78	1.16707263834179	0.72	1.14588815616863	0.0599114395504477	0.0168252886230051	0.0216	0.0183	0.0231	0.0031	0.1581	0.0068	0.0066	0.0609	0.0014	0.1027	0.135	0.0212	0.0038	0.1137	0.0174	0.0087	0.0043	0.0031	0.0013	0.036	0.0171	0.0363	0.0755	0.0215	0.0959	0.0013
1	rs10864304	7557152	0.78	1.16707263834179	0.72	1.14588815616863	0.0641936706757753	0.0245804780415824	0.0216	0.0183	0.0232	0.0031	0.1582	0.0068	0.0066	0.0609	0.0014	0.1028	0.1349	0.0212	0.0038	0.1136	0.0174	0.0087	0.0043	0.0031	0.0013	0.0359	0.0171	0.0363	0.0754	0.0215	0.0959	0.0013
1	rs1725261	7562436	0.77	1.24714921571202	0.72	1.14588815616863	0.0741353186354625	0.0318044820468864	0.0214	0.0182	0.0231	0.0032	0.1582	0.0069	0.0067	0.0608	0.0014	0.1032	0.1345	0.0211	0.0038	0.1134	0.0175	0.0089	0.0044	0.0031	0.0013	0.0357	0.0171	0.0362	0.0752	0.0216	0.0958	0.0013
1	rs1622341	7567322	0.77	1.24714921571202	0.71	1.23153511570326	0.0795596889439196	0.0359487385041832	0.0211	0.0181	0.0232	0.0032	0.1586	0.007	0.0068	0.0607	0.0013	0.1034	0.1342	0.0211	0.0038	0.1135	0.0176	0.009	0.0044	0.0032	0.0012	0.0356	0.0171	0.0362	0.0752	0.0217	0.096	0.0014
1	rs12063665	7568588	0.77	1.24714921571202	0.71	1.23153511570326	0.0797603861920772	0.0414942138465787	0.0207	0.0183	0.0232	0.0032	0.1586	0.0071	0.0068	0.0607	0.0013	0.1038	0.1337	0.0212	0.0038	0.1134	0.0177	0.009	0.0045	0.0032	0.0012	0.0355	0.0171	0.0361	0.0749	0.0219	0.096	0.0014
1	rs1193180	7568982	0.77	1.24714921571202	0.71	1.23153511570326	0.0717339653396602	0.0311119416207956	0.0205	0.0184	0.0233	0.0032	0.1585	0.0067	0.0068	0.0609	0.0013	0.1041	0.1335	0.0213	0.0037	0.1134	0.0177	0.0089	0.0045	0.0032	0.0013	0.0355	0.0172	0.0362	0.0747	0.022	0.0961	0.0014
1	rs1193179	7569602	0.77	1.24714921571202	0.71	1.23153511570326	0.0638068291170235	0.0222563817634736	0.0203	0.0183	0.0235	0.0032	0.1583	0.0065	0.0068	0.061	0.0012	0.1044	0.1335	0.0214	0.0037	0.1134	0.0179	0.0088	0.0045	0.0032	0.0013	0.0354	0.0173	0.0361	0.0746	0.0223	0.0959	0.0014
1	rs12403559	7581297	0.77	1.24714921571202	0.71	1.23153511570326	0.0246869493048997	0.0237501707226103	0.0195	0.0183	0.0239	0.0034	0.1572	0.0065	0.007	0.0596	0.0014	0.1048	0.1334	0.0217	0.004	0.1138	0.0182	0.0086	0.0049	0.0033	0.0015	0.0353	0.0174	0.0358	0.0749	0.0228	0.0955	0.0015
1	rs12067951	7581999	0.77	1.24714921571202	0.71	1.23153511570326	0.0247372175820579	0.0244484736939065	0.0195	0.0183	0.024	0.0034	0.1571	0.0065	0.007	0.0596	0.0014	0.1048	0.1335	0.0217	0.004	0.1138	0.0182	0.0086	0.0049	0.0033	0.0015	0.0353	0.0174	0.0358	0.0749	0.0228	0.0955	0.0015
1	rs1618718	7584374	0.77	1.24714921571202	0.71	1.23153511570326	0.0245465867631749	0.0268760456943843	0.0195	0.0183	0.024	0.0034	0.1571	0.0065	0.007	0.0596	0.0014	0.1049	0.1335	0.0217	0.004	0.1138	0.0182	0.0087	0.0049	0.0033	0.0015	0.0353	0.0174	0.0358	0.0749	0.0228	0.0955	0.0015
1	rs116600349	7584588	0.77	1.24714921571202	0.71	1.23153511570326	0.0247573453681688	0.0284600247675554	0.0195	0.0183	0.024	0.0034	0.1571	0.0065	0.007	0.0596	0.0014	0.1049	0.1335	0.0216	0.004	0.1138	0.0182	0.0087	0.0049	0.0033	0.0015	0.0353	0.0174	0.0358	0.0749	0.0228	0.0955	0.0015
1	rs1193167	7590448	0.77	1.24714921571202	0.71	1.23153511570326	0.0238827476361232	0.039221999549062	0.0195	0.0183	0.024	0.0035	0.1571	0.0065	0.0069	0.0595	0.0014	0.105	0.1333	0.0217	0.004	0.1134	0.0183	0.0086	0.005	0.0033	0.0015	0.0352	0.0174	0.0357	0.075	0.023	0.0957	0.0016
1	rs77869434	7591504	0.77	1.24714921571202	0.72	1.14588815616863	0.0407648101529299	0.0983152572571123	0.0195	0.0182	0.024	0.0035	0.157	0.0065	0.0069	0.0593	0.0014	0.1049	0.1332	0.0218	0.004	0.1134	0.0183	0.0086	0.005	0.0034	0.0015	0.0352	0.0174	0.0357	0.075	0.0231	0.0957	0.0016
1	rs11120964	7601836	0.78	1.16707263834179	0.72	1.14588815616863	0.022284266620505	0.0318044820468864	0.0197	0.0179	0.0241	0.0036	0.1564	0.0066	0.0067	0.0581	0.0015	0.1046	0.1327	0.0227	0.0041	0.1135	0.0187	0.0087	0.0052	0.0035	0.0016	0.035	0.0175	0.0356	0.075	0.0241	0.0956	0.0016
1	rs113988924	7604520	0.78	1.16707263834179	0.74	0.985826031678479	0.0129311654567465	0.0238369309313263	0.0197	0.0174	0.024	0.0037	0.1545	0.0067	0.0064	0.0585	0.0015	0.1027	0.1317	0.0235	0.0041	0.1148	0.0193	0.0086	0.0054	0.0036	0.0017	0.0358	0.0174	0.0355	0.075	0.0251	0.0959	0.0017
1	rs76167835	7607204	0.79	1.09022720934348	0.75	0.911329023803182	0.0102925018064402	0.0520120982983859	0.0199	0.0162	0.0241	0.004	0.1516	0.0068	0.0057	0.0595	0.0015	0.0987	0.1303	0.0248	0.004	0.1173	0.0206	0.0085	0.006	0.0037	0.0018	0.0373	0.017	0.0353	0.0745	0.0273	0.0958	0.0019
1	rs78815084	7608246	0.79	1.09022720934348	0.75	0.911329023803182	0.00431559848120746	0.0738002367806995	0.0202	0.0158	0.0243	0.004	0.1506	0.0065	0.0055	0.0599	0.0016	0.0978	0.1299	0.0256	0.004	0.1182	0.0211	0.0074	0.0061	0.0038	0.0018	0.0378	0.017	0.0355	0.0744	0.0281	0.0958	0.0019
1	rs11577487	7611160	0.79	1.09022720934348	0.74	0.985826031678479	0.0140222185918988	0.413127217201754	0.0199	0.0148	0.0244	0.0041	0.1495	0.0062	0.005	0.0605	0.0015	0.0944	0.1294	0.0267	0.0039	0.122	0.0216	0.0069	0.0065	0.0037	0.0021	0.0391	0.0169	0.0353	0.0734	0.0291	0.095	0.002
1	rs4908654	7611606	0.79	1.09022720934348	0.74	0.985826031678479	0.00935076709503082	0.296344187027406	0.0199	0.0148	0.0245	0.0041	0.149	0.0063	0.005	0.0602	0.0016	0.0942	0.1292	0.0269	0.0039	0.1223	0.0217	0.0069	0.0066	0.0036	0.0021	0.0392	0.0175	0.0354	0.073	0.0293	0.0949	0.002
1	rs78552027	7614759	0.78	1.16707263834179	0.74	0.985826031678479	0.00786938626803708	0.23699184441006	0.0199	0.0148	0.0246	0.0042	0.1487	0.0064	0.0052	0.0603	0.0016	0.0936	0.1289	0.027	0.0038	0.1229	0.0218	0.0069	0.0068	0.0036	0.0021	0.0393	0.0176	0.0354	0.0727	0.0293	0.0951	0.002
1	rs11120971	7615589	0.78	1.16707263834179	0.74	0.985826031678479	0.00847592050544987	0.189327999728756	0.0199	0.0148	0.0246	0.0042	0.1487	0.0064	0.0052	0.0603	0.0016	0.0935	0.1289	0.027	0.0038	0.123	0.0218	0.0069	0.0068	0.0036	0.0021	0.0393	0.0176	0.0353	0.0728	0.0294	0.0951	0.0021
1	rs12562369	7616005	0.78	1.16707263834179	0.73	1.06399829815523	0.00904070398012345	0.161852369110184	0.0199	0.0148	0.0246	0.0043	0.1485	0.0063	0.0053	0.0603	0.0016	0.0931	0.1286	0.0271	0.0038	0.1235	0.0217	0.007	0.0068	0.0036	0.0022	0.0393	0.0177	0.0352	0.0727	0.0294	0.095	0.0021
1	rs34681732	7616235	0.78	1.16707263834179	0.73	1.06399829815523	0.00849414975646079	0.150911752819125	0.0198	0.0148	0.0247	0.0044	0.1492	0.0063	0.0054	0.0602	0.0016	0.0926	0.1284	0.027	0.0038	0.1236	0.0217	0.007	0.0069	0.0036	0.0022	0.0393	0.018	0.035	0.0725	0.0296	0.095	0.0021
1	rs4908656	7616593	0.78	1.16707263834179	0.73	1.06399829815523	0.0110070081720388	0.138223683378998	0.0201	0.0149	0.0245	0.0048	0.1478	0.0065	0.006	0.06	0.0016	0.0912	0.1287	0.0266	0.0037	0.1246	0.0217	0.0071	0.0073	0.0035	0.0022	0.039	0.0182	0.0353	0.0726	0.0301	0.0945	0.0021
1	rs1193159	7616610	0.78	1.16707263834179	0.73	1.06399829815523	0.0100519273074851	0.134024591876907	0.02	0.0149	0.0245	0.0048	0.148	0.0066	0.006	0.06	0.0016	0.0909	0.1287	0.0266	0.0037	0.1246	0.0217	0.0071	0.0073	0.0034	0.0022	0.039	0.0182	0.0352	0.0725	0.0301	0.0947	0.0021
1	rs12755955	7616740	0.79	1.09022720934348	0.74	0.985826031678479	0.00641143011047286	0.110958399926122	0.0199	0.0149	0.0244	0.0049	0.1481	0.0065	0.0061	0.0603	0.0016	0.091	0.1288	0.0264	0.0036	0.1252	0.0213	0.0069	0.0073	0.0033	0.0021	0.039	0.0181	0.0353	0.0731	0.0296	0.0945	0.002
1	rs12043374	7618117	0.8	1.01658215824445	0.75	0.911329023803182	0.0031163325825834	0.0441692079154671	0.021	0.0146	0.023	0.0053	0.1482	0.0065	0.0062	0.0619	0.0012	0.0913	0.1315	0.0241	0.0029	0.1289	0.0202	0.0083	0.0073	0.0026	0.0017	0.0349	0.0193	0.0345	0.0753	0.0269	0.0952	0.0016
1	rs72643919	7619682	0.81	0.946104684087093	0.76	0.840461917458717	0.00392033887952622	0.0446899155450861	0.0212	0.0146	0.0229	0.0054	0.148	0.0065	0.0062	0.0621	0.0012	0.0913	0.1319	0.0238	0.0028	0.1294	0.0201	0.0085	0.0073	0.0024	0.0016	0.0342	0.0195	0.0344	0.0757	0.0265	0.0955	0.0015
1	rs187258723	7627796	0.81	0.946104684087093	0.76	0.840461917458717	0.0062910359591957	0.0406562476859755	0.0214	0.0146	0.0227	0.0054	0.148	0.0064	0.0063	0.0622	0.0011	0.091	0.1325	0.0234	0.0027	0.1301	0.0201	0.0088	0.0072	0.0023	0.0015	0.0333	0.0198	0.0342	0.0761	0.0261	0.0959	0.0015
1	rs35764813	7631420	0.81	0.946104684087093	0.76	0.840461917458717	0.00723997574506412	0.0427370572784093	0.0214	0.0146	0.0227	0.0055	0.148	0.0064	0.0063	0.0622	0.0011	0.0911	0.1325	0.0234	0.0027	0.1302	0.02	0.0089	0.0072	0.0023	0.0015	0.0332	0.0198	0.0343	0.0761	0.0261	0.0959	0.0015
1	rs4317829	7633798	0.81	0.946104684087093	0.76	0.840461917458717	0.00765650590611073	0.045739439008876	0.0214	0.0146	0.0226	0.0055	0.148	0.0064	0.0063	0.0622	0.0011	0.0911	0.1326	0.0233	0.0027	0.1302	0.02	0.0089	0.0072	0.0023	0.0015	0.0331	0.0198	0.0343	0.0761	0.026	0.096	0.0015
1	rs873433	7641388	0.81	0.946104684087093	0.76	0.840461917458717	0.00702060112045792	0.036054001570451	0.0215	0.0145	0.0225	0.0054	0.1482	0.0063	0.0063	0.0623	0.0011	0.091	0.1329	0.0231	0.0027	0.1304	0.0199	0.0089	0.0071	0.0022	0.0014	0.0331	0.0199	0.0342	0.0761	0.0258	0.0962	0.0015
1	rs79031145	7642929	0.82	0.87875982057053	0.77	0.773176121721263	0.00680637831396587	0.0334138463367034	0.0216	0.0145	0.0223	0.0054	0.1484	0.0062	0.0062	0.0623	0.0011	0.091	0.1332	0.0228	0.0026	0.1307	0.0197	0.0088	0.007	0.0021	0.0014	0.0332	0.0201	0.0342	0.0762	0.0255	0.0965	0.0014
1	rs6699651	7652387	0.83	0.81451029553121	0.78	0.709419594942363	0.0077156620806566	0.0133568750284817	0.0224	0.0146	0.0214	0.0052	0.1493	0.0058	0.0057	0.0625	0.001	0.0906	0.1345	0.0213	0.0025	0.1319	0.0188	0.0084	0.0063	0.0018	0.0012	0.0337	0.0209	0.0346	0.0767	0.0238	0.0985	0.0012
1	rs72630503	7652590	0.83	0.81451029553121	0.78	0.709419594942363	0.00772414146878807	0.0132915793851038	0.0224	0.0146	0.0214	0.0052	0.1492	0.0058	0.0057	0.0625	0.001	0.0906	0.1345	0.0213	0.0025	0.1319	0.0188	0.0084	0.0063	0.0018	0.0012	0.0337	0.0209	0.0346	0.0767	0.0238	0.0985	0.0012
1	rs75065605	7652817	0.83	0.81451029553121	0.78	0.709419594942363	0.00762705850102183	0.0131290437305973	0.0224	0.0146	0.0214	0.0052	0.1492	0.0058	0.0057	0.0625	0.001	0.0906	0.1345	0.0213	0.0025	0.1319	0.0188	0.0084	0.0063	0.0018	0.0012	0.0337	0.0209	0.0347	0.0767	0.0238	0.0985	0.0012
1	rs941017	7655998	0.83	0.81451029553121	0.78	0.709419594942363	0.00751844199314	0.0125839499693849	0.0224	0.0147	0.0213	0.0051	0.1492	0.0057	0.0057	0.0624	0.001	0.0906	0.1347	0.0213	0.0025	0.1319	0.0187	0.0084	0.0063	0.0018	0.0012	0.0337	0.021	0.0346	0.0767	0.0238	0.0985	0.0012
1	rs75386123	7657339	0.83	0.81451029553121	0.78	0.709419594942363	0.00750183764350929	0.0125522483940766	0.0224	0.0147	0.0213	0.0051	0.1492	0.0057	0.0057	0.0624	0.001	0.0906	0.1348	0.0212	0.0025	0.1319	0.0187	0.0084	0.0063	0.0018	0.0012	0.0337	0.021	0.0346	0.0768	0.0238	0.0985	0.0012
1	rs115071930	7666680	0.83	0.81451029553121	0.78	0.709419594942363	0.00753091374660696	0.0123000889687837	0.0225	0.0147	0.0213	0.0051	0.1491	0.0057	0.0057	0.0623	0.001	0.0906	0.135	0.0212	0.0025	0.1319	0.0187	0.0084	0.0063	0.0018	0.0012	0.0337	0.0211	0.0346	0.0768	0.0238	0.0985	0.0012
1	rs17031163	7670574	0.83	0.81451029553121	0.78	0.709419594942363	0.00754340136393252	0.0123000889687837	0.0225	0.0147	0.0212	0.0051	0.1491	0.0057	0.0057	0.0623	0.001	0.0906	0.135	0.0212	0.0025	0.132	0.0187	0.0084	0.0063	0.0018	0.0012	0.0337	0.0212	0.0346	0.0768	0.0238	0.0984	0.0012
1	rs6658290	7675192	0.83	0.81451029553121	0.78	0.709419594942363	0.00809995558588537	0.0115895461015535	0.0224	0.0147	0.0212	0.0051	0.149	0.0057	0.0057	0.0622	0.001	0.0907	0.1351	0.0211	0.0024	0.132	0.0185	0.0083	0.0063	0.0018	0.0012	0.0337	0.0212	0.0346	0.0768	0.024	0.0985	0.0012
1	rs7555394	7681743	0.83	0.81451029553121	0.79	0.649136622646432	0.00814844994932585	0.0112273387956379	0.0225	0.0147	0.0212	0.0051	0.149	0.0057	0.0057	0.0621	0.001	0.0909	0.135	0.021	0.0024	0.1321	0.0184	0.0083	0.0062	0.0018	0.0012	0.0337	0.0212	0.0345	0.0769	0.0239	0.0985	0.0012
1	rs35187258	7694790	0.84	0.753316385445839	0.79	0.649136622646432	0.00865956150484473	0.00851504226801739	0.0227	0.0149	0.021	0.005	0.1483	0.0056	0.0056	0.0622	0.001	0.0905	0.1354	0.0209	0.0025	0.1324	0.0181	0.008	0.0061	0.0018	0.0012	0.0335	0.0212	0.0356	0.0772	0.0237	0.0989	0.0012
1	rs34385366	7696932	0.84	0.753316385445839	0.79	0.649136622646432	0.0105750481343906	0.0092042897712291	0.0227	0.015	0.0211	0.0049	0.148	0.0056	0.0055	0.0623	0.001	0.0902	0.1354	0.0205	0.0024	0.1326	0.018	0.0079	0.0061	0.0017	0.0012	0.0334	0.0212	0.0359	0.0774	0.0236	0.0995	0.0012
1	rs58167413	7705997	0.84	0.753316385445839	0.8	0.592267592767429	0.0104891421560375	0.00504243072538959	0.0231	0.015	0.0207	0.0048	0.1479	0.0053	0.0052	0.0624	9e-04	0.09	0.1365	0.0201	0.0025	0.1333	0.0179	0.0074	0.0059	0.0017	0.0012	0.0325	0.0211	0.0369	0.0782	0.023	0.0998	0.0012
1	rs17027053	7710308	0.86	0.639923359357885	0.81	0.53874877155386	0.052482014390359	0.00419691705718303	0.025	0.0155	0.0203	0.004	0.1454	0.0039	0.0044	0.0659	9e-04	0.0887	0.1384	0.0195	0.0024	0.1365	0.0166	0.0053	0.0052	0.0015	0.0013	0.0302	0.0206	0.0403	0.0804	0.0212	0.1001	0.0011
1	rs4908661	7710624	0.86	0.639923359357885	0.81	0.53874877155386	0.0660917181848697	0.00459988669159516	0.0253	0.0156	0.0202	0.0039	0.145	0.0038	0.0043	0.0664	9e-04	0.0886	0.1389	0.0193	0.0024	0.1368	0.0165	0.0049	0.0051	0.0015	0.0013	0.0299	0.0205	0.0407	0.0809	0.0208	0.0999	0.0011
1	rs115229630	7710819	0.86	0.639923359357885	0.81	0.53874877155386	0.0790482708160455	0.00753325145155703	0.0255	0.0156	0.0202	0.0038	0.1447	0.0036	0.0042	0.0668	9e-04	0.0886	0.1391	0.0194	0.0024	0.137	0.0164	0.0047	0.005	0.0015	0.0014	0.03	0.0204	0.0406	0.0812	0.0206	0.0998	0.0011
1	rs12126201	7711426	0.86	0.639923359357885	0.81	0.53874877155386	0.0773515342832825	0.0263727285209235	0.0264	0.0157	0.0202	0.0036	0.1439	0.0032	0.0039	0.068	9e-04	0.0889	0.1396	0.0195	0.0024	0.1375	0.0165	0.0041	0.0048	0.0015	0.0014	0.0303	0.0201	0.0404	0.0819	0.0198	0.0991	0.0011
1	rs4908663	7712132	0.86	0.639923359357885	0.81	0.53874877155386	0.074497815202192	0.0231899136322475	0.0266	0.0158	0.0201	0.0035	0.1442	0.003	0.0039	0.0683	9e-04	0.0889	0.1406	0.0193	0.0023	0.1375	0.0164	0.004	0.0045	0.0015	0.0014	0.0304	0.0201	0.0403	0.082	0.0196	0.0988	0.0011
1	rs4908666	7717642	0.86	0.639923359357885	0.81	0.53874877155386	0.0858861629431566	0.0335156460607513	0.0269	0.0158	0.02	0.0033	0.1445	0.0029	0.0038	0.0686	9e-04	0.0886	0.1413	0.0192	0.0024	0.1376	0.0162	0.0039	0.0044	0.0014	0.0014	0.0305	0.0199	0.0399	0.0823	0.0192	0.0987	0.0011
1	rs75408816	7720880	0.86	0.639923359357885	0.81	0.53874877155386	0.0877473824099218	0.032353566009896	0.0271	0.0157	0.0201	0.0033	0.1453	0.0028	0.0038	0.0688	9e-04	0.0884	0.1417	0.0191	0.0024	0.1376	0.016	0.0038	0.0043	0.0014	0.0014	0.0306	0.0198	0.0394	0.0825	0.019	0.0986	0.0012
1	rs3737907	7723534	0.86	0.639923359357885	0.81	0.53874877155386	0.0876999496567691	0.0269680397768315	0.0277	0.0157	0.0201	0.0032	0.1462	0.0027	0.0037	0.0691	8e-04	0.0881	0.142	0.019	0.0024	0.1377	0.0154	0.0037	0.0042	0.0014	0.0015	0.0307	0.0197	0.0389	0.0828	0.0187	0.0984	0.0012
1	rs3737906	7723588	0.86	0.639923359357885	0.81	0.53874877155386	0.0876525331945912	0.0267841997551785	0.0277	0.0157	0.0201	0.0032	0.1463	0.0027	0.0037	0.0691	8e-04	0.0881	0.142	0.019	0.0024	0.1377	0.0154	0.0037	0.0042	0.0014	0.0015	0.0307	0.0197	0.0389	0.0828	0.0187	0.0984	0.0012
1	rs12128526	7723957	0.86	0.639923359357885	0.81	0.53874877155386	0.0884608295420604	0.0268301042016976	0.0277	0.0157	0.0201	0.0032	0.1462	0.0027	0.0037	0.0691	8e-04	0.088	0.142	0.019	0.0024	0.1377	0.0154	0.0037	0.0042	0.0014	0.0015	0.0308	0.0197	0.0389	0.0828	0.0187	0.0984	0.0012
1	rs77914680	7731876	0.86	0.639923359357885	0.81	0.53874877155386	0.0796711473199129	0.0313090895462847	0.0281	0.0156	0.0202	0.0032	0.1472	0.0027	0.0037	0.0691	8e-04	0.088	0.1422	0.0188	0.0024	0.1374	0.0153	0.0036	0.0041	0.0014	0.0015	0.0309	0.0198	0.0384	0.0829	0.0185	0.0981	0.0012
1	rs116323785	7734289	0.86	0.639923359357885	0.81	0.53874877155386	0.0787158785871975	0.0312104434218983	0.0281	0.0156	0.0203	0.0032	0.1473	0.0027	0.0037	0.0691	8e-04	0.088	0.1422	0.0188	0.0024	0.1374	0.0153	0.0036	0.004	0.0014	0.0015	0.0309	0.0198	0.0383	0.0829	0.0185	0.0981	0.0012
1	rs6658296	7735380	0.86	0.639923359357885	0.81	0.53874877155386	0.0783402556934566	0.0282714654507171	0.0282	0.0156	0.0203	0.0032	0.1474	0.0027	0.0037	0.0691	8e-04	0.088	0.1422	0.0188	0.0024	0.1374	0.0153	0.0036	0.004	0.0014	0.0015	0.031	0.0198	0.0383	0.0829	0.0185	0.0981	0.0012
1	rs71637393	7737280	0.86	0.639923359357885	0.81	0.53874877155386	0.0774828966997719	0.0299895715503581	0.0282	0.0156	0.0203	0.0031	0.1475	0.0027	0.0037	0.0691	8e-04	0.0879	0.1424	0.0188	0.0024	0.1374	0.0153	0.0036	0.004	0.0014	0.0015	0.031	0.0198	0.0382	0.0829	0.0185	0.0981	0.0012
1	rs3011926	7737799	0.86	0.639923359357885	0.81	0.53874877155386	0.0765663739229358	0.0328060424455138	0.0282	0.0156	0.0202	0.0031	0.1478	0.0027	0.0037	0.0691	8e-04	0.0876	0.1429	0.0187	0.0024	0.1374	0.0153	0.0035	0.0038	0.0014	0.0015	0.031	0.0198	0.0381	0.0829	0.0184	0.0982	0.0011
1	rs115389505	7737943	0.86	0.639923359357885	0.81	0.53874877155386	0.0774609929894526	0.0344382397724384	0.0283	0.0156	0.0202	0.0031	0.1479	0.0027	0.0037	0.0691	8e-04	0.0876	0.1429	0.0187	0.0024	0.1374	0.0153	0.0035	0.0038	0.0014	0.0015	0.0311	0.0198	0.0381	0.083	0.0184	0.0981	0.0011
1	rs12119962	7742501	0.86	0.639923359357885	0.8	0.592267592767429	0.096501562770021	0.0613348109297567	0.0288	0.0156	0.0203	0.0027	0.1504	0.0026	0.0041	0.0689	7e-04	0.0866	0.1432	0.0182	0.0024	0.1378	0.0154	0.0031	0.0034	0.0014	0.0014	0.0319	0.0196	0.0372	0.0835	0.0179	0.0974	0.001
1	rs1105720	7748668	0.86	0.639923359357885	0.8	0.592267592767429	0.0968041274984686	0.0473338785593356	0.0288	0.0156	0.0203	0.0027	0.1506	0.0026	0.0041	0.0689	7e-04	0.0865	0.1433	0.0182	0.0024	0.1379	0.0154	0.0031	0.0034	0.0014	0.0014	0.0319	0.0196	0.0371	0.0834	0.0179	0.0973	0.001
1	rs112434103	7754651	0.86	0.639923359357885	0.8	0.592267592767429	0.102247752326598	0.0448640863199299	0.0288	0.0156	0.0203	0.0026	0.1507	0.0026	0.0042	0.0689	7e-04	0.0864	0.1434	0.0181	0.0024	0.138	0.0154	0.0031	0.0034	0.0013	0.0014	0.0319	0.0197	0.0371	0.0834	0.0179	0.0972	0.001
1	rs12724413	7760615	0.86	0.639923359357885	0.8	0.592267592767429	0.105039604204324	0.0416627261370091	0.0289	0.0156	0.0203	0.0026	0.1508	0.0026	0.0042	0.0689	7e-04	0.0863	0.1434	0.0181	0.0024	0.1381	0.0154	0.003	0.0034	0.0013	0.0014	0.0319	0.0197	0.0371	0.0835	0.0178	0.0972	9e-04
1	rs115569408	7763372	0.86	0.639923359357885	0.8	0.592267592767429	0.105811577141659	0.0416065213949359	0.0289	0.0156	0.0203	0.0026	0.1508	0.0025	0.0042	0.0689	7e-04	0.0863	0.1434	0.0181	0.0024	0.1381	0.0154	0.003	0.0034	0.0013	0.0014	0.0319	0.0197	0.037	0.0835	0.0178	0.0972	9e-04
1	rs66480654	7765168	0.86	0.639923359357885	0.8	0.592267592767429	0.106506677766995	0.0407675332562023	0.0289	0.0156	0.0203	0.0026	0.1508	0.0025	0.0042	0.0689	7e-04	0.0863	0.1435	0.0181	0.0024	0.1382	0.0154	0.003	0.0034	0.0013	0.0014	0.0319	0.0197	0.037	0.0835	0.0178	0.0972	9e-04
1	rs12120907	7766816	0.86	0.639923359357885	0.8	0.592267592767429	0.107070168355298	0.0401018709599281	0.0289	0.0156	0.0203	0.0026	0.1508	0.0025	0.0042	0.0689	7e-04	0.0863	0.1435	0.0181	0.0024	0.1382	0.0154	0.003	0.0034	0.0013	0.0014	0.0319	0.0197	0.037	0.0835	0.0178	0.0971	9e-04
1	rs188864534	7779651	0.87	0.587631181685492	0.81	0.53874877155386	0.117985503870621	0.0453300090911884	0.0289	0.0156	0.0201	0.0026	0.1508	0.0025	0.0042	0.0691	7e-04	0.0865	0.144	0.0179	0.0024	0.1385	0.0152	0.003	0.0033	0.0013	0.0013	0.0317	0.0199	0.037	0.084	0.0176	0.0965	9e-04
1	rs4908685	7779957	0.87	0.587631181685492	0.81	0.53874877155386	0.118728811478049	0.0465041230957959	0.029	0.0156	0.0201	0.0026	0.1508	0.0025	0.0042	0.0691	7e-04	0.0865	0.144	0.0179	0.0024	0.1385	0.0152	0.003	0.0033	0.0013	0.0013	0.0317	0.0199	0.037	0.084	0.0176	0.0965	9e-04
1	rs4908686	7780128	0.87	0.587631181685492	0.81	0.53874877155386	0.11915894301367	0.0454468228168755	0.029	0.0156	0.0201	0.0026	0.1508	0.0025	0.0042	0.0691	7e-04	0.0865	0.144	0.0179	0.0024	0.1385	0.0152	0.003	0.0033	0.0013	0.0013	0.0317	0.0199	0.0371	0.084	0.0176	0.0965	9e-04
1	rs41278950	7797350	0.87	0.587631181685492	0.81	0.53874877155386	0.132966580690285	0.057526725948247	0.0293	0.015	0.0195	0.0025	0.1514	0.0024	0.0041	0.0697	6e-04	0.0866	0.145	0.0185	0.0024	0.1378	0.0149	0.0027	0.0031	0.0013	0.0013	0.0319	0.0196	0.0372	0.0845	0.0179	0.0956	8e-04
1	rs41278952	7797503	0.87	0.587631181685492	0.81	0.53874877155386	0.132445578323968	0.0587627352439238	0.0293	0.015	0.0195	0.0025	0.1514	0.0024	0.0041	0.0697	6e-04	0.0867	0.145	0.0185	0.0024	0.1378	0.0149	0.0027	0.0031	0.0013	0.0013	0.0319	0.0196	0.0372	0.0845	0.0179	0.0956	8e-04
1	rs115379357	7800342	0.87	0.587631181685492	0.81	0.53874877155386	0.136897825284334	0.0630081124065204	0.0295	0.0148	0.0194	0.0024	0.1515	0.0024	0.0041	0.0698	6e-04	0.0865	0.1453	0.0187	0.0024	0.1376	0.0148	0.0026	0.003	0.0013	0.0013	0.0321	0.0196	0.0372	0.0843	0.0182	0.0955	8e-04
1	rs2071986	7805208	0.87	0.587631181685492	0.81	0.53874877155386	0.140136805805685	0.0620687150534246	0.0296	0.0148	0.0193	0.0024	0.1516	0.0024	0.0041	0.0699	6e-04	0.0865	0.1455	0.0188	0.0024	0.1375	0.0147	0.0025	0.003	0.0013	0.0013	0.0322	0.0196	0.0372	0.0842	0.0184	0.0954	8e-04
1	rs3813809	7828417	0.87	0.587631181685492	0.81	0.53874877155386	0.181527519444748	0.117023328175156	0.0316	0.0141	0.0175	0.0021	0.1536	0.0021	0.0037	0.0713	6e-04	0.0856	0.146	0.0211	0.0023	0.1376	0.0143	0.0017	0.0025	0.0012	9e-04	0.033	0.0194	0.0371	0.0834	0.019	0.0934	8e-04
1	rs1044245	7829107	0.87	0.587631181685492	0.81	0.53874877155386	0.18167502450842	0.111805161728862	0.0316	0.0141	0.0175	0.0021	0.1536	0.0021	0.0037	0.0713	7e-04	0.0856	0.146	0.0211	0.0023	0.1376	0.0143	0.0017	0.0025	0.0012	9e-04	0.033	0.0194	0.0371	0.0834	0.019	0.0934	8e-04
1	rs11582799	7832026	0.87	0.587631181685492	0.81	0.53874877155386	0.182524518991912	0.113676676337854	0.0317	0.0141	0.0175	0.0021	0.1536	0.0021	0.0037	0.0714	7e-04	0.0856	0.146	0.0211	0.0022	0.1377	0.0144	0.0016	0.0025	0.0011	9e-04	0.033	0.0194	0.0371	0.0834	0.019	0.0934	8e-04
1	rs34177663	7833228	0.87	0.587631181685492	0.81	0.53874877155386	0.184453533013096	0.112909624649044	0.0317	0.0141	0.0174	0.0021	0.1536	0.0021	0.0037	0.0714	7e-04	0.0856	0.146	0.0211	0.0022	0.1377	0.0144	0.0016	0.0025	0.0011	9e-04	0.033	0.0194	0.0371	0.0835	0.019	0.0934	8e-04
1	rs697677	7839405	0.87	0.587631181685492	0.81	0.53874877155386	0.185198569584049	0.118060459818435	0.0315	0.0141	0.0174	0.0021	0.1539	0.0021	0.0037	0.0714	7e-04	0.0855	0.1461	0.0207	0.0023	0.1378	0.0145	0.0016	0.0024	0.0011	9e-04	0.0329	0.0194	0.0371	0.0838	0.019	0.0935	8e-04
1	rs697682	7845087	0.87	0.587631181685492	0.81	0.53874877155386	0.190841380511699	0.123033788456447	0.0316	0.0141	0.0173	0.002	0.1538	0.0021	0.0037	0.0715	7e-04	0.0853	0.146	0.0207	0.0023	0.1378	0.0145	0.0016	0.0024	0.0011	8e-04	0.0329	0.0194	0.0371	0.0838	0.019	0.0934	8e-04
1	rs170631	7852117	0.88	0.538208189821859	0.81	0.53874877155386	0.19874908991839	0.12799439413275	0.0317	0.0141	0.0173	0.002	0.1538	0.0021	0.0036	0.0716	7e-04	0.0852	0.1459	0.0207	0.0023	0.138	0.0146	0.0016	0.0024	0.0011	8e-04	0.0329	0.0194	0.0371	0.0838	0.019	0.0934	8e-04
1	rs12141043	7864873	0.88	0.538208189821859	0.81	0.53874877155386	0.206561911311117	0.127815972895983	0.0318	0.0141	0.0173	0.002	0.154	0.0021	0.0036	0.0715	7e-04	0.0849	0.146	0.0207	0.0024	0.138	0.0146	0.0016	0.0024	0.0011	8e-04	0.0328	0.0194	0.0371	0.0838	0.019	0.0935	8e-04
1	rs79898259	7869733	0.88	0.538208189821859	0.81	0.53874877155386	0.207277017941121	0.1279051719469	0.0318	0.0141	0.0173	0.002	0.154	0.0021	0.0036	0.0715	7e-04	0.0849	0.146	0.0207	0.0024	0.138	0.0146	0.0016	0.0024	0.0011	8e-04	0.0328	0.0194	0.0371	0.0838	0.019	0.0935	8e-04
1	rs228669	7870048	0.88	0.538208189821859	0.81	0.53874877155386	0.206800125046448	0.127637644228946	0.0318	0.0141	0.0173	0.002	0.1539	0.0021	0.0036	0.0715	7e-04	0.0849	0.146	0.0207	0.0024	0.138	0.0146	0.0016	0.0024	0.0011	8e-04	0.0328	0.0194	0.0371	0.0838	0.019	0.0935	8e-04
1	rs12734704	7878634	0.88	0.538208189821859	0.81	0.53874877155386	0.210151405014043	0.130052872449655	0.0318	0.0141	0.0173	0.002	0.154	0.002	0.0036	0.0715	7e-04	0.0849	0.146	0.0207	0.0024	0.1381	0.0146	0.0016	0.0024	0.0011	8e-04	0.0327	0.0194	0.0371	0.0839	0.019	0.0936	8e-04
1	rs228690	7879322	0.88	0.538208189821859	0.81	0.53874877155386	0.20959074729056	0.129873390959153	0.0318	0.0141	0.0173	0.002	0.154	0.002	0.0036	0.0715	7e-04	0.0849	0.146	0.0207	0.0024	0.1381	0.0146	0.0016	0.0024	0.0011	8e-04	0.0327	0.0194	0.0371	0.0839	0.019	0.0936	8e-04
1	rs10462020	7880683	0.88	0.538208189821859	0.81	0.53874877155386	0.209670789558794	0.129963120222746	0.0318	0.0141	0.0173	0.002	0.154	0.002	0.0036	0.0715	7e-04	0.0849	0.1459	0.0207	0.0024	0.1381	0.0146	0.0016	0.0024	0.0011	8e-04	0.0327	0.0194	0.0371	0.0839	0.019	0.0936	8e-04
1	rs61773390	7884525	0.88	0.538208189821859	0.81	0.53874877155386	0.209310735049582	0.130412110841988	0.0318	0.0141	0.0173	0.002	0.154	0.002	0.0036	0.0715	7e-04	0.0849	0.1459	0.0207	0.0024	0.1381	0.0146	0.0016	0.0024	0.0011	8e-04	0.0327	0.0194	0.0371	0.0839	0.019	0.0936	8e-04
1	rs228696	7887493	0.88	0.538208189821859	0.81	0.53874877155386	0.213411781088226	0.133027529911628	0.0318	0.0141	0.0173	0.002	0.1541	0.002	0.0036	0.0716	7e-04	0.0848	0.1459	0.0207	0.0023	0.1382	0.0147	0.0015	0.0024	0.0011	8e-04	0.0327	0.0194	0.0372	0.0838	0.0189	0.0935	8e-04
1	rs228697	7887579	0.88	0.538208189821859	0.81	0.53874877155386	0.213533078310651	0.133118058492342	0.0318	0.0141	0.0173	0.002	0.1541	0.002	0.0036	0.0716	7e-04	0.0848	0.1459	0.0207	0.0023	0.1382	0.0147	0.0015	0.0024	0.0011	8e-04	0.0327	0.0194	0.0372	0.0838	0.0189	0.0935	8e-04
1	rs2640909	7890117	0.88	0.538208189821859	0.81	0.53874877155386	0.213452209190493	0.133661706529128	0.0318	0.0141	0.0172	0.002	0.1541	0.002	0.0036	0.0716	7e-04	0.0847	0.1459	0.0207	0.0023	0.1383	0.0147	0.0015	0.0024	0.0011	8e-04	0.0327	0.0194	0.0372	0.0838	0.0189	0.0935	8e-04
1	rs10462021	7897133	0.88	0.538208189821859	0.81	0.53874877155386	0.214626496808067	0.135297539177865	0.0319	0.0142	0.0172	0.002	0.154	0.002	0.0036	0.0716	7e-04	0.0847	0.1459	0.0207	0.0023	0.1383	0.0146	0.0015	0.0024	0.0011	9e-04	0.0327	0.0195	0.0372	0.0838	0.0189	0.0936	8e-04
1	rs228654	7897228	0.88	0.538208189821859	0.81	0.53874877155386	0.214140145603729	0.134206170372496	0.0319	0.0142	0.0172	0.002	0.154	0.002	0.0036	0.0716	7e-04	0.0847	0.1459	0.0207	0.0023	0.1383	0.0146	0.0015	0.0024	0.0011	9e-04	0.0327	0.0195	0.0372	0.0838	0.0189	0.0936	8e-04
1	rs41307858	7904196	0.88	0.538208189821859	0.81	0.53874877155386	0.215113467841457	0.133661706529128	0.0319	0.0142	0.0172	0.002	0.154	0.002	0.0036	0.0717	7e-04	0.0847	0.1459	0.0207	0.0023	0.1383	0.0146	0.0015	0.0024	0.0011	9e-04	0.0327	0.0194	0.0372	0.0838	0.019	0.0935	8e-04
1	rs12731471	7904699	0.88	0.538208189821859	0.81	0.53874877155386	0.215032262961063	0.133571041827139	0.0319	0.0142	0.0172	0.002	0.1541	0.002	0.0036	0.0717	7e-04	0.0847	0.1459	0.0207	0.0023	0.1383	0.0146	0.0015	0.0024	0.0011	9e-04	0.0327	0.0194	0.0372	0.0838	0.019	0.0935	8e-04
1	rs10864317	7906914	0.88	0.538208189821859	0.81	0.53874877155386	0.213573519328484	0.133118058492342	0.0319	0.0142	0.0172	0.002	0.1541	0.002	0.0036	0.0718	7e-04	0.0847	0.1458	0.0207	0.0023	0.1383	0.0146	0.0015	0.0024	0.0011	9e-04	0.0327	0.0194	0.0372	0.0838	0.019	0.0935	8e-04
1	rs2890565	7909737	0.88	0.538208189821859	0.81	0.53874877155386	0.204661787163522	0.130501977774154	0.0319	0.0142	0.0171	0.002	0.1545	0.0021	0.0035	0.0718	7e-04	0.0848	0.1457	0.0207	0.0022	0.1385	0.0146	0.0015	0.0024	0.0011	8e-04	0.0326	0.0194	0.0371	0.0836	0.019	0.0934	8e-04
1	rs45512694	7913004	0.88	0.538208189821859	0.81	0.53874877155386	0.187970218403961	0.125593537459367	0.0322	0.0145	0.0165	0.0019	0.1567	0.0022	0.0032	0.072	6e-04	0.085	0.1451	0.0206	0.0021	0.1399	0.0144	0.0014	0.0023	0.0012	8e-04	0.0326	0.0193	0.0365	0.0824	0.0191	0.093	7e-04
1	rs34305100	7913029	0.88	0.538208189821859	0.81	0.53874877155386	0.188987381299246	0.126836312387972	0.0322	0.0145	0.0165	0.0019	0.1567	0.0022	0.0032	0.072	6e-04	0.085	0.1451	0.0206	0.0021	0.1399	0.0144	0.0014	0.0023	0.0012	8e-04	0.0326	0.0193	0.0365	0.0824	0.0191	0.093	7e-04
1	rs228648	7913430	0.88	0.538208189821859	0.81	0.53874877155386	0.196118533149896	0.118580322134213	0.0322	0.0145	0.0165	0.0019	0.157	0.0021	0.0031	0.0715	5e-04	0.085	0.1452	0.0207	0.0021	0.1402	0.0145	0.0013	0.0023	0.0011	8e-04	0.0326	0.0193	0.0366	0.0822	0.0192	0.093	7e-04
1	rs13306061	7913445	0.88	0.538208189821859	0.81	0.53874877155386	0.196002938637998	0.118667049711848	0.0322	0.0145	0.0165	0.0019	0.157	0.0021	0.0031	0.0715	5e-04	0.085	0.1452	0.0207	0.0021	0.1402	0.0145	0.0013	0.0023	0.0011	8e-04	0.0326	0.0193	0.0366	0.0822	0.0192	0.093	7e-04
1	rs11582983	7916387	0.88	0.538208189821859	0.81	0.53874877155386	0.19057588901061	0.109524567426951	0.0323	0.0145	0.0164	0.0019	0.157	0.0021	0.0031	0.0716	5e-04	0.0853	0.1452	0.0207	0.002	0.1404	0.0145	0.0013	0.0023	0.0011	7e-04	0.0325	0.0194	0.0364	0.0816	0.0192	0.0933	7e-04
1	rs228636	7917557	0.88	0.538208189821859	0.81	0.53874877155386	0.19581036740933	0.107095176384412	0.0323	0.0145	0.0165	0.002	0.157	0.0021	0.0031	0.0717	5e-04	0.0853	0.1451	0.0207	0.002	0.1406	0.0146	0.0013	0.0023	0.0011	7e-04	0.0325	0.0194	0.0364	0.0812	0.0193	0.0934	6e-04
1	rs170628	7920549	0.88	0.538208189821859	0.81	0.53874877155386	0.201360469888637	0.105846842146596	0.0324	0.0146	0.0164	0.002	0.1569	0.0021	0.0031	0.0718	4e-04	0.0854	0.1449	0.0207	0.0019	0.1406	0.0148	0.0013	0.0023	0.001	7e-04	0.0324	0.0195	0.0363	0.081	0.0193	0.0936	6e-04
1	rs4908705	7926401	0.88	0.538208189821859	0.81	0.53874877155386	0.197663503642081	0.108516761928989	0.0327	0.0149	0.0164	0.0021	0.1566	0.0021	0.0031	0.0719	4e-04	0.0855	0.1447	0.0207	0.0018	0.1406	0.0149	0.0013	0.0023	9e-04	7e-04	0.0323	0.0198	0.0363	0.0806	0.0191	0.0938	6e-04
1	Affx-14445234	7928917	0.88	0.538208189821859	0.81	0.53874877155386	0.19855498718891	0.112484340870142	0.0329	0.015	0.0164	0.0021	0.1565	0.0021	0.0031	0.072	4e-04	0.0856	0.1446	0.0206	0.0018	0.1408	0.015	0.0013	0.0022	9e-04	7e-04	0.0324	0.0199	0.0363	0.0803	0.019	0.0939	6e-04
1	rs11586689	7929639	0.88	0.538208189821859	0.81	0.53874877155386	0.198283424539252	0.113762026395592	0.0329	0.015	0.0163	0.002	0.1565	0.0021	0.0031	0.072	4e-04	0.0857	0.1446	0.0206	0.0018	0.1408	0.015	0.0013	0.0022	9e-04	7e-04	0.0324	0.0199	0.0363	0.0802	0.0189	0.094	6e-04
1	rs744000	7934518	0.88	0.538208189821859	0.81	0.53874877155386	0.227321473369545	0.123297674736775	0.0337	0.0151	0.016	0.002	0.1563	0.0021	0.0031	0.0717	4e-04	0.0859	0.1437	0.0203	0.0018	0.1414	0.0148	0.0013	0.0023	0.001	7e-04	0.0326	0.0203	0.0363	0.0796	0.0189	0.0943	6e-04
1	rs11121046	7946009	0.88	0.538208189821859	0.81	0.53874877155386	0.201791054066214	0.192517260682641	0.0341	0.0173	0.0158	0.002	0.1559	0.0022	0.0031	0.0713	4e-04	0.0853	0.1421	0.02	0.0018	0.1416	0.0147	0.0014	0.0023	0.001	7e-04	0.0325	0.0222	0.0363	0.0791	0.0183	0.0943	6e-04
1	rs170550	7954647	0.88	0.538208189821859	0.81	0.53874877155386	0.220099511644408	0.239759453700918	0.035	0.0175	0.0158	0.0018	0.1557	0.0022	0.003	0.0715	3e-04	0.0858	0.1415	0.0196	0.0018	0.1412	0.0142	0.0014	0.0023	0.0011	6e-04	0.0329	0.0226	0.0359	0.0787	0.0179	0.0953	6e-04
1	rs227157	7958087	0.88	0.538208189821859	0.81	0.53874877155386	0.23497191288554	0.262378009830485	0.0352	0.0176	0.0158	0.0018	0.1554	0.0023	0.0029	0.0718	4e-04	0.0863	0.1411	0.0194	0.0019	0.1415	0.0135	0.0014	0.0023	0.0011	6e-04	0.0331	0.0226	0.0356	0.0784	0.0178	0.0959	6e-04
1	rs227163	7961206	0.88	0.538208189821859	0.81	0.53874877155386	0.241764987576265	0.271326131684675	0.0353	0.0177	0.0158	0.0018	0.1553	0.0023	0.0029	0.0719	4e-04	0.0864	0.1408	0.0193	0.0019	0.1416	0.0135	0.0014	0.0024	0.0011	6e-04	0.0332	0.0226	0.0355	0.0783	0.0177	0.0961	6e-04
1	rs34216262	7964070	0.88	0.538208189821859	0.81	0.53874877155386	0.249898759031786	0.304313344114709	0.0354	0.0177	0.0156	0.0018	0.1555	0.0023	0.0029	0.0721	3e-04	0.0863	0.1402	0.0193	0.0019	0.1418	0.0134	0.0014	0.0023	0.0011	6e-04	0.0337	0.0227	0.0354	0.0783	0.0177	0.096	5e-04
1	rs664673	7970075	0.87	0.587631181685492	0.8	0.592267592767429	0.287941385616284	0.35129316611684	0.0357	0.0179	0.0151	0.0016	0.1559	0.0023	0.0029	0.0727	3e-04	0.086	0.1385	0.0192	0.0018	0.1425	0.0132	0.0015	0.0023	0.0011	4e-04	0.0347	0.0232	0.0352	0.0784	0.0177	0.0956	5e-04
1	rs680522	7971301	0.87	0.587631181685492	0.8	0.592267592767429	0.281971619395818	0.367337785812469	0.0357	0.0179	0.015	0.0016	0.1565	0.0023	0.0028	0.0727	3e-04	0.0862	0.138	0.0191	0.0018	0.1418	0.0132	0.0015	0.0022	0.0011	3e-04	0.0349	0.0234	0.0353	0.0787	0.0177	0.0955	5e-04
1	rs161803	7975789	0.87	0.587631181685492	0.8	0.592267592767429	0.271109056031573	0.342606058162097	0.0356	0.0175	0.0149	0.0015	0.1558	0.0024	0.0028	0.0724	3e-04	0.0856	0.1385	0.0196	0.0019	0.1413	0.0134	0.0016	0.0022	0.0012	3e-04	0.0351	0.0237	0.0356	0.0788	0.0181	0.0955	5e-04
1	rs161826	7980338	0.87	0.587631181685492	0.8	0.592267592767429	0.270417626877006	0.341617247067015	0.0356	0.0175	0.0149	0.0015	0.1556	0.0024	0.0028	0.0723	3e-04	0.0855	0.1386	0.0197	0.0019	0.1411	0.0135	0.0016	0.0022	0.0012	3e-04	0.0351	0.0238	0.0357	0.0788	0.0182	0.0955	5e-04
1	rs9658041	7980861	0.87	0.587631181685492	0.8	0.592267592767429	0.272309793108643	0.341987954409437	0.0356	0.0174	0.0149	0.0015	0.1556	0.0024	0.0028	0.0723	3e-04	0.0855	0.1386	0.0197	0.0019	0.1411	0.0135	0.0016	0.0022	0.0012	3e-04	0.0351	0.0238	0.0357	0.0788	0.0182	0.0955	5e-04
1	rs76198826	7983452	0.87	0.587631181685492	0.8	0.592267592767429	0.272633558062196	0.344957788719271	0.0356	0.0174	0.0149	0.0015	0.1555	0.0024	0.0028	0.0723	3e-04	0.0854	0.1386	0.0197	0.0019	0.1411	0.0135	0.0016	0.0022	0.0012	3e-04	0.0351	0.0239	0.0357	0.0788	0.0182	0.0955	5e-04
1	rs2453021	7989566	0.87	0.587631181685492	0.8	0.592267592767429	0.27133974443567	0.341740803264105	0.0356	0.0174	0.0149	0.0015	0.1555	0.0024	0.0028	0.0723	3e-04	0.0854	0.1386	0.0198	0.0019	0.1409	0.0135	0.0016	0.0022	0.0012	3e-04	0.0352	0.0239	0.0357	0.0788	0.0183	0.0956	5e-04
1	rs226476	7998963	0.87	0.587631181685492	0.8	0.592267592767429	0.2716167104342	0.33828612531729	0.0357	0.0174	0.0149	0.0016	0.1555	0.0024	0.0028	0.0722	3e-04	0.0855	0.1386	0.0198	0.0019	0.1407	0.0135	0.0016	0.0022	0.0012	3e-04	0.0352	0.0239	0.0357	0.0789	0.0184	0.0955	5e-04
1	rs161811	7999602	0.87	0.587631181685492	0.8	0.592267592767429	0.27267982715075	0.339765456616193	0.0357	0.0174	0.0149	0.0016	0.1554	0.0024	0.0028	0.0722	3e-04	0.0855	0.1386	0.0198	0.0019	0.1407	0.0135	0.0016	0.0022	0.0012	3e-04	0.0352	0.0239	0.0357	0.079	0.0184	0.0955	5e-04
1	rs10864320	8003064	0.87	0.587631181685492	0.8	0.592267592767429	0.273003829427503	0.344710019622778	0.0357	0.0174	0.0149	0.0015	0.1554	0.0024	0.0028	0.0722	3e-04	0.0856	0.1386	0.02	0.0019	0.1405	0.0135	0.0015	0.0022	0.0012	3e-04	0.0352	0.0239	0.0357	0.079	0.0184	0.0954	4e-04
1	rs35675666	8021973	0.87	0.587631181685492	0.8	0.592267592767429	0.284143293404541	0.351666865093201	0.0358	0.0175	0.0151	0.0015	0.1549	0.0024	0.0028	0.0721	3e-04	0.0859	0.1385	0.02	0.0019	0.1403	0.0135	0.0016	0.0022	0.0012	3e-04	0.0354	0.0238	0.0356	0.0792	0.0187	0.0952	4e-04
1	rs4908488	8024592	0.87	0.587631181685492	0.8	0.592267592767429	0.286561458397668	0.355535071148623	0.0359	0.0175	0.0151	0.0015	0.1547	0.0024	0.0028	0.0721	3e-04	0.086	0.1384	0.02	0.0019	0.1404	0.0135	0.0016	0.0022	0.0012	3e-04	0.0353	0.0238	0.0356	0.0792	0.0187	0.0952	4e-04
1	rs41278962	8029319	0.87	0.587631181685492	0.8	0.592267592767429	0.282160105900319	0.362678977162709	0.0358	0.0176	0.0151	0.0015	0.154	0.0024	0.0028	0.0722	3e-04	0.0865	0.1384	0.0199	0.0019	0.1404	0.0136	0.0016	0.0022	0.0012	3e-04	0.0355	0.0238	0.0356	0.0792	0.0187	0.0953	4e-04
1	rs178932	8030300	0.87	0.587631181685492	0.8	0.592267592767429	0.286181412843187	0.36167388691538	0.0358	0.0176	0.0151	0.0015	0.1538	0.0025	0.0028	0.0721	3e-04	0.0862	0.1383	0.0202	0.0019	0.1405	0.0136	0.0016	0.0021	0.0012	3e-04	0.0355	0.0238	0.0357	0.0793	0.0188	0.0953	4e-04
1	rs71653619	8030994	0.87	0.587631181685492	0.8	0.592267592767429	0.283764969230439	0.357160816239861	0.0358	0.0176	0.0151	0.0015	0.1538	0.0025	0.0028	0.0721	3e-04	0.0862	0.1384	0.0202	0.0019	0.1404	0.0136	0.0016	0.0021	0.0012	3e-04	0.0355	0.0238	0.0357	0.0793	0.0188	0.0952	4e-04
1	rs113983996	8039163	0.87	0.587631181685492	0.8	0.592267592767429	0.279105576958202	0.360544108180564	0.0358	0.0176	0.0152	0.0015	0.1537	0.0025	0.0028	0.0721	2e-04	0.0863	0.1383	0.0203	0.0019	0.1402	0.0135	0.0016	0.0022	0.0012	3e-04	0.0356	0.0238	0.0357	0.0793	0.0187	0.0954	4e-04
1	rs77604501	8040649	0.87	0.587631181685492	0.8	0.592267592767429	0.278730869216002	0.361171639010053	0.0358	0.0177	0.0153	0.0015	0.1538	0.0025	0.0028	0.0721	2e-04	0.0863	0.1383	0.0204	0.0019	0.1402	0.0135	0.0016	0.0022	0.0012	3e-04	0.0356	0.0238	0.0357	0.0793	0.0187	0.0954	4e-04
1	rs12727642	8046672	0.87	0.587631181685492	0.8	0.592267592767429	0.278450016021451	0.360167738665319	0.0358	0.0177	0.0153	0.0015	0.1537	0.0025	0.0028	0.0721	2e-04	0.0863	0.1382	0.0204	0.0019	0.1401	0.0135	0.0016	0.0022	0.0012	3e-04	0.0356	0.0238	0.0356	0.0792	0.0187	0.0954	4e-04
1	rs72634228	8064578	0.87	0.587631181685492	0.8	0.592267592767429	0.277374822723077	0.35828757048416	0.0358	0.0177	0.0153	0.0015	0.1537	0.0025	0.0028	0.072	2e-04	0.0864	0.1382	0.0204	0.0018	0.14	0.0135	0.0016	0.0022	0.0012	3e-04	0.0356	0.0239	0.0357	0.0793	0.0187	0.0955	4e-04
1	rs34781518	8074334	0.87	0.587631181685492	0.8	0.592267592767429	0.276861390975034	0.35866337990986	0.0359	0.0177	0.0153	0.0015	0.1537	0.0025	0.0028	0.072	2e-04	0.0864	0.1382	0.0204	0.0018	0.14	0.0135	0.0016	0.0022	0.0011	3e-04	0.0356	0.0239	0.0356	0.0793	0.0187	0.0955	4e-04
1	rs55911823	8115442	0.87	0.587631181685492	0.8	0.592267592767429	0.263056421135183	0.354535666146967	0.0358	0.0176	0.0153	0.0016	0.1535	0.0025	0.0029	0.0721	3e-04	0.0862	0.1383	0.0205	0.0019	0.1398	0.0135	0.0017	0.0022	0.0012	3e-04	0.0354	0.024	0.0358	0.0794	0.0187	0.0954	4e-04
1	rs225110	8123684	0.87	0.587631181685492	0.8	0.592267592767429	0.263283373280713	0.354785442021858	0.0358	0.0176	0.0153	0.0016	0.1535	0.0025	0.0029	0.0721	3e-04	0.0862	0.1384	0.0205	0.0019	0.1398	0.0135	0.0017	0.0022	0.0012	3e-04	0.0354	0.024	0.0358	0.0794	0.0187	0.0954	4e-04
1	rs72634253	8140693	0.88	0.538208189821859	0.8	0.592267592767429	0.264556269136672	0.337177856360444	0.0358	0.0176	0.0153	0.0016	0.1536	0.0025	0.0029	0.0721	2e-04	0.0865	0.1382	0.0207	0.0019	0.1396	0.0134	0.0017	0.0022	0.0012	4e-04	0.0352	0.0238	0.0359	0.0793	0.0187	0.0954	4e-04
1	rs72634255	8146619	0.88	0.538208189821859	0.81	0.53874877155386	0.266700404708909	0.333491272199191	0.0359	0.0176	0.0154	0.0016	0.1536	0.0026	0.0029	0.0721	3e-04	0.0864	0.1382	0.0207	0.0019	0.1395	0.0134	0.0017	0.0022	0.0012	4e-04	0.0351	0.0238	0.036	0.0793	0.0187	0.0954	4e-04
1	rs79146474	8149700	0.88	0.538208189821859	0.81	0.53874877155386	0.266700404708909	0.33521021111056	0.0359	0.0176	0.0154	0.0016	0.1535	0.0026	0.0029	0.0721	3e-04	0.0864	0.1382	0.0208	0.0019	0.1395	0.0134	0.0017	0.0022	0.0012	4e-04	0.0351	0.0237	0.036	0.0794	0.0187	0.0953	4e-04
1	rs80038548	8152656	0.88	0.538208189821859	0.81	0.53874877155386	0.265057246951082	0.337793431044956	0.0359	0.0176	0.0154	0.0016	0.1533	0.0026	0.0029	0.0721	3e-04	0.0864	0.1381	0.0209	0.0019	0.1394	0.0135	0.0017	0.0022	0.0012	4e-04	0.0351	0.0237	0.036	0.0795	0.0187	0.0953	4e-04
1	rs13374405	8165400	0.88	0.538208189821859	0.81	0.53874877155386	0.266883317564477	0.341370173441047	0.0361	0.0177	0.0155	0.0016	0.1531	0.0026	0.0029	0.0719	3e-04	0.0863	0.138	0.021	0.0019	0.1392	0.0136	0.0017	0.0022	0.0013	4e-04	0.035	0.0236	0.0361	0.0799	0.0186	0.0952	4e-04
1	rs115822521	8167180	0.88	0.538208189821859	0.81	0.53874877155386	0.267615648337331	0.341864372379383	0.0361	0.0176	0.0155	0.0017	0.1531	0.0026	0.0029	0.0719	3e-04	0.0863	0.138	0.021	0.0019	0.1391	0.0136	0.0017	0.0022	0.0013	4e-04	0.035	0.0235	0.0361	0.0799	0.0186	0.0951	4e-04
1	rs7524424	8173369	0.88	0.538208189821859	0.81	0.53874877155386	0.26853259003117	0.349426382030218	0.0361	0.0176	0.0155	0.0017	0.153	0.0026	0.0029	0.072	3e-04	0.0862	0.138	0.0211	0.0019	0.1389	0.0136	0.0018	0.0022	0.0013	4e-04	0.035	0.0235	0.0361	0.08	0.0186	0.0951	4e-04
1	rs12134193	8176626	0.88	0.538208189821859	0.81	0.53874877155386	0.267249347089061	0.350795078060429	0.0362	0.0175	0.0156	0.0017	0.153	0.0026	0.0029	0.072	3e-04	0.0862	0.138	0.0212	0.0019	0.1388	0.0136	0.0018	0.0022	0.0013	4e-04	0.035	0.0234	0.0361	0.0799	0.0185	0.0951	4e-04
1	rs56296862	8186775	0.88	0.538208189821859	0.81	0.53874877155386	0.263783042097134	0.344710019622778	0.0365	0.0173	0.0158	0.0018	0.1534	0.0028	0.003	0.072	4e-04	0.0861	0.1385	0.0218	0.002	0.1377	0.0135	0.0019	0.0023	0.0013	5e-04	0.0352	0.0226	0.0366	0.0798	0.0181	0.0943	5e-04
1	rs7520669	8186947	0.88	0.538208189821859	0.81	0.53874877155386	0.260476681033783	0.343348208141248	0.0365	0.0173	0.0158	0.0018	0.1535	0.0028	0.003	0.072	4e-04	0.0861	0.1386	0.0218	0.002	0.1376	0.0135	0.0019	0.0023	0.0013	5e-04	0.0352	0.0226	0.0366	0.0798	0.0181	0.0943	5e-04
1	rs11121104	8191998	0.88	0.538208189821859	0.82	0.488512084344485	0.252909279206347	0.33165241223901	0.037	0.0174	0.0162	0.0021	0.1537	0.0031	0.0033	0.0719	5e-04	0.0864	0.1391	0.0227	0.002	0.1356	0.0136	0.0021	0.0025	0.0014	6e-04	0.0352	0.0214	0.037	0.0797	0.0176	0.0932	5e-04
1	rs7534867	8192626	0.88	0.538208189821859	0.82	0.488512084344485	0.250163599424979	0.3506705877194	0.037	0.0174	0.0162	0.0021	0.1537	0.0031	0.0033	0.0719	5e-04	0.0865	0.1391	0.0227	0.002	0.1355	0.0136	0.0021	0.0025	0.0014	6e-04	0.0352	0.0215	0.037	0.0797	0.0175	0.093	5e-04
1	rs116284479	8195812	0.89	0.491600132839596	0.82	0.488512084344485	0.29181443590238	0.39795715482343	0.037	0.0174	0.0162	0.0021	0.1532	0.0031	0.0034	0.0718	5e-04	0.0868	0.1392	0.0229	0.0021	0.1351	0.0137	0.0023	0.0026	0.0014	6e-04	0.0349	0.0214	0.037	0.0795	0.0173	0.0929	5e-04
1	rs9434615	8196065	0.89	0.491600132839596	0.83	0.441484906400802	0.28239580906362	0.347562457504196	0.037	0.0174	0.0162	0.0022	0.1531	0.0033	0.0035	0.0717	5e-04	0.0868	0.1392	0.0229	0.0021	0.135	0.0137	0.0024	0.0027	0.0014	6e-04	0.0349	0.0214	0.037	0.0795	0.0172	0.0929	5e-04
1	rs9434618	8200578	0.9	0.447749409690379	0.84	0.397589870063919	0.199370943314441	0.385243930028369	0.0379	0.0177	0.0168	0.0027	0.1508	0.004	0.0045	0.0711	8e-04	0.0886	0.1395	0.0233	0.0025	0.1319	0.0143	0.0036	0.0032	0.0017	0.001	0.0336	0.021	0.0362	0.0796	0.0161	0.0921	7e-04
1	rs6701300	8200690	0.9	0.447749409690379	0.84	0.397589870063919	0.193469684205641	0.385883260852052	0.0379	0.0177	0.0167	0.0028	0.1506	0.004	0.0046	0.0711	8e-04	0.0886	0.1396	0.0234	0.0025	0.1317	0.0144	0.0037	0.0032	0.0017	0.001	0.0336	0.021	0.0362	0.0797	0.016	0.0921	7e-04
1	rs115213768	8208246	0.92	0.368072033098782	0.86	0.318862054747229	0.289754931175008	0.426608961834101	0.0385	0.0164	0.0158	0.004	0.1473	0.005	0.0059	0.0674	0.0012	0.0909	0.1437	0.0238	0.003	0.1299	0.0143	0.0054	0.0043	0.0021	0.0015	0.0313	0.0192	0.0328	0.0809	0.0149	0.0942	0.0011
1	rs11121111	8209130	0.92	0.368072033098782	0.86	0.318862054747229	0.270555836374202	0.373533333279944	0.0385	0.0163	0.0158	0.0041	0.1473	0.0051	0.0059	0.0673	0.0012	0.0909	0.1439	0.0238	0.003	0.1299	0.0143	0.0054	0.0043	0.0021	0.0015	0.0313	0.0191	0.0328	0.081	0.0148	0.0943	0.0011
1	rs17032281	8222156	0.92	0.368072033098782	0.86	0.318862054747229	0.374522499229705	0.577410202199999	0.0389	0.0164	0.0154	0.0043	0.1455	0.0056	0.0063	0.0656	0.0013	0.0905	0.1477	0.0235	0.003	0.129	0.0141	0.006	0.0046	0.0022	0.0016	0.0301	0.0191	0.0318	0.0808	0.0141	0.0959	0.0012
1	rs57793328	8224094	0.92	0.368072033098782	0.86	0.318862054747229	0.367073096925332	0.571594166738508	0.0389	0.0164	0.0154	0.0043	0.1455	0.0056	0.0063	0.0652	0.0014	0.0906	0.148	0.0235	0.003	0.129	0.0141	0.006	0.0046	0.0022	0.0017	0.03	0.0191	0.0318	0.0809	0.0141	0.096	0.0012
1	rs78872232	8224147	0.92	0.368072033098782	0.86	0.318862054747229	0.367397748091334	0.572586137543099	0.0389	0.0164	0.0154	0.0043	0.1455	0.0056	0.0063	0.0652	0.0014	0.0906	0.148	0.0235	0.003	0.129	0.0141	0.006	0.0046	0.0022	0.0017	0.03	0.0191	0.0318	0.0809	0.0141	0.096	0.0012
1	rs78056657	8226088	0.92	0.368072033098782	0.86	0.318862054747229	0.369348735444328	0.594227847243236	0.0389	0.0165	0.0153	0.0044	0.1455	0.0056	0.0064	0.0647	0.0014	0.0907	0.1481	0.0235	0.003	0.1291	0.0142	0.006	0.0047	0.0022	0.0017	0.03	0.0191	0.0317	0.081	0.014	0.0961	0.0012
1	rs61772073	8231822	0.92	0.368072033098782	0.86	0.318862054747229	0.373539389372148	0.608569959893126	0.0389	0.0165	0.0152	0.0044	0.1455	0.0056	0.0064	0.064	0.0014	0.091	0.1482	0.0234	0.003	0.1292	0.0142	0.006	0.0047	0.0022	0.0017	0.03	0.0191	0.0317	0.0811	0.0139	0.0962	0.0012
1	rs147458259	8243102	0.93	0.332112317682009	0.86	0.318862054747229	0.366640456973164	0.637494245936167	0.0389	0.0166	0.0151	0.0044	0.1456	0.0057	0.0064	0.0627	0.0014	0.0916	0.1485	0.0234	0.0031	0.1291	0.0142	0.0061	0.0047	0.0022	0.0017	0.03	0.0192	0.0317	0.0813	0.0139	0.0963	0.0012
1	rs79937515	8243692	0.93	0.332112317682009	0.86	0.318862054747229	0.365236179420321	0.635604637377747	0.0389	0.0167	0.0151	0.0044	0.1456	0.0057	0.0064	0.0626	0.0014	0.0916	0.1485	0.0234	0.0031	0.1291	0.0142	0.0061	0.0047	0.0022	0.0017	0.03	0.0192	0.0317	0.0813	0.0139	0.0963	0.0012
1	rs6663882	8244145	0.93	0.332112317682009	0.86	0.318862054747229	0.366154048918289	0.635314044445478	0.0389	0.0167	0.0151	0.0044	0.1455	0.0057	0.0064	0.0625	0.0014	0.0916	0.1481	0.0234	0.0031	0.1295	0.0142	0.0061	0.0047	0.0022	0.0017	0.03	0.0192	0.0317	0.0813	0.0139	0.0964	0.0012
1	rs72859389	8252684	0.93	0.332112317682009	0.86	0.318862054747229	0.385589826900123	0.686184610232247	0.0389	0.0167	0.0149	0.0044	0.1453	0.0057	0.0064	0.0624	0.0014	0.0917	0.148	0.0233	0.0031	0.1295	0.0142	0.0061	0.0047	0.0024	0.0017	0.03	0.0192	0.0318	0.0813	0.0139	0.0964	0.0012
1	rs72635708	8257960	0.93	0.332112317682009	0.86	0.318862054747229	0.384425886323535	0.744242381624919	0.0389	0.0168	0.0148	0.0045	0.1452	0.0057	0.0064	0.0621	0.0014	0.0919	0.1479	0.0233	0.0031	0.1295	0.0142	0.0061	0.0047	0.0024	0.0017	0.03	0.0193	0.0319	0.0814	0.0139	0.0964	0.0012
1	rs116477437	8260040	0.93	0.332112317682009	0.87	0.283849475516541	0.39333889746414	0.750572618647432	0.0389	0.0169	0.0148	0.0045	0.1453	0.0057	0.0064	0.0619	0.0014	0.0921	0.1475	0.0232	0.0031	0.1296	0.0142	0.0061	0.0047	0.0024	0.0017	0.03	0.0193	0.0319	0.0814	0.0138	0.0965	0.0012
1	rs17509537	8272696	0.94	0.298643641979994	0.87	0.283849475516541	0.354420103309465	0.766600612695593	0.0388	0.0175	0.0145	0.0045	0.1457	0.0057	0.0062	0.0609	0.0014	0.0931	0.1459	0.023	0.0032	0.1302	0.0142	0.0061	0.0047	0.0024	0.0018	0.03	0.0195	0.032	0.0813	0.0137	0.0971	0.0012
1	rs376608	8273868	0.94	0.298643641979994	0.87	0.283849475516541	0.339080875159407	0.787728579616103	0.0388	0.018	0.0142	0.0045	0.1455	0.0056	0.006	0.0601	0.0014	0.0935	0.1465	0.0228	0.0032	0.1299	0.0142	0.006	0.0047	0.0025	0.0018	0.0301	0.0197	0.0321	0.0814	0.0136	0.0972	0.0013
1	rs411654	8274807	0.94	0.298643641979994	0.87	0.283849475516541	0.339184744032471	0.812045848802484	0.0388	0.0181	0.0142	0.0045	0.1454	0.0056	0.0059	0.0599	0.0014	0.0936	0.1467	0.0227	0.0032	0.1298	0.0142	0.006	0.0047	0.0025	0.0018	0.0301	0.0197	0.0321	0.0814	0.0135	0.0973	0.0013
1	rs428851	8283864	0.94	0.298643641979994	0.87	0.283849475516541	0.341421916913422	0.876389145109534	0.0387	0.0188	0.0139	0.0045	0.1449	0.0056	0.0056	0.0586	0.0015	0.0943	0.1476	0.0225	0.0033	0.1294	0.0141	0.006	0.0047	0.0025	0.0018	0.0301	0.0199	0.032	0.082	0.0134	0.0978	0.0014
1	rs367915	8288440	0.94	0.298643641979994	0.87	0.283849475516541	0.328726390064156	0.908462360191172	0.0387	0.019	0.0138	0.0045	0.1448	0.0056	0.0055	0.058	0.0015	0.0945	0.1478	0.0224	0.0034	0.1292	0.0141	0.006	0.0047	0.0025	0.0019	0.0301	0.02	0.032	0.0822	0.0134	0.0979	0.0014
1	rs76164182	8291827	0.94	0.298643641979994	0.87	0.283849475516541	0.335300966875755	0.969788575601551	0.0388	0.0194	0.014	0.0044	0.1446	0.0054	0.0054	0.0566	0.0014	0.0944	0.1495	0.0221	0.0034	0.128	0.0143	0.0059	0.0046	0.0025	0.0019	0.0299	0.02	0.0322	0.0825	0.0133	0.0986	0.0015
1	rs6679409	8291894	0.94	0.298643641979994	0.87	0.283849475516541	0.334681719711798	0.976951864780699	0.0388	0.0194	0.014	0.0044	0.1446	0.0054	0.0054	0.0566	0.0014	0.0944	0.1495	0.0221	0.0034	0.1279	0.0143	0.0059	0.0046	0.0025	0.0019	0.0299	0.02	0.0322	0.0825	0.0133	0.0986	0.0015
1	rs299500	8292471	0.94	0.298643641979994	0.87	0.283849475516541	0.318539413133161	0.93918420974638	0.0388	0.0195	0.014	0.0044	0.1446	0.0054	0.0053	0.0564	0.0014	0.0944	0.1498	0.0221	0.0034	0.1277	0.0144	0.0058	0.0046	0.0026	0.0019	0.0299	0.02	0.0322	0.0826	0.0133	0.0987	0.0015
1	rs7513908	8302619	0.94	0.298643641979994	0.88	0.251609301083599	0.284237916656012	0.872961139119163	0.0387	0.0197	0.014	0.0043	0.1443	0.0053	0.005	0.0567	0.0014	0.095	0.15	0.0217	0.0034	0.1276	0.0149	0.0057	0.0046	0.0024	0.0018	0.0298	0.0201	0.0318	0.0828	0.0134	0.0989	0.0014
1	rs12403649	8306031	0.94	0.298643641979994	0.88	0.251609301083599	0.289372626546427	0.978863809807318	0.0388	0.0198	0.0141	0.0042	0.1436	0.0052	0.0049	0.0571	0.0015	0.0951	0.1503	0.0215	0.0034	0.1279	0.0149	0.0057	0.0045	0.0029	0.0017	0.0295	0.0201	0.0317	0.0828	0.0133	0.0988	0.0014
1	rs72635744	8306548	0.95	0.267590046340022	0.88	0.251609301083599	0.286894219645996	1.01292050883484	0.0388	0.0198	0.0141	0.0042	0.1435	0.0052	0.0048	0.057	0.0015	0.0952	0.1504	0.0214	0.0035	0.1279	0.015	0.0057	0.0045	0.003	0.0017	0.0295	0.0201	0.0317	0.0828	0.0133	0.0988	0.0014
1	rs6657240	8307467	0.95	0.267590046340022	0.88	0.251609301083599	0.280654106468206	0.981095331656846	0.0388	0.0199	0.0142	0.0041	0.1433	0.0051	0.0048	0.0569	0.0015	0.0953	0.1506	0.0214	0.0035	0.128	0.015	0.0057	0.0045	0.0032	0.0017	0.0294	0.0201	0.0317	0.0829	0.0133	0.0987	0.0014
1	rs79902942	8307900	0.95	0.267590046340022	0.88	0.251609301083599	0.288322679051496	0.995464312457301	0.0388	0.0198	0.0142	0.0041	0.1431	0.0051	0.0048	0.0569	0.0015	0.0952	0.1507	0.0213	0.0035	0.1281	0.015	0.0056	0.0045	0.0033	0.0017	0.0293	0.0201	0.0317	0.0828	0.0133	0.0986	0.0015
1	rs11583166	8310062	0.95	0.267590046340022	0.88	0.251609301083599	0.292390570506471	0.997543168921743	0.0388	0.0198	0.0142	0.0041	0.143	0.0051	0.0048	0.057	0.0015	0.0953	0.1507	0.0213	0.0035	0.1282	0.015	0.0056	0.0045	0.0033	0.0017	0.0292	0.0201	0.0317	0.0829	0.0133	0.0985	0.0015
1	rs11584255	8311959	0.95	0.267590046340022	0.88	0.251609301083599	0.301105223111364	1.01308092699245	0.0388	0.0198	0.0142	0.0041	0.143	0.0051	0.0048	0.057	0.0015	0.0953	0.1508	0.0213	0.0035	0.1282	0.015	0.0056	0.0045	0.0033	0.0017	0.0292	0.0201	0.0317	0.083	0.0133	0.0986	0.0015
1	rs116136222	8320437	0.95	0.267590046340022	0.88	0.251609301083599	0.321007325938943	1.02303633223596	0.0389	0.0198	0.0141	0.0041	0.143	0.005	0.0047	0.0569	0.0015	0.0954	0.1509	0.0213	0.0035	0.1283	0.0149	0.0056	0.0045	0.0033	0.0017	0.029	0.02	0.0316	0.0831	0.0134	0.0987	0.0015
1	rs116209262	8323168	0.95	0.267590046340022	0.88	0.251609301083599	0.324854864096995	1.02464378296429	0.0389	0.0198	0.0141	0.004	0.143	0.005	0.0047	0.0569	0.0015	0.0954	0.1509	0.0213	0.0035	0.1284	0.0149	0.0056	0.0045	0.0033	0.0017	0.029	0.0199	0.0316	0.0832	0.0134	0.0988	0.0015
1	rs55662981	8336247	0.95	0.267590046340022	0.88	0.251609301083599	0.342569465730361	1.00314424420581	0.0391	0.0199	0.014	0.0039	0.1431	0.005	0.0046	0.0567	0.0015	0.0957	0.1511	0.0212	0.0036	0.1285	0.0148	0.0055	0.0044	0.0032	0.0017	0.0287	0.0198	0.0314	0.0837	0.0134	0.099	0.0015
1	rs72862657	8336374	0.95	0.267590046340022	0.88	0.251609301083599	0.343039492507456	1.01035448137467	0.0391	0.0199	0.014	0.0039	0.1431	0.005	0.0046	0.0567	0.0015	0.0957	0.1511	0.0212	0.0036	0.1285	0.0148	0.0055	0.0044	0.0032	0.0017	0.0287	0.0198	0.0314	0.0837	0.0134	0.099	0.0015
1	rs438895	8338355	0.95	0.267590046340022	0.88	0.251609301083599	0.343091738308761	0.997063358475067	0.0392	0.0199	0.014	0.0039	0.1431	0.0049	0.0046	0.0566	0.0016	0.0957	0.1512	0.0212	0.0036	0.1285	0.0148	0.0055	0.0044	0.0031	0.0017	0.0287	0.0197	0.0313	0.0838	0.0134	0.0991	0.0015
1	rs78392922	8340994	0.95	0.267590046340022	0.88	0.251609301083599	0.334320767205999	0.966449237949735	0.0392	0.0199	0.014	0.0039	0.1431	0.0049	0.0046	0.0566	0.0016	0.0957	0.1513	0.0212	0.0036	0.1286	0.0148	0.0055	0.0044	0.0031	0.0017	0.0287	0.0197	0.0313	0.0838	0.0134	0.0991	0.0015
1	rs12028671	8341017	0.95	0.267590046340022	0.88	0.251609301083599	0.334011540655903	0.965336626786512	0.0392	0.0199	0.014	0.0039	0.1431	0.0049	0.0046	0.0566	0.0016	0.0957	0.1513	0.0212	0.0036	0.1286	0.0148	0.0055	0.0044	0.0031	0.0017	0.0287	0.0197	0.0313	0.0838	0.0134	0.0991	0.0015
1	rs76961658	8341333	0.95	0.267590046340022	0.88	0.251609301083599	0.336799938491897	0.973130163125212	0.0392	0.0199	0.014	0.0039	0.1431	0.0049	0.0046	0.0566	0.0016	0.0957	0.1513	0.0212	0.0036	0.1285	0.0148	0.0055	0.0044	0.0031	0.0017	0.0287	0.0197	0.0313	0.0838	0.0134	0.0991	0.0015
1	rs11121152	8357221	0.95	0.267590046340022	0.89	0.222038712392691	0.543533797318153	1.1206352642936	0.0397	0.0213	0.0145	0.003	0.1417	0.0039	0.0031	0.0545	0.0016	0.0978	0.1548	0.0202	0.0041	0.1273	0.0155	0.0046	0.0036	0.003	0.0015	0.0275	0.0182	0.0301	0.0859	0.0128	0.1035	0.0016
1	rs78824818	8362023	0.95	0.267590046340022	0.89	0.222038712392691	0.571891025026475	1.14241675906184	0.0398	0.0214	0.0145	0.0029	0.1416	0.0037	0.0029	0.0546	0.0016	0.0978	0.1551	0.0201	0.004	0.1274	0.0157	0.0045	0.0035	0.0029	0.0014	0.0272	0.0181	0.03	0.0863	0.0127	0.104	0.0016
1	rs2401091	8367378	0.95	0.267590046340022	0.89	0.222038712392691	0.591738687915431	1.07422282558254	0.0398	0.0216	0.0145	0.0027	0.1416	0.0034	0.0026	0.055	0.0015	0.0977	0.1556	0.0199	0.004	0.1275	0.0159	0.0043	0.0033	0.0029	0.0013	0.0267	0.0178	0.0299	0.0868	0.0126	0.1045	0.0016
1	rs72635790	8374253	0.95	0.267590046340022	0.88	0.251609301083599	0.700693559526907	1.12734170333434	0.0395	0.0216	0.0144	0.0024	0.143	0.0028	0.0021	0.056	0.0011	0.098	0.1565	0.0191	0.0037	0.1284	0.0159	0.0039	0.0029	0.0024	0.001	0.0263	0.0177	0.0296	0.088	0.012	0.1055	0.0014
1	rs78641116	8374297	0.95	0.267590046340022	0.88	0.251609301083599	0.69988275683053	1.12750536628584	0.0395	0.0216	0.0144	0.0024	0.143	0.0028	0.0021	0.056	0.0011	0.098	0.1565	0.0191	0.0037	0.1284	0.0159	0.0039	0.003	0.0024	0.001	0.0263	0.0176	0.0296	0.088	0.0121	0.1055	0.0014
1	rs61785826	8379063	0.95	0.267590046340022	0.88	0.251609301083599	0.635119000357885	1.01147696472502	0.0395	0.0217	0.0144	0.0024	0.1432	0.0028	0.002	0.0562	0.0011	0.0981	0.1566	0.019	0.0037	0.1284	0.0159	0.0038	0.0029	0.0024	0.001	0.0263	0.0176	0.0296	0.0881	0.012	0.1055	0.0014
1	rs11121162	8379448	0.95	0.267590046340022	0.88	0.251609301083599	0.631737538150218	0.997063358475067	0.0395	0.0217	0.0145	0.0024	0.1432	0.0028	0.002	0.0562	0.0011	0.0981	0.1565	0.019	0.0037	0.1284	0.0159	0.0038	0.0029	0.0024	0.001	0.0263	0.0176	0.0296	0.0881	0.012	0.1055	0.0014
1	rs2289730	8390213	0.95	0.267590046340022	0.88	0.251609301083599	0.637731161991625	1.00298412963789	0.0393	0.022	0.0145	0.0024	0.1431	0.0027	0.0019	0.0562	0.0011	0.0984	0.1568	0.0189	0.0037	0.1285	0.0161	0.0037	0.0029	0.0024	9e-04	0.0261	0.0171	0.0297	0.0883	0.012	0.1055	0.0014
1	rs56125713	8390384	0.95	0.267590046340022	0.88	0.251609301083599	0.634766380473224	0.998502923481636	0.0393	0.022	0.0145	0.0024	0.1431	0.0027	0.0019	0.0562	0.0011	0.0985	0.1568	0.0189	0.0037	0.1285	0.0161	0.0037	0.0029	0.0024	9e-04	0.0261	0.017	0.0297	0.0883	0.012	0.1055	0.0014
1	rs2289731	8390888	0.95	0.267590046340022	0.88	0.251609301083599	0.638437990244252	1.0090719363494	0.0394	0.022	0.0145	0.0024	0.1431	0.0026	0.0019	0.0562	0.0011	0.0985	0.1569	0.0189	0.0037	0.1285	0.0162	0.0037	0.0029	0.0024	9e-04	0.0261	0.017	0.0297	0.0883	0.0119	0.1054	0.0014
1	rs7552012	8393145	0.94	0.298643641979994	0.88	0.251609301083599	0.605673744096754	0.92151386659233	0.0388	0.022	0.0145	0.0024	0.1431	0.0025	0.0018	0.0563	0.0011	0.0997	0.157	0.0187	0.0036	0.1289	0.0164	0.0037	0.0028	0.0023	9e-04	0.026	0.0165	0.0291	0.0882	0.0121	0.1061	0.0014
1	rs4908753	8394816	0.94	0.298643641979994	0.87	0.283849475516541	0.595773318944606	0.870625440766167	0.0386	0.0219	0.0147	0.0024	0.1429	0.0025	0.0017	0.0562	0.001	0.1005	0.157	0.0186	0.0036	0.129	0.0165	0.0037	0.0028	0.0022	8e-04	0.0261	0.0162	0.029	0.0879	0.0123	0.1065	0.0013
1	rs7535752	8395560	0.94	0.298643641979994	0.87	0.283849475516541	0.595910308446926	0.862538315704006	0.0386	0.0219	0.0147	0.0024	0.1428	0.0025	0.0017	0.0562	0.001	0.1007	0.157	0.0186	0.0036	0.129	0.0165	0.0036	0.0028	0.0022	8e-04	0.0261	0.0162	0.029	0.0878	0.0123	0.1066	0.0013
1	rs76419978	8398288	0.94	0.298643641979994	0.88	0.251609301083599	0.58167388635091	0.876233267060418	0.0386	0.0219	0.0147	0.0023	0.143	0.0024	0.0016	0.0564	0.001	0.1009	0.1573	0.0186	0.0036	0.1291	0.0165	0.0034	0.0028	0.0022	8e-04	0.026	0.0161	0.0288	0.0879	0.0123	0.1067	0.0013
1	rs12039434	8399193	0.94	0.298643641979994	0.88	0.251609301083599	0.575525260194418	0.877480450093966	0.0385	0.0218	0.0146	0.0023	0.1431	0.0023	0.0016	0.0565	0.001	0.1009	0.1575	0.0185	0.0036	0.1292	0.0165	0.0033	0.0028	0.0022	8e-04	0.026	0.016	0.0288	0.0879	0.0122	0.1067	0.0012
1	rs72636904	8402594	0.94	0.298643641979994	0.88	0.251609301083599	0.563186067453059	0.884658766844419	0.0385	0.0218	0.0146	0.0022	0.1436	0.0021	0.0015	0.0569	9e-04	0.101	0.158	0.0184	0.0035	0.1292	0.0165	0.0028	0.0027	0.0021	7e-04	0.0258	0.0159	0.0286	0.0879	0.0123	0.1074	0.0012
1	rs61785859	8406443	0.94	0.298643641979994	0.88	0.251609301083599	0.562452361610837	0.896074786455799	0.0385	0.0218	0.0146	0.0022	0.1438	0.0019	0.0014	0.0571	9e-04	0.1011	0.1585	0.0182	0.0035	0.1292	0.0165	0.0025	0.0026	0.002	7e-04	0.0256	0.0158	0.0284	0.0878	0.0124	0.1078	0.0012
1	rs114016237	8406541	0.94	0.298643641979994	0.88	0.251609301083599	0.564588022511158	0.891223258530189	0.0385	0.0218	0.0146	0.0022	0.1438	0.0019	0.0014	0.0571	9e-04	0.1012	0.1586	0.0182	0.0035	0.1292	0.0165	0.0025	0.0026	0.002	7e-04	0.0255	0.0158	0.0284	0.0878	0.0124	0.1078	0.0012
1	rs80184934	8409704	0.94	0.298643641979994	0.88	0.251609301083599	0.55639981822929	0.895918202294638	0.0385	0.0218	0.0146	0.0022	0.1437	0.0018	0.0013	0.0573	9e-04	0.1015	0.1588	0.0182	0.0035	0.1291	0.0165	0.0023	0.0026	0.002	7e-04	0.0254	0.0157	0.0282	0.0879	0.0124	0.108	0.0011
1	rs41278972	8415682	0.94	0.298643641979994	0.87	0.283849475516541	0.547279968880806	0.884814949486019	0.0384	0.0218	0.0147	0.0022	0.1438	0.0016	0.0013	0.0576	9e-04	0.1017	0.1592	0.0181	0.0034	0.1285	0.0166	0.002	0.0026	0.0019	7e-04	0.0253	0.0156	0.0281	0.088	0.0125	0.1083	0.0011
1	rs2252865	8422676	0.94	0.298643641979994	0.87	0.283849475516541	0.545043949690395	0.884814949486019	0.0384	0.0219	0.0147	0.0022	0.1438	0.0015	0.0012	0.0578	9e-04	0.1019	0.1596	0.0181	0.0034	0.1282	0.0167	0.0017	0.0025	0.0019	6e-04	0.0252	0.0156	0.0281	0.0881	0.0126	0.1084	0.0011
1	rs113121828	8430812	0.94	0.298643641979994	0.87	0.283849475516541	0.545109653335528	0.890754039474687	0.0384	0.0219	0.0147	0.0021	0.1437	0.0015	0.0012	0.0579	9e-04	0.1019	0.1596	0.0181	0.0034	0.1282	0.0167	0.0016	0.0025	0.002	6e-04	0.0252	0.0156	0.028	0.0882	0.0127	0.1085	0.0011
1	rs894875	8432136	0.94	0.298643641979994	0.87	0.283849475516541	0.544058843437469	0.890284870585968	0.0384	0.0219	0.0147	0.0021	0.1437	0.0015	0.0012	0.0579	9e-04	0.1018	0.1596	0.0181	0.0034	0.1282	0.0167	0.0016	0.0025	0.002	6e-04	0.0252	0.0156	0.028	0.0882	0.0127	0.1085	0.0011
1	rs2587513	8447237	0.94	0.298643641979994	0.87	0.283849475516541	0.539603583571819	0.905479938639208	0.0384	0.0219	0.0147	0.0021	0.1435	0.0015	0.0012	0.058	9e-04	0.1018	0.1597	0.0181	0.0033	0.1283	0.0168	0.0015	0.0025	0.002	6e-04	0.0252	0.0156	0.028	0.0882	0.0127	0.1087	0.0011
1	rs2661868	8469789	0.94	0.298643641979994	0.87	0.283849475516541	0.539342048579166	0.917106777320287	0.0384	0.0219	0.0148	0.0021	0.1434	0.0015	0.0012	0.0584	9e-04	0.1017	0.1597	0.0181	0.0033	0.1282	0.0168	0.0015	0.0025	0.002	6e-04	0.0251	0.0155	0.0277	0.0882	0.0126	0.1087	0.0011
1	rs115109046	8477866	0.94	0.298643641979994	0.87	0.283849475516541	0.53484001341116	0.909404587497018	0.0383	0.0219	0.0148	0.0021	0.1436	0.0015	0.0012	0.0585	8e-04	0.1017	0.1597	0.0181	0.0033	0.1281	0.017	0.0015	0.0025	0.0019	6e-04	0.0252	0.0155	0.0277	0.0884	0.0125	0.1087	0.0011
1	rs301805	8481016	0.93	0.332112317682009	0.87	0.283849475516541	0.535100513138099	0.911289631170491	0.0382	0.0219	0.0148	0.0021	0.1436	0.0015	0.0012	0.0585	8e-04	0.1017	0.1597	0.0181	0.0033	0.128	0.0171	0.0015	0.0025	0.0019	6e-04	0.0252	0.0155	0.0277	0.0885	0.0124	0.1087	0.0011
1	rs57310340	8484529	0.93	0.332112317682009	0.87	0.283849475516541	0.53484001341116	0.909875774822125	0.0382	0.0219	0.0148	0.0021	0.1436	0.0015	0.0012	0.0585	8e-04	0.1017	0.1597	0.0181	0.0033	0.128	0.0172	0.0015	0.0025	0.0019	6e-04	0.0252	0.0155	0.0276	0.0885	0.0124	0.1087	0.0011
1	rs115846081	8487327	0.93	0.332112317682009	0.87	0.283849475516541	0.533018198196457	0.909247535966463	0.0382	0.0219	0.0148	0.0021	0.1437	0.0015	0.0012	0.0585	8e-04	0.1018	0.1597	0.0181	0.0033	0.128	0.0173	0.0015	0.0025	0.0019	6e-04	0.0252	0.0155	0.0276	0.0885	0.0124	0.1086	0.0011
1	rs301800	8490603	0.93	0.332112317682009	0.87	0.283849475516541	0.52253562880744	0.90657849569505	0.0382	0.0219	0.0148	0.0022	0.1439	0.0015	0.0011	0.0585	8e-04	0.1018	0.1595	0.0181	0.0033	0.1281	0.0175	0.0015	0.0025	0.0019	6e-04	0.0251	0.0155	0.0275	0.0885	0.0124	0.1085	0.001
1	rs35894032	8492546	0.93	0.332112317682009	0.87	0.283849475516541	0.524598416626161	0.905793784695058	0.0382	0.0219	0.0148	0.0021	0.144	0.0015	0.0011	0.0585	8e-04	0.1018	0.1595	0.0181	0.0033	0.1281	0.0175	0.0015	0.0024	0.0019	6e-04	0.0251	0.0155	0.0275	0.0885	0.0124	0.1085	0.001
1	rs78993101	8493545	0.93	0.332112317682009	0.87	0.283849475516541	0.521248351061153	0.907834317882489	0.0382	0.0219	0.0147	0.0021	0.144	0.0015	0.0011	0.0585	8e-04	0.1018	0.1595	0.0181	0.0033	0.1282	0.0175	0.0014	0.0024	0.0019	6e-04	0.0251	0.0155	0.0275	0.0885	0.0124	0.1085	0.001
1	rs56117018	8495292	0.93	0.332112317682009	0.87	0.283849475516541	0.523437622604616	0.908933449277923	0.0382	0.0219	0.0147	0.0021	0.144	0.0015	0.0011	0.0585	8e-04	0.1019	0.1595	0.0181	0.0033	0.1282	0.0175	0.0014	0.0024	0.0019	6e-04	0.0251	0.0155	0.0275	0.0885	0.0124	0.1085	0.001
1	rs17032601	8509764	0.93	0.332112317682009	0.87	0.283849475516541	0.547148318865371	0.92892095573476	0.0377	0.0218	0.0139	0.0021	0.145	0.0015	0.0011	0.0578	9e-04	0.1024	0.1595	0.0178	0.0034	0.1295	0.0173	0.0014	0.0022	0.0019	5e-04	0.025	0.0152	0.0273	0.0887	0.0123	0.109	9e-04
1	rs301813	8510595	0.93	0.332112317682009	0.87	0.283849475516541	0.550180044374232	0.942346630926143	0.0377	0.0218	0.0139	0.0021	0.1451	0.0015	0.0011	0.0578	9e-04	0.1024	0.1595	0.0178	0.0035	0.1296	0.0172	0.0014	0.0022	0.0019	5e-04	0.025	0.0152	0.0273	0.0887	0.0122	0.109	9e-04
1	rs17464614	8516282	0.93	0.332112317682009	0.87	0.283849475516541	0.550774130793835	0.948994552456967	0.0377	0.0218	0.0139	0.0021	0.1451	0.0015	0.0011	0.0578	9e-04	0.1024	0.1595	0.0178	0.0035	0.1296	0.0172	0.0014	0.0022	0.0019	5e-04	0.025	0.0152	0.0273	0.0887	0.0122	0.109	9e-04
1	rs72636944	8520408	0.93	0.332112317682009	0.87	0.283849475516541	0.5544774455719	0.948044284106389	0.0377	0.0218	0.0138	0.0021	0.1452	0.0015	0.0011	0.0577	9e-04	0.1025	0.1595	0.0178	0.0035	0.1297	0.0172	0.0014	0.0022	0.0018	5e-04	0.025	0.0152	0.0273	0.0887	0.0122	0.109	9e-04
1	rs80337942	8524340	0.93	0.332112317682009	0.87	0.283849475516541	0.554411212622593	0.955968915652733	0.0377	0.0218	0.0138	0.0021	0.1452	0.0015	0.0011	0.0577	9e-04	0.1025	0.1595	0.0178	0.0035	0.1296	0.0171	0.0014	0.0022	0.0018	5e-04	0.025	0.0152	0.0273	0.0888	0.0122	0.109	9e-04
1	rs4908760	8526142	0.93	0.332112317682009	0.87	0.283849475516541	0.553021179921888	0.977429782756041	0.0377	0.0218	0.0138	0.0021	0.1453	0.0015	0.0011	0.0576	9e-04	0.1025	0.1595	0.0178	0.0035	0.1297	0.0171	0.0015	0.0022	0.0018	6e-04	0.0249	0.0152	0.0273	0.0888	0.0122	0.1091	9e-04
1	rs72636945	8527214	0.93	0.332112317682009	0.87	0.283849475516541	0.552756597823394	0.977907746267949	0.0377	0.0218	0.0138	0.0021	0.1453	0.0015	0.0011	0.0576	9e-04	0.1025	0.1595	0.0178	0.0035	0.1296	0.0171	0.0015	0.0022	0.0018	6e-04	0.0249	0.0152	0.0273	0.0888	0.0122	0.1091	9e-04
1	rs17385721	8543081	0.93	0.332112317682009	0.87	0.283849475516541	0.552955028814861	0.975359134040716	0.0377	0.0218	0.0138	0.002	0.1453	0.0015	0.0011	0.0576	9e-04	0.1025	0.1595	0.0178	0.0035	0.1296	0.0171	0.0015	0.0022	0.0018	6e-04	0.0249	0.0152	0.0273	0.0888	0.0122	0.1091	9e-04
1	rs115136021	8551853	0.93	0.332112317682009	0.87	0.283849475516541	0.552955028814861	0.980457653089081	0.0377	0.0218	0.0138	0.002	0.1453	0.0015	0.0011	0.0576	9e-04	0.1025	0.1595	0.0178	0.0035	0.1296	0.0171	0.0015	0.0022	0.0018	6e-04	0.0249	0.0152	0.0273	0.0888	0.0122	0.1091	9e-04
1	rs12759741	8559660	0.93	0.332112317682009	0.87	0.283849475516541	0.55321965557087	0.990031272999405	0.0377	0.0218	0.0138	0.002	0.1453	0.0015	0.0011	0.0576	9e-04	0.1025	0.1595	0.0178	0.0035	0.1296	0.0171	0.0015	0.0022	0.0018	6e-04	0.0249	0.0152	0.0273	0.0888	0.0123	0.1091	9e-04
1	rs7545384	8580960	0.93	0.332112317682009	0.87	0.283849475516541	0.556731577659004	0.984604003623867	0.0377	0.0218	0.0138	0.002	0.1453	0.0015	0.0011	0.0576	9e-04	0.1025	0.1596	0.0178	0.0034	0.1296	0.0171	0.0015	0.0022	0.0018	6e-04	0.0249	0.0152	0.0273	0.0888	0.0122	0.1092	9e-04
1	rs17386003	8604158	0.93	0.332112317682009	0.87	0.283849475516541	0.552492075275158	0.975199888842655	0.0376	0.0218	0.0137	0.002	0.1453	0.0015	0.0011	0.0576	9e-04	0.1025	0.1597	0.0177	0.0034	0.1297	0.0171	0.0015	0.0022	0.0018	6e-04	0.0249	0.0152	0.0273	0.0888	0.0122	0.1093	9e-04
1	rs28422051	8618337	0.93	0.332112317682009	0.86	0.318862054747229	0.550444045521322	0.962317949339276	0.0376	0.0218	0.0137	0.002	0.1453	0.0015	0.0011	0.0576	9e-04	0.1025	0.1597	0.0177	0.0034	0.1297	0.0172	0.0015	0.0022	0.0018	6e-04	0.0249	0.0152	0.0273	0.0887	0.0122	0.1093	9e-04
1	rs116762458	8630602	0.93	0.332112317682009	0.86	0.318862054747229	0.548070182436374	0.959936094221534	0.0376	0.0218	0.0137	0.002	0.1453	0.0015	0.0011	0.0576	9e-04	0.1025	0.1597	0.0178	0.0034	0.1297	0.0172	0.0015	0.0022	0.0018	6e-04	0.0249	0.0152	0.0273	0.0887	0.0123	0.1093	9e-04
1	rs17386406	8643497	0.93	0.332112317682009	0.86	0.318862054747229	0.533473375828654	0.944719827424863	0.0375	0.0218	0.0136	0.002	0.1451	0.0015	0.0011	0.0576	9e-04	0.1026	0.1597	0.0177	0.0034	0.1298	0.0174	0.0016	0.0022	0.0018	6e-04	0.0248	0.0152	0.0274	0.0886	0.0125	0.1093	9e-04
1	rs17386448	8646318	0.93	0.332112317682009	0.86	0.318862054747229	0.529513021894677	0.948677775452866	0.0375	0.0218	0.0138	0.002	0.145	0.0015	0.0011	0.0575	9e-04	0.1026	0.1597	0.0177	0.0034	0.1297	0.0174	0.0016	0.0022	0.0018	6e-04	0.0247	0.0152	0.0274	0.0885	0.0125	0.1093	9e-04
1	rs79203748	8647481	0.93	0.332112317682009	0.86	0.318862054747229	0.532823178448868	0.929078681819092	0.0375	0.0218	0.0138	0.002	0.145	0.0015	0.0011	0.0575	9e-04	0.1026	0.1597	0.0177	0.0034	0.1297	0.0174	0.0016	0.0022	0.0018	6e-04	0.0247	0.0152	0.0274	0.0886	0.0125	0.1094	9e-04
1	rs116650221	8658834	0.93	0.332112317682009	0.86	0.318862054747229	0.537121422481684	0.919624596158625	0.0375	0.0218	0.0137	0.002	0.145	0.0015	0.0011	0.0575	9e-04	0.1026	0.1597	0.0176	0.0034	0.1298	0.0173	0.0016	0.0022	0.0018	6e-04	0.0247	0.0152	0.0274	0.0886	0.0125	0.1094	9e-04
1	rs114453190	8675291	0.93	0.332112317682009	0.86	0.318862054747229	0.540650322901855	0.917736102373518	0.0375	0.0218	0.0136	0.002	0.145	0.0015	0.0011	0.0576	0.001	0.1026	0.1597	0.0176	0.0033	0.1299	0.0172	0.0016	0.0022	0.0018	6e-04	0.0246	0.0152	0.0274	0.0886	0.0124	0.1094	9e-04
1	rs1381928	8690933	0.93	0.332112317682009	0.86	0.318862054747229	0.541239535066135	0.914904821542044	0.0375	0.0218	0.0136	0.002	0.145	0.0015	0.0011	0.0575	0.001	0.1026	0.1597	0.0176	0.0033	0.1299	0.0172	0.0016	0.0022	0.0018	6e-04	0.0246	0.0153	0.0274	0.0886	0.0124	0.1095	9e-04
1	rs80001448	8725075	0.93	0.332112317682009	0.86	0.318862054747229	0.544715487511593	0.927817022641031	0.0374	0.0218	0.0135	0.0021	0.145	0.0016	0.0011	0.0575	0.001	0.1026	0.1597	0.0175	0.0033	0.13	0.0171	0.0017	0.0023	0.0018	6e-04	0.0246	0.0152	0.0274	0.0888	0.0123	0.1095	9e-04
1	rs7556169	8741401	0.93	0.332112317682009	0.86	0.318862054747229	0.55235983633485	0.926398064897418	0.0375	0.0217	0.0134	0.0021	0.145	0.0016	0.0011	0.0575	0.001	0.1025	0.1597	0.0175	0.0033	0.1302	0.017	0.0017	0.0023	0.0018	6e-04	0.0246	0.0152	0.0274	0.0889	0.0121	0.1095	9e-04
1	rs7547833	8742451	0.93	0.332112317682009	0.86	0.318862054747229	0.556200807151774	0.927343988597437	0.0375	0.0217	0.0134	0.0021	0.145	0.0016	0.0011	0.0575	0.001	0.1025	0.1597	0.0175	0.0033	0.1302	0.017	0.0017	0.0023	0.0018	6e-04	0.0246	0.0152	0.0274	0.0889	0.0121	0.1095	9e-04
1	rs34703782	8750511	0.93	0.332112317682009	0.86	0.318862054747229	0.558790558212452	0.928763234987702	0.0374	0.0217	0.0134	0.0021	0.1451	0.0016	0.0011	0.0575	0.001	0.1025	0.1597	0.0174	0.0033	0.1302	0.017	0.0018	0.0023	0.0018	6e-04	0.0246	0.0152	0.0274	0.0889	0.012	0.1095	9e-04
1	rs12025126	8759554	0.93	0.332112317682009	0.86	0.318862054747229	0.557328978635069	0.92151386659233	0.0374	0.0218	0.0134	0.0021	0.1451	0.0017	0.0012	0.0575	0.001	0.1025	0.1596	0.0174	0.0033	0.1301	0.017	0.0018	0.0023	0.0018	6e-04	0.0246	0.0153	0.0273	0.0888	0.012	0.1095	9e-04
1	rs114086880	8778075	0.93	0.332112317682009	0.86	0.318862054747229	0.56371995310208	0.911761014656723	0.0374	0.0217	0.0134	0.0021	0.145	0.0017	0.0012	0.0575	0.001	0.1026	0.1595	0.0173	0.0033	0.1302	0.0169	0.0019	0.0023	0.0018	6e-04	0.0245	0.0153	0.0273	0.0888	0.012	0.1096	9e-04
1	rs61784167	8783614	0.93	0.332112317682009	0.86	0.318862054747229	0.564922061871724	0.909875774822125	0.0374	0.0217	0.0134	0.0021	0.145	0.0017	0.0012	0.0575	0.001	0.1026	0.1595	0.0173	0.0033	0.1302	0.0169	0.0019	0.0023	0.0018	6e-04	0.0245	0.0153	0.0273	0.0888	0.012	0.1096	9e-04
1	rs75485412	8798277	0.93	0.332112317682009	0.86	0.318862054747229	0.56652673788427	0.903597322956039	0.0374	0.0217	0.0134	0.0021	0.1449	0.0017	0.0012	0.0575	0.0011	0.1027	0.1594	0.0173	0.0033	0.1302	0.0169	0.0019	0.0023	0.0018	7e-04	0.0245	0.0153	0.0273	0.0888	0.012	0.1096	0.001
1	rs76174849	8798765	0.93	0.332112317682009	0.86	0.318862054747229	0.566125369212756	0.903440473993402	0.0374	0.0217	0.0134	0.0021	0.1449	0.0017	0.0012	0.0575	0.0011	0.1027	0.1594	0.0173	0.0033	0.1302	0.0169	0.0019	0.0023	0.0018	7e-04	0.0245	0.0153	0.0273	0.0888	0.012	0.1096	0.001
1	rs10864365	8799811	0.93	0.332112317682009	0.86	0.318862054747229	0.565991609230805	0.903754177411145	0.0374	0.0217	0.0134	0.0021	0.1449	0.0017	0.0012	0.0575	0.0011	0.1027	0.1594	0.0173	0.0033	0.1302	0.0169	0.0019	0.0023	0.0018	7e-04	0.0245	0.0153	0.0273	0.0888	0.012	0.1096	0.001
1	rs17383360	8804443	0.93	0.332112317682009	0.86	0.318862054747229	0.557660998040293	0.900618133002665	0.0374	0.0217	0.0134	0.0022	0.1448	0.0018	0.0013	0.0575	0.0011	0.1028	0.1592	0.0171	0.0033	0.1301	0.0169	0.002	0.0024	0.0018	7e-04	0.0245	0.0153	0.0273	0.0887	0.0121	0.1096	0.001
1	rs78570027	8823093	0.93	0.332112317682009	0.86	0.318862054747229	0.554344983392096	0.906892418418606	0.0374	0.0216	0.0134	0.0022	0.1449	0.0019	0.0013	0.0576	0.0011	0.1028	0.1591	0.017	0.0033	0.13	0.0169	0.0021	0.0024	0.0018	7e-04	0.0244	0.0154	0.0274	0.0886	0.0121	0.1095	0.001
1	rs11586056	8845199	0.93	0.332112317682009	0.86	0.318862054747229	0.550840159025593	0.908776414121889	0.0374	0.0216	0.0133	0.0022	0.145	0.0019	0.0014	0.0576	0.0011	0.1027	0.159	0.017	0.0033	0.1299	0.0169	0.0022	0.0024	0.0018	8e-04	0.0244	0.0154	0.0274	0.0886	0.0121	0.1095	0.0011
1	rs58263761	8851929	0.93	0.332112317682009	0.86	0.318862054747229	0.55051005512391	0.908933449277923	0.0374	0.0216	0.0133	0.0022	0.145	0.0019	0.0014	0.0576	0.0011	0.1027	0.159	0.017	0.0033	0.13	0.0169	0.0022	0.0024	0.0018	8e-04	0.0244	0.0154	0.0274	0.0886	0.0121	0.1095	0.0011
1	rs12137865	8868406	0.93	0.332112317682009	0.86	0.318862054747229	0.551368518986027	0.907520329520154	0.0374	0.0216	0.0133	0.0022	0.145	0.0019	0.0014	0.0576	0.0011	0.1027	0.159	0.017	0.0033	0.13	0.0169	0.0022	0.0024	0.0018	8e-04	0.0244	0.0154	0.0274	0.0886	0.0121	0.1095	0.0011
1	rs12144387	8871313	0.93	0.332112317682009	0.86	0.318862054747229	0.557196196865779	0.905793784695058	0.0374	0.0216	0.0133	0.0022	0.145	0.0019	0.0014	0.0576	0.0011	0.1027	0.159	0.017	0.0033	0.13	0.0169	0.0022	0.0024	0.0018	8e-04	0.0244	0.0154	0.0274	0.0886	0.0121	0.1095	0.0011
1	rs6676285	8913181	0.93	0.332112317682009	0.86	0.318862054747229	0.489373225056811	0.88419025260488	0.0372	0.0214	0.0129	0.0024	0.1445	0.0023	0.0018	0.0572	0.0016	0.1029	0.1573	0.0168	0.0032	0.1295	0.0171	0.0026	0.0025	0.0019	9e-04	0.0246	0.0159	0.0271	0.089	0.0131	0.1091	0.0013
1	rs10864368	8918313	0.93	0.332112317682009	0.86	0.318862054747229	0.498211011791971	0.891066846605946	0.0372	0.0213	0.0127	0.0025	0.1443	0.0023	0.0018	0.0572	0.0016	0.103	0.1572	0.0166	0.0031	0.1295	0.0171	0.0027	0.0025	0.0018	9e-04	0.0247	0.016	0.0272	0.089	0.0132	0.1091	0.0013
1	rs2765507	8925112	0.93	0.332112317682009	0.86	0.318862054747229	0.501931678891825	0.88762719579107	0.0372	0.0213	0.0126	0.0025	0.1441	0.0023	0.0019	0.0571	0.0016	0.1033	0.1569	0.0165	0.0031	0.1295	0.017	0.0028	0.0025	0.0018	0.001	0.0248	0.0159	0.0272	0.0891	0.0133	0.1091	0.0013
1	rs12142493	8935610	0.93	0.332112317682009	0.86	0.318862054747229	0.501110728507291	0.880599991491186	0.0371	0.0212	0.0127	0.0025	0.1439	0.0024	0.002	0.0573	0.0016	0.1033	0.157	0.0164	0.0031	0.1295	0.017	0.0028	0.0026	0.0018	0.001	0.0248	0.016	0.0273	0.0887	0.0134	0.1089	0.0013
1	rs56379806	8943350	0.93	0.332112317682009	0.86	0.318862054747229	0.484579138575941	0.8693802597197	0.0371	0.0212	0.0128	0.0025	0.1437	0.0024	0.002	0.0575	0.0017	0.1034	0.1572	0.0164	0.0031	0.1295	0.0169	0.0028	0.0026	0.0018	0.001	0.0248	0.016	0.0274	0.0884	0.0135	0.1087	0.0013
1	rs34802130	8952474	0.93	0.332112317682009	0.86	0.318862054747229	0.446635014086019	0.858811041237386	0.037	0.0211	0.0129	0.0026	0.1435	0.0025	0.002	0.0584	0.0016	0.1036	0.1573	0.0163	0.003	0.1295	0.0167	0.0029	0.0026	0.0018	0.0011	0.0248	0.016	0.0274	0.0876	0.0135	0.1084	0.0013
1	rs113663419	8954683	0.93	0.332112317682009	0.86	0.318862054747229	0.442466286244024	0.838216545498479	0.037	0.0211	0.0129	0.0026	0.1435	0.0025	0.0021	0.0585	0.0016	0.1037	0.1573	0.0164	0.0028	0.1295	0.0168	0.0029	0.0027	0.0018	0.0011	0.0248	0.0161	0.0274	0.0876	0.0135	0.1082	0.0013
1	rs17032809	8964144	0.93	0.332112317682009	0.86	0.318862054747229	0.404227336919931	0.815729939140369	0.037	0.0209	0.0129	0.0028	0.1438	0.0027	0.0023	0.0592	0.0017	0.1039	0.1568	0.0163	0.0028	0.129	0.0168	0.0031	0.0027	0.0019	0.001	0.0247	0.0163	0.0274	0.0876	0.0137	0.107	0.0013
1	rs12144002	8971274	0.93	0.332112317682009	0.86	0.318862054747229	0.395133883054444	0.820493748927029	0.0369	0.0209	0.0129	0.0029	0.1438	0.0028	0.0024	0.0596	0.0017	0.104	0.1565	0.0161	0.0028	0.1287	0.0168	0.0032	0.0028	0.0019	0.001	0.0247	0.0165	0.0274	0.0876	0.0139	0.1064	0.0014
1	rs79970233	8974005	0.93	0.332112317682009	0.86	0.318862054747229	0.388980900794662	0.814040961036297	0.0369	0.0209	0.0129	0.0029	0.1436	0.0029	0.0024	0.0597	0.0017	0.104	0.1565	0.0161	0.0028	0.1287	0.0168	0.0033	0.0028	0.0019	0.0011	0.0247	0.0166	0.0274	0.0876	0.014	0.1062	0.0014
1	rs12129827	8978799	0.93	0.332112317682009	0.86	0.318862054747229	0.389259523740022	0.806066729889126	0.0368	0.0208	0.013	0.003	0.1431	0.003	0.0025	0.0598	0.0018	0.1042	0.1565	0.0161	0.0028	0.1288	0.0168	0.0034	0.0028	0.0018	0.0011	0.0245	0.0167	0.0274	0.0876	0.0142	0.1057	0.0014
1	rs77403967	8981813	0.92	0.368072033098782	0.86	0.318862054747229	0.371032981180616	0.766145981825066	0.0365	0.0207	0.0131	0.0035	0.1418	0.0034	0.0028	0.0599	0.0018	0.1047	0.1557	0.016	0.0027	0.1289	0.017	0.0037	0.0033	0.0018	0.0011	0.0246	0.0168	0.0275	0.0874	0.0144	0.1047	0.0014
1	rs4908796	8982906	0.92	0.368072033098782	0.86	0.318862054747229	0.349338381707078	0.748612007959076	0.0365	0.0207	0.0131	0.0037	0.1413	0.0036	0.0029	0.0599	0.0018	0.1048	0.1555	0.016	0.0028	0.1289	0.0171	0.0038	0.0036	0.0018	0.0011	0.0245	0.017	0.0276	0.0873	0.0146	0.1043	0.0014
1	rs78847327	8985988	0.92	0.368072033098782	0.86	0.318862054747229	0.308866741612977	0.677177259139428	0.0358	0.0197	0.0138	0.0045	0.1394	0.0045	0.0034	0.0604	0.0019	0.1064	0.1547	0.0156	0.0031	0.129	0.0167	0.0046	0.0044	0.0015	0.001	0.0252	0.0179	0.0277	0.0855	0.0156	0.1016	0.0012
1	rs2765512	8987259	0.92	0.368072033098782	0.85	0.356744695657816	0.333856983226271	0.558455016926665	0.0355	0.019	0.0145	0.005	0.1382	0.0049	0.0036	0.061	0.0019	0.1081	0.1532	0.0155	0.0033	0.1288	0.0168	0.0049	0.005	0.0013	9e-04	0.0246	0.0186	0.0286	0.0858	0.0162	0.0988	0.0011
1	rs2991280	8989894	0.92	0.368072033098782	0.85	0.356744695657816	0.354154496883669	0.527675634173482	0.0353	0.0178	0.0154	0.0052	0.1366	0.0052	0.0039	0.0609	0.0019	0.1096	0.153	0.0143	0.0033	0.1287	0.0168	0.0053	0.0053	0.0012	9e-04	0.0253	0.0196	0.029	0.0851	0.0166	0.0979	0.001
1	rs2781079	8991116	0.92	0.368072033098782	0.85	0.356744695657816	0.345237362754774	0.521156664447088	0.0352	0.0175	0.0157	0.0053	0.1362	0.0052	0.0039	0.0609	0.0019	0.11	0.1527	0.014	0.0033	0.1286	0.0169	0.0054	0.0054	0.0012	9e-04	0.0255	0.0198	0.0291	0.0851	0.0167	0.0978	0.001
1	rs78358116	8992899	0.92	0.368072033098782	0.85	0.356744695657816	0.349707644983065	0.509005995723717	0.0352	0.0175	0.0158	0.0053	0.1362	0.0052	0.0039	0.0609	0.0019	0.11	0.1526	0.014	0.0033	0.1286	0.0169	0.0054	0.0054	0.0011	9e-04	0.0256	0.0198	0.0291	0.0851	0.0167	0.0977	9e-04
1	rs914997	8998059	0.92	0.368072033098782	0.85	0.356744695657816	0.35970019983371	0.492964463800736	0.0352	0.0174	0.0159	0.0054	0.1359	0.0052	0.004	0.0609	0.0018	0.1102	0.1526	0.0138	0.0033	0.1287	0.0171	0.0055	0.0054	0.0011	8e-04	0.0258	0.0199	0.029	0.085	0.0168	0.0976	9e-04
1	rs78639279	8999367	0.91	0.406594937265203	0.85	0.356744695657816	0.368806264962621	0.509556725914749	0.0351	0.0174	0.016	0.0054	0.1359	0.0052	0.004	0.0608	0.0018	0.1104	0.1524	0.0138	0.0032	0.1287	0.0171	0.0055	0.0055	0.0011	8e-04	0.0257	0.0199	0.029	0.085	0.0168	0.0975	9e-04
1	rs2765523	9000104	0.91	0.406594937265203	0.85	0.356744695657816	0.370652325744066	0.534493506345152	0.0351	0.0173	0.016	0.0054	0.1357	0.0052	0.004	0.0608	0.0018	0.1105	0.1523	0.0137	0.0032	0.1288	0.0171	0.0055	0.0055	0.0011	8e-04	0.0257	0.02	0.029	0.0851	0.0169	0.0975	9e-04
1	rs116775713	9002569	0.91	0.406594937265203	0.84	0.397589870063919	0.261832716408206	0.374420789969283	0.035	0.0164	0.017	0.0055	0.1337	0.0054	0.0043	0.0607	0.0014	0.1108	0.1513	0.0139	0.0032	0.1281	0.0173	0.0057	0.0057	0.0011	8e-04	0.0266	0.0208	0.0292	0.0852	0.0183	0.0965	9e-04
1	rs6699492	9002909	0.91	0.406594937265203	0.84	0.397589870063919	0.235142570143979	0.324205110345944	0.035	0.0161	0.0173	0.0056	0.133	0.0055	0.0044	0.0607	0.0012	0.1109	0.1508	0.0139	0.0031	0.1279	0.0174	0.0057	0.0058	0.0011	8e-04	0.0269	0.0211	0.0293	0.0852	0.0188	0.0962	0.001
1	rs6684149	9003178	0.91	0.406594937265203	0.84	0.397589870063919	0.22327938972637	0.320075775582771	0.035	0.0159	0.0175	0.0056	0.1326	0.0056	0.0044	0.0607	0.0011	0.111	0.1505	0.014	0.0031	0.1277	0.0174	0.0057	0.0059	0.0011	8e-04	0.0272	0.0214	0.0294	0.0852	0.0189	0.096	0.001
1	rs72641545	9004120	0.9	0.447749409690379	0.84	0.397589870063919	0.209951073191156	0.318622093693423	0.0349	0.0154	0.018	0.0057	0.1313	0.0058	0.0046	0.0607	0.001	0.1114	0.1498	0.0143	0.0031	0.1272	0.0175	0.0058	0.0061	0.0011	8e-04	0.0277	0.0221	0.0295	0.0854	0.0192	0.0956	0.001
1	rs12070475	9008739	0.9	0.447749409690379	0.83	0.441484906400802	0.176989119555722	0.331284996328168	0.0346	0.0155	0.0184	0.0057	0.1297	0.006	0.0049	0.0608	9e-04	0.1119	0.149	0.0145	0.0032	0.1261	0.0174	0.0059	0.0062	0.0012	8e-04	0.0286	0.0229	0.0297	0.0857	0.0196	0.095	0.001
1	rs2274326	9009214	0.9	0.447749409690379	0.83	0.441484906400802	0.174204321523437	0.332387600426347	0.0346	0.0155	0.0184	0.0057	0.1297	0.006	0.0049	0.0607	9e-04	0.1118	0.149	0.0145	0.0032	0.1261	0.0174	0.0059	0.0062	0.0012	8e-04	0.0286	0.023	0.0297	0.0857	0.0196	0.095	0.001
1	rs2274327	9009406	0.9	0.447749409690379	0.83	0.441484906400802	0.177025454090612	0.332265036088405	0.0347	0.0155	0.0184	0.0056	0.1298	0.006	0.0049	0.0608	9e-04	0.1118	0.149	0.0145	0.0031	0.126	0.0174	0.0059	0.0062	0.0012	8e-04	0.0286	0.023	0.0296	0.0857	0.0196	0.095	0.001
1	rs11576766	9010984	0.9	0.447749409690379	0.83	0.441484906400802	0.154821290468315	0.309461137839901	0.0344	0.0154	0.0185	0.0057	0.1294	0.0061	0.005	0.0607	9e-04	0.1122	0.1488	0.0145	0.0032	0.1255	0.0175	0.0059	0.0063	0.0012	8e-04	0.0287	0.0232	0.0296	0.0854	0.0197	0.0951	0.0011
1	rs3765968	9011586	0.9	0.447749409690379	0.83	0.441484906400802	0.155561511146069	0.343595694495478	0.0344	0.0154	0.0185	0.0057	0.1292	0.0061	0.005	0.0607	9e-04	0.1123	0.1489	0.0145	0.0032	0.1254	0.0175	0.0059	0.0063	0.0013	6e-04	0.0287	0.0234	0.0296	0.0852	0.0198	0.0951	0.0011
1	rs3765966	9011722	0.9	0.447749409690379	0.83	0.441484906400802	0.148875963999027	0.369104958407248	0.0344	0.0155	0.0185	0.0057	0.1293	0.0061	0.0051	0.0609	9e-04	0.1123	0.1492	0.0146	0.0032	0.1248	0.0175	0.0057	0.0063	0.0013	7e-04	0.0288	0.0235	0.0296	0.085	0.0198	0.095	0.0011
1	rs72641561	9013585	0.9	0.447749409690379	0.83	0.441484906400802	0.151681985898002	0.377976520300488	0.0344	0.0155	0.0185	0.0054	0.1298	0.006	0.0051	0.0609	0.001	0.1124	0.1499	0.0146	0.0033	0.1243	0.0172	0.0055	0.0061	0.0014	7e-04	0.0289	0.0236	0.0297	0.0849	0.0198	0.0949	0.0011
1	rs12059715	9015954	0.89	0.491600132839596	0.83	0.441484906400802	0.124188663068277	0.36343331417172	0.0342	0.0157	0.019	0.0052	0.1292	0.0059	0.0053	0.0607	0.0012	0.1134	0.1494	0.0149	0.0034	0.1234	0.0171	0.0054	0.0061	0.0015	7e-04	0.0293	0.0238	0.0297	0.0841	0.0201	0.0947	0.0013
1	rs72860996	9016761	0.89	0.491600132839596	0.82	0.488512084344485	0.126527705654694	0.381924177883476	0.034	0.0159	0.0192	0.0051	0.1289	0.0059	0.0054	0.0606	0.0012	0.1138	0.1489	0.015	0.0035	0.1231	0.0171	0.0055	0.0062	0.0016	7e-04	0.0294	0.0239	0.0298	0.0838	0.0203	0.0946	0.0013
1	rs2274332	9017091	0.89	0.491600132839596	0.82	0.488512084344485	0.100714058020285	0.33742404712262	0.0339	0.016	0.0193	0.005	0.1289	0.0059	0.0054	0.0606	0.0013	0.1139	0.1489	0.0151	0.0035	0.123	0.017	0.0055	0.0062	0.0016	7e-04	0.0295	0.024	0.0298	0.0837	0.0203	0.0946	0.0014
1	rs2274333	9017204	0.89	0.491600132839596	0.82	0.488512084344485	0.0982749144392843	0.341740803264105	0.0339	0.016	0.0193	0.005	0.1288	0.0059	0.0054	0.0606	0.0013	0.1139	0.1489	0.0151	0.0035	0.123	0.017	0.0055	0.0062	0.0016	7e-04	0.0295	0.024	0.0298	0.0837	0.0203	0.0946	0.0014
1	rs12126080	9026751	0.89	0.491600132839596	0.82	0.488512084344485	0.108636063274952	0.414691855576725	0.0338	0.0159	0.0193	0.005	0.1285	0.0058	0.0054	0.0608	0.0014	0.1142	0.1489	0.0149	0.0035	0.123	0.017	0.0055	0.0062	0.0016	7e-04	0.0296	0.024	0.0297	0.0837	0.0203	0.0946	0.0014
1	rs10864376	9030372	0.89	0.491600132839596	0.82	0.488512084344485	0.103506186472932	0.406625284789071	0.0337	0.0159	0.0193	0.0049	0.1283	0.0058	0.0054	0.0608	0.0014	0.1143	0.149	0.0149	0.0036	0.1229	0.017	0.0056	0.0062	0.0016	7e-04	0.0297	0.024	0.0296	0.0837	0.0203	0.0946	0.0014
1	rs3737665	9030964	0.89	0.491600132839596	0.82	0.488512084344485	0.105465086008168	0.410132833733277	0.0337	0.0159	0.0193	0.005	0.1283	0.0058	0.0054	0.0608	0.0014	0.1142	0.149	0.0149	0.0036	0.1229	0.017	0.0056	0.0062	0.0016	7e-04	0.0297	0.0239	0.0296	0.0838	0.0203	0.0946	0.0014
1	rs74803432	9033538	0.89	0.491600132839596	0.82	0.488512084344485	0.105758224865632	0.429503653545232	0.0335	0.016	0.0196	0.005	0.1283	0.0059	0.0055	0.0605	0.0016	0.1144	0.1486	0.0152	0.0037	0.1226	0.017	0.0057	0.0063	0.0017	7e-04	0.0297	0.0239	0.0296	0.0832	0.0204	0.0943	0.0015
1	rs72641578	9034301	0.88	0.538208189821859	0.81	0.53874877155386	0.109152092934403	0.488327532078867	0.0334	0.0159	0.0197	0.005	0.1284	0.006	0.0056	0.0604	0.0016	0.1144	0.1483	0.0153	0.0038	0.1225	0.017	0.0058	0.0063	0.0017	8e-04	0.0297	0.024	0.0297	0.083	0.0205	0.0942	0.0015
1	rs3765964	9034421	0.88	0.538208189821859	0.81	0.53874877155386	0.105438462080096	0.471242754429821	0.0333	0.0159	0.0198	0.005	0.1284	0.006	0.0056	0.0604	0.0017	0.1144	0.1482	0.0154	0.0038	0.1225	0.0171	0.0058	0.0063	0.0017	8e-04	0.0297	0.024	0.0297	0.083	0.0204	0.0942	0.0015
1	rs74050967	9034483	0.88	0.538208189821859	0.81	0.53874877155386	0.114760087988848	0.524205569219621	0.0333	0.0159	0.0198	0.005	0.1285	0.0059	0.0056	0.0603	0.0017	0.1144	0.1482	0.0154	0.0038	0.1224	0.0171	0.0058	0.0063	0.0017	8e-04	0.0297	0.024	0.0296	0.083	0.0204	0.0942	0.0015
1	rs72641583	9034966	0.88	0.538208189821859	0.81	0.53874877155386	0.146490863548161	0.552826825909418	0.0333	0.0159	0.0198	0.005	0.1286	0.006	0.0056	0.0603	0.0017	0.1145	0.148	0.0156	0.0039	0.1221	0.0171	0.0058	0.0063	0.0018	8e-04	0.0297	0.0239	0.0296	0.0829	0.0205	0.0942	0.0015
1	rs12127547	9036614	0.88	0.538208189821859	0.81	0.53874877155386	0.119474977699657	0.4080532925947	0.0329	0.0158	0.02	0.0051	0.129	0.0061	0.0058	0.0601	0.0019	0.1145	0.1475	0.016	0.004	0.1212	0.0172	0.006	0.0065	0.0019	9e-04	0.0298	0.0239	0.0297	0.0824	0.0207	0.094	0.0016
1	rs72641586	9037230	0.88	0.538208189821859	0.81	0.53874877155386	0.105119300632397	0.382817168902082	0.0328	0.0158	0.02	0.0051	0.1292	0.0061	0.0059	0.06	0.0018	0.1145	0.1473	0.0162	0.004	0.1209	0.0173	0.006	0.0066	0.0019	9e-04	0.0298	0.0239	0.0296	0.0823	0.0207	0.094	0.0016
1	rs6577546	9039022	0.88	0.538208189821859	0.81	0.53874877155386	0.0616499888365914	0.417825945837008	0.0325	0.0156	0.0202	0.0051	0.1298	0.0063	0.0061	0.0599	0.0016	0.1146	0.147	0.0167	0.0041	0.1197	0.0175	0.0061	0.0067	0.002	0.001	0.0299	0.0239	0.0296	0.0819	0.0209	0.0939	0.0017
1	rs7533137	9042447	0.87	0.587631181685492	0.78	0.709419594942363	0.0335198983050292	0.330061135992204	0.0318	0.0156	0.0211	0.0052	0.1304	0.0066	0.0064	0.0597	0.0013	0.1153	0.1441	0.0188	0.0042	0.1193	0.0192	0.0069	0.0069	0.0022	0.0011	0.0307	0.0235	0.0297	0.0822	0.0222	0.0884	0.0017
1	rs72641595	9045359	0.87	0.587631181685492	0.79	0.649136622646432	0.0492131471306495	0.417825945837008	0.0316	0.0156	0.0209	0.0052	0.1311	0.0068	0.0067	0.0585	0.0013	0.1187	0.1434	0.0194	0.0043	0.1176	0.0191	0.007	0.0066	0.0021	0.0011	0.031	0.0234	0.0297	0.0814	0.0222	0.0876	0.0017
1	rs9803645	9049872	0.87	0.587631181685492	0.79	0.649136622646432	0.0502266873473041	0.419918889635658	0.0311	0.0156	0.021	0.0052	0.1318	0.0068	0.0068	0.0579	0.0013	0.1196	0.1426	0.0197	0.0043	0.118	0.019	0.007	0.0066	0.0021	0.0011	0.0311	0.0236	0.0298	0.0807	0.0224	0.0873	0.0017
1	rs76140495	9053994	0.87	0.587631181685492	0.79	0.649136622646432	0.0485183746094075	0.423457137301792	0.031	0.0156	0.0209	0.0052	0.1318	0.0069	0.0068	0.0578	0.0013	0.1196	0.1424	0.0198	0.0043	0.1181	0.019	0.0071	0.0066	0.0021	0.0011	0.0311	0.0236	0.0299	0.0805	0.0225	0.0872	0.0017
1	rs72641602	9056801	0.87	0.587631181685492	0.78	0.709419594942363	0.0462400573598028	0.465314021779253	0.0308	0.0156	0.0209	0.0053	0.1318	0.0069	0.0069	0.0578	0.0013	0.1196	0.1422	0.0198	0.0044	0.1181	0.019	0.0072	0.0067	0.0021	0.0011	0.0311	0.0236	0.0299	0.0804	0.0226	0.0871	0.0017
1	rs72642910	9059386	0.87	0.587631181685492	0.78	0.709419594942363	0.0434211754756382	0.544550920829909	0.0308	0.0156	0.0209	0.0052	0.1319	0.007	0.0068	0.0577	0.0013	0.1201	0.1424	0.0199	0.0044	0.1183	0.019	0.0073	0.0066	0.0023	0.0011	0.0313	0.0237	0.0297	0.0801	0.0221	0.0869	0.0017
1	rs4908803	9060170	0.87	0.587631181685492	0.78	0.709419594942363	0.0374624958583255	0.524899123539772	0.0307	0.0157	0.0209	0.0052	0.132	0.007	0.0069	0.0578	0.0013	0.1201	0.1422	0.0199	0.0043	0.1183	0.0189	0.0073	0.0066	0.0024	0.0011	0.0314	0.0237	0.0297	0.08	0.0222	0.0868	0.0017
1	rs7516862	9061161	0.87	0.587631181685492	0.78	0.709419594942363	0.0353753670849783	0.534354148285541	0.0306	0.0157	0.0212	0.0053	0.132	0.007	0.0068	0.0577	0.0013	0.1202	0.1418	0.02	0.0043	0.1185	0.0189	0.0073	0.0066	0.0024	0.0011	0.0314	0.0237	0.0296	0.0803	0.0219	0.087	0.0017
1	rs12047015	9061382	0.87	0.587631181685492	0.79	0.649136622646432	0.034668206842188	0.557750729119888	0.0306	0.0157	0.0212	0.0053	0.1321	0.007	0.0068	0.0577	0.0013	0.12	0.1417	0.02	0.0043	0.1187	0.0189	0.0073	0.0066	0.0023	0.0011	0.0314	0.0237	0.0296	0.0803	0.0218	0.087	0.0017
1	rs60512841	9065119	0.86	0.639923359357885	0.79	0.649136622646432	0.0547345265922914	0.616781133216555	0.0301	0.0155	0.0215	0.0053	0.1326	0.007	0.0069	0.0576	0.0013	0.12	0.1403	0.0201	0.0043	0.1193	0.0188	0.0073	0.0067	0.0023	0.0011	0.0314	0.0236	0.0295	0.0806	0.0219	0.087	0.0017
1	rs10864377	9066695	0.87	0.587631181685492	0.79	0.649136622646432	0.0556462789224425	0.579541575033783	0.03	0.0155	0.0215	0.0053	0.133	0.0071	0.0069	0.0576	0.0013	0.1199	0.1398	0.0202	0.0043	0.1198	0.0189	0.0073	0.0067	0.0023	0.0011	0.0314	0.0235	0.0294	0.0806	0.0219	0.087	0.0017
1	rs2039631	9068020	0.87	0.587631181685492	0.79	0.649136622646432	0.0101769079601875	0.153097045109159	0.027	0.0154	0.0226	0.0049	0.1376	0.0071	0.0069	0.0569	0.0012	0.1181	0.1409	0.0207	0.0046	0.1195	0.019	0.0069	0.0068	0.0023	0.0012	0.0315	0.0241	0.0291	0.0778	0.023	0.0873	0.0015
1	rs7530465	9068386	0.88	0.538208189821859	0.79	0.649136622646432	0.00786078501858415	0.172364936005545	0.0261	0.0156	0.0231	0.0047	0.1394	0.007	0.0067	0.0564	0.0012	0.117	0.1423	0.0209	0.0046	0.1193	0.0189	0.0067	0.0068	0.0023	0.0012	0.0313	0.0243	0.0294	0.0766	0.0232	0.0876	0.0014
1	rs769901	9069001	0.89	0.491600132839596	0.79	0.649136622646432	0.00362657891520097	0.18188991549038	0.0248	0.0161	0.0238	0.0044	0.1426	0.0068	0.0062	0.0563	0.0011	0.1157	0.1447	0.0211	0.0044	0.1195	0.0182	0.0062	0.0065	0.0022	0.0011	0.0314	0.0239	0.0297	0.0748	0.023	0.0884	0.0013
1	rs66463959	9069412	0.89	0.491600132839596	0.79	0.649136622646432	0.00297696474499709	0.182497408189411	0.0238	0.0164	0.0242	0.0043	0.1441	0.0068	0.006	0.0563	0.001	0.1156	0.146	0.0209	0.0043	0.1195	0.0181	0.006	0.0063	0.0021	0.0011	0.0315	0.0235	0.0295	0.0739	0.0228	0.089	0.0012
1	rs79843700	9070184	0.9	0.447749409690379	0.8	0.592267592767429	0.002179681577892	0.157212607074504	0.0226	0.0167	0.0243	0.0039	0.1468	0.0064	0.0053	0.0575	9e-04	0.1158	0.1488	0.0206	0.0041	0.1203	0.0173	0.0053	0.0059	0.002	0.001	0.0313	0.023	0.0293	0.0724	0.0224	0.0897	0.001
1	rs12063980	9074465	0.9	0.447749409690379	0.8	0.592267592767429	0.00385321716748489	0.200621126275782	0.0219	0.017	0.0243	0.0036	0.1486	0.0061	0.0047	0.0583	8e-04	0.1159	0.1506	0.0204	0.0039	0.121	0.0167	0.0048	0.0055	0.0017	9e-04	0.031	0.0227	0.0292	0.0713	0.0222	0.0903	8e-04
1	rs1556757	9074932	0.9	0.447749409690379	0.8	0.592267592767429	0.00313306411328619	0.14451726923519	0.0219	0.0171	0.0243	0.0036	0.1486	0.0061	0.0047	0.0584	8e-04	0.116	0.1506	0.0204	0.0039	0.1211	0.0167	0.0048	0.0055	0.0016	9e-04	0.031	0.0227	0.0292	0.0713	0.0222	0.0903	8e-04
1	rs12410702	9075369	0.9	0.447749409690379	0.8	0.592267592767429	0.0035357013905625	0.16870356327406	0.0219	0.0171	0.0244	0.0036	0.1487	0.0061	0.0046	0.0584	8e-04	0.116	0.1507	0.0204	0.0039	0.1211	0.0167	0.0048	0.0055	0.0016	9e-04	0.031	0.0226	0.0292	0.0713	0.0222	0.0903	8e-04
1	rs12031065	9079154	0.9	0.447749409690379	0.8	0.592267592767429	0.00548999118592053	0.242537332880538	0.0216	0.0172	0.0246	0.0035	0.1492	0.0058	0.0042	0.0587	8e-04	0.116	0.1519	0.0205	0.0039	0.1208	0.0166	0.0045	0.0053	0.0014	8e-04	0.0312	0.0228	0.0293	0.0706	0.0223	0.0902	8e-04
1	rs9803660	9080411	0.9	0.447749409690379	0.8	0.592267592767429	0.00375786802038824	0.134024591876907	0.0213	0.0173	0.0246	0.0035	0.1493	0.0061	0.0041	0.0606	8e-04	0.1157	0.1517	0.0203	0.0038	0.1209	0.0164	0.0045	0.0053	0.0012	8e-04	0.0313	0.0228	0.0291	0.0704	0.0221	0.0899	8e-04
1	rs769902	9080966	0.9	0.447749409690379	0.8	0.592267592767429	0.00253486137537489	0.0485304296482857	0.0213	0.0173	0.0246	0.0035	0.1491	0.0062	0.0041	0.0615	8e-04	0.1156	0.1516	0.0203	0.0038	0.1209	0.0163	0.0044	0.0053	0.0012	8e-04	0.0314	0.0228	0.0291	0.0704	0.022	0.0899	8e-04
1	rs809966	9083388	0.9	0.447749409690379	0.8	0.592267592767429	0.00210850784934786	0.0407118733980016	0.0213	0.0174	0.0247	0.0035	0.149	0.0061	0.0041	0.0619	8e-04	0.1156	0.1517	0.0202	0.0038	0.121	0.0163	0.0044	0.0052	0.0011	8e-04	0.0314	0.0229	0.0291	0.0704	0.0219	0.0899	8e-04
1	rs115393305	9085724	0.9	0.447749409690379	0.8	0.592267592767429	0.00163351464643651	0.0360013524982591	0.0211	0.0174	0.0247	0.0035	0.149	0.006	0.004	0.062	7e-04	0.1156	0.1517	0.0202	0.0038	0.1213	0.0163	0.0044	0.0051	0.001	8e-04	0.0314	0.0229	0.029	0.0703	0.0219	0.09	8e-04
1	rs72632913	9087842	0.9	0.447749409690379	0.8	0.592267592767429	0.001419807683197	0.0297963357880914	0.0212	0.0174	0.0247	0.0035	0.1491	0.006	0.004	0.0621	7e-04	0.1156	0.1517	0.0202	0.0038	0.1214	0.0162	0.0044	0.0051	0.001	8e-04	0.0314	0.0229	0.029	0.0703	0.0218	0.09	8e-04
1	rs875996	9098230	0.9	0.447749409690379	0.8	0.592267592767429	0.00123833986456305	0.00947676515857021	0.0211	0.0175	0.0248	0.0034	0.149	0.0059	0.0038	0.0623	7e-04	0.116	0.1517	0.0202	0.0037	0.1217	0.016	0.0043	0.0051	0.001	8e-04	0.0313	0.0229	0.029	0.0704	0.0218	0.0901	8e-04
1	rs875995	9098272	0.9	0.447749409690379	0.8	0.592267592767429	0.00123339169507505	0.00942194244073991	0.0211	0.0175	0.0248	0.0034	0.149	0.0059	0.0038	0.0623	7e-04	0.116	0.1517	0.0202	0.0037	0.1217	0.016	0.0043	0.0051	0.001	8e-04	0.0313	0.0229	0.029	0.0704	0.0218	0.0901	8e-04
1	rs34488100	9101155	0.9	0.447749409690379	0.8	0.592267592767429	0.0012744477123193	0.0118342623098004	0.0211	0.0175	0.0248	0.0034	0.1491	0.0059	0.0038	0.0623	7e-04	0.116	0.1517	0.0202	0.0037	0.1218	0.0159	0.0043	0.0051	0.001	8e-04	0.0313	0.0229	0.029	0.0704	0.0218	0.09	8e-04
1	rs55909245	9102889	0.9	0.447749409690379	0.8	0.592267592767429	0.00138036448216693	0.0116504819749191	0.0211	0.0175	0.0248	0.0034	0.1491	0.0059	0.0038	0.0624	7e-04	0.1159	0.1518	0.0202	0.0037	0.1217	0.0159	0.0043	0.0051	0.001	8e-04	0.0313	0.0229	0.029	0.0704	0.0218	0.09	8e-04
1	rs2505972	9116899	0.9	0.447749409690379	0.8	0.592267592767429	0.00143875008096745	0.0040553023027355	0.0211	0.0176	0.0248	0.0033	0.1493	0.0057	0.0036	0.0627	7e-04	0.1157	0.1522	0.02	0.0037	0.1219	0.0157	0.0042	0.005	9e-04	8e-04	0.0313	0.0229	0.0294	0.0702	0.0217	0.0901	8e-04
1	rs17842190	9118423	0.9	0.447749409690379	0.8	0.592267592767429	0.00146925755770152	0.00374624136813535	0.0211	0.0177	0.0248	0.0033	0.1493	0.0057	0.0036	0.0628	7e-04	0.1158	0.1523	0.0201	0.0037	0.1219	0.0157	0.0041	0.005	9e-04	8e-04	0.0313	0.0229	0.0294	0.0701	0.0217	0.09	8e-04
1	rs1705295	9122382	0.91	0.406594937265203	0.8	0.592267592767429	0.00138687559623594	0.00272577050818129	0.0212	0.0178	0.0247	0.0032	0.1492	0.0057	0.0036	0.0629	7e-04	0.116	0.1523	0.0201	0.0036	0.122	0.0156	0.0041	0.005	9e-04	8e-04	0.0313	0.0229	0.0292	0.07	0.0218	0.0899	8e-04
1	rs2478868	9127216	0.91	0.406594937265203	0.8	0.592267592767429	0.0014772522187524	0.00313714458839784	0.0212	0.018	0.0247	0.0032	0.1495	0.0056	0.0036	0.0633	6e-04	0.1162	0.1521	0.0202	0.0036	0.1221	0.0155	0.0041	0.005	9e-04	8e-04	0.031	0.0229	0.0291	0.0701	0.0218	0.0898	8e-04
1	rs56129826	9127963	0.91	0.406594937265203	0.8	0.592267592767429	0.00151308369835853	0.00346649184964892	0.0212	0.018	0.0247	0.0032	0.1495	0.0056	0.0036	0.0633	6e-04	0.1162	0.1521	0.0201	0.0036	0.1221	0.0155	0.0041	0.005	9e-04	8e-04	0.031	0.0229	0.029	0.07	0.0218	0.0898	8e-04
1	rs41280748	9133405	0.91	0.406594937265203	0.8	0.592267592767429	0.00136634251622595	0.00341834578833515	0.0211	0.018	0.0246	0.0031	0.15	0.0054	0.0035	0.0638	6e-04	0.1163	0.1518	0.0202	0.0035	0.1218	0.0155	0.0041	0.0049	8e-04	7e-04	0.031	0.0229	0.0291	0.0699	0.0218	0.09	7e-04
1	rs12726360	9140078	0.91	0.406594937265203	0.8	0.592267592767429	0.000890441507913185	0.00111710721137986	0.0211	0.0179	0.0244	0.0031	0.1506	0.0052	0.0034	0.0644	6e-04	0.1167	0.1514	0.0203	0.0034	0.1214	0.0155	0.0042	0.0048	7e-04	7e-04	0.031	0.0227	0.0291	0.0699	0.0218	0.0905	7e-04
1	rs11485223	9152441	0.91	0.406594937265203	0.8	0.592267592767429	0.00108337699628228	0.00149111248894585	0.0211	0.0178	0.0242	0.0029	0.151	0.0051	0.0033	0.0654	5e-04	0.1168	0.1514	0.0202	0.0033	0.1212	0.0155	0.0042	0.0046	7e-04	6e-04	0.031	0.0225	0.029	0.0698	0.0218	0.0908	7e-04
1	rs12742380	9158600	0.91	0.406594937265203	0.8	0.592267592767429	0.0010125025795563	0.00144103546394183	0.0211	0.0177	0.0241	0.0028	0.1511	0.005	0.0033	0.0657	5e-04	0.1169	0.1514	0.0202	0.0033	0.1212	0.0155	0.0042	0.0045	6e-04	6e-04	0.031	0.0224	0.029	0.0698	0.0218	0.0909	6e-04
1	Affx-15513695	9158765	0.91	0.406594937265203	0.8	0.592267592767429	0.000925791030619475	0.00128720316956829	0.0211	0.0177	0.0241	0.0028	0.1511	0.005	0.0032	0.0658	5e-04	0.117	0.1514	0.0202	0.0033	0.1212	0.0155	0.0042	0.0045	6e-04	6e-04	0.031	0.0224	0.029	0.0698	0.0218	0.0909	6e-04
1	rs7555782	9160577	0.91	0.406594937265203	0.81	0.53874877155386	0.00097770375107713	0.00138220569585853	0.021	0.0178	0.0243	0.0028	0.1516	0.0049	0.0032	0.0664	5e-04	0.1168	0.151	0.0201	0.0034	0.1211	0.0156	0.0043	0.0045	6e-04	6e-04	0.031	0.0223	0.029	0.0696	0.0216	0.0909	7e-04
1	rs72637739	9165685	0.91	0.406594937265203	0.81	0.53874877155386	0.000993322241657958	0.00127791160520924	0.0209	0.0179	0.0244	0.0028	0.152	0.0048	0.0031	0.0669	6e-04	0.1169	0.1506	0.02	0.0035	0.1211	0.0156	0.0043	0.0044	6e-04	5e-04	0.0309	0.0221	0.029	0.0696	0.0214	0.0909	7e-04
1	rs1705299	9177317	0.91	0.406594937265203	0.81	0.53874877155386	0.000934413095308414	0.00122295587680756	0.0209	0.0179	0.0244	0.0028	0.1524	0.0048	0.0031	0.0671	6e-04	0.1166	0.1507	0.02	0.0036	0.121	0.0157	0.0044	0.0044	7e-04	5e-04	0.0309	0.022	0.0287	0.0695	0.0213	0.0909	8e-04
1	rs61785834	9180430	0.91	0.406594937265203	0.81	0.53874877155386	0.000969564939424843	0.00124112346039724	0.0209	0.0179	0.0244	0.0028	0.1524	0.0048	0.0032	0.0671	6e-04	0.1167	0.1506	0.02	0.0036	0.1209	0.0157	0.0044	0.0044	7e-04	5e-04	0.031	0.022	0.0286	0.0694	0.0213	0.0909	8e-04
1	rs11487886	9198611	0.91	0.406594937265203	0.81	0.53874877155386	0.000962287719792611	0.00143113496793214	0.0208	0.018	0.0244	0.0029	0.1525	0.0049	0.0032	0.0675	6e-04	0.1167	0.1503	0.02	0.0036	0.1207	0.0157	0.0045	0.0044	7e-04	5e-04	0.0309	0.022	0.0283	0.0692	0.0212	0.0911	8e-04
1	rs7518834	9205255	0.91	0.406594937265203	0.81	0.53874877155386	0.00178283724177703	0.00471323609573375	0.0208	0.018	0.0247	0.0047	0.1518	0.005	0.0036	0.0676	6e-04	0.1169	0.15	0.02	0.0036	0.1201	0.0157	0.0053	0.0044	7e-04	5e-04	0.0307	0.0219	0.0281	0.0682	0.0215	0.0909	8e-04
1	rs17393144	9210262	0.91	0.406594937265203	0.81	0.53874877155386	0.00232617343309936	0.00599286103190546	0.0207	0.0181	0.0247	0.0049	0.1517	0.005	0.0036	0.0678	5e-04	0.117	0.1499	0.02	0.0036	0.1198	0.0158	0.0054	0.0044	7e-04	5e-04	0.0304	0.0218	0.0279	0.068	0.0215	0.0911	7e-04
1	rs77585961	9211468	0.91	0.406594937265203	0.81	0.53874877155386	0.00257404026107754	0.00532246270463347	0.0206	0.0181	0.0247	0.005	0.152	0.005	0.0036	0.068	5e-04	0.1171	0.1494	0.02	0.0036	0.1195	0.0158	0.0055	0.0044	7e-04	5e-04	0.0303	0.0218	0.0279	0.068	0.0215	0.0911	8e-04
1	rs2666433	9213177	0.91	0.406594937265203	0.81	0.53874877155386	0.00267780680551132	0.0061670571561986	0.0206	0.0181	0.0248	0.0052	0.1525	0.005	0.0036	0.0684	6e-04	0.1171	0.1488	0.0199	0.0035	0.119	0.0159	0.0056	0.0044	7e-04	5e-04	0.0303	0.0218	0.0279	0.0679	0.0214	0.0912	8e-04
1	rs17390969	9213962	0.91	0.406594937265203	0.81	0.53874877155386	0.00279444357151944	0.00618901724744817	0.0205	0.0181	0.0248	0.0053	0.1527	0.005	0.0037	0.0686	6e-04	0.1171	0.1484	0.0199	0.0035	0.1189	0.0159	0.0056	0.0044	7e-04	5e-04	0.0303	0.0218	0.0279	0.0679	0.0214	0.0912	9e-04
1	rs7520583	9214372	0.91	0.406594937265203	0.81	0.53874877155386	0.00265752572513943	0.0063438926156758	0.0205	0.0181	0.0248	0.0053	0.1529	0.005	0.0037	0.0687	6e-04	0.1171	0.1482	0.0199	0.0035	0.1188	0.016	0.0057	0.0044	7e-04	5e-04	0.0303	0.0218	0.0279	0.0678	0.0214	0.0912	9e-04
1	rs61785853	9216147	0.91	0.406594937265203	0.81	0.53874877155386	0.00265201588643997	0.00592821789984077	0.0205	0.0181	0.0244	0.0053	0.1534	0.005	0.0037	0.0691	6e-04	0.1173	0.1479	0.0201	0.0035	0.1186	0.016	0.0057	0.0044	7e-04	5e-04	0.0302	0.0219	0.0277	0.0676	0.0213	0.0911	9e-04
1	rs12119878	9218721	0.92	0.368072033098782	0.81	0.53874877155386	0.00277536185536421	0.00958690181164856	0.0204	0.0182	0.0236	0.0054	0.1543	0.0051	0.0037	0.07	6e-04	0.1175	0.1474	0.0203	0.0035	0.1182	0.0162	0.0059	0.0045	7e-04	6e-04	0.0301	0.0219	0.0274	0.0673	0.021	0.0909	8e-04
1	rs6577556	9219383	0.92	0.368072033098782	0.81	0.53874877155386	0.0030052444012067	0.00792846781740139	0.0204	0.0181	0.0236	0.0054	0.1542	0.0051	0.0037	0.0701	6e-04	0.1175	0.1472	0.0204	0.0035	0.1182	0.0162	0.0059	0.0045	7e-04	6e-04	0.0301	0.0219	0.0274	0.0674	0.021	0.0909	8e-04
1	rs797251	9224037	0.92	0.368072033098782	0.82	0.488512084344485	0.00412985693201373	0.0122061956639571	0.0204	0.0181	0.0238	0.0056	0.1545	0.0051	0.0038	0.0703	6e-04	0.1178	0.1466	0.0202	0.0036	0.118	0.0159	0.0061	0.0046	8e-04	6e-04	0.0298	0.0217	0.0274	0.0675	0.0208	0.0911	9e-04
1	rs115325084	9226936	0.92	0.368072033098782	0.82	0.488512084344485	0.00634918853907396	0.0201633807425613	0.0205	0.0181	0.024	0.0057	0.1547	0.0053	0.004	0.0705	6e-04	0.1185	0.146	0.0201	0.0036	0.1178	0.0155	0.0062	0.0047	8e-04	6e-04	0.0294	0.0215	0.0275	0.0674	0.0204	0.0913	9e-04
1	rs11802925	9228624	0.92	0.368072033098782	0.82	0.488512084344485	0.00736183414007086	0.0286965491729155	0.0205	0.0181	0.0241	0.0058	0.1547	0.0054	0.004	0.0705	7e-04	0.1187	0.1457	0.02	0.0036	0.1177	0.0156	0.0063	0.0048	8e-04	6e-04	0.0293	0.0214	0.0275	0.0672	0.0203	0.0915	8e-04
1	rs809972	9234363	0.93	0.332112317682009	0.82	0.488512084344485	0.0134846196475161	0.0509626999900096	0.0206	0.018	0.0245	0.006	0.1549	0.0059	0.0044	0.0705	7e-04	0.1192	0.1443	0.0198	0.0037	0.1175	0.0158	0.0067	0.0052	9e-04	6e-04	0.0285	0.0211	0.0276	0.0664	0.0201	0.0919	8e-04
1	rs797257	9243811	0.93	0.332112317682009	0.82	0.488512084344485	0.0171128291361846	0.0647003949659433	0.0206	0.0179	0.0246	0.0061	0.1549	0.0061	0.0045	0.0703	7e-04	0.1193	0.1437	0.0198	0.0038	0.1173	0.0159	0.0068	0.0053	9e-04	6e-04	0.0283	0.021	0.0276	0.0664	0.02	0.0921	8e-04
1	rs61787669	9244795	0.93	0.332112317682009	0.82	0.488512084344485	0.0185739790624014	0.072939502508463	0.0206	0.0179	0.0246	0.0061	0.155	0.0062	0.0045	0.0702	7e-04	0.1194	0.1438	0.0198	0.0038	0.1173	0.0158	0.0068	0.0052	9e-04	6e-04	0.0283	0.021	0.0276	0.0665	0.0199	0.0922	8e-04
1	rs4908817	9245572	0.93	0.332112317682009	0.82	0.488512084344485	0.0184597138538135	0.0694683009812327	0.0206	0.0179	0.0246	0.0061	0.1551	0.0062	0.0046	0.0702	7e-04	0.1195	0.1438	0.0197	0.0039	0.1172	0.0158	0.0068	0.0052	9e-04	6e-04	0.0283	0.0209	0.0276	0.0665	0.0199	0.0922	8e-04
1	rs72637780	9248627	0.94	0.298643641979994	0.83	0.441484906400802	0.0321555078567607	0.0831610867550122	0.0205	0.0175	0.0244	0.0061	0.1556	0.0064	0.0049	0.0712	8e-04	0.1203	0.1441	0.0193	0.004	0.116	0.0156	0.0071	0.0052	9e-04	6e-04	0.0283	0.0205	0.0269	0.066	0.0197	0.0927	7e-04
1	rs115652455	9248724	0.94	0.298643641979994	0.83	0.441484906400802	0.0330606918056549	0.084828510477898	0.0205	0.0175	0.0244	0.0061	0.1556	0.0064	0.0049	0.0712	8e-04	0.1203	0.1441	0.0193	0.004	0.116	0.0156	0.0071	0.0052	9e-04	6e-04	0.0283	0.0205	0.0269	0.066	0.0197	0.0927	7e-04
1	rs12039077	9249631	0.94	0.298643641979994	0.83	0.441484906400802	0.0354401476430437	0.0902998883975837	0.0205	0.0175	0.0243	0.0061	0.1556	0.0065	0.0049	0.0713	8e-04	0.1203	0.1441	0.0193	0.004	0.116	0.0156	0.0072	0.0052	9e-04	6e-04	0.0283	0.0205	0.0269	0.0659	0.0197	0.0928	7e-04
1	rs72639790	9263101	0.94	0.298643641979994	0.84	0.397589870063919	0.041526530229286	0.0963863223204539	0.0204	0.0174	0.0242	0.006	0.156	0.0066	0.005	0.0714	8e-04	0.1203	0.1438	0.0193	0.004	0.1152	0.0159	0.0074	0.0052	9e-04	6e-04	0.0282	0.0203	0.0268	0.0661	0.0198	0.0933	7e-04
1	rs10442700	9272159	0.94	0.298643641979994	0.84	0.397589870063919	0.0453740182278427	0.100421787636218	0.0204	0.0173	0.0241	0.006	0.156	0.0066	0.0051	0.0715	8e-04	0.1202	0.1437	0.0192	0.0039	0.115	0.0161	0.0075	0.0053	9e-04	6e-04	0.0282	0.0202	0.0267	0.0662	0.0199	0.0934	7e-04
1	rs9434719	9272954	0.94	0.298643641979994	0.84	0.397589870063919	0.0449451645895939	0.100828886621474	0.0204	0.0173	0.0241	0.006	0.156	0.0066	0.0051	0.0715	8e-04	0.1202	0.1436	0.0192	0.0039	0.115	0.0161	0.0075	0.0053	9e-04	6e-04	0.0282	0.0202	0.0267	0.0662	0.0199	0.0934	7e-04
1	rs75921077	9278271	0.94	0.298643641979994	0.84	0.397589870063919	0.0481974956420453	0.100015331350576	0.0204	0.0173	0.024	0.006	0.1563	0.0067	0.0052	0.0714	8e-04	0.1205	0.1436	0.0192	0.0039	0.1149	0.016	0.0075	0.0052	9e-04	6e-04	0.0282	0.0201	0.0266	0.0662	0.02	0.0931	7e-04
1	rs17033526	9280173	0.94	0.298643641979994	0.84	0.397589870063919	0.0494082292599665	0.10726204707087	0.0204	0.0173	0.024	0.006	0.1565	0.0067	0.0052	0.0713	8e-04	0.1207	0.1436	0.0192	0.0039	0.1148	0.016	0.0076	0.0052	9e-04	6e-04	0.0282	0.0201	0.0266	0.0663	0.02	0.0931	7e-04
1	rs76495372	9285639	0.95	0.267590046340022	0.84	0.397589870063919	0.0655204542526524	0.128887886765328	0.0204	0.0172	0.0239	0.0059	0.157	0.0067	0.0053	0.0712	8e-04	0.1217	0.1434	0.0193	0.0038	0.1142	0.0159	0.0078	0.0052	9e-04	6e-04	0.0282	0.0201	0.0264	0.0665	0.0201	0.0924	7e-04
1	rs10489436	9285721	0.95	0.267590046340022	0.84	0.397589870063919	0.0654419143579298	0.12799439413275	0.0204	0.0172	0.0239	0.0059	0.157	0.0067	0.0053	0.0712	8e-04	0.1217	0.1434	0.0193	0.0038	0.1142	0.0159	0.0078	0.0052	9e-04	6e-04	0.0282	0.0201	0.0264	0.0665	0.0201	0.0924	7e-04
1	rs34603401	9305445	0.96	0.238871757466757	0.85	0.356744695657816	0.465753507731995	0.37835804982913	0.0197	0.0172	0.0241	0.0063	0.1572	0.0078	0.0069	0.069	0.001	0.1161	0.1391	0.0196	0.0036	0.1127	0.016	0.0109	0.0058	0.0011	7e-04	0.0271	0.0187	0.0265	0.0684	0.0205	0.0985	9e-04
1	rs11804534	9307845	0.96	0.238871757466757	0.85	0.356744695657816	0.498588776976203	0.412215255089743	0.0197	0.0172	0.0241	0.0063	0.1572	0.0079	0.0069	0.069	0.001	0.116	0.1391	0.0196	0.0036	0.1127	0.016	0.011	0.0058	0.0011	7e-04	0.0271	0.0186	0.0265	0.0685	0.0205	0.0986	9e-04
1	rs2268170	9315847	0.96	0.238871757466757	0.85	0.356744695657816	0.528282329483562	0.445916567275182	0.0197	0.0172	0.0241	0.0063	0.1568	0.008	0.007	0.0691	0.001	0.1155	0.1393	0.0196	0.0036	0.1129	0.016	0.011	0.0059	0.0011	7e-04	0.0271	0.0185	0.0265	0.0685	0.0205	0.0986	9e-04
1	rs3753165	9317873	0.96	0.238871757466757	0.85	0.356744695657816	0.570279258724574	0.485605192571948	0.0197	0.0172	0.0241	0.0063	0.1564	0.0081	0.0071	0.0694	0.001	0.1155	0.1392	0.0197	0.0036	0.1126	0.016	0.0112	0.0059	0.0011	7e-04	0.0271	0.0185	0.0264	0.0685	0.0205	0.0986	9e-04
1	rs6688832	9323910	0.95	0.267590046340022	0.85	0.356744695657816	0.904127510137965	0.544410916978473	0.0196	0.0174	0.0248	0.0069	0.1556	0.0083	0.0074	0.0695	0.001	0.115	0.1371	0.0209	0.0036	0.1115	0.0163	0.012	0.0061	0.0011	8e-04	0.027	0.018	0.0267	0.0695	0.0205	0.0979	0.001
1	rs17368528	9324213	0.95	0.267590046340022	0.85	0.356744695657816	0.8900966595968	0.502271836616924	0.0196	0.0174	0.0247	0.0069	0.1554	0.0083	0.0075	0.0694	0.001	0.1149	0.1376	0.0209	0.0036	0.1114	0.0162	0.012	0.0061	0.0011	8e-04	0.027	0.018	0.0267	0.0695	0.0204	0.0978	0.001
1	rs115002815	9327733	0.96	0.238871757466757	0.86	0.318862054747229	0.999384596076081	0.558736792973736	0.0194	0.0175	0.0244	0.0067	0.1557	0.0084	0.0076	0.0695	0.001	0.114	0.1375	0.0207	0.0036	0.1114	0.0159	0.0123	0.0059	0.0011	8e-04	0.0275	0.0179	0.0267	0.07	0.02	0.0987	0.0011
1	rs2071931	9329289	0.96	0.238871757466757	0.86	0.318862054747229	1.0509668291282	0.563814696111984	0.0194	0.0175	0.0244	0.0066	0.1558	0.0084	0.0077	0.0695	0.001	0.1139	0.1374	0.0207	0.0036	0.1114	0.0159	0.0123	0.0059	0.0011	8e-04	0.0276	0.0179	0.0266	0.07	0.0199	0.0988	0.0011
1	rs41280764	9329922	0.96	0.238871757466757	0.86	0.318862054747229	1.04659177895098	0.559582329797608	0.0194	0.0175	0.0243	0.0066	0.1558	0.0084	0.0077	0.0695	0.001	0.1139	0.1374	0.0207	0.0036	0.1114	0.0159	0.0123	0.0059	0.0011	8e-04	0.0276	0.0178	0.0266	0.0701	0.0199	0.0988	0.0011
1	rs9435167	9331880	0.96	0.238871757466757	0.86	0.318862054747229	1.06924580708437	0.552264777328963	0.0194	0.0175	0.0242	0.0066	0.1559	0.0084	0.0077	0.0694	0.001	0.1139	0.1374	0.0207	0.0036	0.1112	0.016	0.0123	0.0059	0.0011	8e-04	0.0276	0.0178	0.0266	0.0701	0.0199	0.0991	0.0011
1	rs9434753	9335160	0.96	0.238871757466757	0.86	0.318862054747229	1.17173611944673	0.58139029756892	0.0193	0.0176	0.0242	0.0066	0.156	0.0084	0.0078	0.0692	0.001	0.1137	0.1372	0.0207	0.0037	0.1111	0.0159	0.0124	0.0058	0.0011	8e-04	0.0278	0.0178	0.0267	0.0699	0.0199	0.0998	0.0011
1	rs10746487	9338689	0.96	0.238871757466757	0.86	0.318862054747229	1.36094061025063	0.612600266828166	0.0192	0.0174	0.0239	0.0066	0.1567	0.0084	0.008	0.0692	0.001	0.1129	0.1363	0.0205	0.004	0.1106	0.0158	0.0126	0.0055	0.0011	8e-04	0.0289	0.0175	0.0267	0.0694	0.0197	0.1019	0.0011
1	rs9442580	9339467	0.96	0.238871757466757	0.86	0.318862054747229	1.39216086298685	0.572160956092374	0.0192	0.0174	0.0239	0.0065	0.1567	0.0084	0.008	0.0691	0.001	0.1128	0.1362	0.0205	0.004	0.1105	0.0158	0.0126	0.0054	0.0011	8e-04	0.029	0.0175	0.0267	0.0695	0.0197	0.1021	0.0011
1	rs72642703	9346583	0.97	0.212405230483542	0.87	0.283849475516541	1.55306594564514	0.549176026636074	0.0191	0.0177	0.0236	0.0064	0.1573	0.0084	0.0078	0.0682	0.0011	0.1124	0.1355	0.0205	0.0042	0.1098	0.0155	0.0126	0.0052	0.0012	8e-04	0.0296	0.0175	0.0266	0.0702	0.0195	0.1035	0.0013
1	rs58997165	9350440	0.97	0.212405230483542	0.87	0.283849475516541	1.59259336299659	0.5416127111726	0.019	0.0178	0.0235	0.0063	0.1575	0.0085	0.0078	0.0678	0.0011	0.1122	0.1351	0.0205	0.0043	0.1095	0.0155	0.0126	0.0051	0.0013	8e-04	0.0299	0.0175	0.0265	0.0704	0.0194	0.1041	0.0013
1	rs75573311	9352234	0.97	0.212405230483542	0.87	0.283849475516541	1.57753696440697	0.529760417885937	0.0189	0.0179	0.0235	0.0063	0.1573	0.0085	0.0078	0.0676	0.0011	0.1119	0.1351	0.0206	0.0043	0.1095	0.0156	0.0126	0.005	0.0013	8e-04	0.0299	0.0174	0.0266	0.0706	0.0195	0.1046	0.0013
1	rs61783472	9355045	0.97	0.212405230483542	0.87	0.283849475516541	1.62926823480513	0.531151413016534	0.0188	0.0179	0.0234	0.0063	0.1569	0.0085	0.0078	0.0674	0.0011	0.1118	0.135	0.0205	0.0043	0.1093	0.0157	0.0126	0.005	0.0014	8e-04	0.0301	0.0174	0.0268	0.0708	0.0193	0.1049	0.0013
1	rs2072734	9356065	0.97	0.212405230483542	0.87	0.283849475516541	1.64927517992693	0.536584961050928	0.0187	0.0179	0.0234	0.0063	0.1569	0.0086	0.0078	0.0674	0.0011	0.1116	0.1349	0.0204	0.0043	0.1093	0.0157	0.0127	0.005	0.0014	8e-04	0.0302	0.0174	0.0269	0.0709	0.0194	0.105	0.0013
1	rs619928	9358681	0.97	0.212405230483542	0.87	0.283849475516541	1.75186891571224	0.545531196764305	0.0187	0.0179	0.0234	0.0062	0.1572	0.0087	0.0078	0.0672	0.0011	0.1113	0.1348	0.0203	0.0043	0.1088	0.0156	0.0127	0.0049	0.0014	8e-04	0.0305	0.0174	0.0269	0.0712	0.0192	0.1058	0.0014
1	rs11121366	9360288	0.98	0.188103243221556	0.88	0.251609301083599	1.72435452776255	0.532543317198004	0.0186	0.0178	0.0234	0.0061	0.157	0.0087	0.0078	0.0673	0.0011	0.1113	0.1346	0.0205	0.0044	0.1084	0.0158	0.0127	0.0049	0.0014	8e-04	0.0305	0.0175	0.0269	0.0714	0.0191	0.106	0.0013
1	rs1294028	9364634	0.98	0.188103243221556	0.88	0.251609301083599	2.02562615484199	0.514520063510194	0.0182	0.0174	0.0227	0.0056	0.1572	0.0092	0.0077	0.0662	9e-04	0.1097	0.1336	0.021	0.0044	0.1087	0.0166	0.0128	0.0046	0.0013	7e-04	0.0316	0.0179	0.0271	0.0722	0.019	0.1079	0.0012
1	rs75581935	9364692	0.98	0.188103243221556	0.88	0.251609301083599	1.98927518370468	0.502683476714649	0.0182	0.0174	0.0227	0.0055	0.1571	0.0092	0.0077	0.0662	9e-04	0.1096	0.1336	0.021	0.0044	0.1087	0.0166	0.0128	0.0046	0.0013	7e-04	0.0316	0.0179	0.0271	0.0722	0.019	0.108	0.0012
1	rs115315451	9365545	0.99	0.165875049708709	0.89	0.222038712392691	1.99992420554986	0.478952083808476	0.0179	0.0172	0.0225	0.0052	0.1566	0.0093	0.0076	0.0661	9e-04	0.1095	0.1333	0.0211	0.0045	0.1088	0.017	0.0128	0.0045	0.0012	7e-04	0.032	0.0184	0.027	0.0724	0.019	0.1086	0.0012
1	rs9442568	9365673	0.99	0.165875049708709	0.89	0.222038712392691	1.95138333828659	0.479629885376143	0.0179	0.0171	0.0225	0.0052	0.1565	0.0094	0.0076	0.066	9e-04	0.1095	0.1333	0.0211	0.0045	0.1089	0.017	0.0127	0.0044	0.0012	7e-04	0.0321	0.0185	0.027	0.0724	0.019	0.1087	0.0012
1	rs1294044	9366399	0.99	0.165875049708709	0.89	0.222038712392691	2.00636720121124	0.416127518445292	0.0177	0.0169	0.0225	0.0049	0.1559	0.0095	0.0075	0.0655	9e-04	0.1096	0.1328	0.0209	0.0045	0.109	0.0174	0.0127	0.0043	0.0012	7e-04	0.0325	0.0189	0.0271	0.0728	0.0192	0.1093	0.0011
1	rs9442562	9367908	1	0.145626599290586	0.9	0.195029827813683	1.72277181107195	0.300499250035185	0.0175	0.0159	0.0229	0.0043	0.1543	0.0092	0.0074	0.0627	0.001	0.1124	0.1332	0.0205	0.0044	0.1097	0.0178	0.0123	0.0041	0.0013	0.001	0.0327	0.0195	0.0272	0.0736	0.02	0.1095	0.0013
1	rs1294040	9368209	1	0.145626599290586	0.9	0.195029827813683	1.72467113219039	0.308621369479292	0.0174	0.0158	0.0228	0.0042	0.154	0.0092	0.0074	0.0625	9e-04	0.1128	0.133	0.0206	0.0044	0.1104	0.0178	0.0123	0.0041	0.0013	0.001	0.0326	0.0195	0.0272	0.0736	0.02	0.1095	0.0013
1	rs113629973	9368388	1	0.145626599290586	0.9	0.195029827813683	1.69625854241849	0.286326549785513	0.0171	0.0158	0.0228	0.0042	0.1537	0.0092	0.0074	0.0625	9e-04	0.1126	0.133	0.0206	0.0044	0.1104	0.0185	0.0123	0.0041	0.0013	0.001	0.0326	0.0191	0.0276	0.0736	0.02	0.1095	0.0013
1	rs11582809	9376011	1	0.145626599290586	0.9	0.195029827813683	1.67406604561777	0.273288684295087	0.0169	0.0157	0.0224	0.0041	0.1528	0.009	0.0074	0.0625	9e-04	0.1134	0.1331	0.0208	0.0044	0.1109	0.0185	0.0121	0.0039	0.0012	0.0011	0.0328	0.0191	0.0277	0.0738	0.0199	0.1101	0.0012
1	rs564709	9382285	1	0.145626599290586	0.9	0.195029827813683	1.53217212768807	0.255558940540181	0.0168	0.0156	0.0222	0.004	0.1527	0.0089	0.0073	0.0622	9e-04	0.1138	0.133	0.0211	0.0042	0.1114	0.0184	0.0119	0.0038	0.0012	0.0011	0.0325	0.0193	0.0276	0.0742	0.0199	0.1104	0.0012
1	rs9660182	9382804	1	0.145626599290586	0.9	0.195029827813683	1.53298162302074	0.257939203760382	0.0167	0.0156	0.0222	0.004	0.1527	0.0089	0.0073	0.0621	8e-04	0.1138	0.133	0.0211	0.0042	0.1116	0.0184	0.0119	0.0038	0.0012	0.0011	0.0325	0.0194	0.0276	0.0742	0.0199	0.1105	0.0012
1	rs114376140	9386241	1	0.145626599290586	0.9	0.195029827813683	1.4405227199562	0.259643628469326	0.0166	0.0155	0.0215	0.004	0.1528	0.0089	0.0072	0.062	8e-04	0.1139	0.1331	0.0214	0.0041	0.1124	0.0184	0.0118	0.0038	0.0011	0.0011	0.0317	0.0195	0.0275	0.0746	0.02	0.1109	0.0011
1	rs4908842	9387311	1	0.145626599290586	0.9	0.195029827813683	1.46105230383071	0.269483027978752	0.0165	0.0155	0.0213	0.004	0.1528	0.0088	0.0072	0.0619	8e-04	0.1139	0.1331	0.0215	0.0041	0.1127	0.0184	0.0118	0.0038	0.0011	0.0011	0.0314	0.0196	0.0275	0.0748	0.02	0.111	0.0011
1	rs78237381	9388071	1	0.145626599290586	0.9	0.195029827813683	1.46095286994765	0.259984935510679	0.0165	0.0154	0.0213	0.004	0.1526	0.0088	0.0072	0.0618	8e-04	0.1139	0.1328	0.0215	0.0041	0.1126	0.0185	0.0118	0.0038	0.0011	0.0011	0.0314	0.0203	0.0275	0.0747	0.02	0.1111	0.0011
1	rs11590191	9388078	1	0.145626599290586	0.9	0.195029827813683	1.46254411083207	0.259871150888827	0.0165	0.0154	0.0213	0.004	0.1526	0.0088	0.0072	0.0618	7e-04	0.1139	0.1328	0.0215	0.0041	0.1126	0.0185	0.0118	0.0038	0.0011	0.0011	0.0314	0.0203	0.0275	0.0747	0.02	0.1111	0.0011
1	rs2310921	9388848	1	0.145626599290586	0.9	0.195029827813683	1.52368180388009	0.253524251043668	0.0165	0.0153	0.0215	0.004	0.1529	0.0088	0.0071	0.0621	8e-04	0.1139	0.1324	0.0213	0.0041	0.1125	0.0186	0.0117	0.0036	0.0011	0.0011	0.0314	0.0208	0.0271	0.0746	0.02	0.1112	0.0011
1	rs732590	9389231	1	0.145626599290586	0.9	0.195029827813683	1.52014923082908	0.245213689870004	0.0165	0.0153	0.0215	0.004	0.1528	0.0088	0.0071	0.0621	8e-04	0.1139	0.1324	0.0213	0.0041	0.1125	0.0187	0.0117	0.0036	0.0011	0.0011	0.0314	0.0208	0.0271	0.0747	0.02	0.1112	0.0011
1	rs57837536	9399032	1	0.145626599290586	0.91	0.170469891558667	1.2254252409412	0.211279633482853	0.0162	0.015	0.0213	0.0039	0.1531	0.0086	0.007	0.0621	7e-04	0.1141	0.1317	0.021	0.0041	0.1124	0.0189	0.0112	0.0036	0.001	0.0013	0.0317	0.0213	0.0275	0.0748	0.0201	0.1117	0.0011
1	rs113999081	9399445	1	0.145626599290586	0.91	0.170469891558667	1.15204993565226	0.203137143679258	0.0162	0.0149	0.0213	0.0039	0.1532	0.0086	0.007	0.0621	7e-04	0.1141	0.1317	0.021	0.0041	0.1125	0.019	0.0111	0.0036	0.001	0.0013	0.0317	0.0213	0.0276	0.0748	0.0201	0.1117	0.0011
1	rs72643839	9400188	1	0.145626599290586	0.91	0.170469891558667	1.08720713598311	0.199471469495925	0.0162	0.0149	0.0212	0.0038	0.1533	0.0085	0.0069	0.0621	7e-04	0.1141	0.1317	0.021	0.0041	0.1124	0.019	0.011	0.0036	0.001	0.0014	0.0318	0.0213	0.0276	0.0748	0.0201	0.1118	0.0011
1	rs115370515	9400985	1	0.145626599290586	0.91	0.170469891558667	1.00806616628326	0.190868931332259	0.0161	0.0148	0.0212	0.0038	0.1535	0.0085	0.0069	0.062	7e-04	0.1142	0.1318	0.0211	0.0042	0.1123	0.0191	0.0108	0.0036	0.001	0.0014	0.0319	0.0214	0.0277	0.0747	0.0201	0.1119	0.0011
1	rs2205669	9401282	1	0.145626599290586	0.91	0.170469891558667	0.978623243390223	0.19025204923699	0.0161	0.0148	0.0212	0.0038	0.1536	0.0085	0.007	0.0619	7e-04	0.1142	0.1318	0.0211	0.0042	0.1123	0.0191	0.0108	0.0036	0.001	0.0014	0.0319	0.0214	0.0277	0.0747	0.0201	0.1119	0.0011
1	rs479043	9402520	1	0.145626599290586	0.91	0.170469891558667	0.89550115438145	0.18513789203775	0.0161	0.0146	0.0213	0.0037	0.154	0.0084	0.0069	0.0616	7e-04	0.1145	0.1318	0.0211	0.0041	0.1122	0.0192	0.0105	0.0036	0.001	0.0014	0.032	0.0216	0.0278	0.0746	0.0201	0.1119	0.001
1	rs72860869	9404367	1.01	0.127260826833158	0.92	0.14824156235026	0.886093136589593	0.171471809883169	0.0161	0.0146	0.0216	0.0038	0.1538	0.0083	0.007	0.0619	7e-04	0.1151	0.1312	0.0214	0.0041	0.1121	0.019	0.0106	0.0036	0.001	0.0014	0.032	0.0215	0.0279	0.0745	0.02	0.1115	0.001
1	rs9308446	9409084	1.01	0.127260826833158	0.92	0.14824156235026	0.858765439311954	0.153382911667187	0.0157	0.0142	0.0223	0.0038	0.1547	0.0081	0.007	0.0614	7e-04	0.116	0.1295	0.0217	0.0041	0.112	0.0191	0.0105	0.0035	0.0011	0.0014	0.0321	0.0216	0.0281	0.0745	0.0204	0.111	0.0011
1	rs80237880	9409860	1.01	0.127260826833158	0.92	0.14824156235026	0.812981565378202	0.148737755876929	0.0156	0.0141	0.0223	0.0038	0.1547	0.0081	0.007	0.0614	7e-04	0.1157	0.1295	0.0219	0.0041	0.1119	0.0192	0.0105	0.0035	0.0011	0.0014	0.0322	0.0217	0.0282	0.0744	0.0204	0.1109	0.0011
1	rs11121382	9411469	1.01	0.127260826833158	0.92	0.14824156235026	0.831802009193039	0.1406180004191	0.0155	0.0139	0.0224	0.0039	0.1547	0.008	0.007	0.0613	7e-04	0.1154	0.1295	0.0221	0.0042	0.1116	0.0194	0.0105	0.0035	0.0011	0.0014	0.0324	0.022	0.0286	0.0744	0.0205	0.1108	0.0011
1	rs61388173	9412610	1.01	0.127260826833158	0.92	0.14824156235026	0.786883088482146	0.110282765224137	0.0162	0.0138	0.0223	0.0039	0.1549	0.0078	0.0069	0.061	6e-04	0.1148	0.1298	0.0223	0.0042	0.1116	0.0197	0.0103	0.0033	0.0011	0.0014	0.0324	0.0222	0.0289	0.0742	0.0205	0.1107	0.001
1	rs733893	9415009	1.02	0.110678017971113	0.92	0.14824156235026	0.5544774455719	0.0816568593424426	0.0174	0.0133	0.0224	0.0039	0.1592	0.0074	0.0068	0.0592	5e-04	0.1146	0.1305	0.0234	0.0044	0.1115	0.019	0.0099	0.0033	0.001	0.0013	0.0328	0.0224	0.0299	0.0731	0.0203	0.1072	8e-04
1	rs12760778	9416852	1.02	0.110678017971113	0.92	0.14824156235026	0.534579573771188	0.0902218807645841	0.0175	0.0132	0.0224	0.0039	0.1605	0.0075	0.0068	0.0588	5e-04	0.1145	0.131	0.0236	0.0045	0.1114	0.0189	0.0098	0.0033	0.0011	0.0012	0.033	0.0226	0.0299	0.0728	0.0202	0.106	7e-04
1	rs114425842	9418188	1.02	0.110678017971113	0.92	0.14824156235026	0.523566539300139	0.0944724422579487	0.0175	0.0131	0.0223	0.0039	0.161	0.0074	0.0068	0.0587	5e-04	0.1145	0.1312	0.0237	0.0045	0.1115	0.0188	0.0097	0.0033	0.001	0.0012	0.0331	0.0226	0.03	0.0728	0.0202	0.1056	7e-04
1	rs55642682	9419182	1.02	0.110678017971113	0.93	0.128223312274834	0.529124235293017	0.0940756232891506	0.0175	0.0131	0.0223	0.0039	0.1611	0.0075	0.0068	0.0586	4e-04	0.1145	0.1313	0.0237	0.0046	0.1115	0.0188	0.0097	0.0033	0.001	0.0013	0.0332	0.0226	0.0301	0.0727	0.0201	0.1052	7e-04
1	rs9435245	9419290	1.02	0.110678017971113	0.93	0.128223312274834	0.521184026867055	0.0941549343395938	0.0175	0.0131	0.0223	0.0039	0.1611	0.0075	0.0068	0.0586	5e-04	0.1145	0.1313	0.0238	0.0045	0.1114	0.0188	0.0097	0.0033	0.001	0.0013	0.0332	0.0226	0.0301	0.0727	0.0201	0.1052	7e-04
1	rs4908854	9420541	1.02	0.110678017971113	0.93	0.128223312274834	0.519256059848779	0.117541461267201	0.0175	0.013	0.0223	0.004	0.1612	0.0074	0.0069	0.0585	5e-04	0.1144	0.1315	0.0238	0.0046	0.1114	0.0188	0.0097	0.0033	0.001	0.0013	0.0333	0.0226	0.0302	0.0727	0.0201	0.105	6e-04
1	rs11121389	9422435	1.02	0.110678017971113	0.93	0.128223312274834	0.492811521369133	0.108265370041192	0.0175	0.013	0.0223	0.004	0.1615	0.0074	0.0069	0.0585	5e-04	0.1144	0.1315	0.0238	0.0046	0.1113	0.0189	0.0097	0.0033	0.0011	0.0013	0.0333	0.0225	0.0305	0.0726	0.0201	0.1045	6e-04
1	rs59423584	9422605	1.02	0.110678017971113	0.93	0.128223312274834	0.484392817748614	0.109861296652405	0.0175	0.013	0.0223	0.004	0.1615	0.0074	0.0069	0.0585	5e-04	0.1144	0.1315	0.0238	0.0045	0.1114	0.0189	0.0097	0.0033	0.0011	0.0013	0.0333	0.0225	0.0306	0.0726	0.0201	0.1045	6e-04
1	rs2275457	9427869	1.03	0.0957762513390589	0.93	0.128223312274834	0.40958459545428	0.0967067692295438	0.0175	0.0129	0.0224	0.0041	0.1612	0.0065	0.0068	0.0587	5e-04	0.1141	0.1313	0.0242	0.0045	0.1114	0.0192	0.0097	0.0036	0.0011	0.0013	0.0332	0.0222	0.0315	0.073	0.02	0.1039	6e-04
1	rs115701864	9429721	1.03	0.0957762513390589	0.93	0.128223312274834	0.362650913695838	0.105266221340643	0.0174	0.0128	0.0224	0.0042	0.1611	0.0065	0.0068	0.0587	5e-04	0.114	0.1312	0.0245	0.0045	0.1113	0.0193	0.0097	0.0037	0.0012	0.0014	0.033	0.0221	0.0319	0.073	0.02	0.1034	6e-04
1	rs10492967	9431223	1.03	0.0957762513390589	0.93	0.128223312274834	0.349918742955147	0.0991233950663608	0.0174	0.0127	0.0225	0.0043	0.1609	0.0065	0.0069	0.0588	5e-04	0.114	0.131	0.0248	0.0046	0.1111	0.0195	0.0097	0.0038	0.0013	0.0014	0.0328	0.0219	0.0324	0.073	0.02	0.1029	6e-04
1	rs9308447	9432390	1.04	0.0824519171540817	0.94	0.110289943288055	0.335920809404927	0.119014199330991	0.0174	0.0126	0.0223	0.0044	0.1609	0.0065	0.0069	0.0591	5e-04	0.1139	0.1307	0.025	0.0045	0.1111	0.0194	0.0097	0.0039	0.0013	0.0014	0.0328	0.0218	0.0325	0.0732	0.0198	0.103	6e-04
1	rs79399729	9433576	1.04	0.0824519171540817	0.94	0.110289943288055	0.330671136175084	0.114189142361528	0.0174	0.0126	0.0223	0.0044	0.1608	0.0065	0.0069	0.0592	5e-04	0.1139	0.1304	0.0251	0.0046	0.111	0.0193	0.0097	0.0039	0.0013	0.0014	0.0328	0.0218	0.0326	0.0733	0.0197	0.1031	6e-04
1	rs4908857	9437023	1.04	0.0824519171540817	0.95	0.0943132253134139	0.312637323989472	0.105100556467389	0.0174	0.0126	0.0224	0.0045	0.1604	0.0065	0.007	0.0594	5e-04	0.114	0.1297	0.0254	0.0046	0.111	0.0193	0.0097	0.0041	0.0014	0.0014	0.0325	0.0216	0.0326	0.0735	0.0197	0.1033	6e-04
1	rs10864413	9448649	1.05	0.0706003084525404	0.95	0.0943132253134139	0.284285234612535	0.0917871177191262	0.0176	0.0125	0.0224	0.0046	0.1603	0.0065	0.007	0.0595	5e-04	0.1145	0.1299	0.0256	0.0046	0.1109	0.0193	0.0095	0.0041	0.0015	0.0014	0.0325	0.0214	0.0326	0.0734	0.0197	0.1027	6e-04
1	rs79247367	9453902	1.05	0.0706003084525404	0.95	0.0943132253134139	0.224691601826047	0.114018222871647	0.0176	0.0124	0.0224	0.0047	0.1601	0.0066	0.0071	0.0596	5e-04	0.1141	0.1298	0.0257	0.0047	0.1111	0.0192	0.0092	0.0041	0.0015	0.0014	0.0326	0.0214	0.0326	0.0735	0.0196	0.1027	6e-04
1	rs6688312	9458793	1.05	0.0706003084525404	0.96	0.0801626552665664	0.115970250232066	0.0850569180940905	0.0176	0.0123	0.0225	0.0048	0.1598	0.0067	0.0071	0.0598	5e-04	0.1132	0.1299	0.026	0.0047	0.1114	0.0191	0.0085	0.0042	0.0016	0.0015	0.0328	0.0216	0.0328	0.0736	0.0195	0.1027	6e-04
1	rs9442593	9465727	1.07	0.0508949488002241	0.97	0.0677063307338505	0.0925486187419188	0.16448313627982	0.018	0.0106	0.022	0.0052	0.1569	0.0076	0.0076	0.0597	7e-04	0.1088	0.1305	0.0267	0.0052	0.1129	0.0187	0.0086	0.0047	0.0017	0.0015	0.0337	0.0228	0.033	0.0741	0.0192	0.1035	9e-04
1	rs11121406	9466292	1.07	0.0508949488002241	0.97	0.0677063307338505	0.0802747553002345	0.141820772762153	0.018	0.0106	0.0219	0.0052	0.1568	0.0076	0.0073	0.0597	7e-04	0.1087	0.1305	0.0268	0.0052	0.1131	0.0187	0.0086	0.0047	0.0017	0.0015	0.0337	0.0228	0.0332	0.0743	0.0192	0.1034	9e-04
1	rs74051666	9467570	1.07	0.0508949488002241	0.98	0.0568119256469769	0.0809713961838994	0.130412110841988	0.018	0.0107	0.0218	0.0052	0.1565	0.0076	0.0073	0.0596	7e-04	0.1087	0.1307	0.0268	0.0052	0.1136	0.0183	0.0085	0.0047	0.0018	0.0015	0.0337	0.0227	0.0331	0.0746	0.0191	0.1032	9e-04
1	rs72645555	9474990	1.09	0.0358267755764475	1	0.0391838568150044	0.0161990690279009	0.138499183774223	0.0174	0.0117	0.0208	0.0055	0.1524	0.0077	0.0071	0.0586	9e-04	0.1078	0.1326	0.027	0.0055	0.1184	0.0179	0.0079	0.0051	0.0021	0.0013	0.0335	0.0229	0.033	0.0758	0.0187	0.1018	0.0013
1	rs6670392	9476781	1.09	0.0358267755764475	1	0.0391838568150044	0.0151590051316909	0.128798433641839	0.0174	0.012	0.0207	0.0054	0.1517	0.0078	0.0071	0.0586	9e-04	0.1078	0.1328	0.027	0.0056	0.1187	0.0179	0.0078	0.0051	0.0022	0.0012	0.0335	0.0228	0.0329	0.0757	0.0185	0.1022	0.0014
1	rs56345592	9477177	1.09	0.0358267755764475	1	0.0391838568150044	0.0147267353044014	0.123914232541766	0.0174	0.0121	0.0206	0.0054	0.1516	0.0078	0.0071	0.0586	9e-04	0.1078	0.1328	0.027	0.0056	0.1187	0.0179	0.0078	0.0051	0.0022	0.0012	0.0335	0.0229	0.0329	0.0757	0.0185	0.1022	0.0014
1	rs12145857	9483388	1.09	0.0358267755764475	1	0.0391838568150044	0.0150465655671514	0.17206704779392	0.0173	0.0125	0.0205	0.0054	0.1503	0.0079	0.0071	0.0586	0.001	0.1076	0.1331	0.0271	0.0058	0.1191	0.018	0.0076	0.0051	0.0023	0.0011	0.0337	0.023	0.0329	0.0758	0.0183	0.1019	0.0016
1	rs12405873	9489406	1.09	0.0358267755764475	1	0.0391838568150044	0.0157740296471614	0.125416370993296	0.0173	0.0125	0.0205	0.0053	0.1504	0.0079	0.007	0.0584	0.001	0.1076	0.1332	0.0272	0.0058	0.1191	0.0181	0.0076	0.0051	0.0023	0.0011	0.0338	0.023	0.0329	0.0758	0.0182	0.1021	0.0016
1	rs12125714	9492629	1.09	0.0358267755764475	1	0.0391838568150044	0.0172519220374727	0.115302490246665	0.0173	0.0126	0.0205	0.0052	0.1504	0.008	0.007	0.0584	0.001	0.1076	0.1331	0.0272	0.0059	0.1192	0.018	0.0075	0.0051	0.0023	0.0011	0.0339	0.023	0.0329	0.0758	0.0182	0.1021	0.0016
1	rs56770788	9496481	1.09	0.0358267755764475	1	0.0391838568150044	0.0169822202515526	0.105680824592601	0.0173	0.0126	0.0205	0.0052	0.1504	0.008	0.0069	0.0583	0.001	0.1073	0.1332	0.0273	0.0059	0.1193	0.018	0.0075	0.0051	0.0023	0.0011	0.0339	0.023	0.0329	0.0757	0.0182	0.1023	0.0016
1	rs9660668	9497668	1.09	0.0358267755764475	1	0.0391838568150044	0.0166626759611523	0.102463688367744	0.0173	0.0126	0.0205	0.0052	0.1504	0.008	0.0068	0.0583	0.001	0.1072	0.1333	0.0273	0.0059	0.1194	0.0179	0.0075	0.0051	0.0023	0.0011	0.0339	0.023	0.0329	0.0756	0.0182	0.1024	0.0016
1	rs76538438	9502653	1.09	0.0358267755764475	1	0.0391838568150044	0.0191781621068155	0.06093606042113	0.0174	0.0129	0.0203	0.005	0.1507	0.008	0.0067	0.0576	0.001	0.1071	0.1336	0.0275	0.006	0.1193	0.0177	0.0072	0.0051	0.0023	0.0011	0.0341	0.0233	0.0329	0.0756	0.0179	0.1028	0.0017
1	rs59804563	9505710	1.09	0.0358267755764475	1	0.0391838568150044	0.0204731020795852	0.0564303715929338	0.0175	0.0129	0.0202	0.005	0.1508	0.008	0.0067	0.0575	0.001	0.1071	0.1336	0.0276	0.006	0.1193	0.0177	0.0072	0.005	0.0023	0.0011	0.0341	0.0234	0.0329	0.0755	0.0178	0.103	0.0017
1	rs9661476	9505821	1.09	0.0358267755764475	1	0.0391838568150044	0.0203504486389758	0.0566875231518936	0.0175	0.0129	0.0202	0.005	0.1508	0.008	0.0067	0.0575	0.001	0.1071	0.1336	0.0276	0.006	0.1194	0.0177	0.0072	0.005	0.0023	0.0011	0.0341	0.0234	0.0328	0.0755	0.0178	0.103	0.0017
1	rs9661728	9506275	1.09	0.0358267755764475	1	0.0391838568150044	0.0208709731106737	0.0518881570009337	0.0175	0.0129	0.0202	0.005	0.1507	0.008	0.0066	0.0575	0.001	0.107	0.1336	0.0277	0.006	0.1194	0.0177	0.0071	0.005	0.0023	0.0011	0.0341	0.0235	0.0328	0.0755	0.0177	0.1031	0.0017
1	rs10735516	9507004	1.09	0.0358267755764475	1	0.0391838568150044	0.0211662798936934	0.0441115188441802	0.0175	0.0129	0.0203	0.005	0.1508	0.0079	0.0066	0.0574	0.001	0.1071	0.1336	0.0278	0.006	0.1195	0.0177	0.007	0.005	0.0023	0.0011	0.0341	0.0235	0.0328	0.0755	0.0177	0.103	0.0017
1	rs11121423	9510526	1.1	0.0297783867163545	1	0.0391838568150044	0.0258409521448236	0.0221305083167175	0.0172	0.0129	0.02	0.0048	0.1516	0.0077	0.0064	0.0572	0.001	0.1073	0.1338	0.028	0.0061	0.1201	0.0177	0.0065	0.0048	0.0023	0.0011	0.0335	0.0238	0.0324	0.0764	0.0176	0.1029	0.0017
1	rs11121424	9511569	1.09	0.0358267755764475	1	0.0391838568150044	0.0305141122911083	0.0191349102805073	0.0169	0.0132	0.0194	0.0044	0.1531	0.0075	0.006	0.0573	0.001	0.1077	0.1341	0.0285	0.0062	0.1205	0.0173	0.006	0.0045	0.0022	0.001	0.0327	0.0243	0.0315	0.0771	0.0178	0.1031	0.0017
1	rs4926491	9514846	1.09	0.0358267755764475	1	0.0391838568150044	0.0293507997051211	0.0126156918882927	0.0168	0.0134	0.0193	0.004	0.1541	0.0071	0.0057	0.0576	9e-04	0.1077	0.1353	0.0286	0.0062	0.1206	0.0168	0.0054	0.0044	0.0022	9e-04	0.0324	0.0245	0.0308	0.0778	0.0179	0.1027	0.0017
1	rs6695721	9526726	1.09	0.0358267755764475	1	0.0391838568150044	0.0298881800378152	0.00958690181164856	0.0167	0.0134	0.0193	0.0037	0.1542	0.0069	0.0055	0.0574	9e-04	0.1077	0.1368	0.0287	0.0063	0.1212	0.0167	0.0052	0.0042	0.0021	9e-04	0.0323	0.0247	0.03	0.0781	0.0178	0.1028	0.0017
1	rs10864425	9526979	1.09	0.0358267755764475	1	0.0391838568150044	0.0286747384488661	0.00854103871621972	0.0167	0.0134	0.0193	0.0036	0.1542	0.0069	0.0055	0.0573	9e-04	0.1077	0.1369	0.0288	0.0062	0.1213	0.0167	0.0052	0.0041	0.0021	9e-04	0.0323	0.0247	0.03	0.0782	0.0177	0.1028	0.0017
1	rs74349986	9532963	1.1	0.0297783867163545	1	0.0391838568150044	0.0270007511429641	0.00753325145155703	0.0167	0.0137	0.0192	0.0035	0.1546	0.0065	0.0053	0.0569	9e-04	0.1073	0.1378	0.0287	0.0062	0.1221	0.0167	0.0048	0.004	0.002	9e-04	0.0322	0.0247	0.03	0.0783	0.0179	0.1027	0.0017
1	rs72645584	9534155	1.1	0.0297783867163545	1	0.0391838568150044	0.0276269439579641	0.00496390360833858	0.0166	0.014	0.0188	0.0032	0.1556	0.0059	0.0048	0.0559	8e-04	0.1069	0.1395	0.0286	0.0062	0.1234	0.0167	0.0043	0.0036	0.0018	8e-04	0.032	0.0248	0.0299	0.0786	0.0182	0.1026	0.0017
1	rs6541069	9535619	1.1	0.0297783867163545	1	0.0391838568150044	0.0570507361586352	0.0116199937661145	0.0164	0.0143	0.0182	0.0028	0.1565	0.005	0.0043	0.0548	7e-04	0.1063	0.142	0.0283	0.0065	0.1256	0.0167	0.0037	0.0031	0.0016	7e-04	0.0318	0.025	0.0297	0.0788	0.0184	0.1025	0.0016
1	rs57883760	9542971	1.1	0.0297783867163545	1	0.0391838568150044	0.0676443890681649	0.0281304315236123	0.0163	0.0145	0.0179	0.0026	0.1574	0.0046	0.004	0.0541	7e-04	0.1063	0.1431	0.0281	0.0065	0.1262	0.0166	0.0034	0.0028	0.0015	7e-04	0.0318	0.025	0.0296	0.0791	0.0186	0.1025	0.0015
1	rs11578690	9548870	1.1	0.0297783867163545	1.01	0.0321931958856115	0.0952472741279703	0.034851966632784	0.0163	0.0148	0.0178	0.0024	0.158	0.0043	0.0037	0.0536	6e-04	0.1063	0.1442	0.0278	0.0064	0.1268	0.0165	0.0031	0.0025	0.0014	6e-04	0.032	0.0249	0.0295	0.0793	0.0184	0.1023	0.0015
1	rs7417127	9555888	1.1	0.0297783867163545	1	0.0391838568150044	0.100274829902119	0.0643604274852691	0.0163	0.015	0.0176	0.0021	0.1587	0.0038	0.0032	0.0529	6e-04	0.106	0.1459	0.0275	0.0064	0.1284	0.0165	0.0028	0.0022	0.0013	6e-04	0.0325	0.0247	0.0293	0.0794	0.018	0.1021	0.0014
1	rs11121432	9558167	1.1	0.0297783867163545	1.01	0.0321931958856115	0.095873129150512	0.0394960144567185	0.0163	0.015	0.0176	0.002	0.159	0.0037	0.0031	0.0528	5e-04	0.1063	0.1465	0.0277	0.0062	0.129	0.0165	0.0026	0.002	0.0012	5e-04	0.0324	0.0246	0.0293	0.0794	0.018	0.1016	0.0014
1	Affx-15996465	9563364	1.11	0.0245911388883176	1.01	0.0321931958856115	0.0658746489964573	0.0274766515836574	0.0164	0.0153	0.0175	0.0019	0.1591	0.0036	0.0031	0.0532	6e-04	0.105	0.1476	0.0276	0.0061	0.1298	0.0164	0.0026	0.002	0.0014	7e-04	0.0322	0.0246	0.029	0.0792	0.0181	0.1008	0.0016
1	rs76761864	9565643	1.11	0.0245911388883176	1.01	0.0321931958856115	0.0573200435670816	0.0217965241477336	0.0165	0.0155	0.0175	0.0019	0.1591	0.0036	0.0031	0.0535	6e-04	0.104	0.1483	0.0276	0.0061	0.1303	0.0164	0.0025	0.0021	0.0015	8e-04	0.0321	0.0246	0.0288	0.079	0.0182	0.1001	0.0016
1	rs12755956	9567789	1.11	0.0245911388883176	1.01	0.0321931958856115	0.0487761151775895	0.0200034523563122	0.0166	0.0156	0.0175	0.0019	0.1591	0.0036	0.0031	0.0536	6e-04	0.1036	0.1488	0.0275	0.0061	0.1305	0.0164	0.0025	0.0021	0.0017	0.001	0.032	0.0246	0.0286	0.0788	0.0182	0.0996	0.0017
1	rs77011317	9568755	1.11	0.0245911388883176	1.01	0.0321931958856115	0.0466929228477814	0.0180946713218615	0.0166	0.0157	0.0175	0.0019	0.1591	0.0037	0.0032	0.0536	6e-04	0.1035	0.149	0.0276	0.0061	0.1306	0.0164	0.0025	0.0021	0.0017	0.001	0.0319	0.0245	0.0286	0.0787	0.0182	0.0994	0.0017
1	rs113545684	9572348	1.11	0.0245911388883176	1.02	0.0262527243843747	0.0329127092943	0.0163881225194082	0.0167	0.0158	0.0174	0.002	0.1594	0.0037	0.0033	0.0536	7e-04	0.1031	0.1496	0.0277	0.0059	0.1308	0.0162	0.0025	0.0022	0.0017	0.0011	0.0317	0.0244	0.0289	0.0786	0.0181	0.0987	0.0018
1	rs76805664	9577217	1.11	0.0245911388883176	1.02	0.0262527243843747	0.0225561545190013	0.0150760480584709	0.0169	0.0159	0.0171	0.002	0.1599	0.0038	0.0034	0.0536	7e-04	0.1027	0.1505	0.028	0.0056	0.1312	0.0159	0.0026	0.0024	0.0016	0.0012	0.0312	0.0241	0.0293	0.0784	0.0178	0.0976	0.0018
1	rs12040542	9591499	1.11	0.0245911388883176	1.02	0.0262527243843747	0.0122980332374398	0.0145596199269337	0.0172	0.0162	0.0167	0.0021	0.1607	0.004	0.0036	0.0536	7e-04	0.1018	0.1515	0.0283	0.0053	0.1313	0.0161	0.0027	0.0027	0.0015	0.0013	0.0305	0.0238	0.0299	0.0783	0.0175	0.0964	0.0018
1	rs12140494	9600774	1.11	0.0245911388883176	1.02	0.0262527243843747	0.0111072596534827	0.0169722715630761	0.0172	0.0164	0.0167	0.0021	0.1609	0.0039	0.0036	0.0536	7e-04	0.1016	0.1517	0.0284	0.0053	0.1312	0.0161	0.0027	0.0027	0.0015	0.0013	0.0304	0.0237	0.03	0.0781	0.0175	0.0963	0.0018
1	rs72646720	9621002	1.11	0.0245911388883176	1.02	0.0262527243843747	0.0108799017504315	0.0178673698449994	0.0172	0.0164	0.0167	0.0021	0.1611	0.0039	0.0036	0.0536	7e-04	0.1015	0.1518	0.0283	0.0053	0.1315	0.0162	0.0026	0.0026	0.0015	0.0013	0.0304	0.0237	0.03	0.0781	0.0175	0.0961	0.0018
1	rs77189728	9629477	1.11	0.0245911388883176	1.02	0.0262527243843747	0.0105642809702708	0.0182469873782177	0.0172	0.0164	0.0167	0.0021	0.1611	0.0039	0.0036	0.0537	7e-04	0.1014	0.1518	0.0283	0.0053	0.1315	0.0162	0.0026	0.0026	0.0015	0.0013	0.0304	0.0237	0.03	0.0781	0.0175	0.0961	0.0018
1	rs6540953	9633723	1.11	0.0245911388883176	1.02	0.0262527243843747	0.0105535220757658	0.0180946713218615	0.0172	0.0164	0.0167	0.0021	0.1612	0.0039	0.0036	0.0537	7e-04	0.1014	0.1518	0.0283	0.0053	0.1316	0.0162	0.0026	0.0026	0.0015	0.0013	0.0303	0.0236	0.0299	0.0781	0.0175	0.0961	0.0018
1	Affx-16116096	9642424	1.11	0.0245911388883176	1.02	0.0262527243843747	0.00998987391615493	0.0181326917370171	0.0172	0.0164	0.0167	0.0021	0.1612	0.0039	0.0036	0.0537	7e-04	0.1013	0.1518	0.0283	0.0052	0.1316	0.0162	0.0026	0.0026	0.0015	0.0013	0.0304	0.0236	0.0299	0.0782	0.0175	0.096	0.0018
1	rs3087919	9645101	1.11	0.0245911388883176	1.02	0.0262527243843747	0.00995381016720177	0.0181326917370171	0.0172	0.0164	0.0167	0.0021	0.1613	0.0039	0.0035	0.0537	7e-04	0.1013	0.1518	0.0283	0.0052	0.1316	0.0162	0.0026	0.0026	0.0015	0.0013	0.0303	0.0236	0.0299	0.0781	0.0175	0.096	0.0018
1	rs116527740	9650157	1.11	0.0245911388883176	1.02	0.0262527243843747	0.00991784499779121	0.0183233797119681	0.0172	0.0164	0.0167	0.0021	0.1613	0.0039	0.0035	0.0537	7e-04	0.1013	0.1519	0.0283	0.0052	0.1317	0.0162	0.0026	0.0026	0.0015	0.0013	0.0303	0.0236	0.0299	0.0781	0.0175	0.096	0.0018
1	rs6540961	9650729	1.11	0.0245911388883176	1.02	0.0262527243843747	0.00986152707864746	0.0178673698449994	0.0172	0.0164	0.0167	0.0021	0.1613	0.0039	0.0035	0.0537	7e-04	0.1012	0.1519	0.0283	0.0052	0.1317	0.0162	0.0026	0.0026	0.0015	0.0013	0.0303	0.0236	0.0299	0.0781	0.0175	0.096	0.0018
1	rs76481499	9651742	1.11	0.0245911388883176	1.02	0.0262527243843747	0.0102135808746257	0.0186690759947514	0.0172	0.0164	0.0167	0.0021	0.1613	0.0039	0.0035	0.0537	7e-04	0.1012	0.1519	0.0283	0.0052	0.1317	0.0162	0.0026	0.0026	0.0015	0.0013	0.0303	0.0236	0.0299	0.0781	0.0175	0.096	0.0018
1	rs60097082	9660299	1.11	0.0245911388883176	1.02	0.0262527243843747	0.0108140257132718	0.0237935319566994	0.0173	0.0164	0.0167	0.0021	0.1614	0.0039	0.0036	0.0537	7e-04	0.1012	0.1521	0.0283	0.0052	0.1317	0.0161	0.0026	0.0026	0.0015	0.0013	0.0301	0.0235	0.0299	0.078	0.0175	0.0961	0.0018
1	rs1128651	9664822	1.11	0.0245911388883176	1.02	0.0262527243843747	0.0107484505547801	0.0202435765215351	0.0173	0.0165	0.0167	0.0021	0.1615	0.0039	0.0036	0.0537	7e-04	0.1011	0.1522	0.0283	0.0052	0.1317	0.0161	0.0025	0.0026	0.0015	0.0013	0.0301	0.0234	0.0299	0.078	0.0175	0.0961	0.0018
1	rs4926483	9682631	1.11	0.0245911388883176	1.02	0.0262527243843747	0.010721216176331	0.0198839116395791	0.0174	0.0165	0.0167	0.002	0.1617	0.0039	0.0036	0.0537	7e-04	0.101	0.1525	0.0282	0.0051	0.1319	0.016	0.0025	0.0026	0.0015	0.0013	0.0298	0.0233	0.0299	0.078	0.0175	0.0961	0.0018
1	rs4076440	9690476	1.12	0.0201729039058691	1.02	0.0262527243843747	0.00792979689809377	0.0379187350825751	0.0181	0.0169	0.0164	0.0018	0.1634	0.0037	0.0033	0.0538	6e-04	0.0996	0.1551	0.0277	0.0047	0.1325	0.0154	0.0023	0.0025	0.0013	0.0012	0.0281	0.0228	0.0304	0.0781	0.0174	0.0969	0.0014
1	rs12725666	9693275	1.12	0.0201729039058691	1.02	0.0262527243843747	0.010863404488515	0.0566231882187791	0.0182	0.0171	0.0164	0.0017	0.1642	0.0035	0.0032	0.0539	6e-04	0.0989	0.1568	0.0273	0.0045	0.1335	0.0149	0.0023	0.0024	0.0011	0.0011	0.0272	0.0216	0.0306	0.0782	0.0173	0.0974	0.0013
1	rs9430506	9693988	1.12	0.0201729039058691	1.02	0.0262527243843747	0.00951873609844834	0.0586974023539478	0.0182	0.0171	0.0164	0.0017	0.1642	0.0035	0.0032	0.054	6e-04	0.0988	0.157	0.0273	0.0045	0.1335	0.0149	0.0023	0.0024	0.0011	0.001	0.0272	0.0215	0.0307	0.0782	0.0173	0.0975	0.0013
1	rs11121464	9695888	1.12	0.0201729039058691	1.02	0.0262527243843747	0.00910304376553841	0.0602078881705046	0.0183	0.0172	0.0164	0.0017	0.1643	0.0035	0.0032	0.054	6e-04	0.0986	0.1573	0.0273	0.0044	0.1336	0.0148	0.0022	0.0024	0.0011	0.001	0.0271	0.0213	0.0308	0.0783	0.0173	0.0975	0.0013
1	rs11121465	9696690	1.12	0.0201729039058691	1.02	0.0262527243843747	0.00915121933480588	0.0615345997089099	0.0183	0.0172	0.0164	0.0017	0.1643	0.0035	0.0032	0.054	6e-04	0.0986	0.1575	0.0273	0.0044	0.1336	0.0147	0.0022	0.0024	0.001	0.001	0.0271	0.0212	0.0308	0.0783	0.0174	0.0976	0.0013
1	rs4240896	9713500	1.12	0.0201729039058691	1.01	0.0321931958856115	0.00820604716955904	0.0959064362335864	0.0184	0.0174	0.0165	0.0018	0.1647	0.0033	0.0032	0.0544	5e-04	0.0967	0.16	0.0269	0.004	0.1347	0.0149	0.002	0.0025	9e-04	7e-04	0.0268	0.0188	0.0311	0.0787	0.0179	0.0982	8e-04
1	rs57784284	9716125	1.12	0.0201729039058691	1.01	0.0321931958856115	0.00981053932346944	0.100421787636218	0.0184	0.0174	0.0165	0.0018	0.1648	0.0033	0.0031	0.0544	5e-04	0.0967	0.1602	0.027	0.0039	0.1348	0.0148	0.002	0.0025	9e-04	7e-04	0.0268	0.0182	0.0311	0.0788	0.018	0.0983	7e-04
1	rs113910879	9722610	1.12	0.0201729039058691	1.01	0.0321931958856115	0.0123342657780515	0.0993663407628129	0.0185	0.0177	0.0166	0.0018	0.1645	0.0033	0.0031	0.0543	5e-04	0.0958	0.1606	0.027	0.0039	0.1357	0.0148	0.002	0.0025	8e-04	7e-04	0.0267	0.0178	0.0313	0.0789	0.018	0.0982	7e-04
1	rs56153814	9723548	1.12	0.0201729039058691	1.01	0.0321931958856115	0.0122018022938123	0.0977511031139931	0.0185	0.0177	0.0166	0.0018	0.1645	0.0033	0.0031	0.0543	5e-04	0.0957	0.1607	0.027	0.0039	0.1357	0.0148	0.002	0.0025	8e-04	7e-04	0.0267	0.0178	0.0313	0.0789	0.018	0.0982	7e-04
1	rs114033158	9736463	1.12	0.0201729039058691	1.01	0.0321931958856115	0.0131010804374419	0.0942342717704379	0.0186	0.0179	0.0167	0.0018	0.1644	0.0033	0.003	0.0542	5e-04	0.0949	0.161	0.0272	0.0039	0.1354	0.0149	0.0019	0.0025	9e-04	7e-04	0.0267	0.0177	0.0316	0.0789	0.0181	0.0982	6e-04
1	rs4846192	9743729	1.12	0.0201729039058691	1.01	0.0321931958856115	0.0110347872352428	0.0905340721375833	0.0186	0.0182	0.0168	0.0018	0.1643	0.0033	0.003	0.0542	5e-04	0.0939	0.1614	0.0276	0.0038	0.135	0.015	0.0019	0.0025	9e-04	7e-04	0.0267	0.0176	0.032	0.079	0.0183	0.0981	6e-04
1	rs9661903	9746996	1.12	0.0201729039058691	1.01	0.0321931958856115	0.0130631785813971	0.0954274929429257	0.0186	0.0182	0.0168	0.0018	0.1642	0.0033	0.0029	0.0541	5e-04	0.0939	0.1618	0.0277	0.0038	0.1348	0.0149	0.0019	0.0025	9e-04	7e-04	0.0268	0.0175	0.0321	0.0788	0.0183	0.0982	6e-04
1	rs41278008	9747770	1.12	0.0201729039058691	1.01	0.0321931958856115	0.0136794920024021	0.0951883754322282	0.0186	0.0182	0.0168	0.0018	0.1642	0.0032	0.0029	0.054	5e-04	0.0939	0.1618	0.0277	0.0039	0.1348	0.0149	0.0019	0.0025	9e-04	7e-04	0.0268	0.0175	0.0321	0.0789	0.0183	0.0982	6e-04
1	rs58123801	9753582	1.12	0.0201729039058691	1.01	0.0321931958856115	0.0129186448684951	0.100747415459412	0.0188	0.0182	0.0166	0.0018	0.1645	0.0032	0.0028	0.0541	5e-04	0.0937	0.1619	0.0277	0.0038	0.1347	0.0148	0.0019	0.0025	9e-04	7e-04	0.0266	0.0174	0.0324	0.0788	0.0185	0.0984	5e-04
1	rs114393604	9765679	1.12	0.0201729039058691	1.01	0.0321931958856115	0.0156293878707673	0.0960662935999257	0.0191	0.0184	0.0161	0.0018	0.1651	0.0031	0.0022	0.0546	5e-04	0.0929	0.1623	0.028	0.0038	0.1349	0.0145	0.002	0.0026	9e-04	6e-04	0.0264	0.0174	0.0329	0.0787	0.0183	0.0981	5e-04
1	rs12075554	9767817	1.12	0.0201729039058691	1.01	0.0321931958856115	0.0152013295830076	0.0959863518267054	0.0192	0.0184	0.016	0.0018	0.165	0.0031	0.0022	0.0547	5e-04	0.0928	0.1624	0.028	0.0037	0.135	0.0145	0.002	0.0026	0.001	6e-04	0.0263	0.0174	0.0331	0.0786	0.0183	0.098	5e-04
1	rs3934934	9776339	1.12	0.0201729039058691	1	0.0391838568150044	0.016066269119702	0.0977511031139931	0.0193	0.0184	0.0157	0.0018	0.1649	0.003	0.0021	0.0548	5e-04	0.0926	0.1627	0.0281	0.0037	0.135	0.0145	0.002	0.0026	9e-04	6e-04	0.0263	0.0174	0.0332	0.0786	0.0183	0.0981	5e-04
1	rs61755420	9777599	1.11	0.0245911388883176	1	0.0391838568150044	0.0157885478867794	0.0951883754322282	0.0193	0.0185	0.0157	0.0018	0.1648	0.003	0.002	0.0548	5e-04	0.0926	0.1627	0.0281	0.0037	0.135	0.0145	0.002	0.0026	9e-04	6e-04	0.0263	0.0174	0.0332	0.0786	0.0183	0.0981	5e-04
1	rs11589267	9782556	1.11	0.0245911388883176	1	0.0391838568150044	0.0141289438188375	0.0928102413638975	0.0194	0.0185	0.0156	0.0018	0.1644	0.003	0.002	0.0549	5e-04	0.0924	0.1628	0.0281	0.0037	0.1352	0.0145	0.002	0.0026	9e-04	6e-04	0.0263	0.0174	0.0333	0.0786	0.0185	0.098	5e-04
1	rs10779729	9790995	1.11	0.0245911388883176	1	0.0391838568150044	0.0137711453801311	0.0900659459725021	0.0195	0.0185	0.0155	0.0019	0.1639	0.003	0.0021	0.0549	5e-04	0.0921	0.163	0.0281	0.0036	0.1353	0.0145	0.0021	0.0026	9e-04	6e-04	0.0265	0.0175	0.0335	0.0786	0.0186	0.0983	5e-04
1	rs7550295	9804693	1.12	0.0201729039058691	1	0.0391838568150044	0.0151308372363656	0.0895210201122447	0.0195	0.0185	0.0154	0.0019	0.1638	0.003	0.002	0.0549	5e-04	0.0917	0.163	0.0281	0.0036	0.1357	0.0145	0.0021	0.0025	9e-04	6e-04	0.0265	0.0175	0.0336	0.0785	0.0186	0.0984	5e-04
1	rs116003481	9810363	1.12	0.0201729039058691	1	0.0391838568150044	0.0150185522496666	0.0894432810971409	0.0195	0.0185	0.0154	0.0019	0.1638	0.003	0.002	0.0549	5e-04	0.0916	0.163	0.0281	0.0036	0.1357	0.0145	0.0021	0.0025	9e-04	6e-04	0.0265	0.0175	0.0336	0.0785	0.0186	0.0984	5e-04
1	rs35331030	9811653	1.12	0.0201729039058691	1	0.0391838568150044	0.0149835898375724	0.0892102255528843	0.0195	0.0185	0.0154	0.0019	0.1638	0.003	0.002	0.0549	5e-04	0.0916	0.163	0.0281	0.0036	0.1357	0.0145	0.0021	0.0025	9e-04	6e-04	0.0265	0.0175	0.0336	0.0785	0.0186	0.0985	5e-04
1	rs114747243	9814302	1.12	0.0201729039058691	1	0.0391838568150044	0.0150395586202535	0.0895210201122447	0.0195	0.0185	0.0154	0.0019	0.1638	0.003	0.002	0.0549	5e-04	0.0916	0.163	0.0281	0.0036	0.1357	0.0145	0.0021	0.0025	9e-04	6e-04	0.0265	0.0175	0.0336	0.0785	0.0186	0.0985	5e-04
1	rs12021914	9823924	1.12	0.0201729039058691	1	0.0391838568150044	0.0148651676272657	0.0893655689929195	0.0195	0.0185	0.0154	0.0019	0.1638	0.003	0.002	0.055	5e-04	0.0915	0.163	0.0281	0.0036	0.1357	0.0145	0.0021	0.0025	9e-04	6e-04	0.0265	0.0175	0.0337	0.0785	0.0186	0.0985	5e-04
1	rs4845976	9835617	1.12	0.0201729039058691	1	0.0391838568150044	0.0148860151930654	0.0896765788393621	0.0195	0.0185	0.0154	0.0019	0.1638	0.003	0.002	0.055	5e-04	0.0915	0.163	0.0281	0.0036	0.1357	0.0145	0.0021	0.0025	9e-04	6e-04	0.0265	0.0175	0.0337	0.0785	0.0186	0.0985	5e-04
1	rs72855716	9836556	1.12	0.0201729039058691	1	0.0391838568150044	0.0149068843739388	0.0897543985335138	0.0195	0.0185	0.0154	0.0019	0.1638	0.003	0.002	0.055	5e-04	0.0915	0.163	0.0281	0.0036	0.1357	0.0145	0.0021	0.0025	9e-04	6e-04	0.0265	0.0175	0.0337	0.0785	0.0186	0.0985	5e-04
1	rs7529231	9850155	1.12	0.0201729039058691	1	0.0391838568150044	0.0153146214697744	0.0898322451028247	0.0195	0.0185	0.0153	0.0019	0.1638	0.003	0.002	0.055	5e-04	0.0915	0.163	0.0281	0.0036	0.1357	0.0145	0.0021	0.0025	9e-04	6e-04	0.0265	0.0175	0.0337	0.0785	0.0186	0.0985	5e-04
1	rs72633887	9852583	1.12	0.0201729039058691	1	0.0391838568150044	0.0153786214381595	0.0896765788393621	0.0195	0.0185	0.0153	0.0019	0.1638	0.003	0.002	0.055	5e-04	0.0915	0.163	0.0281	0.0036	0.1357	0.0145	0.0021	0.0025	9e-04	6e-04	0.0265	0.0175	0.0337	0.0785	0.0186	0.0985	5e-04
1	rs12738754	9868806	1.12	0.0201729039058691	1	0.0391838568150044	0.0157958106979952	0.0896765788393621	0.0195	0.0185	0.0153	0.0019	0.1638	0.003	0.002	0.055	5e-04	0.0915	0.163	0.0281	0.0036	0.1357	0.0145	0.0021	0.0025	9e-04	6e-04	0.0265	0.0175	0.0337	0.0785	0.0186	0.0986	5e-04
1	rs61785191	9871225	1.12	0.0201729039058691	1	0.0391838568150044	0.0157812875366568	0.0896765788393621	0.0195	0.0185	0.0153	0.0019	0.1638	0.003	0.002	0.055	5e-04	0.0915	0.1631	0.0281	0.0036	0.1357	0.0145	0.0021	0.0025	9e-04	6e-04	0.0265	0.0175	0.0337	0.0785	0.0186	0.0986	5e-04
1	rs946277	9875633	1.12	0.0201729039058691	1	0.0391838568150044	0.0159123507664611	0.0893655689929195	0.0195	0.0185	0.0153	0.0019	0.1638	0.003	0.002	0.055	5e-04	0.0914	0.163	0.0281	0.0036	0.1357	0.0145	0.0021	0.0025	9e-04	6e-04	0.0265	0.0176	0.0337	0.0785	0.0186	0.0986	4e-04
1	rs74649083	9877280	1.12	0.0201729039058691	1	0.0391838568150044	0.0157812875366568	0.0888223385193524	0.0195	0.0185	0.0153	0.0019	0.1638	0.003	0.002	0.055	5e-04	0.0914	0.163	0.0281	0.0036	0.1357	0.0145	0.0021	0.0025	9e-04	6e-04	0.0265	0.0176	0.0337	0.0785	0.0186	0.0986	4e-04
1	rs1619083	9881112	1.12	0.0201729039058691	1	0.0391838568150044	0.0157305339572493	0.0883577645998958	0.0195	0.0185	0.0153	0.0019	0.1638	0.003	0.002	0.055	5e-04	0.0914	0.163	0.0281	0.0036	0.1357	0.0145	0.0021	0.0025	9e-04	6e-04	0.0265	0.0176	0.0337	0.0785	0.0186	0.0986	4e-04
1	rs74387437	9882938	1.12	0.0201729039058691	1	0.0391838568150044	0.0160075048934514	0.0886673725206129	0.0195	0.0185	0.0153	0.0019	0.1638	0.003	0.002	0.055	5e-04	0.0914	0.163	0.0281	0.0036	0.1357	0.0145	0.0021	0.0025	9e-04	6e-04	0.0265	0.0176	0.0337	0.0785	0.0186	0.0986	4e-04
1	rs12078414	9885290	1.12	0.0201729039058691	1	0.0391838568150044	0.0163997806833066	0.089598786029296	0.0195	0.0185	0.0153	0.0019	0.1638	0.003	0.002	0.055	5e-04	0.0914	0.1631	0.0281	0.0036	0.1357	0.0145	0.0021	0.0025	8e-04	6e-04	0.0265	0.0176	0.0337	0.0785	0.0186	0.0986	4e-04
1	rs114201833	9889282	1.12	0.0201729039058691	1	0.0391838568150044	0.0188867269303541	0.0988806819688679	0.0195	0.0185	0.0152	0.0019	0.1639	0.003	0.002	0.0549	5e-04	0.0914	0.1631	0.0281	0.0036	0.1357	0.0146	0.0021	0.0025	8e-04	5e-04	0.0264	0.0176	0.0337	0.0785	0.0186	0.0987	4e-04
1	rs56073737	9896936	1.12	0.0201729039058691	1.01	0.0321931958856115	0.0127071753951743	0.131762517932538	0.0193	0.0188	0.015	0.0016	0.1637	0.003	0.0017	0.0532	5e-04	0.0908	0.1639	0.0269	0.003	0.1353	0.0156	0.0019	0.0022	7e-04	5e-04	0.0275	0.0177	0.0341	0.0782	0.0193	0.1011	4e-04
1	rs12032209	9897001	1.12	0.0201729039058691	1.01	0.0321931958856115	0.0126577956682978	0.131492025040899	0.0193	0.0188	0.015	0.0016	0.1637	0.003	0.0017	0.0532	5e-04	0.0908	0.1639	0.0269	0.003	0.1353	0.0156	0.0019	0.0022	6e-04	5e-04	0.0275	0.0177	0.0341	0.0781	0.0193	0.1011	4e-04
1	rs1933734	9902128	1.12	0.0201729039058691	1	0.0391838568150044	0.0161842737376225	0.202612107960775	0.0191	0.0188	0.015	0.0015	0.1625	0.003	0.0015	0.0519	4e-04	0.091	0.1649	0.0262	0.0027	0.1348	0.0162	0.0018	0.0019	6e-04	4e-04	0.028	0.0177	0.0343	0.0779	0.0199	0.1036	4e-04
1	rs72633897	9902403	1.11	0.0245911388883176	1	0.0391838568150044	0.0159123507664611	0.196451224054656	0.0191	0.0188	0.015	0.0015	0.1625	0.003	0.0015	0.0519	4e-04	0.091	0.1649	0.0261	0.0027	0.1348	0.0162	0.0018	0.0019	5e-04	4e-04	0.0281	0.0177	0.0343	0.0779	0.0199	0.1036	4e-04
1	rs10864439	9902900	1.12	0.0201729039058691	1	0.0391838568150044	0.0152225245098171	0.190766070545243	0.0191	0.0188	0.0151	0.0015	0.1624	0.003	0.0015	0.0518	4e-04	0.091	0.1649	0.0261	0.0027	0.1348	0.0163	0.0018	0.0019	5e-04	4e-04	0.0281	0.0177	0.034	0.0778	0.02	0.1037	4e-04
1	rs115194412	9905558	1.11	0.0245911388883176	1	0.0391838568150044	0.0196512452914208	0.212131683724632	0.019	0.0188	0.0151	0.0015	0.1623	0.003	0.0015	0.0515	4e-04	0.091	0.1649	0.0259	0.0026	0.135	0.0164	0.0019	0.0019	5e-04	4e-04	0.0282	0.0173	0.034	0.0777	0.02	0.1045	4e-04
1	rs2379107	9911291	1.11	0.0245911388883176	1	0.0391838568150044	0.0215009601007271	0.210428719324643	0.019	0.0188	0.0151	0.0015	0.1623	0.003	0.0015	0.0513	4e-04	0.091	0.1649	0.0257	0.0026	0.1352	0.0165	0.0019	0.0019	5e-04	4e-04	0.0282	0.017	0.034	0.0776	0.02	0.1051	3e-04
1	rs946275	9924957	1.11	0.0245911388883176	1	0.0391838568150044	0.0231070788259596	0.223202115815338	0.0189	0.0188	0.0151	0.0015	0.1624	0.003	0.0015	0.0513	4e-04	0.091	0.165	0.0257	0.0026	0.1352	0.0165	0.0018	0.0019	5e-04	4e-04	0.0282	0.017	0.034	0.0776	0.02	0.1051	3e-04
1	rs80201303	9929679	1.11	0.0245911388883176	1	0.0391838568150044	0.0247070478427794	0.230391933645373	0.0189	0.0188	0.0151	0.0015	0.1624	0.003	0.0015	0.0512	4e-04	0.0909	0.1651	0.0256	0.0026	0.1351	0.0165	0.0018	0.0019	5e-04	4e-04	0.0282	0.017	0.0341	0.0775	0.02	0.1053	3e-04
1	rs74987767	9939343	1.11	0.0245911388883176	1	0.0391838568150044	0.0256752620463922	0.231158818895089	0.0189	0.0188	0.0151	0.0015	0.1623	0.003	0.0015	0.0512	4e-04	0.0909	0.1651	0.0256	0.0026	0.1351	0.0165	0.0018	0.0019	5e-04	4e-04	0.0282	0.017	0.0341	0.0775	0.02	0.1053	3e-04
1	rs75671091	9951182	1.11	0.0245911388883176	1	0.0391838568150044	0.0261118214772325	0.232036267690517	0.0189	0.0188	0.0151	0.0015	0.1623	0.003	0.0015	0.0512	4e-04	0.0909	0.1651	0.0256	0.0026	0.1351	0.0165	0.0018	0.0019	5e-04	4e-04	0.0282	0.017	0.0341	0.0775	0.02	0.1053	3e-04
1	rs78213623	9956416	1.11	0.0245911388883176	1	0.0391838568150044	0.0257890923674382	0.238208322460195	0.0189	0.0188	0.0152	0.0015	0.1622	0.003	0.0015	0.0513	4e-04	0.0909	0.1651	0.0256	0.0026	0.1351	0.0165	0.0019	0.0019	5e-04	4e-04	0.0283	0.017	0.0342	0.0774	0.02	0.1053	3e-04
1	rs1372106	9964708	1.11	0.0245911388883176	1	0.0391838568150044	0.0262480115862179	0.232914789816243	0.0189	0.0188	0.0153	0.0015	0.1621	0.003	0.0015	0.0513	4e-04	0.0908	0.1651	0.0255	0.0026	0.1352	0.0165	0.0019	0.0019	5e-04	4e-04	0.0284	0.017	0.0342	0.0771	0.02	0.1054	3e-04
1	rs61743470	9982387	1.09	0.0358267755764475	0.98	0.0568119256469769	0.132353764748476	0.242760004644919	0.0192	0.0198	0.0152	0.0022	0.156	0.0035	0.002	0.048	2e-04	0.0926	0.1671	0.0211	0.0026	0.1346	0.0177	0.0025	0.0025	4e-04	4e-04	0.0271	0.017	0.0394	0.077	0.0205	0.1072	3e-04
1	rs12406876	9983222	1.09	0.0358267755764475	0.98	0.0568119256469769	0.132047996824956	0.24532540769413	0.0192	0.0198	0.0152	0.0022	0.156	0.0035	0.002	0.048	2e-04	0.0926	0.1671	0.0211	0.0026	0.1346	0.0177	0.0025	0.0025	4e-04	4e-04	0.0271	0.017	0.0394	0.077	0.0205	0.1072	3e-04
1	rs12097182	9984879	1.09	0.0358267755764475	0.98	0.0568119256469769	0.131224554120737	0.242537332880538	0.0192	0.0198	0.0152	0.0022	0.156	0.0036	0.002	0.0479	2e-04	0.0926	0.1671	0.0211	0.0026	0.1346	0.0177	0.0025	0.0025	4e-04	4e-04	0.0271	0.017	0.0394	0.077	0.0206	0.1072	3e-04
1	rs72858090	9989081	1.09	0.0358267755764475	0.98	0.0568119256469769	0.130646957943617	0.254088928301906	0.0192	0.0198	0.0152	0.0022	0.1559	0.0036	0.002	0.0479	2e-04	0.0926	0.1671	0.0211	0.0026	0.1346	0.0177	0.0025	0.0025	4e-04	4e-04	0.0271	0.017	0.0394	0.077	0.0206	0.1072	3e-04
1	rs76744859	9989150	1.09	0.0358267755764475	0.98	0.0568119256469769	0.133027956174427	0.254540955178961	0.0192	0.0198	0.0152	0.0022	0.1559	0.0036	0.002	0.0479	2e-04	0.0926	0.1671	0.0211	0.0026	0.1346	0.0177	0.0025	0.0025	4e-04	4e-04	0.0271	0.017	0.0394	0.077	0.0206	0.1072	3e-04
1	rs113469570	9991627	1.09	0.0358267755764475	0.98	0.0568119256469769	0.134691549671346	0.250481859145932	0.0192	0.0198	0.0152	0.0022	0.1559	0.0036	0.0021	0.0479	2e-04	0.0926	0.1671	0.021	0.0026	0.1346	0.0177	0.0025	0.0026	4e-04	4e-04	0.0271	0.017	0.0395	0.077	0.0206	0.1072	3e-04
1	rs1220398	9994339	1.09	0.0358267755764475	0.98	0.0568119256469769	0.135093904426755	0.258734163767091	0.0192	0.0198	0.0152	0.0022	0.1559	0.0036	0.002	0.0479	2e-04	0.0926	0.1671	0.021	0.0026	0.1346	0.0177	0.0025	0.0026	4e-04	4e-04	0.0271	0.017	0.0395	0.077	0.0206	0.1072	3e-04
1	rs1220423	10002921	1.09	0.0358267755764475	0.98	0.0568119256469769	0.138716132170139	0.258393372625069	0.0192	0.0198	0.0151	0.0022	0.1558	0.0036	0.0021	0.0478	2e-04	0.0925	0.167	0.021	0.0025	0.1346	0.0178	0.0025	0.0026	4e-04	4e-04	0.0271	0.017	0.0396	0.0771	0.0207	0.1072	3e-04
1	rs1234694	10003320	1.09	0.0358267755764475	0.98	0.0568119256469769	0.138968062777413	0.258734163767091	0.0192	0.0198	0.0151	0.0022	0.1558	0.0036	0.0021	0.0478	2e-04	0.0925	0.167	0.021	0.0025	0.1346	0.0178	0.0025	0.0026	4e-04	4e-04	0.0271	0.017	0.0396	0.0771	0.0207	0.1072	3e-04
1	rs80073059	10008013	1.09	0.0358267755764475	0.97	0.0677063307338505	0.141598013520658	0.259302461967339	0.0192	0.0198	0.0151	0.0022	0.1557	0.0036	0.0021	0.0477	2e-04	0.0925	0.167	0.0209	0.0025	0.1347	0.0178	0.0025	0.0026	4e-04	4e-04	0.0271	0.017	0.0396	0.0771	0.0207	0.1073	3e-04
1	rs2890358	10027540	1.09	0.0358267755764475	0.97	0.0677063307338505	0.145128982511053	0.271787515114599	0.0192	0.0199	0.0151	0.0022	0.1556	0.0036	0.0021	0.0477	2e-04	0.0925	0.167	0.0209	0.0025	0.1347	0.0178	0.0025	0.0026	4e-04	4e-04	0.0271	0.017	0.0397	0.077	0.0207	0.1073	3e-04
1	rs11584069	10028420	1.09	0.0358267755764475	0.97	0.0677063307338505	0.144032051390742	0.270634511739007	0.0191	0.0199	0.0151	0.0022	0.1556	0.0036	0.0021	0.0477	2e-04	0.0925	0.167	0.0209	0.0025	0.1347	0.0178	0.0025	0.0026	4e-04	4e-04	0.0271	0.017	0.0397	0.077	0.0207	0.1073	3e-04
1	rs12136213	10046460	1.08	0.0428324673547855	0.97	0.0677063307338505	0.147664217270772	0.30742288181443	0.0191	0.0199	0.0152	0.0022	0.1556	0.0036	0.0021	0.0474	3e-04	0.0925	0.167	0.0209	0.0026	0.1348	0.0178	0.0025	0.0026	4e-04	4e-04	0.0271	0.017	0.0397	0.0769	0.0208	0.1073	3e-04
1	rs12140058	10049177	1.08	0.0428324673547855	0.97	0.0677063307338505	0.149138736535534	0.30240449305306	0.0191	0.0199	0.0152	0.0022	0.1556	0.0036	0.0021	0.0474	3e-04	0.0924	0.167	0.0209	0.0026	0.1348	0.0179	0.0026	0.0026	4e-04	4e-04	0.0271	0.017	0.0398	0.0769	0.0208	0.1074	3e-04
1	rs115765094	10061807	1.08	0.0428324673547855	0.97	0.0677063307338505	0.157183769263508	0.315237788631086	0.019	0.02	0.0151	0.0021	0.1555	0.0035	0.0021	0.0472	3e-04	0.0924	0.1669	0.0208	0.0025	0.135	0.018	0.0025	0.0025	4e-04	4e-04	0.027	0.017	0.0401	0.0768	0.0207	0.1078	3e-04
1	rs11578833	10068175	1.08	0.0428324673547855	0.97	0.0677063307338505	0.159225542299148	0.321531407595795	0.019	0.02	0.0151	0.0021	0.1554	0.0035	0.0022	0.0472	3e-04	0.0924	0.1669	0.0208	0.0025	0.1351	0.018	0.0025	0.0025	4e-04	4e-04	0.0269	0.017	0.0402	0.0768	0.0207	0.1078	3e-04
1	rs3003376	10071301	1.08	0.0428324673547855	0.97	0.0677063307338505	0.159806863557942	0.320318245663164	0.019	0.02	0.0151	0.0021	0.1554	0.0034	0.0022	0.0472	3e-04	0.0924	0.1669	0.0208	0.0025	0.1351	0.0181	0.0026	0.0025	4e-04	4e-04	0.0269	0.017	0.0402	0.0768	0.0207	0.1078	3e-04
1	rs4846187	10084679	1.08	0.0428324673547855	0.97	0.0677063307338505	0.160149398791451	0.318380003416938	0.0189	0.02	0.0151	0.0022	0.155	0.0035	0.0026	0.0471	3e-04	0.0923	0.1669	0.0206	0.0025	0.1351	0.0181	0.0026	0.0025	4e-04	4e-04	0.0269	0.017	0.0403	0.0768	0.0207	0.108	3e-04
1	rs114105600	10092275	1.08	0.0428324673547855	0.97	0.0677063307338505	0.162974440408728	0.319348690478575	0.0189	0.0201	0.0151	0.0022	0.1548	0.0035	0.0028	0.0471	3e-04	0.0923	0.1669	0.0205	0.0025	0.135	0.0181	0.0026	0.0025	4e-04	4e-04	0.0268	0.017	0.0401	0.0768	0.0209	0.108	3e-04
1	rs7528979	10093457	1.08	0.0428324673547855	0.97	0.0677063307338505	0.16377203416196	0.323110535645805	0.0189	0.0201	0.0151	0.0022	0.1548	0.0035	0.0028	0.0471	3e-04	0.0923	0.1669	0.0205	0.0025	0.135	0.0181	0.0026	0.0025	4e-04	4e-04	0.0268	0.017	0.0401	0.0768	0.021	0.1081	3e-04
1	rs11803995	10094313	1.08	0.0428324673547855	0.97	0.0677063307338505	0.163563746387746	0.322259952932859	0.0189	0.0201	0.0151	0.0022	0.1548	0.0035	0.0028	0.0471	3e-04	0.0923	0.1669	0.0205	0.0025	0.135	0.0181	0.0026	0.0025	4e-04	4e-04	0.0268	0.017	0.0401	0.0768	0.021	0.1081	3e-04
1	rs116782657	10098028	1.08	0.0428324673547855	0.97	0.0677063307338505	0.164189075279961	0.326519445512793	0.0189	0.0201	0.0151	0.0022	0.1547	0.0035	0.0029	0.0471	3e-04	0.0924	0.1669	0.0205	0.0025	0.135	0.0181	0.0026	0.0025	4e-04	4e-04	0.0268	0.017	0.0402	0.0768	0.021	0.1081	3e-04
1	rs114142295	10106684	1.08	0.0428324673547855	0.97	0.0677063307338505	0.165653608176499	0.33055052134731	0.0189	0.0201	0.0151	0.0022	0.1545	0.0035	0.003	0.0471	3e-04	0.0924	0.1669	0.0205	0.0025	0.135	0.0181	0.0027	0.0025	4e-04	4e-04	0.0268	0.017	0.0402	0.0767	0.021	0.1081	3e-04
1	rs77056073	10123395	1.08	0.0428324673547855	0.97	0.0677063307338505	0.170377018844349	0.322381424346669	0.0188	0.0201	0.0151	0.0022	0.1541	0.0035	0.0032	0.047	3e-04	0.0924	0.1669	0.0206	0.0025	0.1349	0.0181	0.0027	0.0025	4e-04	4e-04	0.0268	0.0171	0.0403	0.0766	0.021	0.1081	3e-04
1	rs72861422	10138485	1.08	0.0428324673547855	0.97	0.0677063307338505	0.176263335263472	0.333245919667993	0.0188	0.0201	0.0151	0.0022	0.1543	0.0035	0.0032	0.0468	3e-04	0.0925	0.1671	0.0205	0.0025	0.1349	0.0181	0.0027	0.0025	4e-04	4e-04	0.0268	0.0171	0.0403	0.0764	0.021	0.1081	3e-04
1	rs78508549	10147999	1.08	0.0428324673547855	0.97	0.0677063307338505	0.17888423887914	0.341493703791525	0.0188	0.0201	0.0151	0.0022	0.1544	0.0035	0.0032	0.0466	3e-04	0.0925	0.1672	0.0205	0.0025	0.1349	0.0181	0.0027	0.0026	5e-04	4e-04	0.0268	0.0172	0.0404	0.0764	0.021	0.1081	3e-04
1	rs74051808	10149529	1.08	0.0428324673547855	0.97	0.0677063307338505	0.179689533766796	0.342358777954181	0.0188	0.0201	0.0151	0.0022	0.1544	0.0035	0.0032	0.0466	3e-04	0.0925	0.1672	0.0205	0.0025	0.1349	0.0181	0.0027	0.0026	5e-04	4e-04	0.0268	0.0172	0.0404	0.0764	0.021	0.1081	3e-04
1	rs3762290	10177790	1.08	0.0428324673547855	0.97	0.0677063307338505	0.186618896121718	0.345577435925207	0.0187	0.0202	0.0151	0.0022	0.1544	0.0035	0.0033	0.0464	3e-04	0.0925	0.1672	0.0205	0.0025	0.1346	0.0181	0.0027	0.0026	5e-04	4e-04	0.0268	0.0173	0.0405	0.0763	0.021	0.1084	3e-04
1	rs115020324	10182665	1.08	0.0428324673547855	0.97	0.0677063307338505	0.187594289950334	0.343100773282828	0.0186	0.0202	0.0151	0.0022	0.1543	0.0035	0.0033	0.0464	3e-04	0.0925	0.1673	0.0206	0.0025	0.1345	0.0181	0.0028	0.0026	5e-04	4e-04	0.0267	0.0173	0.0405	0.0763	0.021	0.1085	3e-04
1	rs61760196	10190575	1.08	0.0428324673547855	0.97	0.0677063307338505	0.188534920424264	0.335701808560119	0.0186	0.0202	0.0151	0.0022	0.1542	0.0036	0.0033	0.0463	3e-04	0.0925	0.1673	0.0206	0.0025	0.1343	0.0182	0.0028	0.0026	5e-04	4e-04	0.0267	0.0173	0.0406	0.0762	0.021	0.1086	3e-04
1	rs6685910	10195970	1.08	0.0428324673547855	0.97	0.0677063307338505	0.190159115369408	0.364188095546799	0.0185	0.0202	0.0151	0.0022	0.1541	0.0036	0.0033	0.0463	3e-04	0.0924	0.1674	0.0207	0.0025	0.1342	0.0182	0.0028	0.0026	5e-04	4e-04	0.0266	0.0173	0.0406	0.0762	0.021	0.1087	3e-04
1	rs78038419	10207195	1.08	0.0428324673547855	0.97	0.0677063307338505	0.197431318022976	0.379885244802095	0.0184	0.0203	0.0151	0.0022	0.1541	0.0036	0.0034	0.0463	3e-04	0.0924	0.1676	0.0208	0.0025	0.134	0.0182	0.0028	0.0026	5e-04	4e-04	0.0265	0.0174	0.0406	0.0762	0.021	0.1089	3e-04
1	rs6696978	10209557	1.08	0.0428324673547855	0.97	0.0677063307338505	0.198205874033917	0.389468952418388	0.0184	0.0203	0.0151	0.0022	0.154	0.0036	0.0034	0.0463	3e-04	0.0924	0.1676	0.0208	0.0025	0.134	0.0182	0.0028	0.0026	5e-04	4e-04	0.0265	0.0174	0.0406	0.0762	0.021	0.1089	3e-04
1	rs12122985	10215207	1.08	0.0428324673547855	0.97	0.0677063307338505	0.199098746581945	0.390110222609675	0.0184	0.0203	0.015	0.0022	0.154	0.0036	0.0034	0.0463	3e-04	0.0924	0.1677	0.0208	0.0025	0.1339	0.0182	0.0028	0.0026	5e-04	4e-04	0.0265	0.0174	0.0406	0.0762	0.021	0.1089	3e-04
1	rs115206094	10219807	1.08	0.0428324673547855	0.97	0.0677063307338505	0.198438577314291	0.38677881933423	0.0184	0.0203	0.015	0.0022	0.1541	0.0036	0.0034	0.0463	3e-04	0.0924	0.1677	0.0207	0.0025	0.1339	0.0182	0.0028	0.0026	5e-04	4e-04	0.0265	0.0174	0.0405	0.0762	0.021	0.1089	3e-04
1	rs61782935	10221770	1.08	0.0428324673547855	0.97	0.0677063307338505	0.198128340783537	0.384477122820901	0.0184	0.0203	0.015	0.0022	0.1541	0.0036	0.0034	0.0463	3e-04	0.0924	0.1677	0.0207	0.0025	0.1339	0.0182	0.0028	0.0026	5e-04	4e-04	0.0265	0.0174	0.0405	0.0762	0.021	0.1089	3e-04
1	rs12092513	10231463	1.08	0.0428324673547855	0.97	0.0677063307338505	0.200969482526601	0.381796655269612	0.0183	0.0203	0.015	0.0022	0.1541	0.0036	0.0034	0.0462	3e-04	0.0924	0.1677	0.0207	0.0025	0.1338	0.0182	0.0029	0.0026	5e-04	4e-04	0.0265	0.0175	0.0405	0.0762	0.0211	0.109	3e-04
1	rs12074936	10234035	1.08	0.0428324673547855	0.97	0.0677063307338505	0.202104533922358	0.377976520300488	0.0182	0.0204	0.015	0.0022	0.1542	0.0036	0.0035	0.046	3e-04	0.0923	0.1678	0.0207	0.0025	0.1335	0.0181	0.0031	0.0026	5e-04	5e-04	0.0264	0.0175	0.0404	0.0762	0.0211	0.109	3e-04
1	rs2180184	10235946	1.08	0.0428324673547855	0.96	0.0801626552665664	0.333650964572781	0.480307934763539	0.018	0.0205	0.0149	0.0021	0.1543	0.0037	0.0036	0.0456	3e-04	0.0921	0.1674	0.0206	0.0026	0.1326	0.0181	0.0033	0.0027	5e-04	6e-04	0.0262	0.016	0.0402	0.076	0.0245	0.1091	4e-04
1	rs114168698	10237187	1.08	0.0428324673547855	0.97	0.0677063307338505	0.344294528783084	0.464507078363435	0.0179	0.0205	0.0149	0.0021	0.1544	0.0037	0.0037	0.0455	3e-04	0.092	0.1672	0.0205	0.0026	0.1325	0.0181	0.0034	0.0027	5e-04	6e-04	0.0262	0.0161	0.0403	0.076	0.0245	0.1093	4e-04
1	rs77954449	10242292	1.07	0.0508949488002241	0.97	0.0677063307338505	0.359967935558708	0.46302863424001	0.0178	0.0206	0.0149	0.0021	0.1545	0.0037	0.0037	0.0454	3e-04	0.0919	0.1671	0.0203	0.0026	0.1323	0.0181	0.0034	0.0027	5e-04	5e-04	0.0262	0.0162	0.0405	0.0761	0.0244	0.1095	3e-04
1	rs1556915	10242654	1.07	0.0508949488002241	0.97	0.0677063307338505	0.3653441028827	0.470298239049356	0.0178	0.0206	0.015	0.0021	0.1545	0.0037	0.0038	0.0454	4e-04	0.0919	0.167	0.0203	0.0026	0.1323	0.0181	0.0034	0.0027	5e-04	5e-04	0.0262	0.0162	0.0406	0.0762	0.0244	0.1096	3e-04
1	rs75933695	10246761	1.07	0.0508949488002241	0.97	0.0677063307338505	0.405990185287612	0.491599493829104	0.0178	0.0206	0.0147	0.0022	0.1543	0.0037	0.0038	0.045	3e-04	0.0923	0.1676	0.0201	0.0026	0.1325	0.0181	0.0034	0.0027	5e-04	6e-04	0.0259	0.0161	0.0406	0.0764	0.0244	0.1095	3e-04
1	rs11802484	10258180	1.07	0.0508949488002241	0.97	0.0677063307338505	0.484517027782375	0.513278090078321	0.0177	0.0207	0.0143	0.0022	0.1542	0.0037	0.0039	0.0444	3e-04	0.0927	0.1685	0.0197	0.0025	0.1327	0.0181	0.0034	0.0027	5e-04	6e-04	0.0256	0.0161	0.0407	0.0765	0.0245	0.1095	3e-04
1	rs114394771	10264437	1.07	0.0508949488002241	0.97	0.0677063307338505	0.509158389762372	0.521433653134669	0.0177	0.0207	0.0142	0.0022	0.154	0.0037	0.0039	0.0442	3e-04	0.0928	0.1689	0.0196	0.0025	0.1329	0.0181	0.0034	0.0027	5e-04	6e-04	0.0255	0.0161	0.0406	0.0767	0.0245	0.1095	3e-04
1	rs7550311	10264510	1.07	0.0508949488002241	0.97	0.0677063307338505	0.508077581590865	0.520879712721564	0.0177	0.0207	0.0142	0.0022	0.154	0.0037	0.0039	0.0442	3e-04	0.0928	0.1689	0.0196	0.0025	0.1328	0.0181	0.0034	0.0027	5e-04	6e-04	0.0255	0.0161	0.0406	0.0768	0.0245	0.1095	3e-04
1	rs117391752	10268967	1.07	0.0508949488002241	0.97	0.0677063307338505	0.526148044335458	0.529065261858907	0.0177	0.0207	0.0141	0.0022	0.1539	0.0037	0.0039	0.044	3e-04	0.0929	0.1691	0.0195	0.0025	0.133	0.0181	0.0034	0.0027	5e-04	6e-04	0.0253	0.0161	0.0406	0.0769	0.0245	0.1095	3e-04
1	rs11121529	10271688	1.07	0.0508949488002241	0.97	0.0677063307338505	0.537121422481684	0.532125650615653	0.0177	0.0208	0.0141	0.0022	0.1539	0.0037	0.0039	0.044	3e-04	0.093	0.1692	0.0195	0.0025	0.133	0.0181	0.0034	0.0027	5e-04	6e-04	0.0253	0.0161	0.0406	0.0769	0.0245	0.1095	3e-04
1	rs2027330	10275592	1.07	0.0508949488002241	0.97	0.0677063307338505	0.549652220969344	0.55760989768444	0.0177	0.0207	0.014	0.0022	0.1539	0.0037	0.0039	0.0439	3e-04	0.093	0.1693	0.0195	0.0025	0.1331	0.0181	0.0034	0.0027	5e-04	6e-04	0.0252	0.0161	0.0406	0.0771	0.0245	0.1095	3e-04
1	rs2105212	10281012	1.07	0.0508949488002241	0.97	0.0677063307338505	0.551831029488703	0.572727881718654	0.0177	0.0208	0.014	0.0022	0.1539	0.0037	0.0039	0.0439	3e-04	0.093	0.1693	0.0195	0.0025	0.1331	0.0181	0.0034	0.0027	5e-04	6e-04	0.0251	0.016	0.0406	0.077	0.0245	0.1095	3e-04
1	rs78051618	10283428	1.07	0.0508949488002241	0.97	0.0677063307338505	0.543533797318153	0.572302674728088	0.0177	0.0208	0.014	0.0022	0.1539	0.0037	0.0038	0.0439	3e-04	0.093	0.1693	0.0195	0.0025	0.1331	0.0181	0.0034	0.0027	6e-04	6e-04	0.0252	0.016	0.0406	0.077	0.0245	0.1096	3e-04
1	rs17396340	10286176	1.07	0.0508949488002241	0.97	0.0677063307338505	0.541567006182795	0.573011395596512	0.0177	0.0208	0.014	0.0022	0.1539	0.0037	0.0038	0.0439	3e-04	0.093	0.1693	0.0195	0.0025	0.133	0.0182	0.0034	0.0027	6e-04	6e-04	0.0252	0.016	0.0406	0.077	0.0245	0.1096	3e-04
1	rs111869679	10287414	1.07	0.0508949488002241	0.97	0.0677063307338505	0.54150150447336	0.573011395596512	0.0177	0.0208	0.014	0.0022	0.1539	0.0037	0.0038	0.0439	3e-04	0.093	0.1693	0.0195	0.0025	0.133	0.0182	0.0034	0.0027	6e-04	6e-04	0.0252	0.016	0.0406	0.077	0.0245	0.1096	3e-04
1	rs12069853	10296518	1.07	0.0508949488002241	0.97	0.0677063307338505	0.539930586607677	0.563532296186205	0.0177	0.0208	0.014	0.0022	0.1538	0.0037	0.0038	0.0439	3e-04	0.093	0.1694	0.0195	0.0025	0.133	0.0182	0.0034	0.0027	6e-04	6e-04	0.0251	0.016	0.0406	0.0771	0.0245	0.1096	3e-04
1	rs4846204	10308958	1.07	0.0508949488002241	0.97	0.0677063307338505	0.538884506605393	0.564803367552132	0.0178	0.0208	0.014	0.0022	0.1538	0.0037	0.0038	0.0438	3e-04	0.0931	0.1694	0.0195	0.0025	0.1329	0.0182	0.0034	0.0027	6e-04	5e-04	0.0251	0.016	0.0406	0.0771	0.0245	0.1096	3e-04
1	rs11586485	10309026	1.07	0.0508949488002241	0.97	0.0677063307338505	0.538688473403159	0.562685303647431	0.0178	0.0208	0.014	0.0022	0.1538	0.0037	0.0038	0.0438	3e-04	0.0931	0.1694	0.0195	0.0025	0.1329	0.0182	0.0034	0.0027	6e-04	5e-04	0.0251	0.016	0.0406	0.0771	0.0245	0.1096	3e-04
1	rs115614727	10324361	1.07	0.0508949488002241	0.97	0.0677063307338505	0.537708813465825	0.555357781023941	0.0178	0.0208	0.014	0.0022	0.1538	0.0037	0.0038	0.0438	3e-04	0.0931	0.1694	0.0195	0.0025	0.1329	0.0182	0.0034	0.0027	5e-04	5e-04	0.0251	0.016	0.0406	0.0771	0.0245	0.1096	3e-04
1	rs114542067	10339355	1.07	0.0508949488002241	0.97	0.0677063307338505	0.53927667419814	0.544410916978473	0.0178	0.0208	0.014	0.0022	0.1538	0.0037	0.0037	0.0438	3e-04	0.0931	0.1694	0.0195	0.0025	0.1328	0.0181	0.0034	0.0027	5e-04	5e-04	0.0251	0.016	0.0406	0.0771	0.0246	0.1097	3e-04
1	rs17401190	10343648	1.07	0.0508949488002241	0.97	0.0677063307338505	0.540977625553612	0.537561667490423	0.0178	0.0208	0.014	0.0022	0.1538	0.0037	0.0037	0.0438	3e-04	0.0931	0.1695	0.0195	0.0025	0.1328	0.0181	0.0034	0.0027	5e-04	5e-04	0.0251	0.016	0.0406	0.0771	0.0246	0.1097	3e-04
1	rs10492972	10353112	1.07	0.0508949488002241	0.97	0.0677063307338505	0.549454348695864	0.516868076764028	0.0179	0.0209	0.014	0.0022	0.1536	0.0037	0.0037	0.0438	3e-04	0.0931	0.1696	0.0195	0.0025	0.1326	0.0181	0.0034	0.0027	5e-04	5e-04	0.0251	0.016	0.0406	0.0772	0.0246	0.1097	3e-04
1	rs72640309	10358065	1.07	0.0508949488002241	0.97	0.0677063307338505	0.549124636136049	0.518250518041954	0.0179	0.0209	0.014	0.0022	0.1535	0.0037	0.0037	0.0438	3e-04	0.0931	0.1696	0.0195	0.0025	0.1326	0.0181	0.0034	0.0027	5e-04	5e-04	0.0251	0.016	0.0406	0.0772	0.0246	0.1097	3e-04
1	rs41274458	10363664	1.07	0.0508949488002241	0.97	0.0677063307338505	0.54866319515973	0.518665431578416	0.0178	0.0209	0.0141	0.0022	0.1534	0.0037	0.0038	0.0437	3e-04	0.0933	0.1696	0.0196	0.0025	0.1326	0.0181	0.0034	0.0027	5e-04	5e-04	0.0251	0.016	0.0406	0.0772	0.0246	0.1096	3e-04
1	rs61778373	10378270	1.07	0.0508949488002241	0.97	0.0677063307338505	0.544124491025291	0.521295154171675	0.0177	0.0209	0.0141	0.0022	0.1531	0.0037	0.0038	0.0437	3e-04	0.0936	0.1697	0.0196	0.0025	0.1325	0.0181	0.0034	0.0028	5e-04	5e-04	0.0251	0.0161	0.0407	0.0771	0.0246	0.1096	3e-04
1	rs17401966	10385471	1.07	0.0508949488002241	0.97	0.0677063307338505	0.54419014235113	0.527953486639443	0.0177	0.0209	0.0141	0.0022	0.1531	0.0037	0.0038	0.0437	3e-04	0.0937	0.1697	0.0196	0.0025	0.1325	0.0181	0.0034	0.0028	5e-04	5e-04	0.0251	0.0161	0.0407	0.0771	0.0246	0.1096	3e-04
1	rs116475764	10386823	1.07	0.0508949488002241	0.97	0.0677063307338505	0.544387118755497	0.528370333868474	0.0177	0.0209	0.0141	0.0022	0.1531	0.0037	0.0038	0.0437	3e-04	0.0937	0.1697	0.0196	0.0025	0.1325	0.0181	0.0034	0.0028	5e-04	5e-04	0.0251	0.0161	0.0407	0.0771	0.0246	0.1096	3e-04
1	rs35106561	10395208	1.07	0.0508949488002241	0.97	0.0677063307338505	0.544518455046228	0.528370333868474	0.0177	0.0209	0.0141	0.0022	0.1531	0.0037	0.0038	0.0437	3e-04	0.0937	0.1697	0.0196	0.0025	0.1325	0.0181	0.0034	0.0028	5e-04	5e-04	0.0251	0.0161	0.0407	0.0771	0.0246	0.1096	3e-04
1	rs2297881	10397567	1.07	0.0508949488002241	0.97	0.0677063307338505	0.544584128797569	0.528787263283856	0.0177	0.0209	0.0141	0.0022	0.1531	0.0037	0.0038	0.0437	3e-04	0.0937	0.1697	0.0196	0.0025	0.1325	0.0181	0.0034	0.0028	5e-04	5e-04	0.0251	0.0161	0.0407	0.0771	0.0246	0.1096	3e-04
1	rs17402390	10398960	1.07	0.0508949488002241	0.97	0.0677063307338505	0.544649806286065	0.528648277683698	0.0177	0.0209	0.0141	0.0022	0.1531	0.0037	0.0038	0.0437	3e-04	0.0937	0.1697	0.0196	0.0025	0.1325	0.0181	0.0034	0.0028	5e-04	5e-04	0.0251	0.0161	0.0407	0.0771	0.0246	0.1096	3e-04
1	rs17034775	10399008	1.07	0.0508949488002241	0.97	0.0677063307338505	0.544649806286065	0.528509301211214	0.0177	0.0209	0.0141	0.0022	0.1531	0.0037	0.0038	0.0437	3e-04	0.0937	0.1697	0.0196	0.0025	0.1325	0.0181	0.0034	0.0028	5e-04	5e-04	0.0251	0.0161	0.0407	0.0771	0.0246	0.1096	3e-04
1	rs4846213	10399178	1.07	0.0508949488002241	0.97	0.0677063307338505	0.544649806286065	0.528509301211214	0.0177	0.0209	0.0141	0.0022	0.1531	0.0037	0.0038	0.0437	3e-04	0.0937	0.1697	0.0196	0.0025	0.1325	0.0181	0.0034	0.0028	5e-04	5e-04	0.0251	0.0161	0.0407	0.0771	0.0246	0.1096	3e-04
1	rs12143935	10399944	1.07	0.0508949488002241	0.97	0.0677063307338505	0.544715487511593	0.529343296919808	0.0177	0.0209	0.0141	0.0022	0.1531	0.0037	0.0038	0.0437	3e-04	0.0937	0.1697	0.0196	0.0025	0.1325	0.0181	0.0034	0.0028	5e-04	5e-04	0.0251	0.0161	0.0407	0.0771	0.0246	0.1096	3e-04
1	rs10864453	10407169	1.07	0.0508949488002241	0.97	0.0677063307338505	0.544387118755497	0.534772249586182	0.0177	0.0209	0.0141	0.0022	0.1531	0.0037	0.0038	0.0437	3e-04	0.0937	0.1697	0.0196	0.0025	0.1325	0.018	0.0034	0.0028	5e-04	5e-04	0.0251	0.0161	0.0407	0.0771	0.0246	0.1096	3e-04
1	rs12125492	10421878	1.07	0.0508949488002241	0.97	0.0677063307338505	0.553087334750316	0.51038310376115	0.0176	0.0209	0.0141	0.0022	0.1531	0.0037	0.0038	0.0437	3e-04	0.0937	0.1697	0.0196	0.0024	0.1325	0.0181	0.0034	0.0028	4e-04	5e-04	0.0251	0.0161	0.0406	0.0773	0.0246	0.1096	3e-04
1	rs1188494	10429223	1.07	0.0508949488002241	0.97	0.0677063307338505	0.554080103660656	0.514520063510194	0.0176	0.0209	0.0141	0.0022	0.1531	0.0037	0.0038	0.0437	2e-04	0.0937	0.1697	0.0196	0.0024	0.1325	0.0181	0.0034	0.0028	4e-04	5e-04	0.025	0.0161	0.0406	0.0774	0.0246	0.1096	3e-04
1	rs1536262	10438687	1.07	0.0508949488002241	0.97	0.0677063307338505	0.552425953943749	0.49023549490149	0.0176	0.0209	0.0142	0.0022	0.1531	0.0038	0.0038	0.0437	2e-04	0.0937	0.1698	0.0196	0.0024	0.1325	0.0181	0.0035	0.0028	4e-04	5e-04	0.0249	0.0161	0.0405	0.0775	0.0246	0.1095	3e-04
1	rs2847342	10451078	1.07	0.0508949488002241	0.97	0.0677063307338505	0.548860933203448	0.47137772545368	0.0175	0.0209	0.0142	0.0022	0.153	0.0038	0.0038	0.0436	2e-04	0.0938	0.1697	0.0196	0.0024	0.1325	0.0181	0.0035	0.0028	4e-04	5e-04	0.0249	0.0161	0.0405	0.0775	0.0246	0.1095	3e-04
1	rs116428604	10453450	1.07	0.0508949488002241	0.97	0.0677063307338505	0.548795016792886	0.466794368066354	0.0175	0.0209	0.0142	0.0022	0.1529	0.0038	0.0038	0.0436	2e-04	0.0938	0.1697	0.0196	0.0024	0.1325	0.0181	0.0035	0.0028	4e-04	5e-04	0.0249	0.0161	0.0405	0.0775	0.0246	0.1095	3e-04
1	rs80345587	10457121	1.07	0.0508949488002241	0.97	0.0677063307338505	0.548795016792886	0.459941336339199	0.0175	0.0209	0.0142	0.0022	0.1529	0.0038	0.0038	0.0436	2e-04	0.0938	0.1697	0.0196	0.0024	0.1325	0.0181	0.0035	0.0028	4e-04	5e-04	0.0249	0.0161	0.0405	0.0775	0.0246	0.1095	3e-04
1	rs77173593	10457496	1.07	0.0508949488002241	0.97	0.0677063307338505	0.548729104111607	0.460075454014075	0.0175	0.0209	0.0142	0.0022	0.1529	0.0038	0.0038	0.0436	2e-04	0.0938	0.1697	0.0196	0.0024	0.1325	0.0181	0.0035	0.0028	4e-04	5e-04	0.0249	0.0161	0.0405	0.0775	0.0246	0.1095	3e-04
1	rs79819846	10458433	1.07	0.0508949488002241	0.97	0.0677063307338505	0.548926853343169	0.459404968286183	0.0175	0.0209	0.0142	0.0022	0.1529	0.0038	0.0038	0.0437	2e-04	0.0938	0.1697	0.0196	0.0024	0.1325	0.0181	0.0035	0.0028	4e-04	5e-04	0.0249	0.0161	0.0405	0.0775	0.0246	0.1095	3e-04
1	rs1049887	10460485	1.07	0.0508949488002241	0.97	0.0677063307338505	0.549190571191172	0.456324046283904	0.0175	0.0209	0.0142	0.0022	0.1529	0.0038	0.0038	0.0437	2e-04	0.0938	0.1697	0.0196	0.0024	0.1325	0.0181	0.0035	0.0028	4e-04	5e-04	0.0249	0.0161	0.0405	0.0775	0.0246	0.1095	3e-04
1	rs115789191	10463961	1.07	0.0508949488002241	0.97	0.0677063307338505	0.550906190982817	0.437954324215584	0.0175	0.0209	0.0142	0.0022	0.1529	0.0038	0.0038	0.0437	2e-04	0.0938	0.1697	0.0196	0.0024	0.1325	0.0181	0.0035	0.0028	4e-04	5e-04	0.0249	0.0161	0.0405	0.0775	0.0246	0.1095	3e-04
1	rs41289075	10473200	1.07	0.0508949488002241	0.97	0.0677063307338505	0.557262585893672	0.422014660590019	0.0175	0.0209	0.0142	0.0022	0.1529	0.0038	0.0038	0.0436	2e-04	0.0938	0.1697	0.0196	0.0024	0.1325	0.0181	0.0035	0.0028	4e-04	5e-04	0.0249	0.0161	0.0405	0.0775	0.0246	0.1095	3e-04
1	Affx-3980961	10479791	1.07	0.0508949488002241	0.97	0.0677063307338505	0.564521225738289	0.410392979126139	0.0174	0.0209	0.0142	0.0022	0.1528	0.0038	0.0038	0.0436	3e-04	0.0938	0.1697	0.0196	0.0024	0.1324	0.0181	0.0035	0.0028	4e-04	5e-04	0.0249	0.0162	0.0405	0.0775	0.0245	0.1095	3e-04
1	rs78459513	10483983	1.07	0.0508949488002241	0.97	0.0677063307338505	0.391156833812086	0.466794368066354	0.016	0.021	0.015	0.0032	0.1515	0.0043	0.0051	0.0437	3e-04	0.0932	0.1704	0.0204	0.0024	0.1311	0.0186	0.0043	0.0041	6e-04	5e-04	0.0243	0.017	0.0405	0.0779	0.021	0.109	4e-04
1	rs528713	10488555	1.07	0.0508949488002241	0.97	0.0677063307338505	0.346759178211347	0.427924078160283	0.0161	0.0211	0.0152	0.0033	0.1507	0.0046	0.0051	0.0438	4e-04	0.0928	0.1702	0.0207	0.0024	0.1307	0.0187	0.0045	0.0044	6e-04	5e-04	0.0245	0.0174	0.0405	0.0779	0.0209	0.1085	4e-04
1	rs484416	10491209	1.07	0.0508949488002241	0.97	0.0677063307338505	0.349760413313804	0.433591441658825	0.0161	0.0211	0.0152	0.0034	0.1507	0.0046	0.0051	0.0438	3e-04	0.0928	0.1702	0.0207	0.0024	0.1306	0.0188	0.0045	0.0045	6e-04	5e-04	0.0245	0.0174	0.0406	0.078	0.0209	0.1085	4e-04
1	rs522280	10492715	1.07	0.0508949488002241	0.97	0.0677063307338505	0.351398268779271	0.434251733237424	0.0161	0.0211	0.0152	0.0034	0.1506	0.0047	0.0051	0.0438	3e-04	0.0928	0.1702	0.0207	0.0024	0.1306	0.0188	0.0045	0.0045	6e-04	5e-04	0.0245	0.0174	0.0406	0.078	0.0209	0.1085	4e-04
1	rs643400	10496944	1.07	0.0508949488002241	0.97	0.0677063307338505	0.343196242272541	0.422539043765051	0.0162	0.0211	0.0152	0.0034	0.1506	0.0047	0.0051	0.0438	3e-04	0.0928	0.1702	0.0207	0.0024	0.1306	0.0188	0.0045	0.0045	6e-04	5e-04	0.0245	0.0173	0.0406	0.078	0.0209	0.1083	4e-04
1	rs1300645	10499917	1.07	0.0508949488002241	0.97	0.0677063307338505	0.345656828226624	0.419918889635658	0.0162	0.0211	0.0152	0.0034	0.1506	0.0047	0.0051	0.0438	3e-04	0.0928	0.1702	0.0207	0.0024	0.1306	0.0188	0.0045	0.0045	6e-04	5e-04	0.0245	0.0174	0.0406	0.078	0.0209	0.1083	4e-04
1	rs2847337	10502710	1.07	0.0508949488002241	0.97	0.0677063307338505	0.346391526599159	0.414822314671154	0.0162	0.0211	0.0153	0.0034	0.1506	0.0047	0.0051	0.0437	4e-04	0.0928	0.1702	0.0207	0.0024	0.1306	0.0188	0.0045	0.0045	6e-04	5e-04	0.0245	0.0174	0.0406	0.078	0.0209	0.1083	4e-04
1	rs116267842	10509603	1.07	0.0508949488002241	0.97	0.0677063307338505	0.349391121277343	0.410132833733277	0.0162	0.0211	0.0153	0.0034	0.1507	0.0047	0.0051	0.0435	4e-04	0.0928	0.1701	0.0207	0.0024	0.1306	0.0188	0.0046	0.0045	6e-04	5e-04	0.0245	0.0174	0.0406	0.078	0.0208	0.1083	4e-04
1	rs8192489	10511360	1.07	0.0508949488002241	0.97	0.0677063307338505	0.346181530478644	0.400668508683093	0.0162	0.0211	0.0153	0.0034	0.1507	0.0047	0.0052	0.0435	4e-04	0.0928	0.17	0.0207	0.0024	0.1306	0.0188	0.0046	0.0045	6e-04	5e-04	0.0245	0.0174	0.0406	0.078	0.0208	0.1083	4e-04
1	rs12134590	10516290	1.07	0.0508949488002241	0.97	0.0677063307338505	0.340016289313266	0.395637179245253	0.0162	0.021	0.0153	0.0034	0.1507	0.0047	0.0052	0.0435	4e-04	0.0928	0.1699	0.0207	0.0024	0.1305	0.0188	0.0046	0.0045	6e-04	5e-04	0.0245	0.0174	0.0407	0.078	0.0208	0.1082	4e-04
1	rs11588734	10532981	1.07	0.0508949488002241	0.97	0.0677063307338505	0.328828595903107	0.409742700032215	0.0162	0.0209	0.0154	0.0034	0.1508	0.0048	0.0053	0.0432	4e-04	0.0931	0.1694	0.0206	0.0024	0.131	0.0188	0.0047	0.0045	7e-04	5e-04	0.0245	0.0175	0.0405	0.0779	0.0208	0.1081	4e-04
1	rs11581532	10537608	1.07	0.0508949488002241	0.97	0.0677063307338505	0.327144320785805	0.409612677979929	0.0162	0.0209	0.0154	0.0034	0.1508	0.0048	0.0053	0.0431	5e-04	0.0932	0.1694	0.0206	0.0024	0.131	0.0188	0.0047	0.0045	7e-04	5e-04	0.0245	0.0175	0.0405	0.0779	0.0208	0.1081	4e-04
1	rs115332378	10544051	1.07	0.0508949488002241	0.97	0.0677063307338505	0.322523222924489	0.424638333008418	0.0162	0.0209	0.0154	0.0035	0.1508	0.0048	0.0053	0.0431	5e-04	0.0932	0.1693	0.0206	0.0025	0.1311	0.0188	0.0047	0.0045	7e-04	5e-04	0.0245	0.0175	0.0404	0.0778	0.0208	0.108	4e-04
1	rs673254	10550352	1.07	0.0508949488002241	0.97	0.0677063307338505	0.322978721700843	0.415213758847279	0.0162	0.0209	0.0154	0.0035	0.1507	0.0048	0.0053	0.043	5e-04	0.0933	0.1693	0.0206	0.0025	0.1312	0.0188	0.0047	0.0045	7e-04	5e-04	0.0245	0.0175	0.0404	0.0778	0.0208	0.108	4e-04
1	rs114843026	10556534	1.07	0.0508949488002241	0.97	0.0677063307338505	0.319092564456355	0.412606028813671	0.0162	0.0209	0.0154	0.0035	0.1507	0.0049	0.0053	0.0431	5e-04	0.0934	0.1694	0.0206	0.0024	0.1312	0.0188	0.0047	0.0045	7e-04	5e-04	0.0243	0.0175	0.0404	0.0779	0.0208	0.1079	5e-04
1	rs2506901	10563492	1.07	0.0508949488002241	0.97	0.0677063307338505	0.314881272235062	0.407533858690854	0.0161	0.0209	0.0154	0.0035	0.1505	0.0049	0.0052	0.0432	5e-04	0.0936	0.1695	0.0206	0.0022	0.1312	0.0187	0.0047	0.0046	7e-04	5e-04	0.024	0.0176	0.0403	0.0782	0.0209	0.1077	5e-04
1	rs2274985	10573867	1.07	0.0508949488002241	0.97	0.0677063307338505	0.331491766596722	0.404291502769895	0.0156	0.0209	0.0152	0.0036	0.1507	0.005	0.0054	0.0435	6e-04	0.0938	0.1692	0.02	0.0022	0.1317	0.0185	0.0048	0.0047	7e-04	6e-04	0.0239	0.0178	0.0401	0.078	0.0208	0.1077	7e-04
1	rs79317148	10575910	1.07	0.0508949488002241	0.97	0.0677063307338505	0.330671136175084	0.399764161304898	0.0156	0.0209	0.0152	0.0036	0.1507	0.005	0.0054	0.0435	6e-04	0.0938	0.1692	0.02	0.0022	0.1317	0.0185	0.0048	0.0047	7e-04	6e-04	0.0239	0.0178	0.0401	0.078	0.0208	0.1077	7e-04
1	rs75629636	10590720	1.07	0.0508949488002241	0.97	0.0677063307338505	0.318489151631711	0.392164250536285	0.0156	0.0208	0.0153	0.0037	0.1509	0.0051	0.0054	0.0436	7e-04	0.0937	0.1689	0.0199	0.0022	0.1318	0.0186	0.0048	0.0048	7e-04	6e-04	0.0239	0.0178	0.04	0.078	0.0207	0.1077	7e-04
1	rs2480782	10593296	1.07	0.0508949488002241	0.97	0.0677063307338505	0.315481085012268	0.389981945165096	0.0156	0.0208	0.0153	0.0037	0.1509	0.0051	0.0054	0.0436	7e-04	0.0937	0.1689	0.0199	0.0022	0.1318	0.0186	0.0048	0.0048	7e-04	6e-04	0.0239	0.0178	0.04	0.078	0.0207	0.1077	7e-04
1	rs76853348	10594885	1.07	0.0508949488002241	0.97	0.0677063307338505	0.315081143109321	0.393320952643982	0.0156	0.0208	0.0153	0.0037	0.1509	0.0051	0.0054	0.0436	7e-04	0.0937	0.1689	0.0199	0.0022	0.1318	0.0186	0.0048	0.0048	7e-04	6e-04	0.0239	0.0178	0.04	0.078	0.0207	0.1077	7e-04
1	rs12375	10596341	1.07	0.0508949488002241	0.97	0.0677063307338505	0.313932796895482	0.391136863018232	0.0156	0.0208	0.0153	0.0037	0.1509	0.0051	0.0054	0.0437	7e-04	0.0937	0.1689	0.0199	0.0022	0.1317	0.0186	0.0049	0.0048	7e-04	6e-04	0.0239	0.0178	0.04	0.078	0.0207	0.1077	7e-04
1	rs17464919	10601731	1.07	0.0508949488002241	0.97	0.0677063307338505	0.315281080703553	0.380139944566492	0.0156	0.0208	0.0153	0.0037	0.1508	0.0051	0.0054	0.0437	7e-04	0.0935	0.1689	0.0199	0.0022	0.1317	0.0186	0.0049	0.0048	7e-04	6e-04	0.0239	0.0177	0.04	0.0781	0.0207	0.1077	7e-04
1	rs11121582	10607895	1.07	0.0508949488002241	0.97	0.0677063307338505	0.31673262309883	0.378612462724672	0.0156	0.0208	0.0154	0.0037	0.1508	0.0051	0.0054	0.0437	7e-04	0.0934	0.1689	0.0199	0.0022	0.1317	0.0186	0.005	0.0048	7e-04	6e-04	0.0239	0.0177	0.0399	0.0781	0.0207	0.1076	7e-04
1	rs2480772	10609460	1.07	0.0508949488002241	0.97	0.0677063307338505	0.317033379836075	0.376705534595236	0.0156	0.0208	0.0154	0.0037	0.1508	0.0051	0.0054	0.0437	7e-04	0.0934	0.1689	0.02	0.0022	0.1317	0.0186	0.005	0.0049	7e-04	6e-04	0.0239	0.0177	0.0399	0.0781	0.0207	0.1076	7e-04
1	rs12739407	10613611	1.07	0.0508949488002241	0.97	0.0677063307338505	0.317534974386708	0.37607049208189	0.0156	0.0208	0.0154	0.0037	0.1508	0.0052	0.0054	0.0437	7e-04	0.0933	0.169	0.02	0.0022	0.1316	0.0186	0.0051	0.0049	7e-04	6e-04	0.0238	0.0177	0.0399	0.078	0.0207	0.1076	7e-04
1	rs79335262	10624011	1.07	0.0508949488002241	0.97	0.0677063307338505	0.323130629443071	0.389853679420715	0.0156	0.0208	0.0155	0.0038	0.1507	0.0052	0.0054	0.0436	7e-04	0.0931	0.1692	0.0205	0.0022	0.1314	0.0186	0.0051	0.0049	7e-04	6e-04	0.0234	0.0178	0.0401	0.0779	0.0208	0.1075	7e-04
1	rs76431309	10629772	1.07	0.0508949488002241	0.97	0.0677063307338505	0.323789328523991	0.395894769485772	0.0156	0.0208	0.0156	0.0038	0.1507	0.0052	0.0054	0.0436	7e-04	0.0931	0.1692	0.0207	0.0022	0.1313	0.0186	0.0051	0.005	7e-04	6e-04	0.0232	0.0178	0.0401	0.0779	0.0208	0.1075	7e-04
1	rs6687430	10633245	1.07	0.0508949488002241	0.97	0.0677063307338505	0.329237585092232	0.413518225962656	0.0156	0.0207	0.0157	0.0038	0.1506	0.0052	0.0054	0.0435	7e-04	0.0928	0.1694	0.0213	0.0022	0.131	0.0186	0.0051	0.005	7e-04	6e-04	0.0227	0.0179	0.0403	0.0777	0.0208	0.1073	7e-04
1	rs6664134	10633543	1.07	0.0508949488002241	0.97	0.0677063307338505	0.329493338060286	0.415474777347755	0.0157	0.0207	0.0157	0.0038	0.1506	0.0052	0.0054	0.0435	7e-04	0.0928	0.1694	0.0213	0.0022	0.131	0.0186	0.0051	0.0051	7e-04	6e-04	0.0227	0.0179	0.0403	0.0777	0.0208	0.1073	7e-04
1	rs72857049	10647924	1.08	0.0428324673547855	0.97	0.0677063307338505	0.193852302420699	0.30742288181443	0.0153	0.0205	0.0166	0.0041	0.1495	0.0055	0.0052	0.0446	0.0019	0.0923	0.168	0.022	0.0027	0.1294	0.0198	0.0054	0.0053	0.0019	0.0014	0.0219	0.0182	0.0397	0.0776	0.0206	0.1044	0.0014
1	rs61776267	10651589	1.08	0.0428324673547855	0.97	0.0677063307338505	0.197547391419561	0.282932830997095	0.0155	0.0205	0.0168	0.0041	0.1492	0.0056	0.0052	0.0449	0.0023	0.092	0.1676	0.0222	0.0028	0.1289	0.0201	0.0054	0.0053	0.0024	0.0016	0.0217	0.0183	0.0396	0.0775	0.0206	0.1035	0.0016
1	rs17035390	10653622	1.08	0.0428324673547855	0.97	0.0677063307338505	0.233439083817658	0.270058579638946	0.0157	0.0205	0.0172	0.0042	0.1489	0.0057	0.0052	0.0451	0.0027	0.0917	0.167	0.0224	0.003	0.1283	0.0204	0.0055	0.0054	0.0029	0.0018	0.0215	0.0183	0.0394	0.0775	0.0206	0.1025	0.0018
1	rs284272	10653628	1.08	0.0428324673547855	0.97	0.0677063307338505	0.234332558943661	0.269713202955679	0.0157	0.0205	0.0172	0.0042	0.1489	0.0057	0.0052	0.0452	0.0027	0.0917	0.167	0.0224	0.003	0.1283	0.0205	0.0055	0.0054	0.0029	0.0018	0.0215	0.0183	0.0394	0.0775	0.0206	0.1025	0.0018
1	rs1471642	10654688	1.07	0.0508949488002241	0.96	0.0801626552665664	0.238656151509999	0.269483027978752	0.0157	0.0205	0.0175	0.0042	0.1488	0.0057	0.0051	0.0452	0.0028	0.0915	0.1668	0.0224	0.003	0.1283	0.0207	0.0056	0.0054	0.003	0.0019	0.0214	0.0184	0.0396	0.0775	0.0205	0.1018	0.0018
1	rs284265	10658221	1.07	0.0508949488002241	0.96	0.0801626552665664	0.234929259285795	0.266152358239991	0.0157	0.0205	0.0176	0.0042	0.1486	0.0057	0.0051	0.0452	0.0028	0.0916	0.1669	0.0225	0.003	0.1282	0.0207	0.0056	0.0054	0.0031	0.0019	0.0214	0.0184	0.0396	0.0774	0.0203	0.1016	0.0019
1	rs78645175	10664708	1.07	0.0508949488002241	0.96	0.0801626552665664	0.232420284712745	0.263862866923018	0.0157	0.0206	0.0176	0.0042	0.1485	0.0057	0.0051	0.0453	0.0028	0.0915	0.1668	0.0225	0.003	0.1282	0.0208	0.0056	0.0055	0.0031	0.0019	0.0214	0.0184	0.0396	0.0774	0.0204	0.1015	0.0019
1	rs284280	10666646	1.07	0.0508949488002241	0.96	0.0801626552665664	0.231403955865923	0.264434661671092	0.0157	0.0206	0.0176	0.0042	0.1485	0.0057	0.0051	0.0453	0.0028	0.0915	0.1668	0.0225	0.0031	0.1282	0.0208	0.0056	0.0055	0.0031	0.0019	0.0214	0.0184	0.0396	0.0774	0.0204	0.1014	0.0019
1	rs11121599	10666735	1.07	0.0508949488002241	0.96	0.0801626552665664	0.231403955865923	0.264434661671092	0.0157	0.0206	0.0176	0.0042	0.1485	0.0057	0.0051	0.0453	0.0028	0.0915	0.1668	0.0225	0.0031	0.1282	0.0208	0.0056	0.0055	0.0035	0.0019	0.0214	0.0184	0.0395	0.0774	0.0203	0.1014	0.0019
1	rs481453	10672935	1.07	0.0508949488002241	0.96	0.0801626552665664	0.223777250349177	0.273173119035646	0.0158	0.0205	0.0176	0.0042	0.1482	0.0057	0.0051	0.0454	0.0028	0.0916	0.1668	0.0226	0.0031	0.1282	0.0208	0.0056	0.0055	0.0035	0.0019	0.0214	0.0184	0.0395	0.0773	0.0203	0.1014	0.0019
1	rs78282029	10679714	1.07	0.0508949488002241	0.96	0.0801626552665664	0.211516517090161	0.264777923715796	0.0159	0.0204	0.0177	0.0042	0.1474	0.0058	0.0051	0.046	0.0029	0.0915	0.1668	0.0227	0.0032	0.1279	0.0208	0.0057	0.0055	0.0036	0.002	0.0215	0.0185	0.0392	0.077	0.0202	0.1014	0.002
1	rs74680345	10683672	1.07	0.0508949488002241	0.96	0.0801626552665664	0.20847196491404	0.283049649841416	0.0159	0.0203	0.0178	0.0042	0.1474	0.0058	0.0052	0.0463	0.0029	0.0912	0.1664	0.0228	0.0033	0.1277	0.0208	0.0057	0.0055	0.0037	0.002	0.0218	0.0184	0.0391	0.0766	0.02	0.1018	0.0021
1	rs75229699	10691829	1.07	0.0508949488002241	0.96	0.0801626552665664	0.210753046589328	0.289850242052787	0.0159	0.0202	0.0179	0.0042	0.1474	0.0058	0.0052	0.0466	0.003	0.091	0.1664	0.0229	0.0033	0.1274	0.0208	0.0057	0.0055	0.0037	0.002	0.0219	0.0184	0.0389	0.0763	0.0199	0.1021	0.0022
1	rs284250	10701438	1.08	0.0428324673547855	0.96	0.0801626552665664	0.21698593122245	0.290203331382721	0.016	0.0201	0.0179	0.0042	0.1472	0.0058	0.0052	0.047	0.0031	0.0907	0.1665	0.0229	0.0034	0.127	0.0208	0.0058	0.0055	0.0037	0.0021	0.0221	0.0184	0.0387	0.0759	0.0197	0.1025	0.0023
1	rs117131266	10702266	1.08	0.0428324673547855	0.96	0.0801626552665664	0.218252944039885	0.288556699369835	0.016	0.0201	0.0179	0.0042	0.1472	0.0059	0.0052	0.047	0.0031	0.0906	0.1664	0.0229	0.0034	0.127	0.0208	0.0058	0.0055	0.0037	0.0021	0.0221	0.0184	0.0388	0.0759	0.0197	0.1025	0.0023
1	rs284298	10710255	1.08	0.0428324673547855	0.96	0.0801626552665664	0.211999510017349	0.297173804336051	0.0161	0.02	0.018	0.0042	0.1471	0.0059	0.0053	0.0472	0.0031	0.0905	0.1662	0.0228	0.0035	0.127	0.0209	0.0059	0.0055	0.0038	0.0021	0.0222	0.0184	0.0387	0.0755	0.0197	0.1025	0.0024
1	rs56229092	10714402	1.08	0.0428324673547855	0.96	0.0801626552665664	0.209430714448203	0.296936699435065	0.0162	0.02	0.018	0.0042	0.1471	0.0059	0.0053	0.0473	0.0031	0.0905	0.1662	0.0228	0.0035	0.127	0.0209	0.0059	0.0055	0.0038	0.0022	0.0223	0.0184	0.0386	0.0755	0.0197	0.1025	0.0024
1	rs77639220	10718377	1.08	0.0428324673547855	0.96	0.0801626552665664	0.208392181136501	0.30503009024352	0.0162	0.02	0.018	0.0042	0.1471	0.0059	0.0053	0.0474	0.0031	0.0905	0.1661	0.0228	0.0035	0.127	0.0209	0.0059	0.0055	0.0038	0.0022	0.0224	0.0184	0.0385	0.0754	0.0197	0.1025	0.0025
1	rs540329	10719549	1.08	0.0428324673547855	0.96	0.0801626552665664	0.209991130940648	0.310902321078217	0.0162	0.02	0.018	0.0042	0.1471	0.0059	0.0053	0.0474	0.0031	0.0905	0.1661	0.0228	0.0035	0.127	0.0209	0.0059	0.0055	0.0038	0.0022	0.0224	0.0184	0.0385	0.0754	0.0197	0.1025	0.0025
1	rs61736951	10720254	1.08	0.0428324673547855	0.96	0.0801626552665664	0.210993974569878	0.319833359672414	0.0162	0.02	0.018	0.0042	0.1471	0.0059	0.0053	0.0474	0.0031	0.0904	0.166	0.0228	0.0035	0.127	0.0209	0.0059	0.0055	0.0038	0.0022	0.0224	0.0184	0.0385	0.0754	0.0197	0.1025	0.0025
1	rs79792288	10720905	1.08	0.0428324673547855	0.96	0.0801626552665664	0.209870970614979	0.317291270484632	0.0162	0.02	0.018	0.0042	0.1471	0.0059	0.0053	0.0474	0.0031	0.0904	0.166	0.0228	0.0035	0.127	0.0209	0.0059	0.0055	0.0038	0.0022	0.0224	0.0184	0.0385	0.0754	0.0198	0.1025	0.0025
1	rs116460699	10725193	1.08	0.0428324673547855	0.96	0.0801626552665664	0.214383243724058	0.32627560388876	0.0162	0.02	0.0181	0.0042	0.1471	0.0059	0.0053	0.0475	0.0031	0.0903	0.1659	0.0228	0.0035	0.127	0.0209	0.0059	0.0055	0.0038	0.0022	0.0224	0.0184	0.0385	0.0753	0.0198	0.1025	0.0025
1	rs284315	10734800	1.08	0.0428324673547855	0.96	0.0801626552665664	0.204385515482935	0.324205110345944	0.0163	0.0199	0.0183	0.0042	0.1469	0.0059	0.0053	0.0478	0.0032	0.0899	0.1644	0.0228	0.0036	0.1281	0.0209	0.006	0.0055	0.0038	0.0023	0.0226	0.0184	0.0386	0.0752	0.0199	0.1026	0.0026
1	rs113222733	10738871	1.08	0.0428324673547855	0.97	0.0677063307338505	0.205333612046856	0.323961777495971	0.0162	0.0199	0.0183	0.0042	0.1468	0.0058	0.0053	0.0478	0.0032	0.0903	0.1641	0.0232	0.0037	0.1279	0.021	0.006	0.0054	0.0043	0.0023	0.0227	0.0184	0.0384	0.0748	0.0199	0.1021	0.0026
1	rs6540944	10740405	1.08	0.0428324673547855	0.97	0.0677063307338505	0.207834177265148	0.343843232318371	0.0162	0.0199	0.0183	0.0042	0.1468	0.0058	0.0053	0.0478	0.0032	0.0904	0.164	0.0233	0.0037	0.1278	0.0211	0.006	0.0053	0.0044	0.0024	0.0227	0.0184	0.0384	0.0747	0.0199	0.1019	0.0026
1	rs578554	10741669	1.08	0.0428324673547855	0.97	0.0677063307338505	0.200344799767544	0.342358777954181	0.0162	0.0199	0.0183	0.0042	0.1469	0.0058	0.0054	0.0478	0.0032	0.0904	0.1639	0.0233	0.0037	0.1278	0.0211	0.006	0.0054	0.0044	0.0024	0.0227	0.0184	0.0384	0.0746	0.02	0.1019	0.0026
1	rs516243	10750432	1.08	0.0428324673547855	0.97	0.0677063307338505	0.204977784870114	0.368852358568281	0.0162	0.0198	0.0185	0.0041	0.1473	0.0059	0.0055	0.0477	0.0032	0.0892	0.1633	0.0235	0.0039	0.1277	0.0214	0.006	0.0054	0.0044	0.0025	0.0229	0.0186	0.0385	0.0743	0.0201	0.102	0.0026
1	rs60449700	10752990	1.08	0.0428324673547855	0.97	0.0677063307338505	0.172624496778014	0.370874522362595	0.0163	0.0197	0.0186	0.004	0.148	0.0059	0.0055	0.0481	0.0031	0.089	0.1624	0.0239	0.004	0.1278	0.0214	0.006	0.0054	0.0042	0.0025	0.0232	0.0186	0.0386	0.0735	0.0201	0.102	0.0025
1	rs4845948	10757199	1.08	0.0428324673547855	0.97	0.0677063307338505	0.109070513967327	0.362804669109467	0.0166	0.0196	0.0188	0.004	0.149	0.006	0.0054	0.0483	0.003	0.0887	0.1605	0.0246	0.0042	0.1283	0.0213	0.006	0.0055	0.0038	0.0025	0.0236	0.0189	0.0387	0.0724	0.0202	0.1019	0.0024
1	rs2387232	10759741	1.08	0.0428324673547855	0.97	0.0677063307338505	0.0866370170604611	0.454184016972525	0.0167	0.0194	0.0187	0.0039	0.1497	0.0061	0.0054	0.0486	0.0029	0.0887	0.1586	0.0251	0.0043	0.1286	0.0213	0.0059	0.0056	0.0034	0.0025	0.0243	0.0192	0.0388	0.0716	0.0203	0.1019	0.0023
1	rs59061093	10760472	1.08	0.0428324673547855	0.97	0.0677063307338505	0.0840733597636268	0.519495509115706	0.0167	0.0194	0.0188	0.0039	0.1498	0.0062	0.0054	0.0486	0.0029	0.0886	0.1582	0.0252	0.0043	0.1288	0.0214	0.006	0.0056	0.0033	0.0025	0.0244	0.0193	0.0388	0.0715	0.0203	0.1019	0.0023
1	rs734736	10760510	1.08	0.0428324673547855	0.97	0.0677063307338505	0.0790926578362413	0.484517354557188	0.0167	0.0194	0.0188	0.0039	0.1498	0.0062	0.0054	0.0486	0.0029	0.0886	0.1581	0.0252	0.0043	0.1288	0.0214	0.006	0.0056	0.0033	0.0025	0.0244	0.0193	0.0388	0.0714	0.0203	0.1019	0.0023
1	rs113981481	10761541	1.08	0.0428324673547855	0.97	0.0677063307338505	0.0853490545167024	0.429898791629352	0.0167	0.0193	0.0188	0.0038	0.1501	0.0062	0.0054	0.0488	0.0028	0.0885	0.1578	0.0254	0.0043	0.129	0.0214	0.006	0.0056	0.0033	0.0025	0.0246	0.0193	0.0388	0.0711	0.0203	0.1017	0.0023
1	rs11805515	10767785	1.08	0.0428324673547855	0.97	0.0677063307338505	0.0297617935163139	0.435705320422243	0.0164	0.0178	0.0199	0.0035	0.1551	0.0064	0.0057	0.0514	0.0019	0.0864	0.1553	0.0271	0.0042	0.128	0.0218	0.0064	0.0053	0.0025	0.0019	0.0265	0.0192	0.0388	0.0696	0.0204	0.1005	0.0017
1	rs488834	10767902	1.08	0.0428324673547855	0.97	0.0677063307338505	0.0243968328262183	0.409612677979929	0.0164	0.0178	0.0199	0.0035	0.1551	0.0064	0.0057	0.0515	0.0019	0.0864	0.1553	0.0272	0.0042	0.128	0.0218	0.0064	0.0053	0.0025	0.0019	0.0265	0.0192	0.0388	0.0695	0.0204	0.1005	0.0017
1	rs710133	10771488	1.08	0.0428324673547855	0.96	0.0801626552665664	0.0429161926791778	0.378612462724672	0.0162	0.0173	0.02	0.0034	0.1555	0.0064	0.0055	0.0519	0.0018	0.0861	0.1549	0.0273	0.0042	0.128	0.0222	0.0064	0.0052	0.0024	0.0018	0.0268	0.0192	0.0389	0.0697	0.0204	0.1006	0.0016
1	rs58810407	10773987	1.07	0.0508949488002241	0.96	0.0801626552665664	0.0434360890502953	0.412085019590346	0.0162	0.0172	0.02	0.0034	0.1556	0.0064	0.0055	0.052	0.0018	0.086	0.1547	0.0273	0.0042	0.128	0.0223	0.0064	0.0052	0.0024	0.0017	0.0268	0.0192	0.0389	0.0698	0.0204	0.1006	0.0015
1	rs284233	10777260	1.07	0.0508949488002241	0.96	0.0801626552665664	0.0414542561498557	0.463297350503454	0.0157	0.0171	0.02	0.0034	0.1558	0.0064	0.0054	0.0521	0.0018	0.086	0.1548	0.0274	0.0042	0.1281	0.0225	0.0064	0.0052	0.0023	0.0017	0.0269	0.0192	0.039	0.0699	0.0204	0.1006	0.0015
1	rs58551746	10782671	1.07	0.0508949488002241	0.96	0.0801626552665664	0.0520761938357805	0.510520866339731	0.0157	0.017	0.0201	0.0034	0.1559	0.0064	0.0054	0.0524	0.0017	0.0856	0.1545	0.0275	0.0042	0.1277	0.0227	0.0064	0.0051	0.0023	0.0017	0.0268	0.0192	0.039	0.07	0.0206	0.1007	0.0015
1	rs116461502	10784899	1.07	0.0508949488002241	0.96	0.0801626552665664	0.0492781166306027	0.484517354557188	0.0156	0.0169	0.0201	0.0034	0.156	0.0064	0.0055	0.0525	0.0017	0.0855	0.1544	0.0276	0.0042	0.1277	0.0228	0.0064	0.0051	0.0023	0.0017	0.0268	0.0192	0.039	0.07	0.0206	0.1008	0.0015
1	rs284254	10786314	1.07	0.0508949488002241	0.96	0.0801626552665664	0.0455278523716294	0.436234219458286	0.0156	0.0169	0.0201	0.0034	0.1561	0.0064	0.0055	0.0525	0.0017	0.0854	0.1543	0.0276	0.0042	0.1276	0.0228	0.0064	0.0051	0.0023	0.0016	0.0268	0.0192	0.039	0.07	0.0206	0.1008	0.0014
1	rs114361870	10787940	1.07	0.0508949488002241	0.96	0.0801626552665664	0.0534371664890403	0.444985676013186	0.0156	0.0168	0.0201	0.0034	0.1559	0.0064	0.0055	0.0526	0.0017	0.0851	0.1541	0.0278	0.0042	0.1278	0.023	0.0064	0.0051	0.0023	0.0017	0.027	0.0192	0.039	0.07	0.0206	0.1007	0.0014
1	rs284279	10789697	1.07	0.0508949488002241	0.96	0.0801626552665664	0.0416568412058088	0.395765968581526	0.0155	0.0167	0.0201	0.0034	0.1558	0.0064	0.0055	0.0528	0.0017	0.0848	0.154	0.028	0.0042	0.128	0.0231	0.0064	0.0051	0.0023	0.0017	0.0272	0.0192	0.039	0.07	0.0207	0.1007	0.0014
1	rs6540946	10793411	1.07	0.0508949488002241	0.96	0.0801626552665664	0.0596156449614608	0.432271666213105	0.0157	0.0166	0.0201	0.0034	0.1558	0.0064	0.0055	0.0531	0.0017	0.0842	0.1536	0.0282	0.0042	0.1278	0.0233	0.0063	0.0051	0.0022	0.0017	0.0274	0.0192	0.0391	0.0699	0.0207	0.1011	0.0014
1	rs608020	10794895	1.07	0.0508949488002241	0.96	0.0801626552665664	0.0655204542526524	0.466929005878703	0.0158	0.0165	0.0201	0.0034	0.1559	0.0063	0.0055	0.0533	0.0017	0.0839	0.1535	0.0283	0.0042	0.1278	0.0233	0.0063	0.0051	0.0022	0.0017	0.0274	0.0192	0.0392	0.0698	0.0207	0.1013	0.0014
1	rs12046278	10799577	1.07	0.0508949488002241	0.96	0.0801626552665664	0.063344647764879	0.46396931963904	0.016	0.0163	0.02	0.0034	0.156	0.0063	0.0055	0.0537	0.0017	0.0831	0.1528	0.0285	0.0043	0.1274	0.0236	0.0063	0.0051	0.0022	0.0017	0.0277	0.0192	0.0394	0.0698	0.0207	0.1016	0.0014
1	rs6700479	10800737	1.07	0.0508949488002241	0.96	0.0801626552665664	0.0641161793185417	0.459807228926517	0.016	0.0162	0.02	0.0034	0.1559	0.0063	0.0055	0.0538	0.0016	0.0831	0.1527	0.0286	0.0043	0.1274	0.0236	0.0063	0.0051	0.0022	0.0017	0.0277	0.0192	0.0394	0.0698	0.0208	0.1016	0.0014
1	rs4845953	10801989	1.07	0.0508949488002241	0.96	0.0801626552665664	0.0802747553002345	0.398086151938233	0.0159	0.0161	0.02	0.0034	0.1558	0.0062	0.0054	0.0541	0.0016	0.0829	0.1524	0.0286	0.0043	0.1272	0.0237	0.0063	0.0052	0.0022	0.0017	0.0278	0.0193	0.0395	0.0698	0.0208	0.1017	0.0014
1	rs72860191	10804219	1.07	0.0508949488002241	0.96	0.0801626552665664	0.081739896950294	0.3044327667443	0.0146	0.0153	0.0195	0.0033	0.1538	0.0055	0.0051	0.0603	0.0016	0.0809	0.1501	0.0298	0.0041	0.1249	0.0252	0.0059	0.005	0.0022	0.0016	0.0291	0.0194	0.0405	0.0705	0.0217	0.1022	0.0013
1	rs4845955	10805414	1.06	0.0601162778244188	0.96	0.0801626552665664	0.0848373061231781	0.370748045815645	0.0141	0.0148	0.0192	0.0033	0.153	0.0051	0.0049	0.0635	0.0015	0.0801	0.1489	0.0302	0.004	0.1237	0.0255	0.0057	0.0049	0.0022	0.0016	0.0296	0.0194	0.041	0.0713	0.0221	0.1024	0.0013
1	rs113841566	10805552	1.06	0.0601162778244188	0.96	0.0801626552665664	0.0737315291351712	0.325666233661888	0.0141	0.0148	0.0192	0.0033	0.153	0.0051	0.0048	0.0636	0.0015	0.0801	0.1488	0.0302	0.004	0.1237	0.0255	0.0056	0.0049	0.0022	0.0016	0.0297	0.0194	0.0411	0.0714	0.0221	0.1025	0.0013
1	rs2076492	10808587	1.06	0.0601162778244188	0.95	0.0943132253134139	0.100507212981989	0.452714285927373	0.0139	0.0146	0.0193	0.0033	0.1519	0.0045	0.0045	0.0656	0.0014	0.0797	0.1463	0.0315	0.0035	0.1232	0.026	0.0051	0.0047	0.0021	0.0015	0.0301	0.0197	0.0417	0.0722	0.0229	0.1033	0.0012
1	rs1342904	10810317	1.06	0.0601162778244188	0.95	0.0943132253134139	0.118614270439952	0.550298715304813	0.0137	0.0146	0.0192	0.0033	0.1516	0.0043	0.0043	0.0665	0.0013	0.0797	0.1453	0.0318	0.0033	0.1231	0.0264	0.0049	0.0046	0.002	0.0014	0.0303	0.0199	0.042	0.0724	0.0233	0.1032	0.0011
1	rs72643204	10811325	1.05	0.0706003084525404	0.95	0.0943132253134139	0.103585157213547	0.581248037712447	0.0135	0.0146	0.0192	0.0033	0.1515	0.0042	0.0043	0.067	0.0013	0.0796	0.1447	0.032	0.0031	0.1231	0.0267	0.0048	0.0046	0.0019	0.0014	0.0304	0.0199	0.0422	0.0725	0.0235	0.1033	0.0011
1	rs205479	10812417	1.05	0.0706003084525404	0.95	0.0943132253134139	0.115913790692292	0.618657490443951	0.0135	0.0147	0.019	0.0034	0.1515	0.0042	0.0042	0.0676	0.0012	0.0796	0.144	0.0322	0.0029	0.1229	0.0268	0.0047	0.0045	0.0019	0.0013	0.0305	0.02	0.0424	0.0725	0.0237	0.1033	0.0011
1	rs205484	10815421	1.03	0.0957762513390589	0.94	0.110289943288055	0.208871142309402	0.780875087037787	0.0134	0.0148	0.0179	0.0034	0.151	0.0037	0.0037	0.0713	9e-04	0.081	0.141	0.0323	0.0025	0.1224	0.0268	0.0041	0.0043	0.0016	0.0012	0.0306	0.0199	0.0435	0.0732	0.0244	0.1039	0.001
1	rs6694651	10823826	1.02	0.110678017971113	0.93	0.128223312274834	0.241981702792771	0.833122775853441	0.0133	0.0149	0.0174	0.0035	0.1519	0.0034	0.0035	0.0727	8e-04	0.082	0.1394	0.0322	0.0023	0.122	0.0266	0.0038	0.0042	0.0014	0.0011	0.0306	0.0201	0.0439	0.0731	0.0244	0.104	9e-04
1	rs6540950	10824329	1.02	0.110678017971113	0.93	0.128223312274834	0.203479252964495	0.840224957321734	0.0133	0.0149	0.0174	0.0035	0.1519	0.0034	0.0035	0.0728	8e-04	0.082	0.1394	0.0322	0.0023	0.122	0.0266	0.0038	0.0042	0.0014	0.0011	0.0306	0.0204	0.0439	0.0731	0.0245	0.1041	9e-04
1	rs172228	10831218	1.02	0.110678017971113	0.93	0.128223312274834	0.147533569820667	0.904067902794843	0.0132	0.0148	0.0173	0.0035	0.1524	0.0033	0.0034	0.0735	7e-04	0.0825	0.1387	0.0322	0.0022	0.1213	0.0265	0.0038	0.0042	0.0014	0.0011	0.0306	0.0206	0.044	0.073	0.0248	0.1041	9e-04
1	rs58064215	10833232	1.02	0.110678017971113	0.93	0.128223312274834	0.146816236965251	0.910032848171727	0.0134	0.0148	0.0172	0.0035	0.1524	0.0032	0.0034	0.0738	8e-04	0.0825	0.139	0.0323	0.002	0.1211	0.0265	0.0037	0.0042	0.0014	0.0011	0.0306	0.0208	0.044	0.0727	0.0249	0.104	9e-04
1	Affx-4028723	10838556	1.01	0.127260826833158	0.92	0.14824156235026	0.168605494235878	0.936655792065007	0.0136	0.0148	0.0172	0.0036	0.1521	0.0032	0.0033	0.0743	8e-04	0.0832	0.1386	0.0322	0.002	0.1206	0.0266	0.0036	0.0042	0.0015	0.001	0.0306	0.0209	0.0441	0.0725	0.0249	0.1039	8e-04
1	rs11121617	10842021	1.01	0.127260826833158	0.92	0.14824156235026	0.130981168137706	0.93144521291616	0.0138	0.0147	0.0172	0.0036	0.1522	0.0032	0.0032	0.0747	8e-04	0.0837	0.1383	0.0321	0.002	0.1203	0.0267	0.0035	0.0041	0.0016	0.001	0.0306	0.021	0.0441	0.0723	0.025	0.1038	8e-04
1	rs710137	10842386	1.01	0.127260826833158	0.92	0.14824156235026	0.134166482770299	0.924979540699004	0.0138	0.0147	0.0172	0.0036	0.1523	0.0032	0.0032	0.0748	8e-04	0.0838	0.1382	0.0321	0.002	0.1203	0.0267	0.0035	0.0041	0.0016	0.001	0.0307	0.021	0.0441	0.0723	0.0249	0.1037	8e-04
1	rs114596278	10845920	1.01	0.127260826833158	0.92	0.14824156235026	0.143132419461858	0.891536099090879	0.0141	0.0147	0.017	0.0036	0.1534	0.003	0.0031	0.0745	7e-04	0.0845	0.1391	0.032	0.0018	0.1201	0.0264	0.0034	0.004	0.0016	0.001	0.0305	0.0211	0.044	0.0717	0.0248	0.1034	8e-04
1	rs58708213	10846144	1.01	0.127260826833158	0.92	0.14824156235026	0.142172258425838	0.888408697242762	0.0141	0.0147	0.017	0.0036	0.1534	0.003	0.0031	0.0745	7e-04	0.0846	0.1391	0.0319	0.0018	0.1201	0.0264	0.0034	0.0041	0.0016	0.001	0.0305	0.0211	0.0442	0.0716	0.0248	0.1033	9e-04
1	rs776910	10846540	1.01	0.127260826833158	0.92	0.14824156235026	0.146686036080367	0.913804242023349	0.0141	0.0147	0.017	0.0036	0.1536	0.003	0.0031	0.0745	7e-04	0.0847	0.1392	0.0319	0.0014	0.12	0.0264	0.0034	0.0041	0.0016	0.001	0.0306	0.0211	0.0442	0.0716	0.0248	0.1032	8e-04
1	rs11121624	10850371	1	0.145626599290586	0.91	0.170469891558667	0.152513197490841	0.884346418402834	0.0142	0.0148	0.0167	0.0035	0.1546	0.003	0.003	0.0748	7e-04	0.0854	0.1393	0.0318	0.0012	0.1191	0.0258	0.0033	0.004	0.0016	0.001	0.0307	0.021	0.0446	0.0716	0.0247	0.103	8e-04
1	rs1737617	10850798	1	0.145626599290586	0.91	0.170469891558667	0.15241331018801	0.891223258530189	0.0143	0.0148	0.0167	0.0035	0.1546	0.003	0.003	0.0748	7e-04	0.0854	0.1393	0.0318	0.0012	0.1191	0.0258	0.0033	0.004	0.0016	0.001	0.0307	0.021	0.0446	0.0716	0.0247	0.103	8e-04
1	rs1776216	10850866	1	0.145626599290586	0.91	0.170469891558667	0.157353324909769	0.885283531081835	0.0143	0.0148	0.0167	0.0035	0.1546	0.003	0.003	0.0748	7e-04	0.0854	0.1393	0.0318	0.0012	0.1191	0.0258	0.0033	0.004	0.0016	0.001	0.0307	0.0209	0.0446	0.0716	0.0247	0.103	9e-04
1	rs11577305	10855638	1	0.145626599290586	0.91	0.170469891558667	0.185012148562106	0.885283531081835	0.0144	0.0147	0.0166	0.0035	0.1544	0.003	0.0031	0.0749	7e-04	0.0858	0.1396	0.0315	0.0013	0.1184	0.0262	0.0033	0.004	0.0016	0.001	0.0306	0.0213	0.0447	0.071	0.0249	0.103	9e-04
1	rs761124	10856053	1	0.145626599290586	0.91	0.170469891558667	0.179726187721043	0.887002095320393	0.0145	0.0148	0.0165	0.0035	0.1544	0.003	0.0031	0.0749	7e-04	0.0861	0.1396	0.0314	0.0013	0.1184	0.0264	0.0032	0.004	0.0016	0.001	0.0304	0.0214	0.0447	0.0705	0.0249	0.103	9e-04
1	rs718047	10858746	1	0.145626599290586	0.91	0.170469891558667	0.171552133394559	0.894665728566191	0.0146	0.0147	0.0162	0.0034	0.1539	0.0032	0.0031	0.0754	8e-04	0.0869	0.1392	0.0316	0.0013	0.1178	0.0263	0.0033	0.004	0.0016	0.001	0.0303	0.0217	0.0447	0.0703	0.0255	0.1027	9e-04
1	rs11121629	10860604	0.99	0.165875049708709	0.91	0.170469891558667	0.197740933360197	0.911446753555987	0.0146	0.0147	0.016	0.0033	0.1532	0.0034	0.0031	0.0756	8e-04	0.0874	0.139	0.0315	0.0013	0.1176	0.0264	0.0033	0.004	0.0016	0.001	0.0302	0.0217	0.045	0.0703	0.0259	0.1026	0.001
1	rs74052514	10863379	0.99	0.165875049708709	0.9	0.195029827813683	0.221500471234305	0.910818296685146	0.0146	0.0146	0.0155	0.0033	0.1531	0.0034	0.003	0.0757	8e-04	0.0881	0.1386	0.0314	0.0012	0.1172	0.0264	0.0035	0.004	0.0016	9e-04	0.03	0.0217	0.0453	0.0702	0.0264	0.1024	0.001
1	rs78867077	10865577	0.98	0.188103243221556	0.89	0.222038712392691	0.222409622710071	0.912861099869611	0.0146	0.0146	0.0152	0.0033	0.1529	0.0035	0.003	0.0758	9e-04	0.0887	0.1383	0.0313	0.0012	0.117	0.0264	0.0037	0.004	0.0017	9e-04	0.0299	0.0218	0.0456	0.0702	0.0267	0.1024	0.001
1	rs1750861	10869052	0.97	0.212405230483542	0.88	0.251609301083599	0.209110855545617	0.91301827664713	0.0145	0.0145	0.0152	0.0033	0.1531	0.0036	0.0029	0.0758	9e-04	0.089	0.1377	0.031	0.0012	0.117	0.0264	0.004	0.0041	0.0017	9e-04	0.0297	0.0218	0.0457	0.0704	0.027	0.1022	0.001
1	rs1776222	10874890	0.96	0.238871757466757	0.87	0.283849475516541	0.204543359149927	0.85989781933579	0.0144	0.0143	0.015	0.0032	0.1538	0.0037	0.0027	0.0757	0.0011	0.0903	0.1373	0.0305	0.0012	0.1167	0.0264	0.0042	0.0042	0.0018	8e-04	0.0296	0.0216	0.0454	0.0703	0.0273	0.1024	0.001
1	rs6688450	10876600	0.95	0.267590046340022	0.87	0.283849475516541	0.204306619514591	0.848887976469038	0.0144	0.0142	0.015	0.0032	0.1539	0.0038	0.0027	0.0758	0.0012	0.0904	0.1369	0.0304	0.0012	0.1165	0.0263	0.0043	0.0042	0.0017	8e-04	0.0296	0.0216	0.0454	0.0703	0.0273	0.1029	0.001
1	rs114176284	10877429	0.95	0.267590046340022	0.86	0.318862054747229	0.200813208332515	0.838525466762543	0.0144	0.0143	0.0149	0.0032	0.1539	0.0038	0.0027	0.0758	0.0012	0.0905	0.1367	0.0303	0.0012	0.1165	0.0262	0.0043	0.0041	0.0017	8e-04	0.0296	0.0217	0.0454	0.0704	0.0273	0.1031	9e-04
1	rs72643240	10879164	0.95	0.267590046340022	0.86	0.318862054747229	0.175720130028024	0.778593447993901	0.0143	0.0142	0.0149	0.0033	0.1544	0.004	0.0027	0.0759	0.0012	0.0905	0.1362	0.0302	0.0012	0.116	0.026	0.0043	0.0041	0.0017	7e-04	0.0297	0.0218	0.0454	0.0708	0.0263	0.1038	9e-04
1	rs77352128	10882610	0.94	0.298643641979994	0.85	0.356744695657816	0.180203081943181	0.764630967281992	0.0142	0.0142	0.0151	0.0034	0.1542	0.0043	0.0028	0.0761	0.0012	0.0907	0.1358	0.0301	0.0012	0.115	0.0258	0.0044	0.004	0.0017	7e-04	0.0297	0.022	0.0455	0.0706	0.0264	0.1049	9e-04
1	rs10864474	10883600	0.94	0.298643641979994	0.85	0.356744695657816	0.176662302972644	0.76417658955759	0.0142	0.0142	0.0151	0.0034	0.1542	0.0043	0.0028	0.0762	0.0012	0.0907	0.1356	0.0301	0.0012	0.1147	0.0258	0.0044	0.004	0.0017	7e-04	0.0297	0.0221	0.0455	0.0705	0.0265	0.1051	9e-04
1	rs2294750	10885036	0.94	0.298643641979994	0.85	0.356744695657816	0.188384238257121	0.780722933171924	0.0142	0.0141	0.0153	0.0035	0.1541	0.0044	0.0028	0.0763	0.0012	0.0907	0.1354	0.03	0.0013	0.1143	0.0258	0.0045	0.004	0.0017	7e-04	0.0296	0.0222	0.0456	0.0704	0.0266	0.1055	9e-04
1	rs80028886	10885424	0.94	0.298643641979994	0.85	0.356744695657816	0.194503743725159	0.781940342232658	0.0142	0.0141	0.0152	0.0035	0.1542	0.0044	0.0028	0.0763	0.0012	0.0909	0.1353	0.0301	0.0013	0.1142	0.0258	0.0045	0.004	0.0017	7e-04	0.0296	0.0222	0.0457	0.0704	0.0266	0.1053	9e-04
1	rs79659324	10887205	0.94	0.298643641979994	0.85	0.356744695657816	0.21531655536208	0.788948319117118	0.0141	0.014	0.0154	0.0036	0.1545	0.0044	0.0028	0.0764	0.0012	0.0909	0.135	0.03	0.0013	0.1136	0.0258	0.0045	0.004	0.0017	7e-04	0.0295	0.0223	0.0459	0.0702	0.0267	0.1056	9e-04
1	rs572950	10889280	0.93	0.332112317682009	0.84	0.397589870063919	0.253487065888716	0.853846528860146	0.0138	0.0137	0.0158	0.0037	0.155	0.0046	0.0027	0.0761	0.0013	0.0913	0.134	0.0297	0.0013	0.1128	0.026	0.0046	0.0039	0.0018	8e-04	0.0293	0.0225	0.0461	0.07	0.0271	0.1062	9e-04
1	rs520135	10890932	0.93	0.332112317682009	0.84	0.397589870063919	0.266791852644036	0.895605050596397	0.0137	0.0136	0.016	0.0038	0.1551	0.0046	0.0027	0.0761	0.0013	0.0914	0.1336	0.0296	0.0013	0.1126	0.026	0.0046	0.0039	0.0018	8e-04	0.0293	0.0226	0.0462	0.0699	0.0272	0.1063	9e-04
1	rs116764210	10890972	0.93	0.332112317682009	0.84	0.397589870063919	0.26464731776937	0.893413609974859	0.0137	0.0136	0.016	0.0038	0.1551	0.0046	0.0027	0.0762	0.0013	0.0914	0.1336	0.0296	0.0013	0.1126	0.026	0.0046	0.0039	0.0018	8e-04	0.0293	0.0226	0.0462	0.0699	0.0272	0.1064	9e-04
1	rs74052537	10891857	0.93	0.332112317682009	0.84	0.397589870063919	0.265102815882586	0.885908385070721	0.0137	0.0136	0.016	0.0038	0.1551	0.0046	0.0027	0.0762	0.0013	0.0914	0.1335	0.0296	0.0013	0.1127	0.0259	0.0046	0.0039	0.0018	8e-04	0.0293	0.0226	0.0463	0.0698	0.0272	0.1064	9e-04
1	rs35126763	10892498	0.93	0.332112317682009	0.84	0.397589870063919	0.26601508665431	0.889033999015946	0.0137	0.0136	0.016	0.0038	0.1551	0.0046	0.0027	0.0762	0.0013	0.0914	0.1334	0.0296	0.0013	0.1127	0.0258	0.0046	0.0039	0.0018	8e-04	0.0293	0.0226	0.0463	0.0698	0.0272	0.1065	9e-04
1	rs1292657	10893081	0.92	0.368072033098782	0.84	0.397589870063919	0.267615648337331	0.889815751891206	0.0137	0.0136	0.016	0.0038	0.155	0.0046	0.0027	0.0761	0.0013	0.0915	0.1334	0.0296	0.0013	0.1128	0.0259	0.0046	0.0039	0.0018	8e-04	0.0293	0.0226	0.0463	0.0698	0.0272	0.1065	9e-04
1	rs113775340	10897342	0.92	0.368072033098782	0.84	0.397589870063919	0.276301867592582	0.877948237159544	0.0137	0.0136	0.016	0.0038	0.1551	0.0047	0.0027	0.076	0.0013	0.0915	0.1331	0.0297	0.0013	0.1128	0.0258	0.0047	0.0039	0.0018	8e-04	0.0293	0.0226	0.0464	0.0698	0.0272	0.1065	9e-04
1	rs555027	10901907	0.92	0.368072033098782	0.84	0.397589870063919	0.280466160762785	0.866268908329471	0.0137	0.0136	0.016	0.0038	0.1554	0.0047	0.0027	0.0758	0.0013	0.0915	0.1328	0.0297	0.0013	0.1127	0.0257	0.0048	0.0039	0.0018	8e-04	0.0293	0.0226	0.0465	0.0698	0.0273	0.1065	9e-04
1	rs672270	10907842	0.92	0.368072033098782	0.83	0.441484906400802	0.287179608012635	0.850127053893421	0.0137	0.0136	0.016	0.0039	0.1553	0.0047	0.0027	0.076	0.0013	0.0915	0.1328	0.0296	0.0013	0.1128	0.0256	0.0048	0.0039	0.0018	8e-04	0.0293	0.0226	0.0465	0.0699	0.0272	0.1062	9e-04
1	rs34560617	10912163	0.92	0.368072033098782	0.83	0.441484906400802	0.308224191020918	0.828805883414628	0.0137	0.0135	0.016	0.004	0.1553	0.0047	0.0028	0.076	0.0015	0.0918	0.1323	0.0293	0.0012	0.113	0.0255	0.005	0.0039	0.0018	8e-04	0.0293	0.0225	0.0465	0.0703	0.0272	0.1061	9e-04
1	rs72643281	10915994	0.92	0.368072033098782	0.83	0.441484906400802	0.283623167313478	0.801320784967719	0.0137	0.0134	0.016	0.0041	0.1554	0.0048	0.0029	0.0757	0.0016	0.0921	0.1319	0.0291	0.0012	0.1133	0.0254	0.0051	0.004	0.0018	7e-04	0.0294	0.0224	0.0464	0.0716	0.0271	0.1048	9e-04
1	rs550887	10920576	0.92	0.368072033098782	0.83	0.441484906400802	0.256700160366659	0.739427236922252	0.0137	0.0137	0.0161	0.0043	0.1559	0.0049	0.003	0.0755	0.0018	0.0922	0.1313	0.0288	0.0012	0.1137	0.0252	0.0053	0.0041	0.0018	7e-04	0.0297	0.0222	0.0462	0.0719	0.0269	0.1038	9e-04
1	rs7543046	10922467	0.91	0.406594937265203	0.83	0.441484906400802	0.26414676064498	0.698929000074762	0.0138	0.0138	0.0162	0.0044	0.1561	0.005	0.0031	0.0754	0.0019	0.0923	0.1313	0.0286	0.0012	0.1138	0.0252	0.0054	0.0042	0.0019	8e-04	0.0296	0.0221	0.0461	0.072	0.0268	0.1033	0.001
1	rs1280989	10924273	0.91	0.406594937265203	0.83	0.441484906400802	0.237710656140723	0.684706147722766	0.0139	0.0137	0.0162	0.0045	0.156	0.005	0.0032	0.0751	0.0019	0.0924	0.1312	0.0286	0.0012	0.114	0.0251	0.0054	0.0043	0.0019	8e-04	0.0296	0.023	0.0462	0.072	0.0268	0.1021	0.001
1	rs75572442	10925267	0.91	0.406594937265203	0.83	0.441484906400802	0.236724400192417	0.69062431818785	0.0139	0.0137	0.0163	0.0045	0.156	0.0051	0.0032	0.0751	0.0019	0.0924	0.1311	0.0286	0.0012	0.1139	0.0252	0.0054	0.0043	0.0019	8e-04	0.0296	0.0229	0.0462	0.072	0.0268	0.102	0.001
1	rs12746189	10928048	0.91	0.406594937265203	0.82	0.488512084344485	0.230558902591652	0.707255903308273	0.014	0.0136	0.0166	0.0047	0.1551	0.0054	0.0036	0.0748	0.0021	0.0925	0.1304	0.0286	0.0012	0.1137	0.0259	0.0057	0.0046	0.0018	8e-04	0.0299	0.0226	0.0462	0.0722	0.0271	0.1006	0.0013
1	rs4437880	10928219	0.91	0.406594937265203	0.82	0.488512084344485	0.232123600264926	0.696999137776125	0.014	0.0138	0.0164	0.0048	0.1552	0.0054	0.0036	0.0748	0.0021	0.0925	0.1303	0.0286	0.0012	0.1136	0.0259	0.0057	0.0047	0.0018	9e-04	0.0299	0.0226	0.0462	0.0722	0.027	0.1005	0.0013
1	rs1281001	10929298	0.9	0.447749409690379	0.82	0.488512084344485	0.233056744708054	0.704279474139271	0.0141	0.0136	0.0167	0.0048	0.1552	0.0055	0.0037	0.0748	0.0021	0.0925	0.13	0.0287	0.0012	0.1133	0.0259	0.0058	0.0048	0.0019	0.001	0.0301	0.0224	0.0465	0.072	0.027	0.1	0.0014
1	rs35216028	10932432	0.9	0.447749409690379	0.81	0.53874877155386	0.238527098274881	0.767813246749671	0.0139	0.0135	0.0173	0.0052	0.1543	0.0058	0.0038	0.075	0.0021	0.0921	0.1296	0.0288	0.0013	0.1131	0.0262	0.0061	0.0049	0.0018	9e-04	0.0301	0.0226	0.0464	0.0722	0.0272	0.0992	0.0013
1	rs12065037	10934874	0.89	0.491600132839596	0.81	0.53874877155386	0.233949409528613	0.789100814917552	0.0137	0.0136	0.0176	0.0055	0.1544	0.0061	0.004	0.0744	0.0022	0.092	0.1291	0.0291	0.0015	0.113	0.0263	0.0064	0.005	0.0019	9e-04	0.0305	0.0218	0.0464	0.0725	0.0273	0.0983	0.0014
1	rs1280996	10935232	0.89	0.491600132839596	0.81	0.53874877155386	0.29085555838	0.794289412071181	0.0135	0.0137	0.0178	0.0057	0.1539	0.0064	0.0041	0.0743	0.0022	0.0915	0.1287	0.0289	0.0015	0.1126	0.0265	0.007	0.0052	0.0019	9e-04	0.0305	0.0216	0.0462	0.0728	0.0274	0.0987	0.0014
1	rs1280995	10935423	0.89	0.491600132839596	0.81	0.53874877155386	0.279715054191798	0.737923911871257	0.0135	0.0137	0.018	0.0058	0.1539	0.0065	0.0041	0.0741	0.0023	0.0911	0.1288	0.0289	0.0015	0.1125	0.0262	0.0072	0.0053	0.0019	9e-04	0.0309	0.0219	0.0458	0.0728	0.0276	0.0984	0.0013
1	rs12742853	10935527	0.89	0.491600132839596	0.81	0.53874877155386	0.276674815467602	0.720684354105279	0.0134	0.0137	0.0181	0.0058	0.1543	0.0065	0.0041	0.0738	0.0023	0.0907	0.1292	0.0288	0.0015	0.1125	0.0261	0.0072	0.0053	0.0019	9e-04	0.0311	0.0219	0.0458	0.0725	0.0276	0.098	0.0013
1	rs76624608	10935595	0.89	0.491600132839596	0.81	0.53874877155386	0.276348471263787	0.706064994707876	0.0134	0.0136	0.0181	0.0058	0.1542	0.0065	0.0041	0.0738	0.0023	0.0906	0.1292	0.0288	0.0015	0.1125	0.0261	0.0072	0.0053	0.0019	9e-04	0.0311	0.0219	0.0458	0.0725	0.0276	0.098	0.0013
1	rs77416503	10937569	0.89	0.491600132839596	0.81	0.53874877155386	0.293207798357594	0.715156964413783	0.0135	0.0135	0.0183	0.0058	0.1539	0.0066	0.0043	0.0737	0.0024	0.0896	0.1298	0.0288	0.0016	0.1122	0.0262	0.0073	0.0054	0.002	9e-04	0.0315	0.022	0.0456	0.0725	0.0277	0.0978	0.0013
1	rs12734632	10938097	0.89	0.491600132839596	0.81	0.53874877155386	0.286371401882914	0.716500593820284	0.0136	0.0135	0.0183	0.0058	0.1539	0.0066	0.0043	0.0736	0.0024	0.0895	0.1298	0.0288	0.0016	0.1122	0.0262	0.0073	0.0054	0.002	9e-04	0.0315	0.022	0.0456	0.0725	0.0278	0.0977	0.0013
1	rs1749882	10941249	0.89	0.491600132839596	0.81	0.53874877155386	0.298913804004874	0.716948594894577	0.0136	0.0135	0.0184	0.0058	0.1537	0.0066	0.0043	0.0737	0.0024	0.0892	0.1298	0.0288	0.0016	0.1122	0.0262	0.0074	0.0054	0.002	9e-04	0.0317	0.022	0.0455	0.0725	0.0278	0.0977	0.0013
1	rs34708293	10957060	0.89	0.491600132839596	0.81	0.53874877155386	0.322978721700843	0.710533211864037	0.0137	0.0135	0.0185	0.0059	0.1534	0.0067	0.0044	0.0737	0.0026	0.0885	0.1301	0.0288	0.0016	0.112	0.0262	0.0075	0.0055	0.002	9e-04	0.032	0.0222	0.0454	0.0726	0.0279	0.0974	0.0013
1	rs6670956	10957719	0.89	0.491600132839596	0.81	0.53874877155386	0.318740500778454	0.707702609675619	0.0137	0.0135	0.0185	0.0059	0.1533	0.0067	0.0044	0.0738	0.0026	0.0883	0.1301	0.0288	0.0016	0.112	0.0262	0.0075	0.0056	0.002	9e-04	0.032	0.0222	0.0453	0.0725	0.028	0.0974	0.0013
1	rs12410376	10957984	0.89	0.491600132839596	0.81	0.53874877155386	0.318740500778454	0.711874902915033	0.0137	0.0135	0.0186	0.0059	0.1534	0.0067	0.0044	0.0737	0.0026	0.0882	0.1301	0.0288	0.0016	0.1119	0.0262	0.0075	0.0056	0.002	9e-04	0.032	0.0222	0.0453	0.0726	0.028	0.0974	0.0013
1	rs75886715	10964264	0.89	0.491600132839596	0.82	0.488512084344485	0.229084189187719	0.67261014272731	0.0142	0.0139	0.0192	0.006	0.1528	0.0068	0.0049	0.0715	0.0029	0.0872	0.1313	0.0297	0.0018	0.1105	0.0262	0.0078	0.0058	0.0021	0.0011	0.033	0.0234	0.0441	0.0742	0.0277	0.0943	0.0015
1	rs67978715	10968701	0.89	0.491600132839596	0.81	0.53874877155386	0.246601224335497	0.770239756616407	0.0155	0.0149	0.021	0.0064	0.1512	0.0071	0.006	0.0665	0.0036	0.0844	0.1333	0.0315	0.0024	0.1073	0.0264	0.0084	0.0066	0.0025	0.0016	0.035	0.0259	0.0414	0.0778	0.0274	0.0878	0.0019
1	rs1280978	10970922	0.88	0.538208189821859	0.81	0.53874877155386	0.232886927700758	0.844554159913255	0.0156	0.0149	0.0211	0.0064	0.151	0.0072	0.0061	0.0661	0.0037	0.0842	0.1333	0.0317	0.0024	0.1071	0.0265	0.0085	0.0067	0.0025	0.0017	0.0352	0.0261	0.0412	0.078	0.0274	0.0873	0.0019
1	rs10157927	10974329	0.88	0.538208189821859	0.81	0.53874877155386	0.224733212664971	0.832351558418431	0.0156	0.0149	0.0211	0.0064	0.151	0.0072	0.0061	0.0661	0.0037	0.0842	0.1333	0.0318	0.0024	0.1071	0.0265	0.0085	0.0067	0.0025	0.0017	0.0352	0.0261	0.0412	0.078	0.0274	0.0873	0.0019
1	rs6540955	10977240	0.88	0.538208189821859	0.81	0.53874877155386	0.223113573697879	0.803004149359432	0.0156	0.0149	0.0211	0.0064	0.1509	0.0072	0.0061	0.0659	0.0037	0.0842	0.1334	0.0318	0.0024	0.1071	0.0265	0.0085	0.0067	0.0025	0.0017	0.0352	0.0261	0.0412	0.078	0.0275	0.0871	0.0019
1	rs74889927	10978629	0.88	0.538208189821859	0.81	0.53874877155386	0.216496584663213	0.774642011398038	0.0157	0.015	0.0211	0.0065	0.1507	0.0072	0.0062	0.0657	0.0037	0.0844	0.1333	0.0321	0.0025	0.1072	0.0264	0.0085	0.0067	0.0025	0.0017	0.0352	0.0261	0.041	0.0782	0.0275	0.087	0.0019
1	rs72643299	10978767	0.88	0.538208189821859	0.81	0.53874877155386	0.216252143740311	0.774642011398038	0.0157	0.015	0.0211	0.0065	0.1507	0.0072	0.0062	0.0657	0.0037	0.0844	0.1333	0.0321	0.0025	0.1072	0.0264	0.0085	0.0067	0.0025	0.0017	0.0352	0.0261	0.041	0.0782	0.0275	0.087	0.0019
1	rs12046400	10980301	0.88	0.538208189821859	0.81	0.53874877155386	0.208392181136501	0.778289337871084	0.0157	0.015	0.0211	0.0065	0.1506	0.0073	0.0062	0.0656	0.0037	0.0844	0.1334	0.0322	0.0025	0.1073	0.0264	0.0085	0.0067	0.0025	0.0017	0.0352	0.0261	0.0409	0.0783	0.0274	0.087	0.0019
1	rs1280959	10981058	0.88	0.538208189821859	0.81	0.53874877155386	0.209030933900761	0.783919499247904	0.0157	0.015	0.0211	0.0065	0.1506	0.0073	0.0062	0.0655	0.0037	0.0845	0.1334	0.0322	0.0025	0.1073	0.0264	0.0085	0.0067	0.0025	0.0017	0.0352	0.0261	0.0409	0.0783	0.0274	0.087	0.0019
1	rs1280984	10984562	0.88	0.538208189821859	0.81	0.53874877155386	0.209510722253629	0.781635951808162	0.0157	0.015	0.0211	0.0065	0.1505	0.0073	0.0063	0.0653	0.0037	0.0846	0.1335	0.0323	0.0025	0.1073	0.0264	0.0085	0.0068	0.0025	0.0017	0.0351	0.026	0.0408	0.0784	0.0275	0.0869	0.0019
1	rs1280983	10985261	0.88	0.538208189821859	0.81	0.53874877155386	0.208591672894238	0.795664077124631	0.0157	0.015	0.0211	0.0065	0.1504	0.0073	0.0063	0.0653	0.0038	0.0845	0.1335	0.0322	0.0025	0.1073	0.0263	0.0084	0.0068	0.0025	0.0017	0.0351	0.026	0.0408	0.0785	0.0275	0.0871	0.0019
1	rs115426632	10986470	0.88	0.538208189821859	0.81	0.53874877155386	0.206601602826308	0.808212004609157	0.0156	0.015	0.0211	0.0065	0.1503	0.0073	0.0063	0.0652	0.0038	0.0846	0.1335	0.0323	0.0025	0.1074	0.0262	0.0084	0.0068	0.0025	0.0017	0.035	0.026	0.0407	0.0786	0.0275	0.087	0.0019
1	rs61775570	10986584	0.88	0.538208189821859	0.81	0.53874877155386	0.207714714882089	0.799791105033799	0.0156	0.015	0.0211	0.0065	0.1503	0.0073	0.0063	0.0652	0.0038	0.0846	0.1335	0.0323	0.0025	0.1074	0.0263	0.0084	0.0068	0.0025	0.0017	0.035	0.026	0.0407	0.0786	0.0275	0.087	0.0019
1	rs1769663	10989128	0.89	0.491600132839596	0.81	0.53874877155386	0.22862179361761	0.871092477838587	0.0156	0.015	0.0212	0.0065	0.1502	0.0073	0.0063	0.065	0.0038	0.0846	0.1333	0.0324	0.0025	0.1075	0.0263	0.0084	0.0068	0.0025	0.0017	0.035	0.026	0.0407	0.0786	0.0276	0.087	0.0019
1	rs12066915	10993727	0.89	0.491600132839596	0.82	0.488512084344485	0.117017796704085	0.734318678528844	0.0154	0.0153	0.0215	0.0068	0.1459	0.0076	0.007	0.062	0.0036	0.0867	0.1364	0.0344	0.0025	0.11	0.0256	0.0087	0.0075	0.0025	0.0016	0.035	0.0267	0.039	0.0798	0.0259	0.0846	0.0018
1	rs1281004	10993941	0.89	0.491600132839596	0.82	0.488512084344485	0.123483317414132	0.722479047475797	0.0153	0.0153	0.0214	0.0069	0.1453	0.0077	0.007	0.062	0.0035	0.0871	0.1369	0.0343	0.0025	0.1101	0.0254	0.0086	0.0075	0.0024	0.0016	0.035	0.0267	0.0388	0.0801	0.0257	0.0846	0.0017
1	rs56167870	10995168	0.88	0.538208189821859	0.82	0.488512084344485	0.137554515735984	0.718442381114304	0.0144	0.0153	0.0208	0.0067	0.1421	0.008	0.0074	0.0625	0.0032	0.0891	0.1401	0.0345	0.002	0.1115	0.0242	0.0087	0.0081	0.0021	0.0013	0.0349	0.0271	0.0377	0.0818	0.0246	0.084	0.0013
1	rs116362252	10995805	0.88	0.538208189821859	0.81	0.53874877155386	0.137617156063671	0.725023221357615	0.0142	0.0152	0.0207	0.0066	0.1413	0.008	0.0074	0.0628	0.0031	0.0897	0.1407	0.0344	0.0019	0.1119	0.0239	0.0087	0.0082	0.0019	0.0012	0.0346	0.0271	0.0374	0.0823	0.0242	0.0847	0.0012
1	rs744921	10998509	0.88	0.538208189821859	0.81	0.53874877155386	0.144935046050859	0.749215153526642	0.0142	0.0152	0.0207	0.0066	0.1409	0.008	0.0075	0.0631	0.003	0.09	0.1408	0.0344	0.0019	0.112	0.0237	0.0088	0.0083	0.0019	0.0011	0.0345	0.0271	0.0372	0.0825	0.024	0.0849	0.0012
1	rs7521386	11005291	0.88	0.538208189821859	0.81	0.53874877155386	0.130464878880145	0.770998379858489	0.0141	0.0152	0.0207	0.0066	0.1404	0.0081	0.0075	0.0634	0.0029	0.09	0.1412	0.0344	0.0019	0.1121	0.0236	0.0088	0.0084	0.0018	0.001	0.0344	0.0271	0.037	0.0827	0.0238	0.0854	0.0011
1	rs6667195	11005959	0.88	0.538208189821859	0.81	0.53874877155386	0.137116512525683	0.788033476657395	0.0141	0.0152	0.0206	0.0066	0.1405	0.0081	0.0075	0.0634	0.0028	0.09	0.1413	0.0344	0.0019	0.1121	0.024	0.0089	0.0084	0.0017	0.001	0.0343	0.027	0.0369	0.0828	0.0237	0.0855	0.001
1	rs1281013	11009679	0.88	0.538208189821859	0.81	0.53874877155386	0.135962967429181	0.85819015245219	0.0139	0.015	0.0207	0.0065	0.1405	0.0081	0.0075	0.0635	0.0026	0.0902	0.1414	0.0344	0.0018	0.1124	0.0239	0.009	0.0086	0.0016	9e-04	0.0343	0.0271	0.0366	0.0829	0.0235	0.0859	8e-04
1	rs1281012	11009703	0.88	0.538208189821859	0.81	0.53874877155386	0.135994067366669	0.858034944729138	0.0139	0.015	0.0207	0.0065	0.1405	0.0081	0.0075	0.0635	0.0026	0.0902	0.1414	0.0344	0.0018	0.1124	0.0239	0.009	0.0086	0.0016	9e-04	0.0343	0.0271	0.0366	0.0829	0.0235	0.0859	8e-04
1	rs1281008	11011002	0.88	0.538208189821859	0.81	0.53874877155386	0.126468162135459	0.857879742797518	0.0139	0.015	0.0207	0.0065	0.1405	0.0081	0.0075	0.0635	0.0026	0.0902	0.1415	0.0345	0.0018	0.1125	0.0239	0.009	0.0086	0.0016	8e-04	0.0343	0.0271	0.0365	0.083	0.0235	0.0859	8e-04
1	rs11121657	11013286	0.88	0.538208189821859	0.81	0.53874877155386	0.111451634735819	0.801473787100054	0.0139	0.0149	0.0207	0.0065	0.1405	0.0081	0.0075	0.0636	0.0025	0.0902	0.1416	0.0344	0.0018	0.1125	0.0239	0.009	0.0087	0.0016	8e-04	0.0342	0.0271	0.0365	0.0831	0.0235	0.086	8e-04
1	rs45537241	11014118	0.88	0.538208189821859	0.81	0.53874877155386	0.114732037437691	0.82157025495164	0.0139	0.0149	0.0207	0.0065	0.1405	0.0081	0.0074	0.0636	0.0025	0.0902	0.1416	0.0344	0.0018	0.1126	0.0239	0.009	0.0087	0.0015	8e-04	0.0343	0.0271	0.0365	0.083	0.0234	0.0861	8e-04
1	rs75130475	11015165	0.88	0.538208189821859	0.81	0.53874877155386	0.116932645204236	0.822339369376	0.0139	0.0149	0.0206	0.0065	0.1405	0.0081	0.0074	0.0636	0.0025	0.0902	0.1416	0.0345	0.0017	0.1126	0.0239	0.009	0.0087	0.0015	8e-04	0.0342	0.0271	0.0364	0.083	0.0235	0.086	8e-04
1	rs75380881	11015546	0.88	0.538208189821859	0.81	0.53874877155386	0.117387225751036	0.831117921133743	0.0139	0.0149	0.0207	0.0065	0.1405	0.0081	0.0074	0.0635	0.0025	0.0902	0.1417	0.0345	0.0017	0.1126	0.0239	0.009	0.0087	0.0015	8e-04	0.0342	0.0271	0.0364	0.083	0.0234	0.086	8e-04
1	rs12030940	11017551	0.88	0.538208189821859	0.81	0.53874877155386	0.124453798109328	0.827419308312242	0.0139	0.0149	0.0207	0.0064	0.1405	0.0081	0.0074	0.0635	0.0025	0.0901	0.1417	0.0345	0.0017	0.1126	0.0239	0.009	0.0087	0.0015	8e-04	0.0343	0.0271	0.0363	0.083	0.0234	0.086	8e-04
1	rs12077098	11018573	0.88	0.538208189821859	0.81	0.53874877155386	0.124365381547338	0.813887454190751	0.014	0.0149	0.0206	0.0064	0.1406	0.0081	0.0075	0.0635	0.0025	0.09	0.1417	0.0345	0.0017	0.1126	0.0239	0.009	0.0088	0.0015	8e-04	0.0342	0.0271	0.0364	0.083	0.0234	0.086	8e-04
1	rs11121662	11024271	0.87	0.587631181685492	0.8	0.592267592767429	0.114311784872836	0.841306824100118	0.0141	0.0149	0.0207	0.0064	0.1404	0.0082	0.0076	0.0635	0.0024	0.0896	0.1419	0.0345	0.0017	0.1129	0.0238	0.009	0.0088	0.0015	8e-04	0.0343	0.0272	0.0363	0.0831	0.0233	0.0859	8e-04
1	rs6659231	11024353	0.87	0.587631181685492	0.8	0.592267592767429	0.111534309197853	0.840379491980106	0.0141	0.0149	0.0207	0.0064	0.1404	0.0082	0.0076	0.0635	0.0024	0.0896	0.1419	0.0345	0.0017	0.113	0.0238	0.009	0.0088	0.0015	8e-04	0.0343	0.0272	0.0363	0.0831	0.0233	0.0859	8e-04
1	rs11121663	11024395	0.87	0.587631181685492	0.8	0.592267592767429	0.109969958410794	0.837907647954728	0.0141	0.0149	0.0207	0.0064	0.1404	0.0082	0.0076	0.0636	0.0024	0.0896	0.1419	0.0345	0.0017	0.1129	0.0239	0.009	0.0088	0.0015	8e-04	0.0344	0.0272	0.0362	0.0831	0.0233	0.0859	8e-04
1	rs61775589	11028301	0.87	0.587631181685492	0.79	0.649136622646432	0.120483949317992	0.690476223788165	0.0142	0.0149	0.0203	0.0061	0.1408	0.0084	0.0078	0.0631	0.002	0.0895	0.1453	0.0334	0.0016	0.1147	0.0229	0.0098	0.0089	0.001	7e-04	0.0346	0.027	0.0346	0.083	0.0226	0.0856	7e-04
1	rs12085319	11029478	0.87	0.587631181685492	0.79	0.649136622646432	0.105252211503459	0.700414324564901	0.0143	0.0149	0.0202	0.006	0.1407	0.0084	0.0078	0.0629	0.0019	0.0896	0.146	0.0331	0.0016	0.1156	0.0226	0.01	0.0089	0.001	7e-04	0.0345	0.0268	0.034	0.083	0.0223	0.086	7e-04
1	rs56044863	11030014	0.87	0.587631181685492	0.79	0.649136622646432	0.117671887708846	0.67673497278107	0.0143	0.0149	0.0202	0.006	0.1408	0.0084	0.0078	0.0628	0.0019	0.0897	0.1464	0.033	0.0016	0.116	0.0225	0.01	0.0089	9e-04	7e-04	0.0345	0.0266	0.0337	0.0831	0.0224	0.086	7e-04
1	rs75524741	11031607	0.86	0.639923359357885	0.79	0.649136622646432	0.131285443256259	0.673788079248576	0.0143	0.015	0.0202	0.0059	0.1407	0.0083	0.0079	0.0624	0.0018	0.0898	0.148	0.0322	0.0016	0.1174	0.0223	0.01	0.0088	8e-04	7e-04	0.0347	0.026	0.0325	0.083	0.0226	0.086	6e-04
1	rs2003046	11032827	0.86	0.639923359357885	0.78	0.709419594942363	0.121265842873571	0.638221366200776	0.0144	0.0151	0.0203	0.0058	0.1406	0.0083	0.0079	0.0621	0.0018	0.09	0.149	0.0316	0.0015	0.1183	0.0221	0.0099	0.0087	8e-04	7e-04	0.0348	0.0256	0.0317	0.0831	0.0231	0.086	5e-04
1	rs12565727	11033082	0.86	0.639923359357885	0.78	0.709419594942363	0.118328213815052	0.620246225380745	0.0146	0.0151	0.0203	0.0058	0.1407	0.0083	0.0079	0.0621	0.0018	0.0899	0.149	0.0315	0.0015	0.1184	0.0221	0.0099	0.0087	8e-04	7e-04	0.0348	0.0256	0.0316	0.0831	0.0231	0.086	5e-04
1	rs11121667	11038476	0.86	0.639923359357885	0.78	0.709419594942363	0.112973345134015	0.606557173197669	0.0146	0.0151	0.0203	0.0058	0.1404	0.0083	0.0079	0.0623	0.0018	0.09	0.1492	0.0314	0.0015	0.1188	0.022	0.0099	0.0087	8e-04	7e-04	0.0346	0.0255	0.0316	0.0828	0.0231	0.0862	5e-04
1	rs35851954	11045724	0.86	0.639923359357885	0.78	0.709419594942363	0.108608945729177	0.567064772139373	0.0148	0.0151	0.0203	0.0057	0.1406	0.0082	0.0079	0.0621	0.0018	0.0904	0.1497	0.0311	0.0015	0.119	0.0218	0.0099	0.0085	8e-04	7e-04	0.0347	0.0252	0.0314	0.0828	0.0232	0.086	5e-04
1	rs9430161	11046855	0.86	0.639923359357885	0.78	0.709419594942363	0.103532505886234	0.566499214652932	0.0148	0.0151	0.0203	0.0057	0.1407	0.0082	0.0079	0.0621	0.0018	0.0905	0.1498	0.0311	0.0015	0.1191	0.0218	0.0099	0.0085	8e-04	7e-04	0.0348	0.0252	0.0313	0.0827	0.0232	0.086	5e-04
1	rs7547006	11050459	0.86	0.639923359357885	0.78	0.709419594942363	0.104694687077815	0.532543317198004	0.0148	0.0152	0.0203	0.0057	0.1409	0.0082	0.0078	0.0621	0.0017	0.0906	0.15	0.0309	0.0015	0.1192	0.0217	0.0098	0.0085	8e-04	6e-04	0.0348	0.0251	0.0311	0.0826	0.0233	0.086	5e-04
1	rs11121674	11058588	0.85	0.695135765909148	0.78	0.709419594942363	0.0549090828717052	0.392164250536285	0.015	0.0162	0.0202	0.0047	0.1433	0.0076	0.0076	0.0613	0.0016	0.0915	0.1545	0.0279	0.0013	0.1215	0.0214	0.0092	0.0078	8e-04	4e-04	0.0357	0.0239	0.0294	0.0804	0.0241	0.0861	5e-04
1	rs78022785	11067275	0.84	0.753316385445839	0.77	0.773176121721263	0.0461311935253122	0.365069234526769	0.0153	0.0163	0.0203	0.0047	0.1436	0.0076	0.0079	0.0611	0.0016	0.0915	0.1545	0.0276	0.0013	0.1218	0.0215	0.0093	0.0078	9e-04	4e-04	0.0357	0.0236	0.0292	0.0802	0.024	0.086	5e-04
1	rs11121678	11069966	0.84	0.753316385445839	0.77	0.773176121721263	0.0414542561498557	0.347810815150384	0.0154	0.0163	0.0204	0.0047	0.1436	0.0077	0.0082	0.0611	0.0016	0.0915	0.1546	0.0272	0.0013	0.1218	0.0213	0.0095	0.0079	9e-04	4e-04	0.0357	0.0236	0.0291	0.0799	0.024	0.0859	5e-04
1	rs3765895	11074250	0.84	0.753316385445839	0.77	0.773176121721263	0.036501106724108	0.308261677107082	0.0157	0.0165	0.0203	0.0048	0.1444	0.0077	0.0083	0.0611	0.0015	0.0918	0.1547	0.0267	0.0013	0.1223	0.0211	0.0095	0.008	9e-04	4e-04	0.0357	0.0233	0.0288	0.0796	0.0241	0.0856	5e-04
1	rs2273348	11079077	0.84	0.753316385445839	0.77	0.773176121721263	0.0361581830674801	0.293505109976614	0.0157	0.0165	0.0203	0.0048	0.1445	0.0077	0.0083	0.0611	0.0015	0.0918	0.1548	0.0267	0.0013	0.1223	0.0211	0.0095	0.008	9e-04	4e-04	0.0357	0.0233	0.0288	0.0796	0.0241	0.0855	5e-04
1	rs12404672	11079386	0.84	0.753316385445839	0.77	0.773176121721263	0.0351815194160741	0.292914676860687	0.0157	0.0165	0.0203	0.0048	0.1445	0.0077	0.0083	0.0611	0.0015	0.0918	0.1548	0.0266	0.0013	0.1223	0.0211	0.0095	0.008	9e-04	4e-04	0.0357	0.0233	0.0288	0.0796	0.0241	0.0855	5e-04
1	rs1782455	11087524	0.84	0.753316385445839	0.77	0.773176121721263	0.0353494779265607	0.294568795660129	0.0157	0.0165	0.0201	0.0047	0.1446	0.0077	0.0083	0.0611	0.0015	0.0918	0.1548	0.0267	0.0013	0.1224	0.0211	0.0094	0.008	9e-04	4e-04	0.0357	0.0233	0.0288	0.0796	0.0241	0.0855	5e-04
1	rs12711521	11090916	0.84	0.753316385445839	0.77	0.773176121721263	0.0344643499707843	0.293977715466915	0.0157	0.0165	0.02	0.0047	0.1448	0.0077	0.0083	0.0611	0.0015	0.0918	0.1548	0.0266	0.0013	0.1225	0.0211	0.0094	0.0079	9e-04	4e-04	0.0357	0.0233	0.0288	0.0796	0.0241	0.0855	5e-04
1	rs75260969	11092327	0.84	0.753316385445839	0.77	0.773176121721263	0.0345534343141993	0.288086756597189	0.0157	0.0165	0.02	0.0047	0.1449	0.0077	0.0083	0.061	0.0015	0.0919	0.1548	0.0266	0.0013	0.1225	0.0211	0.0094	0.0079	9e-04	4e-04	0.0357	0.0232	0.0288	0.0796	0.024	0.0854	5e-04
1	rs61773661	11096093	0.84	0.753316385445839	0.77	0.773176121721263	0.0317815219430084	0.283750872450552	0.0157	0.0166	0.02	0.0047	0.1452	0.0077	0.0083	0.0609	0.0015	0.092	0.1548	0.0266	0.0013	0.1227	0.021	0.0094	0.0079	9e-04	4e-04	0.0358	0.0232	0.0288	0.0794	0.0237	0.0854	5e-04
1	rs115102542	11096952	0.84	0.753316385445839	0.77	0.773176121721263	0.0316016606969214	0.282582462987247	0.0157	0.0166	0.02	0.0047	0.1453	0.0077	0.0084	0.0608	0.0015	0.092	0.1548	0.0266	0.0013	0.1228	0.021	0.0094	0.0079	9e-04	4e-04	0.0358	0.0232	0.0288	0.0794	0.0236	0.0854	5e-04
1	rs12142107	11097867	0.84	0.753316385445839	0.77	0.773176121721263	0.0316495536908875	0.282465703172052	0.0157	0.0165	0.02	0.0047	0.1453	0.0077	0.0084	0.0607	0.0015	0.0921	0.1548	0.0266	0.0013	0.1229	0.021	0.0094	0.0079	9e-04	4e-04	0.0358	0.0232	0.0288	0.0794	0.0235	0.0854	5e-04
1	rs79185164	11098743	0.84	0.753316385445839	0.77	0.773176121721263	0.0314582868552805	0.281298917916753	0.0157	0.0165	0.02	0.0047	0.1454	0.0077	0.0084	0.0606	0.0015	0.0921	0.1548	0.0266	0.0013	0.123	0.0209	0.0094	0.0079	9e-04	4e-04	0.0359	0.0232	0.0288	0.0794	0.0234	0.0853	5e-04
1	rs7536030	11103408	0.84	0.753316385445839	0.77	0.773176121721263	0.0318296059334881	0.290438796772111	0.0158	0.0165	0.02	0.0047	0.1459	0.0078	0.0085	0.0603	0.0015	0.0924	0.1548	0.0265	0.0013	0.1234	0.0207	0.0095	0.0079	9e-04	4e-04	0.0359	0.0232	0.0288	0.0793	0.0228	0.0851	5e-04
1	rs910663	11103967	0.84	0.753316385445839	0.76	0.840461917458717	0.0309364891251384	0.289379659456013	0.0158	0.0165	0.02	0.0047	0.1459	0.0078	0.0085	0.0603	0.0015	0.0924	0.1548	0.0265	0.0013	0.1235	0.0207	0.0095	0.0079	9e-04	4e-04	0.036	0.0232	0.0288	0.0793	0.0227	0.085	5e-04
1	rs72550870	11106666	0.84	0.753316385445839	0.76	0.840461917458717	0.0302347922100381	0.290556551205595	0.0159	0.0166	0.02	0.0047	0.1462	0.0078	0.0085	0.0602	0.0015	0.0926	0.1547	0.0264	0.0013	0.1236	0.0206	0.0094	0.0079	9e-04	4e-04	0.036	0.0232	0.0287	0.0793	0.0226	0.0849	5e-04
1	rs11583740	11131292	0.84	0.753316385445839	0.76	0.840461917458717	0.0231646175816232	0.283633965185847	0.0163	0.0168	0.0198	0.0047	0.1479	0.0078	0.0086	0.06	0.0015	0.0934	0.1544	0.0257	0.0013	0.1247	0.0201	0.0092	0.0078	9e-04	4e-04	0.0361	0.0233	0.0282	0.079	0.0221	0.084	6e-04
1	rs75232193	11136546	0.84	0.753316385445839	0.76	0.840461917458717	0.0223403245999899	0.281065738439562	0.0163	0.0168	0.0198	0.0047	0.148	0.0078	0.0086	0.06	0.0015	0.0934	0.1544	0.0256	0.0013	0.1248	0.0201	0.0092	0.0078	9e-04	4e-04	0.0361	0.0233	0.0282	0.079	0.0221	0.084	6e-04
1	rs12133922	11159823	0.84	0.753316385445839	0.76	0.840461917458717	0.0218578503258504	0.284452625065019	0.0163	0.0168	0.0197	0.0047	0.1481	0.0078	0.0086	0.06	0.0015	0.0935	0.1544	0.0256	0.0013	0.1249	0.02	0.0092	0.0078	9e-04	4e-04	0.036	0.0232	0.0281	0.079	0.022	0.084	6e-04
1	rs17235675	11166073	0.84	0.753316385445839	0.76	0.840461917458717	0.0199253549341786	0.285740545131732	0.0164	0.0168	0.0197	0.0047	0.1483	0.0078	0.0086	0.06	0.0015	0.0936	0.1545	0.0255	0.0013	0.125	0.02	0.0092	0.0078	9e-04	4e-04	0.036	0.0232	0.0281	0.079	0.022	0.0839	6e-04
1	rs79558202	11166302	0.84	0.753316385445839	0.76	0.840461917458717	0.0197708289937171	0.284920754151738	0.0164	0.0168	0.0197	0.0047	0.1483	0.0078	0.0086	0.06	0.0015	0.0936	0.1545	0.0255	0.0013	0.125	0.02	0.0092	0.0078	9e-04	4e-04	0.036	0.0232	0.0281	0.079	0.0219	0.0839	6e-04
1	rs17036350	11171226	0.84	0.753316385445839	0.76	0.840461917458717	0.0192116761359748	0.291263381897018	0.0165	0.017	0.0197	0.0049	0.1493	0.0079	0.0087	0.0597	0.0014	0.0938	0.1541	0.0253	0.0013	0.1254	0.02	0.0091	0.0078	9e-04	4e-04	0.036	0.0231	0.0279	0.0787	0.022	0.0835	5e-04
1	rs41274510	11181985	0.84	0.753316385445839	0.76	0.840461917458717	0.0192116761359748	0.293977715466915	0.0165	0.017	0.0197	0.0049	0.1493	0.0079	0.0087	0.0597	0.0014	0.0938	0.1541	0.0252	0.0013	0.1254	0.02	0.0091	0.0079	9e-04	4e-04	0.036	0.0231	0.0279	0.0787	0.022	0.0835	5e-04
1	rs2275527	11190646	0.84	0.753316385445839	0.76	0.840461917458717	0.0193124739171012	0.299072695081142	0.0165	0.0171	0.0197	0.0049	0.1494	0.0079	0.0087	0.0597	0.0014	0.0938	0.1541	0.0252	0.0013	0.1254	0.02	0.0091	0.0079	9e-04	4e-04	0.036	0.0231	0.0279	0.0787	0.022	0.0834	5e-04
1	rs12732063	11191232	0.84	0.753316385445839	0.76	0.840461917458717	0.0193124739171012	0.299191496639808	0.0165	0.0171	0.0197	0.0049	0.1494	0.0079	0.0087	0.0597	0.0014	0.0938	0.1541	0.0252	0.0013	0.1254	0.02	0.0091	0.0079	9e-04	4e-04	0.036	0.0231	0.0279	0.0787	0.022	0.0834	5e-04
1	rs77086655	11194874	0.84	0.753316385445839	0.76	0.840461917458717	0.0193798858047537	0.29931031239706	0.0165	0.0171	0.0197	0.0049	0.1494	0.0079	0.0087	0.0597	0.0014	0.0938	0.1541	0.0252	0.0013	0.1254	0.02	0.0091	0.0079	9e-04	4e-04	0.036	0.0231	0.0279	0.0787	0.022	0.0835	5e-04
1	rs17417751	11198995	0.84	0.753316385445839	0.76	0.840461917458717	0.0194221050370028	0.29931031239706	0.0165	0.0171	0.0197	0.0049	0.1494	0.0079	0.0087	0.0597	0.0014	0.0938	0.1541	0.0252	0.0013	0.1254	0.02	0.0091	0.0079	9e-04	4e-04	0.036	0.0231	0.0279	0.0787	0.022	0.0835	5e-04
1	rs72647298	11206012	0.84	0.753316385445839	0.76	0.840461917458717	0.0194982681265309	0.299904604025761	0.0165	0.0171	0.0197	0.0049	0.1494	0.0079	0.0087	0.0597	0.0014	0.0938	0.1541	0.0251	0.0013	0.1254	0.02	0.0091	0.0079	9e-04	4e-04	0.036	0.0231	0.0279	0.0787	0.022	0.0835	5e-04
1	rs41274520	11210450	0.84	0.753316385445839	0.76	0.840461917458717	0.0195321879867298	0.299785717334006	0.0165	0.0171	0.0197	0.0049	0.1494	0.0079	0.0087	0.0597	0.0014	0.0937	0.1541	0.0251	0.0013	0.1254	0.02	0.0091	0.0079	9e-04	4e-04	0.036	0.0231	0.0279	0.0787	0.022	0.0835	5e-04
1	rs34889369	11214868	0.84	0.753316385445839	0.76	0.840461917458717	0.0195916509164881	0.299785717334006	0.0165	0.0171	0.0197	0.0049	0.1494	0.0079	0.0087	0.0597	0.0014	0.0937	0.1541	0.0251	0.0013	0.1254	0.02	0.0091	0.0079	9e-04	4e-04	0.036	0.0231	0.0279	0.0787	0.022	0.0835	5e-04
1	rs56410663	11272617	0.84	0.753316385445839	0.76	0.840461917458717	0.0200461464579912	0.299785717334006	0.0165	0.0171	0.0197	0.0049	0.1496	0.0079	0.0088	0.0596	0.0014	0.0937	0.1539	0.0251	0.0012	0.1258	0.02	0.0091	0.0079	9e-04	3e-04	0.036	0.0231	0.0279	0.0786	0.022	0.0833	5e-04
1	rs17374795	11273213	0.84	0.753316385445839	0.76	0.840461917458717	0.0200634456627466	0.29931031239706	0.0165	0.0171	0.0197	0.0049	0.1496	0.0079	0.0088	0.0596	0.0014	0.0937	0.1539	0.0251	0.0012	0.1258	0.02	0.0091	0.0079	9e-04	3e-04	0.036	0.0231	0.0279	0.0786	0.022	0.0833	5e-04
1	rs115259480	11301823	0.84	0.753316385445839	0.76	0.840461917458717	0.0203067731966031	0.298835134575165	0.0165	0.0171	0.0197	0.0049	0.1496	0.0079	0.0088	0.0596	0.0014	0.0937	0.1539	0.0251	0.0012	0.1259	0.0201	0.0091	0.0079	9e-04	3e-04	0.036	0.0232	0.028	0.0786	0.022	0.0832	5e-04
1	rs78975320	11301957	0.84	0.753316385445839	0.76	0.840461917458717	0.0203067731966031	0.298835134575165	0.0165	0.0171	0.0197	0.0049	0.1496	0.0079	0.0088	0.0596	0.0014	0.0937	0.1539	0.0251	0.0012	0.1259	0.0201	0.0091	0.0079	9e-04	3e-04	0.036	0.0232	0.028	0.0786	0.022	0.0832	5e-04
1	rs6679878	11306882	0.84	0.753316385445839	0.76	0.840461917458717	0.0202109264830421	0.297292378186107	0.0165	0.0171	0.0197	0.0049	0.1496	0.0079	0.0088	0.0596	0.0014	0.0937	0.1539	0.0251	0.0012	0.1259	0.0201	0.0091	0.0078	9e-04	3e-04	0.036	0.0232	0.028	0.0786	0.022	0.0832	5e-04
1	rs116203135	11307438	0.84	0.753316385445839	0.76	0.840461917458717	0.0202980462691735	0.298004120633286	0.0165	0.0171	0.0197	0.0049	0.1496	0.0079	0.0088	0.0596	0.0014	0.0937	0.1539	0.0251	0.0012	0.1259	0.0201	0.0091	0.0078	9e-04	3e-04	0.036	0.0232	0.028	0.0786	0.022	0.0832	5e-04
1	rs12142905	11318983	0.84	0.753316385445839	0.76	0.840461917458717	0.0203329702991964	0.297173804336051	0.0165	0.0171	0.0197	0.0049	0.1496	0.0079	0.0088	0.0596	0.0014	0.0937	0.1539	0.0251	0.0012	0.1259	0.0201	0.0091	0.0078	9e-04	3e-04	0.036	0.0231	0.028	0.0786	0.022	0.0832	5e-04
1	rs17229130	11324519	0.84	0.753316385445839	0.76	0.840461917458717	0.0205258314622072	0.293150806912992	0.0165	0.0171	0.0197	0.0049	0.1496	0.0078	0.0088	0.0592	0.0014	0.0937	0.154	0.0251	0.0012	0.1259	0.0201	0.0091	0.0079	9e-04	3e-04	0.036	0.0231	0.028	0.0786	0.022	0.0834	5e-04
1	rs1074078	11326788	0.84	0.753316385445839	0.76	0.840461917458717	0.022697719134738	0.293150806912992	0.0165	0.0171	0.0197	0.0049	0.1497	0.0078	0.0088	0.0591	0.0014	0.0937	0.1543	0.025	0.0012	0.1258	0.0201	0.0091	0.0079	9e-04	3e-04	0.036	0.0231	0.028	0.0785	0.0221	0.0831	5e-04
1	rs7513418	11329570	0.85	0.695135765909148	0.77	0.773176121721263	0.0237750018327753	0.283633965185847	0.0165	0.0169	0.02	0.0049	0.1503	0.0077	0.0087	0.0591	0.0014	0.0945	0.155	0.0248	0.0011	0.1257	0.0198	0.0089	0.0078	9e-04	3e-04	0.036	0.023	0.0277	0.0782	0.0221	0.0825	5e-04
1	rs2744815	11360957	0.85	0.695135765909148	0.77	0.773176121721263	0.0229923094870414	0.282232227848496	0.0166	0.0167	0.0202	0.0049	0.1506	0.0077	0.0088	0.0592	0.0014	0.095	0.1551	0.0247	0.0011	0.1256	0.0196	0.0088	0.0077	9e-04	4e-04	0.0361	0.023	0.0276	0.0781	0.0222	0.0824	5e-04
1	rs115078180	11362605	0.85	0.695135765909148	0.77	0.773176121721263	0.0225373273643121	0.281298917916753	0.0166	0.0168	0.0202	0.0049	0.1506	0.0077	0.0087	0.0592	0.0014	0.095	0.1551	0.0246	0.0011	0.1256	0.0196	0.0088	0.0077	9e-04	4e-04	0.0361	0.023	0.0275	0.0781	0.0222	0.0823	5e-04
1	rs115828134	11363041	0.85	0.695135765909148	0.77	0.773176121721263	0.0226410168077105	0.281532156629292	0.0166	0.0167	0.0202	0.0049	0.1505	0.0077	0.0087	0.0592	0.0014	0.095	0.1551	0.0246	0.0011	0.1256	0.0196	0.0088	0.0077	9e-04	4e-04	0.0361	0.023	0.0275	0.0781	0.0222	0.0823	5e-04
1	rs11121720	11364920	0.85	0.695135765909148	0.77	0.773176121721263	0.0232222591860146	0.280949170924561	0.0166	0.0168	0.0202	0.0049	0.1506	0.0077	0.0087	0.0592	0.0014	0.095	0.1551	0.0246	0.0012	0.1256	0.0196	0.0088	0.0077	9e-04	4e-04	0.0362	0.023	0.0275	0.0782	0.0223	0.0823	5e-04
1	rs2982372	11372913	0.85	0.695135765909148	0.77	0.773176121721263	0.0257062710844935	0.295278565456403	0.0166	0.0168	0.0203	0.0049	0.1506	0.0078	0.0088	0.0592	0.0014	0.0948	0.1551	0.0245	0.0011	0.1256	0.0195	0.0088	0.0077	9e-04	4e-04	0.0361	0.023	0.0274	0.0782	0.0222	0.0823	5e-04
1	rs12133728	11375944	0.85	0.695135765909148	0.77	0.773176121721263	0.0291920559837517	0.302523690703936	0.0166	0.0168	0.0203	0.005	0.1507	0.0078	0.0089	0.0592	0.0014	0.0947	0.1552	0.0244	0.0011	0.1255	0.0196	0.0088	0.0077	9e-04	3e-04	0.0361	0.023	0.0273	0.0781	0.0222	0.0823	5e-04
1	rs78956607	11378708	0.85	0.695135765909148	0.77	0.773176121721263	0.0288090610964182	0.299666844821367	0.0166	0.0168	0.0205	0.005	0.1509	0.0078	0.0089	0.0593	0.0013	0.0945	0.1555	0.0244	0.0011	0.1256	0.0195	0.0087	0.0077	9e-04	3e-04	0.0361	0.023	0.0272	0.0779	0.0222	0.0822	5e-04
1	rs80241427	11384190	0.85	0.695135765909148	0.77	0.773176121721263	0.0270221746005375	0.27990073074286	0.0169	0.0168	0.0209	0.005	0.1517	0.0078	0.0089	0.0594	0.0013	0.0942	0.1565	0.0241	0.0011	0.1257	0.0193	0.0086	0.0076	9e-04	4e-04	0.0359	0.0228	0.0269	0.077	0.0225	0.082	5e-04
1	rs114972493	11388631	0.84	0.753316385445839	0.77	0.773176121721263	0.0426357524662864	0.232585218397759	0.0177	0.0168	0.022	0.005	0.1541	0.0077	0.0089	0.0594	0.0014	0.0933	0.1597	0.0233	0.0011	0.1266	0.0187	0.008	0.0072	9e-04	4e-04	0.0354	0.0219	0.0261	0.074	0.023	0.0813	5e-04
1	rs3124629	11395071	0.84	0.753316385445839	0.76	0.840461917458717	0.0548566769966775	0.218988660934331	0.0181	0.0168	0.0226	0.005	0.1552	0.0076	0.009	0.0595	0.0014	0.0926	0.1613	0.0228	0.0011	0.1272	0.0184	0.0078	0.007	0.001	4e-04	0.0352	0.0214	0.0257	0.0725	0.0233	0.0811	6e-04
1	rs2744835	11395416	0.84	0.753316385445839	0.76	0.840461917458717	0.0583511189932672	0.221362252082895	0.0181	0.0167	0.0226	0.005	0.1554	0.0076	0.009	0.0595	0.0014	0.0926	0.1613	0.0228	0.0011	0.1272	0.0184	0.0078	0.007	0.001	4e-04	0.0352	0.0214	0.0256	0.0725	0.0233	0.0811	6e-04
1	rs75569200	11396328	0.84	0.753316385445839	0.76	0.840461917458717	0.0649329107896083	0.224721025839204	0.0181	0.0167	0.0226	0.005	0.1559	0.0076	0.009	0.0595	0.0014	0.0925	0.1615	0.0227	0.0011	0.1272	0.0183	0.0078	0.0069	0.001	4e-04	0.0352	0.0213	0.0256	0.0723	0.0232	0.0812	6e-04
1	rs2993660	11400567	0.83	0.81451029553121	0.75	0.911329023803182	0.0788487274085553	0.229079194451356	0.0182	0.0167	0.0228	0.005	0.1585	0.0074	0.0091	0.0595	0.0015	0.0917	0.1621	0.0225	0.0012	0.1272	0.018	0.0076	0.0067	0.0011	4e-04	0.0351	0.0207	0.0254	0.0713	0.0229	0.0814	6e-04
1	rs74535402	11402185	0.83	0.81451029553121	0.75	0.911329023803182	0.0775267160910948	0.226352149273201	0.0183	0.0167	0.0228	0.005	0.1589	0.0074	0.009	0.0595	0.0015	0.0915	0.1623	0.0225	0.0012	0.1272	0.0179	0.0076	0.0067	0.0011	4e-04	0.0351	0.0207	0.0255	0.0711	0.0229	0.0814	6e-04
1	rs732023	11403648	0.83	0.81451029553121	0.75	0.911329023803182	0.0763274935213932	0.217482568807667	0.0183	0.0167	0.0229	0.005	0.159	0.0074	0.009	0.0595	0.0015	0.0915	0.1623	0.0224	0.0012	0.1272	0.0179	0.0076	0.0066	0.0011	4e-04	0.0351	0.0206	0.0255	0.0711	0.0229	0.0814	6e-04
1	rs12404709	11410657	0.83	0.81451029553121	0.75	0.911329023803182	0.0758079709308811	0.215658341327121	0.0183	0.0167	0.0228	0.005	0.1596	0.0074	0.009	0.0595	0.0015	0.0912	0.1622	0.0225	0.0012	0.1273	0.0178	0.0076	0.0066	0.0011	5e-04	0.0351	0.0206	0.0254	0.0711	0.0229	0.0816	6e-04
1	rs115974939	11412566	0.83	0.81451029553121	0.75	0.911329023803182	0.0754413610719139	0.216087116348396	0.0183	0.0167	0.0228	0.005	0.1596	0.0074	0.009	0.0595	0.0015	0.0912	0.1622	0.0225	0.0012	0.1273	0.0178	0.0076	0.0066	0.0011	5e-04	0.0352	0.0206	0.0254	0.0711	0.0229	0.0816	6e-04
1	rs10779754	11421072	0.83	0.81451029553121	0.75	0.911329023803182	0.0719216828771429	0.213732330589478	0.0183	0.0167	0.0228	0.005	0.16	0.0074	0.0089	0.0595	0.0015	0.0912	0.1621	0.0225	0.0012	0.1272	0.0177	0.0075	0.0066	0.0011	5e-04	0.0352	0.0205	0.0254	0.071	0.0229	0.0817	6e-04
1	rs3010204	11440689	0.82	0.87875982057053	0.75	0.911329023803182	0.0821486344811393	0.188815300640284	0.0185	0.0161	0.0224	0.0047	0.1623	0.0072	0.0082	0.0609	0.0017	0.0934	0.1635	0.0226	0.001	0.1286	0.0173	0.0063	0.006	0.0012	5e-04	0.0344	0.0202	0.0249	0.0702	0.0216	0.0809	5e-04
1	rs12410368	11442394	0.82	0.87875982057053	0.75	0.911329023803182	0.0853956744013605	0.185647165013415	0.0185	0.0161	0.0223	0.0047	0.1624	0.0071	0.0082	0.061	0.0017	0.0933	0.1635	0.0226	0.001	0.1287	0.0173	0.0063	0.006	0.0012	5e-04	0.0344	0.0201	0.0249	0.0702	0.0216	0.0809	5e-04
1	rs115934719	11447001	0.82	0.87875982057053	0.75	0.911329023803182	0.0994256340083085	0.194170386651712	0.0185	0.016	0.0222	0.0047	0.1626	0.0071	0.0082	0.0611	0.0018	0.0934	0.1637	0.0225	0.001	0.1289	0.0172	0.0062	0.006	0.0012	5e-04	0.0344	0.0199	0.0248	0.0703	0.0216	0.0809	5e-04
1	rs115775964	11448022	0.82	0.87875982057053	0.75	0.911329023803182	0.102169418619725	0.193033348384492	0.0185	0.016	0.0221	0.0047	0.1626	0.0071	0.0082	0.0612	0.0018	0.0934	0.1637	0.0225	0.001	0.1289	0.0171	0.0061	0.006	0.0012	5e-04	0.0344	0.0199	0.0248	0.0704	0.0216	0.081	5e-04
1	rs114698925	11454333	0.82	0.87875982057053	0.75	0.911329023803182	0.113474123237005	0.19499874107946	0.0184	0.016	0.022	0.0047	0.1627	0.0071	0.0081	0.0613	0.0018	0.0935	0.1638	0.0224	0.001	0.1291	0.0171	0.0061	0.0059	0.0012	5e-04	0.0343	0.0198	0.0248	0.0704	0.0216	0.081	5e-04
1	rs79803858	11456654	0.82	0.87875982057053	0.75	0.911329023803182	0.12071529958346	0.19375665675354	0.0184	0.016	0.0219	0.0047	0.1628	0.0071	0.0081	0.0613	0.0018	0.0935	0.1639	0.0224	0.001	0.1292	0.017	0.006	0.0059	0.0012	5e-04	0.0343	0.0197	0.0247	0.0704	0.0216	0.0811	5e-04
1	rs11121727	11465290	0.82	0.87875982057053	0.74	0.985826031678479	0.145193662324464	0.218020067032075	0.0182	0.016	0.0217	0.0047	0.1629	0.007	0.008	0.0615	0.002	0.0937	0.1642	0.0223	0.001	0.1296	0.0168	0.0059	0.0059	0.0012	5e-04	0.0341	0.0194	0.0247	0.0704	0.0216	0.0813	5e-04
1	rs112277093	11467617	0.82	0.87875982057053	0.74	0.985826031678479	0.147533569820667	0.21759003357919	0.0182	0.016	0.0216	0.0047	0.1629	0.007	0.008	0.0615	0.002	0.0938	0.1642	0.0223	9e-04	0.1297	0.0168	0.0059	0.0059	0.0012	5e-04	0.0341	0.0194	0.0247	0.0704	0.0216	0.0813	5e-04
1	rs77867201	11472786	0.82	0.87875982057053	0.74	0.985826031678479	0.150258587830908	0.230939624699102	0.018	0.016	0.0215	0.0047	0.163	0.007	0.0079	0.0616	0.002	0.094	0.1643	0.0222	9e-04	0.1299	0.0167	0.0058	0.0058	0.0012	5e-04	0.0341	0.0193	0.0246	0.0704	0.0216	0.0814	4e-04
1	rs17419268	11473323	0.82	0.87875982057053	0.74	0.985826031678479	0.149895739381595	0.225699239170223	0.018	0.016	0.0215	0.0047	0.163	0.007	0.0079	0.0616	0.002	0.0941	0.1644	0.0222	9e-04	0.1299	0.0167	0.0058	0.0058	0.0012	5e-04	0.0341	0.0193	0.0246	0.0704	0.0216	0.0814	4e-04
1	rs3123599	11475114	0.82	0.87875982057053	0.74	0.985826031678479	0.152446601654971	0.23998130709183	0.018	0.016	0.0214	0.0047	0.163	0.007	0.0079	0.0616	0.002	0.0942	0.1644	0.0222	9e-04	0.13	0.0166	0.0058	0.0058	0.0012	5e-04	0.0341	0.0193	0.0246	0.0703	0.0216	0.0814	4e-04
1	rs77700080	11477724	0.82	0.87875982057053	0.74	0.985826031678479	0.15241331018801	0.230939624699102	0.018	0.016	0.0214	0.0047	0.163	0.007	0.0079	0.0616	0.002	0.0945	0.1646	0.0222	9e-04	0.1303	0.0165	0.0057	0.0058	0.0012	5e-04	0.034	0.0192	0.0245	0.0702	0.0216	0.0814	4e-04
1	rs6690077	11480809	0.82	0.87875982057053	0.74	0.985826031678479	0.151615605071753	0.223310497914428	0.018	0.0159	0.0214	0.0047	0.1631	0.007	0.0079	0.0616	0.002	0.0946	0.1646	0.0222	9e-04	0.1304	0.0165	0.0057	0.0058	0.0012	4e-04	0.034	0.0191	0.0245	0.0702	0.0216	0.0814	4e-04
1	rs2379145	11482833	0.82	0.87875982057053	0.74	0.985826031678479	0.153647958983632	0.233134587761115	0.0179	0.016	0.0214	0.0047	0.163	0.007	0.0078	0.0617	0.002	0.0945	0.1648	0.0222	9e-04	0.1305	0.0165	0.0057	0.0058	0.0012	4e-04	0.034	0.0191	0.0244	0.0702	0.0216	0.0815	4e-04
1	rs3123602	11489175	0.82	0.87875982057053	0.74	0.985826031678479	0.154989339539869	0.226352149273201	0.018	0.0163	0.0213	0.0048	0.163	0.007	0.0078	0.0618	0.002	0.0942	0.1652	0.0221	9e-04	0.1307	0.0165	0.0056	0.0058	0.0012	4e-04	0.0339	0.0189	0.0242	0.0699	0.0215	0.0816	4e-04
1	rs10864508	11490744	0.81	0.946104684087093	0.74	0.985826031678479	0.17205208636646	0.218880969822173	0.0182	0.0165	0.0212	0.0048	0.1638	0.0068	0.0075	0.0616	0.002	0.0938	0.1668	0.0221	8e-04	0.1315	0.0164	0.0053	0.0058	0.0012	5e-04	0.0336	0.0187	0.0238	0.0698	0.0213	0.0807	5e-04
1	rs12074336	11490914	0.81	0.946104684087093	0.74	0.985826031678479	0.172803601573726	0.222768759221642	0.0182	0.0165	0.0212	0.0048	0.1639	0.0068	0.0075	0.0617	0.002	0.0939	0.1668	0.0221	8e-04	0.1314	0.0164	0.0053	0.0058	0.0012	5e-04	0.0335	0.0187	0.0237	0.0697	0.0213	0.0808	5e-04
1	rs11121734	11493868	0.81	0.946104684087093	0.74	0.985826031678479	0.147729566763138	0.176153648403941	0.0181	0.017	0.021	0.0046	0.1646	0.0066	0.007	0.0621	0.0019	0.0939	0.1674	0.0225	8e-04	0.1316	0.0168	0.0048	0.0057	0.0012	4e-04	0.0336	0.0185	0.0234	0.0689	0.0212	0.0813	4e-04
1	rs3099624	11496994	0.81	0.946104684087093	0.74	0.985826031678479	0.145258359301871	0.176654286745598	0.0181	0.017	0.021	0.0046	0.1648	0.0066	0.0069	0.0622	0.0019	0.0941	0.1674	0.0225	8e-04	0.1318	0.0166	0.0047	0.0056	0.0012	4e-04	0.0336	0.0185	0.0232	0.0692	0.021	0.0813	4e-04
1	rs17036837	11498641	0.81	0.946104684087093	0.74	0.985826031678479	0.150522804257598	0.182193574875921	0.0181	0.017	0.021	0.0046	0.1649	0.0066	0.0068	0.0622	0.0019	0.0942	0.1673	0.0225	8e-04	0.1319	0.0166	0.0047	0.0056	0.0012	4e-04	0.0336	0.0184	0.0232	0.0692	0.021	0.0813	4e-04
1	rs111283030	11500610	0.81	0.946104684087093	0.74	0.985826031678479	0.149270225920097	0.192104727748342	0.0181	0.017	0.021	0.0046	0.1653	0.0065	0.0068	0.0622	0.0019	0.0942	0.1669	0.0225	8e-04	0.1322	0.0165	0.0046	0.0056	0.0012	4e-04	0.0335	0.0184	0.0231	0.069	0.0212	0.0814	4e-04
1	rs11585441	11501431	0.81	0.946104684087093	0.74	0.985826031678479	0.14326073246988	0.18108100866617	0.0181	0.0169	0.021	0.0046	0.1659	0.0065	0.0066	0.0623	0.0019	0.0942	0.1662	0.0225	8e-04	0.1326	0.0164	0.0045	0.0055	0.0012	4e-04	0.0334	0.0183	0.0231	0.0689	0.0215	0.0815	4e-04
1	rs79304558	11505881	0.81	0.946104684087093	0.74	0.985826031678479	0.137272846004269	0.163702091825455	0.0181	0.0168	0.0209	0.0047	0.1671	0.0064	0.0063	0.0623	0.0019	0.0942	0.1648	0.0226	8e-04	0.1335	0.0163	0.0043	0.0055	0.0011	4e-04	0.0332	0.0183	0.023	0.0685	0.0221	0.0818	4e-04
1	rs12408351	11509929	0.8	1.01658215824445	0.73	1.06399829815523	0.142012606665154	0.18188991549038	0.0181	0.0167	0.0209	0.0048	0.1683	0.0063	0.006	0.0623	0.0019	0.0943	0.1631	0.0227	8e-04	0.1344	0.0162	0.004	0.0055	0.0011	4e-04	0.0329	0.0182	0.0228	0.0681	0.0226	0.0821	5e-04
1	rs4846006	11510643	0.8	1.01658215824445	0.73	1.06399829815523	0.14258785450204	0.174255717762222	0.0181	0.0167	0.0209	0.0049	0.1685	0.0063	0.006	0.0623	0.0019	0.0943	0.1629	0.0227	8e-04	0.1346	0.0162	0.004	0.0055	0.0011	4e-04	0.0329	0.0182	0.0228	0.068	0.0227	0.0821	5e-04
1	rs56679872	11515336	0.8	1.01658215824445	0.73	1.06399829815523	0.149105874930927	0.175453581735992	0.0182	0.0167	0.0209	0.0049	0.1692	0.0063	0.0059	0.0622	0.0019	0.0943	0.1624	0.0227	8e-04	0.1349	0.0162	0.0039	0.0055	0.0011	4e-04	0.0328	0.0182	0.0227	0.0678	0.023	0.0823	5e-04
1	rs114638093	11516413	0.8	1.01658215824445	0.73	1.06399829815523	0.149895739381595	0.167817118247323	0.0182	0.0166	0.0209	0.0049	0.1692	0.0063	0.0059	0.0622	0.0019	0.0943	0.1623	0.0227	8e-04	0.1349	0.0161	0.0039	0.0055	0.0011	4e-04	0.0328	0.0182	0.0227	0.0678	0.023	0.0823	5e-04
1	rs7551815	11520116	0.8	1.01658215824445	0.73	1.06399829815523	0.150853461643737	0.165461279592916	0.0182	0.0166	0.0209	0.0049	0.1694	0.0063	0.0058	0.0622	0.002	0.0943	0.1623	0.0228	8e-04	0.135	0.0161	0.0039	0.0055	0.0011	4e-04	0.0327	0.0182	0.0227	0.0677	0.0231	0.0823	5e-04
1	rs12143572	11523423	0.8	1.01658215824445	0.73	1.06399829815523	0.150985844960778	0.157693680167223	0.0182	0.0166	0.0208	0.0049	0.1696	0.0063	0.0058	0.0622	0.002	0.0942	0.1623	0.0228	8e-04	0.135	0.0161	0.0038	0.0055	0.0011	4e-04	0.0327	0.0182	0.0227	0.0677	0.0232	0.0824	5e-04
1	rs7543377	11527304	0.8	1.01658215824445	0.73	1.06399829815523	0.152213651697473	0.149870600827366	0.0182	0.0166	0.0208	0.0049	0.1696	0.0062	0.0057	0.0622	0.002	0.0941	0.1625	0.0228	8e-04	0.135	0.0162	0.0038	0.0054	0.0011	4e-04	0.0327	0.0183	0.0226	0.0677	0.0232	0.0825	5e-04
1	rs80114831	11538249	0.8	1.01658215824445	0.73	1.06399829815523	0.161248406740177	0.140802799448455	0.0183	0.0164	0.0205	0.0048	0.1699	0.0061	0.0057	0.0621	0.002	0.0936	0.162	0.0227	9e-04	0.1351	0.0163	0.0037	0.0055	0.0011	4e-04	0.0328	0.0184	0.0222	0.068	0.0237	0.0828	5e-04
1	rs72863271	11539788	0.79	1.09022720934348	0.73	1.06399829815523	0.161076395913025	0.141542879010678	0.0183	0.0164	0.0205	0.0048	0.1699	0.0061	0.0057	0.0621	0.002	0.0936	0.162	0.0228	9e-04	0.1351	0.0163	0.0037	0.0055	0.0011	4e-04	0.0328	0.0184	0.0222	0.068	0.0237	0.0828	5e-04
1	rs79769841	11544188	0.79	1.09022720934348	0.73	1.06399829815523	0.16162720975614	0.137673284872063	0.0183	0.0164	0.0204	0.0048	0.17	0.0061	0.0057	0.0621	0.002	0.0936	0.1619	0.0226	9e-04	0.1351	0.0163	0.0037	0.0055	0.0011	4e-04	0.0328	0.0184	0.0221	0.068	0.0238	0.0829	5e-04
1	rs11121755	11553456	0.79	1.09022720934348	0.73	1.06399829815523	0.167407017318689	0.138774884672921	0.0183	0.0165	0.0203	0.0048	0.1701	0.0061	0.0057	0.062	0.002	0.0937	0.1618	0.0219	9e-04	0.1351	0.0164	0.0036	0.0055	0.0011	4e-04	0.0328	0.0186	0.0219	0.0682	0.024	0.0832	5e-04
1	rs12129279	11556244	0.79	1.09022720934348	0.73	1.06399829815523	0.168146664303596	0.139142797431966	0.0183	0.0165	0.0203	0.0048	0.1701	0.0061	0.0057	0.062	0.002	0.0938	0.1618	0.0219	9e-04	0.1352	0.0164	0.0036	0.0055	0.0011	4e-04	0.0328	0.0186	0.0219	0.0682	0.024	0.0832	5e-04
1	rs2817580	11561593	0.79	1.09022720934348	0.72	1.14588815616863	0.166528965107629	0.112824518922755	0.0195	0.0165	0.0203	0.0048	0.1695	0.0061	0.0056	0.0619	0.002	0.0934	0.1617	0.0219	9e-04	0.135	0.0164	0.0035	0.0055	0.0012	4e-04	0.0328	0.0186	0.0219	0.0682	0.0241	0.0832	5e-04
1	rs12144924	11561937	0.79	1.09022720934348	0.72	1.14588815616863	0.166143476017426	0.111720374833512	0.0195	0.0165	0.0203	0.0048	0.1695	0.0061	0.0056	0.0619	0.002	0.0933	0.1617	0.0219	9e-04	0.135	0.0164	0.0035	0.0055	0.0012	4e-04	0.0328	0.0186	0.0219	0.0682	0.0241	0.0832	5e-04
1	rs60362998	11562913	0.79	1.09022720934348	0.72	1.14588815616863	0.164885523366255	0.111042965294375	0.0195	0.0165	0.0203	0.0048	0.1695	0.0061	0.0056	0.0619	0.002	0.0933	0.1617	0.0219	9e-04	0.135	0.0164	0.0035	0.0055	0.0011	4e-04	0.0328	0.0186	0.022	0.0682	0.0241	0.0832	5e-04
1	rs2817614	11564507	0.79	1.09022720934348	0.72	1.14588815616863	0.162801352189554	0.11011410358038	0.0195	0.0165	0.0203	0.0048	0.1695	0.0061	0.0056	0.0619	0.002	0.0933	0.1617	0.0219	9e-04	0.135	0.0164	0.0035	0.0055	0.0011	4e-04	0.0329	0.0186	0.022	0.0682	0.0241	0.0832	5e-04
1	rs17036947	11575260	0.79	1.09022720934348	0.72	1.14588815616863	0.142972124675999	0.100828886621474	0.0196	0.0165	0.0202	0.0048	0.1694	0.006	0.0056	0.0618	0.002	0.0934	0.1616	0.0221	8e-04	0.1349	0.0164	0.0036	0.0055	0.0011	5e-04	0.033	0.0189	0.0222	0.068	0.0243	0.0829	6e-04
1	rs2072996	11578973	0.79	1.09022720934348	0.72	1.14588815616863	0.150225580119038	0.141172662653769	0.0199	0.0166	0.0196	0.0068	0.1688	0.006	0.0055	0.0612	0.002	0.0934	0.1616	0.0221	8e-04	0.1346	0.0165	0.0036	0.0056	0.0011	6e-04	0.0329	0.0191	0.0222	0.0671	0.0245	0.0828	7e-04
1	rs2072994	11579470	0.79	1.09022720934348	0.72	1.14588815616863	0.151449728249586	0.142841410809335	0.02	0.0166	0.0196	0.0068	0.1688	0.006	0.0055	0.0612	0.002	0.0934	0.1615	0.0221	8e-04	0.1346	0.0165	0.0036	0.0056	0.0011	6e-04	0.0329	0.0192	0.0222	0.0671	0.0245	0.0828	7e-04
1	rs12044052	11585139	0.79	1.09022720934348	0.72	1.14588815616863	0.131864740845596	0.143585361395857	0.02	0.0166	0.0194	0.0067	0.1687	0.0059	0.0055	0.061	0.002	0.0931	0.1614	0.0221	8e-04	0.1347	0.0166	0.0036	0.0056	0.0011	6e-04	0.0329	0.0192	0.0221	0.0678	0.0245	0.0829	7e-04
1	rs2076468	11589911	0.78	1.16707263834179	0.72	1.14588815616863	0.088866745170763	0.126836312387972	0.0203	0.0167	0.0187	0.0065	0.1682	0.0056	0.0054	0.0605	0.002	0.0922	0.1608	0.0219	9e-04	0.1351	0.017	0.0036	0.0056	0.001	6e-04	0.0328	0.0193	0.022	0.0701	0.0246	0.0833	0.001
1	rs2745297	11593640	0.78	1.16707263834179	0.72	1.14588815616863	0.0863784417293527	0.120057941307694	0.0204	0.0167	0.0191	0.0065	0.1675	0.0055	0.0054	0.0604	0.002	0.0921	0.161	0.0219	9e-04	0.1351	0.017	0.0036	0.0056	0.001	6e-04	0.0328	0.0193	0.022	0.0704	0.0246	0.0832	0.0011
1	rs2235661	11595293	0.78	1.16707263834179	0.72	1.14588815616863	0.0856523737969685	0.109777077185642	0.0204	0.0167	0.0191	0.0065	0.1674	0.0055	0.0054	0.0603	0.002	0.0921	0.1611	0.0219	9e-04	0.135	0.0171	0.0036	0.0056	0.001	6e-04	0.0328	0.0193	0.022	0.0705	0.0246	0.0832	0.0011
1	rs56663089	11598142	0.78	1.16707263834179	0.72	1.14588815616863	0.0856290172029502	0.108516761928989	0.0204	0.0167	0.0192	0.0065	0.1673	0.0055	0.0054	0.0603	0.002	0.092	0.1612	0.0219	9e-04	0.135	0.0171	0.0036	0.0056	0.001	6e-04	0.0328	0.0193	0.022	0.0705	0.0246	0.0832	0.0011
1	rs2745292	11601054	0.78	1.16707263834179	0.72	1.14588815616863	0.0888906592813242	0.108936246111632	0.0204	0.0167	0.0191	0.0065	0.1673	0.0055	0.0055	0.0603	0.002	0.092	0.1612	0.0219	9e-04	0.1349	0.0172	0.0035	0.0056	0.001	6e-04	0.0327	0.0193	0.022	0.0706	0.0246	0.0832	0.0011
1	rs2817619	11603063	0.78	1.16707263834179	0.72	1.14588815616863	0.0971578715715763	0.108516761928989	0.0205	0.0167	0.0191	0.0065	0.1673	0.0055	0.0055	0.0604	0.002	0.092	0.1612	0.0219	9e-04	0.1349	0.0172	0.0035	0.0056	0.001	6e-04	0.0327	0.0192	0.022	0.0706	0.0246	0.0832	0.0011
1	rs2817613	11607224	0.78	1.16707263834179	0.72	1.14588815616863	0.0945742443132721	0.105017761869895	0.0205	0.0167	0.0192	0.0065	0.1672	0.0055	0.0055	0.0603	0.002	0.0919	0.1613	0.0219	9e-04	0.1349	0.0171	0.0035	0.0056	0.001	6e-04	0.0327	0.0193	0.0221	0.0707	0.0246	0.0831	0.0011
1	rs116228925	11607991	0.78	1.16707263834179	0.72	1.14588815616863	0.0937557288421208	0.103202680493299	0.0205	0.0166	0.0192	0.0064	0.1672	0.0055	0.0055	0.0603	0.002	0.0919	0.1613	0.0219	9e-04	0.1349	0.0171	0.0035	0.0056	0.001	6e-04	0.0327	0.0193	0.0221	0.0707	0.0246	0.0831	0.0011
1	rs75717773	11611134	0.78	1.16707263834179	0.72	1.14588815616863	0.0905505978450878	0.0987190025728673	0.0205	0.0166	0.0191	0.0064	0.1672	0.0054	0.0055	0.0603	0.002	0.0919	0.1614	0.0218	9e-04	0.1349	0.0172	0.0035	0.0056	0.001	6e-04	0.0327	0.0193	0.022	0.0708	0.0246	0.0831	0.0011
1	rs2745290	11611781	0.78	1.16707263834179	0.72	1.14588815616863	0.0902122248674032	0.094551885122987	0.0205	0.0166	0.0191	0.0064	0.1672	0.0054	0.0055	0.0603	0.002	0.0919	0.1614	0.0218	9e-04	0.1349	0.0172	0.0035	0.0056	0.001	6e-04	0.0327	0.0193	0.022	0.0708	0.0246	0.0831	0.0011
1	rs2817595	11618330	0.78	1.16707263834179	0.72	1.14588815616863	0.0841426272791583	0.0913164243517505	0.0206	0.0165	0.019	0.0063	0.1663	0.0054	0.0056	0.0602	0.0019	0.0914	0.1624	0.0219	8e-04	0.1354	0.0174	0.0036	0.0056	0.001	6e-04	0.0326	0.0195	0.0221	0.0708	0.0248	0.083	0.0011
1	rs114320238	11619115	0.78	1.16707263834179	0.72	1.14588815616863	0.0826956493527134	0.0937586430663705	0.0206	0.0165	0.019	0.0062	0.1661	0.0053	0.0056	0.0602	0.0019	0.0913	0.1626	0.0219	8e-04	0.1355	0.0174	0.0036	0.0056	9e-04	6e-04	0.0326	0.0195	0.0222	0.0708	0.0248	0.083	0.0011
1	rs12754959	11619867	0.78	1.16707263834179	0.72	1.14588815616863	0.0824902465630411	0.0959064362335864	0.0206	0.0165	0.019	0.0061	0.166	0.0053	0.0056	0.0602	0.0019	0.0912	0.1626	0.0219	8e-04	0.1356	0.0174	0.0036	0.0056	9e-04	6e-04	0.0326	0.0195	0.0222	0.0708	0.0248	0.083	0.0011
1	rs75712540	11626029	0.78	1.16707263834179	0.72	1.14588815616863	0.0720679058097076	0.0846003499373668	0.0206	0.0165	0.0189	0.0059	0.1656	0.0053	0.0056	0.0602	0.0018	0.0914	0.1627	0.0219	8e-04	0.1358	0.0174	0.0036	0.0056	9e-04	6e-04	0.0326	0.0196	0.0221	0.0709	0.0249	0.0831	0.0011
1	rs116580110	11629410	0.78	1.16707263834179	0.72	1.14588815616863	0.0664875895267061	0.080312573535994	0.0206	0.0164	0.0188	0.0058	0.1654	0.0053	0.0056	0.0603	0.0018	0.0914	0.1628	0.0219	8e-04	0.1359	0.0175	0.0037	0.0056	9e-04	6e-04	0.0326	0.0196	0.0221	0.0709	0.0249	0.0832	0.0011
1	rs12145643	11632891	0.78	1.16707263834179	0.72	1.14588815616863	0.0610480663395758	0.0795696654888375	0.0206	0.0164	0.0187	0.0056	0.1654	0.0052	0.0056	0.0604	0.0018	0.0914	0.1629	0.0219	8e-04	0.1359	0.0175	0.0037	0.0056	9e-04	6e-04	0.0325	0.0197	0.0221	0.0709	0.0249	0.0833	0.0011
1	rs12141055	11633667	0.78	1.16707263834179	0.72	1.14588815616863	0.0602082043738683	0.0813573477662263	0.0207	0.0164	0.0186	0.0056	0.1654	0.0052	0.0056	0.0604	0.0017	0.0914	0.1629	0.0219	8e-04	0.1359	0.0175	0.0037	0.0056	9e-04	6e-04	0.0325	0.0197	0.0221	0.0709	0.0249	0.0833	0.0011
1	rs2745278	11636479	0.79	1.09022720934348	0.72	1.14588815616863	0.0570148922423566	0.0828593539718707	0.0207	0.0164	0.0185	0.0055	0.1652	0.0052	0.0056	0.0604	0.0017	0.0914	0.163	0.0219	8e-04	0.1362	0.0175	0.0037	0.0055	9e-04	6e-04	0.0325	0.0197	0.0222	0.071	0.0249	0.0834	0.0011
1	rs61773879	11641331	0.79	1.09022720934348	0.72	1.14588815616863	0.0573380274017898	0.0819568163429922	0.0207	0.0164	0.0184	0.0055	0.1651	0.0051	0.0056	0.0605	0.0017	0.0912	0.1633	0.0219	8e-04	0.1366	0.0175	0.0037	0.0055	9e-04	6e-04	0.0325	0.0197	0.0222	0.0709	0.0249	0.0834	0.0011
1	rs2817642	11644173	0.79	1.09022720934348	0.73	1.06399829815523	0.0559642311378682	0.0859730143927169	0.0207	0.0163	0.018	0.0055	0.1645	0.0049	0.0055	0.0609	0.0016	0.0907	0.1638	0.022	8e-04	0.1372	0.0176	0.0037	0.0055	9e-04	5e-04	0.0325	0.0197	0.0224	0.0709	0.0249	0.0834	0.0011
1	rs2745273	11647232	0.79	1.09022720934348	0.73	1.06399829815523	0.0517060474370264	0.0696086068536865	0.0209	0.016	0.0176	0.0053	0.1642	0.0048	0.0053	0.0607	0.0015	0.0898	0.1649	0.0221	8e-04	0.137	0.0177	0.0036	0.0054	9e-04	5e-04	0.0325	0.0198	0.0223	0.0712	0.0251	0.0842	0.0011
1	rs11589841	11648200	0.79	1.09022720934348	0.73	1.06399829815523	0.0457592679401495	0.0690480901970368	0.0209	0.0159	0.0175	0.0053	0.1639	0.0048	0.0053	0.0607	0.0015	0.09	0.1649	0.0224	8e-04	0.1371	0.0178	0.0036	0.0055	9e-04	4e-04	0.0326	0.0198	0.0225	0.0712	0.025	0.0842	0.001
1	rs4845868	11649098	0.79	1.09022720934348	0.73	1.06399829815523	0.0372742022716056	0.0700302302099865	0.0209	0.0156	0.0174	0.0054	0.1636	0.0048	0.0053	0.0607	0.0014	0.0905	0.1648	0.0226	9e-04	0.137	0.0178	0.0036	0.0055	9e-04	4e-04	0.0327	0.0199	0.0226	0.0711	0.0249	0.0844	9e-04
1	rs714829	11651910	0.79	1.09022720934348	0.73	1.06399829815523	0.0419037483813502	0.0774311560206169	0.021	0.0152	0.017	0.0054	0.1632	0.0048	0.0053	0.0607	0.0013	0.0909	0.1657	0.0228	9e-04	0.1366	0.0178	0.0037	0.0056	9e-04	4e-04	0.0324	0.0202	0.0228	0.0704	0.0251	0.0843	9e-04
1	rs727853	11652029	0.79	1.09022720934348	0.73	1.06399829815523	0.040593687070074	0.0781658893693271	0.021	0.0152	0.0169	0.0054	0.1632	0.0049	0.0053	0.0607	0.0013	0.0909	0.1657	0.0228	9e-04	0.1365	0.0178	0.0037	0.0055	9e-04	4e-04	0.0324	0.0202	0.0228	0.0704	0.0251	0.0843	9e-04
1	rs80108072	11664146	0.8	1.01658215824445	0.74	0.985826031678479	0.0358175014864797	0.0798664920361935	0.0209	0.0155	0.017	0.0056	0.1621	0.0049	0.0054	0.0597	0.0011	0.0914	0.1652	0.0231	0.0011	0.1359	0.0183	0.004	0.0059	9e-04	6e-04	0.0316	0.0206	0.0231	0.0704	0.0257	0.0839	0.001
1	rs11121778	11665198	0.8	1.01658215824445	0.74	0.985826031678479	0.0330606918056549	0.0818817853667275	0.0209	0.0155	0.017	0.0056	0.162	0.0049	0.0054	0.0596	0.0011	0.0916	0.1651	0.0231	0.0012	0.1359	0.0183	0.004	0.0059	9e-04	6e-04	0.0314	0.0207	0.0231	0.0704	0.0257	0.084	0.001
1	rs1967682	11666034	0.79	1.09022720934348	0.74	0.985826031678479	0.0327651906417145	0.0814321838693286	0.0209	0.0155	0.017	0.0056	0.162	0.0049	0.0054	0.0596	0.0011	0.0916	0.1651	0.0231	0.0012	0.1359	0.0182	0.004	0.0059	9e-04	6e-04	0.0314	0.0207	0.0232	0.0704	0.0257	0.084	0.001
1	rs72636885	11674150	0.8	1.01658215824445	0.74	0.985826031678479	0.0521436837917787	0.0878169919829966	0.0209	0.0156	0.0172	0.0056	0.1619	0.0049	0.0054	0.0595	0.0011	0.0913	0.1649	0.0233	0.0012	0.1355	0.0184	0.004	0.0065	9e-04	6e-04	0.0306	0.0207	0.0233	0.0702	0.0258	0.0844	0.001
1	rs4845871	11678869	0.8	1.01658215824445	0.74	0.985826031678479	0.0616499888365914	0.0904559840929823	0.0209	0.0156	0.0173	0.0056	0.1618	0.0049	0.0054	0.0594	0.0011	0.0912	0.1648	0.0234	0.0013	0.1353	0.0185	0.004	0.0068	9e-04	7e-04	0.0302	0.0208	0.0234	0.0701	0.0259	0.0846	0.0011
1	rs17420537	11688722	0.8	1.01658215824445	0.75	0.911329023803182	0.0542477428153461	0.0909249139739374	0.0209	0.0161	0.0172	0.0057	0.1612	0.0049	0.0055	0.06	0.0011	0.0916	0.164	0.0236	0.0014	0.1353	0.0185	0.0042	0.0069	9e-04	7e-04	0.03	0.0208	0.023	0.0699	0.0257	0.0847	0.0011
1	rs80112965	11690369	0.8	1.01658215824445	0.75	0.911329023803182	0.0559465354240012	0.104273747164463	0.021	0.016	0.0172	0.0057	0.162	0.0049	0.0055	0.0592	0.0011	0.0926	0.1638	0.0237	0.0014	0.1353	0.0184	0.0042	0.0069	8e-04	7e-04	0.0299	0.0208	0.0228	0.0699	0.0257	0.0842	0.0011
1	rs2335768	11691161	0.8	1.01658215824445	0.74	0.985826031678479	0.0561236605083407	0.110367133129176	0.021	0.016	0.0172	0.0057	0.1624	0.0049	0.0055	0.0589	0.0011	0.0931	0.1638	0.0237	0.0014	0.1353	0.0184	0.0042	0.0069	8e-04	7e-04	0.0299	0.0208	0.0227	0.0698	0.0257	0.0839	0.0012
1	rs12760507	11696317	0.8	1.01658215824445	0.74	0.985826031678479	0.0547170913841881	0.106096057113032	0.021	0.0161	0.0173	0.0058	0.1623	0.0049	0.0055	0.0586	0.0012	0.0932	0.1634	0.0237	0.0015	0.1352	0.0185	0.0043	0.0069	8e-04	8e-04	0.0298	0.0208	0.0228	0.0698	0.0258	0.0838	0.0012
1	rs113517553	11697618	0.8	1.01658215824445	0.74	0.985826031678479	0.0555581731996885	0.109608712564774	0.021	0.0161	0.0174	0.0058	0.1623	0.005	0.0055	0.0585	0.0012	0.0933	0.1633	0.0237	0.0015	0.1352	0.0186	0.0043	0.007	8e-04	8e-04	0.0298	0.0209	0.0228	0.0698	0.0258	0.0838	0.0012
1	rs6540986	11702082	0.8	1.01658215824445	0.74	0.985826031678479	0.0524311711615141	0.111889973197969	0.0209	0.0161	0.0175	0.0058	0.1622	0.005	0.0056	0.0582	0.0012	0.0935	0.163	0.0237	0.0015	0.1351	0.0187	0.0045	0.007	9e-04	8e-04	0.0297	0.0209	0.0228	0.0698	0.0258	0.0837	0.0012
1	rs7526268	11702155	0.8	1.01658215824445	0.74	0.985826031678479	0.0528218147292951	0.114360159248275	0.0209	0.0161	0.0175	0.0058	0.1621	0.005	0.0056	0.0583	0.0012	0.0936	0.163	0.0237	0.0015	0.1352	0.0187	0.0045	0.007	9e-04	8e-04	0.0297	0.0208	0.0228	0.0698	0.0258	0.0837	0.0012
1	rs116094923	11703754	0.8	1.01658215824445	0.75	0.911329023803182	0.0678652565301101	0.138223683378998	0.0209	0.0161	0.0174	0.0058	0.1617	0.0051	0.0056	0.0582	0.0012	0.0939	0.1626	0.0237	0.0015	0.135	0.0188	0.0045	0.0071	9e-04	8e-04	0.0296	0.0209	0.0228	0.0698	0.0258	0.0836	0.0012
1	rs72638609	11703789	0.8	1.01658215824445	0.75	0.911329023803182	0.0678652565301101	0.138315494553987	0.0209	0.0161	0.0175	0.0058	0.1617	0.0051	0.0056	0.0582	0.0012	0.0939	0.1626	0.0238	0.0015	0.135	0.0188	0.0045	0.0071	9e-04	8e-04	0.0296	0.0209	0.0229	0.0698	0.0258	0.0837	0.0012
1	rs72638613	11706236	0.8	1.01658215824445	0.75	0.911329023803182	0.0331843653779512	0.122594449126753	0.0207	0.0159	0.0175	0.0057	0.1601	0.0055	0.0057	0.0585	0.0013	0.0949	0.1602	0.024	0.0018	0.1351	0.0191	0.0048	0.0073	0.0013	9e-04	0.0291	0.0212	0.0231	0.0699	0.0261	0.0837	0.0013
1	rs9614	11710561	0.8	1.01658215824445	0.73	1.06399829815523	0.0172596736347992	0.111296809245489	0.0201	0.0159	0.0175	0.0058	0.157	0.0062	0.006	0.0588	0.0014	0.0965	0.1552	0.0251	0.0024	0.1346	0.0197	0.0056	0.0079	0.002	0.0011	0.0282	0.0221	0.0235	0.0698	0.0266	0.0839	0.0015
1	rs61773907	11710991	0.8	1.01658215824445	0.73	1.06399829815523	0.0192452327614783	0.107930529708158	0.0201	0.0161	0.0175	0.0058	0.1567	0.0061	0.006	0.0586	0.0014	0.0966	0.1545	0.0251	0.0025	0.1346	0.0198	0.0057	0.008	0.0021	0.0011	0.0281	0.0222	0.0236	0.0701	0.0267	0.084	0.0015
1	rs12045158	11711485	0.79	1.09022720934348	0.73	1.06399829815523	0.0198050926236419	0.1069284058188	0.0201	0.0163	0.0175	0.0057	0.1563	0.0061	0.006	0.0584	0.0014	0.0967	0.1536	0.0253	0.0026	0.1347	0.0198	0.0058	0.008	0.0022	0.0011	0.028	0.0223	0.0237	0.0705	0.0268	0.084	0.0015
1	rs909934	11713563	0.79	1.09022720934348	0.72	1.14588815616863	0.0280757636097475	0.126303135951984	0.0199	0.0172	0.0175	0.006	0.1536	0.0063	0.0064	0.0573	0.0013	0.0966	0.1506	0.0258	0.0029	0.1343	0.0203	0.0067	0.0087	0.0024	0.0011	0.0277	0.0232	0.024	0.0718	0.0275	0.0835	0.0016
1	rs12139487	11717300	0.79	1.09022720934348	0.72	1.14588815616863	0.0475759169385664	0.157501188250261	0.0199	0.0171	0.0175	0.006	0.1532	0.0063	0.0065	0.0567	0.0013	0.0966	0.1491	0.0262	0.0032	0.1343	0.0204	0.0069	0.0091	0.0025	0.0011	0.0274	0.0237	0.0241	0.0719	0.0279	0.0834	0.0016
1	rs12403639	11720572	0.79	1.09022720934348	0.72	1.14588815616863	0.0470227319391993	0.179668409768573	0.02	0.017	0.0175	0.0061	0.1531	0.0063	0.0066	0.0565	0.0013	0.0965	0.1488	0.0263	0.0032	0.1344	0.0204	0.007	0.0092	0.0025	0.0011	0.0273	0.0238	0.0242	0.072	0.0279	0.0834	0.0017
1	rs58092895	11720582	0.79	1.09022720934348	0.72	1.14588815616863	0.0489700265771862	0.195309681052254	0.0201	0.0169	0.0174	0.0061	0.1533	0.0064	0.0067	0.0566	0.0013	0.0965	0.149	0.0261	0.0032	0.1345	0.0202	0.0071	0.0093	0.0024	0.0011	0.0273	0.0237	0.0241	0.072	0.0278	0.0834	0.0017
1	rs2294642	11721693	0.79	1.09022720934348	0.72	1.14588815616863	0.0507386919797154	0.214587631989389	0.0201	0.0169	0.0174	0.0062	0.1533	0.0064	0.0067	0.0566	0.0013	0.0966	0.149	0.0261	0.0032	0.1346	0.0202	0.0071	0.0093	0.0024	0.0011	0.0273	0.0237	0.0241	0.072	0.0279	0.0833	0.0017
1	rs3125815	11722688	0.79	1.09022720934348	0.72	1.14588815616863	0.051521638885406	0.220714078183654	0.0201	0.0169	0.0173	0.0062	0.1532	0.0064	0.0067	0.0566	0.0013	0.0966	0.149	0.0261	0.0033	0.1346	0.0202	0.0072	0.0093	0.0024	0.0011	0.0273	0.0237	0.0241	0.072	0.0279	0.0832	0.0017
1	rs3117066	11725908	0.79	1.09022720934348	0.72	1.14588815616863	0.0597264543008802	0.288086756597189	0.0201	0.017	0.0174	0.0062	0.1531	0.0064	0.0067	0.0565	0.0013	0.097	0.1486	0.0262	0.0033	0.1346	0.0201	0.0071	0.0094	0.0025	0.0011	0.0273	0.0238	0.0241	0.0718	0.028	0.0831	0.0017
1	rs7513972	11728675	0.79	1.09022720934348	0.72	1.14588815616863	0.0601153610776074	0.339395448425031	0.0201	0.0171	0.0173	0.0062	0.153	0.0063	0.0068	0.0562	0.0013	0.098	0.1479	0.0264	0.0034	0.1341	0.0201	0.0072	0.0094	0.0025	0.0012	0.0272	0.0238	0.0241	0.0717	0.0278	0.0833	0.0018
1	rs3125818	11728894	0.79	1.09022720934348	0.72	1.14588815616863	0.0591186886868485	0.326885308073674	0.0201	0.0171	0.0173	0.0062	0.1531	0.0063	0.0068	0.0561	0.0013	0.0981	0.1478	0.0264	0.0034	0.134	0.0201	0.0072	0.0094	0.0025	0.0012	0.0272	0.0238	0.0241	0.0718	0.0278	0.0833	0.0018
1	rs115224359	11730804	0.79	1.09022720934348	0.72	1.14588815616863	0.0583329246047147	0.31186421620162	0.0201	0.0172	0.0174	0.0062	0.1528	0.0063	0.0067	0.0558	0.0014	0.0983	0.1475	0.0265	0.0034	0.134	0.02	0.0072	0.0094	0.0026	0.0012	0.0273	0.0241	0.0241	0.0717	0.0277	0.0834	0.0018
1	rs1063301	11734049	0.79	1.09022720934348	0.72	1.14588815616863	0.057482033191222	0.328838600465995	0.0202	0.0173	0.0175	0.0063	0.1522	0.0062	0.0067	0.0552	0.0015	0.0987	0.1466	0.0267	0.0035	0.1342	0.0199	0.0073	0.0095	0.0027	0.0013	0.0273	0.0248	0.0241	0.0717	0.0276	0.0835	0.0018
1	rs878778	11735245	0.79	1.09022720934348	0.72	1.14588815616863	0.0586975285122852	0.328472098675182	0.0202	0.0174	0.0175	0.0063	0.1521	0.0062	0.0067	0.055	0.0015	0.0987	0.1464	0.0268	0.0035	0.1342	0.0199	0.0074	0.0095	0.0028	0.0013	0.0273	0.0248	0.0242	0.0716	0.0276	0.0835	0.0019
1	rs2336030	11736600	0.79	1.09022720934348	0.72	1.14588815616863	0.0600782503108457	0.33828612531729	0.0202	0.0176	0.0176	0.0065	0.1519	0.0062	0.0067	0.0547	0.0016	0.0988	0.1462	0.0269	0.0035	0.1341	0.0199	0.0075	0.0096	0.0029	0.0013	0.0273	0.0248	0.0242	0.0715	0.0275	0.0835	0.0019
1	rs2233018	11737551	0.79	1.09022720934348	0.72	1.14588815616863	0.063037754687477	0.350172753147174	0.0202	0.0176	0.0177	0.0066	0.1516	0.0062	0.0068	0.0546	0.0016	0.0985	0.1461	0.027	0.0036	0.1339	0.0199	0.0075	0.0096	0.003	0.0015	0.0273	0.0249	0.0243	0.0712	0.0276	0.0836	0.0019
1	rs7553585	11739358	0.79	1.09022720934348	0.72	1.14588815616863	0.0659535290791429	0.350919581074007	0.0202	0.0177	0.0178	0.0067	0.1512	0.0062	0.0069	0.0545	0.0017	0.0985	0.146	0.0271	0.0037	0.1337	0.02	0.0076	0.0096	0.0031	0.0016	0.0273	0.025	0.0244	0.0705	0.0278	0.0836	0.0019
1	rs11121796	11744797	0.79	1.09022720934348	0.72	1.14588815616863	0.087913525356915	0.476920168946307	0.02	0.018	0.018	0.0072	0.1498	0.0065	0.007	0.0536	0.0019	0.0985	0.1444	0.0272	0.0037	0.1334	0.0204	0.0081	0.0099	0.0032	0.0019	0.0274	0.025	0.0247	0.0705	0.0287	0.0829	0.0021
1	rs2336031	11745459	0.79	1.09022720934348	0.72	1.14588815616863	0.0952972476917756	0.513691997043079	0.02	0.018	0.0181	0.0073	0.1495	0.0066	0.007	0.0535	0.0019	0.0986	0.1442	0.0272	0.0037	0.1335	0.0205	0.0081	0.01	0.0032	0.0019	0.0274	0.0251	0.0247	0.0705	0.0288	0.0828	0.0022
1	rs9430207	11750321	0.79	1.09022720934348	0.72	1.14588815616863	0.126200426766486	0.58494951809847	0.0201	0.0183	0.0181	0.008	0.1471	0.0071	0.0073	0.0536	0.0021	0.0977	0.1424	0.0274	0.0037	0.1318	0.0214	0.0088	0.0105	0.0031	0.0021	0.0281	0.0255	0.0251	0.0708	0.0294	0.082	0.0024
1	rs9430208	11750512	0.79	1.09022720934348	0.72	1.14588815616863	0.126081543807276	0.609864728528179	0.0201	0.0183	0.0181	0.008	0.147	0.0071	0.0074	0.0537	0.0021	0.0977	0.1424	0.0274	0.0037	0.1317	0.0215	0.0088	0.0105	0.0031	0.0021	0.0281	0.0255	0.0251	0.0708	0.0294	0.0819	0.0024
1	rs59443781	11758107	0.79	1.09022720934348	0.73	1.06399829815523	0.122517458026362	0.691068644380768	0.0201	0.0187	0.018	0.009	0.1442	0.0077	0.0079	0.0533	0.0022	0.0946	0.1403	0.0277	0.0032	0.1312	0.0222	0.0094	0.0102	0.0029	0.0023	0.0289	0.0269	0.0254	0.0716	0.0311	0.0823	0.0025
1	rs11121800	11758638	0.79	1.09022720934348	0.72	1.14588815616863	0.118528409059281	0.683228407732185	0.0201	0.0187	0.018	0.009	0.1442	0.0077	0.0079	0.0533	0.0022	0.0945	0.1403	0.0277	0.0032	0.1312	0.0222	0.0094	0.0102	0.0029	0.0023	0.0289	0.0269	0.0254	0.0716	0.0311	0.0823	0.0025
1	rs1534990	11761468	0.79	1.09022720934348	0.72	1.14588815616863	0.112280081665688	0.66819707515387	0.0201	0.0187	0.018	0.009	0.144	0.0077	0.0079	0.0533	0.0022	0.0943	0.1403	0.0277	0.0032	0.1313	0.0222	0.0094	0.0102	0.0029	0.0023	0.029	0.0268	0.0255	0.0715	0.0312	0.0826	0.0025
1	rs6657454	11765806	0.79	1.09022720934348	0.72	1.14588815616863	0.105838259546145	0.734769120196262	0.0201	0.0187	0.018	0.009	0.1436	0.0079	0.008	0.0535	0.0022	0.094	0.1403	0.0274	0.0032	0.1316	0.0223	0.0094	0.0102	0.0029	0.0023	0.0291	0.0265	0.0257	0.0712	0.0313	0.083	0.0025
1	rs11121804	11766424	0.78	1.16707263834179	0.72	1.14588815616863	0.105145874457183	0.74906435718996	0.0201	0.0187	0.018	0.009	0.1435	0.008	0.0079	0.0534	0.0022	0.0941	0.1403	0.0273	0.0032	0.1316	0.0223	0.0094	0.0101	0.0029	0.0023	0.0291	0.0265	0.0257	0.0712	0.0312	0.0831	0.0025
1	rs79398623	11768208	0.79	1.09022720934348	0.72	1.14588815616863	0.110133984570305	0.79994404507764	0.0201	0.0187	0.018	0.009	0.1433	0.008	0.0079	0.0534	0.0023	0.0939	0.1404	0.0272	0.0031	0.1316	0.0224	0.0094	0.0101	0.0029	0.0023	0.0292	0.0264	0.0258	0.0712	0.0313	0.0832	0.0025
1	rs60437934	11772229	0.78	1.16707263834179	0.72	1.14588815616863	0.119044148220777	0.813120011606965	0.0202	0.0188	0.0182	0.009	0.1425	0.008	0.0077	0.0535	0.0024	0.0929	0.1402	0.0266	0.0031	0.1317	0.0225	0.0094	0.01	0.0028	0.0024	0.0297	0.026	0.0263	0.0715	0.0313	0.0839	0.0027
1	rs76390929	11772491	0.78	1.16707263834179	0.72	1.14588815616863	0.125784633968236	0.864869548174035	0.0202	0.0188	0.0182	0.009	0.1425	0.008	0.0076	0.0535	0.0024	0.0928	0.1402	0.0265	0.0031	0.1318	0.0225	0.0094	0.01	0.0029	0.0024	0.0297	0.026	0.0263	0.0715	0.0313	0.0839	0.0027
1	rs12565097	11773462	0.78	1.16707263834179	0.72	1.14588815616863	0.131315894220381	0.806832760836413	0.0202	0.0189	0.0181	0.009	0.1423	0.008	0.0076	0.0536	0.0024	0.0928	0.1402	0.0262	0.0031	0.132	0.0226	0.0094	0.01	0.0028	0.0024	0.0298	0.026	0.0263	0.0715	0.0313	0.084	0.0028
1	rs72638650	11774582	0.79	1.09022720934348	0.72	1.14588815616863	0.157556933774328	0.738074214130771	0.0202	0.0189	0.0182	0.009	0.142	0.0081	0.0076	0.0537	0.0024	0.0928	0.14	0.0263	0.0031	0.1319	0.0226	0.0094	0.01	0.0028	0.0024	0.0298	0.026	0.0264	0.0715	0.0313	0.084	0.0028
1	rs4846028	11779499	0.79	1.09022720934348	0.72	1.14588815616863	0.0667258562662527	0.503644303702754	0.0198	0.0202	0.019	0.0086	0.1386	0.0086	0.0077	0.0552	0.0022	0.0922	0.1349	0.0278	0.0031	0.129	0.0237	0.0098	0.0089	0.0028	0.0026	0.0326	0.0268	0.0281	0.0714	0.0312	0.0853	0.0033
1	rs7414943	11782814	0.79	1.09022720934348	0.72	1.14588815616863	0.0655793997408295	0.567913365876304	0.02	0.0203	0.0191	0.0084	0.1381	0.0087	0.0077	0.0551	0.0022	0.0919	0.134	0.0282	0.0032	0.1284	0.024	0.0097	0.0088	0.0027	0.0026	0.0334	0.027	0.0284	0.0711	0.0308	0.0859	0.0034
1	rs77681396	11788554	0.79	1.09022720934348	0.72	1.14588815616863	0.0832449882718762	0.543291206660004	0.0201	0.0208	0.019	0.0082	0.1377	0.0087	0.0076	0.055	0.0022	0.0915	0.1337	0.0284	0.0032	0.1284	0.024	0.0096	0.0086	0.0026	0.0026	0.0338	0.0274	0.0285	0.0707	0.0303	0.0868	0.0035
1	rs4846033	11788564	0.79	1.09022720934348	0.72	1.14588815616863	0.0840272016487738	0.545391130683237	0.0201	0.0208	0.019	0.0082	0.1377	0.0087	0.0076	0.055	0.0022	0.0914	0.1337	0.0284	0.0032	0.1283	0.024	0.0096	0.0086	0.0026	0.0026	0.0338	0.0274	0.0285	0.0707	0.0303	0.0868	0.0035
1	rs10864532	11790687	0.79	1.09022720934348	0.72	1.14588815616863	0.0737103166127146	0.518250518041954	0.0202	0.021	0.019	0.0081	0.1376	0.0088	0.0076	0.0549	0.0022	0.0912	0.1336	0.0285	0.0032	0.1284	0.0241	0.0095	0.0085	0.0026	0.0025	0.034	0.0275	0.0286	0.0706	0.0302	0.0873	0.0036
1	rs17875979	11794676	0.79	1.09022720934348	0.71	1.23153511570326	0.0902846658599796	0.540354684006104	0.0204	0.0216	0.019	0.008	0.1371	0.0088	0.0076	0.0548	0.0022	0.0909	0.1331	0.0288	0.0032	0.1277	0.0242	0.0095	0.0082	0.0026	0.0025	0.0344	0.0276	0.0286	0.0706	0.03	0.0879	0.0037
1	rs12095517	11797186	0.79	1.09022720934348	0.71	1.23153511570326	0.064000057662375	0.442859865769629	0.0202	0.0211	0.0191	0.008	0.1363	0.0088	0.0075	0.0548	0.0022	0.0908	0.1322	0.0295	0.0032	0.1275	0.0246	0.0094	0.008	0.0026	0.0025	0.0347	0.0276	0.0289	0.0711	0.0299	0.0895	0.0036
1	rs17875913	11797234	0.79	1.09022720934348	0.71	1.23153511570326	0.0616877385799587	0.442461577657479	0.0201	0.0212	0.0191	0.0079	0.1362	0.0088	0.0075	0.0548	0.0022	0.0908	0.1322	0.0294	0.0031	0.1276	0.0246	0.0094	0.0079	0.0026	0.0025	0.0347	0.0275	0.0289	0.0711	0.0299	0.0896	0.0036
1	rs6540992	11799228	0.79	1.09022720934348	0.72	1.14588815616863	0.0957226888639199	0.46921939749277	0.0197	0.0212	0.0192	0.0075	0.1355	0.0088	0.0073	0.0549	0.0022	0.0895	0.1338	0.0293	0.0031	0.1277	0.0248	0.0093	0.0077	0.0025	0.0025	0.0352	0.0263	0.029	0.0737	0.0299	0.0888	0.0036
1	rs11121816	11800478	0.79	1.09022720934348	0.72	1.14588815616863	0.0961744553373844	0.464372623407387	0.0196	0.0212	0.0193	0.0073	0.1353	0.0088	0.0073	0.055	0.0021	0.0895	0.1339	0.0293	0.0031	0.1276	0.0249	0.0093	0.0077	0.0025	0.0025	0.0354	0.0264	0.0291	0.0738	0.0299	0.0889	0.0037
1	rs11121817	11801087	0.79	1.09022720934348	0.72	1.14588815616863	0.0973097241427134	0.466525122858513	0.0195	0.0212	0.0193	0.0073	0.1352	0.0088	0.0073	0.055	0.0021	0.0896	0.1339	0.0293	0.0031	0.1276	0.0249	0.0093	0.0077	0.0025	0.0025	0.0354	0.0264	0.0292	0.0738	0.0299	0.0889	0.0037
1	rs7418059	11803080	0.79	1.09022720934348	0.72	1.14588815616863	0.109315364069421	0.51755918120838	0.0195	0.0212	0.0192	0.0073	0.135	0.0088	0.0073	0.055	0.0021	0.0896	0.1338	0.0293	0.0031	0.1275	0.0249	0.0093	0.0077	0.0025	0.0025	0.0357	0.0264	0.0292	0.0738	0.0299	0.0889	0.0037
1	rs17875987	11804590	0.79	1.09022720934348	0.72	1.14588815616863	0.123835684625654	0.564944640805452	0.0195	0.0212	0.0192	0.0072	0.1349	0.0088	0.0073	0.055	0.0021	0.0897	0.1337	0.0293	0.0031	0.1275	0.0249	0.0093	0.0077	0.0025	0.0025	0.0359	0.0263	0.0292	0.0738	0.0299	0.0889	0.0037
1	rs6660106	11806851	0.79	1.09022720934348	0.72	1.14588815616863	0.154720512664462	0.684114964941754	0.0194	0.0212	0.0192	0.0073	0.1349	0.0087	0.0073	0.0549	0.0021	0.09	0.1336	0.0293	0.0031	0.1274	0.0249	0.0093	0.0077	0.0025	0.0025	0.0361	0.0263	0.0291	0.0735	0.03	0.089	0.0037
1	rs17875994	11812695	0.8	1.01658215824445	0.72	1.14588815616863	0.313085437669579	0.81235272186873	0.0194	0.0212	0.0192	0.0072	0.1344	0.0087	0.0072	0.0548	0.0021	0.0899	0.1337	0.0294	0.0031	0.1273	0.025	0.0093	0.0076	0.0024	0.0025	0.0363	0.0262	0.0293	0.0736	0.0299	0.089	0.0036
1	rs11121824	11822734	0.81	0.946104684087093	0.76	0.840461917458717	0.243066883095423	0.67275735909218	0.0191	0.0208	0.0207	0.0052	0.1262	0.0084	0.0063	0.0529	0.0022	0.0868	0.1369	0.0346	0.0027	0.1236	0.0278	0.008	0.0064	0.0026	0.0019	0.0415	0.0247	0.0325	0.0795	0.0286	0.0899	0.0034
1	rs4845875	11824133	0.82	0.87875982057053	0.76	0.840461917458717	0.296295320629734	0.673640811493685	0.0186	0.0203	0.0205	0.0045	0.1269	0.0082	0.0059	0.0526	0.002	0.0869	0.1398	0.0349	0.0025	0.1218	0.028	0.0074	0.0059	0.0025	0.0014	0.0427	0.024	0.0337	0.0812	0.0279	0.0899	0.0031
1	rs4845881	11828319	0.82	0.87875982057053	0.76	0.840461917458717	0.271986235837669	0.760241103812099	0.0182	0.0204	0.0206	0.0042	0.1274	0.0081	0.0057	0.0526	0.0018	0.0867	0.1408	0.0348	0.0024	0.1215	0.028	0.0072	0.0055	0.0024	0.0012	0.0431	0.0249	0.0342	0.0816	0.0274	0.0898	0.0029
1	rs55990971	11831595	0.82	0.87875982057053	0.76	0.840461917458717	0.260070617107494	0.736421259430624	0.0182	0.0203	0.0205	0.0041	0.1278	0.008	0.0057	0.0522	0.0017	0.0867	0.1413	0.0347	0.0022	0.1213	0.0284	0.0071	0.0055	0.0024	0.0011	0.0431	0.0253	0.0344	0.0818	0.0275	0.0895	0.0028
1	rs6667720	11831615	0.82	0.87875982057053	0.76	0.840461917458717	0.258180210576167	0.737022239608713	0.0182	0.0203	0.0205	0.0041	0.1278	0.008	0.0057	0.0522	0.0017	0.0867	0.1413	0.0347	0.0022	0.1213	0.0284	0.0071	0.0055	0.0024	0.0011	0.0431	0.0253	0.0344	0.0818	0.0275	0.0895	0.0028
1	rs72638696	11834709	0.83	0.81451029553121	0.76	0.840461917458717	0.247258809226919	0.688403655503202	0.0182	0.0205	0.0205	0.004	0.128	0.008	0.0057	0.0522	0.0017	0.0866	0.1414	0.0346	0.0022	0.1212	0.0285	0.0071	0.0054	0.0023	0.001	0.0431	0.0253	0.0344	0.0818	0.0274	0.0895	0.0027
1	rs113980419	11835070	0.83	0.81451029553121	0.76	0.840461917458717	0.248137084258483	0.692105656108522	0.0182	0.0206	0.0205	0.004	0.128	0.008	0.0057	0.0522	0.0017	0.0866	0.1414	0.0346	0.0022	0.1212	0.0285	0.0071	0.0054	0.0023	0.001	0.0431	0.0253	0.0344	0.0818	0.0274	0.0895	0.0027
1	rs41275456	11835556	0.83	0.81451029553121	0.76	0.840461917458717	0.251003274370851	0.69462557120094	0.0182	0.0206	0.0205	0.004	0.1279	0.008	0.0057	0.0522	0.0017	0.0866	0.1415	0.0346	0.0022	0.1212	0.0285	0.0071	0.0054	0.0024	0.001	0.0431	0.0254	0.0344	0.0818	0.0274	0.0894	0.0027
1	rs116276371	11843224	0.83	0.81451029553121	0.76	0.840461917458717	0.238183144732527	0.659244400901083	0.0182	0.0208	0.0205	0.004	0.128	0.0079	0.0058	0.0522	0.0017	0.0866	0.1415	0.0346	0.0022	0.1211	0.0287	0.0071	0.0053	0.0024	0.001	0.0432	0.0254	0.0344	0.0818	0.0273	0.0894	0.0027
1	rs75559897	11843840	0.83	0.81451029553121	0.76	0.840461917458717	0.236981465885763	0.654120175913925	0.0182	0.0208	0.0205	0.0039	0.128	0.0079	0.0058	0.0522	0.0017	0.0866	0.1415	0.0346	0.0022	0.1211	0.0287	0.0071	0.0053	0.0024	0.001	0.0432	0.0254	0.0344	0.0818	0.0273	0.0894	0.0027
1	rs4846048	11846252	0.83	0.81451029553121	0.76	0.840461917458717	0.232208345805933	0.645357320601927	0.0182	0.0209	0.0205	0.0039	0.1281	0.0079	0.0058	0.0522	0.0017	0.0866	0.1415	0.0346	0.0021	0.1211	0.0287	0.0071	0.0053	0.0024	0.001	0.0432	0.0254	0.0344	0.0819	0.0273	0.0894	0.0027
1	rs3737967	11847449	0.83	0.81451029553121	0.76	0.840461917458717	0.232462685360213	0.647545470589789	0.0182	0.0209	0.0205	0.0039	0.1281	0.0079	0.0058	0.0522	0.0017	0.0866	0.1415	0.0345	0.0021	0.1211	0.0287	0.0071	0.0053	0.0024	0.001	0.0432	0.0254	0.0345	0.0819	0.0272	0.0894	0.0027
1	rs2274976	11850927	0.83	0.81451029553121	0.76	0.840461917458717	0.218089226208779	0.633280762391563	0.0181	0.0209	0.0206	0.0039	0.1283	0.008	0.0059	0.0521	0.0016	0.0862	0.1414	0.0346	0.0021	0.121	0.0287	0.0071	0.0052	0.0023	0.001	0.0433	0.0254	0.0345	0.0822	0.0272	0.0894	0.0027
1	rs55686944	11851185	0.83	0.81451029553121	0.76	0.840461917458717	0.216781961524361	0.638512268324058	0.0181	0.0209	0.0206	0.0039	0.1283	0.008	0.0059	0.0522	0.0016	0.0862	0.1413	0.0346	0.0021	0.1209	0.0287	0.0071	0.0052	0.0023	0.001	0.0433	0.0254	0.0345	0.0822	0.0272	0.0895	0.0026
1	rs41394446	11851927	0.83	0.81451029553121	0.77	0.773176121721263	0.220305223389725	0.634732951566175	0.018	0.021	0.0206	0.0039	0.1285	0.008	0.0057	0.0521	0.0016	0.0863	0.1414	0.035	0.002	0.1206	0.029	0.007	0.0052	0.0023	9e-04	0.0433	0.0254	0.0346	0.0823	0.0272	0.0895	0.0025
1	rs45525835	11852898	0.83	0.81451029553121	0.77	0.773176121721263	0.227530923384785	0.639967241396184	0.0179	0.021	0.0207	0.0039	0.1287	0.0079	0.0057	0.0521	0.0015	0.0864	0.1414	0.0352	0.0019	0.1204	0.0293	0.0069	0.0051	0.0023	9e-04	0.0433	0.0254	0.0347	0.0824	0.0273	0.0895	0.0024
1	rs4846051	11854457	0.83	0.81451029553121	0.77	0.773176121721263	0.229926238879057	0.649443252896901	0.0179	0.021	0.0207	0.0038	0.1288	0.0079	0.0056	0.052	0.0015	0.0864	0.1414	0.0353	0.0018	0.1203	0.0293	0.0069	0.0051	0.0023	9e-04	0.0433	0.0253	0.0347	0.0824	0.0273	0.0896	0.0024
1	rs1801131	11854476	0.83	0.81451029553121	0.77	0.773176121721263	0.229631326222951	0.646670004759002	0.0179	0.021	0.0207	0.0038	0.1288	0.0079	0.0056	0.052	0.0015	0.0864	0.1414	0.0353	0.0018	0.1203	0.0293	0.0069	0.0051	0.0023	9e-04	0.0433	0.0253	0.0347	0.0824	0.0273	0.0896	0.0024
1	rs1801133	11856378	0.83	0.81451029553121	0.77	0.773176121721263	0.239345086263869	0.656168761085753	0.0178	0.021	0.0207	0.0038	0.1289	0.0079	0.0056	0.0517	0.0014	0.0864	0.1415	0.0355	0.0017	0.1201	0.0295	0.0069	0.0051	0.0022	9e-04	0.0434	0.0253	0.0349	0.0826	0.0273	0.0896	0.0023
1	rs74683406	11859636	0.83	0.81451029553121	0.77	0.773176121721263	0.244503414052615	0.668491073109832	0.0176	0.021	0.0207	0.0038	0.1289	0.0079	0.0056	0.0517	0.0013	0.0862	0.1419	0.0356	0.0016	0.1199	0.0296	0.0068	0.005	0.0022	8e-04	0.0434	0.0253	0.0351	0.0829	0.0272	0.0898	0.0022
1	rs9651118	11862214	0.83	0.81451029553121	0.77	0.773176121721263	0.240337350057532	0.677914549067783	0.0176	0.021	0.0208	0.0038	0.1289	0.0079	0.0055	0.0518	0.0013	0.0861	0.142	0.0357	0.0015	0.1199	0.0296	0.0068	0.005	0.0022	8e-04	0.0434	0.0252	0.0352	0.0831	0.0272	0.0899	0.0021
1	rs17367504	11862778	0.83	0.81451029553121	0.77	0.773176121721263	0.242328669605773	0.680865530270336	0.0176	0.021	0.0208	0.0037	0.1289	0.0079	0.0055	0.0518	0.0013	0.0861	0.142	0.0357	0.0015	0.1199	0.0296	0.0068	0.005	0.0022	8e-04	0.0434	0.0252	0.0352	0.0831	0.0272	0.0899	0.0021
1	rs2066470	11863057	0.83	0.81451029553121	0.77	0.773176121721263	0.245551088260889	0.682785226846624	0.0176	0.021	0.0208	0.0037	0.1289	0.0078	0.0055	0.0517	0.0013	0.0861	0.1421	0.0357	0.0015	0.1199	0.0296	0.0068	0.005	0.0022	8e-04	0.0434	0.0252	0.0352	0.0832	0.0272	0.0899	0.0021
1	rs4846054	11869230	0.83	0.81451029553121	0.77	0.773176121721263	0.251357282617938	0.697592813827119	0.0176	0.0208	0.0208	0.0037	0.1289	0.0078	0.0054	0.0517	0.0013	0.086	0.1423	0.0357	0.0015	0.1199	0.0296	0.0067	0.0049	0.0022	8e-04	0.0434	0.0252	0.0353	0.0833	0.0272	0.09	0.0021
1	rs34994762	11870279	0.83	0.81451029553121	0.77	0.773176121721263	0.252154799598612	0.697741250590155	0.0176	0.0208	0.0208	0.0037	0.1289	0.0078	0.0054	0.0517	0.0013	0.086	0.1423	0.0357	0.0015	0.1199	0.0296	0.0067	0.0049	0.0022	8e-04	0.0434	0.0252	0.0353	0.0833	0.0272	0.09	0.0021
1	rs61776077	11874249	0.83	0.81451029553121	0.77	0.773176121721263	0.264237732783461	0.696108836861133	0.0176	0.0207	0.0208	0.0037	0.129	0.0078	0.0054	0.0516	0.0013	0.086	0.1425	0.0357	0.0015	0.1199	0.0296	0.0067	0.0049	0.0022	8e-04	0.0434	0.0252	0.0354	0.0834	0.0271	0.09	0.0021
1	rs41275480	11888073	0.83	0.81451029553121	0.77	0.773176121721263	0.274348336240919	0.696108836861133	0.0176	0.0206	0.0208	0.0037	0.129	0.0078	0.0054	0.0516	0.0012	0.0859	0.1426	0.0356	0.0015	0.1199	0.0296	0.0067	0.0049	0.0022	8e-04	0.0434	0.0252	0.0354	0.0835	0.0271	0.09	0.0021
1	rs74720509	11891626	0.83	0.81451029553121	0.77	0.773176121721263	0.276022334451176	0.69655395532931	0.0176	0.0206	0.0208	0.0037	0.129	0.0078	0.0054	0.0516	0.0012	0.086	0.1427	0.0356	0.0015	0.1199	0.0296	0.0067	0.0049	0.0022	8e-04	0.0434	0.0252	0.0354	0.0835	0.0271	0.09	0.002
1	rs74053327	11895667	0.83	0.81451029553121	0.77	0.773176121721263	0.283197989528808	0.69729596159852	0.0176	0.0205	0.0208	0.0037	0.1291	0.0078	0.0053	0.0515	0.0012	0.086	0.1428	0.0356	0.0015	0.1199	0.0295	0.0066	0.0049	0.0022	8e-04	0.0434	0.0252	0.0354	0.0835	0.0271	0.0901	0.002
1	rs41275498	11896141	0.83	0.81451029553121	0.77	0.773176121721263	0.28452188770013	0.69714754613583	0.0176	0.0205	0.0208	0.0037	0.1291	0.0078	0.0053	0.0515	0.0012	0.086	0.1428	0.0356	0.0014	0.1199	0.0295	0.0066	0.0049	0.0022	8e-04	0.0435	0.0252	0.0354	0.0835	0.027	0.0901	0.002
1	rs2272803	11898789	0.83	0.81451029553121	0.77	0.773176121721263	0.310897874361985	0.68914369692904	0.0175	0.0205	0.0208	0.0037	0.1291	0.0077	0.0053	0.0514	0.0012	0.086	0.1429	0.0355	0.0014	0.1201	0.0295	0.0066	0.0048	0.0022	8e-04	0.0434	0.0252	0.0355	0.0836	0.027	0.0901	0.002
1	rs1023252	11899033	0.83	0.81451029553121	0.77	0.773176121721263	0.310649799187652	0.690180056494469	0.0175	0.0205	0.0208	0.0037	0.1292	0.0077	0.0053	0.0514	0.0012	0.086	0.1429	0.0355	0.0014	0.1201	0.0295	0.0066	0.0048	0.0022	8e-04	0.0434	0.0252	0.0355	0.0836	0.027	0.0901	0.002
1	rs61764042	11905059	0.83	0.81451029553121	0.77	0.773176121721263	0.329391024437921	0.693143018288334	0.0175	0.0204	0.0207	0.0036	0.1294	0.0077	0.0052	0.0511	0.0012	0.0859	0.143	0.0354	0.0014	0.1201	0.0293	0.0065	0.0048	0.0022	8e-04	0.0435	0.0253	0.0356	0.0839	0.0268	0.0902	0.0019
1	rs5065	11906068	0.83	0.81451029553121	0.77	0.773176121721263	0.33246764216936	0.689735859339942	0.0175	0.0204	0.0207	0.0036	0.1295	0.0077	0.0052	0.051	0.0012	0.0858	0.143	0.0354	0.0014	0.1202	0.0293	0.0065	0.0048	0.0022	8e-04	0.0436	0.0254	0.0357	0.084	0.0268	0.0903	0.0019
1	rs5063	11907648	0.83	0.81451029553121	0.77	0.773176121721263	0.343614422929367	0.688551649417222	0.0175	0.0203	0.0207	0.0036	0.1296	0.0077	0.0052	0.0509	0.0012	0.0858	0.1431	0.0354	0.0014	0.1202	0.0292	0.0064	0.0048	0.0022	8e-04	0.0436	0.0254	0.0357	0.0841	0.0267	0.0904	0.0019
1	rs198375	11913757	0.84	0.753316385445839	0.77	0.773176121721263	0.447232117157351	0.766145981825066	0.0175	0.0199	0.0206	0.0033	0.1305	0.0074	0.0046	0.0492	0.0011	0.0853	0.1446	0.0351	0.0012	0.12	0.0296	0.006	0.004	0.0022	8e-04	0.044	0.0261	0.0367	0.0855	0.0258	0.0916	0.0019
1	rs198381	11915749	0.84	0.753316385445839	0.77	0.773176121721263	0.468254853282113	0.779049661045679	0.0175	0.0199	0.0205	0.0032	0.1307	0.0073	0.0045	0.049	0.001	0.0851	0.145	0.0349	0.0012	0.1198	0.0295	0.0059	0.004	0.0021	8e-04	0.0442	0.0263	0.0368	0.0858	0.0257	0.0917	0.0018
1	rs74714707	11926758	0.84	0.753316385445839	0.77	0.773176121721263	0.457261626887961	0.777073152886442	0.0176	0.0194	0.0204	0.0029	0.1312	0.0067	0.0042	0.0485	0.0011	0.0849	0.1465	0.0342	0.0012	0.1189	0.0288	0.0055	0.0038	0.0021	8e-04	0.045	0.0272	0.0375	0.0873	0.0245	0.0922	0.0018
1	rs34241762	11927825	0.84	0.753316385445839	0.77	0.773176121721263	0.451902975369823	0.784985643148094	0.0177	0.0194	0.0204	0.0029	0.1312	0.0066	0.0042	0.0485	0.0011	0.0849	0.1467	0.0342	0.0012	0.1188	0.0287	0.0055	0.0039	0.0022	8e-04	0.0451	0.0273	0.0375	0.0875	0.0244	0.0922	0.0018
1	rs34593006	11932678	0.84	0.753316385445839	0.77	0.773176121721263	0.531848587273068	0.781635951808162	0.0179	0.0191	0.02	0.0027	0.1316	0.0062	0.0039	0.048	0.001	0.0845	0.1487	0.0335	0.0011	0.118	0.0282	0.0052	0.0037	0.0021	8e-04	0.0459	0.0283	0.0382	0.0889	0.0235	0.0921	0.0017
1	rs9661078	11936324	0.83	0.81451029553121	0.76	0.840461917458717	0.631456121564346	0.84146140013818	0.0182	0.0187	0.0195	0.0025	0.132	0.0053	0.0035	0.0478	9e-04	0.0848	0.1517	0.0335	0.001	0.1166	0.0271	0.0047	0.0033	0.002	8e-04	0.0472	0.0294	0.0387	0.0898	0.0223	0.0917	0.0016
1	rs79593079	11936644	0.83	0.81451029553121	0.76	0.840461917458717	0.647232249387403	0.828805883414628	0.0182	0.0187	0.0195	0.0025	0.132	0.0053	0.0035	0.0478	9e-04	0.0847	0.1518	0.0334	0.001	0.1165	0.0271	0.0047	0.0033	0.002	8e-04	0.0472	0.0295	0.0386	0.0898	0.0222	0.0916	0.0016
1	rs76564595	11941258	0.83	0.81451029553121	0.76	0.840461917458717	0.693338037461007	0.813273487900691	0.0182	0.0187	0.0194	0.0025	0.1321	0.0052	0.0035	0.0476	9e-04	0.0844	0.1536	0.0334	0.001	0.1164	0.027	0.0045	0.0033	0.002	8e-04	0.0473	0.0296	0.0386	0.0899	0.022	0.0912	0.0016
1	rs74493073	11958779	0.83	0.81451029553121	0.75	0.911329023803182	0.759778777805631	0.80070883848561	0.0183	0.0186	0.0191	0.0024	0.132	0.0051	0.0034	0.0474	9e-04	0.0839	0.1569	0.0332	0.001	0.1162	0.0267	0.0043	0.0031	0.002	8e-04	0.0474	0.0299	0.0386	0.09	0.0215	0.0906	0.0015
1	rs115263815	11960750	0.83	0.81451029553121	0.75	0.911329023803182	0.781228059971335	0.801626795434755	0.0182	0.0186	0.0191	0.0024	0.1319	0.0051	0.0034	0.0473	9e-04	0.0836	0.1579	0.0332	0.001	0.1161	0.0267	0.0043	0.0031	0.002	8e-04	0.0473	0.0299	0.0386	0.0901	0.0214	0.0905	0.0015
1	Affx-35310954	11968317	0.82	0.87875982057053	0.75	0.911329023803182	0.849042052774309	0.75268529589166	0.0181	0.0186	0.0188	0.0024	0.1329	0.005	0.0033	0.0465	9e-04	0.086	0.1627	0.0326	0.001	0.1148	0.027	0.0042	0.0031	0.0016	8e-04	0.0482	0.0303	0.0376	0.0884	0.0198	0.0898	7e-04
1	rs77217608	11968503	0.83	0.81451029553121	0.75	0.911329023803182	0.571756630043139	0.63197445647174	0.0179	0.0187	0.0187	0.0024	0.136	0.0049	0.0034	0.0468	8e-04	0.0874	0.1601	0.0336	9e-04	0.1161	0.0258	0.0043	0.0031	0.0016	8e-04	0.0481	0.0298	0.0376	0.0871	0.0192	0.0895	6e-04
1	rs12410058	11969844	0.83	0.81451029553121	0.76	0.840461917458717	0.537839386049264	0.548194137614623	0.0182	0.0188	0.0188	0.0024	0.136	0.005	0.0034	0.0468	8e-04	0.0872	0.16	0.0336	9e-04	0.1161	0.0256	0.0043	0.0032	0.0017	8e-04	0.048	0.0297	0.0376	0.0869	0.0191	0.0896	6e-04
1	rs78146996	11970032	0.83	0.81451029553121	0.76	0.840461917458717	0.537774097882585	0.548895442733835	0.0181	0.0188	0.0188	0.0024	0.136	0.005	0.0034	0.0468	8e-04	0.0873	0.16	0.0336	9e-04	0.116	0.0256	0.0043	0.0032	0.0017	8e-04	0.048	0.0297	0.0376	0.0869	0.0191	0.0896	6e-04
1	rs34550591	11973523	0.84	0.753316385445839	0.76	0.840461917458717	0.529059450707059	0.516868076764028	0.0181	0.0188	0.019	0.0025	0.136	0.005	0.0034	0.0469	8e-04	0.0872	0.16	0.0336	9e-04	0.1161	0.0256	0.0043	0.0032	0.0017	8e-04	0.048	0.0296	0.0376	0.0868	0.019	0.0898	6e-04
1	rs6541010	11973842	0.84	0.753316385445839	0.76	0.840461917458717	0.523050963168429	0.512450528976324	0.0181	0.0188	0.019	0.0025	0.136	0.0049	0.0034	0.0469	8e-04	0.0872	0.16	0.0336	9e-04	0.1161	0.0256	0.0043	0.0032	0.0017	8e-04	0.0481	0.0296	0.0376	0.0868	0.019	0.0898	6e-04
1	rs11555351	11982580	0.84	0.753316385445839	0.76	0.840461917458717	0.561119499303096	0.444188180337786	0.0181	0.0189	0.0192	0.0025	0.1361	0.0049	0.0034	0.0469	8e-04	0.0875	0.1595	0.0335	9e-04	0.1163	0.0253	0.0043	0.0033	0.0017	8e-04	0.0479	0.0294	0.0376	0.0864	0.019	0.09	6e-04
1	rs7513651	11999124	0.88	0.538208189821859	0.8	0.592267592767429	0.0641161793185417	0.21490866035715	0.0181	0.0205	0.0219	0.0032	0.1364	0.0047	0.004	0.0493	0.001	0.0918	0.151	0.0337	0.0011	0.1201	0.0211	0.0048	0.0042	0.0021	0.001	0.0468	0.0271	0.0367	0.0803	0.0208	0.0924	7e-04
1	rs11802668	12000670	0.89	0.491600132839596	0.8	0.592267592767429	0.0524650629734454	0.205558147020254	0.0181	0.0205	0.022	0.0032	0.1364	0.0048	0.004	0.0493	0.001	0.0919	0.1507	0.0337	0.0011	0.1202	0.0211	0.0048	0.0042	0.0021	0.001	0.0467	0.027	0.0367	0.0801	0.0208	0.0925	7e-04
1	Affx-4686055	12009911	0.89	0.491600132839596	0.8	0.592267592767429	0.0393956781503548	0.202612107960775	0.0182	0.0205	0.022	0.0032	0.1364	0.0049	0.0041	0.0494	0.001	0.0921	0.1504	0.0336	0.0011	0.1204	0.021	0.0047	0.0042	0.0021	9e-04	0.0467	0.027	0.0367	0.0799	0.0208	0.0926	7e-04
1	rs7529452	12009955	0.89	0.491600132839596	0.8	0.592267592767429	0.0389787314331071	0.202612107960775	0.0182	0.0205	0.022	0.0032	0.1364	0.0049	0.0041	0.0494	0.001	0.0921	0.1504	0.0336	0.0011	0.1204	0.021	0.0047	0.0042	0.0021	9e-04	0.0467	0.027	0.0366	0.0799	0.0208	0.0926	7e-04
1	rs7551175	12009956	0.89	0.491600132839596	0.8	0.592267592767429	0.0371267176002084	0.200098280091816	0.0182	0.0206	0.022	0.0032	0.1363	0.0049	0.0041	0.0494	0.001	0.0921	0.1504	0.0336	0.0011	0.1204	0.021	0.0047	0.0042	0.0022	0.001	0.0467	0.027	0.0366	0.0799	0.0208	0.0926	8e-04
1	rs2273285	12010469	0.89	0.491600132839596	0.8	0.592267592767429	0.0400268425203075	0.202192406842174	0.0182	0.0206	0.0221	0.0031	0.1364	0.0049	0.004	0.0494	0.001	0.0921	0.1505	0.0336	0.0011	0.1205	0.0209	0.0047	0.004	0.0022	0.001	0.0467	0.027	0.0366	0.0799	0.0208	0.0926	8e-04
1	rs72641009	12020357	0.89	0.491600132839596	0.8	0.592267592767429	0.0340465357718076	0.175153848982638	0.0182	0.0206	0.0225	0.0032	0.1366	0.005	0.0042	0.0498	0.001	0.0929	0.1488	0.0337	0.0012	0.121	0.0207	0.005	0.0041	0.0022	0.001	0.0467	0.0268	0.0367	0.0783	0.0209	0.0929	8e-04
1	rs72641011	12023500	0.9	0.447749409690379	0.81	0.53874877155386	0.0249491436141726	0.151955488423524	0.0183	0.0207	0.0231	0.0034	0.1368	0.0052	0.0045	0.0505	0.001	0.0939	0.1464	0.0339	0.0012	0.1214	0.0195	0.0053	0.0043	0.0023	0.0011	0.0468	0.0265	0.0371	0.0759	0.0211	0.0938	8e-04
1	rs11587948	12036021	0.9	0.447749409690379	0.81	0.53874877155386	0.0246568234220473	0.137123690700647	0.0183	0.0207	0.0235	0.0035	0.1369	0.0053	0.0048	0.0509	0.001	0.0941	0.1448	0.0339	0.0012	0.1216	0.019	0.0056	0.0044	0.0024	0.0012	0.0469	0.0263	0.0373	0.0746	0.0213	0.0943	8e-04
1	rs2236055	12042261	0.9	0.447749409690379	0.81	0.53874877155386	0.0239613277344806	0.138223683378998	0.0183	0.0207	0.0236	0.0036	0.1371	0.0053	0.0048	0.0512	0.001	0.0942	0.1444	0.0339	0.0012	0.1217	0.019	0.0057	0.0044	0.0024	0.0012	0.047	0.0263	0.0373	0.0743	0.0213	0.0944	8e-04
1	rs2336384	12046063	0.91	0.406594937265203	0.81	0.53874877155386	0.0274748605048625	0.143864704229417	0.0183	0.0207	0.0238	0.0036	0.1371	0.0053	0.0048	0.0513	9e-04	0.0943	0.1436	0.034	0.0012	0.1217	0.0189	0.0057	0.0045	0.0024	0.0012	0.047	0.0262	0.0374	0.0738	0.0214	0.0944	8e-04
1	rs6675934	12052405	0.91	0.406594937265203	0.81	0.53874877155386	0.0271509689358855	0.143306215564723	0.0183	0.0207	0.0238	0.0036	0.1371	0.0053	0.0048	0.0513	9e-04	0.0944	0.1434	0.034	0.0012	0.1218	0.0189	0.0057	0.0045	0.0024	0.0012	0.047	0.0261	0.0375	0.0737	0.0215	0.0944	8e-04
1	rs6676963	12060565	0.91	0.406594937265203	0.82	0.488512084344485	0.0556815472943913	0.135570888800064	0.0183	0.0207	0.024	0.0036	0.1371	0.0054	0.0049	0.0514	0.001	0.0944	0.1429	0.0339	0.0012	0.1221	0.0187	0.0058	0.0046	0.0025	0.0012	0.0469	0.026	0.0376	0.0734	0.0215	0.0941	8e-04
1	rs3766741	12071433	0.91	0.406594937265203	0.82	0.488512084344485	0.050407966161575	0.112314398867816	0.0157	0.0204	0.0243	0.0041	0.1344	0.0058	0.0051	0.0518	0.0011	0.0946	0.15	0.0337	0.0013	0.1222	0.0184	0.006	0.0049	0.0025	0.0012	0.0466	0.0254	0.037	0.0722	0.0215	0.093	9e-04
1	Affx-4703199	12076898	0.91	0.406594937265203	0.82	0.488512084344485	0.0649329107896083	0.123033788456447	0.0141	0.0202	0.0244	0.0044	0.1327	0.006	0.0052	0.052	0.0011	0.0946	0.1547	0.0335	0.0013	0.1224	0.0181	0.006	0.0051	0.0025	0.0013	0.0463	0.025	0.0367	0.0716	0.0215	0.0924	9e-04
1	rs34475503	12081637	0.91	0.406594937265203	0.82	0.488512084344485	0.031030905753154	0.11814704359979	0.0143	0.0203	0.0247	0.0046	0.133	0.0061	0.0052	0.0524	0.0014	0.0945	0.1563	0.0335	0.0015	0.1237	0.0178	0.0058	0.0051	0.0025	0.0013	0.046	0.0212	0.0347	0.0713	0.0216	0.0945	9e-04
1	rs11553925	12082334	0.91	0.406594937265203	0.82	0.488512084344485	0.0224903089646363	0.0955072512731851	0.0144	0.0203	0.0247	0.0047	0.1329	0.0061	0.0052	0.0524	0.0014	0.0945	0.1562	0.0335	0.0015	0.1238	0.0178	0.0058	0.0052	0.0025	0.0013	0.046	0.0212	0.0348	0.0712	0.0216	0.0945	0.001
1	rs11588712	12082461	0.91	0.406594937265203	0.82	0.488512084344485	0.022284266620505	0.0965464935360461	0.0144	0.0203	0.0247	0.0047	0.1328	0.0061	0.0052	0.0524	0.0014	0.0946	0.1561	0.0335	0.0015	0.1238	0.0177	0.0058	0.0052	0.0025	0.0013	0.046	0.0212	0.0347	0.0712	0.0216	0.0945	0.001
1	rs77391339	12082538	0.91	0.406594937265203	0.82	0.488512084344485	0.0220517820231834	0.0993663407628129	0.0144	0.0203	0.0247	0.0047	0.1328	0.0061	0.0052	0.0524	0.0014	0.0946	0.1561	0.0335	0.0015	0.1238	0.0177	0.0058	0.0052	0.0025	0.0014	0.046	0.0212	0.0347	0.0713	0.0216	0.0945	0.001
1	rs2295283	12082926	0.91	0.406594937265203	0.82	0.488512084344485	0.0221259859891815	0.102545696729776	0.0144	0.0203	0.0247	0.0047	0.1328	0.0061	0.0052	0.0525	0.0014	0.0946	0.1561	0.0335	0.0014	0.1239	0.0177	0.0058	0.0052	0.0025	0.0014	0.0461	0.0211	0.0347	0.0713	0.0216	0.0945	9e-04
1	rs2878737	12085452	0.92	0.368072033098782	0.82	0.488512084344485	0.0239711632571813	0.12799439413275	0.0144	0.0203	0.0247	0.0047	0.1329	0.0061	0.0052	0.0525	0.0014	0.0946	0.1559	0.0335	0.0015	0.1239	0.0177	0.0059	0.0052	0.0025	0.0013	0.0461	0.0211	0.0347	0.0711	0.0216	0.0946	0.001
1	rs1208992	12095521	0.92	0.368072033098782	0.83	0.441484906400802	0.0338829165266921	0.227441694554752	0.0144	0.0203	0.0248	0.0049	0.1328	0.0062	0.0053	0.0523	0.0014	0.0945	0.155	0.0336	0.0015	0.1241	0.0178	0.006	0.0053	0.0026	0.0014	0.046	0.0209	0.0348	0.071	0.0217	0.0945	0.001
1	rs12042105	12105048	0.92	0.368072033098782	0.83	0.441484906400802	0.0291129118766915	0.196659018326756	0.0144	0.0203	0.0249	0.005	0.1331	0.0064	0.0054	0.0522	0.0014	0.0945	0.1541	0.0336	0.0016	0.124	0.018	0.006	0.0054	0.0026	0.0015	0.046	0.0208	0.0349	0.0709	0.0219	0.0942	0.0011
1	rs74052932	12108764	0.93	0.332112317682009	0.84	0.397589870063919	0.0318416348975477	0.28691292025268	0.0145	0.0202	0.0248	0.0053	0.133	0.0065	0.0057	0.0525	0.0016	0.0946	0.1521	0.0336	0.0017	0.1238	0.0185	0.0062	0.0056	0.0027	0.0016	0.0458	0.0206	0.035	0.0705	0.0222	0.0942	0.0012
1	rs6541013	12112950	0.94	0.298643641979994	0.85	0.356744695657816	0.0235217161300736	0.408832782267293	0.0148	0.0202	0.0243	0.0057	0.1327	0.0067	0.0062	0.0529	0.0018	0.0945	0.1493	0.034	0.0019	0.1231	0.019	0.0067	0.0058	0.0029	0.0017	0.0454	0.0203	0.0352	0.0701	0.0231	0.0939	0.0013
1	rs6662910	12114052	0.94	0.298643641979994	0.85	0.356744695657816	0.0348985477903304	0.475025736722958	0.015	0.0202	0.024	0.0058	0.1326	0.0068	0.0063	0.053	0.0018	0.0945	0.1485	0.034	0.002	0.1228	0.0192	0.0068	0.0059	0.003	0.0017	0.0454	0.0202	0.0354	0.07	0.0238	0.0934	0.0013
1	rs12143590	12116502	0.94	0.298643641979994	0.86	0.318862054747229	0.0259657187513382	0.584094828097733	0.0151	0.0203	0.0234	0.0061	0.1327	0.0069	0.0065	0.053	0.0019	0.0943	0.1468	0.0339	0.0021	0.1226	0.0196	0.007	0.006	0.0031	0.0018	0.0454	0.02	0.0358	0.0699	0.025	0.0928	0.0014
1	rs11121853	12124259	0.95	0.267590046340022	0.86	0.318862054747229	0.0259448945763076	0.646961796231791	0.0152	0.0203	0.0235	0.0062	0.1324	0.007	0.0066	0.0529	0.0019	0.0942	0.1465	0.0339	0.0021	0.1224	0.0197	0.0071	0.0061	0.0031	0.0019	0.0452	0.02	0.0359	0.0698	0.0251	0.0929	0.0015
1	rs6684143	12133949	0.95	0.267590046340022	0.87	0.283849475516541	0.0224433612171736	0.738525161252664	0.0153	0.0203	0.0243	0.0066	0.1321	0.0073	0.0069	0.0522	0.0019	0.0941	0.1446	0.0338	0.0022	0.1219	0.02	0.0074	0.0063	0.0031	0.0019	0.0448	0.0199	0.0363	0.0694	0.0254	0.0935	0.0016
1	rs190201473	12134228	0.95	0.267590046340022	0.87	0.283849475516541	0.0277032090964319	0.837598774140102	0.0153	0.0203	0.0243	0.0067	0.132	0.0074	0.0069	0.0522	0.0019	0.0941	0.1445	0.0338	0.0022	0.1218	0.0201	0.0074	0.0063	0.0031	0.0019	0.0447	0.0199	0.0363	0.0694	0.0254	0.0935	0.0016
1	rs59346161	12142243	0.95	0.267590046340022	0.87	0.283849475516541	0.0235120132044896	0.870002804560457	0.0154	0.0202	0.0248	0.0069	0.1313	0.0076	0.0071	0.0521	0.002	0.0942	0.1434	0.0338	0.0022	0.1213	0.0207	0.0076	0.0066	0.0032	0.0019	0.0442	0.0198	0.0365	0.0693	0.0256	0.0938	0.0017
1	rs1201113	12144434	0.95	0.267590046340022	0.87	0.283849475516541	0.0339206260206953	1.06287943285917	0.0155	0.0202	0.0248	0.0069	0.1313	0.0076	0.0072	0.0521	0.0019	0.0941	0.1432	0.0338	0.0022	0.1213	0.0208	0.0076	0.0066	0.0032	0.0019	0.0442	0.0198	0.0365	0.0693	0.0256	0.0938	0.0017
1	rs72641068	12155071	0.97	0.212405230483542	0.88	0.251609301083599	0.0378681958587137	0.868446613913925	0.016	0.0198	0.0264	0.0081	0.1297	0.0087	0.008	0.0523	0.0017	0.0922	0.1381	0.0331	0.0022	0.1218	0.0221	0.0077	0.0078	0.0028	0.002	0.0435	0.0196	0.0371	0.0674	0.027	0.0959	0.0019
1	rs11121855	12156236	0.97	0.212405230483542	0.88	0.251609301083599	0.0585332701374889	1.01227888492591	0.0162	0.0197	0.0269	0.0083	0.1293	0.0089	0.0082	0.0522	0.0017	0.092	0.137	0.0331	0.0022	0.1221	0.0224	0.0078	0.0081	0.0028	0.002	0.0433	0.0197	0.0372	0.0667	0.0272	0.0961	0.002
1	rs12409087	12161669	0.97	0.212405230483542	0.88	0.251609301083599	0.0892258854225611	1.12848743502862	0.0166	0.0194	0.0276	0.0089	0.1287	0.0095	0.0087	0.0518	0.0016	0.0923	0.1337	0.0331	0.0022	0.1226	0.0228	0.0083	0.0088	0.0026	0.002	0.0429	0.0199	0.0382	0.0651	0.0274	0.0961	0.002
1	rs2230622	12164437	0.97	0.212405230483542	0.88	0.251609301083599	0.0582056693535052	1.1631216211337	0.0166	0.0194	0.0278	0.009	0.1286	0.0096	0.0088	0.0519	0.0015	0.0924	0.133	0.0331	0.0022	0.1227	0.0228	0.0084	0.0089	0.0025	0.002	0.0428	0.0201	0.0384	0.0648	0.0275	0.096	0.0021
1	rs4846091	12168584	0.97	0.212405230483542	0.88	0.251609301083599	0.051689264724659	1.08152685362301	0.0167	0.0194	0.0278	0.0091	0.1284	0.0097	0.0089	0.0519	0.0015	0.0924	0.1328	0.0333	0.0022	0.1226	0.0229	0.0085	0.0091	0.0025	0.002	0.0427	0.0202	0.0384	0.0648	0.0275	0.0959	0.002
1	rs11569869	12169295	0.97	0.212405230483542	0.88	0.251609301083599	0.0581875050956461	1.10333079597257	0.0167	0.0194	0.0278	0.0091	0.1284	0.0097	0.0089	0.0518	0.0015	0.0924	0.1328	0.0333	0.0022	0.1227	0.0229	0.0085	0.0091	0.0025	0.002	0.0427	0.0202	0.0384	0.0648	0.0275	0.0958	0.002
1	rs11590366	12171012	0.97	0.212405230483542	0.88	0.251609301083599	0.0727598424428612	1.10561345039663	0.0167	0.0194	0.0278	0.009	0.1283	0.0097	0.0089	0.0518	0.0015	0.0924	0.1326	0.0333	0.0022	0.1227	0.0229	0.0085	0.0092	0.0025	0.002	0.0427	0.0202	0.0384	0.0647	0.0277	0.0958	0.002
1	rs67622403	12173361	0.97	0.212405230483542	0.88	0.251609301083599	0.109587818096263	1.10251577307977	0.0167	0.0196	0.0278	0.0091	0.1282	0.0109	0.0089	0.0516	0.0015	0.0924	0.1315	0.0332	0.0022	0.1227	0.0234	0.0085	0.0093	0.0024	0.0019	0.0425	0.0202	0.0382	0.0646	0.0279	0.0955	0.0021
1	rs72641094	12174100	0.97	0.212405230483542	0.88	0.251609301083599	0.098836440370932	1.06952068702776	0.0168	0.0197	0.0279	0.0092	0.1282	0.0109	0.009	0.0516	0.0015	0.0924	0.1313	0.0332	0.0023	0.1226	0.0235	0.0085	0.0093	0.0024	0.0019	0.0425	0.0205	0.0382	0.0645	0.0279	0.0952	0.0021
1	rs11569895	12176031	0.97	0.212405230483542	0.88	0.251609301083599	0.0918144378371319	1.04090587029142	0.0169	0.0201	0.0282	0.0092	0.1281	0.0109	0.0091	0.0513	0.0016	0.0921	0.1307	0.0329	0.0027	0.1224	0.0237	0.0085	0.0094	0.0024	0.002	0.0423	0.0207	0.0381	0.0644	0.0281	0.0947	0.0021
1	rs4846094	12177834	0.97	0.212405230483542	0.88	0.251609301083599	0.0946488771014035	1.06709006128468	0.017	0.0208	0.0285	0.0094	0.128	0.0111	0.0093	0.0509	0.0016	0.0916	0.1296	0.0326	0.0034	0.1221	0.0242	0.0086	0.0096	0.0024	0.0021	0.0421	0.0212	0.0379	0.0644	0.0285	0.0937	0.0022
1	rs2486316	12183245	0.96	0.238871757466757	0.88	0.251609301083599	0.135341866257216	1.15933716093456	0.0172	0.0221	0.029	0.0091	0.1276	0.0113	0.0099	0.0504	0.0017	0.0905	0.128	0.0321	0.0046	0.1223	0.0247	0.0087	0.0099	0.0024	0.0023	0.0416	0.0219	0.0376	0.064	0.0288	0.0927	0.0024
1	rs8179353	12184375	0.96	0.238871757466757	0.88	0.251609301083599	0.121294861199871	1.16526164465016	0.0172	0.0222	0.0291	0.0091	0.1276	0.0113	0.0099	0.0504	0.0017	0.0904	0.1279	0.0321	0.0047	0.1223	0.0248	0.0087	0.0099	0.0024	0.0023	0.0416	0.022	0.0376	0.064	0.0288	0.0927	0.0024
1	rs664654	12185036	0.96	0.238871757466757	0.88	0.251609301083599	0.131133252398179	1.15407552667583	0.0172	0.0222	0.0291	0.0091	0.1275	0.0114	0.01	0.0505	0.0017	0.0903	0.1279	0.032	0.0047	0.1225	0.0248	0.0087	0.0099	0.0024	0.0023	0.0416	0.0221	0.0375	0.0641	0.0287	0.0926	0.0024
1	rs2230625	12186058	0.96	0.238871757466757	0.87	0.283849475516541	0.131712144834719	1.14520634249896	0.0173	0.0223	0.029	0.0091	0.1273	0.0114	0.01	0.0506	0.0017	0.0902	0.1279	0.0319	0.0047	0.1227	0.0248	0.0087	0.0099	0.0024	0.0023	0.0415	0.0222	0.0373	0.0643	0.0287	0.0924	0.0024
1	rs551062	12187541	0.96	0.238871757466757	0.87	0.283849475516541	0.132476191382959	1.14044838475036	0.0173	0.0224	0.0291	0.0091	0.127	0.0114	0.0101	0.0507	0.0017	0.0901	0.1279	0.0317	0.0048	0.1229	0.025	0.0087	0.0099	0.0023	0.0023	0.0414	0.0223	0.0373	0.0645	0.0286	0.0923	0.0024
1	rs11569922	12187594	0.96	0.238871757466757	0.87	0.283849475516541	0.132200827456727	1.13503853815058	0.0173	0.0224	0.0291	0.0091	0.127	0.0114	0.0101	0.0507	0.0017	0.0901	0.1279	0.0317	0.0048	0.1229	0.025	0.0087	0.0099	0.0023	0.0023	0.0414	0.0223	0.0372	0.0645	0.0285	0.0923	0.0024
1	rs12401286	12188427	0.96	0.238871757466757	0.87	0.283849475516541	0.130434547288052	1.11687632541753	0.0174	0.0225	0.0292	0.0091	0.127	0.0114	0.0101	0.0508	0.0017	0.0902	0.1279	0.0316	0.0048	0.123	0.0251	0.0087	0.0099	0.0023	0.0023	0.0413	0.0223	0.037	0.0647	0.0282	0.0923	0.0024
1	rs603879	12189489	0.96	0.238871757466757	0.87	0.283849475516541	0.136211886622866	1.13208968685129	0.0174	0.0225	0.0292	0.0091	0.1269	0.0115	0.0102	0.0509	0.0016	0.0903	0.1279	0.0316	0.0048	0.123	0.0251	0.0087	0.0099	0.0023	0.0023	0.0413	0.0223	0.037	0.0647	0.0282	0.0922	0.0024
1	rs535068	12189561	0.96	0.238871757466757	0.87	0.283849475516541	0.135310856072548	1.13487467645454	0.0174	0.0225	0.0292	0.0091	0.1269	0.0114	0.0102	0.0509	0.0016	0.0902	0.1278	0.0316	0.0048	0.123	0.0251	0.0088	0.0099	0.0023	0.0023	0.0413	0.0223	0.0371	0.0647	0.0282	0.0922	0.0024
1	rs3766735	12194745	0.96	0.238871757466757	0.87	0.283849475516541	0.157760697651489	1.20605470862891	0.0172	0.0229	0.0293	0.0093	0.1262	0.0118	0.0105	0.051	0.0016	0.0899	0.128	0.0314	0.0049	0.1229	0.0251	0.0089	0.0101	0.0023	0.0023	0.041	0.0224	0.0368	0.0636	0.0282	0.093	0.0024
1	rs816046	12196769	0.95	0.267590046340022	0.86	0.318862054747229	0.19019698230177	1.35332357635	0.017	0.0233	0.0295	0.0095	0.1256	0.0121	0.0109	0.0512	0.0017	0.0895	0.1282	0.0314	0.0049	0.1231	0.0252	0.0092	0.0102	0.0023	0.0024	0.0407	0.0225	0.0365	0.0627	0.0282	0.0936	0.0023
1	rs671106	12198179	0.95	0.267590046340022	0.86	0.318862054747229	0.199643351396855	1.42698272005779	0.0169	0.0234	0.0296	0.0097	0.1251	0.0122	0.0112	0.0514	0.0017	0.0886	0.1295	0.0309	0.0049	0.1232	0.0251	0.0094	0.0104	0.0023	0.0023	0.0403	0.0224	0.0363	0.0626	0.0277	0.0941	0.0022
1	rs144498730	12198362	0.95	0.267590046340022	0.86	0.318862054747229	0.189553831449503	1.39227937664639	0.0169	0.0234	0.0296	0.0097	0.125	0.0122	0.0112	0.0514	0.0017	0.0886	0.1297	0.0307	0.0049	0.1232	0.0251	0.0094	0.0104	0.0023	0.0023	0.0403	0.0224	0.0361	0.0626	0.0279	0.0942	0.0022
1	rs1148467	12204354	0.95	0.267590046340022	0.85	0.356744695657816	0.230938964204472	1.17316937923469	0.017	0.0245	0.0295	0.0098	0.1248	0.0126	0.0116	0.0516	0.0015	0.0892	0.1346	0.0274	0.0039	0.1233	0.0244	0.0092	0.0106	0.0022	0.0021	0.0391	0.0224	0.0331	0.0634	0.0266	0.0968	0.002
1	rs116095144	12206712	0.95	0.267590046340022	0.85	0.356744695657816	0.271247456354077	1.31505881607842	0.017	0.0246	0.0295	0.0098	0.1249	0.0126	0.0116	0.0517	0.0015	0.0892	0.1348	0.0273	0.0039	0.1233	0.0244	0.0092	0.0106	0.0022	0.0021	0.0391	0.0224	0.033	0.0634	0.0267	0.0969	0.002
1	rs631272	12206755	0.95	0.267590046340022	0.85	0.356744695657816	0.271940030325413	1.32885998041164	0.017	0.0248	0.0295	0.0098	0.1251	0.0126	0.0116	0.0516	0.0015	0.0891	0.1348	0.0273	0.0039	0.1233	0.0244	0.0092	0.0106	0.0022	0.0021	0.0391	0.0224	0.033	0.0634	0.0267	0.0969	0.002
1	rs630542	12206866	0.95	0.267590046340022	0.85	0.356744695657816	0.284900752079742	1.34521699541822	0.017	0.025	0.0296	0.0098	0.1249	0.0126	0.0116	0.0516	0.0015	0.089	0.1347	0.0273	0.0039	0.1233	0.0243	0.0092	0.0106	0.0021	0.0021	0.0391	0.0224	0.033	0.0634	0.0272	0.0968	0.002
1	rs11587549	12210844	0.95	0.267590046340022	0.85	0.356744695657816	0.303746134687788	1.29842912464544	0.017	0.0251	0.0298	0.0099	0.1249	0.0127	0.0117	0.0516	0.0014	0.0884	0.1347	0.027	0.0037	0.1234	0.0243	0.0092	0.0106	0.0021	0.0021	0.0388	0.0226	0.0329	0.0636	0.0273	0.097	0.002
1	rs114444558	12212141	0.95	0.267590046340022	0.85	0.356744695657816	0.321461702046251	1.31573147729828	0.017	0.0251	0.0299	0.0099	0.1248	0.0127	0.0117	0.0516	0.0014	0.0882	0.1347	0.027	0.0037	0.1234	0.0243	0.0091	0.0106	0.0021	0.002	0.0388	0.0226	0.0328	0.0636	0.0274	0.0972	0.002
1	rs75711809	12213337	0.95	0.267590046340022	0.85	0.356744695657816	0.351980391760497	1.37616671594848	0.0171	0.0251	0.03	0.0099	0.1247	0.0127	0.0117	0.0516	0.0014	0.0881	0.1348	0.0269	0.0037	0.1234	0.0242	0.0091	0.0106	0.0021	0.002	0.0388	0.0227	0.0328	0.0637	0.0275	0.0972	0.002
1	rs816063	12217140	0.95	0.267590046340022	0.85	0.356744695657816	0.343143988230488	1.36736034604005	0.0171	0.0249	0.0301	0.0098	0.1247	0.0126	0.0117	0.0518	0.0015	0.088	0.1351	0.0267	0.0037	0.1236	0.0241	0.0091	0.0105	0.0021	0.002	0.0387	0.0227	0.0328	0.0636	0.0276	0.0972	0.002
1	rs816060	12219910	0.95	0.267590046340022	0.85	0.356744695657816	0.328011413605831	1.33796179637888	0.0171	0.025	0.0299	0.0098	0.1251	0.0125	0.0116	0.052	0.0014	0.0876	0.1355	0.0266	0.0036	0.1238	0.0242	0.009	0.0105	0.0021	0.002	0.0386	0.0226	0.0327	0.0636	0.0276	0.0974	0.002
1	rs590314	12223482	0.95	0.267590046340022	0.85	0.356744695657816	0.331235205687034	1.30900749399462	0.0171	0.0251	0.0299	0.0097	0.1256	0.0125	0.0117	0.052	0.0014	0.0871	0.1357	0.0262	0.0036	0.1239	0.0242	0.009	0.0105	0.0021	0.002	0.0388	0.0227	0.0327	0.0635	0.0277	0.0973	0.0021
1	rs17883094	12230081	0.95	0.267590046340022	0.86	0.318862054747229	0.279433668221796	1.20887146391723	0.0171	0.0251	0.0298	0.0097	0.1257	0.0122	0.0117	0.0519	0.0016	0.0869	0.1358	0.026	0.0037	0.124	0.0241	0.0089	0.0105	0.0021	0.002	0.0387	0.0228	0.0327	0.0634	0.0279	0.0972	0.0021
1	rs1148458	12233061	0.95	0.267590046340022	0.86	0.318862054747229	0.273096439644256	1.20472957881841	0.0171	0.0251	0.0298	0.0097	0.1258	0.0121	0.0117	0.0519	0.0016	0.0869	0.1359	0.0259	0.0037	0.124	0.024	0.0089	0.0105	0.0021	0.002	0.0387	0.0229	0.0326	0.0634	0.028	0.0971	0.0021
1	rs616645	12240824	0.95	0.267590046340022	0.86	0.318862054747229	0.265011682268337	1.17597233142994	0.0171	0.0251	0.0298	0.0098	0.1262	0.0121	0.0117	0.0521	0.0016	0.0866	0.1362	0.0256	0.0037	0.1242	0.0239	0.0089	0.0105	0.0021	0.002	0.0385	0.023	0.0326	0.0634	0.0279	0.097	0.0021
1	rs5745989	12241672	0.95	0.267590046340022	0.86	0.318862054747229	0.246294680382162	1.18653532214269	0.0171	0.025	0.0297	0.0098	0.1262	0.012	0.0117	0.0521	0.0016	0.0864	0.1366	0.0268	0.0035	0.1239	0.0236	0.0089	0.0105	0.0021	0.002	0.0384	0.0231	0.0326	0.0634	0.0279	0.0968	0.0021
1	rs816050	12241991	0.95	0.267590046340022	0.86	0.318862054747229	0.251977454144751	1.18686568688326	0.017	0.0249	0.0297	0.0098	0.1262	0.012	0.0117	0.0521	0.0016	0.0864	0.1367	0.0272	0.0034	0.1238	0.0235	0.0089	0.0105	0.0021	0.002	0.0384	0.0231	0.0326	0.0633	0.0278	0.0967	0.0021
1	rs6697733	12242458	0.95	0.267590046340022	0.86	0.318862054747229	0.231065728632813	1.23410774838946	0.017	0.025	0.0297	0.0098	0.1263	0.0119	0.0117	0.0522	0.0016	0.0863	0.1365	0.0289	0.0031	0.1235	0.0231	0.0089	0.0104	0.0021	0.0021	0.0383	0.0232	0.0325	0.0633	0.0278	0.0963	0.0021
1	rs17882988	12242870	0.95	0.267590046340022	0.86	0.318862054747229	0.227782405086979	1.23177953504333	0.017	0.0251	0.0297	0.0097	0.1263	0.0119	0.0117	0.0523	0.0016	0.0864	0.1365	0.0289	0.0031	0.1235	0.023	0.0089	0.0104	0.0021	0.0021	0.0383	0.0233	0.0325	0.0632	0.0278	0.0963	0.0021
1	rs5746012	12250188	0.95	0.267590046340022	0.86	0.318862054747229	0.221417924268233	1.22646079830616	0.0169	0.0252	0.0297	0.0097	0.1263	0.0119	0.0117	0.0525	0.0016	0.0864	0.1364	0.0289	0.0032	0.1237	0.023	0.0089	0.0104	0.0021	0.0021	0.0382	0.0233	0.0323	0.0632	0.0278	0.0963	0.0021
1	rs653667	12251808	0.95	0.267590046340022	0.86	0.318862054747229	0.226359385935343	1.23693589729543	0.0169	0.0253	0.0297	0.0097	0.1263	0.0118	0.0117	0.0527	0.0016	0.0864	0.1364	0.0289	0.0032	0.1238	0.023	0.0089	0.0103	0.0021	0.0021	0.0381	0.0233	0.0322	0.0631	0.0278	0.0964	0.0021
1	rs1061622	12252955	0.95	0.267590046340022	0.86	0.318862054747229	0.210271655797559	1.18521402711444	0.0169	0.0253	0.0297	0.0096	0.1263	0.0119	0.0117	0.0527	0.0016	0.0865	0.1365	0.0289	0.0032	0.1237	0.023	0.009	0.0103	0.0021	0.0021	0.0381	0.0233	0.0322	0.063	0.0277	0.0963	0.0022
1	rs5746026	12253062	0.95	0.267590046340022	0.86	0.318862054747229	0.20426717799678	1.18026151168227	0.0169	0.0253	0.0297	0.0096	0.1264	0.0118	0.0117	0.0527	0.0016	0.0865	0.1364	0.0289	0.0032	0.1237	0.023	0.009	0.0103	0.0021	0.0021	0.0381	0.0234	0.0322	0.063	0.0277	0.0963	0.0022
1	rs2275416	12254201	0.96	0.238871757466757	0.86	0.318862054747229	0.201204023194229	1.17910645783612	0.0168	0.0255	0.0299	0.0096	0.1265	0.0118	0.0117	0.0527	0.0016	0.0864	0.1365	0.0288	0.0032	0.1239	0.023	0.0089	0.0103	0.0021	0.0021	0.038	0.0234	0.0321	0.0629	0.0277	0.0962	0.0021
1	rs17883122	12256941	0.96	0.238871757466757	0.86	0.318862054747229	0.192133918848981	1.14569874988585	0.0169	0.0255	0.0298	0.0095	0.1266	0.0117	0.0116	0.0527	0.0016	0.0863	0.1366	0.0288	0.0032	0.1242	0.0229	0.0089	0.0103	0.0021	0.0021	0.0379	0.0234	0.0321	0.0629	0.0277	0.0962	0.0021
1	rs5746059	12262792	0.96	0.238871757466757	0.86	0.318862054747229	0.178482374893644	1.0828263116336	0.0169	0.0257	0.0299	0.0094	0.1271	0.0116	0.0115	0.0529	0.0016	0.0859	0.137	0.0286	0.0031	0.1248	0.0229	0.0089	0.0102	0.0021	0.002	0.0376	0.0236	0.0319	0.0627	0.0275	0.0961	0.0021
1	rs17884378	12263517	0.96	0.238871757466757	0.87	0.283849475516541	0.156067401397508	0.971697779216066	0.0169	0.0259	0.0299	0.0092	0.1274	0.0114	0.0114	0.0529	0.0016	0.0856	0.1375	0.0285	0.0031	0.1253	0.0228	0.0088	0.0101	0.0022	0.002	0.0373	0.0238	0.0318	0.0625	0.0274	0.0961	0.0021
1	rs1061628	12267999	0.97	0.212405230483542	0.87	0.283849475516541	0.0436302839286051	0.527258924046138	0.0176	0.027	0.0297	0.0074	0.1345	0.0098	0.0096	0.0533	0.0015	0.083	0.1433	0.0258	0.0032	0.1303	0.0225	0.0083	0.0086	0.0029	0.0021	0.035	0.0253	0.0306	0.0602	0.0244	0.0958	0.002
1	rs5746073	12268637	0.97	0.212405230483542	0.87	0.283849475516541	0.0411085412343487	0.467467658461391	0.0177	0.0272	0.0297	0.0072	0.1353	0.0096	0.0094	0.0532	0.0015	0.0829	0.144	0.0256	0.0032	0.1308	0.0225	0.0082	0.0084	0.0029	0.0021	0.035	0.0256	0.0303	0.06	0.0241	0.0954	0.002
1	rs5746074	12268721	0.97	0.212405230483542	0.87	0.283849475516541	0.04120916961389	0.462357022228714	0.0177	0.0273	0.0297	0.0072	0.1354	0.0096	0.0093	0.0532	0.0015	0.0829	0.144	0.0256	0.0032	0.1309	0.0225	0.0082	0.0083	0.0029	0.0021	0.035	0.0256	0.0303	0.06	0.024	0.0954	0.002
1	rs76802657	12271768	0.97	0.212405230483542	0.87	0.283849475516541	0.0347065232728946	0.356160107168408	0.0179	0.0276	0.0296	0.0068	0.1376	0.0091	0.0087	0.0532	0.0014	0.0822	0.1452	0.0249	0.0031	0.1325	0.022	0.0081	0.0079	0.0028	0.002	0.0346	0.0263	0.0297	0.0599	0.0233	0.0952	0.002
1	rs11588511	12272553	0.97	0.212405230483542	0.87	0.283849475516541	0.0388542431017539	0.322259952932859	0.0179	0.0278	0.0295	0.0066	0.1381	0.009	0.0086	0.0533	0.0014	0.0819	0.1458	0.0248	0.0031	0.133	0.022	0.008	0.0078	0.0023	0.002	0.0345	0.0265	0.0296	0.06	0.0231	0.095	0.002
1	rs12563166	12274919	0.97	0.212405230483542	0.86	0.318862054747229	0.0400550546804804	0.259643628469326	0.018	0.028	0.0294	0.0063	0.1394	0.0087	0.0081	0.0533	0.0014	0.0815	0.1466	0.0244	0.003	0.1342	0.0217	0.008	0.0075	0.0022	0.002	0.0345	0.027	0.0293	0.0601	0.0226	0.0948	0.002
1	rs4846100	12277664	0.96	0.238871757466757	0.86	0.318862054747229	0.0322525186847541	0.221146125014922	0.018	0.0282	0.0294	0.0059	0.1429	0.0082	0.0077	0.0531	0.0013	0.0815	0.1471	0.0238	0.003	0.1349	0.0217	0.0079	0.0071	0.0022	0.002	0.0343	0.0274	0.0287	0.0599	0.0217	0.094	0.0019
1	rs7552664	12277967	0.96	0.238871757466757	0.86	0.318862054747229	0.034071756779314	0.208306422178862	0.018	0.0282	0.0294	0.0058	0.1431	0.0081	0.0077	0.053	0.0013	0.0817	0.1472	0.0237	0.003	0.1352	0.0216	0.0079	0.007	0.0022	0.0019	0.0343	0.0275	0.0287	0.06	0.0217	0.094	0.0019
1	rs72864945	12291130	0.96	0.238871757466757	0.85	0.356744695657816	0.0255617904037889	0.12426706791209	0.0172	0.0294	0.0278	0.0042	0.1456	0.0063	0.0056	0.0528	0.001	0.0917	0.1489	0.0199	0.0027	0.1377	0.0203	0.0069	0.0051	0.0016	0.0016	0.0347	0.0283	0.0289	0.0604	0.0195	0.0947	0.0015
1	rs61774895	12293612	0.96	0.238871757466757	0.85	0.356744695657816	0.0209869479307857	0.0884351260480472	0.0172	0.0295	0.0278	0.0042	0.1456	0.0062	0.0055	0.0528	0.001	0.0919	0.1489	0.0198	0.0027	0.1378	0.0203	0.0069	0.0051	0.0016	0.0016	0.0347	0.0283	0.0289	0.0604	0.0195	0.0947	0.0015
1	rs235256	12296232	0.95	0.267590046340022	0.85	0.356744695657816	0.0177927931044083	0.068838382882819	0.0172	0.0295	0.0278	0.0042	0.1456	0.0062	0.0055	0.0528	0.0011	0.0919	0.1489	0.0198	0.0028	0.1378	0.0203	0.0069	0.0051	0.0017	0.0016	0.0347	0.0283	0.0289	0.0605	0.0194	0.0948	0.0015
1	rs74370717	12296426	0.95	0.267590046340022	0.85	0.356744695657816	0.0179678232641227	0.0694683009812327	0.0172	0.0295	0.0277	0.0042	0.1456	0.0062	0.0055	0.0528	0.0011	0.0919	0.1489	0.0198	0.0028	0.1378	0.0203	0.0069	0.0051	0.0017	0.0016	0.0347	0.0283	0.0289	0.0605	0.0194	0.0948	0.0015
1	rs9430214	12306897	0.95	0.267590046340022	0.85	0.356744695657816	0.0177769433399552	0.0651093497770427	0.0172	0.0295	0.0277	0.0042	0.1456	0.0062	0.0055	0.0528	0.0011	0.0919	0.149	0.0198	0.0027	0.1379	0.0203	0.0069	0.0051	0.0017	0.0016	0.0347	0.0283	0.0289	0.0605	0.0194	0.0948	0.0015
1	rs117534338	12313641	0.95	0.267590046340022	0.85	0.356744695657816	0.0182246544203581	0.0638857404064713	0.0172	0.0295	0.0277	0.0042	0.1457	0.0062	0.0055	0.0529	0.001	0.0919	0.149	0.0197	0.0027	0.1379	0.0203	0.0069	0.005	0.0017	0.0016	0.0348	0.0283	0.0289	0.0605	0.0194	0.0949	0.0015
1	rs3765339	12329295	0.95	0.267590046340022	0.85	0.356744695657816	0.0183865290020031	0.0518881570009337	0.0172	0.0295	0.0277	0.0042	0.1457	0.0062	0.0055	0.0531	0.001	0.0919	0.149	0.0197	0.0027	0.138	0.0203	0.0069	0.005	0.0016	0.0016	0.0348	0.0284	0.0289	0.0606	0.0194	0.095	0.0014
1	rs7546794	12336147	0.95	0.267590046340022	0.85	0.356744695657816	0.0181601968661478	0.0427939392770941	0.0172	0.0295	0.0277	0.0041	0.1456	0.0061	0.0054	0.0532	9e-04	0.092	0.1491	0.0197	0.0026	0.1381	0.0202	0.0068	0.005	0.0015	0.0016	0.0349	0.0285	0.0289	0.0606	0.0194	0.0949	0.0013
1	rs4845898	12339619	0.95	0.267590046340022	0.84	0.397589870063919	0.0180638229604522	0.0407675332562023	0.0172	0.0295	0.0277	0.0041	0.1456	0.0061	0.0054	0.0532	9e-04	0.0921	0.1492	0.0197	0.0026	0.1381	0.0202	0.0068	0.005	0.0015	0.0016	0.0349	0.0285	0.0289	0.0607	0.0194	0.0949	0.0013
1	rs115977111	12341707	0.95	0.267590046340022	0.84	0.397589870063919	0.0194052093266085	0.0414381110616784	0.0172	0.0295	0.0276	0.0041	0.1456	0.0061	0.0054	0.0532	9e-04	0.0921	0.1492	0.0197	0.0026	0.1381	0.0202	0.0068	0.005	0.0015	0.0017	0.0349	0.0285	0.029	0.0607	0.0194	0.0949	0.0013
1	rs72642646	12366460	0.95	0.267590046340022	0.84	0.397589870063919	0.018919869475714	0.0333629998883935	0.0173	0.0296	0.0276	0.004	0.1453	0.006	0.0053	0.0534	9e-04	0.0922	0.1494	0.0197	0.0026	0.138	0.0202	0.0067	0.0049	0.0015	0.0016	0.035	0.0287	0.029	0.0607	0.0193	0.095	0.0013
1	rs17037975	12371807	0.95	0.267590046340022	0.84	0.397589870063919	0.0190278753300174	0.0337707680328617	0.0173	0.0296	0.0276	0.004	0.1453	0.006	0.0053	0.0534	9e-04	0.0922	0.1494	0.0197	0.0026	0.138	0.0202	0.0067	0.0049	0.0015	0.0016	0.035	0.0287	0.029	0.0607	0.0193	0.095	0.0013
1	rs6685273	12373748	0.95	0.267590046340022	0.84	0.397589870063919	0.0190611980335129	0.0339242677573713	0.0173	0.0296	0.0276	0.004	0.1453	0.006	0.0053	0.0534	9e-04	0.0922	0.1494	0.0197	0.0026	0.138	0.0202	0.0067	0.0049	0.0015	0.0016	0.035	0.0287	0.029	0.0607	0.0193	0.095	0.0013
1	rs79691345	12380343	0.95	0.267590046340022	0.84	0.397589870063919	0.0186969775604433	0.0333629998883935	0.0173	0.0295	0.0276	0.004	0.1453	0.0061	0.0053	0.0535	9e-04	0.0922	0.1494	0.0197	0.0026	0.138	0.0202	0.0067	0.0049	0.0015	0.0016	0.035	0.0287	0.029	0.0607	0.0193	0.095	0.0013
1	rs28551666	12401868	0.95	0.267590046340022	0.84	0.397589870063919	0.0191112617218855	0.0358436157932095	0.0173	0.0295	0.0277	0.004	0.1453	0.006	0.0053	0.0535	9e-04	0.0922	0.1495	0.0198	0.0025	0.138	0.0202	0.0067	0.005	0.0015	0.0016	0.0351	0.0287	0.0291	0.0606	0.0192	0.095	0.0012
1	rs28510845	12406918	0.95	0.267590046340022	0.84	0.397589870063919	0.0188701715272624	0.0384593419743083	0.0173	0.0295	0.0277	0.004	0.1454	0.006	0.0053	0.0535	9e-04	0.0923	0.1495	0.0199	0.0025	0.138	0.0201	0.0067	0.0049	0.0015	0.0016	0.0351	0.0287	0.0291	0.0606	0.0192	0.095	0.0012
1	rs117981855	12412647	0.95	0.267590046340022	0.84	0.397589870063919	0.0188288292767526	0.0409905139367434	0.0173	0.0295	0.0276	0.004	0.1454	0.006	0.0053	0.0536	9e-04	0.0923	0.1496	0.0199	0.0025	0.1381	0.0199	0.0067	0.0049	0.0015	0.0016	0.0351	0.0287	0.0291	0.0606	0.0192	0.095	0.0012
1	rs111890297	12414859	0.95	0.267590046340022	0.84	0.397589870063919	0.0189945950637476	0.0414942138465787	0.0173	0.0295	0.0276	0.0039	0.1454	0.006	0.0053	0.0536	9e-04	0.0923	0.1496	0.0199	0.0025	0.1381	0.0199	0.0067	0.0049	0.0015	0.0015	0.0351	0.0287	0.0291	0.0606	0.0192	0.095	0.0012
1	rs10864552	12418700	0.95	0.267590046340022	0.84	0.397589870063919	0.0191112617218855	0.045213328493622	0.0173	0.0296	0.0276	0.0039	0.1454	0.006	0.0053	0.0536	9e-04	0.0923	0.1497	0.0199	0.0025	0.1382	0.0198	0.0067	0.0049	0.0015	0.0015	0.0351	0.0287	0.029	0.0606	0.0192	0.095	0.0012
1	rs6660347	12420300	0.95	0.267590046340022	0.84	0.397589870063919	0.0189945950637476	0.0459154073011903	0.0173	0.0296	0.0276	0.0039	0.1454	0.006	0.0053	0.0536	9e-04	0.0923	0.1497	0.0199	0.0025	0.1382	0.0198	0.0067	0.0049	0.0015	0.0015	0.0351	0.0287	0.029	0.0606	0.0192	0.095	0.0012
1	rs114915439	12422986	0.95	0.267590046340022	0.84	0.397589870063919	0.0189447541707828	0.0477511778391918	0.0173	0.0296	0.0276	0.0039	0.1454	0.006	0.0053	0.0536	9e-04	0.0923	0.1497	0.0199	0.0025	0.1382	0.0197	0.0067	0.0049	0.0015	0.0015	0.0351	0.0287	0.029	0.0606	0.0192	0.095	0.0012
1	rs78224706	12434029	0.95	0.267590046340022	0.84	0.397589870063919	0.0198393993541814	0.054201789283204	0.0174	0.0297	0.0276	0.0038	0.1455	0.006	0.0052	0.0537	9e-04	0.0923	0.1499	0.0199	0.0025	0.1384	0.0194	0.0066	0.0049	0.0014	0.0015	0.0351	0.0287	0.0291	0.0605	0.0192	0.0951	0.0012
1	rs6541019	12436431	0.95	0.267590046340022	0.84	0.397589870063919	0.0206580852461263	0.0576563028099077	0.0175	0.0297	0.0276	0.0038	0.1456	0.006	0.0052	0.0537	0.001	0.0922	0.15	0.0199	0.0025	0.1384	0.0194	0.0066	0.0049	0.0014	0.0015	0.035	0.0287	0.0291	0.0604	0.0192	0.0951	0.0012
1	rs17457661	12436898	0.95	0.267590046340022	0.84	0.397589870063919	0.0207111591430107	0.0573325947688789	0.0175	0.0297	0.0276	0.0038	0.1456	0.006	0.0052	0.0537	0.001	0.0922	0.15	0.0199	0.0025	0.1384	0.0194	0.0066	0.0049	0.0014	0.0015	0.035	0.0287	0.0291	0.0604	0.0192	0.0951	0.0012
1	rs77455341	12440983	0.95	0.267590046340022	0.84	0.397589870063919	0.0207998349048921	0.0533212210170156	0.0175	0.0298	0.0276	0.0038	0.1456	0.0059	0.0052	0.0538	0.001	0.0921	0.1499	0.0198	0.0025	0.1384	0.0194	0.0066	0.0049	0.0014	0.0015	0.0351	0.0287	0.0291	0.0603	0.0192	0.0951	0.0012
1	rs74760183	12442469	0.95	0.267590046340022	0.84	0.397589870063919	0.0203417081083167	0.0521982510585336	0.0175	0.0298	0.0277	0.0038	0.1455	0.0059	0.0052	0.0538	0.001	0.0921	0.15	0.0198	0.0025	0.1384	0.0194	0.0066	0.0048	0.0014	0.0015	0.0351	0.0287	0.0291	0.0603	0.0192	0.0951	0.0012
1	rs17457935	12464308	0.96	0.238871757466757	0.84	0.397589870063919	0.0208353820360626	0.0494364340385127	0.0177	0.03	0.0278	0.0039	0.1454	0.0059	0.0053	0.0538	0.001	0.0916	0.1501	0.0199	0.0025	0.1383	0.0194	0.0066	0.0048	0.0014	0.0015	0.035	0.0286	0.0293	0.06	0.0191	0.0951	0.0012
1	rs4845899	12465498	0.96	0.238871757466757	0.84	0.397589870063919	0.020782077809218	0.0492546460826424	0.0177	0.03	0.0278	0.0039	0.1453	0.0059	0.0053	0.0538	0.001	0.0916	0.1501	0.0199	0.0025	0.1383	0.0194	0.0066	0.0048	0.0014	0.0015	0.035	0.0286	0.0293	0.06	0.0191	0.0951	0.0012
1	rs116478532	12483989	0.96	0.238871757466757	0.84	0.397589870063919	0.020193535118186	0.0512087796089668	0.0178	0.0299	0.0279	0.004	0.1453	0.0059	0.0053	0.0538	0.0011	0.0912	0.1501	0.0201	0.0025	0.1382	0.0195	0.0067	0.0048	0.0015	0.0015	0.0349	0.0286	0.0294	0.0601	0.0191	0.0951	0.0012
1	rs11121906	12488475	0.96	0.238871757466757	0.84	0.397589870063919	0.0199856844675578	0.0507171370080232	0.0178	0.0299	0.0279	0.004	0.1452	0.0059	0.0053	0.0538	0.0011	0.0911	0.1501	0.0201	0.0025	0.1382	0.0195	0.0067	0.0048	0.0015	0.0015	0.0349	0.0286	0.0294	0.0601	0.0191	0.0951	0.0012
1	rs17346480	12490843	0.96	0.238871757466757	0.84	0.397589870063919	0.0199167472332693	0.0512703801596862	0.0179	0.0299	0.0279	0.004	0.1452	0.0059	0.0053	0.0538	0.0011	0.0911	0.1501	0.0201	0.0025	0.1382	0.0195	0.0067	0.0048	0.0015	0.0015	0.0349	0.0286	0.0294	0.0601	0.0191	0.0951	0.0012
1	rs12746212	12502427	0.96	0.238871757466757	0.84	0.397589870063919	0.0200894147752662	0.052446903819743	0.0179	0.0299	0.028	0.004	0.1452	0.0059	0.0053	0.0538	0.0011	0.0908	0.1501	0.0202	0.0025	0.1381	0.0195	0.0067	0.0048	0.0015	0.0015	0.0348	0.0286	0.0295	0.06	0.0191	0.0951	0.0013
1	rs112605550	12504914	0.96	0.238871757466757	0.84	0.397589870063919	0.0203417081083167	0.0548980311015246	0.0179	0.0299	0.028	0.0041	0.1452	0.0059	0.0053	0.0538	0.0011	0.0908	0.1501	0.0202	0.0025	0.1381	0.0195	0.0067	0.0048	0.0015	0.0015	0.0348	0.0286	0.0296	0.0599	0.0191	0.0951	0.0013
1	rs74899782	12508218	0.96	0.238871757466757	0.84	0.397589870063919	0.0203766865646459	0.055279413573728	0.0179	0.0299	0.028	0.0041	0.1451	0.0059	0.0053	0.0538	0.0011	0.0908	0.1501	0.0202	0.0025	0.138	0.0195	0.0067	0.0048	0.0015	0.0015	0.0348	0.0286	0.0297	0.0599	0.0191	0.0951	0.0013
1	rs12137084	12521029	0.96	0.238871757466757	0.84	0.397589870063919	0.0202457417944014	0.0550250321670733	0.018	0.0299	0.0281	0.0041	0.1451	0.0059	0.0053	0.0537	0.0011	0.0906	0.1501	0.0203	0.0026	0.1379	0.0196	0.0068	0.0048	0.0015	0.0015	0.0348	0.0286	0.0297	0.0599	0.0191	0.095	0.0013
1	rs11121913	12526780	0.96	0.238871757466757	0.84	0.397589870063919	0.0201587849522423	0.0554067937494629	0.018	0.0299	0.0281	0.0042	0.145	0.0059	0.0054	0.0537	0.0011	0.0905	0.1501	0.0203	0.0026	0.1378	0.0196	0.0068	0.0048	0.0016	0.0015	0.0348	0.0286	0.0297	0.0599	0.0191	0.095	0.0013
1	rs78141276	12528523	0.96	0.238871757466757	0.84	0.397589870063919	0.0200288580785969	0.0550885801248002	0.018	0.0299	0.0281	0.0042	0.145	0.0059	0.0054	0.0537	0.0011	0.0905	0.1501	0.0203	0.0026	0.1378	0.0196	0.0068	0.0048	0.0016	0.0015	0.0348	0.0286	0.0297	0.0599	0.0191	0.095	0.0013
1	rs12408116	12533468	0.96	0.238871757466757	0.84	0.397589870063919	0.019856568891158	0.0547711565714703	0.018	0.0299	0.0281	0.0042	0.145	0.0059	0.0053	0.0537	0.0011	0.0904	0.1501	0.0203	0.0026	0.1378	0.0196	0.0068	0.0048	0.0016	0.0015	0.0348	0.0286	0.0298	0.06	0.0191	0.095	0.0013
1	rs76707624	12539341	0.96	0.238871757466757	0.84	0.397589870063919	0.019600156347359	0.0533212210170156	0.018	0.0299	0.0281	0.0042	0.145	0.006	0.0053	0.0537	0.0011	0.0903	0.15	0.0204	0.0026	0.1377	0.0196	0.0068	0.0048	0.0016	0.0015	0.0347	0.0285	0.0298	0.06	0.0191	0.095	0.0013
1	rs12125606	12546694	0.96	0.238871757466757	0.84	0.397589870063919	0.0195831481681719	0.0548980311015246	0.018	0.0299	0.0281	0.0042	0.145	0.006	0.0054	0.0537	0.0012	0.0902	0.15	0.0204	0.0026	0.1377	0.0197	0.0068	0.0048	0.0016	0.0016	0.0347	0.0285	0.0298	0.06	0.0191	0.095	0.0013
1	rs12562441	12548003	0.96	0.238871757466757	0.84	0.397589870063919	0.0195831481681719	0.0538236392758575	0.018	0.0299	0.0281	0.0042	0.145	0.006	0.0054	0.0537	0.0012	0.0901	0.15	0.0204	0.0026	0.1377	0.0197	0.0068	0.0048	0.0016	0.0016	0.0347	0.0285	0.0298	0.06	0.0191	0.095	0.0013
1	rs1061030	12569358	0.96	0.238871757466757	0.84	0.397589870063919	0.019329310873864	0.0640212142394095	0.0181	0.0299	0.0282	0.0044	0.1454	0.0062	0.0055	0.0536	0.0012	0.0886	0.1498	0.0207	0.0027	0.1375	0.0201	0.007	0.0048	0.0017	0.0016	0.0343	0.0279	0.0298	0.0604	0.019	0.0952	0.0014
1	rs9783054	12569789	0.96	0.238871757466757	0.84	0.397589870063919	0.0192536285769194	0.0640212142394095	0.0181	0.0299	0.0282	0.0044	0.1454	0.0062	0.0055	0.0536	0.0012	0.0885	0.1498	0.0207	0.0027	0.1374	0.0201	0.007	0.0048	0.0017	0.0016	0.0343	0.0278	0.0298	0.0604	0.019	0.0952	0.0014
1	rs41279476	12571994	0.96	0.238871757466757	0.84	0.397589870063919	0.0205786591572818	0.0627391045652538	0.0181	0.0299	0.0283	0.0045	0.1455	0.0062	0.0055	0.0537	0.0013	0.088	0.1498	0.0207	0.0027	0.1374	0.0201	0.007	0.0048	0.0018	0.0016	0.0343	0.0278	0.0298	0.0605	0.019	0.0952	0.0015
1	rs12743366	12572154	0.96	0.238871757466757	0.84	0.397589870063919	0.0206934568878077	0.0624705832802539	0.0181	0.0299	0.0283	0.0045	0.1455	0.0062	0.0055	0.0537	0.0013	0.088	0.1498	0.0207	0.0027	0.1374	0.0201	0.007	0.0048	0.0018	0.0016	0.0343	0.0278	0.0298	0.0605	0.019	0.0952	0.0015
1	rs12565214	12581535	0.96	0.238871757466757	0.84	0.397589870063919	0.0273882228121706	0.0622695120060859	0.018	0.03	0.0286	0.0047	0.1455	0.0062	0.0056	0.0537	0.0013	0.0855	0.1494	0.021	0.0028	0.1374	0.0207	0.007	0.0047	0.0018	0.0017	0.0345	0.0278	0.0299	0.0609	0.0189	0.0955	0.0016
1	rs7543599	12592294	0.96	0.238871757466757	0.85	0.356744695657816	0.034668206842188	0.0670320793301974	0.0178	0.0301	0.0292	0.0051	0.1446	0.0062	0.0058	0.0538	0.0014	0.0849	0.1479	0.0215	0.0029	0.1372	0.0207	0.007	0.0047	0.0019	0.0019	0.035	0.0278	0.0303	0.0608	0.0186	0.0959	0.0018
1	rs76254335	12593373	0.96	0.238871757466757	0.85	0.356744695657816	0.0392146258426867	0.0705234598699202	0.0178	0.0301	0.0293	0.0052	0.1444	0.0062	0.0058	0.0537	0.0014	0.0849	0.1477	0.0216	0.0029	0.1373	0.0207	0.007	0.0048	0.0018	0.0018	0.035	0.0278	0.0303	0.0608	0.0186	0.0958	0.0018
1	rs111926286	12594871	0.96	0.238871757466757	0.85	0.356744695657816	0.0442164224456538	0.0762614879656374	0.0177	0.0302	0.0293	0.0053	0.1441	0.0062	0.0058	0.0536	0.0014	0.0849	0.1475	0.0216	0.0029	0.1374	0.0207	0.007	0.0048	0.0018	0.0019	0.035	0.0278	0.0303	0.0607	0.0185	0.0958	0.0019
1	rs56060440	12595464	0.96	0.238871757466757	0.85	0.356744695657816	0.0429161926791778	0.0785343170470082	0.0177	0.0302	0.0294	0.0054	0.144	0.0062	0.0059	0.0536	0.0014	0.0849	0.1474	0.0217	0.0029	0.1374	0.0207	0.007	0.0048	0.0019	0.0019	0.035	0.0278	0.0303	0.0608	0.0185	0.0957	0.0019
1	rs55836856	12595871	0.96	0.238871757466757	0.85	0.356744695657816	0.043495778328867	0.0783868612179857	0.0177	0.0302	0.0294	0.0054	0.144	0.0062	0.0059	0.0536	0.0014	0.0848	0.1474	0.0218	0.0029	0.1374	0.0207	0.007	0.0048	0.0018	0.0019	0.0351	0.0278	0.0303	0.0608	0.0185	0.0958	0.0019
1	rs760943	12598434	0.96	0.238871757466757	0.86	0.318862054747229	0.0579336007026773	0.0889774124480261	0.0177	0.0304	0.0294	0.0054	0.1438	0.0062	0.0059	0.0536	0.0013	0.0848	0.1472	0.0218	0.0029	0.1375	0.0208	0.007	0.0049	0.0019	0.0019	0.035	0.0278	0.0303	0.0606	0.0185	0.0959	0.0019
1	rs11121923	12599005	0.96	0.238871757466757	0.86	0.318862054747229	0.05858798898765	0.0958265468292413	0.0177	0.0304	0.0294	0.0055	0.1438	0.0062	0.0059	0.0536	0.0013	0.0848	0.1471	0.0218	0.0029	0.1374	0.0208	0.007	0.0049	0.0019	0.0019	0.035	0.0278	0.0303	0.0606	0.0185	0.0959	0.0019
1	rs77248031	12600845	0.97	0.212405230483542	0.87	0.283849475516541	0.0525668265960433	0.0967869462338897	0.0174	0.031	0.0298	0.0057	0.1436	0.0062	0.0061	0.0533	0.0013	0.0859	0.1456	0.0227	0.003	0.1355	0.0209	0.0067	0.005	0.0019	0.0019	0.0352	0.0277	0.0306	0.0604	0.0185	0.0962	0.0018
1	rs2038118	12602979	NA	NA	NA	NA	0.0401397732201267	0.160010082057872	0.0165	0.0322	0.0307	0.007	0.1433	0.0064	0.007	0.0526	0.0014	0.0884	0.1419	0.0251	0.0031	0.1299	0.0211	0.0062	0.0055	0.0021	0.0019	0.0355	0.0278	0.0313	0.0597	0.0186	0.0974	0.0016
1	rs6688255	12604081	NA	NA	NA	NA	0.0594865396484993	0.175353651080667	0.0163	0.0328	0.0309	0.0073	0.1422	0.0063	0.0071	0.0527	0.0014	0.0896	0.1403	0.026	0.003	0.128	0.0208	0.0059	0.0055	0.0021	0.0019	0.0356	0.0276	0.0317	0.0596	0.0182	0.0996	0.0014
1	rs6541027	12605011	NA	NA	NA	NA	0.0706556093973952	0.182700060279102	0.0161	0.0331	0.031	0.0074	0.1417	0.0063	0.0072	0.0527	0.0014	0.0902	0.1397	0.0263	0.003	0.1275	0.0207	0.0058	0.0055	0.0021	0.0019	0.0354	0.0276	0.0316	0.0597	0.0182	0.1005	0.0014
1	rs12568438	12607136	NA	NA	NA	NA	0.0902605147720326	0.180777988392903	0.0159	0.0333	0.0312	0.0075	0.1413	0.0062	0.0071	0.0527	0.0013	0.0906	0.139	0.0265	0.0029	0.1271	0.0206	0.0058	0.0055	0.0021	0.0018	0.0353	0.0274	0.0315	0.0599	0.0184	0.1014	0.0013
1	rs6690264	12613422	NA	NA	NA	NA	0.0748400343794196	0.180475142799252	0.0158	0.0335	0.0313	0.0075	0.1414	0.0062	0.0071	0.0527	0.0013	0.0911	0.1383	0.0269	0.0028	0.1268	0.0205	0.0058	0.0054	0.0021	0.0017	0.0352	0.0272	0.0314	0.0603	0.0186	0.1021	0.0012
1	rs6659122	12615069	NA	NA	NA	NA	0.0769146964487136	0.182497408189411	0.0158	0.0335	0.0313	0.0075	0.1414	0.0062	0.0071	0.0527	0.0013	0.0911	0.1383	0.0269	0.0027	0.1268	0.0204	0.0058	0.0054	0.0021	0.0017	0.0352	0.0272	0.0313	0.0602	0.0186	0.1021	0.0012
1	rs11121931	12617009	NA	NA	NA	NA	0.0768057361121574	0.175753492053832	0.0158	0.0335	0.0313	0.0075	0.1415	0.0063	0.0071	0.0527	0.0013	0.0912	0.1383	0.0269	0.0027	0.1268	0.0204	0.0058	0.0054	0.0021	0.0017	0.0352	0.0272	0.0313	0.0602	0.0187	0.1021	0.0012
1	rs74751384	12626262	NA	NA	NA	NA	0.0901639513233767	0.178159147164241	0.0158	0.0336	0.0314	0.0076	0.1418	0.0063	0.0073	0.0527	0.0012	0.0914	0.1379	0.027	0.0027	0.1268	0.0204	0.0059	0.0055	0.0021	0.0017	0.0352	0.0272	0.0312	0.0602	0.0187	0.1017	0.001
1	rs4240900	12628637	NA	NA	NA	NA	0.0916436601590365	0.177958244314392	0.0158	0.0336	0.0314	0.0076	0.1419	0.0063	0.0073	0.0527	0.0012	0.0914	0.1379	0.027	0.0027	0.1268	0.0204	0.0059	0.0055	0.0021	0.0017	0.0352	0.0272	0.0312	0.0602	0.0186	0.1016	0.001
1	rs12132158	12634036	NA	NA	NA	NA	0.0835895064009665	0.183105595958384	0.0157	0.0336	0.0314	0.0076	0.1422	0.0064	0.0073	0.0527	0.0011	0.0915	0.1377	0.0269	0.0026	0.1265	0.0204	0.006	0.0061	0.002	0.0017	0.0352	0.0271	0.0312	0.0601	0.0186	0.1015	9e-04
1	rs77917653	12637028	NA	NA	NA	NA	0.0803195833844247	0.183714477515558	0.0157	0.0336	0.0314	0.0076	0.1423	0.0064	0.0073	0.0527	0.0011	0.0916	0.1376	0.0269	0.0026	0.1264	0.0204	0.006	0.0064	0.002	0.0017	0.0351	0.0271	0.0312	0.0601	0.0186	0.1014	9e-04
1	rs61776828	12637399	NA	NA	NA	NA	0.0803868556247922	0.186973510486135	0.0157	0.0336	0.0314	0.0076	0.1424	0.0064	0.0073	0.0527	0.0011	0.0916	0.1375	0.0269	0.0026	0.1264	0.0204	0.006	0.0064	0.002	0.0017	0.0351	0.027	0.0312	0.0601	0.0186	0.1014	9e-04
1	rs2275875	12638964	NA	NA	NA	NA	0.100171656447005	0.184222407867754	0.0155	0.0335	0.0314	0.0076	0.1427	0.0065	0.0074	0.0526	0.001	0.0917	0.1374	0.027	0.0026	0.1263	0.0204	0.006	0.0069	0.0018	0.0016	0.0352	0.0269	0.0312	0.0602	0.0186	0.1013	8e-04
1	rs11121943	12641576	NA	NA	NA	NA	0.114760087988848	0.182598724583481	0.0155	0.0335	0.0314	0.0077	0.1428	0.0065	0.0074	0.0526	9e-04	0.0918	0.1375	0.027	0.0025	0.1262	0.0205	0.0061	0.007	0.0017	0.0015	0.0352	0.0269	0.0312	0.0601	0.0186	0.1011	7e-04
1	rs61776833	12642315	NA	NA	NA	NA	0.11744412434612	0.186360950243274	0.0155	0.0335	0.0314	0.0077	0.1429	0.0065	0.0074	0.0526	9e-04	0.0918	0.1375	0.0271	0.0025	0.1261	0.0205	0.0061	0.007	0.0017	0.0015	0.0352	0.0269	0.0312	0.0601	0.0186	0.1011	7e-04
1	rs77387822	12642748	NA	NA	NA	NA	0.123307362973676	0.190560405479322	0.0155	0.0335	0.0314	0.0077	0.1429	0.0066	0.0075	0.0525	9e-04	0.0918	0.1376	0.0271	0.0025	0.1261	0.0205	0.0061	0.007	0.0017	0.0015	0.0352	0.0269	0.0312	0.06	0.0186	0.1011	7e-04
1	rs113375875	12648862	NA	NA	NA	NA	0.147500918694257	0.261123639113878	0.0154	0.0339	0.0315	0.0082	0.1444	0.0071	0.0082	0.052	9e-04	0.092	0.1363	0.0277	0.0024	0.1238	0.0204	0.0067	0.0074	0.0016	0.0014	0.0353	0.0267	0.0309	0.0594	0.0183	0.1013	7e-04
1	rs61776834	12649900	NA	NA	NA	NA	0.166353678108706	0.311623659583544	0.0154	0.0341	0.0316	0.0085	0.1448	0.0074	0.0085	0.0517	9e-04	0.0919	0.1356	0.0279	0.0024	0.123	0.0204	0.0069	0.0076	0.0017	0.0014	0.0354	0.0265	0.0309	0.0592	0.0182	0.1015	7e-04
1	rs7535205	12650069	NA	NA	NA	NA	0.167055472981499	0.305866931429557	0.0151	0.0341	0.0317	0.0085	0.1447	0.0074	0.0086	0.0518	9e-04	0.0919	0.1354	0.0279	0.0024	0.1229	0.0205	0.0069	0.0077	0.0017	0.0014	0.0357	0.0265	0.031	0.0592	0.0182	0.1014	7e-04
1	rs12045736	12654035	NA	NA	NA	NA	0.273281710924485	0.393706729342661	0.0152	0.0343	0.0319	0.0088	0.1456	0.0077	0.0094	0.0525	9e-04	0.0911	0.1348	0.0284	0.0021	0.1215	0.0207	0.0074	0.008	0.0016	0.0013	0.0358	0.0261	0.0301	0.058	0.0182	0.1017	6e-04
1	rs55636637	12659061	NA	NA	NA	NA	0.298816604811473	0.410132833733277	0.0152	0.0344	0.0318	0.0088	0.1458	0.0078	0.0095	0.0525	9e-04	0.0909	0.1345	0.0286	0.0021	0.121	0.0206	0.0075	0.0081	0.0016	0.0013	0.0359	0.0263	0.0301	0.0581	0.018	0.102	7e-04
1	rs58976956	12660488	NA	NA	NA	NA	0.299984103034177	0.411954795299882	0.0152	0.0344	0.0318	0.0089	0.1458	0.0078	0.0095	0.0525	9e-04	0.0907	0.1344	0.0286	0.0021	0.1208	0.0207	0.0075	0.0081	0.0017	0.0013	0.0359	0.0263	0.03	0.0581	0.018	0.1021	7e-04
1	rs4846126	12663304	NA	NA	NA	NA	0.301007646330822	0.43068936038078	0.0152	0.0344	0.0319	0.0089	0.1458	0.0078	0.0096	0.0523	9e-04	0.0905	0.1342	0.0288	0.0021	0.1208	0.0207	0.0076	0.0082	0.0016	0.0013	0.0359	0.0264	0.03	0.0582	0.018	0.1022	7e-04
1	rs12139136	12663688	NA	NA	NA	NA	0.30477645552104	0.436234219458286	0.0152	0.0344	0.0319	0.0089	0.1457	0.0078	0.0096	0.0523	9e-04	0.0904	0.1342	0.0288	0.0021	0.1208	0.0207	0.0076	0.0082	0.0016	0.0013	0.0359	0.0264	0.03	0.0582	0.018	0.1022	7e-04
1	rs12028194	12669753	NA	NA	NA	NA	0.377040869204832	0.502271836616924	0.0151	0.0344	0.0321	0.0091	0.1453	0.0081	0.0099	0.0519	9e-04	0.0892	0.1335	0.0291	0.0021	0.1207	0.0209	0.0079	0.0085	0.0016	0.0013	0.0364	0.0267	0.0293	0.0577	0.018	0.1031	8e-04
1	rs4394668	12671229	NA	NA	NA	NA	0.434010096279574	0.488872469287129	0.015	0.0346	0.0324	0.009	0.1454	0.0083	0.0099	0.0516	9e-04	0.0891	0.1335	0.0292	0.0019	0.1206	0.0208	0.0079	0.0085	0.0015	0.0013	0.0366	0.0269	0.0289	0.0577	0.0179	0.1034	8e-04
1	rs4618985	12671324	NA	NA	NA	NA	0.436898595555862	0.484653299930758	0.015	0.0346	0.0324	0.009	0.1454	0.0083	0.0099	0.0517	9e-04	0.0891	0.1336	0.0292	0.0018	0.1206	0.0208	0.0079	0.0085	0.0015	0.0013	0.0366	0.0269	0.0288	0.0578	0.0179	0.1034	8e-04
1	rs11121950	12672149	NA	NA	NA	NA	0.44401242384007	0.497202017307601	0.015	0.0345	0.0325	0.0091	0.1455	0.0083	0.01	0.0518	0.001	0.0889	0.1336	0.0292	0.0018	0.1201	0.0208	0.0081	0.0085	0.0014	0.0013	0.0367	0.0269	0.0287	0.0578	0.0179	0.1034	8e-04
1	rs12044197	12672625	NA	NA	NA	NA	0.445203567928198	0.500489055373391	0.015	0.0345	0.0325	0.0091	0.1455	0.0083	0.01	0.0518	0.001	0.089	0.1336	0.0291	0.0018	0.1201	0.0208	0.0081	0.0085	0.0014	0.0013	0.0367	0.0269	0.0287	0.0579	0.0179	0.1034	8e-04
1	rs6679088	12674271	NA	NA	NA	NA	0.457080494172601	0.499529765467314	0.0149	0.0345	0.0324	0.0091	0.1455	0.0083	0.01	0.0518	0.001	0.0891	0.1335	0.0291	0.0019	0.12	0.0208	0.0081	0.0085	0.0014	0.0013	0.0367	0.027	0.0287	0.0579	0.0179	0.1033	8e-04
1	rs11121951	12676205	NA	NA	NA	NA	0.513301024131838	0.548755164033312	0.0148	0.0345	0.0323	0.0091	0.1456	0.0083	0.0101	0.0519	0.001	0.0892	0.1333	0.0291	0.0018	0.1198	0.0208	0.0081	0.0085	0.0013	0.0012	0.0367	0.0271	0.0287	0.058	0.0179	0.1033	8e-04
1	rs114161112	12678190	NA	NA	NA	NA	0.592626583944502	0.561415398429351	0.0147	0.0345	0.0322	0.009	0.1456	0.0084	0.0102	0.0519	0.001	0.0893	0.1332	0.0293	0.0018	0.1196	0.0209	0.0082	0.0085	0.0013	0.0012	0.0367	0.0272	0.0287	0.0581	0.0179	0.1034	8e-04
1	rs3000899	12679850	NA	NA	NA	NA	0.643892503535418	0.618513107593303	0.0145	0.0345	0.0321	0.009	0.1456	0.0085	0.0103	0.0519	0.0011	0.0893	0.1332	0.0293	0.0018	0.1193	0.0209	0.0082	0.0085	0.0012	0.0012	0.0366	0.0272	0.0287	0.0581	0.0179	0.1034	8e-04
1	rs12117229	12681568	NA	NA	NA	NA	0.711568931807217	0.622125056575376	0.0144	0.0345	0.0321	0.0088	0.1454	0.0084	0.0102	0.052	0.0011	0.0891	0.1333	0.0293	0.0014	0.1193	0.021	0.0083	0.0086	0.0012	0.0012	0.0365	0.0272	0.0288	0.0583	0.0183	0.1037	8e-04
1	rs76272827	12682761	NA	NA	NA	NA	0.824346650690083	0.689883917884706	0.0144	0.0344	0.0321	0.0088	0.1453	0.0085	0.0103	0.0521	0.0011	0.0889	0.1331	0.0293	0.0014	0.1193	0.021	0.0083	0.0086	0.0012	0.0012	0.0365	0.0272	0.0288	0.0584	0.0183	0.1037	8e-04
1	rs3010930	12682909	NA	NA	NA	NA	0.838249332073369	0.716351273966527	0.0143	0.0344	0.0321	0.0088	0.1453	0.0085	0.0103	0.0522	0.0011	0.0889	0.1331	0.0292	0.0014	0.1193	0.021	0.0083	0.0086	0.0012	0.0012	0.0365	0.0273	0.0288	0.0584	0.0183	0.1037	8e-04
1	rs6680343	12684504	NA	NA	NA	NA	0.964797289977162	0.803157219653106	0.0143	0.0344	0.0321	0.0088	0.1453	0.0085	0.0103	0.0522	0.0011	0.0888	0.1329	0.0293	0.0014	0.1192	0.021	0.0084	0.0086	0.0012	0.0012	0.0364	0.0273	0.0288	0.0584	0.0183	0.1037	9e-04
1	rs115657068	12688518	NA	NA	NA	NA	1.16196780751053	0.524066885930117	0.0145	0.0338	0.0322	0.0088	0.1439	0.0087	0.0109	0.0549	0.0014	0.0872	0.13	0.0291	0.0013	0.117	0.0208	0.0089	0.0085	0.0013	0.0014	0.0364	0.0282	0.0301	0.0594	0.0189	0.1031	0.0014
1	rs12070206	12689692	NA	NA	NA	NA	1.01444633565156	0.593084011794662	0.0145	0.0336	0.0324	0.0089	0.1431	0.0091	0.0114	0.0564	0.0016	0.0864	0.1281	0.029	0.0013	0.1148	0.0208	0.0093	0.0087	0.0014	0.0015	0.0365	0.0289	0.0309	0.0596	0.0193	0.1028	0.0022
1	rs12067701	12695826	1.11	0.0245911388883176	1.03	0.0212444876357053	1.12969956434997	0.669079157688549	0.0145	0.0334	0.0325	0.0088	0.1418	0.0094	0.0118	0.0577	0.0017	0.0856	0.1266	0.029	0.0013	0.1134	0.0216	0.0097	0.0087	0.0014	0.0016	0.0364	0.0295	0.0316	0.0597	0.0196	0.1027	0.0024
1	rs55634299	12697105	1.12	0.0201729039058691	1.03	0.0212444876357053	1.12771723359546	0.699077500661378	0.0145	0.0334	0.0326	0.0088	0.1417	0.0094	0.0119	0.0578	0.0017	0.0855	0.1263	0.029	0.0013	0.1131	0.0217	0.0097	0.0087	0.0015	0.0016	0.0364	0.0296	0.0317	0.0597	0.0196	0.1026	0.0024
1	rs57668808	12704216	1.12	0.0201729039058691	1.04	0.0170565984053636	1.27106283991768	0.757972639022083	0.0145	0.0333	0.0327	0.0089	0.1408	0.0096	0.0122	0.0588	0.0018	0.085	0.1253	0.0289	0.0013	0.1121	0.0221	0.01	0.0087	0.0015	0.0016	0.0364	0.0301	0.0321	0.0599	0.0199	0.1025	0.0025
1	rs2257017	12718815	NA	NA	NA	NA	1.71707824991775	0.914904821542044	0.0143	0.0329	0.0329	0.009	0.1384	0.0101	0.0131	0.0615	0.0017	0.0838	0.1225	0.0286	0.0012	0.1095	0.0235	0.0106	0.0087	0.0017	0.0016	0.0364	0.0316	0.033	0.0605	0.0205	0.1019	0.0027
1	rs2256901	12719211	NA	NA	NA	NA	1.72952828133769	0.921828820389268	0.0143	0.0329	0.0329	0.009	0.1384	0.0101	0.0131	0.0616	0.0017	0.0838	0.1224	0.0286	0.0012	0.1094	0.0235	0.0106	0.0087	0.0017	0.0016	0.0364	0.0316	0.033	0.0605	0.0206	0.1019	0.0027
1	rs114162298	12721355	NA	NA	NA	NA	1.97610130636644	0.988594079956425	0.0142	0.0328	0.033	0.009	0.1374	0.0103	0.0134	0.0623	0.0016	0.0832	0.1219	0.0285	0.0012	0.1085	0.024	0.0108	0.0087	0.0018	0.0016	0.0363	0.0321	0.0333	0.0607	0.0208	0.1018	0.0028
1	rs76992992	12724786	NA	NA	NA	NA	2.15677899895562	1.04300253311183	0.0142	0.0328	0.033	0.009	0.1367	0.0104	0.0135	0.063	0.0016	0.0827	0.1215	0.0285	0.0012	0.1082	0.0241	0.0109	0.0088	0.0019	0.0016	0.0362	0.0325	0.0335	0.0609	0.0209	0.1016	0.0029
1	rs2265709	12731572	NA	NA	NA	NA	2.16497996363148	1.05446756951325	0.0142	0.0329	0.0331	0.009	0.1366	0.0104	0.0136	0.0632	0.0016	0.0826	0.1215	0.0285	0.0012	0.1081	0.0241	0.011	0.0088	0.0019	0.0016	0.0362	0.0326	0.0335	0.061	0.021	0.1015	0.0029
1	rs116794853	12738442	NA	NA	NA	NA	2.17387578638358	1.06109895360426	0.0142	0.0329	0.0331	0.009	0.1365	0.0104	0.0136	0.0632	0.0016	0.0826	0.1214	0.0284	0.0012	0.1081	0.0241	0.011	0.0088	0.0019	0.0016	0.0362	0.0326	0.0335	0.061	0.021	0.1015	0.0029
1	rs76574709	12743326	NA	NA	NA	NA	2.24708175955064	1.10969177766579	0.0141	0.0328	0.0331	0.009	0.1361	0.0105	0.0137	0.0638	0.0016	0.0824	0.1209	0.0284	0.0012	0.1079	0.0242	0.0112	0.0089	0.0019	0.0016	0.0362	0.0326	0.0337	0.0612	0.0211	0.1013	0.0029
1	rs12760146	12745825	NA	NA	NA	NA	2.20051976600965	1.15308945132867	0.0141	0.0328	0.0331	0.0091	0.1359	0.0106	0.0137	0.0642	0.0016	0.0823	0.1205	0.0283	0.0012	0.1079	0.0242	0.0113	0.0089	0.0019	0.0015	0.0362	0.0326	0.0339	0.0614	0.0211	0.1011	0.0029
1	rs7524074	12746537	NA	NA	NA	NA	2.22496864375712	1.15522614017563	0.014	0.0328	0.0331	0.0091	0.1358	0.0106	0.0137	0.0643	0.0016	0.0823	0.1203	0.0283	0.0012	0.1078	0.0242	0.0113	0.0089	0.0019	0.0015	0.0362	0.0326	0.0339	0.0614	0.0212	0.1011	0.0029
1	rs72644525	12751429	NA	NA	NA	NA	2.18095529410908	1.19843873791131	0.014	0.0328	0.0332	0.0091	0.1358	0.0107	0.0138	0.0646	0.0016	0.0821	0.1198	0.0282	0.0012	0.1074	0.0243	0.0115	0.009	0.002	0.0015	0.0364	0.0326	0.034	0.0614	0.0212	0.1013	0.0029
1	rs115141249	12751921	NA	NA	NA	NA	2.18369775867828	1.20638603132157	0.014	0.0328	0.0332	0.0091	0.1357	0.0107	0.0138	0.0647	0.0016	0.0821	0.1197	0.0283	0.0012	0.1074	0.0243	0.0115	0.009	0.002	0.0015	0.0364	0.0326	0.034	0.0614	0.0212	0.1013	0.0029
1	rs11121959	12753203	NA	NA	NA	NA	2.15768971560008	1.23527214326754	0.014	0.0328	0.0332	0.0091	0.1357	0.0108	0.0139	0.0648	0.0016	0.082	0.1196	0.0282	0.0012	0.1073	0.0244	0.0115	0.009	0.002	0.0015	0.0364	0.0325	0.034	0.0614	0.0213	0.1014	0.0029
1	rs6690766	12753335	NA	NA	NA	NA	2.17741460379787	1.24526051998287	0.014	0.0328	0.0333	0.0091	0.1357	0.0108	0.0139	0.0648	0.0016	0.082	0.1196	0.0283	0.0012	0.1072	0.0244	0.0115	0.009	0.002	0.0015	0.0364	0.0325	0.034	0.0614	0.0213	0.1014	0.003
1	rs4074727	12753614	NA	NA	NA	NA	2.17398991252945	1.24659336169235	0.014	0.0328	0.0333	0.009	0.1357	0.0108	0.0139	0.0648	0.0016	0.082	0.1196	0.0283	0.0012	0.1072	0.0244	0.0115	0.009	0.002	0.0015	0.0364	0.0325	0.034	0.0614	0.0213	0.1014	0.003
1	rs3010948	12754569	NA	NA	NA	NA	2.2363619078261	1.25009325043362	0.014	0.0328	0.0334	0.009	0.1355	0.0108	0.0139	0.0648	0.0016	0.0821	0.1194	0.0282	0.0012	0.1071	0.0244	0.0117	0.0091	0.002	0.0014	0.0365	0.0325	0.0339	0.0614	0.0213	0.1013	0.003
1	rs80215427	12755946	NA	NA	NA	NA	2.25677838928388	1.26928937395738	0.014	0.0328	0.0334	0.009	0.1355	0.0108	0.0139	0.0649	0.0016	0.082	0.1194	0.0282	0.0012	0.107	0.0245	0.0119	0.0091	0.002	0.0014	0.0365	0.0325	0.0338	0.0614	0.0214	0.1013	0.003
1	rs10779772	12763781	NA	NA	NA	NA	2.35822421051449	1.34150421018813	0.014	0.0328	0.0334	0.0091	0.1352	0.0109	0.0139	0.065	0.0016	0.0817	0.1194	0.0282	0.0012	0.1066	0.0245	0.0127	0.0091	0.002	0.0014	0.0366	0.0325	0.0334	0.0616	0.0214	0.1013	0.0031
1	rs4568844	12765166	NA	NA	NA	NA	2.42695208530318	1.33931110179034	0.014	0.0327	0.0334	0.0091	0.1351	0.0109	0.0139	0.065	0.0016	0.0817	0.1193	0.0281	0.0012	0.1066	0.0245	0.0127	0.0092	0.002	0.0014	0.0366	0.0325	0.0334	0.0616	0.0214	0.1012	0.0031
1	rs116128325	12771004	NA	NA	NA	NA	3.47921115873706	2.3235751492713	0.0139	0.033	0.0342	0.0095	0.1265	0.0113	0.0141	0.0675	0.0024	0.0806	0.1164	0.0277	0.0016	0.1066	0.0256	0.0148	0.0095	0.0046	0.0015	0.037	0.033	0.0332	0.0616	0.0226	0.0994	0.0037
1	rs3000868	12771713	NA	NA	NA	NA	3.4734275383168	2.31224409919075	0.0139	0.033	0.0343	0.0095	0.1264	0.0114	0.0141	0.0675	0.0024	0.0806	0.1164	0.0277	0.0017	0.1067	0.0257	0.0149	0.0095	0.0046	0.0015	0.037	0.033	0.0332	0.0616	0.0226	0.0994	0.0037
1	rs3000864	12774999	NA	NA	NA	NA	3.47132506369135	2.32924327182183	0.0139	0.033	0.0342	0.0095	0.1261	0.0114	0.0142	0.0676	0.0024	0.0805	0.1163	0.0277	0.0017	0.1066	0.0257	0.0149	0.0095	0.0047	0.0016	0.037	0.033	0.0332	0.0616	0.0227	0.0993	0.0037
1	rs3000859	12776344	NA	NA	NA	NA	3.46961706246958	2.36530334004448	0.0139	0.0329	0.0343	0.0095	0.126	0.0114	0.0142	0.0676	0.0025	0.0805	0.1162	0.0277	0.0017	0.1066	0.0258	0.0149	0.0095	0.0047	0.0016	0.037	0.033	0.0333	0.0616	0.0227	0.0992	0.0037
1	rs77734577	12778482	NA	NA	NA	NA	3.67821424169145	2.38418433023312	0.0139	0.0329	0.0341	0.0097	0.1252	0.0114	0.0142	0.0678	0.0026	0.0802	0.116	0.0277	0.0018	0.1064	0.0261	0.0151	0.0096	0.0048	0.0016	0.037	0.033	0.0333	0.0615	0.023	0.0989	0.0038
1	rs3010877	12779618	NA	NA	NA	NA	4.42533864927502	3.44832620863263	0.0139	0.0326	0.0336	0.0109	0.1199	0.0121	0.0145	0.0693	0.0034	0.0786	0.1142	0.0273	0.0027	0.1045	0.028	0.0169	0.0104	0.0058	0.0019	0.0372	0.0329	0.0337	0.0615	0.0244	0.0969	0.0043
1	rs17038445	12785295	NA	NA	NA	NA	4.50692649024908	3.69907311243294	0.0138	0.0325	0.0336	0.0112	0.1193	0.0121	0.0146	0.0695	0.0036	0.0786	0.1135	0.0274	0.0028	0.1042	0.0281	0.0171	0.0107	0.0059	0.002	0.0373	0.0332	0.0337	0.0614	0.0246	0.0969	0.0044
1	rs11121969	12785749	NA	NA	NA	NA	4.5034081380642	3.7098456158057	0.0138	0.0325	0.0336	0.0112	0.1193	0.0121	0.0146	0.0695	0.0036	0.0786	0.1135	0.0274	0.0028	0.1042	0.0281	0.0171	0.0107	0.0059	0.002	0.0373	0.0332	0.0337	0.0614	0.0246	0.0969	0.0044
1	rs3010886	12786363	NA	NA	NA	NA	4.48442093555107	3.72004373073287	0.0138	0.0325	0.0336	0.0112	0.1193	0.0121	0.0146	0.0695	0.0036	0.0786	0.1135	0.0274	0.0028	0.1042	0.0281	0.0171	0.0107	0.0059	0.002	0.0373	0.0332	0.0338	0.0614	0.0246	0.0969	0.0044
1	rs17038468	12788113	NA	NA	NA	NA	4.48470208068555	3.7339019763023	0.0138	0.0325	0.0336	0.0112	0.1193	0.0121	0.0146	0.0695	0.0036	0.0786	0.1134	0.0274	0.0028	0.1042	0.0281	0.0171	0.0107	0.0059	0.002	0.0373	0.0332	0.0338	0.0614	0.0246	0.0968	0.0044
1	rs17038472	12794607	NA	NA	NA	NA	4.51790816508501	3.73197693129308	0.0138	0.0325	0.0335	0.0112	0.1192	0.0121	0.0146	0.0695	0.0036	0.0787	0.1133	0.0274	0.0028	0.1042	0.0281	0.0171	0.0108	0.0059	0.002	0.0372	0.0333	0.0338	0.0612	0.0246	0.0968	0.0044
1	rs7523324	12798739	NA	NA	NA	NA	4.55766674509785	3.7780107993023	0.0139	0.0325	0.0332	0.0112	0.119	0.0121	0.0146	0.0696	0.0037	0.0787	0.1132	0.0274	0.0028	0.1041	0.0282	0.0171	0.0108	0.0059	0.0021	0.0372	0.0333	0.0337	0.0612	0.0247	0.0968	0.0046
1	rs6662299	12803975	NA	NA	NA	NA	4.61378553028899	3.79670894044026	0.0138	0.0325	0.0333	0.0113	0.119	0.0122	0.0146	0.0697	0.0038	0.0786	0.1131	0.0273	0.0029	0.1042	0.0282	0.0172	0.0108	0.006	0.0021	0.0373	0.0331	0.0337	0.0611	0.0248	0.0968	0.0045
1	rs1132185	12820870	NA	NA	NA	NA	4.67575476512385	3.91893557680883	0.0137	0.0326	0.0334	0.0114	0.1187	0.0121	0.0145	0.0698	0.0038	0.0787	0.1127	0.0273	0.0029	0.104	0.0283	0.0173	0.0108	0.0061	0.0021	0.0372	0.0332	0.0337	0.0612	0.0249	0.0968	0.0045
1	rs115279672	12822042	NA	NA	NA	NA	4.70091238165032	3.91255486087913	0.0137	0.0326	0.0334	0.0114	0.1186	0.0121	0.0145	0.0698	0.0038	0.0787	0.1127	0.0273	0.0029	0.104	0.0283	0.0173	0.0108	0.0061	0.0021	0.0372	0.0332	0.0337	0.0612	0.0249	0.0969	0.0045
1	rs2223389	12828649	NA	NA	NA	NA	4.96581423183588	4.04752063876995	0.0136	0.0326	0.034	0.0115	0.1182	0.0122	0.0146	0.0699	0.0039	0.0783	0.112	0.0273	0.003	0.1035	0.0289	0.0174	0.0109	0.0062	0.0022	0.0371	0.033	0.0337	0.0612	0.0249	0.0969	0.0045
1	rs1977084	12829579	NA	NA	NA	NA	5.05522682757484	4.15469447815126	0.0136	0.0326	0.0343	0.0117	0.1182	0.0122	0.0146	0.0698	0.004	0.0782	0.1118	0.0273	0.003	0.1033	0.0292	0.0175	0.011	0.0063	0.0022	0.0368	0.033	0.0337	0.0612	0.025	0.0968	0.0046
1	rs12037960	12830590	NA	NA	NA	NA	5.09333153273593	4.22063372086228	0.0136	0.0326	0.0344	0.0117	0.1181	0.0122	0.0146	0.0697	0.004	0.0782	0.1117	0.0274	0.0031	0.1031	0.0295	0.0175	0.011	0.0063	0.0022	0.0368	0.0329	0.0336	0.0612	0.0251	0.0967	0.0046
1	rs79453084	12832989	NA	NA	NA	NA	5.10464564268375	4.23114560137633	0.0136	0.0325	0.0345	0.0119	0.1179	0.0122	0.0146	0.0701	0.0039	0.078	0.1116	0.0276	0.0031	0.1026	0.0297	0.0176	0.011	0.0061	0.0023	0.0367	0.0328	0.0335	0.0613	0.0253	0.0968	0.0046
1	rs11121976	12833428	NA	NA	NA	NA	5.10000323384785	4.19086236969004	0.0136	0.0325	0.0345	0.0119	0.1179	0.0122	0.0145	0.0701	0.0039	0.078	0.1116	0.0276	0.0031	0.1025	0.0298	0.0176	0.011	0.0061	0.0023	0.0366	0.0328	0.0334	0.0613	0.0253	0.0968	0.0046
1	rs77870074	12835158	NA	NA	NA	NA	5.12032118366548	4.09136992670003	0.0136	0.0324	0.0345	0.012	0.1178	0.0122	0.0146	0.0703	0.0039	0.0779	0.1116	0.0275	0.003	0.1023	0.0299	0.0176	0.011	0.006	0.0023	0.0366	0.0328	0.0334	0.0613	0.0253	0.0968	0.0046
1	rs17346571	12835168	NA	NA	NA	NA	5.21636285322018	4.09777618619647	0.0136	0.0324	0.0345	0.012	0.1178	0.0122	0.0146	0.0703	0.0039	0.0779	0.1116	0.0275	0.003	0.1023	0.0299	0.0178	0.011	0.006	0.0023	0.0366	0.0328	0.0333	0.0613	0.0253	0.0968	0.0046
1	rs1812242	12835868	NA	NA	NA	NA	5.34624189466178	4.10010595403635	0.0136	0.0324	0.0346	0.0121	0.1178	0.0122	0.0146	0.0704	0.0039	0.0778	0.1115	0.0274	0.003	0.1022	0.0301	0.0179	0.011	0.006	0.0023	0.0366	0.0328	0.0333	0.0612	0.0253	0.0967	0.0046
1	rs79193271	12837471	NA	NA	NA	NA	5.56730521033327	4.13176347596846	0.0136	0.0324	0.0346	0.0121	0.1178	0.0122	0.0146	0.0704	0.0039	0.0778	0.1115	0.0274	0.003	0.1021	0.0302	0.0182	0.011	0.006	0.0023	0.0366	0.0328	0.0333	0.0611	0.0253	0.0967	0.0046
1	rs78132363	12837475	NA	NA	NA	NA	5.58448644836136	4.12729516912764	0.0136	0.0324	0.0347	0.0121	0.1178	0.0122	0.0146	0.0704	0.0039	0.0778	0.1114	0.0274	0.003	0.1021	0.0302	0.0182	0.011	0.006	0.0023	0.0366	0.0328	0.0333	0.0611	0.0253	0.0967	0.0046
1	rs848577	12837840	NA	NA	NA	NA	5.62185291499883	4.14419925213277	0.0136	0.0324	0.0349	0.0121	0.1178	0.0122	0.0146	0.0705	0.0039	0.0778	0.1114	0.0274	0.003	0.1021	0.0302	0.0182	0.011	0.006	0.0023	0.0366	0.0328	0.0333	0.0611	0.0253	0.0966	0.0046
1	rs115890710	12848097	NA	NA	NA	NA	6.72247791452854	4.19319671700547	0.0136	0.0323	0.0363	0.0124	0.1175	0.0121	0.0146	0.0705	0.0038	0.0775	0.1108	0.0272	0.003	0.1016	0.0305	0.0191	0.0111	0.0057	0.0023	0.0367	0.0325	0.0333	0.0604	0.0252	0.0965	0.0046
1	rs118008108	12865657	NA	NA	NA	NA	12.581033128517	5.16871951053101	0.0134	0.032	0.0415	0.0133	0.1166	0.0121	0.015	0.0706	0.0036	0.0765	0.1083	0.0268	0.0031	0.0999	0.0319	0.0225	0.0113	0.0049	0.0022	0.0367	0.0317	0.0332	0.0581	0.025	0.0964	0.0046
1	rs76546620	12865721	NA	NA	NA	NA	12.5839756433041	5.16535605057345	0.0134	0.032	0.0415	0.0133	0.1166	0.0121	0.0149	0.0706	0.0036	0.0765	0.1083	0.0268	0.0031	0.0999	0.0319	0.0225	0.0113	0.0049	0.0022	0.0367	0.0317	0.0332	0.0581	0.025	0.0964	0.0046
1	rs80332935	12865735	NA	NA	NA	NA	12.6042299732207	5.17327033633356	0.0134	0.032	0.0415	0.0133	0.1166	0.0121	0.0149	0.0706	0.0036	0.0765	0.1083	0.0268	0.0031	0.0999	0.0319	0.0225	0.0113	0.0049	0.0022	0.0367	0.0317	0.0332	0.0581	0.025	0.0964	0.0046
1	rs115220294	12866472	NA	NA	NA	NA	12.7210070916894	5.32123475733698	0.0134	0.032	0.0416	0.0133	0.1166	0.0121	0.015	0.0706	0.0036	0.0765	0.1082	0.0268	0.0031	0.0999	0.0319	0.0226	0.0113	0.0048	0.0022	0.0367	0.0317	0.0332	0.058	0.025	0.0964	0.0046
1	rs80049659	12867288	NA	NA	NA	NA	12.9877522445483	5.30081431638963	0.0134	0.0319	0.0417	0.0135	0.1166	0.0121	0.0151	0.0708	0.0036	0.0764	0.1079	0.027	0.0031	0.0999	0.0318	0.0228	0.0113	0.0046	0.0022	0.0367	0.0315	0.0332	0.0579	0.025	0.0964	0.0046
1	rs115563865	12867774	NA	NA	NA	NA	12.9889698226889	5.29149818262066	0.0134	0.0319	0.0417	0.0136	0.1166	0.0121	0.0151	0.071	0.0035	0.0763	0.1079	0.0271	0.0031	0.0999	0.0318	0.0228	0.0114	0.0045	0.0022	0.0367	0.0315	0.0331	0.0578	0.025	0.0963	0.0046
1	rs1076640	12867895	NA	NA	NA	NA	12.764884831779	5.48202162253495	0.0134	0.0319	0.0417	0.0136	0.1165	0.0124	0.0151	0.0709	0.0035	0.0763	0.1079	0.0271	0.0031	0.1	0.0317	0.0228	0.0114	0.0045	0.0022	0.0367	0.0315	0.0331	0.0578	0.025	0.0964	0.0046
1	rs114209114	12868100	NA	NA	NA	NA	12.7185797573754	5.3543559059783	0.0133	0.0319	0.0417	0.0137	0.1166	0.0124	0.0152	0.0709	0.0035	0.0764	0.1078	0.0271	0.0031	0.0999	0.0317	0.0228	0.0114	0.0045	0.0022	0.0367	0.0315	0.033	0.0578	0.025	0.0964	0.0046
1	rs76412308	12868170	NA	NA	NA	NA	12.6470057358149	5.32678694666252	0.0134	0.0319	0.0417	0.0137	0.1166	0.0124	0.0152	0.0708	0.0035	0.0764	0.1079	0.0272	0.0031	0.0999	0.0317	0.0227	0.0114	0.0045	0.0022	0.0366	0.0315	0.033	0.0578	0.025	0.0964	0.0046
1	rs35618214	12868579	NA	NA	NA	NA	12.5718600940036	5.33154630581772	0.0133	0.0319	0.0417	0.0138	0.1165	0.0124	0.0152	0.0708	0.0036	0.0764	0.1077	0.0272	0.0031	0.0999	0.0317	0.0226	0.0114	0.0045	0.0022	0.0366	0.0315	0.0331	0.0578	0.025	0.0964	0.0046
1	rs114807842	12869122	NA	NA	NA	NA	12.6651965795692	5.3813399516347	0.0133	0.0319	0.0416	0.0139	0.1166	0.0124	0.0153	0.0708	0.0036	0.0763	0.1078	0.0272	0.0031	0.0999	0.0316	0.0227	0.0114	0.0045	0.0022	0.0366	0.0315	0.0331	0.0578	0.025	0.0962	0.0046
1	rs76227877	12870268	NA	NA	NA	NA	12.486237880357	5.41965048174743	0.0132	0.0318	0.0416	0.014	0.1164	0.0124	0.0153	0.0708	0.0036	0.0763	0.1076	0.0273	0.0032	0.0999	0.0316	0.0226	0.0114	0.0045	0.0023	0.0367	0.0315	0.0331	0.0578	0.025	0.0963	0.0046
1	rs79886028	12871828	NA	NA	NA	NA	12.0976972760886	5.56930789727393	0.0132	0.0318	0.0416	0.0142	0.1163	0.0124	0.0154	0.0708	0.0036	0.0762	0.1074	0.0274	0.0032	0.0999	0.0315	0.0224	0.0114	0.0045	0.0023	0.0368	0.0315	0.0332	0.0578	0.025	0.0963	0.0047
1	rs74226243	12896983	NA	NA	NA	NA	6.32133703392362	5.33670263159458	0.013	0.0308	0.0407	0.0187	0.1147	0.0122	0.0165	0.0683	0.0039	0.0786	0.1026	0.0298	0.0039	0.1006	0.0316	0.0145	0.0116	0.0047	0.0026	0.0397	0.0317	0.0342	0.0576	0.0259	0.0973	0.0049
1	rs17039265	12912501	NA	NA	NA	NA	6.33276330074269	5.23087406186802	0.0129	0.0306	0.0406	0.0191	0.1143	0.0122	0.0165	0.0677	0.004	0.0792	0.1023	0.0302	0.0041	0.1008	0.0315	0.0136	0.0116	0.0048	0.0026	0.0403	0.0317	0.0344	0.0575	0.026	0.0974	0.0049
1	rs12134486	12912693	NA	NA	NA	NA	6.34785282370795	5.20948978308924	0.0129	0.0306	0.0406	0.0191	0.1143	0.0122	0.0165	0.0677	0.004	0.0792	0.1023	0.0302	0.0041	0.1008	0.0315	0.0136	0.0116	0.0048	0.0026	0.0403	0.0317	0.0344	0.0575	0.026	0.0974	0.0049
1	rs45443899	12919081	1.23	0.00141693484240752	1.17	0.00044720216140482	6.19169973394644	4.98891153375093	0.0131	0.0305	0.0406	0.019	0.1142	0.012	0.0164	0.0672	0.004	0.0793	0.1029	0.0303	0.0041	0.1009	0.0314	0.0136	0.0116	0.0048	0.0027	0.0404	0.0316	0.0344	0.0575	0.026	0.0974	0.0049
1	rs139022602	12921088	1.23	0.00141693484240752	1.18	0.000316938334731296	6.09195095261459	5.04142040314843	0.0132	0.0305	0.0406	0.019	0.1142	0.012	0.0164	0.0669	0.004	0.0793	0.1033	0.0303	0.0041	0.101	0.0314	0.0135	0.0116	0.0048	0.0027	0.0404	0.0316	0.0344	0.0576	0.026	0.0974	0.0049
1	rs12139550	12921132	1.23	0.00141693484240752	1.18	0.000316938334731296	6.05375098838732	5.01891142771104	0.0132	0.0305	0.0404	0.019	0.1142	0.012	0.0164	0.0669	0.004	0.0793	0.1033	0.0303	0.0041	0.101	0.0313	0.0135	0.0116	0.0048	0.0027	0.0404	0.0316	0.0344	0.0576	0.026	0.0974	0.005
1	rs146271489	12921386	1.23	0.00141693484240752	1.18	0.000316938334731296	6.06959828161407	4.97194406496594	0.0132	0.0305	0.0404	0.019	0.1142	0.012	0.0164	0.0669	0.004	0.0793	0.1033	0.0303	0.0041	0.101	0.0313	0.0135	0.0116	0.0048	0.0027	0.0405	0.0316	0.0344	0.0576	0.026	0.0974	0.005
1	rs115845904	12943277	1.25	0.000790975992185721	1.19	0.000222494297558734	5.83510784362113	4.96642073792218	0.0131	0.0302	0.039	0.0188	0.1145	0.0118	0.0162	0.0665	0.004	0.0786	0.1046	0.0307	0.0042	0.1012	0.0306	0.0136	0.0118	0.0048	0.0027	0.0406	0.0315	0.0349	0.0578	0.0262	0.0974	0.005
1	rs28488227	13176463	1.29	0.000223750601493915	1.24	3.28552202584996e-05	4.72268552839682	4.57063138152628	0.0128	0.0286	0.0346	0.0186	0.1152	0.0115	0.0158	0.0649	0.0042	0.0771	0.1091	0.0319	0.0045	0.1025	0.0289	0.0137	0.0127	0.0048	0.0028	0.0411	0.0311	0.036	0.0586	0.0269	0.0972	0.0054
1	rs28729731	13178497	1.29	0.000223750601493915	1.24	3.28552202584996e-05	4.70034348102751	4.60316898599801	0.0128	0.0286	0.0346	0.0186	0.1152	0.0115	0.0158	0.0649	0.0042	0.0771	0.1091	0.0319	0.0045	0.1025	0.0289	0.0137	0.0127	0.0048	0.0028	0.0411	0.0311	0.036	0.0586	0.0269	0.0972	0.0054
1	rs35548467	13179211	NA	NA	NA	NA	4.69593507574324	4.62513268001384	0.0128	0.0286	0.0346	0.0186	0.1152	0.0115	0.0158	0.0649	0.0042	0.0771	0.1091	0.0319	0.0045	0.1025	0.0289	0.0137	0.0127	0.0048	0.0028	0.0411	0.0311	0.036	0.0586	0.0269	0.0972	0.0054
1	rs113348410	13180609	NA	NA	NA	NA	4.67774342134986	4.65161803953891	0.0128	0.0286	0.0346	0.0186	0.1152	0.0115	0.0158	0.0649	0.0042	0.0771	0.1091	0.0319	0.0045	0.1025	0.0289	0.0137	0.0127	0.0048	0.0028	0.0411	0.0311	0.036	0.0586	0.0269	0.0972	0.0054
1	rs55971446	13183032	NA	NA	NA	NA	4.65744054154719	4.66064547554741	0.0128	0.0286	0.0345	0.0185	0.1153	0.0115	0.0159	0.0649	0.0042	0.0771	0.1091	0.0319	0.0045	0.1025	0.0288	0.0137	0.0127	0.0048	0.0028	0.041	0.0311	0.0359	0.0586	0.027	0.0972	0.0054
1	rs141765631	13183796	NA	NA	NA	NA	4.64751002313264	4.63533299527996	0.0128	0.0286	0.0345	0.0185	0.1153	0.0115	0.0159	0.0649	0.0042	0.0771	0.1091	0.0319	0.0045	0.1025	0.0288	0.0137	0.0127	0.0049	0.0028	0.041	0.0311	0.0359	0.0586	0.027	0.0972	0.0054
1	rs34097936	13185887	NA	NA	NA	NA	4.62199849840014	4.60454146730935	0.0127	0.0285	0.0345	0.0184	0.1153	0.0116	0.0159	0.0652	0.0042	0.0771	0.1091	0.0319	0.0045	0.1026	0.0288	0.0137	0.0127	0.0049	0.0028	0.041	0.0311	0.0358	0.0586	0.027	0.0972	0.0054
1	rs2179303	13186398	NA	NA	NA	NA	4.56020747392004	4.60356112011207	0.0127	0.0285	0.0345	0.0183	0.1154	0.0116	0.0159	0.0652	0.0042	0.0771	0.1091	0.0319	0.0045	0.1025	0.0288	0.0138	0.0127	0.0049	0.0028	0.041	0.0311	0.0358	0.0586	0.027	0.0972	0.0054
1	rs76192530	13186401	NA	NA	NA	NA	4.6966460399954	4.58964202914535	0.0127	0.0285	0.0344	0.0179	0.1156	0.0116	0.0163	0.0652	0.0042	0.077	0.1093	0.0319	0.0045	0.1025	0.0288	0.0138	0.0128	0.0049	0.0028	0.0409	0.0311	0.0357	0.0586	0.0272	0.0971	0.0054
1	rs201446830	13474934	NA	NA	NA	NA	7.09688675452853	5.61925831861304	0.0104	0.0279	0.034	0.0222	0.1174	0.0121	0.0158	0.0637	0.004	0.0744	0.1117	0.0307	0.0048	0.1025	0.0296	0.0122	0.0161	0.0044	0.0025	0.0408	0.0301	0.0335	0.0587	0.0268	0.0985	0.0051
1	rs201993208	13497768	NA	NA	NA	NA	7.65395015691267	6.00296233011705	0.01	0.0278	0.0341	0.0228	0.1175	0.0122	0.0157	0.0637	0.004	0.0741	0.112	0.0307	0.0048	0.1024	0.03	0.0121	0.0167	0.0043	0.0025	0.0403	0.03	0.0333	0.0587	0.0267	0.0986	0.0051
1	rs141243951	13703662	NA	NA	NA	NA	5.35651181881617	2.55547588845121	0.0119	0.0276	0.0295	0.0191	0.1309	0.0103	0.0102	0.0646	0.0041	0.0792	0.1187	0.0283	0.0076	0.1098	0.0266	0.01	0.0138	0.0038	0.0029	0.0333	0.0261	0.0327	0.0611	0.0265	0.0966	0.005
1	rs10927559	13775026	NA	NA	NA	NA	3.49223402275042	2.57416333602646	0.012	0.0275	0.0266	0.015	0.1355	0.0092	0.009	0.0653	0.0038	0.0836	0.1222	0.0268	0.0078	0.1137	0.0237	0.0091	0.0125	0.0029	0.0028	0.0344	0.0239	0.0315	0.0622	0.0259	0.0991	0.0045
1	rs11580598	13783354	NA	NA	NA	NA	2.62902813980119	2.15237043360223	0.012	0.0275	0.0264	0.0147	0.1358	0.0092	0.009	0.0654	0.0037	0.084	0.1225	0.0267	0.0078	0.1141	0.0235	0.009	0.0124	0.0028	0.0028	0.0345	0.0237	0.0316	0.0623	0.0259	0.0993	0.0045
1	rs12070823	13784062	NA	NA	NA	NA	2.58985513067937	2.08354315336967	0.012	0.0275	0.0264	0.0147	0.1358	0.0092	0.009	0.0655	0.0037	0.084	0.1225	0.0266	0.0078	0.1142	0.0235	0.009	0.0124	0.0028	0.0028	0.0345	0.0237	0.0316	0.0624	0.0259	0.0993	0.0044
1	rs10927575	13785516	NA	NA	NA	NA	2.53538963063046	2.00425421059474	0.012	0.0274	0.0264	0.0147	0.1359	0.0092	0.0089	0.0655	0.0037	0.0841	0.1225	0.0266	0.0078	0.1143	0.0234	0.009	0.0123	0.0028	0.0027	0.0346	0.0237	0.0315	0.0624	0.0259	0.0994	0.0044
1	rs2999883	13789192	NA	NA	NA	NA	2.29837070085506	1.77995524554897	0.0119	0.0274	0.0263	0.0145	0.1361	0.0092	0.0089	0.0655	0.0036	0.0841	0.1227	0.0266	0.0078	0.1144	0.0235	0.009	0.0123	0.0027	0.0027	0.0347	0.0236	0.0314	0.0625	0.0259	0.0996	0.0043
1	rs77677348	13789278	NA	NA	NA	NA	2.24120108463908	1.78260083174904	0.012	0.0279	0.0262	0.0145	0.1361	0.0092	0.009	0.0654	0.0036	0.0842	0.1227	0.0265	0.0078	0.1144	0.0235	0.009	0.0122	0.0027	0.0027	0.0347	0.0236	0.0315	0.0625	0.0259	0.0995	0.0043
1	rs12128613	13789550	NA	NA	NA	NA	2.22968478643249	1.77678129537207	0.012	0.0279	0.0261	0.0144	0.1361	0.0092	0.009	0.0654	0.0036	0.0841	0.1227	0.0264	0.0078	0.1144	0.0235	0.009	0.0122	0.0027	0.0027	0.0347	0.0236	0.0317	0.0625	0.0259	0.0995	0.0043
1	rs3013084	13793246	NA	NA	NA	NA	2.03466440896647	1.66779717917372	0.0119	0.0278	0.026	0.0143	0.1365	0.0092	0.0088	0.0653	0.0036	0.0842	0.1231	0.0265	0.0077	0.1148	0.0235	0.009	0.0121	0.0026	0.0026	0.0346	0.0235	0.0316	0.0628	0.0257	0.0998	0.0042
1	rs3013094	13798033	1.29	0.000223750601493915	1.24	3.28552202584996e-05	1.95689166039389	1.64511389495976	0.0118	0.0277	0.0259	0.0141	0.1367	0.0092	0.0088	0.0653	0.0035	0.0843	0.1236	0.0263	0.0077	0.115	0.0234	0.0089	0.0119	0.0026	0.0026	0.0347	0.0234	0.0316	0.0631	0.0254	0.0999	0.0041
1	rs3013105	13802325	1.29	0.000223750601493915	1.24	3.28552202584996e-05	1.74879247145169	1.56644569180425	0.0117	0.0277	0.0257	0.0138	0.1371	0.0092	0.0087	0.0652	0.0035	0.0845	0.1239	0.0261	0.0077	0.1153	0.0233	0.0088	0.0118	0.0026	0.0026	0.0348	0.0233	0.0316	0.0636	0.0251	0.1	0.004
1	rs2940315	13802373	1.29	0.000223750601493915	1.24	3.28552202584996e-05	1.74550594469722	1.5690410537673	0.0117	0.0277	0.0257	0.0138	0.1371	0.0092	0.0087	0.0652	0.0035	0.0845	0.1239	0.0261	0.0077	0.1153	0.0233	0.0088	0.0118	0.0026	0.0026	0.0348	0.0233	0.0316	0.0636	0.0251	0.1	0.004
1	rs3013106	13802437	1.29	0.000223750601493915	1.23	4.91038360275518e-05	1.7404213876316	1.56990632249435	0.0117	0.0277	0.0257	0.0138	0.1371	0.0091	0.0087	0.0652	0.0035	0.0845	0.1239	0.0261	0.0077	0.1153	0.0233	0.0088	0.0118	0.0026	0.0026	0.0348	0.0233	0.0316	0.0636	0.0251	0.1	0.004
1	rs11586932	13803760	1.29	0.000223750601493915	1.22	7.26826239563774e-05	1.75781496661814	1.58133478199316	0.0118	0.0277	0.0257	0.0137	0.1372	0.0091	0.0087	0.0653	0.0034	0.0845	0.124	0.0261	0.0076	0.1154	0.0232	0.0088	0.0117	0.0025	0.0026	0.0347	0.0233	0.0316	0.0636	0.0251	0.0999	0.0039
1	rs61781238	13806900	1.29	0.000223750601493915	1.21	0.000106551886425999	1.82949497153647	1.54881499766842	0.0119	0.0277	0.0255	0.0136	0.1374	0.0091	0.0087	0.0652	0.0034	0.0847	0.1241	0.0261	0.0076	0.1157	0.0232	0.0087	0.0117	0.0025	0.0025	0.0348	0.0232	0.0316	0.0637	0.025	0.0997	0.0039
1	rs3845608	13809227	1.27	0.000427577773783663	1.21	0.000106551886425999	1.35503784437388	1.27798589736475	0.0125	0.0276	0.0242	0.0121	0.1399	0.0083	0.008	0.0656	0.003	0.0862	0.126	0.0253	0.007	0.1183	0.0233	0.0079	0.0106	0.0022	0.0022	0.0353	0.0226	0.0321	0.0644	0.0242	0.0991	0.0035
1	rs72646364	13810098	1.27	0.000427577773783663	1.04	0.0170565984053636	1.23147928678042	1.35383050803056	0.0128	0.0275	0.0237	0.0115	0.141	0.0079	0.0076	0.0658	0.0028	0.0867	0.1268	0.0251	0.0067	0.1191	0.0234	0.0076	0.0101	0.0021	0.002	0.0354	0.0224	0.0323	0.0648	0.024	0.0991	0.0033
1	rs12093255	13810535	1.26	0.000583907393870933	1.04	0.0170565984053636	1.17329104238925	1.34403546796004	0.0129	0.0275	0.0234	0.0111	0.1415	0.0077	0.0075	0.0658	0.0027	0.0871	0.1272	0.025	0.0065	0.1197	0.0233	0.0073	0.0099	0.002	0.0019	0.0354	0.0223	0.0323	0.065	0.0239	0.0991	0.0033
1	rs375996	13815792	NA	NA	NA	NA	0.865704837816665	1.54674284676232	0.0142	0.0279	0.0209	0.0087	0.1462	0.0062	0.0064	0.0661	0.0019	0.0893	0.1305	0.0239	0.0055	0.1245	0.0224	0.0056	0.0078	0.0015	0.0013	0.0359	0.0213	0.0327	0.0666	0.0227	0.0992	0.0026
1	rs72646368	13819335	NA	NA	NA	NA	0.443595894658899	1.84644065948142	0.0143	0.0281	0.0203	0.0081	0.1476	0.0059	0.006	0.0668	0.0017	0.0899	0.1316	0.0236	0.0052	0.1264	0.0219	0.0052	0.0071	0.0014	0.0011	0.036	0.0208	0.0327	0.0668	0.0223	0.0992	0.0024
1	rs75426602	13819532	NA	NA	NA	NA	0.316181625389904	1.59017461889212	0.0143	0.0281	0.0202	0.008	0.1479	0.0058	0.0059	0.0667	0.0017	0.0909	0.1317	0.0233	0.0052	0.1265	0.0217	0.0051	0.007	0.0013	0.0011	0.0359	0.0207	0.0326	0.0674	0.0222	0.0991	0.0024
1	rs189556	13819930	NA	NA	NA	NA	0.160870125112688	1.09925679348026	0.0144	0.0283	0.02	0.0077	0.1488	0.0055	0.0056	0.0665	0.0016	0.0918	0.1322	0.0232	0.0051	0.1266	0.0214	0.0049	0.0066	0.0013	0.0011	0.0359	0.0205	0.0325	0.0681	0.0219	0.0991	0.0023
1	rs425097	13821440	NA	NA	NA	NA	0.114199877634931	0.965336626786512	0.0146	0.0284	0.0195	0.0072	0.1506	0.0053	0.0052	0.0661	0.0015	0.0927	0.1328	0.0227	0.0051	0.1273	0.0211	0.0045	0.0061	0.0012	0.0012	0.0359	0.02	0.0323	0.0685	0.0218	0.0993	0.0022
1	rs355049	13825513	NA	NA	NA	NA	0.13630530185783	1.17218038812444	0.0148	0.0286	0.0188	0.0065	0.1538	0.0047	0.0048	0.0662	0.0013	0.0937	0.1341	0.0222	0.0048	0.1284	0.0205	0.0037	0.0056	0.0011	0.0011	0.0366	0.0194	0.0316	0.0691	0.0215	0.0985	0.002
1	rs7545978	13827342	NA	NA	NA	NA	0.210231567895632	1.37311729525125	0.0149	0.0288	0.0183	0.0061	0.1551	0.0045	0.0045	0.0661	0.0012	0.0942	0.1346	0.0219	0.0048	0.1288	0.0203	0.0033	0.0054	0.001	0.0011	0.0371	0.0191	0.0311	0.0696	0.0214	0.0982	0.0019
1	rs72646371	13830144	NA	NA	NA	NA	0.155191140438552	1.06547021964687	0.0151	0.0291	0.0177	0.0051	0.1568	0.0043	0.0041	0.0662	0.0011	0.095	0.1353	0.0217	0.0049	0.1295	0.02	0.003	0.0051	9e-04	0.0011	0.0374	0.0188	0.0306	0.0704	0.0211	0.0976	0.0019
1	rs3013047	13830577	NA	NA	NA	NA	0.0858627657636069	0.680570301208445	0.0151	0.0291	0.0177	0.005	0.157	0.0043	0.0041	0.0662	0.0011	0.0951	0.1354	0.0217	0.0049	0.1296	0.02	0.003	0.0051	9e-04	0.0011	0.0374	0.0187	0.0305	0.0705	0.0211	0.0975	0.0019
1	rs12733022	13831377	NA	NA	NA	NA	0.0912054398401838	0.762056934347811	0.0153	0.0291	0.0176	0.005	0.157	0.0042	0.0041	0.0662	0.0011	0.0951	0.1354	0.0216	0.0049	0.1296	0.0199	0.003	0.0051	9e-04	0.0012	0.0374	0.0187	0.0304	0.0705	0.0211	0.0975	0.0018
1	rs79362442	13832531	NA	NA	NA	NA	0.0845358312043879	0.661736623452383	0.0153	0.0291	0.0175	0.0049	0.1572	0.0042	0.0041	0.0662	0.001	0.0951	0.1355	0.0216	0.0049	0.1298	0.0199	0.003	0.0051	9e-04	0.0012	0.0375	0.0187	0.0303	0.0705	0.0211	0.0975	0.0018
1	rs3013055	13835010	NA	NA	NA	NA	0.0547170913841881	0.348556194043495	0.0154	0.0291	0.0174	0.0048	0.1573	0.0041	0.0039	0.0663	0.001	0.0953	0.1355	0.0216	0.0049	0.13	0.0199	0.003	0.0051	9e-04	0.0012	0.0377	0.0187	0.0302	0.0706	0.0212	0.0974	0.0017
1	rs11576472	13835765	NA	NA	NA	NA	0.070325942857552	0.397441281578974	0.0154	0.0291	0.0174	0.0047	0.1574	0.004	0.0038	0.0663	0.001	0.0959	0.1347	0.0216	0.0049	0.1304	0.0199	0.003	0.0051	9e-04	0.0012	0.0378	0.0187	0.0302	0.0705	0.0212	0.0975	0.0017
1	rs2940305	13837629	NA	NA	NA	NA	0.0618767162043558	0.288909309296894	0.0154	0.0292	0.0173	0.0047	0.1578	0.0039	0.0035	0.0661	0.001	0.0974	0.1326	0.0217	0.0049	0.1313	0.0201	0.0028	0.0049	8e-04	0.0012	0.0377	0.0188	0.0303	0.0702	0.0213	0.0976	0.0016
1	rs2990679	13838042	NA	NA	NA	NA	0.0690782849313488	0.267299410769223	0.0154	0.0292	0.0173	0.0047	0.1578	0.0039	0.0036	0.0662	0.001	0.0975	0.1325	0.0217	0.0049	0.1313	0.02	0.0026	0.0049	8e-04	0.0012	0.0377	0.0188	0.0304	0.0702	0.0213	0.0976	0.0016
1	rs74833969	13840369	NA	NA	NA	NA	0.102456825282567	0.396152405986527	0.0154	0.0291	0.0173	0.0046	0.1578	0.0039	0.0035	0.0662	0.001	0.0975	0.1325	0.0217	0.0049	0.1315	0.02	0.0027	0.0047	8e-04	0.0012	0.0377	0.0188	0.0304	0.0702	0.0213	0.0976	0.0016
1	rs76716765	13841381	NA	NA	NA	NA	0.0990155281118777	0.471647697668966	0.0155	0.0291	0.0173	0.0045	0.1578	0.0039	0.0035	0.0663	0.001	0.0977	0.1326	0.0217	0.0048	0.1317	0.02	0.0027	0.0047	8e-04	0.0012	0.0376	0.0189	0.0304	0.0702	0.0212	0.0976	0.0016
1	rs2282189	13842586	NA	NA	NA	NA	0.0921076670831362	0.805913542196572	0.016	0.0288	0.0168	0.0041	0.1576	0.0038	0.0032	0.0665	9e-04	0.0982	0.1322	0.0215	0.0046	0.1335	0.0199	0.0028	0.0045	8e-04	0.0012	0.0373	0.0192	0.0303	0.07	0.0212	0.0974	0.0015
1	rs424296	13845032	NA	NA	NA	NA	0.031030905753154	0.817726954759765	0.0168	0.0272	0.0165	0.0037	0.1573	0.0037	0.0032	0.0665	0.0011	0.0986	0.1314	0.0214	0.0046	0.1357	0.0199	0.0031	0.0044	0.001	0.0014	0.0367	0.0197	0.0304	0.0697	0.0214	0.0972	0.0017
1	rs4345799	13851036	NA	NA	NA	NA	0.0242080845752696	0.686184610232247	0.0168	0.0271	0.0164	0.0037	0.1576	0.0036	0.0031	0.0664	0.0011	0.0983	0.131	0.0214	0.0046	0.1357	0.0199	0.0031	0.0044	0.0011	0.0015	0.0367	0.0197	0.0303	0.0699	0.0215	0.0977	0.0018
1	rs61745339	13854483	NA	NA	NA	NA	0.0199770578567577	0.624873440676593	0.0169	0.0271	0.0164	0.0037	0.1576	0.0036	0.0032	0.0665	0.001	0.0981	0.1308	0.0214	0.0046	0.1356	0.0199	0.0034	0.0044	0.0011	0.0015	0.0367	0.0197	0.0303	0.0696	0.0215	0.0979	0.0018
1	rs76062973	13855662	NA	NA	NA	NA	0.0186231074363721	0.591083570513615	0.0169	0.0271	0.0164	0.0037	0.1576	0.0037	0.0032	0.0665	0.001	0.0981	0.1308	0.0214	0.0046	0.1356	0.02	0.0035	0.0044	0.0011	0.0015	0.0366	0.0197	0.0303	0.0696	0.0215	0.0979	0.0018
1	rs3856278	13859570	NA	NA	NA	NA	0.0168447270660626	0.582528678542402	0.0169	0.0271	0.0164	0.0037	0.1576	0.0037	0.0032	0.0665	0.001	0.0981	0.1307	0.0214	0.0047	0.1355	0.02	0.0037	0.0044	0.0011	0.0015	0.0366	0.0198	0.0303	0.0695	0.0215	0.098	0.0018
1	rs61778463	13862092	NA	NA	NA	NA	0.0173217783205861	0.620101755297761	0.0169	0.0271	0.0164	0.0037	0.1576	0.0037	0.0032	0.0665	0.001	0.098	0.1307	0.0214	0.0047	0.1355	0.02	0.0037	0.0044	0.0011	0.0015	0.0366	0.0198	0.0303	0.0694	0.0215	0.098	0.0019
1	rs6661954	13862750	NA	NA	NA	NA	0.0179598401560744	0.628494060272128	0.017	0.0271	0.0163	0.0037	0.1576	0.0037	0.0032	0.0664	0.001	0.0979	0.1307	0.0214	0.0047	0.1355	0.02	0.0037	0.0044	0.0011	0.0015	0.0366	0.0198	0.0303	0.0694	0.0215	0.098	0.0019
1	rs58712305	13863632	NA	NA	NA	NA	0.0192368396101144	0.659097866880846	0.017	0.0271	0.0163	0.0037	0.1576	0.0037	0.0032	0.0664	0.001	0.0979	0.1306	0.0214	0.0047	0.1355	0.02	0.0037	0.0044	0.0011	0.0015	0.0366	0.0198	0.0303	0.0694	0.0215	0.098	0.0019
1	rs80006697	13872562	NA	NA	NA	NA	0.0214010641639458	0.605120438041011	0.017	0.0266	0.0162	0.0038	0.1586	0.0037	0.0031	0.0662	0.001	0.0977	0.1304	0.0215	0.0047	0.1356	0.02	0.0037	0.0043	0.0011	0.0015	0.0365	0.0201	0.0302	0.0693	0.0215	0.0982	0.002
1	rs367102	13873608	NA	NA	NA	NA	0.0201327508069984	0.567347602399199	0.017	0.0265	0.0162	0.0038	0.1586	0.0037	0.0031	0.0662	0.001	0.0977	0.1304	0.0215	0.0047	0.1356	0.02	0.0037	0.0043	0.0011	0.0014	0.0365	0.0201	0.0302	0.0694	0.0215	0.0982	0.002
1	rs77828429	13874952	NA	NA	NA	NA	0.0225279180295855	0.576416211671524	0.017	0.0265	0.0162	0.0038	0.1585	0.0038	0.0031	0.0662	0.001	0.0977	0.1304	0.0214	0.0047	0.1356	0.02	0.0037	0.0043	0.0011	0.0015	0.0364	0.0202	0.0301	0.0694	0.0215	0.0982	0.002
1	rs17389711	13879172	NA	NA	NA	NA	0.0183054610929622	0.499940832275283	0.017	0.0263	0.016	0.0039	0.1581	0.0041	0.0033	0.0659	0.001	0.0977	0.1304	0.0214	0.0047	0.1355	0.0202	0.0039	0.0046	0.0011	0.0015	0.0363	0.0205	0.03	0.0694	0.0215	0.0981	0.002
1	rs6684199	13880522	NA	NA	NA	NA	0.0146304019292417	0.469489047360498	0.017	0.0262	0.016	0.004	0.158	0.0042	0.0033	0.0659	0.001	0.0978	0.1305	0.0213	0.0047	0.1355	0.0202	0.004	0.0046	0.0011	0.0015	0.0363	0.0205	0.03	0.0694	0.0214	0.098	0.002
1	rs12042662	13885279	NA	NA	NA	NA	0.0191279708679819	0.486421483203512	0.017	0.0262	0.0159	0.0041	0.1579	0.0042	0.0033	0.0658	0.001	0.0977	0.1303	0.0213	0.0048	0.1355	0.0202	0.004	0.0048	0.0012	0.0015	0.0362	0.0206	0.03	0.0695	0.0215	0.098	0.002
1	rs2999867	13890695	NA	NA	NA	NA	0.0235799940290132	0.543571080796144	0.017	0.0259	0.0159	0.0043	0.1576	0.0044	0.0034	0.0653	0.0012	0.0976	0.1298	0.0212	0.0049	0.1352	0.0202	0.0043	0.0054	0.0013	0.0016	0.0364	0.0206	0.0298	0.0693	0.0217	0.0979	0.0022
1	rs61516987	13890765	NA	NA	NA	NA	0.0223871171044194	0.51521037583854	0.017	0.0259	0.0162	0.0043	0.1576	0.0043	0.0034	0.0653	0.0012	0.0976	0.1297	0.0212	0.0049	0.1351	0.0202	0.0043	0.0054	0.0013	0.0016	0.0364	0.0206	0.0298	0.0693	0.0216	0.0978	0.0022
1	rs11485053	13896863	NA	NA	NA	NA	0.0414253706868944	0.598951728603035	0.0172	0.0259	0.0162	0.0046	0.1568	0.0045	0.0036	0.0651	0.0015	0.0973	0.129	0.0213	0.005	0.1338	0.0204	0.0048	0.0061	0.0015	0.0017	0.0365	0.0207	0.0296	0.0692	0.0215	0.0977	0.0025
1	rs12404716	13901884	1.11	0.0245911388883176	1.04	0.0170565984053636	0.0488568484342622	0.564097130552056	0.0172	0.0259	0.016	0.0047	0.1566	0.0046	0.0038	0.0648	0.0016	0.0971	0.1286	0.0213	0.0051	0.1338	0.0203	0.0051	0.0063	0.0016	0.0018	0.0367	0.0208	0.0292	0.0692	0.0214	0.0978	0.0026
1	rs241908	13904036	1.11	0.0245911388883176	1.04	0.0170565984053636	0.0572301806711355	0.53546926580406	0.0172	0.026	0.0159	0.0048	0.1565	0.0048	0.0039	0.0647	0.0016	0.0971	0.1282	0.0213	0.0052	0.1337	0.0202	0.0052	0.0065	0.0017	0.0018	0.0366	0.0209	0.029	0.0693	0.0214	0.0979	0.0027
1	rs61777776	13904815	1.11	0.0245911388883176	1.04	0.0170565984053636	0.0630952223786199	0.506117140511513	0.0172	0.026	0.0158	0.0048	0.1566	0.0048	0.0039	0.0647	0.0016	0.0971	0.128	0.0213	0.0052	0.1336	0.0203	0.0052	0.0065	0.0017	0.0018	0.0366	0.021	0.029	0.0692	0.0215	0.0979	0.0027
1	rs61777777	13906611	1.11	0.0245911388883176	1.04	0.0170565984053636	0.0727598424428612	0.553389014959238	0.0173	0.026	0.0156	0.0049	0.1566	0.005	0.004	0.0645	0.0016	0.097	0.1277	0.0214	0.0053	0.1336	0.0203	0.0053	0.0066	0.0017	0.0019	0.0365	0.0211	0.029	0.0688	0.0216	0.0977	0.0028
1	rs355023	13909142	1.1	0.0297783867163545	1.04	0.0170565984053636	0.0806113574766713	0.593226962376252	0.0173	0.0258	0.0156	0.0049	0.1566	0.0052	0.0042	0.0644	0.0016	0.097	0.127	0.0217	0.0054	0.1334	0.0204	0.0055	0.0067	0.0017	0.0019	0.0366	0.0214	0.029	0.0685	0.022	0.0975	0.0029
1	rs1148454	13911393	1.1	0.0297783867163545	1.04	0.0170565984053636	0.0849534403156179	0.68219442042732	0.0173	0.0258	0.0155	0.0049	0.1567	0.0052	0.0042	0.0645	0.0016	0.097	0.127	0.0217	0.0054	0.1334	0.0203	0.0056	0.0068	0.0017	0.0019	0.0365	0.0214	0.0289	0.0684	0.0222	0.0973	0.0029
1	rs12745692	13911563	1.1	0.0297783867163545	1.04	0.0170565984053636	0.0844663572663958	0.660563543800611	0.0173	0.0258	0.0155	0.0049	0.1567	0.0052	0.0042	0.0645	0.0016	0.097	0.127	0.0217	0.0054	0.1334	0.0203	0.0056	0.0068	0.0017	0.0019	0.0365	0.0214	0.0289	0.0684	0.0222	0.0973	0.0029
1	rs10927904	13914909	1.1	0.0297783867163545	1.03	0.0212444876357053	0.0952222935292229	0.655290615295562	0.0171	0.0259	0.0154	0.005	0.157	0.0057	0.0043	0.0644	0.0016	0.0967	0.1267	0.0217	0.0054	0.1332	0.0201	0.0057	0.0068	0.0017	0.0019	0.0364	0.0216	0.0287	0.0682	0.0222	0.0974	0.003
1	rs61777782	13922400	1.1	0.0297783867163545	1.03	0.0212444876357053	0.121847014532726	0.673788079248576	0.0171	0.0257	0.0154	0.005	0.1576	0.006	0.0045	0.0643	0.0017	0.0962	0.1264	0.0217	0.0055	0.133	0.0199	0.0059	0.007	0.0018	0.0019	0.0365	0.0217	0.0284	0.0686	0.022	0.0969	0.0031
1	rs1262460	13924863	1.1	0.0297783867163545	0.96	0.0801626552665664	0.130040624426891	0.835591673352517	0.0173	0.0255	0.0154	0.0052	0.1588	0.0062	0.0048	0.0638	0.0018	0.0955	0.1258	0.0217	0.0056	0.1323	0.0197	0.0062	0.0074	0.0019	0.002	0.0367	0.0221	0.0281	0.0687	0.0217	0.0961	0.0033
1	rs35656843	13926782	1.1	0.0297783867163545	0.96	0.0801626552665664	0.198593799107669	0.896701178490794	0.0175	0.0254	0.015	0.0054	0.1599	0.0072	0.0052	0.0626	0.002	0.095	0.1255	0.0217	0.0058	0.1313	0.0192	0.0067	0.0077	0.0021	0.0021	0.0366	0.0224	0.028	0.0694	0.0217	0.0947	0.0036
1	rs75015593	13927707	NA	NA	NA	NA	0.227112130695896	0.871403864403688	0.0177	0.0254	0.0148	0.0054	0.1603	0.0077	0.0054	0.0619	0.0021	0.0949	0.1253	0.0217	0.0059	0.1311	0.019	0.0069	0.0077	0.0022	0.0021	0.0366	0.0225	0.0279	0.0697	0.0216	0.0941	0.0037
1	rs188117194	13928985	NA	NA	NA	NA	0.282820340821742	0.988434416824634	0.0178	0.0257	0.0149	0.0054	0.161	0.0084	0.0057	0.061	0.0022	0.0946	0.1256	0.0219	0.006	0.1306	0.0187	0.0076	0.0078	0.0024	0.0021	0.0365	0.0229	0.0277	0.07	0.0214	0.0921	0.0039
1	rs74226261	13930604	NA	NA	NA	NA	0.418784470546603	1.28183569038927	0.0179	0.026	0.0149	0.0054	0.1623	0.0091	0.006	0.0596	0.0024	0.0937	0.1257	0.022	0.0061	0.1297	0.0184	0.0082	0.0079	0.0025	0.0021	0.0364	0.0234	0.0273	0.0701	0.0211	0.0913	0.0041
1	rs2788749	13932007	NA	NA	NA	NA	0.559322487044016	1.50831504125754	0.0181	0.0264	0.0148	0.0055	0.1636	0.0098	0.0063	0.0585	0.0025	0.0929	0.1256	0.0224	0.0062	0.129	0.0181	0.0087	0.0079	0.0027	0.0021	0.0364	0.0238	0.0269	0.07	0.0205	0.0907	0.0043
1	rs442112	13932427	NA	NA	NA	NA	0.573841408828984	1.39397724470985	0.0183	0.0262	0.015	0.0054	0.1646	0.0098	0.0063	0.058	0.0025	0.0929	0.1271	0.0225	0.0061	0.1292	0.0178	0.0087	0.0079	0.0027	0.0021	0.0362	0.0236	0.0266	0.0695	0.0202	0.09	0.0043
1	rs35299232	13935348	NA	NA	NA	NA	0.562719111889762	1.32768088261994	0.0184	0.0261	0.0153	0.0052	0.1662	0.0097	0.0062	0.0594	0.0024	0.0918	0.1294	0.0225	0.0058	0.1291	0.0169	0.0086	0.0076	0.0026	0.0021	0.0359	0.0237	0.0265	0.0697	0.0202	0.0882	0.0043
1	rs92406	13935402	NA	NA	NA	NA	0.56345298066145	1.29960377646778	0.0184	0.0261	0.0153	0.0052	0.1662	0.0097	0.0062	0.0594	0.0024	0.0917	0.1294	0.0225	0.0058	0.1291	0.0169	0.0086	0.0076	0.0026	0.0021	0.0359	0.0237	0.0265	0.0697	0.0202	0.0882	0.0043
1	rs1412838	13938377	NA	NA	NA	NA	0.584250441230478	1.24559370714198	0.0184	0.0263	0.0152	0.0052	0.1663	0.0098	0.0061	0.0595	0.0024	0.0917	0.1301	0.0225	0.0057	0.129	0.017	0.0085	0.0075	0.0026	0.0021	0.0358	0.0238	0.0265	0.0696	0.0202	0.088	0.0043
1	rs3820304	13938788	NA	NA	NA	NA	0.571756630043139	1.22380294450715	0.0184	0.0263	0.0152	0.0052	0.1663	0.0098	0.0061	0.0595	0.0024	0.0917	0.1302	0.0225	0.0057	0.1289	0.017	0.0086	0.0075	0.0026	0.0021	0.0358	0.0238	0.0264	0.0696	0.0202	0.0881	0.0043
1	rs79813761	13939177	NA	NA	NA	NA	0.522728850856346	1.22646079830616	0.0184	0.0263	0.0153	0.0052	0.1664	0.0098	0.0061	0.0595	0.0024	0.0916	0.1302	0.0225	0.0056	0.1291	0.017	0.0085	0.0075	0.0026	0.0021	0.0359	0.0238	0.0264	0.0695	0.0202	0.088	0.0042
1	rs2486188	13940864	NA	NA	NA	NA	0.528217593869308	1.3719317126745	0.0184	0.0263	0.0153	0.0052	0.1664	0.0098	0.0061	0.0595	0.0024	0.0916	0.1302	0.0225	0.0056	0.129	0.0169	0.0085	0.0075	0.0026	0.0021	0.0359	0.0238	0.0264	0.0695	0.0202	0.088	0.0042
1	rs67913176	13941631	NA	NA	NA	NA	0.530939732330257	1.39024238538235	0.0184	0.0264	0.0153	0.0052	0.1664	0.0098	0.0061	0.0595	0.0023	0.0915	0.1302	0.0225	0.0056	0.129	0.0169	0.0085	0.0075	0.0026	0.0021	0.0359	0.0238	0.0264	0.0696	0.0202	0.088	0.0042
1	rs41269791	13942435	NA	NA	NA	NA	0.491997785400327	1.44011760771635	0.0183	0.0263	0.0153	0.0052	0.1665	0.0098	0.0061	0.0595	0.0023	0.0915	0.1302	0.0225	0.0056	0.129	0.0169	0.0085	0.0075	0.0026	0.0021	0.0359	0.0238	0.0264	0.0696	0.0202	0.0881	0.0041
1	rs1772635	13948225	NA	NA	NA	NA	0.552888881429352	1.14143249490796	0.0183	0.0265	0.0151	0.0049	0.1682	0.0096	0.0058	0.0596	0.0021	0.0912	0.131	0.0224	0.0054	0.1281	0.0164	0.0083	0.0071	0.0026	0.002	0.0364	0.0239	0.0262	0.0706	0.0199	0.088	0.0041
1	rs111800791	13948609	NA	NA	NA	NA	0.582080358810839	1.15950165649177	0.0184	0.0267	0.0152	0.0047	0.1682	0.0095	0.0056	0.0597	0.002	0.0913	0.1321	0.0225	0.0052	0.1281	0.0162	0.008	0.0069	0.0025	0.0019	0.0366	0.0239	0.0261	0.0707	0.0199	0.0878	0.0041
1	rs17390405	13949087	NA	NA	NA	NA	0.545372505276533	0.986359251419928	0.0183	0.027	0.0154	0.0046	0.1684	0.0094	0.0054	0.0599	0.0019	0.0915	0.1334	0.0227	0.0049	0.1279	0.0159	0.0077	0.0066	0.0024	0.0018	0.0367	0.024	0.0259	0.0709	0.0198	0.0875	0.004
1	rs74056403	13950070	NA	NA	NA	NA	0.513237169733519	0.886220845701663	0.0182	0.0273	0.0159	0.0042	0.1685	0.0091	0.0051	0.0604	0.0017	0.0919	0.1355	0.0228	0.0045	0.1274	0.0163	0.0071	0.006	0.0022	0.0018	0.037	0.0241	0.0256	0.0714	0.0197	0.0866	0.0039
1	rs12408369	13954726	NA	NA	NA	NA	0.567932575967358	0.842079763349433	0.0178	0.0277	0.0167	0.0037	0.1689	0.0086	0.0045	0.0612	0.0014	0.0925	0.1388	0.0231	0.0037	0.1264	0.017	0.0061	0.0049	0.002	0.0018	0.0374	0.0242	0.0253	0.0718	0.0195	0.085	0.0037
1	rs12143609	13957405	NA	NA	NA	NA	0.59549938365333	0.682489809142312	0.0177	0.0277	0.0169	0.0035	0.1691	0.0085	0.0044	0.0615	0.0014	0.0926	0.1395	0.0231	0.0036	0.1264	0.0171	0.0061	0.004	0.0019	0.0019	0.0375	0.0242	0.0254	0.0719	0.0195	0.0847	0.0037
1	rs80122938	13957636	NA	NA	NA	NA	0.621712516913728	0.724125051517381	0.0178	0.0277	0.0169	0.0035	0.1691	0.0085	0.0044	0.0616	0.0014	0.0927	0.1396	0.0231	0.0036	0.1264	0.0171	0.0061	0.004	0.0019	0.0019	0.0376	0.0242	0.0254	0.0719	0.0194	0.0846	0.0037
1	rs10927926	13966218	NA	NA	NA	NA	0.644673442450475	0.562544168466663	0.0178	0.0278	0.0175	0.0032	0.1692	0.0082	0.0041	0.0627	0.0012	0.0928	0.1404	0.0231	0.0032	0.1267	0.0172	0.0058	0.0037	0.0018	0.0018	0.0376	0.0242	0.0254	0.0721	0.0194	0.0835	0.0036
1	rs79290973	13968020	NA	NA	NA	NA	0.642899203708977	0.544970985751814	0.0178	0.0278	0.0175	0.0032	0.1692	0.0082	0.0041	0.0627	0.0011	0.0928	0.1405	0.0231	0.0032	0.1267	0.0172	0.0058	0.0037	0.0018	0.0018	0.0376	0.0242	0.0254	0.0721	0.0194	0.0835	0.0036
1	rs76117131	13977932	NA	NA	NA	NA	0.642970130571291	0.586802377242007	0.0179	0.0278	0.0177	0.0031	0.1693	0.0081	0.004	0.063	0.0011	0.093	0.1408	0.0231	0.003	0.1268	0.0172	0.0058	0.0036	0.0018	0.0018	0.0376	0.0241	0.0254	0.072	0.0194	0.0832	0.0036
1	rs12130956	13992029	NA	NA	NA	NA	0.617179975750701	0.528509301211214	0.0179	0.0278	0.0177	0.0031	0.1693	0.008	0.004	0.0631	0.0011	0.093	0.1409	0.0231	0.003	0.1269	0.0172	0.0058	0.0035	0.0018	0.0018	0.0376	0.0241	0.0254	0.072	0.0193	0.0832	0.0036
1	rs10492979	13992480	NA	NA	NA	NA	0.634202374445977	0.534493506345152	0.0179	0.0278	0.0177	0.003	0.1693	0.008	0.004	0.0631	0.0011	0.093	0.141	0.0231	0.003	0.1269	0.0172	0.0058	0.0035	0.0018	0.0018	0.0376	0.0241	0.0254	0.072	0.0193	0.0831	0.0036
1	rs77349561	14001835	NA	NA	NA	NA	0.61843361793868	0.531708065718275	0.0181	0.0279	0.0181	0.0029	0.1695	0.0079	0.0038	0.0637	0.001	0.0936	0.1418	0.0229	0.0028	0.1268	0.0172	0.0057	0.0033	0.0018	0.0018	0.0375	0.0241	0.0252	0.0721	0.0193	0.0822	0.0035
1	rs4662013	14007649	NA	NA	NA	NA	0.603191576739639	0.419657116821642	0.0181	0.0279	0.0181	0.0029	0.1695	0.0079	0.0038	0.0638	0.001	0.0937	0.1419	0.0229	0.0027	0.1268	0.0172	0.0057	0.0033	0.0018	0.0018	0.0375	0.0241	0.0252	0.0721	0.0193	0.0821	0.0035
1	Affx-35312341	14009956	NA	NA	NA	NA	0.601539411201009	0.411824582221134	0.0182	0.0279	0.0181	0.0028	0.1695	0.0078	0.0038	0.0638	0.001	0.0937	0.1419	0.0229	0.0027	0.1268	0.0173	0.0057	0.0033	0.0018	0.0018	0.0375	0.0241	0.0252	0.0721	0.0193	0.0821	0.0035
1	rs78952038	14023251	NA	NA	NA	NA	0.598996422251588	0.407533858690854	0.0182	0.0279	0.0182	0.0028	0.1695	0.0078	0.0037	0.064	0.001	0.0937	0.142	0.0229	0.0027	0.1269	0.0173	0.0056	0.0033	0.0018	0.0018	0.0374	0.024	0.0252	0.0722	0.0192	0.082	0.0035
1	rs3806425	14031043	NA	NA	NA	NA	0.589146837414973	0.313790652930855	0.0182	0.0279	0.0183	0.0028	0.1695	0.0078	0.0037	0.064	0.001	0.0938	0.142	0.0229	0.0027	0.1269	0.0173	0.0056	0.0033	0.0018	0.0018	0.0374	0.024	0.0251	0.0723	0.0192	0.0819	0.0035
1	rs74406995	14033539	NA	NA	NA	NA	0.586084366584772	0.285154906800068	0.0182	0.0279	0.0183	0.0028	0.1695	0.0078	0.0037	0.0641	0.001	0.0938	0.142	0.0229	0.0027	0.1269	0.0173	0.0056	0.0033	0.0018	0.0018	0.0374	0.024	0.0251	0.0723	0.0192	0.0818	0.0035
1	rs76933461	14039931	NA	NA	NA	NA	0.582622527476649	0.251269512319485	0.0182	0.0279	0.0183	0.0028	0.1694	0.0078	0.0037	0.0641	0.001	0.0938	0.142	0.0229	0.0027	0.1269	0.0173	0.0056	0.0033	0.0018	0.0018	0.0374	0.024	0.0251	0.0723	0.0192	0.0818	0.0035
1	rs12755924	14045521	NA	NA	NA	NA	0.579102628688642	0.241980939028418	0.0182	0.0279	0.0183	0.0028	0.1694	0.0078	0.0037	0.0641	0.001	0.0938	0.142	0.0229	0.0027	0.1269	0.0173	0.0056	0.0033	0.0018	0.0018	0.0374	0.024	0.0251	0.0723	0.0192	0.0818	0.0035
1	rs12749066	14050900	NA	NA	NA	NA	0.514131476714781	0.245548891923571	0.0182	0.0279	0.0183	0.0028	0.1695	0.0078	0.0037	0.0641	0.001	0.0938	0.142	0.0229	0.0027	0.1269	0.0173	0.0056	0.0033	0.0018	0.0018	0.0374	0.024	0.0251	0.0723	0.0192	0.0818	0.0034
1	rs113495375	14065056	NA	NA	NA	NA	0.512407408059501	0.236549984969912	0.0182	0.028	0.0184	0.0028	0.1694	0.0078	0.0038	0.064	0.001	0.0938	0.142	0.0229	0.0027	0.1269	0.0173	0.0057	0.0033	0.0018	0.0018	0.0374	0.024	0.0251	0.0723	0.0192	0.0818	0.0034
1	rs75417771	14075880	NA	NA	NA	NA	0.511387044049081	0.231049213389563	0.0182	0.028	0.0184	0.0028	0.1694	0.0078	0.0038	0.064	0.001	0.0938	0.142	0.0229	0.0027	0.1269	0.0173	0.0057	0.0033	0.0018	0.0018	0.0374	0.024	0.0251	0.0723	0.0192	0.0817	0.0034
1	rs1203619	14076565	NA	NA	NA	NA	0.511514536363669	0.23072049778309	0.0182	0.028	0.0184	0.0028	0.1694	0.0078	0.0038	0.064	0.001	0.0938	0.142	0.0229	0.0027	0.1269	0.0173	0.0056	0.0033	0.0018	0.0018	0.0374	0.024	0.0251	0.0723	0.0191	0.0817	0.0034
1	rs6670001	14086496	NA	NA	NA	NA	0.512088439842338	0.230063521109758	0.0182	0.028	0.0184	0.0028	0.1694	0.0078	0.0038	0.064	0.001	0.0938	0.142	0.0229	0.0027	0.1269	0.0173	0.0056	0.0033	0.0018	0.0018	0.0374	0.024	0.0251	0.0723	0.0192	0.0817	0.0034
1	rs77479053	14090396	NA	NA	NA	NA	0.498273963094517	0.232475394744211	0.0182	0.028	0.0184	0.0028	0.1694	0.0078	0.0038	0.064	0.001	0.0938	0.1419	0.0229	0.0027	0.127	0.0173	0.0057	0.0033	0.0018	0.0018	0.0374	0.024	0.0251	0.0723	0.0192	0.0817	0.0034
1	rs1210110	14096821	NA	NA	NA	NA	0.505031827348103	0.229188496529739	0.0181	0.028	0.0184	0.0028	0.1693	0.0078	0.0038	0.064	0.001	0.0938	0.1419	0.0229	0.0027	0.1271	0.0173	0.0057	0.0033	0.0019	0.0018	0.0374	0.0239	0.0251	0.0724	0.0192	0.0817	0.0034
1	rs17346675	14097082	NA	NA	NA	NA	0.504778410744721	0.227877988354609	0.0181	0.028	0.0184	0.0028	0.1693	0.0078	0.0038	0.064	0.001	0.0938	0.1419	0.0229	0.0027	0.1271	0.0173	0.0057	0.0033	0.0019	0.0018	0.0374	0.0239	0.0251	0.0724	0.0192	0.0817	0.0034
1	rs77229905	14097480	NA	NA	NA	NA	0.505919265704716	0.229735260309747	0.0181	0.028	0.0184	0.0028	0.1693	0.0079	0.0038	0.064	0.001	0.0938	0.1419	0.0229	0.0027	0.1271	0.0173	0.0057	0.0033	0.0019	0.0018	0.0374	0.0239	0.0251	0.0724	0.0192	0.0817	0.0034
1	rs114157993	14102908	NA	NA	NA	NA	0.496889918170251	0.241647298718266	0.0181	0.028	0.0184	0.0028	0.1693	0.0079	0.0038	0.064	0.0011	0.0938	0.1419	0.0229	0.0027	0.1271	0.0173	0.0057	0.0033	0.0019	0.0019	0.0374	0.0239	0.0251	0.0724	0.0192	0.0817	0.0034
1	rs11579363	14104818	NA	NA	NA	NA	0.487689585751651	0.251945265711703	0.0181	0.028	0.0184	0.0028	0.1693	0.0079	0.0038	0.064	0.0011	0.0938	0.1419	0.0229	0.0027	0.127	0.0173	0.0057	0.0033	0.0019	0.0019	0.0374	0.0239	0.0251	0.0724	0.0192	0.0817	0.0034
1	Affx-5015520	14105049	NA	NA	NA	NA	0.485635611166843	0.255672128969427	0.0181	0.028	0.0184	0.0028	0.1693	0.0079	0.0038	0.064	0.0011	0.0938	0.1419	0.0229	0.0027	0.1271	0.0173	0.0057	0.0033	0.0019	0.0019	0.0374	0.0239	0.0251	0.0724	0.0192	0.0816	0.0034
1	rs1203678	14105298	NA	NA	NA	NA	0.404909273366953	0.269252913958168	0.0181	0.028	0.0185	0.0028	0.1694	0.0075	0.0038	0.0641	0.0011	0.0938	0.1419	0.0229	0.0027	0.1271	0.0172	0.0057	0.0033	0.0019	0.0019	0.0374	0.0239	0.0251	0.0725	0.0191	0.0816	0.0034
1	rs56201064	14105382	NA	NA	NA	NA	0.404909273366953	0.267643825487871	0.0181	0.028	0.0185	0.0028	0.1694	0.0075	0.0038	0.0641	0.0011	0.0938	0.1419	0.0229	0.0027	0.1271	0.0172	0.0057	0.0033	0.0019	0.0019	0.0374	0.0239	0.0251	0.0725	0.0191	0.0816	0.0034
1	rs17350795	14105639	NA	NA	NA	NA	0.407357612806489	0.270173735640947	0.0181	0.028	0.0185	0.0028	0.1694	0.0075	0.0038	0.0641	0.0011	0.0938	0.1419	0.0229	0.0027	0.1271	0.0172	0.0057	0.0033	0.0019	0.0019	0.0374	0.0239	0.0251	0.0725	0.0192	0.0816	0.0034
1	rs61747663	14105856	NA	NA	NA	NA	0.408042190590581	0.268103259406662	0.0181	0.028	0.0185	0.0028	0.1694	0.0075	0.0038	0.0641	0.0011	0.0938	0.1419	0.0229	0.0027	0.1271	0.0172	0.0057	0.0033	0.0019	0.0019	0.0374	0.0239	0.0251	0.0725	0.0192	0.0816	0.0034
1	rs61747661	14105946	NA	NA	NA	NA	0.408042190590581	0.266725692718978	0.0181	0.028	0.0185	0.0028	0.1694	0.0075	0.0038	0.0641	0.0011	0.0938	0.1419	0.0229	0.0027	0.1271	0.0172	0.0057	0.0033	0.0019	0.0019	0.0374	0.0239	0.0251	0.0725	0.0192	0.0816	0.0034
1	rs61747664	14106330	NA	NA	NA	NA	0.408327601275238	0.261693574608818	0.0181	0.028	0.0185	0.0028	0.1694	0.0075	0.0038	0.0641	0.0011	0.0938	0.1419	0.0229	0.0027	0.1271	0.0173	0.0057	0.0033	0.0019	0.0019	0.0374	0.0239	0.0251	0.0724	0.0192	0.0816	0.0034
1	rs116238585	14107135	NA	NA	NA	NA	0.408213425007163	0.259871150888827	0.0181	0.028	0.0185	0.0028	0.1694	0.0075	0.0038	0.0641	0.0011	0.0938	0.1419	0.0229	0.0027	0.1271	0.0173	0.0057	0.0034	0.0019	0.0019	0.0374	0.0239	0.0251	0.0724	0.0192	0.0816	0.0034
1	rs41269807	14107360	NA	NA	NA	NA	0.40849889566069	0.261237595115044	0.0181	0.028	0.0185	0.0028	0.1694	0.0075	0.0038	0.0641	0.0011	0.0937	0.1419	0.0229	0.0027	0.1271	0.0173	0.0057	0.0034	0.0019	0.0019	0.0374	0.0239	0.0251	0.0724	0.0191	0.0816	0.0034
1	rs116517080	14107932	NA	NA	NA	NA	0.407870992159265	0.258847792122691	0.0181	0.028	0.0185	0.0028	0.1694	0.0075	0.0038	0.0641	0.0011	0.0937	0.1419	0.0229	0.0027	0.1271	0.0173	0.0057	0.0034	0.0019	0.0019	0.0374	0.0239	0.0251	0.0724	0.0192	0.0815	0.0034
1	rs1203651	14109114	NA	NA	NA	NA	0.407585741415698	0.258052722464064	0.0181	0.028	0.0185	0.0028	0.1694	0.0075	0.0038	0.0641	0.0011	0.0937	0.1419	0.023	0.0027	0.1271	0.0173	0.0057	0.0034	0.0019	0.0019	0.0374	0.0239	0.0252	0.0724	0.0192	0.0815	0.0034
1	rs1203647	14112749	NA	NA	NA	NA	0.407642783566371	0.26580854189286	0.0181	0.028	0.0185	0.0028	0.1694	0.0075	0.0038	0.064	0.0011	0.0937	0.1419	0.023	0.0027	0.1271	0.0173	0.0057	0.0034	0.0019	0.0019	0.0374	0.0239	0.0252	0.0724	0.0191	0.0815	0.0034
1	rs1203646	14116491	NA	NA	NA	NA	0.411416402334102	0.254993235137525	0.0181	0.0279	0.0185	0.0029	0.1693	0.0075	0.0039	0.064	0.0011	0.0937	0.1418	0.023	0.0026	0.1271	0.0173	0.0058	0.0034	0.0019	0.0019	0.0374	0.024	0.0253	0.0723	0.0191	0.0814	0.0035
1	rs1203643	14118779	NA	NA	NA	NA	0.414574368964859	0.264892375237076	0.0181	0.0279	0.0185	0.0029	0.1693	0.0075	0.0039	0.064	0.0011	0.0936	0.1417	0.023	0.0026	0.1271	0.0173	0.0058	0.0034	0.0019	0.0019	0.0373	0.024	0.0254	0.0723	0.0191	0.0813	0.0035
1	rs79887378	14122145	NA	NA	NA	NA	0.321764806608262	0.180273342860858	0.0179	0.0277	0.019	0.0029	0.1694	0.0076	0.0039	0.064	0.0012	0.0935	0.142	0.0232	0.0026	0.1266	0.0173	0.0059	0.0035	0.0024	0.0019	0.0372	0.024	0.0259	0.0723	0.0188	0.0802	0.0033
1	rs1203636	14123747	NA	NA	NA	NA	0.270463692468333	0.17018459656638	0.0177	0.0276	0.0193	0.003	0.1695	0.0077	0.004	0.064	0.0012	0.0935	0.1422	0.0234	0.0026	0.1264	0.0173	0.006	0.0035	0.0028	0.0019	0.0372	0.024	0.0262	0.0723	0.0186	0.0796	0.0032
1	rs11803035	14127020	NA	NA	NA	NA	0.286371401882914	0.162727629385313	0.0177	0.0276	0.0194	0.003	0.1697	0.0077	0.004	0.0639	0.0012	0.0933	0.1424	0.0235	0.0026	0.1262	0.0173	0.006	0.0035	0.0028	0.0019	0.0371	0.0239	0.0263	0.0722	0.0187	0.0792	0.0032
1	rs2281167	14128113	NA	NA	NA	NA	0.304187474588742	0.177556673590992	0.0176	0.0276	0.0194	0.003	0.1697	0.0077	0.004	0.0639	0.0011	0.0933	0.1425	0.0235	0.0027	0.1262	0.0173	0.006	0.0035	0.0028	0.0019	0.0371	0.0239	0.0263	0.0722	0.0187	0.0791	0.0032
1	rs2281164	14130628	1.02	0.110678017971113	0.96	0.0801626552665664	0.207834177265148	0.137948383680462	0.0169	0.0274	0.0216	0.0033	0.172	0.0087	0.0047	0.062	0.0016	0.0929	0.1457	0.0255	0.0033	0.1222	0.0178	0.0069	0.0037	0.0029	0.0023	0.0369	0.0233	0.0278	0.0705	0.0191	0.0725	0.0026
1	rs72635693	14132467	1.02	0.110678017971113	0.96	0.0801626552665664	0.208671499756677	0.220822063965596	0.0169	0.0273	0.0218	0.0033	0.1724	0.0087	0.0047	0.0618	0.0017	0.0927	0.1459	0.0256	0.0034	0.1218	0.0179	0.0071	0.0039	0.0029	0.0023	0.0368	0.0233	0.028	0.0702	0.0191	0.072	0.0026
1	rs74828630	14133491	1.02	0.110678017971113	0.96	0.0801626552665664	0.188158344499402	0.186667144568023	0.0171	0.0273	0.0218	0.0034	0.1725	0.0087	0.0048	0.0617	0.0017	0.0925	0.1459	0.0257	0.0034	0.1216	0.018	0.0072	0.0039	0.0029	0.0023	0.0368	0.0232	0.028	0.0702	0.0192	0.0718	0.0025
1	rs113928723	14133550	1.02	0.110678017971113	0.96	0.0801626552665664	0.186618896121718	0.187995967475814	0.0171	0.0273	0.0218	0.0034	0.1725	0.0087	0.0048	0.0617	0.0017	0.0925	0.1459	0.0257	0.0034	0.1215	0.018	0.0072	0.0039	0.0029	0.0023	0.0368	0.0232	0.028	0.0702	0.0192	0.0718	0.0025
1	rs77815537	14133891	1.02	0.110678017971113	0.95	0.0943132253134139	0.174925185618742	0.179064177769424	0.0172	0.0273	0.0218	0.0034	0.1725	0.0087	0.0048	0.0617	0.0017	0.0925	0.1459	0.0257	0.0034	0.1214	0.018	0.0072	0.0039	0.0029	0.0023	0.0368	0.0232	0.028	0.0701	0.0192	0.072	0.0025
1	rs2281161	14134437	1.02	0.110678017971113	0.95	0.0943132253134139	0.148679065039278	0.162143937391934	0.0173	0.0273	0.0218	0.0034	0.1727	0.0087	0.0048	0.0616	0.0017	0.0922	0.1458	0.0258	0.0034	0.1213	0.018	0.0072	0.004	0.0029	0.0023	0.0368	0.0232	0.0283	0.0701	0.0192	0.0721	0.0025
1	rs114577181	14136289	1.02	0.110678017971113	0.95	0.0943132253134139	0.144096439476964	0.196866886639905	0.0173	0.0272	0.0219	0.0034	0.1727	0.0087	0.0048	0.0615	0.0017	0.0922	0.146	0.0258	0.0035	0.121	0.0182	0.0073	0.004	0.0029	0.0023	0.0368	0.0231	0.0283	0.0698	0.0192	0.0723	0.0024
1	rs2744688	14138493	1.01	0.127260826833158	0.95	0.0943132253134139	0.121323883763172	0.189327999728756	0.0175	0.027	0.0221	0.0034	0.173	0.0088	0.005	0.0614	0.0018	0.092	0.1466	0.0258	0.0036	0.1202	0.0185	0.0074	0.0041	0.003	0.0024	0.0365	0.0228	0.0283	0.0692	0.0193	0.0725	0.0024
1	rs2245218	14139826	1.01	0.127260826833158	0.95	0.0943132253134139	0.102221636930665	0.175953530831188	0.0175	0.0267	0.0221	0.0033	0.1732	0.0088	0.005	0.0622	0.0018	0.0913	0.1451	0.0262	0.0037	0.1202	0.0187	0.0075	0.0041	0.003	0.0025	0.0363	0.0226	0.0284	0.0687	0.0193	0.0742	0.0023
1	rs7551586	14140733	1.01	0.127260826833158	0.95	0.0943132253134139	0.10131021815133	0.170481345438242	0.0175	0.0266	0.0221	0.0033	0.1733	0.0089	0.005	0.0622	0.0018	0.0911	0.1452	0.0262	0.0037	0.1203	0.0187	0.0075	0.0041	0.003	0.0024	0.0363	0.0225	0.0285	0.0686	0.0192	0.0743	0.0022
1	rs1046331	14143003	1.01	0.127260826833158	0.95	0.0943132253134139	0.100921168825607	0.157693680167223	0.0175	0.0266	0.0221	0.0033	0.1733	0.0089	0.0051	0.0622	0.0018	0.091	0.1452	0.0263	0.0037	0.1203	0.0187	0.0075	0.0041	0.003	0.0025	0.0363	0.0225	0.0285	0.0686	0.0192	0.0744	0.0022
1	rs3893001	14146001	1.01	0.127260826833158	0.95	0.0943132253134139	0.0876762393893931	0.163214604267498	0.0175	0.0266	0.0221	0.0033	0.1734	0.0086	0.0049	0.0622	0.0018	0.091	0.1452	0.0264	0.0037	0.1203	0.0187	0.0076	0.0041	0.003	0.0025	0.0363	0.0225	0.0286	0.0686	0.0191	0.0745	0.0022
1	rs61775135	14148407	1.01	0.127260826833158	0.95	0.0943132253134139	0.0837045478431133	0.140433289847481	0.0175	0.0266	0.0221	0.0033	0.1734	0.0086	0.005	0.0622	0.0018	0.0911	0.1452	0.0264	0.0037	0.1202	0.0187	0.0076	0.0041	0.003	0.0025	0.0362	0.0225	0.0286	0.0686	0.0191	0.0745	0.0022
1	rs2744683	14149197	1.01	0.127260826833158	0.95	0.0943132253134139	0.0823534928700543	0.156156087589922	0.0175	0.0266	0.0221	0.0033	0.1734	0.0086	0.005	0.0622	0.0018	0.0911	0.1452	0.0264	0.0037	0.1202	0.0187	0.0076	0.0041	0.003	0.0025	0.0362	0.0224	0.0286	0.0685	0.0191	0.0746	0.0022
1	rs72637672	14151718	1.01	0.127260826833158	0.95	0.0943132253134139	0.0860032097370946	0.156828124956511	0.0176	0.0265	0.0222	0.0032	0.1735	0.0086	0.005	0.0622	0.0018	0.091	0.1454	0.0264	0.0037	0.1199	0.0188	0.0077	0.0041	0.0027	0.0025	0.0362	0.0223	0.0286	0.0684	0.0191	0.0747	0.0022
1	rs75002318	14155002	1.01	0.127260826833158	0.95	0.0943132253134139	0.101336188013685	0.112654380909882	0.0176	0.0263	0.0225	0.0033	0.1739	0.0087	0.0051	0.062	0.0019	0.0906	0.1457	0.0266	0.0038	0.1195	0.019	0.0078	0.0042	0.0022	0.0026	0.0362	0.0221	0.0286	0.0679	0.0191	0.0751	0.0022
1	rs2697983	14157577	1.01	0.127260826833158	0.95	0.0943132253134139	0.115406414152958	0.0758974623512291	0.0177	0.0262	0.0227	0.0033	0.174	0.0087	0.0051	0.062	0.0019	0.0904	0.1456	0.0267	0.0039	0.1194	0.0191	0.0079	0.0043	0.0019	0.0026	0.0363	0.0221	0.0286	0.0678	0.019	0.0753	0.0022
1	rs4140570	14157624	1.01	0.127260826833158	0.94	0.110289943288055	0.115237592303731	0.0768454116707442	0.0177	0.0262	0.0227	0.0033	0.174	0.0087	0.0051	0.062	0.0019	0.0905	0.1456	0.0266	0.0039	0.1194	0.0191	0.0079	0.0043	0.0019	0.0026	0.0363	0.0221	0.0286	0.0678	0.0191	0.0754	0.0022
1	rs76148380	14160957	1.01	0.127260826833158	0.94	0.110289943288055	0.140739249316416	0.147702035241836	0.0179	0.026	0.0232	0.0031	0.1742	0.0088	0.0052	0.062	0.0021	0.0901	0.1468	0.0265	0.0039	0.1191	0.0191	0.0079	0.0043	0.0019	0.0027	0.0359	0.0219	0.0282	0.0666	0.0188	0.0763	0.0022
1	rs112362960	14161318	1.01	0.127260826833158	0.94	0.110289943288055	0.147566225241478	0.139234831209988	0.0179	0.0259	0.0234	0.0031	0.1741	0.0089	0.0053	0.062	0.0021	0.09	0.147	0.0264	0.0039	0.119	0.019	0.0079	0.0044	0.0019	0.0028	0.0359	0.0219	0.0281	0.0664	0.0188	0.0764	0.0022
1	rs2495046	14161483	1.01	0.127260826833158	0.94	0.110289943288055	0.149763923420319	0.133299183761974	0.018	0.0259	0.0233	0.0032	0.1742	0.0089	0.0053	0.062	0.0021	0.0899	0.1472	0.0264	0.0039	0.119	0.019	0.0079	0.0044	0.002	0.0028	0.0358	0.0218	0.028	0.0663	0.0188	0.0765	0.0022
1	rs1203683	14164286	1	0.145626599290586	0.94	0.110289943288055	0.139094130810682	0.161172764327947	0.0181	0.0255	0.0235	0.0031	0.1735	0.0089	0.0054	0.0621	0.0022	0.0898	0.1479	0.0263	0.004	0.1183	0.0192	0.0078	0.0044	0.002	0.0027	0.0356	0.0218	0.0277	0.0664	0.0187	0.0775	0.0022
1	rs6702813	14166750	1	0.145626599290586	0.93	0.128223312274834	0.130192047985379	0.163019752748501	0.0182	0.0254	0.0236	0.0031	0.1734	0.0089	0.0054	0.0622	0.0022	0.0898	0.148	0.0262	0.004	0.1182	0.0192	0.0078	0.0044	0.002	0.0027	0.0355	0.0218	0.0277	0.0662	0.0187	0.0777	0.0022
1	rs78790488	14171179	0.99	0.165875049708709	0.92	0.14824156235026	0.0834056502639493	0.0797922432827434	0.0184	0.0249	0.0242	0.0031	0.1718	0.0085	0.0054	0.0637	0.0022	0.0892	0.1497	0.0259	0.004	0.1181	0.0196	0.0076	0.0044	0.002	0.0026	0.0356	0.0219	0.028	0.0651	0.0178	0.0788	0.0022
1	rs12028630	14171622	0.99	0.165875049708709	0.92	0.14824156235026	0.0756353056207533	0.0529457465454202	0.0185	0.0247	0.0242	0.0031	0.1715	0.0083	0.0054	0.0642	0.0023	0.0889	0.1503	0.0257	0.0041	0.1182	0.0198	0.0076	0.0045	0.002	0.0025	0.0352	0.022	0.0281	0.0646	0.0174	0.0797	0.0022
1	rs61775154	14177680	0.98	0.188103243221556	0.92	0.14824156235026	0.0468026843043946	0.0268301042016976	0.0189	0.0239	0.0242	0.0031	0.1707	0.0081	0.0053	0.0647	0.0023	0.0894	0.1516	0.0258	0.0041	0.1183	0.0195	0.0071	0.0045	0.002	0.0024	0.0365	0.0215	0.0281	0.0638	0.0165	0.0806	0.0021
1	rs1203623	14180703	0.98	0.188103243221556	0.92	0.14824156235026	0.0485505417199147	0.0220467833097127	0.0189	0.0239	0.0242	0.0031	0.1707	0.0081	0.0053	0.0647	0.0023	0.0894	0.1516	0.0258	0.0041	0.1183	0.0195	0.0071	0.0045	0.002	0.0024	0.0365	0.0215	0.0281	0.0638	0.0165	0.0807	0.0021
1	rs114764995	14180711	0.98	0.188103243221556	0.92	0.14824156235026	0.0431236379814604	0.0216304487048716	0.0189	0.0239	0.0241	0.0031	0.1712	0.008	0.0052	0.0647	0.0023	0.0892	0.1517	0.0255	0.0041	0.1185	0.0194	0.0068	0.0044	0.002	0.0024	0.0367	0.0214	0.028	0.064	0.0163	0.081	0.0021
1	rs72639014	14194816	0.98	0.188103243221556	0.92	0.14824156235026	0.0313391579224409	0.0168252886230051	0.0191	0.0236	0.0241	0.003	0.1715	0.0079	0.005	0.0648	0.0023	0.0893	0.1521	0.0254	0.0041	0.1183	0.0194	0.0064	0.0045	0.002	0.0023	0.0371	0.0211	0.0281	0.064	0.0161	0.0818	0.002
1	rs7546945	14195969	0.98	0.188103243221556	0.92	0.14824156235026	0.0294759535725901	0.0178673698449994	0.0192	0.0235	0.0241	0.003	0.1714	0.0078	0.0049	0.0648	0.0023	0.0893	0.1522	0.0254	0.004	0.1182	0.0194	0.0064	0.0045	0.002	0.0022	0.0371	0.021	0.0281	0.064	0.0161	0.0819	0.002
1	rs11806865	14198107	0.98	0.188103243221556	0.92	0.14824156235026	0.031470217204131	0.0151455821209187	0.0192	0.0234	0.0242	0.003	0.1714	0.0078	0.0049	0.0648	0.0023	0.0893	0.1523	0.0254	0.004	0.1182	0.0194	0.0063	0.0045	0.002	0.0022	0.0372	0.021	0.0281	0.064	0.0161	0.082	0.002
1	rs34740682	14198491	0.98	0.188103243221556	0.92	0.14824156235026	0.0313986827268698	0.0146621880890047	0.0192	0.0234	0.0242	0.003	0.1714	0.0078	0.0049	0.0648	0.0023	0.0893	0.1523	0.0253	0.004	0.1182	0.0194	0.0063	0.0045	0.002	0.0022	0.0372	0.021	0.0281	0.064	0.0161	0.082	0.002
1	rs74723844	14198978	0.98	0.188103243221556	0.92	0.14824156235026	0.0305842250158053	0.0155308614229182	0.0192	0.0235	0.0242	0.003	0.1714	0.0078	0.0049	0.0648	0.0023	0.0893	0.1523	0.0253	0.004	0.1181	0.0194	0.0063	0.0045	0.002	0.0022	0.0372	0.021	0.0281	0.064	0.0161	0.082	0.002
1	rs36006284	14201930	0.98	0.188103243221556	0.92	0.14824156235026	0.0265642247710214	0.0121749787339459	0.0193	0.0238	0.0242	0.003	0.1714	0.0077	0.0049	0.0651	0.0022	0.0889	0.1529	0.0252	0.004	0.1177	0.0194	0.0061	0.0044	0.0019	0.0022	0.0376	0.0209	0.0281	0.0638	0.016	0.0823	0.002
1	rs35599202	14203910	0.98	0.188103243221556	0.92	0.14824156235026	0.0194982681265309	0.0101758538103005	0.0196	0.0242	0.0244	0.003	0.1716	0.0071	0.0045	0.066	0.0021	0.0882	0.1548	0.0249	0.0038	0.1169	0.0196	0.0056	0.0043	0.0019	0.0021	0.0363	0.0206	0.0286	0.064	0.0156	0.0835	0.0019
1	rs78060822	14205141	0.98	0.188103243221556	0.92	0.14824156235026	0.0142362704979234	0.00882970978596769	0.0199	0.0242	0.0247	0.003	0.1722	0.0068	0.0042	0.0667	0.002	0.0877	0.1556	0.0248	0.0035	0.1162	0.0191	0.0052	0.0042	0.0017	0.0019	0.037	0.0206	0.0286	0.0641	0.0153	0.0841	0.0018
1	rs2744656	14205571	0.98	0.188103243221556	0.92	0.14824156235026	0.0147889112767474	0.00721990081902487	0.0201	0.0241	0.0247	0.0029	0.1725	0.0067	0.0041	0.0669	0.002	0.0873	0.156	0.0247	0.0035	0.1161	0.019	0.005	0.0041	0.0017	0.0019	0.0373	0.0206	0.0286	0.064	0.0152	0.0845	0.0018
1	rs9287293	14208571	0.98	0.188103243221556	0.92	0.14824156235026	0.00968394319310725	0.0103761737012099	0.0205	0.0237	0.0249	0.0027	0.1735	0.0061	0.0038	0.0671	0.0018	0.0873	0.157	0.0244	0.0034	0.1153	0.0188	0.0043	0.0038	0.0016	0.0017	0.0371	0.0204	0.0285	0.0645	0.0149	0.0863	0.0016
1	rs10737914	14210730	0.98	0.188103243221556	0.92	0.14824156235026	0.00853985369747388	0.008104687854198	0.0207	0.0236	0.025	0.0027	0.174	0.0059	0.0037	0.0671	0.0018	0.0873	0.1573	0.0243	0.0033	0.1151	0.0188	0.0041	0.0038	0.0016	0.0016	0.0369	0.0204	0.0285	0.0647	0.0148	0.0871	0.0015
1	rs12090035	14212217	0.98	0.188103243221556	0.92	0.14824156235026	0.00852154967680553	0.00782867581540536	0.0207	0.0236	0.025	0.0027	0.174	0.0059	0.0037	0.0671	0.0018	0.0872	0.1573	0.0243	0.0033	0.1151	0.0188	0.004	0.0038	0.0016	0.0016	0.0369	0.0204	0.0284	0.0647	0.0147	0.0872	0.0015
1	rs17350970	14216150	0.98	0.188103243221556	0.92	0.14824156235026	0.00939993437838251	0.00490544031988785	0.0208	0.0232	0.0251	0.0026	0.1742	0.0058	0.0036	0.0671	0.0018	0.0871	0.1577	0.0243	0.0033	0.1152	0.0187	0.004	0.0037	0.0016	0.0016	0.0368	0.0204	0.0284	0.0648	0.0146	0.0876	0.0015
1	rs2206287	14219864	0.98	0.188103243221556	0.92	0.14824156235026	0.0100934578583936	0.003763064161631	0.0208	0.023	0.0252	0.0026	0.1742	0.0057	0.0036	0.0671	0.0018	0.0871	0.1578	0.0243	0.0033	0.1153	0.0187	0.0039	0.0037	0.0016	0.0016	0.0367	0.0204	0.0284	0.0649	0.0146	0.0878	0.0015
1	rs1358577	14220186	0.98	0.188103243221556	0.92	0.14824156235026	0.00946414480946243	0.00381377747685128	0.0208	0.023	0.0252	0.0026	0.1742	0.0057	0.0036	0.0671	0.0018	0.0871	0.1578	0.0243	0.0033	0.1153	0.0187	0.0039	0.0037	0.0016	0.0016	0.0367	0.0204	0.0284	0.0648	0.0146	0.0878	0.0015
1	rs2744645	14226608	0.98	0.188103243221556	0.92	0.14824156235026	0.00860415391581474	0.00426870762336423	0.0208	0.0231	0.0252	0.0026	0.1751	0.0055	0.0035	0.0665	0.0017	0.0872	0.158	0.0242	0.0033	0.1156	0.0186	0.0038	0.0036	0.0015	0.0016	0.0365	0.0204	0.0283	0.0651	0.0143	0.088	0.0015
1	rs6429802	14228236	0.98	0.188103243221556	0.92	0.14824156235026	0.0100571115480601	0.00772954231891256	0.0209	0.0228	0.0252	0.0024	0.1766	0.005	0.0031	0.0666	0.0016	0.087	0.1588	0.0239	0.0033	0.117	0.0181	0.0033	0.0032	0.0016	0.0015	0.0358	0.0203	0.028	0.0657	0.0134	0.0893	0.0014
1	rs75105468	14230131	0.98	0.188103243221556	0.92	0.14824156235026	0.00877119182830943	0.00980913898164545	0.021	0.0226	0.0251	0.0023	0.177	0.0048	0.0029	0.0667	0.0015	0.0868	0.1587	0.0238	0.0032	0.1175	0.018	0.0031	0.0031	0.0016	0.0014	0.0356	0.0204	0.0282	0.0655	0.0132	0.09	0.0013
1	rs56011108	14231877	0.98	0.188103243221556	0.92	0.14824156235026	0.00915604752482897	0.0130643109999383	0.0211	0.0225	0.0252	0.0023	0.1772	0.0046	0.0027	0.0667	0.0015	0.0867	0.1588	0.0238	0.0033	0.118	0.018	0.0029	0.0029	0.0016	0.0014	0.0353	0.0203	0.0284	0.0654	0.013	0.0907	0.0013
1	rs115768348	14232530	0.98	0.188103243221556	0.92	0.14824156235026	0.00959856743832963	0.014868401034638	0.0212	0.0224	0.0252	0.0022	0.1773	0.0045	0.0026	0.0666	0.0015	0.0867	0.1588	0.0238	0.0033	0.1182	0.018	0.0028	0.0029	0.0015	0.0014	0.0352	0.0203	0.0285	0.0654	0.013	0.091	0.0013
1	rs7543809	14232929	0.98	0.188103243221556	0.92	0.14824156235026	0.00979020020378044	0.0149374574516289	0.0212	0.0224	0.0252	0.0022	0.1774	0.0044	0.0025	0.0666	0.0015	0.0866	0.1588	0.0237	0.0033	0.1183	0.0179	0.0027	0.0029	0.0015	0.0014	0.0351	0.0203	0.0286	0.0654	0.013	0.0913	0.0013
1	rs1203703	14234026	0.98	0.188103243221556	0.92	0.14824156235026	0.013407251796872	0.0231042878946298	0.0214	0.0221	0.0251	0.0021	0.1773	0.004	0.0021	0.0664	0.0014	0.0863	0.1585	0.0236	0.0035	0.1202	0.018	0.0026	0.0027	0.0016	0.0015	0.0345	0.0202	0.0289	0.0653	0.0123	0.0932	0.0012
1	rs10803433	14235500	0.98	0.188103243221556	0.92	0.14824156235026	0.0136077973256846	0.0328564964502637	0.0218	0.0219	0.0253	0.0019	0.1779	0.0036	0.0019	0.0659	0.0013	0.0863	0.1577	0.0233	0.0035	0.1203	0.0177	0.0023	0.0025	0.0015	0.0014	0.0341	0.0202	0.0292	0.0662	0.0121	0.0947	0.0013
1	rs17351026	14238641	0.98	0.188103243221556	0.92	0.14824156235026	0.0150605866988143	0.0390034073936742	0.0223	0.0218	0.0254	0.0019	0.178	0.0035	0.0018	0.0659	0.0013	0.0863	0.1575	0.023	0.0035	0.1204	0.0177	0.0022	0.0024	0.0015	0.0014	0.0342	0.0202	0.0292	0.0663	0.012	0.0949	0.0013
1	rs2143087	14240592	0.98	0.188103243221556	0.93	0.128223312274834	0.0153501526832686	0.0397708889073667	0.0223	0.0218	0.0254	0.0019	0.178	0.0035	0.0018	0.066	0.0013	0.0862	0.1574	0.023	0.0035	0.1205	0.0176	0.0022	0.0024	0.0015	0.0014	0.0343	0.0202	0.0292	0.0663	0.012	0.0949	0.0013
1	rs61777395	14241005	0.98	0.188103243221556	0.92	0.14824156235026	0.0166853529671427	0.0459741297644504	0.0225	0.0215	0.0254	0.0018	0.178	0.0033	0.0018	0.0658	0.0013	0.086	0.157	0.0229	0.0035	0.121	0.0175	0.0021	0.0023	0.0015	0.0014	0.0345	0.0203	0.0295	0.0665	0.0118	0.0954	0.0013
1	rs12028319	14241507	0.98	0.188103243221556	0.92	0.14824156235026	0.0200634456627466	0.0548980311015246	0.0228	0.0213	0.0254	0.0017	0.1781	0.0031	0.0017	0.0655	0.0013	0.0856	0.1564	0.0227	0.0036	0.1218	0.0173	0.0019	0.0022	0.0016	0.0014	0.0346	0.0204	0.0297	0.0667	0.0115	0.096	0.0014
1	rs72639062	14243789	0.98	0.188103243221556	0.92	0.14824156235026	0.0300264871155753	0.0708766457271976	0.0234	0.0207	0.0254	0.0016	0.1781	0.0028	0.0015	0.0649	0.0012	0.0849	0.1553	0.0225	0.0038	0.123	0.0169	0.0016	0.0022	0.0016	0.0015	0.0348	0.0205	0.0304	0.0672	0.011	0.0973	0.0015
1	rs12025627	14245797	0.98	0.188103243221556	0.92	0.14824156235026	0.0317094915118693	0.0749543415105019	0.0235	0.0206	0.0254	0.0016	0.1782	0.0028	0.0015	0.0649	0.0012	0.0847	0.1552	0.0224	0.0038	0.1231	0.0169	0.0016	0.0022	0.0016	0.0015	0.0349	0.0205	0.0305	0.0673	0.011	0.0974	0.0015
1	rs11580525	14246931	0.98	0.188103243221556	0.92	0.14824156235026	0.0320707912532806	0.0735128629740161	0.0235	0.0206	0.0254	0.0016	0.1782	0.0028	0.0015	0.0649	0.0012	0.0847	0.1552	0.0224	0.0038	0.1232	0.0169	0.0016	0.0022	0.0016	0.0015	0.0349	0.0205	0.0305	0.0673	0.0109	0.0975	0.0015
1	rs76243963	14250304	0.98	0.188103243221556	0.92	0.14824156235026	0.0351686225643548	0.0774311560206169	0.0236	0.0205	0.0253	0.0015	0.1781	0.0027	0.0015	0.0647	0.0012	0.0847	0.1551	0.0223	0.0038	0.1233	0.0168	0.0016	0.0022	0.0016	0.0015	0.0349	0.0205	0.0307	0.0672	0.0108	0.0979	0.0016
1	rs1203702	14250509	0.98	0.188103243221556	0.92	0.14824156235026	0.0357131264559131	0.0781658893693271	0.0236	0.0205	0.0253	0.0015	0.1781	0.0027	0.0015	0.0647	0.0012	0.0847	0.1551	0.0223	0.0038	0.1233	0.0168	0.0016	0.0022	0.0016	0.0015	0.0349	0.0205	0.0307	0.0672	0.0108	0.098	0.0016
1	rs1534946	14252247	0.98	0.188103243221556	0.92	0.14824156235026	0.0400268425203075	0.0809089168701184	0.0237	0.0204	0.0254	0.0015	0.178	0.0027	0.0015	0.0646	0.0012	0.0848	0.1551	0.0222	0.0039	0.1233	0.0168	0.0015	0.0022	0.0016	0.0015	0.035	0.0205	0.0307	0.0672	0.0107	0.0983	0.0016
1	rs80132111	14252412	0.98	0.188103243221556	0.92	0.14824156235026	0.0404940935248941	0.0821069616922733	0.0237	0.0204	0.0254	0.0015	0.1779	0.0026	0.0015	0.0646	0.0012	0.0847	0.1551	0.0221	0.0039	0.1233	0.0168	0.0015	0.0022	0.0016	0.0015	0.035	0.0205	0.0307	0.0672	0.0107	0.0984	0.0016
1	rs10489150	14253566	0.98	0.188103243221556	0.92	0.14824156235026	0.0439753097488221	0.0872005922721465	0.0238	0.0203	0.0254	0.0015	0.1778	0.0026	0.0014	0.0644	0.0013	0.0847	0.1551	0.0221	0.004	0.1232	0.0168	0.0015	0.0022	0.0017	0.0015	0.035	0.0206	0.0308	0.0672	0.0107	0.0987	0.0016
1	rs12127981	14255114	0.98	0.188103243221556	0.92	0.14824156235026	0.0453125836933188	0.0955072512731851	0.0238	0.0203	0.0254	0.0015	0.1778	0.0026	0.0014	0.0643	0.0013	0.0847	0.1551	0.022	0.004	0.1232	0.0168	0.0015	0.0022	0.0017	0.0015	0.0351	0.0206	0.0308	0.0672	0.0107	0.0988	0.0017
1	rs7538374	14255978	0.98	0.188103243221556	0.92	0.14824156235026	0.0468969047319655	0.100828886621474	0.0238	0.0203	0.0254	0.0015	0.1778	0.0026	0.0014	0.0643	0.0013	0.0847	0.1551	0.022	0.004	0.1232	0.0168	0.0015	0.0022	0.0017	0.0015	0.0351	0.0206	0.0307	0.0671	0.0106	0.0989	0.0017
1	rs17351075	14258256	0.98	0.188103243221556	0.92	0.14824156235026	0.0490347792385759	0.102217816294726	0.0238	0.0202	0.0254	0.0015	0.1779	0.0026	0.0014	0.0642	0.0012	0.0847	0.1553	0.022	0.004	0.1231	0.0167	0.0015	0.0022	0.0017	0.0015	0.0352	0.0206	0.0307	0.0671	0.0106	0.0991	0.0017
1	rs12035581	14259163	0.98	0.188103243221556	0.92	0.14824156235026	0.0494570812062186	0.102627730579959	0.0238	0.0202	0.0254	0.0015	0.1779	0.0026	0.0014	0.0641	0.0012	0.0847	0.1553	0.022	0.004	0.1231	0.0167	0.0015	0.0022	0.0017	0.0015	0.0352	0.0206	0.0307	0.0671	0.0106	0.0991	0.0017
1	rs76783481	14269661	0.98	0.188103243221556	0.91	0.170469891558667	0.0536261440212082	0.0936794640491989	0.0238	0.02	0.0255	0.0015	0.1779	0.0026	0.0014	0.0639	0.0012	0.0847	0.1555	0.0219	0.0041	0.1229	0.0167	0.0015	0.0022	0.0017	0.0015	0.0352	0.0207	0.0307	0.067	0.0105	0.0995	0.0017
1	rs78143978	14275318	0.98	0.188103243221556	0.91	0.170469891558667	0.0563367035052413	0.0926525454167804	0.0238	0.0199	0.0255	0.0015	0.1779	0.0026	0.0014	0.0638	0.0012	0.0847	0.1555	0.0219	0.0041	0.1228	0.0167	0.0015	0.0022	0.0017	0.0015	0.0353	0.0207	0.0307	0.067	0.0105	0.0997	0.0017
1	rs77079888	14281492	0.97	0.212405230483542	0.91	0.170469891558667	0.0766533589608168	0.089598786029296	0.0238	0.0198	0.0256	0.0014	0.1778	0.0027	0.0015	0.063	0.0012	0.0846	0.1558	0.0216	0.0042	0.1221	0.0165	0.0016	0.0023	0.0017	0.0015	0.0355	0.0211	0.0307	0.0668	0.0102	0.1012	0.0019
1	rs1997780	14292310	0.97	0.212405230483542	0.91	0.170469891558667	0.14864626358211	0.108014202389962	0.0239	0.0197	0.0265	0.0014	0.1767	0.0028	0.0015	0.0622	0.0014	0.0838	0.156	0.0213	0.0046	0.122	0.0165	0.0017	0.0023	0.0019	0.0016	0.0356	0.0213	0.0306	0.0665	0.0099	0.1024	0.0021
1	rs10927970	14295824	0.97	0.212405230483542	0.91	0.170469891558667	0.162041044091798	0.103861291198418	0.0239	0.0197	0.0266	0.0014	0.1767	0.0028	0.0015	0.0623	0.0014	0.0838	0.1561	0.0212	0.0046	0.122	0.0164	0.0017	0.0022	0.0019	0.0016	0.0356	0.0214	0.0306	0.0666	0.0098	0.1022	0.0021
1	rs10803440	14296513	0.97	0.212405230483542	0.9	0.195029827813683	0.164571908318922	0.103778876033603	0.0239	0.0197	0.0266	0.0014	0.1767	0.0028	0.0015	0.0623	0.0014	0.0838	0.1561	0.0212	0.0046	0.122	0.0164	0.0017	0.0023	0.0019	0.0016	0.0356	0.0214	0.0306	0.0666	0.0098	0.1022	0.0021
1	rs79129028	14297036	0.97	0.212405230483542	0.9	0.195029827813683	0.16377203416196	0.104273747164463	0.0239	0.0197	0.0266	0.0014	0.1767	0.0028	0.0015	0.0623	0.0014	0.0838	0.1561	0.0213	0.0046	0.122	0.0164	0.0017	0.0023	0.0019	0.0016	0.0356	0.0214	0.0306	0.0666	0.0098	0.1022	0.0021
1	rs72640516	14303852	0.97	0.212405230483542	0.9	0.195029827813683	0.128111808503019	0.108516761928989	0.0238	0.02	0.0261	0.0014	0.177	0.0028	0.0015	0.0618	0.0015	0.0841	0.1563	0.0203	0.0043	0.1211	0.0161	0.0017	0.0022	0.0019	0.0016	0.0358	0.0213	0.0304	0.0684	0.0099	0.1023	0.0022
1	rs12745913	14308709	0.97	0.212405230483542	0.9	0.195029827813683	0.131102827018565	0.106096057113032	0.0237	0.02	0.0261	0.0014	0.1771	0.0028	0.0015	0.0618	0.0015	0.0841	0.1563	0.0203	0.0042	0.121	0.0161	0.0017	0.0022	0.002	0.0016	0.0358	0.0213	0.0304	0.0686	0.0099	0.1024	0.0022
1	rs7539510	14311374	0.97	0.212405230483542	0.9	0.195029827813683	0.131133252398179	0.105017761869895	0.0237	0.02	0.0261	0.0014	0.177	0.0028	0.0015	0.0618	0.0015	0.0841	0.1562	0.0202	0.0042	0.121	0.0161	0.0017	0.0022	0.002	0.0016	0.0359	0.0212	0.0304	0.0689	0.0099	0.1024	0.0022
1	rs59784119	14313250	0.97	0.212405230483542	0.9	0.195029827813683	0.123453981065485	0.107095176384412	0.0237	0.02	0.0261	0.0014	0.1771	0.0028	0.0015	0.0618	0.0015	0.084	0.1563	0.0202	0.0041	0.1211	0.016	0.0017	0.0022	0.002	0.0016	0.0358	0.0212	0.0304	0.0689	0.0099	0.1024	0.0022
1	rs12125722	14315684	0.97	0.212405230483542	0.9	0.195029827813683	0.119532493553421	0.104852248394759	0.0237	0.02	0.0261	0.0014	0.1772	0.0028	0.0015	0.0618	0.0015	0.0838	0.1563	0.0202	0.004	0.1212	0.016	0.0017	0.0022	0.002	0.0016	0.0359	0.0212	0.0304	0.0689	0.0099	0.1025	0.0022
1	rs12076206	14317494	0.97	0.212405230483542	0.9	0.195029827813683	0.116564094486184	0.102135909969483	0.0237	0.02	0.0261	0.0014	0.1772	0.0028	0.0015	0.0618	0.0015	0.0838	0.1564	0.0202	0.0039	0.1212	0.016	0.0017	0.0022	0.002	0.0016	0.0359	0.0212	0.0304	0.0689	0.0099	0.1025	0.0022
1	rs12753627	14319607	0.97	0.212405230483542	0.91	0.170469891558667	0.112584793682211	0.10131825227347	0.0237	0.02	0.0261	0.0014	0.1772	0.0029	0.0015	0.0618	0.0015	0.0838	0.1564	0.0203	0.0039	0.1211	0.0161	0.0018	0.0022	0.002	0.0016	0.0358	0.0211	0.0304	0.0689	0.0099	0.1026	0.0022
1	rs12127946	14320350	0.97	0.212405230483542	0.91	0.170469891558667	0.105411842327983	0.0983152572571123	0.0237	0.02	0.026	0.0014	0.1772	0.0029	0.0015	0.0618	0.0015	0.0838	0.1563	0.0204	0.0038	0.121	0.0161	0.0018	0.0022	0.002	0.0016	0.036	0.021	0.0304	0.0688	0.0099	0.1027	0.0022
1	rs17353372	14340185	0.97	0.212405230483542	0.91	0.170469891558667	0.0910353793440697	0.09710791510032	0.0236	0.02	0.0261	0.0015	0.178	0.0029	0.0015	0.0616	0.0014	0.0839	0.1563	0.0205	0.0038	0.1201	0.0161	0.0019	0.002	0.0019	0.0016	0.0367	0.021	0.0301	0.0683	0.0099	0.1034	0.002
1	rs4661465	14345544	0.97	0.212405230483542	0.9	0.195029827813683	0.0830616169148033	0.0974293009109307	0.0236	0.02	0.026	0.0015	0.1782	0.0029	0.0014	0.0616	0.0014	0.0845	0.1563	0.0207	0.0038	0.12	0.016	0.0019	0.002	0.0019	0.0016	0.0368	0.0209	0.0301	0.0675	0.0099	0.1035	0.002
1	rs12135527	14348554	0.97	0.212405230483542	0.9	0.195029827813683	0.0816492436156038	0.100340444929132	0.0235	0.02	0.026	0.0015	0.1783	0.0029	0.0015	0.0616	0.0014	0.0845	0.1562	0.0206	0.0038	0.12	0.016	0.0019	0.002	0.0019	0.0016	0.0368	0.0209	0.0301	0.0675	0.0098	0.1035	0.002
1	rs10733142	14371830	0.96	0.238871757466757	0.9	0.195029827813683	0.0736679034301015	0.0733693493488562	0.0232	0.0199	0.0258	0.0017	0.1789	0.0032	0.0016	0.0613	0.0014	0.0845	0.1565	0.0209	0.0038	0.119	0.0159	0.0022	0.0019	0.0019	0.0016	0.0372	0.0209	0.0306	0.0663	0.0098	0.104	0.0017
1	rs763993	14377390	0.96	0.238871757466757	0.9	0.195029827813683	0.0778119312855507	0.0721541595125049	0.0233	0.0199	0.026	0.0018	0.1791	0.0032	0.0016	0.0613	0.0014	0.0844	0.1565	0.0209	0.0038	0.1189	0.0159	0.0022	0.0019	0.0018	0.0016	0.0373	0.0209	0.0306	0.0663	0.0097	0.104	0.0017
1	rs4662094	14377966	0.96	0.238871757466757	0.9	0.195029827813683	0.0775048044002531	0.0717272723099275	0.0232	0.0199	0.026	0.0018	0.1791	0.0032	0.0016	0.0613	0.0014	0.0844	0.1565	0.0209	0.0038	0.1189	0.0159	0.0022	0.0019	0.0018	0.0016	0.0373	0.0209	0.0306	0.0663	0.0097	0.104	0.0017
1	rs74483393	14379959	0.96	0.238871757466757	0.9	0.195029827813683	0.0766968753741074	0.0708766457271976	0.0232	0.0199	0.026	0.0018	0.1791	0.0032	0.0016	0.0612	0.0014	0.0843	0.1565	0.0208	0.0038	0.1188	0.0159	0.0022	0.0019	0.0018	0.0016	0.0373	0.0209	0.0306	0.0663	0.0097	0.1041	0.0017
1	rs77713952	14381561	0.96	0.238871757466757	0.9	0.195029827813683	0.0770892402149715	0.0730110712971125	0.0232	0.0199	0.026	0.0018	0.179	0.0032	0.0017	0.0612	0.0014	0.0842	0.1565	0.0208	0.0038	0.1188	0.016	0.0023	0.0019	0.0018	0.0016	0.0373	0.021	0.0306	0.0662	0.0097	0.104	0.0017
1	rs77700436	14382879	0.96	0.238871757466757	0.9	0.195029827813683	0.0769583084765638	0.0735846631205434	0.0232	0.0199	0.026	0.0018	0.179	0.0032	0.0017	0.0612	0.0014	0.0842	0.1565	0.0208	0.0038	0.1188	0.016	0.0023	0.0019	0.0018	0.0016	0.0373	0.021	0.0306	0.0662	0.0097	0.104	0.0017
1	rs4661468	14386559	0.96	0.238871757466757	0.9	0.195029827813683	0.0777460525132135	0.0736564921435649	0.0232	0.0199	0.026	0.0018	0.179	0.0032	0.0017	0.0612	0.0014	0.0842	0.1565	0.0208	0.0038	0.1188	0.016	0.0023	0.0019	0.0018	0.0016	0.0373	0.021	0.0307	0.0662	0.0097	0.104	0.0017
1	rs7527437	14387969	0.96	0.238871757466757	0.9	0.195029827813683	0.0781859233211693	0.0758247429028631	0.0232	0.0199	0.026	0.0018	0.179	0.0032	0.0017	0.0612	0.0014	0.0842	0.1565	0.0208	0.0038	0.1188	0.016	0.0023	0.0019	0.0018	0.0016	0.0373	0.021	0.0307	0.0661	0.0097	0.104	0.0017
1	rs72641642	14391038	0.96	0.238871757466757	0.9	0.195029827813683	0.0758727859972255	0.0625376679516786	0.023	0.0203	0.026	0.0019	0.1793	0.0034	0.0018	0.061	0.0013	0.0833	0.1568	0.0206	0.0037	0.119	0.0162	0.0025	0.0019	0.0019	0.0017	0.0377	0.0211	0.031	0.0653	0.0099	0.1036	0.0015
1	rs6701426	14391685	0.95	0.267590046340022	0.9	0.195029827813683	0.0756353056207533	0.0618014129755543	0.0229	0.0207	0.0259	0.0021	0.1795	0.0035	0.0019	0.0607	0.0013	0.0825	0.1572	0.0205	0.0037	0.1188	0.0163	0.0026	0.0019	0.0019	0.0018	0.0381	0.0213	0.0314	0.0646	0.01	0.1031	0.0014
1	rs12754997	14395050	0.94	0.298643641979994	0.9	0.195029827813683	0.0855589717657419	0.070100603587163	0.023	0.0212	0.0259	0.0029	0.1779	0.004	0.0022	0.0593	0.0013	0.0848	0.1558	0.0201	0.0038	0.1168	0.0163	0.0033	0.002	0.0019	0.0023	0.0391	0.0221	0.0316	0.0639	0.0105	0.1015	0.0019
1	rs113869187	14399115	0.93	0.332112317682009	0.9	0.195029827813683	0.0867547138904669	0.0604061116483617	0.023	0.0212	0.0259	0.003	0.1778	0.0041	0.0023	0.0592	0.0013	0.085	0.1557	0.0201	0.0038	0.1167	0.0163	0.0033	0.002	0.0019	0.0024	0.0392	0.0222	0.0316	0.0639	0.0106	0.1014	0.0019
1	rs116458642	14399301	0.93	0.332112317682009	0.9	0.195029827813683	0.0866605482956539	0.0600758931358558	0.023	0.0211	0.0259	0.003	0.1778	0.0041	0.0023	0.0592	0.0013	0.085	0.1556	0.0201	0.0038	0.1167	0.0163	0.0033	0.002	0.0019	0.0024	0.0392	0.0222	0.0316	0.0639	0.0106	0.1014	0.0019
1	rs12746681	14399627	0.93	0.332112317682009	0.9	0.195029827813683	0.0875577491377407	0.0664803359567681	0.023	0.0211	0.0259	0.003	0.1778	0.0041	0.0023	0.0592	0.0013	0.0851	0.1556	0.0201	0.0038	0.1167	0.0163	0.0033	0.002	0.0019	0.0024	0.0392	0.0222	0.0316	0.0639	0.0106	0.1014	0.0019
1	rs9660013	14405785	0.93	0.332112317682009	0.9	0.195029827813683	0.0885323760478277	0.0598781317127712	0.0231	0.0212	0.026	0.003	0.1773	0.004	0.0023	0.059	0.0013	0.0853	0.1555	0.0201	0.0038	0.1167	0.0164	0.0034	0.0021	0.0019	0.0024	0.0393	0.0222	0.0316	0.0639	0.0107	0.1013	0.0019
1	rs12037685	14406741	0.93	0.332112317682009	0.89	0.222038712392691	0.0886039592612383	0.0582409414677348	0.0231	0.0212	0.026	0.003	0.1773	0.004	0.0023	0.059	0.0013	0.0853	0.1555	0.0201	0.0038	0.1167	0.0164	0.0034	0.0021	0.0019	0.0024	0.0393	0.0222	0.0317	0.064	0.0107	0.1013	0.0019
1	rs4661470	14407802	0.93	0.332112317682009	0.89	0.222038712392691	0.0868489445400027	0.0547711565714703	0.0231	0.0212	0.026	0.003	0.1771	0.004	0.0023	0.059	0.0013	0.0854	0.1554	0.0201	0.0038	0.1166	0.0164	0.0034	0.0021	0.0019	0.0024	0.0393	0.0222	0.0317	0.0639	0.0107	0.1013	0.0019
1	rs6661697	14424893	0.93	0.332112317682009	0.89	0.222038712392691	0.0841195340613079	0.0512087796089668	0.0231	0.0213	0.0262	0.0032	0.1772	0.0038	0.0023	0.0589	0.0013	0.086	0.1551	0.0203	0.0039	0.1164	0.0164	0.0035	0.0021	0.0019	0.0024	0.0395	0.0223	0.0319	0.0633	0.0108	0.1009	0.0019
1	rs34273060	14434528	0.93	0.332112317682009	0.89	0.222038712392691	0.0770237564089734	0.0515788662658605	0.0231	0.0213	0.0262	0.0032	0.1772	0.0036	0.0023	0.0591	0.0013	0.0862	0.155	0.0203	0.0039	0.1165	0.0161	0.0035	0.0021	0.0019	0.0024	0.0395	0.0223	0.0319	0.0632	0.0109	0.101	0.0019
1	rs79458940	14436711	0.93	0.332112317682009	0.89	0.222038712392691	0.0765663739229358	0.0523846925449201	0.0231	0.0213	0.0262	0.0032	0.1772	0.0036	0.0023	0.0592	0.0013	0.0862	0.155	0.0204	0.0039	0.1165	0.016	0.0035	0.0021	0.0019	0.0024	0.0395	0.0223	0.0318	0.0631	0.0109	0.101	0.0019
1	rs10928012	14439423	0.93	0.332112317682009	0.89	0.222038712392691	0.0745191741772101	0.0518881570009337	0.0231	0.0213	0.0262	0.0032	0.1772	0.0035	0.0023	0.0592	0.0013	0.0862	0.155	0.0204	0.0039	0.1165	0.016	0.0035	0.0021	0.0019	0.0024	0.0395	0.0223	0.0318	0.0631	0.011	0.101	0.0019
1	rs6664316	14440876	0.93	0.332112317682009	0.89	0.222038712392691	0.0579517122730627	0.0506558270656353	0.0232	0.0213	0.0261	0.0033	0.1766	0.0036	0.0024	0.0593	0.0012	0.0865	0.1547	0.0204	0.0039	0.117	0.016	0.0035	0.0022	0.0018	0.0023	0.0394	0.0225	0.0321	0.0625	0.0111	0.1009	0.0019
1	rs75550076	14441351	0.93	0.332112317682009	0.89	0.222038712392691	0.0484219597274529	0.0431930576895719	0.0234	0.0214	0.0264	0.0033	0.1763	0.0036	0.0025	0.0592	0.0012	0.0868	0.1538	0.0207	0.0038	0.117	0.0162	0.0035	0.0022	0.0018	0.0022	0.0391	0.0228	0.0322	0.0623	0.0112	0.1008	0.0018
1	rs7519796	14441384	0.92	0.368072033098782	0.88	0.251609301083599	0.0488406945662967	0.0435938262259931	0.0234	0.0214	0.0265	0.0033	0.1763	0.0036	0.0025	0.0592	0.0012	0.0868	0.1538	0.0207	0.0038	0.117	0.0162	0.0035	0.0023	0.0018	0.0022	0.0391	0.0229	0.0322	0.0623	0.0112	0.1009	0.0018
1	rs10928016	14441738	0.93	0.332112317682009	0.87	0.283849475516541	0.0437650731871137	0.0378648650249688	0.0233	0.0215	0.0265	0.0034	0.177	0.0036	0.0025	0.0592	0.0011	0.0865	0.1538	0.0208	0.0038	0.1168	0.0164	0.0035	0.0023	0.0017	0.0021	0.0389	0.0231	0.0321	0.062	0.0113	0.1007	0.0018
1	rs10928019	14442673	0.92	0.368072033098782	0.87	0.283849475516541	0.0385373526441768	0.0330080728018168	0.0232	0.0214	0.0264	0.0034	0.1764	0.0036	0.0026	0.0591	0.0011	0.0867	0.154	0.0208	0.0038	0.1167	0.0164	0.0036	0.0024	0.0017	0.0021	0.0394	0.0233	0.0322	0.0616	0.0114	0.1006	0.0017
1	rs78603207	14449922	0.91	0.406594937265203	0.87	0.283849475516541	0.0205434297655421	0.0184766326290751	0.0233	0.0212	0.0262	0.0037	0.1754	0.0038	0.0028	0.0591	8e-04	0.0872	0.1548	0.0208	0.0037	0.1164	0.0168	0.0037	0.0026	0.0015	0.0015	0.0401	0.0237	0.0332	0.0601	0.012	0.0997	0.0015
1	rs61775718	14451913	0.91	0.406594937265203	0.87	0.283849475516541	0.0200720993257543	0.0175290598208466	0.0233	0.0212	0.0262	0.0037	0.1754	0.0038	0.0028	0.0591	8e-04	0.0872	0.1548	0.0208	0.0037	0.1164	0.0168	0.0038	0.0026	0.0015	0.0015	0.0401	0.0237	0.0332	0.06	0.012	0.0997	0.0015
1	rs74391512	14452337	0.91	0.406594937265203	0.87	0.283849475516541	0.0201327508069984	0.0176790280693076	0.0233	0.0212	0.0261	0.0037	0.1756	0.0038	0.0028	0.0591	8e-04	0.0872	0.1548	0.0208	0.0037	0.1164	0.0168	0.0037	0.0026	0.0015	0.0015	0.0401	0.0238	0.0332	0.0599	0.012	0.0996	0.0015
1	rs10928025	14453779	0.91	0.406594937265203	0.87	0.283849475516541	0.0190528633775657	0.0177919156682351	0.0233	0.0212	0.0261	0.0037	0.1758	0.0038	0.0029	0.0591	9e-04	0.0872	0.1546	0.0208	0.0036	0.1164	0.0169	0.0038	0.0026	0.0015	0.0015	0.0402	0.0238	0.0332	0.0598	0.012	0.0994	0.0015
1	rs6668059	14454092	0.91	0.406594937265203	0.86	0.318862054747229	0.0190278753300174	0.0175664930831447	0.0233	0.0212	0.0261	0.0037	0.1758	0.0038	0.0029	0.0591	9e-04	0.0872	0.1546	0.0208	0.0036	0.1165	0.0169	0.0037	0.0026	0.0015	0.0015	0.0402	0.0238	0.0332	0.0598	0.012	0.0994	0.0015
1	rs114307971	14456830	0.91	0.406594937265203	0.86	0.318862054747229	0.0187875530626552	0.0173797190060175	0.0233	0.0212	0.0261	0.0037	0.1758	0.0039	0.0029	0.0591	9e-04	0.0872	0.1546	0.0208	0.0036	0.1164	0.0169	0.0038	0.0026	0.0015	0.0015	0.0402	0.0238	0.0333	0.0598	0.012	0.0994	0.0015
1	rs78609359	14463451	0.91	0.406594937265203	0.86	0.318862054747229	0.0192032936364069	0.0170829219298048	0.0233	0.0212	0.0261	0.0038	0.1757	0.004	0.0029	0.0591	9e-04	0.0873	0.1544	0.0209	0.0036	0.1163	0.0169	0.0038	0.0026	0.0014	0.0015	0.0403	0.0239	0.0333	0.0596	0.012	0.0991	0.0016
1	rs10928029	14465151	0.91	0.406594937265203	0.86	0.318862054747229	0.0190695353435964	0.0164243360744182	0.0232	0.0212	0.0262	0.0038	0.1756	0.004	0.003	0.059	0.001	0.0873	0.1543	0.0209	0.0036	0.1162	0.017	0.0038	0.0027	0.0014	0.0016	0.0403	0.024	0.0333	0.0596	0.0121	0.099	0.0016
1	rs1934656	14468557	0.91	0.406594937265203	0.86	0.318862054747229	0.0206669240490678	0.0130320049910256	0.0231	0.0211	0.0263	0.0043	0.1742	0.0043	0.0033	0.0582	0.001	0.0873	0.1546	0.0213	0.004	0.1153	0.0173	0.004	0.0028	0.0014	0.0016	0.0406	0.0241	0.0339	0.059	0.0128	0.0982	0.0017
1	rs17351732	14476584	0.91	0.406594937265203	0.86	0.318862054747229	0.0211662798936934	0.0133568750284817	0.023	0.0211	0.0263	0.0044	0.1738	0.0044	0.0034	0.0579	0.001	0.0874	0.1555	0.0214	0.004	0.1144	0.0175	0.004	0.0029	0.0013	0.0017	0.0406	0.0244	0.0339	0.0586	0.0131	0.0979	0.0017
1	rs10803464	14477104	0.91	0.406594937265203	0.86	0.318862054747229	0.0202457417944014	0.0140857206986194	0.023	0.0211	0.0263	0.0044	0.1737	0.0044	0.0034	0.0579	0.001	0.0874	0.1555	0.0214	0.004	0.1143	0.0175	0.004	0.003	0.0013	0.0017	0.0406	0.0245	0.0339	0.0586	0.0131	0.0979	0.0017
1	rs7532380	14487230	0.91	0.406594937265203	0.86	0.318862054747229	0.0196682964202673	0.0117728401288292	0.0227	0.0212	0.0263	0.0046	0.1732	0.0046	0.0035	0.0579	0.0012	0.0866	0.1558	0.0218	0.0043	0.1137	0.0176	0.004	0.0031	0.0014	0.0017	0.0409	0.0248	0.0339	0.0584	0.0135	0.097	0.0017
1	rs4661478	14490361	0.91	0.406594937265203	0.86	0.318862054747229	0.020394192130966	0.0110187519350854	0.0227	0.0212	0.0263	0.0046	0.1732	0.0046	0.0035	0.0579	0.0012	0.0865	0.1558	0.0219	0.0043	0.1136	0.0177	0.0041	0.0031	0.0014	0.0017	0.041	0.0248	0.0339	0.0583	0.0136	0.097	0.0017
1	rs2185241	14491442	0.91	0.406594937265203	0.86	0.318862054747229	0.0203504486389758	0.011078144951507	0.0227	0.0212	0.0263	0.0046	0.1732	0.0046	0.0035	0.0579	0.0012	0.0865	0.1558	0.0219	0.0043	0.1136	0.0177	0.0041	0.0031	0.0014	0.0017	0.0409	0.0248	0.0339	0.0583	0.0136	0.0969	0.0017
1	rs7542472	14493787	0.91	0.406594937265203	0.86	0.318862054747229	0.0204292359577611	0.0118650341543469	0.0227	0.0212	0.0264	0.0046	0.1732	0.0046	0.0035	0.0579	0.0012	0.0866	0.1558	0.0219	0.0043	0.1136	0.0177	0.0041	0.0031	0.0014	0.0017	0.0409	0.0248	0.0339	0.0583	0.0136	0.0969	0.0017
1	rs11591032	14496237	0.91	0.406594937265203	0.86	0.318862054747229	0.0204292359577611	0.014868401034638	0.0227	0.0211	0.0263	0.0046	0.1731	0.0047	0.0035	0.0578	0.0012	0.0867	0.1558	0.0219	0.0043	0.1135	0.0177	0.0041	0.0031	0.0014	0.0017	0.0409	0.0248	0.0339	0.0583	0.0136	0.0968	0.0017
1	rs112132957	14505754	0.91	0.406594937265203	0.86	0.318862054747229	0.0201674684243751	0.0133568750284817	0.0228	0.021	0.0264	0.0047	0.1727	0.0048	0.0036	0.0576	0.0012	0.0866	0.1557	0.022	0.0044	0.1135	0.0177	0.004	0.0032	0.0014	0.0017	0.041	0.0249	0.0339	0.0584	0.0138	0.0963	0.0018
1	rs10928050	14507057	0.91	0.406594937265203	0.85	0.356744695657816	0.0170589601259825	0.0114984464347352	0.023	0.0208	0.0265	0.0048	0.1719	0.0049	0.0037	0.0573	0.0013	0.0864	0.1556	0.0222	0.0045	0.1137	0.0179	0.004	0.0035	0.0014	0.0018	0.0411	0.025	0.0339	0.0585	0.0141	0.0956	0.0018
1	rs10754914	14507739	0.9	0.447749409690379	0.85	0.356744695657816	0.0179997816328139	0.0207686064913801	0.024	0.0209	0.0271	0.0051	0.1706	0.0052	0.0038	0.0567	0.0016	0.084	0.1538	0.0228	0.0047	0.1133	0.0181	0.0044	0.004	0.0017	0.0018	0.0418	0.0254	0.0339	0.0593	0.0153	0.0937	0.0021
1	rs12736835	14510164	0.89	0.491600132839596	0.84	0.397589870063919	0.0126147060606085	0.0281774060916844	0.0238	0.0203	0.0271	0.0056	0.1654	0.0059	0.0047	0.0552	0.0019	0.0821	0.1518	0.0238	0.0053	0.1131	0.0192	0.0047	0.0054	0.0022	0.0018	0.0418	0.0256	0.0336	0.0619	0.0163	0.094	0.0023
1	rs17354050	14513235	0.89	0.491600132839596	0.84	0.397589870063919	0.0128811373485622	0.0277093156342419	0.0237	0.0202	0.0271	0.0056	0.1652	0.0059	0.0047	0.0552	0.0019	0.082	0.1516	0.0239	0.0053	0.1132	0.0194	0.0047	0.0054	0.0022	0.0018	0.0418	0.0256	0.0336	0.0621	0.0163	0.094	0.0023
1	rs17398014	14521856	0.89	0.491600132839596	0.84	0.397589870063919	0.0125962726582824	0.0266009526377615	0.0236	0.0201	0.0271	0.0057	0.1651	0.0059	0.0047	0.055	0.0019	0.0817	0.1511	0.0241	0.0053	0.1133	0.0197	0.0048	0.0054	0.0023	0.0018	0.042	0.0256	0.0335	0.0625	0.0163	0.0941	0.0023
1	rs72644410	14535819	0.89	0.491600132839596	0.84	0.397589870063919	0.0120347553226687	0.0285545245579515	0.0236	0.0199	0.027	0.0058	0.1651	0.0059	0.0048	0.055	0.0019	0.0816	0.1506	0.0243	0.0053	0.1132	0.0199	0.0048	0.0055	0.0023	0.0018	0.042	0.0256	0.0335	0.0627	0.0164	0.0941	0.0024
1	rs614719	14536470	0.89	0.491600132839596	0.84	0.397589870063919	0.0145961104731106	0.0348001270654683	0.0236	0.0199	0.027	0.0058	0.1651	0.0059	0.0048	0.055	0.0021	0.0816	0.1505	0.0244	0.0053	0.1132	0.0199	0.0048	0.0055	0.0023	0.0018	0.0421	0.0255	0.0334	0.0624	0.0164	0.0941	0.0024
1	rs115895161	14537327	0.89	0.491600132839596	0.84	0.397589870063919	0.0144187534940853	0.0342836759910563	0.0236	0.0199	0.027	0.0058	0.1651	0.0059	0.0048	0.055	0.0021	0.0816	0.1505	0.0244	0.0053	0.1131	0.02	0.0049	0.0055	0.0023	0.0018	0.0421	0.0255	0.0334	0.0624	0.0164	0.0941	0.0024
1	rs554728	14540436	0.89	0.491600132839596	0.84	0.397589870063919	0.0148929691843891	0.0338730656623439	0.0235	0.0198	0.027	0.0058	0.165	0.0059	0.0048	0.0549	0.0023	0.0815	0.1504	0.0246	0.0053	0.1132	0.02	0.0049	0.0055	0.0023	0.0018	0.0421	0.0255	0.0335	0.0625	0.0164	0.094	0.0024
1	rs116600476	14542394	0.89	0.491600132839596	0.84	0.397589870063919	0.0151378755818888	0.0332106743263381	0.0235	0.0198	0.027	0.0059	0.165	0.0059	0.0048	0.0547	0.0024	0.0815	0.1504	0.0246	0.0053	0.1133	0.0201	0.0049	0.0055	0.0023	0.0018	0.0421	0.0255	0.0336	0.0625	0.0164	0.0938	0.0024
1	rs12723920	14553662	0.89	0.491600132839596	0.84	0.397589870063919	0.0155143804679021	0.0345931221457709	0.0235	0.0198	0.0271	0.0059	0.1649	0.0059	0.0048	0.0546	0.0024	0.0815	0.1503	0.0247	0.0052	0.1133	0.0202	0.0049	0.0055	0.0024	0.0018	0.0421	0.0255	0.0336	0.0626	0.0164	0.0937	0.0024
1	rs184903075	14555734	0.89	0.491600132839596	0.84	0.397589870063919	0.0152154571106576	0.0331093022106909	0.0235	0.0198	0.0271	0.0059	0.1649	0.0059	0.0048	0.0546	0.0024	0.0815	0.1502	0.0247	0.0052	0.1133	0.0202	0.0049	0.0055	0.0024	0.0018	0.0421	0.0255	0.0336	0.0626	0.0164	0.0937	0.0024
1	rs11809915	14555808	0.89	0.491600132839596	0.84	0.397589870063919	0.0152083921352106	0.0331599704354993	0.0235	0.0198	0.0271	0.0059	0.1649	0.0059	0.0048	0.0546	0.0024	0.0815	0.1502	0.0247	0.0052	0.1133	0.0202	0.0049	0.0055	0.0024	0.0018	0.0421	0.0255	0.0336	0.0626	0.0164	0.0937	0.0024
1	rs4478803	14559081	0.89	0.491600132839596	0.84	0.397589870063919	0.0153501526832686	0.0331093022106909	0.0235	0.0198	0.0271	0.0059	0.1649	0.0059	0.0048	0.0547	0.0024	0.0814	0.1502	0.0247	0.0052	0.1134	0.0201	0.0049	0.0055	0.0024	0.0018	0.0421	0.0255	0.0336	0.0626	0.0164	0.0937	0.0024
1	rs61771841	14566290	0.89	0.491600132839596	0.84	0.397589870063919	0.0143104074832805	0.0306216004320394	0.0235	0.0198	0.0271	0.0059	0.1648	0.0059	0.0048	0.0551	0.0024	0.0813	0.1502	0.0246	0.0052	0.1134	0.0201	0.0049	0.0055	0.0024	0.0018	0.0421	0.0255	0.0333	0.0626	0.0164	0.0939	0.0024
1	rs10157046	14575095	0.89	0.491600132839596	0.84	0.397589870063919	0.0129876201171429	0.0296999361896832	0.0234	0.0197	0.0274	0.006	0.164	0.006	0.0048	0.0553	0.0024	0.0802	0.15	0.0248	0.0049	0.1133	0.02	0.005	0.0057	0.0024	0.0018	0.042	0.0253	0.0336	0.0628	0.0167	0.0947	0.0024
1	rs12403204	14575992	0.89	0.491600132839596	0.83	0.441484906400802	0.0127877239562741	0.0309644597108265	0.0234	0.0197	0.0275	0.006	0.164	0.006	0.0048	0.0553	0.0024	0.0801	0.1499	0.0248	0.0049	0.1133	0.02	0.005	0.0058	0.0024	0.0018	0.0419	0.0253	0.0336	0.0628	0.0168	0.0947	0.0024
1	rs116719116	14577571	0.89	0.491600132839596	0.83	0.441484906400802	0.0129750587868144	0.0327052416685985	0.0233	0.0197	0.0275	0.006	0.1641	0.006	0.0048	0.0553	0.0024	0.0799	0.1496	0.0248	0.0049	0.1133	0.02	0.005	0.0058	0.0024	0.0018	0.0419	0.0252	0.0337	0.0628	0.0169	0.0948	0.0024
1	rs4662139	14586879	0.88	0.538208189821859	0.83	0.441484906400802	0.0145208787972233	0.0404895755339638	0.0232	0.0197	0.0281	0.0059	0.1644	0.006	0.0049	0.0553	0.0026	0.0789	0.1481	0.0252	0.0049	0.1135	0.0199	0.0052	0.006	0.0025	0.0018	0.0416	0.0252	0.0339	0.0628	0.0176	0.0951	0.0024
1	rs11582145	14587210	0.88	0.538208189821859	0.83	0.441484906400802	0.014459539544507	0.042283217594939	0.0232	0.0197	0.0281	0.0059	0.1643	0.0061	0.0049	0.0553	0.0026	0.0788	0.1481	0.0252	0.0049	0.1135	0.0199	0.0052	0.006	0.0025	0.0018	0.0416	0.0252	0.0339	0.0628	0.0177	0.0952	0.0024
1	rs12077532	14588963	0.88	0.538208189821859	0.84	0.397589870063919	0.0145961104731106	0.0465041230957959	0.0232	0.0196	0.0284	0.006	0.164	0.0061	0.0049	0.0551	0.0026	0.0784	0.1478	0.0253	0.0049	0.1134	0.02	0.0053	0.006	0.0025	0.0018	0.0415	0.0251	0.0338	0.0629	0.0183	0.0953	0.0023
1	rs7542111	14589127	0.88	0.538208189821859	0.84	0.397589870063919	0.0155358966527589	0.0498008885775442	0.0232	0.0197	0.028	0.0065	0.1639	0.0062	0.0049	0.0549	0.0026	0.0783	0.1476	0.0254	0.0049	0.1134	0.0201	0.0053	0.0062	0.0025	0.0018	0.0416	0.0251	0.0333	0.0627	0.0184	0.0955	0.0023
1	rs35964539	14591857	0.88	0.538208189821859	0.84	0.397589870063919	0.0144459347092974	0.078018716176503	0.0233	0.0197	0.0281	0.0066	0.1659	0.0065	0.005	0.0543	0.0023	0.0771	0.1457	0.0257	0.0047	0.1125	0.0199	0.0057	0.0068	0.0028	0.0018	0.0408	0.0255	0.0333	0.0615	0.0192	0.0973	0.0024
1	rs10928060	14595692	0.88	0.538208189821859	0.84	0.397589870063919	0.0139757149395954	0.0750991219077738	0.0233	0.0197	0.0281	0.0066	0.1659	0.0065	0.005	0.0544	0.0023	0.0771	0.1457	0.0257	0.0047	0.1124	0.0199	0.0057	0.0069	0.0028	0.0018	0.0407	0.0255	0.0332	0.0614	0.0193	0.0974	0.0024
1	rs72644446	14600514	0.88	0.538208189821859	0.84	0.397589870063919	0.0140621701920492	0.0932839656326749	0.0233	0.0197	0.0281	0.0066	0.1658	0.0065	0.005	0.0544	0.0023	0.0771	0.1457	0.0258	0.0047	0.1125	0.02	0.0057	0.0069	0.0028	0.0018	0.0407	0.0255	0.0332	0.0613	0.0193	0.0973	0.0024
1	rs7555815	14603198	0.88	0.538208189821859	0.84	0.397589870063919	0.0145687201858854	0.0885899300173812	0.0233	0.0197	0.0281	0.0066	0.1658	0.0065	0.005	0.0544	0.0024	0.0771	0.1457	0.0258	0.0047	0.1126	0.02	0.0057	0.0069	0.0028	0.0018	0.0406	0.0255	0.0332	0.0612	0.0192	0.0972	0.0024
1	rs114041233	14605530	0.88	0.538208189821859	0.84	0.397589870063919	0.0164820740162971	0.127192227947889	0.0233	0.0196	0.028	0.0066	0.1658	0.0065	0.005	0.0543	0.0024	0.0773	0.1456	0.0258	0.0047	0.1126	0.02	0.0057	0.0069	0.0028	0.0018	0.0406	0.0255	0.0332	0.0611	0.0192	0.0972	0.0024
1	rs11808667	14607341	0.88	0.538208189821859	0.84	0.397589870063919	0.0176741714725873	0.154719472733472	0.0233	0.0196	0.028	0.0066	0.1658	0.0065	0.005	0.0543	0.0024	0.0773	0.1457	0.0257	0.0047	0.1127	0.02	0.0057	0.0069	0.0028	0.0018	0.0406	0.0255	0.0332	0.061	0.0192	0.0972	0.0024
1	rs1361337	14620211	0.88	0.538208189821859	0.8	0.592267592767429	0.0241585882761022	0.147326056600099	0.0234	0.0196	0.028	0.0066	0.1656	0.0065	0.005	0.0543	0.0023	0.0773	0.1455	0.0258	0.0046	0.1128	0.02	0.0057	0.0069	0.0028	0.0018	0.0404	0.0256	0.0332	0.0609	0.0193	0.0973	0.0024
1	rs1538534	14622770	0.88	0.538208189821859	0.8	0.592267592767429	0.0284740856495282	0.153287601628678	0.0234	0.0196	0.028	0.0066	0.1656	0.0064	0.005	0.0543	0.0023	0.0773	0.1455	0.0258	0.0046	0.1128	0.02	0.0057	0.0069	0.0028	0.0018	0.0404	0.0256	0.0332	0.0609	0.0194	0.0973	0.0024
1	rs10927407	14629281	0.86	0.639923359357885	0.79	0.649136622646432	0.130768429239794	0.357786665923323	0.0247	0.0178	0.0263	0.0067	0.1579	0.0059	0.0055	0.0514	0.0024	0.0769	0.1402	0.0272	0.0036	0.1155	0.0237	0.006	0.0082	0.0037	0.002	0.0352	0.029	0.0348	0.0557	0.0246	0.1059	0.0025
