## Supplementary Tab. 3 for "Sparse haplotype-based fine-scale local ancestry inference at scale reveals recent selection on immune responses": 304206_file04 (part 2 of 3)

Chromosome	rs_number	hg19_GRCh37_Position	LDAS_26pop	-log10(p_LDAS_26pop)	LDAS_5continent	-log10(p_LDAS_5continent)	-log10(p_AAS_26pop)	-log10(p_AAS_5continent)	prob_ACB	prob_ASW	prob_BEB	prob_CDX	prob_CEU	prob_CHB	prob_CHS	prob_CLM	prob_ESN	prob_FIN	prob_GBR	prob_GIH	prob_GWD	prob_IBS	prob_ITU	prob_JPT	prob_KHV	prob_LWK	prob_MSL	prob_MXL	prob_PEL	prob_PJL	prob_PUR	prob_STU	prob_TSI	prob_YRI
1	rs1416625	14629449	0.85	0.695135765909148	0.79	0.649136622646432	0.102482978127597	0.361046108028788	0.0248	0.0178	0.0263	0.0067	0.1577	0.0059	0.0055	0.0513	0.0024	0.0769	0.1401	0.0273	0.0036	0.1155	0.0239	0.006	0.0083	0.0037	0.0021	0.035	0.0292	0.0349	0.0555	0.0248	0.1061	0.0026
1	rs12143153	14631625	0.85	0.695135765909148	0.79	0.649136622646432	0.0985043873489168	0.353412297478689	0.0248	0.0178	0.0262	0.0067	0.1574	0.0058	0.0056	0.0514	0.0024	0.0769	0.1402	0.0273	0.0036	0.1154	0.0239	0.006	0.0083	0.0037	0.0021	0.035	0.0293	0.035	0.0554	0.0249	0.1063	0.0026
1	rs12040453	14632298	0.85	0.695135765909148	0.79	0.649136622646432	0.101284252444682	0.349550745462972	0.0248	0.0178	0.0262	0.0066	0.1576	0.0058	0.0055	0.0514	0.0024	0.0768	0.1402	0.0273	0.0036	0.1154	0.0239	0.006	0.0083	0.0037	0.0021	0.035	0.0294	0.0349	0.0554	0.0249	0.1064	0.0025
1	rs72644455	14634654	0.85	0.695135765909148	0.79	0.649136622646432	0.105385226751703	0.342977075173033	0.0249	0.0178	0.0262	0.0066	0.1575	0.0057	0.0056	0.0514	0.0024	0.0768	0.1402	0.0274	0.0036	0.1152	0.0238	0.006	0.0083	0.0037	0.0021	0.0349	0.0298	0.0349	0.0554	0.025	0.1065	0.0025
1	rs946481	14635852	0.85	0.695135765909148	0.79	0.649136622646432	0.110216054303127	0.341123151528787	0.0249	0.0178	0.0263	0.0066	0.1574	0.0057	0.0056	0.0513	0.0024	0.0768	0.1401	0.0275	0.0036	0.115	0.0238	0.006	0.0083	0.0037	0.0021	0.0349	0.03	0.0349	0.0554	0.0251	0.1066	0.0026
1	rs61771855	14637532	0.85	0.695135765909148	0.79	0.649136622646432	0.110956382040588	0.339272138323189	0.0249	0.0177	0.0262	0.0066	0.1574	0.0057	0.0056	0.0513	0.0024	0.0768	0.1401	0.0275	0.0036	0.115	0.0238	0.006	0.0083	0.0037	0.0021	0.0349	0.03	0.0349	0.0554	0.0251	0.1067	0.0025
1	rs12039646	14639004	0.85	0.695135765909148	0.79	0.649136622646432	0.111231354384498	0.339025557082936	0.0249	0.0177	0.0262	0.0066	0.1574	0.0057	0.0056	0.0513	0.0024	0.0768	0.1401	0.0275	0.0036	0.115	0.0238	0.006	0.0083	0.0037	0.0021	0.0349	0.03	0.0349	0.0554	0.0251	0.1067	0.0025
1	rs76412103	14648384	0.85	0.695135765909148	0.79	0.649136622646432	0.115462721838774	0.33742404712262	0.0249	0.0177	0.0262	0.0066	0.1575	0.0056	0.0056	0.0512	0.0023	0.0768	0.1402	0.0275	0.0035	0.1148	0.0237	0.006	0.0083	0.0037	0.0021	0.0348	0.0301	0.0349	0.0554	0.0251	0.1069	0.0025
1	rs74834083	14650265	0.85	0.695135765909148	0.79	0.649136622646432	0.119993229764642	0.334596009092351	0.025	0.0176	0.0262	0.0066	0.1575	0.0055	0.0057	0.0512	0.0023	0.0768	0.1403	0.0275	0.0035	0.1148	0.0237	0.006	0.0083	0.0037	0.0021	0.0348	0.0301	0.0349	0.0554	0.025	0.107	0.0025
1	rs17395713	14650679	0.85	0.695135765909148	0.79	0.649136622646432	0.123424648960382	0.332019946970045	0.025	0.0176	0.0262	0.0066	0.1575	0.0055	0.0057	0.0512	0.0023	0.0769	0.1404	0.0274	0.0035	0.1148	0.0237	0.006	0.0083	0.0037	0.0021	0.0348	0.0302	0.0349	0.0553	0.025	0.1071	0.0025
1	rs57136308	14652280	0.85	0.695135765909148	0.79	0.649136622646432	0.141343239241691	0.321774202084784	0.025	0.0175	0.0261	0.0066	0.1577	0.0053	0.0058	0.0511	0.0023	0.077	0.1407	0.0273	0.0035	0.1147	0.0235	0.006	0.0083	0.0037	0.0021	0.0348	0.0303	0.0348	0.0552	0.025	0.1075	0.0025
1	rs79147182	14665294	0.85	0.695135765909148	0.79	0.649136622646432	0.151151420832788	0.294805328227394	0.025	0.0171	0.0258	0.0066	0.1581	0.0053	0.0059	0.051	0.0023	0.0772	0.1413	0.0272	0.0034	0.1145	0.0233	0.006	0.0084	0.0037	0.0022	0.0347	0.0305	0.0346	0.0548	0.0247	0.1083	0.0024
1	rs703799	14665931	0.85	0.695135765909148	0.79	0.649136622646432	0.150655015629717	0.28961492171579	0.0251	0.017	0.0258	0.0066	0.1581	0.0053	0.0059	0.051	0.0023	0.0772	0.1413	0.0272	0.0033	0.1145	0.0233	0.006	0.0084	0.0037	0.0021	0.0348	0.0305	0.0346	0.0548	0.0247	0.1084	0.0024
1	rs703798	14666044	0.85	0.695135765909148	0.78	0.709419594942363	0.152113880507689	0.2887917581057	0.0251	0.017	0.0258	0.0065	0.1581	0.0053	0.0059	0.051	0.0023	0.0772	0.1413	0.0272	0.0033	0.1146	0.0233	0.006	0.0084	0.0037	0.0022	0.0348	0.0306	0.0346	0.0547	0.0247	0.1084	0.0024
1	rs12068349	14670045	0.85	0.695135765909148	0.79	0.649136622646432	0.147370357131715	0.257485285814988	0.0248	0.0169	0.0256	0.0065	0.1581	0.0053	0.0059	0.0508	0.0022	0.0779	0.1417	0.0273	0.0032	0.1147	0.0229	0.006	0.0084	0.0036	0.0022	0.0347	0.0311	0.0345	0.0545	0.0242	0.109	0.0023
1	rs6672340	14671749	0.85	0.695135765909148	0.79	0.649136622646432	0.152147133270647	0.2516073173035	0.0248	0.0169	0.0256	0.0065	0.1582	0.0053	0.0059	0.0508	0.0022	0.078	0.1418	0.0273	0.0032	0.1147	0.0229	0.006	0.0084	0.0036	0.0022	0.0347	0.0312	0.0345	0.0544	0.0242	0.109	0.0023
1	rs1416631	14672341	0.85	0.695135765909148	0.78	0.709419594942363	0.152646440771445	0.25059433311893	0.0248	0.0169	0.0256	0.0065	0.1582	0.0053	0.0059	0.0508	0.0022	0.078	0.1418	0.0272	0.0032	0.1147	0.0229	0.006	0.0084	0.0036	0.0022	0.0347	0.0312	0.0345	0.0544	0.0242	0.1091	0.0023
1	rs1417967	14672491	0.85	0.695135765909148	0.79	0.649136622646432	0.152380023021648	0.250144533136699	0.0248	0.0169	0.0256	0.0065	0.1582	0.0053	0.0059	0.0508	0.0022	0.078	0.1418	0.0272	0.0032	0.1147	0.0228	0.006	0.0084	0.0036	0.0022	0.0347	0.0312	0.0345	0.0544	0.0242	0.1091	0.0023
1	rs75805192	14674266	0.85	0.695135765909148	0.79	0.649136622646432	0.150655015629717	0.24532540769413	0.0248	0.0169	0.0256	0.0065	0.1584	0.0053	0.0059	0.0508	0.0022	0.0781	0.1417	0.0272	0.0032	0.1147	0.0228	0.006	0.0084	0.0036	0.0022	0.0347	0.0313	0.0345	0.0543	0.0242	0.1091	0.0022
1	rs12407887	14697489	0.85	0.695135765909148	0.79	0.649136622646432	0.190651722145119	0.168112418281161	0.0248	0.0165	0.0246	0.0064	0.1589	0.0051	0.0061	0.0518	0.002	0.0787	0.142	0.0264	0.0031	0.1143	0.0224	0.0061	0.0086	0.0032	0.0021	0.0343	0.0331	0.0349	0.0541	0.0236	0.1091	0.0021
1	rs112139232	14697781	0.85	0.695135765909148	0.79	0.649136622646432	0.191525044032989	0.167915531392717	0.0248	0.0165	0.0246	0.0064	0.1589	0.0051	0.0061	0.0518	0.002	0.0787	0.142	0.0264	0.0031	0.1144	0.0224	0.0061	0.0086	0.0032	0.0021	0.0343	0.0332	0.0349	0.0541	0.0236	0.1091	0.0021
1	rs34099482	14698382	0.85	0.695135765909148	0.79	0.649136622646432	0.193163900337357	0.167817118247323	0.0248	0.0165	0.0246	0.0064	0.159	0.0052	0.0061	0.0518	0.002	0.0787	0.142	0.0264	0.0031	0.1143	0.0224	0.0061	0.0086	0.0032	0.0021	0.0343	0.0332	0.0349	0.0541	0.0236	0.1091	0.0021
1	rs76589709	14699809	0.85	0.695135765909148	0.79	0.649136622646432	0.196735693009987	0.165069777592958	0.0248	0.0165	0.0246	0.0064	0.159	0.0052	0.0061	0.0519	0.002	0.0787	0.142	0.0264	0.0031	0.1143	0.0224	0.0061	0.0087	0.0032	0.0021	0.0342	0.0333	0.0349	0.0541	0.0236	0.1091	0.0021
1	rs1539170	14700486	0.85	0.695135765909148	0.79	0.649136622646432	0.199370943314441	0.165755119893042	0.0248	0.0165	0.0246	0.0064	0.159	0.0052	0.0061	0.0519	0.002	0.0787	0.142	0.0263	0.0031	0.1143	0.0224	0.0061	0.0087	0.0032	0.0021	0.0342	0.0333	0.0349	0.0541	0.0236	0.1091	0.0021
1	rs57937931	14702982	0.85	0.695135765909148	0.79	0.649136622646432	0.197470004841153	0.168604988694513	0.0247	0.0165	0.0247	0.0063	0.1588	0.0052	0.0061	0.0518	0.002	0.0788	0.1419	0.0264	0.0031	0.1144	0.0226	0.0061	0.0087	0.0031	0.0021	0.0342	0.0332	0.0349	0.0541	0.0236	0.1094	0.0021
1	rs11590846	14703854	0.85	0.695135765909148	0.8	0.592267592767429	0.197353957328746	0.171570966297997	0.0247	0.0165	0.0247	0.0063	0.1587	0.0052	0.0061	0.0518	0.002	0.0788	0.1418	0.0264	0.0031	0.1144	0.0226	0.0061	0.0087	0.0031	0.0021	0.0342	0.0331	0.0349	0.0541	0.0236	0.1094	0.0021
1	rs3888224	14704694	0.85	0.695135765909148	0.8	0.592267592767429	0.203479252964495	0.174355430990166	0.0247	0.0164	0.0247	0.0063	0.1586	0.0052	0.0061	0.0518	0.002	0.0788	0.1417	0.0264	0.0032	0.1143	0.0227	0.0061	0.0087	0.0032	0.0021	0.0342	0.0332	0.0349	0.0541	0.0236	0.1094	0.0021
1	rs12567426	14707877	0.85	0.695135765909148	0.8	0.592267592767429	0.180938189874966	0.17196779159252	0.0256	0.0167	0.0245	0.0061	0.1577	0.0052	0.006	0.0519	0.002	0.0798	0.142	0.0261	0.0031	0.1137	0.0237	0.0057	0.0084	0.0035	0.0021	0.034	0.0339	0.0344	0.054	0.0238	0.1088	0.002
1	rs12563421	14716544	0.85	0.695135765909148	0.8	0.592267592767429	0.177170835392919	0.171769339030634	0.0258	0.0168	0.0244	0.006	0.1574	0.0053	0.006	0.0518	0.0021	0.08	0.1421	0.026	0.003	0.1137	0.0239	0.0056	0.0083	0.0035	0.0021	0.034	0.0339	0.0343	0.0542	0.0237	0.1086	0.002
1	rs12741865	14716689	0.85	0.695135765909148	0.8	0.592267592767429	0.174168323633269	0.171174460519214	0.0258	0.0168	0.0244	0.006	0.1574	0.0053	0.006	0.0518	0.0021	0.08	0.1421	0.026	0.003	0.1138	0.0239	0.0056	0.0083	0.0035	0.0021	0.034	0.0339	0.0343	0.0542	0.0237	0.1086	0.002
1	rs4661490	14717066	0.85	0.695135765909148	0.8	0.592267592767429	0.175177895891896	0.17018459656638	0.0259	0.0168	0.0244	0.006	0.1574	0.0053	0.006	0.0518	0.0021	0.08	0.1422	0.026	0.003	0.1138	0.0239	0.0056	0.0083	0.0035	0.0021	0.034	0.034	0.0343	0.0542	0.0237	0.1086	0.002
1	rs1410752	14717634	0.85	0.695135765909148	0.8	0.592267592767429	0.175105671377497	0.169098063038906	0.0259	0.0168	0.0244	0.006	0.1574	0.0053	0.006	0.0518	0.0021	0.08	0.1422	0.0261	0.003	0.1138	0.0239	0.0056	0.0083	0.0035	0.0021	0.034	0.034	0.0342	0.0542	0.0237	0.1085	0.002
1	rs1417966	14717654	0.85	0.695135765909148	0.8	0.592267592767429	0.17506956559408	0.169098063038906	0.0259	0.0168	0.0244	0.006	0.1574	0.0053	0.006	0.0518	0.0021	0.08	0.1422	0.0261	0.003	0.1138	0.0239	0.0056	0.0083	0.0035	0.0021	0.034	0.034	0.0342	0.0542	0.0237	0.1085	0.002
1	rs1556084	14717960	0.85	0.695135765909148	0.8	0.592267592767429	0.174528496738755	0.168506434272203	0.0259	0.0168	0.0244	0.006	0.1574	0.0053	0.006	0.0518	0.0021	0.08	0.1422	0.0261	0.003	0.1138	0.0239	0.0056	0.0083	0.0035	0.0021	0.034	0.034	0.0342	0.0542	0.0237	0.1085	0.002
1	rs7549457	14718934	0.85	0.695135765909148	0.8	0.592267592767429	0.17677120298763	0.17276239914048	0.0259	0.0168	0.0244	0.006	0.1574	0.0053	0.006	0.0515	0.0021	0.08	0.1426	0.0261	0.003	0.1138	0.0239	0.0057	0.0083	0.0035	0.0021	0.034	0.034	0.0341	0.0542	0.0236	0.1084	0.002
1	rs2149512	14719554	0.85	0.695135765909148	0.8	0.592267592767429	0.166143476017426	0.1696904163356	0.0259	0.0168	0.0244	0.006	0.1575	0.0053	0.006	0.0515	0.002	0.0801	0.1426	0.0261	0.003	0.1138	0.0238	0.0057	0.0083	0.0035	0.0021	0.0339	0.034	0.0338	0.0545	0.0236	0.1081	0.002
1	rs16850197	14721033	0.85	0.695135765909148	0.8	0.592267592767429	0.150357636754725	0.16899940789326	0.0263	0.0182	0.0241	0.0059	0.1576	0.0053	0.0061	0.054	0.0015	0.0802	0.1411	0.0282	0.0025	0.1122	0.0233	0.0056	0.0085	0.0031	0.0019	0.0332	0.0336	0.0344	0.0542	0.0228	0.109	0.0017
1	rs820668	14726096	0.85	0.695135765909148	0.8	0.592267592767429	0.152513197490841	0.166441458887485	0.0265	0.0187	0.024	0.006	0.1576	0.0053	0.0062	0.0549	0.0013	0.0802	0.1407	0.029	0.0023	0.1117	0.0231	0.0056	0.0086	0.003	0.0018	0.0328	0.0334	0.0346	0.0541	0.0224	0.1091	0.0016
1	rs12141361	14726485	0.85	0.695135765909148	0.8	0.592267592767429	0.151383407617269	0.1665395885509	0.0265	0.0187	0.0239	0.006	0.1576	0.0053	0.0062	0.0549	0.0013	0.0802	0.1407	0.0289	0.0023	0.1117	0.0231	0.0056	0.0086	0.003	0.0018	0.0328	0.0334	0.0346	0.0541	0.0224	0.1091	0.0016
1	rs74057198	14729115	0.85	0.695135765909148	0.8	0.592267592767429	0.153347097027918	0.167030541089163	0.0265	0.0187	0.0239	0.006	0.1576	0.0053	0.0062	0.0549	0.0013	0.0802	0.1407	0.029	0.0023	0.1116	0.0231	0.0056	0.0086	0.003	0.0018	0.0328	0.0334	0.0346	0.0541	0.0224	0.1091	0.0015
1	rs1328830	14731583	0.85	0.695135765909148	0.8	0.592267592767429	0.158850056593728	0.182801415270337	0.0266	0.0188	0.0239	0.006	0.1577	0.0053	0.0062	0.0549	0.0013	0.0802	0.1407	0.0291	0.0023	0.1115	0.0231	0.0056	0.0087	0.003	0.0018	0.0328	0.0334	0.0346	0.0541	0.0224	0.1092	0.0015
1	rs34446132	14731661	0.85	0.695135765909148	0.8	0.592267592767429	0.158543228653173	0.179164834360475	0.0266	0.0188	0.0239	0.006	0.1577	0.0053	0.0062	0.0549	0.0013	0.0802	0.1407	0.0291	0.0023	0.1115	0.0231	0.0056	0.0087	0.003	0.0018	0.0328	0.0334	0.0346	0.0541	0.0224	0.1093	0.0015
1	rs79456404	14731703	0.85	0.695135765909148	0.8	0.592267592767429	0.159020667306224	0.176153648403941	0.0266	0.0188	0.0239	0.006	0.1577	0.0053	0.0062	0.0549	0.0013	0.0802	0.1407	0.0291	0.0023	0.1115	0.0231	0.0056	0.0087	0.003	0.0018	0.0328	0.0334	0.0346	0.0541	0.0224	0.1093	0.0015
1	rs61771864	14733258	0.85	0.695135765909148	0.8	0.592267592767429	0.169667114817822	0.174654689430168	0.0267	0.0189	0.0235	0.0058	0.1578	0.0054	0.0071	0.0557	0.0012	0.0809	0.1408	0.0295	0.0022	0.1102	0.0228	0.0057	0.0088	0.0029	0.0016	0.0327	0.0333	0.0345	0.0543	0.022	0.1088	0.0014
1	rs116851506	14737314	0.85	0.695135765909148	0.8	0.592267592767429	0.233779232361471	0.132575227842173	0.027	0.0198	0.0224	0.0054	0.1586	0.0058	0.0075	0.0565	9e-04	0.083	0.1404	0.0309	0.002	0.1076	0.0226	0.0061	0.0092	0.0025	0.0011	0.0326	0.0331	0.0339	0.0549	0.0212	0.1084	9e-04
1	rs115651360	14740150	0.85	0.695135765909148	0.8	0.592267592767429	0.230094854802982	0.131852727870306	0.027	0.0198	0.0224	0.0054	0.1586	0.0058	0.0075	0.0565	9e-04	0.083	0.1404	0.031	0.002	0.1075	0.0226	0.0061	0.0092	0.0025	0.0011	0.0326	0.0331	0.0339	0.0549	0.0212	0.1083	9e-04
1	rs79397849	14743895	0.85	0.695135765909148	0.8	0.592267592767429	0.220593400428625	0.129335498023477	0.0271	0.0199	0.0223	0.0055	0.1586	0.0058	0.0075	0.0567	9e-04	0.0831	0.1403	0.0309	0.002	0.1074	0.0226	0.0061	0.0092	0.0025	0.0011	0.0327	0.0331	0.0338	0.055	0.0211	0.1082	9e-04
1	rs56329236	14744988	0.85	0.695135765909148	0.8	0.592267592767429	0.220222925791614	0.128887886765328	0.0271	0.0199	0.0223	0.0055	0.1586	0.0058	0.0075	0.0567	9e-04	0.0832	0.1403	0.0309	0.002	0.1074	0.0226	0.0062	0.0092	0.0025	0.0011	0.0327	0.0331	0.0338	0.055	0.0211	0.1082	9e-04
1	rs11578066	14745118	0.85	0.695135765909148	0.8	0.592267592767429	0.216741180492852	0.128798433641839	0.0271	0.0199	0.0223	0.0055	0.1586	0.0058	0.0075	0.0568	9e-04	0.0832	0.1403	0.0309	0.002	0.1073	0.0226	0.0062	0.0092	0.0026	0.0011	0.0327	0.0331	0.0338	0.055	0.0211	0.1083	9e-04
1	rs12123898	14745572	0.85	0.695135765909148	0.8	0.592267592767429	0.218580586176303	0.130052872449655	0.0271	0.0199	0.0223	0.0055	0.1587	0.0058	0.0076	0.0568	9e-04	0.0831	0.1403	0.0309	0.002	0.1073	0.0226	0.0062	0.0092	0.0026	0.0011	0.0327	0.0331	0.0338	0.055	0.0211	0.1083	9e-04
1	rs7531416	14748760	0.85	0.695135765909148	0.8	0.592267592767429	0.228579783410398	0.140987686878883	0.0271	0.0199	0.0223	0.0055	0.1586	0.0059	0.0076	0.0568	9e-04	0.0832	0.1403	0.0309	0.002	0.1073	0.0227	0.0062	0.0092	0.0026	0.001	0.0327	0.0331	0.0338	0.0551	0.0211	0.1082	9e-04
1	rs61771868	14751169	0.85	0.695135765909148	0.8	0.592267592767429	0.231403955865923	0.139326887209051	0.0271	0.0198	0.022	0.0055	0.1588	0.0059	0.0076	0.0569	9e-04	0.0832	0.1405	0.031	0.002	0.1073	0.0227	0.0062	0.0092	0.0026	0.001	0.0327	0.0332	0.0338	0.0551	0.0211	0.108	9e-04
1	rs74724543	14752452	0.85	0.695135765909148	0.8	0.592267592767429	0.233184152487582	0.139234831209988	0.0271	0.0198	0.0219	0.0055	0.1589	0.0059	0.0076	0.0569	9e-04	0.0832	0.1405	0.031	0.002	0.1073	0.0227	0.0062	0.0092	0.0026	0.001	0.0327	0.0332	0.0338	0.0551	0.0211	0.1078	9e-04
1	rs12729848	14763852	0.85	0.695135765909148	0.8	0.592267592767429	0.21280587619983	0.142748515665809	0.0271	0.0199	0.0218	0.0055	0.1591	0.0059	0.0075	0.057	9e-04	0.0834	0.1406	0.0311	0.0019	0.1072	0.0227	0.0062	0.0092	0.0025	0.001	0.0326	0.0329	0.0339	0.0551	0.021	0.108	9e-04
1	rs4450012	14775550	0.85	0.695135765909148	0.8	0.592267592767429	0.192820223615556	0.174554916830278	0.0272	0.02	0.0217	0.0055	0.1592	0.006	0.0074	0.0573	9e-04	0.0837	0.1407	0.0311	0.0019	0.107	0.0227	0.0063	0.0091	0.0025	9e-04	0.0324	0.0326	0.0338	0.0552	0.0209	0.108	8e-04
1	rs72645933	14775619	0.85	0.695135765909148	0.81	0.53874877155386	0.192324418804413	0.174156024337208	0.0272	0.02	0.0217	0.0055	0.1592	0.006	0.0074	0.0573	9e-04	0.0837	0.1407	0.0311	0.0019	0.107	0.0227	0.0063	0.0091	0.0025	9e-04	0.0324	0.0326	0.0338	0.0552	0.0209	0.108	8e-04
1	rs74718190	14775973	0.85	0.695135765909148	0.81	0.53874877155386	0.191753242615932	0.169098063038906	0.0272	0.0201	0.0217	0.0055	0.1592	0.006	0.0074	0.0573	9e-04	0.0837	0.1407	0.0311	0.0019	0.107	0.0227	0.0063	0.0091	0.0025	9e-04	0.0324	0.0325	0.0338	0.0552	0.0209	0.1081	8e-04
1	rs6668363	14778406	0.85	0.695135765909148	0.81	0.53874877155386	0.16642377997108	0.162435690875087	0.0272	0.0203	0.0224	0.0054	0.1592	0.0064	0.0072	0.0575	9e-04	0.0837	0.1408	0.031	0.0018	0.1068	0.0228	0.0062	0.009	0.0024	8e-04	0.0324	0.0321	0.0335	0.055	0.0207	0.1085	8e-04
1	rs6678375	14781039	0.85	0.695135765909148	0.81	0.53874877155386	0.165688570708212	0.164190091256066	0.0272	0.0203	0.0224	0.0054	0.1593	0.0064	0.0072	0.0576	9e-04	0.0837	0.1407	0.031	0.0018	0.1067	0.0228	0.0063	0.009	0.0024	8e-04	0.0324	0.0321	0.0335	0.055	0.0207	0.1086	8e-04
1	rs185590935	14783300	0.85	0.695135765909148	0.81	0.53874877155386	0.163216944946593	0.157597423766489	0.0272	0.0204	0.0223	0.0054	0.1593	0.0064	0.0072	0.0576	9e-04	0.0836	0.1407	0.031	0.0018	0.1066	0.0229	0.0063	0.009	0.0024	8e-04	0.0324	0.0321	0.0335	0.055	0.0207	0.1087	8e-04
1	rs114235500	14783662	0.85	0.695135765909148	0.81	0.53874877155386	0.161937527330184	0.166735908740984	0.0272	0.0204	0.0223	0.0054	0.1593	0.0064	0.0072	0.0577	9e-04	0.0836	0.1407	0.031	0.0018	0.1066	0.0229	0.0063	0.009	0.0024	8e-04	0.0324	0.0321	0.0335	0.055	0.0207	0.1088	8e-04
1	rs2486768	14785846	0.85	0.695135765909148	0.81	0.53874877155386	0.160973241123322	0.159526511096453	0.0272	0.0204	0.0223	0.0054	0.1593	0.0064	0.0072	0.0577	9e-04	0.0835	0.1406	0.031	0.0017	0.1066	0.0229	0.0064	0.009	0.0024	8e-04	0.0324	0.0321	0.0335	0.055	0.0206	0.1088	8e-04
1	rs10927439	14788118	0.85	0.695135765909148	0.8	0.592267592767429	0.158679553557586	0.148360828589878	0.0272	0.0204	0.0222	0.0054	0.1592	0.0065	0.0073	0.0578	9e-04	0.0834	0.1406	0.031	0.0017	0.1063	0.023	0.0064	0.009	0.0024	8e-04	0.0324	0.0322	0.0334	0.0549	0.0206	0.1088	8e-04
1	rs9429230	14790931	0.85	0.695135765909148	0.8	0.592267592767429	0.156101161848964	0.146950423744649	0.0273	0.0205	0.0221	0.0054	0.1591	0.0065	0.0072	0.0579	9e-04	0.0833	0.1405	0.0311	0.0017	0.1062	0.023	0.0064	0.0089	0.0024	8e-04	0.0323	0.0322	0.0334	0.0551	0.0206	0.109	8e-04
1	rs2480057	14796432	0.85	0.695135765909148	0.8	0.592267592767429	0.191487026041199	0.166049143259399	0.0291	0.0216	0.0189	0.0055	0.155	0.0071	0.0074	0.0601	0.0011	0.0802	0.1387	0.0325	0.0018	0.1038	0.0243	0.0064	0.0078	0.0026	8e-04	0.0303	0.0332	0.0341	0.0572	0.0212	0.1128	0.0011
1	rs77662416	14802655	0.85	0.695135765909148	0.8	0.592267592767429	0.19312569677311	0.163702091825455	0.0292	0.0216	0.019	0.0055	0.1549	0.0072	0.0074	0.0601	0.0011	0.0801	0.1387	0.0326	0.0018	0.1037	0.0244	0.0064	0.0077	0.0026	9e-04	0.0303	0.0333	0.034	0.0572	0.0213	0.1128	0.0011
1	rs7555566	14804874	0.85	0.695135765909148	0.8	0.592267592767429	0.196311276959745	0.164385434173065	0.0292	0.0216	0.019	0.0055	0.1549	0.0072	0.0074	0.0601	0.0011	0.0801	0.1387	0.0326	0.0018	0.1037	0.0244	0.0064	0.0078	0.0026	9e-04	0.0303	0.0333	0.0341	0.0572	0.0213	0.1128	0.0011
1	rs72645956	14808571	0.85	0.695135765909148	0.8	0.592267592767429	0.199721221096128	0.16899940789326	0.0292	0.0216	0.019	0.0055	0.1547	0.0072	0.0074	0.0601	0.0011	0.08	0.1386	0.0326	0.0018	0.1037	0.0244	0.0064	0.0078	0.0026	9e-04	0.0302	0.0333	0.0341	0.0573	0.0213	0.1128	0.0011
1	rs75010668	14808684	0.85	0.695135765909148	0.8	0.592267592767429	0.200188801588714	0.169394149205701	0.0292	0.0216	0.019	0.0055	0.1548	0.0072	0.0074	0.0601	0.0011	0.08	0.1387	0.0326	0.0018	0.1037	0.0244	0.0064	0.0078	0.0026	9e-04	0.0302	0.0333	0.0341	0.0572	0.0213	0.1128	0.0011
1	rs72645964	14817323	0.85	0.695135765909148	0.8	0.592267592767429	0.225900060217196	0.195102369144182	0.0292	0.0216	0.0191	0.0055	0.1545	0.0072	0.0074	0.0602	0.0011	0.08	0.1386	0.0328	0.0018	0.1037	0.0246	0.0063	0.0078	0.0026	9e-04	0.0302	0.0333	0.0341	0.0573	0.0213	0.1128	0.0011
1	rs7537650	14818031	0.84	0.753316385445839	0.8	0.592267592767429	0.235569513290487	0.219419599078099	0.0292	0.0216	0.0197	0.0055	0.1545	0.0073	0.0074	0.0602	0.0011	0.0799	0.1385	0.0328	0.0018	0.1033	0.0246	0.0064	0.0078	0.0026	9e-04	0.0302	0.0332	0.0341	0.0573	0.0213	0.1128	0.0011
1	rs12142754	14821610	0.84	0.753316385445839	0.79	0.649136622646432	0.242849633159748	0.232475394744211	0.0293	0.0217	0.0197	0.0056	0.1544	0.0073	0.0075	0.0601	0.0011	0.0798	0.1387	0.0329	0.0018	0.1033	0.0246	0.0063	0.0078	0.0026	9e-04	0.0302	0.0332	0.0341	0.0573	0.0213	0.1128	0.0011
1	rs11804898	14829664	0.84	0.753316385445839	0.79	0.649136622646432	0.239431280174434	0.247003115872989	0.0293	0.0217	0.0199	0.0056	0.1545	0.0073	0.0075	0.0602	0.0011	0.0793	0.1385	0.0331	0.0018	0.1033	0.0247	0.0064	0.0079	0.0027	9e-04	0.0302	0.0333	0.0341	0.0573	0.0214	0.1123	0.0012
1	rs79287423	14831088	0.84	0.753316385445839	0.79	0.649136622646432	0.236424685144896	0.246331596338012	0.0293	0.0217	0.0199	0.0056	0.1545	0.0073	0.0075	0.0602	0.0011	0.0793	0.1384	0.0331	0.0018	0.1032	0.0247	0.0064	0.0079	0.0027	9e-04	0.0302	0.0333	0.0341	0.0572	0.0214	0.1122	0.0012
1	rs6687304	14835764	0.84	0.753316385445839	0.79	0.649136622646432	0.236167953625329	0.260440229975019	0.0294	0.0217	0.0199	0.0057	0.1546	0.0074	0.0075	0.0602	0.0011	0.0792	0.1383	0.0332	0.0018	0.1032	0.0247	0.0065	0.0079	0.0027	9e-04	0.0302	0.0333	0.0341	0.0571	0.0214	0.1121	0.0012
1	rs78244353	14838089	0.85	0.695135765909148	0.79	0.649136622646432	0.240250976358245	0.295041918170026	0.0295	0.0219	0.0201	0.0057	0.1547	0.0076	0.0075	0.0606	0.0012	0.0787	0.1377	0.0336	0.0018	0.1034	0.0246	0.0066	0.0078	0.0027	9e-04	0.0302	0.0331	0.034	0.0565	0.0214	0.112	0.0012
1	rs74059555	14838221	0.85	0.695135765909148	0.8	0.592267592767429	0.242198524965616	0.294095902778297	0.0295	0.0219	0.0202	0.0057	0.1547	0.0076	0.0075	0.0606	0.0012	0.0787	0.1377	0.0336	0.0018	0.1033	0.0246	0.0066	0.0078	0.0027	9e-04	0.0302	0.0331	0.034	0.0566	0.0214	0.112	0.0012
1	rs6429664	14846789	0.85	0.695135765909148	0.79	0.649136622646432	0.294074423434729	0.453114997055582	0.0298	0.0221	0.0203	0.0064	0.1535	0.0084	0.0075	0.0611	0.0013	0.0781	0.1369	0.0342	0.0018	0.1036	0.0246	0.0066	0.0078	0.0027	9e-04	0.0302	0.033	0.0339	0.0562	0.0214	0.1116	0.0012
1	rs6673698	14849996	0.85	0.695135765909148	0.8	0.592267592767429	0.362919773323834	0.602392874208329	0.03	0.0224	0.0202	0.0064	0.1535	0.0087	0.0077	0.0616	0.0016	0.0773	0.135	0.0351	0.0018	0.1031	0.0242	0.0069	0.0079	0.0028	9e-04	0.0305	0.0336	0.0336	0.0567	0.0214	0.1112	0.0013
1	rs12044865	14853297	0.85	0.695135765909148	0.8	0.592267592767429	0.382600439942313	0.626321099987312	0.0301	0.0225	0.0201	0.0064	0.1539	0.0088	0.0077	0.062	0.0016	0.0767	0.1347	0.0356	0.0018	0.1026	0.024	0.0069	0.0077	0.0027	9e-04	0.0308	0.034	0.0335	0.0571	0.0212	0.1103	0.0013
1	rs79065569	14859785	0.85	0.695135765909148	0.8	0.592267592767429	0.384315127824305	0.6295087112637	0.0301	0.0226	0.0201	0.0065	0.1539	0.0089	0.0074	0.0622	0.0016	0.0766	0.1345	0.0355	0.0018	0.1026	0.024	0.0069	0.0077	0.0027	9e-04	0.0309	0.0341	0.0335	0.0572	0.0212	0.1105	0.0013
1	rs55838206	14861873	0.85	0.695135765909148	0.8	0.592267592767429	0.386255736031103	0.636621956504366	0.0301	0.0226	0.0201	0.0065	0.1539	0.0089	0.0074	0.0622	0.0016	0.0766	0.1345	0.0355	0.0018	0.1026	0.024	0.0069	0.0077	0.0027	9e-04	0.0309	0.0342	0.0335	0.0572	0.0212	0.1105	0.0013
1	rs1890785	14863619	0.85	0.695135765909148	0.8	0.592267592767429	0.384259754640142	0.621691361537928	0.0301	0.0226	0.0201	0.0065	0.1539	0.0089	0.0073	0.0623	0.0016	0.0766	0.1344	0.0354	0.0018	0.1026	0.024	0.0069	0.0078	0.0027	9e-04	0.0309	0.0341	0.0335	0.0572	0.0212	0.1105	0.0013
1	rs72645984	14864678	0.85	0.695135765909148	0.8	0.592267592767429	0.390040204503201	0.640258328411151	0.0301	0.0226	0.0201	0.0065	0.1539	0.0089	0.0073	0.0624	0.0016	0.0766	0.1344	0.0354	0.0018	0.1027	0.024	0.0069	0.0078	0.0027	9e-04	0.0309	0.0342	0.0335	0.0571	0.0212	0.1105	0.0013
1	rs76492157	14865664	0.85	0.695135765909148	0.8	0.592267592767429	0.353040069384617	0.564944640805452	0.03	0.0226	0.0201	0.0066	0.1553	0.009	0.0074	0.0624	0.0015	0.0768	0.1345	0.0354	0.0018	0.1029	0.0214	0.0069	0.0079	0.0027	9e-04	0.0309	0.0343	0.0335	0.0572	0.0212	0.1107	0.0013
1	rs72645987	14867532	0.85	0.695135765909148	0.8	0.592267592767429	0.337006965946819	0.498707890579933	0.0299	0.0226	0.0201	0.0066	0.1554	0.009	0.0074	0.0624	0.0015	0.0767	0.1345	0.0354	0.0018	0.1029	0.0214	0.0069	0.0079	0.0026	9e-04	0.0309	0.0343	0.0335	0.0573	0.0212	0.1106	0.0013
1	rs77108886	14870242	0.85	0.695135765909148	0.8	0.592267592767429	0.317585156754953	0.453248588211862	0.0299	0.0226	0.0202	0.0066	0.1554	0.009	0.0074	0.0624	0.0015	0.0767	0.1344	0.0352	0.0018	0.1029	0.0214	0.0069	0.0079	0.0026	8e-04	0.0309	0.0344	0.0335	0.0573	0.0212	0.1107	0.0013
1	rs4523510	14872671	0.85	0.695135765909148	0.8	0.592267592767429	0.312836443886955	0.454585070589994	0.0298	0.0227	0.0202	0.0066	0.1555	0.009	0.0074	0.0625	0.0015	0.0767	0.1342	0.0351	0.0018	0.103	0.0213	0.0069	0.008	0.0026	8e-04	0.0309	0.0345	0.0336	0.0574	0.0212	0.1106	0.0013
1	rs4276916	14873205	0.85	0.695135765909148	0.8	0.592267592767429	0.314631527475564	0.455521224883855	0.0298	0.0227	0.0202	0.0066	0.1555	0.009	0.0074	0.0625	0.0015	0.0767	0.1342	0.0351	0.0018	0.1029	0.0213	0.0069	0.008	0.0026	8e-04	0.031	0.0345	0.0336	0.0574	0.0212	0.1106	0.0013
1	rs12025585	14875147	0.85	0.695135765909148	0.8	0.592267592767429	0.329084183054148	0.445916567275182	0.0298	0.0227	0.0202	0.0066	0.1555	0.009	0.0074	0.0625	0.0015	0.0765	0.1341	0.0351	0.0017	0.1029	0.0213	0.0069	0.008	0.0026	8e-04	0.031	0.0345	0.0336	0.0572	0.0212	0.1108	0.0013
1	rs4074528	14876580	0.85	0.695135765909148	0.8	0.592267592767429	0.359646664958041	0.448712331800069	0.0298	0.0227	0.0202	0.0068	0.1556	0.0094	0.0076	0.0625	0.0015	0.0762	0.134	0.0349	0.0017	0.1024	0.0208	0.0071	0.0082	0.0026	7e-04	0.0312	0.035	0.0336	0.0575	0.0212	0.1105	0.0013
1	rs12037608	14877802	0.85	0.695135765909148	0.81	0.53874877155386	0.411015345164212	0.43967623370103	0.0291	0.0228	0.0201	0.0071	0.1581	0.0099	0.0079	0.062	0.0015	0.076	0.1304	0.0353	0.0016	0.1018	0.0204	0.0073	0.0086	0.0026	8e-04	0.0313	0.0358	0.0334	0.058	0.0214	0.1102	0.0014
1	rs114040514	14877919	0.86	0.639923359357885	0.81	0.53874877155386	0.403035336218938	0.4399413026723	0.0292	0.0227	0.0201	0.0071	0.1582	0.0099	0.0079	0.0618	0.0015	0.0758	0.1302	0.0353	0.0016	0.1019	0.0203	0.0073	0.0086	0.0026	8e-04	0.0313	0.0359	0.0335	0.058	0.0214	0.1101	0.0015
1	rs12031233	14878386	0.86	0.639923359357885	0.82	0.488512084344485	0.48831282916466	0.550439091075101	0.0297	0.0227	0.0202	0.0072	0.1585	0.0103	0.008	0.0612	0.0015	0.0752	0.1294	0.0354	0.0016	0.1019	0.0199	0.0075	0.0087	0.0026	8e-04	0.0314	0.0362	0.0338	0.0583	0.0213	0.1095	0.0015
1	rs4661290	14880016	0.86	0.639923359357885	0.82	0.488512084344485	0.674014107403956	0.604258785631052	0.0304	0.0224	0.0207	0.0077	0.156	0.011	0.0084	0.0595	0.0016	0.0759	0.129	0.0358	0.0015	0.1018	0.0188	0.008	0.0092	0.0026	8e-04	0.0314	0.0377	0.0338	0.0599	0.0207	0.1084	0.0015
1	rs12041203	14880926	0.86	0.639923359357885	0.82	0.488512084344485	0.742217564420871	0.603110369996261	0.0306	0.0223	0.0209	0.0077	0.1561	0.0113	0.0086	0.0589	0.0016	0.0759	0.1289	0.0356	0.0015	0.1018	0.0182	0.0082	0.0093	0.0026	8e-04	0.0313	0.038	0.034	0.0605	0.0208	0.1077	0.0014
1	rs67776503	14881158	0.86	0.639923359357885	0.82	0.488512084344485	0.752991447226631	0.629653692671929	0.0306	0.0223	0.0209	0.0077	0.1561	0.0113	0.0086	0.0588	0.0016	0.0759	0.1289	0.0356	0.0015	0.1019	0.0182	0.0082	0.0094	0.0026	8e-04	0.0313	0.038	0.034	0.0606	0.0209	0.1076	0.0014
1	rs75518360	14881805	0.86	0.639923359357885	0.82	0.488512084344485	0.756953840218523	0.64404525498558	0.0307	0.0222	0.021	0.0077	0.1559	0.0113	0.0086	0.0588	0.0016	0.0759	0.1289	0.0355	0.0015	0.102	0.0181	0.0082	0.0094	0.0025	8e-04	0.0313	0.0381	0.034	0.0606	0.021	0.1076	0.0014
1	rs58088467	14883674	0.86	0.639923359357885	0.82	0.488512084344485	0.792944985117886	0.616348318623098	0.0309	0.022	0.0211	0.0076	0.1557	0.0114	0.0086	0.059	0.0015	0.0762	0.1284	0.0352	0.0014	0.1024	0.0179	0.0083	0.0093	0.0025	8e-04	0.0312	0.0384	0.034	0.0608	0.0211	0.1074	0.0013
1	rs12031919	14884298	0.86	0.639923359357885	0.82	0.488512084344485	0.778754729516289	0.588228611350256	0.031	0.0219	0.0212	0.0076	0.1556	0.0114	0.0086	0.0591	0.0015	0.0763	0.1283	0.0352	0.0014	0.1025	0.0178	0.0083	0.0093	0.0024	8e-04	0.0312	0.0384	0.034	0.0608	0.0211	0.1074	0.0013
1	rs115796809	14885901	0.86	0.639923359357885	0.8	0.592267592767429	0.765212485067415	0.609720833152503	0.0309	0.0218	0.0212	0.0076	0.1556	0.0114	0.0086	0.0593	0.0014	0.0764	0.1281	0.0352	0.0014	0.1027	0.0177	0.0083	0.0093	0.0024	9e-04	0.0311	0.0385	0.034	0.0607	0.0211	0.1073	0.0013
1	rs72647603	14888625	0.86	0.639923359357885	0.8	0.592267592767429	0.768434748711073	0.636476601988483	0.0308	0.0217	0.0212	0.0075	0.1557	0.0114	0.0085	0.0597	0.0014	0.0765	0.1279	0.0351	0.0013	0.1029	0.0176	0.0084	0.0095	0.0024	9e-04	0.0311	0.0386	0.0341	0.0607	0.0211	0.1072	0.0012
1	rs112526249	14901522	0.85	0.695135765909148	0.79	0.649136622646432	0.945761991533428	0.675850597349869	0.0303	0.0204	0.0211	0.0071	0.1556	0.0112	0.0085	0.0628	0.0014	0.0781	0.1246	0.0351	0.0011	0.1049	0.0166	0.0089	0.0105	0.0024	0.0013	0.0304	0.0396	0.0342	0.0599	0.0205	0.1071	0.001
1	rs12118610	14902320	0.85	0.695135765909148	0.79	0.649136622646432	0.961839097967144	0.705618519733475	0.0303	0.0204	0.0211	0.0071	0.1557	0.0112	0.0085	0.0628	0.0014	0.0781	0.1246	0.035	0.0011	0.105	0.0166	0.0089	0.0105	0.0024	0.0013	0.0304	0.0395	0.0342	0.0598	0.0205	0.1071	0.001
1	rs4661292	14915147	0.84	0.753316385445839	0.79	0.649136622646432	1.03403284951722	0.727569372463984	0.0302	0.0204	0.0211	0.0071	0.1557	0.0112	0.0085	0.063	0.0014	0.0781	0.1243	0.0348	0.0011	0.1051	0.0167	0.009	0.0106	0.0024	0.0014	0.0305	0.0397	0.0343	0.0599	0.0204	0.1071	9e-04
1	rs17361593	14915802	0.84	0.753316385445839	0.79	0.649136622646432	1.02899173233122	0.737022239608713	0.0302	0.0204	0.0211	0.0071	0.1557	0.0112	0.0085	0.063	0.0014	0.078	0.1243	0.0348	0.0011	0.1051	0.0167	0.009	0.0105	0.0024	0.0014	0.0305	0.0397	0.0343	0.06	0.0204	0.1071	9e-04
1	rs72647619	14915953	0.84	0.753316385445839	0.79	0.649136622646432	1.05403374062821	0.738224523115063	0.0302	0.0204	0.0211	0.0071	0.1556	0.0112	0.0085	0.063	0.0014	0.078	0.1244	0.0348	0.0011	0.1051	0.0164	0.009	0.0106	0.0024	0.0014	0.0305	0.0398	0.0343	0.06	0.0204	0.1071	8e-04
1	rs116458387	14920119	0.84	0.753316385445839	0.79	0.649136622646432	1.0627281882496	0.736421259430624	0.0302	0.0204	0.0211	0.0071	0.1554	0.0112	0.0085	0.0631	0.0014	0.078	0.1242	0.0349	0.0011	0.1051	0.0164	0.009	0.0106	0.0024	0.0014	0.0305	0.0398	0.0343	0.0601	0.0204	0.1072	8e-04
1	rs113067057	14921128	0.84	0.753316385445839	0.79	0.649136622646432	1.06387201624925	0.710533211864037	0.0303	0.0204	0.0211	0.0071	0.1554	0.0112	0.0085	0.0631	0.0014	0.078	0.1242	0.0349	0.0011	0.1052	0.0164	0.0091	0.0106	0.0024	0.0014	0.0305	0.0398	0.0343	0.06	0.0204	0.1071	8e-04
1	rs72647625	14921877	0.84	0.753316385445839	0.79	0.649136622646432	1.06360801205628	0.714858456320074	0.0303	0.0204	0.0211	0.0071	0.1554	0.0113	0.0085	0.0631	0.0014	0.078	0.1241	0.0349	0.0011	0.1052	0.0164	0.0091	0.0106	0.0024	0.0014	0.0305	0.0398	0.0343	0.06	0.0204	0.1071	8e-04
1	rs12096315	14929802	0.84	0.753316385445839	0.79	0.649136622646432	1.12132911396899	0.775401566944082	0.0303	0.0204	0.0211	0.0071	0.1552	0.0113	0.0086	0.0631	0.0014	0.0781	0.1241	0.0349	0.0011	0.1051	0.0164	0.0091	0.0107	0.0024	0.0014	0.0305	0.0399	0.0343	0.0601	0.0204	0.1072	8e-04
1	rs761193	14936284	0.84	0.753316385445839	0.79	0.649136622646432	1.11935261429306	0.802851085256366	0.0304	0.0205	0.021	0.0072	0.1551	0.0113	0.0086	0.0632	0.0014	0.078	0.1241	0.0348	0.0011	0.1053	0.0165	0.0091	0.0107	0.0023	0.0014	0.0305	0.0399	0.0344	0.06	0.0203	0.1072	9e-04
1	rs34103159	14940600	0.84	0.753316385445839	0.79	0.649136622646432	1.15495814008255	0.830501246002097	0.0304	0.0205	0.0209	0.0072	0.155	0.0114	0.0086	0.0634	0.0014	0.0777	0.1242	0.0347	0.001	0.1055	0.0165	0.0092	0.0108	0.0023	0.0014	0.0304	0.0399	0.0346	0.06	0.02	0.1071	8e-04
1	rs76924483	14941106	0.84	0.753316385445839	0.79	0.649136622646432	1.18952837412407	0.821724065739258	0.0303	0.0204	0.0211	0.0073	0.1549	0.0114	0.0086	0.0639	0.0013	0.0777	0.1242	0.0347	0.001	0.1055	0.0166	0.0093	0.0108	0.0021	0.0012	0.0304	0.0399	0.0346	0.0601	0.02	0.1068	7e-04
1	rs11578959	14944191	0.84	0.753316385445839	0.78	0.709419594942363	1.22151953412295	0.832043113241892	0.0303	0.0204	0.0211	0.0073	0.1548	0.0114	0.0086	0.064	0.0013	0.0776	0.1243	0.0347	0.001	0.1056	0.0166	0.0093	0.0109	0.0021	0.0012	0.0303	0.0399	0.0346	0.0601	0.02	0.1068	7e-04
1	rs35233872	14945568	0.84	0.753316385445839	0.78	0.709419594942363	1.20585259043009	0.822493210401081	0.0303	0.0204	0.0211	0.0073	0.1548	0.0114	0.0086	0.0639	0.0013	0.0776	0.1243	0.0347	0.001	0.1056	0.0166	0.0093	0.0109	0.0021	0.0012	0.0303	0.0399	0.0346	0.0601	0.02	0.1068	7e-04
1	rs75953486	14961717	0.83	0.81451029553121	0.78	0.709419594942363	1.28136496099139	0.869847159782197	0.0308	0.0203	0.021	0.0075	0.1543	0.0115	0.0086	0.0635	0.0013	0.0772	0.1242	0.035	0.001	0.1063	0.0172	0.0096	0.0109	0.002	0.0012	0.0302	0.0401	0.0346	0.0604	0.0196	0.1057	6e-04
1	rs77048522	14963447	0.83	0.81451029553121	0.78	0.709419594942363	1.29264846297966	0.862072224634381	0.0308	0.0203	0.021	0.0075	0.1542	0.0115	0.0086	0.0635	0.0013	0.0772	0.1242	0.035	0.001	0.1063	0.0172	0.0096	0.011	0.002	0.0012	0.0302	0.0401	0.0346	0.0604	0.0196	0.1056	6e-04
1	rs12354173	14973064	0.83	0.81451029553121	0.78	0.709419594942363	1.3902079468109	0.904224773721462	0.031	0.0202	0.021	0.0075	0.1542	0.0115	0.0086	0.0634	0.0013	0.0771	0.1241	0.0352	0.001	0.1065	0.0174	0.0097	0.011	0.002	0.0013	0.0302	0.0402	0.0346	0.0605	0.0195	0.1054	6e-04
1	rs74058927	14973245	0.83	0.81451029553121	0.78	0.709419594942363	1.39343080697361	0.905323023831806	0.031	0.0202	0.021	0.0075	0.1542	0.0115	0.0086	0.0634	0.0013	0.0771	0.1241	0.0352	0.001	0.1065	0.0174	0.0097	0.011	0.002	0.0013	0.0302	0.0402	0.0346	0.0605	0.0195	0.1054	6e-04
1	rs12566144	14974482	0.83	0.81451029553121	0.78	0.709419594942363	1.40409576978015	0.94487808251207	0.031	0.0202	0.021	0.0075	0.1542	0.0115	0.0086	0.0634	0.0013	0.0771	0.1241	0.0352	0.001	0.1065	0.0174	0.0097	0.011	0.002	0.0013	0.0302	0.0402	0.0346	0.0605	0.0195	0.1053	6e-04
1	rs36092172	14975734	0.83	0.81451029553121	0.78	0.709419594942363	1.39313770463648	0.925452333884122	0.031	0.0202	0.021	0.0075	0.1542	0.0115	0.0086	0.0634	0.0013	0.0771	0.1241	0.0352	0.001	0.1065	0.0174	0.0097	0.011	0.002	0.0013	0.0302	0.0402	0.0346	0.0605	0.0195	0.1053	6e-04
1	rs12568088	14978743	0.83	0.81451029553121	0.78	0.709419594942363	1.3917701979107	0.915691112456729	0.031	0.0202	0.021	0.0075	0.1541	0.0115	0.0086	0.0634	0.0013	0.0771	0.1241	0.0352	0.001	0.1065	0.0174	0.0097	0.011	0.002	0.0012	0.0302	0.0402	0.0346	0.0605	0.0195	0.1053	6e-04
1	rs12063080	14992704	0.83	0.81451029553121	0.78	0.709419594942363	1.37102653578911	0.900931638371881	0.031	0.0202	0.0209	0.0075	0.1542	0.0116	0.0085	0.0635	0.0012	0.0771	0.1242	0.0351	0.001	0.1065	0.0173	0.0098	0.0109	0.002	0.0012	0.0302	0.0401	0.0345	0.0604	0.0196	0.1055	6e-04
1	rs116054106	14993039	0.83	0.81451029553121	0.78	0.709419594942363	1.36927889647476	0.893100635877211	0.031	0.0202	0.0209	0.0075	0.1542	0.0116	0.0085	0.0635	0.0012	0.0771	0.1242	0.0351	0.001	0.1065	0.0173	0.0098	0.0109	0.002	0.0012	0.0302	0.0401	0.0345	0.0604	0.0196	0.1055	6e-04
1	rs10927493	14994621	0.83	0.81451029553121	0.77	0.773176121721263	1.36772614094938	0.899364332054044	0.0309	0.0202	0.021	0.0075	0.1542	0.0116	0.0085	0.0637	0.0012	0.0771	0.1241	0.0351	0.001	0.1065	0.0173	0.0098	0.0109	0.002	0.0012	0.0302	0.0401	0.0345	0.0603	0.0196	0.1056	6e-04
1	rs1028388	14994807	0.83	0.81451029553121	0.77	0.773176121721263	1.35310461140302	0.871403864403688	0.0309	0.0202	0.021	0.0075	0.1541	0.0116	0.0085	0.0638	0.0012	0.0771	0.1241	0.0352	0.001	0.1064	0.0174	0.0098	0.0108	0.002	0.0012	0.0301	0.0401	0.0345	0.0603	0.0196	0.1055	6e-04
1	rs115160036	14999419	0.82	0.87875982057053	0.77	0.773176121721263	1.30778347712848	0.967403104365667	0.0308	0.0197	0.0216	0.0076	0.1539	0.0115	0.0081	0.0633	9e-04	0.0757	0.1228	0.0359	0.001	0.1057	0.0177	0.0095	0.0104	0.0023	0.001	0.0301	0.0402	0.0387	0.0609	0.0197	0.105	8e-04
1	rs12037545	15002813	0.82	0.87875982057053	0.77	0.773176121721263	1.37822004406797	0.989232782466048	0.0308	0.0197	0.0216	0.0076	0.1539	0.0114	0.0081	0.0633	9e-04	0.0756	0.1227	0.0359	0.001	0.1057	0.0177	0.0095	0.0104	0.0023	0.001	0.0302	0.0402	0.0389	0.0608	0.0197	0.105	8e-04
1	rs718995	15010607	0.82	0.87875982057053	0.76	0.840461917458717	1.42029746804583	0.940765156977168	0.0308	0.0197	0.0217	0.0076	0.1539	0.0114	0.0081	0.0632	9e-04	0.0756	0.1225	0.036	0.001	0.1055	0.0177	0.0095	0.0103	0.0023	0.001	0.0302	0.0403	0.0394	0.0608	0.0197	0.1052	8e-04
1	rs79033096	15023903	0.81	0.946104684087093	0.76	0.840461917458717	1.40370385979188	0.939816525373254	0.0307	0.0197	0.0217	0.0076	0.1539	0.0114	0.008	0.0631	9e-04	0.0755	0.1223	0.0361	0.001	0.1054	0.0178	0.0095	0.0102	0.0023	0.001	0.0302	0.0403	0.0399	0.0608	0.0197	0.1051	8e-04
1	rs74061315	15038509	0.81	0.946104684087093	0.76	0.840461917458717	1.41164796623176	0.892318297933558	0.0306	0.0197	0.0216	0.0077	0.1537	0.0114	0.008	0.0633	9e-04	0.0753	0.1218	0.0363	0.001	0.1052	0.0179	0.0094	0.0101	0.0023	0.001	0.0301	0.0403	0.041	0.0607	0.0197	0.105	8e-04
1	rs16850760	15041735	0.81	0.946104684087093	0.76	0.840461917458717	1.43676566147609	0.923876544277916	0.0306	0.0197	0.0216	0.0077	0.1537	0.0114	0.008	0.0633	9e-04	0.0753	0.1216	0.0363	0.001	0.1052	0.0179	0.0094	0.01	0.0023	0.001	0.0301	0.0403	0.0412	0.0607	0.0197	0.1049	9e-04
1	rs6704445	15042875	0.81	0.946104684087093	0.76	0.840461917458717	1.44893977775252	0.914590343125206	0.0306	0.0197	0.0216	0.0077	0.1537	0.0114	0.008	0.0634	9e-04	0.0753	0.1216	0.0363	0.001	0.1051	0.0179	0.0094	0.01	0.0023	0.001	0.0301	0.0403	0.0414	0.0606	0.0198	0.105	9e-04
1	rs12045403	15048871	0.81	0.946104684087093	0.76	0.840461917458717	1.51077718538601	0.882472799745823	0.0307	0.0198	0.0216	0.0076	0.1526	0.0113	0.0077	0.0638	0.001	0.0753	0.1213	0.0367	0.001	0.1046	0.0181	0.0092	0.0098	0.0022	0.001	0.0301	0.0406	0.0425	0.0605	0.0201	0.1049	9e-04
1	rs72636626	15051754	0.81	0.946104684087093	0.76	0.840461917458717	1.53369005868644	0.973289342320858	0.0307	0.0198	0.0217	0.0078	0.152	0.0113	0.0077	0.0638	0.001	0.0755	0.1213	0.0369	0.001	0.1042	0.0182	0.0091	0.0098	0.0023	0.001	0.0301	0.0407	0.0431	0.0604	0.0202	0.1044	9e-04
1	rs72636627	15054252	0.81	0.946104684087093	0.76	0.840461917458717	1.58040088624579	1.01741405560043	0.0308	0.0198	0.0217	0.008	0.152	0.0114	0.0079	0.0638	0.001	0.0756	0.1213	0.0371	0.001	0.1039	0.0179	0.0092	0.0099	0.0023	0.001	0.0302	0.0408	0.0426	0.0604	0.0203	0.104	9e-04
1	rs2050126	15056175	0.81	0.946104684087093	0.76	0.840461917458717	1.59402998254281	1.05139714503884	0.0307	0.0198	0.0218	0.0081	0.1521	0.0114	0.0079	0.0639	0.001	0.0756	0.1213	0.0372	0.001	0.1036	0.0179	0.0092	0.01	0.0023	0.001	0.0302	0.0409	0.0422	0.0603	0.0205	0.1038	9e-04
1	rs61774076	15057801	0.81	0.946104684087093	0.76	0.840461917458717	1.51994745958298	1.01516680595698	0.0307	0.0198	0.0218	0.0082	0.1522	0.0115	0.008	0.0638	0.0011	0.0758	0.1213	0.0373	0.0011	0.1034	0.018	0.0092	0.01	0.0023	0.001	0.0301	0.0411	0.0419	0.0601	0.0205	0.1036	0.001
1	rs12096885	15059948	0.81	0.946104684087093	0.76	0.840461917458717	1.47170609777014	1.06466047177005	0.0308	0.0199	0.0218	0.0082	0.1527	0.0115	0.008	0.0638	0.0012	0.0766	0.121	0.0374	0.0011	0.1025	0.0181	0.0093	0.0101	0.0022	0.0011	0.0306	0.0415	0.0404	0.0594	0.0208	0.1035	0.0011
1	rs79060551	15062221	0.81	0.946104684087093	0.76	0.840461917458717	1.44953460661416	1.05446756951325	0.0312	0.0199	0.0217	0.0082	0.1527	0.0115	0.008	0.0638	0.0012	0.0766	0.121	0.0377	0.0011	0.1022	0.0183	0.0094	0.01	0.0022	0.0011	0.0307	0.0416	0.0398	0.059	0.0209	0.1035	0.0012
1	rs76229933	15064757	0.81	0.946104684087093	0.76	0.840461917458717	1.49410117262576	1.13569402797124	0.0316	0.0199	0.0217	0.0083	0.1526	0.0115	0.008	0.064	0.0012	0.0765	0.1207	0.038	0.0012	0.102	0.0185	0.0095	0.01	0.0022	0.0011	0.0308	0.0417	0.0391	0.0587	0.021	0.1036	0.0013
1	rs12144974	15065364	0.81	0.946104684087093	0.76	0.840461917458717	1.5217637514283	1.17185075763947	0.0316	0.0199	0.0217	0.0083	0.1526	0.0115	0.008	0.0641	0.0012	0.0766	0.1207	0.038	0.0012	0.1019	0.0185	0.0096	0.01	0.0022	0.0011	0.0309	0.0417	0.0389	0.0586	0.021	0.1035	0.0013
1	rs75837905	15066263	0.81	0.946104684087093	0.76	0.840461917458717	1.52721735632741	1.14931090772312	0.0316	0.0199	0.0218	0.0083	0.1528	0.0115	0.008	0.0642	0.0012	0.0765	0.1208	0.038	0.0012	0.102	0.0186	0.0096	0.0101	0.0022	0.0012	0.0309	0.0418	0.0388	0.0578	0.0209	0.1037	0.0013
1	rs10803311	15066944	0.81	0.946104684087093	0.76	0.840461917458717	1.51954394631802	1.16608491882695	0.0316	0.0199	0.0219	0.0083	0.1528	0.0115	0.0081	0.0643	0.0012	0.0765	0.1208	0.0379	0.0012	0.1019	0.0186	0.0096	0.0101	0.0022	0.0012	0.0309	0.0418	0.0386	0.0578	0.0209	0.1037	0.0013
1	rs12132834	15072279	0.81	0.946104684087093	0.76	0.840461917458717	1.43330842337963	1.09420890182309	0.0317	0.0199	0.0217	0.0084	0.1527	0.0115	0.0081	0.0646	0.0012	0.0766	0.1205	0.0379	0.0012	0.1018	0.0189	0.0097	0.0101	0.0022	0.0012	0.0311	0.0419	0.0377	0.0578	0.0209	0.1038	0.0014
1	rs6429677	15075767	0.81	0.946104684087093	0.76	0.840461917458717	1.41892009916502	1.09437166993579	0.0317	0.0198	0.0215	0.0085	0.153	0.0115	0.0081	0.0648	0.0012	0.0767	0.1202	0.0379	0.0012	0.1018	0.0191	0.0098	0.0102	0.0022	0.0013	0.0312	0.0419	0.0368	0.0578	0.021	0.1039	0.0014
1	rs72636633	15077934	0.81	0.946104684087093	0.76	0.840461917458717	1.36695001095692	1.07016902857353	0.0317	0.0198	0.0214	0.0085	0.1529	0.0115	0.0081	0.0649	0.0013	0.0767	0.1201	0.0378	0.0013	0.102	0.0192	0.0099	0.0102	0.0022	0.0013	0.0313	0.0419	0.0363	0.0579	0.021	0.1039	0.0014
1	rs34941082	15078003	0.81	0.946104684087093	0.76	0.840461917458717	1.36607706223973	1.07049322689585	0.0317	0.0198	0.0214	0.0085	0.1529	0.0115	0.0081	0.0649	0.0013	0.0767	0.1201	0.0378	0.0013	0.102	0.0192	0.0099	0.0102	0.0022	0.0013	0.0313	0.0419	0.0363	0.0579	0.021	0.1039	0.0014
1	rs72636637	15080728	0.81	0.946104684087093	0.76	0.840461917458717	1.2982567777157	1.00778970435954	0.0317	0.0197	0.0214	0.0085	0.1528	0.0115	0.0081	0.0648	0.0013	0.0766	0.12	0.0378	0.0013	0.1022	0.0193	0.0099	0.0102	0.0022	0.0013	0.0315	0.0419	0.0357	0.0579	0.021	0.1039	0.0015
1	rs6672687	15081424	0.81	0.946104684087093	0.76	0.840461917458717	1.29502373862886	1.03317128559028	0.0317	0.0197	0.0214	0.0086	0.1528	0.0115	0.0082	0.0649	0.0013	0.0766	0.1201	0.0378	0.0013	0.1022	0.0193	0.0099	0.0102	0.0022	0.0013	0.0315	0.0418	0.0356	0.0579	0.021	0.104	0.0015
1	rs58313877	15082319	0.81	0.946104684087093	0.76	0.840461917458717	1.26597083319762	0.978704453249568	0.0317	0.0197	0.0214	0.0086	0.1528	0.0115	0.0082	0.0649	0.0013	0.0766	0.1201	0.0378	0.0013	0.1022	0.0193	0.0099	0.0103	0.0022	0.0013	0.0315	0.0418	0.0354	0.0579	0.021	0.1039	0.0015
1	rs35437590	15089952	0.81	0.946104684087093	0.76	0.840461917458717	1.15204993565226	0.972016051135872	0.032	0.0197	0.0215	0.0089	0.1513	0.0116	0.0084	0.065	0.0014	0.0763	0.1198	0.0377	0.0014	0.1026	0.0196	0.0101	0.0103	0.0022	0.0014	0.0317	0.0413	0.0355	0.0581	0.0213	0.1035	0.0017
1	rs10927543	15090541	0.81	0.946104684087093	0.75	0.911329023803182	1.06563271682898	0.964700961743584	0.0319	0.0197	0.0215	0.009	0.1503	0.0117	0.0085	0.0651	0.0014	0.0763	0.1195	0.0375	0.0015	0.1027	0.0201	0.0102	0.0104	0.0023	0.0014	0.0316	0.0412	0.0352	0.0582	0.0215	0.1036	0.0017
1	rs732470	15093471	0.8	1.01658215824445	0.75	0.911329023803182	0.804423992604624	1.34336038760828	0.0314	0.02	0.0216	0.0096	0.1475	0.0116	0.0089	0.0659	0.0015	0.0761	0.1179	0.037	0.0019	0.1027	0.022	0.0108	0.0104	0.0026	0.0017	0.0325	0.0405	0.0354	0.0578	0.0224	0.1021	0.0022
1	rs77167532	15095757	0.8	1.01658215824445	0.75	0.911329023803182	0.816998947103342	1.62613120490259	0.0312	0.0202	0.0224	0.0099	0.1437	0.0114	0.0089	0.0666	0.0017	0.0756	0.1172	0.0375	0.0021	0.1024	0.0234	0.0112	0.0107	0.0026	0.0018	0.0335	0.0392	0.036	0.0574	0.0233	0.1013	0.0024
1	rs10803317	15095773	0.8	1.01658215824445	0.75	0.911329023803182	0.820945815500304	1.63257111844521	0.0312	0.0202	0.0224	0.01	0.1437	0.0114	0.0089	0.0666	0.0017	0.0756	0.1172	0.0375	0.0021	0.1024	0.0234	0.0112	0.0107	0.0026	0.0018	0.0335	0.0392	0.036	0.0573	0.0233	0.1013	0.0024
1	rs112209213	15096766	0.79	1.09022720934348	0.74	0.985826031678479	0.846878801474764	1.87465944303894	0.0312	0.0203	0.0228	0.0101	0.1417	0.0115	0.009	0.0671	0.0019	0.0754	0.1166	0.0377	0.0023	0.1024	0.0241	0.0114	0.0109	0.0026	0.0019	0.0339	0.0387	0.0363	0.057	0.0236	0.1008	0.0026
1	rs12077960	15097427	0.79	1.09022720934348	0.73	1.06399829815523	0.893452379296981	2.05418868435124	0.0311	0.0203	0.023	0.0102	0.1402	0.0116	0.0091	0.0675	0.002	0.0752	0.1163	0.0378	0.0024	0.1024	0.0246	0.0115	0.0111	0.0026	0.0019	0.0342	0.0383	0.0365	0.0568	0.0238	0.1004	0.0027
1	rs12133138	15098043	0.78	1.16707263834179	0.73	1.06399829815523	0.947272325441073	2.25787994486679	0.0311	0.0204	0.0233	0.0105	0.1387	0.0117	0.0092	0.0675	0.0021	0.075	0.1155	0.038	0.0025	0.1025	0.0251	0.0117	0.0114	0.0027	0.002	0.0346	0.0381	0.0368	0.0567	0.024	0.1	0.0027
1	rs4661523	15099523	0.77	1.24714921571202	0.73	1.06399829815523	1.18190340366556	2.86436798935656	0.0307	0.0204	0.0244	0.0111	0.1349	0.0119	0.0094	0.0679	0.0022	0.0745	0.1132	0.0384	0.0029	0.1025	0.0263	0.0122	0.0119	0.0027	0.0023	0.0357	0.0378	0.0374	0.0565	0.0247	0.0987	0.0029
1	rs60295036	15099694	0.76	1.33048581017907	0.72	1.14588815616863	1.1742975990136	2.80896469727567	0.0306	0.0205	0.0246	0.0112	0.1346	0.0119	0.0094	0.068	0.0022	0.0745	0.1129	0.0384	0.0029	0.1023	0.0264	0.0122	0.012	0.0028	0.0024	0.0359	0.038	0.0375	0.0565	0.0242	0.0986	0.0029
1	rs4661524	15099722	0.76	1.33048581017907	0.72	1.14588815616863	1.10073419188295	2.75051224667135	0.0303	0.0205	0.0246	0.0112	0.1345	0.0119	0.0094	0.068	0.0022	0.0746	0.1129	0.0384	0.0029	0.1024	0.0265	0.0122	0.012	0.0028	0.0024	0.0359	0.0379	0.0375	0.0565	0.0242	0.0986	0.0029
1	rs77905938	15100113	0.75	1.41710951105961	0.69	1.41424540481464	0.998012111179518	2.8778625430857	0.0301	0.0205	0.0249	0.0112	0.1337	0.0114	0.0093	0.0679	0.0023	0.0746	0.1128	0.0384	0.0031	0.1025	0.0269	0.0122	0.0118	0.0029	0.0026	0.0364	0.0374	0.0377	0.0573	0.0246	0.0976	0.0031
1	rs61772274	15100216	0.75	1.41710951105961	0.69	1.41424540481464	1.00238959163753	2.95765860588092	0.03	0.0205	0.0255	0.0112	0.1333	0.0112	0.0092	0.0679	0.0024	0.0747	0.1128	0.0384	0.0031	0.1024	0.0272	0.0122	0.0117	0.003	0.0027	0.0365	0.0373	0.0377	0.0575	0.0246	0.0971	0.0031
1	rs12088443	15101344	0.73	1.60031838062949	0.69	1.41424540481464	0.962937417714644	3.08260481596372	0.0287	0.0203	0.0263	0.0113	0.1315	0.0104	0.009	0.0671	0.0025	0.0754	0.1119	0.0383	0.0032	0.1028	0.0285	0.0122	0.0114	0.0032	0.0028	0.0378	0.0366	0.0392	0.0591	0.0253	0.0954	0.0031
1	rs78300792	15101423	0.73	1.60031838062949	0.69	1.41424540481464	0.994584272051259	3.13250858587555	0.0287	0.0203	0.0263	0.0113	0.1315	0.0104	0.009	0.0671	0.0025	0.0754	0.1118	0.0383	0.0032	0.1028	0.0285	0.0122	0.0114	0.0032	0.0028	0.0378	0.0366	0.0393	0.0591	0.0254	0.0954	0.0031
1	rs4661303	15101472	0.73	1.60031838062949	0.69	1.41424540481464	1.02968646535163	3.18325371400881	0.0286	0.0203	0.0263	0.0113	0.1315	0.0104	0.009	0.0672	0.0025	0.0754	0.1118	0.0383	0.0032	0.1028	0.0285	0.0122	0.0113	0.0032	0.0028	0.0378	0.0366	0.0393	0.0592	0.0254	0.0954	0.0031
1	rs12143023	15102854	0.73	1.60031838062949	0.69	1.41424540481464	1.13583546524477	3.2439547316892	0.0285	0.0203	0.0264	0.0114	0.1315	0.0103	0.009	0.0672	0.0025	0.0754	0.1115	0.0384	0.0032	0.1029	0.0286	0.0122	0.0113	0.0032	0.0028	0.0379	0.0366	0.0394	0.0593	0.0254	0.0953	0.0031
1	rs1473681	15105767	0.73	1.60031838062949	0.69	1.41424540481464	1.09351739176489	3.36360699727932	0.0285	0.0202	0.0267	0.0113	0.1312	0.0103	0.0089	0.0671	0.0026	0.0754	0.1117	0.0384	0.0032	0.1029	0.0286	0.0122	0.0114	0.0033	0.0028	0.0379	0.0365	0.0393	0.0594	0.0255	0.0952	0.0031
1	rs56100892	15108686	0.72	1.69694984062712	0.68	1.51137531466284	1.11002789499638	3.39621052965226	0.0284	0.0202	0.0271	0.0113	0.1309	0.0103	0.0089	0.067	0.0026	0.0754	0.112	0.0385	0.0032	0.1028	0.0287	0.0121	0.0113	0.0033	0.0028	0.038	0.0364	0.0392	0.0595	0.0255	0.0952	0.003
1	rs61772277	15109680	0.72	1.69694984062712	0.68	1.51137531466284	1.15677723114733	3.52827241828464	0.0284	0.0202	0.0272	0.0113	0.1307	0.0103	0.0089	0.067	0.0026	0.0754	0.1121	0.0385	0.0032	0.1028	0.0287	0.0121	0.0114	0.0034	0.0028	0.038	0.0363	0.0391	0.0596	0.0254	0.0952	0.003
1	rs2744870	15110982	0.72	1.69694984062712	0.68	1.51137531466284	1.18162816084769	3.56697025498359	0.0285	0.0202	0.0273	0.0113	0.1306	0.0103	0.0089	0.0669	0.0026	0.0755	0.1121	0.0386	0.0032	0.1028	0.0287	0.0121	0.0114	0.0034	0.0028	0.0379	0.0363	0.039	0.0597	0.0254	0.0953	0.003
1	rs804127	15113132	0.72	1.69694984062712	0.68	1.51137531466284	1.17988553797552	3.53669816529468	0.0286	0.0202	0.0275	0.0113	0.1305	0.0103	0.0089	0.0668	0.0027	0.0754	0.1121	0.0385	0.0032	0.1027	0.0287	0.0121	0.0115	0.0034	0.0028	0.0379	0.0363	0.0387	0.0598	0.0254	0.0954	0.003
1	rs115684290	15113781	0.72	1.69694984062712	0.68	1.51137531466284	1.17814392028034	3.5248260843986	0.0286	0.0202	0.0276	0.0113	0.1304	0.0103	0.0089	0.0668	0.0027	0.0754	0.1121	0.0385	0.0032	0.1027	0.0287	0.0121	0.0115	0.0034	0.0028	0.0379	0.0363	0.0387	0.0598	0.0254	0.0954	0.003
1	rs116272941	15114800	0.72	1.69694984062712	0.68	1.51137531466284	1.19100044626291	3.58595086409914	0.0285	0.0202	0.0276	0.0113	0.1304	0.0103	0.0089	0.0668	0.0027	0.0754	0.1121	0.0385	0.0032	0.1027	0.0287	0.0121	0.0115	0.0035	0.0028	0.0379	0.0362	0.0387	0.0599	0.0254	0.0954	0.0031
1	rs1721831	15115510	0.72	1.69694984062712	0.68	1.51137531466284	1.1958817506926	3.57521316653646	0.0285	0.0202	0.0276	0.0113	0.1304	0.0103	0.0089	0.0668	0.0028	0.0753	0.1121	0.0385	0.0032	0.1026	0.0287	0.0121	0.0115	0.0035	0.0028	0.0379	0.0362	0.0387	0.0599	0.0254	0.0954	0.0031
1	rs1737356	15116033	0.72	1.69694984062712	0.68	1.51137531466284	1.20104779685395	3.53650664940101	0.0285	0.0202	0.0276	0.0114	0.1303	0.0103	0.0089	0.0667	0.0028	0.0753	0.1121	0.0385	0.0032	0.1026	0.0287	0.0121	0.0115	0.0035	0.0028	0.0379	0.0362	0.0387	0.0599	0.0254	0.0954	0.0031
1	rs34569339	15118811	0.72	1.69694984062712	0.68	1.51137531466284	1.23511724394674	3.50453766264416	0.0284	0.0202	0.0276	0.0114	0.1302	0.0103	0.0089	0.0666	0.0028	0.0752	0.1119	0.0384	0.0033	0.1025	0.0288	0.0122	0.0117	0.0037	0.0029	0.038	0.0362	0.0387	0.06	0.0254	0.0954	0.0031
1	rs72636689	15120027	0.72	1.69694984062712	0.68	1.51137531466284	1.21966137013973	3.40307841718862	0.0283	0.0202	0.0276	0.0114	0.1301	0.0103	0.0089	0.0665	0.0028	0.0753	0.1118	0.0384	0.0033	0.1025	0.0287	0.0123	0.0117	0.0038	0.0029	0.038	0.0361	0.0387	0.0602	0.0254	0.0954	0.0031
1	rs2011956	15120133	0.72	1.69694984062712	0.68	1.51137531466284	1.2585355407097	3.43361897152729	0.0283	0.0203	0.0275	0.0114	0.1301	0.0103	0.0089	0.0666	0.0028	0.0751	0.1119	0.0384	0.0033	0.1025	0.0288	0.0123	0.0118	0.0038	0.0031	0.038	0.0361	0.0386	0.0601	0.0253	0.0954	0.0031
1	rs1737350	15123189	0.72	1.69694984062712	0.68	1.51137531466284	1.19118450517779	3.33865137726091	0.0282	0.0202	0.0277	0.0116	0.1297	0.0102	0.0089	0.0665	0.003	0.0755	0.1119	0.0381	0.0034	0.1023	0.0287	0.0123	0.0116	0.0039	0.0031	0.038	0.036	0.0385	0.0606	0.0254	0.0953	0.0032
1	rs804130	15125699	0.72	1.69694984062712	0.68	1.51137531466284	1.10805932859546	3.17377991132117	0.0282	0.0201	0.0276	0.0118	0.13	0.0101	0.0089	0.0665	0.0032	0.0755	0.112	0.0377	0.0035	0.1023	0.0286	0.0122	0.0114	0.0039	0.0033	0.0378	0.0357	0.038	0.0608	0.0255	0.0955	0.0033
1	rs3930209	15126214	0.72	1.69694984062712	0.68	1.51137531466284	1.05368305423421	3.16317273693167	0.0282	0.0202	0.0277	0.0118	0.13	0.01	0.0088	0.0666	0.0032	0.0754	0.1119	0.0376	0.0036	0.1023	0.0286	0.0122	0.0114	0.0041	0.0034	0.0378	0.0357	0.0381	0.0609	0.0256	0.0949	0.0034
1	rs78406345	15126664	0.72	1.69694984062712	0.68	1.51137531466284	1.01323801980353	3.16658178331673	0.0283	0.0202	0.0277	0.0118	0.13	0.01	0.0088	0.0667	0.0033	0.0752	0.1117	0.0376	0.0036	0.1023	0.0285	0.0122	0.0113	0.0042	0.0034	0.0378	0.0356	0.0381	0.061	0.0256	0.0948	0.0034
1	rs12563293	15127743	0.72	1.69694984062712	0.68	1.51137531466284	1.01625990777975	3.26066807406399	0.0283	0.0203	0.0277	0.0117	0.13	0.01	0.0087	0.0668	0.0034	0.0748	0.1115	0.0376	0.0037	0.1022	0.0286	0.0121	0.0111	0.0044	0.0035	0.0378	0.0355	0.0383	0.0614	0.0257	0.0947	0.0035
1	rs80091148	15130704	0.71	1.79696118899158	0.68	1.51137531466284	1.06255225860325	3.44011231147219	0.0284	0.0204	0.0279	0.0116	0.1301	0.0097	0.0086	0.0672	0.0036	0.0743	0.1103	0.0375	0.0037	0.1019	0.0289	0.0118	0.0109	0.0047	0.0038	0.0374	0.0356	0.0386	0.0618	0.0262	0.0946	0.0036
1	rs3916544	15136508	0.71	1.79696118899158	0.68	1.51137531466284	1.23782507552542	3.71523297149289	0.0284	0.0205	0.0282	0.0115	0.13	0.0097	0.0085	0.0673	0.0037	0.0741	0.1094	0.0375	0.0038	0.1018	0.0292	0.0117	0.0108	0.005	0.004	0.037	0.0357	0.0387	0.062	0.0265	0.0947	0.0038
1	rs57044337	15137739	0.71	1.79696118899158	0.68	1.51137531466284	1.22272792783038	3.68138184797241	0.0284	0.0205	0.0282	0.0115	0.1298	0.0096	0.0085	0.0675	0.0037	0.0741	0.1094	0.0375	0.0038	0.1019	0.0292	0.0117	0.0108	0.0049	0.004	0.037	0.0357	0.0387	0.062	0.0265	0.0947	0.0038
1	rs192647012	15140711	0.71	1.79696118899158	0.68	1.51137531466284	1.23978734654301	3.67619136802349	0.0284	0.0205	0.0281	0.0114	0.1297	0.0097	0.0085	0.0675	0.0037	0.074	0.1091	0.0375	0.0038	0.1019	0.0292	0.0117	0.0108	0.0049	0.004	0.037	0.0357	0.0388	0.0621	0.0266	0.0947	0.0038
1	rs57358700	15142364	0.71	1.79696118899158	0.68	1.51137531466284	1.23745144552273	3.71600265368249	0.0284	0.0205	0.0281	0.0114	0.1297	0.0097	0.0085	0.0675	0.0037	0.0739	0.109	0.0376	0.0038	0.1019	0.0292	0.0117	0.0108	0.0049	0.004	0.0371	0.0356	0.0389	0.0622	0.0266	0.0947	0.0038
1	rs57129795	15143618	0.71	1.79696118899158	0.68	1.51137531466284	1.20409612842619	3.64928891332338	0.0284	0.0205	0.0281	0.0114	0.1296	0.0096	0.0085	0.0675	0.0037	0.074	0.109	0.0375	0.0038	0.1018	0.0292	0.0117	0.0108	0.0049	0.004	0.0373	0.0356	0.0389	0.0622	0.0266	0.0946	0.0038
1	rs61772307	15144696	0.71	1.79696118899158	0.68	1.51137531466284	1.19173674843217	3.63930135887852	0.0284	0.0205	0.0282	0.0114	0.1296	0.0096	0.0085	0.0675	0.0037	0.074	0.1089	0.0375	0.0038	0.1018	0.0292	0.0117	0.0108	0.005	0.004	0.0373	0.0356	0.0389	0.0622	0.0266	0.0945	0.0038
1	rs77476575	15145803	0.71	1.79696118899158	0.68	1.51137531466284	1.17658648339387	3.61108145515061	0.0284	0.0205	0.0282	0.0114	0.1296	0.0096	0.0085	0.0675	0.0037	0.074	0.1088	0.0375	0.0038	0.1017	0.0292	0.0117	0.0108	0.005	0.004	0.0373	0.0356	0.0389	0.0622	0.0266	0.0945	0.0038
1	rs77666513	15149693	0.71	1.79696118899158	0.69	1.41424540481464	1.15277671646158	3.6135762465841	0.0283	0.0205	0.0283	0.0114	0.1295	0.0097	0.0086	0.0675	0.0037	0.0741	0.1085	0.0375	0.0039	0.1014	0.0293	0.0118	0.0108	0.0051	0.004	0.0375	0.0356	0.039	0.0623	0.0267	0.0943	0.0039
1	rs6679764	15150652	0.71	1.79696118899158	0.69	1.41424540481464	1.18162816084769	3.61933408597328	0.0282	0.0205	0.0284	0.0114	0.1295	0.0097	0.0086	0.0675	0.0038	0.0741	0.108	0.0375	0.004	0.1011	0.0293	0.0119	0.0108	0.0051	0.004	0.0377	0.0356	0.039	0.0624	0.0267	0.094	0.0039
1	rs12127407	15152755	0.71	1.79696118899158	0.69	1.41424540481464	1.24886670145243	4.06905200938847	0.0276	0.0205	0.0289	0.0116	0.1277	0.0097	0.0089	0.0669	0.004	0.074	0.1078	0.037	0.0044	0.1005	0.0298	0.0119	0.0111	0.0058	0.0041	0.0388	0.0363	0.039	0.0625	0.0266	0.0935	0.004
1	rs17368807	15153369	0.71	1.79696118899158	0.69	1.41424540481464	1.35958502481648	4.2144055250469	0.0273	0.0205	0.0293	0.0118	0.1263	0.0097	0.0092	0.0664	0.0042	0.0743	0.1082	0.0365	0.0046	0.0992	0.0304	0.0116	0.0113	0.0062	0.0041	0.0395	0.0368	0.0392	0.0626	0.0266	0.0929	0.004
1	rs705579	15153656	0.71	1.79696118899158	0.69	1.41424540481464	1.42374305839986	4.30069711321332	0.0271	0.0204	0.0294	0.0119	0.1253	0.0098	0.0096	0.0668	0.0043	0.0745	0.1081	0.0361	0.0047	0.0984	0.0307	0.0116	0.0115	0.0063	0.0041	0.0399	0.0372	0.0393	0.062	0.0264	0.0928	0.004
1	rs804133	15154443	0.71	1.79696118899158	0.7	1.32097605551375	1.76429989367599	4.19222405857946	0.0267	0.0204	0.0296	0.0119	0.1243	0.0097	0.0097	0.0668	0.0045	0.0752	0.1076	0.0353	0.0049	0.0966	0.0316	0.0111	0.0117	0.0066	0.0042	0.0413	0.0381	0.0394	0.0633	0.0255	0.0923	0.0042
1	rs12134149	15154630	0.71	1.79696118899158	0.69	1.41424540481464	1.79866893486883	4.1220503067574	0.0266	0.0203	0.0295	0.0119	0.1249	0.0097	0.0096	0.0667	0.0045	0.0751	0.1079	0.0351	0.0049	0.0963	0.0316	0.0109	0.0117	0.0066	0.0041	0.0415	0.0385	0.0393	0.0634	0.0254	0.092	0.0041
1	rs78858642	15158825	0.71	1.79696118899158	0.7	1.32097605551375	2.05546947744133	3.48043613607622	0.0232	0.0206	0.0287	0.0112	0.1282	0.0092	0.0094	0.0652	0.0046	0.0762	0.1081	0.0335	0.0052	0.0983	0.0313	0.0097	0.0112	0.0075	0.0041	0.0422	0.0405	0.04	0.0651	0.0245	0.0905	0.004
1	rs3845593	15162350	0.71	1.79696118899158	0.7	1.32097605551375	2.05076541805693	3.46877379571869	0.0229	0.0206	0.0286	0.0112	0.1285	0.0091	0.0094	0.0651	0.0047	0.0762	0.1082	0.0334	0.0052	0.0984	0.0313	0.0097	0.0112	0.0076	0.0041	0.0422	0.0407	0.0401	0.0652	0.0244	0.0904	0.004
1	rs72638327	15166381	0.71	1.79696118899158	0.7	1.32097605551375	2.05659001831538	3.38076283954584	0.0226	0.0206	0.0286	0.0112	0.1288	0.0091	0.0092	0.065	0.0046	0.0763	0.1083	0.0333	0.0052	0.0988	0.0312	0.0096	0.0111	0.0076	0.0041	0.0422	0.0407	0.0402	0.0653	0.0243	0.0902	0.004
1	rs112777611	15166756	0.71	1.79696118899158	0.7	1.32097605551375	2.0797180941681	3.34760277451691	0.0225	0.0206	0.0286	0.0112	0.1288	0.0091	0.0092	0.065	0.0046	0.0763	0.1083	0.0333	0.0052	0.0988	0.0312	0.0096	0.0111	0.0077	0.0041	0.0422	0.0407	0.0402	0.0653	0.0243	0.0902	0.004
1	rs75836275	15166787	0.71	1.79696118899158	0.7	1.32097605551375	2.07308529164859	3.34817422200577	0.0225	0.0206	0.0286	0.0112	0.1288	0.0091	0.0092	0.065	0.0046	0.0764	0.1083	0.0333	0.0052	0.0987	0.0312	0.0096	0.0111	0.0077	0.0041	0.0422	0.0407	0.0402	0.0653	0.0243	0.0902	0.004
1	rs804132	15169335	0.71	1.79696118899158	0.7	1.32097605551375	2.04203880373328	3.32132681527419	0.0223	0.0206	0.0285	0.0111	0.1292	0.0091	0.0092	0.065	0.0046	0.0765	0.1084	0.0332	0.0052	0.0986	0.0312	0.0096	0.0111	0.0077	0.0041	0.0422	0.0407	0.0402	0.0655	0.0243	0.0901	0.0039
1	rs61772322	15170767	0.71	1.79696118899158	0.7	1.32097605551375	2.05423711638513	3.38953474110631	0.0223	0.0207	0.0285	0.0111	0.1292	0.0091	0.0092	0.0649	0.0047	0.0765	0.1083	0.0332	0.0053	0.0986	0.0312	0.0095	0.0111	0.0078	0.004	0.0421	0.0407	0.0402	0.0656	0.0243	0.0901	0.004
1	rs35734709	15173187	0.71	1.79696118899158	0.7	1.32097605551375	2.01459762126256	3.38591128972152	0.0224	0.0207	0.0285	0.0111	0.1292	0.0091	0.0092	0.0648	0.0046	0.0766	0.1084	0.0332	0.0053	0.0986	0.0312	0.0095	0.0111	0.0078	0.004	0.0422	0.0407	0.0402	0.0657	0.0242	0.0901	0.004
1	rs61772359	15176830	0.71	1.79696118899158	0.7	1.32097605551375	2.0297530780919	3.41090185541455	0.0224	0.0207	0.0284	0.0111	0.1292	0.0091	0.0092	0.0647	0.0046	0.0767	0.1084	0.0332	0.0053	0.0987	0.0312	0.0095	0.0111	0.0078	0.004	0.0422	0.0407	0.0401	0.0657	0.0242	0.0901	0.0039
1	rs78593891	15177710	0.71	1.79696118899158	0.7	1.32097605551375	2.04125625059687	3.3729463187707	0.0225	0.0207	0.0284	0.0111	0.1292	0.0091	0.0092	0.0646	0.0046	0.0767	0.1084	0.0332	0.0053	0.0987	0.0312	0.0095	0.0111	0.0078	0.004	0.0422	0.0406	0.0401	0.0657	0.0242	0.0901	0.0039
1	rs78317465	15178712	0.71	1.79696118899158	0.7	1.32097605551375	2.06668398731329	3.31086034011465	0.0225	0.0207	0.0283	0.0111	0.1292	0.0091	0.0092	0.0645	0.0046	0.0767	0.1084	0.0332	0.0053	0.0988	0.0313	0.0095	0.0111	0.0078	0.004	0.0422	0.0406	0.0402	0.0657	0.0242	0.0901	0.0039
1	rs61773566	15178795	0.71	1.79696118899158	0.71	1.23153511570326	2.06825563062844	3.31124088071582	0.0225	0.0207	0.0283	0.0111	0.1292	0.0091	0.0092	0.0645	0.0046	0.0767	0.1084	0.0332	0.0053	0.0988	0.0313	0.0095	0.011	0.0078	0.004	0.0422	0.0406	0.0402	0.0657	0.0242	0.0901	0.0039
1	rs116410803	15181575	0.71	1.79696118899158	0.73	1.06399829815523	2.07387186809938	3.20922687024316	0.0224	0.0207	0.028	0.011	0.1294	0.0091	0.0091	0.0643	0.0045	0.0774	0.1087	0.0329	0.0053	0.0992	0.0309	0.0094	0.0109	0.0077	0.0039	0.0423	0.0405	0.0403	0.0659	0.024	0.0899	0.0039
1	rs3856273	15182153	0.72	1.69694984062712	0.74	0.985826031678479	1.57579906659281	2.89080137414856	0.0221	0.0209	0.0271	0.0107	0.1302	0.0091	0.0089	0.064	0.0044	0.0793	0.1095	0.0319	0.0054	0.1005	0.0295	0.0091	0.0106	0.0076	0.0037	0.0428	0.0402	0.041	0.0665	0.0234	0.0894	0.004
1	rs804129	15183309	0.75	1.41710951105961	0.75	0.911329023803182	1.13999366076073	1.83138019034531	0.021	0.0223	0.0258	0.0093	0.1339	0.0086	0.0085	0.0617	0.0039	0.0856	0.1141	0.0284	0.0053	0.1029	0.027	0.0081	0.0099	0.0067	0.0032	0.0443	0.0394	0.0415	0.0666	0.0216	0.0887	0.0038
1	rs4661307	15183731	0.76	1.33048581017907	0.75	0.911329023803182	0.827912117898757	1.54449850602506	0.0207	0.0227	0.0251	0.0087	0.1361	0.008	0.0082	0.0622	0.0037	0.087	0.1162	0.0272	0.0051	0.1029	0.0258	0.0075	0.0095	0.0062	0.003	0.0447	0.0386	0.0418	0.0663	0.0218	0.0896	0.0036
1	rs12760105	15184139	0.77	1.24714921571202	0.76	0.840461917458717	0.603122694760574	1.34251661720359	0.0205	0.0229	0.0244	0.0082	0.1374	0.0078	0.0078	0.0624	0.0035	0.0874	0.1182	0.0266	0.005	0.1034	0.0253	0.0071	0.0091	0.0058	0.0029	0.0448	0.0383	0.0421	0.066	0.0217	0.0903	0.0034
1	rs6429680	15187450	0.77	1.24714921571202	0.76	0.840461917458717	0.586152341006144	1.24426105164452	0.0204	0.023	0.0238	0.0079	0.1382	0.0076	0.0076	0.063	0.0033	0.0881	0.1198	0.026	0.0049	0.104	0.0248	0.0067	0.0088	0.0055	0.0028	0.0451	0.038	0.0422	0.0657	0.0214	0.0905	0.0032
1	rs12734818	15191252	0.79	1.09022720934348	0.76	0.840461917458717	0.81463475004713	1.10300477348836	0.02	0.0237	0.0222	0.0074	0.1419	0.0071	0.0079	0.063	0.0027	0.0903	0.1244	0.0248	0.004	0.1057	0.0229	0.0058	0.0081	0.0048	0.0024	0.0446	0.037	0.0422	0.0652	0.0203	0.0912	0.0027
1	rs79271279	15191709	0.79	1.09022720934348	0.76	0.840461917458717	0.677496109068553	1.07844180570546	0.0199	0.0238	0.022	0.0073	0.1425	0.007	0.0079	0.0628	0.0026	0.0907	0.1251	0.0247	0.0039	0.106	0.0227	0.0058	0.008	0.0047	0.0023	0.0446	0.0369	0.0421	0.065	0.0201	0.0914	0.0026
1	rs2462190	15192285	0.79	1.09022720934348	0.76	0.840461917458717	0.374140022302489	0.925925175292134	0.0199	0.0238	0.022	0.0072	0.1427	0.0069	0.0079	0.0628	0.0025	0.0909	0.1256	0.0247	0.0038	0.1062	0.0226	0.0058	0.0079	0.0046	0.0023	0.0445	0.0368	0.0422	0.0649	0.0201	0.0915	0.0025
1	rs2807568	15192740	0.79	1.09022720934348	0.76	0.840461917458717	0.299838033579407	0.837289924063435	0.0199	0.0238	0.0221	0.0072	0.143	0.0069	0.0078	0.0628	0.0025	0.091	0.1257	0.0244	0.0038	0.1063	0.0226	0.0057	0.0079	0.0046	0.0023	0.0444	0.0367	0.0423	0.0651	0.0201	0.0915	0.0025
1	rs12738857	15197420	0.79	1.09022720934348	0.76	0.840461917458717	0.273791556484616	0.731467295223636	0.0197	0.0238	0.022	0.0071	0.1431	0.0069	0.0078	0.0627	0.0024	0.0912	0.126	0.0243	0.0038	0.1066	0.0225	0.0057	0.0078	0.0045	0.0022	0.0443	0.0367	0.0425	0.0651	0.02	0.0916	0.0024
1	rs12562638	15205817	0.79	1.09022720934348	0.76	0.840461917458717	0.256744942222369	0.719787378856952	0.0197	0.0237	0.0219	0.007	0.1433	0.0069	0.0078	0.0627	0.0024	0.0914	0.1264	0.0242	0.0038	0.1068	0.0225	0.0057	0.0077	0.0045	0.0022	0.0443	0.0366	0.0425	0.0651	0.0199	0.0918	0.0023
1	rs2690024	15211824	0.79	1.09022720934348	0.76	0.840461917458717	0.278309646519169	0.668638083173446	0.0196	0.0238	0.0218	0.0069	0.1438	0.0068	0.0077	0.0626	0.0022	0.0918	0.1268	0.0241	0.0037	0.1073	0.0222	0.0057	0.0077	0.0043	0.0022	0.0441	0.0365	0.0425	0.065	0.0197	0.0918	0.0022
1	rs115849630	15213819	0.8	1.01658215824445	0.76	0.840461917458717	0.277094705572262	0.505567355484181	0.0191	0.0238	0.0212	0.0064	0.1458	0.0067	0.0075	0.0621	0.0018	0.0928	0.1287	0.0237	0.0033	0.1081	0.0219	0.0055	0.0074	0.0039	0.002	0.0442	0.036	0.0427	0.0644	0.0191	0.0928	0.0018
1	rs10927567	15216378	0.8	1.01658215824445	0.76	0.840461917458717	0.280466160762785	0.365824976330354	0.0187	0.0239	0.0203	0.0057	0.1482	0.0065	0.0073	0.0622	0.0013	0.0944	0.1315	0.0233	0.0028	0.1089	0.0216	0.0053	0.007	0.0036	0.0017	0.0442	0.0352	0.0429	0.0632	0.0182	0.0939	0.0012
1	rs12029721	15216489	0.8	1.01658215824445	0.76	0.840461917458717	0.268211467315905	0.341246656018996	0.0187	0.0238	0.0202	0.0058	0.1483	0.0065	0.0073	0.0622	0.0013	0.0945	0.1315	0.0232	0.0028	0.109	0.0216	0.0053	0.007	0.0035	0.0017	0.0442	0.0351	0.043	0.0632	0.0182	0.0938	0.0012
1	rs12042001	15218322	0.8	1.01658215824445	0.76	0.840461917458717	0.271570538835486	0.31487581964768	0.0186	0.0239	0.0201	0.0056	0.1489	0.0065	0.0073	0.0623	0.0013	0.0947	0.132	0.0231	0.0028	0.1092	0.0216	0.0053	0.0069	0.0035	0.0017	0.0442	0.035	0.0429	0.063	0.0179	0.094	0.0011
1	rs72638345	15218452	0.8	1.01658215824445	0.76	0.840461917458717	0.273374371986876	0.31971217204012	0.0186	0.0239	0.0201	0.0056	0.1489	0.0065	0.0073	0.0623	0.0013	0.0947	0.132	0.0231	0.0028	0.1092	0.0215	0.0053	0.0069	0.0035	0.0017	0.0442	0.035	0.0428	0.063	0.0179	0.094	0.0011
1	rs72638346	15221551	0.8	1.01658215824445	0.76	0.840461917458717	0.23535598814743	0.251945265711703	0.0185	0.0239	0.02	0.0056	0.1493	0.0065	0.0072	0.0624	0.0012	0.0949	0.1324	0.0231	0.0027	0.1095	0.0214	0.0053	0.0069	0.0035	0.0016	0.0441	0.0348	0.0428	0.0627	0.0177	0.0942	0.0011
1	rs2807555	15226055	0.8	1.01658215824445	0.76	0.840461917458717	0.230938964204472	0.218342775061916	0.0184	0.0238	0.0199	0.0055	0.1499	0.0065	0.0072	0.0624	0.0012	0.095	0.1327	0.023	0.0026	0.11	0.0214	0.0053	0.0068	0.0034	0.0016	0.044	0.0347	0.0428	0.0626	0.0175	0.0943	0.001
1	rs2807556	15231026	0.8	1.01658215824445	0.76	0.840461917458717	0.243458202426361	0.227114652465071	0.0184	0.0238	0.0197	0.0056	0.1504	0.0066	0.0071	0.0623	0.0011	0.0949	0.133	0.0229	0.0025	0.1104	0.0215	0.0053	0.0068	0.0034	0.0015	0.044	0.0345	0.0428	0.0624	0.0173	0.0945	9e-04
1	rs10449293	15234557	0.8	1.01658215824445	0.76	0.840461917458717	0.212120355141225	0.191280562706626	0.0183	0.0237	0.0197	0.0058	0.1509	0.0066	0.0071	0.0622	0.001	0.0949	0.1332	0.0228	0.0025	0.1107	0.0215	0.0052	0.0067	0.0033	0.0015	0.044	0.0345	0.0428	0.0623	0.0172	0.0944	8e-04
1	rs2690028	15240917	0.8	1.01658215824445	0.76	0.840461917458717	0.206125589087004	0.153859779379064	0.0182	0.0237	0.0194	0.0056	0.1514	0.0066	0.0071	0.0626	9e-04	0.0949	0.1339	0.0228	0.0024	0.1111	0.0214	0.0052	0.0066	0.0033	0.0014	0.0441	0.0344	0.0427	0.0622	0.0168	0.0942	7e-04
1	rs7547573	15243757	0.8	1.01658215824445	0.76	0.840461917458717	0.186543986692467	0.125239297911218	0.0182	0.0237	0.0193	0.0056	0.1515	0.0066	0.0071	0.0627	9e-04	0.0949	0.134	0.0227	0.0024	0.1113	0.0214	0.0052	0.0065	0.0033	0.0014	0.044	0.0344	0.0426	0.0622	0.0167	0.0943	7e-04
1	rs79418535	15247407	0.8	1.01658215824445	0.76	0.840461917458717	0.218498649833577	0.105431987062848	0.0182	0.0237	0.0192	0.0056	0.1516	0.0066	0.0071	0.0627	8e-04	0.0952	0.1344	0.0224	0.0023	0.1115	0.0215	0.0052	0.0064	0.0033	0.0014	0.0441	0.0343	0.0426	0.0619	0.0166	0.0944	7e-04
1	rs2690031	15247464	0.8	1.01658215824445	0.76	0.840461917458717	0.218252944039885	0.102709789909883	0.0182	0.0237	0.0192	0.0056	0.1516	0.0066	0.0071	0.0627	8e-04	0.0952	0.1344	0.0224	0.0023	0.1115	0.0215	0.0052	0.0064	0.0033	0.0014	0.0441	0.0343	0.0426	0.0619	0.0166	0.0945	7e-04
1	rs10927579	15253670	0.81	0.946104684087093	0.76	0.840461917458717	0.299400051786889	0.105183376293743	0.0181	0.0238	0.0191	0.0056	0.1523	0.0065	0.0071	0.0628	8e-04	0.0951	0.1348	0.0222	0.0022	0.1116	0.0214	0.0052	0.0062	0.0034	0.0013	0.0439	0.0343	0.0426	0.0619	0.0162	0.0948	7e-04
1	rs115945667	15260020	0.81	0.946104684087093	0.76	0.840461917458717	0.340328391129797	0.0936003114649581	0.018	0.024	0.0189	0.0056	0.1528	0.0065	0.007	0.0628	7e-04	0.095	0.1351	0.022	0.0021	0.1117	0.0214	0.0051	0.0062	0.0036	0.0012	0.0437	0.0342	0.0425	0.0619	0.0159	0.0951	6e-04
1	rs10927586	15263815	0.81	0.946104684087093	0.76	0.840461917458717	0.405136713665195	0.0567518894301204	0.0179	0.0243	0.0184	0.0055	0.1531	0.0065	0.007	0.0628	6e-04	0.0949	0.1357	0.022	0.002	0.1121	0.0215	0.0051	0.006	0.0038	0.0011	0.0434	0.0343	0.0423	0.0619	0.0155	0.0955	5e-04
1	rs10803326	15272745	0.81	0.946104684087093	0.76	0.840461917458717	0.452143148898234	0.0487110428796744	0.0179	0.0246	0.0179	0.0053	0.1536	0.0065	0.0069	0.0625	5e-04	0.0947	0.1366	0.0218	0.0019	0.1136	0.0216	0.0051	0.0058	0.0038	8e-04	0.0429	0.0339	0.0421	0.0617	0.0149	0.0965	5e-04
1	rs7546786	15273097	0.81	0.946104684087093	0.76	0.840461917458717	0.448008937599406	0.0431930576895719	0.0179	0.0246	0.0179	0.0053	0.1535	0.0065	0.0069	0.0625	5e-04	0.0947	0.1366	0.0218	0.0019	0.1136	0.0216	0.005	0.0058	0.0038	8e-04	0.0429	0.0339	0.0421	0.0617	0.0149	0.0965	5e-04
1	rs61773639	15277493	0.81	0.946104684087093	0.76	0.840461917458717	0.670467891781495	0.0564303715929338	0.0176	0.0246	0.0177	0.0049	0.1535	0.0067	0.0066	0.0627	4e-04	0.0948	0.1373	0.0214	0.0018	0.1138	0.0218	0.005	0.0057	0.0039	6e-04	0.0427	0.0341	0.0422	0.0619	0.0144	0.0972	4e-04
1	rs7514440	15283217	0.81	0.946104684087093	0.76	0.840461917458717	0.632934197233608	0.0425098670040853	0.0175	0.0246	0.0177	0.0048	0.1534	0.0068	0.0066	0.0628	4e-04	0.0948	0.1375	0.0212	0.0018	0.1139	0.0218	0.005	0.0057	0.004	6e-04	0.0426	0.0341	0.0423	0.0619	0.0143	0.0973	4e-04
1	rs16851068	15286572	0.81	0.946104684087093	0.76	0.840461917458717	0.646165520254059	0.0423398292037379	0.0175	0.0246	0.0176	0.0048	0.1535	0.0068	0.0066	0.0628	4e-04	0.0949	0.1376	0.0212	0.0018	0.1139	0.0219	0.005	0.0058	0.004	6e-04	0.0426	0.0341	0.0423	0.0619	0.0142	0.0973	3e-04
1	rs41301991	15287168	0.81	0.946104684087093	0.76	0.840461917458717	0.645312712450861	0.0413820422838874	0.0175	0.0246	0.0176	0.0048	0.1535	0.0068	0.0066	0.0628	4e-04	0.0949	0.1376	0.0211	0.0018	0.1139	0.0219	0.005	0.0058	0.004	6e-04	0.0426	0.0341	0.0423	0.0619	0.0142	0.0973	3e-04
1	rs10492985	15288789	0.81	0.946104684087093	0.76	0.840461917458717	0.650294632557546	0.0399914064391814	0.0175	0.0246	0.0176	0.0048	0.1535	0.0069	0.0066	0.0628	4e-04	0.0949	0.1376	0.0211	0.0018	0.1139	0.0219	0.005	0.0058	0.004	6e-04	0.0426	0.0341	0.0423	0.0619	0.0142	0.0973	4e-04
1	rs79639011	15288810	0.81	0.946104684087093	0.76	0.840461917458717	0.650508531942812	0.0397158453180618	0.0175	0.0246	0.0176	0.0048	0.1535	0.0069	0.0066	0.0628	4e-04	0.0949	0.1376	0.0211	0.0018	0.1139	0.0219	0.005	0.0058	0.004	6e-04	0.0426	0.0341	0.0423	0.0619	0.0142	0.0973	4e-04
1	rs10927602	15295333	0.81	0.946104684087093	0.76	0.840461917458717	0.610790723350535	0.034851966632784	0.0175	0.0246	0.0175	0.0048	0.1536	0.0069	0.0066	0.0628	4e-04	0.0949	0.1377	0.021	0.0019	0.114	0.0219	0.005	0.0059	0.004	6e-04	0.0425	0.034	0.0423	0.062	0.014	0.0973	4e-04
1	rs2175773	15299672	0.81	0.946104684087093	0.76	0.840461917458717	0.582622527476649	0.0254243440375188	0.0176	0.0246	0.0173	0.0049	0.1537	0.0069	0.0065	0.0626	5e-04	0.0948	0.1375	0.0209	0.0019	0.114	0.0219	0.005	0.0059	0.0041	6e-04	0.0425	0.0339	0.0423	0.0622	0.014	0.0975	4e-04
1	rs4661309	15301165	0.81	0.946104684087093	0.74	0.985826031678479	0.624999359339327	0.0359487385041832	0.0176	0.0246	0.0173	0.0049	0.1537	0.0069	0.0065	0.0626	5e-04	0.0948	0.1375	0.0209	0.0019	0.1141	0.0219	0.005	0.0059	0.0041	6e-04	0.0425	0.0339	0.0423	0.0622	0.014	0.0976	4e-04
1	rs4080918	15309861	0.81	0.946104684087093	0.74	0.985826031678479	0.679167425307272	0.0310627448679823	0.0176	0.0246	0.0172	0.0049	0.1539	0.0068	0.0064	0.0627	5e-04	0.0947	0.1375	0.0208	0.002	0.1141	0.0218	0.005	0.0058	0.0042	6e-04	0.0424	0.0339	0.0424	0.0622	0.0139	0.0976	4e-04
1	rs77093669	15312879	0.8	1.01658215824445	0.74	0.985826031678479	0.418957942174593	0.042113585892031	0.0174	0.0248	0.0162	0.0055	0.1549	0.0071	0.0058	0.0618	7e-04	0.0955	0.1393	0.0201	0.0022	0.1152	0.0217	0.0071	0.0053	0.0033	8e-04	0.0407	0.0335	0.0425	0.0637	0.013	0.095	7e-04
1	rs72639813	15313292	0.8	1.01658215824445	0.74	0.985826031678479	0.398285018580878	0.0399362256014558	0.0174	0.0248	0.0161	0.0055	0.155	0.0072	0.0058	0.0617	7e-04	0.0957	0.1396	0.02	0.0022	0.1154	0.0217	0.0074	0.0053	0.0032	7e-04	0.0405	0.0335	0.0424	0.0638	0.0129	0.0946	7e-04
1	rs12567150	15314311	0.8	1.01658215824445	0.73	1.06399829815523	0.328522028141315	0.036264948426198	0.0174	0.0248	0.0161	0.0056	0.155	0.0072	0.0058	0.0616	7e-04	0.0957	0.1397	0.02	0.0023	0.1154	0.0218	0.0075	0.0053	0.0031	8e-04	0.0404	0.0335	0.0425	0.0639	0.0129	0.0945	8e-04
1	rs12730353	15316062	0.8	1.01658215824445	0.73	1.06399829815523	0.332005199001091	0.0349038415136676	0.0174	0.0248	0.0161	0.0056	0.155	0.0072	0.0058	0.0616	7e-04	0.0957	0.1397	0.0199	0.0023	0.1154	0.0218	0.0075	0.0053	0.0032	8e-04	0.0404	0.0335	0.0425	0.0639	0.0129	0.0944	8e-04
1	rs7525238	15320285	0.8	1.01658215824445	0.73	1.06399829815523	0.561985691226453	0.101808540055431	0.0172	0.0247	0.0164	0.0057	0.1545	0.0075	0.0067	0.0612	7e-04	0.0949	0.1397	0.0197	0.0023	0.1152	0.0217	0.0098	0.0056	0.0033	8e-04	0.0401	0.0335	0.0416	0.0634	0.0127	0.0944	9e-04
1	rs4661310	15320449	0.8	1.01658215824445	0.73	1.06399829815523	0.552756597823394	0.0984766776535603	0.0172	0.0247	0.0165	0.0057	0.1546	0.0075	0.0067	0.0612	7e-04	0.0947	0.1399	0.0196	0.0023	0.1153	0.0217	0.0098	0.0055	0.0033	8e-04	0.0402	0.0332	0.0415	0.0635	0.0127	0.0943	9e-04
1	rs34675627	15320878	0.8	1.01658215824445	0.73	1.06399829815523	0.587444550315074	0.0942342717704379	0.0172	0.0247	0.0165	0.0057	0.1544	0.0074	0.0066	0.0611	7e-04	0.0947	0.1399	0.0196	0.0024	0.1155	0.0217	0.0098	0.0055	0.0032	8e-04	0.0402	0.0332	0.0415	0.0635	0.0127	0.0943	0.001
1	rs72639818	15322963	0.79	1.09022720934348	0.73	1.06399829815523	0.623319980039736	0.0769916772619954	0.0172	0.0248	0.0166	0.0053	0.1543	0.0071	0.0065	0.0611	9e-04	0.0943	0.1398	0.0194	0.0025	0.1156	0.0221	0.01	0.0054	0.0031	8e-04	0.0398	0.0332	0.0416	0.0642	0.0127	0.0944	0.0011
1	rs34783698	15323105	0.79	1.09022720934348	0.72	1.14588815616863	0.595567862011668	0.0755341510079107	0.0172	0.0248	0.0166	0.0053	0.1543	0.0071	0.0065	0.0611	9e-04	0.0943	0.1398	0.0194	0.0025	0.1156	0.0222	0.01	0.0054	0.0031	8e-04	0.0397	0.0332	0.0416	0.0642	0.0128	0.0944	0.0011
1	rs1316257	15323416	0.79	1.09022720934348	0.72	1.14588815616863	0.584861453041869	0.0770648527053076	0.0172	0.0248	0.0166	0.0053	0.1542	0.0071	0.0065	0.0611	9e-04	0.0942	0.1399	0.0193	0.0025	0.1157	0.0223	0.01	0.0054	0.0031	9e-04	0.0397	0.0332	0.0416	0.0644	0.0128	0.0943	0.0011
1	rs75306328	15328112	0.79	1.09022720934348	0.72	1.14588815616863	0.594883242387029	0.0683500996985471	0.0172	0.0246	0.0168	0.0049	0.1538	0.0071	0.0065	0.061	0.001	0.0933	0.1408	0.0192	0.0026	0.1158	0.0226	0.0101	0.0051	0.0031	0.0011	0.0397	0.033	0.0413	0.0648	0.0129	0.0943	0.0013
1	rs7517787	15328193	0.79	1.09022720934348	0.72	1.14588815616863	0.590169306228742	0.0677244383514736	0.0172	0.0246	0.0168	0.0049	0.1538	0.0071	0.0065	0.061	0.001	0.0933	0.1408	0.0192	0.0026	0.1159	0.0226	0.0101	0.0051	0.0031	0.0011	0.0397	0.0329	0.0413	0.0648	0.0129	0.0943	0.0013
1	rs10927627	15331802	0.79	1.09022720934348	0.72	1.14588815616863	0.55905649294687	0.0645643175453428	0.0172	0.0247	0.0168	0.0048	0.1538	0.0072	0.0065	0.061	0.001	0.0933	0.1409	0.0193	0.0026	0.1159	0.0226	0.0101	0.0051	0.0031	0.0011	0.0397	0.0329	0.0414	0.0649	0.0129	0.0943	0.0013
1	rs74682864	15332359	0.79	1.09022720934348	0.72	1.14588815616863	0.599133753880773	0.0669630070671955	0.0172	0.0246	0.0169	0.0048	0.1537	0.0071	0.0065	0.061	0.001	0.0933	0.1409	0.0193	0.0026	0.1158	0.0226	0.0102	0.0051	0.0031	0.0011	0.0396	0.0329	0.0413	0.0649	0.0129	0.0942	0.0013
1	rs6681053	15334782	0.78	1.16707263834179	0.71	1.23153511570326	0.610998586390672	0.0753890267327221	0.0171	0.0247	0.017	0.0049	0.1532	0.0071	0.0066	0.0608	0.001	0.0933	0.141	0.0193	0.0026	0.1156	0.0228	0.0103	0.0052	0.0031	0.0012	0.0396	0.033	0.0411	0.0652	0.0128	0.0939	0.0013
1	rs72639822	15338235	0.78	1.16707263834179	0.71	1.23153511570326	0.802858035573368	0.0978316186615012	0.0171	0.0248	0.0174	0.0051	0.1521	0.0072	0.0068	0.0602	0.0011	0.0936	0.1406	0.0195	0.0027	0.115	0.0234	0.0108	0.0053	0.0033	0.0015	0.04	0.0331	0.041	0.0656	0.0126	0.0926	0.0015
1	rs6429702	15339902	0.77	1.24714921571202	0.71	1.23153511570326	0.897798122216433	0.14377156807406	0.0171	0.0247	0.0176	0.0051	0.1514	0.0073	0.0071	0.0592	0.0011	0.0938	0.1402	0.0197	0.0028	0.1148	0.0237	0.0113	0.0055	0.0034	0.0017	0.0402	0.0332	0.0404	0.0672	0.0123	0.0915	0.0016
1	rs6693220	15343374	0.77	1.24714921571202	0.71	1.23153511570326	0.895829141340844	0.141913448067169	0.0171	0.0247	0.0177	0.0052	0.1513	0.0073	0.0071	0.0591	0.0012	0.0938	0.1402	0.0197	0.0028	0.1147	0.0238	0.0113	0.0055	0.0034	0.0017	0.0403	0.0332	0.0404	0.0672	0.0123	0.0914	0.0016
1	rs869712	15344403	0.77	1.24714921571202	0.71	1.23153511570326	0.887726309951259	0.137489997367732	0.0171	0.0247	0.0177	0.0052	0.1513	0.0072	0.0071	0.0592	0.0011	0.0938	0.1402	0.0197	0.0029	0.1147	0.0239	0.0113	0.0055	0.0034	0.0017	0.0404	0.0332	0.0404	0.0672	0.0123	0.0913	0.0016
1	rs80160209	15346319	0.77	1.24714921571202	0.71	1.23153511570326	0.932881134424378	0.130052872449655	0.0168	0.0248	0.0177	0.0052	0.1513	0.0071	0.0071	0.0592	0.0012	0.0936	0.1401	0.0196	0.0029	0.1147	0.0239	0.0113	0.0055	0.0034	0.0017	0.0403	0.0332	0.0406	0.0674	0.0124	0.0915	0.0016
1	rs10927631	15346330	0.77	1.24714921571202	0.71	1.23153511570326	0.931297024033009	0.129245929711277	0.0168	0.0248	0.0177	0.0052	0.1512	0.0071	0.0071	0.0592	0.0012	0.0936	0.1401	0.0196	0.0029	0.1147	0.0239	0.0113	0.0055	0.0034	0.0017	0.0403	0.0332	0.0406	0.0674	0.0124	0.0915	0.0016
1	rs79328510	15347076	0.77	1.24714921571202	0.7	1.32097605551375	0.980750937548832	0.140340967751042	0.0168	0.0248	0.0177	0.0052	0.1512	0.007	0.007	0.0591	0.0012	0.0938	0.1398	0.0196	0.0029	0.1146	0.0239	0.0114	0.0055	0.0034	0.0018	0.0404	0.0332	0.0406	0.0675	0.0125	0.0915	0.0016
1	rs6658629	15347711	0.77	1.24714921571202	0.7	1.32097605551375	1.00815227548643	0.135206467687963	0.0168	0.0248	0.0177	0.0052	0.1511	0.007	0.007	0.0589	0.0012	0.0941	0.1393	0.0195	0.0029	0.1146	0.0239	0.0114	0.0054	0.0035	0.0018	0.0406	0.0332	0.0406	0.0676	0.0126	0.0915	0.0017
1	rs72868352	15350837	0.76	1.33048581017907	0.7	1.32097605551375	1.06035412609753	0.166441458887485	0.0167	0.0249	0.0178	0.0052	0.1506	0.0073	0.0066	0.0583	0.0012	0.095	0.1383	0.0194	0.003	0.1146	0.0241	0.0115	0.0055	0.0033	0.0022	0.0409	0.0332	0.0404	0.0682	0.0128	0.091	0.0018
1	rs76419076	15351854	0.76	1.33048581017907	0.7	1.32097605551375	1.06158485483629	0.188200686942018	0.0168	0.0249	0.0178	0.0052	0.1505	0.0073	0.0065	0.0581	0.0012	0.0953	0.1379	0.0194	0.0031	0.1144	0.0242	0.0115	0.0055	0.0033	0.0023	0.041	0.0332	0.0404	0.0682	0.0129	0.0909	0.0018
1	rs12129176	15352303	0.76	1.33048581017907	0.7	1.32097605551375	1.04624209304333	0.169492884817012	0.0168	0.0249	0.0179	0.0052	0.1505	0.0074	0.0065	0.0581	0.0012	0.0953	0.1379	0.0195	0.0031	0.1144	0.0242	0.0115	0.0055	0.0033	0.0024	0.041	0.0332	0.0404	0.0683	0.0129	0.0908	0.0018
1	rs6669030	15353101	0.76	1.33048581017907	0.7	1.32097605551375	1.05201793595237	0.171769339030634	0.0168	0.0249	0.0178	0.0052	0.1504	0.0073	0.0065	0.058	0.0012	0.0954	0.1379	0.0195	0.0031	0.1144	0.0242	0.0115	0.0054	0.0032	0.0024	0.0411	0.0332	0.0404	0.0683	0.013	0.0908	0.0018
1	rs74960082	15354141	0.76	1.33048581017907	0.7	1.32097605551375	1.17988553797552	0.16448313627982	0.0167	0.0249	0.0178	0.0052	0.1503	0.0072	0.0065	0.058	0.0012	0.0951	0.1379	0.0193	0.003	0.1142	0.0256	0.0115	0.0054	0.0032	0.0024	0.0411	0.0332	0.0404	0.0683	0.013	0.0906	0.0018
1	rs2311859	15359622	0.76	1.33048581017907	0.7	1.32097605551375	1.17567072042958	0.137123690700647	0.0167	0.0237	0.0179	0.0052	0.1504	0.0073	0.0065	0.058	0.0012	0.0953	0.1377	0.0194	0.003	0.1144	0.0263	0.0116	0.0055	0.0033	0.0024	0.0412	0.0317	0.0405	0.0688	0.0131	0.0906	0.0018
1	rs77436600	15359710	0.76	1.33048581017907	0.7	1.32097605551375	1.17704446944218	0.139418965422026	0.0167	0.0237	0.0179	0.0052	0.1503	0.0073	0.0065	0.058	0.0012	0.0953	0.1378	0.0194	0.003	0.1144	0.0263	0.0116	0.0055	0.0033	0.0024	0.0412	0.0317	0.0405	0.0688	0.0131	0.0906	0.0018
1	rs60772118	15361954	0.76	1.33048581017907	0.7	1.32097605551375	1.19671142358816	0.139971900793282	0.0167	0.0236	0.018	0.0052	0.1501	0.0073	0.0065	0.0581	0.0012	0.0953	0.1377	0.0196	0.003	0.1144	0.0263	0.0117	0.0055	0.0034	0.0024	0.0412	0.0317	0.0405	0.0688	0.0132	0.0904	0.0019
1	rs112601302	15362605	0.76	1.33048581017907	0.69	1.41424540481464	1.18814895127437	0.135935670048262	0.0167	0.0236	0.018	0.0052	0.15	0.0073	0.0065	0.0581	0.0012	0.0953	0.1377	0.0196	0.003	0.1145	0.0263	0.0117	0.0055	0.0034	0.0024	0.0412	0.0317	0.0405	0.0688	0.0133	0.0904	0.0019
1	rs114037461	15362682	0.76	1.33048581017907	0.69	1.41424540481464	1.1976335450364	0.139326887209051	0.0167	0.0236	0.018	0.0052	0.1499	0.0073	0.0065	0.0581	0.0012	0.0954	0.1377	0.0196	0.003	0.1145	0.0263	0.0117	0.0055	0.0034	0.0024	0.0412	0.0317	0.0406	0.0688	0.0132	0.0904	0.0019
1	rs10927653	15368553	0.75	1.41710951105961	0.69	1.41424540481464	1.14135088995096	0.13212349450214	0.0167	0.0234	0.0182	0.0054	0.1492	0.0074	0.0067	0.0579	0.0013	0.0959	0.1374	0.02	0.0031	0.1144	0.0263	0.0117	0.0057	0.0034	0.0024	0.0411	0.0318	0.0408	0.0684	0.0135	0.0897	0.0019
1	rs12135730	15368902	0.75	1.41710951105961	0.69	1.41424540481464	1.14778374123093	0.133118058492342	0.0166	0.0234	0.0183	0.0054	0.1491	0.0074	0.0067	0.0579	0.0013	0.0959	0.1373	0.02	0.0031	0.1145	0.0263	0.0117	0.0057	0.0034	0.0024	0.0411	0.0318	0.0408	0.0684	0.0135	0.0897	0.002
1	rs114064096	15369805	0.75	1.41710951105961	0.69	1.41424540481464	1.22096196993997	0.145264366835946	0.0166	0.0234	0.0183	0.0054	0.1491	0.0073	0.0067	0.0579	0.0013	0.0959	0.1373	0.02	0.0031	0.1145	0.0263	0.0117	0.0057	0.0034	0.0024	0.0411	0.0318	0.0408	0.0684	0.0137	0.0896	0.002
1	rs578771	15371724	0.75	1.41710951105961	0.67	1.61239581898495	1.24942914830822	0.144330712889343	0.0166	0.0232	0.0184	0.0055	0.1486	0.0074	0.0067	0.0579	0.0014	0.096	0.137	0.0202	0.0032	0.1146	0.0263	0.0117	0.0057	0.0034	0.0024	0.0409	0.0317	0.0408	0.0685	0.0139	0.0894	0.0021
1	rs12757909	15371782	0.75	1.41710951105961	0.64	1.93907257844692	1.38620766914491	0.158657391375239	0.0166	0.023	0.0184	0.0055	0.1483	0.0074	0.0067	0.0578	0.0014	0.0962	0.1367	0.0203	0.0033	0.1146	0.0263	0.0117	0.0057	0.0034	0.0024	0.0407	0.0317	0.0407	0.0687	0.014	0.0892	0.0021
1	rs74627526	15372271	0.74	1.50704574407537	0.62	2.17677842249167	0.787038269823752	0.145264366835946	0.0169	0.0219	0.0193	0.0058	0.1451	0.0076	0.0067	0.0572	0.0019	0.0983	0.1346	0.0213	0.004	0.1142	0.0266	0.0116	0.0059	0.0038	0.0027	0.0388	0.032	0.0401	0.0708	0.0154	0.0881	0.0028
1	rs10754879	15373038	0.71	1.79696118899158	0.61	2.30167242312197	0.752991447226631	0.284803699847686	0.0172	0.021	0.0208	0.0064	0.1383	0.0082	0.0071	0.0558	0.0027	0.1028	0.1311	0.0232	0.0051	0.1122	0.0274	0.0115	0.0063	0.0045	0.0032	0.0364	0.0322	0.0386	0.0739	0.0181	0.0857	0.004
1	rs10927657	15373378	0.7	1.90037222607993	0.61	2.30167242312197	0.354366973824551	0.207776965015592	0.0182	0.0209	0.0206	0.0062	0.1397	0.0078	0.0064	0.0551	0.0028	0.1051	0.1321	0.0241	0.0054	0.1113	0.028	0.0089	0.0059	0.0046	0.0033	0.0358	0.0322	0.0368	0.0737	0.0188	0.0859	0.0042
1	rs10927658	15373880	0.69	2.00720157223845	0.6	2.430619436234	0.353305245210214	0.227987104214197	0.018	0.0212	0.0205	0.0064	0.1385	0.008	0.0063	0.0554	0.0028	0.1079	0.13	0.0242	0.0055	0.1104	0.0288	0.0086	0.0059	0.0043	0.0031	0.0353	0.032	0.0363	0.0748	0.0196	0.0854	0.0042
1	rs72639851	15375046	0.68	2.11746674676432	0.6	2.430619436234	0.346286520309689	0.233794382761403	0.0174	0.0211	0.021	0.0066	0.1367	0.0081	0.0064	0.0559	0.0028	0.1104	0.129	0.025	0.0056	0.1088	0.0294	0.0085	0.0063	0.0039	0.0028	0.0351	0.0321	0.0357	0.0753	0.0202	0.0856	0.0041
1	rs12138732	15377554	0.68	2.11746674676432	0.6	2.430619436234	0.353411344253295	0.236770881567235	0.0172	0.0211	0.0211	0.0066	0.1359	0.0082	0.0065	0.056	0.0027	0.1113	0.1287	0.0253	0.0056	0.108	0.0295	0.0086	0.0065	0.0038	0.0027	0.0351	0.0321	0.0355	0.0754	0.0205	0.0858	0.004
1	rs761288	15377687	0.68	2.11746674676432	0.6	2.430619436234	0.353888992962158	0.242314726367824	0.0172	0.0211	0.0212	0.0066	0.1357	0.0081	0.0065	0.056	0.0027	0.1114	0.1287	0.0252	0.0056	0.108	0.0295	0.0087	0.0065	0.0037	0.0027	0.0351	0.0321	0.0355	0.0753	0.0205	0.0859	0.004
1	rs115514516	15387317	0.68	2.11746674676432	0.6	2.430619436234	0.653292126075268	0.287030238199021	0.017	0.0209	0.0213	0.0065	0.1352	0.0077	0.0064	0.056	0.0028	0.1107	0.1281	0.0253	0.0056	0.1074	0.0298	0.0085	0.0065	0.0037	0.0046	0.0351	0.0321	0.0357	0.0763	0.0209	0.0859	0.0039
1	rs2839856	15387443	0.68	2.11746674676432	0.6	2.430619436234	0.672203761546404	0.290321056829815	0.017	0.0209	0.0213	0.0065	0.1352	0.0077	0.0064	0.056	0.0027	0.1107	0.1281	0.0253	0.0056	0.1074	0.0298	0.0085	0.0065	0.0037	0.0046	0.0351	0.0321	0.0357	0.0763	0.0209	0.0859	0.0039
1	rs6674697	15387680	0.68	2.11746674676432	0.6	2.430619436234	0.71669936011897	0.295160234647221	0.017	0.0209	0.0213	0.0065	0.1352	0.0077	0.0064	0.056	0.0027	0.1107	0.1281	0.0253	0.0056	0.1074	0.0298	0.0085	0.0065	0.0037	0.0047	0.0351	0.0321	0.0357	0.0763	0.0209	0.0859	0.0039
1	rs3795757	15388673	0.68	2.11746674676432	0.6	2.430619436234	0.871532755087345	0.306824160239112	0.017	0.021	0.0213	0.0065	0.135	0.0077	0.0064	0.056	0.0027	0.1105	0.128	0.0254	0.0057	0.1073	0.0298	0.0085	0.0065	0.0036	0.005	0.035	0.0321	0.0357	0.0763	0.021	0.086	0.0039
1	rs113936533	15389785	0.68	2.11746674676432	0.6	2.430619436234	0.914524835301937	0.304671654085224	0.017	0.0209	0.0212	0.0064	0.1349	0.0077	0.0064	0.056	0.0027	0.1105	0.1279	0.0254	0.0058	0.1073	0.0298	0.0083	0.0065	0.0036	0.0051	0.0351	0.032	0.0356	0.0766	0.021	0.086	0.0039
1	rs2076566	15389862	0.68	2.11746674676432	0.6	2.430619436234	0.928798077589507	0.305747340710229	0.017	0.0209	0.0212	0.0064	0.1349	0.0077	0.0064	0.056	0.0027	0.1105	0.1279	0.0254	0.0058	0.1073	0.0298	0.0083	0.0065	0.0036	0.0051	0.0351	0.032	0.0356	0.0767	0.021	0.0861	0.0039
1	rs2076564	15390178	0.68	2.11746674676432	0.6	2.430619436234	0.970979273222844	0.30814180745791	0.017	0.0209	0.0212	0.0064	0.1349	0.0077	0.0064	0.0558	0.0027	0.1106	0.128	0.0255	0.0058	0.1072	0.0298	0.0083	0.0065	0.0036	0.0051	0.035	0.032	0.0356	0.0767	0.021	0.086	0.0039
1	rs10803346	15396723	0.68	2.11746674676432	0.6	2.430619436234	0.980069869019948	0.307902109894629	0.0169	0.0209	0.0212	0.0062	0.1345	0.0076	0.0064	0.056	0.0027	0.1109	0.1279	0.0254	0.0061	0.1071	0.0297	0.0083	0.0064	0.0036	0.0051	0.0352	0.0319	0.0353	0.0771	0.0211	0.0861	0.0039
1	rs77627935	15398215	0.68	2.11746674676432	0.6	2.430619436234	0.980325246959546	0.308621369479292	0.0169	0.0209	0.0212	0.0061	0.1345	0.0076	0.0064	0.056	0.0027	0.111	0.1279	0.0254	0.0062	0.1071	0.0296	0.0083	0.0064	0.0036	0.0051	0.0353	0.0319	0.0352	0.0772	0.0212	0.0862	0.0039
1	rs61772201	15400813	0.67	2.23118424155472	0.6	2.430619436234	0.987828470556526	0.308861233876846	0.0169	0.0209	0.0211	0.0061	0.1344	0.0076	0.0064	0.056	0.0027	0.111	0.1278	0.0253	0.0063	0.1072	0.0296	0.0083	0.0064	0.0036	0.0051	0.0353	0.0319	0.0351	0.0772	0.0212	0.0863	0.0039
1	rs742662	15403275	0.67	2.23118424155472	0.6	2.430619436234	0.999470401963141	0.312225154572281	0.0169	0.0209	0.0211	0.0061	0.1343	0.0076	0.0064	0.056	0.0027	0.111	0.1279	0.0253	0.0063	0.1071	0.0297	0.0083	0.0064	0.0036	0.0051	0.0354	0.0319	0.0351	0.0772	0.0213	0.0862	0.0039
1	rs4661573	15403344	0.67	2.23118424155472	0.6	2.430619436234	0.997669110368725	0.312345494932485	0.0169	0.0209	0.0211	0.0061	0.1342	0.0076	0.0064	0.056	0.0027	0.111	0.1279	0.0253	0.0063	0.1071	0.0297	0.0083	0.0064	0.0036	0.0051	0.0354	0.0319	0.0351	0.0772	0.0213	0.0863	0.0039
1	rs10489454	15405089	0.67	2.23118424155472	0.6	2.430619436234	0.986206471157835	0.319469837439548	0.0169	0.0209	0.0211	0.006	0.1341	0.0075	0.0063	0.0561	0.0028	0.111	0.1276	0.0254	0.0063	0.1071	0.0295	0.0081	0.0063	0.0035	0.0051	0.0355	0.0321	0.0349	0.0774	0.0216	0.0866	0.0039
1	rs114423057	15405224	0.67	2.23118424155472	0.6	2.430619436234	0.988853453825992	0.320560769884433	0.0169	0.0209	0.0211	0.006	0.1341	0.0075	0.0063	0.0562	0.0028	0.111	0.1275	0.0254	0.0063	0.1071	0.0294	0.0081	0.0063	0.0035	0.0051	0.0355	0.0322	0.0349	0.0774	0.0216	0.0866	0.0039
1	rs1000313	15405489	0.67	2.23118424155472	0.6	2.430619436234	0.981091544632926	0.319954560854514	0.0169	0.0209	0.0211	0.006	0.1341	0.0075	0.0063	0.0562	0.0028	0.111	0.1275	0.0254	0.0063	0.1072	0.0294	0.0081	0.0063	0.0035	0.0051	0.0355	0.0322	0.0349	0.0774	0.0216	0.0867	0.0039
1	rs115006714	15407733	0.67	2.23118424155472	0.61	2.30167242312197	0.979559195086728	0.326885308073674	0.0169	0.0209	0.0211	0.006	0.134	0.0075	0.0063	0.0563	0.0028	0.1109	0.1275	0.0254	0.0063	0.1072	0.0294	0.0081	0.0063	0.0035	0.0051	0.0355	0.0322	0.0349	0.0775	0.0216	0.0867	0.0039
1	rs115932861	15409769	0.67	2.23118424155472	0.62	2.17677842249167	0.976582442661535	0.333859399609434	0.0169	0.0209	0.0211	0.006	0.134	0.0075	0.0063	0.0563	0.0028	0.1109	0.1275	0.0254	0.0063	0.1071	0.0293	0.0081	0.0063	0.0035	0.0051	0.0355	0.0322	0.0349	0.0775	0.0216	0.0867	0.0039
1	rs4661576	15421655	0.68	2.11746674676432	0.62	2.17677842249167	0.793957259628243	0.390623449330748	0.0166	0.021	0.0213	0.0066	0.1323	0.0077	0.0066	0.0579	0.0029	0.1101	0.1259	0.0261	0.0068	0.1072	0.0272	0.0073	0.0066	0.0035	0.0052	0.036	0.0321	0.0347	0.0783	0.0226	0.0874	0.0038
1	rs76908607	15424583	0.68	2.11746674676432	0.62	2.17677842249167	0.76092533395308	0.423588337424064	0.0165	0.0209	0.0212	0.0068	0.1314	0.0078	0.0067	0.0583	0.0029	0.1097	0.1249	0.0266	0.0069	0.1075	0.0266	0.0074	0.0068	0.0035	0.0052	0.0361	0.0319	0.0347	0.0785	0.0231	0.0876	0.0037
1	rs3752934	15424731	0.68	2.11746674676432	0.62	2.17677842249167	0.747520113562505	0.424244502495123	0.0165	0.0209	0.0212	0.0068	0.1314	0.0078	0.0067	0.0583	0.0029	0.1097	0.1248	0.0267	0.0069	0.1076	0.0265	0.0074	0.0068	0.0035	0.0052	0.0361	0.0319	0.0347	0.0785	0.0232	0.0877	0.0037
1	rs41269417	15425946	0.68	2.11746674676432	0.62	2.17677842249167	0.798324211844384	0.78529031269248	0.017	0.0207	0.0217	0.0074	0.1274	0.0098	0.0068	0.0617	0.0031	0.1072	0.1183	0.0294	0.0074	0.1085	0.0249	0.0076	0.0074	0.0037	0.0052	0.0348	0.032	0.0347	0.0783	0.0251	0.0899	0.0032
1	rs12029464	15425957	0.68	2.11746674676432	0.62	2.17677842249167	0.785719651508996	0.819417539786242	0.017	0.0208	0.0217	0.0074	0.1273	0.0099	0.0068	0.0618	0.0031	0.1072	0.1183	0.0294	0.0074	0.1086	0.0249	0.0076	0.0074	0.0037	0.0051	0.0349	0.032	0.0347	0.0783	0.0251	0.0899	0.0032
1	rs72873805	15426069	0.68	2.11746674676432	0.63	2.05591852845667	0.833232908207673	0.864092326886807	0.0171	0.021	0.0213	0.0075	0.1266	0.0099	0.0068	0.0615	0.0032	0.1069	0.1182	0.0297	0.0076	0.1084	0.0246	0.0075	0.0074	0.0038	0.0051	0.0353	0.0319	0.0346	0.0783	0.0252	0.0907	0.0031
1	rs513114	15426594	0.68	2.11746674676432	0.63	2.05591852845667	0.56331951665273	0.832814270971805	0.0174	0.0204	0.0211	0.0081	0.1253	0.0108	0.0068	0.0629	0.003	0.1057	0.1177	0.0318	0.0061	0.1079	0.0246	0.0077	0.0078	0.0038	0.0045	0.0343	0.0327	0.035	0.078	0.0259	0.0912	0.0028
1	rs477953	15428358	0.7	1.90037222607993	0.64	1.93907257844692	0.498651751225488	0.575848403187453	0.0168	0.0207	0.0206	0.0085	0.1276	0.0111	0.0062	0.0643	0.0025	0.1045	0.116	0.0335	0.0038	0.1146	0.0226	0.0073	0.0078	0.0036	0.0021	0.0347	0.0328	0.0348	0.0774	0.0258	0.0913	0.0019
1	rs494916	15428805	0.7	1.90037222607993	0.64	1.93907257844692	0.43731201140931	0.598521916001132	0.0168	0.0207	0.0206	0.0085	0.1278	0.0112	0.0062	0.0643	0.0025	0.1044	0.1159	0.0336	0.0036	0.1152	0.0224	0.0072	0.0078	0.0036	0.0021	0.0348	0.0328	0.0348	0.0774	0.0259	0.0913	0.0019
1	rs6429710	15433656	0.71	1.79696118899158	0.64	1.93907257844692	0.536860457346581	0.5416127111726	0.0164	0.0203	0.0201	0.009	0.1288	0.0115	0.0063	0.0643	0.0022	0.1044	0.1153	0.0338	0.0032	0.1182	0.0215	0.0074	0.0076	0.0037	0.0019	0.0349	0.0331	0.0348	0.0764	0.0256	0.0916	0.0015
1	rs518152	15434259	0.71	1.79696118899158	0.64	1.93907257844692	0.483461733604657	0.56127434112954	0.0164	0.0203	0.0201	0.009	0.1285	0.0114	0.0062	0.0643	0.0022	0.1042	0.1153	0.0338	0.0033	0.1182	0.0215	0.0073	0.0076	0.0038	0.0019	0.0348	0.033	0.0348	0.0764	0.0256	0.0918	0.0017
1	rs34270831	15434743	0.71	1.79696118899158	0.64	1.93907257844692	0.467461036748457	0.578688798199713	0.0164	0.0203	0.0201	0.0091	0.1286	0.0115	0.0062	0.0643	0.0021	0.1042	0.1153	0.0338	0.0033	0.1183	0.0214	0.0073	0.0076	0.0039	0.0019	0.0349	0.0331	0.0348	0.0763	0.0255	0.0919	0.0017
1	rs72640722	15434891	0.71	1.79696118899158	0.64	1.93907257844692	0.469905645321296	0.574855064450446	0.0164	0.0203	0.0201	0.0091	0.1286	0.0115	0.0062	0.0643	0.0021	0.1042	0.1153	0.0338	0.0033	0.1183	0.0214	0.0073	0.0076	0.0039	0.0019	0.0349	0.0331	0.0348	0.0764	0.0255	0.0919	0.0017
1	rs10803354	15438990	0.71	1.79696118899158	0.64	1.93907257844692	0.478634080331408	0.504193557052435	0.0163	0.0203	0.02	0.0091	0.129	0.0114	0.0061	0.0643	0.002	0.1044	0.1153	0.0337	0.0033	0.1186	0.021	0.0072	0.0076	0.0039	0.0019	0.0349	0.033	0.0348	0.0758	0.0259	0.092	0.0019
1	rs12048768	15441090	0.71	1.79696118899158	0.64	1.93907257844692	0.483399692148808	0.510107606827484	0.0165	0.0202	0.02	0.0091	0.1293	0.0114	0.0061	0.0646	0.002	0.1039	0.1149	0.034	0.0033	0.1188	0.0208	0.0072	0.0076	0.0039	0.0019	0.0351	0.0331	0.0348	0.0754	0.0259	0.0922	0.002
1	rs7513431	15442028	0.71	1.79696118899158	0.64	1.93907257844692	0.467949461570005	0.519218779517228	0.0165	0.0202	0.02	0.0091	0.1294	0.0114	0.0061	0.0647	0.002	0.1037	0.1148	0.0341	0.0033	0.1188	0.0208	0.0072	0.0076	0.0039	0.0019	0.0351	0.0331	0.0348	0.0753	0.026	0.0923	0.002
1	rs11807820	15442550	0.71	1.79696118899158	0.65	1.82621905592933	0.467827332064761	0.533936128374853	0.0165	0.0202	0.02	0.0091	0.1295	0.0114	0.006	0.0647	0.002	0.1036	0.1147	0.0341	0.0033	0.1188	0.0207	0.0072	0.0076	0.0039	0.0019	0.0351	0.0332	0.0348	0.0752	0.026	0.0923	0.002
1	rs114397232	15444675	0.72	1.69694984062712	0.65	1.82621905592933	0.473338522794507	0.522264840801192	0.0165	0.0201	0.02	0.0091	0.1295	0.0113	0.006	0.0647	0.002	0.1034	0.1147	0.0341	0.0032	0.119	0.0209	0.0072	0.0077	0.0038	0.0018	0.0351	0.0331	0.0349	0.0751	0.0262	0.0923	0.002
1	rs79494216	15449891	0.72	1.69694984062712	0.65	1.82621905592933	0.446575325359016	0.525176609569361	0.0164	0.0201	0.02	0.009	0.1301	0.0112	0.0059	0.0645	0.0019	0.1029	0.1146	0.0341	0.0031	0.119	0.0213	0.0072	0.0078	0.0037	0.0018	0.0352	0.0329	0.035	0.0751	0.0267	0.0923	0.0019
1	rs12048554	15467557	0.72	1.69694984062712	0.65	1.82621905592933	0.421564310477736	0.565792461138587	0.0165	0.0199	0.0201	0.009	0.1315	0.0112	0.0059	0.0643	0.0018	0.1021	0.1142	0.0342	0.0029	0.1184	0.0219	0.0073	0.0078	0.0036	0.0016	0.0351	0.0327	0.0352	0.0753	0.0274	0.0922	0.0018
1	rs761301	15471992	0.72	1.69694984062712	0.65	1.82621905592933	0.406958541732141	0.565227213150162	0.0165	0.0198	0.0199	0.0089	0.1322	0.0112	0.0058	0.064	0.0017	0.1024	0.1144	0.0341	0.0027	0.1186	0.0218	0.0073	0.0078	0.0035	0.0016	0.0351	0.0326	0.0353	0.0752	0.0277	0.092	0.0017
1	rs72640776	15472431	0.72	1.69694984062712	0.65	1.82621905592933	0.406160987685989	0.566499214652932	0.0165	0.0198	0.0199	0.0089	0.1322	0.0112	0.0058	0.064	0.0017	0.1024	0.1144	0.0341	0.0027	0.1186	0.0218	0.0073	0.0078	0.0035	0.0016	0.0351	0.0326	0.0353	0.0752	0.0277	0.092	0.0017
1	rs761299	15473182	0.72	1.69694984062712	0.65	1.82621905592933	0.405250457838372	0.564803367552132	0.0165	0.0198	0.0199	0.0089	0.1322	0.0112	0.0058	0.064	0.0017	0.1024	0.1144	0.0341	0.0027	0.1186	0.0218	0.0073	0.0078	0.0035	0.0016	0.0351	0.0326	0.0353	0.0752	0.0277	0.092	0.0017
1	rs77033414	15476411	0.72	1.69694984062712	0.65	1.82621905592933	0.399469943208703	0.568196299063306	0.0165	0.0199	0.02	0.0089	0.1323	0.0111	0.0058	0.064	0.0017	0.1025	0.1144	0.0341	0.0027	0.1185	0.0219	0.0073	0.0078	0.0035	0.0016	0.0351	0.0326	0.0353	0.0752	0.0278	0.092	0.0017
1	rs7555700	15477658	0.72	1.69694984062712	0.65	1.82621905592933	0.396707874950106	0.571310823201206	0.0164	0.0199	0.02	0.0089	0.1323	0.0111	0.0058	0.0639	0.0017	0.1026	0.1144	0.0341	0.0027	0.1185	0.0219	0.0073	0.0078	0.0035	0.0016	0.0351	0.0326	0.0353	0.0752	0.0278	0.092	0.0017
1	rs1076726	15479283	0.72	1.69694984062712	0.65	1.82621905592933	0.402808488833789	0.567913365876304	0.0164	0.0199	0.02	0.0089	0.1323	0.0111	0.0057	0.0639	0.0017	0.1025	0.1145	0.0341	0.0027	0.1186	0.0219	0.0073	0.0078	0.0034	0.0016	0.0351	0.0326	0.0353	0.0752	0.0278	0.092	0.0017
1	rs6429719	15485940	0.72	1.69694984062712	0.65	1.82621905592933	0.40519358374987	0.562967599938642	0.0165	0.0199	0.02	0.0089	0.1323	0.0111	0.0057	0.0639	0.0017	0.1025	0.1144	0.034	0.0027	0.1186	0.0219	0.0073	0.0078	0.0034	0.0016	0.035	0.0325	0.0353	0.0752	0.0278	0.092	0.0017
1	rs6677061	15494756	0.72	1.69694984062712	0.65	1.82621905592933	0.39333889746414	0.55676509211572	0.0169	0.0197	0.0201	0.0089	0.1323	0.011	0.0057	0.0639	0.0016	0.1025	0.1145	0.0339	0.0027	0.1188	0.0218	0.0073	0.0077	0.0034	0.0016	0.0349	0.0324	0.0354	0.0751	0.028	0.092	0.0017
1	rs78615461	15495110	0.72	1.69694984062712	0.65	1.82621905592933	0.390486662700519	0.548895442733835	0.0169	0.0197	0.02	0.0089	0.1323	0.011	0.0057	0.0639	0.0016	0.1025	0.1145	0.0339	0.0027	0.1188	0.0218	0.0073	0.0077	0.0034	0.0016	0.0349	0.0324	0.0354	0.0751	0.028	0.092	0.0017
1	rs17385885	15500215	0.72	1.69694984062712	0.66	1.71733498537621	0.391995363888987	0.5226805591824	0.0171	0.0197	0.02	0.0089	0.1323	0.011	0.0057	0.0638	0.0016	0.1024	0.1146	0.0339	0.0027	0.1188	0.0217	0.0073	0.0077	0.0034	0.0016	0.0349	0.0323	0.0354	0.0751	0.0281	0.0919	0.0017
1	rs79951587	15500538	0.72	1.69694984062712	0.67	1.61239581898495	0.397101865474838	0.518803754650554	0.0171	0.0197	0.02	0.0089	0.1323	0.011	0.0057	0.0638	0.0016	0.1025	0.1146	0.0339	0.0027	0.1188	0.0217	0.0073	0.0077	0.0034	0.0016	0.0349	0.0323	0.0354	0.0751	0.0281	0.0919	0.0017
1	rs114640361	15503961	0.73	1.60031838062949	0.67	1.61239581898495	0.391715753118992	0.504468240767327	0.0171	0.0198	0.0201	0.0089	0.1329	0.011	0.0057	0.0637	0.0017	0.1018	0.1142	0.0339	0.0027	0.1192	0.0217	0.0073	0.0077	0.0034	0.0016	0.0349	0.0323	0.0354	0.075	0.0281	0.0921	0.0018
1	rs17381955	15508945	0.73	1.60031838062949	0.67	1.61239581898495	0.320755040355406	0.410783281547667	0.0175	0.0195	0.0204	0.0088	0.1348	0.0102	0.0053	0.062	0.0017	0.1016	0.114	0.0338	0.0026	0.1214	0.021	0.007	0.0075	0.0035	0.0017	0.0351	0.0313	0.0352	0.0752	0.0296	0.0913	0.0017
1	rs10737907	15509852	0.73	1.60031838062949	0.67	1.61239581898495	0.326431144657341	0.405846948868144	0.0175	0.0195	0.0204	0.0088	0.1349	0.0101	0.0053	0.0619	0.0017	0.1017	0.114	0.0338	0.0026	0.1215	0.021	0.007	0.0075	0.0035	0.0017	0.035	0.0312	0.0353	0.0752	0.0296	0.0913	0.0017
1	rs115225171	15513091	0.74	1.50704574407537	0.67	1.61239581898495	0.317635343288885	0.405069021324154	0.0175	0.0195	0.0207	0.0087	0.1348	0.01	0.0052	0.0616	0.0017	0.1017	0.1139	0.0338	0.0026	0.1217	0.021	0.007	0.0075	0.0035	0.0017	0.0347	0.0312	0.0354	0.0755	0.0298	0.0913	0.0017
1	rs11808042	15514084	0.74	1.50704574407537	0.67	1.61239581898495	0.303501092470631	0.409352667664287	0.0175	0.0195	0.0207	0.0087	0.1348	0.0099	0.0053	0.0616	0.0017	0.1017	0.1139	0.0338	0.0026	0.1216	0.021	0.007	0.0075	0.0035	0.0017	0.0347	0.0312	0.0354	0.0755	0.0298	0.0913	0.0017
1	rs16851387	15518792	0.74	1.50704574407537	0.67	1.61239581898495	0.290807658705161	0.417433834524958	0.0175	0.0195	0.0208	0.0087	0.1349	0.0099	0.0053	0.0616	0.0017	0.1017	0.1138	0.0338	0.0026	0.1217	0.021	0.007	0.0075	0.0035	0.0017	0.0346	0.0311	0.0355	0.0755	0.0299	0.0913	0.0017
1	rs6692220	15520583	0.74	1.50704574407537	0.67	1.61239581898495	0.285374712302695	0.419002878192097	0.0176	0.0195	0.0208	0.0087	0.1349	0.0098	0.0053	0.0616	0.0017	0.1017	0.1138	0.0338	0.0026	0.1217	0.021	0.007	0.0075	0.0035	0.0017	0.0346	0.0311	0.0355	0.0755	0.0299	0.0913	0.0017
1	rs1883756	15522587	0.74	1.50704574407537	0.68	1.51137531466284	0.281265396959693	0.423457137301792	0.0176	0.0195	0.0208	0.0087	0.1349	0.0098	0.0053	0.0616	0.0018	0.1017	0.1137	0.0338	0.0026	0.1217	0.021	0.007	0.0075	0.0035	0.0017	0.0346	0.0311	0.0355	0.0755	0.0299	0.0913	0.0017
1	rs17382617	15528667	0.74	1.50704574407537	0.68	1.51137531466284	0.274534065032756	0.415344262527718	0.0176	0.0195	0.0209	0.0087	0.135	0.0097	0.0053	0.0615	0.0018	0.1017	0.1136	0.0338	0.0026	0.1217	0.021	0.0069	0.0076	0.0035	0.0016	0.0346	0.031	0.0355	0.0755	0.0299	0.0912	0.0018
1	rs55809473	15540260	0.75	1.41710951105961	0.69	1.41424540481464	0.159978077324727	0.427134877645668	0.0177	0.02	0.0213	0.0088	0.1369	0.009	0.0053	0.0617	0.0019	0.1009	0.1128	0.0342	0.0028	0.1214	0.021	0.0068	0.0077	0.0037	0.0017	0.0347	0.0307	0.0355	0.0754	0.0298	0.0898	0.0022
1	rs3820065	15541607	0.75	1.41710951105961	0.69	1.41424540481464	0.149500497769314	0.430162271218528	0.0177	0.02	0.0213	0.0088	0.1371	0.009	0.0053	0.0619	0.0019	0.1007	0.1128	0.0342	0.0028	0.1214	0.021	0.0068	0.0077	0.0037	0.0018	0.0347	0.0307	0.0355	0.0754	0.0298	0.0896	0.0022
1	rs7681	15546761	0.75	1.41710951105961	0.69	1.41424540481464	0.126617052825399	0.435705320422243	0.0178	0.0201	0.0214	0.0088	0.1373	0.0088	0.0053	0.0622	0.0019	0.1005	0.1126	0.0342	0.0028	0.1214	0.021	0.0067	0.0077	0.0037	0.0018	0.0348	0.0307	0.0355	0.0753	0.0297	0.0894	0.0023
1	rs4661327	15548673	0.75	1.41710951105961	0.69	1.41424540481464	0.126408635624459	0.43478016005149	0.0178	0.0201	0.0214	0.0088	0.1374	0.0088	0.0052	0.0622	0.0019	0.1005	0.1125	0.0342	0.0028	0.1214	0.021	0.0067	0.0077	0.0037	0.0018	0.0348	0.0306	0.0355	0.0753	0.0297	0.0894	0.0023
1	rs16851448	15549558	0.75	1.41710951105961	0.69	1.41424540481464	0.132047996824956	0.434383823819548	0.0179	0.0201	0.0214	0.0088	0.1374	0.0087	0.0052	0.0623	0.0019	0.1005	0.1125	0.0343	0.0028	0.1214	0.0211	0.0067	0.0077	0.0037	0.0017	0.0348	0.0306	0.0354	0.0752	0.0297	0.0894	0.0023
1	rs72642354	15552287	0.75	1.41710951105961	0.69	1.41424540481464	0.128742778476855	0.435308758729228	0.018	0.0201	0.0214	0.0088	0.1375	0.0087	0.0052	0.0623	0.0019	0.1004	0.1125	0.0343	0.0028	0.1214	0.0211	0.0067	0.0077	0.0037	0.0017	0.0347	0.0305	0.0354	0.0752	0.0297	0.0894	0.0023
1	rs72642355	15553837	0.75	1.41710951105961	0.7	1.32097605551375	0.131102827018565	0.438086714790949	0.0181	0.0201	0.0214	0.0088	0.1376	0.0087	0.0052	0.0623	0.0019	0.1004	0.1125	0.0343	0.0028	0.1214	0.0211	0.0067	0.0077	0.0037	0.0017	0.0347	0.0305	0.0353	0.0753	0.0297	0.0894	0.0023
1	rs6669322	15556713	0.75	1.41710951105961	0.71	1.23153511570326	0.121527160349917	0.445783551215112	0.0184	0.0201	0.0214	0.0087	0.1379	0.0085	0.0053	0.0623	0.0019	0.1004	0.1124	0.0345	0.0028	0.1213	0.0211	0.0067	0.0077	0.0037	0.0017	0.0347	0.0302	0.035	0.0755	0.0297	0.0893	0.0023
1	rs6429733	15558957	0.76	1.33048581017907	0.72	1.14588815616863	0.0838427309888813	0.484381419012893	0.0187	0.02	0.0215	0.0085	0.1398	0.0076	0.0053	0.0624	0.0019	0.1005	0.1116	0.0347	0.0028	0.1212	0.021	0.0067	0.0076	0.0037	0.0017	0.0348	0.0301	0.0348	0.0753	0.0295	0.0894	0.0023
1	rs58636266	15564121	0.77	1.24714921571202	0.73	1.06399829815523	0.122868145121514	0.527397818276271	0.0192	0.0201	0.0215	0.0081	0.1406	0.0076	0.0053	0.0626	0.002	0.1009	0.1116	0.0351	0.0023	0.121	0.0211	0.0062	0.0074	0.0036	0.0018	0.0345	0.0297	0.0348	0.0754	0.0293	0.0895	0.0022
1	rs4661615	15568984	0.78	1.16707263834179	0.78	0.709419594942363	0.111313928004693	0.527675634173482	0.0202	0.0203	0.0217	0.0081	0.1418	0.0077	0.0055	0.0627	0.002	0.1001	0.1115	0.0355	0.0023	0.12	0.0213	0.0062	0.0078	0.0035	0.0017	0.0344	0.0292	0.035	0.0746	0.0292	0.089	0.0021
1	rs11585810	15569712	0.79	1.09022720934348	0.79	0.649136622646432	0.137617156063671	0.548614894169152	0.0208	0.0204	0.0217	0.008	0.1424	0.0078	0.0055	0.0629	0.0021	0.0995	0.1118	0.0358	0.0022	0.1194	0.0215	0.0061	0.0079	0.0034	0.0017	0.0342	0.0291	0.0355	0.0739	0.0292	0.0883	0.002
1	rs1752024	15570989	0.82	0.87875982057053	0.79	0.649136622646432	0.120686365978107	0.629363737668811	0.0235	0.02	0.0214	0.0082	0.1473	0.0085	0.0062	0.0624	0.0022	0.0976	0.1118	0.0357	0.0021	0.1175	0.0223	0.0068	0.0085	0.0025	0.0015	0.0341	0.0287	0.0374	0.0709	0.0289	0.0853	0.0019
1	rs72642382	15572354	0.85	0.695135765909148	0.79	0.649136622646432	0.236039645708605	0.562261924044369	0.024	0.0194	0.0215	0.0082	0.1544	0.0086	0.0068	0.0631	0.0023	0.095	0.1092	0.0356	0.0017	0.1205	0.0217	0.0067	0.0087	0.0023	0.0013	0.0349	0.0284	0.0381	0.0677	0.0274	0.0842	0.0014
1	rs57175514	15578904	0.85	0.695135765909148	0.79	0.649136622646432	0.282207238085871	0.701603093372534	0.0242	0.019	0.0217	0.0082	0.1583	0.0091	0.0071	0.062	0.0023	0.095	0.1083	0.0358	0.0016	0.1219	0.0213	0.0069	0.0089	0.0022	0.0013	0.0348	0.0281	0.0381	0.0655	0.0265	0.0837	0.0012
1	rs1927189	15581406	0.85	0.695135765909148	0.79	0.649136622646432	0.251578676450328	0.631103936124809	0.0242	0.0191	0.0217	0.0082	0.1583	0.0091	0.0071	0.062	0.0023	0.095	0.1083	0.0358	0.0016	0.1219	0.0213	0.0069	0.0089	0.0022	0.0013	0.0348	0.0281	0.0381	0.0655	0.0265	0.0837	0.0012
1	rs7512217	15586878	0.85	0.695135765909148	0.79	0.649136622646432	0.235612231175351	0.588656643693705	0.0243	0.0191	0.0217	0.0082	0.1584	0.0092	0.0072	0.062	0.0023	0.095	0.1083	0.0358	0.0016	0.122	0.0213	0.0069	0.0089	0.0022	0.0013	0.0348	0.0281	0.0381	0.0654	0.0264	0.0837	0.0012
1	rs7526385	15593137	0.85	0.695135765909148	0.79	0.649136622646432	0.21507286324924	0.554373183424386	0.0243	0.019	0.0217	0.0082	0.1585	0.009	0.0072	0.062	0.0023	0.095	0.1083	0.0358	0.0016	0.122	0.0214	0.0069	0.0089	0.0022	0.0013	0.0348	0.0282	0.0382	0.0652	0.0264	0.0837	0.0012
1	rs6679905	15599021	0.85	0.695135765909148	0.79	0.649136622646432	0.216415087143386	0.558314141954483	0.0243	0.019	0.0216	0.0082	0.1586	0.009	0.0072	0.062	0.0023	0.095	0.1084	0.0359	0.0016	0.122	0.0213	0.0069	0.0089	0.0023	0.0013	0.0348	0.0282	0.0382	0.0652	0.0263	0.0837	0.0012
1	rs75432354	15599025	0.85	0.695135765909148	0.8	0.592267592767429	0.216374344837998	0.558032418122492	0.0243	0.019	0.0216	0.0082	0.1586	0.009	0.0072	0.062	0.0023	0.095	0.1084	0.0359	0.0016	0.122	0.0213	0.0069	0.0089	0.0023	0.0013	0.0348	0.0282	0.0382	0.0652	0.0263	0.0837	0.0012
1	rs12060411	15600167	0.86	0.639923359357885	0.8	0.592267592767429	0.227992091236212	0.610872221258596	0.0243	0.019	0.0217	0.0082	0.1588	0.0089	0.0072	0.0619	0.0023	0.0949	0.1084	0.0359	0.0016	0.1219	0.0213	0.0069	0.0089	0.0023	0.0012	0.0348	0.0282	0.0382	0.065	0.0263	0.0837	0.0012
1	rs55730182	15604560	0.86	0.639923359357885	0.8	0.592267592767429	0.206006682623759	0.613464722344506	0.0246	0.0189	0.0215	0.0085	0.1593	0.0093	0.0076	0.0621	0.0024	0.0949	0.1085	0.0362	0.0017	0.1208	0.0215	0.0074	0.0091	0.0023	0.0013	0.0344	0.0282	0.0387	0.0637	0.0261	0.0833	0.0012
1	rs78885265	15604873	0.86	0.639923359357885	0.8	0.592267592767429	0.224608393036532	0.617069716085062	0.0246	0.0189	0.0215	0.0084	0.1595	0.0093	0.0076	0.0622	0.0024	0.095	0.1086	0.0362	0.0017	0.1206	0.0215	0.0074	0.0091	0.0022	0.0013	0.0344	0.0282	0.0386	0.0638	0.0261	0.0833	0.0011
1	rs10927762	15605468	0.86	0.639923359357885	0.8	0.592267592767429	0.253887494222109	0.570602613635578	0.0246	0.0189	0.0214	0.0084	0.1599	0.0093	0.0077	0.0623	0.0024	0.0951	0.1086	0.0362	0.0017	0.1203	0.0215	0.0074	0.0091	0.0021	0.0013	0.0344	0.0281	0.0385	0.0638	0.026	0.0834	0.001
1	rs10927764	15606453	0.86	0.639923359357885	0.8	0.592267592767429	0.283954097549966	0.532961065409892	0.0246	0.0189	0.0213	0.0084	0.1602	0.0093	0.0077	0.0623	0.0024	0.0953	0.1086	0.0362	0.0017	0.1202	0.0215	0.0075	0.0092	0.002	0.0013	0.0344	0.028	0.0383	0.0638	0.026	0.0834	9e-04
1	rs471308	15608753	0.86	0.639923359357885	0.8	0.592267592767429	0.300958864231046	0.542731565370679	0.0246	0.0189	0.0213	0.0084	0.1603	0.0094	0.0077	0.0623	0.0024	0.0953	0.1086	0.0362	0.0017	0.1201	0.0215	0.0075	0.0092	0.002	0.0013	0.0344	0.028	0.0383	0.0637	0.0259	0.0833	9e-04
1	rs10803376	15611118	0.86	0.639923359357885	0.8	0.592267592767429	0.295183760287697	0.548755164033312	0.0246	0.0189	0.0213	0.0084	0.1603	0.0094	0.0077	0.0623	0.0024	0.0953	0.1085	0.0362	0.0017	0.1202	0.0214	0.0075	0.0092	0.002	0.0013	0.0344	0.0281	0.0384	0.0637	0.0259	0.0833	9e-04
1	rs714992	15614528	0.86	0.639923359357885	0.8	0.592267592767429	0.309658542985658	0.556202062872959	0.0246	0.0189	0.0213	0.0084	0.1602	0.0094	0.0078	0.0623	0.0024	0.0953	0.1086	0.0362	0.0017	0.1202	0.0214	0.0076	0.0092	0.002	0.0013	0.0344	0.0281	0.0384	0.0636	0.0258	0.0833	9e-04
1	rs486557	15616139	0.86	0.639923359357885	0.82	0.488512084344485	0.316331847479887	0.574145791190466	0.0246	0.0189	0.0213	0.0084	0.1602	0.0094	0.0078	0.0623	0.0024	0.0953	0.1085	0.0362	0.0017	0.1202	0.0214	0.0076	0.0092	0.002	0.0013	0.0344	0.0281	0.0384	0.0635	0.0258	0.0833	9e-04
1	rs12123804	15616649	0.86	0.639923359357885	0.82	0.488512084344485	0.384481271638392	0.637203451881833	0.0246	0.0189	0.0213	0.0084	0.1603	0.0094	0.0078	0.0623	0.0024	0.0953	0.1085	0.0362	0.0017	0.1202	0.0214	0.0076	0.0092	0.002	0.0013	0.0344	0.0281	0.0384	0.0635	0.0257	0.0834	9e-04
1	rs78496000	15620733	0.89	0.491600132839596	0.82	0.488512084344485	0.287179608012635	0.606269761450591	0.0246	0.0173	0.0204	0.0086	0.1665	0.0103	0.0097	0.0621	0.0017	0.0941	0.1065	0.0362	0.0017	0.1223	0.0206	0.0093	0.0103	0.0021	0.0011	0.0361	0.0277	0.0384	0.0591	0.023	0.0825	9e-04
1	rs75206589	15629683	0.89	0.491600132839596	0.82	0.488512084344485	0.371794890124258	0.726520718274321	0.0245	0.0167	0.0201	0.0086	0.169	0.0105	0.0104	0.0619	0.0015	0.0935	0.1056	0.0363	0.0018	0.1228	0.0203	0.01	0.0108	0.0021	0.0011	0.0367	0.0275	0.0383	0.0577	0.0221	0.0825	9e-04
1	rs558251	15634669	0.89	0.491600132839596	0.82	0.488512084344485	0.36007505847529	0.730717337829811	0.0245	0.0167	0.0201	0.0086	0.1692	0.0105	0.0105	0.062	0.0015	0.0935	0.1056	0.0363	0.0018	0.1229	0.0203	0.01	0.0108	0.0022	0.0011	0.0368	0.0275	0.0384	0.0575	0.022	0.0824	9e-04
1	rs7550951	15634796	0.89	0.491600132839596	0.82	0.488512084344485	0.35953960747683	0.730717337829811	0.0245	0.0167	0.0201	0.0086	0.1692	0.0105	0.0105	0.062	0.0015	0.0935	0.1056	0.0363	0.0018	0.1229	0.0203	0.01	0.0108	0.0022	0.0011	0.0368	0.0275	0.0384	0.0575	0.022	0.0824	9e-04
1	rs61780969	15637232	0.89	0.491600132839596	0.82	0.488512084344485	0.347337323707035	0.734168544820676	0.0245	0.0167	0.0201	0.0086	0.1693	0.0105	0.0105	0.062	0.0015	0.0935	0.1056	0.0363	0.0018	0.1229	0.0203	0.01	0.0108	0.0022	0.0011	0.0368	0.0275	0.0384	0.0575	0.022	0.0824	9e-04
1	rs11809847	15638004	0.89	0.491600132839596	0.82	0.488512084344485	0.339496449708549	0.735519991371604	0.0245	0.0166	0.0201	0.0086	0.1693	0.0105	0.0105	0.062	0.0015	0.0935	0.1056	0.0363	0.0018	0.1229	0.0203	0.01	0.0108	0.0022	0.0011	0.0368	0.0274	0.0384	0.0575	0.022	0.0824	9e-04
1	rs10489962	15639581	0.89	0.491600132839596	0.82	0.488512084344485	0.353729739816399	0.745597873680777	0.0245	0.0166	0.02	0.0086	0.1694	0.0105	0.0105	0.062	0.0015	0.0935	0.1056	0.0363	0.0018	0.1228	0.0202	0.01	0.0109	0.0021	0.0011	0.0368	0.0274	0.0385	0.0574	0.0221	0.0825	9e-04
1	rs7554324	15644729	0.89	0.491600132839596	0.82	0.488512084344485	0.391156833812086	0.774490119528278	0.0244	0.0165	0.0199	0.0086	0.1702	0.0105	0.0106	0.0621	0.0014	0.0933	0.1055	0.0362	0.0017	0.1227	0.02	0.0101	0.0113	0.0021	0.001	0.0367	0.0272	0.0389	0.0569	0.0222	0.0828	9e-04
1	rs7532157	15653078	0.9	0.447749409690379	0.82	0.488512084344485	0.394628626817171	0.795053052353566	0.0243	0.0167	0.0198	0.0085	0.1711	0.0106	0.0106	0.0623	0.0014	0.0932	0.1054	0.0361	0.0017	0.1226	0.0199	0.0101	0.0113	0.002	0.001	0.0366	0.0271	0.0389	0.0562	0.022	0.0834	8e-04
1	rs35080223	15660649	0.9	0.447749409690379	0.82	0.488512084344485	0.393899387710569	0.798109175023936	0.0242	0.0167	0.0197	0.0084	0.1714	0.0106	0.0106	0.0623	0.0014	0.093	0.1051	0.036	0.0017	0.123	0.0199	0.0101	0.0113	0.002	0.001	0.0364	0.0272	0.0386	0.056	0.0219	0.084	8e-04
1	rs2496331	15663384	0.9	0.447749409690379	0.82	0.488512084344485	0.390821675692896	0.808825161814699	0.0244	0.0169	0.0196	0.0084	0.1718	0.0106	0.0107	0.0622	0.0014	0.0924	0.1046	0.0359	0.0019	0.1232	0.0198	0.0101	0.0114	0.002	0.001	0.0366	0.0274	0.0381	0.0558	0.0217	0.0847	8e-04
1	rs76509354	15664027	0.9	0.447749409690379	0.82	0.488512084344485	0.392219125028775	0.81189242145163	0.0244	0.0169	0.0196	0.0084	0.1718	0.0106	0.0107	0.0622	0.0014	0.0924	0.1045	0.0359	0.0019	0.1233	0.0198	0.0101	0.0114	0.002	0.001	0.0366	0.0273	0.038	0.0558	0.0217	0.0848	8e-04
1	rs763821	15668276	0.9	0.447749409690379	0.83	0.441484906400802	0.401165763743296	0.833431304601539	0.0244	0.017	0.0195	0.0084	0.172	0.0107	0.0107	0.0623	0.0014	0.0924	0.1043	0.0358	0.0019	0.1237	0.0198	0.0102	0.0114	0.002	0.001	0.0368	0.0273	0.0373	0.0555	0.0216	0.0855	8e-04
1	rs12126178	15668319	0.9	0.447749409690379	0.83	0.441484906400802	0.40088287618703	0.827881445981671	0.0244	0.017	0.0195	0.0084	0.172	0.0107	0.0107	0.0623	0.0014	0.0924	0.1042	0.0357	0.0019	0.1237	0.0198	0.0102	0.0114	0.002	0.001	0.0368	0.0272	0.0373	0.0555	0.0216	0.0855	8e-04
1	rs7533567	15672441	0.9	0.447749409690379	0.83	0.441484906400802	0.416820961466369	0.836672295159285	0.0243	0.0172	0.0195	0.0083	0.1725	0.0109	0.0107	0.0624	0.0014	0.0924	0.1038	0.0358	0.0019	0.1238	0.0198	0.0102	0.0115	0.002	0.001	0.0368	0.0273	0.0372	0.0549	0.0215	0.0855	8e-04
1	rs72643647	15677983	0.9	0.447749409690379	0.83	0.441484906400802	0.47315431059198	0.856328042244188	0.0243	0.0174	0.0194	0.0083	0.1729	0.0111	0.0107	0.0626	0.0013	0.0925	0.1034	0.0358	0.0019	0.124	0.0197	0.0103	0.0117	0.002	0.001	0.0367	0.0272	0.0371	0.0543	0.0213	0.0859	8e-04
1	rs12131993	15682515	0.9	0.447749409690379	0.84	0.397589870063919	0.481106868103731	0.861916872470796	0.0243	0.0175	0.0193	0.0083	0.173	0.0111	0.0107	0.0626	0.0013	0.0926	0.1034	0.0357	0.0019	0.124	0.0197	0.0103	0.0118	0.0019	0.001	0.0368	0.0273	0.0371	0.0541	0.0212	0.086	8e-04
1	rs72643649	15683402	0.9	0.447749409690379	0.86	0.318862054747229	0.488375174648876	0.864869548174035	0.0243	0.0175	0.0193	0.0083	0.173	0.0111	0.0107	0.0625	0.0013	0.0924	0.1033	0.0357	0.0019	0.124	0.0197	0.0103	0.0118	0.002	0.001	0.0368	0.0274	0.0371	0.0541	0.0212	0.0861	8e-04
1	rs1751998	15686006	0.91	0.406594937265203	0.87	0.283849475516541	0.564053751936154	0.894509194310216	0.0241	0.0177	0.0191	0.0081	0.1739	0.011	0.0107	0.0619	0.0013	0.092	0.1025	0.0359	0.002	0.1241	0.0198	0.0105	0.012	0.002	0.001	0.0369	0.0277	0.0372	0.054	0.0208	0.0867	8e-04
1	rs4661330	15687059	0.92	0.368072033098782	0.87	0.283849475516541	1.04676663958817	1.06207005466697	0.024	0.0173	0.0185	0.0078	0.1748	0.0111	0.0106	0.0615	0.0012	0.0923	0.1001	0.036	0.0021	0.1256	0.0194	0.0112	0.0131	0.0024	0.001	0.0375	0.0281	0.0369	0.0531	0.0193	0.0884	7e-04
1	rs6695106	15688045	0.93	0.332112317682009	1	0.0391838568150044	1.13854665181679	0.765842926999126	0.024	0.0172	0.0184	0.0072	0.1756	0.0103	0.0097	0.0627	0.0011	0.0943	0.0994	0.0354	0.0021	0.1257	0.0186	0.0108	0.013	0.0024	9e-04	0.0375	0.0284	0.0368	0.054	0.0185	0.0893	6e-04
1	rs67003441	15692210	0.93	0.332112317682009	1	0.0391838568150044	1.18695395648533	0.741382562863533	0.024	0.0172	0.0184	0.0072	0.1756	0.01	0.0096	0.0625	0.0011	0.0945	0.0994	0.0353	0.0021	0.1259	0.0187	0.0107	0.013	0.0024	9e-04	0.0377	0.0285	0.0368	0.0541	0.0183	0.0899	6e-04
1	rs6660764	15694810	NA	NA	NA	NA	1.19459159376328	0.740630380352382	0.024	0.0172	0.0184	0.0071	0.1757	0.01	0.0095	0.0623	0.0011	0.0945	0.0994	0.0352	0.0021	0.1259	0.0187	0.0106	0.013	0.0024	9e-04	0.0377	0.0283	0.0367	0.0541	0.0182	0.0901	6e-04
1	rs41269443	15695842	NA	NA	NA	NA	1.19468372984455	0.738976168861742	0.024	0.0172	0.0184	0.0071	0.1757	0.0099	0.0095	0.0623	0.0011	0.0945	0.0994	0.0352	0.0021	0.1259	0.0187	0.0106	0.013	0.0024	9e-04	0.0377	0.0284	0.0367	0.0541	0.0182	0.0902	6e-04
1	rs12562412	15698556	NA	NA	NA	NA	1.25618610229756	0.690772419754148	0.0239	0.0173	0.0184	0.0072	0.1756	0.0095	0.0094	0.0617	0.001	0.0947	0.0998	0.035	0.0021	0.1258	0.019	0.0105	0.013	0.0024	8e-04	0.038	0.0284	0.0365	0.0544	0.0179	0.091	6e-04
1	rs61780971	15699242	NA	NA	NA	NA	1.23390413128571	0.63240982176943	0.0238	0.0174	0.0185	0.007	0.1759	0.0094	0.0092	0.0616	0.001	0.0946	0.0997	0.0348	0.0021	0.1257	0.019	0.0104	0.0129	0.0024	8e-04	0.0381	0.0285	0.0364	0.0549	0.0179	0.0915	5e-04
1	rs17368978	15702130	NA	NA	NA	NA	1.23409073405491	0.597376109136744	0.0238	0.0176	0.0185	0.0069	0.1761	0.0093	0.0091	0.0615	9e-04	0.0946	0.0996	0.0347	0.0021	0.1258	0.0191	0.0102	0.0129	0.0024	8e-04	0.0381	0.0287	0.0362	0.0553	0.0179	0.0917	5e-04
1	rs7537277	15706540	NA	NA	NA	NA	1.2649345329267	0.618368732683002	0.0238	0.0176	0.0185	0.0069	0.1761	0.0093	0.009	0.0615	9e-04	0.0946	0.0996	0.0347	0.0021	0.1258	0.0191	0.0102	0.0129	0.0024	8e-04	0.0382	0.0287	0.0362	0.0554	0.0179	0.0917	5e-04
1	rs2496339	15706708	NA	NA	NA	NA	1.2669132065736	0.625452410096793	0.0239	0.0176	0.0185	0.0069	0.1758	0.0093	0.009	0.0616	9e-04	0.0946	0.0996	0.0347	0.0022	0.1257	0.0191	0.0102	0.0129	0.0024	8e-04	0.0382	0.0287	0.0362	0.0554	0.0179	0.0917	5e-04
1	rs113966492	15707775	NA	NA	NA	NA	1.27843176479343	0.6308138250199	0.0239	0.0176	0.0185	0.0069	0.1758	0.0093	0.0091	0.0616	9e-04	0.0946	0.0996	0.0347	0.0022	0.1257	0.0191	0.0101	0.0129	0.0024	7e-04	0.0382	0.0287	0.0362	0.0554	0.0179	0.0918	5e-04
1	rs1010294	15708540	NA	NA	NA	NA	1.28676495424472	0.635459337038587	0.0239	0.0176	0.0186	0.0069	0.1758	0.0093	0.0091	0.0615	9e-04	0.0946	0.0996	0.0347	0.0022	0.1258	0.0191	0.0101	0.0129	0.0024	7e-04	0.0382	0.0287	0.0362	0.0554	0.0179	0.0918	5e-04
1	rs9919231	15708716	NA	NA	NA	NA	1.28600653761461	0.635604637377747	0.0239	0.0176	0.0186	0.0069	0.1758	0.0093	0.0091	0.0615	9e-04	0.0946	0.0996	0.0347	0.0022	0.1258	0.0191	0.0101	0.0129	0.0024	7e-04	0.0382	0.0287	0.0362	0.0554	0.0179	0.0918	5e-04
1	rs78238837	15708925	NA	NA	NA	NA	1.28714422653146	0.641131774024528	0.0239	0.0176	0.0186	0.0069	0.1758	0.0093	0.0091	0.0615	9e-04	0.0946	0.0996	0.0347	0.0022	0.1258	0.0191	0.0101	0.0129	0.0024	7e-04	0.0382	0.0287	0.0362	0.0554	0.0179	0.0918	5e-04
1	rs74526023	15709352	NA	NA	NA	NA	1.28269047183388	0.64404525498558	0.0239	0.0176	0.0186	0.0069	0.1758	0.0093	0.0091	0.0615	9e-04	0.0946	0.0996	0.0347	0.0022	0.1257	0.0191	0.0101	0.0129	0.0024	7e-04	0.0382	0.0287	0.0362	0.0554	0.0179	0.0918	5e-04
1	rs112977751	15724295	NA	NA	NA	NA	1.27115721015015	0.652950219178338	0.0239	0.0176	0.0186	0.0068	0.1758	0.0092	0.009	0.0615	9e-04	0.0947	0.0993	0.0348	0.0022	0.1257	0.0192	0.0101	0.0129	0.0024	7e-04	0.0383	0.0288	0.0361	0.0556	0.0178	0.0921	5e-04
1	rs115239357	15726437	NA	NA	NA	NA	1.26399272410308	0.635314044445478	0.0239	0.0176	0.0186	0.0068	0.1758	0.0092	0.009	0.0615	8e-04	0.0947	0.0993	0.0348	0.0022	0.1256	0.0192	0.0101	0.0128	0.0024	7e-04	0.0383	0.0288	0.0361	0.0557	0.0178	0.0921	5e-04
1	rs55703621	15728274	NA	NA	NA	NA	1.25590428299155	0.636185916162285	0.0238	0.0177	0.0186	0.0068	0.1757	0.0092	0.009	0.0615	8e-04	0.0947	0.0993	0.0348	0.0022	0.1256	0.0192	0.01	0.0128	0.0024	7e-04	0.0383	0.0288	0.0361	0.0557	0.0178	0.0922	5e-04
1	rs11577345	15733926	NA	NA	NA	NA	1.24446424044027	0.628349141416889	0.0237	0.0177	0.0186	0.0068	0.1757	0.0092	0.0089	0.0616	8e-04	0.0946	0.0989	0.035	0.0023	0.1253	0.0193	0.01	0.0128	0.0023	7e-04	0.0384	0.029	0.0361	0.0562	0.0178	0.0926	5e-04
1	rs2496327	15738661	NA	NA	NA	NA	1.25862955330338	0.633425946368475	0.0237	0.0178	0.0187	0.0067	0.1758	0.0091	0.0087	0.0617	8e-04	0.0945	0.0986	0.0351	0.0023	0.1252	0.0194	0.0099	0.0127	0.0023	6e-04	0.0384	0.0291	0.036	0.0563	0.0177	0.0929	5e-04
1	rs2496325	15739016	NA	NA	NA	NA	1.26051037115469	0.637639654549046	0.0237	0.0178	0.0187	0.0067	0.1758	0.0091	0.0087	0.0617	8e-04	0.0946	0.0986	0.035	0.0022	0.1253	0.0194	0.0099	0.0127	0.0023	6e-04	0.0384	0.0292	0.036	0.0564	0.0177	0.0929	5e-04
1	rs34920891	15739233	NA	NA	NA	NA	1.24306045995469	0.613320626415513	0.0237	0.0178	0.0187	0.0067	0.1758	0.0091	0.0087	0.0617	8e-04	0.0946	0.0986	0.035	0.0022	0.1253	0.0194	0.0099	0.0127	0.0023	6e-04	0.0384	0.0291	0.0359	0.0564	0.0178	0.0929	5e-04
1	rs72881517	15740001	NA	NA	NA	NA	1.22114781371862	0.612312179052066	0.0237	0.0178	0.0187	0.0067	0.1757	0.0091	0.0087	0.0617	8e-04	0.0945	0.0987	0.035	0.0022	0.1253	0.0194	0.0099	0.0126	0.0023	7e-04	0.0385	0.0291	0.0359	0.0564	0.0177	0.0929	5e-04
1	rs12136606	15741403	NA	NA	NA	NA	1.20465069316436	0.595372209654372	0.0237	0.0178	0.0188	0.0067	0.1757	0.009	0.0086	0.0617	8e-04	0.0945	0.0987	0.035	0.0023	0.1253	0.0194	0.0099	0.0126	0.0023	7e-04	0.0385	0.0291	0.0359	0.0565	0.0176	0.0929	5e-04
1	rs78356043	15741716	NA	NA	NA	NA	1.1996631849965	0.593512888276488	0.0237	0.0178	0.0188	0.0067	0.1757	0.009	0.0086	0.0617	8e-04	0.0945	0.0987	0.035	0.0023	0.1253	0.0194	0.0099	0.0126	0.0023	7e-04	0.0385	0.0292	0.0359	0.0565	0.0176	0.0929	5e-04
1	rs75645745	15742568	NA	NA	NA	NA	1.19680362329204	0.594513888478932	0.0236	0.0179	0.0188	0.0067	0.1757	0.009	0.0086	0.0617	8e-04	0.0945	0.0987	0.035	0.0023	0.1252	0.0194	0.0099	0.0126	0.0023	7e-04	0.0385	0.0292	0.0359	0.0565	0.0176	0.0929	5e-04
1	rs2496316	15745254	NA	NA	NA	NA	1.10323328457845	0.575138833138321	0.0235	0.0181	0.0188	0.0065	0.1752	0.009	0.0084	0.0621	8e-04	0.0941	0.0989	0.0346	0.0024	0.1253	0.0193	0.0097	0.0125	0.0024	8e-04	0.0386	0.0295	0.0356	0.0572	0.0173	0.0936	5e-04
1	rs7533371	15745728	NA	NA	NA	NA	0.979218806508623	0.491326616287554	0.0234	0.0182	0.0187	0.0064	0.1756	0.009	0.0083	0.062	8e-04	0.0938	0.0993	0.0343	0.0024	0.1255	0.0192	0.0096	0.0124	0.0023	8e-04	0.0385	0.0296	0.0356	0.0574	0.0171	0.0937	5e-04
1	rs2473355	15750217	NA	NA	NA	NA	0.493124669339981	0.309941310672402	0.0231	0.0188	0.0184	0.0059	0.177	0.0089	0.0079	0.062	7e-04	0.0915	0.104	0.0319	0.0026	0.1285	0.018	0.008	0.0112	0.0021	8e-04	0.0381	0.031	0.0352	0.059	0.015	0.0944	8e-04
1	rs3765369	15752716	NA	NA	NA	NA	0.52608343312667	0.316686895620387	0.0232	0.0187	0.0184	0.0059	0.1772	0.0089	0.0078	0.062	7e-04	0.0913	0.1042	0.0318	0.0026	0.1288	0.0179	0.0079	0.0112	0.0021	8e-04	0.0381	0.031	0.0351	0.0591	0.0149	0.0944	8e-04
1	rs114033146	15753234	NA	NA	NA	NA	0.513939776882835	0.293268893540152	0.0232	0.0188	0.0184	0.0059	0.1773	0.0089	0.0078	0.0619	7e-04	0.0913	0.1041	0.0318	0.0026	0.1288	0.0179	0.0079	0.0111	0.0021	8e-04	0.0381	0.031	0.0351	0.0591	0.0149	0.0944	8e-04
1	rs2473356	15754484	NA	NA	NA	NA	0.550246039071269	0.401702735965235	0.0232	0.019	0.0184	0.0059	0.1774	0.0089	0.0077	0.0619	7e-04	0.0911	0.1041	0.0318	0.0026	0.1288	0.0179	0.0079	0.0111	0.0021	8e-04	0.0382	0.0311	0.0351	0.0593	0.0149	0.0943	9e-04
1	rs35994710	15758963	NA	NA	NA	NA	0.553749087684356	0.428976954637315	0.0232	0.0197	0.0184	0.0057	0.1777	0.0088	0.0075	0.0617	7e-04	0.091	0.1039	0.0318	0.0027	0.1295	0.018	0.0077	0.011	0.0021	9e-04	0.0383	0.0312	0.0347	0.0596	0.0148	0.0937	9e-04
1	rs61780990	15760015	NA	NA	NA	NA	0.569340042983668	0.382817168902082	0.0231	0.0197	0.0184	0.0057	0.1777	0.0087	0.0075	0.0616	7e-04	0.0912	0.1039	0.0318	0.0027	0.1296	0.0179	0.0076	0.011	0.0021	9e-04	0.0383	0.0313	0.0346	0.0596	0.0148	0.0936	9e-04
1	rs7541863	15760092	NA	NA	NA	NA	0.575794889887308	0.397441281578974	0.0231	0.0197	0.0184	0.0057	0.1777	0.0087	0.0075	0.0616	7e-04	0.0912	0.1039	0.0318	0.0027	0.1296	0.018	0.0076	0.011	0.0021	9e-04	0.0383	0.0313	0.0346	0.0596	0.0148	0.0936	9e-04
1	rs80139230	15761043	NA	NA	NA	NA	0.55097222666538	0.413778954366289	0.0231	0.0197	0.0184	0.0057	0.1777	0.0087	0.0075	0.0616	7e-04	0.0912	0.1039	0.0318	0.0028	0.1297	0.018	0.0076	0.011	0.0022	9e-04	0.0383	0.0313	0.0345	0.0597	0.0147	0.0936	9e-04
1	rs41307798	15768997	NA	NA	NA	NA	0.571084876346297	0.385371772584028	0.0231	0.0198	0.0185	0.0055	0.178	0.0086	0.0074	0.0614	7e-04	0.0912	0.1039	0.0317	0.003	0.1301	0.0182	0.0075	0.0109	0.0022	0.001	0.0383	0.0315	0.0342	0.06	0.0146	0.0932	9e-04
1	rs76827641	15769464	NA	NA	NA	NA	0.571689438081409	0.389981945165096	0.0231	0.0198	0.0185	0.0055	0.178	0.0086	0.0074	0.0613	7e-04	0.0912	0.1039	0.0317	0.003	0.1301	0.0182	0.0075	0.0109	0.0022	0.001	0.0383	0.0315	0.0342	0.06	0.0146	0.0932	9e-04
1	rs545634	15770102	NA	NA	NA	NA	0.582215878973647	0.412345501795286	0.0231	0.0198	0.0185	0.0055	0.178	0.0086	0.0074	0.0613	7e-04	0.0912	0.104	0.0317	0.003	0.1301	0.0183	0.0075	0.0109	0.0022	0.001	0.0383	0.0316	0.0341	0.06	0.0146	0.0931	9e-04
1	rs12141308	15771545	NA	NA	NA	NA	0.566593645600715	0.393706729342661	0.0231	0.0198	0.0185	0.0055	0.1779	0.0086	0.0074	0.0613	7e-04	0.0912	0.104	0.0317	0.0031	0.1301	0.0183	0.0075	0.0109	0.0022	0.001	0.0384	0.0316	0.0341	0.0601	0.0146	0.093	8e-04
1	rs2303194	15783081	NA	NA	NA	NA	0.590442103406597	0.369483949663843	0.023	0.0199	0.0189	0.0048	0.1776	0.0083	0.0071	0.0603	8e-04	0.0911	0.1041	0.0317	0.0038	0.131	0.0194	0.0074	0.0106	0.0022	9e-04	0.0394	0.0321	0.0322	0.061	0.0143	0.0928	8e-04
1	rs4661627	15786195	NA	NA	NA	NA	0.634272862692659	0.372646469071057	0.023	0.0199	0.0189	0.0048	0.1776	0.0083	0.007	0.0602	8e-04	0.091	0.1041	0.0317	0.0039	0.131	0.0196	0.0074	0.0105	0.0022	9e-04	0.0396	0.0321	0.0319	0.0611	0.0145	0.0927	8e-04
1	rs7547591	15788789	NA	NA	NA	NA	0.639923490233774	0.366329049900992	0.023	0.0199	0.019	0.0048	0.1776	0.0083	0.007	0.0602	8e-04	0.0908	0.1041	0.0317	0.0038	0.1307	0.0196	0.0073	0.0105	0.0021	9e-04	0.0401	0.0321	0.0319	0.0612	0.0146	0.0927	8e-04
1	rs7555510	15789861	NA	NA	NA	NA	0.653649386687295	0.36343331417172	0.023	0.0199	0.0191	0.0047	0.1776	0.0083	0.007	0.0601	8e-04	0.0902	0.1041	0.0317	0.0038	0.1305	0.0196	0.0073	0.0105	0.0021	9e-04	0.0411	0.0321	0.0317	0.0614	0.0146	0.0924	8e-04
1	rs2901964	15792426	NA	NA	NA	NA	0.794580475565696	0.432403595239717	0.0231	0.02	0.0193	0.0047	0.1777	0.0082	0.0068	0.0599	8e-04	0.0886	0.1042	0.0319	0.0037	0.1294	0.0196	0.0072	0.0105	0.0021	9e-04	0.044	0.0321	0.0317	0.0618	0.0147	0.0919	8e-04
1	rs7556116	15796714	NA	NA	NA	NA	0.862151488959484	0.415605303304628	0.0233	0.0202	0.0194	0.0047	0.1782	0.0081	0.0066	0.0598	8e-04	0.0885	0.1048	0.0319	0.0036	0.1298	0.0193	0.0072	0.0106	0.002	9e-04	0.0442	0.0321	0.0316	0.062	0.0145	0.0907	8e-04
1	rs4661633	15798317	NA	NA	NA	NA	0.918830275754046	0.432007840536817	0.0233	0.0202	0.0194	0.0046	0.1784	0.0081	0.0066	0.0597	9e-04	0.0885	0.1049	0.0318	0.0035	0.1299	0.0194	0.0072	0.0106	0.0019	9e-04	0.0444	0.0321	0.0316	0.0619	0.0144	0.0904	8e-04
1	rs3820070	15798433	NA	NA	NA	NA	0.901494850571752	0.407404028475456	0.0233	0.0202	0.0194	0.0046	0.1784	0.0081	0.0066	0.0597	9e-04	0.0885	0.1049	0.0318	0.0035	0.13	0.0194	0.0071	0.0106	0.0019	9e-04	0.0444	0.0321	0.0316	0.0619	0.0144	0.0904	8e-04
1	rs72643672	15800519	NA	NA	NA	NA	0.889851327674309	0.392421213974657	0.0233	0.0202	0.0194	0.0046	0.1783	0.0082	0.0065	0.0597	9e-04	0.0884	0.105	0.0318	0.0036	0.1301	0.0194	0.0071	0.0106	0.0019	9e-04	0.0445	0.0321	0.0316	0.0619	0.0143	0.0903	8e-04
1	rs114489143	15801593	NA	NA	NA	NA	0.89812646214464	0.403255448632083	0.0233	0.0202	0.0194	0.0046	0.1782	0.0082	0.0065	0.0596	0.001	0.0883	0.1051	0.0318	0.0036	0.1302	0.0194	0.0071	0.0106	0.002	0.001	0.0446	0.0321	0.0316	0.0619	0.0143	0.0903	9e-04
1	rs3820071	15808767	NA	NA	NA	NA	1.0053122550423	0.462759958800495	0.0233	0.0203	0.0194	0.0046	0.1778	0.0082	0.0065	0.0596	0.001	0.088	0.1054	0.0317	0.0036	0.1306	0.0196	0.0071	0.0106	0.002	0.001	0.0447	0.0322	0.0317	0.0619	0.0142	0.0899	9e-04
1	rs3766160	15808872	NA	NA	NA	NA	0.987060018903582	0.459807228926517	0.0233	0.0203	0.0194	0.0046	0.1778	0.0082	0.0065	0.0596	0.001	0.088	0.1054	0.0317	0.0036	0.1306	0.0196	0.0071	0.0106	0.002	0.001	0.0447	0.0322	0.0317	0.0619	0.0142	0.0899	8e-04
1	rs34279773	15809141	NA	NA	NA	NA	0.978197932266917	0.450311986356256	0.0233	0.0203	0.0194	0.0046	0.1778	0.0082	0.0065	0.0596	0.001	0.088	0.1054	0.0317	0.0036	0.1306	0.0196	0.0071	0.0106	0.002	0.001	0.0447	0.0322	0.0317	0.0619	0.0142	0.0899	8e-04
1	rs12129367	15809706	NA	NA	NA	NA	0.979984749109774	0.460880375432079	0.0233	0.0203	0.0194	0.0046	0.1778	0.0082	0.0065	0.0596	0.001	0.088	0.1054	0.0317	0.0036	0.1306	0.0196	0.0071	0.0106	0.002	0.001	0.0447	0.0322	0.0317	0.0619	0.0141	0.0899	8e-04
1	rs4646091	15822043	NA	NA	NA	NA	1.02517409987013	0.388571666140115	0.0233	0.0205	0.0194	0.0047	0.178	0.0083	0.0065	0.0593	0.001	0.0878	0.1054	0.0316	0.0036	0.1304	0.0199	0.007	0.0106	0.0019	9e-04	0.0446	0.0326	0.0316	0.0628	0.0142	0.0891	8e-04
1	rs6685648	15825195	NA	NA	NA	NA	1.03211952693065	0.394478596258916	0.0233	0.0205	0.0194	0.0047	0.178	0.0083	0.0065	0.0593	0.001	0.0878	0.1054	0.0316	0.0036	0.1304	0.0199	0.007	0.0106	0.0019	9e-04	0.0446	0.0326	0.0316	0.0628	0.0142	0.0891	8e-04
1	rs1052576	15832543	NA	NA	NA	NA	1.03586054087494	0.363936452423715	0.0233	0.0205	0.0194	0.0047	0.1781	0.0083	0.0064	0.0593	0.001	0.0878	0.1055	0.0316	0.0036	0.1306	0.0199	0.007	0.0106	0.0019	9e-04	0.0445	0.0326	0.0316	0.0628	0.0142	0.0889	8e-04
1	rs4646018	15840374	NA	NA	NA	NA	1.0335978774883	0.364439787967224	0.0233	0.0205	0.0194	0.0047	0.178	0.0083	0.0064	0.0593	0.001	0.0878	0.1055	0.0316	0.0036	0.1306	0.0199	0.007	0.0106	0.0019	9e-04	0.0445	0.0326	0.0316	0.0628	0.0142	0.0889	8e-04
1	rs75793153	15841757	NA	NA	NA	NA	1.03368486596666	0.3655730132301	0.0233	0.0205	0.0194	0.0047	0.178	0.0083	0.0064	0.0593	0.001	0.0878	0.1055	0.0316	0.0036	0.1306	0.0199	0.007	0.0106	0.0019	9e-04	0.0445	0.0326	0.0316	0.0628	0.0142	0.0889	8e-04
1	rs4646011	15843855	NA	NA	NA	NA	1.03333692983729	0.366203013095	0.0233	0.0205	0.0194	0.0047	0.178	0.0083	0.0064	0.0593	0.001	0.0878	0.1055	0.0316	0.0036	0.1306	0.0199	0.007	0.0106	0.0019	9e-04	0.0445	0.0326	0.0316	0.0628	0.0142	0.0889	8e-04
1	Affx-5491953	15844615	NA	NA	NA	NA	1.0334239094235	0.366203013095	0.0233	0.0205	0.0194	0.0047	0.178	0.0083	0.0064	0.0593	0.001	0.0878	0.1055	0.0316	0.0036	0.1306	0.0199	0.007	0.0106	0.0019	9e-04	0.0445	0.0326	0.0316	0.0628	0.0142	0.0889	8e-04
1	rs17415991	15858587	NA	NA	NA	NA	1.04047908989595	0.391265245631438	0.0233	0.0205	0.0194	0.0047	0.178	0.0083	0.0064	0.0593	0.001	0.0878	0.1056	0.0317	0.0035	0.1305	0.02	0.007	0.0106	0.0019	9e-04	0.0445	0.0326	0.0316	0.0628	0.0142	0.0889	8e-04
1	rs11583306	15860803	NA	NA	NA	NA	1.04065353739651	0.391650463483023	0.0233	0.0205	0.0194	0.0047	0.178	0.0083	0.0064	0.0593	0.001	0.0878	0.1056	0.0317	0.0035	0.1305	0.02	0.007	0.0106	0.0019	9e-04	0.0445	0.0326	0.0316	0.0628	0.0142	0.0889	8e-04
1	rs72645804	15868387	NA	NA	NA	NA	1.04974107320725	0.396796699474093	0.0233	0.0204	0.0194	0.0047	0.178	0.0083	0.0065	0.0593	0.001	0.0878	0.1056	0.0317	0.0035	0.1305	0.02	0.007	0.0106	0.0019	9e-04	0.0445	0.0326	0.0316	0.0628	0.0142	0.0889	8e-04
1	rs77937534	15871376	NA	NA	NA	NA	1.05508608179275	0.402349499747689	0.0233	0.0205	0.0194	0.0047	0.178	0.0083	0.0065	0.0593	0.001	0.0878	0.1056	0.0317	0.0035	0.1305	0.02	0.007	0.0106	0.0019	9e-04	0.0445	0.0326	0.0315	0.0628	0.0142	0.0889	8e-04
1	rs7515244	15873386	NA	NA	NA	NA	1.04799099405413	0.400797747020609	0.0233	0.0204	0.0194	0.0047	0.178	0.0083	0.0065	0.0593	0.001	0.0878	0.1056	0.0317	0.0035	0.1305	0.02	0.007	0.0106	0.0019	9e-04	0.0445	0.0326	0.0316	0.0628	0.0142	0.0889	7e-04
1	rs2236215	15892415	NA	NA	NA	NA	1.06466418677128	0.403125993137984	0.0233	0.0204	0.0194	0.0047	0.178	0.0084	0.0065	0.0593	0.001	0.0878	0.1056	0.0317	0.0035	0.1306	0.0201	0.007	0.0106	0.0018	9e-04	0.0445	0.0326	0.0315	0.0628	0.0142	0.0888	7e-04
1	rs11544523	15904318	NA	NA	NA	NA	1.07878667619523	0.417172482456739	0.0233	0.0204	0.0194	0.0047	0.1781	0.0084	0.0065	0.0593	8e-04	0.0879	0.1057	0.0317	0.0034	0.1306	0.0201	0.007	0.0106	0.0018	9e-04	0.0445	0.0326	0.0315	0.0628	0.0142	0.0888	7e-04
1	rs111549833	15904671	NA	NA	NA	NA	1.07825573729391	0.416388692764934	0.0233	0.0204	0.0195	0.0047	0.1781	0.0084	0.0065	0.0593	8e-04	0.0879	0.1057	0.0317	0.0034	0.1306	0.0201	0.007	0.0106	0.0018	9e-04	0.0445	0.0326	0.0315	0.0628	0.0142	0.0888	7e-04
1	rs11580170	15909744	NA	NA	NA	NA	1.08782862586605	0.451779657269403	0.0233	0.0204	0.0195	0.0047	0.178	0.0084	0.0065	0.0593	8e-04	0.0879	0.1057	0.0317	0.0034	0.1307	0.0201	0.007	0.0106	0.0017	9e-04	0.0445	0.0326	0.0315	0.0628	0.0142	0.0887	7e-04
1	rs6429757	15909850	NA	NA	NA	NA	1.08481129022083	0.444055301329009	0.0233	0.0204	0.0195	0.0047	0.178	0.0084	0.0065	0.0593	8e-04	0.0879	0.1057	0.0317	0.0034	0.1307	0.0201	0.007	0.0106	0.0017	9e-04	0.0445	0.0326	0.0315	0.0628	0.0142	0.0887	7e-04
1	rs74054785	15910553	NA	NA	NA	NA	1.06827595956859	0.459002800093993	0.0233	0.0204	0.0195	0.0047	0.178	0.0084	0.0065	0.0593	8e-04	0.0879	0.1057	0.0317	0.0034	0.1308	0.0201	0.007	0.0106	0.0017	9e-04	0.0445	0.0326	0.0315	0.0628	0.0142	0.0887	7e-04
1	rs72645851	15912777	NA	NA	NA	NA	1.07507230238769	0.478545521942798	0.0232	0.0204	0.0195	0.0047	0.1778	0.0085	0.0065	0.0594	8e-04	0.0879	0.1056	0.0316	0.0033	0.1309	0.0202	0.007	0.0107	0.0017	9e-04	0.0446	0.0326	0.0314	0.0629	0.0141	0.0888	7e-04
1	rs72645877	15928106	NA	NA	NA	NA	1.09351739176489	0.462894291416044	0.023	0.0204	0.0192	0.0048	0.1771	0.0086	0.0064	0.0593	8e-04	0.0883	0.1055	0.0315	0.0033	0.1315	0.0206	0.007	0.0107	0.0017	8e-04	0.0444	0.0324	0.0314	0.0631	0.0142	0.0891	6e-04
1	rs61782439	15946233	NA	NA	NA	NA	1.13312683139927	0.490099148503449	0.023	0.0204	0.0192	0.0048	0.1769	0.0086	0.0064	0.0593	8e-04	0.0883	0.1053	0.0315	0.0033	0.1318	0.0207	0.007	0.0108	0.0017	8e-04	0.0444	0.0323	0.0314	0.0631	0.0142	0.089	6e-04
1	rs6680738	15946667	NA	NA	NA	NA	1.12780730966326	0.48710199483711	0.023	0.0204	0.0192	0.0048	0.1769	0.0086	0.0064	0.0593	8e-04	0.0883	0.1053	0.0315	0.0033	0.1319	0.0207	0.0069	0.0107	0.0017	8e-04	0.0444	0.0323	0.0314	0.0631	0.0142	0.089	6e-04
1	rs79767050	15948920	NA	NA	NA	NA	1.1291587921416	0.48057922384271	0.0229	0.0204	0.0192	0.0048	0.1769	0.0086	0.0064	0.0593	8e-04	0.0882	0.1053	0.0315	0.0033	0.1319	0.0207	0.0069	0.0107	0.0017	8e-04	0.0444	0.0323	0.0314	0.0631	0.0142	0.089	6e-04
1	rs61782441	15953902	NA	NA	NA	NA	1.11477604755807	0.4736737695851	0.0229	0.0204	0.0192	0.0048	0.1769	0.0086	0.0064	0.0593	8e-04	0.0882	0.1053	0.0315	0.0033	0.1319	0.0207	0.0069	0.0107	0.0017	8e-04	0.0444	0.0323	0.0314	0.0631	0.0143	0.089	6e-04
1	rs72647119	15956610	NA	NA	NA	NA	1.10832768769858	0.464910504297414	0.0229	0.0204	0.0191	0.0048	0.1769	0.0086	0.0064	0.0593	8e-04	0.0882	0.1053	0.0315	0.0033	0.132	0.0207	0.0069	0.0107	0.0018	8e-04	0.0444	0.0323	0.0314	0.0631	0.0143	0.089	6e-04
1	rs75598696	15963426	NA	NA	NA	NA	1.09182730348916	0.444852733696396	0.0229	0.0204	0.0191	0.0048	0.1769	0.0086	0.0064	0.0593	8e-04	0.0882	0.1054	0.0314	0.0033	0.132	0.0208	0.0069	0.0107	0.0018	8e-04	0.0444	0.0323	0.0314	0.0631	0.0143	0.0889	6e-04
1	rs6662685	15974814	NA	NA	NA	NA	1.09378434312989	0.483430145616376	0.0229	0.0204	0.0191	0.0048	0.177	0.0086	0.0064	0.0593	8e-04	0.0882	0.1054	0.0314	0.0032	0.1323	0.0208	0.0069	0.0107	0.0018	8e-04	0.0444	0.0323	0.0314	0.063	0.0143	0.0887	6e-04
1	rs3766163	15986547	NA	NA	NA	NA	1.09138271678791	0.473403496276854	0.0229	0.0204	0.0191	0.0048	0.1769	0.0086	0.0064	0.0593	8e-04	0.0882	0.1054	0.0314	0.0033	0.1323	0.0208	0.0069	0.0107	0.0018	8e-04	0.0444	0.0323	0.0315	0.063	0.0143	0.0887	6e-04
1	rs35795032	15986868	NA	NA	NA	NA	1.09236090290066	0.468410690243539	0.0229	0.0204	0.0191	0.0048	0.1769	0.0086	0.0064	0.0593	8e-04	0.0882	0.1054	0.0314	0.0033	0.1324	0.0208	0.0069	0.0107	0.0018	8e-04	0.0444	0.0323	0.0315	0.063	0.0143	0.0887	6e-04
1	rs35549389	15987602	NA	NA	NA	NA	1.09076041681394	0.468410690243539	0.0229	0.0204	0.0191	0.0048	0.1769	0.0086	0.0064	0.0593	8e-04	0.0882	0.1054	0.0314	0.0033	0.1324	0.0208	0.0069	0.0107	0.0018	8e-04	0.0444	0.0323	0.0315	0.063	0.0143	0.0887	6e-04
1	rs139094153	16015315	NA	NA	NA	NA	1.02422059128816	0.449645280655943	0.0229	0.0204	0.0191	0.0047	0.1765	0.0087	0.0064	0.0593	8e-04	0.0881	0.1058	0.0312	0.0032	0.1324	0.021	0.007	0.0107	0.002	8e-04	0.0443	0.032	0.0314	0.0633	0.0145	0.0886	6e-04
1	rs72647148	16030382	NA	NA	NA	NA	1.03655714778225	0.476514054630334	0.0229	0.0204	0.0191	0.0047	0.1765	0.0087	0.0064	0.0593	8e-04	0.0881	0.1059	0.0312	0.0032	0.1324	0.021	0.007	0.0107	0.002	8e-04	0.0443	0.032	0.0314	0.0634	0.0145	0.0886	6e-04
1	rs77384446	16035434	NA	NA	NA	NA	1.03768953803453	0.478003578506947	0.0229	0.0204	0.0191	0.0047	0.1765	0.0087	0.0064	0.0593	8e-04	0.0881	0.1059	0.0312	0.0032	0.1324	0.021	0.007	0.0107	0.002	8e-04	0.0443	0.032	0.0314	0.0634	0.0145	0.0885	6e-04
1	rs12091750	16042766	NA	NA	NA	NA	1.03856094771516	0.48017230507448	0.0229	0.0204	0.0191	0.0047	0.1764	0.0087	0.0064	0.0593	8e-04	0.0881	0.1059	0.0312	0.0032	0.1324	0.021	0.007	0.0107	0.002	8e-04	0.0444	0.032	0.0314	0.0634	0.0145	0.0885	6e-04
1	rs12734937	16047726	NA	NA	NA	NA	1.0082383876869	0.513140139810869	0.0229	0.0204	0.0191	0.0047	0.1764	0.0087	0.0064	0.0593	8e-04	0.0881	0.106	0.0311	0.0032	0.1323	0.021	0.007	0.0107	0.002	8e-04	0.0443	0.0319	0.0315	0.0635	0.0145	0.0885	6e-04
1	rs7542762	16049340	NA	NA	NA	NA	0.983562397080834	0.482615152451519	0.0229	0.0204	0.0191	0.0047	0.1764	0.0087	0.0064	0.0593	8e-04	0.088	0.106	0.0312	0.0032	0.1323	0.021	0.007	0.0106	0.002	9e-04	0.0443	0.0319	0.0315	0.0635	0.0146	0.0885	7e-04
1	rs61782448	16051349	NA	NA	NA	NA	0.921483971798467	0.513691997043079	0.0229	0.0203	0.0192	0.0047	0.1762	0.0088	0.0064	0.0593	8e-04	0.0876	0.1068	0.031	0.0032	0.1319	0.0212	0.0071	0.0107	0.0021	8e-04	0.0439	0.0317	0.0317	0.0638	0.0148	0.0882	7e-04
1	rs1108185	16064144	1.05	0.0706003084525404	1	0.0391838568150044	0.752687025217166	0.530455801691143	0.0227	0.0201	0.0192	0.0047	0.1766	0.0091	0.0064	0.0593	9e-04	0.0875	0.1083	0.0309	0.0032	0.1312	0.0216	0.0072	0.0107	0.0021	8e-04	0.0419	0.0306	0.032	0.0653	0.0153	0.0873	8e-04
1	rs937592	16064411	1.05	0.0706003084525404	1	0.0391838568150044	0.763909916183224	0.531012272562211	0.0227	0.0201	0.0193	0.0047	0.1767	0.0091	0.0064	0.0593	8e-04	0.0875	0.1083	0.0309	0.0032	0.1312	0.0216	0.0072	0.0107	0.0021	8e-04	0.0418	0.0306	0.032	0.0654	0.0154	0.0872	8e-04
1	rs79757554	16067710	1.05	0.0706003084525404	1.01	0.0321931958856115	0.738289277471413	0.530316706720238	0.0227	0.0201	0.0193	0.0047	0.1767	0.0091	0.0064	0.0593	8e-04	0.0874	0.1084	0.0309	0.0032	0.1311	0.0217	0.0072	0.0107	0.0021	8e-04	0.0417	0.0306	0.032	0.0654	0.0154	0.0872	8e-04
1	rs74054849	16069928	1.05	0.0706003084525404	1.01	0.0321931958856115	0.74123463273234	0.528092426580514	0.0227	0.0201	0.0193	0.0047	0.1767	0.0091	0.0064	0.0593	8e-04	0.0874	0.1084	0.0308	0.0032	0.1311	0.0217	0.0072	0.0107	0.0021	8e-04	0.0416	0.0306	0.032	0.0655	0.0154	0.0872	8e-04
1	rs74503197	16073134	1.05	0.0706003084525404	1.02	0.0262527243843747	0.658015086473929	0.468949788004581	0.0226	0.0201	0.0193	0.0047	0.1768	0.0091	0.0064	0.0592	9e-04	0.0873	0.109	0.0308	0.0032	0.1309	0.0218	0.0072	0.0106	0.002	8e-04	0.0412	0.0303	0.032	0.0659	0.0155	0.0873	8e-04
1	rs11580478	16076068	1.06	0.0601162778244188	1.02	0.0262527243843747	0.602571769595925	0.494467049626395	0.0226	0.02	0.0194	0.0047	0.1769	0.009	0.0064	0.0592	9e-04	0.0873	0.1095	0.0308	0.0032	0.1308	0.0218	0.0072	0.0106	0.0019	8e-04	0.0407	0.03	0.032	0.0664	0.0155	0.0874	8e-04
1	rs12725198	16080171	1.07	0.0508949488002241	1.02	0.0262527243843747	0.505158558521488	0.444188180337786	0.0225	0.0198	0.0198	0.0046	0.1771	0.009	0.0064	0.0591	9e-04	0.087	0.1104	0.0308	0.0031	0.1304	0.022	0.0072	0.0105	0.0017	8e-04	0.0395	0.0293	0.0319	0.0677	0.0157	0.0877	8e-04
1	rs34108989	16082127	1.07	0.0508949488002241	1.03	0.0212444876357053	0.47721502516433	0.440206414203479	0.0224	0.0198	0.0199	0.0046	0.1773	0.009	0.0064	0.0587	8e-04	0.0868	0.1108	0.0308	0.003	0.1302	0.0221	0.0072	0.0105	0.0016	8e-04	0.039	0.029	0.0318	0.0684	0.0161	0.0876	8e-04
1	rs35609485	16082976	1.07	0.0508949488002241	1.03	0.0212444876357053	0.416994027191941	0.39036681258758	0.0223	0.0198	0.0201	0.0046	0.1772	0.009	0.0064	0.0587	8e-04	0.0869	0.111	0.0308	0.003	0.13	0.0221	0.0072	0.0105	0.0016	8e-04	0.039	0.0289	0.0318	0.0686	0.0161	0.0876	8e-04
1	rs10927851	16096934	1.08	0.0428324673547855	1.03	0.0212444876357053	0.349391121277343	0.322624407591086	0.0224	0.0199	0.0208	0.0045	0.1768	0.0089	0.0064	0.0587	8e-04	0.0868	0.112	0.0311	0.0029	0.1291	0.0221	0.0072	0.0104	0.0015	8e-04	0.0379	0.0279	0.0318	0.0697	0.0164	0.0879	8e-04
1	rs114077715	16101332	1.08	0.0428324673547855	1.03	0.0212444876357053	0.371794890124258	0.348556194043495	0.0224	0.0199	0.0208	0.0045	0.1767	0.0089	0.0064	0.0588	8e-04	0.0868	0.1121	0.031	0.0029	0.129	0.0221	0.0073	0.0105	0.0015	8e-04	0.0379	0.0278	0.0318	0.0698	0.0164	0.088	8e-04
1	rs10737910	16109669	1.08	0.0428324673547855	1.04	0.0170565984053636	0.427677101199996	0.344090821582801	0.0224	0.0198	0.0209	0.0046	0.1765	0.009	0.0064	0.0589	8e-04	0.0868	0.1123	0.0309	0.0029	0.1287	0.0222	0.0073	0.0107	0.0015	8e-04	0.0378	0.0277	0.0318	0.07	0.0164	0.088	7e-04
1	rs11576404	16110815	1.08	0.0428324673547855	1.04	0.0170565984053636	0.431952685827201	0.366707233927898	0.0224	0.0198	0.0209	0.0046	0.1765	0.009	0.0064	0.0589	8e-04	0.0868	0.1123	0.0309	0.0029	0.1287	0.0222	0.0073	0.0107	0.0015	8e-04	0.0378	0.0277	0.0318	0.07	0.0164	0.088	7e-04
1	rs10803400	16122857	1.09	0.0358267755764475	1.05	0.0135840880299916	0.516818858736043	0.487238126529828	0.0223	0.0195	0.0212	0.005	0.1759	0.009	0.0065	0.0589	8e-04	0.0866	0.1128	0.0305	0.0029	0.1282	0.0223	0.0073	0.0111	0.0015	7e-04	0.0375	0.0277	0.0317	0.0704	0.0165	0.0879	7e-04
1	rs12569079	16124438	1.09	0.0358267755764475	1.06	0.0107295960273598	0.515986335280896	0.544690933577275	0.0223	0.0194	0.0213	0.0052	0.1755	0.009	0.0066	0.0589	7e-04	0.0867	0.1131	0.0303	0.0029	0.1279	0.0223	0.0073	0.0112	0.0015	7e-04	0.0374	0.0278	0.0316	0.0707	0.0165	0.088	7e-04
1	rs76240114	16126026	1.11	0.0245911388883176	1.06	0.0107295960273598	0.483089542670323	0.493920519340683	0.0227	0.0188	0.022	0.005	0.173	0.0091	0.0066	0.0581	8e-04	0.0904	0.1149	0.0287	0.0029	0.1247	0.0222	0.0072	0.0113	0.0016	7e-04	0.0367	0.0292	0.0303	0.0733	0.0162	0.0888	6e-04
1	rs75656779	16128444	1.12	0.0201729039058691	1.06	0.0107295960273598	0.501994855649219	0.344462301873044	0.0232	0.0186	0.0221	0.0049	0.1725	0.0092	0.0066	0.0578	8e-04	0.0924	0.1156	0.0278	0.0029	0.1227	0.0224	0.0068	0.0115	0.0017	7e-04	0.036	0.0292	0.0294	0.0746	0.0158	0.0895	6e-04
1	rs7417535	16133987	1.12	0.0201729039058691	1.06	0.0107295960273598	0.521956166720553	0.368852358568281	0.0232	0.0186	0.0221	0.0049	0.1725	0.0093	0.0066	0.0578	8e-04	0.0924	0.1156	0.0278	0.0029	0.1227	0.0224	0.0068	0.0115	0.0017	7e-04	0.036	0.0292	0.0294	0.0747	0.0158	0.0895	6e-04
1	rs61744357	16134072	1.12	0.0201729039058691	1.06	0.0107295960273598	0.537512982716302	0.372393188269182	0.0232	0.0186	0.0224	0.0048	0.1724	0.0093	0.0066	0.0578	7e-04	0.0926	0.1155	0.0278	0.0029	0.1226	0.0224	0.0068	0.0115	0.0017	6e-04	0.036	0.0292	0.0295	0.0746	0.0157	0.0896	6e-04
1	rs72647191	16137436	1.12	0.0201729039058691	1.06	0.0107295960273598	0.538361826365161	0.368852358568281	0.0232	0.0186	0.0224	0.0048	0.1724	0.0093	0.0066	0.0578	7e-04	0.0926	0.1155	0.0278	0.0029	0.1226	0.0224	0.0068	0.0115	0.0017	6e-04	0.036	0.0292	0.0295	0.0746	0.0157	0.0896	6e-04
1	rs77840260	16144310	1.12	0.0201729039058691	1.06	0.0107295960273598	0.617528092590936	0.414300545224982	0.0233	0.0186	0.0224	0.0048	0.1725	0.0093	0.0066	0.0578	7e-04	0.0928	0.1156	0.0277	0.0029	0.1224	0.0224	0.0068	0.0116	0.0017	6e-04	0.036	0.0292	0.0295	0.0746	0.0157	0.0896	6e-04
1	rs28537253	16148600	1.12	0.0201729039058691	1.06	0.0107295960273598	0.628574904233699	0.441002003949824	0.0233	0.0186	0.0224	0.0048	0.1725	0.0093	0.0066	0.0578	7e-04	0.0928	0.1157	0.0277	0.0029	0.1224	0.0224	0.0068	0.0116	0.0017	6e-04	0.036	0.0292	0.0295	0.0746	0.0157	0.0895	6e-04
1	rs4661660	16160342	1.12	0.0201729039058691	1.06	0.0107295960273598	0.687405503814715	0.512588432402368	0.0232	0.0186	0.0224	0.0048	0.1725	0.0092	0.0066	0.0578	7e-04	0.0927	0.1157	0.0277	0.0029	0.1223	0.0227	0.0068	0.0116	0.0017	6e-04	0.036	0.0292	0.0294	0.0746	0.0157	0.0897	6e-04
1	rs12406908	16160550	1.12	0.0201729039058691	1.06	0.0107295960273598	0.687697932876697	0.513691997043079	0.0232	0.0186	0.0224	0.0048	0.1725	0.0092	0.0066	0.0578	7e-04	0.0927	0.1157	0.0277	0.0029	0.1223	0.0227	0.0068	0.0116	0.0017	6e-04	0.036	0.0292	0.0294	0.0746	0.0157	0.0897	6e-04
1	rs4661662	16161867	1.12	0.0201729039058691	1.06	0.0107295960273598	0.685725117869434	0.507354710870207	0.0232	0.0186	0.0224	0.0048	0.1725	0.0092	0.0066	0.0578	7e-04	0.0927	0.1157	0.0277	0.0029	0.1223	0.0227	0.0068	0.0116	0.0017	6e-04	0.036	0.0292	0.0295	0.0746	0.0157	0.0897	6e-04
1	rs4661665	16162179	1.12	0.0201729039058691	1.06	0.0107295960273598	0.686017226551057	0.500077873694875	0.0232	0.0186	0.0224	0.0048	0.1724	0.0092	0.0066	0.0578	7e-04	0.0927	0.1157	0.0277	0.0029	0.1223	0.0227	0.0068	0.0116	0.0017	6e-04	0.036	0.0292	0.0295	0.0746	0.0157	0.0897	6e-04
1	rs1566500	16164188	1.12	0.0201729039058691	1.06	0.0107295960273598	0.697158584861212	0.518250518041954	0.0232	0.0186	0.0223	0.0048	0.1724	0.0092	0.0066	0.0578	7e-04	0.0928	0.1157	0.0277	0.0029	0.1224	0.0227	0.0068	0.0116	0.0017	6e-04	0.0359	0.0292	0.0295	0.0746	0.0157	0.0897	6e-04
1	rs112351162	16173168	1.12	0.0201729039058691	1.06	0.0107295960273598	0.715805936896361	0.540773945862708	0.0232	0.0186	0.0223	0.0048	0.1724	0.0092	0.0066	0.0579	7e-04	0.0929	0.1157	0.0277	0.0029	0.1224	0.0227	0.0068	0.0116	0.0017	6e-04	0.0359	0.0292	0.0294	0.0746	0.0157	0.0897	6e-04
1	rs988116	16177578	1.12	0.0201729039058691	1.06	0.0107295960273598	0.716252586721982	0.54385099057193	0.0232	0.0186	0.0223	0.0048	0.1724	0.0092	0.0066	0.0579	7e-04	0.0929	0.1157	0.0277	0.0029	0.1224	0.0227	0.0068	0.0116	0.0017	6e-04	0.0359	0.0292	0.0294	0.0746	0.0157	0.0897	6e-04
1	rs16852052	16201502	1.12	0.0201729039058691	1.06	0.0107295960273598	0.737836604178059	0.546091549888461	0.0233	0.0186	0.0222	0.0048	0.1725	0.0092	0.0066	0.0579	6e-04	0.0929	0.1158	0.0277	0.0029	0.1224	0.0227	0.0068	0.0116	0.0017	5e-04	0.0359	0.0291	0.0294	0.0747	0.0157	0.0898	6e-04
1	rs7515681	16204747	1.12	0.0201729039058691	1.06	0.0107295960273598	0.738364734907263	0.545671271727352	0.0233	0.0186	0.0222	0.0048	0.1725	0.0092	0.0066	0.0579	6e-04	0.0929	0.1158	0.0277	0.0029	0.1223	0.0227	0.0068	0.0116	0.0017	5e-04	0.0359	0.0291	0.0294	0.0747	0.0157	0.0898	6e-04
1	rs72649629	16218272	1.12	0.0201729039058691	1.06	0.0107295960273598	0.738666598608864	0.538119983423654	0.0233	0.0186	0.0222	0.0048	0.1725	0.0092	0.0066	0.0579	6e-04	0.0929	0.1158	0.0277	0.0029	0.1223	0.0227	0.0068	0.0116	0.0017	5e-04	0.0359	0.0291	0.0294	0.0747	0.0157	0.0898	6e-04
1	rs61782232	16232634	1.12	0.0201729039058691	1.06	0.0107295960273598	0.739194990806658	0.542172066832104	0.0233	0.0186	0.0222	0.0048	0.1725	0.0092	0.0066	0.0579	6e-04	0.0929	0.1158	0.0277	0.0029	0.1223	0.0227	0.0068	0.0116	0.0017	5e-04	0.0359	0.0291	0.0294	0.0747	0.0157	0.0898	6e-04
1	rs114910457	16246018	1.12	0.0201729039058691	1.06	0.0107295960273598	0.737912041235647	0.542451798249531	0.0233	0.0186	0.0222	0.0048	0.1725	0.0092	0.0066	0.0579	6e-04	0.0929	0.1158	0.0277	0.0029	0.1223	0.0227	0.0068	0.0116	0.0017	6e-04	0.0359	0.0291	0.0294	0.0747	0.0157	0.0898	6e-04
1	rs114153944	16251375	1.12	0.0201729039058691	1.06	0.0107295960273598	0.737836604178059	0.542591677348142	0.0233	0.0186	0.0221	0.0048	0.1725	0.0092	0.0066	0.0579	6e-04	0.0929	0.1158	0.0277	0.0029	0.1223	0.0227	0.0068	0.0116	0.0017	6e-04	0.0359	0.0291	0.0294	0.0747	0.0157	0.0898	6e-04
1	rs848208	16255644	1.12	0.0201729039058691	1.06	0.0107295960273598	0.739799071276565	0.545531196764305	0.0233	0.0186	0.0221	0.0048	0.1725	0.0092	0.0066	0.0579	6e-04	0.0929	0.1158	0.0277	0.0029	0.1223	0.0227	0.0068	0.0116	0.0017	6e-04	0.0359	0.0291	0.0294	0.0747	0.0157	0.0898	6e-04
1	rs848209	16256007	1.12	0.0201729039058691	1.06	0.0107295960273598	0.738893032037704	0.545951448291419	0.0233	0.0186	0.0221	0.0048	0.1725	0.0092	0.0066	0.0579	6e-04	0.093	0.1158	0.0276	0.0029	0.1223	0.0227	0.0068	0.0116	0.0017	6e-04	0.0359	0.0291	0.0294	0.0747	0.0157	0.0898	6e-04
1	rs848210	16259813	1.12	0.0201729039058691	1.06	0.0107295960273598	0.740327819853441	0.545531196764305	0.0233	0.0186	0.0221	0.0048	0.1725	0.0093	0.0066	0.0579	6e-04	0.093	0.1158	0.0276	0.0029	0.1223	0.0227	0.0068	0.0116	0.0017	6e-04	0.0359	0.0291	0.0294	0.0747	0.0158	0.0898	6e-04
1	rs848215	16267147	1.12	0.0201729039058691	1.06	0.0107295960273598	0.75825121273081	0.539656093393542	0.0233	0.0186	0.0222	0.0048	0.1724	0.0093	0.0066	0.0579	6e-04	0.0929	0.1158	0.0276	0.003	0.1218	0.0228	0.0067	0.0117	0.0017	6e-04	0.0359	0.0291	0.0295	0.0749	0.0158	0.0895	6e-04
1	rs116276900	16276747	1.12	0.0201729039058691	1.06	0.0107295960273598	0.791310953612284	0.539795793591803	0.0233	0.0186	0.0222	0.0048	0.1725	0.0094	0.0066	0.0579	6e-04	0.093	0.1159	0.0276	0.0031	0.1216	0.0228	0.0067	0.0117	0.0018	6e-04	0.0359	0.0291	0.0295	0.075	0.0158	0.0893	6e-04
1	rs79643981	16276858	1.12	0.0201729039058691	1.06	0.0107295960273598	0.789833802239173	0.538957726935026	0.0233	0.0186	0.0222	0.0048	0.1724	0.0094	0.0066	0.0579	6e-04	0.093	0.1159	0.0276	0.0031	0.1216	0.0228	0.0067	0.0117	0.0018	6e-04	0.0358	0.0291	0.0295	0.075	0.0159	0.0893	6e-04
1	rs848195	16286522	1.12	0.0201729039058691	1.07	0.00840387427400822	0.807716785164872	0.542451798249531	0.0233	0.0186	0.0222	0.0048	0.1725	0.0094	0.0066	0.0579	6e-04	0.093	0.1159	0.0276	0.0032	0.1215	0.0228	0.0067	0.0117	0.0018	6e-04	0.0358	0.0291	0.0295	0.0751	0.0159	0.0891	6e-04
1	rs74622388	16288042	1.12	0.0201729039058691	1.07	0.00840387427400822	0.797621681766227	0.518388813271995	0.0233	0.0186	0.0222	0.0048	0.1725	0.0094	0.0066	0.0579	6e-04	0.093	0.1159	0.0276	0.0032	0.1214	0.0228	0.0067	0.0117	0.0018	6e-04	0.0358	0.0291	0.0295	0.0752	0.0159	0.0891	6e-04
1	rs4661674	16296039	1.13	0.0164362283145484	1.07	0.00840387427400822	0.783782249917547	0.478410021180755	0.0234	0.0186	0.0222	0.0048	0.1725	0.0094	0.0066	0.0579	6e-04	0.093	0.1159	0.0275	0.0032	0.1212	0.0229	0.0067	0.0118	0.0018	6e-04	0.0357	0.0292	0.0295	0.0753	0.0159	0.0891	6e-04
1	rs10927875	16299312	1.13	0.0164362283145484	1.07	0.00840387427400822	0.795359792992184	0.468545449525885	0.0234	0.0186	0.0222	0.0048	0.1724	0.0094	0.0066	0.0579	6e-04	0.093	0.1159	0.0275	0.0031	0.1212	0.0229	0.0067	0.0118	0.0018	6e-04	0.0357	0.0292	0.0295	0.0754	0.0158	0.0891	6e-04
1	rs74912360	16308036	1.13	0.0164362283145484	1.07	0.00840387427400822	0.809993762652295	0.486421483203512	0.0234	0.0186	0.0222	0.0048	0.1724	0.0094	0.0066	0.058	6e-04	0.093	0.1159	0.0275	0.003	0.1212	0.0229	0.0067	0.0118	0.0018	6e-04	0.0357	0.0292	0.0295	0.0755	0.0159	0.089	6e-04
1	rs848311	16309117	1.13	0.0164362283145484	1.07	0.00840387427400822	0.806540122106184	0.473268374653041	0.0234	0.0186	0.0222	0.0048	0.1724	0.0094	0.0066	0.058	6e-04	0.093	0.1159	0.0275	0.0029	0.1212	0.0229	0.0067	0.0119	0.0018	6e-04	0.0357	0.0292	0.0295	0.0755	0.0159	0.089	6e-04
1	rs12046247	16310109	1.13	0.0164362283145484	1.07	0.00840387427400822	0.802701512294252	0.460746196235528	0.0234	0.0186	0.0222	0.0048	0.1724	0.0094	0.0066	0.058	6e-04	0.093	0.1159	0.0274	0.0029	0.1212	0.0229	0.0067	0.0119	0.0018	6e-04	0.0357	0.0292	0.0295	0.0755	0.0159	0.089	6e-04
1	rs17383551	16314726	1.13	0.0164362283145484	1.07	0.00840387427400822	0.802623255594099	0.445650545682155	0.0235	0.0186	0.0222	0.0048	0.1723	0.0095	0.0066	0.0582	6e-04	0.093	0.1158	0.0274	0.0027	0.1212	0.023	0.0068	0.0119	0.0018	6e-04	0.0357	0.0292	0.0294	0.0755	0.0159	0.089	6e-04
1	rs79003989	16317381	1.13	0.0164362283145484	1.07	0.00840387427400822	0.818103246667806	0.461417194644203	0.0235	0.0186	0.0221	0.0049	0.1724	0.0095	0.0066	0.0584	6e-04	0.0932	0.1159	0.0274	0.0025	0.1212	0.0228	0.0068	0.012	0.0017	6e-04	0.0356	0.0291	0.0294	0.0756	0.016	0.0889	6e-04
1	rs75412003	16318654	1.13	0.0164362283145484	1.07	0.00840387427400822	0.823159627846498	0.454585070589994	0.0235	0.0186	0.0221	0.0049	0.1724	0.0095	0.0066	0.0584	6e-04	0.0932	0.1159	0.0274	0.0024	0.1213	0.0227	0.0068	0.012	0.0017	6e-04	0.0356	0.0291	0.0294	0.0756	0.016	0.0889	6e-04
1	rs1763621	16325972	1.13	0.0164362283145484	1.07	0.00840387427400822	0.859571128754325	0.458734739358722	0.0235	0.0185	0.0219	0.0049	0.1725	0.0096	0.0066	0.0587	6e-04	0.0934	0.1159	0.0273	0.0021	0.1215	0.0224	0.0068	0.0121	0.0016	6e-04	0.0356	0.0291	0.0294	0.0757	0.016	0.0887	6e-04
1	rs10927882	16327229	1.13	0.0164362283145484	1.07	0.00840387427400822	0.873235679821592	0.476784787544889	0.0235	0.0185	0.0219	0.0049	0.1725	0.0096	0.0066	0.0588	6e-04	0.0934	0.116	0.0273	0.002	0.1216	0.0223	0.0068	0.0121	0.0016	6e-04	0.0356	0.0291	0.0294	0.0757	0.0161	0.0886	5e-04
1	rs115547585	16329215	1.13	0.0164362283145484	1.08	0.00652609165390683	0.898865411223581	0.495697307837316	0.0235	0.0185	0.0218	0.0049	0.1725	0.0096	0.0066	0.0589	6e-04	0.0934	0.116	0.0273	0.0019	0.1216	0.0222	0.0068	0.0121	0.0016	6e-04	0.0356	0.0291	0.0294	0.0758	0.0161	0.0886	5e-04
1	rs1763617	16330816	1.13	0.0164362283145484	1.08	0.00652609165390683	0.90659854963999	0.496928347116607	0.0234	0.0185	0.0218	0.0049	0.1725	0.0096	0.0066	0.0589	6e-04	0.0935	0.116	0.0272	0.0018	0.1217	0.0222	0.0068	0.0121	0.0016	6e-04	0.0356	0.0291	0.0294	0.0758	0.0161	0.0885	5e-04
1	rs1763605	16338925	1.13	0.0164362283145484	1.08	0.00652609165390683	0.964120801604862	0.513554018696574	0.0234	0.0185	0.0216	0.005	0.1726	0.0098	0.0067	0.0591	6e-04	0.0937	0.1163	0.0272	0.0014	0.122	0.0218	0.0069	0.0123	0.0015	6e-04	0.0355	0.0291	0.0293	0.0758	0.0162	0.0883	5e-04
1	rs56783248	16344684	1.13	0.0164362283145484	1.08	0.00652609165390683	1.00453827104212	0.526009287903278	0.0232	0.0185	0.0216	0.005	0.1726	0.0098	0.0068	0.0591	6e-04	0.0937	0.1163	0.0271	0.0013	0.1218	0.0218	0.0069	0.0124	0.0015	7e-04	0.0355	0.029	0.0294	0.0758	0.0162	0.0883	5e-04
1	rs945420	16345208	1.13	0.0164362283145484	1.08	0.00652609165390683	1.14506389723102	0.584379691336892	0.0232	0.0185	0.0217	0.005	0.1723	0.0099	0.0068	0.0591	6e-04	0.0935	0.1163	0.0271	0.0013	0.1218	0.0219	0.0072	0.0126	0.0015	7e-04	0.0355	0.029	0.0294	0.0759	0.0162	0.0883	5e-04
1	rs1544131	16345735	1.13	0.0164362283145484	1.08	0.00652609165390683	1.09494143265153	0.579825901361674	0.0232	0.0185	0.0216	0.005	0.1723	0.0098	0.0068	0.0591	6e-04	0.0934	0.1163	0.0271	0.0013	0.1218	0.0219	0.0072	0.0126	0.0015	7e-04	0.0355	0.029	0.0295	0.0759	0.0162	0.0883	5e-04
1	rs66708208	16346533	1.13	0.0164362283145484	1.08	0.00652609165390683	1.08445652977868	0.582101722762819	0.0232	0.0185	0.0216	0.005	0.1723	0.0098	0.0068	0.059	6e-04	0.0934	0.1163	0.0272	0.0013	0.1217	0.0219	0.0072	0.0126	0.0015	7e-04	0.0355	0.029	0.0296	0.0759	0.0163	0.0883	5e-04
1	rs116036032	16352547	1.14	0.0132988856882812	1.08	0.00652609165390683	1.14733025743769	0.578830906604055	0.0231	0.0185	0.0217	0.0049	0.1721	0.0097	0.0067	0.0588	6e-04	0.0934	0.1162	0.0273	0.0012	0.121	0.022	0.0071	0.0126	0.0014	7e-04	0.0354	0.0289	0.0307	0.0762	0.0165	0.0883	5e-04
1	rs12126269	16354590	1.14	0.0132988856882812	1.08	0.00652609165390683	1.16598080271038	0.590797925443311	0.0231	0.0185	0.0217	0.0048	0.172	0.0097	0.0067	0.0587	6e-04	0.0934	0.1162	0.0274	0.0012	0.1209	0.0221	0.007	0.0126	0.0014	7e-04	0.0354	0.0288	0.0311	0.0762	0.0166	0.0883	5e-04
1	rs79751787	16355638	1.14	0.0132988856882812	1.08	0.00652609165390683	1.1692681957386	0.58808595051836	0.023	0.0185	0.0217	0.0048	0.1719	0.0097	0.0067	0.0587	6e-04	0.0938	0.1162	0.0274	0.0012	0.1208	0.0221	0.007	0.0126	0.0013	7e-04	0.0354	0.0288	0.0311	0.0763	0.0166	0.0883	5e-04
1	rs35747151	16356531	1.14	0.0132988856882812	1.08	0.00652609165390683	1.16069208393473	0.571169164224025	0.023	0.0185	0.0217	0.0048	0.1717	0.0097	0.0067	0.0586	6e-04	0.0941	0.1161	0.0274	0.0012	0.1207	0.0221	0.007	0.0127	0.0013	7e-04	0.0354	0.0288	0.0311	0.0763	0.0166	0.0883	5e-04
1	rs67833669	16359254	1.14	0.0132988856882812	1.08	0.00652609165390683	1.19164470096229	0.571452490706659	0.023	0.0185	0.0217	0.0048	0.1716	0.0097	0.0067	0.0585	6e-04	0.094	0.1161	0.0274	0.0012	0.1206	0.0222	0.007	0.0127	0.0013	7e-04	0.0355	0.0288	0.0312	0.0764	0.0167	0.0883	5e-04
1	rs35184598	16364255	1.14	0.0132988856882812	1.09	0.00502393591369278	1.24137672913296	0.556061327388768	0.0228	0.0185	0.0217	0.0048	0.1714	0.0097	0.0066	0.0583	6e-04	0.0938	0.1162	0.0275	0.0012	0.1204	0.0224	0.007	0.0127	0.0012	7e-04	0.0356	0.0288	0.0314	0.0766	0.0168	0.0882	5e-04
1	rs12725641	16364335	1.14	0.0132988856882812	1.09	0.00502393591369278	1.25947578794439	0.564238360710182	0.0228	0.0185	0.0217	0.0048	0.1713	0.0097	0.0066	0.0583	6e-04	0.0938	0.1162	0.0274	0.0012	0.1204	0.0224	0.007	0.0128	0.0012	7e-04	0.0357	0.0288	0.0314	0.0766	0.0168	0.0883	5e-04
1	rs34590307	16367268	1.15	0.0106843226579577	1.09	0.00502393591369278	1.4289665554364	0.683080673528423	0.022	0.0184	0.0217	0.0048	0.1705	0.0097	0.0067	0.0588	7e-04	0.0943	0.1161	0.0279	0.0011	0.1199	0.0226	0.007	0.013	0.0011	9e-04	0.0356	0.0284	0.032	0.0761	0.0172	0.0886	5e-04
1	rs6696416	16368133	1.15	0.0106843226579577	1.09	0.00502393591369278	1.43755631974571	0.671432676443995	0.022	0.0184	0.0217	0.0048	0.1705	0.0098	0.0067	0.0587	7e-04	0.0943	0.1161	0.0279	0.0011	0.1199	0.0225	0.0071	0.013	0.0011	0.001	0.0354	0.0283	0.0321	0.0761	0.0173	0.0887	5e-04
1	rs6683445	16368403	1.15	0.0106843226579577	1.22	7.26826239563774e-05	1.45876595469756	0.676440151733202	0.0219	0.0184	0.0217	0.0048	0.1705	0.0098	0.0067	0.0587	7e-04	0.0943	0.1161	0.0279	0.0011	0.1199	0.0225	0.0071	0.0131	0.0011	0.001	0.0354	0.0283	0.0321	0.0761	0.0173	0.0887	5e-04
1	rs112883461	16369408	1.15	0.0106843226579577	1.22	7.26826239563774e-05	1.42886793330509	0.665846157117297	0.0219	0.0184	0.0216	0.0048	0.1705	0.0098	0.0067	0.0586	7e-04	0.0943	0.1162	0.0279	0.001	0.1197	0.0225	0.0071	0.0131	0.0011	0.001	0.0354	0.0283	0.0322	0.076	0.0173	0.0887	5e-04
1	rs2015352	16371067	NA	NA	NA	NA	1.44319441135847	0.615482904557837	0.0219	0.0184	0.0216	0.0048	0.1705	0.0099	0.0067	0.0585	8e-04	0.0944	0.1164	0.0278	0.001	0.1195	0.0225	0.0072	0.0131	0.0011	0.001	0.0354	0.0282	0.0323	0.076	0.0173	0.0888	5e-04
1	rs12138156	16376559	NA	NA	NA	NA	1.36442872997847	0.554091948615859	0.0218	0.0183	0.0215	0.0048	0.1702	0.0099	0.0067	0.0586	7e-04	0.0947	0.1165	0.0277	0.001	0.1195	0.0223	0.0071	0.0131	0.0011	0.001	0.0354	0.0283	0.0323	0.0762	0.0172	0.0888	5e-04
1	rs10927895	16376953	NA	NA	NA	NA	1.35011015275015	0.531708065718275	0.0218	0.0183	0.0215	0.0048	0.1701	0.0099	0.0067	0.0586	8e-04	0.0947	0.1165	0.0277	0.001	0.1195	0.0222	0.0071	0.0131	0.0011	0.001	0.0354	0.0283	0.0323	0.0762	0.0172	0.0889	5e-04
1	rs6650116	16377870	NA	NA	NA	NA	1.33854227424543	0.509694432018193	0.0218	0.0183	0.0215	0.0048	0.1701	0.0099	0.0067	0.0586	7e-04	0.0948	0.1166	0.0277	0.001	0.1194	0.0222	0.0071	0.0131	0.0011	0.001	0.0354	0.0283	0.0323	0.0762	0.0173	0.0889	5e-04
1	rs6650119	16378000	NA	NA	NA	NA	1.32902707117788	0.505842229040034	0.0218	0.0183	0.0215	0.0048	0.1701	0.0099	0.0067	0.0586	7e-04	0.0948	0.1166	0.0277	0.001	0.1194	0.0222	0.0071	0.0131	0.0011	0.001	0.0354	0.0283	0.0323	0.0762	0.0173	0.0889	5e-04
1	rs61136562	16379823	NA	NA	NA	NA	1.24643055793042	0.594943012054691	0.0216	0.0181	0.0215	0.0046	0.1701	0.0099	0.0066	0.059	6e-04	0.0955	0.1176	0.0279	0.001	0.1193	0.0219	0.0071	0.013	0.0011	0.0011	0.0346	0.0281	0.0324	0.0763	0.0174	0.0884	4e-04
1	rs5253	16380196	NA	NA	NA	NA	1.20289491196507	0.498981810524823	0.0216	0.018	0.0215	0.0046	0.1701	0.0099	0.0066	0.0594	6e-04	0.096	0.1184	0.0279	0.001	0.1188	0.0217	0.007	0.0129	0.0011	0.0012	0.0343	0.0279	0.0324	0.0764	0.0175	0.088	4e-04
1	rs2275166	16380243	NA	NA	NA	NA	1.23791848982309	0.531568888914289	0.0216	0.018	0.0215	0.0045	0.1702	0.0099	0.0066	0.0594	6e-04	0.0961	0.1185	0.0279	0.001	0.1187	0.0217	0.007	0.0129	0.0011	0.0012	0.0343	0.0279	0.0324	0.0764	0.0175	0.088	4e-04
1	rs9442228	16380815	NA	NA	NA	NA	1.21585556000128	0.51590092146246	0.0217	0.018	0.0214	0.0045	0.1704	0.0099	0.0066	0.0597	6e-04	0.0959	0.1189	0.0277	0.001	0.1184	0.0215	0.007	0.0129	0.0011	0.0013	0.0342	0.0279	0.0323	0.0767	0.0175	0.0879	4e-04
1	rs143663847	16382201	NA	NA	NA	NA	1.22747301155543	0.518665431578416	0.0217	0.0179	0.0213	0.0045	0.1702	0.0099	0.0066	0.0605	5e-04	0.0958	0.1195	0.0276	0.001	0.1183	0.0211	0.007	0.0129	0.0011	0.0013	0.0342	0.0279	0.0323	0.0767	0.0174	0.0878	4e-04
1	rs12691553	16382505	NA	NA	NA	NA	1.24465145727216	0.521710678767445	0.0217	0.0179	0.0213	0.0045	0.1701	0.0099	0.0066	0.0607	5e-04	0.0958	0.1197	0.0276	0.001	0.1182	0.021	0.007	0.0129	0.0011	0.0013	0.0341	0.0279	0.0323	0.0767	0.0174	0.0878	4e-04
1	rs71510977	16386495	NA	NA	NA	NA	1.29084436489197	0.5301776208522	0.0216	0.0179	0.0211	0.0044	0.1701	0.0098	0.0065	0.0609	5e-04	0.0956	0.1196	0.0273	0.001	0.1183	0.0208	0.007	0.0129	0.0011	0.0014	0.0341	0.028	0.0329	0.077	0.0173	0.0877	4e-04
1	rs12144143	16387445	NA	NA	NA	NA	1.29321837762823	0.564662102914041	0.0216	0.0179	0.0211	0.0044	0.17	0.0099	0.0065	0.0609	5e-04	0.0957	0.1197	0.0273	0.001	0.1182	0.0207	0.007	0.0129	0.0011	0.0014	0.0341	0.028	0.0329	0.077	0.0174	0.0876	4e-04
1	rs9442198	16387629	NA	NA	NA	NA	1.30206427940571	0.552826825909418	0.0216	0.0179	0.0211	0.0044	0.1701	0.0099	0.0065	0.0609	5e-04	0.0957	0.1197	0.0273	0.001	0.1183	0.0207	0.007	0.0129	0.0011	0.0014	0.0341	0.028	0.033	0.0769	0.0172	0.0876	4e-04
1	rs2863458	16389026	NA	NA	NA	NA	1.3308512324225	0.511623305364911	0.0216	0.0179	0.0211	0.0045	0.1699	0.0099	0.0065	0.0609	5e-04	0.0956	0.1198	0.0275	0.001	0.1182	0.0205	0.007	0.013	0.0011	0.0014	0.0343	0.0282	0.033	0.0768	0.0173	0.0876	4e-04
1	rs9442235	16393357	NA	NA	NA	NA	1.37063809929648	0.519495509115706	0.0216	0.0179	0.021	0.0045	0.1702	0.0099	0.0065	0.0603	5e-04	0.0957	0.1199	0.0275	0.001	0.1184	0.0203	0.007	0.0132	0.0011	9e-04	0.0345	0.0282	0.0326	0.0774	0.0171	0.0878	4e-04
1	rs74054909	16396115	NA	NA	NA	NA	1.30759268378827	0.450045272735287	0.0216	0.0179	0.021	0.0045	0.1702	0.0099	0.0065	0.0603	5e-04	0.0956	0.1199	0.0275	0.001	0.1185	0.0203	0.007	0.0132	0.0011	7e-04	0.0345	0.0282	0.0326	0.0773	0.0171	0.0879	4e-04
1	rs2152458	16396698	NA	NA	NA	NA	1.309023891499	0.453783056671463	0.0216	0.0179	0.021	0.0045	0.1701	0.0099	0.0065	0.0604	5e-04	0.0956	0.12	0.0275	0.001	0.1186	0.0203	0.007	0.0132	0.0011	4e-04	0.0346	0.0282	0.0325	0.0773	0.017	0.088	4e-04
1	rs114971019	16404496	NA	NA	NA	NA	1.45936226654452	0.530873141200449	0.0217	0.0176	0.021	0.0044	0.1674	0.0101	0.0064	0.061	6e-04	0.0963	0.1207	0.0275	0.0015	0.1175	0.0209	0.007	0.0134	0.0011	5e-04	0.0353	0.0276	0.032	0.0767	0.0172	0.0893	5e-04
1	rs35986431	16414544	NA	NA	NA	NA	1.62730334166903	0.389468952418388	0.0218	0.0171	0.0211	0.0043	0.164	0.0102	0.0064	0.0616	7e-04	0.0972	0.1212	0.0275	0.0021	0.1161	0.0217	0.0071	0.0137	0.0011	7e-04	0.0362	0.0269	0.0312	0.076	0.0175	0.091	6e-04
1	rs28429281	16417026	NA	NA	NA	NA	1.74148024323752	0.388443529293688	0.0218	0.017	0.0211	0.0043	0.1631	0.0103	0.0063	0.0617	7e-04	0.0974	0.1213	0.0277	0.0023	0.1157	0.0219	0.0071	0.0138	0.0011	7e-04	0.0364	0.0268	0.0312	0.0758	0.0176	0.0914	6e-04
1	rs28635926	16418582	NA	NA	NA	NA	1.73555355059188	0.445783551215112	0.0218	0.0171	0.0212	0.0043	0.1631	0.0104	0.0064	0.0617	7e-04	0.0976	0.1213	0.0277	0.0023	0.1154	0.022	0.0071	0.0138	0.0011	7e-04	0.0363	0.0267	0.0311	0.0758	0.0176	0.0912	6e-04
1	rs28490872	16419219	NA	NA	NA	NA	1.75569057128989	0.441399942218736	0.0218	0.0171	0.0212	0.0044	0.1631	0.0104	0.0064	0.0617	7e-04	0.0977	0.1212	0.0277	0.0023	0.1153	0.022	0.0072	0.0139	0.0011	7e-04	0.0363	0.0267	0.0312	0.0757	0.0176	0.0911	6e-04
1	rs4661691	16426514	NA	NA	NA	NA	1.70823474958178	0.405976643178653	0.0219	0.0173	0.0212	0.0042	0.1629	0.0105	0.0063	0.0622	7e-04	0.0985	0.1213	0.0279	0.0025	0.1139	0.0219	0.0072	0.0138	0.001	7e-04	0.0357	0.0265	0.0314	0.0752	0.018	0.0914	7e-04
1	rs77320751	16428399	NA	NA	NA	NA	1.67500608209897	0.415083266309195	0.0219	0.0174	0.0213	0.0042	0.1629	0.0105	0.0063	0.0623	7e-04	0.0983	0.1213	0.028	0.0025	0.1136	0.022	0.0075	0.0137	0.0011	7e-04	0.0356	0.0264	0.0314	0.075	0.0181	0.0916	7e-04
1	rs28707573	16435377	NA	NA	NA	NA	1.74137434755617	0.560146194761443	0.022	0.0175	0.0214	0.0041	0.1625	0.0107	0.0062	0.0625	7e-04	0.0972	0.1211	0.0281	0.0026	0.1127	0.0221	0.0088	0.0136	0.0011	7e-04	0.0357	0.0262	0.0315	0.0749	0.0183	0.0921	8e-04
1	rs17450703	16441163	NA	NA	NA	NA	1.71244394120251	0.537561667490423	0.0221	0.0175	0.0215	0.004	0.1614	0.0107	0.0061	0.0625	7e-04	0.0972	0.12	0.0283	0.0027	0.1118	0.022	0.0087	0.0136	0.0011	6e-04	0.036	0.0269	0.0316	0.0753	0.0188	0.0931	9e-04
1	rs924202	16442847	NA	NA	NA	NA	1.78968094950599	0.543711031230081	0.0221	0.0176	0.0215	0.004	0.161	0.0108	0.006	0.0625	7e-04	0.0973	0.1198	0.0284	0.0027	0.1116	0.022	0.0086	0.0135	0.0011	6e-04	0.0361	0.027	0.0317	0.0754	0.0189	0.0933	9e-04
1	rs3754334	16451767	1.3	0.000159887287550788	1.22	7.26826239563774e-05	1.79181953242712	0.309341129294488	0.0219	0.0184	0.0211	0.0035	0.1623	0.0106	0.0054	0.0628	7e-04	0.0986	0.1212	0.0277	0.0027	0.1125	0.0218	0.008	0.0133	0.001	6e-04	0.0341	0.0259	0.0326	0.0744	0.0186	0.0946	8e-04
1	rs1566147	16453171	1.31	0.000113317573345323	1.23	4.91038360275518e-05	1.83046455754769	0.32371849835209	0.0218	0.0185	0.0209	0.0035	0.1624	0.0106	0.0053	0.0628	6e-04	0.0988	0.1214	0.0278	0.0027	0.1125	0.0218	0.0079	0.0133	0.001	6e-04	0.0341	0.0262	0.0321	0.0745	0.0186	0.0947	8e-04
1	rs16852471	16453671	1.31	0.000113317573345323	1.23	4.91038360275518e-05	1.82174465008374	0.309821246674187	0.0218	0.0185	0.0209	0.0035	0.1624	0.0106	0.0053	0.0628	6e-04	0.0988	0.1214	0.0277	0.0027	0.1125	0.0218	0.0079	0.0133	0.001	6e-04	0.034	0.0262	0.0322	0.0744	0.0186	0.0947	8e-04
1	rs11260721	16455052	1.31	0.000113317573345323	1.23	4.91038360275518e-05	1.84017012419492	0.312947403340228	0.0217	0.0185	0.0208	0.0035	0.1625	0.0107	0.0053	0.0628	5e-04	0.0988	0.1214	0.0278	0.0027	0.1125	0.0218	0.0079	0.0133	0.001	6e-04	0.0339	0.0261	0.0324	0.0744	0.0186	0.0948	8e-04
1	rs35903225	16456763	1.31	0.000113317573345323	1.23	4.91038360275518e-05	1.82981814724141	0.31825897866741	0.0217	0.0185	0.0208	0.0035	0.1626	0.0107	0.0053	0.0628	5e-04	0.0987	0.1216	0.0277	0.0027	0.1124	0.0217	0.0079	0.0132	0.001	5e-04	0.0339	0.0261	0.0325	0.0745	0.0186	0.0949	8e-04
1	rs115292598	16460696	1.31	0.000113317573345323	1.23	4.91038360275518e-05	1.79963285683283	0.300023504892742	0.0217	0.0186	0.0207	0.0034	0.1627	0.0107	0.0052	0.0628	5e-04	0.0987	0.1219	0.0276	0.0027	0.1123	0.0217	0.0078	0.0131	0.001	5e-04	0.0338	0.026	0.0326	0.0746	0.0184	0.0951	8e-04
1	rs34192549	16464489	1.31	0.000113317573345323	1.24	3.28552202584996e-05	1.7767614118677	0.29138123765663	0.0217	0.0186	0.0206	0.0033	0.1629	0.0107	0.0052	0.0628	5e-04	0.0988	0.1221	0.0275	0.0028	0.1122	0.0216	0.0077	0.013	0.001	5e-04	0.0337	0.0259	0.0326	0.0747	0.0183	0.0953	8e-04
1	rs2291804	16464936	1.31	0.000113317573345323	1.24	3.28552202584996e-05	1.78038841593455	0.286443794630137	0.0217	0.0186	0.0206	0.0033	0.163	0.0107	0.0051	0.0628	5e-04	0.0988	0.1221	0.0275	0.0028	0.1122	0.0216	0.0077	0.013	0.001	5e-04	0.0337	0.0259	0.0327	0.0747	0.0183	0.0953	8e-04
1	rs78626564	16472718	1.32	7.96532069334287e-05	1.24	3.28552202584996e-05	1.77601499440371	0.262378009830485	0.0217	0.0187	0.0205	0.0031	0.1634	0.0107	0.005	0.0628	5e-04	0.0988	0.1224	0.0275	0.0028	0.1121	0.0215	0.0075	0.0128	0.001	6e-04	0.0337	0.0259	0.0328	0.0749	0.0181	0.0955	8e-04
1	rs3754333	16472834	1.32	7.96532069334287e-05	1.24	3.28552202584996e-05	1.77996157639344	0.263977194986213	0.0217	0.0187	0.0205	0.0031	0.1634	0.0107	0.005	0.0628	5e-04	0.0988	0.1224	0.0275	0.0028	0.1121	0.0215	0.0075	0.0128	0.001	6e-04	0.0337	0.0259	0.0328	0.075	0.0181	0.0955	8e-04
1	rs61769950	16481366	1.32	7.96532069334287e-05	1.24	3.28552202584996e-05	1.78903954710132	0.234344671015195	0.0218	0.0188	0.0204	0.003	0.1635	0.0107	0.0049	0.0629	5e-04	0.0989	0.1228	0.0272	0.0029	0.1123	0.0214	0.0074	0.0127	9e-04	5e-04	0.0336	0.0258	0.0329	0.0751	0.018	0.0956	7e-04
1	rs6603883	16482976	1.32	7.96532069334287e-05	1.25	2.17714413687786e-05	1.78903954710132	0.22157844819789	0.0218	0.0189	0.0204	0.003	0.1636	0.0107	0.0049	0.0629	5e-04	0.0989	0.1228	0.0272	0.0029	0.1123	0.0214	0.0073	0.0126	9e-04	5e-04	0.0336	0.0258	0.0329	0.0751	0.018	0.0955	7e-04
1	rs904106	16486793	1.32	7.96532069334287e-05	1.25	2.17714413687786e-05	1.70035233083896	0.22157844819789	0.0218	0.0189	0.0203	0.003	0.1639	0.0107	0.0048	0.0629	5e-04	0.0988	0.1231	0.0272	0.0029	0.1124	0.0212	0.0073	0.0125	9e-04	5e-04	0.0335	0.0258	0.0329	0.0749	0.018	0.0957	8e-04
1	rs4661712	16493225	1.33	5.55292696466048e-05	1.26	1.42874364723861e-05	1.63454659679591	0.197907337250839	0.0216	0.0189	0.0201	0.0029	0.1647	0.0106	0.0048	0.0629	5e-04	0.0985	0.1234	0.0271	0.0029	0.1126	0.0206	0.0071	0.0124	0.0011	5e-04	0.0333	0.0258	0.0332	0.0745	0.0181	0.0964	8e-04
1	rs4233539	16495953	1.33	5.55292696466048e-05	1.27	9.28532167350784e-06	1.47819189941973	0.139971900793282	0.0216	0.0189	0.0199	0.0028	0.165	0.0105	0.0046	0.063	7e-04	0.0984	0.1237	0.027	0.003	0.113	0.0205	0.0068	0.0122	0.0011	4e-04	0.033	0.0258	0.0337	0.0743	0.018	0.0965	8e-04
1	rs115791708	16497290	1.34	3.8392307015034e-05	1.27	9.28532167350784e-06	1.33094726710419	0.108936246111632	0.0215	0.0191	0.0198	0.0027	0.1654	0.0104	0.0045	0.0631	8e-04	0.0982	0.124	0.0268	0.003	0.1133	0.0204	0.0065	0.012	0.0011	4e-04	0.0328	0.0257	0.034	0.0741	0.018	0.0967	8e-04
1	rs1497406	16505320	1.35	2.6324588111216e-05	1.27	9.28532167350784e-06	1.09316149704325	0.0342836759910563	0.0215	0.0197	0.0193	0.0023	0.1668	0.01	0.0039	0.0639	0.0016	0.0971	0.1249	0.0261	0.003	0.1141	0.0201	0.0053	0.0111	0.001	4e-04	0.0321	0.0258	0.0354	0.0734	0.0177	0.0979	7e-04
1	rs4661718	16505908	1.35	2.6324588111216e-05	1.27	9.28532167350784e-06	1.09672252273105	0.0329575116390723	0.0215	0.0197	0.0193	0.0023	0.1668	0.0101	0.0039	0.0639	0.0016	0.0971	0.1249	0.026	0.003	0.1141	0.0201	0.0052	0.0111	0.001	4e-04	0.032	0.0258	0.0354	0.0734	0.0177	0.0979	8e-04
1	rs77078559	16510500	1.35	2.6324588111216e-05	1.28	5.97594902411352e-06	1.10323328457845	0.0340267784546026	0.0215	0.0197	0.0193	0.0023	0.1668	0.0101	0.0039	0.0639	0.0016	0.097	0.1249	0.0261	0.003	0.1141	0.0201	0.0052	0.0111	0.001	4e-04	0.032	0.0258	0.0355	0.0734	0.0177	0.0981	8e-04
1	rs4661721	16514369	1.36	1.79005460686832e-05	1.28	5.97594902411352e-06	1.15941691049955	0.037328074890177	0.0215	0.0197	0.0191	0.0022	0.1667	0.01	0.0038	0.064	0.0018	0.0969	0.1249	0.0261	0.0029	0.1141	0.02	0.0051	0.011	0.001	4e-04	0.0319	0.0258	0.0357	0.0732	0.0175	0.0989	8e-04
1	rs6656611	16515805	1.36	1.79005460686832e-05	1.28	5.97594902411352e-06	1.20363406695017	0.0306216004320394	0.0215	0.0198	0.019	0.0022	0.1668	0.0098	0.0037	0.0641	0.0019	0.0968	0.125	0.0261	0.0029	0.1142	0.02	0.005	0.0109	9e-04	4e-04	0.0318	0.0258	0.0358	0.0733	0.0174	0.0993	8e-04
1	rs114647087	16521721	1.36	1.79005460686832e-05	1.28	5.97594902411352e-06	1.24596227869661	0.0304752036483773	0.0214	0.0198	0.0189	0.0022	0.1669	0.0098	0.0036	0.064	0.002	0.0968	0.1253	0.026	0.0029	0.1143	0.0201	0.0049	0.0108	0.001	4e-04	0.0316	0.0258	0.0358	0.0733	0.0173	0.0995	8e-04
1	rs221035	16526529	1.36	1.79005460686832e-05	1.28	5.97594902411352e-06	1.25411999154316	0.0347483228224148	0.0214	0.0198	0.019	0.0022	0.1669	0.0098	0.0036	0.0639	0.002	0.0968	0.1253	0.026	0.003	0.1143	0.0201	0.0049	0.0108	0.001	4e-04	0.0315	0.0258	0.0358	0.0733	0.0173	0.0995	8e-04
1	rs41269185	16532498	1.36	1.79005460686832e-05	1.28	5.97594902411352e-06	1.23745144552273	0.0319538013725012	0.0214	0.0198	0.0189	0.0021	0.1664	0.0098	0.0036	0.064	0.002	0.0969	0.1255	0.026	0.003	0.1145	0.0202	0.0049	0.0108	0.001	4e-04	0.0314	0.0258	0.0359	0.0733	0.0173	0.0994	8e-04
1	rs221057	16534255	1.36	1.79005460686832e-05	1.28	5.97594902411352e-06	1.24914791270251	0.0324538657468023	0.0214	0.0198	0.0189	0.0021	0.1664	0.0098	0.0036	0.064	0.002	0.0969	0.1256	0.026	0.003	0.1144	0.0202	0.0049	0.0107	0.001	4e-04	0.0313	0.0258	0.036	0.0734	0.0173	0.0994	8e-04
1	rs221058	16534646	1.36	1.79005460686832e-05	1.28	5.97594902411352e-06	1.23175898252711	0.0258287823433747	0.0214	0.0199	0.0189	0.002	0.1665	0.0098	0.0035	0.064	0.002	0.097	0.1257	0.026	0.003	0.1145	0.0202	0.0049	0.0106	9e-04	4e-04	0.0313	0.0258	0.036	0.0734	0.0173	0.0994	8e-04
1	rs221063	16537289	1.36	1.79005460686832e-05	1.28	5.97594902411352e-06	1.29369337961061	0.0243168076490955	0.0214	0.0199	0.0186	0.002	0.1662	0.0099	0.0035	0.0642	0.0021	0.0973	0.1258	0.026	0.003	0.1145	0.0203	0.0048	0.0106	0.001	4e-04	0.031	0.0258	0.0361	0.0736	0.0171	0.0993	8e-04
1	rs11260703	16538272	1.36	1.79005460686832e-05	1.28	5.97594902411352e-06	1.3188675536129	0.0280834937104366	0.0214	0.0199	0.0186	0.002	0.1663	0.0099	0.0034	0.0641	0.0021	0.0973	0.1257	0.026	0.003	0.1145	0.0203	0.0048	0.0105	0.001	4e-04	0.0309	0.0258	0.036	0.0736	0.0171	0.0994	8e-04
1	rs2273312	16542937	1.36	1.79005460686832e-05	1.28	5.97594902411352e-06	1.31284335036478	0.0252455647325569	0.0214	0.02	0.0188	0.002	0.1665	0.0099	0.0034	0.0641	0.0022	0.0974	0.1254	0.026	0.003	0.1143	0.0202	0.0048	0.0105	0.001	4e-04	0.0308	0.0258	0.0359	0.0735	0.0171	0.0998	9e-04
1	rs116322384	16550398	1.37	1.20712161961534e-05	1.28	5.97594902411352e-06	1.39186786034427	0.0249341414783909	0.0214	0.02	0.0187	0.002	0.1663	0.0099	0.0033	0.0643	0.0023	0.0972	0.1255	0.0259	0.003	0.1144	0.0202	0.0047	0.0105	0.0011	4e-04	0.0307	0.0258	0.036	0.0737	0.0171	0.0998	9e-04
1	rs6700888	16558838	1.37	1.20712161961534e-05	1.28	5.97594902411352e-06	1.43429589130426	0.0262362397624773	0.0214	0.02	0.0186	0.002	0.1662	0.0099	0.0033	0.0643	0.0023	0.0971	0.1255	0.0259	0.003	0.1145	0.0202	0.0047	0.0105	0.0011	4e-04	0.0307	0.0258	0.036	0.0738	0.0171	0.0998	9e-04
1	rs116323786	16559719	1.37	1.20712161961534e-05	1.28	5.97594902411352e-06	1.43261734556058	0.0253348796135984	0.0214	0.02	0.0186	0.002	0.1662	0.0099	0.0033	0.0644	0.0023	0.0971	0.1255	0.0259	0.003	0.1145	0.0202	0.0047	0.0105	0.0011	4e-04	0.0307	0.0258	0.036	0.0738	0.0171	0.0998	9e-04
1	rs75754810	16572508	1.37	1.20712161961534e-05	1.28	5.97594902411352e-06	1.49560526251987	0.0227208493050022	0.0215	0.0199	0.0186	0.0019	0.166	0.0099	0.0033	0.0653	0.0023	0.0971	0.1257	0.0257	0.003	0.1146	0.02	0.0046	0.0105	0.0011	3e-04	0.0307	0.0258	0.0359	0.0739	0.0171	0.0995	0.001
1	rs35196193	16577794	1.37	1.20712161961534e-05	1.29	3.80869684821604e-06	1.51460407363415	0.025648658810426	0.0215	0.0199	0.0185	0.0019	0.1659	0.0099	0.0033	0.0655	0.0023	0.097	0.1258	0.0257	0.003	0.1146	0.02	0.0046	0.0105	0.0011	3e-04	0.0307	0.0258	0.0359	0.0739	0.017	0.0994	0.001
1	rs12069239	16577908	1.37	1.20712161961534e-05	1.29	3.80869684821604e-06	1.49761157589174	0.0250229323162157	0.0215	0.02	0.0185	0.0019	0.1659	0.0098	0.0033	0.0655	0.0023	0.0971	0.1258	0.0257	0.003	0.1146	0.02	0.0046	0.0105	0.0011	3e-04	0.0307	0.0258	0.0359	0.0738	0.0171	0.0994	0.001
1	rs1008529	16582686	1.37	1.20712161961534e-05	1.29	3.80869684821604e-06	1.49510383776115	0.0254243440375188	0.0215	0.02	0.0185	0.0019	0.1659	0.0098	0.0033	0.0656	0.0023	0.0971	0.1258	0.0257	0.003	0.1146	0.02	0.0046	0.0105	0.0011	3e-04	0.0307	0.0258	0.0359	0.0738	0.0171	0.0994	0.001
1	rs78593986	16609818	1.37	1.20712161961534e-05	1.29	3.80869684821604e-06	1.48899140768778	0.0244045474095953	0.0215	0.0199	0.0185	0.0019	0.1661	0.0098	0.0033	0.0656	0.0023	0.0971	0.1259	0.0256	0.003	0.1145	0.02	0.0046	0.0105	0.0011	3e-04	0.0306	0.0259	0.0359	0.0738	0.0171	0.0993	0.001
1	rs1007150	16621183	1.37	1.20712161961534e-05	1.29	3.80869684821604e-06	1.49680893261545	0.0244484736939065	0.0215	0.0199	0.0185	0.0019	0.166	0.0098	0.0033	0.0656	0.0023	0.0971	0.1259	0.0257	0.003	0.1145	0.02	0.0046	0.0105	0.0011	3e-04	0.0306	0.0259	0.0359	0.0738	0.0171	0.0993	0.001
1	rs78126223	16623799	1.37	1.20712161961534e-05	1.29	3.80869684821604e-06	1.49049361501936	0.0243168076490955	0.0215	0.0199	0.0185	0.0019	0.166	0.0098	0.0033	0.0656	0.0023	0.0971	0.1259	0.0257	0.003	0.1145	0.02	0.0046	0.0105	0.0011	3e-04	0.0306	0.0259	0.0359	0.0738	0.0171	0.0993	0.001
1	rs111492601	16628244	1.37	1.20712161961534e-05	1.29	3.80869684821604e-06	1.47899087484735	0.0240981167671086	0.0215	0.0199	0.0185	0.0019	0.1661	0.0098	0.0033	0.0656	0.0023	0.0971	0.1259	0.0257	0.003	0.1145	0.02	0.0046	0.0105	0.0011	3e-04	0.0306	0.0258	0.0359	0.0738	0.0171	0.0993	0.001
1	rs2273311	16641899	1.37	1.20712161961534e-05	1.29	3.80869684821604e-06	1.4687161833575	0.0235339310116853	0.0215	0.0199	0.0185	0.0019	0.1661	0.0098	0.0033	0.0656	0.0023	0.0971	0.1259	0.0257	0.0031	0.1145	0.02	0.0046	0.0105	0.0011	4e-04	0.0306	0.0258	0.0359	0.0738	0.0171	0.0993	0.001
1	rs12131407	16656518	1.37	1.20712161961534e-05	1.29	3.80869684821604e-06	1.46493216659475	0.0224247463605548	0.0215	0.02	0.0186	0.0019	0.1661	0.0098	0.0033	0.0657	0.0023	0.0971	0.1259	0.0257	0.0031	0.1144	0.02	0.0046	0.0105	0.0011	4e-04	0.0306	0.0259	0.0359	0.0737	0.0171	0.0993	0.001
1	rs116431727	16675648	1.37	1.20712161961534e-05	1.22	7.26826239563774e-05	1.46592761259274	0.0239673541978909	0.0215	0.02	0.0186	0.0019	0.1661	0.0098	0.0033	0.0657	0.0024	0.0971	0.1259	0.0257	0.0031	0.1143	0.02	0.0046	0.0105	0.0011	4e-04	0.0306	0.0259	0.0359	0.0737	0.0171	0.0993	0.001
1	rs9629265	16686794	1.37	1.20712161961534e-05	1.21	0.000106551886425999	1.48979251596129	0.0244484736939065	0.0215	0.02	0.0186	0.0019	0.1661	0.0099	0.0033	0.0657	0.0024	0.097	0.126	0.0257	0.0031	0.1142	0.02	0.0046	0.0104	0.0011	4e-04	0.0305	0.0259	0.0359	0.0736	0.0172	0.0992	0.001
1	rs6603859	16706075	1.37	1.20712161961534e-05	1.21	0.000106551886425999	1.47709356674637	0.0193306592881804	0.0215	0.02	0.0186	0.0019	0.1663	0.0099	0.0032	0.0658	0.0023	0.0972	0.126	0.0257	0.0031	0.1142	0.02	0.0046	0.0104	0.001	3e-04	0.0305	0.0259	0.0359	0.0735	0.0171	0.0992	9e-04
1	Affx-5709386	16723268	1.37	1.20712161961534e-05	1.21	0.000106551886425999	1.42955834115616	0.0148339325755074	0.0215	0.02	0.0186	0.002	0.1661	0.0099	0.0033	0.0659	0.0023	0.0973	0.1259	0.0258	0.0031	0.1141	0.02	0.0046	0.0103	0.001	3e-04	0.0304	0.0259	0.036	0.0734	0.0172	0.0993	9e-04
1	rs41269193	16730308	1.37	1.20712161961534e-05	1.21	0.000106551886425999	1.33556000971998	0.0125839499693849	0.0215	0.02	0.0185	0.0022	0.1659	0.01	0.0033	0.0659	0.0024	0.0974	0.1258	0.0258	0.0031	0.114	0.0199	0.0047	0.0101	0.001	4e-04	0.0303	0.026	0.0361	0.073	0.0172	0.0995	0.001
1	rs525409	16731510	1.37	1.20712161961534e-05	1.21	0.000106551886425999	1.29416844804186	0.0108121575669651	0.0215	0.02	0.0185	0.0022	0.1658	0.0101	0.0033	0.0659	0.0024	0.0975	0.1257	0.0258	0.0031	0.1138	0.0199	0.0047	0.01	0.001	4e-04	0.0303	0.026	0.0361	0.0729	0.0173	0.0996	0.001
1	rs681104	16734627	1.38	8.07251827140701e-06	1.21	0.000106551886425999	1.36152173073637	0.0100057429421696	0.0216	0.02	0.0183	0.0024	0.1657	0.0104	0.0034	0.0644	0.0024	0.0985	0.126	0.0259	0.0031	0.1127	0.0198	0.0049	0.01	0.001	5e-04	0.0299	0.026	0.0362	0.072	0.0174	0.1015	0.001
1	rs4661746	16736132	1.39	5.35345218654875e-06	1.21	0.000106551886425999	1.3574558446569	0.0104049540046055	0.0214	0.02	0.0182	0.0025	0.1656	0.0106	0.0035	0.0634	0.0024	0.0989	0.1268	0.0259	0.0031	0.1122	0.0197	0.005	0.0099	0.0011	5e-04	0.0295	0.0259	0.0359	0.0718	0.0175	0.1024	0.001
1	rs146290198	16736138	1.39	5.35345218654875e-06	1.21	0.000106551886425999	1.35735909353609	0.0102900775139111	0.0214	0.02	0.0182	0.0025	0.1656	0.0106	0.0035	0.0634	0.0024	0.0989	0.1268	0.0259	0.0031	0.1122	0.0197	0.005	0.0099	0.0011	5e-04	0.0295	0.0259	0.0359	0.0718	0.0175	0.1024	0.001
1	rs41269195	16736272	1.39	5.35345218654875e-06	1.21	0.000106551886425999	1.360843765894	0.0103761737012099	0.0214	0.02	0.0182	0.0025	0.1656	0.0106	0.0035	0.0634	0.0024	0.0989	0.1268	0.0259	0.0031	0.1122	0.0197	0.005	0.0099	0.0011	5e-04	0.0294	0.0259	0.0359	0.0718	0.0175	0.1024	0.001
1	rs2902589	16739696	1.39	5.35345218654875e-06	1.21	0.000106551886425999	1.36646501362295	0.0092856022847993	0.0213	0.0198	0.0181	0.0025	0.166	0.0107	0.0035	0.0637	0.0024	0.099	0.1269	0.0259	0.0031	0.1119	0.0195	0.005	0.0099	0.001	5e-04	0.0293	0.0258	0.0361	0.0717	0.0176	0.1025	0.001
1	rs11260752	16742820	1.39	5.35345218654875e-06	1.21	0.000106551886425999	1.37374674577477	0.0092042897712291	0.0213	0.0198	0.0181	0.0025	0.1661	0.0107	0.0035	0.0637	0.0024	0.099	0.1269	0.0259	0.0031	0.1119	0.0195	0.005	0.0098	0.001	5e-04	0.0293	0.0257	0.0362	0.0715	0.0176	0.1025	0.001
1	rs74407262	16745667	1.39	5.35345218654875e-06	1.21	0.000106551886425999	1.35503784437388	0.00807939015897266	0.0213	0.0198	0.0183	0.0025	0.1663	0.0107	0.0035	0.0637	0.0025	0.099	0.1269	0.026	0.0031	0.1116	0.0196	0.005	0.0097	0.0011	5e-04	0.0292	0.0257	0.0362	0.0712	0.0176	0.1025	0.001
1	rs114456729	16748432	1.39	5.35345218654875e-06	1.21	0.000106551886425999	1.33113934432392	0.00736365905494674	0.0213	0.0197	0.0186	0.0025	0.1665	0.0106	0.0035	0.0636	0.0025	0.099	0.1268	0.026	0.0032	0.1114	0.0196	0.0049	0.0097	0.0011	5e-04	0.0292	0.0258	0.0363	0.0711	0.0176	0.1025	0.0011
1	rs72638043	16766769	1.41	2.29594071428641e-06	1.21	0.000106551886425999	1.2181756277433	0.0188624929852197	0.0213	0.0194	0.0184	0.0025	0.1687	0.0106	0.0035	0.062	0.0026	0.099	0.127	0.026	0.0035	0.1107	0.0195	0.0048	0.0092	0.0013	7e-04	0.0288	0.026	0.0374	0.0695	0.0179	0.1026	0.0013
1	rs12064256	16769949	1.41	2.29594071428641e-06	1.2	0.000154710351863633	1.21734020594284	0.016207647158578	0.0213	0.0193	0.0184	0.0025	0.1688	0.0106	0.0035	0.0619	0.0026	0.099	0.127	0.026	0.0035	0.1106	0.0195	0.0048	0.0092	0.0013	7e-04	0.0287	0.026	0.0375	0.0695	0.0179	0.1026	0.0013
1	rs61769455	16775582	1.41	2.29594071428641e-06	1.2	0.000154710351863633	1.20363406695017	0.0179051556398911	0.0213	0.0193	0.0185	0.0025	0.1689	0.0107	0.0035	0.0618	0.0026	0.0991	0.127	0.026	0.0035	0.1106	0.0195	0.0048	0.0092	0.0013	7e-04	0.0287	0.026	0.0375	0.0694	0.018	0.1026	0.0013
1	rs279779	16776804	1.41	2.29594071428641e-06	1.2	0.000154710351863633	1.19975547312594	0.0171568854544644	0.0213	0.0193	0.0185	0.0025	0.1689	0.0107	0.0035	0.0618	0.0026	0.0991	0.127	0.026	0.0035	0.1106	0.0195	0.0048	0.0092	0.0013	7e-04	0.0287	0.026	0.0375	0.0694	0.018	0.1026	0.0013
1	rs77359213	16781879	1.41	2.29594071428641e-06	1.2	0.000154710351863633	1.20252540066062	0.0177919156682351	0.0213	0.0193	0.0185	0.0025	0.1689	0.0107	0.0035	0.0618	0.0026	0.0991	0.127	0.026	0.0035	0.1106	0.0195	0.0048	0.0092	0.0013	7e-04	0.0287	0.026	0.0376	0.0694	0.018	0.1025	0.0013
1	rs1746722	16786636	NA	NA	NA	NA	1.20363406695017	0.0170091156843629	0.0213	0.0193	0.0185	0.0025	0.1689	0.0107	0.0035	0.0618	0.0026	0.0991	0.127	0.026	0.0035	0.1106	0.0195	0.0048	0.0092	0.0013	7e-04	0.0287	0.026	0.0376	0.0694	0.018	0.1026	0.0013
1	rs157129	16793220	NA	NA	NA	NA	1.20576012026365	0.01948795674029	0.0214	0.0193	0.0184	0.0025	0.1689	0.0106	0.0035	0.0618	0.0027	0.0991	0.127	0.026	0.0035	0.1106	0.0195	0.0048	0.0092	0.0013	7e-04	0.0287	0.026	0.0376	0.0694	0.0179	0.1026	0.0013
1	rs188525357	16807025	NA	NA	NA	NA	1.46393696923742	0.0533839117824045	0.0214	0.0192	0.0184	0.0026	0.1688	0.0107	0.0035	0.0617	0.0027	0.0989	0.1268	0.0259	0.0036	0.1099	0.0195	0.0047	0.0091	0.0014	8e-04	0.0285	0.026	0.0377	0.0695	0.0179	0.1032	0.0014
1	rs156866	16828019	NA	NA	NA	NA	1.55438792054079	0.0707352835858344	0.0218	0.0188	0.0187	0.0027	0.1683	0.0111	0.0036	0.0616	0.0029	0.0986	0.1257	0.0255	0.004	0.108	0.0199	0.0048	0.0091	0.0019	0.0013	0.0275	0.0254	0.0383	0.0699	0.0182	0.1046	0.0016
1	rs277453	16828657	NA	NA	NA	NA	1.55133782276208	0.0703823905035144	0.0218	0.0188	0.0187	0.0027	0.1683	0.0111	0.0036	0.0616	0.0029	0.0986	0.1257	0.0255	0.004	0.108	0.0199	0.0048	0.0091	0.002	0.0013	0.0275	0.0254	0.0383	0.0699	0.0182	0.1046	0.0016
1	rs9439632	16830833	NA	NA	NA	NA	1.53662627097268	0.0615345997089099	0.0218	0.0188	0.0186	0.0027	0.1683	0.0112	0.0036	0.0616	0.0029	0.0985	0.1258	0.0256	0.004	0.108	0.0199	0.0048	0.0091	0.002	0.0013	0.0274	0.0254	0.0383	0.0699	0.0182	0.1046	0.0016
1	rs61769466	16832224	NA	NA	NA	NA	1.54321482773875	0.067793837675817	0.0218	0.0188	0.0187	0.0027	0.1683	0.0112	0.0036	0.0615	0.0029	0.0986	0.1257	0.0256	0.004	0.108	0.0199	0.0048	0.0091	0.002	0.0013	0.0274	0.0254	0.0383	0.0699	0.0182	0.1046	0.0016
1	rs113723037	16848016	NA	NA	NA	NA	1.60667165278466	0.0860495335234299	0.022	0.0188	0.0187	0.0027	0.168	0.0112	0.0036	0.0613	0.0029	0.0988	0.1255	0.0256	0.004	0.1076	0.02	0.0048	0.0091	0.002	0.0013	0.0274	0.0255	0.0383	0.07	0.0183	0.1046	0.0016
1	rs156915	16849660	NA	NA	NA	NA	1.59978110350106	0.0878941639881679	0.022	0.0188	0.0187	0.0027	0.1681	0.0112	0.0036	0.0613	0.0029	0.0988	0.1255	0.0256	0.004	0.1076	0.02	0.0048	0.0091	0.002	0.0013	0.0274	0.0255	0.0383	0.07	0.0183	0.1046	0.0016
1	rs2985125	17004186	NA	NA	NA	NA	5.62511776893984	0.232146024310052	0.0241	0.0139	0.0176	0.0031	0.1588	0.0138	0.0037	0.0592	0.0041	0.0921	0.1222	0.0297	0.0069	0.101	0.0238	0.0052	0.0096	0.0049	0.0038	0.0252	0.0262	0.0389	0.0751	0.0191	0.1083	0.0036
1	rs114775138	17045271	NA	NA	NA	NA	6.07261785189001	0.252170644269592	0.0242	0.0136	0.0176	0.0031	0.1582	0.0139	0.0037	0.0589	0.0042	0.0915	0.122	0.0298	0.0071	0.1015	0.0238	0.0052	0.0096	0.005	0.004	0.025	0.0264	0.0388	0.0753	0.0191	0.1084	0.0038
1	rs139568199	17186742	NA	NA	NA	NA	6.58172502802907	0.315237788631086	0.0245	0.0135	0.0174	0.0031	0.1583	0.0141	0.0037	0.0586	0.0043	0.0904	0.1217	0.03	0.0072	0.1016	0.0239	0.0053	0.0096	0.0052	0.0042	0.0248	0.0268	0.0387	0.0756	0.0191	0.1083	0.0039
1	rs112720530	17211616	NA	NA	NA	NA	6.8934782094172	0.303000622169218	0.0246	0.0138	0.0174	0.003	0.1582	0.0141	0.0037	0.0585	0.0043	0.0905	0.1217	0.03	0.0072	0.1012	0.0239	0.0053	0.0096	0.0052	0.0042	0.0248	0.0269	0.0386	0.0759	0.0191	0.1083	0.004
1	rs112183662	17211757	NA	NA	NA	NA	6.88463538766082	0.303119890231718	0.0246	0.0138	0.0174	0.003	0.1581	0.0141	0.0037	0.0585	0.0043	0.0906	0.1216	0.03	0.0072	0.1013	0.0239	0.0053	0.0096	0.0052	0.0042	0.0248	0.0269	0.0386	0.0759	0.0191	0.1083	0.0039
1	rs9325650	17214180	NA	NA	NA	NA	7.03606275106296	0.314393386162258	0.0246	0.0138	0.0174	0.003	0.1581	0.0142	0.0037	0.0584	0.0043	0.0905	0.1217	0.0299	0.0071	0.1012	0.0239	0.0053	0.0096	0.0052	0.0042	0.0247	0.0269	0.0387	0.0761	0.0191	0.1083	0.0041
1	rs115736587	17227627	NA	NA	NA	NA	6.86525155019232	0.273982392761181	0.0245	0.0138	0.0168	0.003	0.1587	0.0143	0.0037	0.059	0.0041	0.0903	0.1216	0.0296	0.007	0.1015	0.024	0.0053	0.0096	0.0052	0.004	0.0247	0.027	0.0386	0.0768	0.0191	0.1083	0.0039
1	rs76648159	17240192	NA	NA	NA	NA	6.8446397201454	0.259643628469326	0.0243	0.0137	0.0166	0.003	0.1589	0.0143	0.0037	0.059	0.0041	0.0903	0.1215	0.0295	0.007	0.1016	0.0239	0.0053	0.0096	0.0051	0.004	0.0247	0.027	0.0385	0.0771	0.0192	0.1083	0.0039
1	rs6586560	17244933	NA	NA	NA	NA	6.85502150058102	0.26512132451297	0.0243	0.0138	0.0166	0.003	0.1591	0.0143	0.0037	0.0589	0.0041	0.0901	0.1219	0.0292	0.0069	0.1016	0.0239	0.0053	0.0096	0.0052	0.004	0.0247	0.0271	0.0385	0.0773	0.0192	0.1081	0.0038
1	rs7530021	17246171	NA	NA	NA	NA	6.84990767429764	0.262149802672913	0.0243	0.0138	0.0165	0.003	0.1592	0.0143	0.0037	0.0589	0.0041	0.0901	0.122	0.0291	0.0069	0.1016	0.0239	0.0053	0.0096	0.0052	0.004	0.0247	0.0271	0.0384	0.0774	0.0192	0.1082	0.0038
1	rs115879516	17248189	NA	NA	NA	NA	6.84634396530231	0.262263898494917	0.0243	0.0138	0.0165	0.003	0.1592	0.0143	0.0037	0.0589	0.0041	0.0901	0.1219	0.0291	0.0069	0.1016	0.0238	0.0053	0.0096	0.0052	0.0039	0.0247	0.0271	0.0384	0.0774	0.0192	0.1082	0.0039
1	rs11587728	17249487	1.33	5.55292696466048e-05	1.2	0.000154710351863633	6.86106614381208	0.263063003381915	0.0243	0.0138	0.0165	0.003	0.1592	0.0143	0.0037	0.0589	0.0041	0.0901	0.122	0.0291	0.0069	0.1016	0.0238	0.0053	0.0096	0.0052	0.0039	0.0247	0.0271	0.0384	0.0774	0.0192	0.1082	0.0039
1	rs59842660	17249542	1.33	5.55292696466048e-05	1.2	0.000154710351863633	6.85130227489659	0.261009698670476	0.0243	0.0138	0.0165	0.003	0.1592	0.0143	0.0037	0.0589	0.0041	0.0901	0.122	0.0291	0.0069	0.1016	0.0238	0.0053	0.0096	0.0052	0.0039	0.0247	0.0271	0.0384	0.0774	0.0192	0.1082	0.0039
1	rs61461842	17249546	1.33	5.55292696466048e-05	1.2	0.000154710351863633	6.83085410046274	0.259188771051762	0.0243	0.0138	0.0165	0.003	0.1592	0.0143	0.0037	0.0589	0.004	0.0901	0.122	0.0291	0.0069	0.1016	0.0238	0.0053	0.0096	0.0052	0.0039	0.0247	0.0271	0.0384	0.0774	0.0192	0.1083	0.0039
1	rs78293422	17252462	1.33	5.55292696466048e-05	1.2	0.000154710351863633	6.65479450589813	0.240980459697896	0.0242	0.0138	0.0165	0.003	0.1595	0.0143	0.0037	0.0589	0.004	0.0902	0.1221	0.0291	0.0069	0.1016	0.0238	0.0053	0.0097	0.0051	0.0038	0.0246	0.0271	0.0384	0.0774	0.0192	0.1084	0.0038
1	rs143501240	17257840	1.33	5.55292696466048e-05	1.2	0.000154710351863633	6.45354324465073	0.224721025839204	0.0242	0.0137	0.0165	0.003	0.1597	0.0144	0.0037	0.059	0.0039	0.0903	0.1223	0.0291	0.0068	0.1016	0.0238	0.0053	0.0097	0.005	0.0037	0.0246	0.027	0.0384	0.0774	0.0193	0.1084	0.0036
1	rs114418071	17259049	1.33	5.55292696466048e-05	1.2	0.000154710351863633	6.44910647459564	0.225046943191918	0.0241	0.0137	0.0165	0.003	0.1598	0.0144	0.0037	0.059	0.0039	0.0903	0.1224	0.0291	0.0068	0.1017	0.0238	0.0053	0.0097	0.005	0.0036	0.0246	0.027	0.0384	0.0774	0.0193	0.1084	0.0036
1	rs114323849	17265416	1.33	5.55292696466048e-05	1.2	0.000154710351863633	6.23828944505013	0.193549903792206	0.024	0.0137	0.0164	0.0031	0.16	0.0144	0.0037	0.0591	0.0038	0.0905	0.1226	0.029	0.0067	0.1016	0.0237	0.0054	0.0097	0.0047	0.0033	0.0246	0.027	0.0384	0.0777	0.0194	0.1085	0.0033
1	rs77948820	17268833	1.33	5.55292696466048e-05	1.2	0.000154710351863633	6.08213166647054	0.176754473406879	0.0242	0.0136	0.0164	0.0031	0.1603	0.0144	0.0037	0.0591	0.0037	0.0905	0.1228	0.029	0.0066	0.1016	0.0236	0.0054	0.0097	0.0045	0.0032	0.0246	0.027	0.0383	0.0777	0.0194	0.1085	0.0031
1	rs41272737	17281235	NA	NA	NA	NA	5.80773636387634	0.138499183774223	0.024	0.0135	0.0164	0.0031	0.1607	0.0145	0.0038	0.0593	0.0034	0.0908	0.1232	0.0291	0.0065	0.1017	0.0235	0.0054	0.0098	0.0042	0.003	0.0244	0.0269	0.0382	0.0776	0.0195	0.1091	0.0027
1	rs76912522	17284730	1.33	5.55292696466048e-05	1.2	0.000154710351863633	5.72400855962344	0.131672330810134	0.024	0.0135	0.0164	0.0031	0.1608	0.0145	0.0038	0.0593	0.0033	0.0908	0.1234	0.0291	0.0064	0.1017	0.0235	0.0054	0.0098	0.0041	0.0029	0.0244	0.0268	0.0382	0.0776	0.0196	0.1091	0.0026
1	Affx-5859873	17288053	NA	NA	NA	NA	5.30579396757096	0.113079909501204	0.0236	0.0133	0.0165	0.0031	0.1617	0.0146	0.004	0.0597	0.0026	0.0913	0.1241	0.0293	0.006	0.1018	0.0232	0.0056	0.01	0.0036	0.0024	0.0244	0.0267	0.0381	0.0777	0.0199	0.1093	0.002
1	rs6691985	17289911	1.32	7.96532069334287e-05	1.2	0.000154710351863633	5.24920039839975	0.105597853567557	0.0232	0.0131	0.0166	0.0031	0.1625	0.0148	0.0041	0.0601	0.002	0.0918	0.1247	0.0295	0.0057	0.102	0.0229	0.0057	0.0101	0.003	0.0019	0.0244	0.0265	0.0379	0.0779	0.0202	0.1094	0.0014
1	rs78888579	17292223	1.32	7.96532069334287e-05	1.2	0.000154710351863633	5.16203283886204	0.112059669825211	0.0231	0.0131	0.0166	0.0032	0.1625	0.0148	0.0041	0.0601	0.0019	0.092	0.1249	0.0295	0.0056	0.1021	0.0228	0.0057	0.0102	0.0029	0.0018	0.0244	0.0266	0.0378	0.0779	0.0202	0.1093	0.0014
1	rs35991555	17293944	1.32	7.96532069334287e-05	1.2	0.000154710351863633	5.15999626397427	0.097027633773626	0.0231	0.0132	0.0166	0.0032	0.1625	0.0148	0.0042	0.0602	0.0019	0.092	0.125	0.0294	0.0055	0.1022	0.0227	0.0057	0.0102	0.0028	0.0018	0.0245	0.0266	0.0377	0.0779	0.0202	0.1093	0.0013
1	rs56278097	17295764	1.32	7.96532069334287e-05	1.2	0.000154710351863633	5.15010703747442	0.122418878471943	0.0231	0.0132	0.0166	0.0032	0.1626	0.0148	0.0042	0.0602	0.0018	0.0921	0.1251	0.0294	0.0055	0.1022	0.0227	0.0058	0.0102	0.0027	0.0017	0.0245	0.0266	0.0377	0.0779	0.0202	0.1093	0.0013
1	rs9435656	17297289	1.32	7.96532069334287e-05	1.2	0.000154710351863633	5.1450187474487	0.128351514075649	0.023	0.0132	0.0166	0.0032	0.1626	0.0148	0.0042	0.0602	0.0018	0.0921	0.1252	0.0293	0.0055	0.1023	0.0226	0.0058	0.0102	0.0027	0.0017	0.0246	0.0267	0.0376	0.0779	0.0201	0.1093	0.0013
1	rs761423	17301672	1.31	0.000113317573345323	1.2	0.000154710351863633	4.68982187717616	0.157886255595879	0.023	0.0138	0.0165	0.0032	0.1621	0.0148	0.0043	0.0603	0.0015	0.0927	0.1262	0.03	0.005	0.1027	0.0225	0.0064	0.0102	0.0022	0.0012	0.0247	0.0265	0.0373	0.0776	0.0202	0.1087	0.0011
1	rs761422	17301780	1.31	0.000113317573345323	1.2	0.000154710351863633	4.68854261868804	0.157886255595879	0.023	0.0138	0.0165	0.0032	0.162	0.0148	0.0043	0.0603	0.0015	0.0928	0.1262	0.03	0.005	0.1027	0.0225	0.0064	0.0102	0.0022	0.0012	0.0247	0.0265	0.0373	0.0776	0.0202	0.1087	0.001
1	rs9435731	17306029	1.3	0.000159887287550788	1.2	0.000154710351863633	4.54976451230323	0.164678601757844	0.023	0.0145	0.0161	0.0031	0.1618	0.0148	0.0043	0.0604	0.0013	0.0935	0.1272	0.0305	0.0047	0.1028	0.0217	0.0065	0.01	0.0017	0.0011	0.0248	0.0264	0.0382	0.0772	0.0204	0.1078	9e-04
1	rs2284746	17306675	1.3	0.000159887287550788	1.2	0.000154710351863633	4.63219893798236	0.161560986204375	0.023	0.0146	0.0161	0.0031	0.1616	0.0148	0.0043	0.0606	0.0012	0.0936	0.1274	0.0305	0.0047	0.1028	0.0216	0.0065	0.01	0.0015	0.0011	0.0248	0.0264	0.0382	0.0769	0.0204	0.1081	0.001
1	rs111384013	17306699	1.3	0.000159887287550788	1.2	0.000154710351863633	4.62950661462026	0.162143937391934	0.023	0.0146	0.0161	0.0031	0.1616	0.0148	0.0043	0.0606	0.0012	0.0936	0.1274	0.0305	0.0047	0.1028	0.0216	0.0065	0.01	0.0015	0.0011	0.0248	0.0264	0.0382	0.0769	0.0204	0.1081	0.001
1	rs9435732	17308158	1.3	0.000159887287550788	1.2	0.000154710351863633	4.63645076342073	0.15300179864157	0.023	0.0146	0.016	0.0031	0.1616	0.0148	0.0043	0.0606	0.0012	0.0937	0.1275	0.0305	0.0046	0.1029	0.0215	0.0064	0.0099	0.0015	0.0011	0.0248	0.0264	0.0381	0.077	0.0204	0.108	9e-04
1	rs2311528	17309540	1.3	0.000159887287550788	1.2	0.000154710351863633	4.65786625217715	0.159429859138045	0.0231	0.0142	0.0161	0.0031	0.1614	0.0149	0.0045	0.0606	0.0012	0.0932	0.128	0.0305	0.0046	0.1032	0.0215	0.0064	0.01	0.0015	0.0011	0.0248	0.0264	0.038	0.0771	0.0204	0.108	9e-04
1	rs113445476	17310844	1.3	0.000159887287550788	1.2	0.000154710351863633	4.60543467606764	0.16448313627982	0.0231	0.0142	0.0161	0.0031	0.1614	0.0149	0.0045	0.0606	0.0012	0.0933	0.1284	0.0306	0.0046	0.1032	0.0215	0.0064	0.01	0.0014	0.0011	0.0249	0.0264	0.0379	0.0771	0.0205	0.1076	9e-04
1	rs15786	17312592	1.3	0.000159887287550788	1.2	0.000154710351863633	4.51100863995566	0.159623183808191	0.0231	0.0142	0.0161	0.0031	0.1612	0.0149	0.0046	0.0607	0.0011	0.0934	0.1291	0.0307	0.0046	0.1033	0.0214	0.0064	0.01	0.0014	0.0011	0.025	0.0264	0.0376	0.077	0.0207	0.1069	9e-04
1	rs3170740	17312743	1.3	0.000159887287550788	1.2	0.000154710351863633	4.52946020188712	0.185036094880622	0.0231	0.0142	0.0162	0.0031	0.1612	0.0149	0.0046	0.0607	0.0011	0.0935	0.1292	0.0307	0.0046	0.1033	0.0214	0.0064	0.01	0.0014	0.0011	0.025	0.0264	0.0376	0.077	0.0207	0.1068	9e-04
1	rs56146840	17313283	1.3	0.000159887287550788	1.2	0.000154710351863633	4.43612993507193	0.178159147164241	0.0231	0.0142	0.0161	0.0031	0.1612	0.0148	0.0045	0.0608	0.0011	0.0935	0.1293	0.0307	0.0046	0.1033	0.0213	0.0063	0.01	0.0013	0.0011	0.025	0.0265	0.0375	0.0771	0.0207	0.1067	9e-04
1	rs3738815	17314702	1.29	0.000223750601493915	1.2	0.000154710351863633	4.20857283245864	0.134478707728928	0.0232	0.0142	0.016	0.0031	0.1613	0.0145	0.0044	0.061	0.001	0.0936	0.1298	0.0309	0.0046	0.1033	0.0213	0.0061	0.0099	0.0013	0.001	0.025	0.0265	0.0375	0.0774	0.0207	0.1063	9e-04
1	rs9435662	17314942	1.29	0.000223750601493915	1.2	0.000154710351863633	4.2096794586927	0.136392152344179	0.0232	0.0142	0.016	0.0031	0.1613	0.0145	0.0044	0.061	0.001	0.0937	0.1298	0.0309	0.0046	0.1033	0.0213	0.0061	0.0099	0.0013	0.001	0.025	0.0265	0.0375	0.0774	0.0207	0.1063	9e-04
1	rs4920608	17319287	1.29	0.000223750601493915	1.2	0.000154710351863633	4.18548911643865	0.144703912858457	0.0231	0.0143	0.016	0.0031	0.1613	0.0144	0.0044	0.061	0.001	0.0937	0.1299	0.0309	0.0046	0.1033	0.0211	0.0062	0.01	0.0012	0.001	0.0251	0.0266	0.0373	0.0774	0.0208	0.1063	9e-04
1	rs116058417	17323316	1.29	0.000223750601493915	1.2	0.000154710351863633	4.19212060940919	0.148266650591268	0.0231	0.0143	0.016	0.0031	0.1612	0.0144	0.0044	0.061	0.001	0.0937	0.13	0.0308	0.0047	0.1033	0.021	0.0062	0.01	0.0012	0.001	0.0251	0.0266	0.0373	0.0774	0.0207	0.1063	9e-04
1	rs6684770	17325955	1.29	0.000223750601493915	1.2	0.000154710351863633	4.21175458445553	0.147232115951566	0.0231	0.0143	0.016	0.0031	0.1609	0.0144	0.0044	0.061	0.001	0.0938	0.13	0.0314	0.0047	0.1037	0.0214	0.0061	0.0101	0.0012	0.001	0.0251	0.0266	0.0373	0.0774	0.0207	0.1052	0.001
1	rs11583923	17326131	1.29	0.000223750601493915	1.19	0.000222494297558734	4.21023279985777	0.149303791932718	0.0231	0.0143	0.016	0.0031	0.1609	0.0144	0.0044	0.061	0.001	0.0937	0.13	0.0314	0.0047	0.1037	0.0214	0.0061	0.0101	0.0012	0.001	0.0251	0.0266	0.0373	0.0773	0.0207	0.1052	0.001
1	rs56290406	17326540	1.29	0.000223750601493915	1.19	0.000222494297558734	4.21203128775106	0.156156087589922	0.0231	0.0143	0.016	0.0031	0.1609	0.0144	0.0044	0.061	0.001	0.0937	0.13	0.0314	0.0047	0.1037	0.0214	0.0061	0.0101	0.0012	0.001	0.0251	0.0266	0.0373	0.0773	0.0207	0.1052	0.001
1	rs56367069	17326767	1.29	0.000223750601493915	1.19	0.000222494297558734	4.21106284665936	0.158560926491128	0.0231	0.0143	0.016	0.0031	0.1609	0.0144	0.0044	0.061	0.001	0.0937	0.13	0.0314	0.0047	0.1037	0.0214	0.0061	0.0101	0.0012	0.001	0.0251	0.0266	0.0373	0.0773	0.0207	0.1052	0.001
1	rs3738814	17331676	1.29	0.000223750601493915	1.19	0.000222494297558734	4.18700859469367	0.161172764327947	0.0231	0.0144	0.0159	0.0032	0.1608	0.0145	0.0045	0.0609	0.001	0.0938	0.1303	0.0313	0.0047	0.1037	0.0212	0.0061	0.0102	0.0012	0.001	0.0251	0.0266	0.0373	0.0774	0.0206	0.1051	0.001
1	rs2647168	17340878	1.29	0.000223750601493915	1.19	0.000222494297558734	4.12317580049112	0.153573595268174	0.0234	0.0145	0.0159	0.0032	0.1606	0.0145	0.0046	0.0607	0.0011	0.0937	0.1307	0.0313	0.0047	0.1038	0.0208	0.0061	0.0102	0.0011	0.0011	0.0251	0.0266	0.0374	0.0776	0.0205	0.1048	0.001
1	rs9435672	17342659	1.29	0.000223750601493915	1.19	0.000222494297558734	4.13625255210693	0.166147191699886	0.0234	0.0145	0.0158	0.0033	0.1605	0.0145	0.0046	0.0607	0.0011	0.0937	0.1307	0.0313	0.0047	0.1037	0.0208	0.0061	0.0102	0.0011	0.0011	0.0252	0.0266	0.0374	0.0776	0.0205	0.1048	0.001
1	rs12045097	17345877	1.29	0.000223750601493915	1.19	0.000222494297558734	4.17913647499309	0.185851008116084	0.0234	0.0145	0.0158	0.0033	0.1606	0.0145	0.0046	0.0607	0.0011	0.0938	0.1306	0.0313	0.0047	0.1038	0.0207	0.0061	0.0102	0.0011	0.0011	0.0251	0.0267	0.0374	0.0776	0.0205	0.1048	0.0011
1	rs2871775	17345905	1.29	0.000223750601493915	1.19	0.000222494297558734	4.17816998677231	0.186258923627492	0.0234	0.0145	0.0158	0.0033	0.1606	0.0145	0.0046	0.0607	0.0011	0.0938	0.1307	0.0313	0.0047	0.1038	0.0207	0.0061	0.0102	0.0011	0.0011	0.0251	0.0267	0.0374	0.0776	0.0205	0.1048	0.0011
1	rs2746472	17349830	1.29	0.000223750601493915	1.19	0.000222494297558734	4.17665133603106	0.195724527824818	0.0235	0.0145	0.0157	0.0033	0.1606	0.0145	0.0046	0.0608	0.001	0.0938	0.1307	0.0311	0.0047	0.1039	0.0207	0.006	0.0102	0.0011	0.0011	0.0251	0.0267	0.0374	0.0777	0.0204	0.1049	0.0011
1	rs33927012	17354297	1.29	0.000223750601493915	1.19	0.000222494297558734	4.21258470835846	0.177556673590992	0.0235	0.0146	0.0156	0.0032	0.1608	0.0144	0.0045	0.0609	0.001	0.0939	0.1308	0.031	0.0046	0.104	0.0206	0.006	0.0102	0.0011	0.001	0.0251	0.0267	0.0373	0.078	0.0202	0.1052	0.001
1	rs7554763	17356996	1.28	0.000310570466420906	1.19	0.000222494297558734	4.21770473455996	0.174754481808434	0.0235	0.0146	0.0155	0.0032	0.1608	0.0144	0.0045	0.0609	9e-04	0.0939	0.1309	0.031	0.0045	0.104	0.0206	0.006	0.0102	0.0011	0.001	0.0251	0.0267	0.0373	0.078	0.0202	0.1053	9e-04
1	rs7550829	17357577	1.28	0.000310570466420906	1.19	0.000222494297558734	4.21853515962444	0.17685467971828	0.0235	0.0146	0.0155	0.0032	0.1608	0.0144	0.0045	0.0609	9e-04	0.0939	0.1309	0.0309	0.0045	0.104	0.0206	0.006	0.0102	0.0011	0.001	0.0251	0.0267	0.0373	0.0781	0.0202	0.1053	9e-04
1	rs2746466	17357958	1.28	0.000310570466420906	1.18	0.000316938334731296	4.21424508229192	0.176554119740517	0.0235	0.0146	0.0155	0.0032	0.1608	0.0144	0.0045	0.0609	9e-04	0.0939	0.1309	0.0309	0.0045	0.104	0.0206	0.006	0.0102	0.0011	0.001	0.0251	0.0267	0.0373	0.0781	0.0201	0.1053	9e-04
1	rs10887990	17359386	1.28	0.000310570466420906	1.18	0.000316938334731296	4.23667656161561	0.18188991549038	0.0235	0.0146	0.0155	0.0032	0.1608	0.0144	0.0045	0.0609	9e-04	0.0939	0.1309	0.0309	0.0045	0.104	0.0206	0.006	0.0102	0.0011	0.001	0.0251	0.0267	0.0372	0.0781	0.0201	0.1053	9e-04
1	rs7517571	17366582	1.28	0.000310570466420906	1.18	0.000316938334731296	4.23792365044319	0.178963540689277	0.0235	0.0146	0.0155	0.0032	0.1608	0.0144	0.0045	0.0609	9e-04	0.094	0.1309	0.0309	0.0045	0.104	0.0205	0.006	0.0102	0.0011	0.001	0.0251	0.0267	0.0372	0.0781	0.0201	0.1053	9e-04
1	rs2647155	17366833	1.28	0.000310570466420906	1.18	0.000316938334731296	4.22781109043904	0.179366206051201	0.0235	0.0146	0.0155	0.0032	0.1608	0.0144	0.0045	0.061	9e-04	0.0939	0.1309	0.0309	0.0045	0.1041	0.0205	0.006	0.0102	0.0011	0.001	0.0252	0.0267	0.0372	0.0781	0.0201	0.1053	9e-04
1	rs11203284	17369952	1.28	0.000310570466420906	1.18	0.000316938334731296	4.22864202592382	0.176453972397721	0.0235	0.0146	0.0155	0.0032	0.1608	0.0144	0.0045	0.0609	9e-04	0.0939	0.1309	0.0309	0.0045	0.1041	0.0205	0.006	0.0102	0.0011	0.001	0.0252	0.0267	0.0372	0.0781	0.0201	0.1053	9e-04
1	rs2179792	17370179	1.28	0.000310570466420906	1.15	0.000865485742366836	4.22656476579889	0.17685467971828	0.0235	0.0146	0.0155	0.0032	0.1608	0.0144	0.0045	0.0609	9e-04	0.0939	0.1309	0.0309	0.0045	0.1041	0.0205	0.006	0.0102	0.0011	0.001	0.0252	0.0267	0.0372	0.0781	0.0201	0.1053	9e-04
1	rs76861060	17371586	1.28	0.000310570466420906	1.13	0.00161350121478345	4.22670324165682	0.183207028072746	0.0235	0.0146	0.0155	0.0032	0.1607	0.0144	0.0045	0.0609	9e-04	0.094	0.1309	0.0309	0.0045	0.1041	0.0205	0.006	0.0102	0.0011	0.001	0.0252	0.0267	0.0372	0.0782	0.0201	0.1054	9e-04
1	rs78780303	17374852	1.28	0.000310570466420906	1.13	0.00161350121478345	4.1770654993872	0.158078914483586	0.0235	0.0146	0.0155	0.0032	0.1607	0.0144	0.0045	0.0609	9e-04	0.094	0.131	0.0309	0.0044	0.1041	0.0205	0.006	0.0102	0.0011	0.001	0.0252	0.0267	0.0372	0.0783	0.0201	0.1054	8e-04
1	rs1546926	17376127	1.28	0.000310570466420906	1.13	0.00161350121478345	4.17430461041595	0.157212607074504	0.0235	0.0146	0.0155	0.0032	0.1607	0.0144	0.0045	0.0609	9e-04	0.094	0.131	0.0309	0.0044	0.1041	0.0205	0.006	0.0102	0.0011	0.001	0.0252	0.0267	0.0372	0.0782	0.0201	0.1055	8e-04
1	rs17466602	17376476	1.28	0.000310570466420906	1.13	0.00161350121478345	4.17320038666985	0.15798257461064	0.0235	0.0146	0.0155	0.0032	0.1607	0.0144	0.0045	0.0609	9e-04	0.094	0.131	0.0309	0.0044	0.1041	0.0205	0.006	0.0102	0.0011	0.001	0.0252	0.0267	0.0372	0.0782	0.0201	0.1055	8e-04
1	rs2746462	17380497	1.28	0.000310570466420906	1.13	0.00161350121478345	4.14506819324641	0.16870356327406	0.0236	0.0145	0.0155	0.0032	0.1605	0.0145	0.0046	0.0608	8e-04	0.0939	0.131	0.0309	0.0042	0.1041	0.0205	0.006	0.0102	0.0011	0.001	0.0252	0.0267	0.0372	0.0785	0.0201	0.1056	8e-04
1	rs2746460	17382306	1.28	0.000310570466420906	1.13	0.00161350121478345	4.15044260432404	0.17196779159252	0.0236	0.0145	0.0155	0.0032	0.1604	0.0145	0.0046	0.0608	8e-04	0.0939	0.131	0.0309	0.0042	0.1041	0.0205	0.006	0.0102	0.0011	0.001	0.0252	0.0266	0.0372	0.0786	0.0201	0.1057	8e-04
1	rs3754509	17382500	1.28	0.000310570466420906	1.13	0.00161350121478345	4.16036932063404	0.172563627757535	0.0236	0.0145	0.0155	0.0032	0.1604	0.0145	0.0046	0.0608	8e-04	0.0939	0.131	0.0309	0.0042	0.1041	0.0205	0.006	0.0102	0.0011	0.001	0.0252	0.0267	0.0372	0.0786	0.0201	0.1057	8e-04
1	rs2647209	17382562	1.28	0.000310570466420906	1.13	0.00161350121478345	4.15857654366632	0.171570966297997	0.0236	0.0145	0.0155	0.0032	0.1604	0.0145	0.0046	0.0607	8e-04	0.0939	0.131	0.0309	0.0042	0.1041	0.0205	0.006	0.0102	0.0011	0.001	0.0252	0.0267	0.0372	0.0786	0.0201	0.1057	8e-04
1	rs72639756	17383439	1.28	0.000310570466420906	1.13	0.00161350121478345	4.1549915886717	0.173458725360656	0.0236	0.0145	0.0155	0.0032	0.1604	0.0145	0.0046	0.0607	8e-04	0.0939	0.131	0.0309	0.0042	0.1041	0.0205	0.006	0.0102	0.0011	0.001	0.0252	0.0266	0.0372	0.0786	0.0201	0.1057	8e-04
1	rs2746544	17386027	1.28	0.000310570466420906	1.13	0.00161350121478345	4.12152476367935	0.170085720381327	0.0236	0.0145	0.0156	0.0032	0.1603	0.0145	0.0047	0.0607	9e-04	0.0938	0.131	0.0309	0.0042	0.1041	0.0205	0.006	0.0102	0.0011	0.001	0.0252	0.0267	0.0372	0.0786	0.0201	0.1056	8e-04
1	rs12404121	17386104	1.28	0.000310570466420906	1.12	0.00217271107737434	4.12290061578714	0.167817118247323	0.0236	0.0145	0.0156	0.0032	0.1603	0.0145	0.0047	0.0607	9e-04	0.0938	0.131	0.0309	0.0042	0.1041	0.0205	0.006	0.0102	0.0011	0.001	0.0252	0.0267	0.0372	0.0786	0.0201	0.1056	8e-04
1	rs2746542	17388568	1.28	0.000310570466420906	1.12	0.00217271107737434	4.08510816762563	0.165265487847853	0.0236	0.0145	0.0156	0.0032	0.1603	0.0145	0.0047	0.0608	9e-04	0.0938	0.1311	0.0309	0.0042	0.1041	0.0205	0.006	0.0102	0.0011	0.001	0.0252	0.0266	0.0372	0.0785	0.0201	0.1057	8e-04
1	rs78464635	17390190	1.28	0.000310570466420906	1.12	0.00217271107737434	4.07399383830201	0.167817118247323	0.0236	0.0145	0.0156	0.0032	0.1602	0.0145	0.0047	0.0609	9e-04	0.0938	0.1312	0.0309	0.0042	0.1041	0.0204	0.006	0.0102	0.0011	0.001	0.0251	0.0266	0.0372	0.0785	0.02	0.1057	9e-04
1	rs2746538	17390456	1.28	0.000310570466420906	1.12	0.00217271107737434	4.07234794155294	0.167620352585726	0.0236	0.0145	0.0156	0.0032	0.1602	0.0145	0.0047	0.0609	9e-04	0.0938	0.1312	0.0309	0.0042	0.1041	0.0204	0.006	0.0102	0.0011	0.001	0.0251	0.0266	0.0372	0.0785	0.02	0.1057	9e-04
1	rs1007282	17390721	1.28	0.000310570466420906	1.11	0.00289911247787039	4.07138791510801	0.16978921223035	0.0236	0.0145	0.0155	0.0032	0.1602	0.0145	0.0047	0.0609	9e-04	0.0938	0.1312	0.0309	0.0042	0.1041	0.0204	0.006	0.0102	0.0011	0.001	0.0251	0.0266	0.0372	0.0785	0.02	0.1057	9e-04
1	rs61767275	17392527	1.28	0.000310570466420906	1.11	0.00289911247787039	4.06165383774144	0.169888028207059	0.0236	0.0145	0.0155	0.0032	0.1602	0.0145	0.0047	0.0609	9e-04	0.0938	0.1313	0.0308	0.0042	0.1041	0.0203	0.006	0.0102	0.0011	0.001	0.0251	0.0266	0.0372	0.0786	0.02	0.1057	9e-04
1	rs77428955	17392595	1.28	0.000310570466420906	1.11	0.00289911247787039	4.06137972633538	0.170580301813617	0.0236	0.0145	0.0155	0.0032	0.1602	0.0145	0.0047	0.0609	9e-04	0.0938	0.1313	0.0308	0.0042	0.1041	0.0203	0.006	0.0102	0.0011	0.001	0.0251	0.0266	0.0372	0.0786	0.02	0.1057	9e-04
1	rs2076599	17395480	1.28	0.000310570466420906	1.11	0.00289911247787039	4.02797440775259	0.169888028207059	0.0236	0.0146	0.0155	0.0032	0.16	0.0145	0.0047	0.0613	0.001	0.0938	0.1316	0.0308	0.0041	0.1041	0.02	0.0059	0.0102	0.0011	9e-04	0.025	0.0265	0.0371	0.0786	0.0199	0.1059	9e-04
1	rs6701620	17396408	1.28	0.000310570466420906	1.1	0.00383352030686692	4.03002593291935	0.169591640529067	0.0236	0.0146	0.0155	0.0032	0.16	0.0145	0.0047	0.0613	0.001	0.0938	0.1316	0.0308	0.0041	0.1041	0.02	0.0059	0.0102	0.0011	9e-04	0.025	0.0266	0.0371	0.0786	0.0199	0.1059	9e-04
1	rs11581590	17396592	1.28	0.000310570466420906	1.1	0.00383352030686692	4.03125697912596	0.170976327572541	0.0236	0.0146	0.0155	0.0032	0.1599	0.0145	0.0047	0.0613	0.001	0.0938	0.1316	0.0308	0.0041	0.1041	0.02	0.0059	0.0102	0.0011	9e-04	0.025	0.0266	0.0371	0.0786	0.0199	0.1059	9e-04
1	rs2076595	17396703	1.28	0.000310570466420906	1.1	0.00383352030686692	4.02906852051229	0.170679278220969	0.0236	0.0146	0.0155	0.0032	0.1599	0.0145	0.0047	0.0613	0.001	0.0938	0.1316	0.0308	0.0041	0.1041	0.02	0.0059	0.0102	0.0011	9e-04	0.0251	0.0266	0.0371	0.0786	0.0199	0.1059	9e-04
1	rs2016693	17397704	1.28	0.000310570466420906	1.1	0.00383352030686692	3.99218527565121	0.170382409101083	0.0237	0.0145	0.0155	0.0032	0.1599	0.0145	0.0047	0.0613	0.001	0.0938	0.1317	0.0308	0.0041	0.1042	0.0198	0.0059	0.0102	0.0011	9e-04	0.0251	0.0266	0.037	0.0786	0.0198	0.1061	9e-04
1	rs3818048	17398307	1.28	0.000310570466420906	1.1	0.00383352030686692	3.80750471655603	0.160010082057872	0.0237	0.0146	0.0155	0.0033	0.1599	0.0143	0.0047	0.0613	0.001	0.0937	0.1318	0.0307	0.0041	0.1043	0.0198	0.0059	0.0102	0.0011	0.001	0.0251	0.0266	0.037	0.0786	0.0198	0.1061	9e-04
1	rs910231	17398747	1.28	0.000310570466420906	1.1	0.00383352030686692	3.80642684576033	0.160978777219812	0.0237	0.0146	0.0155	0.0033	0.1599	0.0143	0.0047	0.0613	0.001	0.0938	0.1319	0.0307	0.0041	0.1043	0.0197	0.0059	0.0102	0.0011	0.001	0.0251	0.0266	0.037	0.0786	0.0198	0.1061	9e-04
1	rs761428	17399432	1.28	0.000310570466420906	1.1	0.00383352030686692	3.8071005054492	0.161658093231535	0.0237	0.0146	0.0155	0.0033	0.1599	0.0143	0.0047	0.0613	0.001	0.0938	0.1319	0.0307	0.0041	0.1043	0.0197	0.0059	0.0102	0.0011	0.001	0.0251	0.0266	0.037	0.0786	0.0198	0.1061	9e-04
1	rs11587313	17401694	1.28	0.000310570466420906	1.1	0.00383352030686692	3.79996133476691	0.166049143259399	0.0237	0.0146	0.0155	0.0033	0.1599	0.0143	0.0047	0.0613	0.001	0.0938	0.132	0.0307	0.0041	0.1043	0.0197	0.006	0.0102	0.0011	0.001	0.0251	0.0266	0.0369	0.0786	0.0198	0.1061	9e-04
1	rs3818032	17402255	1.28	0.000310570466420906	1.1	0.00383352030686692	3.78340689681881	0.164971953040269	0.0237	0.0146	0.0155	0.0033	0.1599	0.0143	0.0048	0.0613	0.001	0.0937	0.132	0.0307	0.0041	0.1043	0.0196	0.006	0.0102	0.0011	9e-04	0.0251	0.0266	0.0369	0.0786	0.0198	0.106	9e-04
1	rs2647205	17402347	1.28	0.000310570466420906	1.09	0.00502393591369278	3.76915601767947	0.163799650787437	0.0237	0.0146	0.0155	0.0033	0.1599	0.0143	0.0048	0.0613	0.001	0.0937	0.132	0.0307	0.0041	0.1043	0.0196	0.006	0.0102	0.0011	9e-04	0.0251	0.0266	0.0369	0.0786	0.0198	0.106	9e-04
1	rs77892666	17407137	1.27	0.000427577773783663	1.09	0.00502393591369278	3.6358301682817	0.170877291106664	0.0238	0.0146	0.0155	0.0033	0.1599	0.0143	0.0048	0.0613	0.001	0.0937	0.1329	0.0305	0.0039	0.1046	0.0191	0.0061	0.0103	0.0011	9e-04	0.0251	0.0267	0.0367	0.0785	0.0195	0.1059	9e-04
1	rs2647192	17407207	1.27	0.000427577773783663	1.09	0.00502393591369278	3.63915741485544	0.169394149205701	0.0238	0.0146	0.0155	0.0033	0.1599	0.0143	0.0048	0.0613	0.001	0.0936	0.1329	0.0305	0.0039	0.1047	0.0191	0.0061	0.0103	0.0011	9e-04	0.0251	0.0267	0.0367	0.0785	0.0195	0.1059	9e-04
1	rs2647191	17407214	1.27	0.000427577773783663	0.97	0.0677063307338505	3.62957718652171	0.168112418281161	0.0238	0.0146	0.0155	0.0033	0.1599	0.0143	0.0048	0.0613	0.001	0.0936	0.1329	0.0305	0.0039	0.1047	0.0191	0.0061	0.0103	0.0011	9e-04	0.0251	0.0267	0.0367	0.0784	0.0195	0.1059	9e-04
1	rs60402019	17407958	1.27	0.000427577773783663	0.97	0.0677063307338505	3.58933593399415	0.152430765349601	0.0238	0.0146	0.0155	0.0033	0.1599	0.0143	0.0048	0.0613	0.001	0.0936	0.1329	0.0305	0.0039	0.1047	0.0191	0.0061	0.0103	0.0011	0.001	0.0251	0.0267	0.0366	0.0784	0.0195	0.1059	9e-04
1	rs2746524	17412343	1.27	0.000427577773783663	0.97	0.0677063307338505	3.46239347915813	0.141450291838221	0.024	0.0147	0.0154	0.0033	0.1599	0.0143	0.0049	0.0612	0.0011	0.0935	0.1331	0.0305	0.0039	0.1048	0.0191	0.0061	0.0101	0.0012	0.001	0.0251	0.0267	0.0365	0.0784	0.0194	0.1059	9e-04
1	rs2076615	17413121	1.27	0.000427577773783663	0.96	0.0801626552665664	3.41534599138662	0.140248667790305	0.0241	0.0147	0.0154	0.0033	0.1598	0.0143	0.0049	0.0611	0.0011	0.0934	0.1333	0.0305	0.0039	0.1049	0.0191	0.0061	0.0101	0.0012	0.001	0.0252	0.0267	0.0364	0.0784	0.0194	0.1059	9e-04
1	rs2014725	17417253	1.27	0.000427577773783663	0.96	0.0801626552665664	3.33568788800385	0.117282286432709	0.0241	0.015	0.0154	0.0033	0.1598	0.0142	0.0048	0.0611	0.001	0.0934	0.1335	0.0303	0.0039	0.1052	0.019	0.0059	0.01	0.0012	0.001	0.0253	0.0267	0.0363	0.0784	0.0193	0.1059	9e-04
1	rs2014719	17417313	1.27	0.000427577773783663	0.96	0.0801626552665664	3.33503819666942	0.117109623517127	0.0241	0.015	0.0154	0.0033	0.1598	0.0142	0.0048	0.0611	0.001	0.0934	0.1335	0.0303	0.0039	0.1052	0.019	0.0059	0.01	0.0012	0.001	0.0253	0.0267	0.0363	0.0784	0.0193	0.1059	9e-04
1	rs11203297	17419024	1.27	0.000427577773783663	0.96	0.0801626552665664	3.32114333009463	0.117973900030531	0.0241	0.015	0.0154	0.0033	0.1598	0.0141	0.0048	0.0611	0.001	0.0934	0.1335	0.0303	0.0039	0.1052	0.0191	0.0059	0.01	0.0012	0.001	0.0253	0.0267	0.0363	0.0784	0.0193	0.1059	9e-04
1	rs2235918	17422610	1.27	0.000427577773783663	0.94	0.110289943288055	3.94423453380183	0.1593332279395	0.0241	0.015	0.0154	0.0033	0.1597	0.0141	0.0049	0.0612	0.001	0.0933	0.1331	0.0303	0.0038	0.1049	0.019	0.0059	0.0114	0.0012	0.001	0.0253	0.0265	0.0362	0.0781	0.0195	0.1055	9e-04
1	rs2746502	17428218	1.27	0.000427577773783663	0.94	0.110289943288055	3.75116142831247	0.164678601757844	0.0242	0.0151	0.0154	0.0033	0.1597	0.0141	0.0049	0.0613	0.001	0.0933	0.1331	0.0301	0.0038	0.1051	0.019	0.0059	0.0114	0.0012	0.001	0.0254	0.0265	0.0361	0.078	0.0194	0.1055	9e-04
1	rs6701159	17431277	1.24	0.00106289819186779	0.93	0.128223312274834	2.43180047092477	0.309221134621702	0.0249	0.0173	0.0148	0.0036	0.1592	0.0133	0.0056	0.0624	0.001	0.0925	0.1342	0.0273	0.003	0.1076	0.0189	0.0055	0.0115	0.0017	0.0012	0.0266	0.0255	0.0346	0.0772	0.0187	0.106	9e-04
1	rs76474789	17433846	1.22	0.0018739640844912	0.92	0.14824156235026	1.82917181546654	0.369231276629505	0.025	0.0178	0.0149	0.0037	0.1589	0.0128	0.0059	0.0627	0.001	0.0917	0.135	0.0269	0.0029	0.108	0.0188	0.0056	0.0115	0.0019	0.0012	0.0274	0.025	0.0339	0.0772	0.0183	0.1061	9e-04
1	rs114065513	17436661	1.22	0.0018739640844912	0.92	0.14824156235026	1.72361586328018	0.315358472342807	0.0251	0.0179	0.015	0.0038	0.1588	0.0127	0.006	0.0627	0.001	0.0915	0.1351	0.0269	0.0028	0.108	0.0187	0.0057	0.0115	0.0019	0.0012	0.0275	0.0249	0.0338	0.0772	0.0182	0.1061	9e-04
1	rs2746495	17439963	1.22	0.0018739640844912	0.92	0.14824156235026	1.68284696474173	0.315599880819916	0.0251	0.0179	0.015	0.0038	0.1587	0.0126	0.006	0.0627	0.001	0.0915	0.1352	0.0269	0.0028	0.108	0.0187	0.0057	0.0115	0.0019	0.0012	0.0276	0.0249	0.0337	0.0772	0.0182	0.1061	9e-04
1	rs74881636	17441052	1.21	0.00245896276483189	0.92	0.14824156235026	1.67866355147524	0.300618221720003	0.0251	0.0179	0.015	0.0038	0.1586	0.0126	0.006	0.0627	0.001	0.0915	0.1352	0.0268	0.0028	0.108	0.0187	0.0057	0.0115	0.0019	0.0012	0.0276	0.0249	0.0337	0.0772	0.0182	0.1061	9e-04
1	rs77590217	17441727	1.21	0.00245896276483189	0.77	0.773176121721263	1.68200998808024	0.30503009024352	0.0251	0.0179	0.015	0.0038	0.1586	0.0126	0.006	0.0627	0.001	0.0915	0.1352	0.0268	0.0028	0.108	0.0187	0.0057	0.0115	0.0019	0.0012	0.0276	0.0249	0.0337	0.0772	0.0182	0.1061	9e-04
1	rs59575819	17442539	1.21	0.00245896276483189	0.77	0.773176121721263	1.66342534967299	0.324935430844425	0.0251	0.018	0.015	0.0038	0.1586	0.0126	0.006	0.0627	0.001	0.0915	0.1352	0.0268	0.0028	0.108	0.0187	0.0057	0.0115	0.0019	0.0013	0.0276	0.0249	0.0337	0.0772	0.0182	0.1061	9e-04
1	rs116308950	17443614	1.21	0.00245896276483189	0.77	0.773176121721263	1.65873856482791	0.342606058162097	0.0251	0.018	0.015	0.0038	0.1586	0.0126	0.006	0.0627	0.001	0.0914	0.1352	0.0268	0.0028	0.108	0.0187	0.0057	0.0115	0.0019	0.0013	0.0277	0.0248	0.0337	0.0772	0.0182	0.1061	9e-04
1	rs1005753	17444769	1.21	0.00245896276483189	0.76	0.840461917458717	1.6671781480654	0.368473550370898	0.0251	0.018	0.015	0.0038	0.1585	0.0126	0.006	0.0627	0.001	0.0915	0.1351	0.0268	0.0028	0.108	0.0187	0.0057	0.0116	0.002	0.0013	0.0277	0.0248	0.0338	0.0772	0.0182	0.1062	9e-04
1	rs115879061	17445261	1.21	0.00245896276483189	0.76	0.840461917458717	1.64429125043635	0.32627560388876	0.0251	0.018	0.015	0.0038	0.1585	0.0126	0.0061	0.0627	0.001	0.0914	0.1351	0.0268	0.0028	0.1079	0.0187	0.0057	0.0116	0.002	0.0013	0.0277	0.0248	0.0338	0.0772	0.0182	0.1062	9e-04
1	rs112151621	17445603	1.21	0.00245896276483189	0.76	0.840461917458717	1.63423593664468	0.309341129294488	0.0251	0.018	0.015	0.0038	0.1585	0.0126	0.0061	0.0627	0.001	0.0914	0.1351	0.0268	0.0028	0.1079	0.0187	0.0057	0.0116	0.002	0.0013	0.0277	0.0248	0.0338	0.0772	0.0182	0.1062	9e-04
1	rs2647178	17449473	1.21	0.00245896276483189	0.76	0.840461917458717	1.60430504528181	0.340752715683388	0.0251	0.018	0.015	0.0038	0.1582	0.0126	0.0061	0.0627	0.001	0.0913	0.1351	0.0268	0.0028	0.1078	0.0188	0.0057	0.0116	0.002	0.0013	0.0279	0.0247	0.0337	0.0773	0.0181	0.1062	9e-04
1	rs78169935	17453105	1.21	0.00245896276483189	0.76	0.840461917458717	1.57058951193077	0.344338462261665	0.0251	0.0181	0.015	0.0039	0.1581	0.0126	0.0062	0.0627	0.0011	0.0911	0.1351	0.0268	0.0028	0.1078	0.0188	0.0058	0.0116	0.0021	0.0013	0.028	0.0246	0.0336	0.0774	0.0181	0.1061	0.001
1	rs74842796	17455727	1.21	0.00245896276483189	0.76	0.840461917458717	1.55001678644166	0.35428594056616	0.0252	0.0181	0.015	0.0039	0.1579	0.0126	0.0063	0.0627	0.0011	0.091	0.135	0.0268	0.0028	0.1077	0.0188	0.0058	0.0117	0.0021	0.0013	0.0281	0.0246	0.0335	0.0774	0.0181	0.1061	0.001
1	rs2871692	17462595	1.2	0.00320148280547221	0.76	0.840461917458717	1.53936181580293	0.35129316611684	0.0253	0.0182	0.015	0.0039	0.1576	0.0126	0.0064	0.0627	0.0012	0.0907	0.135	0.0269	0.0028	0.1077	0.0189	0.0059	0.0117	0.0021	0.0014	0.0284	0.0243	0.0333	0.0777	0.0181	0.1061	0.0011
1	rs6676100	17469233	1.2	0.00320148280547221	0.75	0.911329023803182	1.42886793330509	0.373533333279944	0.0252	0.0183	0.0151	0.004	0.1573	0.0126	0.0066	0.0627	0.0012	0.0905	0.1351	0.0268	0.0029	0.1079	0.0189	0.006	0.0117	0.0021	0.0014	0.0286	0.0241	0.0329	0.0777	0.0178	0.106	0.0012
1	rs12140225	17469875	1.2	0.00320148280547221	0.75	0.911329023803182	1.41528229816766	0.362930373415725	0.0252	0.0183	0.0151	0.004	0.1573	0.0126	0.0066	0.0627	0.0012	0.0905	0.1351	0.0269	0.0029	0.1079	0.019	0.006	0.0117	0.0021	0.0014	0.0287	0.0241	0.0329	0.0778	0.0178	0.106	0.0012
1	rs12091208	17472394	1.2	0.00320148280547221	0.75	0.911329023803182	1.34152704790975	0.352165307470376	0.025	0.0184	0.015	0.0041	0.157	0.0126	0.0067	0.0631	0.0013	0.0899	0.1352	0.0272	0.0029	0.1077	0.0192	0.006	0.0117	0.0021	0.0014	0.0288	0.024	0.0327	0.0777	0.0178	0.106	0.0012
1	rs6586504	17474127	1.19	0.00413610465934531	0.75	0.911329023803182	1.33152353018597	0.362176333034778	0.0249	0.0184	0.0151	0.0041	0.1568	0.0126	0.0068	0.0633	0.0014	0.0895	0.1353	0.0273	0.0029	0.1076	0.0193	0.0061	0.0117	0.0022	0.0015	0.0289	0.0239	0.0326	0.0777	0.0179	0.1059	0.0013
1	rs11586528	17476090	1.19	0.00413610465934531	0.76	0.840461917458717	1.29597431387124	0.356660361560978	0.0248	0.0185	0.0151	0.0041	0.1567	0.0127	0.0068	0.0635	0.0014	0.0894	0.1352	0.0274	0.0029	0.1075	0.0194	0.0061	0.0117	0.0022	0.0015	0.0289	0.0239	0.0326	0.0776	0.0178	0.1057	0.0013
1	rs12085482	17476831	1.19	0.00413610465934531	0.76	0.840461917458717	1.28231170104372	0.356410209315853	0.0248	0.0185	0.0151	0.0041	0.1567	0.0127	0.0068	0.0636	0.0014	0.0893	0.1351	0.0275	0.0029	0.1075	0.0194	0.0061	0.0117	0.0022	0.0015	0.029	0.0239	0.0326	0.0775	0.0178	0.1056	0.0013
1	rs115514785	17478847	1.19	0.00413610465934531	0.76	0.840461917458717	1.26889306508045	0.350048326218706	0.0248	0.0185	0.0152	0.0042	0.1566	0.0127	0.0068	0.0637	0.0014	0.0892	0.135	0.0276	0.003	0.1074	0.0195	0.0062	0.0117	0.0022	0.0015	0.029	0.0239	0.0326	0.0774	0.0178	0.1056	0.0013
1	rs56368330	17480534	1.19	0.00413610465934531	0.76	0.840461917458717	1.26559395909936	0.351791456721756	0.0247	0.0185	0.0152	0.0042	0.1565	0.0127	0.0068	0.0637	0.0014	0.0892	0.135	0.0276	0.003	0.1074	0.0195	0.0062	0.0117	0.0022	0.0015	0.029	0.024	0.0326	0.0773	0.0178	0.1056	0.0014
1	rs115806112	17484754	1.19	0.00413610465934531	0.76	0.840461917458717	1.25825351910437	0.357411118621469	0.0247	0.0186	0.0152	0.0042	0.1565	0.0127	0.0068	0.0638	0.0014	0.0892	0.1349	0.0276	0.003	0.1074	0.0196	0.0062	0.0117	0.0022	0.0015	0.029	0.024	0.0326	0.0773	0.0178	0.1056	0.0014
1	rs79617326	17490496	1.19	0.00413610465934531	0.76	0.840461917458717	1.26060444033823	0.347190016737816	0.0246	0.0188	0.0153	0.0042	0.1563	0.0128	0.0069	0.064	0.0014	0.089	0.1347	0.0278	0.003	0.1073	0.0197	0.0062	0.0117	0.0022	0.0015	0.0291	0.024	0.0326	0.077	0.0177	0.1055	0.0014
1	rs75362086	17490623	1.19	0.00413610465934531	0.76	0.840461917458717	1.25552856170005	0.345577435925207	0.0246	0.0188	0.0153	0.0042	0.1562	0.0128	0.0069	0.064	0.0014	0.089	0.1346	0.0278	0.003	0.1073	0.0197	0.0062	0.0117	0.0022	0.0015	0.0291	0.024	0.0326	0.077	0.0177	0.1055	0.0014
1	rs55667496	17492052	1.18	0.00530284828807677	0.76	0.840461917458717	1.29683005863985	0.344462301873044	0.0246	0.0191	0.0154	0.0042	0.1559	0.0129	0.0069	0.0641	0.0014	0.0891	0.1343	0.0278	0.003	0.1074	0.0199	0.0062	0.0117	0.0022	0.0015	0.0291	0.024	0.0327	0.0766	0.0177	0.1053	0.0014
1	rs72643880	17492147	1.18	0.00530284828807677	0.76	0.840461917458717	1.30339790667494	0.348556194043495	0.0246	0.019	0.0154	0.0042	0.1559	0.0129	0.0069	0.0641	0.0014	0.0891	0.1342	0.0278	0.003	0.1074	0.0199	0.0062	0.0117	0.0022	0.0015	0.0291	0.0241	0.0327	0.0766	0.0177	0.1053	0.0014
1	rs2501811	17493947	1.18	0.00530284828807677	0.76	0.840461917458717	1.30073117135362	0.370242261259299	0.0243	0.0186	0.0155	0.0046	0.1553	0.0131	0.007	0.0638	0.0012	0.0893	0.1339	0.0279	0.0031	0.108	0.0202	0.0064	0.012	0.0022	0.0015	0.0291	0.0243	0.0327	0.0764	0.0178	0.105	0.0013
1	rs2454173	17494099	1.18	0.00530284828807677	0.76	0.840461917458717	1.33921603617979	0.376197476537753	0.0243	0.0186	0.0155	0.0046	0.1553	0.0131	0.007	0.0638	0.0012	0.0893	0.1339	0.0279	0.0031	0.108	0.0202	0.0064	0.012	0.0022	0.0015	0.0291	0.0243	0.0326	0.0764	0.0178	0.105	0.0013
1	rs72909862	17494187	1.18	0.00530284828807677	0.76	0.840461917458717	1.32845121678671	0.372393188269182	0.0243	0.0186	0.0155	0.0046	0.1553	0.0131	0.007	0.0638	0.0012	0.0893	0.1339	0.0279	0.0031	0.108	0.0202	0.0064	0.012	0.0022	0.0015	0.0291	0.0244	0.0326	0.0764	0.0178	0.105	0.0013
1	rs2935926	17509771	NA	NA	NA	NA	0.562519043625073	0.557046659093529	0.0245	0.018	0.017	0.0061	0.1452	0.013	0.009	0.06	0.0018	0.0885	0.1342	0.0313	0.0045	0.1063	0.0215	0.008	0.0111	0.003	0.0022	0.0303	0.0216	0.0329	0.0775	0.0185	0.1053	0.0026
1	rs78358913	17513633	NA	NA	NA	NA	0.59748673467706	0.560992252520925	0.0245	0.018	0.017	0.0062	0.1451	0.013	0.009	0.06	0.0018	0.0885	0.1342	0.0313	0.0046	0.1063	0.0216	0.008	0.0111	0.003	0.0023	0.0303	0.0216	0.0329	0.0775	0.0185	0.1053	0.0026
1	rs115017113	17514033	NA	NA	NA	NA	0.596869642861644	0.560710198579785	0.0245	0.018	0.017	0.0062	0.1451	0.013	0.009	0.06	0.0018	0.0885	0.1342	0.0313	0.0046	0.1063	0.0216	0.008	0.0111	0.003	0.0023	0.0303	0.0216	0.0329	0.0775	0.0185	0.1053	0.0026
1	rs35680413	17514549	NA	NA	NA	NA	0.596252845943398	0.560287182703229	0.0245	0.018	0.017	0.0062	0.1451	0.013	0.009	0.06	0.0018	0.0885	0.1342	0.0313	0.0046	0.1063	0.0216	0.008	0.0111	0.003	0.0023	0.0303	0.0216	0.0329	0.0775	0.0185	0.1053	0.0026
1	rs76557718	17516786	NA	NA	NA	NA	0.585744549385786	0.558736792973736	0.0245	0.018	0.017	0.0062	0.1451	0.013	0.009	0.06	0.0018	0.0885	0.1342	0.0314	0.0046	0.1064	0.0216	0.008	0.0111	0.003	0.0023	0.0303	0.0216	0.0329	0.0775	0.0185	0.1053	0.0026
1	rs12125481	17516952	NA	NA	NA	NA	0.584861453041869	0.559300449424645	0.0245	0.018	0.017	0.0062	0.1451	0.013	0.009	0.06	0.0018	0.0885	0.1342	0.0314	0.0046	0.1064	0.0216	0.008	0.0111	0.003	0.0023	0.0303	0.0216	0.0329	0.0775	0.0185	0.1052	0.0026
1	rs12744275	17518160	NA	NA	NA	NA	0.594198987193942	0.559723283014218	0.0245	0.018	0.017	0.0062	0.1451	0.013	0.009	0.06	0.0018	0.0885	0.1342	0.0314	0.0046	0.1064	0.0216	0.008	0.0111	0.003	0.0023	0.0303	0.0216	0.0329	0.0775	0.0185	0.1052	0.0026
1	rs2501819	17520112	NA	NA	NA	NA	0.551963208861006	0.566781976218896	0.0245	0.018	0.0171	0.0062	0.1449	0.013	0.009	0.0603	0.0018	0.0883	0.1341	0.0314	0.0046	0.1064	0.0216	0.008	0.0111	0.003	0.0023	0.0303	0.0218	0.0328	0.0777	0.0183	0.1052	0.0026
1	rs2977254	17521144	NA	NA	NA	NA	0.543730661572874	0.559864244915012	0.0245	0.0181	0.0171	0.0062	0.1448	0.013	0.0089	0.0605	0.0018	0.0881	0.1341	0.0314	0.0046	0.1064	0.0217	0.008	0.0111	0.003	0.0023	0.0303	0.0218	0.0327	0.0777	0.0184	0.1052	0.0026
1	rs41264525	17522139	NA	NA	NA	NA	0.499785941506253	0.587087557503533	0.0245	0.0181	0.0171	0.0062	0.1446	0.013	0.009	0.0606	0.0018	0.088	0.134	0.0314	0.0046	0.1063	0.0218	0.008	0.011	0.003	0.0023	0.0304	0.0218	0.0327	0.0777	0.0184	0.1052	0.0026
1	rs17456119	17523235	NA	NA	NA	NA	0.486008749452892	0.586517230289519	0.0246	0.0181	0.0172	0.0061	0.1444	0.013	0.009	0.0609	0.0018	0.0879	0.1339	0.0314	0.0047	0.1061	0.0219	0.0081	0.011	0.003	0.0023	0.0304	0.0218	0.0326	0.0778	0.0184	0.1051	0.0026
1	rs115033991	17523367	NA	NA	NA	NA	0.490559687267444	0.587800653789287	0.0246	0.0181	0.0172	0.0061	0.1443	0.013	0.009	0.0609	0.0018	0.0879	0.1339	0.0314	0.0047	0.1061	0.0219	0.0081	0.011	0.003	0.0023	0.0304	0.0218	0.0326	0.0778	0.0184	0.1051	0.0026
1	rs12136357	17525441	NA	NA	NA	NA	0.4841444438979	0.589941188931606	0.0246	0.0181	0.0172	0.0061	0.1442	0.013	0.009	0.061	0.0019	0.0879	0.1338	0.0314	0.0047	0.106	0.0219	0.0081	0.0109	0.003	0.0023	0.0304	0.0218	0.0325	0.0778	0.0184	0.1051	0.0026
1	rs10888007	17530201	NA	NA	NA	NA	0.595293970437991	0.734618966217973	0.0248	0.0178	0.0178	0.0066	0.1416	0.0134	0.0094	0.0612	0.0025	0.0869	0.1332	0.0319	0.005	0.1049	0.0232	0.0087	0.0108	0.003	0.0026	0.0305	0.0219	0.0317	0.0781	0.0186	0.1047	0.0029
1	rs2293911	17531763	NA	NA	NA	NA	0.599271100056347	0.760694973323676	0.0248	0.0177	0.0178	0.0067	0.1412	0.0134	0.0095	0.0617	0.0026	0.0865	0.1333	0.032	0.0051	0.1049	0.0235	0.0088	0.0108	0.003	0.0026	0.0306	0.022	0.0311	0.0775	0.0187	0.1047	0.0029
1	rs4244378	17533008	NA	NA	NA	NA	0.613981530383363	0.762359664091457	0.0248	0.0177	0.0178	0.0067	0.1412	0.0134	0.0096	0.0618	0.0026	0.0866	0.1333	0.032	0.0052	0.1049	0.0235	0.0088	0.0108	0.003	0.0026	0.0306	0.022	0.0311	0.0773	0.0188	0.1047	0.0029
1	rs57285689	17535399	NA	NA	NA	NA	0.644815477567096	0.779505931509059	0.0248	0.0176	0.0179	0.0067	0.1411	0.0135	0.0096	0.0619	0.0026	0.0868	0.1332	0.032	0.0052	0.1047	0.0234	0.0088	0.0109	0.003	0.0027	0.0306	0.022	0.0309	0.0775	0.0187	0.1046	0.003
1	rs12135995	17535409	NA	NA	NA	NA	0.645028556904132	0.779658034415926	0.0248	0.0176	0.0179	0.0067	0.1411	0.0135	0.0096	0.0619	0.0026	0.0868	0.1332	0.032	0.0052	0.1047	0.0234	0.0088	0.0109	0.003	0.0027	0.0306	0.022	0.0309	0.0775	0.0187	0.1046	0.003
1	rs76012833	17536285	NA	NA	NA	NA	0.648798230482935	0.792762601011098	0.0248	0.0176	0.0179	0.0067	0.1411	0.0135	0.0096	0.0621	0.0026	0.0869	0.1331	0.032	0.0053	0.1046	0.0234	0.0089	0.0109	0.0031	0.0027	0.0306	0.022	0.0308	0.0775	0.0187	0.1046	0.003
1	rs2977272	17536952	NA	NA	NA	NA	0.654864734561233	0.795969626999015	0.0248	0.0176	0.0179	0.0067	0.141	0.0135	0.0096	0.0622	0.0026	0.087	0.133	0.032	0.0053	0.1046	0.0234	0.0089	0.0109	0.0031	0.0027	0.0306	0.0221	0.0308	0.0775	0.0187	0.1046	0.003
1	rs4920358	17539073	NA	NA	NA	NA	0.633497688554613	0.854156636639287	0.0248	0.0176	0.0179	0.0067	0.141	0.0135	0.0096	0.0622	0.0027	0.0869	0.133	0.032	0.0052	0.1044	0.0236	0.0089	0.0109	0.003	0.0026	0.0306	0.0221	0.0306	0.0775	0.0187	0.1045	0.003
1	rs57174497	17541048	NA	NA	NA	NA	1.54778211390839	1.39618498247043	0.0253	0.0173	0.0185	0.0075	0.1383	0.0151	0.0112	0.0637	0.0031	0.0872	0.1316	0.0325	0.0054	0.1005	0.024	0.0104	0.0115	0.0027	0.0026	0.0303	0.0215	0.0298	0.0784	0.0188	0.1026	0.0034
1	rs34306509	17541728	1.06	0.0601162778244188	0.76	0.840461917458717	2.07229881387332	1.61639169618524	0.0255	0.017	0.0185	0.0077	0.1375	0.0159	0.0116	0.0645	0.0032	0.0877	0.131	0.0327	0.0053	0.0993	0.0236	0.0108	0.0117	0.0026	0.0025	0.0299	0.0216	0.0299	0.0789	0.0188	0.1021	0.0036
1	rs2977283	17541949	1.05	0.0706003084525404	0.76	0.840461917458717	2.31081426068816	1.68545244739323	0.0256	0.017	0.0185	0.0077	0.1371	0.0161	0.0117	0.0647	0.0033	0.0879	0.1307	0.0328	0.0053	0.0991	0.0235	0.0109	0.0117	0.0026	0.0025	0.0297	0.0217	0.03	0.0791	0.0188	0.1019	0.0037
1	rs113564258	17542564	1.05	0.0706003084525404	0.76	0.840461917458717	2.25435297210556	1.71540694929942	0.0255	0.0169	0.0184	0.0078	0.137	0.016	0.0118	0.0648	0.0033	0.0883	0.1308	0.0328	0.0054	0.0988	0.0235	0.011	0.0118	0.0026	0.0026	0.0296	0.0216	0.0299	0.0791	0.0188	0.1018	0.0037
1	rs3115788	17543077	1.05	0.0706003084525404	0.76	0.840461917458717	2.32759453707593	1.74403236541848	0.0255	0.0168	0.0184	0.0078	0.1367	0.0161	0.0118	0.0648	0.0033	0.0884	0.1308	0.0328	0.0054	0.0988	0.0235	0.011	0.0118	0.0027	0.0026	0.0296	0.0216	0.0299	0.0791	0.0187	0.1017	0.0037
1	rs72646742	17543596	1.05	0.0706003084525404	0.76	0.840461917458717	2.30755592914867	1.76973102365481	0.0255	0.0168	0.0184	0.0079	0.1366	0.0161	0.0118	0.0651	0.0033	0.0884	0.1308	0.0328	0.0054	0.0987	0.0235	0.011	0.0119	0.0027	0.0026	0.0296	0.0215	0.0299	0.0792	0.0187	0.1015	0.0037
1	rs72895786	17544981	1.04	0.0824519171540817	0.76	0.840461917458717	2.38557001141979	1.8545983405642	0.0255	0.0167	0.0184	0.008	0.1363	0.0162	0.0119	0.0653	0.0033	0.0885	0.1306	0.0327	0.0054	0.0986	0.0234	0.0111	0.012	0.0027	0.0026	0.0296	0.0215	0.0299	0.0795	0.0186	0.1014	0.0037
1	rs77306488	17545721	1.04	0.0824519171540817	0.77	0.773176121721263	2.47295549144754	1.96914969297336	0.0255	0.0167	0.0183	0.0081	0.1359	0.0163	0.0121	0.0655	0.0033	0.0882	0.1306	0.0327	0.0054	0.0986	0.0233	0.0112	0.0122	0.0027	0.0027	0.0296	0.0215	0.0298	0.0798	0.0185	0.1013	0.0037
1	rs12042325	17548261	1.02	0.110678017971113	0.77	0.773176121721263	2.92064866734587	2.34479372703494	0.0255	0.0167	0.0181	0.0083	0.135	0.0167	0.0124	0.0663	0.0033	0.0881	0.1302	0.0325	0.0055	0.0984	0.0227	0.0117	0.0128	0.0027	0.0028	0.0294	0.0216	0.0291	0.0812	0.0179	0.1009	0.0037
1	rs3003480	17548527	1.02	0.110678017971113	0.77	0.773176121721263	3.0775650448558	2.39922900123268	0.0254	0.0167	0.018	0.0084	0.1349	0.0168	0.0125	0.0664	0.0033	0.0881	0.1302	0.0324	0.0055	0.0984	0.0226	0.0118	0.0128	0.0028	0.0028	0.0293	0.0216	0.0291	0.0814	0.0179	0.1009	0.0037
1	rs3003482	17550601	1.01	0.127260826833158	0.77	0.773176121721263	3.23914994194097	2.70560120477842	0.0253	0.0167	0.0175	0.0088	0.1348	0.017	0.0128	0.0672	0.0032	0.0873	0.1305	0.0321	0.0054	0.0984	0.0219	0.012	0.0133	0.0027	0.0027	0.0288	0.0214	0.0288	0.0825	0.0172	0.1018	0.0035
1	rs115032625	17551178	1	0.145626599290586	0.78	0.709419594942363	3.17605168107095	2.72348098364291	0.025	0.0167	0.0175	0.0088	0.1347	0.017	0.0128	0.0674	0.0032	0.0871	0.1306	0.032	0.0054	0.0987	0.0218	0.012	0.0133	0.0027	0.0026	0.0287	0.0215	0.0289	0.0824	0.0171	0.102	0.0034
1	rs12096215	17551388	1	0.145626599290586	0.78	0.709419594942363	3.35259231995312	2.73428984638064	0.0249	0.0167	0.0174	0.0089	0.1346	0.017	0.0128	0.0675	0.0032	0.0872	0.1306	0.0321	0.0054	0.0988	0.0218	0.012	0.0134	0.0027	0.0026	0.0287	0.0215	0.029	0.0824	0.0171	0.1021	0.0035
1	rs12057156	17551570	1	0.145626599290586	0.78	0.709419594942363	3.33516813209307	2.74491708558697	0.0248	0.0167	0.0174	0.0089	0.1346	0.017	0.0128	0.0674	0.0032	0.0871	0.1306	0.0321	0.0054	0.0988	0.0218	0.012	0.0134	0.0027	0.0026	0.0287	0.0215	0.029	0.0824	0.0171	0.102	0.0035
1	rs74465185	17554300	1	0.145626599290586	0.78	0.709419594942363	2.95535291969389	2.69517756554405	0.0244	0.0167	0.0173	0.0089	0.1344	0.0169	0.0128	0.0675	0.0032	0.0872	0.1308	0.032	0.0053	0.0993	0.0215	0.0119	0.0133	0.0027	0.0025	0.0288	0.0215	0.029	0.0825	0.0172	0.1024	0.0034
1	rs11203336	17556087	NA	NA	NA	NA	2.34406263627835	2.36731887042755	0.0206	0.0163	0.016	0.0088	0.1331	0.0163	0.0122	0.0696	0.0031	0.0883	0.1331	0.032	0.0048	0.1035	0.0192	0.0109	0.0128	0.0027	0.0019	0.029	0.0225	0.0292	0.0834	0.0172	0.1047	0.0027
1	rs10888010	17557039	NA	NA	NA	NA	1.64449880717339	1.89030328632689	0.0175	0.0167	0.0155	0.0084	0.1321	0.0151	0.0118	0.0699	0.0027	0.0899	0.1347	0.0316	0.0042	0.1074	0.0183	0.0094	0.0118	0.0023	0.002	0.029	0.0225	0.0285	0.0843	0.0179	0.108	0.0024
1	rs3750297	17559676	NA	NA	NA	NA	1.61295434872506	1.7166348224206	0.0168	0.0168	0.0157	0.0084	0.1319	0.0149	0.0117	0.0689	0.0026	0.0901	0.1349	0.032	0.0041	0.1079	0.0185	0.0092	0.0116	0.0023	0.002	0.0291	0.0225	0.0283	0.0842	0.0182	0.1089	0.0023
1	rs4920359	17559837	NA	NA	NA	NA	1.60173406255685	1.71032143345506	0.0168	0.0168	0.0157	0.0084	0.1319	0.0149	0.0117	0.0689	0.0027	0.0902	0.1349	0.032	0.0041	0.1079	0.0185	0.0092	0.0116	0.0023	0.002	0.0291	0.0225	0.0283	0.0843	0.0182	0.1089	0.0023
1	rs114016720	17560892	NA	NA	NA	NA	1.52287409579654	1.67076690554099	0.0166	0.0168	0.0157	0.0084	0.1323	0.0148	0.0116	0.069	0.0027	0.0902	0.135	0.0321	0.0041	0.1082	0.0185	0.0092	0.0116	0.0023	0.002	0.029	0.0225	0.0282	0.0839	0.0182	0.1091	0.0023
1	rs79179503	17561944	NA	NA	NA	NA	1.46582805680678	1.6341381685565	0.0164	0.0168	0.0157	0.0084	0.1327	0.0147	0.0115	0.0689	0.0026	0.0901	0.1351	0.0322	0.0041	0.1084	0.0185	0.0091	0.0115	0.0023	0.0019	0.029	0.0225	0.0281	0.0836	0.0183	0.1094	0.0023
1	rs76490244	17569247	NA	NA	NA	NA	1.11396919041275	1.4589154075259	0.0151	0.017	0.0156	0.0082	0.1332	0.0141	0.0109	0.0691	0.0025	0.0912	0.1361	0.0319	0.0038	0.1093	0.0182	0.0086	0.011	0.0022	0.0018	0.0289	0.0225	0.0279	0.084	0.0184	0.1106	0.0021
1	rs75330410	17572420	NA	NA	NA	NA	1.11764674976805	1.44882805463372	0.015	0.017	0.0156	0.0082	0.1332	0.014	0.0108	0.0691	0.0025	0.0913	0.1362	0.0318	0.0038	0.1093	0.0182	0.0086	0.0109	0.0022	0.0018	0.0289	0.0226	0.0279	0.0841	0.0185	0.1107	0.0021
1	rs72646764	17573015	NA	NA	NA	NA	1.11782626587635	1.44899893255966	0.015	0.017	0.0155	0.0082	0.1332	0.014	0.0108	0.0691	0.0025	0.0913	0.1362	0.0318	0.0038	0.1093	0.0182	0.0086	0.0109	0.0022	0.0017	0.0289	0.0226	0.0279	0.0841	0.0185	0.1107	0.0021
1	rs3763589	17575645	NA	NA	NA	NA	1.09414031870926	1.42476707494184	0.0149	0.017	0.0155	0.0081	0.1333	0.014	0.0108	0.0691	0.0025	0.0913	0.1363	0.0318	0.0038	0.1093	0.0182	0.0086	0.0109	0.0022	0.0017	0.0289	0.0226	0.0279	0.0841	0.0185	0.1108	0.0021
1	rs6673643	17578750	NA	NA	NA	NA	1.11576252108341	1.33290394019827	0.0148	0.017	0.0155	0.0081	0.1334	0.0139	0.0107	0.0692	0.0024	0.0914	0.1364	0.0318	0.0038	0.1094	0.0182	0.0085	0.0108	0.0022	0.0017	0.0289	0.0226	0.0279	0.0842	0.0185	0.1109	0.002
1	rs61056441	17579538	NA	NA	NA	NA	1.11262494384785	1.32852307731102	0.0146	0.017	0.0155	0.0081	0.1334	0.0138	0.0107	0.0692	0.0024	0.0914	0.1365	0.0318	0.0038	0.1094	0.0182	0.0085	0.0108	0.0022	0.0017	0.0289	0.0226	0.0279	0.0842	0.0185	0.111	0.002
1	rs12070008	17582088	NA	NA	NA	NA	1.09779173055842	1.30648751017544	0.0146	0.017	0.0155	0.0081	0.1335	0.0138	0.0107	0.0693	0.0024	0.0914	0.1365	0.0317	0.0037	0.1095	0.0182	0.0085	0.0108	0.0022	0.0017	0.029	0.0226	0.0279	0.0842	0.0186	0.111	0.0021
1	rs3750300	17586134	NA	NA	NA	NA	1.10421568801921	1.30615157473458	0.0145	0.017	0.0155	0.0081	0.1336	0.0138	0.0107	0.0693	0.0024	0.0914	0.1365	0.0317	0.0037	0.1094	0.0182	0.0084	0.0108	0.0022	0.0017	0.029	0.0227	0.0279	0.0842	0.0186	0.111	0.0021
1	rs4363467	17586653	NA	NA	NA	NA	1.10707556623192	1.30296092164899	0.0145	0.017	0.0155	0.0081	0.1336	0.0137	0.0107	0.0693	0.0024	0.0914	0.1365	0.0317	0.0037	0.1095	0.0182	0.0084	0.0107	0.0022	0.0017	0.029	0.0227	0.0279	0.0842	0.0186	0.111	0.0021
1	rs3003427	17589048	NA	NA	NA	NA	1.1059133859077	1.28468246637516	0.0145	0.017	0.0155	0.0081	0.1337	0.0137	0.0107	0.0694	0.0024	0.0914	0.1366	0.0317	0.0037	0.1094	0.0182	0.0084	0.0107	0.0022	0.0017	0.0289	0.0227	0.0279	0.0842	0.0186	0.1111	0.0021
1	rs2977268	17590522	NA	NA	NA	NA	1.08587584980029	1.2808312048183	0.0145	0.017	0.0155	0.008	0.1338	0.0137	0.0107	0.0694	0.0024	0.0914	0.1366	0.0317	0.0037	0.1094	0.0182	0.0084	0.0107	0.0022	0.0017	0.0289	0.0227	0.0279	0.0842	0.0186	0.1111	0.0021
1	rs114254865	17591899	NA	NA	NA	NA	1.03856094771516	1.2731346517423	0.0145	0.017	0.0155	0.008	0.1339	0.0137	0.0107	0.0694	0.0024	0.0913	0.1366	0.0317	0.0037	0.1093	0.0182	0.0084	0.0107	0.0022	0.0017	0.029	0.0227	0.0279	0.0842	0.0186	0.1111	0.0021
1	rs2272629	17593316	NA	NA	NA	NA	1.00806616628326	1.25743186832798	0.0146	0.017	0.0155	0.008	0.1342	0.0136	0.0107	0.0695	0.0024	0.0911	0.1366	0.0317	0.0037	0.1092	0.0182	0.0083	0.0107	0.0022	0.0017	0.029	0.0227	0.0279	0.0842	0.0187	0.1112	0.002
1	rs2977295	17600437	NA	NA	NA	NA	0.628434511076764	0.891066846605946	0.0146	0.0171	0.0158	0.0073	0.1386	0.0124	0.0099	0.0706	0.0019	0.0904	0.1373	0.0316	0.0035	0.1083	0.0187	0.0076	0.0099	0.0016	0.0012	0.0293	0.0227	0.0278	0.0823	0.0188	0.1136	0.0018
1	rs2977299	17604701	NA	NA	NA	NA	0.655222384401461	0.905950715941549	0.0146	0.0171	0.0158	0.0073	0.1387	0.0124	0.0099	0.0707	0.0019	0.0905	0.1372	0.0316	0.0035	0.1082	0.0188	0.0075	0.0099	0.0016	0.0012	0.0294	0.0227	0.0278	0.0823	0.0187	0.1139	0.0018
1	rs12135399	17610300	NA	NA	NA	NA	0.628715311725493	0.888565014304769	0.0145	0.0171	0.0157	0.0073	0.1389	0.0123	0.0098	0.0707	0.0019	0.0905	0.137	0.0316	0.0034	0.1083	0.0188	0.0075	0.0098	0.0016	0.0012	0.0295	0.0226	0.0277	0.0823	0.0188	0.1142	0.0017
1	rs72646796	17612503	NA	NA	NA	NA	0.637589839146858	0.875142279501605	0.0145	0.0171	0.0157	0.0073	0.1389	0.0122	0.0098	0.0707	0.0019	0.0906	0.1369	0.0316	0.0034	0.1083	0.0188	0.0075	0.0098	0.0016	0.0012	0.0295	0.0226	0.0277	0.0823	0.0188	0.1143	0.0017
1	rs114195833	17615542	NA	NA	NA	NA	0.629066393163425	0.870314111246862	0.0145	0.0171	0.0157	0.0072	0.139	0.0122	0.0098	0.0708	0.0019	0.0906	0.1368	0.0316	0.0034	0.1083	0.0188	0.0075	0.0098	0.0015	0.0012	0.0295	0.0226	0.0277	0.0823	0.0188	0.1145	0.0017
1	rs877551	17631353	NA	NA	NA	NA	0.594198987193942	0.882472799745823	0.0145	0.0172	0.0156	0.0072	0.1392	0.012	0.0097	0.0708	0.0019	0.0905	0.1369	0.0315	0.0034	0.1087	0.0187	0.0074	0.0097	0.0015	0.0012	0.0297	0.0226	0.0275	0.0821	0.0188	0.1148	0.0017
1	rs79907974	17631406	NA	NA	NA	NA	0.591260845538944	0.879507894959757	0.0145	0.0172	0.0156	0.0072	0.1392	0.012	0.0097	0.0708	0.0019	0.0905	0.1369	0.0315	0.0034	0.1087	0.0187	0.0074	0.0097	0.0015	0.0012	0.0297	0.0226	0.0275	0.0821	0.0188	0.1148	0.0017
1	rs2501799	17635072	NA	NA	NA	NA	0.540453986244103	0.829576412894003	0.0145	0.0172	0.0156	0.0071	0.1393	0.0119	0.0096	0.0708	0.0019	0.0907	0.1371	0.0315	0.0034	0.1087	0.0186	0.0074	0.0096	0.0015	0.0012	0.0297	0.0226	0.0274	0.082	0.0188	0.1149	0.0017
1	rs4920591	17636860	NA	NA	NA	NA	0.506426708654041	0.84254359773918	0.0146	0.0172	0.0156	0.0071	0.1395	0.0118	0.0095	0.0708	0.0018	0.0911	0.1374	0.0314	0.0034	0.1088	0.0185	0.0073	0.0094	0.0014	0.0012	0.0298	0.0226	0.0273	0.0818	0.0189	0.1149	0.0017
1	rs35943476	17640368	NA	NA	NA	NA	0.289229331814518	0.428318825320055	0.0156	0.0172	0.0156	0.0065	0.1424	0.0109	0.0086	0.0705	0.0019	0.0909	0.1382	0.0313	0.0034	0.1082	0.0187	0.0064	0.0076	0.0015	0.0012	0.0298	0.0229	0.0267	0.0819	0.0192	0.1159	0.0016
1	rs115109055	17640731	NA	NA	NA	NA	0.283481403389576	0.401444110477265	0.0157	0.0172	0.0156	0.0064	0.1426	0.0108	0.0085	0.0705	0.0019	0.0909	0.1382	0.0313	0.0035	0.1082	0.0187	0.0064	0.0075	0.0015	0.0012	0.0298	0.0229	0.0266	0.0819	0.0193	0.116	0.0016
1	rs77074876	17645082	NA	NA	NA	NA	0.26876209071637	0.302881368181338	0.0158	0.0172	0.0156	0.0063	0.1432	0.0106	0.0082	0.0703	0.002	0.091	0.1384	0.0313	0.0037	0.108	0.0188	0.0062	0.007	0.0015	0.0012	0.0298	0.023	0.0265	0.0819	0.0194	0.1163	0.0016
1	rs115457674	17647986	NA	NA	NA	NA	0.272402276189997	0.29385954252709	0.0158	0.0172	0.0156	0.0062	0.1433	0.0105	0.0081	0.0703	0.002	0.091	0.1384	0.0313	0.0037	0.108	0.0188	0.0061	0.0068	0.0015	0.0012	0.0298	0.023	0.0265	0.0819	0.0195	0.1164	0.0016
1	rs11203365	17656496	NA	NA	NA	NA	0.287036894856642	0.2803665557511	0.0158	0.0173	0.0156	0.0062	0.1434	0.0105	0.0081	0.0703	0.002	0.0909	0.1385	0.0314	0.0038	0.108	0.0188	0.0061	0.0067	0.0015	0.0011	0.0299	0.023	0.0265	0.0819	0.0195	0.1165	0.0016
1	rs11203366	17657534	NA	NA	NA	NA	0.289515959190638	0.278039810743742	0.0158	0.0173	0.0156	0.0062	0.1435	0.0105	0.0081	0.0704	0.002	0.0909	0.1385	0.0314	0.0038	0.108	0.0188	0.0061	0.0067	0.0015	0.0011	0.0299	0.023	0.0265	0.0819	0.0195	0.1165	0.0016
1	rs11203367	17657616	NA	NA	NA	NA	0.289802738207804	0.277226858718505	0.0158	0.0173	0.0156	0.0062	0.1435	0.0105	0.0081	0.0704	0.002	0.0909	0.1385	0.0314	0.0038	0.108	0.0188	0.0061	0.0067	0.0015	0.0011	0.0299	0.023	0.0265	0.0819	0.0195	0.1165	0.0016
1	rs78540609	17660352	NA	NA	NA	NA	0.293400263945461	0.292678604437585	0.0158	0.0173	0.0156	0.0062	0.1432	0.0105	0.0081	0.0704	0.002	0.091	0.1385	0.0313	0.0038	0.108	0.0188	0.0061	0.0067	0.0015	0.0011	0.0299	0.0233	0.0265	0.0818	0.0195	0.1165	0.0016
1	rs34309058	17660468	NA	NA	NA	NA	0.293448390857783	0.292796633443496	0.0158	0.0173	0.0156	0.0062	0.1432	0.0105	0.0081	0.0704	0.002	0.091	0.1385	0.0313	0.0038	0.108	0.0188	0.0061	0.0067	0.0015	0.0011	0.0299	0.0233	0.0265	0.0818	0.0195	0.1165	0.0016
1	rs874881	17660499	NA	NA	NA	NA	0.293448390857783	0.292914676860687	0.0158	0.0173	0.0156	0.0062	0.1432	0.0105	0.0081	0.0704	0.002	0.091	0.1385	0.0313	0.0038	0.108	0.0188	0.0061	0.0067	0.0015	0.0011	0.0299	0.0233	0.0265	0.0818	0.0195	0.1165	0.0016
1	rs57744451	17660601	NA	NA	NA	NA	0.293255908445194	0.292796633443496	0.0158	0.0173	0.0156	0.0062	0.1431	0.0105	0.0081	0.0704	0.002	0.091	0.1385	0.0313	0.0038	0.108	0.0188	0.0061	0.0067	0.0015	0.0011	0.0299	0.0233	0.0265	0.0818	0.0195	0.1165	0.0016
1	rs12733102	17662705	NA	NA	NA	NA	0.285564414520738	0.277691313097827	0.0158	0.0173	0.0156	0.0062	0.1432	0.0104	0.008	0.0704	0.002	0.0911	0.1385	0.0313	0.0038	0.1079	0.0188	0.006	0.0067	0.0015	0.0011	0.0299	0.0233	0.0265	0.0818	0.0195	0.1165	0.0016
1	rs1635584	17664836	NA	NA	NA	NA	0.284711286131778	0.278853494106014	0.0158	0.0173	0.0156	0.0062	0.1433	0.0104	0.008	0.0704	0.002	0.0911	0.1384	0.0313	0.0038	0.1079	0.0188	0.006	0.0067	0.0015	0.0011	0.0299	0.0233	0.0265	0.0817	0.0195	0.1165	0.0016
1	rs942460	17665685	NA	NA	NA	NA	0.282584447614768	0.276414639466011	0.0158	0.0173	0.0156	0.0062	0.1433	0.0105	0.008	0.0704	0.002	0.0911	0.1384	0.0313	0.0037	0.108	0.0188	0.006	0.0066	0.0015	0.0011	0.0299	0.0233	0.0266	0.0817	0.0195	0.1165	0.0016
1	rs11203368	17666508	NA	NA	NA	NA	0.258539709041249	0.253411363149183	0.0158	0.0173	0.0157	0.0062	0.1435	0.0104	0.0079	0.0705	0.002	0.0911	0.1385	0.0312	0.0037	0.1079	0.0188	0.006	0.0066	0.0015	0.0011	0.03	0.0234	0.0266	0.0815	0.0196	0.1165	0.0016
1	rs35903413	17668563	NA	NA	NA	NA	0.238656151509999	0.240314210332583	0.0159	0.0173	0.0159	0.0062	0.1436	0.0103	0.0079	0.0706	0.002	0.0911	0.1385	0.0312	0.0037	0.1079	0.0188	0.0059	0.0066	0.0015	0.0011	0.03	0.0234	0.0266	0.0814	0.0196	0.1164	0.0016
1	rs1748020	17668609	NA	NA	NA	NA	0.237538970595392	0.238983484682923	0.0159	0.0173	0.0159	0.0062	0.1436	0.0103	0.0079	0.0706	0.002	0.0911	0.1385	0.0312	0.0037	0.1079	0.0188	0.0059	0.0066	0.0015	0.0011	0.0299	0.0234	0.0266	0.0814	0.0196	0.1163	0.0016
1	rs33981382	17668888	NA	NA	NA	NA	0.233949409528613	0.234344671015195	0.0159	0.0173	0.0159	0.0062	0.1436	0.0103	0.0079	0.0706	0.002	0.0911	0.1385	0.0312	0.0038	0.1079	0.0188	0.0059	0.0066	0.0015	0.0011	0.03	0.0234	0.0266	0.0814	0.0196	0.1163	0.0016
1	rs2240335	17674537	NA	NA	NA	NA	0.203203886617005	0.220930067034867	0.0159	0.0173	0.016	0.0061	0.1439	0.0101	0.0078	0.0705	0.002	0.0911	0.1383	0.0312	0.0037	0.1079	0.0188	0.0058	0.0065	0.0015	0.0011	0.0301	0.0235	0.0266	0.0813	0.0196	0.1164	0.0016
1	rs12746451	17674821	NA	NA	NA	NA	0.201360469888637	0.215015704964201	0.0159	0.0173	0.016	0.0061	0.1439	0.0101	0.0078	0.0705	0.002	0.0911	0.1382	0.0311	0.0037	0.1079	0.0188	0.0058	0.0065	0.0015	0.0011	0.0301	0.0235	0.0266	0.0813	0.0197	0.1164	0.0016
1	rs79331366	17678790	NA	NA	NA	NA	0.013126393827399	0.0277093156342419	0.0158	0.0177	0.0189	0.0053	0.1482	0.0073	0.0056	0.0657	0.0017	0.0944	0.1361	0.0307	0.0037	0.1091	0.0192	0.0043	0.0054	0.0018	9e-04	0.0313	0.0243	0.0274	0.0803	0.0203	0.1178	0.0017
1	rs4920600	17681424	0.88	0.538208189821859	0.78	0.709419594942363	0.00873386067282691	0.00448801610860415	0.0158	0.0182	0.02	0.0048	0.1509	0.0059	0.0044	0.0628	0.0014	0.0964	0.1343	0.0299	0.0036	0.1097	0.0194	0.0035	0.0047	0.002	8e-04	0.0318	0.025	0.0282	0.0798	0.0203	0.1195	0.0018
1	rs1748012	17682100	0.88	0.538208189821859	0.78	0.709419594942363	0.00768604037838483	0.00310671078339907	0.016	0.0182	0.0201	0.0048	0.1512	0.0057	0.0043	0.0626	0.0014	0.0969	0.134	0.0299	0.0036	0.1098	0.0195	0.0035	0.0047	0.002	8e-04	0.0317	0.0251	0.0283	0.0793	0.0203	0.1195	0.0018
1	rs34581837	17683554	0.88	0.538208189821859	0.78	0.709419594942363	0.00989733766937307	0.00384779053540982	0.0159	0.0182	0.0202	0.0047	0.1515	0.0055	0.0041	0.0624	0.0014	0.0971	0.1339	0.0298	0.0035	0.1101	0.0195	0.0034	0.0045	0.002	8e-04	0.0317	0.025	0.0284	0.0793	0.0201	0.12	0.0018
1	rs1635561	17687027	0.87	0.587631181685492	0.78	0.709419594942363	0.00834015062282829	0.00428675773911891	0.0158	0.0182	0.0202	0.0046	0.1517	0.0053	0.004	0.0622	0.0013	0.0973	0.1339	0.0298	0.0035	0.1105	0.0195	0.0033	0.0043	0.002	8e-04	0.0317	0.025	0.0285	0.0793	0.0199	0.1204	0.0018
1	rs56085210	17696553	0.87	0.587631181685492	0.78	0.709419594942363	0.00458659181361492	0.00362962410638939	0.0158	0.0182	0.0203	0.0045	0.1521	0.0051	0.0039	0.0622	0.0013	0.0974	0.134	0.0299	0.0034	0.1107	0.0192	0.0032	0.0043	0.002	0.0015	0.0313	0.0249	0.0287	0.0793	0.0196	0.1207	0.0018
1	rs79091375	17696624	0.87	0.587631181685492	0.78	0.709419594942363	0.00460076727016909	0.0036461613780984	0.0158	0.0182	0.0203	0.0045	0.1521	0.0051	0.0039	0.0622	0.0013	0.0974	0.134	0.0299	0.0034	0.1107	0.0192	0.0031	0.0043	0.002	0.0015	0.0313	0.0249	0.0287	0.0793	0.0196	0.1207	0.0018
1	rs12760347	17696741	0.87	0.587631181685492	0.79	0.649136622646432	0.0045950929734348	0.00346649184964892	0.0158	0.0182	0.0203	0.0045	0.1521	0.0051	0.0039	0.0622	0.0013	0.0974	0.134	0.0299	0.0034	0.1107	0.0192	0.0031	0.0043	0.002	0.0015	0.0313	0.0249	0.0287	0.0793	0.0196	0.1207	0.0018
1	rs1204872	17698961	0.87	0.587631181685492	0.79	0.649136622646432	0.00456398230927681	0.00279691261628245	0.0158	0.0182	0.0203	0.0045	0.1522	0.0051	0.0039	0.0622	0.0013	0.0974	0.1339	0.0298	0.0034	0.1107	0.0192	0.0031	0.0043	0.002	0.0015	0.0313	0.0249	0.0288	0.0793	0.0196	0.1207	0.0018
1	rs115528420	17702281	0.87	0.587631181685492	0.79	0.649136622646432	0.00486481135137323	0.00327610196962787	0.0158	0.0182	0.0204	0.0044	0.1524	0.0051	0.0039	0.0622	0.0013	0.0972	0.1336	0.0298	0.0034	0.1108	0.0193	0.0031	0.0042	0.0021	0.0015	0.0313	0.0249	0.029	0.0792	0.0196	0.1209	0.0018
1	rs6669650	17707601	0.87	0.587631181685492	0.79	0.649136622646432	0.00717562169997979	0.00729159452439102	0.0157	0.0181	0.0211	0.0038	0.1539	0.0049	0.0039	0.0622	0.0015	0.0965	0.1322	0.0297	0.0034	0.1109	0.0197	0.003	0.0038	0.0021	0.0014	0.0311	0.0246	0.0301	0.0783	0.0197	0.1219	0.0019
1	rs10788668	17707798	0.87	0.587631181685492	0.79	0.649136622646432	0.00787799472002091	0.00787848951321083	0.0157	0.0181	0.0211	0.0038	0.1541	0.0048	0.0038	0.0623	0.0015	0.0964	0.1323	0.0297	0.0034	0.1107	0.0197	0.0029	0.0038	0.0021	0.0014	0.0312	0.0246	0.0301	0.0782	0.0197	0.122	0.0019
1	rs76455718	17708013	0.87	0.587631181685492	0.79	0.649136622646432	0.00814403222490168	0.0089892598333955	0.0156	0.0181	0.0211	0.0037	0.1544	0.0047	0.0037	0.0622	0.0015	0.0964	0.1324	0.0297	0.0034	0.1107	0.0197	0.0028	0.0037	0.0021	0.0014	0.0311	0.0246	0.0304	0.0781	0.0197	0.1221	0.0019
1	rs2181867	17708095	0.87	0.587631181685492	0.8	0.592267592767429	0.00826395489102219	0.0092856022847993	0.0156	0.0181	0.0211	0.0037	0.1545	0.0047	0.0036	0.0622	0.0015	0.0964	0.1324	0.0297	0.0034	0.1107	0.0197	0.0028	0.0036	0.0021	0.0014	0.0311	0.0246	0.0305	0.078	0.0197	0.1222	0.0019
1	rs61766772	17708528	0.87	0.587631181685492	0.8	0.592267592767429	0.00883211393242561	0.0108709810997111	0.0156	0.0181	0.0211	0.0036	0.1546	0.0047	0.0036	0.0622	0.0015	0.0963	0.1325	0.0296	0.0034	0.1106	0.0198	0.0027	0.0036	0.0021	0.0014	0.0311	0.0246	0.0309	0.078	0.0197	0.1222	0.0019
1	rs2762894	17714710	0.87	0.587631181685492	0.8	0.592267592767429	0.0143171613727412	0.0184382608912496	0.0154	0.018	0.0209	0.0032	0.1554	0.0046	0.0032	0.0619	0.0017	0.0961	0.133	0.0295	0.0034	0.1099	0.0202	0.0027	0.0036	0.0021	0.0014	0.0311	0.0246	0.0312	0.078	0.0201	0.1221	0.0021
1	rs76550244	17721407	0.87	0.587631181685492	0.8	0.592267592767429	0.015421397614152	0.0214649851891866	0.0153	0.018	0.0211	0.0032	0.1552	0.0046	0.0032	0.062	0.0016	0.0959	0.1336	0.0296	0.0034	0.1097	0.0203	0.0026	0.0036	0.0021	0.0014	0.0311	0.0246	0.0312	0.078	0.0203	0.122	0.0021
1	rs7538876	17722363	0.87	0.587631181685492	0.81	0.53874877155386	0.0155143804679021	0.0222143858361528	0.0153	0.018	0.0211	0.0032	0.1552	0.0046	0.0032	0.062	0.0016	0.0959	0.1336	0.0296	0.0034	0.1097	0.0203	0.0026	0.0036	0.0021	0.0014	0.0311	0.0246	0.0312	0.078	0.0203	0.122	0.0021
1	rs78393373	17727860	0.87	0.587631181685492	0.81	0.53874877155386	0.0142093823363096	0.0188624929852197	0.0152	0.0179	0.0212	0.003	0.1556	0.0045	0.0031	0.0621	0.0016	0.0959	0.1343	0.029	0.0033	0.1097	0.0201	0.0026	0.0036	0.0021	0.0014	0.0311	0.0247	0.0309	0.0782	0.0203	0.122	0.0021
1	rs34167614	17728072	0.87	0.587631181685492	0.81	0.53874877155386	0.0141557190269611	0.0189401321400861	0.0152	0.0179	0.0212	0.003	0.1556	0.0045	0.0031	0.0622	0.0016	0.0959	0.1343	0.029	0.0033	0.1097	0.0201	0.0026	0.0036	0.0021	0.0014	0.0311	0.0247	0.0309	0.0782	0.0203	0.122	0.0021
1	rs2526828	17729903	0.87	0.587631181685492	0.81	0.53874877155386	0.0138830512415951	0.019291431872802	0.0152	0.0179	0.0212	0.003	0.1556	0.0044	0.0031	0.0622	0.0016	0.0959	0.1344	0.029	0.0033	0.1097	0.0201	0.0026	0.0036	0.0021	0.0014	0.0311	0.0247	0.0308	0.0781	0.0203	0.122	0.0021
1	rs115730509	17735869	0.87	0.587631181685492	0.81	0.53874877155386	0.0143780527527638	0.0187463260199467	0.0152	0.0179	0.0212	0.003	0.1557	0.0044	0.0031	0.0621	0.0016	0.096	0.1344	0.0288	0.0033	0.1098	0.0201	0.0026	0.0036	0.0021	0.0014	0.0311	0.0247	0.0308	0.078	0.0204	0.1221	0.0021
1	rs113695619	17748188	0.87	0.587631181685492	0.81	0.53874877155386	0.0152791510129367	0.0174916657731638	0.0152	0.0179	0.0211	0.003	0.1559	0.0043	0.003	0.062	0.0016	0.0963	0.1346	0.0284	0.0033	0.1098	0.0202	0.0026	0.0035	0.0021	0.0014	0.0311	0.0248	0.0307	0.0775	0.0205	0.1224	0.0022
1	rs12728891	17750263	0.87	0.587631181685492	0.81	0.53874877155386	0.0155358966527589	0.0177919156682351	0.0152	0.0179	0.0211	0.003	0.156	0.0043	0.003	0.062	0.0016	0.0964	0.1346	0.0284	0.0033	0.1098	0.0202	0.0026	0.0035	0.0021	0.0014	0.0311	0.0248	0.0306	0.0775	0.0206	0.1224	0.0022
1	rs113095798	17752491	0.87	0.587631181685492	0.81	0.53874877155386	0.015868574272834	0.0182088497742041	0.0152	0.0179	0.0211	0.003	0.156	0.0043	0.003	0.062	0.0016	0.0963	0.1345	0.0283	0.0033	0.1098	0.0203	0.0026	0.0035	0.0021	0.0014	0.0311	0.0248	0.0306	0.0775	0.0206	0.1224	0.0022
1	rs78045454	17758660	0.87	0.587631181685492	0.81	0.53874877155386	0.0161842737376225	0.0184382608912496	0.0152	0.0179	0.0211	0.003	0.1559	0.0043	0.003	0.062	0.0016	0.0963	0.1345	0.0283	0.0033	0.1098	0.0203	0.0026	0.0035	0.0021	0.0014	0.0311	0.0249	0.0306	0.0774	0.0207	0.1224	0.0022
1	rs4920607	17760098	0.87	0.587631181685492	0.81	0.53874877155386	0.0168599636053847	0.0189790100433625	0.0153	0.0179	0.0211	0.003	0.156	0.0043	0.003	0.062	0.0016	0.0963	0.1344	0.0283	0.0033	0.1098	0.0203	0.0025	0.0035	0.0021	0.0014	0.0311	0.0249	0.0306	0.0774	0.0208	0.1224	0.0022
1	rs76066702	17761110	0.87	0.587631181685492	0.81	0.53874877155386	0.0172364264966894	0.01948795674029	0.0153	0.0179	0.0211	0.003	0.156	0.0042	0.003	0.0621	0.0016	0.0963	0.1345	0.0283	0.0033	0.1098	0.0203	0.0025	0.0035	0.0021	0.0014	0.0311	0.0249	0.0306	0.0774	0.0208	0.1224	0.0022
1	rs2800687	17763517	0.87	0.587631181685492	0.81	0.53874877155386	0.0183459623644477	0.0208499575847958	0.0153	0.0179	0.0211	0.003	0.156	0.0042	0.0029	0.0621	0.0016	0.0962	0.1347	0.0283	0.0033	0.1097	0.0203	0.0024	0.0035	0.0021	0.0014	0.0311	0.0249	0.0306	0.0773	0.0208	0.1225	0.0022
1	rs11203388	17765756	0.87	0.587631181685492	0.81	0.53874877155386	0.0197622698173401	0.0254691323024984	0.0153	0.0178	0.0211	0.003	0.1562	0.0041	0.0027	0.0621	0.0015	0.0962	0.1346	0.0283	0.0033	0.1098	0.0204	0.0023	0.0034	0.0021	0.0014	0.0311	0.025	0.0307	0.0772	0.0209	0.1227	0.0021
1	rs2883272	17773159	0.87	0.587631181685492	0.82	0.488512084344485	0.0223964840674366	0.0261000856280835	0.0153	0.0178	0.0212	0.003	0.1566	0.0041	0.0027	0.062	0.0015	0.096	0.1341	0.0283	0.0033	0.1097	0.0204	0.0023	0.0034	0.0021	0.0014	0.0311	0.025	0.0308	0.0771	0.021	0.1227	0.0022
1	rs74512042	17775792	0.87	0.587631181685492	0.82	0.488512084344485	0.0246166964851421	0.0278026392690001	0.0153	0.0178	0.0212	0.003	0.157	0.0041	0.0027	0.062	0.0015	0.0959	0.1337	0.0283	0.0033	0.1096	0.0205	0.0023	0.0034	0.0021	0.0014	0.0311	0.025	0.0308	0.0771	0.0211	0.1228	0.0022
1	rs72906472	17776989	0.87	0.587631181685492	0.81	0.53874877155386	0.0258409521448236	0.0284128298896512	0.0154	0.0178	0.0212	0.003	0.1572	0.0041	0.0027	0.062	0.0015	0.0958	0.1335	0.0283	0.0033	0.1095	0.0205	0.0023	0.0034	0.0021	0.0014	0.0311	0.025	0.0309	0.077	0.0211	0.1228	0.0022
1	rs2800702	17787284	0.87	0.587631181685492	0.81	0.53874877155386	0.029498749206636	0.0327052416685985	0.0154	0.0178	0.0214	0.003	0.1577	0.0042	0.0027	0.0621	0.0015	0.0956	0.1328	0.0284	0.0032	0.1091	0.0206	0.0023	0.0034	0.0021	0.0013	0.0312	0.025	0.0311	0.0769	0.0213	0.1229	0.0022
1	rs77170486	17787287	0.87	0.587631181685492	0.81	0.53874877155386	0.029498749206636	0.0327052416685985	0.0154	0.0178	0.0214	0.003	0.1577	0.0042	0.0027	0.0621	0.0015	0.0956	0.1328	0.0284	0.0032	0.1091	0.0206	0.0023	0.0034	0.0021	0.0013	0.0312	0.025	0.0311	0.0769	0.0213	0.1229	0.0022
1	rs4284283	17796711	0.87	0.587631181685492	0.81	0.53874877155386	0.0323740702880853	0.0376497319331848	0.0155	0.0178	0.0215	0.003	0.158	0.0042	0.0028	0.0622	0.0015	0.095	0.1322	0.0284	0.0032	0.109	0.0208	0.0023	0.0035	0.0021	0.0013	0.0312	0.0251	0.0313	0.077	0.0215	0.1228	0.0022
1	rs11203405	17807537	0.87	0.587631181685492	0.81	0.53874877155386	0.035078436664438	0.0423398292037379	0.0155	0.0178	0.0215	0.003	0.1583	0.0042	0.0028	0.0623	0.0015	0.0948	0.1322	0.0284	0.0032	0.1086	0.0209	0.0023	0.0035	0.0021	0.0012	0.0312	0.0251	0.0315	0.077	0.0216	0.1227	0.0022
1	rs12569045	17820221	0.87	0.587631181685492	0.81	0.53874877155386	0.0368329613687632	0.0558536176850008	0.0154	0.0181	0.0216	0.003	0.1585	0.0043	0.0029	0.063	0.0015	0.0947	0.131	0.0289	0.0031	0.1079	0.0212	0.0025	0.0034	0.0021	0.001	0.0311	0.0254	0.0319	0.0767	0.0218	0.1219	0.0022
1	rs6586554	17820550	0.87	0.587631181685492	0.81	0.53874877155386	0.0372607778454149	0.0568162870431793	0.0154	0.0181	0.0216	0.003	0.1585	0.0043	0.0029	0.063	0.0015	0.0946	0.131	0.0289	0.0031	0.1079	0.0213	0.0025	0.0034	0.0021	0.001	0.0311	0.0254	0.0319	0.0767	0.0218	0.1219	0.0022
1	rs75208951	17829454	0.87	0.587631181685492	0.81	0.53874877155386	0.0399141305707836	0.0621356168740305	0.0154	0.0181	0.0218	0.003	0.1586	0.0043	0.0029	0.0631	0.0015	0.0945	0.1308	0.029	0.0032	0.1078	0.0214	0.0025	0.0035	0.0021	9e-04	0.0312	0.0254	0.0322	0.0765	0.0219	0.1216	0.0022
1	rs11203414	17829956	0.87	0.587631181685492	0.81	0.53874877155386	0.0397595084916204	0.0618681926941815	0.0154	0.0181	0.0218	0.003	0.1586	0.0043	0.0029	0.0631	0.0015	0.0945	0.1308	0.029	0.0032	0.1078	0.0214	0.0025	0.0035	0.0021	9e-04	0.0312	0.0254	0.0322	0.0765	0.0219	0.1216	0.0022
1	rs115137916	17832422	0.87	0.587631181685492	0.8	0.592267592767429	0.0391590329987954	0.0638857404064713	0.0154	0.0178	0.0218	0.003	0.1586	0.0043	0.0029	0.0631	0.0015	0.0946	0.1308	0.029	0.0032	0.108	0.0214	0.0025	0.0035	0.0022	9e-04	0.0312	0.0254	0.0322	0.0765	0.0219	0.1215	0.0022
1	rs75245381	17838397	0.87	0.587631181685492	0.8	0.592267592767429	0.0375433941867155	0.0671011813753681	0.0154	0.0178	0.0218	0.0031	0.1588	0.0043	0.0029	0.063	0.0014	0.0947	0.1307	0.029	0.0031	0.108	0.0215	0.0025	0.0035	0.0022	8e-04	0.0313	0.0254	0.0323	0.0764	0.0218	0.1212	0.0022
1	rs2243430	17843169	0.87	0.587631181685492	0.78	0.709419594942363	0.0351944195568397	0.0683500996985471	0.0154	0.0178	0.0218	0.0031	0.1591	0.0043	0.003	0.0628	0.0014	0.0948	0.1305	0.0291	0.0031	0.108	0.0216	0.0025	0.0035	0.0022	7e-04	0.0314	0.0255	0.0325	0.0763	0.0218	0.1206	0.0022
1	rs2247276	17848606	0.87	0.587631181685492	0.78	0.709419594942363	0.0303044527783692	0.0799407688518191	0.0154	0.0178	0.0218	0.0031	0.1598	0.0043	0.003	0.0628	0.0014	0.0948	0.1298	0.0292	0.0032	0.1085	0.0217	0.0025	0.0035	0.0023	7e-04	0.0313	0.0255	0.0329	0.0763	0.0219	0.1194	0.0021
1	rs2247877	17853599	0.87	0.587631181685492	0.78	0.709419594942363	0.0299803347597878	0.0788295673986601	0.0154	0.0178	0.0218	0.0032	0.1599	0.0043	0.0031	0.0627	0.0014	0.0947	0.1297	0.0292	0.0032	0.1084	0.0217	0.0026	0.0035	0.0024	7e-04	0.0312	0.0255	0.033	0.0761	0.022	0.1193	0.0021
1	rs2247893	17853893	0.87	0.587631181685492	0.78	0.709419594942363	0.029842177620733	0.0787557124975163	0.0154	0.0178	0.0218	0.0032	0.1599	0.0043	0.0031	0.0627	0.0014	0.0947	0.1297	0.0292	0.0032	0.1084	0.0217	0.0026	0.0035	0.0024	7e-04	0.0312	0.0255	0.0331	0.0761	0.022	0.1193	0.0021
1	rs2244300	17857601	0.87	0.587631181685492	0.78	0.709419594942363	0.0293507997051211	0.0782395183870295	0.0154	0.0178	0.0219	0.0032	0.1599	0.0044	0.0031	0.0625	0.0014	0.0947	0.1297	0.0292	0.0032	0.1083	0.0218	0.0026	0.0035	0.0024	7e-04	0.0312	0.0255	0.0332	0.076	0.022	0.1193	0.0021
1	rs6668260	17867479	0.88	0.538208189821859	0.78	0.709419594942363	0.0278561868992182	0.0818067822017122	0.0154	0.0178	0.0218	0.0033	0.1608	0.0042	0.0031	0.0622	0.0014	0.0951	0.1298	0.0288	0.0032	0.1088	0.022	0.0026	0.0035	0.0024	7e-04	0.031	0.0256	0.0334	0.0757	0.0223	0.1177	0.0022
1	rs2477735	17869179	0.88	0.538208189821859	0.78	0.709419594942363	0.0330977599888113	0.0898322451028247	0.0154	0.0178	0.0218	0.0033	0.1608	0.0042	0.0031	0.0622	0.0014	0.0951	0.1297	0.0288	0.0032	0.1088	0.022	0.0026	0.0036	0.0024	7e-04	0.031	0.0256	0.0335	0.0756	0.0223	0.1177	0.0022
1	rs112722373	17871641	0.88	0.538208189821859	0.78	0.709419594942363	0.0386060896054631	0.105929888658967	0.0154	0.0178	0.0218	0.0033	0.1608	0.0042	0.0032	0.0621	0.0014	0.0952	0.1296	0.0288	0.0032	0.1089	0.022	0.0026	0.0036	0.0024	7e-04	0.0309	0.0255	0.0336	0.0755	0.0224	0.1176	0.0022
1	rs75174468	17871837	0.88	0.538208189821859	0.77	0.773176121721263	0.0391729261144079	0.107679661383449	0.0154	0.0178	0.0218	0.0033	0.1608	0.0042	0.0032	0.0621	0.0014	0.0952	0.1296	0.0288	0.0032	0.1089	0.022	0.0026	0.0036	0.0024	7e-04	0.0309	0.0255	0.0336	0.0755	0.0224	0.1176	0.0022
1	rs79465608	17872540	0.88	0.538208189821859	0.77	0.773176121721263	0.0434808507615707	0.121367439556563	0.0154	0.0178	0.0218	0.0033	0.1609	0.0042	0.0032	0.0621	0.0014	0.0951	0.1295	0.0288	0.0032	0.1089	0.0219	0.0026	0.0036	0.0025	7e-04	0.0309	0.0255	0.0336	0.0755	0.0224	0.1176	0.0022
1	rs3903919	17876090	0.89	0.491600132839596	0.77	0.773176121721263	0.11325138683043	0.250481859145932	0.0143	0.0177	0.022	0.0042	0.1631	0.0046	0.005	0.0613	0.0014	0.0946	0.1224	0.0293	0.0032	0.1101	0.0227	0.0034	0.0045	0.003	7e-04	0.0288	0.0255	0.0381	0.0723	0.0244	0.1155	0.0024
1	rs2249161	17876389	0.89	0.491600132839596	0.77	0.773176121721263	0.146328337827065	0.357285961179865	0.0141	0.0177	0.022	0.0043	0.1634	0.0047	0.0052	0.0612	0.0014	0.0945	0.1212	0.0294	0.0032	0.1102	0.0228	0.0035	0.0046	0.0031	7e-04	0.0285	0.0254	0.0389	0.0718	0.0248	0.1152	0.0024
1	rs77544322	17876478	0.89	0.491600132839596	0.77	0.773176121721263	0.154451961189265	0.366455098977251	0.0141	0.0176	0.022	0.0043	0.1634	0.0047	0.0053	0.0611	0.0014	0.0945	0.1211	0.0294	0.0032	0.1103	0.0228	0.0035	0.0046	0.0031	7e-04	0.0285	0.0254	0.0389	0.0718	0.0248	0.1152	0.0024
1	rs78298376	17876850	0.89	0.491600132839596	0.77	0.773176121721263	0.157590883655576	0.36343331417172	0.0141	0.0176	0.022	0.0044	0.1633	0.0048	0.0054	0.0611	0.0014	0.0946	0.1207	0.0294	0.0032	0.1104	0.0228	0.0035	0.0047	0.0031	7e-04	0.0286	0.0253	0.0391	0.0717	0.0249	0.115	0.0025
1	rs1408953	17878619	0.89	0.491600132839596	0.77	0.773176121721263	0.175286265032534	0.36658116032061	0.0139	0.0177	0.0221	0.0047	0.1626	0.005	0.0059	0.0613	0.0015	0.0943	0.1197	0.0296	0.0031	0.1108	0.0226	0.0037	0.0049	0.0032	9e-04	0.0283	0.0253	0.0399	0.071	0.0251	0.1145	0.0026
1	rs76027873	17885128	0.89	0.491600132839596	0.77	0.773176121721263	0.179506328745257	0.382689563129021	0.0138	0.0177	0.0221	0.0047	0.1625	0.005	0.006	0.0616	0.0015	0.0942	0.1196	0.0296	0.003	0.1108	0.0225	0.0037	0.005	0.0032	9e-04	0.0282	0.0253	0.04	0.0709	0.0252	0.1145	0.0026
1	rs12039118	17885856	0.89	0.491600132839596	0.77	0.773176121721263	0.182487536964208	0.408442986638036	0.0138	0.0177	0.0221	0.0047	0.1625	0.005	0.006	0.0617	0.0015	0.0941	0.1196	0.0296	0.003	0.1108	0.0225	0.0038	0.005	0.0032	9e-04	0.0282	0.0253	0.04	0.0709	0.0252	0.1145	0.0026
1	rs2256398	17889690	0.89	0.491600132839596	0.77	0.773176121721263	0.172016347393224	0.379503284695167	0.0136	0.0177	0.0221	0.0047	0.1624	0.005	0.006	0.0619	0.0015	0.094	0.1193	0.0297	0.003	0.1109	0.0226	0.0038	0.005	0.0032	0.001	0.0282	0.0253	0.0402	0.0709	0.0253	0.1145	0.0026
1	rs114044765	17891961	0.89	0.491600132839596	0.77	0.773176121721263	0.172230845956939	0.349675121601528	0.0136	0.0175	0.0221	0.0047	0.1624	0.005	0.006	0.062	0.0015	0.0939	0.1193	0.0298	0.003	0.1112	0.0227	0.0038	0.0051	0.0032	0.001	0.0282	0.0253	0.0402	0.0709	0.0252	0.1145	0.0026
1	rs75087932	17892225	0.89	0.491600132839596	0.77	0.773176121721263	0.17233815349111	0.348804755570169	0.0136	0.0175	0.0221	0.0047	0.1624	0.005	0.006	0.062	0.0015	0.0939	0.1192	0.0298	0.003	0.1112	0.0227	0.0038	0.0051	0.0032	0.001	0.0282	0.0253	0.0402	0.0709	0.0252	0.1145	0.0026
1	rs2257032	17894913	0.9	0.447749409690379	0.77	0.773176121721263	0.186394219633862	0.388187290811279	0.0135	0.0173	0.0221	0.0048	0.1623	0.005	0.006	0.0621	0.0015	0.0938	0.1192	0.0298	0.0029	0.1123	0.0223	0.0038	0.0051	0.0032	0.001	0.0277	0.0253	0.0402	0.0709	0.0253	0.1145	0.0026
1	rs72648415	17896945	0.9	0.447749409690379	0.77	0.773176121721263	0.186543986692467	0.403902897055773	0.0135	0.0173	0.0221	0.0048	0.1622	0.005	0.006	0.0621	0.0015	0.0938	0.1192	0.0298	0.003	0.1123	0.0223	0.0038	0.0051	0.0032	0.001	0.0277	0.0253	0.0402	0.0709	0.0253	0.1145	0.0026
1	rs2246391	17900523	0.9	0.447749409690379	0.77	0.773176121721263	0.188874207809564	0.420704473035851	0.0135	0.0173	0.022	0.0048	0.1623	0.0051	0.0061	0.0623	0.0015	0.0937	0.1191	0.0298	0.0029	0.1123	0.0223	0.0038	0.0051	0.0032	0.001	0.0277	0.0253	0.0402	0.071	0.0252	0.1145	0.0026
1	rs61764904	17900574	0.9	0.447749409690379	0.77	0.773176121721263	0.189138339714155	0.421359429142685	0.0135	0.0173	0.022	0.0048	0.1623	0.0051	0.0061	0.0623	0.0015	0.0937	0.1191	0.0298	0.0029	0.1123	0.0223	0.0038	0.0051	0.0032	0.001	0.0277	0.0253	0.0402	0.071	0.0252	0.1145	0.0026
1	rs7516512	17900974	0.9	0.447749409690379	0.77	0.773176121721263	0.195848873025886	0.449645280655943	0.0134	0.0172	0.022	0.0048	0.1623	0.0051	0.0061	0.0623	0.0015	0.0937	0.1191	0.0298	0.003	0.1123	0.0223	0.0038	0.0051	0.0032	0.001	0.0277	0.0253	0.0402	0.071	0.0253	0.1145	0.0026
1	rs79705403	17901228	0.9	0.447749409690379	0.77	0.773176121721263	0.199682284089926	0.4847892551313	0.0134	0.0172	0.022	0.0048	0.1622	0.0051	0.0061	0.0623	0.0015	0.0937	0.1191	0.0298	0.003	0.1123	0.0223	0.0038	0.0051	0.0032	0.001	0.0277	0.0253	0.0402	0.071	0.0253	0.1144	0.0026
1	rs11203423	17907505	0.9	0.447749409690379	0.77	0.773176121721263	0.250031160019604	0.602249399442963	0.0129	0.0173	0.0221	0.0052	0.1609	0.0053	0.0064	0.0628	0.0017	0.0933	0.1182	0.0297	0.0032	0.1123	0.0228	0.004	0.0055	0.0033	0.0011	0.0274	0.025	0.04	0.0711	0.0256	0.1139	0.0029
1	rs34984825	17908963	0.9	0.447749409690379	0.77	0.773176121721263	0.272309793108643	0.545391130683237	0.0129	0.0174	0.0218	0.0055	0.1599	0.0056	0.0069	0.0623	0.0016	0.0941	0.1173	0.0295	0.0033	0.1121	0.0233	0.0043	0.0059	0.0034	0.0012	0.0271	0.0249	0.0405	0.0712	0.0255	0.1136	0.0027
1	rs67585269	17909923	0.9	0.447749409690379	0.77	0.773176121721263	0.232462685360213	0.533100332944178	0.0129	0.0175	0.0216	0.0059	0.1591	0.0059	0.0073	0.062	0.0016	0.0946	0.1167	0.0293	0.0034	0.1118	0.0237	0.0044	0.0061	0.0035	0.0013	0.0269	0.0247	0.0408	0.0713	0.0255	0.1135	0.0026
1	rs1193345	17913714	0.91	0.406594937265203	0.77	0.773176121721263	0.234929259285795	0.550298715304813	0.0125	0.0174	0.0215	0.0066	0.1578	0.0063	0.0082	0.062	0.0018	0.0958	0.1151	0.0295	0.0036	0.1111	0.024	0.005	0.0067	0.0036	0.0015	0.0267	0.0243	0.0409	0.0716	0.0259	0.1121	0.0026
1	rs34417109	17914057	0.91	0.406594937265203	0.77	0.773176121721263	0.233396584543399	0.537840807472134	0.0124	0.0173	0.0214	0.0066	0.1577	0.0063	0.0082	0.062	0.0018	0.0958	0.1151	0.0295	0.0036	0.111	0.024	0.005	0.0067	0.0036	0.0015	0.0267	0.0243	0.0409	0.0716	0.0259	0.112	0.0026
1	rs35497285	17914122	0.91	0.406594937265203	0.77	0.773176121721263	0.234630804099127	0.53365749367829	0.0124	0.0173	0.0214	0.0066	0.1576	0.0063	0.0082	0.062	0.0018	0.0958	0.1151	0.0295	0.0036	0.111	0.0241	0.005	0.0068	0.0036	0.0015	0.0267	0.0243	0.0409	0.0716	0.0259	0.112	0.0026
1	rs75665301	17914600	0.91	0.406594937265203	0.78	0.709419594942363	0.238355087245008	0.548194137614623	0.0124	0.0173	0.0214	0.0066	0.1576	0.0063	0.0083	0.0622	0.0018	0.0958	0.115	0.0296	0.0036	0.1109	0.0241	0.005	0.0068	0.0036	0.0015	0.0267	0.0242	0.0409	0.0715	0.0259	0.1121	0.0026
1	rs12404333	17915833	0.91	0.406594937265203	0.78	0.709419594942363	0.233141678939822	0.570885871861992	0.0123	0.0174	0.0213	0.0067	0.1575	0.0064	0.0083	0.0625	0.0018	0.096	0.1147	0.0297	0.0036	0.111	0.024	0.005	0.0068	0.0036	0.0014	0.0267	0.0241	0.0409	0.0714	0.0259	0.112	0.0026
1	rs4920380	17918600	0.91	0.406594937265203	0.78	0.709419594942363	0.271893829052115	0.542451798249531	0.0123	0.0173	0.0213	0.0068	0.1571	0.0064	0.0084	0.0625	0.0018	0.0961	0.1144	0.0297	0.0037	0.1111	0.024	0.0051	0.0068	0.0036	0.0015	0.0268	0.0241	0.0409	0.0714	0.0258	0.1121	0.0026
1	rs1193341	17919207	0.91	0.406594937265203	0.79	0.649136622646432	0.258045468909231	0.360293182747672	0.0121	0.0171	0.0212	0.0073	0.1553	0.0069	0.0089	0.0626	0.0019	0.0969	0.1124	0.0298	0.0037	0.1114	0.0244	0.0055	0.0074	0.0036	0.0014	0.0269	0.0236	0.0406	0.0718	0.0255	0.113	0.0026
1	rs16829190	17919587	0.91	0.406594937265203	0.79	0.649136622646432	0.253398128719963	0.369483949663843	0.012	0.017	0.0212	0.0076	0.1542	0.0072	0.0093	0.0626	0.002	0.0974	0.1112	0.0297	0.0037	0.1115	0.0246	0.0058	0.0077	0.0036	0.0015	0.027	0.0233	0.0405	0.072	0.0252	0.1134	0.0026
1	rs6693036	17919817	0.91	0.406594937265203	0.79	0.649136622646432	0.274209084118865	0.353911446553825	0.0119	0.017	0.0211	0.0078	0.1539	0.0073	0.0094	0.0626	0.002	0.0978	0.1104	0.0297	0.0037	0.1116	0.0252	0.0059	0.0079	0.0036	0.0016	0.0268	0.0231	0.0404	0.0719	0.025	0.1137	0.0026
1	rs12127699	17923518	0.9	0.447749409690379	0.79	0.649136622646432	0.338665564781949	0.361799479870693	0.0127	0.0171	0.0212	0.0081	0.1533	0.008	0.0101	0.0615	0.002	0.0989	0.108	0.0295	0.0036	0.1122	0.0257	0.0062	0.0083	0.0035	0.0016	0.027	0.0224	0.0391	0.0725	0.0242	0.1149	0.0026
1	rs72648438	17923847	0.9	0.447749409690379	0.79	0.649136622646432	0.343405299642134	0.36318181909393	0.0128	0.0171	0.0213	0.0081	0.1533	0.008	0.0101	0.0614	0.002	0.099	0.1078	0.0294	0.0035	0.1123	0.0257	0.0062	0.0083	0.0035	0.0016	0.027	0.0223	0.039	0.0725	0.0241	0.1149	0.0026
1	rs74059341	17927705	0.89	0.491600132839596	0.79	0.649136622646432	0.431893973790315	0.390880132815514	0.0132	0.0173	0.0212	0.0083	0.1526	0.0086	0.0104	0.0607	0.0021	0.0994	0.1058	0.0292	0.0034	0.1125	0.0262	0.0062	0.0086	0.0035	0.0016	0.027	0.022	0.0388	0.0735	0.0237	0.1158	0.0025
1	rs12724758	17928259	0.89	0.491600132839596	0.79	0.649136622646432	0.471252826099949	0.388059189181249	0.0133	0.0174	0.0212	0.0083	0.1526	0.0086	0.0104	0.0608	0.0021	0.0994	0.1055	0.0291	0.0034	0.1125	0.0262	0.0062	0.0086	0.0035	0.0016	0.0269	0.022	0.0387	0.0737	0.0236	0.1158	0.0025
1	rs116262050	17935251	0.88	0.538208189821859	0.79	0.649136622646432	0.4722951145739	0.349799510442555	0.0135	0.0174	0.0207	0.0082	0.1527	0.0087	0.0105	0.0615	0.0024	0.099	0.1052	0.0283	0.0033	0.1123	0.0262	0.0063	0.0087	0.0034	0.0016	0.0275	0.0213	0.0389	0.0744	0.0233	0.1164	0.0024
1	rs34264132	17939373	0.88	0.538208189821859	0.79	0.649136622646432	0.476660299202247	0.347810815150384	0.0135	0.0174	0.0206	0.0082	0.1527	0.0087	0.0105	0.0616	0.0024	0.099	0.1052	0.0283	0.0033	0.1123	0.0262	0.0063	0.0087	0.0034	0.0016	0.0275	0.0213	0.0389	0.0744	0.0233	0.1164	0.0024
1	rs75042003	17945156	0.88	0.538208189821859	0.79	0.649136622646432	0.483337654546182	0.346569537558563	0.0135	0.0174	0.0206	0.0082	0.1527	0.0087	0.0105	0.0616	0.0024	0.099	0.1052	0.0282	0.0033	0.1123	0.0262	0.0063	0.0087	0.0034	0.0016	0.0275	0.0213	0.0389	0.0744	0.0233	0.1165	0.0024
1	rs55693639	17949562	0.88	0.538208189821859	0.79	0.649136622646432	0.490747150130706	0.34594937803244	0.0135	0.0174	0.0206	0.0082	0.1527	0.0087	0.0105	0.0617	0.0024	0.099	0.1051	0.0282	0.0033	0.1123	0.0262	0.0063	0.0087	0.0034	0.0016	0.0276	0.0213	0.0389	0.0745	0.0233	0.1165	0.0024
1	rs75362071	17956683	0.88	0.538208189821859	0.79	0.649136622646432	0.505792443066756	0.34644548006764	0.0135	0.0174	0.0206	0.0082	0.1526	0.0088	0.0105	0.0618	0.0024	0.0989	0.105	0.0282	0.0033	0.1122	0.0262	0.0063	0.0088	0.0034	0.0016	0.0276	0.0213	0.0389	0.0745	0.0232	0.1166	0.0024
1	rs34725104	17961345	0.88	0.538208189821859	0.79	0.649136622646432	0.521827438941907	0.350172753147174	0.0135	0.0174	0.0206	0.0082	0.1526	0.0088	0.0105	0.0618	0.0024	0.0989	0.1051	0.0282	0.0033	0.1121	0.0262	0.0063	0.0088	0.0034	0.0016	0.0276	0.0212	0.039	0.0746	0.0232	0.1166	0.0024
1	rs35596878	17965630	0.88	0.538208189821859	0.79	0.649136622646432	0.523244275888664	0.343100773282828	0.0135	0.0174	0.0205	0.0081	0.1527	0.0087	0.0104	0.0618	0.0025	0.099	0.105	0.0282	0.0033	0.1122	0.026	0.0063	0.0088	0.0034	0.0017	0.0276	0.0212	0.0389	0.0748	0.0232	0.1166	0.0024
1	rs6665682	17968988	0.88	0.538208189821859	0.79	0.649136622646432	0.531718705712057	0.339272138323189	0.0135	0.0174	0.0205	0.008	0.1528	0.0087	0.0104	0.0619	0.0025	0.0991	0.105	0.0281	0.0034	0.1122	0.0259	0.0062	0.0087	0.0034	0.0017	0.0276	0.0211	0.0389	0.075	0.0232	0.1167	0.0024
1	rs112933738	17969534	0.88	0.538208189821859	0.78	0.709419594942363	0.528088133944654	0.331897422196651	0.0135	0.0174	0.0205	0.008	0.1528	0.0087	0.0104	0.0619	0.0025	0.0991	0.105	0.0281	0.0034	0.1122	0.0259	0.0062	0.0087	0.0034	0.0017	0.0276	0.0211	0.0389	0.075	0.0232	0.1167	0.0024
1	rs57466073	17973914	0.88	0.538208189821859	0.78	0.709419594942363	0.520991076972444	0.320075775582771	0.0136	0.0174	0.0204	0.008	0.1528	0.0087	0.0103	0.0621	0.0026	0.0991	0.105	0.028	0.0034	0.1124	0.0258	0.0062	0.0086	0.0034	0.0017	0.0277	0.021	0.0388	0.0753	0.0232	0.1168	0.0024
1	rs10888046	17979118	0.88	0.538208189821859	0.78	0.709419594942363	0.500290423591757	0.274329450530851	0.0136	0.0173	0.0203	0.0078	0.1528	0.0086	0.0101	0.0624	0.0026	0.0992	0.1049	0.0279	0.0034	0.1125	0.0257	0.0061	0.0085	0.0034	0.0017	0.0278	0.0208	0.0388	0.0757	0.0231	0.117	0.0024
1	rs71644063	17987274	0.88	0.538208189821859	0.78	0.709419594942363	0.467033868930077	0.236881354710373	0.0135	0.0173	0.0202	0.0077	0.1529	0.0085	0.0099	0.0627	0.0027	0.099	0.1047	0.0278	0.0034	0.1125	0.0256	0.0061	0.0083	0.0035	0.0017	0.0283	0.0207	0.0385	0.0763	0.023	0.1172	0.0024
1	rs12121948	17988105	0.88	0.538208189821859	0.78	0.709419594942363	0.452563603233581	0.231926527841757	0.0136	0.0173	0.0202	0.0077	0.153	0.0085	0.0099	0.0627	0.0027	0.099	0.1046	0.0278	0.0034	0.1125	0.0256	0.0061	0.0083	0.0035	0.0017	0.0283	0.0207	0.0385	0.0763	0.023	0.1172	0.0024
1	rs77508898	17991292	0.88	0.538208189821859	0.78	0.709419594942363	0.450523193057111	0.225481738887739	0.0136	0.0174	0.0202	0.0076	0.153	0.0084	0.0098	0.0628	0.0027	0.0989	0.1045	0.0278	0.0035	0.1126	0.0256	0.006	0.0083	0.0035	0.0018	0.0283	0.0207	0.0385	0.0764	0.023	0.1171	0.0024
1	rs74320368	17996465	0.88	0.538208189821859	0.78	0.709419594942363	0.448965934024769	0.21759003357919	0.0136	0.0174	0.0202	0.0076	0.1531	0.0084	0.0098	0.0628	0.0028	0.0989	0.1045	0.0277	0.0036	0.1126	0.0256	0.006	0.0083	0.0035	0.0018	0.0283	0.0207	0.0385	0.0764	0.023	0.117	0.0024
1	rs869526	18000613	0.88	0.538208189821859	0.78	0.709419594942363	0.441456787161723	0.21181203192158	0.0136	0.0174	0.0202	0.0075	0.1531	0.0084	0.0097	0.0629	0.0028	0.0989	0.1045	0.0277	0.0036	0.1127	0.0255	0.006	0.0083	0.0035	0.0018	0.0283	0.0206	0.0384	0.0764	0.0231	0.117	0.0025
1	rs35661751	18010889	0.88	0.538208189821859	0.77	0.773176121721263	0.442050472497493	0.207565307606001	0.0137	0.0174	0.0203	0.0075	0.1532	0.0084	0.0096	0.0629	0.0028	0.0988	0.1044	0.0277	0.0037	0.1127	0.0255	0.006	0.0083	0.0036	0.0018	0.0283	0.0206	0.0384	0.0765	0.0231	0.1168	0.0025
1	rs114341265	18012448	0.88	0.538208189821859	0.77	0.773176121721263	0.442406872483169	0.206085717253098	0.0137	0.0174	0.0203	0.0075	0.1532	0.0084	0.0096	0.0629	0.0028	0.0987	0.1044	0.0277	0.0037	0.1127	0.0255	0.006	0.0083	0.0036	0.0019	0.0283	0.0205	0.0384	0.0765	0.0231	0.1168	0.0025
1	rs2134482	18019957	0.87	0.587631181685492	0.77	0.773176121721263	0.445382375037366	0.211386077689229	0.0136	0.0175	0.0203	0.0073	0.1534	0.0083	0.0095	0.0631	0.0029	0.0983	0.104	0.0277	0.004	0.1133	0.0255	0.0059	0.0082	0.0037	0.0019	0.0283	0.0205	0.0384	0.0767	0.0232	0.1162	0.0027
1	rs71644066	18020653	0.87	0.587631181685492	0.77	0.773176121721263	0.438198552902844	0.207353721949946	0.0137	0.0176	0.0203	0.0073	0.1533	0.0083	0.0095	0.0631	0.0029	0.0983	0.104	0.0277	0.004	0.1133	0.0255	0.0059	0.0082	0.0037	0.0019	0.0283	0.0205	0.0384	0.0767	0.0232	0.1162	0.0027
1	rs2270976	18023690	0.87	0.587631181685492	0.77	0.773176121721263	0.413194863357778	0.199367065289006	0.0136	0.0176	0.0203	0.0073	0.1533	0.0083	0.0095	0.0633	0.0029	0.0982	0.1039	0.0275	0.004	0.1136	0.0255	0.0059	0.0083	0.0037	0.0019	0.0284	0.0205	0.0385	0.0764	0.0233	0.1161	0.0026
1	rs115513579	18029917	0.87	0.587631181685492	0.77	0.773176121721263	0.43507007676053	0.194791540756906	0.0136	0.0177	0.0203	0.0071	0.1535	0.0081	0.0092	0.0636	0.003	0.0982	0.1042	0.0274	0.004	0.1137	0.0255	0.0058	0.0081	0.0037	0.0018	0.0281	0.0202	0.0388	0.0766	0.0235	0.116	0.0027
1	rs112387061	18030010	0.87	0.587631181685492	0.77	0.773176121721263	0.434952237998284	0.19344655532836	0.0136	0.0177	0.0203	0.0071	0.1535	0.0081	0.0092	0.0636	0.003	0.0982	0.1042	0.0274	0.004	0.1137	0.0255	0.0058	0.0081	0.0037	0.0018	0.0281	0.0202	0.0388	0.0766	0.0235	0.116	0.0027
1	rs10749623	18034007	0.87	0.587631181685492	0.77	0.773176121721263	0.455512149396687	0.176654286745598	0.0135	0.0177	0.0203	0.007	0.1537	0.008	0.009	0.0639	0.0031	0.098	0.1044	0.0273	0.0041	0.114	0.0255	0.0057	0.008	0.0037	0.0018	0.028	0.02	0.0391	0.0763	0.0237	0.1159	0.0027
1	rs7528432	18034588	0.87	0.587631181685492	0.77	0.773176121721263	0.4722951145739	0.18300418311591	0.0136	0.0177	0.0203	0.007	0.1537	0.008	0.009	0.0639	0.0032	0.0981	0.1044	0.0273	0.0041	0.1141	0.0255	0.0057	0.008	0.0037	0.0018	0.0279	0.02	0.0391	0.0762	0.0237	0.1159	0.0027
1	rs16830549	18034640	0.87	0.587631181685492	0.77	0.773176121721263	0.471804486360873	0.182193574875921	0.0136	0.0177	0.0203	0.007	0.1537	0.008	0.009	0.0639	0.0032	0.0981	0.1045	0.0273	0.0041	0.1141	0.0255	0.0057	0.008	0.0037	0.0018	0.0279	0.02	0.0391	0.0762	0.0237	0.1159	0.0027
1	rs6664873	18039182	0.87	0.587631181685492	0.77	0.773176121721263	0.455692977506812	0.177356005814347	0.0135	0.0177	0.0203	0.0069	0.1538	0.008	0.0089	0.0641	0.0032	0.0981	0.1045	0.0275	0.0041	0.1139	0.0255	0.0057	0.0079	0.0037	0.0018	0.0279	0.02	0.0391	0.0762	0.0237	0.1159	0.0027
1	rs2185324	18040004	0.87	0.587631181685492	0.77	0.773176121721263	0.351080956512404	0.18300418311591	0.0134	0.0176	0.021	0.0069	0.1538	0.008	0.0089	0.0641	0.0029	0.0981	0.1052	0.0275	0.0038	0.1139	0.0255	0.0057	0.0079	0.0037	0.0016	0.0279	0.02	0.0391	0.0762	0.0236	0.1159	0.0025
1	rs79942966	18044512	0.87	0.587631181685492	0.77	0.773176121721263	0.318841069583576	0.152240590799791	0.0135	0.0173	0.0207	0.0062	0.1547	0.0077	0.0082	0.0641	0.0031	0.0978	0.1056	0.0278	0.0038	0.1137	0.0248	0.0055	0.0074	0.0037	0.0015	0.0284	0.0195	0.0396	0.0769	0.0241	0.116	0.0026
1	rs6586572	18044666	0.87	0.587631181685492	0.77	0.773176121721263	0.326940473187057	0.152335667449292	0.0134	0.0174	0.0207	0.0061	0.1549	0.0077	0.0081	0.0642	0.0031	0.0978	0.1057	0.0279	0.0038	0.1136	0.0247	0.0055	0.0074	0.0037	0.0015	0.0284	0.0195	0.0396	0.077	0.0241	0.1161	0.0026
1	rs2016040	18048610	0.88	0.538208189821859	0.77	0.773176121721263	0.217802885621822	0.0904559840929823	0.0132	0.0177	0.0204	0.0053	0.1576	0.0073	0.0067	0.0648	0.0033	0.0981	0.1078	0.0283	0.0038	0.1159	0.0236	0.0049	0.0066	0.0036	0.0015	0.0291	0.0193	0.039	0.0758	0.0242	0.1138	0.0027
1	rs16830671	18048668	0.88	0.538208189821859	0.77	0.773176121721263	0.21418065119548	0.0896765788393621	0.0132	0.0177	0.0203	0.0054	0.1576	0.0074	0.0067	0.0648	0.0033	0.098	0.1078	0.0284	0.0038	0.1159	0.0236	0.005	0.0066	0.0036	0.0015	0.0291	0.0193	0.039	0.0757	0.0242	0.1138	0.0027
1	rs11581535	18049872	0.88	0.538208189821859	0.78	0.709419594942363	0.182635490975948	0.0785343170470082	0.0132	0.0179	0.0201	0.0051	0.1579	0.0071	0.0062	0.0651	0.0033	0.0979	0.1086	0.0285	0.0038	0.1159	0.0234	0.0048	0.0063	0.0036	0.0014	0.0292	0.0193	0.0393	0.0762	0.0238	0.1139	0.0027
1	rs16830675	18052042	0.88	0.538208189821859	0.77	0.773176121721263	0.193240320412106	0.0581108038099986	0.0132	0.0181	0.0196	0.0044	0.1588	0.0065	0.0052	0.0656	0.0033	0.0978	0.1094	0.0285	0.0039	0.1172	0.0227	0.0043	0.0056	0.0035	0.0013	0.0291	0.0193	0.0395	0.0765	0.0229	0.1157	0.0026
1	rs11203450	18060797	0.88	0.538208189821859	0.77	0.773176121721263	0.215154076737685	0.117109623517127	0.0132	0.0182	0.0191	0.0037	0.1594	0.006	0.0045	0.066	0.0033	0.0975	0.1103	0.0287	0.0039	0.1186	0.0218	0.004	0.0052	0.0034	0.0011	0.0289	0.0194	0.0394	0.0768	0.0224	0.1169	0.0025
1	rs12407226	18062545	0.88	0.538208189821859	0.76	0.840461917458717	0.214423775143532	0.107596088542821	0.0132	0.0182	0.019	0.0037	0.1594	0.006	0.0046	0.066	0.0033	0.0975	0.1103	0.0286	0.0039	0.1187	0.0218	0.004	0.0052	0.0034	0.0011	0.0289	0.0194	0.0394	0.0769	0.0224	0.1169	0.0025
1	rs74702858	18064033	0.88	0.538208189821859	0.76	0.840461917458717	0.214667054054199	0.104026197581515	0.0132	0.0182	0.019	0.0037	0.1594	0.006	0.0046	0.066	0.0033	0.0975	0.1104	0.0287	0.0039	0.1187	0.0218	0.004	0.0051	0.0034	0.0011	0.0289	0.0194	0.0394	0.077	0.0223	0.1169	0.0025
1	rs74060063	18070195	0.88	0.538208189821859	0.76	0.840461917458717	0.214910487921068	0.114873793652153	0.0132	0.0182	0.0189	0.0036	0.1595	0.0059	0.0045	0.066	0.0033	0.0975	0.1106	0.0287	0.0039	0.1188	0.0217	0.004	0.005	0.0034	0.0011	0.0289	0.0193	0.0394	0.0772	0.0223	0.1169	0.0026
1	rs4920630	18074342	0.88	0.538208189821859	0.76	0.840461917458717	0.211235057599219	0.100828886621474	0.0132	0.0182	0.0189	0.0036	0.1595	0.0059	0.0045	0.066	0.0033	0.0975	0.1107	0.0287	0.0039	0.1189	0.0217	0.004	0.005	0.0034	0.0011	0.0289	0.0193	0.0394	0.0773	0.0223	0.1169	0.0026
1	rs1610410	18084290	0.88	0.538208189821859	0.76	0.840461917458717	0.205056827402732	0.0968671493317768	0.0132	0.0182	0.0185	0.0036	0.1595	0.0058	0.0044	0.0658	0.0033	0.0974	0.1112	0.0289	0.0039	0.1193	0.0212	0.0039	0.005	0.0033	0.0011	0.0289	0.0193	0.0395	0.0775	0.0223	0.117	0.0025
1	rs16830722	18090975	0.88	0.538208189821859	0.76	0.840461917458717	0.180166371872139	0.0915516510170901	0.0132	0.0182	0.0183	0.0035	0.1592	0.0058	0.0043	0.0657	0.0032	0.0973	0.1116	0.0289	0.0039	0.1198	0.0211	0.0039	0.0049	0.0033	0.0011	0.0289	0.0194	0.0396	0.0777	0.0224	0.1168	0.0025
1	rs112582648	18091132	0.88	0.538208189821859	0.76	0.840461917458717	0.17888423887914	0.0859730143927169	0.0132	0.0182	0.0183	0.0035	0.1591	0.0057	0.0043	0.0658	0.0032	0.0974	0.1116	0.0288	0.0039	0.12	0.0211	0.0039	0.0049	0.0033	0.0011	0.0289	0.0194	0.0396	0.0776	0.0224	0.1168	0.0025
1	rs113432009	18091841	0.88	0.538208189821859	0.76	0.840461917458717	0.17640835400428	0.0870467638780062	0.0132	0.0182	0.0183	0.0035	0.1591	0.0057	0.0042	0.0658	0.0032	0.0974	0.1116	0.0288	0.0039	0.12	0.0211	0.0039	0.0049	0.0033	0.0011	0.0289	0.0194	0.0395	0.0776	0.0224	0.1168	0.0025
1	rs77511665	18091960	0.88	0.538208189821859	0.76	0.840461917458717	0.176190851789799	0.0862792547225027	0.0132	0.0182	0.0183	0.0035	0.1591	0.0057	0.0042	0.0658	0.0032	0.0974	0.1116	0.0288	0.0039	0.1201	0.0211	0.0039	0.0049	0.0033	0.0011	0.0289	0.0194	0.0395	0.0776	0.0224	0.1168	0.0025
1	rs6690507	18092288	0.88	0.538208189821859	0.76	0.840461917458717	0.175901090538548	0.0874315386263172	0.0132	0.0182	0.0183	0.0035	0.1591	0.0057	0.0042	0.0658	0.0032	0.0974	0.1115	0.0289	0.0039	0.1201	0.0211	0.0039	0.0049	0.0033	0.0011	0.0289	0.0194	0.0394	0.0776	0.0224	0.1168	0.0025
1	rs115589536	18094782	0.88	0.538208189821859	0.76	0.840461917458717	0.176154616527119	0.0885125145235343	0.0132	0.0182	0.0183	0.0035	0.1591	0.0057	0.0042	0.0657	0.0031	0.0974	0.1116	0.0288	0.0039	0.1202	0.0211	0.0039	0.0049	0.0033	0.0011	0.0288	0.0194	0.0394	0.0776	0.0224	0.1168	0.0025
1	rs115490811	18099954	0.88	0.538208189821859	0.76	0.840461917458717	0.17016386644126	0.0810582822074278	0.0132	0.0182	0.0183	0.0035	0.1591	0.0057	0.0042	0.0657	0.0031	0.0974	0.1118	0.0288	0.0039	0.1204	0.0211	0.0039	0.0048	0.0033	0.0011	0.0288	0.0194	0.0395	0.0776	0.0224	0.1167	0.0025
1	rs75731660	18105189	0.88	0.538208189821859	0.76	0.840461917458717	0.167688563317777	0.0878169919829966	0.0132	0.0182	0.0183	0.0035	0.1591	0.0057	0.0042	0.0657	0.0031	0.0974	0.1119	0.0288	0.0039	0.1205	0.0211	0.0039	0.0048	0.0033	0.001	0.0288	0.0194	0.0395	0.0776	0.0224	0.1166	0.0025
1	rs116508005	18108249	0.88	0.538208189821859	0.76	0.840461917458717	0.133181469580871	0.0942342717704379	0.0132	0.0182	0.0183	0.0034	0.1598	0.0054	0.0039	0.0649	0.003	0.0969	0.1137	0.0288	0.0039	0.1217	0.0212	0.004	0.0045	0.0033	0.001	0.0282	0.0193	0.0394	0.0777	0.0225	0.1158	0.0024
1	rs56041930	18110105	0.88	0.538208189821859	0.76	0.840461917458717	0.112501639932931	0.104521524556956	0.0132	0.0183	0.0183	0.0033	0.16	0.0052	0.0038	0.0644	0.0029	0.0966	0.1151	0.0289	0.004	0.1225	0.0213	0.004	0.0042	0.0033	9e-04	0.0277	0.0193	0.0394	0.0776	0.0226	0.1153	0.0023
1	rs112353530	18110520	0.88	0.538208189821859	0.75	0.911329023803182	0.113920404413831	0.113335520158137	0.0132	0.0183	0.0183	0.0032	0.1599	0.0052	0.0037	0.0643	0.0029	0.0966	0.1152	0.0289	0.004	0.1227	0.0214	0.004	0.0042	0.0033	9e-04	0.0276	0.0193	0.0393	0.0777	0.0226	0.1154	0.0023
1	rs72648484	18119446	0.88	0.538208189821859	0.75	0.911329023803182	0.107070168355298	0.191589483714304	0.0131	0.0183	0.0182	0.0031	0.16	0.0049	0.0036	0.0638	0.0029	0.0963	0.1158	0.0288	0.0041	0.124	0.0215	0.004	0.004	0.0033	0.001	0.0271	0.0193	0.0393	0.0776	0.0226	0.1157	0.0023
1	rs4920383	18122943	0.88	0.538208189821859	0.75	0.911329023803182	0.105998441711452	0.151006531248728	0.0131	0.0182	0.0182	0.0031	0.16	0.0049	0.0036	0.0638	0.0029	0.0962	0.1158	0.0288	0.0041	0.1242	0.0216	0.0039	0.004	0.0033	0.001	0.0271	0.0192	0.0393	0.0776	0.0226	0.1157	0.0022
1	rs7539153	18125919	0.88	0.538208189821859	0.75	0.911329023803182	0.110599545879356	0.157886255595879	0.0131	0.0182	0.0182	0.0031	0.16	0.0049	0.0036	0.0637	0.0029	0.0962	0.1159	0.0287	0.0041	0.1245	0.0216	0.0039	0.004	0.0033	0.001	0.027	0.0192	0.0393	0.0776	0.0226	0.1158	0.0023
1	rs59291329	18131463	0.88	0.538208189821859	0.76	0.840461917458717	0.112557071559419	0.161560986204375	0.0131	0.0181	0.0182	0.0031	0.16	0.0048	0.0035	0.0635	0.0028	0.0963	0.1165	0.0285	0.0041	0.1251	0.0216	0.0039	0.0039	0.0033	0.001	0.0268	0.019	0.0393	0.0776	0.0225	0.1158	0.0022
1	rs61766679	18132305	0.88	0.538208189821859	0.76	0.840461917458717	0.117387225751036	0.182700060279102	0.0132	0.0181	0.0182	0.0031	0.1599	0.0048	0.0035	0.0634	0.0028	0.0963	0.1167	0.0284	0.0041	0.1252	0.0216	0.0038	0.0039	0.0033	0.001	0.0267	0.019	0.0393	0.0777	0.0225	0.1158	0.0022
1	rs481529	18134877	0.88	0.538208189821859	0.76	0.840461917458717	0.110380307090225	0.244990302826352	0.0136	0.0179	0.0182	0.0032	0.1598	0.0046	0.0034	0.0629	0.0027	0.0965	0.1171	0.0282	0.004	0.1254	0.0217	0.0038	0.0038	0.0032	0.001	0.0264	0.0188	0.0394	0.0779	0.0226	0.1161	0.0022
1	rs650246	18138214	0.88	0.538208189821859	0.76	0.840461917458717	0.110901437975591	0.252621592306637	0.0136	0.0178	0.0182	0.0031	0.1597	0.0046	0.0034	0.0626	0.0027	0.0966	0.1172	0.0282	0.0041	0.1254	0.0218	0.0037	0.004	0.0032	0.001	0.0263	0.0188	0.0395	0.0779	0.0228	0.1161	0.0022
1	rs1072517	18144934	0.88	0.538208189821859	0.76	0.840461917458717	0.103795929217742	0.309101153825317	0.0136	0.0178	0.0183	0.0032	0.1598	0.0039	0.0033	0.0625	0.0027	0.0967	0.1173	0.0286	0.004	0.1256	0.0219	0.0036	0.004	0.0032	0.001	0.0263	0.0188	0.0395	0.078	0.0228	0.116	0.0022
1	rs694214	18149510	0.88	0.538208189821859	0.76	0.840461917458717	0.101882515327659	0.314031705047368	0.0135	0.0177	0.0183	0.0032	0.1599	0.0039	0.0032	0.0624	0.0027	0.0967	0.1174	0.0287	0.004	0.1256	0.0219	0.0036	0.004	0.0032	0.001	0.0263	0.0187	0.0395	0.0781	0.0228	0.116	0.0022
1	rs478698	18152582	0.87	0.587631181685492	0.76	0.840461917458717	0.0804766081662448	0.372646469071057	0.0135	0.0174	0.0186	0.0032	0.1606	0.0036	0.0027	0.0613	0.0023	0.0969	0.1192	0.0285	0.0036	0.1266	0.022	0.0035	0.0039	0.0029	0.001	0.026	0.0183	0.0393	0.0791	0.0228	0.1159	0.0019
1	rs76552687	18154645	0.87	0.587631181685492	0.76	0.840461917458717	0.0857458407524547	0.456324046283904	0.0134	0.0174	0.0185	0.0032	0.1607	0.0036	0.0027	0.0612	0.0022	0.0969	0.1194	0.0285	0.0036	0.1267	0.022	0.0035	0.0039	0.0029	9e-04	0.026	0.0182	0.0393	0.0792	0.0228	0.1159	0.0019
1	rs74569887	18157046	0.87	0.587631181685492	0.75	0.911329023803182	0.0848605248577602	0.514520063510194	0.0134	0.0173	0.0185	0.0032	0.1608	0.0035	0.0027	0.0611	0.0022	0.0969	0.1195	0.0285	0.0035	0.1268	0.022	0.0035	0.0038	0.0029	9e-04	0.026	0.0181	0.0393	0.0793	0.0227	0.1159	0.0019
1	rs114824062	18157319	0.87	0.587631181685492	0.75	0.911329023803182	0.0847444716990562	0.517282711529045	0.0134	0.0173	0.0185	0.0032	0.1608	0.0035	0.0027	0.0611	0.0022	0.0969	0.1195	0.0285	0.0035	0.1268	0.022	0.0035	0.0038	0.0029	9e-04	0.026	0.0181	0.0393	0.0793	0.0227	0.1159	0.0019
1	rs12097284	18159342	0.87	0.587631181685492	0.75	0.911329023803182	0.0764143033949453	0.379885244802095	0.0134	0.0173	0.0185	0.0033	0.1608	0.0035	0.0026	0.061	0.0022	0.097	0.1197	0.0285	0.0035	0.1269	0.0219	0.0035	0.0039	0.0029	9e-04	0.026	0.0181	0.0393	0.0794	0.0227	0.1159	0.0019
1	rs708090	18159533	0.87	0.587631181685492	0.75	0.911329023803182	0.074497815202192	0.370621581428709	0.0135	0.0173	0.0185	0.0033	0.1608	0.0035	0.0026	0.061	0.0022	0.097	0.1196	0.0285	0.0035	0.1269	0.022	0.0035	0.0039	0.0029	9e-04	0.026	0.0181	0.0393	0.0794	0.0227	0.1159	0.0019
1	rs12119201	18161005	0.87	0.587631181685492	0.75	0.911329023803182	0.077373418045792	0.390623449330748	0.0135	0.0173	0.0185	0.0033	0.1607	0.0035	0.0026	0.0609	0.0022	0.097	0.1197	0.0285	0.0035	0.1271	0.022	0.0035	0.0039	0.0029	9e-04	0.0259	0.0181	0.0393	0.0794	0.0227	0.1158	0.0019
1	rs491778	18164285	0.87	0.587631181685492	0.75	0.911329023803182	0.0780537942972116	0.398473212365151	0.0136	0.0172	0.0184	0.0034	0.1607	0.0034	0.0027	0.0606	0.0022	0.0971	0.1199	0.0285	0.0035	0.1273	0.022	0.0034	0.0039	0.0028	9e-04	0.0258	0.018	0.0393	0.0794	0.0227	0.1159	0.0018
1	rs510504	18167395	0.87	0.587631181685492	0.75	0.911329023803182	0.0804092877360997	0.381924177883476	0.0137	0.0168	0.0184	0.0036	0.1611	0.0033	0.0028	0.0603	0.0022	0.0972	0.1203	0.0285	0.0036	0.1276	0.022	0.0034	0.0039	0.0028	9e-04	0.0256	0.018	0.0391	0.0788	0.0228	0.1161	0.0018
1	rs708093	18173124	0.87	0.587631181685492	0.75	0.911329023803182	0.0814681301960365	0.340382396347649	0.014	0.0165	0.0188	0.0039	0.161	0.0032	0.003	0.0598	0.0021	0.0967	0.1203	0.0283	0.0037	0.1284	0.0221	0.0033	0.0039	0.0027	0.0011	0.0255	0.0179	0.0388	0.0788	0.0228	0.1161	0.0018
1	rs576091	18177471	0.87	0.587631181685492	0.75	0.911329023803182	0.0946488771014035	0.389084330824566	0.014	0.0164	0.0191	0.004	0.161	0.0028	0.0026	0.0599	0.0021	0.0964	0.1203	0.0282	0.0037	0.1284	0.0221	0.0032	0.0039	0.0028	0.0011	0.0256	0.018	0.0395	0.0787	0.0228	0.116	0.0017
1	rs55700529	18177914	0.87	0.587631181685492	0.75	0.911329023803182	0.115659931591027	0.483701888811307	0.0141	0.0164	0.0191	0.004	0.1609	0.0028	0.0027	0.0599	0.0021	0.0964	0.1202	0.0282	0.0037	0.1285	0.0221	0.0032	0.0039	0.0028	0.0011	0.0256	0.018	0.0395	0.0788	0.0228	0.116	0.0017
1	rs1578386	18182641	0.86	0.639923359357885	0.75	0.911329023803182	0.129677642518308	0.300856207541521	0.0151	0.0159	0.019	0.0042	0.1589	0.0029	0.0033	0.0577	0.0021	0.095	0.1208	0.0277	0.0042	0.1315	0.0221	0.0027	0.0042	0.0032	0.0015	0.0254	0.0176	0.0392	0.0801	0.0229	0.1153	0.0019
1	rs529557	18183104	0.86	0.639923359357885	0.75	0.911329023803182	0.128051814033303	0.365698988637159	0.0153	0.0159	0.0191	0.0043	0.159	0.0029	0.0034	0.0574	0.0021	0.0946	0.1207	0.0276	0.0043	0.1317	0.0221	0.0026	0.0042	0.0033	0.0016	0.0254	0.0175	0.0394	0.0803	0.0229	0.115	0.0019
1	rs527955	18183234	0.86	0.639923359357885	0.75	0.911329023803182	0.124955547256599	0.328227830612835	0.0154	0.0158	0.0191	0.0043	0.1593	0.003	0.0035	0.0573	0.0021	0.0943	0.1206	0.0275	0.0044	0.132	0.022	0.0025	0.0042	0.0033	0.0016	0.0253	0.0175	0.0395	0.0803	0.0229	0.1149	0.0019
1	rs615917	18190225	0.84	0.753316385445839	0.75	0.911329023803182	0.144386398191299	0.147890154095013	0.0177	0.0143	0.0184	0.0049	0.1621	0.0034	0.0042	0.0547	0.002	0.0949	0.1243	0.0259	0.0046	0.1339	0.0211	0.0023	0.0042	0.0038	0.0016	0.0251	0.0173	0.0376	0.0808	0.021	0.1129	0.0018
1	rs56079326	18194658	0.84	0.753316385445839	0.75	0.911329023803182	0.14178927420644	0.131852727870306	0.0178	0.0143	0.0183	0.0049	0.1623	0.0034	0.0042	0.0546	0.0021	0.0946	0.1243	0.0261	0.0046	0.1337	0.0211	0.0024	0.0042	0.0038	0.0016	0.025	0.0175	0.0377	0.0805	0.021	0.1129	0.0018
1	rs794053	18195246	0.84	0.753316385445839	0.75	0.911329023803182	0.144483128309896	0.142284369371962	0.0178	0.0143	0.0184	0.0049	0.1623	0.0034	0.0042	0.0545	0.0021	0.0946	0.1244	0.0261	0.0046	0.1337	0.0211	0.0024	0.0042	0.0038	0.0016	0.025	0.0175	0.0377	0.0805	0.021	0.1129	0.0018
1	rs72651115	18199860	0.84	0.753316385445839	0.75	0.911329023803182	0.14792571831383	0.148360828589878	0.0179	0.0143	0.0183	0.0049	0.1624	0.0034	0.0042	0.0545	0.0021	0.0943	0.1244	0.026	0.0046	0.1337	0.0211	0.0024	0.0042	0.0038	0.0016	0.0249	0.0177	0.0378	0.0805	0.021	0.1129	0.0018
1	rs681146	18200862	0.84	0.753316385445839	0.75	0.911329023803182	0.145711718768406	0.142934327898062	0.0179	0.0143	0.0183	0.0049	0.1624	0.0034	0.0042	0.0545	0.0021	0.0943	0.1245	0.026	0.0046	0.1337	0.0211	0.0024	0.0042	0.0038	0.0016	0.0249	0.0177	0.0378	0.0805	0.021	0.1129	0.0018
1	rs72651116	18203479	0.84	0.753316385445839	0.75	0.911329023803182	0.152846434719074	0.150627545670287	0.018	0.0142	0.0183	0.0049	0.1624	0.0034	0.0042	0.0546	0.002	0.0943	0.1247	0.026	0.0046	0.1337	0.0213	0.0023	0.0042	0.0038	0.0016	0.0248	0.0177	0.0377	0.0804	0.0209	0.1127	0.0017
1	rs77847217	18206412	0.84	0.753316385445839	0.74	0.985826031678479	0.153982658735074	0.150059708613022	0.0182	0.0142	0.0182	0.0048	0.1624	0.0034	0.0042	0.0549	0.002	0.0942	0.1252	0.0259	0.0046	0.1336	0.0213	0.0023	0.0042	0.0038	0.0016	0.0247	0.0177	0.0377	0.0802	0.0208	0.1126	0.0017
1	rs72651118	18208828	0.84	0.753316385445839	0.74	0.985826031678479	0.143517564311654	0.119709645627486	0.0185	0.0143	0.018	0.0048	0.1622	0.0034	0.0042	0.0555	0.002	0.0942	0.126	0.0259	0.0046	0.1335	0.0214	0.0023	0.0041	0.0038	0.0016	0.0244	0.0177	0.0376	0.0799	0.0205	0.1124	0.0017
1	rs597865	18212230	0.84	0.753316385445839	0.74	0.985826031678479	0.129375626241237	0.15663600949477	0.0192	0.0141	0.0177	0.0047	0.1611	0.0035	0.0044	0.0565	0.0022	0.0942	0.1277	0.0258	0.0047	0.1329	0.0215	0.0023	0.0043	0.004	0.0018	0.0243	0.0177	0.0374	0.0794	0.0203	0.1114	0.0017
1	rs76790996	18212548	0.84	0.753316385445839	0.74	0.985826031678479	0.123278052084994	0.136026921577268	0.0193	0.0142	0.0176	0.0047	0.1611	0.0035	0.0044	0.0566	0.0022	0.0941	0.1278	0.0257	0.0047	0.1327	0.0215	0.0023	0.0043	0.004	0.0018	0.0243	0.0177	0.0374	0.0794	0.0203	0.1113	0.0017
1	rs579985	18212707	0.84	0.753316385445839	0.74	0.985826031678479	0.116564094486184	0.116592212938476	0.0194	0.0142	0.0176	0.0047	0.1611	0.0035	0.0044	0.0566	0.0022	0.0941	0.1279	0.0257	0.0047	0.1327	0.0215	0.0023	0.0043	0.004	0.0018	0.0243	0.0177	0.0374	0.0794	0.0204	0.1113	0.0017
1	rs77034259	18213429	0.84	0.753316385445839	0.74	0.985826031678479	0.119561257827319	0.134115369812306	0.0194	0.0141	0.0176	0.0047	0.161	0.0035	0.0044	0.0567	0.0022	0.094	0.1279	0.0257	0.0047	0.1328	0.0215	0.0024	0.0043	0.004	0.0018	0.0244	0.0177	0.0374	0.0793	0.0203	0.1112	0.0017
1	rs61766728	18217596	0.84	0.753316385445839	0.75	0.911329023803182	0.115575387819427	0.0852093269808198	0.0196	0.0142	0.0177	0.0048	0.1606	0.0034	0.0045	0.0569	0.0022	0.0938	0.1279	0.0256	0.0048	0.133	0.0213	0.0025	0.0043	0.004	0.0018	0.0245	0.0177	0.0374	0.0792	0.0202	0.1111	0.0018
1	rs112266265	18218055	0.84	0.753316385445839	0.75	0.911329023803182	0.116507457700594	0.0856672111235445	0.0197	0.0141	0.0177	0.0048	0.1605	0.0034	0.0045	0.057	0.0022	0.0937	0.1279	0.0255	0.0048	0.133	0.0213	0.0025	0.0043	0.004	0.0018	0.0246	0.0177	0.0374	0.0792	0.0202	0.1111	0.0018
1	rs476700	18219905	0.84	0.753316385445839	0.75	0.911329023803182	0.110352921132226	0.0839173532368919	0.0198	0.0141	0.0177	0.0049	0.1601	0.0035	0.0045	0.0574	0.0021	0.0937	0.1277	0.0254	0.0048	0.1333	0.0211	0.0025	0.0044	0.0041	0.0019	0.0248	0.0178	0.0374	0.0791	0.0202	0.1107	0.0018
1	rs61766729	18221784	0.84	0.753316385445839	0.74	0.985826031678479	0.113474123237005	0.089598786029296	0.0199	0.0142	0.0177	0.0048	0.1604	0.0035	0.0045	0.0575	0.0021	0.0939	0.1278	0.0254	0.0049	0.1335	0.0209	0.0025	0.0044	0.0041	0.0019	0.0248	0.0178	0.0373	0.0784	0.0203	0.1107	0.0019
1	rs56244918	18222257	0.84	0.753316385445839	0.74	0.985826031678479	0.113669238612979	0.0903779228433499	0.0199	0.0142	0.0177	0.0048	0.1604	0.0034	0.0045	0.0575	0.0021	0.0939	0.1278	0.0254	0.0049	0.1335	0.0209	0.0025	0.0043	0.0041	0.0019	0.0248	0.0178	0.0373	0.0783	0.0203	0.1107	0.0019
1	rs1541161	18230617	0.84	0.753316385445839	0.74	0.985826031678479	0.113725023757858	0.0851331088292742	0.02	0.0142	0.0177	0.0048	0.1604	0.0034	0.0045	0.0576	0.0021	0.0939	0.1279	0.0254	0.0049	0.1335	0.0207	0.0024	0.0044	0.0041	0.0019	0.0248	0.0179	0.0372	0.0783	0.0203	0.1106	0.0019
1	rs1316872	18232232	0.84	0.753316385445839	0.74	0.985826031678479	0.113474123237005	0.0836145153789776	0.02	0.0142	0.0177	0.0048	0.1604	0.0034	0.0045	0.0576	0.0021	0.0939	0.1279	0.0254	0.0049	0.1335	0.0207	0.0024	0.0044	0.0041	0.0019	0.0248	0.0179	0.0372	0.0783	0.0203	0.1106	0.0019
1	rs12089138	18242493	0.84	0.753316385445839	0.74	0.985826031678479	0.111893002282894	0.0718694516388229	0.0201	0.0141	0.0178	0.0048	0.1608	0.0034	0.0045	0.0578	0.0022	0.0936	0.128	0.0254	0.0049	0.1334	0.0206	0.0024	0.0044	0.0041	0.0019	0.0248	0.0179	0.0371	0.0783	0.0202	0.1104	0.0019
1	rs115085194	18242874	0.84	0.753316385445839	0.74	0.985826031678479	0.112252405807344	0.0717272723099275	0.0201	0.0141	0.0178	0.0048	0.1608	0.0034	0.0045	0.0578	0.0022	0.0936	0.1281	0.0254	0.0049	0.1334	0.0206	0.0024	0.0044	0.0041	0.0019	0.0248	0.0179	0.0371	0.0783	0.0202	0.1104	0.0019
1	rs7541126	18245540	0.84	0.753316385445839	0.74	0.985826031678479	0.114171911357444	0.0762614879656374	0.0201	0.0141	0.0178	0.0048	0.1607	0.0034	0.0045	0.0579	0.0022	0.0936	0.1281	0.0254	0.0049	0.1334	0.0206	0.0024	0.0044	0.0041	0.0019	0.0248	0.0179	0.0371	0.0783	0.0202	0.1103	0.0019
1	rs77685598	18247914	0.84	0.753316385445839	0.74	0.985826031678479	0.119532493553421	0.0779451720202022	0.0201	0.0141	0.0178	0.0049	0.1607	0.0034	0.0045	0.058	0.0022	0.0936	0.1282	0.0254	0.0048	0.1333	0.0205	0.0024	0.0044	0.0041	0.0019	0.0248	0.0178	0.0371	0.0782	0.0202	0.1103	0.0019
1	rs2210811	18247926	0.84	0.753316385445839	0.74	0.985826031678479	0.119446226119604	0.0769916772619954	0.0201	0.0141	0.0178	0.0049	0.1607	0.0034	0.0045	0.058	0.0022	0.0936	0.1282	0.0254	0.0048	0.1333	0.0205	0.0024	0.0044	0.0041	0.0019	0.0248	0.0178	0.0371	0.0782	0.0202	0.1103	0.0019
1	rs676285	18254238	0.84	0.753316385445839	0.74	0.985826031678479	0.1201951425807	0.0859730143927169	0.0201	0.0141	0.0178	0.0049	0.1606	0.0034	0.0045	0.0582	0.0022	0.0935	0.1283	0.0255	0.0048	0.1333	0.0205	0.0024	0.0044	0.0041	0.0019	0.0248	0.0178	0.037	0.078	0.0202	0.1103	0.0019
1	rs594011	18264738	0.84	0.753316385445839	0.74	0.985826031678479	0.0841195340613079	0.0696086068536865	0.0202	0.0144	0.0175	0.0051	0.1595	0.0034	0.0045	0.0596	0.0022	0.0947	0.129	0.0262	0.0048	0.1325	0.0206	0.0024	0.0046	0.0042	0.002	0.025	0.0176	0.0367	0.0763	0.0202	0.1097	0.002
1	rs112801615	18264969	0.84	0.753316385445839	0.74	0.985826031678479	0.0907200850988227	0.0568162870431793	0.0202	0.0145	0.0174	0.0051	0.1591	0.0034	0.0045	0.0598	0.0022	0.0948	0.1291	0.0262	0.0048	0.1326	0.0206	0.0024	0.0046	0.0042	0.0021	0.025	0.0176	0.0367	0.0762	0.0202	0.1095	0.002
1	rs636840	18267300	0.84	0.753316385445839	0.74	0.985826031678479	0.11875745730914	0.052136168043876	0.0205	0.015	0.0169	0.0051	0.1571	0.0033	0.0046	0.0605	0.0023	0.0949	0.1296	0.0263	0.0048	0.1329	0.0204	0.0025	0.0048	0.0047	0.0025	0.0251	0.0176	0.0365	0.0753	0.0204	0.1087	0.0021
1	rs116227486	18269586	0.84	0.753316385445839	0.74	0.985826031678479	0.124306458403783	0.0653825876454319	0.0205	0.015	0.0169	0.0051	0.1568	0.0033	0.0047	0.0606	0.0023	0.0949	0.1297	0.0263	0.0048	0.133	0.0203	0.0025	0.0048	0.0047	0.0026	0.0252	0.0176	0.0365	0.0752	0.0204	0.1086	0.0021
1	rs683550	18270763	0.84	0.753316385445839	0.74	0.985826031678479	0.119474977699657	0.0548980311015246	0.0205	0.0151	0.0169	0.0051	0.1568	0.0033	0.0047	0.0606	0.0023	0.0949	0.1297	0.0263	0.0048	0.133	0.0203	0.0025	0.0049	0.0048	0.0026	0.0253	0.0176	0.0365	0.0752	0.0204	0.1085	0.0021
1	rs661977	18272751	0.84	0.753316385445839	0.74	0.985826031678479	0.127692204718747	0.0494364340385127	0.0205	0.0151	0.0169	0.0051	0.1567	0.0033	0.0047	0.0607	0.0023	0.0948	0.1297	0.0263	0.0048	0.1332	0.0203	0.0025	0.0049	0.0048	0.0026	0.0249	0.0176	0.0364	0.0751	0.0204	0.109	0.0021
1	rs114003699	18275835	0.84	0.753316385445839	0.74	0.985826031678479	0.089971020727302	0.0454468228168755	0.0201	0.0152	0.0164	0.0048	0.157	0.0033	0.0047	0.061	0.0022	0.0949	0.1301	0.0268	0.0045	0.1341	0.0199	0.0026	0.0049	0.0046	0.0025	0.025	0.0175	0.0355	0.0763	0.0201	0.1082	0.0022
1	rs659810	18277480	0.84	0.753316385445839	0.74	0.985826031678479	0.0777460525132135	0.0478707019911049	0.02	0.0152	0.0162	0.0047	0.1571	0.0033	0.0047	0.0611	0.0021	0.095	0.1303	0.027	0.0044	0.1343	0.0198	0.0027	0.0049	0.0046	0.0025	0.025	0.0176	0.0352	0.0769	0.0201	0.1078	0.0022
1	rs72651161	18278002	0.84	0.753316385445839	0.74	0.985826031678479	0.0704700484679694	0.0499226334494273	0.0199	0.0153	0.0162	0.0046	0.157	0.0033	0.0047	0.0611	0.0021	0.0951	0.1302	0.0272	0.0043	0.1343	0.0198	0.0028	0.0049	0.0046	0.0025	0.025	0.0176	0.0351	0.0771	0.02	0.1077	0.0022
1	rs12408792	18278422	0.84	0.753316385445839	0.74	0.985826031678479	0.059504971910661	0.0289815871108716	0.0199	0.0153	0.0162	0.0044	0.1568	0.0033	0.0047	0.0611	0.0021	0.0952	0.1301	0.0273	0.0043	0.1344	0.02	0.0028	0.0049	0.0046	0.0025	0.025	0.0176	0.0352	0.0773	0.02	0.1074	0.0022
1	rs11203247	18285258	0.84	0.753316385445839	0.74	0.985826031678479	0.0457438154150959	0.0378110296705107	0.0199	0.0156	0.0161	0.0039	0.156	0.0035	0.0047	0.0608	0.002	0.096	0.1302	0.0283	0.0043	0.1344	0.0199	0.0028	0.0049	0.0045	0.0023	0.0251	0.0177	0.0349	0.0776	0.0199	0.1072	0.0022
1	rs7529467	18287207	0.84	0.753316385445839	0.74	0.985826031678479	0.0449757051173581	0.038894318141909	0.0199	0.0156	0.0161	0.0039	0.156	0.0035	0.0047	0.0607	0.0021	0.0961	0.1303	0.0283	0.0043	0.1343	0.0199	0.0028	0.0049	0.0045	0.0023	0.0251	0.0176	0.0348	0.0776	0.0199	0.1072	0.0022
1	rs72651177	18294177	0.84	0.753316385445839	0.74	0.985826031678479	0.0463958795285536	0.0572679468469331	0.0199	0.0157	0.0161	0.0039	0.1558	0.0036	0.0047	0.0605	0.002	0.0963	0.1302	0.0284	0.0043	0.1343	0.0198	0.0028	0.0049	0.0045	0.0024	0.0251	0.0176	0.0347	0.0778	0.0198	0.1072	0.0023
1	rs72651182	18303172	0.84	0.753316385445839	0.74	0.985826031678479	0.0452818876563911	0.0538236392758575	0.0199	0.0157	0.0161	0.0039	0.1557	0.0036	0.0047	0.0604	0.0021	0.0964	0.1302	0.0285	0.0044	0.1342	0.0198	0.0029	0.0049	0.0046	0.0024	0.0251	0.0176	0.0346	0.078	0.0197	0.1071	0.0023
1	rs59068005	18305823	0.84	0.753316385445839	0.74	0.985826031678479	0.044746995258853	0.0577860044362551	0.0199	0.0157	0.0161	0.0039	0.1557	0.0036	0.0047	0.0603	0.0021	0.0964	0.1302	0.0285	0.0044	0.1342	0.0198	0.0029	0.0049	0.0046	0.0024	0.0251	0.0176	0.0346	0.078	0.0197	0.1071	0.0023
1	rs34684159	18307823	0.84	0.753316385445839	0.74	0.985826031678479	0.0426799489285411	0.0590243768754411	0.0199	0.0157	0.0162	0.0039	0.1558	0.0036	0.0047	0.0603	0.002	0.0963	0.1302	0.0286	0.0044	0.1342	0.0198	0.0029	0.0049	0.0046	0.0024	0.0251	0.0176	0.0346	0.078	0.0197	0.1072	0.0023
1	rs7340046	18312084	0.84	0.753316385445839	0.75	0.911329023803182	0.0406221732497718	0.0454468228168755	0.0199	0.0157	0.0163	0.0039	0.1558	0.0037	0.0047	0.0602	0.0021	0.0963	0.1302	0.0286	0.0044	0.1339	0.0197	0.0029	0.0049	0.0046	0.0024	0.0251	0.0176	0.0345	0.0781	0.0198	0.1071	0.0023
1	rs1192609	18313317	0.84	0.753316385445839	0.74	0.985826031678479	0.0402387671656897	0.0491941152509978	0.0199	0.0157	0.0163	0.0039	0.1558	0.0037	0.0047	0.0602	0.0021	0.0963	0.1302	0.0286	0.0044	0.1338	0.0197	0.0029	0.005	0.0046	0.0024	0.0251	0.0176	0.0345	0.0782	0.0198	0.107	0.0023
1	rs116227592	18320809	0.84	0.753316385445839	0.74	0.985826031678479	0.0417874322077849	0.0734410917135857	0.0199	0.0157	0.0163	0.0039	0.1558	0.0037	0.0047	0.0602	0.0021	0.0961	0.1304	0.0286	0.0044	0.1335	0.0197	0.003	0.005	0.0046	0.0024	0.0251	0.0176	0.0345	0.0784	0.0198	0.1068	0.0023
1	rs4920406	18322260	0.84	0.753316385445839	0.74	0.985826031678479	0.031291595159385	0.0334647283977128	0.02	0.0158	0.0164	0.004	0.1558	0.004	0.0048	0.06	0.0021	0.0959	0.1306	0.0288	0.0045	0.1331	0.0195	0.0031	0.005	0.0046	0.0024	0.0253	0.0177	0.0345	0.0788	0.0197	0.1059	0.0024
1	rs1192613	18322825	0.84	0.753316385445839	0.74	0.985826031678479	0.0120288212022681	0.0441692079154671	0.0203	0.0162	0.0164	0.004	0.1564	0.0048	0.005	0.0596	0.0021	0.0964	0.1311	0.029	0.0044	0.1322	0.0186	0.0035	0.0052	0.0043	0.0023	0.0256	0.0179	0.0342	0.0798	0.0193	0.1037	0.0025
1	rs1192615	18326747	0.83	0.81451029553121	0.74	0.985826031678479	0.0143848302897254	0.140802799448455	0.0209	0.0165	0.0167	0.0041	0.16	0.0067	0.0049	0.0579	0.0017	0.0982	0.135	0.0297	0.0039	0.129	0.015	0.0041	0.0052	0.0032	0.0016	0.0266	0.0171	0.0347	0.0826	0.0183	0.0985	0.0024
1	rs35126050	18327051	0.83	0.81451029553121	0.74	0.985826031678479	0.0122859734310054	0.116333833258781	0.0209	0.0165	0.0167	0.0041	0.1601	0.0068	0.0049	0.0579	0.0017	0.0983	0.135	0.0298	0.0039	0.129	0.015	0.0041	0.0052	0.0032	0.0016	0.0266	0.0171	0.0348	0.0827	0.0183	0.0984	0.0024
1	rs1767887	18327313	0.83	0.81451029553121	0.74	0.985826031678479	0.0119105983297456	0.100828886621474	0.0209	0.0165	0.0167	0.0041	0.1602	0.0068	0.0049	0.0579	0.0017	0.0983	0.1351	0.0298	0.0039	0.129	0.015	0.0041	0.0052	0.0031	0.0016	0.0266	0.0171	0.0348	0.0827	0.0182	0.0984	0.0023
1	rs61761435	18328408	0.83	0.81451029553121	0.74	0.985826031678479	0.0122980332374398	0.0781658893693271	0.021	0.0165	0.0167	0.004	0.1603	0.0068	0.0049	0.0577	0.0017	0.0985	0.1352	0.0299	0.0038	0.1289	0.0149	0.0041	0.0052	0.0031	0.0016	0.0266	0.0171	0.0349	0.0828	0.0182	0.0982	0.0023
1	rs1769847	18329048	0.83	0.81451029553121	0.74	0.985826031678479	0.0126762962463594	0.0840689375782161	0.021	0.0165	0.0167	0.004	0.1603	0.0068	0.0049	0.0576	0.0017	0.0985	0.1353	0.03	0.0038	0.1289	0.0149	0.0041	0.0051	0.0031	0.0016	0.0266	0.0171	0.0349	0.0828	0.0182	0.0982	0.0023
1	rs56247212	18329802	0.83	0.81451029553121	0.74	0.985826031678479	0.0139823512990294	0.0876627292794626	0.0211	0.0165	0.0166	0.004	0.1604	0.0068	0.0048	0.0575	0.0016	0.0984	0.1354	0.0301	0.0037	0.1287	0.0149	0.0042	0.0051	0.0031	0.0015	0.0266	0.0171	0.035	0.0827	0.0181	0.0983	0.0023
1	rs76165981	18332664	0.83	0.81451029553121	0.73	1.06399829815523	0.0169133711469084	0.0606708402544973	0.0214	0.0166	0.0165	0.0039	0.1606	0.007	0.0047	0.0572	0.0015	0.0981	0.136	0.0305	0.0034	0.1286	0.0148	0.0043	0.0049	0.003	0.0014	0.0269	0.017	0.0351	0.0829	0.0179	0.0987	0.0022
1	rs56274414	18332902	0.83	0.81451029553121	0.73	1.06399829815523	0.0173140062951478	0.05791583074535	0.0214	0.0166	0.0165	0.0039	0.1606	0.007	0.0047	0.0571	0.0015	0.0981	0.136	0.0305	0.0034	0.1286	0.0148	0.0043	0.0049	0.003	0.0014	0.0269	0.017	0.0352	0.0829	0.0178	0.0987	0.0022
1	rs6686302	18338598	0.83	0.81451029553121	0.73	1.06399829815523	0.0211662798936934	0.0313090895462847	0.0215	0.0166	0.0164	0.0038	0.1608	0.0071	0.0046	0.0569	0.0014	0.0977	0.1364	0.0307	0.0033	0.1285	0.0147	0.0043	0.0048	0.0029	0.0013	0.027	0.0169	0.0353	0.0831	0.0177	0.099	0.0021
1	rs75447074	18347471	0.83	0.81451029553121	0.73	1.06399829815523	0.0270650577296152	0.0321533966589417	0.0216	0.0166	0.0164	0.0038	0.1609	0.0071	0.0046	0.0568	0.0014	0.0973	0.1366	0.0309	0.0033	0.1284	0.0146	0.0043	0.0047	0.0028	0.0012	0.0271	0.0169	0.0355	0.0834	0.0175	0.0992	0.0021
1	rs10749612	18348655	0.83	0.81451029553121	0.73	1.06399829815523	0.0274748605048625	0.0307193793450921	0.0216	0.0166	0.0164	0.0038	0.1609	0.0071	0.0046	0.0568	0.0014	0.0973	0.1366	0.0309	0.0033	0.1284	0.0146	0.0043	0.0047	0.0028	0.0012	0.0271	0.0169	0.0355	0.0834	0.0175	0.0992	0.0021
1	rs115672876	18353340	0.83	0.81451029553121	0.73	1.06399829815523	0.0297159283416739	0.0334647283977128	0.0217	0.0165	0.0164	0.0038	0.1611	0.0072	0.0045	0.0568	0.0013	0.0971	0.1367	0.0309	0.0033	0.1284	0.0145	0.0043	0.0047	0.0028	0.0012	0.0272	0.0169	0.0355	0.0835	0.0174	0.0993	0.0021
1	rs72653335	18354052	0.83	0.81451029553121	0.73	1.06399829815523	0.0302696083856701	0.0346965539143187	0.0217	0.0165	0.0164	0.0038	0.1611	0.0072	0.0045	0.0568	0.0013	0.0971	0.1367	0.0309	0.0033	0.1284	0.0145	0.0043	0.0047	0.0028	0.0011	0.0272	0.0169	0.0355	0.0835	0.0174	0.0993	0.0021
1	rs115108347	18354566	0.83	0.81451029553121	0.73	1.06399829815523	0.0305608415281902	0.0358961595989306	0.0217	0.0165	0.0164	0.0038	0.1611	0.0072	0.0045	0.0568	0.0013	0.0971	0.1367	0.0309	0.0033	0.1284	0.0145	0.0043	0.0047	0.0028	0.0011	0.0272	0.0169	0.0355	0.0835	0.0174	0.0993	0.0021
1	rs6669252	18355412	0.83	0.81451029553121	0.73	1.06399829815523	0.0309718716671133	0.0321533966589417	0.0217	0.0165	0.0164	0.0038	0.1611	0.0072	0.0045	0.0568	0.0013	0.097	0.1367	0.0309	0.0033	0.1284	0.0145	0.0043	0.0047	0.0028	0.0011	0.0272	0.0169	0.0356	0.0835	0.0174	0.0993	0.0021
1	rs12034254	18373009	0.83	0.81451029553121	0.73	1.06399829815523	0.0371535028918456	0.0208499575847958	0.0218	0.0165	0.0164	0.0037	0.1615	0.0072	0.0045	0.0567	0.0012	0.0964	0.1376	0.031	0.0032	0.1282	0.0143	0.0044	0.0047	0.0028	0.001	0.0272	0.017	0.0356	0.0835	0.0175	0.0989	0.002
1	rs79852120	18373601	0.83	0.81451029553121	0.73	1.06399829815523	0.0373413746177844	0.0227208493050022	0.0218	0.0165	0.0164	0.0037	0.1615	0.0072	0.0045	0.0567	0.0012	0.0964	0.1376	0.031	0.0032	0.1281	0.0143	0.0044	0.0047	0.0028	0.001	0.0272	0.017	0.0356	0.0835	0.0175	0.0989	0.002
1	rs71643478	18381903	0.82	0.87875982057053	0.73	1.06399829815523	0.0383179620641283	0.005589721542977	0.0216	0.0165	0.0161	0.0037	0.1622	0.0073	0.0046	0.0564	0.0012	0.0963	0.1387	0.0314	0.0032	0.1276	0.014	0.0045	0.005	0.0027	9e-04	0.0274	0.0171	0.0359	0.0834	0.0173	0.0982	0.0019
1	rs78847541	18386767	0.82	0.87875982057053	0.73	1.06399829815523	0.0383727286579453	0.00508194122265709	0.0216	0.0165	0.0161	0.0037	0.1623	0.0073	0.0046	0.0565	0.0012	0.0963	0.1388	0.0314	0.0032	0.1276	0.014	0.0045	0.005	0.0027	9e-04	0.0274	0.0171	0.0359	0.0834	0.0173	0.0982	0.0019
1	rs112911064	18387592	0.82	0.87875982057053	0.73	1.06399829815523	0.0383864287459782	0.00498347366020009	0.0216	0.0165	0.0161	0.0037	0.1623	0.0073	0.0046	0.0565	0.0012	0.0963	0.1388	0.0314	0.0032	0.1276	0.014	0.0045	0.005	0.0027	9e-04	0.0274	0.0171	0.0359	0.0834	0.0172	0.0982	0.0019
1	rs12137337	18390936	0.82	0.87875982057053	0.74	0.985826031678479	0.0385098815252475	0.00421480322475834	0.0215	0.0165	0.0161	0.0037	0.1623	0.0073	0.0046	0.0564	0.0011	0.0964	0.1389	0.0314	0.0032	0.1276	0.0139	0.0046	0.005	0.0027	9e-04	0.0274	0.0171	0.0359	0.0834	0.0172	0.0981	0.0019
1	rs75094105	18391816	0.82	0.87875982057053	0.72	1.14588815616863	0.038482423925257	0.0046375054692494	0.0215	0.0165	0.0161	0.0037	0.1623	0.0073	0.0046	0.0564	0.0011	0.0964	0.1389	0.0314	0.0032	0.1276	0.0139	0.0046	0.005	0.0027	9e-04	0.0274	0.0171	0.0359	0.0834	0.0172	0.0981	0.0019
1	rs4920421	18392608	0.82	0.87875982057053	0.72	1.14588815616863	0.0384412628670781	0.00556891591710797	0.0215	0.0165	0.0161	0.0037	0.1623	0.0073	0.0046	0.0564	0.0011	0.0964	0.139	0.0314	0.0031	0.1276	0.0139	0.0046	0.005	0.0027	9e-04	0.0274	0.0171	0.0359	0.0834	0.0172	0.098	0.0019
1	rs9662741	18395025	0.82	0.87875982057053	0.72	1.14588815616863	0.0374220919542515	0.00684379892176991	0.0214	0.0165	0.016	0.0037	0.1623	0.0073	0.0046	0.0566	0.0011	0.0963	0.1391	0.0314	0.0031	0.1276	0.0139	0.0046	0.005	0.0026	9e-04	0.0276	0.0171	0.0359	0.0834	0.0171	0.0979	0.0019
1	rs72653385	18399535	0.82	0.87875982057053	0.73	1.06399829815523	0.0400550546804804	0.0158852823013063	0.0214	0.0165	0.016	0.0037	0.1622	0.0073	0.0045	0.0564	0.0011	0.0963	0.1393	0.0315	0.0032	0.1275	0.0138	0.0046	0.005	0.0026	8e-04	0.0278	0.0171	0.036	0.0835	0.017	0.098	0.0019
1	rs76275235	18404981	0.82	0.87875982057053	0.73	1.06399829815523	0.0430198298653164	0.0182851640271501	0.0215	0.0164	0.016	0.0037	0.1622	0.0073	0.0045	0.0563	0.0011	0.0962	0.1395	0.0315	0.0032	0.1275	0.0138	0.0045	0.005	0.0025	8e-04	0.0279	0.0171	0.036	0.0836	0.017	0.0979	0.0019
1	rs114406979	18408705	0.82	0.87875982057053	0.73	1.06399829815523	0.0438550903997382	0.0132264445026222	0.0215	0.0164	0.016	0.0037	0.1621	0.0073	0.0045	0.0561	0.0011	0.0962	0.1396	0.0316	0.0032	0.1275	0.0138	0.0045	0.005	0.0025	8e-04	0.0281	0.0171	0.0361	0.0836	0.0169	0.0979	0.0019
1	rs78847372	18412278	0.82	0.87875982057053	0.73	1.06399829815523	0.0448688750468083	0.0157430382817303	0.0215	0.0163	0.016	0.0037	0.162	0.0073	0.0045	0.0561	0.0011	0.0962	0.1397	0.0316	0.0032	0.1275	0.0138	0.0045	0.005	0.0024	8e-04	0.0282	0.0171	0.0362	0.0836	0.0169	0.0978	0.0019
1	rs16861538	18414524	0.82	0.87875982057053	0.73	1.06399829815523	0.0437950649014268	0.0132589918451705	0.0215	0.0163	0.016	0.0037	0.162	0.0073	0.0045	0.056	0.0011	0.0962	0.1398	0.0316	0.0032	0.1275	0.0137	0.0045	0.005	0.0024	8e-04	0.0283	0.0172	0.0362	0.0837	0.0169	0.0976	0.0019
1	rs9661386	18419341	0.82	0.87875982057053	0.73	1.06399829815523	0.0931386235803232	0.00838567625813978	0.0217	0.0158	0.0159	0.0037	0.1623	0.0075	0.0042	0.0546	9e-04	0.0956	0.1422	0.0323	0.003	0.1273	0.0134	0.0045	0.005	0.0014	6e-04	0.0288	0.0173	0.0375	0.0848	0.0165	0.0968	0.0016
1	rs77749228	18420275	0.82	0.87875982057053	0.73	1.06399829815523	0.0963756696480706	0.0108121575669651	0.0217	0.0157	0.0158	0.0037	0.1624	0.0075	0.0042	0.0545	9e-04	0.0955	0.1425	0.0324	0.003	0.1272	0.0133	0.0045	0.005	0.0014	6e-04	0.0288	0.0173	0.0376	0.0848	0.0164	0.0967	0.0016
1	rs71643484	18422761	0.81	0.946104684087093	0.73	1.06399829815523	0.108826003430286	0.010347434181497	0.0217	0.0157	0.0157	0.0038	0.1625	0.0076	0.0041	0.0543	9e-04	0.0955	0.1429	0.0324	0.003	0.1271	0.0133	0.0045	0.005	0.0014	6e-04	0.0289	0.0172	0.0377	0.0847	0.0163	0.0964	0.0015
1	rs4920428	18425601	0.81	0.946104684087093	0.73	1.06399829815523	0.117557972229437	0.00772954231891256	0.0218	0.0157	0.0155	0.0038	0.1627	0.0077	0.004	0.0542	9e-04	0.0955	0.1431	0.0325	0.003	0.127	0.0134	0.0045	0.0051	0.0013	6e-04	0.0289	0.0172	0.0379	0.0847	0.0162	0.0963	0.0015
1	rs74056283	18426017	0.81	0.946104684087093	0.73	1.06399829815523	0.124748796014421	0.0112273387956379	0.0218	0.0157	0.0155	0.0038	0.1627	0.0077	0.004	0.0542	9e-04	0.0955	0.1432	0.0325	0.003	0.127	0.0134	0.0045	0.0051	0.0013	6e-04	0.0289	0.0172	0.0379	0.0846	0.0162	0.0962	0.0015
1	rs77261738	18427087	0.81	0.946104684087093	0.73	1.06399829815523	0.133796590447831	0.00682064294683829	0.0218	0.0157	0.0154	0.0038	0.1628	0.0077	0.004	0.0541	9e-04	0.0957	0.1433	0.0327	0.0029	0.1269	0.0134	0.0045	0.0051	0.0013	6e-04	0.029	0.0172	0.0381	0.0847	0.0161	0.0959	0.0015
1	rs9659352	18427615	0.81	0.946104684087093	0.73	1.06399829815523	0.153380508927007	0.0104337750864536	0.0221	0.0157	0.0151	0.004	0.1628	0.0078	0.0038	0.0538	9e-04	0.0961	0.1438	0.0332	0.0026	0.1267	0.0134	0.0045	0.0052	0.0013	6e-04	0.0292	0.017	0.0389	0.0846	0.0158	0.0948	0.0013
1	rs116415217	18428941	0.8	1.01658215824445	0.73	1.06399829815523	0.241591692415804	0.0288864280875127	0.0223	0.0151	0.0145	0.004	0.1616	0.008	0.0039	0.0531	8e-04	0.0967	0.1457	0.0343	0.0021	0.127	0.0138	0.0042	0.0059	0.0015	8e-04	0.0294	0.0173	0.0407	0.0839	0.0149	0.0923	9e-04
1	rs35267450	18429405	0.8	1.01658215824445	0.73	1.06399829815523	0.232165970890978	0.0225514194646448	0.0223	0.0151	0.0144	0.004	0.1616	0.008	0.0039	0.0531	8e-04	0.0968	0.1458	0.0344	0.0021	0.127	0.0138	0.0042	0.0059	0.0015	8e-04	0.0295	0.0173	0.0408	0.0839	0.0148	0.0922	9e-04
1	rs930851	18429575	0.8	1.01658215824445	0.73	1.06399829815523	0.232081233927821	0.0196458742101853	0.0223	0.0151	0.0144	0.004	0.1616	0.008	0.0039	0.0531	8e-04	0.0968	0.1458	0.0344	0.0021	0.127	0.0138	0.0042	0.0059	0.0015	8e-04	0.0295	0.0173	0.0408	0.0839	0.0148	0.0922	9e-04
1	rs74736803	18429611	0.8	1.01658215824445	0.73	1.06399829815523	0.232335496283785	0.0205659017724274	0.0223	0.0151	0.0144	0.004	0.1616	0.008	0.0039	0.0531	8e-04	0.0968	0.1458	0.0344	0.0021	0.127	0.0138	0.0042	0.0059	0.0015	8e-04	0.0295	0.0173	0.0408	0.0839	0.0148	0.0922	9e-04
1	rs10157701	18438930	0.8	1.01658215824445	0.73	1.06399829815523	0.277842023109012	0.0165332135525662	0.0224	0.0152	0.0142	0.0044	0.1611	0.008	0.0039	0.0528	9e-04	0.0971	0.1454	0.0354	0.0022	0.1268	0.0139	0.0041	0.006	0.0016	8e-04	0.0295	0.0173	0.0413	0.0838	0.0147	0.0912	0.001
1	rs61765731	18442732	0.8	1.01658215824445	0.74	0.985826031678479	0.358683736683743	0.0219214819316985	0.0226	0.0155	0.0143	0.0048	0.1602	0.008	0.0039	0.0524	9e-04	0.0977	0.1446	0.037	0.0024	0.1269	0.0142	0.0041	0.0061	0.0018	9e-04	0.0293	0.0172	0.0419	0.0833	0.0146	0.0896	0.0011
1	rs76252602	18444061	0.8	1.01658215824445	0.74	0.985826031678479	0.3612544899348	0.0223404879041468	0.0226	0.0154	0.0143	0.0048	0.1601	0.008	0.0039	0.0523	9e-04	0.0977	0.1446	0.037	0.0025	0.1269	0.0142	0.004	0.0061	0.0018	9e-04	0.0293	0.0172	0.0419	0.0833	0.0145	0.0896	0.0011
1	rs61765734	18446736	0.8	1.01658215824445	0.74	0.985826031678479	0.365020381451583	0.0254691323024984	0.0226	0.0154	0.0143	0.0048	0.1601	0.008	0.0039	0.0523	9e-04	0.0978	0.1445	0.0372	0.0025	0.1269	0.0142	0.004	0.0061	0.0018	9e-04	0.0292	0.0172	0.0419	0.0833	0.0145	0.0895	0.0011
1	rs1858589	18447551	0.8	1.01658215824445	0.74	0.985826031678479	0.366370189501525	0.0309644597108265	0.0226	0.0154	0.0143	0.0048	0.1601	0.008	0.0039	0.0523	9e-04	0.0979	0.1444	0.0372	0.0025	0.1269	0.0142	0.004	0.0061	0.0018	9e-04	0.0292	0.0172	0.042	0.0833	0.0145	0.0894	0.0011
1	rs987293	18451900	0.8	1.01658215824445	0.74	0.985826031678479	0.416129056928214	0.032504069343365	0.0226	0.0154	0.0144	0.0049	0.1592	0.008	0.0039	0.0523	9e-04	0.0976	0.144	0.0374	0.0025	0.1268	0.0141	0.0041	0.0062	0.0018	9e-04	0.0289	0.0172	0.0422	0.0847	0.0144	0.0895	0.0011
1	rs116541484	18464161	0.8	1.01658215824445	0.74	0.985826031678479	0.520991076972444	0.0274766515836574	0.0231	0.0158	0.0144	0.0058	0.1564	0.0081	0.0042	0.0518	0.0011	0.0982	0.1431	0.0386	0.0026	0.1254	0.0146	0.0041	0.0063	0.002	0.001	0.0279	0.0173	0.0428	0.0841	0.0137	0.091	0.0013
1	rs79848423	18465434	0.8	1.01658215824445	0.74	0.985826031678479	0.514259295575777	0.0219632108936365	0.0231	0.0158	0.0144	0.0058	0.1564	0.0081	0.0042	0.0518	0.0011	0.0982	0.1431	0.0386	0.0026	0.1254	0.0146	0.0041	0.0063	0.002	0.001	0.0279	0.0174	0.0428	0.0841	0.0137	0.091	0.0013
1	rs72655118	18465730	0.8	1.01658215824445	0.74	0.985826031678479	0.513875884528552	0.0209722724199734	0.0231	0.0158	0.0144	0.0058	0.1564	0.0081	0.0042	0.0518	0.0011	0.0982	0.1431	0.0386	0.0026	0.1254	0.0146	0.0041	0.0063	0.002	0.001	0.0279	0.0174	0.0428	0.0841	0.0137	0.091	0.0013
1	rs61766495	18466055	0.8	1.01658215824445	0.74	0.985826031678479	0.516242428117567	0.0220467833097127	0.0231	0.0158	0.0144	0.0058	0.1564	0.0081	0.0042	0.0518	0.0011	0.0982	0.1431	0.0386	0.0026	0.1254	0.0146	0.0041	0.0063	0.002	0.001	0.0279	0.0174	0.0428	0.0841	0.0137	0.091	0.0013
1	rs72655120	18473125	0.8	1.01658215824445	0.74	0.985826031678479	0.567463782223806	0.0297481177898739	0.0232	0.0158	0.0144	0.0062	0.156	0.0081	0.0043	0.0515	0.0011	0.0982	0.1429	0.0389	0.0026	0.1251	0.0147	0.0042	0.0065	0.002	0.001	0.0277	0.0174	0.043	0.0841	0.0137	0.0907	0.0013
1	rs72942400	18475200	0.8	1.01658215824445	0.74	0.985826031678479	0.581606153779713	0.0318542192161454	0.0232	0.0158	0.0145	0.0063	0.1558	0.0082	0.0043	0.0514	0.0011	0.0982	0.143	0.0391	0.0026	0.1249	0.0147	0.0042	0.0065	0.002	0.001	0.0277	0.0174	0.0431	0.0841	0.0137	0.0907	0.0013
1	rs12742611	18475260	0.8	1.01658215824445	0.74	0.985826031678479	0.582486963307545	0.0324538657468023	0.0232	0.0158	0.0145	0.0063	0.1557	0.0082	0.0043	0.0514	0.0011	0.0982	0.143	0.0391	0.0026	0.1249	0.0147	0.0042	0.0065	0.002	0.001	0.0277	0.0174	0.0431	0.0841	0.0137	0.0907	0.0013
1	rs4311853	18475441	0.8	1.01658215824445	0.74	0.985826031678479	0.585608648132183	0.0323034698908389	0.0232	0.0158	0.0145	0.0063	0.1557	0.0082	0.0043	0.0514	0.0011	0.0982	0.143	0.0391	0.0026	0.1249	0.0147	0.0042	0.0065	0.002	0.001	0.0277	0.0174	0.0431	0.0841	0.0137	0.0906	0.0013
1	rs72655121	18475788	0.8	1.01658215824445	0.74	0.985826031678479	0.599065086247821	0.0403786316930395	0.0232	0.0158	0.0145	0.0063	0.1557	0.0082	0.0043	0.0513	0.0011	0.0983	0.1429	0.0391	0.0026	0.1248	0.0147	0.0042	0.0065	0.002	0.001	0.0277	0.0174	0.0431	0.0841	0.0137	0.0906	0.0013
1	rs12404328	18477036	0.8	1.01658215824445	0.74	0.985826031678479	0.623180125160995	0.0667559690699651	0.0232	0.0158	0.0145	0.0064	0.1556	0.0082	0.0043	0.0511	0.0011	0.0983	0.1427	0.0392	0.0026	0.1247	0.0148	0.0042	0.0066	0.0021	0.001	0.0276	0.0175	0.0432	0.0841	0.0137	0.0906	0.0014
1	rs75231615	18477846	0.8	1.01658215824445	0.74	0.985826031678479	0.654435671487758	0.0703823905035144	0.0232	0.0158	0.0145	0.0064	0.1556	0.0082	0.0043	0.0511	0.0011	0.0982	0.1427	0.0393	0.0026	0.1247	0.0148	0.0042	0.0066	0.0021	0.001	0.0276	0.0175	0.0432	0.0841	0.0136	0.0906	0.0014
1	rs72944404	18479440	0.8	1.01658215824445	0.74	0.985826031678479	0.731286596751094	0.0811330067505299	0.023	0.0158	0.0143	0.0063	0.155	0.0082	0.0043	0.0509	0.0011	0.0981	0.1422	0.0395	0.0026	0.1246	0.0148	0.0042	0.0064	0.0021	0.001	0.0275	0.0175	0.044	0.0846	0.0136	0.0911	0.0014
1	rs9661646	18480158	0.8	1.01658215824445	0.74	0.985826031678479	0.840482981170186	0.111042965294375	0.0231	0.0159	0.0143	0.0064	0.1548	0.0083	0.0044	0.0507	0.0011	0.098	0.1422	0.0399	0.0027	0.1246	0.0148	0.0042	0.0064	0.0021	0.001	0.0272	0.0176	0.0441	0.0845	0.0134	0.0913	0.0014
1	rs16861648	18483129	0.8	1.01658215824445	0.74	0.985826031678479	0.900590617381572	0.150059708613022	0.0231	0.016	0.0145	0.0066	0.154	0.0085	0.0046	0.0504	0.0012	0.0977	0.1415	0.0403	0.0027	0.1241	0.015	0.0044	0.0063	0.0022	0.0011	0.027	0.018	0.0443	0.0842	0.0133	0.0916	0.0015
1	rs9659675	18483918	0.8	1.01658215824445	0.74	0.985826031678479	1.02690867395401	0.223418897183635	0.0231	0.016	0.0145	0.0066	0.1538	0.0085	0.0046	0.0503	0.0012	0.0976	0.1414	0.0406	0.0027	0.1239	0.0151	0.0044	0.0064	0.0022	0.0011	0.027	0.0179	0.0443	0.0841	0.0134	0.0916	0.0015
1	rs9727566	18487716	0.77	1.24714921571202	0.74	0.985826031678479	2.01415244615721	0.661003392666568	0.0232	0.0166	0.0158	0.0084	0.1384	0.0107	0.0076	0.0483	0.0022	0.0964	0.1343	0.0473	0.0035	0.1196	0.0183	0.0069	0.0086	0.003	0.0015	0.0289	0.0182	0.0464	0.0821	0.016	0.0885	0.0032
1	rs116359141	18487810	0.77	1.24714921571202	0.74	0.985826031678479	2.03712155487332	0.652950219178338	0.0233	0.0167	0.0159	0.0084	0.138	0.0108	0.0077	0.0482	0.0022	0.0963	0.1339	0.0474	0.0035	0.1195	0.0185	0.0069	0.0086	0.003	0.0015	0.029	0.0182	0.0465	0.082	0.016	0.0886	0.0032
1	rs17435018	18487906	0.77	1.24714921571202	0.74	0.985826031678479	2.1143437174367	0.691513035033943	0.0233	0.0168	0.0159	0.0085	0.1375	0.0109	0.0077	0.0481	0.0022	0.0961	0.1336	0.0476	0.0036	0.1194	0.0187	0.0071	0.0087	0.003	0.0016	0.029	0.0182	0.0467	0.0819	0.016	0.0885	0.0032
1	rs61495805	18488048	0.78	1.16707263834179	0.75	0.911329023803182	2.14052114938896	0.810511850970117	0.0234	0.017	0.016	0.0085	0.1385	0.0109	0.0078	0.048	0.0022	0.0961	0.1334	0.0478	0.0036	0.1186	0.019	0.0072	0.0087	0.0031	0.0016	0.0291	0.0183	0.0469	0.0806	0.016	0.0884	0.0033
1	rs75656704	18489496	0.79	1.09022720934348	0.75	0.911329023803182	2.20648043119609	1.35416848011042	0.0242	0.0179	0.0168	0.0091	0.1364	0.0109	0.0108	0.0465	0.0022	0.0945	0.1317	0.0468	0.0039	0.1201	0.0196	0.0082	0.0091	0.0032	0.0015	0.03	0.0184	0.0459	0.0802	0.017	0.0854	0.0035
1	rs74055922	18489557	0.79	1.09022720934348	0.75	0.911329023803182	2.25689390626731	1.432439000208	0.0242	0.018	0.0168	0.0091	0.1363	0.011	0.0109	0.0464	0.0022	0.0944	0.1317	0.0468	0.0039	0.12	0.0196	0.0082	0.0091	0.0031	0.0015	0.03	0.0184	0.0459	0.0801	0.0171	0.0852	0.0035
1	rs4920299	18489949	0.79	1.09022720934348	0.75	0.911329023803182	2.57804209945824	1.58133478199316	0.0245	0.0183	0.0171	0.0093	0.1355	0.0111	0.0117	0.0462	0.0023	0.094	0.1322	0.0465	0.004	0.1198	0.0197	0.0084	0.0092	0.0032	0.0016	0.0303	0.0185	0.0457	0.0795	0.0174	0.0845	0.0036
1	rs4920304	18490595	0.79	1.09022720934348	0.75	0.911329023803182	2.48759528648037	1.63204881917274	0.0245	0.0185	0.0173	0.0094	0.1367	0.0113	0.012	0.0461	0.0022	0.0925	0.1327	0.046	0.0038	0.1189	0.0199	0.0089	0.0091	0.0031	0.0016	0.0301	0.0185	0.0456	0.0797	0.0183	0.0837	0.0036
1	rs61763663	18494049	0.79	1.09022720934348	0.76	0.840461917458717	2.45312192213043	1.64371953518709	0.0249	0.0189	0.0175	0.0095	0.1382	0.0113	0.0121	0.0459	0.0022	0.0916	0.1329	0.0457	0.0036	0.1187	0.0203	0.0091	0.0091	0.0031	0.0016	0.0301	0.0183	0.0457	0.079	0.0182	0.0832	0.0035
1	rs76993720	18494531	0.79	1.09022720934348	0.76	0.840461917458717	2.51217411665584	1.71207480689279	0.0249	0.0189	0.0174	0.0095	0.1382	0.0114	0.0121	0.046	0.0022	0.0916	0.1329	0.0456	0.0036	0.1186	0.0203	0.0091	0.0091	0.0031	0.0016	0.0301	0.0183	0.0457	0.0789	0.0182	0.0832	0.0035
1	rs17488056	18494717	0.79	1.09022720934348	0.76	0.840461917458717	2.52939992402484	1.75036390966929	0.0249	0.0189	0.0174	0.0095	0.1382	0.0114	0.0121	0.046	0.0022	0.0916	0.1329	0.0456	0.0036	0.1186	0.0203	0.0091	0.0091	0.0031	0.0016	0.0301	0.0183	0.0458	0.0789	0.0182	0.0832	0.0035
1	rs60017517	18497435	0.79	1.09022720934348	0.76	0.840461917458717	2.58286173941651	1.6650028681191	0.0248	0.0189	0.0175	0.0095	0.1381	0.0114	0.0122	0.0459	0.0021	0.0917	0.1329	0.0455	0.0036	0.1185	0.0203	0.0092	0.0091	0.0031	0.0016	0.0301	0.0183	0.0458	0.079	0.0182	0.0831	0.0035
1	rs11260947	18499955	0.79	1.09022720934348	0.75	0.911329023803182	2.61377279075218	1.73260895865813	0.0248	0.0189	0.0175	0.0095	0.1381	0.0115	0.0122	0.0459	0.0021	0.0917	0.1329	0.0454	0.0036	0.1185	0.0203	0.0092	0.0091	0.0031	0.0016	0.0301	0.0183	0.0458	0.0791	0.0182	0.0831	0.0035
1	rs16861661	18501459	0.79	1.09022720934348	0.75	0.911329023803182	2.63036124386114	1.75511477091415	0.0248	0.0189	0.0175	0.0095	0.138	0.0115	0.0122	0.0459	0.0021	0.0917	0.1329	0.0454	0.0036	0.1185	0.0204	0.0092	0.0091	0.0031	0.0016	0.0302	0.0183	0.0458	0.0791	0.0183	0.0831	0.0035
1	rs749917	18503402	0.79	1.09022720934348	0.75	0.911329023803182	2.65111145714862	1.76127609381828	0.0248	0.019	0.0175	0.0096	0.1379	0.0115	0.0122	0.046	0.0021	0.0917	0.1329	0.0454	0.0036	0.1184	0.0203	0.0092	0.0091	0.0032	0.0016	0.0302	0.0183	0.0458	0.0791	0.0183	0.083	0.0035
1	rs1031569	18503705	0.79	1.09022720934348	0.75	0.911329023803182	2.64503899854198	1.73541984971654	0.0248	0.019	0.0175	0.0096	0.1378	0.0115	0.0122	0.046	0.0021	0.0917	0.1329	0.0454	0.0036	0.1184	0.0204	0.0092	0.0091	0.0032	0.0015	0.0302	0.0183	0.0458	0.0791	0.0183	0.083	0.0035
1	rs11585514	18505039	0.79	1.09022720934348	0.75	0.911329023803182	2.38662828523076	1.57475319264834	0.0248	0.0191	0.0176	0.0096	0.1379	0.0115	0.0122	0.046	0.0021	0.0916	0.1328	0.0453	0.0036	0.1183	0.0204	0.0093	0.0091	0.0032	0.0016	0.0301	0.0185	0.0455	0.0789	0.0183	0.083	0.0035
1	rs16861677	18505429	0.79	1.09022720934348	0.75	0.911329023803182	2.30522944848748	1.5251838597304	0.0248	0.0191	0.0177	0.0096	0.1381	0.0115	0.0122	0.046	0.0021	0.0915	0.1327	0.0454	0.0036	0.1183	0.0205	0.0092	0.0091	0.0032	0.0016	0.0301	0.0186	0.0454	0.0788	0.0183	0.0829	0.0035
1	rs75863039	18506689	0.79	1.09022720934348	0.75	0.911329023803182	2.17593035545178	1.56644569180425	0.0247	0.0192	0.0179	0.0096	0.1382	0.0116	0.0122	0.046	0.0021	0.0914	0.1324	0.0454	0.0035	0.118	0.0208	0.0094	0.0092	0.0032	0.0016	0.0301	0.0189	0.0451	0.0786	0.0182	0.0828	0.0035
1	rs9728569	18510033	0.8	1.01658215824445	0.75	0.911329023803182	2.16270089943522	1.70891892653537	0.0245	0.0195	0.0183	0.0098	0.1384	0.0118	0.0125	0.0462	0.0021	0.0912	0.1317	0.0456	0.0034	0.1174	0.0216	0.0099	0.0094	0.0032	0.0016	0.03	0.0195	0.0442	0.0779	0.0181	0.0825	0.0035
1	rs12750449	18511260	0.8	1.01658215824445	0.75	0.911329023803182	2.02607217382851	1.72084565912791	0.0244	0.0196	0.0183	0.0098	0.1387	0.0118	0.0127	0.0461	0.002	0.0907	0.1318	0.0456	0.0034	0.1172	0.0216	0.01	0.0095	0.0032	0.0016	0.0299	0.0198	0.0438	0.0778	0.0183	0.0823	0.0035
1	rs921851	18512632	0.8	1.01658215824445	0.75	0.911329023803182	1.96041973028779	2.02327436486639	0.0242	0.0199	0.0186	0.0101	0.1406	0.0121	0.0133	0.0462	0.0018	0.0891	0.1319	0.0458	0.0035	0.116	0.0217	0.0105	0.01	0.0031	0.0015	0.0295	0.0207	0.0421	0.0774	0.0188	0.082	0.0032
1	rs9727616	18512983	0.8	1.01658215824445	0.75	0.911329023803182	1.91056647247434	2.0392628415359	0.0242	0.0198	0.0188	0.0101	0.1414	0.012	0.0135	0.0469	0.0017	0.0889	0.1319	0.0457	0.0035	0.1153	0.0217	0.0107	0.01	0.0031	0.0015	0.0293	0.0208	0.0418	0.0773	0.0189	0.0818	0.0031
1	rs9726669	18513386	0.8	1.01658215824445	0.75	0.911329023803182	1.60698043274914	1.87874640630792	0.0237	0.0195	0.0192	0.0099	0.142	0.0118	0.0136	0.0476	0.0016	0.0882	0.1315	0.0454	0.0034	0.1154	0.0216	0.0108	0.0101	0.0032	0.0014	0.0293	0.021	0.041	0.0777	0.0196	0.0821	0.003
1	rs75160593	18513477	0.8	1.01658215824445	0.76	0.840461917458717	1.60132284236052	1.93074090720483	0.0236	0.0195	0.0193	0.0098	0.1419	0.0118	0.0136	0.0478	0.0016	0.0881	0.1314	0.0453	0.0033	0.1154	0.0217	0.0109	0.0101	0.0032	0.0014	0.0292	0.0211	0.0409	0.0779	0.0197	0.0821	0.0029
1	rs2883731	18514322	0.79	1.09022720934348	0.76	0.840461917458717	1.2714403369401	1.61847798216759	0.0231	0.0203	0.0199	0.0096	0.1431	0.0107	0.0135	0.0474	0.0014	0.088	0.1321	0.0441	0.003	0.1151	0.0215	0.0108	0.0099	0.0034	0.0014	0.0292	0.0217	0.0401	0.0793	0.0199	0.0826	0.0024
1	rs1539051	18516989	0.79	1.09022720934348	0.76	0.840461917458717	1.04300973509175	1.44199561223588	0.0229	0.0208	0.02	0.0097	0.1442	0.0105	0.0133	0.0476	0.0013	0.0876	0.1325	0.0429	0.003	0.1165	0.0211	0.0102	0.0098	0.0034	0.0013	0.0293	0.0221	0.0401	0.0797	0.0201	0.0817	0.0021
1	rs10752432	18517072	0.79	1.09022720934348	0.76	0.840461917458717	1.04004302285948	1.43482718622412	0.0229	0.0208	0.02	0.0097	0.1442	0.0105	0.0133	0.0477	0.0013	0.0877	0.1324	0.0429	0.003	0.1164	0.0211	0.0102	0.0098	0.0034	0.0013	0.0293	0.0221	0.0401	0.0797	0.0202	0.0817	0.0021
1	rs71643501	18519193	0.79	1.09022720934348	0.76	0.840461917458717	0.987657682348475	1.37006899803762	0.0228	0.0208	0.02	0.0097	0.1444	0.0105	0.0132	0.0477	0.0013	0.0876	0.1324	0.0428	0.003	0.1165	0.0211	0.0102	0.0098	0.0034	0.0013	0.0293	0.0223	0.0401	0.0799	0.0202	0.0816	0.002
1	rs71643502	18520567	0.79	1.09022720934348	0.76	0.840461917458717	0.957619612674333	1.34336038760828	0.0227	0.0208	0.02	0.0097	0.1446	0.0104	0.0132	0.0477	0.0013	0.0875	0.1324	0.0427	0.003	0.1166	0.021	0.0101	0.0098	0.0034	0.0012	0.0293	0.0224	0.04	0.08	0.0202	0.0816	0.002
1	rs767654	18521689	0.79	1.09022720934348	0.76	0.840461917458717	0.965897000663175	1.38447358560613	0.0227	0.0208	0.0201	0.0097	0.1447	0.0106	0.0133	0.0478	0.0013	0.0873	0.132	0.0426	0.003	0.1166	0.0209	0.0101	0.0101	0.0034	0.0012	0.0294	0.0225	0.0399	0.08	0.0202	0.0816	0.002
1	rs61762138	18522674	0.79	1.09022720934348	0.76	0.840461917458717	0.951220677953652	1.38311679721485	0.0227	0.0208	0.0201	0.0097	0.1448	0.0106	0.0133	0.0479	0.0013	0.0873	0.132	0.0426	0.003	0.1167	0.0209	0.0101	0.0101	0.0034	0.0012	0.0294	0.0225	0.0399	0.08	0.0202	0.0816	0.0019
1	rs11589665	18524972	0.79	1.09022720934348	0.76	0.840461917458717	0.915186660986243	1.36516022303498	0.0226	0.0209	0.0202	0.0094	0.1447	0.0104	0.0132	0.0482	0.0012	0.0874	0.1324	0.0423	0.0029	0.1165	0.0209	0.0098	0.01	0.0034	0.0011	0.0293	0.0228	0.0397	0.0801	0.0203	0.0821	0.0017
1	rs12240238	18527295	0.79	1.09022720934348	0.76	0.840461917458717	0.938392524162428	1.15161062386203	0.0226	0.0209	0.0202	0.0091	0.1449	0.0102	0.0132	0.0487	0.0011	0.0879	0.133	0.0418	0.0028	0.1163	0.021	0.0093	0.0099	0.0033	9e-04	0.0291	0.0231	0.0394	0.0802	0.0205	0.0828	0.0015
1	rs17435762	18529747	0.79	1.09022720934348	0.75	0.911329023803182	0.959306487924789	1.19496472827004	0.0226	0.0209	0.0203	0.009	0.1449	0.0102	0.0132	0.049	0.001	0.088	0.1333	0.0416	0.0027	0.1162	0.021	0.0092	0.0098	0.0033	9e-04	0.0291	0.0232	0.0393	0.0802	0.0206	0.0831	0.0014
1	rs2355653	18532722	0.79	1.09022720934348	0.75	0.911329023803182	0.952734612168389	1.10740757389765	0.0226	0.021	0.0203	0.0089	0.145	0.0101	0.0131	0.049	0.001	0.0879	0.1334	0.0415	0.0027	0.1161	0.021	0.0091	0.0098	0.0033	9e-04	0.029	0.0232	0.0393	0.0803	0.0206	0.0831	0.0014
1	rs61762144	18539248	0.79	1.09022720934348	0.75	0.911329023803182	0.922396916977944	1.06871036346828	0.0226	0.021	0.0204	0.0087	0.1452	0.0101	0.013	0.0491	0.001	0.0879	0.1331	0.0414	0.0027	0.1157	0.021	0.009	0.0097	0.0033	8e-04	0.0291	0.0233	0.0392	0.0807	0.0207	0.0835	0.0014
1	rs76455398	18542500	0.79	1.09022720934348	0.75	0.911329023803182	0.913615151670825	1.06773812693512	0.0226	0.021	0.0204	0.0087	0.1452	0.01	0.013	0.0491	0.001	0.0879	0.133	0.0414	0.0027	0.1156	0.021	0.009	0.0097	0.0033	9e-04	0.0291	0.0233	0.0393	0.0807	0.0207	0.0836	0.0014
1	rs12033005	18552963	0.79	1.09022720934348	0.75	0.911329023803182	0.825059216447776	1.03236623006675	0.0226	0.0211	0.0206	0.0084	0.146	0.0099	0.0128	0.0493	0.001	0.088	0.1336	0.0412	0.0029	0.1141	0.021	0.0088	0.0096	0.0033	8e-04	0.029	0.0234	0.0391	0.0811	0.0207	0.0842	0.0014
1	rs114303605	18554533	0.79	1.09022720934348	0.75	0.911329023803182	0.796217423822384	0.993066674156902	0.0225	0.0212	0.0206	0.0084	0.1462	0.0098	0.0127	0.0494	0.001	0.0881	0.1339	0.0407	0.0029	0.1139	0.021	0.0087	0.0096	0.0033	8e-04	0.029	0.0234	0.039	0.0813	0.0207	0.0843	0.0014
1	rs11260962	18557662	0.79	1.09022720934348	0.75	0.911329023803182	0.771970668951696	0.967244113836976	0.0225	0.0213	0.0206	0.0084	0.1465	0.0097	0.0127	0.0495	0.001	0.0883	0.1341	0.0403	0.003	0.1136	0.0211	0.0085	0.0096	0.0033	8e-04	0.029	0.0233	0.0388	0.0815	0.0207	0.0844	0.0014
1	rs75476024	18557720	0.79	1.09022720934348	0.75	0.911329023803182	0.770124958083015	0.943137565131002	0.0225	0.0213	0.0206	0.0084	0.1465	0.0097	0.0127	0.0494	0.001	0.0883	0.1341	0.0403	0.003	0.1136	0.0211	0.0085	0.0096	0.0033	8e-04	0.029	0.0234	0.0388	0.0815	0.0207	0.0844	0.0014
1	rs12037086	18557745	0.79	1.09022720934348	0.75	0.911329023803182	0.768818744996953	0.953431619333614	0.0225	0.0213	0.0206	0.0084	0.1465	0.0097	0.0127	0.0494	0.001	0.0883	0.1342	0.0403	0.003	0.1136	0.0211	0.0085	0.0096	0.0033	8e-04	0.029	0.0234	0.0388	0.0815	0.0207	0.0844	0.0014
1	rs114936290	18560790	0.8	1.01658215824445	0.75	0.911329023803182	0.604432072843423	0.722030281366403	0.0225	0.0214	0.0207	0.0083	0.1467	0.0095	0.0123	0.05	9e-04	0.0876	0.1352	0.0395	0.003	0.114	0.0208	0.0083	0.0094	0.0033	8e-04	0.0288	0.0233	0.0384	0.0822	0.0207	0.0848	0.0014
1	rs11584495	18562117	0.8	1.01658215824445	0.75	0.911329023803182	0.595293970437991	0.741984429402902	0.0225	0.0214	0.0207	0.0083	0.1467	0.0095	0.0123	0.05	9e-04	0.0876	0.1353	0.0395	0.0029	0.114	0.0208	0.0083	0.0094	0.0033	8e-04	0.0288	0.0233	0.0384	0.0822	0.0208	0.0848	0.0014
1	rs4920311	18563991	0.8	1.01658215824445	0.75	0.911329023803182	0.574312655276635	0.679094592132985	0.0224	0.0214	0.0207	0.0083	0.1468	0.0094	0.0122	0.05	9e-04	0.0875	0.1355	0.0393	0.0029	0.114	0.0208	0.0083	0.0094	0.0033	8e-04	0.0288	0.0233	0.0384	0.0823	0.0207	0.0848	0.0014
1	rs1341308	18565761	0.8	1.01658215824445	0.75	0.911329023803182	0.551963208861006	0.627479792701359	0.0223	0.0214	0.0206	0.0082	0.147	0.0095	0.0122	0.05	0.001	0.0873	0.1356	0.0388	0.003	0.1142	0.0208	0.0083	0.0093	0.0034	9e-04	0.0288	0.0232	0.0384	0.0824	0.0208	0.0847	0.0015
1	rs2883821	18566851	0.8	1.01658215824445	0.75	0.911329023803182	0.463441021893909	0.608569959893126	0.0224	0.0214	0.0204	0.0082	0.1474	0.0096	0.0121	0.0502	0.0012	0.0867	0.1358	0.0371	0.0032	0.1139	0.0206	0.0084	0.0091	0.0037	9e-04	0.0288	0.0234	0.0387	0.0824	0.021	0.085	0.0017
1	rs997007	18566990	0.8	1.01658215824445	0.75	0.911329023803182	0.436603416799183	0.604833188152842	0.0223	0.0214	0.0203	0.0082	0.1475	0.0096	0.0121	0.0502	0.0013	0.0867	0.1358	0.0369	0.0033	0.1139	0.0206	0.0085	0.0092	0.0037	9e-04	0.0287	0.0234	0.0388	0.0825	0.021	0.085	0.0017
1	rs61760775	18569189	0.81	0.946104684087093	0.75	0.911329023803182	0.143678223583479	0.445916567275182	0.0211	0.0214	0.0205	0.0079	0.1482	0.0095	0.0107	0.0513	0.0015	0.0865	0.1363	0.0359	0.0035	0.114	0.0203	0.0083	0.009	0.0037	0.001	0.0294	0.0235	0.0385	0.0832	0.0205	0.0854	0.0019
1	rs76925306	18570722	0.81	0.946104684087093	0.75	0.911329023803182	0.0366999696836201	0.335701808560119	0.02	0.0213	0.0208	0.0077	0.1492	0.0093	0.0095	0.0521	0.0017	0.0865	0.1368	0.035	0.0038	0.1138	0.0203	0.008	0.0088	0.0037	0.001	0.0303	0.0235	0.0383	0.0837	0.0201	0.086	0.0021
1	rs109489	18573022	0.81	0.946104684087093	0.75	0.911329023803182	0.0130064791092925	0.299072695081142	0.0184	0.0214	0.0212	0.0073	0.15	0.0093	0.0081	0.0536	0.0021	0.0871	0.1368	0.0339	0.004	0.1136	0.0204	0.0077	0.0083	0.0037	0.0011	0.0314	0.0236	0.0379	0.084	0.0196	0.0864	0.0024
1	rs6693239	18577873	0.8	1.01658215824445	0.76	0.840461917458717	0.0395913006121721	0.287734452506649	0.0166	0.0217	0.0222	0.0065	0.1519	0.0085	0.0054	0.0562	0.0026	0.0873	0.135	0.0334	0.0044	0.115	0.0204	0.0068	0.0071	0.0035	0.0014	0.0347	0.0234	0.0365	0.0847	0.0187	0.0863	0.0029
1	rs77760508	18577977	0.8	1.01658215824445	0.77	0.773176121721263	0.039619301170659	0.293623239777972	0.0167	0.0217	0.0222	0.0065	0.152	0.0083	0.0053	0.0561	0.0026	0.0873	0.1351	0.0333	0.0044	0.1149	0.0203	0.0067	0.0071	0.0035	0.0014	0.0348	0.0235	0.0364	0.0846	0.0187	0.0866	0.003
1	rs11260966	18578248	0.8	1.01658215824445	0.77	0.773176121721263	0.036501106724108	0.256578203829785	0.0167	0.0217	0.0222	0.0065	0.152	0.0082	0.0052	0.056	0.0026	0.0874	0.1354	0.0333	0.0044	0.1148	0.0204	0.0067	0.0071	0.0036	0.0014	0.0349	0.0235	0.0365	0.0845	0.0187	0.0867	0.003
1	rs11590994	18579782	0.8	1.01658215824445	0.77	0.773176121721263	0.0457129210061879	0.292442589675527	0.0168	0.0219	0.0221	0.0065	0.1517	0.0081	0.005	0.0562	0.0026	0.0873	0.136	0.0332	0.0044	0.115	0.0204	0.0066	0.0068	0.0036	0.0014	0.0351	0.0234	0.0364	0.0844	0.0185	0.0866	0.003
1	rs223179	18581074	0.8	1.01658215824445	0.77	0.773176121721263	0.0304324571369404	0.233024680425355	0.0168	0.0221	0.0219	0.0064	0.1518	0.008	0.0049	0.0564	0.0027	0.0874	0.1364	0.0332	0.0044	0.115	0.0204	0.0066	0.0067	0.0035	0.0014	0.0354	0.0234	0.0364	0.0843	0.0185	0.0864	0.003
1	rs72932933	18581421	0.8	1.01658215824445	0.77	0.773176121721263	0.0362766333575685	0.277459056015846	0.0168	0.0222	0.0219	0.0064	0.152	0.008	0.0048	0.0565	0.0027	0.0873	0.1365	0.0332	0.0044	0.115	0.0204	0.0065	0.0066	0.0035	0.0014	0.0355	0.0234	0.0363	0.0843	0.0184	0.0863	0.003
1	rs72932935	18582222	0.8	1.01658215824445	0.77	0.773176121721263	0.0372607778454149	0.244655343842672	0.0168	0.0225	0.022	0.0064	0.1522	0.0079	0.0048	0.0567	0.0027	0.087	0.1366	0.0332	0.0044	0.1149	0.0204	0.0065	0.0066	0.0035	0.0014	0.0356	0.0234	0.0362	0.0842	0.0184	0.086	0.003
1	rs111747510	18583311	0.8	1.01658215824445	0.77	0.773176121721263	0.0373413746177844	0.262263898494917	0.0167	0.023	0.022	0.0062	0.1526	0.0079	0.0046	0.0569	0.0027	0.0868	0.1369	0.0332	0.0044	0.115	0.0204	0.0065	0.0065	0.0034	0.0014	0.0358	0.0234	0.036	0.0843	0.0184	0.0854	0.003
1	rs223182	18583411	0.8	1.01658215824445	0.77	0.773176121721263	0.0339080529378549	0.240980459697896	0.0167	0.0231	0.022	0.0062	0.1526	0.0078	0.0046	0.057	0.0027	0.0868	0.137	0.0332	0.0044	0.115	0.0204	0.0065	0.0065	0.0034	0.0014	0.0358	0.0234	0.036	0.0843	0.0185	0.0854	0.003
1	rs223187	18585686	0.8	1.01658215824445	0.77	0.773176121721263	0.0335822930017695	0.230610959567407	0.0167	0.0233	0.0219	0.0061	0.1524	0.0078	0.0046	0.0571	0.0027	0.0867	0.1371	0.033	0.0044	0.1151	0.0204	0.0064	0.0064	0.0033	0.0014	0.036	0.0234	0.036	0.0844	0.0184	0.0853	0.003
1	rs1341310	18593342	0.8	1.01658215824445	0.77	0.773176121721263	0.037301061165951	0.219096369421157	0.0167	0.0236	0.022	0.0061	0.1523	0.0079	0.0045	0.0571	0.0027	0.0866	0.1371	0.033	0.0044	0.1151	0.0203	0.0064	0.0063	0.0033	0.0014	0.0361	0.0234	0.0359	0.0845	0.0184	0.0852	0.003
1	rs78806897	18594671	0.8	1.01658215824445	0.77	0.773176121721263	0.0408791670460999	0.241091558614093	0.0167	0.0237	0.0221	0.0061	0.1522	0.0079	0.0045	0.0572	0.0027	0.0865	0.137	0.033	0.0043	0.1151	0.0203	0.0064	0.0063	0.0033	0.0014	0.0362	0.0234	0.0359	0.0845	0.0184	0.0852	0.003
1	rs16861776	18595859	0.8	1.01658215824445	0.77	0.773176121721263	0.0455894852061881	0.263291458474518	0.0166	0.0237	0.0221	0.0061	0.1521	0.008	0.0045	0.0572	0.0027	0.0865	0.1369	0.0331	0.0043	0.1151	0.0203	0.0063	0.0062	0.0033	0.0014	0.0363	0.0234	0.0359	0.0846	0.0184	0.0852	0.003
1	rs4920468	18597809	0.8	1.01658215824445	0.77	0.773176121721263	0.0468969047319655	0.271787515114599	0.0166	0.0237	0.0221	0.006	0.1521	0.0079	0.0045	0.0572	0.0027	0.0865	0.137	0.0331	0.0043	0.1151	0.0203	0.0063	0.0062	0.0033	0.0014	0.0363	0.0234	0.036	0.0846	0.0185	0.0852	0.003
1	rs4920470	18609246	0.79	1.09022720934348	0.77	0.773176121721263	0.0230305203104956	0.388059189181249	0.0162	0.0236	0.0227	0.0057	0.149	0.0071	0.0041	0.0586	0.0024	0.0865	0.1381	0.0345	0.0042	0.1156	0.0206	0.0058	0.0055	0.0028	0.0012	0.036	0.0241	0.0366	0.0842	0.0188	0.0868	0.0026
1	rs12732186	18610172	0.79	1.09022720934348	0.78	0.709419594942363	0.0171900010721426	0.323353680398268	0.0162	0.0237	0.0227	0.0055	0.1472	0.007	0.0039	0.0592	0.0023	0.0881	0.1378	0.035	0.0041	0.1163	0.0205	0.0056	0.0052	0.0026	0.0012	0.036	0.0244	0.0373	0.0839	0.0189	0.0866	0.0024
1	rs79544403	18611086	0.79	1.09022720934348	0.78	0.709419594942363	0.0260700182541446	0.393192383654256	0.0162	0.0238	0.0228	0.0054	0.1467	0.007	0.0038	0.0601	0.0022	0.0882	0.1369	0.0352	0.004	0.1161	0.0207	0.0055	0.0049	0.0024	0.0012	0.0363	0.0245	0.0375	0.0836	0.019	0.0873	0.0024
1	rs75038886	18611187	0.79	1.09022720934348	0.78	0.709419594942363	0.0254076333712427	0.383710741442212	0.0162	0.0238	0.0228	0.0054	0.1467	0.007	0.0038	0.0602	0.0022	0.0882	0.1369	0.0352	0.004	0.1161	0.0207	0.0055	0.0049	0.0024	0.0012	0.0363	0.0245	0.0375	0.0836	0.019	0.0873	0.0024
1	rs80076687	18612093	0.79	1.09022720934348	0.78	0.709419594942363	0.0277141162866976	0.393063826291004	0.0162	0.0238	0.0228	0.0054	0.1467	0.007	0.0037	0.0602	0.0022	0.0882	0.1368	0.0352	0.0039	0.1161	0.0208	0.0055	0.0049	0.0024	0.0012	0.0363	0.0245	0.0376	0.0835	0.019	0.0874	0.0023
1	rs1739111	18614465	0.79	1.09022720934348	0.78	0.709419594942363	0.0191949137986584	0.356410209315853	0.0161	0.0239	0.0228	0.0054	0.1468	0.007	0.0037	0.0604	0.0022	0.0883	0.1365	0.0353	0.0039	0.116	0.0208	0.0054	0.0049	0.0023	0.0012	0.0363	0.0245	0.0376	0.0834	0.019	0.0876	0.0023
1	rs116363054	18615696	0.79	1.09022720934348	0.78	0.709419594942363	0.0223496774609093	0.35428594056616	0.0161	0.024	0.0228	0.0054	0.1469	0.0069	0.0037	0.0605	0.0022	0.0883	0.1364	0.0353	0.0039	0.116	0.0208	0.0054	0.0048	0.0023	0.0012	0.0362	0.0245	0.0376	0.0833	0.019	0.0877	0.0023
1	rs223162	18625719	0.79	1.09022720934348	0.78	0.709419594942363	0.0275073997031151	0.395765968581526	0.0163	0.0245	0.0232	0.0054	0.148	0.0069	0.0033	0.0616	0.002	0.0887	0.1343	0.0355	0.0039	0.1156	0.021	0.0052	0.0045	0.002	0.001	0.0361	0.0247	0.0374	0.0824	0.0194	0.089	0.0022
1	rs1832787	18626917	0.79	1.09022720934348	0.78	0.709419594942363	0.0240696776494621	0.374547617800034	0.0162	0.0249	0.0233	0.0054	0.148	0.0069	0.0032	0.0618	0.002	0.0885	0.1342	0.0356	0.0039	0.1156	0.0209	0.0051	0.0044	0.002	0.001	0.0361	0.0247	0.0373	0.0823	0.0194	0.0891	0.0022
1	rs9651255	18630765	0.79	1.09022720934348	0.78	0.709419594942363	0.0229255502203673	0.411694380356892	0.0165	0.0249	0.0232	0.0054	0.1477	0.0067	0.0031	0.0625	0.0018	0.0888	0.1345	0.0356	0.0039	0.1153	0.0208	0.0049	0.0043	0.0021	0.001	0.0361	0.0248	0.0372	0.0824	0.0191	0.0893	0.0021
1	rs12127986	18633357	0.79	1.09022720934348	0.78	0.709419594942363	0.0174308552223478	0.362050702933605	0.0165	0.0248	0.0233	0.0054	0.1479	0.0067	0.0032	0.0629	0.0018	0.0889	0.1345	0.0355	0.0039	0.115	0.0208	0.0049	0.0043	0.0021	0.001	0.0361	0.0249	0.0372	0.0823	0.0191	0.0891	0.0021
1	rs72655178	18637568	0.79	1.09022720934348	0.78	0.709419594942363	0.0205698477100997	0.400151669941544	0.0165	0.0251	0.0234	0.0055	0.1477	0.0069	0.0035	0.0633	0.0018	0.0889	0.1344	0.0357	0.0039	0.1143	0.0207	0.0048	0.0044	0.0022	0.001	0.0364	0.0249	0.0369	0.0821	0.0192	0.0884	0.0021
1	rs77715399	18638627	0.79	1.09022720934348	0.78	0.709419594942363	0.0214010641639458	0.407274209569924	0.0165	0.0251	0.0235	0.0055	0.1476	0.007	0.0035	0.0633	0.0018	0.0889	0.1344	0.0357	0.0039	0.1142	0.0207	0.0048	0.0044	0.0022	0.001	0.0364	0.0249	0.0369	0.0821	0.0192	0.0883	0.0021
1	rs66814535	18640071	0.79	1.09022720934348	0.78	0.709419594942363	0.0196512452914208	0.406365794144653	0.0165	0.0252	0.0235	0.0055	0.1475	0.007	0.0036	0.0634	0.0018	0.0889	0.1344	0.0358	0.0039	0.1141	0.0207	0.0048	0.0044	0.0022	0.0011	0.0365	0.025	0.0369	0.0821	0.0192	0.0882	0.0021
1	rs12138826	18646082	0.79	1.09022720934348	0.78	0.709419594942363	0.0146785101211078	0.379630592788121	0.0166	0.0251	0.0236	0.0056	0.1469	0.0072	0.0038	0.0637	0.0019	0.0885	0.1339	0.0361	0.0039	0.1128	0.0206	0.0048	0.0046	0.0023	0.0012	0.0369	0.0247	0.0368	0.0815	0.0193	0.0897	0.0021
1	rs17362289	18646216	0.79	1.09022720934348	0.79	0.649136622646432	0.0136794920024021	0.363936452423715	0.0166	0.0251	0.0235	0.0056	0.1465	0.0072	0.0038	0.0633	0.0019	0.0888	0.134	0.0361	0.0039	0.1127	0.0206	0.0048	0.0046	0.0023	0.0012	0.0372	0.0248	0.0368	0.0816	0.0193	0.0898	0.0021
1	rs1040623	18646231	0.79	1.09022720934348	0.79	0.649136622646432	0.0136599111278606	0.365069234526769	0.0165	0.025	0.0235	0.0055	0.1466	0.0072	0.0038	0.0634	0.0018	0.0889	0.134	0.0361	0.0038	0.1129	0.0206	0.0048	0.0046	0.0022	0.001	0.0372	0.0248	0.0366	0.0816	0.0194	0.09	0.002
1	rs115527402	18650777	0.79	1.09022720934348	0.8	0.592267592767429	0.0126516332912924	0.434515925151015	0.0165	0.0251	0.0235	0.0053	0.1467	0.0072	0.0039	0.0632	0.0018	0.0896	0.134	0.0359	0.0037	0.1112	0.0205	0.0049	0.0047	0.0022	0.0011	0.0377	0.0249	0.037	0.0816	0.0194	0.0903	0.0019
1	rs76761585	18651744	0.79	1.09022720934348	0.8	0.592267592767429	0.00985131351731481	0.418741260159837	0.0165	0.0251	0.0235	0.0053	0.1467	0.0072	0.0039	0.0632	0.0018	0.0897	0.134	0.0359	0.0037	0.1111	0.0205	0.0049	0.0048	0.0022	0.0011	0.0377	0.0249	0.037	0.0816	0.0194	0.0903	0.0019
1	rs1266679	18652117	0.79	1.09022720934348	0.81	0.53874877155386	0.00932136056447182	0.412215255089743	0.0165	0.0251	0.0235	0.0053	0.1467	0.0072	0.0039	0.0632	0.0018	0.0897	0.134	0.036	0.0037	0.1112	0.0205	0.0049	0.0048	0.0022	0.0011	0.0377	0.0249	0.037	0.0815	0.0194	0.0903	0.0019
1	rs59004454	18654235	0.79	1.09022720934348	0.82	0.488512084344485	0.00990758731855145	0.444985676013186	0.0165	0.0251	0.0235	0.0053	0.1466	0.0072	0.0039	0.0633	0.0018	0.0896	0.134	0.036	0.0038	0.1113	0.0205	0.0049	0.0048	0.0022	0.0011	0.0378	0.025	0.0369	0.0814	0.0195	0.0905	0.0018
1	rs6683529	18654584	0.79	1.09022720934348	0.82	0.488512084344485	0.00907423109176034	0.436631006227912	0.0165	0.0251	0.0235	0.0053	0.1466	0.0072	0.0039	0.0633	0.0018	0.0896	0.1339	0.036	0.0038	0.1113	0.0205	0.0049	0.0048	0.0022	0.0011	0.0378	0.025	0.0369	0.0814	0.0195	0.0905	0.0018
1	rs76585344	18656205	0.79	1.09022720934348	0.82	0.488512084344485	0.0093704105293581	0.442328836132061	0.0165	0.0251	0.0235	0.0053	0.1466	0.0072	0.0039	0.0632	0.0018	0.0896	0.134	0.0359	0.0037	0.1114	0.0206	0.0049	0.0048	0.0021	0.0011	0.0379	0.025	0.0369	0.0814	0.0195	0.0905	0.0018
1	rs79300785	18656651	0.79	1.09022720934348	0.82	0.488512084344485	0.0094344680169533	0.447779896039299	0.0165	0.0251	0.0235	0.0053	0.1466	0.0071	0.0039	0.0632	0.0018	0.0896	0.134	0.0359	0.0037	0.1114	0.0206	0.0049	0.0047	0.0021	0.0011	0.0379	0.025	0.0369	0.0814	0.0195	0.0905	0.0018
1	rs573262	18656738	0.79	1.09022720934348	0.82	0.488512084344485	0.00932625677141103	0.448845578814272	0.0165	0.0251	0.0235	0.0052	0.1466	0.0071	0.0039	0.0631	0.0018	0.0896	0.1341	0.0359	0.0037	0.1114	0.0206	0.0049	0.0047	0.0021	0.0011	0.0379	0.025	0.0369	0.0813	0.0195	0.0905	0.0018
1	rs12410245	18658490	0.79	1.09022720934348	0.82	0.488512084344485	0.011073766497746	0.486557565945257	0.0165	0.025	0.0236	0.0052	0.1466	0.0071	0.0039	0.0631	0.0018	0.0896	0.1341	0.0359	0.0037	0.1113	0.0206	0.0049	0.0047	0.0021	0.0011	0.0379	0.025	0.0369	0.0813	0.0196	0.0905	0.0018
1	rs536540	18661583	0.81	0.946104684087093	0.82	0.488512084344485	0.0121240304076424	0.594084838975179	0.0168	0.0241	0.0251	0.0043	0.1461	0.006	0.0038	0.0642	0.0017	0.0892	0.1367	0.0355	0.0038	0.1104	0.0205	0.0045	0.0044	0.002	0.0011	0.0377	0.0262	0.037	0.0805	0.0199	0.0905	0.0017
1	rs517004	18664626	0.85	0.695135765909148	0.83	0.441484906400802	0.171017407954431	1.89350541299047	0.0183	0.022	0.0284	0.0026	0.1488	0.0042	0.0032	0.0663	0.0015	0.0871	0.1438	0.0346	0.0043	0.1076	0.0194	0.0039	0.0033	0.0023	0.0014	0.0367	0.0265	0.0357	0.0763	0.0201	0.0936	0.0015
1	rs35813471	18665200	0.85	0.695135765909148	0.83	0.441484906400802	0.122517458026362	1.70436195886006	0.0183	0.0219	0.0284	0.0026	0.1488	0.0042	0.0032	0.0664	0.0015	0.0871	0.1439	0.0346	0.0043	0.1076	0.0194	0.0039	0.0032	0.0023	0.0014	0.0367	0.0265	0.0357	0.0763	0.0202	0.0936	0.0015
1	rs77958630	18666832	0.84	0.753316385445839	0.83	0.441484906400802	0.0983003948694785	1.70155856982679	0.0183	0.0218	0.0284	0.0026	0.1488	0.0042	0.0032	0.0664	0.0015	0.087	0.1438	0.0345	0.0043	0.1076	0.0194	0.0039	0.0032	0.0023	0.0014	0.0367	0.0265	0.0356	0.0762	0.0204	0.0937	0.0015
1	rs648097	18669450	0.84	0.753316385445839	0.83	0.441484906400802	0.0652850199605912	1.60666114209584	0.0183	0.0217	0.0285	0.0026	0.149	0.0041	0.0032	0.0663	0.0015	0.0869	0.1438	0.0346	0.0043	0.1076	0.0194	0.0039	0.0032	0.0024	0.0014	0.0367	0.0265	0.0355	0.0763	0.0205	0.0938	0.0016
1	rs34143689	18674492	0.84	0.753316385445839	0.83	0.441484906400802	0.0455278523716294	1.46507593039836	0.0183	0.0217	0.0285	0.0025	0.149	0.0041	0.0032	0.0663	0.0015	0.0869	0.1438	0.0346	0.0043	0.1076	0.0193	0.0039	0.0032	0.0024	0.0015	0.0367	0.0265	0.0355	0.0762	0.0208	0.0938	0.0016
1	rs16861827	18678170	0.85	0.695135765909148	0.82	0.488512084344485	0.0305608415281902	1.38277763449035	0.0182	0.0215	0.0286	0.0025	0.1492	0.0041	0.0032	0.0664	0.0015	0.0869	0.144	0.0346	0.0043	0.1076	0.0193	0.004	0.0032	0.0024	0.0015	0.0366	0.0264	0.0354	0.0762	0.021	0.0937	0.0017
1	rs12734514	18678248	0.85	0.695135765909148	0.82	0.488512084344485	0.0309482801475745	1.38040388084118	0.0182	0.0215	0.0286	0.0025	0.1492	0.0041	0.0032	0.0665	0.0015	0.0869	0.144	0.0346	0.0043	0.1077	0.0193	0.004	0.0032	0.0024	0.0015	0.0366	0.0264	0.0354	0.0762	0.021	0.0937	0.0017
1	rs115239068	18684123	0.84	0.753316385445839	0.83	0.441484906400802	0.0225655723398354	1.20489520595418	0.0182	0.0214	0.0285	0.0024	0.1493	0.0041	0.0031	0.0666	0.0015	0.0869	0.144	0.0345	0.0043	0.108	0.0193	0.0039	0.0031	0.0024	0.0015	0.0366	0.0263	0.0353	0.0762	0.0211	0.0937	0.0017
1	rs10489573	18685202	0.84	0.753316385445839	0.83	0.441484906400802	0.0210585483252398	1.18851775623188	0.0182	0.0213	0.0285	0.0024	0.1493	0.0041	0.0031	0.0666	0.0015	0.0869	0.144	0.0345	0.0044	0.108	0.0193	0.0039	0.0031	0.0024	0.0015	0.0366	0.0263	0.0353	0.0762	0.0211	0.0937	0.0017
1	rs525448	18685434	0.85	0.695135765909148	0.82	0.488512084344485	0.0212022787902954	1.18191193887292	0.0182	0.0213	0.0285	0.0024	0.1494	0.0041	0.0031	0.0666	0.0015	0.0869	0.144	0.0345	0.0044	0.108	0.0193	0.0039	0.0031	0.0024	0.0015	0.0366	0.0263	0.0353	0.0762	0.0211	0.0937	0.0017
1	rs76395594	18689077	0.85	0.695135765909148	0.82	0.488512084344485	0.024416762143429	1.20208009284162	0.0182	0.021	0.0286	0.0024	0.1495	0.0041	0.0031	0.0667	0.0016	0.0868	0.144	0.0345	0.0044	0.1081	0.0192	0.0039	0.0032	0.0024	0.0015	0.0366	0.0263	0.0353	0.0763	0.0212	0.0936	0.0017
1	rs16861844	18689607	0.85	0.695135765909148	0.83	0.441484906400802	0.0241289253091196	1.1961225326013	0.0182	0.0209	0.0286	0.0024	0.1494	0.004	0.0031	0.0668	0.0016	0.0868	0.1439	0.0345	0.0044	0.1081	0.0192	0.004	0.0031	0.0024	0.0015	0.0366	0.0263	0.0353	0.0763	0.0212	0.0935	0.0017
1	rs12123650	18694036	0.85	0.695135765909148	0.83	0.441484906400802	0.0261013661997121	1.2404310526244	0.0183	0.0212	0.0284	0.0023	0.1486	0.004	0.0031	0.067	0.0016	0.0864	0.1438	0.0344	0.0044	0.108	0.0191	0.004	0.0031	0.0024	0.0015	0.0365	0.0261	0.0353	0.0766	0.0219	0.0946	0.0017
1	rs882916	18696215	0.85	0.695135765909148	0.84	0.397589870063919	0.0314940874281178	1.26845370952422	0.0183	0.0212	0.0284	0.0023	0.1486	0.004	0.0031	0.0669	0.0016	0.0864	0.1438	0.0344	0.0044	0.1079	0.019	0.004	0.0031	0.0024	0.0015	0.0366	0.026	0.0353	0.0767	0.0219	0.0946	0.0017
1	rs78978085	18709012	0.86	0.639923359357885	0.84	0.397589870063919	0.0733080297367319	1.24526051998287	0.0189	0.0214	0.0306	0.0017	0.1487	0.0034	0.0027	0.0688	0.0018	0.0876	0.1443	0.033	0.0043	0.1064	0.0178	0.0032	0.0025	0.0023	0.0017	0.0357	0.0253	0.0335	0.0786	0.0206	0.0979	0.0018
1	rs7538502	18709741	0.86	0.639923359357885	0.84	0.397589870063919	0.0603569509569754	1.14454985898852	0.0189	0.0214	0.0306	0.0017	0.1487	0.0034	0.0027	0.0689	0.0018	0.0876	0.1444	0.033	0.0043	0.1064	0.0178	0.0032	0.0025	0.0023	0.0017	0.0357	0.0253	0.0334	0.0786	0.0206	0.098	0.0018
1	rs12044124	18711242	0.86	0.639923359357885	0.84	0.397589870063919	0.0587706303105028	1.20572340202729	0.019	0.0214	0.0306	0.0016	0.1487	0.0033	0.0027	0.0689	0.0018	0.0876	0.1444	0.0329	0.0043	0.1064	0.0177	0.0032	0.0025	0.0023	0.0017	0.0357	0.0253	0.0334	0.0786	0.0206	0.0981	0.0018
1	rs6684536	18712328	0.86	0.639923359357885	0.84	0.397589870063919	0.0575541261886026	1.17811657258593	0.019	0.0214	0.0306	0.0016	0.1488	0.0033	0.0027	0.0689	0.0018	0.0876	0.1444	0.033	0.0043	0.1064	0.0177	0.0032	0.0025	0.0023	0.0017	0.0357	0.0253	0.0334	0.0787	0.0206	0.0981	0.0018
1	rs1336129	18722491	0.86	0.639923359357885	0.84	0.397589870063919	0.0739438718856776	0.994185432899452	0.019	0.0209	0.0311	0.0017	0.1487	0.0029	0.003	0.0685	0.0017	0.0878	0.1448	0.033	0.0046	0.1055	0.0176	0.003	0.0024	0.0022	0.0017	0.0356	0.0253	0.033	0.08	0.0203	0.0985	0.0019
1	rs12138463	18724101	0.86	0.639923359357885	0.84	0.397589870063919	0.0693429590759949	0.901245165778088	0.0189	0.0209	0.0311	0.0017	0.1488	0.0029	0.003	0.0685	0.0017	0.0879	0.1448	0.033	0.0046	0.1055	0.0176	0.003	0.0024	0.0022	0.0017	0.0356	0.0253	0.033	0.08	0.0203	0.0986	0.0019
1	rs61763871	18726202	0.86	0.639923359357885	0.84	0.397589870063919	0.0689969795333684	0.895135364624207	0.0189	0.0209	0.0311	0.0017	0.1489	0.0029	0.003	0.0685	0.0017	0.0879	0.1448	0.033	0.0046	0.1055	0.0176	0.003	0.0024	0.0022	0.0017	0.0356	0.0253	0.033	0.08	0.0203	0.0986	0.0019
1	rs7523920	18730305	0.86	0.639923359357885	0.84	0.397589870063919	0.068086594856415	0.857258993006604	0.019	0.0208	0.0311	0.0017	0.1489	0.0029	0.003	0.0684	0.0017	0.088	0.1448	0.0329	0.0046	0.1056	0.0176	0.003	0.0025	0.0022	0.0017	0.0355	0.0253	0.0329	0.0799	0.0203	0.0986	0.0019
1	rs72652243	18731729	0.87	0.587631181685492	0.85	0.356744695657816	0.0708621608534568	0.874674798525154	0.0189	0.0209	0.031	0.0017	0.1488	0.0028	0.003	0.0684	0.0017	0.0882	0.145	0.0328	0.0046	0.1056	0.0176	0.003	0.0024	0.0022	0.0017	0.0355	0.0254	0.0327	0.08	0.0203	0.0986	0.0019
1	rs60198910	18750539	0.87	0.587631181685492	0.85	0.356744695657816	0.050987692686061	0.606413463282001	0.019	0.0202	0.031	0.0017	0.1499	0.0028	0.0031	0.0681	0.0017	0.0897	0.1465	0.0316	0.0046	0.106	0.0172	0.0031	0.0024	0.0022	0.0016	0.0353	0.0255	0.0313	0.0807	0.0201	0.0978	0.0019
1	rs869080	18751864	0.87	0.587631181685492	0.85	0.356744695657816	0.0508050119649305	0.605838704479266	0.019	0.0202	0.031	0.0017	0.1499	0.0028	0.0031	0.0681	0.0017	0.0897	0.1465	0.0316	0.0046	0.106	0.0172	0.0031	0.0024	0.0022	0.0016	0.0353	0.0255	0.0313	0.0807	0.0201	0.0978	0.0019
1	rs1878976	18758343	0.87	0.587631181685492	0.85	0.356744695657816	0.0517060474370264	0.616492582190746	0.019	0.0202	0.0311	0.0017	0.1499	0.0028	0.0031	0.0681	0.0016	0.0898	0.1465	0.0316	0.0045	0.106	0.0173	0.0031	0.0024	0.0022	0.0016	0.0352	0.0255	0.0313	0.0807	0.0201	0.0978	0.0019
1	rs17437569	18765153	0.87	0.587631181685492	0.86	0.318862054747229	0.0540918936059951	0.639239658562391	0.019	0.0198	0.0311	0.0017	0.1498	0.0029	0.0031	0.0682	0.0016	0.0899	0.1464	0.0315	0.0046	0.1062	0.0173	0.0031	0.0025	0.0022	0.0017	0.0352	0.0255	0.0312	0.081	0.0201	0.0976	0.0019
1	rs75873622	18766556	0.87	0.587631181685492	0.86	0.318862054747229	0.0558404394844683	0.639094165100615	0.0189	0.0197	0.0311	0.0017	0.1498	0.0029	0.0031	0.0683	0.0016	0.0899	0.1463	0.0314	0.0047	0.1064	0.0173	0.0031	0.0025	0.0022	0.0017	0.0352	0.0256	0.0312	0.081	0.02	0.0976	0.0019
1	rs1568340	18766850	0.87	0.587631181685492	0.86	0.318862054747229	0.0581330349117971	0.592512291966854	0.019	0.0195	0.0311	0.0018	0.1498	0.0029	0.0031	0.0684	0.0016	0.0899	0.1461	0.0314	0.0048	0.1065	0.0174	0.0031	0.0026	0.0023	0.0017	0.0348	0.0256	0.0312	0.081	0.02	0.0979	0.0019
1	rs12136062	18767081	0.88	0.538208189821859	0.86	0.318862054747229	0.0624078849967892	0.532404085931202	0.0192	0.0195	0.0311	0.0019	0.1493	0.0029	0.0033	0.0687	0.0016	0.0902	0.1458	0.0312	0.0049	0.107	0.0175	0.0032	0.0027	0.0022	0.0017	0.0338	0.0256	0.0312	0.0808	0.0199	0.0981	0.0019
1	rs2946525	18768843	0.89	0.491600132839596	0.88	0.251609301083599	0.0805888892153196	0.369610304469639	0.0198	0.0191	0.0305	0.002	0.1506	0.0028	0.0036	0.0691	0.0013	0.0896	0.1453	0.0315	0.0052	0.1083	0.0175	0.0031	0.0029	0.0022	0.0015	0.0328	0.0259	0.0312	0.0789	0.0193	0.0993	0.0017
1	rs2992749	18770671	0.89	0.491600132839596	0.89	0.222038712392691	0.0836815314697582	0.364817418974571	0.0198	0.0191	0.0305	0.002	0.1507	0.0028	0.0036	0.0692	0.0012	0.0895	0.1452	0.0314	0.0052	0.1083	0.0175	0.0031	0.0029	0.0022	0.0015	0.0327	0.026	0.0312	0.079	0.0192	0.0994	0.0017
1	rs2992746	18776939	0.9	0.447749409690379	0.89	0.222038712392691	0.122868145121514	0.391522045866783	0.0199	0.0189	0.0304	0.002	0.151	0.0027	0.0035	0.0697	0.0012	0.0901	0.1449	0.0303	0.0055	0.1082	0.0172	0.0033	0.0029	0.0022	0.0014	0.0319	0.0264	0.0314	0.0799	0.0188	0.0996	0.0015
1	rs4920497	18781486	0.9	0.447749409690379	0.89	0.222038712392691	0.128051814033303	0.32298898344543	0.0199	0.0189	0.0303	0.0021	0.1511	0.0028	0.0035	0.0697	0.0011	0.0906	0.1448	0.0301	0.0056	0.1081	0.0171	0.0034	0.0029	0.0022	0.0014	0.0316	0.0267	0.0312	0.0803	0.0185	0.0997	0.0015
1	rs113166554	18784198	0.9	0.447749409690379	0.89	0.222038712392691	0.138558814642744	0.303835793958286	0.0199	0.0189	0.0303	0.0021	0.1514	0.0028	0.0035	0.0698	0.0011	0.0909	0.1447	0.0299	0.0056	0.108	0.017	0.0034	0.0029	0.0021	0.0014	0.0313	0.0268	0.0312	0.0803	0.0183	0.0999	0.0014
1	rs10907312	18785466	0.9	0.447749409690379	0.89	0.222038712392691	0.139630684104968	0.305508201234763	0.0199	0.0189	0.0303	0.0021	0.1515	0.0028	0.0035	0.0698	0.0011	0.091	0.1447	0.0299	0.0056	0.108	0.017	0.0035	0.0029	0.0021	0.0014	0.0313	0.0268	0.0312	0.0803	0.0183	0.0999	0.0014
1	rs6692242	18789789	0.9	0.447749409690379	0.89	0.222038712392691	0.139094130810682	0.299072695081142	0.0198	0.019	0.0302	0.0021	0.1515	0.0029	0.0035	0.0698	0.001	0.091	0.1445	0.0298	0.0056	0.1079	0.017	0.0035	0.0029	0.0023	0.0013	0.0311	0.0269	0.0312	0.0803	0.0183	0.1	0.0015
1	rs3007729	18795255	0.91	0.406594937265203	0.89	0.222038712392691	0.133889005879098	0.27236458532069	0.0197	0.0191	0.0302	0.0022	0.1516	0.0033	0.0036	0.0696	0.001	0.091	0.1437	0.0297	0.0056	0.1079	0.017	0.0035	0.0029	0.0028	0.0012	0.0304	0.0271	0.0313	0.0804	0.0184	0.1001	0.0017
1	rs57208035	18796961	0.91	0.406594937265203	0.89	0.222038712392691	0.136554597268285	0.288556699369835	0.0197	0.0191	0.0302	0.0022	0.1516	0.0033	0.0036	0.0696	0.001	0.091	0.1436	0.0296	0.0055	0.108	0.017	0.0035	0.0029	0.0032	0.0012	0.0303	0.0271	0.0313	0.0803	0.0184	0.1001	0.0017
1	rs2992737	18797473	0.91	0.406594937265203	0.89	0.222038712392691	0.136585778434989	0.285272005136179	0.0197	0.0191	0.0302	0.0022	0.1516	0.0033	0.0036	0.0696	0.001	0.091	0.1436	0.0296	0.0054	0.108	0.017	0.0035	0.0029	0.0033	0.0012	0.0303	0.0271	0.0313	0.0803	0.0184	0.1001	0.0017
1	rs2992763	18804386	0.91	0.406594937265203	0.89	0.222038712392691	0.136710545860971	0.27827221714085	0.0197	0.0192	0.0304	0.0022	0.1515	0.0035	0.0036	0.0694	0.001	0.0909	0.1431	0.0294	0.0054	0.1081	0.0171	0.0035	0.0029	0.0032	0.0012	0.03	0.0273	0.0314	0.0805	0.0186	0.1	0.0016
1	rs4920501	18806245	0.91	0.406594937265203	0.9	0.195029827813683	0.137022763762002	0.272826513887828	0.0197	0.0192	0.0305	0.0022	0.1517	0.0036	0.0037	0.0694	0.001	0.0909	0.1431	0.0294	0.0054	0.1081	0.0172	0.0036	0.0029	0.0032	0.0012	0.0298	0.0275	0.0313	0.0804	0.0187	0.0998	0.0016
1	rs2992758	18806505	0.91	0.406594937265203	0.91	0.170469891558667	0.140390277773315	0.269252913958168	0.0197	0.0192	0.0305	0.0022	0.1516	0.0036	0.0037	0.0694	0.001	0.0909	0.143	0.0294	0.0054	0.1082	0.0172	0.0036	0.0029	0.0032	0.0012	0.0297	0.0276	0.0313	0.0804	0.0187	0.0998	0.0016
1	rs7512414	18807536	0.91	0.406594937265203	0.91	0.170469891558667	0.13912565852064	0.254654001453538	0.0194	0.0193	0.0304	0.0023	0.1516	0.0037	0.0037	0.0694	0.001	0.091	0.1432	0.0294	0.0054	0.1083	0.0172	0.0036	0.0029	0.0032	0.0012	0.0295	0.0275	0.0314	0.0804	0.0186	0.0998	0.0016
1	rs34976233	18807755	0.91	0.406594937265203	0.91	0.170469891558667	0.139031088232852	0.253750074403435	0.0194	0.0193	0.0304	0.0023	0.1516	0.0037	0.0037	0.0694	0.001	0.091	0.1432	0.0294	0.0054	0.1083	0.0172	0.0036	0.0029	0.0032	0.0012	0.0294	0.0275	0.0314	0.0804	0.0186	0.0998	0.0016
1	rs2992755	18807897	0.91	0.406594937265203	0.91	0.170469891558667	0.138999573364863	0.251832600313911	0.0193	0.0193	0.0304	0.0023	0.1516	0.0037	0.0037	0.0694	0.001	0.091	0.1432	0.0294	0.0054	0.1082	0.0172	0.0036	0.0029	0.0032	0.0012	0.0294	0.0275	0.0314	0.0804	0.0186	0.0998	0.0017
1	rs2992754	18807938	0.91	0.406594937265203	0.91	0.170469891558667	0.141025157017492	0.251494699700036	0.0193	0.0193	0.0304	0.0023	0.1516	0.0037	0.0037	0.0694	0.001	0.091	0.1432	0.0294	0.0054	0.1082	0.0172	0.0036	0.0029	0.0032	0.0012	0.0294	0.0275	0.0314	0.0804	0.0186	0.0998	0.0017
1	rs11261022	18807953	0.91	0.406594937265203	0.91	0.170469891558667	0.141916867039964	0.251156942551563	0.0193	0.0193	0.0304	0.0023	0.1516	0.0037	0.0037	0.0694	0.001	0.091	0.1432	0.0294	0.0054	0.1082	0.0172	0.0036	0.0029	0.0032	0.0012	0.0294	0.0275	0.0313	0.0804	0.0186	0.0998	0.0017
1	rs2992753	18808292	0.91	0.406594937265203	0.91	0.170469891558667	0.143806828196132	0.257598741761976	0.0193	0.0193	0.0304	0.0023	0.1516	0.0037	0.0036	0.0694	0.001	0.091	0.1432	0.0294	0.0054	0.1082	0.0172	0.0036	0.0029	0.0032	0.0012	0.0294	0.0275	0.0313	0.0807	0.0186	0.0998	0.0016
1	rs2992752	18808526	0.91	0.406594937265203	0.91	0.170469891558667	0.145744133774199	0.261921657587252	0.0193	0.0193	0.0305	0.0023	0.1515	0.0037	0.0036	0.0694	0.001	0.0909	0.1432	0.0294	0.0054	0.1081	0.0172	0.0036	0.0029	0.0033	0.0012	0.0294	0.0276	0.0314	0.0807	0.0187	0.0998	0.0017
1	rs2992751	18808711	0.91	0.406594937265203	0.91	0.170469891558667	0.145387804750238	0.261693574608818	0.0193	0.0192	0.0305	0.0023	0.1515	0.0037	0.0037	0.0695	0.001	0.0909	0.1432	0.0294	0.0054	0.1082	0.0172	0.0036	0.003	0.0033	0.0012	0.0294	0.0276	0.0314	0.0807	0.0187	0.0997	0.0017
1	rs35259167	18811121	0.91	0.406594937265203	0.91	0.170469891558667	0.154720512664462	0.277226858718505	0.0192	0.0192	0.0305	0.0023	0.1515	0.0037	0.0037	0.0694	0.001	0.0908	0.1432	0.0294	0.0054	0.1082	0.0172	0.0036	0.0029	0.0032	0.0012	0.0294	0.0276	0.0314	0.0807	0.0187	0.0998	0.0017
1	rs116077487	18813409	0.91	0.406594937265203	0.91	0.170469891558667	0.173269778923493	0.292324603927345	0.0192	0.0192	0.0304	0.0023	0.1518	0.0038	0.0037	0.0693	0.001	0.0908	0.1431	0.0293	0.0055	0.1081	0.0171	0.0036	0.0029	0.0032	0.0012	0.0294	0.0277	0.0315	0.0808	0.0184	0.0999	0.0016
1	rs12029756	18822818	0.92	0.368072033098782	0.92	0.14824156235026	0.232081233927821	0.289144455305643	0.0192	0.0192	0.0301	0.0024	0.1535	0.0043	0.0039	0.0687	9e-04	0.0904	0.1429	0.0288	0.0056	0.1079	0.0169	0.0037	0.0028	0.0031	0.0015	0.0291	0.0283	0.0319	0.0808	0.0172	0.1	0.0016
1	rs4633258	18823791	0.92	0.368072033098782	0.92	0.14824156235026	0.214951075296947	0.256011788873321	0.0192	0.0192	0.0301	0.0024	0.1536	0.0043	0.0039	0.0687	9e-04	0.0904	0.1429	0.0288	0.0056	0.1079	0.0169	0.0037	0.0028	0.0031	0.0015	0.0291	0.0283	0.0319	0.0808	0.0171	0.1	0.0016
1	rs55977790	18823830	0.92	0.368072033098782	0.92	0.14824156235026	0.214504850896001	0.254767063541176	0.0192	0.0192	0.0301	0.0024	0.1536	0.0043	0.0039	0.0687	9e-04	0.0904	0.1429	0.0288	0.0056	0.1079	0.0169	0.0037	0.0028	0.0031	0.0015	0.0291	0.0283	0.0319	0.0808	0.0171	0.1	0.0016
1	rs11261025	18826710	0.92	0.368072033098782	0.92	0.14824156235026	0.220593400428625	0.266610995120103	0.0192	0.0192	0.0301	0.0024	0.1536	0.0044	0.0039	0.0687	9e-04	0.0904	0.1429	0.0287	0.0056	0.1079	0.0169	0.0037	0.0028	0.0031	0.0015	0.029	0.0283	0.0319	0.0808	0.0171	0.1	0.0016
1	rs926526	18832314	0.93	0.332112317682009	0.92	0.14824156235026	0.206959020394205	0.253863009859626	0.0192	0.0191	0.0299	0.0024	0.1538	0.0045	0.004	0.0686	0.0011	0.0902	0.1428	0.0287	0.0057	0.108	0.0169	0.0038	0.0028	0.0031	0.0015	0.0289	0.0284	0.032	0.0808	0.0171	0.0998	0.0016
1	rs61760678	18835560	0.94	0.298643641979994	0.92	0.14824156235026	0.181232716523122	0.213625497193365	0.0193	0.0185	0.0293	0.0025	0.1549	0.0047	0.0041	0.0684	0.0014	0.089	0.1443	0.0285	0.0057	0.1084	0.0168	0.004	0.0029	0.0029	0.0015	0.0292	0.0284	0.0318	0.0809	0.0159	0.099	0.0018
1	rs61760679	18836205	0.94	0.298643641979994	0.92	0.14824156235026	0.183042720646098	0.204925658155829	0.0193	0.0185	0.0293	0.0025	0.1551	0.0048	0.0041	0.0686	0.0014	0.0889	0.1441	0.0284	0.0057	0.1084	0.0167	0.004	0.0029	0.0029	0.0015	0.0291	0.0285	0.0318	0.081	0.0159	0.099	0.0019
1	rs115017518	18838950	0.94	0.298643641979994	0.92	0.14824156235026	0.167794214232504	0.192620440772348	0.0194	0.0185	0.0293	0.0026	0.1551	0.0048	0.0041	0.0687	0.0014	0.0888	0.144	0.0284	0.0057	0.1081	0.0167	0.0041	0.0031	0.0029	0.0015	0.0291	0.0285	0.0318	0.081	0.0159	0.099	0.0019
1	rs2223585	18842760	0.94	0.298643641979994	0.93	0.128223312274834	0.152280187325769	0.201563401748417	0.0194	0.0185	0.0293	0.0026	0.1552	0.0048	0.0041	0.0687	0.0014	0.0887	0.1439	0.0284	0.0057	0.1081	0.0167	0.0041	0.0031	0.0029	0.0016	0.0291	0.0285	0.0318	0.0811	0.0159	0.0989	0.0019
1	rs74587880	18847892	0.94	0.298643641979994	0.93	0.128223312274834	0.153380508927007	0.231926527841757	0.0194	0.0185	0.0291	0.0027	0.1552	0.0048	0.0041	0.069	0.0015	0.0885	0.1436	0.0282	0.0056	0.1082	0.0168	0.0042	0.0031	0.0029	0.0016	0.0291	0.0285	0.0318	0.0813	0.016	0.0988	0.0019
1	rs4920509	18850444	0.94	0.298643641979994	0.93	0.128223312274834	0.140770999703219	0.240647261244145	0.0194	0.0184	0.029	0.0027	0.1554	0.0049	0.0041	0.0691	0.0015	0.0882	0.1434	0.0281	0.0055	0.1083	0.0168	0.0043	0.0031	0.0029	0.0016	0.0291	0.0286	0.0318	0.0814	0.0161	0.0988	0.002
1	rs72648734	18854369	0.95	0.267590046340022	0.93	0.128223312274834	0.152147133270647	0.233464410079361	0.0194	0.0182	0.0288	0.0028	0.1552	0.005	0.0041	0.0691	0.0015	0.0879	0.1431	0.028	0.0055	0.1085	0.017	0.0045	0.0031	0.0029	0.0016	0.0287	0.0289	0.0318	0.0817	0.0162	0.0986	0.002
1	rs116237984	18855316	0.95	0.267590046340022	0.94	0.110289943288055	0.157590883655576	0.245213689870004	0.0193	0.0181	0.0288	0.0029	0.1551	0.005	0.0041	0.0691	0.0015	0.0878	0.143	0.028	0.0055	0.1084	0.0171	0.0045	0.0031	0.0029	0.0016	0.0286	0.029	0.032	0.0819	0.0162	0.0986	0.002
1	rs2816033	18857982	0.95	0.267590046340022	0.94	0.110289943288055	0.160183676009094	0.271556793075828	0.0193	0.0179	0.0286	0.003	0.1546	0.0051	0.0041	0.0692	0.0015	0.0876	0.1428	0.0279	0.0054	0.1086	0.0173	0.0047	0.0031	0.0029	0.0016	0.0283	0.0293	0.0321	0.0822	0.0163	0.0986	0.0021
1	rs12240232	18858074	0.95	0.267590046340022	0.94	0.110289943288055	0.174744807755131	0.313911172123959	0.0193	0.0179	0.0286	0.003	0.1546	0.0051	0.0041	0.0693	0.0015	0.0876	0.1428	0.0279	0.0054	0.1086	0.0173	0.0047	0.0031	0.0029	0.0016	0.0283	0.0293	0.0321	0.0822	0.0163	0.0986	0.0021
1	rs72648737	18859581	0.96	0.238871757466757	0.94	0.110289943288055	0.223943341394708	0.274792405041777	0.0194	0.0177	0.0282	0.0031	0.1545	0.0052	0.0043	0.0695	0.0016	0.0874	0.1422	0.0277	0.0058	0.1082	0.0176	0.0049	0.0032	0.003	0.0016	0.0278	0.0295	0.0322	0.082	0.0164	0.0987	0.0022
1	rs12120885	18860592	0.96	0.238871757466757	0.94	0.110289943288055	0.243197284381228	0.313911172123959	0.0195	0.0176	0.0279	0.0031	0.1546	0.0053	0.0044	0.0697	0.0017	0.0872	0.1419	0.0276	0.006	0.1081	0.0178	0.0049	0.0032	0.003	0.0017	0.0273	0.0298	0.0322	0.082	0.0165	0.0987	0.0022
1	rs60025631	18870356	0.97	0.212405230483542	0.94	0.110289943288055	0.244459814397125	0.40818317931713	0.0191	0.0178	0.0263	0.0032	0.1555	0.0055	0.0044	0.0708	0.002	0.0869	0.14	0.0261	0.0063	0.1084	0.0185	0.005	0.0033	0.0029	0.0017	0.0272	0.0307	0.0319	0.0818	0.0169	0.0994	0.0024
1	rs57175052	18872090	0.98	0.188103243221556	0.94	0.110289943288055	0.323586577086606	0.524760394299697	0.0189	0.018	0.0255	0.0033	0.1558	0.0057	0.0045	0.0714	0.0022	0.0866	0.1385	0.0252	0.0067	0.1082	0.0192	0.0052	0.0034	0.0029	0.0017	0.0268	0.0314	0.0322	0.0816	0.0173	0.0991	0.0025
1	rs2816037	18873836	0.98	0.188103243221556	0.94	0.110289943288055	0.355749672573723	0.714410746195424	0.0186	0.0186	0.0242	0.0032	0.1561	0.0058	0.0047	0.0727	0.0024	0.0864	0.1371	0.0245	0.0072	0.1082	0.0198	0.0051	0.0035	0.0029	0.0018	0.0266	0.0317	0.0326	0.0813	0.0176	0.0986	0.0025
1	rs114734056	18886500	0.98	0.188103243221556	0.94	0.110289943288055	0.362812217220169	0.756158928576399	0.0192	0.0188	0.0242	0.0032	0.1563	0.0058	0.0047	0.0727	0.0024	0.0868	0.1373	0.0245	0.0072	0.108	0.02	0.005	0.0035	0.0029	0.0017	0.0266	0.0318	0.0327	0.0803	0.0177	0.098	0.0025
1	rs2816039	18887706	0.98	0.188103243221556	0.94	0.110289943288055	0.359753738799289	0.733868297683813	0.0192	0.0188	0.0242	0.0032	0.1563	0.0058	0.0047	0.0727	0.0024	0.0868	0.1374	0.0245	0.0072	0.1079	0.02	0.005	0.0035	0.0029	0.0017	0.0266	0.0318	0.0328	0.0803	0.0177	0.0979	0.0025
1	rs2816041	18890585	0.98	0.188103243221556	0.94	0.110289943288055	0.35123959417092	0.718442381114304	0.0193	0.0188	0.0242	0.0032	0.1563	0.0058	0.0047	0.0727	0.0024	0.0868	0.1374	0.0245	0.0072	0.1079	0.02	0.005	0.0035	0.0029	0.0017	0.0267	0.0318	0.0328	0.0802	0.0177	0.0979	0.0025
1	rs74863273	18894524	0.98	0.188103243221556	0.94	0.110289943288055	0.375506925234485	0.71739665820938	0.0192	0.0188	0.0241	0.0032	0.1565	0.0059	0.0047	0.0727	0.0024	0.0868	0.1371	0.0246	0.0072	0.108	0.02	0.005	0.0035	0.0028	0.0017	0.0267	0.0318	0.0328	0.0802	0.0177	0.0976	0.0025
1	rs72648753	18894647	0.98	0.188103243221556	0.94	0.110289943288055	0.374413199795184	0.715007706900126	0.0192	0.0188	0.0241	0.0032	0.1565	0.0059	0.0048	0.0727	0.0024	0.0868	0.1371	0.0246	0.0072	0.108	0.02	0.005	0.0035	0.0028	0.0017	0.0267	0.0318	0.0328	0.0802	0.0177	0.0976	0.0025
1	rs72648755	18896025	0.98	0.188103243221556	0.94	0.110289943288055	0.375561654146753	0.734618966217973	0.0192	0.0188	0.0241	0.0032	0.1565	0.0059	0.0048	0.0727	0.0024	0.0868	0.137	0.0246	0.0072	0.1081	0.02	0.0051	0.0035	0.0028	0.0017	0.0267	0.0318	0.0328	0.0802	0.0178	0.0976	0.0025
1	rs1003519	18896214	0.98	0.188103243221556	0.94	0.110289943288055	0.375835359609406	0.738525161252664	0.0192	0.0188	0.0241	0.0032	0.1565	0.0059	0.0048	0.0727	0.0024	0.0868	0.137	0.0246	0.0072	0.1081	0.02	0.0051	0.0035	0.0028	0.0017	0.0267	0.0318	0.0328	0.0802	0.0178	0.0976	0.0025
1	rs2816061	18903819	0.99	0.165875049708709	0.95	0.0943132253134139	0.442169256762535	0.758123824184422	0.0192	0.0187	0.0241	0.0032	0.1571	0.0059	0.0048	0.0726	0.0024	0.0869	0.1366	0.0248	0.0073	0.1079	0.0201	0.0051	0.0036	0.0027	0.0016	0.0267	0.0319	0.0329	0.0801	0.0178	0.0972	0.0025
1	rs116826262	18904569	0.99	0.165875049708709	0.95	0.0943132253134139	0.49093464754629	0.521156664447088	0.019	0.0191	0.0234	0.0031	0.1587	0.006	0.0049	0.0727	0.0024	0.0874	0.1356	0.0248	0.0074	0.1073	0.0205	0.0053	0.0036	0.0026	0.0016	0.0263	0.0318	0.0337	0.0793	0.0182	0.0962	0.0025
1	rs2816065	18914423	1.01	0.127260826833158	0.95	0.0943132253134139	0.545372505276533	0.235225998707462	0.0179	0.02	0.0203	0.003	0.168	0.0066	0.0059	0.0713	0.0023	0.0878	0.1312	0.0248	0.008	0.1077	0.0224	0.0065	0.004	0.0024	0.0016	0.0252	0.0317	0.037	0.0743	0.0202	0.0915	0.0023
1	rs61760699	18914528	1.01	0.127260826833158	0.95	0.0943132253134139	0.548399596648737	0.23876192736424	0.0179	0.02	0.0203	0.003	0.168	0.0066	0.0059	0.0713	0.0023	0.0878	0.1311	0.0248	0.008	0.1077	0.0224	0.0065	0.004	0.0024	0.0016	0.0252	0.0317	0.037	0.0742	0.0202	0.0914	0.0023
1	rs35897870	18919551	1.01	0.127260826833158	0.95	0.0943132253134139	0.4578656563162	0.175153848982638	0.0179	0.02	0.0201	0.003	0.1683	0.0068	0.006	0.0719	0.0022	0.0882	0.1311	0.0249	0.0077	0.1077	0.0221	0.0065	0.0041	0.0023	0.0015	0.025	0.0316	0.0372	0.0742	0.0206	0.0909	0.0022
1	rs2816067	18924046	1.01	0.127260826833158	0.95	0.0943132253134139	0.401165763743296	0.155964265666792	0.0179	0.02	0.0198	0.003	0.1684	0.0071	0.0059	0.0724	0.0021	0.0884	0.1311	0.0248	0.0074	0.1076	0.0219	0.0066	0.0042	0.0022	0.0015	0.0249	0.0315	0.0374	0.0745	0.0207	0.0905	0.0021
1	rs7514188	18929909	1.01	0.127260826833158	0.95	0.0943132253134139	0.34612904173527	0.1250623182738	0.0178	0.0199	0.0195	0.003	0.1685	0.0073	0.0059	0.0726	0.0021	0.0888	0.1313	0.0249	0.007	0.1076	0.0218	0.0066	0.0042	0.002	0.0014	0.0248	0.0314	0.0376	0.0748	0.0207	0.0902	0.002
1	rs115928369	18932439	1.01	0.127260826833158	0.96	0.0801626552665664	0.338094944443823	0.125859462120879	0.0178	0.0199	0.0195	0.003	0.1685	0.0073	0.0059	0.0726	0.0021	0.0889	0.1314	0.0249	0.007	0.1076	0.0217	0.0066	0.0042	0.002	0.0014	0.0248	0.0314	0.0376	0.0749	0.0207	0.0902	0.002
1	rs7514322	18933685	1.01	0.127260826833158	0.96	0.0801626552665664	0.315031169135544	0.117627900970223	0.0178	0.0199	0.0194	0.003	0.1685	0.0073	0.0059	0.0726	0.0021	0.0889	0.1314	0.025	0.007	0.1075	0.0217	0.0066	0.0043	0.002	0.0014	0.0248	0.0314	0.0376	0.0749	0.0207	0.0902	0.0019
1	rs61388258	18936844	1.01	0.127260826833158	0.96	0.0801626552665664	0.314182249674149	0.114788127157992	0.0178	0.0199	0.0194	0.003	0.1687	0.0074	0.0059	0.0725	0.0021	0.089	0.1314	0.025	0.0069	0.1076	0.0217	0.0066	0.0043	0.002	0.0014	0.0247	0.0313	0.0376	0.0748	0.0207	0.0901	0.0019
1	rs74056029	18948634	1.01	0.127260826833158	0.96	0.0801626552665664	0.240726243564918	0.117714364705915	0.0179	0.02	0.0191	0.0029	0.1695	0.0075	0.0059	0.0726	0.002	0.0893	0.1312	0.0249	0.0067	0.108	0.0217	0.0063	0.0043	0.002	0.0014	0.0248	0.0311	0.0376	0.0748	0.0206	0.0898	0.0019
1	rs77654778	18949679	1.01	0.127260826833158	0.96	0.0801626552665664	0.239086607283448	0.106678437841221	0.0179	0.02	0.0191	0.0029	0.1695	0.0075	0.0059	0.0727	0.002	0.0893	0.1312	0.0249	0.0067	0.108	0.0217	0.0063	0.0044	0.002	0.0014	0.0248	0.0311	0.0376	0.0748	0.0206	0.0898	0.0019
1	rs116197244	18959163	1.01	0.127260826833158	0.96	0.0801626552665664	0.215397820497548	0.0821069616922733	0.018	0.0201	0.0188	0.0028	0.1701	0.0078	0.0058	0.073	0.002	0.0901	0.131	0.0246	0.0065	0.1084	0.0215	0.0063	0.0045	0.0019	0.0014	0.0249	0.0308	0.0376	0.0745	0.0204	0.0893	0.0019
1	rs2841094	18959688	1.01	0.127260826833158	0.97	0.0677063307338505	0.21208006912708	0.0752440170072701	0.018	0.0201	0.0188	0.0028	0.1702	0.0079	0.0058	0.073	0.002	0.0902	0.131	0.0246	0.0065	0.1085	0.0215	0.0063	0.0045	0.0019	0.0014	0.0249	0.0308	0.0376	0.0744	0.0203	0.0893	0.0019
1	rs116809621	18976363	1.01	0.127260826833158	0.98	0.0568119256469769	0.174672686820068	0.0505333042179691	0.0182	0.0201	0.0183	0.0027	0.1704	0.0081	0.0056	0.0734	0.0019	0.091	0.1306	0.0244	0.0064	0.1091	0.0215	0.0063	0.0046	0.0018	0.0013	0.0252	0.03	0.0375	0.0741	0.0201	0.0897	0.0018
1	rs9439714	18976489	1.01	0.127260826833158	0.98	0.0568119256469769	0.173126262063996	0.0465041230957959	0.0182	0.0201	0.0183	0.0027	0.1704	0.0081	0.0056	0.0734	0.0019	0.091	0.1306	0.0244	0.0064	0.1091	0.0215	0.0063	0.0046	0.0018	0.0013	0.0252	0.03	0.0375	0.0741	0.0201	0.0897	0.0018
1	rs2298893	18977337	1.01	0.127260826833158	0.98	0.0568119256469769	0.172195085408896	0.0444002990420635	0.0182	0.0201	0.0183	0.0027	0.1704	0.0081	0.0056	0.0734	0.0019	0.091	0.1306	0.0244	0.0064	0.1091	0.0215	0.0063	0.0046	0.0018	0.0013	0.0252	0.03	0.0375	0.0741	0.0201	0.0897	0.0018
1	rs1416466	18979300	1.01	0.127260826833158	0.99	0.0473477484867341	0.171373783714504	0.0470961458690523	0.0182	0.0201	0.0183	0.0027	0.1704	0.0081	0.0056	0.0734	0.0019	0.091	0.1306	0.0244	0.0064	0.1091	0.0215	0.0063	0.0046	0.0018	0.0014	0.0253	0.03	0.0375	0.074	0.02	0.0897	0.0018
1	rs742071	18979874	1.01	0.127260826833158	0.99	0.0473477484867341	0.171944882391508	0.0482300619421839	0.0182	0.0201	0.0183	0.0027	0.1703	0.0081	0.0056	0.0734	0.0019	0.091	0.1305	0.0244	0.0064	0.1091	0.0215	0.0063	0.0046	0.0018	0.0014	0.0253	0.03	0.0375	0.074	0.02	0.0897	0.0018
1	rs115567131	18987872	1.01	0.127260826833158	0.99	0.0473477484867341	0.182007163434318	0.0596806478881288	0.0183	0.0201	0.0183	0.0027	0.1706	0.0081	0.0055	0.0733	0.0019	0.0912	0.1305	0.0243	0.0064	0.1091	0.0216	0.0062	0.0045	0.0018	0.0014	0.0254	0.0298	0.0376	0.0739	0.02	0.0898	0.0018
1	rs2282710	18987883	1.01	0.127260826833158	1.03	0.0212444876357053	0.181970241842006	0.0595491463619057	0.0183	0.0201	0.0183	0.0027	0.1706	0.0081	0.0055	0.0733	0.0019	0.0912	0.1305	0.0243	0.0064	0.1091	0.0216	0.0062	0.0045	0.0018	0.0014	0.0254	0.0298	0.0376	0.0739	0.02	0.0898	0.0018
1	rs2789340	18999047	1.02	0.110678017971113	1.03	0.0212444876357053	0.201125825721676	0.0450385573984819	0.0185	0.0201	0.0181	0.0025	0.1708	0.0082	0.0059	0.073	0.0018	0.0913	0.1312	0.0246	0.0064	0.1087	0.0213	0.0059	0.0044	0.0017	0.0013	0.0258	0.0295	0.0384	0.0738	0.0198	0.0896	0.0017
1	rs72650303	18999444	1.02	0.110678017971113	1.04	0.0170565984053636	0.200071848240107	0.0459154073011903	0.0185	0.0201	0.0181	0.0025	0.1708	0.0082	0.0059	0.073	0.0018	0.0914	0.1313	0.0246	0.0064	0.1087	0.0213	0.0059	0.0044	0.0017	0.0013	0.0258	0.0295	0.0384	0.0738	0.0198	0.0896	0.0017
1	rs75560762	19001199	1.02	0.110678017971113	1.04	0.0170565984053636	0.212523452116303	0.0604061116483617	0.0187	0.0199	0.018	0.0025	0.1714	0.0082	0.006	0.0731	0.0017	0.0915	0.1312	0.0244	0.0064	0.1083	0.0211	0.0059	0.0044	0.0017	0.0013	0.0263	0.0295	0.0385	0.0738	0.0196	0.0894	0.0017
1	rs2236830	19001748	1.02	0.110678017971113	1.07	0.00840387427400822	0.205808591384981	0.0596148816825513	0.0187	0.0199	0.018	0.0024	0.1716	0.0082	0.0059	0.0732	0.0017	0.0916	0.1311	0.0244	0.0064	0.1082	0.021	0.0059	0.0044	0.0017	0.0013	0.0265	0.0296	0.0385	0.0738	0.0195	0.0894	0.0017
1	rs9439719	19007083	1.02	0.110678017971113	1.07	0.00840387427400822	0.209911019749257	0.0498617447741532	0.0189	0.0194	0.0178	0.0023	0.1729	0.0083	0.006	0.0732	0.0017	0.0918	0.1308	0.0241	0.0063	0.1075	0.0207	0.0058	0.0044	0.0018	0.0014	0.0277	0.0295	0.0389	0.0737	0.019	0.0886	0.0018
1	rs553934	19012781	1.02	0.110678017971113	1.08	0.00652609165390683	0.212926979678443	0.0543912930221992	0.0189	0.0194	0.0178	0.0023	0.1731	0.0083	0.006	0.0732	0.0017	0.0918	0.1309	0.0241	0.0063	0.1075	0.0207	0.0058	0.0044	0.0018	0.0014	0.0277	0.0295	0.0389	0.0737	0.019	0.0885	0.0018
1	rs11261049	19015069	1.02	0.110678017971113	1.08	0.00652609165390683	0.219893907401238	0.0562378374433771	0.0189	0.0194	0.0178	0.0023	0.1732	0.0083	0.006	0.0731	0.0017	0.0918	0.1309	0.024	0.0064	0.1075	0.0207	0.0057	0.0044	0.0018	0.0014	0.0277	0.0295	0.0389	0.0737	0.019	0.0885	0.0018
1	rs2076020	19018405	1.03	0.0957762513390589	1.1	0.00383352030686692	0.23638188584693	0.0498008885775442	0.0189	0.0193	0.0178	0.0023	0.1737	0.0084	0.006	0.0734	0.0017	0.0919	0.1308	0.0239	0.0064	0.1075	0.0207	0.0057	0.0044	0.0018	0.0014	0.0278	0.0294	0.0389	0.0736	0.019	0.0881	0.0019
1	rs585075	19021373	1.03	0.0957762513390589	1.12	0.00217271107737434	0.232589913034046	0.0459154073011903	0.0189	0.0192	0.0176	0.0023	0.174	0.0085	0.006	0.0736	0.0017	0.092	0.1309	0.0239	0.0064	0.1075	0.0207	0.0057	0.0044	0.0018	0.0014	0.0278	0.0295	0.0389	0.0735	0.0189	0.0877	0.0018
1	rs12760805	19021544	1.03	0.0957762513390589	1.12	0.00217271107737434	0.232802044925929	0.0459154073011903	0.0189	0.0192	0.0176	0.0023	0.1741	0.0085	0.006	0.0736	0.0017	0.092	0.1309	0.0239	0.0064	0.1075	0.0207	0.0057	0.0044	0.0018	0.0014	0.0278	0.0295	0.0389	0.0735	0.0189	0.0877	0.0018
1	rs12563055	19022911	1.03	0.0957762513390589	1.12	0.00217271107737434	0.234545569765136	0.0526960692044139	0.0189	0.0192	0.0176	0.0023	0.1741	0.0085	0.006	0.0736	0.0017	0.092	0.1309	0.0239	0.0064	0.1075	0.0207	0.0057	0.0044	0.0018	0.0014	0.0278	0.0295	0.0389	0.0735	0.0189	0.0877	0.0018
1	rs2743198	19029287	1.03	0.0957762513390589	1.12	0.00217271107737434	0.247566011132815	0.0687685394845203	0.0187	0.019	0.0175	0.0024	0.1735	0.0089	0.0059	0.0738	0.0017	0.0921	0.1308	0.0239	0.0061	0.1077	0.0209	0.0057	0.0044	0.0018	0.0014	0.0281	0.0299	0.0386	0.0737	0.019	0.0873	0.0018
1	rs76601718	19030005	1.03	0.0957762513390589	1.12	0.00217271107737434	0.246776486311951	0.070100603587163	0.0186	0.019	0.0175	0.0024	0.1734	0.0089	0.0059	0.0738	0.0017	0.0921	0.1308	0.0239	0.0061	0.1077	0.0209	0.0057	0.0045	0.0018	0.0014	0.0282	0.0299	0.0386	0.0737	0.019	0.0873	0.0018
1	rs764289	19030396	1.03	0.0957762513390589	1.12	0.00217271107737434	0.244154736521895	0.0733693493488562	0.0186	0.019	0.0175	0.0024	0.1735	0.0089	0.0059	0.0737	0.0017	0.0921	0.1308	0.024	0.0061	0.1076	0.0209	0.0057	0.0045	0.0018	0.0014	0.0282	0.0299	0.0385	0.0737	0.0191	0.0873	0.0018
1	rs117669918	19031483	1.03	0.0957762513390589	1.12	0.00217271107737434	0.264237732783461	0.0720117473988008	0.0185	0.0186	0.0176	0.0025	0.1728	0.0094	0.006	0.074	0.0017	0.0921	0.1304	0.0243	0.0059	0.1072	0.0212	0.0058	0.0046	0.0019	0.0015	0.0285	0.0302	0.0384	0.0733	0.0195	0.087	0.0018
1	rs12040229	19031561	1.03	0.0957762513390589	1.12	0.00217271107737434	0.265604354529127	0.0788295673986601	0.0185	0.0185	0.0176	0.0025	0.1728	0.0094	0.006	0.074	0.0017	0.0921	0.1304	0.0243	0.0059	0.1071	0.0212	0.0058	0.0047	0.0019	0.0015	0.0285	0.0302	0.0384	0.0733	0.0195	0.087	0.0018
1	rs149759662	19031739	1.03	0.0957762513390589	1.12	0.00217271107737434	0.283764969230439	0.104686835934905	0.0185	0.0183	0.0176	0.0026	0.1722	0.0096	0.0061	0.0739	0.0017	0.0919	0.1305	0.0244	0.0059	0.1067	0.0214	0.0059	0.0047	0.0019	0.0015	0.0286	0.0303	0.0384	0.0733	0.0196	0.087	0.0018
1	rs58305507	19031966	1.03	0.0957762513390589	1.12	0.00217271107737434	0.292006413439315	0.126391940559463	0.0186	0.0181	0.0176	0.0026	0.1716	0.0097	0.0062	0.0737	0.0017	0.0917	0.1307	0.0245	0.0059	0.1062	0.0217	0.006	0.0049	0.002	0.0016	0.0287	0.0305	0.0384	0.0733	0.0197	0.087	0.0018
1	rs2236824	19032272	1.03	0.0957762513390589	1.12	0.00217271107737434	0.29503893806038	0.107345519938824	0.0186	0.018	0.0176	0.0027	0.1713	0.01	0.0064	0.0733	0.0018	0.0914	0.1305	0.0246	0.006	0.1059	0.0218	0.0061	0.0051	0.002	0.0017	0.0289	0.0306	0.0384	0.0731	0.0198	0.087	0.0019
1	rs682616	19034509	1.03	0.0957762513390589	1.12	0.00217271107737434	0.381055032266783	0.123737955677872	0.0189	0.0179	0.0169	0.003	0.1721	0.0109	0.0069	0.0732	0.0019	0.0897	0.1292	0.0249	0.0058	0.1055	0.0212	0.0065	0.0058	0.002	0.0021	0.0297	0.0309	0.0388	0.0716	0.0202	0.0865	0.0021
1	rs501080	19035393	1.03	0.0957762513390589	1.12	0.00217271107737434	0.388535313897444	0.11112755530908	0.0189	0.0179	0.0169	0.003	0.1721	0.011	0.007	0.0732	0.0019	0.0897	0.1291	0.025	0.0058	0.1055	0.0213	0.0065	0.0059	0.002	0.0021	0.0297	0.0309	0.0388	0.0715	0.0202	0.0865	0.0021
1	rs114028847	19035498	1.03	0.0957762513390589	1.13	0.00161350121478345	0.388646686409952	0.117455045604704	0.0189	0.0179	0.0169	0.003	0.1721	0.011	0.007	0.0732	0.0019	0.0897	0.1291	0.025	0.0058	0.1055	0.0212	0.0065	0.0059	0.002	0.0021	0.0297	0.0309	0.0388	0.0715	0.0202	0.0865	0.0021
1	rs17352309	19036394	1.03	0.0957762513390589	1.13	0.00161350121478345	0.390319210634064	0.116850809762216	0.0189	0.0179	0.0169	0.003	0.1721	0.011	0.007	0.0732	0.002	0.0897	0.129	0.025	0.0059	0.1054	0.0212	0.0065	0.0059	0.002	0.0021	0.0297	0.0309	0.0388	0.0715	0.0202	0.0865	0.0021
1	rs116490734	19036483	1.03	0.0957762513390589	1.13	0.00161350121478345	0.389928630279632	0.119535640826982	0.0189	0.0179	0.0169	0.003	0.1721	0.011	0.007	0.0732	0.002	0.0897	0.129	0.025	0.0059	0.1054	0.0212	0.0065	0.0059	0.002	0.0021	0.0297	0.0309	0.0388	0.0715	0.0202	0.0865	0.0021
1	rs116573772	19040371	1.04	0.0824519171540817	1.13	0.00161350121478345	0.395976700898485	0.117023328175156	0.019	0.0179	0.0169	0.0031	0.172	0.011	0.0071	0.0731	0.002	0.0897	0.129	0.025	0.0059	0.1052	0.0212	0.0066	0.006	0.002	0.0021	0.0297	0.0309	0.0388	0.0715	0.0202	0.0863	0.0022
1	rs6670751	19041598	1.04	0.0824519171540817	1.13	0.00161350121478345	0.403035336218938	0.128083639446041	0.019	0.0179	0.0168	0.0032	0.1718	0.0111	0.0071	0.0731	0.002	0.0898	0.1289	0.025	0.0059	0.1051	0.0213	0.0066	0.006	0.002	0.0021	0.0298	0.031	0.0388	0.0715	0.0202	0.0862	0.0022
1	rs61539718	19043062	1.04	0.0824519171540817	1.14	0.0011872227598965	0.445441985260087	0.196866886639905	0.0194	0.0173	0.0166	0.0036	0.171	0.0116	0.0076	0.0727	0.0024	0.0904	0.1277	0.0252	0.0059	0.1036	0.0214	0.0072	0.0068	0.0024	0.0025	0.0302	0.0315	0.0387	0.0711	0.0203	0.0848	0.0026
1	rs11261052	19043989	1.05	0.0706003084525404	1.14	0.0011872227598965	0.480549952445656	0.255106344637183	0.0196	0.0168	0.0165	0.0037	0.1702	0.0119	0.0078	0.0724	0.0025	0.0903	0.1279	0.0254	0.0057	0.1036	0.0214	0.0074	0.007	0.0027	0.0026	0.0303	0.0316	0.0386	0.0709	0.0203	0.0842	0.0028
1	rs609959	19045819	1.05	0.0706003084525404	1.14	0.0011872227598965	0.614537233403449	0.364188095546799	0.0201	0.0158	0.0164	0.004	0.1691	0.0123	0.0083	0.0719	0.0029	0.0904	0.1281	0.0257	0.0052	0.1039	0.0215	0.0078	0.0073	0.0032	0.0028	0.0307	0.0318	0.0385	0.0704	0.0201	0.0827	0.0033
1	rs116695592	19045901	1.05	0.0706003084525404	1.15	0.000865485742366836	0.627873081817584	0.366707233927898	0.0201	0.0158	0.0164	0.0041	0.169	0.0123	0.0084	0.0719	0.003	0.0903	0.1281	0.0257	0.0052	0.1039	0.0215	0.0078	0.0073	0.0032	0.0028	0.0307	0.0318	0.0385	0.0703	0.0201	0.0826	0.0034
1	rs2236822	19046042	1.05	0.0706003084525404	1.15	0.000865485742366836	0.660310546876152	0.356660361560978	0.0202	0.0157	0.0164	0.0041	0.1689	0.0123	0.0084	0.072	0.003	0.0903	0.1281	0.0257	0.0052	0.1039	0.0215	0.0078	0.0073	0.0033	0.0028	0.0308	0.0318	0.0385	0.0703	0.0202	0.0825	0.0034
1	rs2236821	19046048	1.05	0.0706003084525404	1.15	0.000865485742366836	0.661387787768457	0.354535666146967	0.0202	0.0157	0.0164	0.0041	0.1689	0.0123	0.0084	0.072	0.003	0.0903	0.1281	0.0257	0.0052	0.1039	0.0215	0.0078	0.0073	0.0033	0.0028	0.0308	0.0318	0.0385	0.0703	0.0202	0.0825	0.0034
1	rs518459	19047314	1.06	0.0601162778244188	1.15	0.000865485742366836	0.602916070600112	0.428055649671437	0.0206	0.0155	0.0166	0.0043	0.1687	0.012	0.0083	0.0725	0.0031	0.0904	0.1276	0.0259	0.0055	0.1035	0.0213	0.0077	0.0075	0.0036	0.0029	0.0313	0.0315	0.0385	0.0698	0.0203	0.0814	0.0036
1	rs4920341	19049338	1.07	0.0508949488002241	1.15	0.000865485742366836	0.690332299589775	0.606126067705173	0.0216	0.0152	0.0168	0.0045	0.169	0.0116	0.0081	0.0732	0.0035	0.0906	0.127	0.0261	0.0059	0.1028	0.0209	0.0077	0.0078	0.0042	0.0031	0.0319	0.0308	0.0384	0.0688	0.0206	0.0794	0.0041
1	rs2236817	19049615	1.07	0.0508949488002241	1.16	0.000625064984576273	0.726185004582354	0.652950219178338	0.0217	0.0152	0.0168	0.0045	0.169	0.0116	0.008	0.0732	0.0035	0.0906	0.1269	0.0261	0.006	0.1029	0.0209	0.0076	0.0078	0.0042	0.0032	0.032	0.0308	0.0384	0.0688	0.0207	0.0792	0.0041
1	rs2236815	19049946	1.07	0.0508949488002241	1.16	0.000625064984576273	0.736253210822627	0.735069448413622	0.0218	0.0152	0.0167	0.0046	0.169	0.0116	0.008	0.0733	0.0035	0.0907	0.1267	0.0259	0.006	0.1029	0.0209	0.0076	0.008	0.0043	0.0032	0.0321	0.0308	0.0383	0.0687	0.0207	0.0789	0.0042
1	rs76147751	19050158	1.07	0.0508949488002241	1.16	0.000625064984576273	0.748886305627313	0.719787378856952	0.0218	0.0151	0.0167	0.0046	0.1691	0.0116	0.008	0.0733	0.0036	0.0906	0.1267	0.0259	0.006	0.1028	0.0209	0.0076	0.008	0.0043	0.0032	0.0322	0.0308	0.0383	0.0686	0.0208	0.0788	0.0042
1	rs643310	19050907	1.08	0.0428324673547855	1.16	0.000625064984576273	0.826722896125817	0.613176538488078	0.022	0.015	0.0168	0.0046	0.1694	0.0115	0.0079	0.0734	0.0036	0.0904	0.1272	0.0258	0.006	0.1022	0.0209	0.0075	0.008	0.0044	0.0032	0.0325	0.0311	0.0381	0.0682	0.0209	0.0786	0.0044
1	rs79292860	19050951	1.08	0.0428324673547855	1.16	0.000625064984576273	0.829102071829165	0.639967241396184	0.022	0.015	0.0168	0.0046	0.1694	0.0115	0.0079	0.0733	0.0036	0.0904	0.1273	0.0258	0.006	0.1022	0.0209	0.0075	0.008	0.0044	0.0032	0.0325	0.0311	0.0381	0.0682	0.0209	0.0786	0.0044
1	rs35437662	19054494	1.12	0.0201729039058691	1.16	0.000625064984576273	1.06052990934119	0.921671340800323	0.0224	0.0143	0.0165	0.0048	0.1686	0.0108	0.0077	0.0735	0.0039	0.0912	0.1319	0.0248	0.0061	0.1026	0.0208	0.0074	0.0079	0.005	0.0032	0.0339	0.0318	0.0372	0.0659	0.0207	0.0758	0.0047
1	rs12143689	19054657	1.12	0.0201729039058691	1.16	0.000625064984576273	1.08294931549345	0.851521463194597	0.0225	0.0142	0.0165	0.0048	0.1685	0.0108	0.0077	0.0735	0.0039	0.0913	0.1321	0.0248	0.0061	0.1024	0.0207	0.0075	0.0079	0.005	0.0032	0.034	0.0319	0.0373	0.0658	0.0207	0.0757	0.0047
1	rs2236806	19057127	1.13	0.0164362283145484	1.16	0.000625064984576273	1.19827919451351	1.16114684316236	0.0225	0.014	0.0168	0.0048	0.1683	0.0106	0.0076	0.0737	0.0041	0.0912	0.1331	0.0242	0.0062	0.1018	0.0206	0.0075	0.0079	0.0052	0.0033	0.0348	0.032	0.0375	0.0651	0.0213	0.0748	0.0049
1	rs17352351	19057553	1.13	0.0164362283145484	1.16	0.000625064984576273	1.2320387028028	1.11018136249401	0.0224	0.0141	0.0167	0.0048	0.1686	0.0105	0.0076	0.0737	0.0041	0.0913	0.133	0.0241	0.0062	0.1017	0.0205	0.0075	0.0079	0.0052	0.0033	0.0349	0.0321	0.0373	0.0652	0.0214	0.0745	0.0049
1	rs12142647	19058745	1.15	0.0106843226579577	1.16	0.000625064984576273	1.20234066155836	0.942346630926143	0.0223	0.0151	0.0174	0.0047	0.1693	0.0096	0.0076	0.0728	0.0043	0.0924	0.1336	0.0239	0.006	0.1005	0.0199	0.0073	0.0075	0.0053	0.0032	0.036	0.0322	0.0372	0.0644	0.0219	0.0739	0.005
1	rs2236800	19058929	1.16	0.00852198573445534	1.16	0.000625064984576273	1.18410624736351	1.08006531058512	0.0223	0.0152	0.0175	0.0046	0.1696	0.0095	0.0075	0.0727	0.0043	0.0926	0.1338	0.0238	0.006	0.1003	0.0197	0.0073	0.0075	0.0053	0.0032	0.0362	0.0323	0.0372	0.0642	0.0219	0.0739	0.005
1	rs6659242	19059268	1.16	0.00852198573445534	1.16	0.000625064984576273	1.16479458030107	1.02464378296429	0.0222	0.0153	0.0175	0.0046	0.1702	0.0093	0.0074	0.0724	0.0043	0.0927	0.1343	0.0236	0.0059	0.1004	0.0195	0.0072	0.0073	0.0053	0.0031	0.0363	0.0322	0.037	0.0645	0.0219	0.0738	0.005
1	rs9439731	19059471	1.16	0.00852198573445534	1.16	0.000625064984576273	1.11280413949346	1.02030477257179	0.0222	0.0153	0.0175	0.0045	0.1705	0.0093	0.0074	0.0723	0.0043	0.0928	0.1345	0.0235	0.0059	0.1006	0.0193	0.0071	0.0073	0.0053	0.0031	0.0364	0.0323	0.0369	0.0646	0.0219	0.0738	0.0049
1	rs2236798	19061621	1.18	0.00530284828807677	1.17	0.00044720216140482	0.792088881826992	0.814962130314421	0.022	0.0156	0.0174	0.0042	0.1722	0.0085	0.0068	0.0722	0.0039	0.0932	0.1356	0.0234	0.0054	0.1019	0.0184	0.0067	0.0068	0.005	0.0028	0.0369	0.0322	0.0365	0.0654	0.0218	0.0741	0.0047
1	rs80229926	19065770	1.21	0.00245896276483189	1.17	0.00044720216140482	0.415668105850041	0.565085922672098	0.0217	0.0163	0.0174	0.0032	0.1757	0.0069	0.0055	0.0722	0.0032	0.0946	0.1376	0.0228	0.0045	0.1046	0.0164	0.0058	0.0058	0.0042	0.0021	0.0382	0.0323	0.0355	0.0673	0.0213	0.0746	0.0041
1	rs603090	19066232	1.21	0.00245896276483189	1.17	0.00044720216140482	0.374194649675633	0.602105932812419	0.0217	0.0165	0.0174	0.0031	0.1761	0.0067	0.0053	0.0722	0.0032	0.0946	0.1379	0.0228	0.0043	0.1049	0.0161	0.0057	0.0057	0.0041	0.002	0.0384	0.0325	0.0354	0.0674	0.0213	0.0748	0.004
1	rs9439687	19069342	1.21	0.00245896276483189	1.17	0.00044720216140482	0.335662469341288	0.643316597342891	0.0216	0.0167	0.0174	0.0027	0.1774	0.006	0.0048	0.0726	0.0028	0.0957	0.1394	0.0226	0.0039	0.105	0.0154	0.0053	0.0052	0.0038	0.0017	0.0386	0.0327	0.0351	0.0677	0.0211	0.075	0.0038
1	rs742072	19073190	1.21	0.00245896276483189	1.17	0.00044720216140482	0.293689088507667	0.600241607682348	0.0216	0.0167	0.0175	0.0027	0.1775	0.006	0.0048	0.0726	0.0028	0.0958	0.1395	0.0226	0.0038	0.105	0.0154	0.0053	0.0052	0.0038	0.0017	0.0386	0.0327	0.035	0.0677	0.0211	0.075	0.0038
1	rs626600	19077825	1.21	0.00245896276483189	1.2	0.000154710351863633	0.25993533906397	0.383710741442212	0.0216	0.0167	0.0175	0.0027	0.1776	0.006	0.0048	0.0726	0.0028	0.0959	0.1396	0.0226	0.0038	0.1051	0.0154	0.0053	0.0052	0.0038	0.0017	0.0386	0.0327	0.035	0.0677	0.0211	0.075	0.0037
1	rs77246635	19080849	1.21	0.00245896276483189	1.2	0.000154710351863633	0.257327493987456	0.391650463483023	0.0216	0.0167	0.0175	0.0027	0.1776	0.006	0.0049	0.0726	0.0028	0.0959	0.1396	0.0225	0.0038	0.1051	0.0154	0.0053	0.0052	0.0038	0.0017	0.0386	0.0327	0.035	0.0677	0.0211	0.075	0.0037
1	rs669138	19088899	1.21	0.00245896276483189	1.21	0.000106551886425999	0.237110056564892	0.319833359672414	0.0216	0.0167	0.0175	0.0027	0.1778	0.006	0.0049	0.0727	0.0027	0.0958	0.1397	0.0226	0.0038	0.1052	0.0153	0.0053	0.0052	0.0038	0.0017	0.0386	0.0327	0.0348	0.0677	0.021	0.0751	0.0037
1	rs79682762	19092477	1.21	0.00245896276483189	1.21	0.000106551886425999	0.229631326222951	0.282465703172052	0.0216	0.0167	0.0175	0.0027	0.1778	0.006	0.0048	0.0727	0.0027	0.0958	0.1397	0.0225	0.0038	0.1052	0.0153	0.0052	0.0052	0.0038	0.0017	0.0387	0.0327	0.0348	0.0678	0.0211	0.0751	0.0037
1	rs75509607	19093763	1.21	0.00245896276483189	1.21	0.000106551886425999	0.227321473369545	0.270634511739007	0.0216	0.0167	0.0175	0.0027	0.1778	0.006	0.0048	0.0727	0.0027	0.0958	0.1397	0.0225	0.0038	0.1052	0.0153	0.0052	0.0052	0.0038	0.0017	0.0387	0.0327	0.0348	0.0678	0.0211	0.0752	0.0037
1	rs12753109	19096729	1.21	0.00245896276483189	1.22	7.26826239563774e-05	0.220964223339202	0.23842971495909	0.0216	0.0167	0.0175	0.0027	0.1779	0.0061	0.0048	0.0726	0.0027	0.0958	0.1397	0.0225	0.0038	0.1052	0.0153	0.0052	0.0052	0.0038	0.0017	0.0387	0.0327	0.0348	0.0678	0.021	0.0753	0.0037
1	rs75996766	19097382	1.21	0.00245896276483189	1.23	4.91038360275518e-05	0.221294136061538	0.237102350661469	0.0216	0.0167	0.0175	0.0027	0.1779	0.0061	0.0048	0.0726	0.0026	0.0958	0.1397	0.0225	0.0038	0.1052	0.0153	0.0052	0.0051	0.0038	0.0017	0.0387	0.0327	0.0348	0.0678	0.021	0.0753	0.0037
1	rs4920532	19097977	1.21	0.00245896276483189	1.23	4.91038360275518e-05	0.221046675724313	0.244432118962801	0.0216	0.0167	0.0175	0.0027	0.1779	0.0061	0.0048	0.0726	0.0026	0.0959	0.1397	0.0225	0.0038	0.1052	0.0153	0.0052	0.0051	0.0038	0.0017	0.0387	0.0327	0.0348	0.0678	0.021	0.0753	0.0037
1	rs36070704	19101073	1.21	0.00245896276483189	1.23	4.91038360275518e-05	0.208033367414901	0.219204095277494	0.0216	0.0167	0.0175	0.0027	0.1781	0.006	0.0048	0.0722	0.0026	0.0961	0.1398	0.0225	0.0038	0.1053	0.0153	0.0052	0.0051	0.0037	0.0016	0.0386	0.0328	0.0347	0.0678	0.021	0.0755	0.0037
1	rs78445644	19102402	1.21	0.00245896276483189	1.23	4.91038360275518e-05	0.192858392656059	0.2135186814323	0.0216	0.0168	0.0175	0.0027	0.1784	0.0059	0.0048	0.0715	0.0025	0.0966	0.1399	0.0225	0.0038	0.1053	0.0152	0.0052	0.005	0.0036	0.0016	0.0387	0.0328	0.0346	0.0677	0.021	0.0756	0.0036
1	rs11261065	19106254	1.22	0.0018739640844912	1.23	4.91038360275518e-05	0.162974440408728	0.171570966297997	0.0216	0.017	0.0175	0.0027	0.1788	0.0058	0.0046	0.0709	0.0024	0.0971	0.1402	0.0226	0.0038	0.1054	0.0152	0.0051	0.0049	0.0035	0.0016	0.0388	0.0328	0.0345	0.0677	0.0209	0.0759	0.0036
1	rs4920536	19108960	1.22	0.0018739640844912	1.22	7.26826239563774e-05	0.155393096267347	0.160881814645972	0.0216	0.017	0.0175	0.0026	0.1788	0.0058	0.0046	0.0708	0.0024	0.0973	0.1402	0.0226	0.0038	0.1053	0.0152	0.0051	0.0049	0.0035	0.0016	0.0388	0.0327	0.0345	0.0677	0.0209	0.076	0.0035
1	rs79433889	19111355	1.22	0.0018739640844912	1.22	7.26826239563774e-05	0.152080632044983	0.157886255595879	0.0215	0.0171	0.0175	0.0026	0.1789	0.0058	0.0046	0.0708	0.0024	0.0974	0.1402	0.0226	0.0038	0.1053	0.0151	0.005	0.0049	0.0035	0.0015	0.0388	0.0327	0.0344	0.0677	0.021	0.0761	0.0035
1	rs77338647	19113524	1.22	0.0018739640844912	1.22	7.26826239563774e-05	0.146783680304064	0.17196779159252	0.0215	0.0171	0.0175	0.0026	0.1791	0.0057	0.0045	0.0708	0.0024	0.0976	0.1401	0.0226	0.0038	0.1053	0.0151	0.005	0.0049	0.0034	0.0015	0.0388	0.0327	0.0344	0.0676	0.0211	0.0762	0.0035
1	rs11261070	19119910	1.23	0.00141693484240752	1.22	7.26826239563774e-05	0.130404219958189	0.134660512290268	0.0212	0.0175	0.0165	0.0026	0.1803	0.0052	0.0044	0.0703	0.0022	0.0991	0.1393	0.0228	0.0037	0.1046	0.0153	0.0048	0.0047	0.0032	0.0014	0.0389	0.0326	0.0344	0.0682	0.0213	0.0771	0.0034
1	rs74957527	19120708	1.23	0.00141693484240752	1.21	0.000106551886425999	0.127392998380807	0.138774884672921	0.0212	0.0175	0.0164	0.0026	0.1803	0.0051	0.0043	0.0704	0.0022	0.0993	0.1394	0.0228	0.0036	0.1046	0.0153	0.0048	0.0047	0.0032	0.0014	0.0389	0.0326	0.0343	0.0684	0.0212	0.0772	0.0033
1	rs12567545	19123047	1.23	0.00141693484240752	1.21	0.000106551886425999	0.109642359230194	0.126925256459121	0.0212	0.0176	0.0164	0.0025	0.1804	0.0051	0.0043	0.0703	0.0021	0.0994	0.1395	0.0228	0.0036	0.1046	0.0152	0.0047	0.0047	0.0032	0.0014	0.0388	0.0325	0.0343	0.0686	0.0211	0.0774	0.0032
1	rs12061114	19131155	1.23	0.00141693484240752	1.21	0.000106551886425999	0.046818378785152	0.129066862162823	0.0211	0.0178	0.0165	0.0027	0.1803	0.0049	0.0042	0.07	0.0018	0.1001	0.1399	0.0227	0.0034	0.1046	0.0151	0.0045	0.0047	0.0031	0.0013	0.0388	0.0322	0.0341	0.0695	0.0209	0.078	0.0028
1	rs79471584	19131295	1.23	0.00141693484240752	1.21	0.000106551886425999	0.043540582025998	0.127726796987499	0.0211	0.0178	0.0165	0.0027	0.1801	0.0049	0.0042	0.07	0.0018	0.1005	0.1398	0.0227	0.0033	0.1045	0.0151	0.0045	0.0047	0.0031	0.0013	0.0388	0.0322	0.0341	0.0695	0.0209	0.0781	0.0028
1	rs4075770	19131775	1.23	0.00141693484240752	1.21	0.000106551886425999	0.0343754257678252	0.121805125156117	0.0211	0.0179	0.0165	0.0027	0.1793	0.0048	0.0041	0.0699	0.0018	0.1015	0.1397	0.0228	0.0033	0.1042	0.0151	0.0044	0.0047	0.0031	0.0012	0.0388	0.0323	0.034	0.0697	0.0209	0.0784	0.0027
1	rs61765789	19132305	1.23	0.00141693484240752	1.21	0.000106551886425999	0.0351428387265701	0.125504942557122	0.0211	0.0179	0.0165	0.0027	0.1799	0.0048	0.0041	0.0699	0.0018	0.1016	0.1396	0.0228	0.0033	0.1039	0.0151	0.0044	0.0047	0.0031	0.0012	0.0386	0.0323	0.034	0.0697	0.0209	0.0784	0.0027
1	rs6603912	19133990	1.24	0.00106289819186779	1.2	0.000154710351863633	0.0287306522921988	0.117023328175156	0.0212	0.018	0.0167	0.0027	0.1798	0.0047	0.0041	0.07	0.0017	0.1024	0.1392	0.0229	0.0033	0.1036	0.0151	0.0043	0.0047	0.0031	0.0012	0.0384	0.0323	0.0338	0.07	0.0208	0.0785	0.0025
1	rs7512463	19138532	1.24	0.00106289819186779	1.2	0.000154710351863633	0.027910966605757	0.144890643703438	0.0211	0.0183	0.0168	0.0029	0.1793	0.0045	0.0042	0.0703	0.0015	0.1022	0.1398	0.0233	0.0032	0.1031	0.0138	0.0041	0.0048	0.0029	0.0011	0.0386	0.0328	0.0333	0.0704	0.0206	0.0799	0.0024
1	rs12063142	19139517	1.24	0.00106289819186779	1.2	0.000154710351863633	0.0274748605048625	0.13730679929143	0.0211	0.0184	0.0168	0.0029	0.1794	0.0045	0.0042	0.0703	0.0015	0.1023	0.1399	0.0233	0.0031	0.103	0.0136	0.0041	0.0047	0.0029	0.001	0.0386	0.0329	0.0332	0.0704	0.0205	0.0801	0.0024
1	rs4920544	19141203	1.24	0.00106289819186779	1.2	0.000154710351863633	0.0298536735431979	0.140340967751042	0.0211	0.0184	0.0169	0.003	0.1796	0.0044	0.0042	0.0702	0.0015	0.1023	0.1401	0.0233	0.0031	0.1027	0.0133	0.0041	0.0047	0.0028	0.001	0.0385	0.0329	0.0331	0.0704	0.0207	0.0803	0.0023
1	rs12028479	19145137	1.24	0.00106289819186779	1.19	0.000222494297558734	0.0306193238424434	0.157404973625127	0.0211	0.0186	0.017	0.003	0.1802	0.0044	0.0041	0.0699	0.0014	0.1025	0.1412	0.0233	0.0031	0.1022	0.0129	0.004	0.0047	0.0026	0.001	0.0384	0.0325	0.0328	0.0704	0.0208	0.0806	0.0023
1	rs75261512	19145220	1.24	0.00106289819186779	1.18	0.000316938334731296	0.0308305119725489	0.160010082057872	0.0211	0.0186	0.017	0.003	0.1803	0.0044	0.0041	0.0699	0.0014	0.1024	0.1412	0.0233	0.0031	0.1022	0.0129	0.004	0.0047	0.0026	0.001	0.0384	0.0325	0.0328	0.0704	0.0208	0.0806	0.0023
1	rs112281972	19149793	1.25	0.000790975992185721	1.18	0.000316938334731296	0.029498749206636	0.15300179864157	0.0211	0.0187	0.017	0.0031	0.1804	0.0044	0.0041	0.0698	0.0014	0.1027	0.1417	0.0233	0.003	0.102	0.0128	0.004	0.0047	0.0026	9e-04	0.0383	0.0323	0.0327	0.0703	0.0208	0.0808	0.0022
1	rs76947837	19151558	1.25	0.000790975992185721	1.18	0.000316938334731296	0.0287642375698964	0.146293899622087	0.0211	0.0187	0.017	0.003	0.1804	0.0044	0.0041	0.0698	0.0014	0.1027	0.1417	0.0233	0.003	0.102	0.0129	0.004	0.0047	0.0026	9e-04	0.0383	0.0323	0.0326	0.0703	0.0208	0.0808	0.0022
1	rs115361338	19153362	1.25	0.000790975992185721	1.18	0.000316938334731296	0.0283187105965805	0.139787500270611	0.0211	0.0187	0.017	0.0031	0.1804	0.0044	0.0041	0.0697	0.0014	0.1027	0.1418	0.0233	0.003	0.102	0.0129	0.004	0.0047	0.0026	9e-04	0.0383	0.0323	0.0326	0.0703	0.0208	0.0808	0.0022
1	rs6675186	19154260	1.25	0.000790975992185721	1.18	0.000316938334731296	0.0279658225923703	0.140710388880104	0.0211	0.0187	0.0171	0.0031	0.1804	0.0044	0.0041	0.0696	0.0014	0.1027	0.1418	0.0233	0.003	0.102	0.0129	0.004	0.0047	0.0026	9e-04	0.0383	0.0323	0.0326	0.0703	0.0208	0.0809	0.0022
1	rs6691420	19155969	1.25	0.000790975992185721	1.17	0.00044720216140482	0.0253768817508355	0.139787500270611	0.0211	0.0186	0.0171	0.003	0.1806	0.0044	0.0041	0.0696	0.0013	0.1028	0.1419	0.0233	0.003	0.1019	0.0128	0.004	0.0047	0.0025	9e-04	0.0383	0.0323	0.0325	0.0703	0.0208	0.0811	0.0022
1	rs72948174	19157703	1.25	0.000790975992185721	1.17	0.00044720216140482	0.0249187893304777	0.140802799448455	0.0211	0.0186	0.0171	0.0031	0.1806	0.0044	0.0041	0.0696	0.0013	0.1028	0.1419	0.0234	0.003	0.1019	0.0128	0.004	0.0047	0.0025	9e-04	0.0383	0.0324	0.0324	0.0703	0.0208	0.0812	0.0022
1	rs4920549	19160160	1.25	0.000790975992185721	1.17	0.00044720216140482	0.0250809841637525	0.145170903389879	0.0211	0.0186	0.0171	0.0031	0.1806	0.0044	0.0041	0.0697	0.0013	0.1028	0.142	0.0233	0.003	0.1019	0.0128	0.004	0.0047	0.0024	9e-04	0.0383	0.0324	0.0324	0.0703	0.0208	0.0812	0.0022
1	rs4920552	19163567	1.25	0.000790975992185721	1.16	0.000625064984576273	0.0261746157760439	0.151385858353115	0.0211	0.0186	0.0171	0.0032	0.1809	0.0043	0.0041	0.0698	0.0013	0.1027	0.1419	0.0235	0.0029	0.1019	0.0128	0.004	0.0047	0.0024	9e-04	0.0382	0.0322	0.0323	0.0703	0.0209	0.0813	0.0021
1	rs9988418	19166100	1.25	0.000790975992185721	1.15	0.000865485742366836	0.0320707912532806	0.19863675037244	0.0211	0.0186	0.0172	0.0032	0.1809	0.0043	0.0041	0.0698	0.0012	0.1026	0.1418	0.0235	0.0029	0.1019	0.0128	0.004	0.0047	0.0024	8e-04	0.0382	0.0321	0.0322	0.0703	0.0209	0.0814	0.0021
1	rs41273167	19166829	1.25	0.000790975992185721	1.12	0.00217271107737434	0.0325203552210072	0.202612107960775	0.0211	0.0186	0.0172	0.0032	0.1809	0.0043	0.0041	0.0698	0.0012	0.1026	0.1418	0.0235	0.0029	0.1019	0.0128	0.004	0.0047	0.0024	8e-04	0.0382	0.0321	0.0322	0.0703	0.0209	0.0814	0.0021
1	rs6662276	19166893	1.25	0.000790975992185721	1.1	0.00383352030686692	0.0325569986301925	0.197803209103784	0.0211	0.0186	0.0172	0.0032	0.1809	0.0043	0.0041	0.0697	0.0012	0.1026	0.1418	0.0235	0.0029	0.1019	0.0128	0.004	0.0047	0.0024	9e-04	0.0382	0.0321	0.0322	0.0703	0.0209	0.0814	0.0021
1	rs7533322	19174794	1.25	0.000790975992185721	1.09	0.00502393591369278	0.0366070737580155	0.206402475603754	0.0211	0.0186	0.0173	0.0033	0.1808	0.0042	0.004	0.0695	0.0012	0.1026	0.1415	0.0237	0.0029	0.1019	0.0128	0.004	0.0048	0.0024	8e-04	0.0382	0.0319	0.0322	0.0703	0.021	0.0816	0.0021
1	rs28374389	19175846	1.25	0.000790975992185721	1.09	0.00502393591369278	0.050374973649307	0.212025115407656	0.0211	0.0186	0.0173	0.0034	0.181	0.0042	0.0041	0.0694	0.0012	0.1026	0.1413	0.0237	0.0029	0.1018	0.0128	0.004	0.0048	0.0024	8e-04	0.0381	0.0318	0.0322	0.0703	0.021	0.0817	0.0021
1	rs28488609	19178744	1.28	0.000310570466420906	1.09	0.00502393591369278	0.0795374092953534	0.235005566912277	0.021	0.0191	0.017	0.0036	0.1817	0.004	0.0045	0.065	0.0012	0.1024	0.1402	0.023	0.0039	0.1027	0.0124	0.0038	0.005	0.003	9e-04	0.0372	0.0311	0.0318	0.0719	0.0211	0.0847	0.0021
1	rs4920564	19179104	1.29	0.000223750601493915	1.09	0.00502393591369278	0.0958982169709053	0.318016969964117	0.021	0.0192	0.017	0.0036	0.1821	0.0039	0.0045	0.0644	0.0011	0.1023	0.1402	0.0229	0.004	0.1028	0.0124	0.0037	0.005	0.0031	9e-04	0.0371	0.0312	0.0317	0.0722	0.021	0.0851	0.0022
1	rs4920566	19179824	1.3	0.000159887287550788	1.09	0.00502393591369278	0.133058650318882	0.468006473061763	0.021	0.0197	0.0169	0.0034	0.1829	0.0039	0.0045	0.0635	0.0011	0.1029	0.1391	0.0229	0.0041	0.1032	0.0124	0.0036	0.0049	0.0032	9e-04	0.0371	0.0305	0.0315	0.0723	0.0208	0.0858	0.0024
1	rs4920567	19180013	1.3	0.000159887287550788	1.08	0.00652609165390683	0.134660629210849	0.391265245631438	0.021	0.0197	0.017	0.0034	0.1828	0.0039	0.0045	0.0634	0.0011	0.1029	0.139	0.023	0.0041	0.1034	0.0124	0.0036	0.0049	0.0032	9e-04	0.0371	0.0304	0.0314	0.0722	0.0208	0.0858	0.0025
1	rs34447754	19181015	1.3	0.000159887287550788	1.08	0.00652609165390683	0.139314914678692	0.442196105200238	0.0209	0.0198	0.017	0.0035	0.1827	0.0038	0.0046	0.0629	0.0012	0.1036	0.1387	0.0233	0.0043	0.1031	0.0124	0.0036	0.005	0.0034	0.001	0.037	0.0299	0.0313	0.0718	0.0206	0.0866	0.0025
1	rs35874116	19181393	1.31	0.000113317573345323	1.08	0.00652609165390683	0.141088739186953	0.443789574994847	0.0209	0.0198	0.017	0.0035	0.1827	0.0038	0.0046	0.0628	0.0012	0.1037	0.1388	0.0233	0.0043	0.1029	0.0124	0.0036	0.005	0.0034	0.001	0.037	0.0299	0.0314	0.0717	0.0205	0.0867	0.0025
1	rs9701796	19186129	1.32	7.96532069334287e-05	1.08	0.00652609165390683	0.123278052084994	0.671726998887727	0.0207	0.0198	0.0169	0.0037	0.1826	0.0037	0.0047	0.0621	0.0012	0.1046	0.1399	0.0232	0.0044	0.1016	0.0125	0.0034	0.0051	0.0033	0.0013	0.0374	0.029	0.0312	0.0719	0.0199	0.0875	0.0027
1	rs9700646	19186260	1.32	7.96532069334287e-05	1.08	0.00652609165390683	0.122692725230898	0.683671653777186	0.0207	0.0198	0.017	0.0037	0.1827	0.0037	0.0047	0.062	0.0012	0.1046	0.1398	0.0232	0.0044	0.1017	0.0125	0.0034	0.0051	0.0033	0.0014	0.0374	0.029	0.0312	0.0719	0.0199	0.0875	0.0027
1	rs76018454	19186365	1.32	7.96532069334287e-05	1.08	0.00652609165390683	0.124660252050194	0.668785100625451	0.0207	0.0198	0.017	0.0037	0.1827	0.0037	0.0047	0.062	0.0012	0.1046	0.1398	0.0232	0.0044	0.1017	0.0125	0.0034	0.0051	0.0033	0.0014	0.0374	0.029	0.0312	0.0719	0.0199	0.0875	0.0027
1	rs9699542	19187768	1.32	7.96532069334287e-05	1.07	0.00840387427400822	0.127602398140082	0.688699650518275	0.0208	0.0198	0.017	0.0037	0.1825	0.0037	0.0047	0.0612	0.0012	0.105	0.1403	0.0231	0.0044	0.1016	0.0125	0.0033	0.0051	0.0033	0.0014	0.0375	0.0289	0.0313	0.0718	0.02	0.0877	0.0026
1	rs9662598	19191326	1.32	7.96532069334287e-05	1.07	0.00840387427400822	0.135496981281323	0.774034482420161	0.0209	0.0196	0.0169	0.0037	0.1816	0.0037	0.0048	0.0603	0.0013	0.1054	0.1413	0.0229	0.0045	0.1012	0.0126	0.0032	0.0052	0.0032	0.0015	0.0378	0.0286	0.0313	0.0722	0.0198	0.0884	0.0026
1	rs117034765	19192501	1.32	7.96532069334287e-05	1.07	0.00840387427400822	0.143100351929379	0.794289412071181	0.0209	0.0195	0.0168	0.0037	0.1815	0.0037	0.0048	0.0601	0.0013	0.1056	0.1414	0.0229	0.0046	0.1011	0.0126	0.0031	0.0052	0.0032	0.0016	0.0379	0.0285	0.0313	0.0722	0.0197	0.0885	0.0027
1	rs9330308	19192760	1.32	7.96532069334287e-05	1.07	0.00840387427400822	0.133335089702887	0.797956309642194	0.0209	0.0195	0.0168	0.0037	0.1815	0.0037	0.0048	0.06	0.0013	0.1056	0.1415	0.0229	0.0046	0.101	0.0126	0.0031	0.0052	0.0032	0.0016	0.0379	0.0284	0.0313	0.0722	0.0196	0.0885	0.0027
1	rs28652778	19194995	1.31	0.000113317573345323	1.07	0.00840387427400822	0.174528496738755	0.764782439519586	0.021	0.0194	0.0166	0.0037	0.181	0.0036	0.0048	0.0596	0.0014	0.1061	0.1419	0.023	0.0047	0.1008	0.0125	0.003	0.0052	0.0033	0.0018	0.0379	0.0277	0.0313	0.0723	0.0195	0.0893	0.0029
1	rs75577302	19195951	1.31	0.000113317573345323	1.07	0.00840387427400822	0.198399782650023	0.713217157954414	0.021	0.0194	0.0165	0.0037	0.1805	0.0036	0.0048	0.0594	0.0014	0.1065	0.1424	0.023	0.0047	0.1005	0.0125	0.003	0.0053	0.0033	0.0018	0.038	0.0274	0.0315	0.0723	0.0193	0.0895	0.0029
1	rs9117	19198895	1.3	0.000159887287550788	1.07	0.00840387427400822	0.256207841132349	0.602966854583027	0.0211	0.0193	0.0163	0.0037	0.1798	0.0036	0.0048	0.0591	0.0014	0.1076	0.1428	0.0231	0.0047	0.0999	0.0124	0.0029	0.0056	0.0034	0.0019	0.0381	0.0269	0.0321	0.0723	0.019	0.0896	0.0031
1	rs2230710	19199304	1.3	0.000159887287550788	1.07	0.00840387427400822	0.263919404675335	0.645357320601927	0.0211	0.0193	0.0162	0.0037	0.1798	0.0036	0.0048	0.0591	0.0014	0.1076	0.1428	0.0231	0.0047	0.0999	0.0124	0.0029	0.0056	0.0034	0.0019	0.0381	0.0268	0.0321	0.0723	0.019	0.0896	0.0031
1	rs6695033	19201919	1.3	0.000159887287550788	1.07	0.00840387427400822	0.279011874651189	0.730567366716294	0.0211	0.0193	0.0162	0.0037	0.18	0.0036	0.0048	0.0591	0.0014	0.1076	0.1427	0.0231	0.0047	0.0999	0.0124	0.0029	0.0056	0.0034	0.0019	0.0381	0.0268	0.032	0.0723	0.0189	0.0897	0.0031
1	rs2230709	19201928	1.3	0.000159887287550788	1.07	0.00840387427400822	0.279386785357178	0.729068029338685	0.0211	0.0193	0.0162	0.0037	0.18	0.0036	0.0048	0.0591	0.0014	0.1076	0.1427	0.0231	0.0047	0.0999	0.0124	0.0029	0.0056	0.0034	0.0019	0.0381	0.0268	0.032	0.0723	0.019	0.0897	0.0031
1	rs6664725	19203227	1.3	0.000159887287550788	1.07	0.00840387427400822	0.287798470119097	0.731017300426127	0.0212	0.0194	0.0162	0.0037	0.1799	0.0035	0.0048	0.0591	0.0014	0.1076	0.1427	0.023	0.0048	0.0999	0.0123	0.0029	0.0056	0.0034	0.002	0.038	0.0266	0.0319	0.0724	0.0188	0.0899	0.0031
1	rs41273175	19203725	1.3	0.000159887287550788	1.07	0.00840387427400822	0.297118337235991	0.698335068600394	0.0214	0.0194	0.016	0.0037	0.1797	0.0035	0.0048	0.0591	0.0015	0.1076	0.143	0.0231	0.0048	0.0997	0.0123	0.0029	0.0056	0.0034	0.0021	0.038	0.0264	0.0318	0.0725	0.0187	0.09	0.0031
1	rs28657562	19205124	1.29	0.000223750601493915	1.06	0.0107295960273598	0.193431446118313	0.724424414079593	0.0219	0.0194	0.0156	0.0037	0.1793	0.0036	0.0049	0.0593	0.0019	0.1076	0.1436	0.0232	0.0049	0.0992	0.0121	0.0029	0.0056	0.0035	0.0023	0.0381	0.0257	0.0315	0.0726	0.0184	0.0903	0.0031
1	rs35285457	19205258	1.29	0.000223750601493915	1.06	0.0107295960273598	0.201399592343239	0.656754342022053	0.0219	0.0194	0.0156	0.0037	0.1794	0.0036	0.0049	0.0592	0.0019	0.1076	0.1436	0.0232	0.0049	0.0992	0.0121	0.0029	0.0056	0.0035	0.0023	0.0382	0.0258	0.0316	0.0725	0.0184	0.0902	0.0031
1	rs28497538	19205672	1.29	0.000223750601493915	1.06	0.0107295960273598	0.191905461320293	0.589084750770878	0.0219	0.0194	0.0156	0.0038	0.1794	0.0036	0.0049	0.0589	0.0019	0.1077	0.1435	0.0233	0.0049	0.0992	0.0122	0.0029	0.0057	0.0035	0.0023	0.0382	0.0258	0.0317	0.0727	0.0183	0.0903	0.0031
1	rs111515202	19206805	1.28	0.000310570466420906	1.05	0.0135840880299916	0.180276515035366	0.455387457505408	0.022	0.0195	0.0155	0.0038	0.1795	0.0036	0.0049	0.0588	0.0019	0.1078	0.1433	0.0233	0.0049	0.0993	0.0123	0.0029	0.0056	0.0035	0.0023	0.038	0.0259	0.0316	0.0729	0.0182	0.0904	0.0031
1	rs28405710	19210777	1.27	0.000427577773783663	1.05	0.0135840880299916	0.150126582771057	0.472187762703132	0.0223	0.0196	0.015	0.0038	0.1799	0.0037	0.0048	0.0581	0.0019	0.1083	0.1422	0.0232	0.0048	0.0999	0.0127	0.0027	0.0056	0.0035	0.0023	0.038	0.0258	0.0315	0.0732	0.0179	0.0907	0.0031
1	rs4911985	19215440	1.27	0.000427577773783663	1.05	0.0135840880299916	0.148384006574161	0.550298715304813	0.0225	0.0196	0.0149	0.0037	0.1799	0.0037	0.0048	0.0584	0.0018	0.1085	0.1415	0.0232	0.0048	0.1001	0.0129	0.0027	0.0055	0.0037	0.0023	0.0382	0.0256	0.0314	0.073	0.0178	0.091	0.0031
1	rs9426795	19227791	1.26	0.000583907393870933	1.05	0.0135840880299916	0.123160850959645	0.548614894169152	0.023	0.0197	0.015	0.0036	0.1796	0.0038	0.0046	0.0586	0.0017	0.1087	0.1415	0.0232	0.0047	0.1003	0.0129	0.0026	0.0054	0.0037	0.0021	0.0386	0.0255	0.0312	0.0729	0.0176	0.091	0.003
1	rs4912044	19230263	1.26	0.000583907393870933	1.05	0.0135840880299916	0.111038829638494	0.472457855483936	0.023	0.0197	0.0149	0.0036	0.1796	0.0038	0.0046	0.0585	0.0018	0.1089	0.1416	0.0232	0.0047	0.1003	0.0128	0.0026	0.0054	0.0037	0.0021	0.0386	0.0255	0.0312	0.0729	0.0176	0.0911	0.003
1	rs2295227	19231017	1.26	0.000583907393870933	1.05	0.0135840880299916	0.114367763770029	0.481393328521014	0.023	0.0197	0.0149	0.0035	0.1796	0.0038	0.0046	0.0585	0.0018	0.1089	0.1416	0.0232	0.0047	0.1003	0.0129	0.0026	0.0054	0.0036	0.0021	0.0386	0.0255	0.0312	0.0729	0.0176	0.091	0.003
1	rs79251057	19231130	1.26	0.000583907393870933	1.05	0.0135840880299916	0.11461987737875	0.487918931697441	0.023	0.0197	0.0149	0.0035	0.1796	0.0038	0.0046	0.0585	0.0018	0.1089	0.1416	0.0232	0.0047	0.1003	0.0129	0.0026	0.0054	0.0036	0.0021	0.0386	0.0255	0.0312	0.0729	0.0176	0.091	0.003
1	rs17492693	19238529	1.26	0.000583907393870933	1.05	0.0135840880299916	0.121469060137866	0.491190192088096	0.0234	0.0199	0.0146	0.0035	0.1801	0.0039	0.0044	0.0582	0.0017	0.109	0.1419	0.0232	0.0046	0.1006	0.0129	0.0025	0.0053	0.0036	0.002	0.0392	0.0254	0.031	0.0729	0.0173	0.0904	0.003
1	rs16862363	19238942	1.26	0.000583907393870933	1.05	0.0135840880299916	0.109124895753023	0.453515801679758	0.0237	0.0201	0.0144	0.0034	0.1803	0.0039	0.0043	0.058	0.0017	0.1089	0.1421	0.0232	0.0045	0.1006	0.0133	0.0024	0.0052	0.0036	0.002	0.0395	0.0252	0.0309	0.0728	0.0171	0.0904	0.0029
1	rs28489396	19239416	1.25	0.000790975992185721	1.05	0.0135840880299916	0.0901880860503957	0.385243930028369	0.0242	0.0204	0.0144	0.0034	0.1808	0.0039	0.004	0.0574	0.0019	0.1086	0.1424	0.0233	0.0044	0.1007	0.0132	0.0023	0.0052	0.0036	0.0019	0.0396	0.0256	0.031	0.0724	0.0167	0.0906	0.0029
1	rs2024726	19239895	1.24	0.00106289819186779	1.05	0.0135840880299916	0.0967284305553967	0.356535279177838	0.0247	0.0208	0.0142	0.0033	0.1813	0.004	0.0038	0.0564	0.002	0.109	0.1425	0.0234	0.0042	0.1007	0.013	0.0022	0.0051	0.0036	0.0016	0.0398	0.0259	0.0312	0.0719	0.0161	0.0912	0.0028
1	rs6678885	19240684	1.23	0.00141693484240752	1.04	0.0170565984053636	0.0918876897782508	0.297173804336051	0.0248	0.0212	0.014	0.0032	0.1818	0.0042	0.0035	0.0549	0.0019	0.1097	0.1436	0.0235	0.0039	0.1009	0.0128	0.002	0.005	0.0035	0.0015	0.0403	0.0265	0.0316	0.0711	0.0155	0.0916	0.0026
1	rs35573304	19241966	1.21	0.00245896276483189	1.04	0.0170565984053636	0.0868489445400027	0.236439561525388	0.0242	0.0209	0.0136	0.003	0.1847	0.0044	0.0032	0.0532	0.0015	0.1104	0.1449	0.0234	0.0034	0.1014	0.0127	0.0019	0.0049	0.0033	0.0013	0.0409	0.0274	0.0317	0.0695	0.0146	0.0928	0.002
1	rs78305549	19243822	1.19	0.00413610465934531	1.04	0.0170565984053636	0.138307329140719	0.215979896308117	0.0238	0.0207	0.0133	0.0028	0.1862	0.0045	0.003	0.0523	0.0012	0.111	0.1455	0.0234	0.0029	0.1018	0.0127	0.0016	0.0048	0.0031	0.0011	0.0413	0.0283	0.0314	0.069	0.014	0.0937	0.0016
1	rs28677055	19246539	1.18	0.00530284828807677	1.04	0.0170565984053636	0.110599545879356	0.181384203457618	0.0238	0.0206	0.0133	0.0027	0.1866	0.0045	0.0029	0.0521	0.0012	0.1112	0.1456	0.0234	0.0027	0.1019	0.0127	0.0016	0.0048	0.0031	0.001	0.0415	0.0286	0.0314	0.0689	0.0138	0.094	0.0015
1	rs58957999	19248901	1.18	0.00530284828807677	1.04	0.0170565984053636	0.0975631425009672	0.159913326398094	0.0238	0.0206	0.0133	0.0027	0.1866	0.0045	0.0029	0.0521	0.0011	0.1113	0.1456	0.0234	0.0027	0.102	0.0127	0.0015	0.0048	0.0031	0.001	0.0415	0.0286	0.0314	0.0689	0.0138	0.094	0.0015
1	rs74973887	19251434	1.18	0.00530284828807677	1.04	0.0170565984053636	0.097107287114931	0.149776079071407	0.0237	0.0206	0.0133	0.0027	0.1866	0.0045	0.0029	0.0521	0.0011	0.1113	0.1456	0.0234	0.0027	0.102	0.0127	0.0015	0.0048	0.0031	0.001	0.0416	0.0286	0.0314	0.0689	0.0137	0.094	0.0015
1	rs72645633	19251902	1.18	0.00530284828807677	1.04	0.0170565984053636	0.0968293680749678	0.150911752819125	0.0237	0.0206	0.0133	0.0027	0.1866	0.0045	0.0029	0.0521	0.0011	0.1113	0.1456	0.0234	0.0027	0.102	0.0127	0.0015	0.0048	0.0031	0.001	0.0416	0.0286	0.0314	0.0688	0.0137	0.094	0.0015
1	rs992661	19261408	1.18	0.00530284828807677	1.04	0.0170565984053636	0.0886994606543486	0.147608008188016	0.0237	0.0206	0.0132	0.0026	0.1872	0.0045	0.0029	0.052	0.0011	0.1112	0.1457	0.0235	0.0027	0.1021	0.0126	0.0015	0.0048	0.003	0.001	0.042	0.0287	0.0313	0.0687	0.0136	0.0939	0.0015
1	rs28403085	19274834	1.17	0.00674752145384042	1.04	0.0170565984053636	0.0920343043969981	0.134206170372496	0.0236	0.0206	0.0131	0.0025	0.1879	0.0044	0.0028	0.052	0.001	0.1112	0.1457	0.0235	0.0027	0.1025	0.0125	0.0015	0.0047	0.0031	0.001	0.0423	0.0287	0.0313	0.0687	0.0135	0.0935	0.0014
1	rs76319304	19284309	1.17	0.00674752145384042	1.04	0.0170565984053636	0.0920098583727754	0.131311810621591	0.0236	0.0206	0.0131	0.0024	0.1881	0.0044	0.0028	0.052	0.001	0.1113	0.1457	0.0235	0.0027	0.1025	0.0125	0.0015	0.0047	0.003	0.001	0.0424	0.0287	0.0313	0.0687	0.0134	0.0935	0.0013
1	rs28408478	19287138	1.17	0.00674752145384042	1.04	0.0170565984053636	0.0916436601590365	0.130861674616815	0.0236	0.0206	0.0131	0.0024	0.1882	0.0044	0.0028	0.052	0.001	0.1113	0.1458	0.0234	0.0027	0.1026	0.0125	0.0015	0.0047	0.003	0.001	0.0424	0.0287	0.0313	0.0686	0.0134	0.0935	0.0013
1	rs116005791	19290622	1.17	0.00674752145384042	1.04	0.0170565984053636	0.0909140304332738	0.133933836573593	0.0236	0.0206	0.013	0.0024	0.1884	0.0043	0.0028	0.052	0.001	0.1114	0.1458	0.0234	0.0026	0.1028	0.0125	0.0015	0.0046	0.003	0.001	0.0425	0.0286	0.0313	0.0686	0.0133	0.0936	0.0013
1	rs6665211	19305638	1.17	0.00674752145384042	1.04	0.0170565984053636	0.0848605248577602	0.144984041816676	0.0235	0.0205	0.0127	0.0022	0.1891	0.0042	0.0028	0.0522	9e-04	0.1115	0.146	0.0234	0.0024	0.1037	0.0123	0.0014	0.0045	0.0028	9e-04	0.0427	0.0283	0.0314	0.0686	0.0131	0.0937	0.0012
1	rs75934098	19307956	1.17	0.00674752145384042	1.04	0.0170565984053636	0.0848373061231781	0.149209398880915	0.0236	0.0205	0.0127	0.0022	0.1891	0.0042	0.0028	0.0522	9e-04	0.1115	0.146	0.0234	0.0024	0.1038	0.0123	0.0014	0.0045	0.0028	9e-04	0.0427	0.0283	0.0314	0.0685	0.0131	0.0937	0.0012
1	rs28789190	19317338	1.17	0.00674752145384042	1.03	0.0212444876357053	0.0851161983943261	0.156443977835024	0.0236	0.0205	0.0126	0.0022	0.1893	0.0042	0.0027	0.0522	9e-04	0.1115	0.146	0.0234	0.0025	0.1039	0.0123	0.0014	0.0045	0.0028	9e-04	0.0427	0.0282	0.0313	0.0686	0.013	0.0937	0.0012
1	rs6426610	19319245	1.17	0.00674752145384042	1.03	0.0212444876357053	0.0841426272791583	0.158657391375239	0.0236	0.0205	0.0126	0.0022	0.1894	0.0042	0.0026	0.0522	9e-04	0.1114	0.146	0.0233	0.0025	0.104	0.0123	0.0014	0.0045	0.0028	9e-04	0.0428	0.0282	0.0313	0.0686	0.013	0.0937	0.0012
1	rs115789848	19328594	1.17	0.00674752145384042	1.03	0.0212444876357053	0.0842581540656831	0.161075760449301	0.0236	0.0205	0.0126	0.0022	0.1895	0.0042	0.0026	0.0523	9e-04	0.1114	0.146	0.0233	0.0025	0.1041	0.0123	0.0014	0.0045	0.0028	9e-04	0.0428	0.0281	0.0313	0.0686	0.013	0.0937	0.0012
1	rs116191607	19330496	1.17	0.00674752145384042	1.03	0.0212444876357053	0.0843043931090326	0.160978777219812	0.0236	0.0205	0.0126	0.0022	0.1896	0.0041	0.0026	0.0523	9e-04	0.1114	0.146	0.0233	0.0025	0.1041	0.0123	0.0014	0.0045	0.0028	9e-04	0.0428	0.0281	0.0313	0.0686	0.013	0.0937	0.0012
1	rs9426629	19334299	1.17	0.00674752145384042	1.03	0.0212444876357053	0.0843506483423821	0.163702091825455	0.0236	0.0205	0.0126	0.0021	0.1898	0.0041	0.0026	0.0523	9e-04	0.1113	0.146	0.0232	0.0025	0.1043	0.0123	0.0014	0.0045	0.0028	9e-04	0.0427	0.028	0.0313	0.0686	0.013	0.0937	0.0011
1	rs6676777	19341313	1.17	0.00674752145384042	1.03	0.0212444876357053	0.0796934510230949	0.183816025136893	0.0237	0.0205	0.0126	0.0023	0.1901	0.0041	0.0025	0.0525	0.001	0.1112	0.146	0.0231	0.0025	0.1047	0.0121	0.0014	0.0044	0.0027	9e-04	0.0426	0.0278	0.0313	0.0684	0.0128	0.0939	0.0011
1	rs9426633	19355259	1.16	0.00852198573445534	1.03	0.0212444876357053	0.0772859069287282	0.198845319840853	0.0237	0.0209	0.0126	0.0023	0.1903	0.0041	0.0025	0.0525	0.001	0.1111	0.1463	0.0231	0.0025	0.1048	0.012	0.0013	0.0044	0.0027	9e-04	0.0426	0.0273	0.0313	0.0683	0.0128	0.0939	0.0011
1	rs912843	19359756	1.16	0.00852198573445534	1.03	0.0212444876357053	0.0777021532947439	0.205452687075189	0.0237	0.021	0.0126	0.0024	0.1903	0.0041	0.0025	0.0525	0.001	0.1111	0.1463	0.0231	0.0024	0.1049	0.012	0.0013	0.0044	0.0027	8e-04	0.0426	0.0273	0.0314	0.0683	0.0127	0.094	0.0011
1	rs72955987	19362900	1.16	0.00852198573445534	1.03	0.0212444876357053	0.0802299432751072	0.198741025907447	0.0237	0.0211	0.0126	0.0024	0.1903	0.0041	0.0025	0.0523	9e-04	0.1111	0.1463	0.0231	0.0024	0.105	0.012	0.0013	0.0044	0.0026	8e-04	0.0425	0.0272	0.0314	0.0682	0.0127	0.0941	0.0011
1	rs4912035	19364415	1.16	0.00852198573445534	1.03	0.0212444876357053	0.0800508557346416	0.193860061239664	0.0236	0.0211	0.0126	0.0024	0.1904	0.0041	0.0025	0.0523	9e-04	0.1111	0.1463	0.0231	0.0024	0.105	0.012	0.0013	0.0044	0.0026	8e-04	0.0425	0.0272	0.0315	0.0682	0.0127	0.0942	0.0011
1	rs12410383	19373360	1.16	0.00852198573445534	1.03	0.0212444876357053	0.0754844320576057	0.227659807517001	0.0237	0.0213	0.0125	0.0024	0.1901	0.0041	0.0025	0.0521	0.001	0.1112	0.1462	0.0229	0.0025	0.106	0.0116	0.0013	0.0044	0.0026	9e-04	0.0425	0.0268	0.0317	0.0677	0.0126	0.0943	0.0013
1	rs6683868	19375841	1.16	0.00852198573445534	1.02	0.0262527243843747	0.0754413610719139	0.228969909277093	0.0237	0.0213	0.0125	0.0024	0.19	0.0041	0.0025	0.0521	0.001	0.1113	0.1462	0.0229	0.0025	0.1062	0.0115	0.0013	0.0044	0.0026	9e-04	0.0425	0.0267	0.0317	0.0676	0.0126	0.0943	0.0013
1	rs4911972	19383877	1.16	0.00852198573445534	1.02	0.0262527243843747	0.0782520417834099	0.311743930993851	0.0238	0.0216	0.0124	0.0024	0.1904	0.004	0.0024	0.052	0.0011	0.1119	0.1458	0.0225	0.0025	0.108	0.0107	0.0012	0.0043	0.0026	0.0014	0.0425	0.0263	0.0318	0.0669	0.0122	0.0944	0.0015
1	rs77894461	19385772	1.15	0.0106843226579577	1.02	0.0262527243843747	0.0899469228028622	0.323475272943134	0.024	0.0217	0.0124	0.0023	0.1905	0.0039	0.0023	0.052	0.001	0.1119	0.1458	0.0223	0.0024	0.1082	0.0106	0.0011	0.0042	0.0026	0.0014	0.0426	0.0262	0.0318	0.0668	0.0122	0.0944	0.0016
1	rs942185	19386436	1.15	0.0106843226579577	1.02	0.0262527243843747	0.0924014871051624	0.320560769884433	0.024	0.0218	0.0124	0.0023	0.1905	0.0039	0.0023	0.052	0.001	0.112	0.1458	0.0222	0.0024	0.1083	0.0106	0.0011	0.0042	0.0026	0.0014	0.0426	0.0262	0.0317	0.0667	0.0122	0.0945	0.0016
1	rs76851085	19392203	1.15	0.0106843226579577	1.02	0.0262527243843747	0.0950724964915257	0.331407455090341	0.0241	0.0218	0.0126	0.0025	0.1904	0.0037	0.0023	0.0519	0.001	0.1122	0.1461	0.022	0.0023	0.109	0.0102	0.001	0.0041	0.0026	0.0014	0.0428	0.0263	0.0319	0.0664	0.0122	0.094	0.0016
1	rs72649592	19397229	1.15	0.0106843226579577	1.01	0.0321931958856115	0.101258290893605	0.363307560459478	0.0242	0.0218	0.0126	0.0026	0.1904	0.0037	0.0023	0.0518	9e-04	0.1122	0.1462	0.0219	0.0023	0.1092	0.0101	0.001	0.0041	0.0027	0.0013	0.0429	0.0263	0.0319	0.0663	0.0121	0.094	0.0016
1	rs4912042	19397576	1.15	0.0106843226579577	1	0.0391838568150044	0.101336188013685	0.365321099287095	0.0242	0.0218	0.0126	0.0026	0.1904	0.0037	0.0023	0.0518	9e-04	0.1122	0.1462	0.0219	0.0023	0.1092	0.0101	0.001	0.0041	0.0027	0.0013	0.0429	0.0263	0.0319	0.0663	0.0121	0.094	0.0016
1	rs112516138	19405654	1.15	0.0106843226579577	1	0.0391838568150044	0.104112587421564	0.375943519655592	0.0242	0.0219	0.0126	0.0026	0.1901	0.0036	0.0023	0.0518	9e-04	0.1123	0.1464	0.0218	0.0023	0.1093	0.01	0.001	0.004	0.0027	0.0013	0.043	0.0263	0.0319	0.0663	0.0121	0.094	0.0016
1	rs78554758	19407444	1.15	0.0106843226579577	0.99	0.0473477484867341	0.107419920326134	0.398344180711988	0.0241	0.0219	0.0126	0.0027	0.1899	0.0036	0.0022	0.0518	9e-04	0.1123	0.1466	0.0218	0.0022	0.1093	0.0099	0.001	0.004	0.0028	0.0013	0.043	0.0263	0.0319	0.0664	0.0121	0.0941	0.0016
1	rs2313508	19411500	1.15	0.0106843226579577	0.99	0.0473477484867341	0.112058792538599	0.43782194431907	0.0241	0.0219	0.0126	0.0027	0.1897	0.0035	0.0022	0.0517	9e-04	0.1124	0.1469	0.0218	0.0022	0.1095	0.0098	9e-04	0.004	0.0028	0.0013	0.0431	0.0263	0.0319	0.0664	0.0121	0.0941	0.0016
1	rs72651009	19412231	1.15	0.0106843226579577	0.99	0.0473477484867341	0.112307761729348	0.446049593859818	0.0241	0.0219	0.0126	0.0027	0.1897	0.0035	0.0022	0.0517	9e-04	0.1124	0.1469	0.0218	0.0022	0.1095	0.0098	9e-04	0.004	0.0028	0.0013	0.0431	0.0263	0.0319	0.0664	0.0121	0.0941	0.0016
1	rs12584	19413261	1.15	0.0106843226579577	0.99	0.0473477484867341	0.112418524039315	0.456324046283904	0.0241	0.0219	0.0126	0.0027	0.1897	0.0035	0.0022	0.0517	9e-04	0.1124	0.1469	0.0218	0.0022	0.1095	0.0098	9e-04	0.004	0.0028	0.0014	0.0431	0.0263	0.0319	0.0664	0.012	0.0941	0.0016
1	rs55710223	19413544	1.15	0.0106843226579577	0.99	0.0473477484867341	0.111920623482077	0.454585070589994	0.0241	0.0219	0.0126	0.0027	0.1897	0.0035	0.0022	0.0517	9e-04	0.1124	0.1469	0.0218	0.0022	0.1095	0.0098	9e-04	0.004	0.0028	0.0013	0.0431	0.0263	0.0319	0.0664	0.012	0.0941	0.0016
1	rs56315117	19417204	1.15	0.0106843226579577	0.98	0.0568119256469769	0.110435091599307	0.447114185116206	0.0241	0.0219	0.0126	0.0027	0.1896	0.0034	0.0021	0.0517	9e-04	0.1124	0.1469	0.0219	0.0023	0.1096	0.0098	9e-04	0.0039	0.0028	0.0013	0.0431	0.0263	0.032	0.0664	0.012	0.0941	0.0016
1	rs34627121	19422191	1.15	0.0106843226579577	0.98	0.0568119256469769	0.109587818096263	0.448179448481778	0.0241	0.0219	0.0126	0.0027	0.1896	0.0034	0.0021	0.0517	9e-04	0.1124	0.1468	0.0219	0.0023	0.1097	0.0098	9e-04	0.0039	0.0028	0.0013	0.0431	0.0263	0.032	0.0664	0.0121	0.0941	0.0016
1	rs79812602	19433669	1.15	0.0106843226579577	0.98	0.0568119256469769	0.108040445019331	0.462491324204394	0.0241	0.0219	0.0126	0.0026	0.1894	0.0033	0.0021	0.0517	9e-04	0.1124	0.1469	0.022	0.0023	0.1098	0.0098	9e-04	0.0039	0.0029	0.0013	0.0432	0.0262	0.032	0.0664	0.0121	0.0941	0.0016
1	rs77738095	19448089	1.14	0.0132988856882812	0.98	0.0568119256469769	0.107716416707817	0.466255918222562	0.0242	0.022	0.0127	0.0026	0.1893	0.0033	0.0021	0.0516	9e-04	0.1125	0.1469	0.022	0.0023	0.1099	0.0098	9e-04	0.0039	0.0029	0.0014	0.0432	0.0262	0.032	0.0664	0.0121	0.0941	0.0016
1	rs77827949	19462398	1.14	0.0132988856882812	0.98	0.0568119256469769	0.110435091599307	0.463834905424279	0.0242	0.022	0.0127	0.0026	0.1891	0.0033	0.0021	0.0516	0.001	0.1125	0.147	0.022	0.0023	0.11	0.0098	9e-04	0.0039	0.0029	0.0014	0.0433	0.0262	0.032	0.0663	0.0121	0.0941	0.0016
1	rs4912050	19470662	1.14	0.0132988856882812	0.98	0.0568119256469769	0.107527678594159	0.463834905424279	0.0244	0.022	0.0127	0.0026	0.1891	0.0033	0.0021	0.0516	0.001	0.1125	0.147	0.022	0.0023	0.11	0.0098	9e-04	0.0039	0.0028	0.0014	0.0433	0.0262	0.0319	0.0663	0.0121	0.094	0.0016
1	rs12565575	19475792	1.14	0.0132988856882812	0.98	0.0568119256469769	0.108338000712112	0.463297350503454	0.0244	0.022	0.0127	0.0026	0.1891	0.0034	0.0021	0.0516	0.001	0.1125	0.1469	0.022	0.0023	0.1101	0.0098	9e-04	0.0039	0.0028	0.0013	0.0433	0.0262	0.0319	0.0663	0.0121	0.094	0.0016
1	rs114158465	19481906	1.14	0.0132988856882812	0.98	0.0568119256469769	0.107500732749268	0.460746196235528	0.0244	0.022	0.0127	0.0026	0.189	0.0034	0.0021	0.0516	0.001	0.1125	0.1469	0.022	0.0023	0.1101	0.0098	9e-04	0.0039	0.0028	0.0013	0.0433	0.0262	0.0319	0.0662	0.0121	0.094	0.0016
1	rs16862578	19499560	1.14	0.0132988856882812	0.98	0.0568119256469769	0.107635503829467	0.463297350503454	0.0244	0.022	0.0126	0.0026	0.189	0.0034	0.0021	0.0516	0.001	0.1125	0.147	0.022	0.0023	0.1101	0.0098	9e-04	0.0039	0.0028	0.0013	0.0434	0.0262	0.0319	0.0662	0.0121	0.094	0.0016
1	rs35866479	19500287	1.14	0.0132988856882812	0.98	0.0568119256469769	0.107608541242039	0.463431723938066	0.0244	0.022	0.0126	0.0026	0.189	0.0034	0.0021	0.0516	0.001	0.1125	0.147	0.022	0.0023	0.1101	0.0098	9e-04	0.0039	0.0028	0.0013	0.0434	0.0262	0.0319	0.0662	0.0121	0.094	0.0016
1	rs1009806	19500551	1.14	0.0132988856882812	0.98	0.0568119256469769	0.107581582840425	0.463297350503454	0.0244	0.022	0.0126	0.0026	0.189	0.0034	0.0021	0.0516	0.001	0.1125	0.147	0.022	0.0023	0.1101	0.0098	9e-04	0.0039	0.0028	0.0013	0.0434	0.0262	0.0319	0.0662	0.0121	0.094	0.0016
1	rs10799734	19519782	1.14	0.0132988856882812	0.98	0.0568119256469769	0.105758224865632	0.442328836132061	0.0244	0.022	0.0127	0.0026	0.1889	0.0034	0.0022	0.0515	0.001	0.1125	0.1468	0.022	0.0023	0.1101	0.0098	9e-04	0.0039	0.0028	0.0013	0.0434	0.0263	0.0319	0.0663	0.012	0.094	0.0016
1	rs181963496	19520260	1.14	0.0132988856882812	0.98	0.0568119256469769	0.105678227782107	0.44073676486289	0.0244	0.022	0.0126	0.0026	0.1888	0.0034	0.0022	0.0515	0.001	0.1125	0.1468	0.022	0.0023	0.1101	0.0098	9e-04	0.0039	0.0028	0.0013	0.0434	0.0263	0.0319	0.0663	0.012	0.094	0.0016
1	rs4147449	19540462	1.14	0.0132988856882812	0.98	0.0568119256469769	0.104747705347177	0.45244719715075	0.0244	0.022	0.0126	0.0026	0.1885	0.0034	0.0022	0.0515	0.0011	0.1125	0.1467	0.0221	0.0024	0.1102	0.0097	0.001	0.0039	0.0028	0.0013	0.0435	0.0263	0.0319	0.0664	0.012	0.0939	0.0016
1	rs4911979	19540663	1.14	0.0132988856882812	0.98	0.0568119256469769	0.104853791959419	0.455387457505408	0.0244	0.022	0.0126	0.0026	0.1885	0.0034	0.0022	0.0515	0.0011	0.1125	0.1467	0.0221	0.0024	0.1102	0.0097	0.001	0.0039	0.0028	0.0013	0.0435	0.0263	0.0319	0.0664	0.012	0.0939	0.0016
1	rs710870	19549759	1.14	0.0132988856882812	0.98	0.0568119256469769	0.105918331826977	0.452180149977879	0.0245	0.0221	0.0126	0.0026	0.1882	0.0034	0.0022	0.0514	0.0011	0.1125	0.1467	0.0221	0.0024	0.1103	0.0097	0.001	0.0039	0.0029	0.0013	0.0435	0.0263	0.0319	0.0663	0.012	0.0938	0.0017
1	rs12565770	19555060	1.14	0.0132988856882812	0.98	0.0568119256469769	0.108013419630442	0.463834905424279	0.0244	0.0221	0.0127	0.0027	0.1874	0.0035	0.0022	0.0514	0.0011	0.1129	0.1468	0.0221	0.0024	0.1103	0.0097	0.001	0.0039	0.0029	0.0013	0.0438	0.0263	0.032	0.0661	0.0118	0.0938	0.0017
1	rs709683	19565344	1.14	0.0132988856882812	0.98	0.0568119256469769	0.115575387819427	0.464372623407387	0.0244	0.0221	0.0127	0.0028	0.1872	0.0035	0.0023	0.0515	0.0011	0.1133	0.1467	0.0221	0.0023	0.1101	0.0096	0.0011	0.0039	0.0029	0.0013	0.044	0.0264	0.0321	0.0659	0.0117	0.0939	0.0017
1	rs710865	19568972	1.14	0.0132988856882812	0.98	0.0568119256469769	0.115970250232066	0.458600724416322	0.0243	0.0221	0.0127	0.0028	0.1873	0.0035	0.0023	0.0516	0.0011	0.1133	0.1468	0.0221	0.0023	0.1101	0.0095	0.0011	0.0039	0.0029	0.0013	0.044	0.0264	0.0321	0.0659	0.0116	0.0939	0.0016
1	rs79552082	19577330	1.13	0.0164362283145484	0.98	0.0568119256469769	0.126200426766486	0.406365794144653	0.024	0.022	0.0127	0.0028	0.1866	0.0036	0.0024	0.0517	0.0011	0.1138	0.1465	0.022	0.0024	0.1105	0.0095	0.0012	0.004	0.0029	0.0013	0.0447	0.0266	0.0324	0.0652	0.011	0.0937	0.0016
1	rs76779645	19584030	1.13	0.0164362283145484	0.98	0.0568119256469769	0.129617205182287	0.404161956150176	0.0239	0.0219	0.0127	0.0028	0.1866	0.0036	0.0024	0.0518	0.0011	0.1139	0.1464	0.022	0.0024	0.1106	0.0095	0.0012	0.0041	0.0029	0.0013	0.0448	0.0267	0.0325	0.0651	0.0109	0.0936	0.0016
1	Affx-6430994	19586294	1.13	0.0164362283145484	0.98	0.0568119256469769	0.131925809108804	0.406236065819739	0.0239	0.0219	0.0128	0.0028	0.1865	0.0036	0.0024	0.0518	0.0011	0.114	0.1464	0.022	0.0024	0.1107	0.0095	0.0012	0.0041	0.0029	0.0013	0.0449	0.0267	0.0325	0.0651	0.0108	0.0936	0.0016
1	rs4912058	19586967	1.13	0.0164362283145484	0.98	0.0568119256469769	0.133488816549037	0.406365794144653	0.0239	0.0219	0.0128	0.0028	0.1864	0.0036	0.0024	0.0518	0.0011	0.114	0.1463	0.022	0.0024	0.1106	0.0095	0.0012	0.0041	0.0029	0.0013	0.045	0.0267	0.0325	0.0652	0.0108	0.0936	0.0016
1	rs116049134	19593748	1.13	0.0164362283145484	0.96	0.0801626552665664	0.133304357140827	0.41247575970419	0.0238	0.0219	0.0128	0.0028	0.1862	0.0037	0.0024	0.0518	0.0011	0.114	0.1461	0.0221	0.0024	0.1106	0.0095	0.0012	0.0041	0.003	0.0013	0.045	0.0266	0.0326	0.0656	0.0108	0.0935	0.0016
1	rs1738023	19611241	1.13	0.0164362283145484	0.96	0.0801626552665664	0.146133448619821	0.362427630360513	0.0236	0.0216	0.0128	0.0029	0.1856	0.0037	0.0025	0.0521	0.0011	0.1143	0.1455	0.0225	0.0024	0.1111	0.0096	0.0013	0.0041	0.0034	0.0013	0.0452	0.026	0.0328	0.065	0.011	0.0933	0.0016
1	rs76725077	19611760	1.13	0.0164362283145484	0.96	0.0801626552665664	0.140770999703219	0.34644548006764	0.0236	0.0216	0.013	0.0029	0.1856	0.0037	0.0025	0.0521	0.0011	0.1143	0.1454	0.0225	0.0024	0.111	0.0096	0.0013	0.0041	0.0034	0.0013	0.0452	0.026	0.0328	0.0649	0.011	0.0934	0.0016
1	rs2231198	19612477	1.13	0.0164362283145484	0.96	0.0801626552665664	0.140866276566377	0.345205609135488	0.0236	0.0216	0.013	0.0029	0.1856	0.0037	0.0025	0.0521	0.0011	0.1143	0.1454	0.0225	0.0024	0.1109	0.0096	0.0013	0.0041	0.0034	0.0013	0.0452	0.0261	0.0328	0.0649	0.011	0.0934	0.0016
1	rs12133034	19622270	1.12	0.0201729039058691	0.96	0.0801626552665664	0.133765793844136	0.293505109976614	0.0236	0.0215	0.013	0.0029	0.1855	0.0037	0.0025	0.0522	0.0011	0.1143	0.1453	0.0225	0.0025	0.111	0.0097	0.0013	0.0041	0.0034	0.0013	0.0452	0.0261	0.0329	0.0648	0.011	0.0931	0.0016
1	rs72651448	19630293	1.12	0.0201729039058691	0.94	0.110289943288055	0.133120051412905	0.283400194839941	0.0236	0.0215	0.0131	0.003	0.1855	0.0037	0.0025	0.0522	0.001	0.1143	0.1452	0.0225	0.0024	0.1111	0.0097	0.0013	0.0041	0.0034	0.0013	0.0452	0.0262	0.033	0.0647	0.0111	0.093	0.0016
1	rs3828102	19632332	1.12	0.0201729039058691	0.92	0.14824156235026	0.133950637517436	0.281998811628189	0.0236	0.0215	0.0131	0.003	0.1855	0.0037	0.0025	0.0522	0.001	0.1143	0.1451	0.0225	0.0024	0.1111	0.0097	0.0013	0.0041	0.0034	0.0013	0.0452	0.0262	0.0331	0.0647	0.0111	0.0929	0.0016
1	rs7525784	19635377	1.12	0.0201729039058691	0.92	0.14824156235026	0.132813216671192	0.288674221462003	0.0236	0.0215	0.0131	0.003	0.1855	0.0038	0.0026	0.0522	0.001	0.1142	0.1449	0.0225	0.0024	0.1111	0.0097	0.0013	0.0041	0.0034	0.0014	0.0451	0.0263	0.0331	0.0647	0.0111	0.0929	0.0016
1	rs3762394	19636169	1.12	0.0201729039058691	0.92	0.14824156235026	0.140010172606676	0.274676643839092	0.0236	0.0215	0.0131	0.0031	0.1855	0.0038	0.0026	0.0522	0.001	0.114	0.1446	0.0226	0.0023	0.111	0.0097	0.0014	0.0041	0.0035	0.0015	0.0451	0.0264	0.0332	0.0646	0.0112	0.0928	0.0017
1	rs4911983	19638090	1.11	0.0245911388883176	0.92	0.14824156235026	0.493751252861543	0.28001716471745	0.0235	0.0219	0.0137	0.0039	0.1853	0.0025	0.0032	0.0531	0.0012	0.1133	0.139	0.0227	0.0023	0.1109	0.0099	0.0017	0.0041	0.0051	0.0027	0.045	0.0269	0.0339	0.0632	0.0134	0.0911	0.0026
1	rs2227295	19638309	1.11	0.0245911388883176	0.92	0.14824156235026	0.505729037463347	0.283166483432737	0.0235	0.0218	0.0138	0.004	0.1852	0.0025	0.0033	0.0532	0.0012	0.1132	0.1389	0.0227	0.0023	0.1108	0.01	0.0017	0.0041	0.0051	0.0028	0.0451	0.027	0.0339	0.0632	0.0135	0.0909	0.0026
1	rs2231192	19639309	1.11	0.0245911388883176	0.92	0.14824156235026	0.495633302986362	0.258393372625069	0.0234	0.0217	0.0138	0.0041	0.1849	0.0025	0.0033	0.0533	0.0012	0.1131	0.139	0.0226	0.0023	0.111	0.0101	0.0017	0.0041	0.0051	0.0027	0.0451	0.0269	0.034	0.063	0.0135	0.0908	0.0026
1	rs12138571	19642673	1.1	0.0297783867163545	0.91	0.170469891558667	0.489123620233052	0.235667061808882	0.0232	0.0213	0.014	0.0042	0.1842	0.0027	0.0036	0.0539	0.0012	0.1128	0.1393	0.0225	0.0024	0.1117	0.0104	0.0018	0.0043	0.0053	0.0026	0.045	0.0269	0.0342	0.0622	0.0136	0.0903	0.0026
1	rs12140547	19644218	1.1	0.0297783867163545	0.91	0.170469891558667	0.490622171049186	0.235446497019271	0.0232	0.0213	0.014	0.0042	0.1841	0.0027	0.0036	0.0539	0.0012	0.1128	0.1393	0.0225	0.0024	0.1117	0.0104	0.0018	0.0043	0.0053	0.0026	0.045	0.0269	0.0342	0.0622	0.0136	0.0903	0.0026
1	rs12146076	19645355	1.1	0.0297783867163545	0.91	0.170469891558667	0.489498050519832	0.233794382761403	0.0232	0.0213	0.014	0.0042	0.1841	0.0027	0.0036	0.0539	0.0012	0.1128	0.1393	0.0225	0.0024	0.1117	0.0104	0.0018	0.0043	0.0053	0.0026	0.045	0.0269	0.0342	0.0622	0.0136	0.0903	0.0026
1	rs214313	19648390	1.1	0.0297783867163545	0.91	0.170469891558667	0.479807884445341	0.210428719324643	0.0231	0.021	0.0141	0.0044	0.1834	0.0028	0.0037	0.0542	0.0012	0.1123	0.1391	0.0226	0.0024	0.1126	0.0106	0.0019	0.0043	0.0054	0.0025	0.045	0.0269	0.0343	0.0618	0.0137	0.0903	0.0026
1	rs214322	19663083	1.09	0.0358267755764475	0.91	0.170469891558667	0.477708377737803	0.189738499501101	0.023	0.0208	0.0141	0.0045	0.183	0.0029	0.0037	0.0546	0.0013	0.1117	0.1388	0.0226	0.0025	0.1127	0.0108	0.002	0.0044	0.0055	0.0025	0.0451	0.0267	0.0344	0.0617	0.0138	0.0904	0.0027
1	rs2027508	19666599	1.09	0.0358267755764475	0.91	0.170469891558667	0.467277941520798	0.185647165013415	0.023	0.0207	0.0141	0.0045	0.1829	0.003	0.0037	0.0546	0.0013	0.1117	0.1387	0.0226	0.0025	0.1127	0.0108	0.002	0.0044	0.0055	0.0026	0.0451	0.0267	0.0344	0.0617	0.0138	0.0905	0.0027
1	rs2268809	19667552	1.09	0.0358267755764475	0.91	0.170469891558667	0.471743175272755	0.182294833329687	0.023	0.0207	0.0141	0.0045	0.1829	0.003	0.0037	0.0546	0.0013	0.1117	0.1387	0.0226	0.0025	0.1126	0.0108	0.002	0.0045	0.0055	0.0026	0.0451	0.0267	0.0345	0.0617	0.0139	0.0905	0.0027
1	rs12124339	19670010	1.09	0.0358267755764475	0.91	0.170469891558667	0.466362989814313	0.174954125875564	0.023	0.0207	0.0141	0.0045	0.1828	0.003	0.0037	0.0546	0.0013	0.1116	0.1387	0.0226	0.0025	0.1126	0.0108	0.002	0.0045	0.0055	0.0026	0.0452	0.0267	0.0345	0.0617	0.0139	0.0904	0.0027
1	rs114197650	19671494	1.09	0.0358267755764475	0.91	0.170469891558667	0.46807160660692	0.178058685953681	0.023	0.0207	0.0141	0.0045	0.1828	0.003	0.0037	0.0546	0.0013	0.1116	0.1387	0.0226	0.0025	0.1126	0.0108	0.002	0.0045	0.0055	0.0026	0.0452	0.0267	0.0345	0.0617	0.0139	0.0903	0.0027
1	rs78913059	19684980	1.08	0.0428324673547855	0.91	0.170469891558667	0.471375390136144	0.140340967751042	0.0224	0.0204	0.0145	0.0051	0.1815	0.0035	0.0042	0.056	0.0013	0.1113	0.1393	0.023	0.0024	0.1117	0.011	0.0022	0.0049	0.0055	0.0025	0.0455	0.0266	0.0347	0.0625	0.0141	0.0871	0.0027
1	rs114108232	19688675	1.08	0.0428324673547855	0.91	0.170469891558667	0.474198640521496	0.139050785882114	0.0224	0.0204	0.0145	0.0051	0.1814	0.0035	0.0042	0.056	0.0013	0.1113	0.1392	0.023	0.0024	0.1117	0.0111	0.0022	0.0049	0.0055	0.0025	0.0455	0.0265	0.0348	0.0625	0.0141	0.0871	0.0027
1	rs78475593	19697237	1.08	0.0428324673547855	0.91	0.170469891558667	0.478634080331408	0.140064134304325	0.0223	0.0204	0.0145	0.0051	0.1813	0.0036	0.0042	0.0561	0.0013	0.1113	0.1392	0.023	0.0024	0.1116	0.0111	0.0022	0.0049	0.0055	0.0025	0.0455	0.0265	0.0348	0.0625	0.0141	0.087	0.0027
1	rs884074	19699313	1.08	0.0428324673547855	0.91	0.170469891558667	0.482903499228133	0.133843103909658	0.0223	0.0204	0.0146	0.0051	0.1813	0.0036	0.0042	0.0561	0.0013	0.1113	0.1392	0.023	0.0024	0.1116	0.0111	0.0022	0.005	0.0055	0.0025	0.0455	0.0265	0.0348	0.0626	0.0141	0.0869	0.0027
1	rs3748753	19701015	1.08	0.0428324673547855	0.91	0.170469891558667	0.498651751225488	0.138682962107109	0.0223	0.0204	0.0146	0.0051	0.1813	0.0036	0.0042	0.0561	0.0013	0.1113	0.1392	0.023	0.0024	0.1116	0.0111	0.0022	0.005	0.0055	0.0025	0.0455	0.0265	0.0348	0.0626	0.0141	0.0868	0.0027
1	rs116555640	19709334	1.08	0.0428324673547855	0.91	0.170469891558667	0.485635611166843	0.129425089351059	0.0223	0.0204	0.0146	0.0052	0.1813	0.0036	0.0042	0.0562	0.0013	0.1113	0.1392	0.0231	0.0024	0.1116	0.0111	0.0022	0.005	0.0055	0.0025	0.0456	0.0265	0.0348	0.0626	0.0142	0.0868	0.0027
1	rs7667	19718824	1.08	0.0428324673547855	0.91	0.170469891558667	0.470028038736963	0.12656961955527	0.0222	0.0203	0.0146	0.0052	0.1812	0.0036	0.0043	0.0563	0.0012	0.1115	0.1392	0.0232	0.0023	0.1117	0.011	0.0022	0.005	0.0054	0.0025	0.0457	0.0263	0.0347	0.0627	0.0143	0.0868	0.0026
1	rs115859193	19722082	1.08	0.0428324673547855	0.91	0.170469891558667	0.445561217484336	0.118927376045535	0.0222	0.0202	0.0146	0.0052	0.1812	0.0036	0.0043	0.0564	0.0012	0.1115	0.1392	0.0232	0.0023	0.1118	0.011	0.0022	0.005	0.0053	0.0024	0.0458	0.0262	0.0347	0.0627	0.0143	0.0867	0.0026
1	rs76090114	19737535	1.08	0.0428324673547855	0.91	0.170469891558667	0.39862338775068	0.0981539405805051	0.0221	0.0201	0.0147	0.0052	0.1812	0.0036	0.0044	0.0567	0.0011	0.112	0.1392	0.0232	0.0022	0.1121	0.0109	0.0022	0.005	0.0051	0.0022	0.0459	0.0262	0.0347	0.0627	0.0142	0.0867	0.0025
1	rs35542350	19756653	1.08	0.0428324673547855	0.9	0.195029827813683	0.340588589427075	0.0740880721507569	0.0219	0.0195	0.0148	0.0052	0.1813	0.0036	0.0046	0.0574	9e-04	0.113	0.1389	0.0233	0.0019	0.1127	0.0108	0.0022	0.005	0.0046	0.0017	0.0462	0.0261	0.0348	0.0626	0.014	0.0866	0.0021
1	rs10917449	19756869	1.08	0.0428324673547855	0.9	0.195029827813683	0.217190008485221	0.0596148816825513	0.0219	0.0195	0.0149	0.0052	0.1813	0.0036	0.0047	0.0574	9e-04	0.1131	0.139	0.0232	0.0019	0.1127	0.0108	0.0022	0.005	0.0039	0.0017	0.0462	0.0261	0.0349	0.0625	0.0146	0.0866	0.0021
1	rs12045440	19765518	1.08	0.0428324673547855	0.89	0.222038712392691	0.208631584171243	0.0606708402544973	0.0218	0.0193	0.0149	0.0053	0.1813	0.0037	0.0047	0.0575	0.001	0.1134	0.139	0.0232	0.0019	0.1127	0.0107	0.0022	0.005	0.0038	0.0015	0.0462	0.0261	0.0348	0.0625	0.0146	0.0866	0.0021
1	rs72653943	19772363	1.08	0.0428324673547855	0.89	0.222038712392691	0.163043705867956	0.0600758931358558	0.0217	0.019	0.0151	0.0052	0.1813	0.0037	0.0047	0.0578	0.001	0.1134	0.1392	0.0232	0.0019	0.113	0.0107	0.0023	0.005	0.0035	0.0014	0.0462	0.0259	0.0349	0.0626	0.0146	0.0865	0.002
1	rs79308175	19775375	1.08	0.0428324673547855	0.89	0.222038712392691	0.14226810091584	0.0705940384961114	0.0216	0.0188	0.0152	0.0052	0.1812	0.0037	0.0047	0.0579	0.001	0.1133	0.1392	0.0234	0.002	0.1131	0.0108	0.0023	0.0051	0.0033	0.0013	0.0462	0.0258	0.0349	0.0626	0.0146	0.0864	0.002
1	rs61765077	19785992	1.08	0.0428324673547855	0.88	0.251609301083599	0.129647421720147	0.0595491463619057	0.0216	0.0187	0.0152	0.0052	0.1811	0.0037	0.0047	0.0581	0.001	0.1133	0.1391	0.0235	0.002	0.1131	0.0108	0.0024	0.0051	0.0033	0.0012	0.0462	0.0258	0.0349	0.0626	0.0146	0.0863	0.0019
1	rs12755497	19792562	1.07	0.0508949488002241	0.88	0.251609301083599	0.0973097241427134	0.0502886469647399	0.0214	0.0185	0.0155	0.0052	0.1808	0.0037	0.0048	0.0585	0.001	0.1132	0.139	0.0239	0.002	0.1134	0.011	0.0025	0.0051	0.003	0.0011	0.0461	0.0257	0.0349	0.0626	0.0146	0.0861	0.0019
1	rs72653963	19795831	1.07	0.0508949488002241	0.88	0.251609301083599	0.0878422967945644	0.0518881570009337	0.0214	0.0183	0.0156	0.0052	0.1807	0.0037	0.0048	0.0586	0.0011	0.1132	0.139	0.024	0.002	0.1135	0.011	0.0025	0.0052	0.0028	0.001	0.0461	0.0256	0.0351	0.0626	0.0146	0.0861	0.0018
1	rs10799816	19795951	1.07	0.0508949488002241	0.88	0.251609301083599	0.0860266312763397	0.0512703801596862	0.0214	0.0183	0.0156	0.0052	0.1807	0.0037	0.0048	0.0586	0.0011	0.1132	0.139	0.024	0.0021	0.1135	0.011	0.0025	0.0052	0.0028	0.001	0.0461	0.0256	0.0351	0.0625	0.0146	0.0861	0.0018
1	rs4912105	19800954	1.07	0.0508949488002241	0.88	0.251609301083599	0.0793370728142618	0.0585015898902488	0.0213	0.0181	0.0158	0.0052	0.1803	0.0038	0.0049	0.0587	0.0011	0.1132	0.1388	0.0242	0.0019	0.1139	0.0112	0.0027	0.0053	0.0024	8e-04	0.0457	0.0258	0.0352	0.0624	0.0147	0.0861	0.0017
1	rs6669110	19809002	1.06	0.0601162778244188	0.88	0.251609301083599	0.036753126357695	0.0183233797119681	0.0212	0.0182	0.0166	0.0052	0.1781	0.0041	0.0053	0.0585	0.0013	0.1125	0.1375	0.0248	0.002	0.1152	0.0122	0.0033	0.0056	0.0024	0.001	0.0446	0.0259	0.0357	0.0619	0.0149	0.0857	0.0018
1	rs6664461	19809171	1.06	0.0601162778244188	0.88	0.251609301083599	0.036633598800131	0.0223825980978101	0.0211	0.0182	0.0166	0.0052	0.1782	0.0041	0.0053	0.0585	0.0013	0.1126	0.1376	0.0248	0.002	0.1154	0.0121	0.0033	0.0056	0.0024	0.001	0.0445	0.0258	0.0357	0.062	0.0149	0.0853	0.0018
1	rs6669496	19809385	1.06	0.0601162778244188	0.88	0.251609301083599	0.0369262539751678	0.0225091570538421	0.0211	0.0182	0.0167	0.0052	0.1781	0.0041	0.0053	0.0584	0.0013	0.1125	0.1377	0.0248	0.002	0.1154	0.0122	0.0033	0.0056	0.0024	0.001	0.0445	0.0258	0.0359	0.0618	0.0149	0.0853	0.0018
1	rs10917461	19809758	1.06	0.0601162778244188	0.88	0.251609301083599	0.0355959573083955	0.0196854503854044	0.021	0.0183	0.0167	0.0052	0.1779	0.0041	0.0053	0.0585	0.0013	0.1126	0.1376	0.0249	0.002	0.1156	0.0123	0.0033	0.0055	0.0024	0.001	0.0445	0.0258	0.0359	0.0618	0.0149	0.0852	0.0018
1	rs66657441	19811652	1.05	0.0706003084525404	0.88	0.251609301083599	0.0338577931190363	0.0124258456638131	0.0206	0.0185	0.0168	0.005	0.1762	0.004	0.0053	0.0588	0.0013	0.113	0.137	0.0253	0.002	0.1164	0.0125	0.0033	0.0055	0.0023	0.001	0.0449	0.0257	0.0362	0.0622	0.0146	0.085	0.0017
1	rs56114106	19816730	1.03	0.0957762513390589	0.88	0.251609301083599	0.0451745629423747	0.00210590177211573	0.0199	0.0191	0.017	0.0047	0.1712	0.0037	0.0053	0.0592	0.0012	0.1139	0.1364	0.0265	0.0018	0.1188	0.0137	0.0032	0.0055	0.0022	0.0011	0.0463	0.0258	0.0374	0.0626	0.0143	0.0832	0.0014
1	rs60993504	19819745	1.01	0.127260826833158	0.88	0.251609301083599	0.0597449357783728	0.000719840729387122	0.0195	0.0194	0.0176	0.0045	0.1688	0.0035	0.0052	0.0595	0.0011	0.1139	0.1361	0.0277	0.0018	0.1197	0.0142	0.0032	0.0056	0.0021	0.0011	0.0468	0.0257	0.0381	0.063	0.0143	0.0818	0.0013
1	rs1995311	19820119	1.01	0.127260826833158	0.88	0.251609301083599	0.0568001434652384	0.000344234037075963	0.0195	0.0194	0.0176	0.0045	0.1687	0.0035	0.0052	0.0595	0.0011	0.1138	0.1362	0.0277	0.0018	0.1197	0.0142	0.0032	0.0056	0.0021	0.0011	0.0468	0.0257	0.0381	0.063	0.0143	0.0818	0.0013
1	rs16822413	19822813	1	0.145626599290586	0.88	0.251609301083599	0.0573380274017898	0.000353069153315392	0.0195	0.0194	0.0176	0.0045	0.1687	0.0035	0.0052	0.0594	0.0011	0.1138	0.1364	0.0278	0.0017	0.1197	0.0141	0.0031	0.0056	0.0021	0.0011	0.0469	0.0256	0.0382	0.0631	0.0143	0.0817	0.0012
1	rs66613305	19831227	1	0.145626599290586	0.88	0.251609301083599	0.0578069250135162	0.000490570865095001	0.0194	0.0194	0.0176	0.0044	0.1687	0.0035	0.0052	0.0594	0.0011	0.1139	0.1364	0.0278	0.0017	0.1197	0.0141	0.0031	0.0056	0.0021	0.0011	0.0469	0.0256	0.0382	0.0631	0.0143	0.0818	0.0012
1	rs10799824	19841174	1	0.145626599290586	0.88	0.251609301083599	0.0556462789224425	0.000667383991389218	0.0194	0.0194	0.0178	0.0043	0.1683	0.0034	0.005	0.0593	0.0011	0.1139	0.1365	0.0282	0.0017	0.1193	0.0142	0.003	0.0055	0.002	0.001	0.0469	0.0255	0.0385	0.0634	0.0144	0.082	0.0011
1	rs10917468	19843354	1	0.145626599290586	0.87	0.283849475516541	0.054961522178725	0.00058694070541214	0.0194	0.0194	0.0179	0.0043	0.1682	0.0034	0.005	0.0593	0.001	0.1139	0.1365	0.0282	0.0017	0.1193	0.0143	0.003	0.0055	0.002	0.001	0.0469	0.0255	0.0385	0.0634	0.0144	0.0821	0.0011
1	rs10917475	19860697	1	0.145626599290586	0.87	0.283849475516541	0.0487277185147827	0.000469327338919269	0.0193	0.0195	0.0179	0.0041	0.1678	0.0034	0.0049	0.0589	9e-04	0.1138	0.1367	0.0283	0.0017	0.1199	0.0143	0.003	0.0055	0.0019	0.001	0.0469	0.0254	0.0386	0.0631	0.0153	0.0819	0.0011
1	rs10917486	19868459	1	0.145626599290586	0.87	0.283849475516541	0.044746995258853	0.00028993304918209	0.0192	0.0196	0.018	0.0041	0.1677	0.0034	0.0049	0.0588	9e-04	0.1138	0.1366	0.0284	0.0017	0.1201	0.0143	0.003	0.0055	0.0019	0.001	0.0468	0.0256	0.0386	0.0631	0.0156	0.0819	0.0011
1	rs4529730	19871134	1	0.145626599290586	0.87	0.283849475516541	0.0428570481300656	0.000136963059508053	0.0191	0.0196	0.0179	0.0041	0.1677	0.0033	0.0049	0.0587	9e-04	0.1137	0.1366	0.0284	0.0018	0.1201	0.0143	0.003	0.0055	0.0019	0.0012	0.0469	0.0256	0.0385	0.0631	0.0157	0.0818	0.0012
1	rs116833051	19878824	1	0.145626599290586	0.85	0.356744695657816	0.0426357524662864	0.000213401939389996	0.0191	0.0196	0.018	0.004	0.1678	0.0032	0.0048	0.0587	9e-04	0.1136	0.1368	0.0284	0.0018	0.1202	0.0143	0.003	0.0055	0.0019	0.0011	0.0468	0.0256	0.0385	0.0631	0.0158	0.0819	0.0012
1	rs72656035	19884791	1	0.145626599290586	0.85	0.356744695657816	0.0470069910353619	0.000506859109001317	0.0191	0.0196	0.018	0.0039	0.1676	0.0031	0.0047	0.0587	9e-04	0.1136	0.137	0.0285	0.0018	0.1202	0.0143	0.003	0.0055	0.0019	0.0011	0.0468	0.0256	0.0386	0.0631	0.016	0.0819	0.0011
1	rs10799828	19887955	1	0.145626599290586	0.84	0.397589870063919	0.0516557102814301	0.000733309620318856	0.019	0.0196	0.018	0.0038	0.1674	0.003	0.0047	0.0586	9e-04	0.1136	0.1372	0.0285	0.0018	0.1202	0.0143	0.003	0.0055	0.0019	0.0011	0.0469	0.0256	0.0386	0.0631	0.0161	0.0819	0.0011
1	rs34980758	19892785	0.99	0.165875049708709	0.83	0.441484906400802	0.0590269621970891	0.000629522126809214	0.019	0.0196	0.018	0.0037	0.1672	0.0028	0.0047	0.0582	8e-04	0.1136	0.1375	0.0286	0.0018	0.1205	0.0145	0.003	0.0055	0.0019	0.0011	0.0468	0.0255	0.0387	0.0632	0.0162	0.0819	0.0011
1	rs12132489	19901924	0.99	0.165875049708709	0.83	0.441484906400802	0.0535230099863504	0.000408817627675766	0.019	0.0196	0.018	0.0036	0.1672	0.0028	0.0046	0.058	8e-04	0.1137	0.1377	0.0285	0.0018	0.1208	0.0144	0.003	0.0055	0.0019	0.0011	0.0466	0.0253	0.0388	0.0634	0.0163	0.0819	0.0011
1	rs113395866	19903097	0.99	0.165875049708709	0.83	0.441484906400802	0.053402854925862	0.00041367698174977	0.019	0.0196	0.0181	0.0036	0.1672	0.0028	0.0046	0.058	8e-04	0.1136	0.1377	0.0285	0.0018	0.1208	0.0145	0.003	0.0055	0.0019	0.0011	0.0466	0.0253	0.0388	0.0634	0.0163	0.0819	0.0011
1	rs72656043	19904076	0.99	0.165875049708709	0.83	0.441484906400802	0.0533171405871914	0.000403991341377839	0.019	0.0196	0.0181	0.0036	0.1672	0.0028	0.0046	0.058	8e-04	0.1137	0.1377	0.0285	0.0018	0.1209	0.0145	0.003	0.0055	0.0019	0.0011	0.0466	0.0253	0.0388	0.0634	0.0163	0.0819	0.0011
1	rs72656059	19931166	0.99	0.165875049708709	0.83	0.441484906400802	0.0551891456858593	0.000563372220952384	0.0189	0.0196	0.018	0.0035	0.1663	0.0027	0.0046	0.0579	8e-04	0.1137	0.1377	0.0284	0.0018	0.122	0.0144	0.003	0.0055	0.0019	0.0011	0.0466	0.0252	0.0389	0.0636	0.0163	0.0818	0.0011
1	rs1770489	19945189	0.99	0.165875049708709	0.83	0.441484906400802	0.055769783450826	0.000557566446292236	0.0189	0.0196	0.018	0.0035	0.1659	0.0027	0.0045	0.0579	8e-04	0.1136	0.1377	0.0284	0.0018	0.1224	0.0144	0.003	0.0055	0.0019	0.0011	0.0466	0.0251	0.039	0.0637	0.0163	0.0818	0.0011
1	rs116779685	19951404	0.99	0.165875049708709	0.82	0.488512084344485	0.0556815472943913	0.000629522126809214	0.0189	0.0196	0.018	0.0035	0.1658	0.0027	0.0045	0.0579	8e-04	0.1136	0.1378	0.0284	0.0018	0.1224	0.0144	0.003	0.0055	0.0019	0.0011	0.0467	0.025	0.039	0.0637	0.0163	0.0818	0.0011
1	rs3748746	19956522	0.99	0.165875049708709	0.82	0.488512084344485	0.0544733880575365	0.000604980974056733	0.0189	0.0196	0.0181	0.0035	0.1657	0.0027	0.0045	0.0579	9e-04	0.1136	0.1379	0.0285	0.0018	0.1224	0.0144	0.003	0.0055	0.0019	0.0011	0.0467	0.0249	0.0391	0.0637	0.0163	0.0817	0.0011
1	rs72656073	19957908	0.99	0.165875049708709	0.82	0.488512084344485	0.0551540857895038	0.000760675257513313	0.0189	0.0196	0.0181	0.0034	0.1657	0.0027	0.0045	0.0579	9e-04	0.1136	0.1379	0.0285	0.0018	0.1224	0.0144	0.003	0.0055	0.0019	0.0011	0.0467	0.0248	0.0391	0.0637	0.0164	0.0817	0.0011
1	rs80125899	19960091	0.99	0.165875049708709	0.82	0.488512084344485	0.0554701606021511	0.000733309620318856	0.0189	0.0196	0.0181	0.0034	0.1657	0.0027	0.0045	0.058	9e-04	0.1135	0.1379	0.0285	0.0019	0.1223	0.0144	0.003	0.0054	0.0019	0.0011	0.0467	0.0248	0.0391	0.0637	0.0164	0.0817	0.0011
1	rs7523192	19963047	0.99	0.165875049708709	0.81	0.53874877155386	0.0550314932731736	0.00125026383358509	0.0189	0.0196	0.0182	0.0034	0.1656	0.0027	0.0045	0.058	9e-04	0.1134	0.1379	0.0285	0.0019	0.1222	0.0145	0.003	0.0054	0.002	0.0011	0.0467	0.0248	0.0392	0.0636	0.0164	0.0817	0.0011
1	rs2854102	19969611	0.99	0.165875049708709	0.81	0.53874877155386	0.0521268058007299	0.0020571983414784	0.019	0.0195	0.0185	0.0035	0.1651	0.0027	0.0045	0.0579	9e-04	0.1132	0.1379	0.0287	0.002	0.1216	0.0147	0.003	0.0054	0.002	0.0012	0.0465	0.0246	0.0395	0.0637	0.0166	0.0818	0.0011
1	rs12143032	19973593	0.98	0.188103243221556	0.81	0.53874877155386	0.0446557335273063	0.00190326293230781	0.0191	0.0194	0.0187	0.0036	0.1646	0.0027	0.0045	0.0579	0.001	0.1129	0.1379	0.0289	0.0022	0.1211	0.015	0.003	0.0054	0.0021	0.0013	0.0464	0.0246	0.0398	0.0638	0.0168	0.0816	0.0011
1	rs2314331	19974669	0.98	0.188103243221556	0.81	0.53874877155386	0.0379904956253918	0.00278260376811122	0.0192	0.0194	0.0187	0.0038	0.1624	0.0028	0.0045	0.0574	0.0011	0.1119	0.1383	0.0293	0.0024	0.1211	0.0154	0.003	0.0054	0.0022	0.0014	0.0462	0.0248	0.0403	0.0643	0.0171	0.0815	0.0012
1	rs3790741	19974794	0.97	0.212405230483542	0.81	0.53874877155386	0.0334949631083124	0.00448801610860415	0.0192	0.0193	0.019	0.0038	0.1616	0.0028	0.0045	0.0573	0.0012	0.1117	0.1384	0.0294	0.0025	0.121	0.0157	0.003	0.0054	0.0022	0.0014	0.0461	0.0248	0.0406	0.0644	0.0173	0.0812	0.0013
1	rs3790744	19975330	0.97	0.212405230483542	0.77	0.773176121721263	0.0255720912009296	0.0061670571561986	0.019	0.0194	0.0192	0.0037	0.1617	0.003	0.0042	0.0568	0.0012	0.1113	0.1388	0.0297	0.0025	0.121	0.0156	0.0031	0.0054	0.0022	0.0014	0.046	0.0246	0.0407	0.0645	0.0177	0.081	0.0013
1	rs1115163	19976782	0.96	0.238871757466757	0.76	0.840461917458717	0.0211482970243258	0.0133568750284817	0.0189	0.0193	0.0193	0.0034	0.1611	0.0029	0.0039	0.0569	0.0012	0.1114	0.1401	0.0299	0.0027	0.122	0.0156	0.0029	0.0051	0.0022	0.0014	0.0452	0.0246	0.0409	0.0643	0.0181	0.0806	0.0013
1	rs753612	19978895	0.96	0.238871757466757	0.75	0.911329023803182	0.0193967654806096	0.0354767928393721	0.0189	0.0195	0.0197	0.0028	0.1614	0.0028	0.0035	0.057	0.0013	0.1111	0.141	0.0293	0.0027	0.123	0.0157	0.0027	0.0049	0.0022	0.0013	0.0444	0.0246	0.0414	0.064	0.018	0.0809	0.0013
1	rs55976853	19982352	0.96	0.238871757466757	0.75	0.911329023803182	0.019933965335156	0.0394411426689033	0.0189	0.0194	0.0197	0.0027	0.1613	0.0028	0.0035	0.057	0.0013	0.1111	0.1409	0.0293	0.0027	0.1231	0.0157	0.0027	0.0049	0.0022	0.0013	0.0444	0.0247	0.0412	0.064	0.0179	0.0812	0.0013
1	rs72961731	19985080	0.96	0.238871757466757	0.75	0.911329023803182	0.0198995399298629	0.0468589406005095	0.019	0.0194	0.0197	0.0027	0.1613	0.0028	0.0034	0.057	0.0013	0.1111	0.1409	0.0293	0.0027	0.1232	0.0157	0.0026	0.0049	0.0021	0.0013	0.0444	0.0247	0.0412	0.0639	0.0179	0.0813	0.0013
1	rs61768262	19988475	0.96	0.238871757466757	0.75	0.911329023803182	0.0184352953304412	0.0560455860480293	0.019	0.0193	0.0197	0.0027	0.1613	0.0028	0.0034	0.057	0.0013	0.1111	0.1408	0.0292	0.0027	0.1232	0.0157	0.0026	0.0049	0.0021	0.0013	0.0443	0.0248	0.0412	0.0639	0.0179	0.0814	0.0013
1	rs75892188	19988886	0.96	0.238871757466757	0.75	0.911329023803182	0.0183216537612728	0.0560455860480293	0.019	0.0193	0.0197	0.0027	0.1613	0.0028	0.0034	0.057	0.0013	0.1111	0.1408	0.0293	0.0027	0.1232	0.0157	0.0026	0.0049	0.0022	0.0013	0.0443	0.0248	0.0412	0.0639	0.0179	0.0814	0.0013
1	rs8192529	19992372	0.95	0.267590046340022	0.74	0.985826031678479	0.0168599636053847	0.0519501115884336	0.019	0.0193	0.0197	0.0027	0.1613	0.0028	0.0034	0.057	0.0013	0.1111	0.1408	0.0293	0.0027	0.1232	0.0157	0.0026	0.0049	0.0022	0.0013	0.0443	0.0248	0.0412	0.0639	0.0179	0.0815	0.0013
1	rs1805054	19992513	0.95	0.267590046340022	0.75	0.911329023803182	0.0168142843077403	0.0519501115884336	0.019	0.0193	0.0197	0.0027	0.1613	0.0028	0.0034	0.057	0.0013	0.1111	0.1408	0.0293	0.0027	0.1232	0.0157	0.0026	0.0049	0.0022	0.0013	0.0443	0.0248	0.0412	0.0639	0.0179	0.0815	0.0013
1	rs4912138	19993485	0.95	0.267590046340022	0.75	0.911329023803182	0.0163624746475311	0.0508398538774905	0.019	0.0193	0.0197	0.0027	0.1613	0.0028	0.0034	0.057	0.0013	0.1111	0.1408	0.0293	0.0027	0.1232	0.0157	0.0026	0.0049	0.0022	0.0013	0.0443	0.0248	0.0412	0.0639	0.0179	0.0815	0.0013
1	rs3790756	19996232	0.95	0.267590046340022	0.74	0.985826031678479	0.0168142843077403	0.0500445081939425	0.019	0.0193	0.0197	0.0027	0.1612	0.0028	0.0034	0.057	0.0013	0.1111	0.1408	0.0293	0.0027	0.1232	0.0157	0.0026	0.0048	0.0022	0.0013	0.0443	0.0248	0.0412	0.0639	0.018	0.0815	0.0013
1	rs3790757	19997908	0.95	0.267590046340022	0.74	0.985826031678479	0.0173062368248339	0.0499226334494273	0.019	0.0193	0.0197	0.0027	0.1613	0.0028	0.0034	0.057	0.0013	0.111	0.1407	0.0293	0.0027	0.1232	0.0157	0.0026	0.0048	0.0022	0.0013	0.0442	0.0248	0.0412	0.0639	0.0179	0.0815	0.0013
1	rs35289324	20002682	0.95	0.267590046340022	0.74	0.985826031678479	0.0180718398156544	0.0415503506278953	0.019	0.0193	0.0197	0.0027	0.1614	0.0028	0.0034	0.057	0.0012	0.111	0.1407	0.0293	0.0027	0.1232	0.0157	0.0026	0.0049	0.0022	0.0013	0.044	0.0249	0.0413	0.064	0.0179	0.0815	0.0013
1	rs78732601	20003216	0.95	0.267590046340022	0.74	0.985826031678479	0.0184027739722784	0.0474529424759865	0.019	0.0193	0.0197	0.0027	0.1615	0.0028	0.0034	0.057	0.0012	0.1109	0.1407	0.0293	0.0027	0.1232	0.0157	0.0026	0.0049	0.0022	0.0013	0.044	0.0249	0.0413	0.064	0.018	0.0815	0.0013
1	rs79213035	20006286	0.95	0.267590046340022	0.74	0.985826031678479	0.0195321879867298	0.0530082457957203	0.019	0.0192	0.0197	0.0027	0.1615	0.0028	0.0034	0.057	0.0012	0.1108	0.1407	0.0293	0.0027	0.1231	0.0158	0.0026	0.005	0.0022	0.0013	0.0439	0.025	0.0413	0.064	0.0181	0.0815	0.0013
1	rs76464261	20007493	0.95	0.267590046340022	0.74	0.985826031678479	0.0204029490002265	0.0476317850773616	0.019	0.0192	0.0197	0.0027	0.1615	0.0028	0.0034	0.0569	0.0012	0.1107	0.1407	0.0294	0.0027	0.123	0.0159	0.0025	0.0051	0.0022	0.0013	0.0438	0.0251	0.0413	0.064	0.0181	0.0814	0.0013
1	rs1883565	20008507	0.95	0.267590046340022	0.74	0.985826031678479	0.0199770578567577	0.0470367950796664	0.0191	0.0191	0.0197	0.0027	0.1615	0.0028	0.0034	0.0569	0.0012	0.1107	0.1407	0.0294	0.0027	0.123	0.0159	0.0025	0.0051	0.0022	0.0013	0.0438	0.0251	0.0413	0.064	0.0182	0.0814	0.0014
1	rs41312012	20009790	0.95	0.267590046340022	0.74	0.985826031678479	0.0203679378666942	0.0538865848124966	0.0191	0.0191	0.0197	0.0027	0.1614	0.0028	0.0034	0.0569	0.0012	0.1106	0.1408	0.0294	0.0027	0.123	0.0159	0.0025	0.0051	0.0022	0.0013	0.0438	0.0251	0.0413	0.064	0.0182	0.0814	0.0014
1	rs3813987	20015655	0.95	0.267590046340022	0.75	0.911329023803182	0.0168447270660626	0.060009941834155	0.0191	0.019	0.0197	0.0026	0.1612	0.0029	0.0033	0.057	0.0012	0.1103	0.1408	0.0295	0.0028	0.1231	0.0159	0.0025	0.0051	0.0022	0.0013	0.0435	0.0253	0.0414	0.0645	0.0182	0.0814	0.0014
1	rs12404870	20019350	0.95	0.267590046340022	0.75	0.911329023803182	0.0211213434339871	0.0809835855775281	0.0191	0.0187	0.0198	0.0027	0.1611	0.0029	0.0033	0.057	0.0011	0.1098	0.1411	0.0296	0.0028	0.1233	0.0158	0.0025	0.0051	0.0022	0.0013	0.0434	0.0254	0.0413	0.0646	0.0183	0.0813	0.0014
1	rs6672417	20020366	0.95	0.267590046340022	0.75	0.911329023803182	0.020263165748054	0.0873545293519021	0.0191	0.0187	0.0198	0.0027	0.161	0.003	0.0033	0.057	0.0011	0.1097	0.1411	0.0296	0.0027	0.1233	0.0158	0.0025	0.0051	0.0022	0.0013	0.0434	0.0254	0.0413	0.0646	0.0184	0.0812	0.0014
1	rs4515815	20020994	0.95	0.267590046340022	0.75	0.911329023803182	0.0206669240490678	0.0971882224860219	0.0191	0.0187	0.0198	0.0027	0.1611	0.003	0.0033	0.057	0.0011	0.1097	0.1412	0.0295	0.0027	0.1232	0.0158	0.0025	0.0051	0.0022	0.0013	0.0434	0.0254	0.0413	0.0647	0.0184	0.0812	0.0014
1	rs3934192	20026472	0.93	0.332112317682009	0.74	0.985826031678479	0.0086966506465505	0.0583060569503148	0.0192	0.0178	0.0199	0.0035	0.1611	0.0039	0.0038	0.0562	0.0012	0.1086	0.1425	0.0301	0.0028	0.1217	0.0159	0.0027	0.0054	0.0022	0.0016	0.0422	0.026	0.0398	0.0655	0.0193	0.0802	0.0015
1	rs10917520	20027049	0.93	0.332112317682009	0.75	0.911329023803182	0.0107702755610601	0.0352158317848792	0.0192	0.0173	0.0192	0.0043	0.1602	0.0042	0.0043	0.0555	0.0014	0.1088	0.1431	0.0304	0.0032	0.1207	0.0159	0.003	0.0056	0.0024	0.0019	0.0417	0.0277	0.0386	0.066	0.0194	0.0791	0.0016
1	rs10799834	20027404	0.92	0.368072033098782	0.75	0.911329023803182	0.00922384559933891	0.0353723027871356	0.0193	0.0173	0.0194	0.0044	0.1592	0.0042	0.0044	0.0552	0.0015	0.1083	0.1435	0.0304	0.0035	0.1204	0.0161	0.0031	0.0055	0.0026	0.0021	0.0413	0.0279	0.0384	0.0661	0.0194	0.0792	0.0018
1	rs76913734	20030375	0.91	0.406594937265203	0.76	0.840461917458717	0.00780077762383038	0.0416627261370091	0.0193	0.0175	0.0197	0.0048	0.1586	0.0044	0.0047	0.0546	0.0016	0.1067	0.1443	0.0306	0.0037	0.1195	0.0166	0.0033	0.0055	0.0027	0.0023	0.0408	0.0287	0.0377	0.0664	0.0194	0.0792	0.002
1	rs79350452	20030725	0.91	0.406594937265203	0.76	0.840461917458717	0.00687592528300854	0.0406562476859755	0.0193	0.0175	0.0197	0.0048	0.1585	0.0044	0.0048	0.0545	0.0016	0.1066	0.1444	0.0307	0.0037	0.1194	0.0166	0.0033	0.0055	0.0027	0.0023	0.0408	0.0287	0.0377	0.0664	0.0194	0.0792	0.002
1	rs6701316	20031148	0.91	0.406594937265203	0.77	0.773176121721263	0.00492739424730278	0.0339755053583509	0.0193	0.0175	0.0197	0.0048	0.1585	0.0044	0.0048	0.0545	0.0017	0.1061	0.1444	0.0307	0.0037	0.1193	0.0167	0.0033	0.0054	0.0031	0.0024	0.0408	0.0287	0.0376	0.0664	0.0194	0.0792	0.002
1	rs4999005	20034763	0.91	0.406594937265203	0.77	0.773176121721263	0.00476188945608587	0.0346965539143187	0.0193	0.0175	0.0197	0.0049	0.1579	0.0044	0.0048	0.0546	0.0017	0.1057	0.1455	0.0306	0.0039	0.1188	0.0169	0.0034	0.0052	0.0031	0.0024	0.0406	0.0288	0.0377	0.0665	0.0194	0.079	0.0021
1	rs35721361	20037489	0.91	0.406594937265203	0.78	0.709419594942363	0.00538969863995838	0.0472743959780184	0.0192	0.0175	0.0197	0.0049	0.1574	0.0045	0.0049	0.0546	0.0017	0.1052	0.1462	0.0307	0.0042	0.118	0.0168	0.0035	0.0053	0.0032	0.0025	0.0404	0.0288	0.0378	0.0669	0.0196	0.0789	0.0021
1	rs6704156	20039820	0.91	0.406594937265203	0.79	0.649136622646432	0.00872920280030622	0.0700302302099865	0.0191	0.0175	0.0201	0.0049	0.157	0.0046	0.0049	0.0545	0.0018	0.1048	0.1461	0.0309	0.0043	0.1175	0.0169	0.0036	0.0053	0.0032	0.0025	0.0403	0.0288	0.0377	0.0672	0.0197	0.0788	0.0022
1	rs11589338	20041973	0.91	0.406594937265203	0.79	0.649136622646432	0.0110570484374833	0.0895210201122447	0.019	0.0174	0.0205	0.005	0.1566	0.0046	0.005	0.0542	0.0019	0.1042	0.1462	0.0309	0.0043	0.1174	0.017	0.0037	0.0054	0.0033	0.0025	0.0402	0.0289	0.0378	0.0673	0.0197	0.0788	0.0022
1	rs72658506	20048720	0.9	0.447749409690379	0.79	0.649136622646432	0.0115899737759113	0.0828593539718707	0.0187	0.0175	0.022	0.0051	0.1553	0.005	0.0053	0.053	0.0021	0.1027	0.1464	0.0309	0.0046	0.1166	0.0171	0.0041	0.0053	0.0034	0.0026	0.0399	0.0292	0.0381	0.0678	0.0199	0.0792	0.0024
1	rs7539563	20049085	0.9	0.447749409690379	0.79	0.649136622646432	0.0128998809411904	0.107011778582381	0.0186	0.0175	0.0221	0.0051	0.1553	0.005	0.0052	0.0528	0.0021	0.1026	0.1464	0.0309	0.0046	0.1167	0.0171	0.0041	0.0053	0.0034	0.0027	0.0398	0.0293	0.0381	0.0679	0.02	0.0791	0.0024
1	rs76391409	20050294	0.9	0.447749409690379	0.79	0.649136622646432	0.0198909403264692	0.143027266924976	0.0185	0.0176	0.0222	0.0051	0.1548	0.005	0.0052	0.0529	0.0022	0.1021	0.1465	0.0309	0.0047	0.1168	0.0172	0.0041	0.0054	0.0035	0.0027	0.0397	0.0293	0.038	0.0679	0.0201	0.0791	0.0024
1	rs10917525	20050859	0.9	0.447749409690379	0.79	0.649136622646432	0.0185331110079837	0.154815099722716	0.0184	0.0176	0.0222	0.0052	0.1546	0.005	0.0052	0.0529	0.0022	0.1019	0.1465	0.0309	0.0047	0.1168	0.0172	0.0041	0.0054	0.0035	0.0028	0.0397	0.0294	0.0379	0.068	0.0201	0.0791	0.0025
1	rs11799412	20056558	0.89	0.491600132839596	0.79	0.649136622646432	0.038400132210553	0.107930529708158	0.0179	0.0178	0.0224	0.0053	0.1535	0.0051	0.0052	0.0529	0.0024	0.1013	0.1469	0.0311	0.0049	0.1163	0.0174	0.0042	0.0055	0.0037	0.0028	0.0391	0.0296	0.0381	0.0681	0.02	0.0792	0.0026
1	rs4912149	20057169	0.89	0.491600132839596	0.79	0.649136622646432	0.0836125066048317	0.192517260682641	0.0178	0.0178	0.0225	0.0053	0.1532	0.0051	0.0052	0.053	0.0024	0.1012	0.1469	0.0311	0.005	0.1162	0.0174	0.0043	0.0055	0.0037	0.0029	0.0391	0.0297	0.0381	0.0681	0.02	0.0793	0.0026
1	rs10917527	20057205	0.89	0.491600132839596	0.81	0.53874877155386	0.0912783843580108	0.218773296089836	0.0178	0.0178	0.0225	0.0053	0.1532	0.0051	0.0052	0.0529	0.0024	0.1012	0.1469	0.0311	0.005	0.1161	0.0174	0.0043	0.0055	0.0037	0.0029	0.0391	0.0297	0.0381	0.0681	0.02	0.0792	0.0026
1	rs960242	20058239	0.89	0.491600132839596	0.82	0.488512084344485	0.233396584543399	0.16978921223035	0.0177	0.0178	0.0226	0.0054	0.1525	0.0051	0.0051	0.0527	0.0024	0.1011	0.1471	0.0314	0.0052	0.1156	0.0177	0.0044	0.0055	0.0039	0.0029	0.0389	0.0299	0.0382	0.0679	0.0199	0.0793	0.0027
1	rs11801111	20060965	0.85	0.695135765909148	0.84	0.397589870063919	0.582012604230907	0.346693607835609	0.0159	0.0181	0.025	0.007	0.1399	0.0061	0.0058	0.0495	0.0034	0.103	0.1502	0.0353	0.0072	0.1052	0.0214	0.0071	0.0068	0.0064	0.0037	0.0365	0.0317	0.039	0.0663	0.0191	0.0804	0.0037
1	rs3850533	20061456	0.84	0.753316385445839	0.84	0.397589870063919	0.933214773978072	0.451913144428778	0.0156	0.0184	0.0255	0.0072	0.1378	0.0062	0.0059	0.0489	0.0035	0.1032	0.1509	0.0359	0.0076	0.1032	0.0221	0.0076	0.0071	0.0069	0.0039	0.0358	0.032	0.0392	0.0659	0.019	0.0805	0.0038
1	rs74737330	20062124	0.84	0.753316385445839	0.84	0.397589870063919	1.15786922564006	0.551983805753913	0.0164	0.0183	0.0256	0.0072	0.1375	0.0064	0.0059	0.0486	0.0036	0.1036	0.1503	0.0365	0.0076	0.1019	0.0226	0.0083	0.0073	0.0071	0.0039	0.035	0.032	0.0395	0.0654	0.0188	0.0802	0.0038
1	rs56277150	20063446	0.84	0.753316385445839	0.84	0.397589870063919	1.13096176425217	0.561133292492757	0.0164	0.0183	0.0256	0.0072	0.1374	0.0064	0.006	0.0486	0.0036	0.1036	0.1504	0.0366	0.0076	0.1018	0.0226	0.0084	0.0073	0.0071	0.0039	0.0349	0.0319	0.0396	0.0653	0.0188	0.0802	0.0038
1	rs114473964	20065080	0.83	0.81451029553121	0.86	0.318862054747229	1.14687684421044	0.566499214652932	0.0164	0.0183	0.0257	0.0073	0.1373	0.0065	0.006	0.0487	0.0036	0.1037	0.1504	0.0367	0.0076	0.1016	0.0226	0.0084	0.0073	0.0071	0.0039	0.0349	0.0319	0.0396	0.0653	0.0188	0.0802	0.0038
1	rs41303893	20066380	0.83	0.81451029553121	0.86	0.318862054747229	1.14778374123093	0.579683733988429	0.0164	0.0183	0.0257	0.0073	0.1372	0.0065	0.006	0.0487	0.0036	0.1038	0.1504	0.0368	0.0076	0.1015	0.0227	0.0085	0.0073	0.0071	0.0039	0.0348	0.0319	0.0396	0.0652	0.0188	0.0801	0.0038
1	rs12064049	20067043	0.83	0.81451029553121	0.86	0.318862054747229	1.14071743707329	0.600958492832139	0.0163	0.0183	0.0257	0.0073	0.1372	0.0065	0.006	0.0487	0.0036	0.1038	0.1504	0.0368	0.0076	0.1015	0.0227	0.0085	0.0073	0.0071	0.0039	0.0348	0.0319	0.0396	0.0652	0.0188	0.0801	0.0038
1	rs36123805	20069672	0.83	0.81451029553121	0.86	0.318862054747229	1.15659527142054	0.605551373618179	0.0163	0.0183	0.0257	0.0074	0.1373	0.0065	0.006	0.0488	0.0036	0.1039	0.1504	0.0369	0.0076	0.1014	0.0227	0.0086	0.0074	0.0071	0.0039	0.0347	0.0319	0.0396	0.0651	0.0188	0.08	0.0038
1	rs75792533	20069775	0.83	0.81451029553121	0.86	0.318862054747229	1.16023660168156	0.602105932812419	0.0163	0.0183	0.0258	0.0074	0.1373	0.0065	0.006	0.0488	0.0036	0.1039	0.1504	0.0369	0.0076	0.1014	0.0227	0.0086	0.0074	0.0071	0.0039	0.0347	0.0319	0.0396	0.0651	0.0188	0.08	0.0038
1	rs35760408	20072082	0.83	0.81451029553121	0.86	0.318862054747229	1.1748467722454	0.593369921204122	0.0163	0.0183	0.0258	0.0074	0.1373	0.0065	0.006	0.0488	0.0036	0.1038	0.1503	0.0369	0.0076	0.1013	0.0227	0.0086	0.0074	0.0071	0.0039	0.0346	0.0319	0.0396	0.0651	0.0188	0.08	0.0038
1	rs76515816	20078613	0.83	0.81451029553121	0.86	0.318862054747229	1.18704586250687	0.607275843979144	0.0163	0.0183	0.0258	0.0075	0.1373	0.0065	0.0061	0.0489	0.0036	0.1037	0.1502	0.037	0.0076	0.1012	0.0227	0.0087	0.0074	0.0071	0.0039	0.0344	0.0319	0.0396	0.0651	0.0188	0.08	0.0038
1	rs74460571	20080048	0.83	0.81451029553121	0.86	0.318862054747229	1.19127653879236	0.608713790864693	0.0163	0.0183	0.0258	0.0075	0.1373	0.0065	0.0061	0.0489	0.0036	0.1037	0.1502	0.037	0.0076	0.1011	0.0227	0.0087	0.0074	0.0071	0.0039	0.0344	0.0319	0.0396	0.0651	0.0188	0.08	0.0038
1	rs2281248	20081036	0.83	0.81451029553121	0.86	0.318862054747229	1.1924732279291	0.613752938200337	0.0163	0.0183	0.0258	0.0075	0.1373	0.0065	0.0061	0.0489	0.0036	0.1037	0.1502	0.037	0.0076	0.1011	0.0227	0.0088	0.0074	0.0071	0.0039	0.0343	0.032	0.0396	0.0651	0.0188	0.08	0.0038
1	rs71645468	20088161	0.83	0.81451029553121	0.86	0.318862054747229	1.30597136735886	0.637639654549046	0.0163	0.0183	0.026	0.0076	0.1366	0.0066	0.0062	0.0494	0.0036	0.1038	0.1502	0.0373	0.0076	0.1011	0.0227	0.0091	0.0075	0.0071	0.0038	0.034	0.032	0.04	0.0646	0.0187	0.0798	0.0039
1	rs16822845	20090481	0.83	0.81451029553121	0.86	0.318862054747229	1.34779357742971	0.654412740542627	0.0163	0.0183	0.026	0.0077	0.1366	0.0066	0.0062	0.0494	0.0036	0.1035	0.1503	0.0373	0.0077	0.1008	0.0227	0.0091	0.0076	0.0071	0.0038	0.034	0.032	0.0403	0.0646	0.0186	0.0797	0.0039
1	rs79053030	20092847	0.83	0.81451029553121	0.86	0.318862054747229	1.3915748807151	0.673935354338871	0.0163	0.0183	0.026	0.0078	0.1366	0.0066	0.0062	0.0494	0.0036	0.1031	0.1504	0.0373	0.0077	0.1006	0.0227	0.0092	0.0077	0.0071	0.0038	0.034	0.032	0.0406	0.0646	0.0185	0.0796	0.0039
1	rs11551819	20097822	0.83	0.81451029553121	0.86	0.318862054747229	1.42246290629164	0.692402009564105	0.0163	0.0182	0.026	0.0079	0.1366	0.0067	0.0062	0.0494	0.0036	0.1027	0.1504	0.0373	0.0077	0.1005	0.0227	0.0092	0.0078	0.0071	0.0038	0.034	0.0321	0.0409	0.0646	0.0184	0.0797	0.0039
1	rs10917536	20097941	0.83	0.81451029553121	0.86	0.318862054747229	1.42522068738688	0.693587709237662	0.0162	0.0182	0.026	0.0079	0.1365	0.0067	0.0062	0.0494	0.0036	0.1027	0.1504	0.0373	0.0077	0.1005	0.0227	0.0092	0.0078	0.0071	0.0038	0.034	0.0321	0.0409	0.0646	0.0185	0.0797	0.0039
1	rs57532219	20109991	0.83	0.81451029553121	0.87	0.283849475516541	1.57988933462103	0.708149379061391	0.0162	0.0179	0.0261	0.0081	0.1357	0.0068	0.0063	0.0497	0.0035	0.102	0.1501	0.0377	0.0078	0.1008	0.0226	0.0094	0.008	0.0073	0.0039	0.0339	0.032	0.0411	0.0648	0.0182	0.0797	0.0039
1	rs4655161	20111440	0.83	0.81451029553121	0.87	0.283849475516541	1.62079422137106	0.73371818425779	0.0162	0.0178	0.0261	0.0082	0.1355	0.0068	0.0064	0.0497	0.0035	0.1018	0.1499	0.0379	0.0078	0.1009	0.0226	0.0095	0.0082	0.0073	0.0039	0.0336	0.032	0.0412	0.0647	0.0182	0.0798	0.0039
1	rs72658539	20112903	0.83	0.81451029553121	0.87	0.283849475516541	1.67834994369696	0.74770748862046	0.0161	0.0178	0.0262	0.0083	0.1352	0.0068	0.0064	0.0498	0.0035	0.1017	0.1499	0.038	0.0078	0.101	0.0226	0.0096	0.0083	0.0073	0.0039	0.0332	0.032	0.0413	0.0647	0.0181	0.0801	0.0039
1	rs74594071	20113984	0.83	0.81451029553121	0.87	0.283849475516541	1.70371392862979	0.743188483538099	0.0161	0.0178	0.0262	0.0083	0.1351	0.0069	0.0064	0.0497	0.0035	0.1018	0.1499	0.038	0.0078	0.1011	0.0226	0.0096	0.0083	0.0073	0.0039	0.033	0.032	0.0413	0.0647	0.0181	0.0801	0.0039
1	rs4655208	20128536	0.83	0.81451029553121	0.87	0.283849475516541	1.85887578259936	0.756763393740036	0.0161	0.0176	0.0264	0.0085	0.1344	0.0069	0.0063	0.0498	0.0035	0.1023	0.1496	0.0384	0.0078	0.1015	0.0226	0.0098	0.0085	0.0074	0.0039	0.0329	0.032	0.0412	0.0647	0.018	0.0796	0.0039
1	rs2314757	20131771	0.84	0.753316385445839	0.87	0.283849475516541	1.85865916205096	0.759787293105905	0.0161	0.0175	0.0265	0.0085	0.1345	0.0069	0.0063	0.0498	0.0036	0.1022	0.1496	0.0384	0.0078	0.1016	0.0226	0.0098	0.0085	0.0075	0.0039	0.0329	0.032	0.0412	0.0647	0.018	0.0797	0.0039
1	rs4655215	20137714	0.84	0.753316385445839	0.87	0.283849475516541	1.87938532430404	0.74635115794737	0.0161	0.0175	0.0264	0.0085	0.1344	0.0068	0.0063	0.0498	0.0036	0.1022	0.1499	0.0383	0.0078	0.1015	0.0226	0.0098	0.0085	0.0075	0.0039	0.0328	0.032	0.0412	0.0648	0.018	0.0796	0.0039
1	rs1317209	20140036	0.85	0.695135765909148	0.87	0.283849475516541	1.60348217018461	0.76963297413011	0.0156	0.0175	0.0267	0.0093	0.1349	0.0081	0.0069	0.0506	0.0038	0.1002	0.1484	0.0376	0.0075	0.1045	0.0229	0.0097	0.0088	0.0077	0.0039	0.0296	0.0316	0.0402	0.0662	0.0174	0.0797	0.004
1	rs3767216	20140340	0.85	0.695135765909148	0.87	0.283849475516541	1.44804770332169	0.744543555420262	0.0152	0.0176	0.0274	0.0096	0.1352	0.0084	0.0071	0.0507	0.0039	0.1012	0.1469	0.0371	0.0073	0.1057	0.0228	0.0096	0.0089	0.0077	0.0037	0.0292	0.0313	0.0392	0.0671	0.0169	0.0797	0.004
1	rs3820317	20140581	0.86	0.639923359357885	0.87	0.283849475516541	1.20317207440255	0.643753768965199	0.015	0.0175	0.0275	0.0095	0.1375	0.0084	0.007	0.051	0.0038	0.1015	0.1457	0.0365	0.0068	0.1074	0.0225	0.0094	0.0088	0.0076	0.0035	0.0292	0.0306	0.0386	0.0674	0.0163	0.0803	0.0038
1	rs41264107	20140622	0.87	0.587631181685492	0.87	0.283849475516541	1.17063901288936	0.612744322732249	0.015	0.0175	0.0275	0.0095	0.1378	0.0084	0.007	0.0511	0.0038	0.1016	0.1456	0.0364	0.0068	0.1077	0.0225	0.0094	0.0088	0.0075	0.0035	0.0292	0.0305	0.0385	0.0675	0.0162	0.0803	0.0038
1	rs35541730	20140973	0.88	0.538208189821859	0.87	0.283849475516541	0.919659212758324	0.527397818276271	0.0147	0.0175	0.0274	0.0093	0.1411	0.0081	0.0067	0.0516	0.0038	0.102	0.1449	0.0356	0.0063	0.1097	0.0221	0.009	0.0085	0.0073	0.0033	0.029	0.0297	0.0375	0.068	0.0157	0.0808	0.0036
1	rs7516526	20141761	0.89	0.491600132839596	0.87	0.283849475516541	0.759473157204063	0.860984880589317	0.0142	0.0172	0.0269	0.009	0.146	0.0077	0.0063	0.0524	0.0036	0.1031	0.1436	0.0346	0.0055	0.1136	0.0216	0.0084	0.0081	0.0069	0.0029	0.0288	0.028	0.0366	0.0689	0.0149	0.0812	0.0032
1	rs3820333	20142270	0.89	0.491600132839596	0.88	0.251609301083599	0.635048469236251	0.696257202572722	0.0142	0.0172	0.0269	0.009	0.1462	0.0077	0.0063	0.0524	0.0036	0.1032	0.1436	0.0346	0.0055	0.1137	0.0216	0.0084	0.0081	0.0069	0.0028	0.0288	0.0279	0.0366	0.069	0.0149	0.0812	0.0032
1	rs3806310	20142681	0.89	0.491600132839596	0.88	0.251609301083599	0.620037192225133	0.683671653777186	0.0142	0.0172	0.0269	0.009	0.1463	0.0077	0.0063	0.0524	0.0036	0.1031	0.1436	0.0346	0.0055	0.1137	0.0215	0.0084	0.008	0.0069	0.0028	0.0288	0.0279	0.0366	0.069	0.0148	0.0813	0.0032
1	rs3806307	20143074	0.89	0.491600132839596	0.88	0.251609301083599	0.588533750814475	0.74258640298915	0.0142	0.0172	0.0268	0.009	0.1464	0.0077	0.0063	0.0525	0.0036	0.1031	0.1436	0.0345	0.0055	0.1138	0.0215	0.0084	0.008	0.0069	0.0028	0.0288	0.0279	0.0365	0.0689	0.015	0.0813	0.0032
1	rs12405608	20144143	0.89	0.491600132839596	0.88	0.251609301083599	0.560653347694029	0.744694152320757	0.0141	0.0172	0.0268	0.009	0.1466	0.0077	0.0062	0.0527	0.0036	0.103	0.1435	0.0345	0.0055	0.1139	0.0214	0.0084	0.008	0.0068	0.0028	0.0287	0.0279	0.0364	0.0689	0.015	0.0814	0.0032
1	rs17396847	20144332	0.89	0.491600132839596	0.88	0.251609301083599	0.551038266073162	0.697889694450435	0.0141	0.0172	0.0268	0.009	0.1466	0.0077	0.0062	0.0528	0.0036	0.103	0.1435	0.0344	0.0055	0.114	0.0214	0.0084	0.008	0.0068	0.0028	0.0287	0.0279	0.0364	0.0689	0.015	0.0814	0.0032
1	rs16822923	20144980	0.9	0.447749409690379	0.88	0.251609301083599	0.540323113863191	0.699374523086222	0.0141	0.0172	0.0268	0.0089	0.147	0.0077	0.0062	0.0532	0.0035	0.1028	0.1434	0.0343	0.0054	0.1142	0.0213	0.0083	0.008	0.0068	0.0028	0.0287	0.0277	0.0362	0.0692	0.015	0.0816	0.0032
1	rs58386755	20145194	0.9	0.447749409690379	0.88	0.251609301083599	0.546753458399601	0.659244400901083	0.014	0.0172	0.0268	0.0089	0.1471	0.0077	0.0062	0.0533	0.0035	0.1028	0.1435	0.0342	0.0054	0.1142	0.0213	0.0083	0.0079	0.0068	0.0028	0.0287	0.0277	0.0361	0.0692	0.015	0.0816	0.0031
1	rs72658548	20147269	0.9	0.447749409690379	0.88	0.251609301083599	0.430368848471373	0.542172066832104	0.0137	0.0174	0.0265	0.0084	0.1482	0.0075	0.006	0.0544	0.0034	0.1029	0.1437	0.0338	0.0052	0.115	0.0209	0.0078	0.0075	0.0065	0.0027	0.0287	0.0272	0.0353	0.07	0.0149	0.0826	0.003
1	rs9651020	20147978	0.92	0.368072033098782	0.88	0.251609301083599	0.23535598814743	0.554091948615859	0.0131	0.0176	0.0261	0.0077	0.1496	0.0074	0.0059	0.0559	0.0033	0.103	0.1446	0.0334	0.005	0.116	0.0205	0.0072	0.007	0.0061	0.0025	0.0286	0.0264	0.0342	0.0709	0.0148	0.0837	0.0027
1	rs12133130	20155678	0.93	0.332112317682009	0.88	0.251609301083599	0.0862610700281991	0.572019245973687	0.0126	0.018	0.0256	0.0068	0.1511	0.007	0.0057	0.0574	0.003	0.1032	0.145	0.033	0.0045	0.1176	0.0204	0.0064	0.0064	0.0053	0.0022	0.0298	0.0254	0.033	0.072	0.0145	0.0856	0.0023
1	rs7544349	20157119	0.93	0.332112317682009	0.88	0.251609301083599	0.0822624043847612	0.530455801691143	0.0126	0.018	0.0256	0.0068	0.1511	0.0069	0.0057	0.0574	0.003	0.1032	0.1451	0.033	0.0045	0.1176	0.0204	0.0064	0.0064	0.0053	0.0022	0.0298	0.0253	0.033	0.072	0.0145	0.0857	0.0023
1	rs4509550	20158241	0.93	0.332112317682009	0.88	0.251609301083599	0.0764143033949453	0.509694432018193	0.0126	0.018	0.0256	0.0068	0.1512	0.007	0.0057	0.0574	0.003	0.1032	0.1452	0.033	0.0044	0.1177	0.0203	0.0064	0.0064	0.0053	0.0022	0.0298	0.0252	0.0329	0.0719	0.0145	0.0858	0.0023
1	rs116658285	20159504	0.94	0.298643641979994	0.88	0.251609301083599	0.0734772397943387	0.523512244756968	0.0123	0.0178	0.0258	0.0064	0.1524	0.0066	0.0055	0.0576	0.0028	0.1027	0.1459	0.0329	0.0042	0.1181	0.0201	0.006	0.006	0.0048	0.0021	0.03	0.0246	0.0324	0.0722	0.0143	0.0876	0.0021
1	rs79416560	20164602	0.96	0.238871757466757	0.88	0.251609301083599	0.0371133299694173	0.638657730954377	0.0116	0.0173	0.027	0.0049	0.1572	0.0051	0.0044	0.058	0.0022	0.1008	0.1481	0.0327	0.0033	0.1202	0.0194	0.0046	0.0045	0.0029	0.0015	0.0313	0.0226	0.0301	0.0742	0.0133	0.0954	0.0014
1	rs6426833	20171860	0.96	0.238871757466757	0.88	0.251609301083599	0.018248869019433	0.486421483203512	0.0116	0.0173	0.027	0.0048	0.1574	0.0051	0.0043	0.058	0.0022	0.1007	0.1482	0.0328	0.0033	0.1202	0.0194	0.0046	0.0044	0.0029	0.0015	0.0313	0.0226	0.03	0.0743	0.0133	0.0956	0.0014
1	rs76921395	20181345	0.96	0.238871757466757	0.88	0.251609301083599	0.00776238710185539	0.502683476714649	0.0115	0.0172	0.0268	0.0045	0.1586	0.0046	0.004	0.0584	0.0021	0.1005	0.1483	0.0327	0.0031	0.1213	0.0192	0.0042	0.004	0.0024	0.0014	0.0316	0.022	0.0295	0.0747	0.0134	0.0974	0.0012
1	rs6690967	20183342	0.96	0.238871757466757	0.88	0.251609301083599	0.00620458051064212	0.419395388203675	0.0115	0.0172	0.0268	0.0045	0.1586	0.0046	0.004	0.0584	0.0021	0.1005	0.1483	0.0327	0.0031	0.1214	0.0192	0.0042	0.004	0.0024	0.0014	0.0316	0.022	0.0294	0.0748	0.0134	0.0974	0.0012
1	rs4654897	20191436	0.96	0.238871757466757	0.89	0.222038712392691	0.00521214657287878	0.397312342086043	0.0114	0.0172	0.0267	0.0044	0.1588	0.0045	0.004	0.0585	0.002	0.1005	0.1483	0.0327	0.0031	0.1215	0.0192	0.0041	0.004	0.0023	0.0013	0.0316	0.022	0.0294	0.0749	0.0133	0.0976	0.0012
1	rs114648076	20197437	0.96	0.238871757466757	0.88	0.251609301083599	0.00510043690913465	0.41704182307281	0.0114	0.0172	0.0267	0.0044	0.159	0.0045	0.0039	0.0585	0.002	0.1004	0.1484	0.0327	0.0031	0.1216	0.0191	0.0041	0.004	0.0023	0.0013	0.0316	0.022	0.0294	0.0749	0.0133	0.0977	0.0012
1	rs66474205	20200125	0.96	0.238871757466757	0.88	0.251609301083599	0.00484408909132821	0.428713670318754	0.0114	0.0172	0.0266	0.0044	0.1591	0.0045	0.0039	0.0585	0.002	0.1004	0.1485	0.0326	0.0031	0.1217	0.0191	0.0041	0.004	0.0022	0.0013	0.0316	0.022	0.0294	0.0749	0.0133	0.0976	0.0012
1	rs10799592	20212747	0.96	0.238871757466757	0.89	0.222038712392691	0.00374819496600351	0.411043539350874	0.0113	0.0171	0.0265	0.0043	0.1594	0.0044	0.0038	0.0586	0.0019	0.1004	0.1487	0.0326	0.003	0.1218	0.0191	0.004	0.0039	0.0021	0.0014	0.0318	0.0219	0.0293	0.0752	0.0133	0.0976	0.0012
1	rs10799593	20216860	0.96	0.238871757466757	0.89	0.222038712392691	0.0037025162046711	0.404421060767495	0.0113	0.0171	0.0265	0.0043	0.1594	0.0044	0.0038	0.0586	0.0019	0.1004	0.1487	0.0326	0.003	0.1218	0.0191	0.004	0.0039	0.0021	0.0014	0.0318	0.0218	0.0293	0.0752	0.0133	0.0977	0.0012
1	rs2298110	20233051	0.96	0.238871757466757	0.88	0.251609301083599	0.0038581578321933	0.450045272735287	0.0113	0.0171	0.0264	0.0043	0.1596	0.0044	0.0038	0.0586	0.0019	0.1003	0.1489	0.0326	0.003	0.1219	0.0191	0.0039	0.0039	0.0021	0.0013	0.0318	0.0218	0.0292	0.0753	0.0132	0.0978	0.0011
1	rs10916668	20233086	0.96	0.238871757466757	0.88	0.251609301083599	0.003840887344683	0.450045272735287	0.0113	0.0171	0.0264	0.0043	0.1596	0.0044	0.0038	0.0586	0.0019	0.1003	0.1489	0.0326	0.003	0.1219	0.0191	0.0039	0.0039	0.0021	0.0013	0.0318	0.0218	0.0292	0.0753	0.0132	0.0978	0.0011
1	rs1572783	20243147	0.96	0.238871757466757	0.88	0.251609301083599	0.00274316175139236	0.317412186352451	0.0113	0.0171	0.0263	0.0042	0.1599	0.0044	0.0038	0.0586	0.0018	0.1001	0.1491	0.0326	0.0029	0.122	0.0191	0.0038	0.0039	0.002	0.0013	0.0319	0.0218	0.0292	0.0755	0.0132	0.0981	0.0011
1	rs57513643	20243910	0.96	0.238871757466757	0.88	0.251609301083599	0.00284066703984924	0.29812279422906	0.0112	0.0171	0.0263	0.0042	0.1599	0.0044	0.0038	0.0586	0.0018	0.1	0.1491	0.0326	0.0029	0.122	0.0191	0.0038	0.0039	0.002	0.0013	0.0319	0.0218	0.0292	0.0755	0.0132	0.0981	0.0011
1	rs61729970	20246876	0.96	0.238871757466757	0.89	0.222038712392691	0.0030052444012067	0.32432679690171	0.0113	0.0172	0.0262	0.0041	0.16	0.0043	0.0037	0.0585	0.0018	0.1	0.1492	0.0326	0.0028	0.1221	0.019	0.0038	0.0039	0.002	0.0013	0.0319	0.0218	0.0291	0.0756	0.0131	0.0983	0.0011
1	rs116816676	20247305	0.96	0.238871757466757	0.89	0.222038712392691	0.00302557477314758	0.318501041760164	0.0113	0.0172	0.0262	0.0041	0.16	0.0043	0.0037	0.0585	0.0018	0.1	0.1492	0.0326	0.0028	0.1222	0.019	0.0038	0.0039	0.002	0.0013	0.0319	0.0218	0.0291	0.0756	0.0131	0.0983	0.0011
1	rs72658593	20247890	0.96	0.238871757466757	0.89	0.222038712392691	0.00308722340972172	0.332755372513096	0.0113	0.0172	0.0262	0.0041	0.1601	0.0043	0.0037	0.0585	0.0018	0.1	0.1493	0.0326	0.0028	0.1221	0.019	0.0038	0.0039	0.002	0.0013	0.0319	0.0218	0.0291	0.0756	0.0131	0.0983	0.0011
1	rs1108974	20248709	0.96	0.238871757466757	0.89	0.222038712392691	0.00333946720736028	0.33631659980073	0.0113	0.0172	0.0262	0.004	0.1602	0.0043	0.0037	0.0585	0.0018	0.0999	0.1493	0.0326	0.0028	0.1221	0.019	0.0038	0.0039	0.0019	0.0013	0.0319	0.0218	0.0291	0.0757	0.0131	0.0984	0.0011
1	rs2233691	20250336	0.96	0.238871757466757	0.89	0.222038712392691	0.00333946720736028	0.407533858690854	0.0113	0.0173	0.026	0.0038	0.1608	0.0041	0.0035	0.0582	0.0017	0.0994	0.1493	0.032	0.0025	0.1239	0.0189	0.0034	0.0037	0.0018	0.0012	0.0322	0.022	0.0286	0.0764	0.0129	0.099	0.001
1	rs818965	20250525	0.96	0.238871757466757	0.89	0.222038712392691	0.00439444430707922	0.442461577657479	0.0112	0.0173	0.026	0.0037	0.1609	0.0041	0.0035	0.0582	0.0017	0.0994	0.1493	0.032	0.0025	0.1241	0.0189	0.0033	0.0037	0.0017	0.0012	0.0322	0.0219	0.0285	0.0765	0.0129	0.0991	0.001
1	rs7543354	20254356	0.97	0.212405230483542	0.89	0.222038712392691	0.00630190806581758	0.340752715683388	0.0113	0.0172	0.0262	0.0034	0.1616	0.0039	0.0032	0.058	0.0016	0.0993	0.1496	0.0317	0.0024	0.1249	0.0185	0.003	0.0034	0.0016	0.0011	0.0322	0.0215	0.0283	0.0773	0.0125	0.1002	9e-04
1	rs7549744	20256548	0.97	0.212405230483542	0.89	0.222038712392691	0.00647784580361639	0.316566061568284	0.0113	0.0172	0.0262	0.0034	0.1616	0.0039	0.0031	0.058	0.0016	0.0993	0.1496	0.0317	0.0024	0.1249	0.0185	0.003	0.0034	0.0016	0.0011	0.0322	0.0214	0.0283	0.0773	0.0125	0.1003	9e-04
1	rs72661005	20263515	0.97	0.212405230483542	0.89	0.222038712392691	0.00618311102158975	0.293268893540152	0.0113	0.0172	0.0262	0.0034	0.1617	0.0039	0.0031	0.058	0.0016	0.0993	0.1496	0.0317	0.0024	0.125	0.0184	0.003	0.0034	0.0016	0.001	0.0322	0.0214	0.0283	0.0774	0.0125	0.1004	9e-04
1	rs11580228	20268939	0.97	0.212405230483542	0.89	0.222038712392691	0.00589886446744764	0.264434661671092	0.0113	0.0172	0.0262	0.0034	0.1617	0.0039	0.0031	0.058	0.0016	0.0993	0.1496	0.0317	0.0024	0.125	0.0184	0.003	0.0034	0.0016	0.001	0.0322	0.0214	0.0283	0.0774	0.0124	0.1004	9e-04
1	rs1774128	20269169	0.97	0.212405230483542	0.89	0.222038712392691	0.00583368134929287	0.259188771051762	0.0113	0.0172	0.0262	0.0034	0.1617	0.0039	0.0031	0.058	0.0016	0.0993	0.1496	0.0317	0.0024	0.125	0.0184	0.003	0.0034	0.0016	0.001	0.0322	0.0213	0.0283	0.0774	0.0124	0.1004	9e-04
1	rs116101955	20275243	0.97	0.212405230483542	0.89	0.222038712392691	0.00670688020992249	0.251494699700036	0.0113	0.0172	0.0262	0.0034	0.1618	0.0039	0.0031	0.058	0.0016	0.0994	0.1496	0.0317	0.0024	0.1251	0.0184	0.0029	0.0033	0.0016	0.001	0.0322	0.0212	0.0283	0.0775	0.0124	0.1005	9e-04
1	rs12083280	20275868	0.97	0.212405230483542	0.89	0.222038712392691	0.00619383856633131	0.228423737141454	0.0113	0.0172	0.0262	0.0034	0.1618	0.0039	0.0031	0.058	0.0016	0.0994	0.1495	0.0317	0.0024	0.1251	0.0184	0.0029	0.0033	0.0016	0.001	0.0322	0.0212	0.0283	0.0776	0.0124	0.1006	9e-04
1	rs75570642	20278074	0.97	0.212405230483542	0.9	0.195029827813683	0.00686042329954839	0.247451118130598	0.0114	0.0172	0.0261	0.0032	0.1625	0.0037	0.0029	0.058	0.0016	0.0994	0.1493	0.0318	0.0023	0.1253	0.0183	0.0028	0.0031	0.0016	0.001	0.0322	0.021	0.0283	0.078	0.0122	0.1008	9e-04
1	rs818968	20279405	0.97	0.212405230483542	0.92	0.14824156235026	0.00518092657831163	0.180374233113658	0.0114	0.0172	0.026	0.0032	0.163	0.0036	0.0027	0.0579	0.0016	0.0993	0.1491	0.0319	0.0023	0.1255	0.0183	0.0027	0.0031	0.0016	0.001	0.0322	0.0208	0.0283	0.0783	0.0122	0.101	9e-04
1	rs35403220	20279671	0.97	0.212405230483542	0.92	0.14824156235026	0.00543158163092018	0.183816025136893	0.0114	0.0172	0.026	0.0032	0.163	0.0036	0.0027	0.0579	0.0016	0.0993	0.1491	0.0318	0.0023	0.1255	0.0183	0.0027	0.003	0.0016	0.001	0.0322	0.0208	0.0283	0.0783	0.0122	0.1011	9e-04
1	rs80231711	20282314	0.97	0.212405230483542	0.92	0.14824156235026	0.0057589059706882	0.181485307142046	0.0115	0.0171	0.0257	0.0031	0.1631	0.0035	0.0027	0.0579	0.0016	0.0996	0.1487	0.0318	0.0022	0.126	0.0184	0.0027	0.003	0.0016	0.001	0.0322	0.0203	0.0283	0.0784	0.0122	0.1013	0.001
1	rs818963	20283943	0.98	0.188103243221556	0.92	0.14824156235026	0.00474441813013738	0.175253740160843	0.0117	0.017	0.0252	0.0029	0.1631	0.0031	0.0026	0.0577	0.0017	0.1002	0.1478	0.032	0.002	0.127	0.0186	0.0027	0.003	0.0017	0.0011	0.0322	0.0192	0.0286	0.0787	0.0124	0.1018	0.0011
1	rs80149606	20285200	0.98	0.188103243221556	0.92	0.14824156235026	0.00460076727016909	0.233684375168443	0.0118	0.017	0.0251	0.0029	0.163	0.0031	0.0025	0.0577	0.0017	0.1003	0.1475	0.0319	0.002	0.1272	0.0186	0.0027	0.0029	0.0017	0.0011	0.0322	0.0191	0.0286	0.0787	0.0125	0.1023	0.0011
1	rs10916679	20286563	0.98	0.188103243221556	0.93	0.128223312274834	0.00373854158881241	0.224178172405594	0.0118	0.017	0.0251	0.0029	0.163	0.003	0.0025	0.0577	0.0017	0.1003	0.1474	0.0319	0.002	0.1272	0.0186	0.0027	0.0029	0.0017	0.0011	0.0322	0.0191	0.0285	0.0787	0.0125	0.1024	0.0011
1	rs7521919	20289956	0.98	0.188103243221556	0.93	0.128223312274834	0.0037192937559281	0.219311838498192	0.0118	0.0171	0.025	0.0029	0.163	0.003	0.0025	0.0575	0.0017	0.1004	0.1472	0.0319	0.002	0.1273	0.0186	0.0027	0.0029	0.0017	0.0012	0.0322	0.019	0.0285	0.0787	0.0125	0.1027	0.0011
1	rs12021852	20290088	0.98	0.188103243221556	0.93	0.128223312274834	0.00362893315920665	0.210003689127119	0.0118	0.0171	0.025	0.0029	0.163	0.003	0.0025	0.0575	0.0017	0.1004	0.1472	0.0319	0.002	0.1273	0.0186	0.0027	0.0029	0.0017	0.0012	0.0322	0.019	0.0285	0.0787	0.0125	0.1027	0.0011
1	rs12044628	20291950	0.98	0.188103243221556	0.94	0.110289943288055	0.00361482580600638	0.202192406842174	0.0118	0.0171	0.0251	0.0029	0.163	0.003	0.0025	0.0575	0.0017	0.1004	0.1471	0.032	0.002	0.1273	0.0186	0.0027	0.0029	0.0017	0.0012	0.0323	0.019	0.0285	0.0787	0.0125	0.1028	0.0011
1	rs17411112	20293055	0.98	0.188103243221556	0.94	0.110289943288055	0.00379675756085157	0.210641341207659	0.0118	0.0171	0.0251	0.0029	0.1629	0.0031	0.0025	0.0574	0.0017	0.1004	0.147	0.032	0.002	0.1273	0.0187	0.0027	0.0029	0.0017	0.0012	0.0323	0.0189	0.0285	0.0787	0.0125	0.1028	0.0011
1	rs36018955	20294687	0.98	0.188103243221556	0.94	0.110289943288055	0.00412464404789302	0.213732330589478	0.0118	0.0171	0.0251	0.0029	0.1629	0.0031	0.0025	0.0574	0.0017	0.1004	0.1469	0.032	0.002	0.1273	0.0188	0.0027	0.0029	0.0017	0.0012	0.0322	0.0189	0.0285	0.0787	0.0125	0.1028	0.0011
1	rs4655020	20295022	0.98	0.188103243221556	0.94	0.110289943288055	0.00415599917316702	0.210109919967117	0.0118	0.0171	0.0251	0.0029	0.1629	0.0031	0.0025	0.0574	0.0017	0.1004	0.1469	0.032	0.002	0.1273	0.0188	0.0027	0.0029	0.0017	0.0012	0.0322	0.0189	0.0286	0.0787	0.0125	0.1028	0.0011
1	rs116424157	20297593	0.98	0.188103243221556	0.94	0.110289943288055	0.00598897620202376	0.254088928301906	0.0118	0.017	0.0251	0.0029	0.1629	0.0031	0.0025	0.0573	0.0017	0.1004	0.147	0.032	0.002	0.1274	0.0189	0.0027	0.0029	0.0017	0.0012	0.0322	0.0188	0.0286	0.0785	0.0125	0.1027	0.0011
1	rs955587	20303151	0.98	0.188103243221556	0.94	0.110289943288055	0.00567483959385259	0.224829647859156	0.0118	0.0171	0.0253	0.003	0.1629	0.0032	0.0025	0.0572	0.0017	0.1004	0.1465	0.0322	0.002	0.1276	0.019	0.0027	0.0029	0.0017	0.0012	0.0322	0.0186	0.0287	0.0783	0.0126	0.1026	0.0011
1	rs2236772	20304785	0.98	0.188103243221556	0.94	0.110289943288055	0.00514675323923456	0.174954125875564	0.0116	0.0171	0.0254	0.0031	0.1625	0.0031	0.0023	0.0567	0.0016	0.1008	0.1439	0.0327	0.0019	0.1291	0.0192	0.0027	0.003	0.002	0.0013	0.0323	0.0181	0.0289	0.079	0.0129	0.1025	0.0012
1	rs4744	20304926	0.98	0.188103243221556	0.94	0.110289943288055	0.00452182504927341	0.154432718292155	0.0116	0.0171	0.0254	0.0032	0.1625	0.0031	0.0023	0.0567	0.0016	0.101	0.1436	0.0328	0.0019	0.1292	0.0193	0.0027	0.003	0.002	0.0013	0.0322	0.0181	0.0289	0.079	0.013	0.1025	0.0012
1	rs1796923	20306279	0.98	0.188103243221556	0.93	0.128223312274834	0.00512818749829191	0.155772527731071	0.0116	0.0172	0.0254	0.0032	0.1626	0.0031	0.0023	0.0568	0.0016	0.1009	0.1428	0.033	0.0019	0.1294	0.0191	0.0027	0.0031	0.0021	0.0013	0.0323	0.018	0.0287	0.0791	0.0131	0.1027	0.0012
1	rs11573142	20307444	0.98	0.188103243221556	0.93	0.128223312274834	0.00549977343750008	0.140525634072531	0.0116	0.0173	0.0254	0.0032	0.1627	0.0031	0.0023	0.0569	0.0016	0.1009	0.1422	0.0331	0.0019	0.1295	0.0189	0.0027	0.0031	0.0021	0.0013	0.0323	0.0181	0.0285	0.0792	0.0131	0.1029	0.0012
1	rs12029284	20312985	0.98	0.188103243221556	0.93	0.128223312274834	0.00611904744017591	0.111974809232771	0.0117	0.0173	0.0254	0.0033	0.1627	0.0031	0.0022	0.057	0.0016	0.1009	0.1411	0.0334	0.0018	0.13	0.0189	0.0028	0.003	0.0022	0.0013	0.0324	0.0181	0.0282	0.0792	0.0132	0.103	0.0012
1	rs12021819	20316055	0.98	0.188103243221556	0.93	0.128223312274834	0.00576905855702588	0.111212169962147	0.0117	0.0174	0.0254	0.0033	0.1627	0.0031	0.0022	0.0571	0.0016	0.1009	0.141	0.0335	0.0018	0.1301	0.0189	0.0028	0.003	0.0022	0.0013	0.0324	0.018	0.0282	0.0793	0.0132	0.103	0.0012
1	rs1605317	20338794	0.98	0.188103243221556	0.93	0.128223312274834	0.00581662115557933	0.113420772579383	0.0117	0.0174	0.0254	0.0033	0.1624	0.003	0.0022	0.0572	0.0016	0.1004	0.1406	0.0335	0.0018	0.1306	0.0188	0.0029	0.003	0.0023	0.0013	0.0325	0.018	0.0281	0.0795	0.0133	0.1031	0.0013
1	rs7547676	20346352	0.98	0.188103243221556	0.93	0.128223312274834	0.00577922503367278	0.109356351537263	0.0117	0.0174	0.0253	0.0033	0.1625	0.003	0.0022	0.0572	0.0016	0.1001	0.1404	0.0336	0.0018	0.1308	0.0189	0.0029	0.0029	0.0023	0.0013	0.0325	0.018	0.0282	0.0796	0.0133	0.1033	0.0012
1	rs76333686	20354769	0.98	0.188103243221556	0.93	0.128223312274834	0.00554231998526984	0.108516761928989	0.0117	0.0175	0.0254	0.0034	0.1627	0.003	0.0022	0.0571	0.0016	0.1	0.1406	0.0336	0.0018	0.1303	0.0189	0.003	0.003	0.0023	0.0013	0.0325	0.018	0.0282	0.0797	0.0133	0.1033	0.0012
1	rs1911235	20355944	0.98	0.188103243221556	0.93	0.128223312274834	0.00541221965528751	0.112824518922755	0.0116	0.0175	0.0254	0.0034	0.1627	0.003	0.0022	0.0571	0.0015	0.1001	0.1407	0.0336	0.0017	0.1303	0.0189	0.003	0.003	0.0023	0.0013	0.0325	0.018	0.0282	0.0797	0.0133	0.1033	0.0012
1	rs72661063	20367610	0.98	0.188103243221556	0.93	0.128223312274834	0.00511583939644136	0.109945540879204	0.0115	0.0174	0.0254	0.0034	0.1629	0.003	0.0022	0.0571	0.0015	0.1001	0.1408	0.0336	0.0018	0.1302	0.019	0.003	0.003	0.0023	0.0013	0.0325	0.018	0.0281	0.0798	0.0134	0.1031	0.0012
1	rs617363	20380145	0.98	0.188103243221556	0.93	0.128223312274834	0.00512818749829191	0.111042965294375	0.0115	0.0174	0.0254	0.0034	0.1629	0.003	0.0022	0.057	0.0015	0.1001	0.1407	0.0336	0.0018	0.1302	0.019	0.003	0.003	0.0023	0.0013	0.0324	0.018	0.0281	0.0799	0.0134	0.1031	0.0012
1	rs72661080	20392618	0.99	0.165875049708709	0.93	0.128223312274834	0.00518404199860406	0.114616867058012	0.0115	0.0174	0.0255	0.0034	0.163	0.003	0.0022	0.057	0.0015	0.1001	0.1407	0.0336	0.0018	0.1303	0.019	0.003	0.003	0.0022	0.0012	0.0324	0.018	0.0281	0.08	0.0134	0.1032	0.0012
1	rs4525016	20394868	0.99	0.165875049708709	0.93	0.128223312274834	0.0053098615411223	0.118060459818435	0.0115	0.0174	0.0255	0.0034	0.163	0.0031	0.0022	0.0569	0.0015	0.1001	0.1407	0.0336	0.0018	0.1303	0.019	0.003	0.003	0.0022	0.0012	0.0324	0.018	0.0281	0.08	0.0134	0.1032	0.0012
1	rs11573185	20395401	0.99	0.165875049708709	0.93	0.128223312274834	0.0053003433505758	0.118060459818435	0.0115	0.0174	0.0255	0.0034	0.163	0.0031	0.0022	0.0569	0.0015	0.1001	0.1407	0.0336	0.0018	0.1303	0.019	0.003	0.003	0.0022	0.0012	0.0324	0.018	0.0281	0.08	0.0134	0.1032	0.0012
1	rs4655148	20402793	0.99	0.165875049708709	0.93	0.128223312274834	0.00583026620810313	0.125504942557122	0.0115	0.0174	0.0256	0.0034	0.163	0.003	0.0022	0.0568	0.0015	0.1001	0.1404	0.0335	0.0018	0.1304	0.0191	0.0029	0.003	0.0022	0.0013	0.0324	0.018	0.028	0.0801	0.0135	0.1033	0.0012
1	rs3767229	20404144	0.99	0.165875049708709	0.93	0.128223312274834	0.0057995997077776	0.127548514627829	0.0115	0.0174	0.0256	0.0034	0.163	0.003	0.0022	0.0568	0.0015	0.1001	0.1404	0.0335	0.0018	0.1304	0.0191	0.003	0.003	0.0022	0.0013	0.0324	0.018	0.028	0.0801	0.0134	0.1033	0.0012
1	rs11573237	20406486	0.99	0.165875049708709	0.93	0.128223312274834	0.00624049115005011	0.134478707728928	0.0115	0.0174	0.0256	0.0034	0.1629	0.003	0.0022	0.0567	0.0015	0.1001	0.1404	0.0335	0.0017	0.1303	0.019	0.003	0.003	0.0021	0.0013	0.0324	0.018	0.028	0.0803	0.0134	0.1034	0.0012
1	rs676969	20409394	0.99	0.165875049708709	0.93	0.128223312274834	0.00645564846477811	0.145825604307514	0.0115	0.0174	0.0256	0.0034	0.1628	0.003	0.0022	0.0567	0.0015	0.1	0.1403	0.0335	0.0018	0.1303	0.0191	0.003	0.003	0.0021	0.0013	0.0325	0.018	0.028	0.0805	0.0134	0.1035	0.0012
1	rs2020887	20411332	0.99	0.165875049708709	0.93	0.128223312274834	0.00706802256307803	0.171670142682555	0.0116	0.0174	0.0255	0.0034	0.1627	0.003	0.0022	0.0566	0.0015	0.1	0.1402	0.0335	0.0018	0.1302	0.019	0.003	0.003	0.0021	0.0013	0.0325	0.018	0.028	0.0807	0.0134	0.1035	0.0012
1	rs79674787	20421968	0.99	0.165875049708709	0.93	0.128223312274834	0.00875717843464435	0.172861814678099	0.0119	0.0172	0.0256	0.0036	0.1629	0.0031	0.0023	0.0562	0.0016	0.0996	0.1397	0.0335	0.0019	0.1295	0.0191	0.003	0.0031	0.0022	0.0014	0.0326	0.0181	0.0279	0.0808	0.0134	0.1037	0.0014
1	rs75836442	20422613	0.99	0.165875049708709	0.94	0.110289943288055	0.00884151507774451	0.177556673590992	0.0119	0.0172	0.0256	0.0036	0.1629	0.0031	0.0023	0.0562	0.0016	0.0995	0.1397	0.0335	0.0019	0.1295	0.0191	0.003	0.0031	0.0022	0.0014	0.0326	0.0181	0.0279	0.0808	0.0134	0.1037	0.0014
1	rs765838	20423210	0.99	0.165875049708709	0.94	0.110289943288055	0.00883211393242561	0.186462995942521	0.0119	0.0172	0.0255	0.0036	0.1629	0.0031	0.0023	0.0562	0.0016	0.0995	0.1397	0.0335	0.0019	0.1295	0.0191	0.0031	0.0031	0.0022	0.0014	0.0326	0.0181	0.028	0.0808	0.0134	0.1037	0.0013
1	rs76049552	20423977	0.99	0.165875049708709	0.94	0.110289943288055	0.00910785262983681	0.205452687075189	0.0119	0.0172	0.0255	0.0036	0.1629	0.0031	0.0023	0.0562	0.0016	0.0995	0.1397	0.0334	0.0019	0.1295	0.0191	0.003	0.0031	0.0022	0.0014	0.0326	0.0182	0.0279	0.0808	0.0134	0.1037	0.0013
1	rs59684112	20427044	0.99	0.165875049708709	0.94	0.110289943288055	0.00968898315126503	0.215979896308117	0.0119	0.0172	0.0255	0.0037	0.1628	0.0031	0.0023	0.0562	0.0016	0.0994	0.1395	0.0334	0.0019	0.1294	0.0191	0.0031	0.0031	0.0023	0.0014	0.0325	0.0182	0.0279	0.0808	0.0135	0.1037	0.0013
1	rs1395468	20435466	0.99	0.165875049708709	0.94	0.110289943288055	0.00688756946823064	0.0910814379622124	0.0143	0.0172	0.0256	0.0042	0.1625	0.0034	0.0025	0.0556	0.0017	0.099	0.1367	0.0335	0.002	0.1293	0.0194	0.0033	0.0033	0.0024	0.0015	0.0324	0.0183	0.0275	0.0805	0.014	0.1034	0.0014
1	rs41264131	20440251	1	0.145626599290586	0.94	0.110289943288055	0.0104037637161321	0.0556619326325885	0.0203	0.0182	0.0252	0.0058	0.1602	0.0038	0.0032	0.0546	0.002	0.0981	0.1294	0.0325	0.0026	0.1289	0.0201	0.0043	0.0037	0.003	0.0019	0.0314	0.0186	0.0261	0.0793	0.0148	0.1046	0.002
1	rs62541897	20440990	1	0.145626599290586	0.94	0.110289943288055	0.00996925397906328	0.0577211380326175	0.0204	0.0182	0.0252	0.0058	0.1602	0.0038	0.0032	0.0546	0.002	0.0981	0.1293	0.0325	0.0026	0.1289	0.0201	0.0043	0.0037	0.003	0.0019	0.0314	0.0186	0.0261	0.0793	0.0148	0.1046	0.002
1	rs10916711	20441633	1	0.145626599290586	0.94	0.110289943288055	0.00915121933480588	0.0413820422838874	0.0205	0.0182	0.0252	0.0058	0.1602	0.0038	0.0033	0.0545	0.002	0.098	0.1292	0.0325	0.0026	0.1288	0.0202	0.0043	0.0037	0.003	0.0019	0.0314	0.0186	0.0261	0.0793	0.0149	0.1046	0.002
1	rs584367	20442054	1	0.145626599290586	0.94	0.110289943288055	0.00924815136963388	0.0394411426689033	0.0207	0.0183	0.0251	0.0058	0.1602	0.0038	0.0034	0.0545	0.002	0.0978	0.129	0.0325	0.0027	0.1291	0.0201	0.0044	0.0037	0.0031	0.0019	0.0314	0.0187	0.0259	0.0789	0.0149	0.1048	0.0021
1	rs7534173	20442462	1	0.145626599290586	0.94	0.110289943288055	0.0132918200596205	0.0868162252304122	0.0209	0.0183	0.0251	0.0059	0.1601	0.0039	0.0034	0.0545	0.0021	0.0975	0.1288	0.0325	0.0027	0.1292	0.0201	0.0044	0.0037	0.0031	0.0019	0.0314	0.0188	0.0258	0.0789	0.0149	0.1049	0.0021
1	rs61771560	20446610	1	0.145626599290586	0.93	0.128223312274834	0.0172751844856218	0.0819568163429922	0.02	0.0184	0.0247	0.0061	0.1598	0.004	0.0036	0.053	0.0021	0.0965	0.1292	0.0324	0.0031	0.1297	0.0203	0.0047	0.0038	0.0033	0.002	0.0311	0.019	0.0258	0.0787	0.0149	0.106	0.0022
1	rs17354769	20447401	1	0.145626599290586	0.93	0.128223312274834	0.0175482806042296	0.0800894066322641	0.0199	0.0184	0.0246	0.0061	0.1597	0.004	0.0036	0.0526	0.0022	0.0964	0.1292	0.0323	0.0031	0.1298	0.0204	0.0048	0.0039	0.0033	0.0021	0.031	0.019	0.0258	0.0787	0.015	0.1061	0.0023
1	rs7531682	20451281	1.01	0.127260826833158	0.93	0.128223312274834	0.0178801516005574	0.0818067822017122	0.0196	0.0182	0.0246	0.0062	0.1587	0.0041	0.004	0.0516	0.0023	0.0962	0.1292	0.0322	0.0032	0.1307	0.0207	0.005	0.004	0.0034	0.0021	0.0309	0.019	0.0257	0.0788	0.0153	0.1065	0.0023
1	rs113123615	20453627	1.01	0.127260826833158	0.93	0.128223312274834	0.0235994429943931	0.104852248394759	0.0195	0.0182	0.0245	0.0063	0.1581	0.0041	0.0041	0.0514	0.0023	0.0961	0.1289	0.0322	0.0033	0.1309	0.0207	0.0052	0.004	0.0034	0.0022	0.0309	0.019	0.0255	0.0792	0.0153	0.1069	0.0023
1	rs12722987	20455220	1.01	0.127260826833158	0.93	0.128223312274834	0.0236286380159214	0.119709645627486	0.0194	0.0182	0.0245	0.0063	0.158	0.0041	0.0041	0.0513	0.0023	0.0961	0.1289	0.0321	0.0033	0.131	0.0208	0.0052	0.004	0.0034	0.0022	0.0308	0.019	0.0254	0.0792	0.0154	0.107	0.0024
1	rs116133497	20461403	1.01	0.127260826833158	0.93	0.128223312274834	0.0331224882451338	0.159140027848149	0.0195	0.0182	0.0243	0.0063	0.1579	0.0041	0.0042	0.051	0.0023	0.0961	0.1289	0.0321	0.0033	0.1311	0.0208	0.0052	0.004	0.0034	0.0022	0.0308	0.019	0.0254	0.0792	0.0153	0.1071	0.0024
1	rs631134	20464891	1.01	0.127260826833158	0.93	0.128223312274834	0.0319138756298576	0.159526511096453	0.0196	0.0184	0.024	0.0064	0.1574	0.0042	0.0043	0.0502	0.0023	0.096	0.129	0.0319	0.0034	0.1313	0.0209	0.0053	0.004	0.0035	0.0022	0.0308	0.019	0.0254	0.0793	0.0155	0.1076	0.0024
1	rs518588	20465444	1.01	0.127260826833158	0.93	0.128223312274834	0.0377326267027451	0.180374233113658	0.0197	0.0184	0.0238	0.0064	0.1577	0.0041	0.0045	0.0499	0.0023	0.0958	0.1289	0.032	0.0034	0.1314	0.021	0.0053	0.0041	0.0034	0.0022	0.0308	0.0188	0.0254	0.079	0.0156	0.108	0.0024
1	rs4654839	20467577	1.01	0.127260826833158	0.93	0.128223312274834	0.0403237526182723	0.139787500270611	0.0201	0.0183	0.0227	0.0063	0.1591	0.0039	0.0049	0.0485	0.0023	0.0949	0.1283	0.0323	0.0036	0.1313	0.0212	0.0056	0.0044	0.0036	0.0022	0.0306	0.0189	0.0254	0.0778	0.016	0.1094	0.0025
1	rs79255115	20468047	1.01	0.127260826833158	0.93	0.128223312274834	0.0473224883804962	0.126747391541924	0.0202	0.0182	0.0224	0.0064	0.1594	0.004	0.005	0.0481	0.0024	0.0946	0.1282	0.0324	0.0037	0.1312	0.0212	0.0057	0.0046	0.0037	0.0022	0.0305	0.0191	0.0254	0.0775	0.0161	0.1097	0.0026
1	rs116218588	20468155	1.01	0.127260826833158	0.93	0.128223312274834	0.0493106230806062	0.147044299516954	0.0202	0.0182	0.0223	0.0064	0.1595	0.004	0.0051	0.048	0.0024	0.0944	0.1281	0.0324	0.0037	0.1312	0.0212	0.0057	0.0046	0.0037	0.0022	0.0305	0.0192	0.0253	0.0774	0.0161	0.1098	0.0026
1	rs7522524	20472808	1.01	0.127260826833158	0.92	0.14824156235026	0.201360469888637	0.305388652486261	0.0209	0.0179	0.0203	0.007	0.1612	0.0044	0.0063	0.0445	0.0024	0.0898	0.1275	0.033	0.0043	0.1325	0.0214	0.0066	0.0058	0.0039	0.002	0.0293	0.0211	0.0251	0.0745	0.0166	0.1131	0.0028
1	rs150487984	20474812	1.01	0.127260826833158	0.91	0.170469891558667	0.252864863930295	0.385627493114963	0.021	0.0178	0.0202	0.0071	0.161	0.0045	0.0064	0.0443	0.0024	0.0895	0.1272	0.0329	0.0044	0.1326	0.0213	0.0068	0.006	0.0039	0.002	0.0292	0.0214	0.0251	0.0743	0.0164	0.1134	0.0029
1	rs74913983	20475951	1.01	0.127260826833158	0.91	0.170469891558667	0.290185346088541	0.403255448632083	0.0211	0.0178	0.0201	0.0072	0.1608	0.0045	0.0065	0.0442	0.0024	0.0893	0.1271	0.0329	0.0045	0.1327	0.0213	0.0069	0.0061	0.004	0.002	0.0291	0.0215	0.0251	0.0741	0.0163	0.1135	0.0029
1	rs12126784	20477169	1.01	0.127260826833158	0.91	0.170469891558667	0.30477645552104	0.410002777911692	0.0212	0.0178	0.0201	0.0072	0.1608	0.0046	0.0066	0.0441	0.0024	0.0891	0.127	0.0328	0.0045	0.1328	0.0213	0.007	0.0062	0.004	0.002	0.0291	0.0216	0.0252	0.074	0.0162	0.1135	0.003
1	rs12130337	20477682	1.01	0.127260826833158	0.91	0.170469891558667	0.292774996865274	0.357160816239861	0.0212	0.0178	0.0201	0.0072	0.1608	0.0046	0.0066	0.0441	0.0024	0.089	0.127	0.0328	0.0045	0.1328	0.0214	0.007	0.0062	0.004	0.002	0.0291	0.0216	0.0252	0.0739	0.0162	0.1135	0.003
1	rs72661100	20484616	1	0.145626599290586	0.91	0.170469891558667	0.297845536385653	0.401314814892964	0.0213	0.0177	0.0201	0.0072	0.1608	0.0046	0.0067	0.0442	0.0024	0.0887	0.1271	0.0328	0.0046	0.1329	0.0215	0.007	0.0063	0.0039	0.0019	0.0291	0.0217	0.0252	0.0736	0.0162	0.1136	0.003
1	rs6426616	20490518	1	0.145626599290586	0.91	0.170469891558667	0.291143044839065	0.383072416048527	0.0214	0.0177	0.0201	0.0072	0.1608	0.0047	0.0067	0.0442	0.0024	0.0886	0.1272	0.0328	0.0046	0.1329	0.0217	0.007	0.0063	0.0039	0.0019	0.0291	0.0218	0.0253	0.0734	0.0162	0.1137	0.003
1	rs7515752	20491842	1	0.145626599290586	0.91	0.170469891558667	0.292534698835519	0.358162325622447	0.0213	0.0177	0.0201	0.0072	0.1608	0.0047	0.0067	0.0442	0.0024	0.0885	0.1272	0.0328	0.0046	0.1327	0.0216	0.007	0.0063	0.0041	0.0019	0.0291	0.0218	0.0253	0.0734	0.0164	0.1137	0.003
1	rs10799611	20493151	1	0.145626599290586	0.91	0.170469891558667	0.297797027047274	0.359415335251917	0.0213	0.0177	0.02	0.0072	0.1609	0.0046	0.0067	0.0442	0.0025	0.0885	0.1272	0.0328	0.0046	0.1325	0.0216	0.007	0.0063	0.0042	0.0019	0.0291	0.0218	0.0253	0.0734	0.0165	0.1137	0.003
1	rs6667486	20493870	1	0.145626599290586	0.91	0.170469891558667	0.298622256792763	0.35541010157348	0.0213	0.0177	0.02	0.0072	0.1609	0.0046	0.0067	0.0442	0.0024	0.0885	0.1272	0.0328	0.0046	0.1325	0.0216	0.007	0.0064	0.0042	0.0019	0.0291	0.0218	0.0252	0.0733	0.0165	0.1137	0.003
1	rs12025316	20494741	1	0.145626599290586	0.9	0.195029827813683	0.298816604811473	0.372139955944996	0.0213	0.0177	0.02	0.0072	0.1609	0.0046	0.0067	0.0442	0.0024	0.0885	0.1272	0.0328	0.0046	0.1325	0.0216	0.007	0.0064	0.0042	0.0019	0.0291	0.0218	0.0252	0.0733	0.0165	0.1137	0.003
1	rs6692902	20501362	1	0.145626599290586	0.9	0.195029827813683	0.300227636031881	0.392035786290617	0.0214	0.0177	0.02	0.0072	0.1608	0.0046	0.0067	0.0443	0.0024	0.0886	0.1272	0.0328	0.0046	0.1326	0.0216	0.007	0.0064	0.0042	0.0019	0.0291	0.0218	0.0251	0.0732	0.0165	0.1138	0.003
1	rs12139100	20501582	1	0.145626599290586	0.9	0.195029827813683	0.298039615727122	0.394478596258916	0.0214	0.0177	0.0199	0.0072	0.1608	0.0046	0.0067	0.0443	0.0024	0.0886	0.1272	0.0328	0.0046	0.1326	0.0217	0.007	0.0064	0.0042	0.0019	0.0291	0.0218	0.0251	0.0732	0.0165	0.1138	0.003
1	rs41264517	20501670	1	0.145626599290586	0.9	0.195029827813683	0.298962409897307	0.4020907599526	0.0214	0.0177	0.0199	0.0072	0.1608	0.0046	0.0067	0.0443	0.0024	0.0886	0.1272	0.0328	0.0046	0.1326	0.0217	0.007	0.0064	0.0042	0.0019	0.0291	0.0218	0.0251	0.0732	0.0164	0.1138	0.003
1	rs79114226	20502710	1	0.145626599290586	0.9	0.195029827813683	0.300373806170835	0.3655730132301	0.0215	0.0177	0.0198	0.0072	0.1603	0.0047	0.0067	0.0443	0.0024	0.0885	0.1273	0.0327	0.0046	0.1329	0.0217	0.007	0.0064	0.0041	0.0019	0.0292	0.0219	0.0252	0.073	0.0164	0.1136	0.003
1	rs12137625	20502926	1	0.145626599290586	0.9	0.195029827813683	0.302081913386994	0.373533333279944	0.0215	0.0177	0.0198	0.0072	0.1602	0.0047	0.0067	0.0443	0.0025	0.0885	0.1273	0.0327	0.0046	0.133	0.0218	0.007	0.0064	0.0041	0.0019	0.0292	0.0218	0.0252	0.073	0.0164	0.1136	0.003
1	rs11588698	20503183	1	0.145626599290586	0.9	0.195029827813683	0.300227636031881	0.383455375723679	0.0215	0.0176	0.0198	0.0072	0.16	0.0047	0.0067	0.0443	0.0025	0.0885	0.1274	0.0327	0.0046	0.1331	0.0218	0.007	0.0065	0.0041	0.0019	0.0292	0.0218	0.0253	0.0729	0.0163	0.1136	0.003
1	rs114357855	20504874	1.01	0.127260826833158	0.9	0.195029827813683	0.293255908445194	0.358913981861686	0.0216	0.0176	0.0197	0.0072	0.1595	0.0047	0.0067	0.0445	0.0025	0.0887	0.1277	0.0327	0.0046	0.1331	0.0218	0.0071	0.0065	0.004	0.0019	0.029	0.0218	0.0252	0.0727	0.0163	0.114	0.0029
1	rs75977234	20508413	1.01	0.127260826833158	0.9	0.195029827813683	0.280466160762785	0.361548306348442	0.022	0.0174	0.0195	0.0073	0.1587	0.0048	0.0067	0.045	0.0025	0.0891	0.1284	0.0326	0.0046	0.1329	0.0218	0.0072	0.0067	0.0038	0.0019	0.0288	0.0216	0.0252	0.0722	0.0162	0.1146	0.0028
1	rs7550533	20529007	1.01	0.127260826833158	0.9	0.195029827813683	0.286133926126784	0.452847845910839	0.0225	0.0171	0.0192	0.0073	0.1571	0.005	0.0067	0.0458	0.0025	0.0894	0.1294	0.0325	0.0046	0.1331	0.0217	0.0074	0.0069	0.0036	0.0019	0.0284	0.0213	0.025	0.0718	0.0161	0.1153	0.0027
1	rs34754287	20529772	1.01	0.127260826833158	0.9	0.195029827813683	0.286513937943455	0.444188180337786	0.0225	0.0171	0.0192	0.0073	0.1571	0.005	0.0067	0.0458	0.0025	0.0894	0.1294	0.0325	0.0046	0.1331	0.0217	0.0074	0.0069	0.0036	0.0019	0.0284	0.0213	0.025	0.0718	0.0161	0.1153	0.0027
1	rs3820320	20530208	1.01	0.127260826833158	0.9	0.195029827813683	0.288418044553125	0.453916699732508	0.0225	0.0171	0.0192	0.0073	0.157	0.005	0.0067	0.0458	0.0025	0.0893	0.1294	0.0325	0.0046	0.1333	0.0218	0.0074	0.0069	0.0036	0.0019	0.0284	0.0213	0.025	0.0717	0.0161	0.1153	0.0027
1	rs10916721	20537226	1.01	0.127260826833158	0.9	0.195029827813683	0.340484497732628	0.568196299063306	0.0227	0.017	0.0189	0.0076	0.1554	0.0053	0.007	0.0458	0.0025	0.0892	0.1297	0.0326	0.0047	0.1356	0.0219	0.0075	0.0072	0.0036	0.0021	0.028	0.0212	0.0248	0.0705	0.0163	0.1144	0.0028
1	rs79023935	20542907	1.01	0.127260826833158	0.9	0.195029827813683	0.33519771766597	0.603971633025318	0.0227	0.0169	0.0189	0.0076	0.1552	0.0053	0.007	0.0459	0.0025	0.0891	0.13	0.0325	0.0047	0.1356	0.0218	0.0075	0.0072	0.0036	0.0021	0.0279	0.0212	0.0248	0.0706	0.0164	0.1144	0.0028
1	rs80027049	20551075	1.01	0.127260826833158	0.9	0.195029827813683	0.331183905929958	0.623571219831331	0.0228	0.0169	0.0189	0.0076	0.1549	0.0053	0.007	0.046	0.0025	0.089	0.1304	0.0325	0.0047	0.1357	0.0217	0.0075	0.0073	0.0036	0.0021	0.0278	0.0211	0.0247	0.0706	0.0165	0.1144	0.0028
1	rs2097532	20551745	1.01	0.127260826833158	0.9	0.195029827813683	0.330619881983191	0.620246225380745	0.0228	0.0168	0.0189	0.0076	0.1549	0.0053	0.007	0.046	0.0025	0.089	0.1305	0.0325	0.0047	0.1357	0.0217	0.0075	0.0073	0.0036	0.0021	0.0278	0.0211	0.0247	0.0706	0.0165	0.1145	0.0028
1	rs4655160	20553327	1.01	0.127260826833158	0.9	0.195029827813683	0.314182249674149	0.598665178690233	0.023	0.0167	0.0188	0.0076	0.1545	0.0054	0.007	0.0465	0.0025	0.0887	0.1312	0.0323	0.0046	0.1358	0.0216	0.0076	0.0074	0.0036	0.0022	0.0275	0.0209	0.0247	0.0705	0.0169	0.1143	0.0028
1	rs34668419	20555321	1.01	0.127260826833158	0.9	0.195029827813683	0.271847632017841	0.575564549749193	0.0233	0.0165	0.0184	0.0076	0.1534	0.0056	0.0069	0.0469	0.0025	0.0891	0.1324	0.0323	0.0045	0.1353	0.0215	0.0076	0.0074	0.0034	0.0023	0.0272	0.0208	0.0247	0.0705	0.0173	0.1143	0.0027
1	rs12135822	20556029	1.01	0.127260826833158	0.9	0.195029827813683	0.202104533922358	0.517006279048997	0.0236	0.0159	0.018	0.0073	0.1523	0.0058	0.0065	0.0473	0.0023	0.0902	0.1338	0.0324	0.0041	0.1347	0.0213	0.0077	0.0074	0.0031	0.0024	0.0267	0.0206	0.0249	0.0709	0.0181	0.1146	0.0025
1	rs72978519	20556579	1.01	0.127260826833158	0.9	0.195029827813683	0.163633158402987	0.532404085931202	0.0239	0.0156	0.0175	0.007	0.1519	0.006	0.0061	0.0473	0.0021	0.0912	0.1352	0.0319	0.0038	0.1342	0.0212	0.0076	0.0073	0.0028	0.0025	0.0264	0.0205	0.0253	0.0713	0.0189	0.1145	0.0024
1	rs12078906	20556940	1.01	0.127260826833158	0.9	0.195029827813683	0.147533569820667	0.502409040449742	0.024	0.0156	0.0174	0.0069	0.1517	0.0061	0.0059	0.0476	0.002	0.0915	0.1356	0.0316	0.0037	0.1338	0.0211	0.0076	0.0073	0.0027	0.0025	0.0263	0.0205	0.0257	0.0716	0.0192	0.1143	0.0023
1	rs17352657	20558439	1.01	0.127260826833158	0.9	0.195029827813683	0.137554515735984	0.544550920829909	0.0241	0.0156	0.0173	0.0068	0.1516	0.0061	0.0059	0.0478	0.002	0.0915	0.1358	0.0315	0.0036	0.1336	0.021	0.0075	0.0072	0.0027	0.0025	0.0263	0.0205	0.0258	0.0716	0.0194	0.1145	0.0023
1	rs115525370	20569288	1.01	0.127260826833158	0.9	0.195029827813683	0.129707867576844	0.553389014959238	0.0242	0.0156	0.0173	0.0068	0.1514	0.0062	0.0059	0.0479	0.002	0.0915	0.136	0.0313	0.0036	0.1334	0.021	0.0075	0.0071	0.0026	0.0025	0.0262	0.0205	0.0259	0.0716	0.0195	0.1147	0.0022
1	rs80120690	20570924	1.01	0.127260826833158	0.9	0.195029827813683	0.128742778476855	0.546511907915759	0.0243	0.0157	0.0173	0.0067	0.1514	0.0062	0.0058	0.048	0.002	0.0915	0.1361	0.0313	0.0036	0.1333	0.021	0.0075	0.0071	0.0026	0.0025	0.0262	0.0204	0.0259	0.0716	0.0195	0.1147	0.0022
1	rs61768713	20571273	1.01	0.127260826833158	0.9	0.195029827813683	0.130859577473527	0.539097382282293	0.0243	0.0157	0.0173	0.0067	0.1514	0.0062	0.0058	0.048	0.002	0.0915	0.1361	0.0313	0.0036	0.1333	0.021	0.0075	0.0071	0.0026	0.0025	0.0263	0.0204	0.0259	0.0717	0.0195	0.1147	0.0023
1	rs4655166	20571807	1.01	0.127260826833158	0.9	0.195029827813683	0.131194115949192	0.52503786196369	0.0243	0.0157	0.0173	0.0067	0.1514	0.0062	0.0058	0.048	0.002	0.0915	0.1361	0.0313	0.0036	0.1333	0.021	0.0075	0.0071	0.0026	0.0025	0.0263	0.0204	0.0259	0.0717	0.0195	0.1147	0.0023
1	rs2157508	20572621	1.01	0.127260826833158	0.9	0.195029827813683	0.129919562283394	0.537980390952681	0.0243	0.0157	0.0172	0.0067	0.1514	0.0063	0.0058	0.048	0.002	0.0918	0.1361	0.0313	0.0036	0.1333	0.021	0.0075	0.0071	0.0026	0.0025	0.0263	0.0204	0.0259	0.0714	0.0195	0.1147	0.0022
1	rs61768714	20573768	1.01	0.127260826833158	0.9	0.195029827813683	0.129617205182287	0.555498472816277	0.0243	0.0157	0.0172	0.0067	0.1514	0.0063	0.0058	0.0479	0.002	0.0917	0.1362	0.0313	0.0036	0.1333	0.021	0.0075	0.0071	0.0026	0.0025	0.0263	0.0204	0.0259	0.0714	0.0196	0.1147	0.0023
1	rs12047298	20574315	1.01	0.127260826833158	0.9	0.195029827813683	0.130282953259555	0.575848403187453	0.0243	0.0157	0.0172	0.0067	0.1514	0.0063	0.0058	0.0479	0.002	0.0917	0.1362	0.0314	0.0036	0.1333	0.021	0.0075	0.0071	0.0026	0.0025	0.0263	0.0204	0.0259	0.0714	0.0196	0.1147	0.0023
1	rs6662059	20576773	1.01	0.127260826833158	0.91	0.170469891558667	0.133335089702887	0.540634182957787	0.0243	0.0157	0.0171	0.0067	0.1513	0.0062	0.0058	0.0479	0.002	0.0917	0.1362	0.0314	0.0036	0.1337	0.021	0.0074	0.0071	0.0026	0.0026	0.0263	0.0203	0.026	0.0713	0.0196	0.1146	0.0023
1	rs17352761	20583734	1.01	0.127260826833158	0.91	0.170469891558667	0.140517116549206	0.538399195328772	0.0245	0.0157	0.017	0.0067	0.1512	0.0062	0.0058	0.0478	0.002	0.0912	0.1366	0.0314	0.0036	0.1342	0.0209	0.0073	0.0069	0.0025	0.0026	0.0262	0.0202	0.0261	0.0712	0.0197	0.1143	0.0024
1	rs114201846	20589956	1	0.145626599290586	0.91	0.170469891558667	0.167653354972354	0.564097130552056	0.025	0.0158	0.016	0.0065	0.1503	0.006	0.0058	0.0474	0.0021	0.0916	0.138	0.032	0.0035	0.1357	0.0208	0.0066	0.0062	0.0026	0.0028	0.0258	0.0201	0.0261	0.0705	0.0203	0.1147	0.0025
1	rs981108	20595312	1	0.145626599290586	0.91	0.170469891558667	0.178081033205242	0.460209581948691	0.025	0.0158	0.016	0.0065	0.1503	0.006	0.0058	0.0474	0.0021	0.0917	0.138	0.032	0.0035	0.1357	0.0208	0.0066	0.0062	0.0026	0.0028	0.0258	0.0201	0.0261	0.0705	0.0204	0.1147	0.0026
1	rs2157511	20596449	1	0.145626599290586	0.92	0.14824156235026	0.178044573495994	0.461551425041483	0.025	0.0158	0.016	0.0065	0.1503	0.006	0.0058	0.0474	0.0021	0.0917	0.138	0.032	0.0035	0.1357	0.0208	0.0066	0.0062	0.0026	0.0028	0.0258	0.0201	0.0261	0.0705	0.0204	0.1147	0.0026
1	rs75742170	20598460	1	0.145626599290586	0.92	0.14824156235026	0.172445499860599	0.515624675234527	0.025	0.0158	0.016	0.0065	0.1503	0.006	0.0058	0.0474	0.0021	0.0917	0.138	0.032	0.0035	0.1357	0.0208	0.0066	0.0062	0.0026	0.0028	0.0258	0.0201	0.0261	0.0704	0.0204	0.1147	0.0026
1	rs4654842	20601012	1	0.145626599290586	0.92	0.14824156235026	0.173557019779462	0.573862141309478	0.0251	0.0159	0.0159	0.0064	0.1501	0.006	0.0058	0.0474	0.0021	0.0918	0.1382	0.032	0.0035	0.1359	0.0208	0.0065	0.0062	0.0026	0.0028	0.0257	0.02	0.0262	0.0703	0.0204	0.1145	0.0026
1	rs12123616	20604236	1	0.145626599290586	0.92	0.14824156235026	0.177825905885572	0.509969872476726	0.0252	0.016	0.016	0.0063	0.1499	0.006	0.0058	0.0475	0.0021	0.0918	0.1385	0.0321	0.0034	0.1359	0.0209	0.0064	0.0062	0.0026	0.0028	0.0255	0.0199	0.0263	0.0703	0.0204	0.1143	0.0026
1	rs6426628	20607376	1	0.145626599290586	0.92	0.14824156235026	0.455994435819457	0.359415335251917	0.0268	0.017	0.0164	0.0046	0.1469	0.0056	0.006	0.0478	0.0023	0.0919	0.1423	0.0336	0.0026	0.1367	0.0213	0.0044	0.0057	0.0023	0.0032	0.0253	0.0185	0.0279	0.0712	0.0213	0.1099	0.0031
1	rs2142629	20608200	0.99	0.165875049708709	0.92	0.14824156235026	0.519384485043882	0.377849367753773	0.027	0.017	0.0167	0.0043	0.1468	0.0056	0.006	0.0478	0.0024	0.0917	0.1436	0.0342	0.0025	0.1364	0.0214	0.0042	0.0056	0.0023	0.0032	0.0254	0.0182	0.028	0.0706	0.0216	0.1094	0.0031
1	rs55785980	20608598	0.99	0.165875049708709	0.92	0.14824156235026	0.530226149383096	0.384093878862328	0.027	0.0169	0.0168	0.0042	0.1467	0.0056	0.006	0.0479	0.0024	0.0917	0.1439	0.0342	0.0025	0.1365	0.0215	0.0041	0.0056	0.0023	0.0032	0.0254	0.0181	0.0279	0.0705	0.0217	0.1093	0.0031
1	rs34805734	20615696	0.99	0.165875049708709	0.92	0.14824156235026	0.590783182057035	0.44924538265958	0.0271	0.0169	0.0169	0.004	0.1466	0.0056	0.006	0.0481	0.0025	0.0917	0.1448	0.0344	0.0024	0.1365	0.0215	0.0039	0.0055	0.0024	0.0032	0.0252	0.0178	0.0279	0.0702	0.0218	0.1088	0.0032
1	rs12738826	20617419	0.99	0.165875049708709	0.92	0.14824156235026	0.628504705863311	0.414170130760809	0.0271	0.0169	0.0169	0.004	0.1467	0.0056	0.006	0.0481	0.0025	0.0918	0.145	0.0345	0.0024	0.1365	0.0215	0.0038	0.0054	0.0024	0.0032	0.0252	0.0178	0.0278	0.0702	0.0218	0.1087	0.0032
1	rs74635485	20620504	0.99	0.165875049708709	0.92	0.14824156235026	0.6641923259264	0.429898791629352	0.0271	0.0169	0.017	0.0039	0.1465	0.0055	0.006	0.048	0.0025	0.0919	0.1452	0.0346	0.0023	0.1366	0.0216	0.0037	0.0053	0.0025	0.0033	0.0251	0.0176	0.0279	0.0704	0.0218	0.1087	0.0032
1	rs115228148	20622867	0.99	0.165875049708709	0.92	0.14824156235026	0.672348508573319	0.432139747977925	0.0272	0.0169	0.017	0.0039	0.1464	0.0055	0.0059	0.048	0.0025	0.0919	0.1452	0.0346	0.0023	0.1366	0.0216	0.0037	0.0053	0.0025	0.0033	0.0251	0.0176	0.028	0.0704	0.0219	0.1087	0.0032
1	rs114547155	20626189	0.99	0.165875049708709	0.92	0.14824156235026	0.683244445595888	0.425689029137624	0.0272	0.0169	0.017	0.0039	0.1464	0.0055	0.0059	0.0479	0.0025	0.0919	0.1452	0.0347	0.0023	0.1366	0.0216	0.0037	0.0053	0.0025	0.0033	0.0251	0.0176	0.028	0.0704	0.0219	0.1087	0.0032
1	rs10753495	20631246	0.99	0.165875049708709	0.92	0.14824156235026	0.722668133570777	0.402737695088342	0.0272	0.0169	0.0171	0.0039	0.1463	0.0055	0.0059	0.0479	0.0025	0.0919	0.1454	0.0347	0.0023	0.1366	0.0217	0.0036	0.0053	0.0025	0.0033	0.0251	0.0176	0.0279	0.0705	0.0219	0.1087	0.0032
1	rs76357533	20631431	0.99	0.165875049708709	0.93	0.128223312274834	0.717369751852054	0.405976643178653	0.0272	0.0169	0.0171	0.0039	0.1463	0.0055	0.0059	0.0479	0.0025	0.0919	0.1454	0.0347	0.0023	0.1366	0.0217	0.0036	0.0053	0.0025	0.0033	0.0251	0.0176	0.0279	0.0705	0.0219	0.1087	0.0032
1	rs12140623	20632815	0.99	0.165875049708709	0.94	0.110289943288055	0.716624889305933	0.404939406479812	0.0272	0.0169	0.0171	0.0039	0.1462	0.0055	0.0059	0.048	0.0025	0.0919	0.1455	0.0346	0.0022	0.1367	0.0216	0.0036	0.0053	0.0025	0.0033	0.0251	0.0175	0.0279	0.0706	0.0219	0.1087	0.0032
1	rs7530055	20639207	0.99	0.165875049708709	0.93	0.128223312274834	0.75002563528552	0.374293974208262	0.0271	0.0168	0.017	0.0039	0.1457	0.0055	0.0059	0.0482	0.0025	0.0918	0.1459	0.0345	0.0022	0.1369	0.0217	0.0036	0.0053	0.0025	0.0033	0.0248	0.0175	0.028	0.071	0.0219	0.1085	0.0032
1	rs61743984	20639345	0.99	0.165875049708709	0.93	0.128223312274834	0.742747072621563	0.374293974208262	0.0271	0.0168	0.017	0.0039	0.1457	0.0055	0.0059	0.0482	0.0025	0.0918	0.146	0.0345	0.0022	0.1369	0.0217	0.0036	0.0053	0.0025	0.0033	0.0248	0.0175	0.028	0.071	0.0219	0.1085	0.0032
1	rs75673742	20641487	0.99	0.165875049708709	0.93	0.128223312274834	0.750329584866935	0.370621581428709	0.0271	0.0168	0.017	0.0039	0.1457	0.0055	0.0059	0.0482	0.0025	0.0918	0.146	0.0345	0.0022	0.1369	0.0217	0.0037	0.0053	0.0025	0.0032	0.0247	0.0175	0.0281	0.071	0.0219	0.1085	0.0032
1	rs76573946	20642930	0.99	0.165875049708709	0.93	0.128223312274834	0.750709597811794	0.367842447748089	0.0271	0.0168	0.0171	0.004	0.1457	0.0055	0.0059	0.0482	0.0025	0.0918	0.146	0.0345	0.0022	0.1369	0.0217	0.0037	0.0053	0.0025	0.0032	0.0247	0.0175	0.0281	0.071	0.0219	0.1085	0.0032
1	rs35480773	20645086	0.99	0.165875049708709	0.93	0.128223312274834	0.744715270810912	0.362176333034778	0.0272	0.0168	0.0171	0.004	0.1456	0.0055	0.006	0.0483	0.0025	0.0919	0.1461	0.0345	0.0022	0.1369	0.0217	0.0037	0.0053	0.0025	0.0032	0.0247	0.0174	0.0281	0.0711	0.0218	0.1084	0.0032
1	rs71647151	20645330	0.99	0.165875049708709	0.93	0.128223312274834	0.742595767618543	0.36167388691538	0.0272	0.0168	0.0171	0.004	0.1456	0.0055	0.006	0.0483	0.0025	0.0919	0.1461	0.0345	0.0022	0.1369	0.0217	0.0037	0.0053	0.0025	0.0032	0.0247	0.0174	0.0281	0.0711	0.0218	0.1084	0.0032
1	rs2072752	20656824	0.99	0.165875049708709	0.93	0.128223312274834	0.777364979690844	0.355035268164582	0.0271	0.0168	0.0171	0.0041	0.145	0.0055	0.006	0.0485	0.0025	0.0923	0.1464	0.0345	0.0022	0.1371	0.0215	0.0037	0.0053	0.0025	0.0032	0.0247	0.0173	0.0282	0.0711	0.0215	0.1081	0.0032
1	rs55908423	20661893	0.99	0.165875049708709	0.93	0.128223312274834	0.784789439694267	0.356160107168408	0.0271	0.0168	0.0171	0.0041	0.1449	0.0055	0.0061	0.0485	0.0025	0.0924	0.1465	0.0345	0.0022	0.1371	0.0215	0.0037	0.0054	0.0025	0.0032	0.0247	0.0173	0.0282	0.0712	0.0214	0.1081	0.0032
1	rs10916769	20662938	0.99	0.165875049708709	0.92	0.14824156235026	0.783549901242958	0.356160107168408	0.0271	0.0168	0.0171	0.0041	0.1449	0.0055	0.0061	0.0485	0.0025	0.0924	0.1465	0.0345	0.0022	0.137	0.0215	0.0037	0.0054	0.0025	0.0032	0.0247	0.0173	0.0282	0.0712	0.0214	0.1081	0.0032
1	rs731047	20670792	0.99	0.165875049708709	0.92	0.14824156235026	0.818418878531013	0.378866923492801	0.0271	0.0168	0.0171	0.0042	0.1444	0.0056	0.0063	0.0483	0.0026	0.0926	0.1465	0.0344	0.0023	0.137	0.0215	0.0039	0.0055	0.0025	0.0033	0.0247	0.0173	0.0284	0.0712	0.0212	0.1077	0.0032
1	rs4654858	20671504	0.99	0.165875049708709	0.92	0.14824156235026	0.835222012476747	0.382051712386311	0.0271	0.0168	0.0171	0.0042	0.1444	0.0056	0.0063	0.0483	0.0026	0.0926	0.1465	0.0344	0.0023	0.137	0.0215	0.0039	0.0055	0.0025	0.0033	0.0247	0.0173	0.0284	0.0712	0.0212	0.1077	0.0032
1	rs61770716	20671807	0.99	0.165875049708709	0.92	0.14824156235026	0.83426698936599	0.383200057415867	0.0271	0.0168	0.0171	0.0042	0.1444	0.0056	0.0063	0.0483	0.0026	0.0926	0.1465	0.0344	0.0023	0.1369	0.0215	0.0039	0.0055	0.0025	0.0033	0.0247	0.0173	0.0284	0.0712	0.0212	0.1077	0.0032
1	rs11582960	20671961	0.99	0.165875049708709	0.92	0.14824156235026	0.827991425387079	0.383200057415867	0.0271	0.0168	0.0171	0.0042	0.1444	0.0056	0.0063	0.0483	0.0026	0.0926	0.1465	0.0344	0.0023	0.1369	0.0215	0.0039	0.0055	0.0025	0.0033	0.0247	0.0173	0.0284	0.0712	0.0212	0.1077	0.0032
1	rs12129639	20675257	0.99	0.165875049708709	0.92	0.14824156235026	0.891569248496516	0.386522886564354	0.0272	0.0168	0.0171	0.0042	0.1443	0.0056	0.0063	0.0483	0.0026	0.0924	0.1466	0.0344	0.0023	0.1369	0.0215	0.0039	0.0055	0.0026	0.0033	0.0247	0.0173	0.0284	0.0711	0.0212	0.1076	0.0033
1	rs80211240	20677490	0.99	0.165875049708709	0.92	0.14824156235026	0.97598753884679	0.402478886777698	0.0272	0.0169	0.0171	0.0042	0.1442	0.0056	0.0063	0.0483	0.0027	0.0922	0.1468	0.0344	0.0024	0.1369	0.0215	0.0039	0.0055	0.0026	0.0033	0.0247	0.0173	0.0284	0.0711	0.0212	0.1076	0.0034
1	rs230182	20678551	0.99	0.165875049708709	0.92	0.14824156235026	1.01591436389296	0.410653169499924	0.0272	0.0169	0.0171	0.0042	0.1441	0.0056	0.0063	0.0483	0.0027	0.0921	0.1468	0.0344	0.0024	0.1369	0.0215	0.0039	0.0055	0.0026	0.0033	0.0247	0.0173	0.0284	0.071	0.0212	0.1075	0.0034
1	rs2072751	20680718	0.99	0.165875049708709	0.92	0.14824156235026	1.07003958134158	0.418087408819509	0.0273	0.0169	0.0171	0.0042	0.144	0.0056	0.0063	0.0483	0.0027	0.092	0.147	0.0344	0.0024	0.1368	0.0215	0.0039	0.0055	0.0027	0.0034	0.0247	0.0173	0.0284	0.0709	0.0212	0.1074	0.0035
1	rs35295448	20682348	0.99	0.165875049708709	0.92	0.14824156235026	1.26220402849941	0.443789574994847	0.0274	0.017	0.0171	0.0042	0.1438	0.0056	0.0063	0.0483	0.0029	0.0916	0.1471	0.0345	0.0025	0.1366	0.0215	0.004	0.0055	0.0028	0.0034	0.0247	0.0172	0.0285	0.0709	0.0212	0.1072	0.0038
1	rs76883690	20693834	0.99	0.165875049708709	0.92	0.14824156235026	1.15486721506498	0.419918889635658	0.0274	0.017	0.0171	0.0042	0.1434	0.0056	0.0063	0.0484	0.0028	0.0918	0.1473	0.0346	0.0025	0.1358	0.0215	0.004	0.0055	0.0028	0.0034	0.0248	0.0173	0.0285	0.0714	0.0213	0.1072	0.0037
1	rs12140218	20695335	0.99	0.165875049708709	0.92	0.14824156235026	1.15259500436002	0.420049792609365	0.0274	0.017	0.0171	0.0042	0.1434	0.0056	0.0063	0.0484	0.0028	0.0918	0.1473	0.0346	0.0025	0.1358	0.0215	0.004	0.0055	0.0028	0.0034	0.0248	0.0173	0.0285	0.0715	0.0213	0.1072	0.0037
1	rs6426634	20702231	0.99	0.165875049708709	0.92	0.14824156235026	1.08082291102376	0.411824582221134	0.0274	0.017	0.0172	0.0042	0.1434	0.0056	0.0063	0.0485	0.0028	0.0918	0.1473	0.0346	0.0025	0.1357	0.0215	0.004	0.0056	0.0027	0.0034	0.0248	0.0173	0.0285	0.0713	0.0213	0.107	0.0036
1	rs75063383	20702881	0.99	0.165875049708709	0.92	0.14824156235026	0.921815908245889	0.339148841208011	0.0274	0.0171	0.0165	0.0043	0.1438	0.0056	0.0052	0.0492	0.0029	0.0923	0.1489	0.0341	0.0028	0.1363	0.0209	0.004	0.0053	0.0027	0.0034	0.0244	0.0174	0.0261	0.0725	0.021	0.1076	0.0036
1	rs10916777	20703026	0.99	0.165875049708709	0.92	0.14824156235026	0.91974212361377	0.338409331429494	0.0274	0.0171	0.0165	0.0043	0.1438	0.0056	0.0052	0.0492	0.0029	0.0923	0.1489	0.0341	0.0028	0.1363	0.0209	0.004	0.0053	0.0027	0.0034	0.0244	0.0174	0.0261	0.0725	0.021	0.1076	0.0036
1	rs34334380	20707469	0.99	0.165875049708709	0.92	0.14824156235026	0.422376821677109	0.286795616918561	0.0275	0.017	0.0165	0.0043	0.1442	0.0057	0.0052	0.0496	0.0024	0.0919	0.1492	0.0341	0.0026	0.1365	0.0209	0.004	0.0054	0.0026	0.0031	0.0245	0.0175	0.0262	0.0723	0.0211	0.1081	0.0028
1	rs12085257	20707936	0.99	0.165875049708709	0.92	0.14824156235026	0.377150558381226	0.279318783831548	0.0275	0.017	0.0165	0.0043	0.1443	0.0057	0.0053	0.0497	0.0023	0.092	0.1492	0.0341	0.0026	0.1366	0.0208	0.004	0.0054	0.0026	0.0031	0.0245	0.0175	0.0262	0.0723	0.0211	0.1082	0.0027
1	rs12049377	20715869	0.99	0.165875049708709	0.92	0.14824156235026	0.210712907000495	0.266381645968273	0.0276	0.017	0.0166	0.0043	0.1448	0.0058	0.0053	0.0499	0.0017	0.0917	0.1501	0.0341	0.0023	0.137	0.021	0.0041	0.0055	0.0024	0.0028	0.0246	0.0174	0.0265	0.0712	0.0212	0.1087	0.0018
1	rs34048040	20717718	0.99	0.165875049708709	0.92	0.14824156235026	0.214464310867523	0.266496312868419	0.0276	0.017	0.0166	0.0043	0.1448	0.0058	0.0053	0.05	0.0017	0.0917	0.1501	0.0341	0.0023	0.137	0.021	0.0041	0.0055	0.0024	0.0028	0.0246	0.0174	0.0265	0.0712	0.0212	0.1087	0.0018
1	rs41265051	20725185	0.99	0.165875049708709	0.91	0.170469891558667	0.209550732618169	0.269598107849824	0.0276	0.017	0.0166	0.0043	0.1448	0.0058	0.0053	0.05	0.0017	0.0916	0.1504	0.034	0.0023	0.1369	0.021	0.0041	0.0055	0.0024	0.0028	0.0247	0.0174	0.0266	0.071	0.0213	0.1087	0.0017
1	rs79334243	20725924	0.99	0.165875049708709	0.91	0.170469891558667	0.209070892569112	0.269713202955679	0.0276	0.017	0.0166	0.0043	0.1448	0.0058	0.0053	0.05	0.0017	0.0916	0.1505	0.034	0.0023	0.1369	0.021	0.0041	0.0055	0.0024	0.0028	0.0247	0.0174	0.0266	0.071	0.0213	0.1087	0.0017
1	rs116700560	20731874	0.99	0.165875049708709	0.91	0.170469891558667	0.198360992299417	0.271441454797163	0.0276	0.017	0.0166	0.0042	0.1447	0.0058	0.0053	0.0502	0.0017	0.0912	0.1511	0.0338	0.0023	0.1367	0.0211	0.0041	0.0055	0.0023	0.0028	0.0247	0.0175	0.0268	0.0704	0.0214	0.1088	0.0017
1	rs7523815	20732420	0.99	0.165875049708709	0.91	0.170469891558667	0.202536019329577	0.272480044775069	0.0276	0.017	0.0166	0.0042	0.1447	0.0058	0.0053	0.0502	0.0017	0.0912	0.1512	0.0338	0.0023	0.1366	0.0211	0.0041	0.0055	0.0023	0.0028	0.0247	0.0175	0.0268	0.0703	0.0214	0.1088	0.0017
1	rs10916787	20732973	0.99	0.165875049708709	0.91	0.170469891558667	0.186020104154724	0.259416168511762	0.0272	0.017	0.0168	0.0042	0.1449	0.0058	0.0053	0.0503	0.0015	0.0911	0.1513	0.0337	0.0023	0.1367	0.0211	0.0041	0.0055	0.0023	0.0028	0.0249	0.0176	0.0271	0.0703	0.0214	0.1089	0.0016
1	rs10916788	20733236	0.99	0.165875049708709	0.91	0.170469891558667	0.188271271954255	0.256804879998099	0.0272	0.017	0.0168	0.0042	0.1449	0.0058	0.0053	0.0503	0.0014	0.0911	0.1513	0.0337	0.0023	0.1366	0.0211	0.0041	0.0054	0.0022	0.0027	0.0249	0.0175	0.0271	0.0704	0.0214	0.109	0.0016
1	rs75323032	20738491	0.99	0.165875049708709	0.92	0.14824156235026	0.144805840890153	0.223852665860229	0.0275	0.0168	0.0169	0.004	0.1455	0.0056	0.0053	0.0504	0.0014	0.0912	0.1518	0.0336	0.0022	0.1357	0.0212	0.0039	0.0052	0.002	0.0026	0.0251	0.0178	0.027	0.0708	0.0216	0.1086	0.0013
1	rs115385227	20755599	0.99	0.165875049708709	0.92	0.14824156235026	0.136741748407572	0.211066798329293	0.0276	0.0167	0.0169	0.0039	0.1457	0.0056	0.0052	0.0505	0.0014	0.0912	0.1521	0.0335	0.0022	0.1354	0.0212	0.0039	0.0051	0.0019	0.0025	0.0252	0.0178	0.027	0.071	0.0217	0.1085	0.0013
1	rs55761633	20757820	0.99	0.165875049708709	0.92	0.14824156235026	0.136554597268285	0.208200494923219	0.0276	0.0167	0.0169	0.0039	0.1458	0.0056	0.0052	0.0505	0.0014	0.0912	0.1521	0.0335	0.0022	0.1354	0.0212	0.0039	0.0051	0.0019	0.0025	0.0252	0.0179	0.027	0.071	0.0217	0.1085	0.0013
1	rs7547942	20758227	0.99	0.165875049708709	0.92	0.14824156235026	0.134598801105358	0.208200494923219	0.0276	0.0167	0.0169	0.0039	0.1459	0.0056	0.0052	0.0504	0.0014	0.0914	0.1518	0.0335	0.0022	0.1354	0.0212	0.0039	0.0051	0.0019	0.0025	0.0252	0.0179	0.0271	0.071	0.0217	0.1085	0.0013
1	rs12133675	20759310	0.99	0.165875049708709	0.92	0.14824156235026	0.132078554418934	0.223527313617888	0.0276	0.0167	0.017	0.0039	0.146	0.0055	0.0052	0.0497	0.0014	0.0917	0.1518	0.0336	0.0022	0.1349	0.0212	0.0039	0.0051	0.0019	0.0025	0.0252	0.0181	0.0271	0.0712	0.0218	0.1088	0.0012
1	rs7513147	20762133	1	0.145626599290586	0.92	0.14824156235026	0.107339145567793	0.222335677756069	0.0276	0.0165	0.0171	0.0039	0.1473	0.0055	0.0053	0.0498	0.0014	0.0919	0.1519	0.0337	0.0022	0.1325	0.0211	0.0039	0.0052	0.0019	0.0024	0.0252	0.0185	0.0271	0.0708	0.0223	0.1088	0.0012
1	rs75988537	20765507	0.99	0.165875049708709	0.92	0.14824156235026	0.180460173308243	0.0797180226008069	0.0277	0.0157	0.0177	0.0037	0.1488	0.0036	0.005	0.0491	0.0014	0.096	0.1512	0.0323	0.0016	0.1288	0.0185	0.0035	0.0054	0.0013	0.0025	0.0254	0.022	0.0255	0.0752	0.0218	0.1102	0.0012
1	rs74379051	20767694	0.99	0.165875049708709	0.92	0.14824156235026	0.243545209320963	0.124531940636878	0.0276	0.0156	0.0177	0.0036	0.1496	0.0034	0.005	0.0489	0.0013	0.0961	0.151	0.0322	0.0016	0.1284	0.0181	0.0035	0.0054	0.0012	0.0025	0.0254	0.0225	0.0251	0.0758	0.0217	0.1103	0.0012
1	rs12730845	20768317	0.99	0.165875049708709	0.92	0.14824156235026	0.249061111678645	0.135570888800064	0.0276	0.0156	0.0178	0.0038	0.1488	0.0036	0.0052	0.0488	0.0013	0.0961	0.151	0.0323	0.0016	0.1283	0.018	0.0035	0.0054	0.0012	0.0025	0.0254	0.0226	0.0251	0.0757	0.0219	0.1106	0.0012
1	rs11577932	20770061	0.98	0.188103243221556	0.92	0.14824156235026	0.226568342138469	0.134024591876907	0.0277	0.0156	0.0178	0.0038	0.149	0.0036	0.0052	0.0488	0.0013	0.096	0.1511	0.0323	0.0015	0.1282	0.0179	0.0034	0.0054	0.0013	0.0025	0.0255	0.0227	0.025	0.0758	0.0219	0.1107	0.0012
1	rs721360	20772487	0.98	0.188103243221556	0.92	0.14824156235026	0.230770005028863	0.114189142361528	0.0277	0.0156	0.0183	0.0038	0.1493	0.0035	0.0052	0.0487	0.0014	0.0959	0.1511	0.0319	0.0015	0.1277	0.0179	0.0035	0.0054	0.0012	0.0025	0.0254	0.0228	0.0249	0.0761	0.0218	0.1111	0.0012
1	rs7414922	20772817	0.98	0.188103243221556	0.92	0.14824156235026	0.229420803068019	0.103449469081106	0.0277	0.0156	0.0183	0.0038	0.1492	0.0035	0.0052	0.0487	0.0014	0.096	0.1511	0.0319	0.0015	0.1276	0.0179	0.0035	0.0054	0.0012	0.0025	0.0254	0.0228	0.0249	0.076	0.0218	0.1111	0.0012
1	rs4655212	20776345	0.98	0.188103243221556	0.92	0.14824156235026	0.229968386423422	0.0824828111152438	0.0276	0.0157	0.0183	0.0037	0.1493	0.0035	0.0052	0.0487	0.0013	0.096	0.1512	0.032	0.0015	0.1273	0.0178	0.0035	0.0054	0.0011	0.0025	0.0257	0.0227	0.025	0.0762	0.0217	0.1113	0.0012
1	rs12729829	20782750	0.98	0.188103243221556	0.92	0.14824156235026	0.22594179562647	0.0717272723099275	0.0275	0.0157	0.0183	0.0037	0.1491	0.0035	0.0052	0.0487	0.0013	0.0962	0.1515	0.032	0.0015	0.1273	0.0178	0.0035	0.0054	0.0011	0.0025	0.0257	0.0227	0.025	0.0762	0.0217	0.1112	0.0012
1	rs7541314	20785310	0.98	0.188103243221556	0.92	0.14824156235026	0.223984874898114	0.0686987256224412	0.0275	0.0157	0.0183	0.0037	0.1492	0.0035	0.0052	0.0488	0.0013	0.0962	0.1514	0.032	0.0015	0.1272	0.0177	0.0035	0.0054	0.0011	0.0025	0.0257	0.0227	0.025	0.0763	0.0216	0.1112	0.0012
1	rs6663450	20793015	0.98	0.188103243221556	0.92	0.14824156235026	0.217598485688907	0.0610688546371162	0.0274	0.0157	0.0186	0.0037	0.1489	0.0037	0.0053	0.049	0.0013	0.0963	0.1513	0.0321	0.0015	0.127	0.0177	0.0035	0.0054	0.0011	0.0024	0.0256	0.0225	0.0249	0.0764	0.0217	0.1111	0.0012
1	rs75005663	20795826	0.98	0.188103243221556	0.92	0.14824156235026	0.217925577205196	0.067308666105179	0.0274	0.0157	0.0186	0.0036	0.1492	0.0036	0.0053	0.049	0.0013	0.0963	0.1512	0.032	0.0015	0.127	0.0177	0.0035	0.0054	0.0011	0.0024	0.0256	0.0226	0.0249	0.0764	0.0218	0.1111	0.0012
1	rs75810319	20807073	0.98	0.188103243221556	0.92	0.14824156235026	0.209390717007367	0.0671011813753681	0.0271	0.0157	0.0187	0.0035	0.1504	0.0035	0.0052	0.0488	0.0011	0.0964	0.1507	0.032	0.0014	0.1271	0.0175	0.0036	0.0053	0.0011	0.0024	0.0253	0.0232	0.0245	0.0769	0.0215	0.1112	0.0011
1	rs41265053	20808773	0.98	0.188103243221556	0.92	0.14824156235026	0.209030933900761	0.0651093497770427	0.0271	0.0157	0.0187	0.0035	0.1504	0.0035	0.0052	0.0488	0.0011	0.0964	0.1507	0.032	0.0014	0.1271	0.0174	0.0036	0.0053	0.0011	0.0024	0.0253	0.0232	0.0245	0.0769	0.0215	0.1112	0.0011
1	rs76133558	20818313	0.98	0.188103243221556	0.92	0.14824156235026	0.198128340783537	0.0552157708384631	0.0271	0.0157	0.0187	0.0034	0.1508	0.0035	0.0051	0.0489	0.0011	0.0965	0.1507	0.0319	0.0013	0.1273	0.0171	0.0036	0.0053	0.0011	0.0024	0.0253	0.0233	0.0247	0.0771	0.0215	0.111	0.0011
1	rs12073805	20819097	0.98	0.188103243221556	0.92	0.14824156235026	0.19546401101954	0.0538865848124966	0.0271	0.0157	0.0187	0.0034	0.1508	0.0035	0.0051	0.0489	0.0011	0.0965	0.1507	0.0319	0.0013	0.1273	0.017	0.0036	0.0053	0.0011	0.0024	0.0253	0.0233	0.0247	0.0771	0.0215	0.1109	0.0011
1	rs74720529	20821534	0.98	0.188103243221556	0.92	0.14824156235026	0.190424274534148	0.0535721753336495	0.027	0.0157	0.0187	0.0034	0.1508	0.0035	0.0051	0.049	0.0011	0.0966	0.1507	0.0319	0.0013	0.1274	0.017	0.0036	0.0053	0.001	0.0023	0.0253	0.0234	0.0248	0.0773	0.0215	0.1108	0.0011
1	rs41265061	20827107	0.98	0.188103243221556	0.92	0.14824156235026	0.187894998181167	0.0505333042179691	0.027	0.0157	0.0187	0.0033	0.151	0.0034	0.005	0.0491	0.001	0.0965	0.1504	0.032	0.0013	0.1275	0.0169	0.0036	0.0051	0.001	0.0023	0.0253	0.0235	0.0247	0.0774	0.0216	0.111	0.001
1	rs77808593	20829458	0.98	0.188103243221556	0.92	0.14824156235026	0.186993702266257	0.0526960692044139	0.027	0.0157	0.0187	0.0032	0.1511	0.0034	0.005	0.0492	0.001	0.0965	0.1503	0.032	0.0012	0.1275	0.0168	0.0036	0.0051	0.001	0.0023	0.0254	0.0236	0.0247	0.0774	0.0216	0.111	0.001
1	rs150868809	20829761	0.98	0.188103243221556	0.92	0.14824156235026	0.18676876677997	0.0516406600843847	0.027	0.0157	0.0187	0.0032	0.1511	0.0034	0.005	0.0492	0.001	0.0965	0.1503	0.032	0.0012	0.1275	0.0168	0.0036	0.0051	0.001	0.0023	0.0254	0.0236	0.0247	0.0774	0.0216	0.111	0.001
1	Affx-6699832	20834610	0.98	0.188103243221556	0.92	0.14824156235026	0.185012148562106	0.0514553751947247	0.027	0.0157	0.0187	0.0032	0.1512	0.0034	0.005	0.0492	0.001	0.0965	0.1503	0.032	0.0012	0.1275	0.0168	0.0036	0.0051	0.001	0.0023	0.0254	0.0236	0.0247	0.0774	0.0216	0.111	0.001
1	rs562496	20856246	0.98	0.188103243221556	0.91	0.170469891558667	0.19312569677311	0.0826333451104271	0.0276	0.0158	0.0177	0.0032	0.1519	0.0034	0.005	0.0492	0.001	0.0981	0.1506	0.032	0.0016	0.1285	0.0169	0.0037	0.0051	0.0011	0.0025	0.0257	0.0226	0.0237	0.0758	0.0206	0.1111	0.0011
1	rs660423	20865703	0.98	0.188103243221556	0.91	0.170469891558667	0.199915970823529	0.0822572181755954	0.0277	0.0157	0.0173	0.0031	0.1528	0.0035	0.0049	0.049	0.001	0.0984	0.1511	0.0317	0.0015	0.1285	0.0169	0.0038	0.0051	9e-04	0.0024	0.0255	0.0229	0.0236	0.0757	0.0207	0.1107	0.0011
1	rs645548	20866699	0.98	0.188103243221556	0.91	0.170469891558667	0.198943300485895	0.0838416024055683	0.0277	0.0157	0.0173	0.0031	0.1528	0.0035	0.0049	0.049	0.001	0.0984	0.151	0.0317	0.0015	0.1284	0.0169	0.0038	0.0051	9e-04	0.0024	0.0255	0.0229	0.0236	0.0757	0.0207	0.1107	0.0011
1	rs10799637	20881754	0.97	0.212405230483542	0.91	0.170469891558667	0.182228783641177	0.0743763684707325	0.0276	0.0157	0.0174	0.003	0.1531	0.0034	0.0047	0.0491	9e-04	0.0988	0.1518	0.0315	0.0015	0.1276	0.0169	0.0038	0.0051	9e-04	0.0024	0.0255	0.0233	0.0236	0.0755	0.0207	0.1106	0.0011
1	rs7545658	20883503	0.97	0.212405230483542	0.91	0.170469891558667	0.164154298143193	0.0719405849697624	0.0274	0.0157	0.0175	0.003	0.1536	0.0034	0.0046	0.0494	9e-04	0.0993	0.1522	0.0312	0.0014	0.1269	0.0171	0.0038	0.005	9e-04	0.0024	0.0254	0.0236	0.0236	0.0748	0.0209	0.1106	0.0011
1	rs78865488	20883983	0.97	0.212405230483542	0.91	0.170469891558667	0.146686036080367	0.0697490304013639	0.0273	0.0155	0.0176	0.0028	0.1547	0.0033	0.0044	0.0499	8e-04	0.0998	0.1516	0.0308	0.0013	0.1266	0.0174	0.0037	0.0049	9e-04	0.0024	0.0253	0.0241	0.0237	0.0743	0.021	0.1107	0.001
1	rs72649153	20884663	0.97	0.212405230483542	0.83	0.441484906400802	0.139031088232852	0.0694683009812327	0.0269	0.0153	0.0176	0.0026	0.1551	0.0033	0.0043	0.0505	7e-04	0.1002	0.1507	0.0303	0.0011	0.1262	0.0178	0.0039	0.0049	8e-04	0.0023	0.0251	0.0247	0.0238	0.0737	0.0211	0.1116	0.001
1	rs529553	20884833	0.97	0.212405230483542	0.83	0.441484906400802	0.13793061438582	0.0674471379883101	0.0268	0.0153	0.0176	0.0025	0.1552	0.0033	0.0042	0.0507	7e-04	0.1003	0.1505	0.0302	0.0011	0.1261	0.0179	0.0039	0.0048	8e-04	0.0023	0.0251	0.0248	0.0239	0.0735	0.0212	0.1118	0.001
1	rs4276884	20891261	0.96	0.238871757466757	0.82	0.488512084344485	0.148875963999027	0.0851331088292742	0.0264	0.0151	0.0178	0.0024	0.1555	0.0033	0.0042	0.0509	6e-04	0.1007	0.1499	0.0297	0.001	0.126	0.018	0.0041	0.0048	8e-04	0.0023	0.025	0.0255	0.024	0.0729	0.0215	0.1123	0.0011
1	rs6701759	20898400	0.96	0.238871757466757	0.82	0.488512084344485	0.149204472634502	0.0806850783757492	0.0263	0.0151	0.0178	0.0024	0.1555	0.0033	0.0042	0.0509	6e-04	0.1007	0.1498	0.0296	9e-04	0.1259	0.018	0.0041	0.0048	7e-04	0.0023	0.025	0.0256	0.024	0.0729	0.0216	0.1124	0.0011
1	rs12093029	20898649	0.96	0.238871757466757	0.82	0.488512084344485	0.149730980173555	0.0838416024055683	0.0263	0.0151	0.0178	0.0024	0.1555	0.0033	0.0042	0.0509	6e-04	0.1007	0.1498	0.0296	9e-04	0.1259	0.018	0.0041	0.0048	7e-04	0.0023	0.025	0.0256	0.024	0.0729	0.0216	0.1124	0.0011
1	rs640880	20907051	0.96	0.238871757466757	0.82	0.488512084344485	0.143999863781458	0.0843724367190833	0.0263	0.015	0.0179	0.0024	0.1555	0.0035	0.0042	0.0514	5e-04	0.1009	0.1491	0.0294	0.001	0.1257	0.018	0.0042	0.0048	7e-04	0.0023	0.025	0.0255	0.024	0.0723	0.0218	0.1127	0.0012
1	rs603412	20915418	0.96	0.238871757466757	0.82	0.488512084344485	0.131163682041697	0.081282539539209	0.0262	0.015	0.018	0.0024	0.1553	0.0035	0.0042	0.0518	4e-04	0.101	0.1488	0.0293	9e-04	0.126	0.0182	0.0043	0.0045	7e-04	0.0023	0.0251	0.0255	0.024	0.0721	0.0219	0.1129	0.0012
1	rs2072671	20915701	0.96	0.238871757466757	0.82	0.488512084344485	0.131224554120737	0.075679389756665	0.0263	0.015	0.018	0.0024	0.1553	0.0035	0.0042	0.0519	4e-04	0.101	0.1488	0.0292	9e-04	0.126	0.0182	0.0043	0.0044	7e-04	0.0023	0.0251	0.0255	0.0241	0.0721	0.0219	0.1129	0.0012
1	rs818202	20916791	0.96	0.238871757466757	0.81	0.53874877155386	0.107258408471014	0.0682804632597533	0.0262	0.015	0.0181	0.0024	0.155	0.0035	0.0042	0.052	4e-04	0.1011	0.1484	0.029	9e-04	0.1259	0.0182	0.0043	0.0044	7e-04	0.0023	0.0263	0.0255	0.024	0.0721	0.0217	0.1129	0.0012
1	rs471760	20917206	0.96	0.238871757466757	0.81	0.53874877155386	0.108121546312747	0.0703823905035144	0.0262	0.015	0.0181	0.0024	0.1549	0.0035	0.0042	0.052	4e-04	0.1011	0.1484	0.029	9e-04	0.1258	0.0182	0.0043	0.0044	7e-04	0.0023	0.0263	0.0255	0.024	0.0721	0.0217	0.1129	0.0012
1	rs61781231	20918862	0.96	0.238871757466757	0.81	0.53874877155386	0.109833385334325	0.0762614879656374	0.0261	0.015	0.0182	0.0024	0.1546	0.0035	0.0042	0.0523	4e-04	0.1012	0.1485	0.0289	9e-04	0.1257	0.0182	0.0043	0.0043	7e-04	0.0023	0.0263	0.0255	0.024	0.0719	0.0218	0.1131	0.0012
1	rs10916824	20918912	0.96	0.238871757466757	0.81	0.53874877155386	0.109806083305641	0.0763343786965681	0.0261	0.015	0.0182	0.0024	0.1546	0.0035	0.0042	0.0523	4e-04	0.1012	0.1485	0.0289	9e-04	0.1257	0.0182	0.0043	0.0043	7e-04	0.0023	0.0263	0.0255	0.024	0.0719	0.0218	0.1131	0.0012
1	rs74320203	20921903	0.96	0.238871757466757	0.81	0.53874877155386	0.104139002705059	0.0844483802963628	0.026	0.015	0.0181	0.0024	0.1543	0.0036	0.0042	0.0526	4e-04	0.1012	0.1487	0.0287	8e-04	0.1258	0.0182	0.0044	0.0043	7e-04	0.0023	0.0262	0.0255	0.0239	0.0717	0.0221	0.1133	0.0013
1	rs818199	20924260	0.96	0.238871757466757	0.8	0.592267592767429	0.0999912626608414	0.0900659459725021	0.0259	0.015	0.0181	0.0023	0.1542	0.0035	0.0041	0.0528	5e-04	0.1012	0.1487	0.0286	8e-04	0.1257	0.0183	0.0044	0.0043	7e-04	0.0022	0.0263	0.0255	0.0239	0.0715	0.0222	0.1134	0.0013
1	rs111908452	20926565	0.96	0.238871757466757	0.8	0.592267592767429	0.101024823912523	0.0967067692295438	0.0258	0.015	0.0181	0.0023	0.1542	0.0035	0.0041	0.0529	5e-04	0.1012	0.1488	0.0285	8e-04	0.1256	0.0183	0.0043	0.0043	7e-04	0.0022	0.0263	0.0255	0.0239	0.0714	0.0222	0.1136	0.0013
1	rs12030776	20926957	0.96	0.238871757466757	0.8	0.592267592767429	0.100017020754236	0.0941549343395938	0.0258	0.015	0.0181	0.0023	0.1542	0.0035	0.0041	0.0529	5e-04	0.1012	0.1488	0.0285	8e-04	0.1256	0.0183	0.0043	0.0043	7e-04	0.0022	0.0263	0.0255	0.0239	0.0714	0.0223	0.1136	0.0013
1	rs577042	20928154	0.96	0.238871757466757	0.8	0.592267592767429	0.100094319928571	0.0981539405805051	0.0258	0.015	0.0181	0.0023	0.1542	0.0035	0.0041	0.053	5e-04	0.1012	0.1488	0.0285	8e-04	0.1256	0.0183	0.0043	0.0043	7e-04	0.0022	0.0263	0.0255	0.0239	0.0714	0.0223	0.1137	0.0013
1	rs4655226	20928284	0.96	0.238871757466757	0.8	0.592267592767429	0.100300633641307	0.101481579165474	0.0258	0.015	0.0181	0.0023	0.1542	0.0035	0.0041	0.053	5e-04	0.1012	0.1488	0.0285	8e-04	0.1256	0.0183	0.0043	0.0043	7e-04	0.0022	0.0263	0.0255	0.0239	0.0714	0.0223	0.1137	0.0013
1	rs1048977	20945055	0.95	0.267590046340022	0.8	0.592267592767429	0.105358615351132	0.130951656068962	0.0256	0.015	0.018	0.0023	0.1535	0.0035	0.004	0.0532	6e-04	0.1012	0.1492	0.0285	8e-04	0.1252	0.0183	0.0043	0.0043	7e-04	0.0023	0.0261	0.0258	0.0241	0.0711	0.0224	0.1142	0.0014
1	rs10916832	20945644	0.95	0.267590046340022	0.8	0.592267592767429	0.105544982849371	0.12648076842974	0.0256	0.015	0.018	0.0023	0.1535	0.0035	0.004	0.0532	6e-04	0.1012	0.1492	0.0285	8e-04	0.1252	0.0183	0.0043	0.0043	7e-04	0.0023	0.0261	0.0258	0.0241	0.0711	0.0224	0.1142	0.0014
1	rs10916837	20955183	0.95	0.267590046340022	0.8	0.592267592767429	0.105998441711452	0.128887886765328	0.0256	0.0151	0.018	0.0022	0.1534	0.0036	0.004	0.0533	6e-04	0.1011	0.1493	0.0285	8e-04	0.1253	0.0183	0.0043	0.0043	7e-04	0.0023	0.026	0.0258	0.0241	0.0711	0.0225	0.1141	0.0014
1	rs61781981	20956912	0.95	0.267590046340022	0.8	0.592267592767429	0.106479890880361	0.129156384421909	0.0256	0.0151	0.018	0.0022	0.1534	0.0036	0.004	0.0533	6e-04	0.1011	0.1493	0.0285	8e-04	0.1253	0.0183	0.0043	0.0043	7e-04	0.0023	0.026	0.0258	0.0241	0.0711	0.0224	0.114	0.0014
1	rs12037379	20959746	0.95	0.267590046340022	0.8	0.592267592767429	0.107392991221869	0.123121727008339	0.0256	0.0151	0.018	0.0022	0.1534	0.0036	0.004	0.0533	6e-04	0.1011	0.1493	0.0285	8e-04	0.1253	0.0183	0.0043	0.0043	7e-04	0.0023	0.0259	0.0258	0.0241	0.0711	0.0224	0.114	0.0014
1	rs148871409	20960385	0.95	0.267590046340022	0.8	0.592267592767429	0.107258408471014	0.126747391541924	0.0256	0.0151	0.018	0.0022	0.1534	0.0036	0.004	0.0533	6e-04	0.1011	0.1493	0.0285	8e-04	0.1253	0.0183	0.0043	0.0043	7e-04	0.0023	0.0259	0.0258	0.0241	0.0711	0.0224	0.114	0.0014
1	rs2298298	20964328	0.95	0.267590046340022	0.8	0.592267592767429	0.107527678594159	0.140895232117075	0.0256	0.0151	0.018	0.0022	0.1534	0.0036	0.004	0.0534	6e-04	0.1011	0.1493	0.0285	9e-04	0.1253	0.0183	0.0043	0.0043	7e-04	0.0023	0.0259	0.0258	0.0241	0.0711	0.0224	0.114	0.0014
1	rs3121394	20966880	0.95	0.267590046340022	0.8	0.592267592767429	0.103427253232899	0.139695333273199	0.0256	0.0152	0.018	0.0024	0.1534	0.0036	0.004	0.0533	6e-04	0.1011	0.1493	0.0285	9e-04	0.1253	0.0183	0.0043	0.0043	7e-04	0.0023	0.0259	0.0258	0.0241	0.071	0.0224	0.1139	0.0014
1	rs3738136	20972111	0.95	0.267590046340022	0.8	0.592267592767429	0.113001130365796	0.146762737124502	0.0255	0.0152	0.018	0.0024	0.153	0.0036	0.0041	0.0533	6e-04	0.101	0.1494	0.0285	9e-04	0.125	0.0184	0.0043	0.0043	8e-04	0.0024	0.0258	0.0259	0.0243	0.0708	0.0224	0.1141	0.0015
1	rs71653623	20975168	0.95	0.267590046340022	0.8	0.592267592767429	0.113307045675389	0.152621024875718	0.0255	0.0152	0.018	0.0024	0.1529	0.0036	0.0041	0.0533	6e-04	0.101	0.1494	0.0285	9e-04	0.125	0.0184	0.0043	0.0043	8e-04	0.0024	0.0258	0.0259	0.0243	0.0708	0.0224	0.1141	0.0015
1	rs1043424	20977000	0.95	0.267590046340022	0.8	0.592267592767429	0.113725023757858	0.157308779897678	0.0255	0.0152	0.018	0.0024	0.1529	0.0036	0.0041	0.0533	6e-04	0.101	0.1495	0.0285	9e-04	0.125	0.0184	0.0043	0.0043	8e-04	0.0024	0.0258	0.0259	0.0243	0.0708	0.0224	0.1141	0.0015
1	rs61778482	20982913	0.95	0.267590046340022	0.79	0.649136622646432	0.116083219942595	0.18912286330841	0.0255	0.0152	0.018	0.0025	0.1526	0.0036	0.0041	0.0533	7e-04	0.101	0.1494	0.0286	0.001	0.1249	0.0184	0.0044	0.0043	8e-04	0.0024	0.0257	0.0259	0.0244	0.0707	0.0224	0.1141	0.0015
1	rs114064849	20983655	0.95	0.267590046340022	0.79	0.649136622646432	0.116649081324515	0.186565060719387	0.0255	0.0152	0.018	0.0025	0.1525	0.0036	0.0041	0.0533	7e-04	0.1009	0.1494	0.0286	0.001	0.1249	0.0184	0.0044	0.0043	8e-04	0.0024	0.0257	0.0259	0.0244	0.0707	0.0224	0.1141	0.0015
1	rs623817	20986078	0.95	0.267590046340022	0.79	0.649136622646432	0.115490882007656	0.182396111102832	0.0255	0.0152	0.018	0.0025	0.1524	0.0036	0.0041	0.0534	7e-04	0.1009	0.1494	0.0286	0.001	0.1249	0.0184	0.0044	0.0043	8e-04	0.0024	0.0257	0.0259	0.0244	0.0707	0.0224	0.1142	0.0016
1	rs631357	20992819	0.95	0.267590046340022	0.79	0.649136622646432	0.114507784747925	0.199993765811389	0.0255	0.0152	0.0181	0.0026	0.1522	0.0037	0.0041	0.0534	7e-04	0.1012	0.1492	0.0285	0.001	0.1246	0.0184	0.0044	0.0043	8e-04	0.0024	0.0257	0.026	0.0246	0.0706	0.0224	0.1142	0.0016
1	rs3818392	20993162	0.95	0.267590046340022	0.8	0.592267592767429	0.114956559866493	0.219419599078099	0.0255	0.0152	0.0181	0.0026	0.1521	0.0037	0.0041	0.0534	7e-04	0.1013	0.1492	0.0285	0.001	0.1246	0.0184	0.0044	0.0043	8e-04	0.0024	0.0258	0.026	0.0247	0.0706	0.0224	0.1141	0.0016
1	rs1125090	20996555	0.95	0.267590046340022	0.8	0.592267592767429	0.132598686289923	0.185341543807636	0.0253	0.0151	0.0182	0.0026	0.151	0.0035	0.004	0.0541	7e-04	0.1019	0.1498	0.0283	0.0011	0.1241	0.0185	0.0046	0.0043	9e-04	0.0024	0.0254	0.0261	0.0248	0.0698	0.0224	0.1144	0.0017
1	rs10157351	20997340	0.95	0.267590046340022	0.8	0.592267592767429	0.119245083524578	0.135753234436124	0.0252	0.0151	0.0183	0.0026	0.1505	0.0036	0.004	0.0544	8e-04	0.1021	0.1499	0.0283	0.0011	0.124	0.0185	0.0047	0.0043	9e-04	0.0024	0.0253	0.0262	0.0249	0.0695	0.0225	0.1144	0.0017
1	rs56267558	21005316	0.95	0.267590046340022	0.8	0.592267592767429	0.11568812128422	0.122945873456319	0.0249	0.0151	0.0184	0.0027	0.1504	0.0036	0.004	0.0551	8e-04	0.1027	0.1497	0.0283	0.0012	0.1239	0.0184	0.0047	0.0042	0.001	0.0024	0.0251	0.0264	0.0251	0.0677	0.0225	0.115	0.0017
1	rs6426642	21006187	0.95	0.267590046340022	0.8	0.592267592767429	0.121556216812483	0.117541461267201	0.0249	0.0151	0.0184	0.0027	0.1504	0.0036	0.004	0.0551	8e-04	0.1028	0.1497	0.0283	0.0012	0.124	0.0184	0.0047	0.0042	0.001	0.0024	0.0249	0.0265	0.0251	0.0675	0.0225	0.1151	0.0017
1	rs77555030	21009089	0.95	0.267590046340022	0.8	0.592267592767429	0.150588901346819	0.132756080473804	0.0244	0.015	0.0185	0.0027	0.1504	0.0036	0.004	0.0552	8e-04	0.1029	0.15	0.0283	0.0012	0.1237	0.0184	0.0047	0.0042	0.001	0.0024	0.025	0.0265	0.0252	0.0671	0.0225	0.1152	0.0017
1	rs4655235	21009800	0.94	0.298643641979994	0.8	0.592267592767429	0.0886755791867965	0.114616867058012	0.0233	0.015	0.0187	0.0028	0.1505	0.0037	0.004	0.0558	8e-04	0.1033	0.1508	0.0282	0.0012	0.1232	0.0184	0.0047	0.0041	0.0011	0.0023	0.0252	0.0265	0.0255	0.0663	0.0226	0.1154	0.0016
1	rs12028811	21011346	0.88	0.538208189821859	0.8	0.592267592767429	0.171873434649387	0.263519975462864	0.0131	0.016	0.0197	0.003	0.153	0.0039	0.0037	0.0569	8e-04	0.1067	0.1517	0.0249	0.0013	0.1157	0.0185	0.0046	0.0033	0.0016	0.002	0.0279	0.0276	0.0276	0.0611	0.0224	0.1267	0.0015
1	rs2296224	21011552	0.88	0.538208189821859	0.8	0.592267592767429	0.191145058329051	0.300261349136831	0.0131	0.016	0.0197	0.003	0.1528	0.0039	0.0036	0.0569	8e-04	0.1067	0.1518	0.0248	0.0014	0.1152	0.0186	0.0045	0.0033	0.0016	0.0019	0.028	0.0277	0.0278	0.0609	0.0224	0.1271	0.0014
1	rs111426636	21012097	0.87	0.587631181685492	0.8	0.592267592767429	0.194925929088079	0.318501041760164	0.0132	0.016	0.0197	0.003	0.1526	0.0039	0.0036	0.057	8e-04	0.1066	0.1519	0.0248	0.0014	0.1148	0.0186	0.0045	0.0033	0.0016	0.0019	0.0282	0.0277	0.028	0.0606	0.0224	0.1276	0.0014
1	rs78118853	21013437	0.87	0.587631181685492	0.8	0.592267592767429	0.191715198729271	0.298716375635655	0.0132	0.016	0.0197	0.003	0.1526	0.0039	0.0036	0.057	8e-04	0.1066	0.1519	0.0247	0.0014	0.1146	0.0187	0.0045	0.0032	0.0017	0.0019	0.0282	0.0277	0.0281	0.0605	0.0224	0.1277	0.0014
1	rs72650871	21013644	0.87	0.587631181685492	0.8	0.592267592767429	0.201595269301332	0.300261349136831	0.0132	0.016	0.0202	0.003	0.1523	0.0039	0.0036	0.0568	8e-04	0.1071	0.1519	0.0246	0.0014	0.1144	0.0187	0.0045	0.0032	0.0017	0.0019	0.0282	0.0277	0.0281	0.0603	0.0223	0.1276	0.0014
1	rs79787491	21015077	0.87	0.587631181685492	0.8	0.592267592767429	0.206641298651142	0.306106154812326	0.0132	0.016	0.0202	0.003	0.1525	0.0039	0.0036	0.0568	8e-04	0.1071	0.1519	0.0246	0.0014	0.1141	0.0187	0.0045	0.0032	0.0017	0.0019	0.0283	0.0277	0.0281	0.0602	0.0224	0.1278	0.0014
1	rs67017818	21016307	0.87	0.587631181685492	0.8	0.592267592767429	0.20608594928931	0.34211154935086	0.013	0.0161	0.0203	0.0029	0.1523	0.0038	0.0037	0.0569	8e-04	0.1069	0.1522	0.0246	0.0014	0.1134	0.0187	0.0045	0.0032	0.0018	0.0019	0.0284	0.0277	0.0283	0.0602	0.0226	0.1283	0.0014
1	rs610719	21020128	0.86	0.639923359357885	0.8	0.592267592767429	0.239172749817992	0.412606028813671	0.0126	0.0162	0.0203	0.0026	0.1522	0.0038	0.0036	0.0567	7e-04	0.107	0.1542	0.0246	0.0014	0.1111	0.0186	0.0041	0.003	0.0018	0.0018	0.0283	0.0272	0.0278	0.0619	0.0229	0.1298	0.0013
1	rs535696	21021198	0.86	0.639923359357885	0.8	0.592267592767429	0.227321473369545	0.366329049900992	0.0126	0.0162	0.0203	0.0026	0.1523	0.0038	0.0035	0.0567	7e-04	0.1069	0.1543	0.0246	0.0014	0.111	0.0186	0.0041	0.003	0.0018	0.0018	0.0283	0.0272	0.0278	0.062	0.0229	0.1298	0.0012
1	rs522496	21024901	0.86	0.639923359357885	0.8	0.592267592767429	0.227740480736649	0.313790652930855	0.0125	0.0162	0.0203	0.0026	0.1526	0.0038	0.0034	0.057	7e-04	0.1073	0.1546	0.0246	0.0013	0.1103	0.0186	0.0041	0.0029	0.0019	0.0018	0.0286	0.027	0.0277	0.0615	0.023	0.1302	0.0012
1	rs76311597	21026949	0.86	0.639923359357885	0.8	0.592267592767429	0.249457699884853	0.317775015679637	0.0124	0.0163	0.0202	0.0025	0.153	0.0037	0.0034	0.0571	7e-04	0.1074	0.1546	0.0245	0.0013	0.1097	0.0185	0.0039	0.0027	0.0018	0.0017	0.0289	0.027	0.0277	0.0617	0.0229	0.1308	0.0011
1	rs480676	21028647	0.86	0.639923359357885	0.8	0.592267592767429	0.274301914631375	0.348680468442254	0.0123	0.0163	0.0202	0.0024	0.1529	0.0037	0.0034	0.057	6e-04	0.1073	0.1545	0.0246	0.0013	0.1096	0.0186	0.0037	0.0026	0.0017	0.0017	0.029	0.0269	0.0277	0.062	0.023	0.1315	0.001
1	rs12093772	21029232	0.86	0.639923359357885	0.8	0.592267592767429	0.289324857423213	0.333613968190977	0.0125	0.0163	0.0203	0.0024	0.153	0.0037	0.0033	0.0571	6e-04	0.1072	0.1549	0.0245	0.0013	0.1089	0.0185	0.0037	0.0026	0.0017	0.0017	0.029	0.0268	0.0278	0.0622	0.023	0.1316	9e-04
1	rs2296225	21031042	0.85	0.695135765909148	0.8	0.592267592767429	0.417859893216137	0.307542667944204	0.0124	0.0163	0.0198	0.0022	0.1539	0.0034	0.0031	0.0576	5e-04	0.107	0.1541	0.0241	0.0012	0.1087	0.0186	0.0034	0.0021	0.0016	0.002	0.0294	0.0284	0.0277	0.0623	0.0228	0.1321	8e-04
1	rs752555	21032041	0.85	0.695135765909148	0.8	0.592267592767429	0.421390302219718	0.296344187027406	0.0124	0.0163	0.0198	0.002	0.1542	0.0033	0.0029	0.0576	5e-04	0.1069	0.1541	0.0241	0.0012	0.1088	0.0186	0.0033	0.002	0.0016	0.002	0.0296	0.0285	0.0277	0.0624	0.0228	0.1323	7e-04
1	rs61778504	21034646	0.85	0.695135765909148	0.8	0.592267592767429	0.462226180804162	0.345453480844414	0.0124	0.0163	0.0197	0.0016	0.1546	0.0029	0.0027	0.0578	5e-04	0.1068	0.1543	0.0242	0.0013	0.1089	0.0185	0.0031	0.0018	0.0015	0.0021	0.0299	0.0287	0.0277	0.0625	0.0228	0.1325	7e-04
1	rs33996125	21036265	0.85	0.695135765909148	0.8	0.592267592767429	0.495507725707765	0.356660361560978	0.0124	0.0162	0.0197	0.0014	0.1548	0.0027	0.0026	0.0578	5e-04	0.1068	0.1544	0.0242	0.0013	0.109	0.0185	0.003	0.0017	0.0015	0.0021	0.0301	0.0287	0.0276	0.0626	0.0228	0.1326	7e-04
1	rs78114834	21036532	0.85	0.695135765909148	0.8	0.592267592767429	0.502184408826863	0.355160200078183	0.0124	0.0162	0.0197	0.0013	0.1548	0.0027	0.0025	0.0578	5e-04	0.1068	0.1544	0.0242	0.0013	0.109	0.0185	0.003	0.0017	0.0015	0.0022	0.0301	0.0287	0.0276	0.0626	0.0228	0.1326	7e-04
1	rs12049359	21037639	0.85	0.695135765909148	0.8	0.592267592767429	0.513237169733519	0.338779027816849	0.0124	0.0162	0.0197	0.0013	0.1549	0.0027	0.0025	0.0579	5e-04	0.1067	0.1545	0.0242	0.0014	0.109	0.0184	0.0029	0.0016	0.0015	0.0022	0.0301	0.0287	0.0276	0.0626	0.0228	0.1327	7e-04
1	rs114114736	21037956	0.85	0.695135765909148	0.8	0.592267592767429	0.517011070490328	0.33165241223901	0.0124	0.0162	0.0197	0.0013	0.1549	0.0027	0.0025	0.0579	5e-04	0.1067	0.1545	0.0242	0.0014	0.109	0.0184	0.0029	0.0016	0.0015	0.0022	0.0301	0.0287	0.0276	0.0626	0.0228	0.1327	6e-04
1	rs72650882	21040310	0.85	0.695135765909148	0.8	0.592267592767429	0.561052895096075	0.322138494996143	0.0124	0.0162	0.0197	0.0013	0.155	0.0026	0.0025	0.058	5e-04	0.1065	0.1547	0.0242	0.0015	0.1089	0.0182	0.0028	0.0015	0.0015	0.0023	0.0302	0.0288	0.0276	0.0627	0.0228	0.1328	6e-04
1	rs666371	21041555	0.85	0.695135765909148	0.8	0.592267592767429	0.625349490365	0.304074540956439	0.0124	0.0163	0.0196	0.0013	0.1552	0.0026	0.0025	0.0581	5e-04	0.1063	0.155	0.0242	0.0016	0.1087	0.018	0.0026	0.0015	0.0014	0.0025	0.0303	0.0289	0.0277	0.0627	0.0227	0.133	6e-04
1	rs35835983	21042033	0.85	0.695135765909148	0.8	0.592267592767429	0.636177395764552	0.305269117735672	0.0124	0.0163	0.0196	0.0013	0.1553	0.0026	0.0025	0.0581	5e-04	0.1063	0.155	0.0241	0.0016	0.1087	0.018	0.0026	0.0015	0.0014	0.0025	0.0303	0.0289	0.0277	0.0627	0.0227	0.133	6e-04
1	rs519209	21043790	0.85	0.695135765909148	0.8	0.592267592767429	0.6537208494287	0.282582462987247	0.0124	0.0162	0.0196	0.0013	0.1553	0.0026	0.0025	0.058	4e-04	0.1061	0.1549	0.0241	0.0019	0.1087	0.0179	0.0026	0.0014	0.0013	0.0026	0.0304	0.0289	0.0277	0.0627	0.0227	0.133	6e-04
1	rs6668854	21045508	0.85	0.695135765909148	0.8	0.592267592767429	0.669167316249062	0.266955133940926	0.0124	0.0163	0.0197	0.0013	0.1554	0.0026	0.0025	0.058	4e-04	0.106	0.1548	0.0241	0.0021	0.1085	0.0179	0.0026	0.0015	0.0013	0.0027	0.0304	0.0289	0.0277	0.0625	0.0227	0.1329	7e-04
1	rs1888759	21065167	0.85	0.695135765909148	0.8	0.592267592767429	0.803171121643415	0.213305102836358	0.0124	0.0164	0.0197	0.0013	0.1559	0.0026	0.0025	0.0575	5e-04	0.1053	0.1545	0.024	0.0028	0.1082	0.0178	0.0026	0.0014	0.0013	0.003	0.0304	0.0289	0.028	0.0624	0.0225	0.1332	8e-04
1	rs114080907	21077245	0.85	0.695135765909148	0.8	0.592267592767429	0.809129756493884	0.212664790837299	0.0124	0.0164	0.0197	0.0013	0.1559	0.0026	0.0025	0.0575	4e-04	0.1052	0.1546	0.024	0.0029	0.1082	0.0178	0.0026	0.0014	0.0013	0.003	0.0304	0.0289	0.028	0.0624	0.0225	0.1332	8e-04
1	rs75097490	21096499	0.85	0.695135765909148	0.8	0.592267592767429	0.840323350667189	0.20124914548629	0.0124	0.0164	0.0196	0.0013	0.1559	0.0026	0.0025	0.0575	4e-04	0.1053	0.1545	0.024	0.003	0.1083	0.0177	0.0026	0.0014	0.0013	0.0031	0.0305	0.0288	0.0279	0.0624	0.0225	0.1332	8e-04
1	rs115269315	21100876	0.85	0.695135765909148	0.8	0.592267592767429	0.845758041111149	0.200621126275782	0.0124	0.0164	0.0196	0.0013	0.1559	0.0026	0.0025	0.0575	4e-04	0.1053	0.1545	0.024	0.0031	0.1082	0.0177	0.0026	0.0014	0.0013	0.0031	0.0305	0.0288	0.0279	0.0623	0.0225	0.1332	8e-04
1	rs61781067	21129777	0.84	0.753316385445839	0.8	0.592267592767429	1.10046656578339	0.183105595958384	0.0123	0.0164	0.0194	0.0013	0.1564	0.0025	0.0025	0.0576	4e-04	0.1054	0.1539	0.0239	0.0041	0.1082	0.0176	0.0025	0.0013	0.0012	0.0034	0.0307	0.0287	0.0279	0.0619	0.0223	0.1332	0.001
1	rs10753506	21141022	0.84	0.753316385445839	0.8	0.592267592767429	1.10394772530504	0.173060705414726	0.0123	0.0164	0.0194	0.0013	0.1563	0.0025	0.0025	0.0576	4e-04	0.1053	0.1538	0.0239	0.0041	0.1082	0.0178	0.0025	0.0013	0.0012	0.0034	0.0307	0.0287	0.0279	0.0619	0.0223	0.1333	0.001
1	rs4654873	21152384	0.84	0.753316385445839	0.8	0.592267592767429	1.09476338712495	0.178460648163086	0.0123	0.0164	0.0194	0.0013	0.1563	0.0025	0.0025	0.0576	4e-04	0.1051	0.1534	0.0238	0.004	0.1084	0.018	0.0025	0.0013	0.0012	0.0034	0.0307	0.0287	0.0279	0.062	0.0224	0.1333	0.001
1	rs75357225	21161843	0.84	0.753316385445839	0.8	0.592267592767429	0.984926717068184	0.180878975749788	0.0123	0.0165	0.0195	0.0013	0.1564	0.0025	0.0025	0.0577	4e-04	0.1054	0.1534	0.024	0.0038	0.1082	0.0181	0.0025	0.0013	0.0012	0.0032	0.0307	0.0289	0.0278	0.0619	0.0225	0.1332	0.001
1	rs72652921	21166847	0.85	0.695135765909148	0.8	0.592267592767429	0.657441786314471	0.247899378095038	0.0122	0.0165	0.0195	0.0012	0.1574	0.0025	0.0025	0.058	4e-04	0.1065	0.1534	0.024	0.0024	0.1084	0.018	0.0025	0.0013	0.001	0.0025	0.0304	0.029	0.0279	0.0619	0.0223	0.1338	8e-04
1	rs17449243	21174429	0.85	0.695135765909148	0.8	0.592267592767429	0.640631423611341	0.255106344637183	0.0122	0.0165	0.0195	0.0012	0.1575	0.0025	0.0025	0.058	4e-04	0.1065	0.1535	0.024	0.0023	0.1084	0.0179	0.0025	0.0013	0.001	0.0025	0.0304	0.029	0.0279	0.0619	0.0223	0.1339	7e-04
1	rs2305463	21180181	0.85	0.695135765909148	0.79	0.649136622646432	0.615649332269562	0.264434661671092	0.0122	0.0165	0.0195	0.0012	0.1575	0.0025	0.0025	0.058	4e-04	0.1066	0.1535	0.024	0.0021	0.1084	0.0179	0.0025	0.0013	0.001	0.0024	0.0304	0.029	0.0279	0.0619	0.0223	0.1339	7e-04
1	rs115073125	21189666	0.85	0.695135765909148	0.79	0.649136622646432	0.565055703511878	0.279318783831548	0.0122	0.0165	0.0195	0.0013	0.1578	0.0025	0.0025	0.0581	4e-04	0.1068	0.1528	0.0241	0.0018	0.1085	0.0181	0.0025	0.0013	9e-04	0.0021	0.0305	0.029	0.028	0.0619	0.0224	0.1341	7e-04
1	rs115299399	21202912	0.85	0.695135765909148	0.78	0.709419594942363	0.56398698476704	0.279784311626839	0.0122	0.0165	0.0195	0.0013	0.1578	0.0025	0.0025	0.0581	4e-04	0.1068	0.1528	0.0241	0.0018	0.1085	0.0181	0.0025	0.0013	9e-04	0.0021	0.0305	0.029	0.028	0.0619	0.0224	0.1341	7e-04
1	rs4654887	21234923	0.85	0.695135765909148	0.78	0.709419594942363	0.525179272312574	0.302166140036837	0.0122	0.0166	0.0194	0.0013	0.158	0.0025	0.0025	0.0582	5e-04	0.107	0.152	0.0243	0.0013	0.1085	0.0183	0.0026	0.0012	8e-04	0.0018	0.0307	0.029	0.0282	0.0619	0.0225	0.1342	6e-04
1	rs114944029	21261989	0.85	0.695135765909148	0.78	0.709419594942363	0.533473375828654	0.32457021025681	0.0123	0.0166	0.0193	0.0013	0.1584	0.0025	0.0025	0.0583	5e-04	0.1072	0.152	0.0243	9e-04	0.1085	0.0182	0.0026	0.0012	9e-04	0.0017	0.0306	0.029	0.0282	0.0619	0.0225	0.1344	6e-04
1	rs12728104	21264438	0.85	0.695135765909148	0.78	0.709419594942363	0.532953187854901	0.32457021025681	0.0123	0.0166	0.0193	0.0013	0.1584	0.0025	0.0025	0.0583	5e-04	0.1072	0.152	0.0243	9e-04	0.1085	0.0182	0.0026	0.0012	9e-04	0.0017	0.0306	0.029	0.0281	0.0619	0.0225	0.1344	6e-04
1	rs111732656	21264825	0.85	0.695135765909148	0.78	0.709419594942363	0.53334330628473	0.325057197840578	0.0123	0.0166	0.0193	0.0013	0.1584	0.0025	0.0025	0.0583	5e-04	0.1072	0.152	0.0243	9e-04	0.1085	0.0182	0.0026	0.0012	9e-04	0.0016	0.0306	0.029	0.0282	0.0619	0.0225	0.1344	5e-04
1	rs35176330	21267993	0.85	0.695135765909148	0.78	0.709419594942363	0.536860457346581	0.329694236068424	0.0123	0.0166	0.0193	0.0013	0.1584	0.0025	0.0025	0.0583	5e-04	0.1072	0.152	0.0243	8e-04	0.1085	0.0182	0.0026	0.0012	9e-04	0.0016	0.0306	0.029	0.0282	0.0619	0.0225	0.1344	5e-04
1	rs17417114	21276433	0.85	0.695135765909148	0.78	0.709419594942363	0.536403912802913	0.328105716531779	0.0123	0.0166	0.0193	0.0013	0.1584	0.0025	0.0025	0.0583	5e-04	0.1072	0.152	0.0243	8e-04	0.1085	0.0182	0.0026	0.0012	9e-04	0.0016	0.0306	0.029	0.0282	0.0619	0.0225	0.1344	5e-04
1	rs3820326	21277141	0.85	0.695135765909148	0.78	0.709419594942363	0.535817197146601	0.327861528287684	0.0123	0.0166	0.0193	0.0013	0.1584	0.0025	0.0025	0.0583	5e-04	0.1072	0.152	0.0243	8e-04	0.1085	0.0182	0.0026	0.0012	9e-04	0.0016	0.0306	0.029	0.0282	0.0619	0.0225	0.1344	5e-04
1	rs116029970	21279885	0.85	0.695135765909148	0.78	0.709419594942363	0.543205765010997	0.331774910618468	0.0123	0.0166	0.0193	0.0013	0.1586	0.0024	0.0025	0.0583	5e-04	0.1072	0.1521	0.0243	8e-04	0.1085	0.0182	0.0026	0.0012	9e-04	0.0016	0.0307	0.029	0.0282	0.0619	0.0226	0.1344	5e-04
1	rs74061347	21305273	0.85	0.695135765909148	0.78	0.709419594942363	0.54543822760129	0.331897422196651	0.0123	0.0166	0.0193	0.0013	0.1586	0.0024	0.0025	0.0583	5e-04	0.1072	0.1521	0.0242	8e-04	0.1085	0.0182	0.0027	0.0012	9e-04	0.0016	0.0307	0.029	0.0282	0.0619	0.0226	0.1345	5e-04
1	rs72652995	21309590	0.85	0.695135765909148	0.78	0.709419594942363	0.551104309206038	0.333245919667993	0.0123	0.0166	0.0193	0.0012	0.1586	0.0024	0.0025	0.0583	5e-04	0.1072	0.152	0.0242	8e-04	0.1085	0.0181	0.0027	0.0012	9e-04	0.0016	0.0307	0.029	0.0281	0.0619	0.0226	0.1345	5e-04
1	rs12760233	21311792	0.85	0.695135765909148	0.77	0.773176121721263	0.551831029488703	0.333000619763289	0.0123	0.0166	0.0193	0.0012	0.1586	0.0024	0.0026	0.0583	4e-04	0.1073	0.152	0.0242	8e-04	0.1085	0.0181	0.0027	0.0012	9e-04	0.0016	0.0307	0.029	0.0281	0.0619	0.0226	0.1345	5e-04
1	rs10916919	21317524	0.85	0.695135765909148	0.77	0.773176121721263	0.553285821562752	0.334596009092351	0.0123	0.0166	0.0193	0.0012	0.1586	0.0024	0.0026	0.0583	4e-04	0.1073	0.152	0.0242	8e-04	0.1085	0.0181	0.0027	0.0012	9e-04	0.0016	0.0307	0.0289	0.0281	0.0619	0.0226	0.1345	5e-04
1	rs61779064	21351885	0.85	0.695135765909148	0.77	0.773176121721263	0.545701154254645	0.335824740648384	0.0123	0.0166	0.0193	0.0012	0.1587	0.0024	0.0026	0.0584	4e-04	0.1074	0.1521	0.0242	8e-04	0.1084	0.0181	0.0028	0.0012	9e-04	0.0016	0.0308	0.0287	0.0282	0.0618	0.0226	0.1344	5e-04
1	rs80134961	21354542	0.85	0.695135765909148	0.77	0.773176121721263	0.545306786687456	0.335947685820049	0.0123	0.0166	0.0193	0.0012	0.1587	0.0024	0.0026	0.0584	4e-04	0.1074	0.1521	0.0242	8e-04	0.1084	0.0181	0.0028	0.0012	9e-04	0.0016	0.0308	0.0287	0.0282	0.0618	0.0226	0.1344	5e-04
1	rs41265981	21391194	0.85	0.695135765909148	0.77	0.773176121721263	0.538688473403159	0.340876181357564	0.0123	0.0166	0.0193	0.0012	0.1588	0.0024	0.0026	0.0584	4e-04	0.1075	0.1521	0.0242	8e-04	0.1083	0.0181	0.0027	0.0012	9e-04	0.0016	0.0307	0.0286	0.0282	0.0618	0.0226	0.1344	5e-04
1	rs113645786	21392684	0.85	0.695135765909148	0.77	0.773176121721263	0.53927667419814	0.340876181357564	0.0123	0.0166	0.0193	0.0012	0.1587	0.0024	0.0026	0.0584	4e-04	0.1075	0.1521	0.0242	8e-04	0.1084	0.0181	0.0027	0.0012	9e-04	0.0016	0.0307	0.0286	0.0282	0.0618	0.0226	0.1345	5e-04
1	rs56174918	21405021	0.85	0.695135765909148	0.77	0.773176121721263	0.538427148275615	0.340876181357564	0.0123	0.0166	0.0193	0.0013	0.1587	0.0024	0.0026	0.0584	4e-04	0.1076	0.1521	0.0242	8e-04	0.1083	0.0181	0.0027	0.0012	8e-04	0.0016	0.0307	0.0285	0.0282	0.0618	0.0226	0.1345	5e-04
1	rs61779075	21417027	0.85	0.695135765909148	0.76	0.840461917458717	0.538165883127194	0.340999659973837	0.0123	0.0167	0.0193	0.0013	0.1587	0.0024	0.0026	0.0584	4e-04	0.1077	0.1521	0.0242	8e-04	0.1083	0.0181	0.0027	0.0012	8e-04	0.0016	0.0307	0.0285	0.0282	0.0617	0.0226	0.1344	5e-04
1	rs115590296	21417990	0.85	0.695135765909148	0.76	0.840461917458717	0.537708813465825	0.341123151528787	0.0123	0.0167	0.0193	0.0013	0.1587	0.0024	0.0026	0.0584	4e-04	0.1077	0.1521	0.0242	8e-04	0.1083	0.0182	0.0027	0.0012	8e-04	0.0016	0.0307	0.0285	0.0282	0.0617	0.0226	0.1344	5e-04
1	rs12028354	21446122	0.85	0.695135765909148	0.76	0.840461917458717	0.525695845088902	0.334718823273538	0.0122	0.0167	0.0192	0.0013	0.1587	0.0024	0.0026	0.0584	4e-04	0.1076	0.1521	0.0242	8e-04	0.1082	0.0182	0.0027	0.0013	0.001	0.0016	0.0307	0.0285	0.0283	0.0618	0.0226	0.1344	5e-04
1	rs77677567	21478491	0.85	0.695135765909148	0.76	0.840461917458717	0.528541309617221	0.335333090830472	0.0122	0.0167	0.0192	0.0013	0.1587	0.0024	0.0026	0.0584	4e-04	0.1075	0.1521	0.0242	8e-04	0.1082	0.0182	0.0027	0.0013	0.001	0.0016	0.0307	0.0285	0.0283	0.0617	0.0226	0.1345	5e-04
1	rs74656946	21507940	0.85	0.695135765909148	0.77	0.773176121721263	0.523953380023428	0.34211154935086	0.0122	0.0166	0.0193	0.0013	0.1587	0.0024	0.0025	0.0584	4e-04	0.1071	0.1522	0.0243	8e-04	0.1082	0.0184	0.0026	0.0013	0.001	0.0016	0.0307	0.0284	0.0285	0.0616	0.0226	0.1346	5e-04
1	rs58936027	21523173	0.85	0.695135765909148	0.77	0.773176121721263	0.522149286736256	0.343348208141248	0.0122	0.0166	0.0193	0.0013	0.1587	0.0024	0.0025	0.0584	4e-04	0.107	0.1521	0.0243	8e-04	0.1082	0.0185	0.0026	0.0013	0.001	0.0016	0.0307	0.0284	0.0285	0.0616	0.0227	0.1346	5e-04
1	rs1609558	21525228	0.85	0.695135765909148	0.77	0.773176121721263	0.522278052310459	0.343348208141248	0.0122	0.0166	0.0194	0.0013	0.1587	0.0024	0.0025	0.0584	4e-04	0.1068	0.1522	0.0243	8e-04	0.1082	0.0185	0.0026	0.0013	0.001	0.0016	0.0307	0.0284	0.0285	0.0615	0.0227	0.1346	5e-04
1	rs34728071	21536127	0.85	0.695135765909148	0.77	0.773176121721263	0.52298653315019	0.345329538580049	0.0122	0.0166	0.0192	0.0014	0.1588	0.0024	0.0025	0.0583	5e-04	0.1065	0.1521	0.0245	8e-04	0.1082	0.0188	0.0026	0.0013	0.001	0.0016	0.0306	0.0285	0.0286	0.0614	0.0227	0.1346	5e-04
1	rs77728696	21537816	0.85	0.695135765909148	0.77	0.773176121721263	0.52292210690974	0.345577435925207	0.0122	0.0166	0.0192	0.0014	0.1589	0.0024	0.0025	0.0583	5e-04	0.1063	0.1521	0.0245	8e-04	0.1082	0.0188	0.0026	0.0014	0.001	0.0016	0.0306	0.0285	0.0286	0.0614	0.0227	0.1347	5e-04
1	rs74343247	21544247	0.85	0.695135765909148	0.77	0.773176121721263	0.524662941049529	0.347314150895086	0.0122	0.0165	0.019	0.0014	0.159	0.0023	0.0026	0.0582	5e-04	0.1059	0.1521	0.0247	8e-04	0.1082	0.0191	0.0026	0.0014	0.001	0.0016	0.0305	0.0286	0.0286	0.0613	0.0227	0.1347	5e-04
1	rs2076281	21548068	0.85	0.695135765909148	0.77	0.773176121721263	0.526277278068356	0.348929055423898	0.0122	0.0165	0.019	0.0015	0.1591	0.0023	0.0026	0.0582	5e-04	0.1058	0.1521	0.0247	8e-04	0.1082	0.0191	0.0026	0.0014	0.001	0.0016	0.0304	0.0286	0.0286	0.0613	0.0227	0.1347	5e-04
1	rs1076032	21552149	0.85	0.695135765909148	0.77	0.773176121721263	0.529189023645174	0.349177693295451	0.0122	0.0165	0.019	0.0014	0.1591	0.0023	0.0026	0.0582	5e-04	0.1057	0.1521	0.0248	8e-04	0.1082	0.0192	0.0026	0.0014	0.0011	0.0017	0.0304	0.0286	0.0286	0.0613	0.0226	0.1348	5e-04
1	rs6665399	21553933	0.85	0.695135765909148	0.77	0.773176121721263	0.525760433664235	0.347935013104007	0.0122	0.0165	0.019	0.0014	0.1591	0.0023	0.0026	0.0582	5e-04	0.1057	0.1521	0.0248	8e-04	0.1082	0.0192	0.0026	0.0014	0.0011	0.0017	0.0304	0.0287	0.0286	0.0613	0.0226	0.1348	5e-04
1	rs6426676	21554319	0.85	0.695135765909148	0.77	0.773176121721263	0.52776455007784	0.349053368000104	0.0122	0.0165	0.019	0.0014	0.1591	0.0023	0.0026	0.0582	5e-04	0.1057	0.1521	0.0248	8e-04	0.1082	0.0192	0.0026	0.0014	0.0011	0.0017	0.0304	0.0287	0.0286	0.0612	0.0226	0.1348	5e-04
1	rs28368004	21571475	0.84	0.753316385445839	0.75	0.911329023803182	0.45732201226692	0.355785047937538	0.0123	0.0164	0.0185	0.0015	0.1595	0.0024	0.0027	0.0578	6e-04	0.1043	0.1526	0.0246	0.001	0.11	0.0193	0.0026	0.0016	0.0012	0.0017	0.0303	0.0283	0.0285	0.0604	0.0223	0.135	6e-04
1	rs2682369	21575564	0.84	0.753316385445839	0.75	0.911329023803182	0.441516137994203	0.33373667732889	0.0123	0.0163	0.0183	0.0015	0.1596	0.0027	0.0029	0.0577	7e-04	0.1038	0.1527	0.0245	0.001	0.1105	0.0192	0.0027	0.0018	0.0012	0.0017	0.0302	0.0284	0.0286	0.0601	0.0222	0.135	7e-04
1	rs9426750	21576796	0.84	0.753316385445839	0.75	0.911329023803182	0.436190332164234	0.335701808560119	0.0123	0.0163	0.0182	0.0015	0.1597	0.0027	0.0029	0.0577	7e-04	0.1037	0.1527	0.0245	0.001	0.1106	0.0192	0.0027	0.0018	0.0013	0.0017	0.0302	0.0283	0.0286	0.0601	0.0221	0.135	7e-04
1	rs3026888	21578857	0.84	0.753316385445839	0.75	0.911329023803182	0.429138968374211	0.335824740648384	0.0123	0.0163	0.0183	0.0015	0.1597	0.0027	0.0029	0.0576	7e-04	0.1036	0.1527	0.0244	0.001	0.1107	0.0192	0.0027	0.0018	0.0013	0.0017	0.0302	0.0283	0.0286	0.06	0.0221	0.1349	7e-04
1	rs212525	21584585	0.84	0.753316385445839	0.75	0.911329023803182	0.406616636827107	0.33165241223901	0.0122	0.0162	0.0183	0.0016	0.1598	0.0027	0.0029	0.0575	7e-04	0.1034	0.1528	0.0246	0.0011	0.1105	0.0192	0.0028	0.0019	0.0012	0.0017	0.0305	0.0283	0.0289	0.0599	0.0221	0.1346	7e-04
1	rs2282713	21588116	0.84	0.753316385445839	0.75	0.911329023803182	0.395583273281466	0.34211154935086	0.0122	0.0161	0.0183	0.0016	0.1609	0.0027	0.0029	0.0572	7e-04	0.1027	0.1524	0.0248	0.0012	0.1107	0.0191	0.0029	0.002	0.0012	0.0017	0.0304	0.0281	0.0289	0.0597	0.0219	0.1348	7e-04
1	rs3026867	21598160	0.84	0.753316385445839	0.74	0.985826031678479	0.370271869711065	0.316445241165028	0.0122	0.0161	0.0181	0.0019	0.1613	0.0031	0.0032	0.0577	8e-04	0.1013	0.1509	0.0245	0.0013	0.1119	0.0185	0.0031	0.0024	0.0013	0.0017	0.0297	0.0281	0.0297	0.0595	0.0218	0.1348	8e-04
1	rs213051	21621536	0.84	0.753316385445839	0.73	1.06399829815523	0.356069150297104	0.304791118788898	0.0122	0.0162	0.0181	0.002	0.1613	0.0032	0.0033	0.0579	9e-04	0.101	0.1507	0.0245	0.0013	0.1121	0.0184	0.0032	0.0025	0.0013	0.0017	0.0295	0.028	0.03	0.0595	0.0218	0.1347	8e-04
1	rs213057	21627370	0.84	0.753316385445839	0.73	1.06399829815523	0.379953113434489	0.325666233661888	0.0121	0.0162	0.0181	0.002	0.1615	0.0032	0.0034	0.0581	9e-04	0.1004	0.1505	0.0244	0.0014	0.1123	0.0182	0.0032	0.0026	0.0013	0.0018	0.0293	0.0279	0.0298	0.0594	0.0217	0.1353	8e-04
1	rs10916959	21631663	0.84	0.753316385445839	0.73	1.06399829815523	0.375780610397044	0.312345494932485	0.0121	0.0162	0.0181	0.0021	0.1615	0.0032	0.0034	0.0581	9e-04	0.1003	0.1504	0.0245	0.0014	0.1123	0.0182	0.0032	0.0026	0.0013	0.0018	0.0292	0.0279	0.0298	0.0595	0.0217	0.1354	9e-04
1	rs114987466	21632046	0.84	0.753316385445839	0.73	1.06399829815523	0.377479723280571	0.315358472342807	0.0121	0.0162	0.0181	0.0021	0.1615	0.0032	0.0034	0.0581	9e-04	0.1003	0.1504	0.0245	0.0014	0.1123	0.0182	0.0031	0.0026	0.0013	0.0018	0.0292	0.0279	0.0298	0.0595	0.0217	0.1353	9e-04
1	rs3026836	21639984	0.84	0.753316385445839	0.73	1.06399829815523	0.382324241521848	0.298241482058562	0.0121	0.0162	0.0181	0.0021	0.1617	0.0032	0.0034	0.0584	9e-04	0.1	0.1501	0.0244	0.0014	0.1123	0.0183	0.0031	0.0026	0.0013	0.0019	0.0291	0.0279	0.0299	0.0596	0.0217	0.1353	9e-04
1	rs79128934	21640125	0.84	0.753316385445839	0.73	1.06399829815523	0.38177214825231	0.297292378186107	0.0121	0.0162	0.0181	0.0021	0.1617	0.0032	0.0034	0.0584	9e-04	0.1	0.1501	0.0244	0.0014	0.1123	0.0183	0.0031	0.0026	0.0013	0.0019	0.0291	0.0279	0.0299	0.0596	0.0217	0.1353	9e-04
1	rs78787495	21640387	0.84	0.753316385445839	0.73	1.06399829815523	0.38122045983177	0.300499250035185	0.0121	0.0163	0.0181	0.0021	0.1617	0.0032	0.0034	0.0583	9e-04	0.1001	0.1501	0.0244	0.0014	0.1122	0.0183	0.0031	0.0026	0.0013	0.0019	0.0291	0.0279	0.0299	0.0596	0.0217	0.1353	9e-04
1	rs114044358	21646699	0.84	0.753316385445839	0.73	1.06399829815523	0.395470901589251	0.299429142349	0.0121	0.0162	0.018	0.0021	0.1618	0.0032	0.0034	0.0582	0.001	0.0999	0.1499	0.0243	0.0015	0.1122	0.0185	0.0031	0.0026	0.0013	0.0019	0.0291	0.028	0.03	0.0596	0.0217	0.1351	9e-04
1	rs71636972	21647223	0.84	0.753316385445839	0.73	1.06399829815523	0.395864272898959	0.311623659583544	0.0121	0.0162	0.018	0.0021	0.1618	0.0032	0.0034	0.0582	0.001	0.0999	0.1499	0.0243	0.0015	0.1122	0.0185	0.0031	0.0026	0.0013	0.0019	0.0291	0.028	0.03	0.0596	0.0217	0.1351	9e-04
1	rs3026825	21652351	0.84	0.753316385445839	0.73	1.06399829815523	0.40088287618703	0.29385954252709	0.0121	0.0162	0.018	0.0023	0.1619	0.0033	0.0034	0.0582	0.001	0.0997	0.1497	0.0242	0.0015	0.1121	0.0186	0.0031	0.0027	0.0013	0.002	0.0291	0.028	0.03	0.0596	0.0217	0.135	9e-04
1	rs61684599	21653123	0.84	0.753316385445839	0.73	1.06399829815523	0.405250457838372	0.298004120633286	0.012	0.0162	0.018	0.0023	0.1619	0.0033	0.0034	0.0582	0.001	0.0997	0.1497	0.0242	0.0015	0.1121	0.0186	0.0031	0.0027	0.0013	0.002	0.0292	0.028	0.03	0.0596	0.0217	0.135	9e-04
1	rs3026821	21653686	0.84	0.753316385445839	0.73	1.06399829815523	0.407300590653105	0.295752031934044	0.012	0.0162	0.018	0.0023	0.162	0.0033	0.0034	0.0582	0.001	0.0996	0.1498	0.0242	0.0015	0.1121	0.0186	0.0031	0.0027	0.0013	0.002	0.0292	0.028	0.03	0.0596	0.0217	0.135	9e-04
1	rs35536249	21659686	0.84	0.753316385445839	0.74	0.985826031678479	0.516242428117567	0.235336239551216	0.011	0.0159	0.0175	0.0038	0.1631	0.0035	0.0035	0.0585	0.0011	0.0929	0.1512	0.024	0.0018	0.1109	0.0207	0.0034	0.0031	0.0015	0.0024	0.0293	0.029	0.0311	0.0594	0.0213	0.1347	0.001
1	rs75179834	21659702	0.84	0.753316385445839	0.74	0.985826031678479	0.517267405876253	0.242760004644919	0.011	0.0159	0.0175	0.0038	0.1631	0.0035	0.0035	0.0585	0.0011	0.0929	0.1511	0.024	0.0019	0.1109	0.0207	0.0034	0.0031	0.0015	0.0024	0.0293	0.029	0.0311	0.0594	0.0213	0.1347	0.001
1	rs12735926	21659866	0.84	0.753316385445839	0.74	0.985826031678479	0.50414513611777	0.332265036088405	0.011	0.0159	0.0175	0.0039	0.1631	0.0035	0.0035	0.0585	0.0011	0.0927	0.1512	0.0239	0.002	0.111	0.0207	0.0034	0.0031	0.0015	0.0024	0.0292	0.0288	0.0311	0.0594	0.0212	0.1349	0.001
1	rs4654919	21662131	0.84	0.753316385445839	0.74	0.985826031678479	0.544912553609133	0.399118543178129	0.0109	0.0158	0.0174	0.0041	0.1646	0.0036	0.0036	0.0574	0.0011	0.0926	0.1505	0.0238	0.0021	0.111	0.0208	0.0034	0.0033	0.0016	0.0024	0.0286	0.0289	0.0312	0.0596	0.021	0.1352	0.0011
1	rs3026815	21664475	0.84	0.753316385445839	0.74	0.985826031678479	0.603260462347951	0.44924538265958	0.0108	0.0156	0.0174	0.0042	0.1654	0.0037	0.0037	0.0568	0.0011	0.0924	0.1498	0.0237	0.0022	0.1114	0.0208	0.0038	0.0034	0.0016	0.0023	0.0281	0.0288	0.0312	0.0594	0.021	0.1358	0.0011
1	rs3026809	21669360	0.84	0.753316385445839	0.75	0.911329023803182	0.609267388879164	0.47137772545368	0.0108	0.0156	0.0174	0.0042	0.1654	0.0037	0.0037	0.0569	0.0011	0.0924	0.1496	0.0237	0.0022	0.1116	0.0209	0.0039	0.0035	0.0016	0.0023	0.0279	0.0288	0.0312	0.0591	0.021	0.1359	0.0011
1	rs3026802	21671184	0.84	0.753316385445839	0.75	0.911329023803182	0.609821126133114	0.459539044897554	0.0108	0.0157	0.0174	0.0043	0.1653	0.0037	0.0037	0.0569	0.0011	0.0921	0.1494	0.0236	0.0022	0.112	0.0211	0.0042	0.0035	0.0016	0.0023	0.0279	0.0288	0.0312	0.059	0.0209	0.1357	0.0011
1	rs74483561	21673298	0.84	0.753316385445839	0.76	0.840461917458717	0.619130590121475	0.453916699732508	0.0108	0.0158	0.0173	0.0043	0.1651	0.0037	0.0037	0.0569	0.0011	0.0918	0.1491	0.0235	0.0022	0.1125	0.0212	0.0045	0.0036	0.0016	0.0023	0.0278	0.0289	0.0312	0.0589	0.0209	0.1356	0.0011
1	rs3026797	21673934	0.84	0.753316385445839	0.76	0.840461917458717	0.634061408673913	0.455119953789333	0.0108	0.0158	0.0173	0.0043	0.1652	0.0038	0.0036	0.0571	0.0011	0.0914	0.1491	0.0234	0.0022	0.1126	0.0212	0.0046	0.0036	0.0016	0.0023	0.0278	0.0289	0.0313	0.0588	0.0209	0.1356	0.0011
1	rs213006	21678600	0.83	0.81451029553121	0.76	0.840461917458717	0.62997962405543	0.555076423673834	0.0108	0.0158	0.0173	0.0045	0.1647	0.0038	0.0037	0.0575	0.0011	0.0912	0.149	0.0233	0.0023	0.1129	0.0215	0.0049	0.0037	0.0017	0.0023	0.0277	0.0288	0.0311	0.0587	0.0207	0.1352	0.0011
1	rs6695985	21679269	0.83	0.81451029553121	0.76	0.840461917458717	0.639215913216973	0.573294943497566	0.0108	0.0158	0.0172	0.0046	0.1648	0.0038	0.0037	0.0577	0.0011	0.0911	0.1489	0.0232	0.0023	0.1129	0.0214	0.005	0.0037	0.0017	0.0023	0.0277	0.0288	0.0311	0.0587	0.0207	0.1351	0.0011
1	rs78487864	21682336	0.84	0.753316385445839	0.76	0.840461917458717	0.610167329482547	0.459002800093993	0.0108	0.0158	0.0172	0.0046	0.1649	0.0038	0.0037	0.0587	0.001	0.091	0.1488	0.023	0.0023	0.1129	0.0213	0.0051	0.0038	0.0017	0.0022	0.0277	0.0289	0.0308	0.0589	0.0206	0.1346	0.0011
1	rs115379227	21684387	0.84	0.753316385445839	0.76	0.840461917458717	0.596115820018459	0.432799447041781	0.0108	0.0159	0.0171	0.0047	0.1649	0.0039	0.0038	0.0595	0.001	0.0908	0.1486	0.0229	0.0023	0.1129	0.0211	0.0052	0.0038	0.0017	0.0022	0.0278	0.0289	0.0305	0.0589	0.0205	0.1342	0.0011
1	rs785199	21697502	0.84	0.753316385445839	0.76	0.840461917458717	0.54721414200697	0.36318181909393	0.0108	0.016	0.0169	0.0049	0.1653	0.004	0.0039	0.0624	9e-04	0.0904	0.1479	0.0223	0.0023	0.1129	0.0207	0.0057	0.004	0.0017	0.0021	0.028	0.0291	0.0296	0.059	0.0203	0.1329	0.0012
1	rs11587734	21698682	0.84	0.753316385445839	0.76	0.840461917458717	0.550114053403893	0.349923911982725	0.0108	0.016	0.0169	0.0049	0.1653	0.004	0.0039	0.0625	9e-04	0.0902	0.148	0.0223	0.0023	0.113	0.0207	0.0057	0.004	0.0017	0.0021	0.028	0.0292	0.0295	0.059	0.0203	0.1329	0.0012
1	rs4463635	21705311	0.84	0.753316385445839	0.76	0.840461917458717	0.540192256462828	0.373660076557514	0.0109	0.0162	0.0168	0.0049	0.1654	0.0041	0.004	0.0632	9e-04	0.09	0.1473	0.0221	0.0023	0.1133	0.0204	0.0058	0.0041	0.0016	0.0021	0.0281	0.0294	0.029	0.059	0.0201	0.133	0.0012
1	rs72657141	21705725	0.84	0.753316385445839	0.76	0.840461917458717	0.541043097316185	0.381924177883476	0.0109	0.0162	0.0168	0.005	0.1654	0.0041	0.004	0.0632	9e-04	0.09	0.1472	0.0221	0.0023	0.1133	0.0204	0.0058	0.0041	0.0016	0.0021	0.0281	0.0294	0.0289	0.059	0.0201	0.133	0.0012
1	rs61781624	21706017	0.84	0.753316385445839	0.77	0.773176121721263	0.540257683290379	0.381159220640988	0.0109	0.0162	0.0168	0.005	0.1654	0.0041	0.004	0.0632	9e-04	0.09	0.1472	0.0221	0.0023	0.1133	0.0204	0.0058	0.0041	0.0016	0.0021	0.0281	0.0294	0.0289	0.059	0.02	0.133	0.0012
1	rs2873296	21721038	0.84	0.753316385445839	0.77	0.773176121721263	0.520862462616991	0.392935280557162	0.011	0.0164	0.0168	0.0051	0.1651	0.0042	0.0041	0.0635	9e-04	0.0899	0.1464	0.0219	0.0024	0.1138	0.0205	0.0059	0.0042	0.0016	0.002	0.0282	0.0296	0.0284	0.059	0.02	0.133	0.0012
1	rs76568001	21731478	0.84	0.753316385445839	0.77	0.773176121721263	0.536403912802913	0.42476963174179	0.0109	0.0164	0.0167	0.0051	0.1648	0.0043	0.0042	0.0635	9e-04	0.0899	0.1459	0.0221	0.0024	0.1141	0.0205	0.0059	0.0043	0.0016	0.002	0.0282	0.0296	0.0284	0.059	0.02	0.1331	0.0012
1	rs7555660	21731734	0.84	0.753316385445839	0.77	0.773176121721263	0.535426222282125	0.425557653857515	0.0109	0.0164	0.0167	0.0051	0.1648	0.0042	0.0042	0.0635	9e-04	0.0899	0.1459	0.0221	0.0024	0.1141	0.0205	0.0059	0.0043	0.0016	0.002	0.0282	0.0296	0.0284	0.059	0.02	0.1331	0.0012
1	rs61781636	21739882	0.82	0.87875982057053	0.77	0.773176121721263	0.380944767472522	0.694477283812213	0.0096	0.0157	0.0145	0.0064	0.1573	0.0057	0.0058	0.0665	8e-04	0.0906	0.1421	0.0217	0.0024	0.1223	0.0215	0.0067	0.0054	0.0015	0.0013	0.0296	0.0293	0.0279	0.0592	0.0184	0.1316	0.0012
1	rs3930434	21743037	0.82	0.87875982057053	0.77	0.773176121721263	0.349602120646731	0.651196190795417	0.0096	0.0156	0.0144	0.0064	0.1571	0.0058	0.0059	0.0667	8e-04	0.0906	0.142	0.0217	0.0024	0.1225	0.0216	0.0067	0.0054	0.0015	0.0013	0.0296	0.0293	0.0279	0.0592	0.0183	0.1316	0.0012
1	rs2316260	21743972	0.82	0.87875982057053	0.77	0.773176121721263	0.343823612128163	0.597519306331917	0.0096	0.0156	0.0145	0.0065	0.1571	0.0058	0.0059	0.0667	8e-04	0.0905	0.142	0.0217	0.0024	0.1226	0.0216	0.0067	0.0054	0.0014	0.0013	0.0296	0.0293	0.0279	0.0592	0.0183	0.1316	0.0012
1	rs41300136	21755517	0.82	0.87875982057053	0.77	0.773176121721263	0.39676414725143	0.644482541392374	0.0093	0.0156	0.0142	0.0065	0.1563	0.0058	0.006	0.067	7e-04	0.0901	0.1417	0.0218	0.0023	0.1234	0.0216	0.0067	0.0054	0.0014	0.0012	0.0298	0.0295	0.028	0.0592	0.0181	0.1324	0.0012
1	rs41310412	21755747	0.82	0.87875982057053	0.76	0.840461917458717	0.40570559467111	0.658365309135159	0.0093	0.0156	0.0142	0.0065	0.1562	0.0058	0.006	0.067	7e-04	0.0901	0.1417	0.0218	0.0023	0.1234	0.0216	0.0068	0.0055	0.0014	0.0012	0.0298	0.0295	0.028	0.0592	0.0181	0.1324	0.0012
1	rs138020765	21757644	0.81	0.946104684087093	0.77	0.773176121721263	0.444310062558035	0.71336633217318	0.0091	0.0156	0.014	0.0066	0.1563	0.0059	0.0061	0.067	7e-04	0.0897	0.1417	0.0217	0.0023	0.1237	0.0217	0.0068	0.0056	0.0013	0.0011	0.0298	0.0295	0.028	0.0593	0.0179	0.1327	0.0011
1	rs118111934	21761072	0.81	0.946104684087093	0.77	0.773176121721263	0.524404866004998	0.810971985971104	0.0086	0.0157	0.0135	0.0068	0.1559	0.0061	0.0064	0.0671	6e-04	0.089	0.1416	0.0217	0.0022	0.1244	0.022	0.0068	0.0058	0.0012	0.001	0.0298	0.0295	0.0281	0.0595	0.0176	0.1333	9e-04
1	rs6680628	21765211	0.8	1.01658215824445	0.77	0.773176121721263	0.579170225440534	0.914747579622014	0.0084	0.0156	0.0132	0.0069	0.1556	0.0063	0.0066	0.0671	6e-04	0.0885	0.1415	0.0216	0.0022	0.125	0.0222	0.0068	0.0059	0.0012	9e-04	0.0298	0.0295	0.0281	0.0596	0.0174	0.1337	8e-04
1	rs1566523	21766663	0.8	1.01658215824445	0.77	0.773176121721263	0.574379990926549	0.91238960214996	0.0083	0.0156	0.0133	0.0069	0.1557	0.0063	0.0066	0.0671	6e-04	0.0885	0.1415	0.0216	0.0022	0.125	0.0222	0.0069	0.0059	0.0011	9e-04	0.0298	0.0295	0.0281	0.0596	0.0174	0.1336	7e-04
1	rs12033776	21775584	0.8	1.01658215824445	0.77	0.773176121721263	0.588874317928382	0.932707852679741	0.0083	0.0156	0.0132	0.0069	0.1558	0.0063	0.0066	0.0671	6e-04	0.0886	0.1413	0.0218	0.0022	0.1252	0.0223	0.0069	0.006	0.0011	9e-04	0.0298	0.0295	0.0282	0.0596	0.0173	0.1337	6e-04
1	rs4654748	21786068	0.8	1.01658215824445	0.77	0.773176121721263	0.596801095306245	0.921041476263619	0.0082	0.0156	0.0132	0.0069	0.1559	0.0063	0.0067	0.0671	6e-04	0.0886	0.1411	0.0219	0.0022	0.1254	0.0224	0.0068	0.006	0.0011	9e-04	0.0298	0.0294	0.0282	0.0596	0.0173	0.1338	5e-04
1	rs60515836	21793378	0.8	1.01658215824445	0.77	0.773176121721263	0.605604731543276	0.902813133087297	0.0082	0.0156	0.0132	0.0069	0.1558	0.0063	0.0067	0.0672	6e-04	0.0886	0.141	0.0219	0.0022	0.1256	0.0224	0.0068	0.006	0.0011	9e-04	0.0297	0.0293	0.0283	0.0597	0.0173	0.1338	5e-04
1	rs17420195	21794061	0.8	1.01658215824445	0.77	0.773176121721263	0.606087895533257	0.899207631761238	0.0082	0.0156	0.0132	0.0069	0.1557	0.0063	0.0067	0.0672	6e-04	0.0886	0.1409	0.0218	0.0022	0.1256	0.0224	0.0068	0.006	0.0011	9e-04	0.0297	0.0293	0.0283	0.0597	0.0173	0.1338	5e-04
1	rs1827293	21795388	0.8	1.01658215824445	0.77	0.773176121721263	0.608852237902943	0.899521037866001	0.0082	0.0156	0.0132	0.0069	0.1557	0.0063	0.0067	0.0672	6e-04	0.0886	0.1408	0.0218	0.0022	0.1256	0.0224	0.0068	0.006	0.0011	9e-04	0.0297	0.0294	0.0283	0.0598	0.0172	0.1338	5e-04
1	rs116456980	21796237	0.8	1.01658215824445	0.77	0.773176121721263	0.611483726675843	0.911603881385056	0.0082	0.0156	0.0132	0.007	0.1557	0.0063	0.0067	0.0672	6e-04	0.0886	0.1408	0.0218	0.0022	0.1256	0.0224	0.0068	0.006	0.0011	9e-04	0.0297	0.0294	0.0282	0.0598	0.0172	0.1339	5e-04
1	rs72872292	21797204	0.8	1.01658215824445	0.77	0.773176121721263	0.613981530383363	0.911446753555987	0.0082	0.0156	0.0132	0.007	0.1557	0.0063	0.0067	0.0672	6e-04	0.0886	0.1408	0.0218	0.0022	0.1256	0.0224	0.0069	0.006	0.0011	9e-04	0.0297	0.0294	0.0282	0.0598	0.0172	0.1339	5e-04
1	rs72872297	21798249	0.8	1.01658215824445	0.77	0.773176121721263	0.684411318764884	0.891536099090879	0.0081	0.0156	0.0131	0.007	0.1554	0.0063	0.0067	0.0672	6e-04	0.0886	0.1405	0.0217	0.002	0.1256	0.0237	0.0069	0.006	0.0011	9e-04	0.0296	0.0294	0.0281	0.0598	0.0171	0.1338	5e-04
1	rs10916996	21800219	0.8	1.01658215824445	0.77	0.773176121721263	0.6952471390192	0.896074786455799	0.0081	0.0156	0.0131	0.0071	0.1554	0.0063	0.0067	0.0673	6e-04	0.0886	0.1405	0.0217	0.002	0.1256	0.0237	0.0069	0.006	0.0011	9e-04	0.0297	0.0294	0.0281	0.0598	0.0171	0.1338	5e-04
1	Affx-7290313	21806621	0.8	1.01658215824445	0.77	0.773176121721263	0.72274288195655	0.933655055745986	0.0081	0.0156	0.013	0.0074	0.1553	0.0064	0.0067	0.0673	6e-04	0.0886	0.1405	0.0217	0.002	0.1256	0.0235	0.007	0.0061	0.0011	9e-04	0.0297	0.0295	0.0279	0.0599	0.0169	0.1338	5e-04
1	rs10733029	21817253	0.8	1.01658215824445	0.77	0.773176121721263	0.664120347758266	0.838371003166023	0.0081	0.0161	0.0132	0.0073	0.1556	0.0063	0.0067	0.0673	6e-04	0.0884	0.1377	0.0215	0.002	0.1256	0.0235	0.0069	0.006	0.001	0.001	0.0299	0.0298	0.0278	0.0624	0.0167	0.1334	5e-04
1	rs75824579	21817365	0.8	1.01658215824445	0.77	0.773176121721263	0.665056338557342	0.839297873641215	0.0081	0.0161	0.0132	0.0074	0.1556	0.0063	0.0067	0.0673	6e-04	0.0884	0.1377	0.0214	0.002	0.1256	0.0235	0.0069	0.006	0.001	0.001	0.0299	0.0298	0.0278	0.0624	0.0167	0.1334	5e-04
1	rs12082914	21819738	0.8	1.01658215824445	0.77	0.773176121721263	0.658803743261696	0.810358484901843	0.0082	0.0162	0.0132	0.0073	0.1557	0.0064	0.0069	0.0673	6e-04	0.0883	0.1367	0.0214	0.0021	0.1254	0.0235	0.0069	0.006	0.001	0.001	0.03	0.0299	0.0278	0.0633	0.0166	0.1332	5e-04
1	rs16825415	21820858	0.8	1.01658215824445	0.77	0.773176121721263	0.638579398693541	0.801320784967719	0.0083	0.0162	0.0132	0.0073	0.1557	0.0063	0.0069	0.0674	6e-04	0.0883	0.1369	0.0214	0.0021	0.1251	0.0235	0.0069	0.006	0.001	0.0011	0.03	0.0299	0.0278	0.0634	0.0165	0.1329	5e-04
1	rs10799699	21820961	0.8	1.01658215824445	0.77	0.773176121721263	0.63780182876529	0.80055586738278	0.0083	0.0162	0.0132	0.0073	0.1557	0.0063	0.0069	0.0674	6e-04	0.0883	0.137	0.0214	0.0021	0.1251	0.0235	0.0069	0.006	0.001	0.0011	0.03	0.0299	0.0278	0.0634	0.0165	0.1329	6e-04
1	rs1780324	21821757	0.8	1.01658215824445	0.77	0.773176121721263	0.64325387360166	0.796122411304258	0.0081	0.0163	0.0132	0.0073	0.1559	0.0063	0.0069	0.0674	6e-04	0.0882	0.1369	0.0214	0.0021	0.1248	0.0235	0.0068	0.006	0.001	0.0011	0.0298	0.03	0.0272	0.0648	0.0164	0.1328	6e-04
1	rs1697421	21823292	0.8	1.01658215824445	0.77	0.773176121721263	0.519769851455842	0.594513888478932	0.0084	0.0168	0.015	0.0072	0.1559	0.0063	0.0068	0.0668	8e-04	0.0879	0.1357	0.0218	0.0024	0.1247	0.0235	0.0067	0.0059	0.0011	0.0014	0.0297	0.0304	0.0271	0.0645	0.0165	0.1318	8e-04
1	rs115239632	21826530	0.81	0.946104684087093	0.77	0.773176121721263	0.405876337033346	0.413387878526973	0.0089	0.0175	0.0155	0.0068	0.1567	0.006	0.0064	0.0663	0.001	0.0882	0.136	0.0221	0.0026	0.124	0.023	0.0063	0.0057	0.0012	0.0016	0.0299	0.0303	0.0272	0.0644	0.0157	0.131	0.0011
1	rs6667242	21826566	0.81	0.946104684087093	0.76	0.840461917458717	0.404397766962355	0.408832782267293	0.0089	0.0175	0.0155	0.0068	0.1567	0.006	0.0064	0.0663	0.001	0.0882	0.136	0.0221	0.0026	0.124	0.023	0.0063	0.0057	0.0012	0.0016	0.0299	0.0303	0.0272	0.0644	0.0157	0.131	0.0011
1	rs115529328	21826760	0.81	0.946104684087093	0.76	0.840461917458717	0.40405694292863	0.407014605699748	0.0089	0.0175	0.0155	0.0068	0.1567	0.006	0.0064	0.0663	0.001	0.0882	0.136	0.0221	0.0026	0.124	0.023	0.0063	0.0057	0.0012	0.0016	0.0299	0.0303	0.0272	0.0644	0.0157	0.131	0.0011
1	rs56702468	21830340	0.81	0.946104684087093	0.76	0.840461917458717	0.411129912965421	0.393320952643982	0.009	0.0176	0.0155	0.0068	0.1568	0.006	0.0064	0.0663	0.001	0.0882	0.1361	0.0222	0.0026	0.124	0.023	0.0063	0.0057	0.0012	0.0016	0.03	0.0304	0.0272	0.0643	0.0156	0.131	0.0011
1	rs16825455	21837755	0.81	0.946104684087093	0.76	0.840461917458717	0.339964286784274	0.282582462987247	0.0091	0.018	0.0155	0.0063	0.1571	0.0056	0.0059	0.0666	0.0011	0.0881	0.1376	0.0225	0.0028	0.1231	0.0228	0.006	0.0054	0.0013	0.0017	0.0305	0.0297	0.0275	0.0644	0.0152	0.1308	0.0012
1	rs975000	21839690	0.81	0.946104684087093	0.76	0.840461917458717	0.321057795535256	0.227659807517001	0.0097	0.0181	0.0156	0.006	0.1574	0.0054	0.0057	0.0666	0.0011	0.0877	0.1381	0.0226	0.0025	0.1224	0.0229	0.0058	0.0052	0.0012	0.0017	0.0309	0.0295	0.0278	0.0645	0.0152	0.1307	0.0013
1	rs61778369	21840048	0.81	0.946104684087093	0.76	0.840461917458717	0.324905649575964	0.218880969822173	0.0097	0.0182	0.0156	0.006	0.1575	0.0053	0.0056	0.0665	0.0011	0.0875	0.1382	0.0227	0.0025	0.1223	0.0228	0.0058	0.0052	0.0012	0.0017	0.0308	0.0295	0.0277	0.0648	0.0152	0.1307	0.0013
1	rs7535497	21840709	0.81	0.946104684087093	0.76	0.840461917458717	0.320956860502381	0.20798869413567	0.0097	0.0183	0.0156	0.006	0.1575	0.0053	0.0056	0.0664	0.0011	0.0873	0.1383	0.0227	0.0025	0.1222	0.0228	0.0058	0.0051	0.0012	0.0017	0.0309	0.0296	0.0277	0.0651	0.0151	0.1308	0.0013
1	rs80320018	21844496	0.81	0.946104684087093	0.76	0.840461917458717	0.323738634432086	0.198845319840853	0.0098	0.0184	0.0156	0.0059	0.1577	0.0052	0.0055	0.0664	0.0011	0.0873	0.1383	0.0228	0.0025	0.122	0.0227	0.0057	0.0051	0.0012	0.0017	0.0309	0.0296	0.0276	0.0652	0.015	0.1311	0.0013
1	rs75394487	21845402	0.81	0.946104684087093	0.76	0.840461917458717	0.315731184207025	0.196970848547838	0.0098	0.0185	0.0156	0.0059	0.1579	0.0051	0.0055	0.0664	0.001	0.0872	0.1384	0.0229	0.0025	0.122	0.0226	0.0057	0.005	0.0012	0.0017	0.0309	0.0296	0.0275	0.0652	0.015	0.1311	0.0013
1	rs75059470	21846434	0.82	0.87875982057053	0.76	0.840461917458717	0.30526773358922	0.171670142682555	0.0099	0.0189	0.0157	0.0057	0.1587	0.0049	0.0053	0.066	0.001	0.087	0.1386	0.0231	0.0025	0.1219	0.0224	0.0056	0.0048	0.0013	0.0016	0.0309	0.0295	0.0273	0.0653	0.0149	0.1314	0.0013
1	rs1697407	21856119	0.82	0.87875982057053	0.76	0.840461917458717	0.27588262502448	0.107178599216655	0.0103	0.0208	0.016	0.0051	0.1624	0.004	0.0044	0.0652	9e-04	0.0854	0.1399	0.0238	0.0023	0.1215	0.0217	0.0051	0.0041	0.0013	0.0014	0.0308	0.0292	0.0266	0.0653	0.0148	0.1322	0.0012
1	rs1256349	21856616	0.82	0.87875982057053	0.75	0.911329023803182	0.276628182170538	0.100340444929132	0.0103	0.0208	0.016	0.0051	0.1624	0.004	0.0044	0.0652	9e-04	0.0854	0.1399	0.0238	0.0023	0.1215	0.0217	0.0051	0.0041	0.0013	0.0014	0.0308	0.0292	0.0266	0.0653	0.0148	0.1322	0.0012
1	rs76420240	21856633	0.82	0.87875982057053	0.75	0.911329023803182	0.276534928272652	0.100096571140738	0.0103	0.0208	0.016	0.0051	0.1624	0.004	0.0044	0.0652	9e-04	0.0854	0.1399	0.0238	0.0023	0.1215	0.0217	0.0051	0.0041	0.0013	0.0014	0.0308	0.0292	0.0266	0.0653	0.0148	0.1322	0.0012
1	rs77936121	21857130	0.82	0.87875982057053	0.74	0.985826031678479	0.27690804543134	0.0999341173109123	0.0103	0.0208	0.016	0.0051	0.1624	0.004	0.0044	0.0652	9e-04	0.0854	0.1399	0.0238	0.0023	0.1215	0.0217	0.0051	0.0041	0.0013	0.0014	0.0308	0.0292	0.0266	0.0653	0.0148	0.1323	0.0012
1	rs6668129	21861020	0.82	0.87875982057053	0.74	0.985826031678479	0.279339906720477	0.0951087221176865	0.0103	0.0208	0.016	0.0051	0.1624	0.004	0.0044	0.0651	9e-04	0.0853	0.14	0.0238	0.0022	0.1216	0.0217	0.005	0.0041	0.0013	0.0014	0.0308	0.0292	0.0265	0.0654	0.0149	0.1323	0.0012
1	rs9662008	21870726	0.82	0.87875982057053	0.73	1.06399829815523	0.277281433414958	0.0900659459725021	0.0104	0.0209	0.0161	0.005	0.1629	0.0039	0.0043	0.0649	9e-04	0.0852	0.14	0.0238	0.0022	0.1215	0.0216	0.005	0.004	0.0013	0.0014	0.0308	0.0295	0.0265	0.0654	0.0149	0.1322	0.0012
1	rs60414268	21873204	0.82	0.87875982057053	0.73	1.06399829815523	0.278450016021451	0.0888223385193524	0.0104	0.021	0.0161	0.005	0.163	0.0039	0.0043	0.0649	9e-04	0.0852	0.14	0.0238	0.0022	0.1215	0.0216	0.0049	0.004	0.0013	0.0014	0.0308	0.0296	0.0265	0.0654	0.0149	0.1322	0.0012
1	rs6658127	21875390	0.82	0.87875982057053	0.74	0.985826031678479	0.277374822723077	0.0889774124480261	0.0103	0.021	0.0161	0.005	0.163	0.0039	0.0042	0.0649	9e-04	0.0852	0.14	0.0238	0.0022	0.1215	0.0215	0.0049	0.004	0.0013	0.0014	0.0308	0.0296	0.0265	0.0654	0.0149	0.1322	0.0012
1	rs885814	21875916	0.82	0.87875982057053	0.74	0.985826031678479	0.282065854200383	0.0881258425092781	0.0104	0.021	0.0161	0.005	0.163	0.0039	0.0042	0.0649	9e-04	0.0852	0.14	0.0239	0.0022	0.1214	0.0215	0.005	0.004	0.0013	0.0014	0.0308	0.0297	0.0265	0.0654	0.0149	0.1322	0.0012
1	rs1256342	21876492	0.82	0.87875982057053	0.74	0.985826031678479	0.264601791328324	0.0859730143927169	0.0104	0.021	0.0161	0.005	0.1631	0.0039	0.0042	0.0649	9e-04	0.0852	0.1401	0.0239	0.0022	0.1215	0.0215	0.005	0.004	0.0013	0.0014	0.0308	0.0297	0.0265	0.0654	0.0149	0.1317	0.0012
1	rs17421553	21883742	0.82	0.87875982057053	0.74	0.985826031678479	0.256028943774037	0.0867394334356721	0.0104	0.021	0.0161	0.005	0.1632	0.0039	0.0042	0.0649	9e-04	0.0851	0.1403	0.024	0.0022	0.1214	0.0215	0.005	0.004	0.0013	0.0014	0.0307	0.0297	0.0265	0.0654	0.0149	0.1316	0.0012
1	rs149344982	21889760	0.82	0.87875982057053	0.74	0.985826031678479	0.247390441555522	0.0846763759828098	0.0104	0.021	0.0161	0.005	0.1631	0.0039	0.0042	0.0649	9e-04	0.085	0.1407	0.0241	0.0022	0.1215	0.0214	0.0049	0.004	0.0013	0.0014	0.0307	0.0297	0.0265	0.0655	0.0149	0.1314	0.0012
1	rs6656120	21891931	0.82	0.87875982057053	0.74	0.985826031678479	0.248708879175095	0.0868930442417432	0.0105	0.021	0.0161	0.005	0.1631	0.0039	0.0041	0.0648	9e-04	0.0849	0.1409	0.0241	0.0022	0.1215	0.0214	0.0049	0.004	0.0013	0.0014	0.0307	0.0297	0.0265	0.0656	0.0149	0.1313	0.0012
1	rs114507999	21892266	0.82	0.87875982057053	0.74	0.985826031678479	0.249017067670767	0.089598786029296	0.0105	0.021	0.0161	0.005	0.1631	0.004	0.0041	0.0648	9e-04	0.0849	0.141	0.0241	0.0022	0.1215	0.0214	0.0049	0.004	0.0013	0.0014	0.0307	0.0297	0.0265	0.0655	0.0149	0.1313	0.0012
1	rs12025623	21892479	0.82	0.87875982057053	0.74	0.985826031678479	0.251268754953303	0.0918656599200028	0.0105	0.021	0.0161	0.005	0.1631	0.004	0.0041	0.0648	9e-04	0.0849	0.141	0.0241	0.0021	0.1215	0.0214	0.0049	0.004	0.0013	0.0014	0.0307	0.0297	0.0265	0.0655	0.0149	0.1313	0.0012
1	rs10917008	21894307	0.82	0.87875982057053	0.74	0.985826031678479	0.255626673989937	0.094949494324367	0.0105	0.021	0.0161	0.005	0.1632	0.004	0.0041	0.0648	9e-04	0.0849	0.1411	0.0241	0.0021	0.1215	0.0213	0.0049	0.0039	0.0013	0.0013	0.0307	0.0297	0.0264	0.0656	0.015	0.1314	0.0012
1	rs3200254	21894735	0.82	0.87875982057053	0.74	0.985826031678479	0.255090851232778	0.0951883754322282	0.0105	0.021	0.0161	0.005	0.1632	0.004	0.0041	0.0648	9e-04	0.0849	0.141	0.0241	0.0021	0.1215	0.0213	0.0049	0.0039	0.0013	0.0013	0.0307	0.0297	0.0264	0.0656	0.015	0.1314	0.0012
1	rs35488260	21900459	0.82	0.87875982057053	0.74	0.985826031678479	0.247258809226919	0.100503156051282	0.0104	0.021	0.0161	0.0051	0.1632	0.004	0.0041	0.0647	9e-04	0.0849	0.141	0.0241	0.0021	0.1216	0.0213	0.0049	0.0039	0.0013	0.0013	0.0307	0.0297	0.0264	0.0657	0.015	0.1314	0.0011
1	rs61778393	21902436	0.82	0.87875982057053	0.74	0.985826031678479	0.231911811469726	0.0962262556519893	0.0104	0.021	0.0161	0.0051	0.1631	0.004	0.0041	0.0645	9e-04	0.0848	0.1413	0.0243	0.0021	0.1216	0.0213	0.0048	0.0039	0.0013	0.0013	0.0308	0.0299	0.0263	0.0658	0.0149	0.1312	0.0011
1	rs36053309	21905604	0.82	0.87875982057053	0.74	0.985826031678479	0.211999510017349	0.097027633773626	0.0104	0.021	0.0161	0.0052	0.163	0.004	0.0042	0.0642	8e-04	0.0846	0.1417	0.0244	0.002	0.1218	0.0213	0.0047	0.0039	0.0013	0.0012	0.031	0.0303	0.0262	0.0661	0.0149	0.1307	0.001
1	rs72659192	21906604	0.82	0.87875982057053	0.74	0.985826031678479	0.204385515482935	0.09710791510032	0.0104	0.021	0.0159	0.0052	0.1627	0.004	0.0042	0.064	9e-04	0.0844	0.142	0.0245	0.002	0.1219	0.0214	0.0047	0.0039	0.0013	0.0012	0.0311	0.0303	0.0262	0.0662	0.0149	0.1306	0.001
1	rs55881067	21911865	0.82	0.87875982057053	0.74	0.985826031678479	0.163078345063	0.0892102255528843	0.0104	0.021	0.0165	0.0054	0.1627	0.0041	0.0045	0.0638	9e-04	0.0834	0.1425	0.0248	0.002	0.1223	0.0214	0.0041	0.0041	0.0015	0.0011	0.0315	0.0285	0.0267	0.0664	0.0149	0.1303	0.0011
1	rs116410304	21916837	0.82	0.87875982057053	0.74	0.985826031678479	0.156067401397508	0.0859730143927169	0.0105	0.021	0.0165	0.0054	0.1628	0.0043	0.0045	0.0637	9e-04	0.0831	0.1429	0.0247	0.002	0.1223	0.0215	0.0041	0.0041	0.0016	0.0011	0.0317	0.0285	0.0267	0.0664	0.0149	0.1299	0.0011
1	rs10917021	21917234	0.82	0.87875982057053	0.74	0.985826031678479	0.157692759135066	0.0892102255528843	0.0105	0.021	0.0165	0.0054	0.1628	0.0043	0.0045	0.0637	9e-04	0.0831	0.143	0.0247	0.002	0.1223	0.0215	0.0041	0.0041	0.0016	0.0011	0.0317	0.0285	0.0266	0.0664	0.015	0.1299	0.0011
1	rs77802993	21917604	0.82	0.87875982057053	0.74	0.985826031678479	0.155662611720907	0.0840689375782161	0.0105	0.021	0.0165	0.0054	0.1628	0.0043	0.0045	0.0637	9e-04	0.083	0.143	0.0247	0.002	0.1223	0.0215	0.0041	0.0041	0.0016	0.0011	0.0317	0.0285	0.0266	0.0664	0.015	0.1299	0.0011
1	rs114426439	21921387	0.82	0.87875982057053	0.74	0.985826031678479	0.155662611720907	0.0809089168701184	0.0105	0.0211	0.0166	0.0054	0.1629	0.0043	0.0045	0.0637	9e-04	0.0825	0.1432	0.0247	0.002	0.1223	0.0216	0.0041	0.0041	0.0016	0.0011	0.0319	0.0286	0.0265	0.0665	0.015	0.1296	0.0011
1	rs61775974	21924912	0.81	0.946104684087093	0.74	0.985826031678479	0.150522804257598	0.0787557124975163	0.0105	0.021	0.0167	0.0054	0.1633	0.0043	0.0045	0.0636	9e-04	0.0821	0.1434	0.0247	0.002	0.1222	0.0218	0.0042	0.004	0.0016	0.0011	0.032	0.0286	0.0264	0.0666	0.015	0.129	0.0011
1	rs1767444	21926498	0.81	0.946104684087093	0.74	0.985826031678479	0.150886551024778	0.0789034504929872	0.0106	0.021	0.0168	0.0054	0.1634	0.0043	0.0045	0.0636	9e-04	0.082	0.1436	0.0247	0.002	0.1222	0.0218	0.0042	0.004	0.0016	0.001	0.032	0.0286	0.0264	0.0667	0.015	0.1287	0.0011
1	rs74060020	21935358	0.81	0.946104684087093	0.74	0.985826031678479	0.139725498423475	0.0702414383832952	0.0107	0.021	0.017	0.0054	0.1636	0.0044	0.0045	0.0635	8e-04	0.0816	0.1425	0.0246	0.0021	0.1222	0.0222	0.0043	0.0039	0.0016	0.001	0.0325	0.0285	0.0267	0.067	0.015	0.1282	0.0011
1	rs12130950	21935467	0.81	0.946104684087093	0.74	0.985826031678479	0.140612290605627	0.0747373861482215	0.0107	0.021	0.017	0.0054	0.1636	0.0044	0.0045	0.0635	8e-04	0.0815	0.1425	0.0246	0.0021	0.1222	0.0222	0.0043	0.0039	0.0016	0.001	0.0325	0.0285	0.0267	0.067	0.015	0.1282	0.0011
1	rs2275363	21940555	0.81	0.946104684087093	0.75	0.911329023803182	0.13818168909318	0.0627391045652538	0.0108	0.0209	0.0172	0.0055	0.1635	0.0045	0.0045	0.0639	8e-04	0.0814	0.1422	0.0246	0.0022	0.1221	0.0224	0.0043	0.0039	0.0016	0.001	0.0326	0.0284	0.0268	0.0671	0.0148	0.1279	0.0011
1	rs829416	21942683	0.81	0.946104684087093	0.75	0.911329023803182	0.141629879588321	0.0596806478881288	0.0108	0.0209	0.0172	0.0055	0.1634	0.0045	0.0045	0.0639	8e-04	0.0814	0.1421	0.0247	0.0022	0.1221	0.0224	0.0043	0.0039	0.0016	0.001	0.0327	0.0284	0.0269	0.0671	0.0148	0.1278	0.0012
1	rs2275360	21943820	0.81	0.946104684087093	0.75	0.911329023803182	0.138684660104883	0.05559810062116	0.0108	0.0209	0.0173	0.0055	0.1633	0.0045	0.0045	0.0639	8e-04	0.0813	0.142	0.0247	0.0022	0.1221	0.0225	0.0043	0.0039	0.0016	0.0011	0.0327	0.0284	0.0269	0.0672	0.0149	0.1277	0.0012
1	rs748488	21944352	0.81	0.946104684087093	0.75	0.911329023803182	0.13677295523034	0.0526337298362892	0.0108	0.0209	0.0173	0.0055	0.1633	0.0045	0.0045	0.0639	9e-04	0.0813	0.142	0.0247	0.0022	0.1221	0.0225	0.0043	0.0039	0.0016	0.0011	0.0327	0.0284	0.027	0.0672	0.0149	0.1276	0.0012
1	rs116068751	21946831	0.81	0.946104684087093	0.75	0.911329023803182	0.101440109022838	0.0473933940621845	0.0108	0.0209	0.0174	0.0055	0.163	0.0045	0.0045	0.0638	9e-04	0.0815	0.1423	0.025	0.0022	0.1223	0.0225	0.0043	0.0039	0.0016	0.0011	0.0328	0.0284	0.0268	0.0674	0.015	0.1264	0.0012
1	rs1130564	21952884	0.8	1.01658215824445	0.75	0.911329023803182	0.0724238220316892	0.0417189648434239	0.0109	0.0209	0.0175	0.0055	0.1625	0.0045	0.0045	0.0637	0.001	0.0818	0.1428	0.0253	0.0023	0.1225	0.0226	0.0043	0.0039	0.0016	0.0012	0.033	0.0283	0.0267	0.0677	0.0152	0.1247	0.0012
1	rs12039278	21953026	0.8	1.01658215824445	0.75	0.911329023803182	0.0718173560072792	0.0397158453180618	0.0109	0.0209	0.0175	0.0055	0.1624	0.0045	0.0045	0.0637	0.001	0.0817	0.1428	0.0253	0.0023	0.1226	0.0226	0.0043	0.0039	0.0016	0.0012	0.033	0.0283	0.0267	0.0677	0.0153	0.1246	0.0012
1	rs829412	21953436	0.8	1.01658215824445	0.75	0.911329023803182	0.072214321676954	0.0391126345579605	0.0109	0.0209	0.0176	0.0055	0.1622	0.0045	0.0045	0.0638	0.001	0.0817	0.1428	0.0254	0.0023	0.1227	0.0227	0.0043	0.0039	0.0016	0.0012	0.033	0.0283	0.0267	0.0677	0.0153	0.1245	0.0012
1	rs116503681	21957666	0.8	1.01658215824445	0.75	0.911329023803182	0.0516221704782474	0.0304264771857121	0.0108	0.0209	0.0177	0.0052	0.1621	0.0044	0.0044	0.0637	0.001	0.0819	0.1425	0.0256	0.0023	0.1229	0.0228	0.0043	0.004	0.0015	0.0012	0.0331	0.0282	0.027	0.068	0.0154	0.1235	0.0013
1	rs72660339	21959957	0.8	1.01658215824445	0.75	0.911329023803182	0.0418746485675414	0.0251118729826541	0.0108	0.0209	0.0178	0.0051	0.1621	0.0044	0.0043	0.0637	0.001	0.0821	0.1423	0.0258	0.0023	0.1231	0.0228	0.0043	0.004	0.0016	0.0012	0.0332	0.0282	0.0272	0.0682	0.0155	0.1228	0.0013
1	rs9426774	21960172	0.8	1.01658215824445	0.75	0.911329023803182	0.0411516470109287	0.0246245546219409	0.0108	0.0209	0.0178	0.0051	0.1621	0.0044	0.0043	0.0637	0.001	0.0821	0.1423	0.0258	0.0023	0.1231	0.0228	0.0043	0.004	0.0016	0.0012	0.0332	0.0282	0.0272	0.0682	0.0155	0.1228	0.0013
1	rs10917029	21964134	0.8	1.01658215824445	0.75	0.911329023803182	0.0294873498355278	0.0269680397768315	0.0108	0.0208	0.0178	0.0051	0.1624	0.0045	0.0044	0.0637	9e-04	0.0821	0.1421	0.026	0.0023	0.1226	0.0229	0.0043	0.004	0.0015	0.0012	0.0333	0.0281	0.0273	0.0685	0.0155	0.1225	0.0012
1	rs78915636	21968741	0.8	1.01658215824445	0.75	0.911329023803182	0.0244866064993841	0.0237068472391065	0.0108	0.0209	0.0179	0.0051	0.1624	0.0045	0.0044	0.0637	9e-04	0.0821	0.1418	0.0262	0.0023	0.1226	0.0229	0.0043	0.004	0.0015	0.0012	0.0333	0.028	0.0274	0.0686	0.0157	0.122	0.0012
1	rs2625408	21979230	0.79	1.09022720934348	0.75	0.911329023803182	0.00469230504305895	0.0107828068519291	0.0113	0.0214	0.0192	0.0046	0.1631	0.005	0.0042	0.0628	0.0011	0.082	0.1378	0.0286	0.0025	0.1216	0.0235	0.0045	0.004	0.0016	0.0013	0.0341	0.027	0.0286	0.0706	0.0174	0.1166	0.0013
1	rs1628418	21980750	0.79	1.09022720934348	0.75	0.911329023803182	0.0017314498079449	0.0123314675534143	0.0113	0.0217	0.0193	0.0033	0.1643	0.0051	0.0043	0.0629	0.0011	0.0822	0.1381	0.0291	0.0024	0.1213	0.0235	0.0044	0.004	0.0016	0.0013	0.0342	0.027	0.0287	0.0707	0.0186	0.1141	0.0013
1	rs829404	21983611	0.79	1.09022720934348	0.74	0.985826031678479	0.00134287769031218	0.0293636850180866	0.0113	0.0201	0.0191	0.0032	0.163	0.005	0.0042	0.0639	0.0012	0.0838	0.1379	0.0286	0.0024	0.12	0.0235	0.0042	0.0038	0.0017	0.0013	0.0342	0.027	0.0288	0.0709	0.0214	0.114	0.0013
1	rs77063646	21983793	0.79	1.09022720934348	0.74	0.985826031678479	0.00133653556087978	0.0274302294344924	0.0113	0.0201	0.0191	0.0032	0.163	0.005	0.0042	0.0639	0.0012	0.0838	0.1379	0.0286	0.0024	0.1201	0.0235	0.0042	0.0038	0.0017	0.0013	0.0342	0.0271	0.0288	0.071	0.0214	0.114	0.0013
1	rs861213	21988843	0.79	1.09022720934348	0.73	1.06399829815523	0.00114147710494405	0.0326045839394809	0.0111	0.0201	0.0191	0.0032	0.1649	0.0047	0.0041	0.0631	0.0012	0.0839	0.1366	0.0285	0.0023	0.1204	0.0231	0.0042	0.0036	0.0016	0.0011	0.0344	0.0273	0.0284	0.0715	0.0216	0.1144	0.0012
1	rs75449578	21991760	0.79	1.09022720934348	0.73	1.06399829815523	0.00111211613538988	0.0369011486099333	0.0109	0.0201	0.0192	0.0031	0.1654	0.0047	0.004	0.0627	0.0012	0.0839	0.1367	0.0285	0.0022	0.1205	0.0231	0.004	0.0035	0.0016	0.0011	0.0349	0.0273	0.0284	0.0716	0.0215	0.1144	0.0012
1	rs3753778	21993041	0.79	1.09022720934348	0.74	0.985826031678479	0.00158323083697542	0.0448640863199299	0.0108	0.0201	0.0192	0.0031	0.1655	0.0047	0.004	0.0625	0.0012	0.0839	0.1366	0.0285	0.0022	0.1205	0.0233	0.0039	0.0035	0.0016	0.0011	0.0351	0.0272	0.0285	0.0716	0.0215	0.1144	0.0012
1	rs78914302	21997145	0.79	1.09022720934348	0.74	0.985826031678479	0.00120501001271391	0.0385678787188565	0.0111	0.0202	0.0191	0.0031	0.1655	0.0046	0.004	0.0625	0.0012	0.0841	0.1364	0.0285	0.0022	0.1206	0.0236	0.0038	0.0035	0.0016	0.0011	0.0351	0.0272	0.0285	0.0715	0.0215	0.1142	0.0012
1	rs78809114	21997157	0.79	1.09022720934348	0.75	0.911329023803182	0.00120792104310892	0.0390580037421088	0.0111	0.0202	0.0191	0.0031	0.1655	0.0046	0.004	0.0625	0.0012	0.0841	0.1364	0.0285	0.0022	0.1206	0.0236	0.0038	0.0035	0.0016	0.0011	0.0351	0.0272	0.0285	0.0715	0.0215	0.1142	0.0012
1	rs116413838	21999437	0.79	1.09022720934348	0.75	0.911329023803182	0.00100998367939702	0.0342322255786851	0.0113	0.0202	0.019	0.0031	0.1655	0.0046	0.004	0.0626	0.0012	0.0841	0.1364	0.0285	0.0022	0.1206	0.0235	0.0038	0.0035	0.0016	0.0011	0.0352	0.0272	0.0285	0.0716	0.0214	0.1142	0.0012
1	rs12128325	22002867	0.79	1.09022720934348	0.75	0.911329023803182	0.000843116208566202	0.0320535272151164	0.0115	0.0202	0.0189	0.0031	0.1656	0.0046	0.0039	0.0623	0.0012	0.0839	0.1364	0.0285	0.0022	0.1209	0.0234	0.0038	0.0034	0.0016	0.0011	0.0352	0.0272	0.0285	0.0717	0.0214	0.1141	0.0012
1	rs77399284	22004294	0.79	1.09022720934348	0.75	0.911329023803182	0.000633074598798896	0.0293636850180866	0.0117	0.0203	0.0187	0.0031	0.1656	0.0046	0.0039	0.0623	0.0012	0.0839	0.1365	0.0285	0.0022	0.121	0.0234	0.0038	0.0034	0.0016	0.001	0.0352	0.0271	0.0285	0.0718	0.0213	0.114	0.0012
1	rs12404648	22008798	0.79	1.09022720934348	0.75	0.911329023803182	0.000334125028915733	0.0222143858361528	0.0136	0.0208	0.0164	0.0029	0.1657	0.0042	0.0035	0.0623	0.0011	0.0837	0.1367	0.0291	0.0021	0.1223	0.0238	0.0037	0.0031	0.0019	0.001	0.0355	0.0273	0.0285	0.073	0.0206	0.1119	0.001
1	rs76243843	22012208	0.79	1.09022720934348	0.75	0.911329023803182	0.000354350233015174	0.026555233577288	0.0136	0.0208	0.0163	0.0029	0.1657	0.0042	0.0035	0.0624	0.0011	0.0837	0.1367	0.0291	0.002	0.1223	0.0238	0.0037	0.003	0.0019	0.001	0.0355	0.0273	0.0285	0.0731	0.0206	0.1119	0.001
1	rs67730681	22014549	0.79	1.09022720934348	0.75	0.911329023803182	0.00036791303731609	0.0282244174042036	0.0137	0.0208	0.0163	0.0029	0.1657	0.0042	0.0035	0.0624	0.0011	0.0837	0.1367	0.0291	0.002	0.1223	0.0238	0.0037	0.003	0.0019	0.001	0.0355	0.0273	0.0285	0.0731	0.0206	0.1119	0.001
1	rs116254572	22023877	0.79	1.09022720934348	0.75	0.911329023803182	0.000389452236023424	0.0297963357880914	0.0137	0.0209	0.0162	0.0029	0.1658	0.0042	0.0035	0.0625	0.0011	0.0836	0.1367	0.0291	0.002	0.1222	0.0238	0.0037	0.003	0.002	0.001	0.0355	0.0274	0.0285	0.0731	0.0205	0.1118	0.001
1	rs116009720	22025098	0.79	1.09022720934348	0.75	0.911329023803182	0.000399056943660795	0.0323034698908389	0.0137	0.0209	0.0162	0.0029	0.1658	0.0041	0.0035	0.0625	0.0011	0.0836	0.1367	0.0292	0.002	0.1222	0.0238	0.0037	0.003	0.002	0.001	0.0355	0.0274	0.0285	0.0731	0.0205	0.1118	0.001
1	rs61749350	22030884	0.79	1.09022720934348	0.75	0.911329023803182	0.000492924976387023	0.0362121591486329	0.0138	0.0209	0.0161	0.0029	0.1659	0.0041	0.0035	0.0625	0.0012	0.0835	0.1368	0.0292	0.002	0.1221	0.0238	0.0037	0.003	0.002	0.001	0.0356	0.0276	0.0285	0.0729	0.0205	0.1117	0.0011
1	rs333173	22032570	0.79	1.09022720934348	0.75	0.911329023803182	0.000534116464103694	0.0394960144567185	0.0138	0.0209	0.0161	0.0029	0.166	0.0041	0.0035	0.0625	0.0012	0.0835	0.1368	0.0292	0.002	0.1221	0.0238	0.0037	0.003	0.002	0.001	0.0356	0.0276	0.0285	0.0729	0.0205	0.1116	0.0011
1	rs76367513	22038066	0.79	1.09022720934348	0.75	0.911329023803182	0.000503201141584934	0.0354767928393721	0.0138	0.0209	0.0161	0.0029	0.1659	0.0041	0.0035	0.0626	0.0012	0.0834	0.1368	0.0292	0.002	0.1222	0.0238	0.0037	0.003	0.002	0.001	0.0356	0.0276	0.0285	0.0729	0.0205	0.1116	0.0011
1	rs692790	22044929	0.79	1.09022720934348	0.75	0.911329023803182	0.000509833071137577	0.0338218990839475	0.0138	0.0209	0.016	0.0029	0.1659	0.0041	0.0035	0.0626	0.0012	0.0833	0.1369	0.0292	0.002	0.1222	0.0238	0.0037	0.003	0.002	0.001	0.0356	0.0277	0.0286	0.073	0.0205	0.1115	0.0011
1	rs12030578	22048664	0.79	1.09022720934348	0.75	0.911329023803182	0.000542087660696218	0.0327052416685985	0.0137	0.0209	0.016	0.0029	0.1659	0.0041	0.0035	0.0627	0.0012	0.0832	0.1368	0.0292	0.002	0.1225	0.0238	0.0037	0.0031	0.002	0.001	0.0355	0.0277	0.0287	0.0731	0.0202	0.1115	0.0011
1	rs2275668	22050649	0.79	1.09022720934348	0.75	0.911329023803182	0.000573918023915236	0.0379726398326145	0.0137	0.0209	0.0159	0.0029	0.166	0.0041	0.0034	0.0627	0.0012	0.0832	0.1368	0.0292	0.002	0.1227	0.0238	0.0037	0.003	0.002	0.001	0.0356	0.0278	0.0287	0.0732	0.02	0.1114	0.0011
1	rs7554400	22052387	0.79	1.09022720934348	0.75	0.911329023803182	0.000576551320952196	0.0385678787188565	0.0137	0.0209	0.0159	0.0029	0.1659	0.0041	0.0034	0.0627	0.0012	0.0832	0.1368	0.0292	0.002	0.1227	0.0238	0.0037	0.003	0.002	0.001	0.0356	0.0278	0.0287	0.0732	0.02	0.1114	0.0011
1	rs16825900	22060573	0.79	1.09022720934348	0.75	0.911329023803182	0.000585579816836051	0.0378648650249688	0.0137	0.0209	0.0159	0.0029	0.1659	0.0041	0.0034	0.0627	0.0012	0.0832	0.1368	0.0292	0.002	0.1227	0.0238	0.0037	0.003	0.002	0.001	0.0356	0.0278	0.0287	0.0732	0.02	0.1114	0.0011
1	rs58820853	22071623	0.79	1.09022720934348	0.75	0.911329023803182	0.000622315540661344	0.0383509435708614	0.0137	0.0209	0.0159	0.0029	0.1659	0.0041	0.0034	0.0627	0.0012	0.0832	0.1368	0.0292	0.002	0.1227	0.0238	0.0037	0.003	0.002	0.001	0.0356	0.0279	0.0287	0.0732	0.02	0.1114	0.0011
1	rs12132216	22071992	0.79	1.09022720934348	0.75	0.911329023803182	0.000636504102191281	0.0395509206262521	0.0137	0.0209	0.0159	0.0028	0.166	0.004	0.0034	0.0628	0.0012	0.0832	0.1369	0.0292	0.0019	0.1228	0.0238	0.0036	0.003	0.002	0.001	0.0357	0.0278	0.0287	0.0732	0.02	0.1114	0.0011
1	rs333193	22077515	0.79	1.09022720934348	0.75	0.911329023803182	0.000661536269011391	0.0404340865136578	0.0136	0.0209	0.0159	0.0028	0.166	0.004	0.0033	0.0628	0.0011	0.0833	0.137	0.0293	0.0018	0.1229	0.0238	0.0036	0.0029	0.002	9e-04	0.0357	0.0279	0.0287	0.0732	0.02	0.1112	0.0011
1	rs333195	22077672	0.79	1.09022720934348	0.75	0.911329023803182	0.000656818307491434	0.0396608360676342	0.0136	0.0209	0.0159	0.0028	0.166	0.004	0.0033	0.0628	0.0011	0.0833	0.137	0.0292	0.0018	0.1229	0.0238	0.0037	0.0029	0.002	9e-04	0.0357	0.0279	0.0287	0.0732	0.02	0.1112	0.0011
1	rs6667223	22088841	0.79	1.09022720934348	0.75	0.911329023803182	0.000642254203663984	0.0372745871565711	0.0136	0.0209	0.0159	0.0028	0.166	0.004	0.0033	0.0627	0.0011	0.0833	0.137	0.0293	0.0018	0.123	0.0238	0.0037	0.0029	0.002	9e-04	0.0357	0.0279	0.0287	0.0732	0.02	0.1112	0.0011
1	rs79472736	22108543	0.79	1.09022720934348	0.76	0.840461917458717	0.000534116464103694	0.030134880034563	0.0136	0.0209	0.0159	0.0028	0.166	0.004	0.0033	0.0627	0.0011	0.0833	0.1371	0.0293	0.0018	0.123	0.0238	0.0036	0.0029	0.0019	9e-04	0.0357	0.0279	0.0287	0.0732	0.02	0.1112	0.0011
1	rs10917042	22109370	0.79	1.09022720934348	0.76	0.840461917458717	0.000545606077633946	0.0303777869732821	0.0136	0.0209	0.0159	0.0028	0.166	0.004	0.0033	0.0627	0.0011	0.0833	0.1371	0.0293	0.0018	0.123	0.0238	0.0036	0.0029	0.002	9e-04	0.0357	0.0279	0.0287	0.0732	0.02	0.1112	0.0011
1	rs41266001	22110155	0.79	1.09022720934348	0.76	0.840461917458717	0.000552190732253971	0.0287914154135492	0.0136	0.0209	0.0159	0.0028	0.166	0.004	0.0033	0.0626	0.0011	0.0833	0.1371	0.0293	0.0018	0.1231	0.0238	0.0036	0.0029	0.002	9e-04	0.0357	0.0279	0.0287	0.0732	0.02	0.1111	0.0011
1	rs115331692	22120799	0.79	1.09022720934348	0.76	0.840461917458717	0.000496641313161776	0.0261454331419271	0.0135	0.0209	0.0159	0.0028	0.166	0.004	0.0033	0.0627	0.0011	0.0832	0.1372	0.0293	0.0018	0.1231	0.0238	0.0037	0.0029	0.002	9e-04	0.0356	0.0279	0.0286	0.0733	0.02	0.111	0.0011
1	rs55899405	22129361	0.79	1.09022720934348	0.76	0.840461917458717	0.000486935424238208	0.0269220242228822	0.0134	0.0209	0.0159	0.0028	0.166	0.004	0.0033	0.0628	0.0011	0.0832	0.1373	0.0293	0.0018	0.1231	0.0238	0.0037	0.0029	0.002	9e-04	0.0356	0.028	0.0285	0.0733	0.0201	0.1108	0.0011
1	rs79499685	22138005	0.79	1.09022720934348	0.76	0.840461917458717	0.000735101046797578	0.0293157949813175	0.0118	0.0205	0.016	0.003	0.1662	0.0045	0.0037	0.0625	0.0012	0.0819	0.1376	0.0289	0.002	0.1232	0.024	0.0041	0.0034	0.0021	9e-04	0.0349	0.0286	0.0285	0.0747	0.0204	0.1097	0.0012
1	rs6656070	22138467	0.79	1.09022720934348	0.76	0.840461917458717	0.000823783216632661	0.0289339893107652	0.0117	0.0205	0.0161	0.003	0.1661	0.0045	0.0037	0.0625	0.0012	0.0818	0.1376	0.0288	0.0021	0.1232	0.024	0.0041	0.0034	0.0021	9e-04	0.0349	0.0287	0.0284	0.0747	0.0204	0.1097	0.0012
1	rs35861692	22139854	0.79	1.09022720934348	0.76	0.840461917458717	0.000876915372764082	0.0269680397768315	0.0117	0.0206	0.0161	0.0031	0.1659	0.0046	0.0038	0.0625	0.0012	0.0816	0.1377	0.0287	0.0021	0.1231	0.024	0.0042	0.0035	0.0021	9e-04	0.0349	0.0287	0.0285	0.0748	0.0205	0.1096	0.0012
1	rs35457662	22139894	0.79	1.09022720934348	0.76	0.840461917458717	0.000883657113292665	0.0265095516250392	0.0117	0.0206	0.0161	0.0031	0.1659	0.0046	0.0038	0.0625	0.0012	0.0816	0.1377	0.0287	0.0021	0.1231	0.024	0.0042	0.0035	0.0021	9e-04	0.0349	0.0287	0.0285	0.0748	0.0205	0.1096	0.0012
1	rs75506362	22141030	0.79	1.09022720934348	0.76	0.840461917458717	0.00091259491173386	0.0256037211867234	0.0118	0.0206	0.0161	0.0031	0.1659	0.0047	0.0038	0.0626	0.0012	0.0812	0.1376	0.0286	0.0021	0.1231	0.0241	0.0042	0.0035	0.0022	9e-04	0.0348	0.0289	0.0287	0.0748	0.0205	0.1095	0.0012
1	rs10917051	22141206	0.79	1.09022720934348	0.76	0.840461917458717	0.000936776002006832	0.0251563994761228	0.0118	0.0206	0.0161	0.0031	0.1659	0.0047	0.0038	0.0626	0.0012	0.0811	0.1377	0.0286	0.0022	0.123	0.0241	0.0042	0.0035	0.0022	9e-04	0.0348	0.0289	0.0287	0.0747	0.0205	0.1095	0.0012
1	rs2010397	22141983	0.79	1.09022720934348	0.76	0.840461917458717	0.000997466270915543	0.0275231106336827	0.0118	0.0206	0.0163	0.0031	0.1657	0.0047	0.0038	0.0626	0.0012	0.0808	0.1374	0.0284	0.0021	0.1227	0.0243	0.0043	0.0036	0.0022	9e-04	0.0347	0.0289	0.0289	0.075	0.0207	0.1093	0.0013
1	rs34221978	22143382	0.79	1.09022720934348	0.76	0.840461917458717	0.00241336708966338	0.0324538657468023	0.0115	0.0206	0.0169	0.0031	0.1652	0.0056	0.004	0.0625	0.0012	0.0792	0.1365	0.0285	0.0022	0.1219	0.025	0.0045	0.0039	0.0022	0.0012	0.0341	0.0288	0.0295	0.0762	0.0214	0.1082	0.0015
1	rs72662412	22143437	0.79	1.09022720934348	0.76	0.840461917458717	0.0025313234678608	0.0331093022106909	0.0115	0.0206	0.0169	0.0031	0.1651	0.0057	0.004	0.0625	0.0012	0.0791	0.1365	0.0285	0.0022	0.1219	0.025	0.0045	0.0039	0.0022	0.0012	0.034	0.0288	0.0296	0.0763	0.0214	0.1082	0.0015
1	rs7555231	22144801	0.78	1.16707263834179	0.76	0.840461917458717	0.0236286380159214	0.0608697093311226	0.0109	0.0201	0.0176	0.0032	0.1644	0.0063	0.0042	0.062	0.0012	0.077	0.1351	0.0289	0.0023	0.1217	0.0265	0.0047	0.0041	0.0022	0.002	0.0335	0.0287	0.0307	0.0778	0.0221	0.1067	0.0017
1	rs67141521	22145180	0.78	1.16707263834179	0.76	0.840461917458717	0.018919869475714	0.0453883993183297	0.0109	0.0205	0.0177	0.0032	0.1642	0.0063	0.0042	0.0616	0.0012	0.0765	0.1359	0.0287	0.0022	0.1226	0.0264	0.0046	0.0041	0.0021	0.0021	0.0332	0.0283	0.0304	0.0776	0.0219	0.1072	0.0017
1	rs113947818	22146178	0.8	1.01658215824445	0.76	0.840461917458717	0.0216103210355772	0.0233616195959469	0.0112	0.0216	0.0175	0.0031	0.1643	0.0059	0.004	0.0607	0.0011	0.0768	0.1364	0.0282	0.0022	0.1236	0.0263	0.0045	0.0041	0.0019	0.0022	0.033	0.0273	0.0301	0.0781	0.0217	0.1081	0.0016
1	rs6684152	22147764	0.8	1.01658215824445	0.76	0.840461917458717	0.0292146964595203	0.0157075763400536	0.0116	0.0219	0.0172	0.003	0.1643	0.0055	0.0038	0.0601	0.0011	0.0769	0.1378	0.0276	0.0021	0.1244	0.0263	0.0044	0.004	0.0017	0.0024	0.0328	0.0264	0.0298	0.0785	0.0214	0.1089	0.0015
1	rs3736360	22150120	0.8	1.01658215824445	0.76	0.840461917458717	0.0290226471570361	0.0153551385752214	0.0116	0.0219	0.0172	0.003	0.1643	0.0055	0.0038	0.0601	0.0011	0.077	0.1378	0.0276	0.0021	0.1244	0.0263	0.0044	0.004	0.0016	0.0024	0.0328	0.0264	0.0298	0.0785	0.0214	0.1089	0.0015
1	rs61777195	22151809	0.8	1.01658215824445	0.76	0.840461917458717	0.0298191951370272	0.014868401034638	0.0116	0.0219	0.0172	0.0031	0.1643	0.0055	0.0038	0.06	0.0011	0.077	0.1379	0.0276	0.002	0.1245	0.0263	0.0044	0.004	0.0016	0.0024	0.0327	0.0263	0.0298	0.0785	0.0214	0.109	0.0015
1	rs74859884	22155353	0.8	1.01658215824445	0.76	0.840461917458717	0.0316256008331836	0.0151107951997655	0.0116	0.0219	0.0172	0.0031	0.1643	0.0055	0.0038	0.06	0.001	0.077	0.138	0.0276	0.002	0.1248	0.0263	0.0043	0.004	0.0016	0.0023	0.0326	0.0263	0.0298	0.0785	0.0214	0.1091	0.0015
1	rs2229487	22159008	0.8	1.01658215824445	0.76	0.840461917458717	0.0332959477162928	0.0169354667876429	0.0116	0.0218	0.0172	0.0031	0.1644	0.0054	0.0038	0.0601	0.001	0.0771	0.1381	0.0276	0.002	0.1251	0.0264	0.0041	0.004	0.0015	0.0023	0.0324	0.0262	0.0297	0.0785	0.0214	0.109	0.0014
1	rs17459097	22160020	0.8	1.01658215824445	0.76	0.840461917458717	0.0344770664980436	0.0156014283986724	0.0117	0.0218	0.0172	0.0031	0.1644	0.0054	0.0038	0.0601	0.001	0.0771	0.1381	0.0276	0.002	0.1252	0.0264	0.0041	0.004	0.0015	0.0023	0.0323	0.0262	0.0297	0.0786	0.0214	0.109	0.0014
1	Affx-7382171	22160043	0.8	1.01658215824445	0.77	0.773176121721263	0.0344516367116973	0.0154956374551599	0.0117	0.0218	0.0172	0.0031	0.1644	0.0054	0.0038	0.0601	0.001	0.0771	0.1381	0.0276	0.002	0.1252	0.0264	0.0041	0.004	0.0015	0.0023	0.0323	0.0262	0.0297	0.0786	0.0214	0.109	0.0014
1	rs76382135	22160870	0.8	1.01658215824445	0.77	0.773176121721263	0.0333829150169174	0.0149720453936491	0.0117	0.0218	0.0171	0.0031	0.1644	0.0054	0.0038	0.0601	0.001	0.0771	0.1381	0.0276	0.002	0.1253	0.0262	0.0041	0.004	0.0015	0.0023	0.0323	0.0262	0.0297	0.0786	0.0214	0.1093	0.0014
1	rs2229492	22161275	0.8	1.01658215824445	0.77	0.773176121721263	0.0329866425263441	0.0147307662903127	0.0117	0.0218	0.0171	0.0031	0.1644	0.0054	0.0038	0.0601	0.001	0.0771	0.1381	0.0276	0.002	0.1253	0.0261	0.0041	0.004	0.0015	0.0023	0.0323	0.0262	0.0297	0.0786	0.0214	0.1093	0.0014
1	rs41310390	22163402	0.81	0.946104684087093	0.77	0.773176121721263	0.0326793520439646	0.0159566419469224	0.0117	0.0218	0.0171	0.0031	0.1644	0.0054	0.0038	0.0601	0.001	0.0771	0.1381	0.0276	0.0019	0.1254	0.0262	0.0041	0.004	0.0015	0.0023	0.0323	0.0261	0.0297	0.0787	0.0214	0.1093	0.0014
1	rs139500146	22165963	0.81	0.946104684087093	0.77	0.773176121721263	0.0334451315815813	0.0162797187862473	0.0116	0.0218	0.0171	0.0031	0.1645	0.0053	0.0038	0.0601	0.001	0.0772	0.138	0.0276	0.0019	0.1256	0.0262	0.0041	0.004	0.0015	0.0023	0.0323	0.0261	0.0297	0.0787	0.0214	0.1093	0.0014
1	rs2291827	22165987	0.81	0.946104684087093	0.77	0.773176121721263	0.033457584605875	0.0162797187862473	0.0116	0.0218	0.0171	0.0031	0.1645	0.0053	0.0038	0.0601	0.001	0.0772	0.138	0.0276	0.0019	0.1256	0.0262	0.0041	0.004	0.0015	0.0023	0.0323	0.0261	0.0297	0.0787	0.0214	0.1093	0.0014
1	rs2228349	22167605	0.81	0.946104684087093	0.76	0.840461917458717	0.0336572736213995	0.0164605891039461	0.0116	0.0218	0.0171	0.0031	0.1644	0.0053	0.0038	0.0601	0.001	0.0773	0.1379	0.0275	0.0019	0.1257	0.0262	0.0041	0.004	0.0015	0.0023	0.0323	0.0261	0.0296	0.0787	0.0214	0.1093	0.0014
1	rs12043008	22168310	0.81	0.946104684087093	0.76	0.840461917458717	0.0349884117822584	0.0174916657731638	0.0117	0.0218	0.0171	0.0031	0.1644	0.0053	0.0038	0.0601	0.001	0.0773	0.1378	0.0275	0.0019	0.1259	0.0262	0.0041	0.004	0.0015	0.0023	0.0323	0.0261	0.0296	0.0788	0.0214	0.1093	0.0014
1	Affx-7384398	22168801	0.81	0.946104684087093	0.77	0.773176121721263	0.0346299198788958	0.0172310061886586	0.0117	0.0218	0.0171	0.0031	0.1645	0.0053	0.0038	0.0601	0.001	0.0773	0.1376	0.0275	0.0019	0.126	0.0262	0.0041	0.004	0.0015	0.0023	0.0323	0.0261	0.0296	0.0788	0.0214	0.1093	0.0014
1	rs2229489	22168845	0.81	0.946104684087093	0.76	0.840461917458717	0.0349627199441996	0.0171198840365831	0.0117	0.0218	0.0171	0.0031	0.1645	0.0053	0.0038	0.0601	0.001	0.0773	0.1376	0.0275	0.0019	0.126	0.0262	0.0041	0.004	0.0015	0.0023	0.0323	0.0261	0.0295	0.0788	0.0215	0.1093	0.0014
1	rs66533518	22168968	0.81	0.946104684087093	0.77	0.773176121721263	0.0342866615767808	0.0189790100433625	0.0117	0.0216	0.0171	0.0031	0.1645	0.0053	0.0038	0.0601	0.001	0.0773	0.1377	0.0275	0.0019	0.126	0.0263	0.0041	0.004	0.0015	0.0023	0.0324	0.026	0.0296	0.0789	0.0215	0.1092	0.0013
1	rs75779078	22169186	0.81	0.946104684087093	0.76	0.840461917458717	0.033221530410266	0.0235771033924906	0.0117	0.0214	0.0171	0.0031	0.1645	0.0053	0.0037	0.0601	0.001	0.0774	0.1377	0.0275	0.0019	0.1261	0.0263	0.0041	0.004	0.0015	0.0023	0.0325	0.026	0.0296	0.0789	0.0215	0.1093	0.0011
1	rs41266007	22169325	0.81	0.946104684087093	0.77	0.773176121721263	0.0331719834936335	0.0230615318717745	0.0117	0.0214	0.0171	0.0031	0.1645	0.0052	0.0037	0.0601	0.001	0.0774	0.1376	0.0275	0.0019	0.1262	0.0263	0.0041	0.004	0.0015	0.0023	0.0325	0.026	0.0296	0.0789	0.0215	0.1093	0.0011
1	rs35669711	22179244	0.81	0.946104684087093	0.77	0.773176121721263	0.0338954831066467	0.0234907964316172	0.0117	0.0214	0.0171	0.003	0.1646	0.0051	0.0037	0.0599	0.001	0.0779	0.1369	0.0273	0.0019	0.1267	0.0264	0.004	0.0039	0.0015	0.0023	0.0323	0.0257	0.0296	0.0794	0.0214	0.1097	0.0011
1	Affx-7387353	22180723	0.81	0.946104684087093	0.77	0.773176121721263	0.0343500482482628	0.0238369309313263	0.0117	0.0214	0.0171	0.003	0.1647	0.005	0.0037	0.0598	9e-04	0.078	0.1368	0.0272	0.0019	0.1269	0.0264	0.004	0.0039	0.0015	0.0023	0.0323	0.0257	0.0296	0.0795	0.0214	0.1098	0.0011
1	rs116788687	22181360	0.81	0.946104684087093	0.77	0.773176121721263	0.0345152356926047	0.0231042878946298	0.0118	0.0214	0.0171	0.003	0.1647	0.005	0.0037	0.0598	9e-04	0.0781	0.1366	0.0272	0.0019	0.127	0.0264	0.004	0.0039	0.0015	0.0023	0.0323	0.0256	0.0295	0.0796	0.0214	0.1098	0.0011
1	rs2229475	22181895	0.81	0.946104684087093	0.77	0.773176121721263	0.0345916623729303	0.0235771033924906	0.0118	0.0214	0.0171	0.003	0.1647	0.0049	0.0037	0.0598	9e-04	0.0782	0.1365	0.0272	0.0019	0.127	0.0264	0.004	0.0039	0.0015	0.0023	0.0322	0.0256	0.0295	0.0797	0.0214	0.1099	0.0011
1	rs74574461	22185222	0.81	0.946104684087093	0.77	0.773176121721263	0.035117068040517	0.0254691323024984	0.0118	0.0215	0.0171	0.0029	0.1645	0.0048	0.0037	0.0596	9e-04	0.0786	0.136	0.0268	0.0019	0.1275	0.0264	0.0041	0.0038	0.0014	0.0023	0.0321	0.0253	0.0301	0.08	0.0212	0.11	0.0011
1	rs75200282	22187452	0.81	0.946104684087093	0.77	0.773176121721263	0.0368462788752607	0.0233616195959469	0.0119	0.0216	0.0171	0.0029	0.1647	0.0047	0.0037	0.0594	9e-04	0.0788	0.1356	0.0265	0.0018	0.128	0.0262	0.0041	0.0038	0.0014	0.0023	0.032	0.0253	0.0302	0.0802	0.021	0.1103	0.0011
1	rs897471	22191454	0.82	0.87875982057053	0.77	0.773176121721263	0.0398016371936823	0.0202034593411173	0.0119	0.0217	0.017	0.0029	0.1654	0.0044	0.0036	0.0592	9e-04	0.0793	0.135	0.0262	0.0018	0.1288	0.026	0.0041	0.0038	0.0014	0.0023	0.0319	0.0251	0.0301	0.0804	0.0208	0.1105	0.0011
1	rs2290497	22198955	0.82	0.87875982057053	0.77	0.773176121721263	0.0437800672916412	0.0320036463383413	0.012	0.0217	0.0172	0.0028	0.1661	0.0042	0.0034	0.0573	8e-04	0.0798	0.1345	0.0267	0.0018	0.1294	0.0263	0.004	0.0037	0.0014	0.0023	0.0317	0.0248	0.0302	0.0809	0.021	0.1107	0.001
1	Affx-7392325	22200473	0.82	0.87875982057053	0.77	0.773176121721263	0.0455124530204947	0.0337707680328617	0.012	0.0217	0.0171	0.0028	0.1663	0.0041	0.0034	0.0569	8e-04	0.0799	0.1344	0.0268	0.0017	0.1296	0.0263	0.0039	0.0037	0.0014	0.0023	0.0316	0.0247	0.0302	0.081	0.021	0.1107	0.001
1	rs28653609	22212125	0.82	0.87875982057053	0.77	0.773176121721263	0.0525498568044553	0.0305727652821174	0.0121	0.0218	0.0171	0.0027	0.1666	0.0041	0.0033	0.0563	8e-04	0.0801	0.1342	0.027	0.0017	0.1298	0.0264	0.0039	0.0037	0.0014	0.0023	0.0316	0.0246	0.0302	0.0812	0.021	0.1109	0.001
1	rs77707927	22212909	0.82	0.87875982057053	0.77	0.773176121721263	0.0533342760767288	0.0282714654507171	0.0121	0.0218	0.0171	0.0027	0.1666	0.0041	0.0033	0.0563	8e-04	0.0801	0.1342	0.027	0.0017	0.1298	0.0264	0.0039	0.0037	0.0014	0.0023	0.0316	0.0246	0.0302	0.0812	0.021	0.1109	0.001
1	rs2229478	22214127	0.82	0.87875982057053	0.77	0.773176121721263	0.0549790093783734	0.0261908178568244	0.0121	0.0218	0.0171	0.0027	0.1666	0.0041	0.0033	0.0562	8e-04	0.0801	0.1342	0.027	0.0017	0.1298	0.0264	0.0039	0.0037	0.0014	0.0023	0.0316	0.0246	0.0302	0.0812	0.021	0.1109	0.001
1	rs114537356	22214279	0.82	0.87875982057053	0.78	0.709419594942363	0.0550665011190566	0.0261000856280835	0.0121	0.0218	0.0171	0.0027	0.1666	0.0041	0.0033	0.0562	8e-04	0.0801	0.1342	0.027	0.0017	0.1298	0.0264	0.0039	0.0037	0.0014	0.0023	0.0316	0.0246	0.0302	0.0812	0.021	0.1109	0.001
1	rs41266013	22215242	0.82	0.87875982057053	0.78	0.709419594942363	0.0552768605167749	0.0258739064348485	0.0121	0.0218	0.0171	0.0027	0.1666	0.0041	0.0033	0.0562	8e-04	0.0801	0.1342	0.027	0.0017	0.1299	0.0264	0.0039	0.0037	0.0014	0.0023	0.0316	0.0246	0.0302	0.0812	0.021	0.1109	0.001
1	rs59335091	22216061	0.82	0.87875982057053	0.78	0.709419594942363	0.0556110254560897	0.0261908178568244	0.0121	0.0218	0.0171	0.0027	0.1666	0.0041	0.0033	0.0562	8e-04	0.0801	0.1342	0.0269	0.0017	0.1299	0.0264	0.0039	0.0037	0.0014	0.0023	0.0316	0.0246	0.0302	0.0813	0.021	0.1109	0.001
1	rs41307818	22216422	0.82	0.87875982057053	0.78	0.709419594942363	0.0557874418660301	0.0262362397624773	0.0121	0.0218	0.0171	0.0027	0.1666	0.004	0.0033	0.0562	8e-04	0.0801	0.1342	0.0269	0.0017	0.1299	0.0264	0.0039	0.0037	0.0014	0.0023	0.0316	0.0246	0.0302	0.0813	0.021	0.1109	0.001
1	rs2254358	22216574	0.82	0.87875982057053	0.78	0.709419594942363	0.0558581128158139	0.0263727285209235	0.0121	0.0218	0.0171	0.0027	0.1666	0.004	0.0033	0.0562	8e-04	0.0801	0.1342	0.0269	0.0017	0.1299	0.0264	0.0039	0.0037	0.0014	0.0023	0.0316	0.0246	0.0302	0.0813	0.021	0.1109	0.001
1	rs2254357	22216604	0.82	0.87875982057053	0.78	0.709419594942363	0.0563011589801276	0.0269680397768315	0.0121	0.0218	0.0172	0.0027	0.1667	0.004	0.0034	0.0561	8e-04	0.0801	0.1341	0.0269	0.0017	0.1298	0.0265	0.0039	0.0037	0.0014	0.0023	0.0315	0.0247	0.0302	0.0813	0.021	0.1108	0.001
1	rs2445142	22225743	0.82	0.87875982057053	0.78	0.709419594942363	0.0558757898768871	0.0281774060916844	0.0121	0.0218	0.0171	0.0026	0.1667	0.004	0.0034	0.0563	8e-04	0.0801	0.1339	0.0267	0.0017	0.1297	0.0265	0.0039	0.0037	0.0013	0.0023	0.0315	0.025	0.0303	0.0814	0.0209	0.111	0.001
1	rs79928839	22225921	0.82	0.87875982057053	0.78	0.709419594942363	0.0558227698825741	0.0281774060916844	0.0121	0.0218	0.0171	0.0026	0.1667	0.004	0.0034	0.0563	8e-04	0.0801	0.1339	0.0267	0.0017	0.1297	0.0265	0.0039	0.0037	0.0013	0.0023	0.0315	0.025	0.0303	0.0814	0.0209	0.111	0.001
1	rs878949	22227091	0.82	0.87875982057053	0.78	0.709419594942363	0.0558051040098534	0.0281304315236123	0.0121	0.0218	0.0171	0.0026	0.1668	0.004	0.0034	0.0563	8e-04	0.0801	0.1339	0.0267	0.0017	0.1297	0.0265	0.0039	0.0037	0.0013	0.0023	0.0315	0.025	0.0303	0.0814	0.0209	0.111	0.001
1	rs10799719	22248881	0.82	0.87875982057053	0.78	0.709419594942363	0.0445949628622256	0.0201233407353416	0.0122	0.0219	0.0173	0.0027	0.1673	0.0038	0.0034	0.0558	8e-04	0.0801	0.1326	0.0264	0.0019	0.1292	0.0264	0.0039	0.0037	0.0015	0.002	0.0311	0.0257	0.0301	0.0824	0.0206	0.1116	0.0013
1	rs35304121	22249307	0.82	0.87875982057053	0.78	0.709419594942363	0.0441409781344683	0.0203641594591037	0.0122	0.0219	0.0172	0.0027	0.1674	0.0038	0.0034	0.0557	8e-04	0.0801	0.1327	0.0264	0.0019	0.1293	0.0264	0.0038	0.0037	0.0015	0.002	0.0311	0.0257	0.0301	0.0824	0.0206	0.1116	0.0013
1	rs116452354	22254558	0.83	0.81451029553121	0.78	0.709419594942363	0.0501279933753337	0.0267383323651783	0.0122	0.022	0.0172	0.0025	0.1676	0.0037	0.0031	0.0556	8e-04	0.08	0.1335	0.0264	0.0019	0.1295	0.0265	0.0031	0.0037	0.0015	0.002	0.0311	0.0257	0.0301	0.0825	0.0204	0.1116	0.0013
1	rs72662467	22256814	0.83	0.81451029553121	0.78	0.709419594942363	0.0517732148983823	0.0281304315236123	0.0122	0.022	0.0172	0.0025	0.1676	0.0037	0.0031	0.0556	8e-04	0.08	0.1336	0.0264	0.0019	0.1296	0.0265	0.003	0.0037	0.0015	0.002	0.0311	0.0257	0.0301	0.0825	0.0204	0.1116	0.0013
1	rs4076760	22267966	0.83	0.81451029553121	0.78	0.709419594942363	0.0612733301335838	0.0348001270654683	0.0122	0.022	0.0173	0.0023	0.1677	0.0037	0.0029	0.0555	8e-04	0.0799	0.1342	0.0263	0.0019	0.1297	0.0266	0.0026	0.0037	0.0015	0.0019	0.0312	0.0258	0.03	0.0826	0.0203	0.1116	0.0013
1	rs182609273	22268118	0.83	0.81451029553121	0.78	0.709419594942363	0.0607111980662835	0.0347483228224148	0.0122	0.022	0.0173	0.0023	0.1677	0.0037	0.0029	0.0555	8e-04	0.0799	0.1342	0.0263	0.0019	0.1297	0.0266	0.0026	0.0037	0.0015	0.0019	0.0312	0.0258	0.03	0.0826	0.0203	0.1116	0.0013
1	rs77655576	22277659	0.83	0.81451029553121	0.78	0.709419594942363	0.0466929228477814	0.0327556241814075	0.0122	0.022	0.0173	0.0024	0.168	0.0037	0.0029	0.0551	8e-04	0.0799	0.1339	0.0263	0.0019	0.1298	0.0267	0.0027	0.0038	0.0015	0.0015	0.0312	0.0258	0.0301	0.0828	0.0203	0.1118	0.0013
1	rs34372058	22278138	0.83	0.81451029553121	0.78	0.709419594942363	0.0460069910177673	0.0331093022106909	0.0122	0.022	0.0173	0.0024	0.168	0.0037	0.0029	0.0551	8e-04	0.0799	0.1339	0.0263	0.0019	0.1298	0.0267	0.0027	0.0038	0.0015	0.0015	0.0312	0.0258	0.0301	0.0828	0.0203	0.1118	0.0013
1	rs10917069	22278426	0.83	0.81451029553121	0.78	0.709419594942363	0.0452205380303047	0.0333629998883935	0.0122	0.022	0.0173	0.0024	0.168	0.0037	0.0029	0.0551	8e-04	0.0799	0.1339	0.0263	0.0019	0.1298	0.0267	0.0027	0.0038	0.0015	0.0015	0.0312	0.0258	0.0302	0.0828	0.0203	0.1118	0.0013
1	rs112034183	22287082	0.83	0.81451029553121	0.78	0.709419594942363	0.0547868544888489	0.0320036463383413	0.0123	0.0221	0.017	0.0024	0.168	0.0037	0.003	0.055	8e-04	0.0799	0.1328	0.0264	0.002	0.1296	0.0268	0.0027	0.0037	0.0015	0.0016	0.0309	0.0259	0.0305	0.0833	0.0202	0.1124	0.0014
1	rs72662484	22290429	0.84	0.753316385445839	0.78	0.709419594942363	0.0714841709408933	0.0364235263634658	0.0123	0.0221	0.0168	0.0025	0.1683	0.0037	0.003	0.0549	8e-04	0.0798	0.1321	0.0264	0.002	0.13	0.0271	0.0028	0.0037	0.0015	0.0016	0.0307	0.0258	0.0307	0.0833	0.0201	0.1124	0.0015
1	rs114158976	22291122	0.84	0.753316385445839	0.78	0.709419594942363	0.0712349426540963	0.0366354534572784	0.0123	0.0221	0.0168	0.0025	0.1683	0.0037	0.003	0.0549	8e-04	0.0798	0.1321	0.0264	0.002	0.13	0.0271	0.0028	0.0037	0.0015	0.0016	0.0307	0.0258	0.0307	0.0832	0.0201	0.1124	0.0015
1	rs11576963	22304142	0.84	0.753316385445839	0.78	0.709419594942363	0.0733080297367319	0.0327556241814075	0.0123	0.0221	0.0167	0.0026	0.1684	0.0037	0.003	0.055	8e-04	0.0801	0.1318	0.0264	0.002	0.1301	0.0272	0.0028	0.0037	0.0015	0.0016	0.0307	0.0257	0.0307	0.0832	0.02	0.1124	0.0015
1	rs4504857	22305906	0.84	0.753316385445839	0.78	0.709419594942363	0.0723190226037733	0.0327052416685985	0.0123	0.0221	0.0167	0.0026	0.1684	0.0037	0.003	0.055	8e-04	0.0801	0.1317	0.0264	0.002	0.1301	0.0272	0.0028	0.0037	0.0015	0.0016	0.0307	0.0257	0.0307	0.0832	0.02	0.1124	0.0015
1	rs7528228	22307340	0.84	0.753316385445839	0.78	0.709419594942363	0.0783843866350518	0.0346965539143187	0.0122	0.0221	0.0167	0.0026	0.1685	0.0037	0.003	0.055	8e-04	0.0801	0.1317	0.0264	0.002	0.1299	0.0272	0.0028	0.0037	0.0014	0.0017	0.0307	0.0257	0.0307	0.0832	0.02	0.1125	0.0015
1	rs7528405	22307538	0.84	0.753316385445839	0.79	0.649136622646432	0.0782299982991545	0.0343866830986205	0.0122	0.0221	0.0167	0.0026	0.1685	0.0037	0.003	0.055	8e-04	0.0802	0.1317	0.0264	0.002	0.1299	0.0272	0.0028	0.0037	0.0014	0.0017	0.0307	0.0257	0.0307	0.0832	0.02	0.1125	0.0015
1	rs10917096	22308708	0.84	0.753316385445839	0.79	0.649136622646432	0.0793370728142618	0.0337196725197628	0.0122	0.0221	0.0166	0.0026	0.1685	0.0037	0.003	0.0551	9e-04	0.0802	0.1315	0.0264	0.002	0.1297	0.0273	0.0028	0.0037	0.0014	0.0017	0.0307	0.0258	0.0307	0.0833	0.02	0.1126	0.0015
1	rs114365157	22310807	0.84	0.753316385445839	0.79	0.649136622646432	0.0677848866254474	0.0310135842277934	0.0122	0.0221	0.0166	0.0026	0.1685	0.0036	0.003	0.0552	0.0011	0.0803	0.1313	0.0263	0.002	0.1293	0.0273	0.0028	0.0037	0.0014	0.0017	0.0307	0.0258	0.0307	0.0833	0.02	0.1127	0.0015
1	rs112944567	22310811	0.84	0.753316385445839	0.79	0.649136622646432	0.0680261831434473	0.0313090895462847	0.0122	0.0221	0.0166	0.0026	0.1685	0.0036	0.003	0.0552	0.0011	0.0803	0.1313	0.0263	0.002	0.1293	0.0273	0.0028	0.0037	0.0014	0.0017	0.0307	0.0258	0.0307	0.0834	0.02	0.1127	0.0015
1	rs1803531	22310824	0.84	0.753316385445839	0.79	0.649136622646432	0.0680664537250816	0.0312597484489833	0.0122	0.0221	0.0166	0.0026	0.1685	0.0036	0.003	0.0552	0.0011	0.0803	0.1313	0.0263	0.002	0.1293	0.0273	0.0028	0.0037	0.0014	0.0017	0.0307	0.0258	0.0307	0.0834	0.02	0.1127	0.0015
1	rs115366432	22312998	0.84	0.753316385445839	0.79	0.649136622646432	0.0688142707673526	0.0298928809364368	0.0122	0.0221	0.0166	0.0026	0.1683	0.0036	0.003	0.0552	0.0011	0.0804	0.1313	0.0263	0.002	0.1293	0.0273	0.0028	0.0037	0.0014	0.0017	0.0307	0.0258	0.0308	0.0834	0.02	0.1128	0.0015
1	rs114895362	22313103	0.84	0.753316385445839	0.79	0.649136622646432	0.0688751385608955	0.0299412080654744	0.0122	0.0221	0.0166	0.0026	0.1683	0.0036	0.003	0.0552	0.0011	0.0804	0.1313	0.0263	0.002	0.1293	0.0273	0.0028	0.0037	0.0014	0.0017	0.0307	0.0258	0.0308	0.0834	0.02	0.1128	0.0015
1	rs10799729	22323053	0.84	0.753316385445839	0.79	0.649136622646432	0.0759808906145573	0.0327556241814075	0.0122	0.0221	0.0166	0.0026	0.1682	0.0036	0.003	0.0551	0.0011	0.0804	0.1313	0.0262	0.002	0.1292	0.0273	0.0028	0.0036	0.0014	0.0018	0.0306	0.0258	0.0308	0.0834	0.0199	0.113	0.0015
1	rs61685243	22327990	0.84	0.753316385445839	0.8	0.592267592767429	0.0758079709308811	0.0299412080654744	0.0122	0.0221	0.0166	0.0026	0.168	0.0036	0.003	0.0552	0.0011	0.0806	0.1312	0.0262	0.002	0.1292	0.0273	0.0028	0.0036	0.0014	0.0018	0.0304	0.0258	0.0309	0.0835	0.0199	0.113	0.0015
1	rs12751986	22328279	0.84	0.753316385445839	0.8	0.592267592767429	0.0757216064856833	0.0296036822255368	0.0122	0.0221	0.0166	0.0026	0.168	0.0036	0.003	0.0552	0.0011	0.0806	0.1312	0.0262	0.002	0.1292	0.0273	0.0028	0.0036	0.0014	0.0018	0.0304	0.0259	0.0309	0.0834	0.0199	0.1131	0.0015
1	rs4344303	22336120	0.84	0.753316385445839	0.8	0.592267592767429	0.0791592684011383	0.031754780831074	0.0123	0.0221	0.0165	0.0026	0.1677	0.0037	0.0029	0.0552	0.0012	0.0807	0.1312	0.0263	0.0021	0.1292	0.0272	0.0028	0.0036	0.0015	0.0019	0.0302	0.0259	0.0309	0.0836	0.0198	0.1131	0.0016
1	rs3820285	22336277	0.84	0.753316385445839	0.8	0.592267592767429	0.079403815574154	0.0316058930105514	0.0123	0.0221	0.0165	0.0026	0.1677	0.0037	0.0029	0.0552	0.0012	0.0807	0.1313	0.0263	0.0021	0.1293	0.0272	0.0028	0.0036	0.0015	0.0019	0.0302	0.0259	0.0309	0.0836	0.0198	0.1132	0.0016
1	rs4654778	22345006	0.84	0.753316385445839	0.8	0.592267592767429	0.0790260833122844	0.0369011486099333	0.0122	0.0221	0.0164	0.0026	0.1677	0.0037	0.0029	0.0552	0.0012	0.0808	0.1313	0.0264	0.0021	0.1292	0.0272	0.0028	0.0035	0.0015	0.0018	0.0302	0.026	0.0309	0.0836	0.0197	0.1132	0.0016
1	rs3117048	22345093	0.84	0.753316385445839	0.8	0.592267592767429	0.0775048044002531	0.0366885226314839	0.0122	0.0221	0.0165	0.0026	0.1677	0.0037	0.0029	0.0552	0.0012	0.0808	0.1313	0.0264	0.0021	0.1292	0.0271	0.0028	0.0035	0.0015	0.0018	0.0302	0.026	0.0309	0.0836	0.0198	0.1131	0.0016
1	rs2501298	22345860	0.84	0.753316385445839	0.8	0.592267592767429	0.0723399746084038	0.0433646137910952	0.0122	0.0223	0.0164	0.0025	0.1675	0.0036	0.0028	0.0552	0.0011	0.0811	0.1317	0.0263	0.002	0.1295	0.027	0.0028	0.0034	0.0014	0.0019	0.0298	0.0262	0.0309	0.0838	0.0196	0.113	0.0016
1	rs2501296	22346009	0.84	0.753316385445839	0.8	0.592267592767429	0.0740076518528885	0.0450967811091947	0.0122	0.0223	0.0164	0.0025	0.1673	0.0035	0.0028	0.0552	0.0011	0.0812	0.1318	0.0263	0.002	0.1295	0.027	0.0028	0.0034	0.0015	0.0019	0.0297	0.0262	0.0309	0.0838	0.0195	0.1132	0.0016
1	rs2865198	22348104	0.86	0.639923359357885	0.8	0.592267592767429	0.0934591976500298	0.0475721379941489	0.0123	0.0229	0.0163	0.0025	0.1656	0.0033	0.0025	0.0551	0.0011	0.0827	0.1338	0.0263	0.0019	0.1305	0.0263	0.0033	0.003	0.0016	0.0022	0.0282	0.0273	0.0304	0.0846	0.0183	0.1123	0.0017
1	rs12061255	22350547	0.86	0.639923359357885	0.8	0.592267592767429	0.0970820010860345	0.0228483206151456	0.0123	0.0235	0.0162	0.0023	0.164	0.0029	0.0021	0.0559	0.001	0.0846	0.1364	0.0258	0.0016	0.1318	0.0256	0.0033	0.0026	0.0016	0.0023	0.0273	0.0275	0.0304	0.084	0.0172	0.1117	0.0016
1	rs41307810	22354045	0.86	0.639923359357885	0.8	0.592267592767429	0.0981984979849607	0.0184382608912496	0.0124	0.0236	0.0161	0.0027	0.1637	0.0029	0.002	0.056	0.001	0.0847	0.1365	0.026	0.0016	0.132	0.0255	0.0034	0.0026	0.0016	0.0023	0.027	0.0275	0.0304	0.0838	0.0171	0.1115	0.0016
1	rs61778046	22358789	0.86	0.639923359357885	0.8	0.592267592767429	0.102561461633211	0.0235339310116853	0.0124	0.0236	0.0161	0.003	0.1637	0.0029	0.0021	0.0562	0.001	0.0848	0.1364	0.0261	0.0016	0.132	0.0255	0.0034	0.0027	0.0016	0.0023	0.0269	0.0276	0.0304	0.0837	0.017	0.1114	0.0016
1	rs2473279	22361472	0.86	0.639923359357885	0.8	0.592267592767429	0.108148588453195	0.0220467833097127	0.0124	0.0236	0.0161	0.0031	0.1636	0.0029	0.0021	0.0562	0.001	0.0848	0.1364	0.0261	0.0016	0.1321	0.0255	0.0034	0.0027	0.0016	0.0023	0.0269	0.0276	0.0304	0.0837	0.017	0.1114	0.0016
1	rs79223209	22364283	0.86	0.639923359357885	0.81	0.53874877155386	0.114760087988848	0.0281304315236123	0.0124	0.0237	0.0161	0.0031	0.1636	0.0029	0.0021	0.0562	0.001	0.0848	0.1365	0.0261	0.0016	0.1321	0.0255	0.0034	0.0027	0.0016	0.0023	0.0268	0.0275	0.0304	0.0837	0.017	0.1114	0.0016
1	rs77121533	22364827	0.86	0.639923359357885	0.81	0.53874877155386	0.116790810488244	0.0316554863022853	0.0124	0.0237	0.0161	0.0031	0.1636	0.0029	0.0021	0.0562	0.001	0.0848	0.1365	0.0261	0.0016	0.1321	0.0255	0.0034	0.0027	0.0016	0.0023	0.0268	0.0275	0.0304	0.0837	0.0169	0.1114	0.0016
1	rs116825850	22366426	0.86	0.639923359357885	0.81	0.53874877155386	0.114900403968355	0.0258287823433747	0.0125	0.0237	0.0161	0.0031	0.1636	0.0029	0.0021	0.0562	0.001	0.0848	0.1365	0.0262	0.0016	0.132	0.0255	0.0034	0.0027	0.0016	0.0023	0.0268	0.0275	0.0304	0.0838	0.0169	0.1113	0.0016
1	rs2501276	22373624	0.86	0.639923359357885	0.81	0.53874877155386	0.116535773982793	0.0303777869732821	0.0127	0.0238	0.016	0.0031	0.1636	0.0029	0.0021	0.0563	0.001	0.0849	0.1364	0.0263	0.0016	0.1318	0.0255	0.0034	0.0027	0.0016	0.0023	0.0267	0.0274	0.0304	0.0838	0.0168	0.1115	0.0016
1	rs72665319	22374400	0.87	0.587631181685492	0.81	0.53874877155386	0.120773179499796	0.0365824192326618	0.0127	0.0239	0.0159	0.0031	0.1636	0.0029	0.0021	0.0563	0.001	0.0849	0.1364	0.0263	0.0015	0.1318	0.0254	0.0034	0.0027	0.0016	0.0023	0.0266	0.0274	0.0304	0.0838	0.0167	0.1116	0.0016
1	rs12035094	22384713	0.87	0.587631181685492	0.81	0.53874877155386	0.13049521473454	0.0378648650249688	0.0129	0.024	0.0157	0.0032	0.1634	0.0029	0.0021	0.0565	0.001	0.0849	0.1367	0.0266	0.0015	0.1318	0.0254	0.0035	0.0027	0.0016	0.0023	0.0264	0.0271	0.0305	0.0837	0.0166	0.1116	0.0016
1	rs16826309	22389388	0.87	0.587631181685492	0.81	0.53874877155386	0.13104198905076	0.0423398292037379	0.0129	0.024	0.0157	0.0032	0.1634	0.0029	0.0021	0.0565	0.001	0.0849	0.1367	0.0266	0.0015	0.1319	0.0254	0.0035	0.0027	0.0016	0.0023	0.0264	0.0271	0.0305	0.0837	0.0165	0.1116	0.0016
1	rs17837965	22394625	0.87	0.587631181685492	0.81	0.53874877155386	0.132476191382959	0.0435364726885953	0.0129	0.024	0.0157	0.0032	0.1634	0.0029	0.0021	0.0565	0.001	0.0848	0.1367	0.0266	0.0015	0.1319	0.0254	0.0035	0.0027	0.0016	0.0023	0.0264	0.0271	0.0305	0.0837	0.0165	0.1116	0.0016
1	rs16826452	22403107	0.87	0.587631181685492	0.81	0.53874877155386	0.132537430302102	0.0435364726885953	0.0129	0.024	0.0157	0.0032	0.1634	0.0029	0.0021	0.0565	0.001	0.0848	0.1367	0.0266	0.0015	0.1319	0.0254	0.0034	0.0027	0.0016	0.0023	0.0264	0.0271	0.0305	0.0837	0.0165	0.1116	0.0016
1	rs12038474	22403357	0.87	0.587631181685492	0.81	0.53874877155386	0.13210911627903	0.0426802090410908	0.0129	0.024	0.0157	0.0032	0.1634	0.0029	0.0021	0.0565	0.001	0.0848	0.1367	0.0266	0.0015	0.1319	0.0254	0.0034	0.0027	0.0016	0.0023	0.0264	0.0271	0.0305	0.0837	0.0165	0.1116	0.0016
1	rs722697	22419759	0.87	0.587631181685492	0.81	0.53874877155386	0.131254996556401	0.0342836759910563	0.0129	0.024	0.0156	0.0032	0.1636	0.0028	0.0021	0.0565	0.001	0.0848	0.1368	0.0265	0.0015	0.132	0.0253	0.0034	0.0027	0.0016	0.0023	0.0264	0.0271	0.0304	0.0837	0.0165	0.1117	0.0016
1	rs115384208	22431471	0.87	0.587631181685492	0.81	0.53874877155386	0.132078554418934	0.0404895755339638	0.0129	0.024	0.0155	0.0032	0.1638	0.0028	0.0021	0.0566	0.001	0.0849	0.1369	0.0264	0.0015	0.1322	0.0253	0.0034	0.0027	0.0017	0.0023	0.0263	0.027	0.0303	0.0836	0.0164	0.1118	0.0016
1	rs76439356	22441982	0.87	0.587631181685492	0.81	0.53874877155386	0.132292577032017	0.0376497319331848	0.013	0.024	0.0154	0.0032	0.1639	0.0028	0.002	0.0566	0.001	0.085	0.1369	0.0262	0.0015	0.1324	0.0252	0.0034	0.0027	0.0017	0.0023	0.0263	0.027	0.0302	0.0835	0.0164	0.1119	0.0016
1	rs2235530	22443760	0.87	0.587631181685492	0.81	0.53874877155386	0.132598686289923	0.0395509206262521	0.013	0.024	0.0154	0.0032	0.164	0.0028	0.002	0.0566	0.001	0.085	0.1369	0.0262	0.0015	0.1324	0.0252	0.0034	0.0027	0.0017	0.0023	0.0263	0.027	0.0302	0.0835	0.0164	0.1119	0.0016
1	rs3765351	22445991	0.87	0.587631181685492	0.82	0.488512084344485	0.127153939640588	0.0403786316930395	0.013	0.024	0.0154	0.0032	0.164	0.0028	0.002	0.0566	0.001	0.085	0.137	0.0261	0.0015	0.1324	0.0252	0.0034	0.0027	0.0017	0.0023	0.0263	0.0269	0.0302	0.0835	0.0164	0.1119	0.0016
1	rs10753529	22447523	0.87	0.587631181685492	0.82	0.488512084344485	0.127064362804527	0.0394411426689033	0.013	0.024	0.0154	0.0032	0.164	0.0028	0.002	0.0566	0.001	0.085	0.137	0.0262	0.0015	0.1324	0.0252	0.0035	0.0027	0.0017	0.0023	0.0263	0.0269	0.0302	0.0835	0.0164	0.1119	0.0016
1	rs12131703	22448217	0.87	0.587631181685492	0.82	0.488512084344485	0.127871932771823	0.0377572290299167	0.013	0.024	0.0154	0.0032	0.164	0.0028	0.002	0.0566	0.001	0.085	0.137	0.0262	0.0015	0.1324	0.0252	0.0035	0.0027	0.0017	0.0023	0.0263	0.0269	0.0302	0.0835	0.0164	0.1119	0.0016
1	rs72647409	22449360	0.87	0.587631181685492	0.82	0.488512084344485	0.12593303575528	0.0343351618345971	0.013	0.024	0.0154	0.0032	0.164	0.0028	0.002	0.0566	0.001	0.085	0.137	0.0261	0.0015	0.1325	0.0252	0.0035	0.0027	0.0017	0.0023	0.0263	0.0269	0.0302	0.0835	0.0164	0.1119	0.0016
1	rs7526484	22451845	0.87	0.587631181685492	0.82	0.488512084344485	0.122225685269574	0.0320036463383413	0.0131	0.024	0.0154	0.0032	0.1639	0.0028	0.002	0.0565	0.001	0.085	0.137	0.0262	0.0015	0.1325	0.0252	0.0035	0.0027	0.0017	0.0023	0.0262	0.0269	0.0302	0.0834	0.0164	0.1119	0.0016
1	rs6678992	22453842	0.87	0.587631181685492	0.82	0.488512084344485	0.120368375814893	0.0230615318717745	0.0131	0.024	0.0154	0.0032	0.1638	0.0028	0.0021	0.0565	0.001	0.0851	0.1372	0.0261	0.0015	0.1326	0.0252	0.0035	0.0027	0.0017	0.0023	0.0261	0.0268	0.0302	0.0834	0.0163	0.1119	0.0016
1	rs11805891	22463457	0.87	0.587631181685492	0.82	0.488512084344485	0.121323883763172	0.0261454331419271	0.013	0.0239	0.0155	0.0033	0.1636	0.0029	0.0021	0.0562	0.001	0.0853	0.1374	0.026	0.0015	0.1328	0.0254	0.0036	0.0027	0.0017	0.0022	0.0259	0.0268	0.0302	0.0832	0.0161	0.1119	0.0016
1	rs7521775	22475649	0.87	0.587631181685492	0.83	0.441484906400802	0.131011576462426	0.0315563357147511	0.013	0.0239	0.0155	0.0034	0.1635	0.0029	0.0022	0.056	0.001	0.0855	0.1376	0.026	0.0015	0.1329	0.0255	0.0036	0.0027	0.0018	0.0022	0.0257	0.0268	0.0302	0.0831	0.016	0.1118	0.0016
1	rs2744701	22483584	0.87	0.587631181685492	0.83	0.441484906400802	0.107339145567793	0.0252902034751081	0.0129	0.0234	0.016	0.0037	0.1624	0.0031	0.0025	0.0551	0.0011	0.0871	0.1382	0.0259	0.0016	0.1342	0.0246	0.0039	0.0029	0.0019	0.0021	0.0249	0.0272	0.0303	0.0824	0.0153	0.1119	0.0017
1	rs16826658	22485871	0.87	0.587631181685492	0.83	0.441484906400802	0.118071124296243	0.0212590172651555	0.0129	0.0233	0.0159	0.0037	0.1626	0.0031	0.0025	0.055	0.0011	0.0871	0.1383	0.0258	0.0016	0.1343	0.0245	0.004	0.0029	0.0019	0.0021	0.0248	0.0272	0.0302	0.0823	0.0153	0.1119	0.0018
1	rs16826659	22486501	0.87	0.587631181685492	0.83	0.441484906400802	0.119044148220777	0.0152152752707389	0.0129	0.0233	0.016	0.0037	0.1626	0.0031	0.0025	0.055	0.0011	0.087	0.1383	0.0258	0.0016	0.1343	0.0245	0.004	0.0029	0.0019	0.0021	0.0248	0.0272	0.0302	0.0823	0.0153	0.1119	0.0018
1	rs7521902	22490724	0.87	0.587631181685492	0.84	0.397589870063919	0.11973393233486	0.014868401034638	0.0129	0.0233	0.0161	0.0037	0.1627	0.0031	0.0026	0.0551	0.0012	0.087	0.1383	0.0258	0.0016	0.1343	0.0244	0.004	0.0029	0.0019	0.0022	0.0247	0.0272	0.0302	0.0821	0.0152	0.1119	0.0018
1	rs2807357	22491984	0.87	0.587631181685492	0.84	0.397589870063919	0.110243419274538	0.0126792967297635	0.0129	0.0233	0.0161	0.0037	0.1627	0.0031	0.0026	0.0551	0.0012	0.087	0.1384	0.0258	0.0016	0.1342	0.0244	0.004	0.0029	0.0022	0.0022	0.0247	0.0271	0.0302	0.082	0.0152	0.1117	0.0019
1	rs3960204	22495591	0.88	0.538208189821859	0.84	0.397589870063919	0.101206380257631	0.0108121575669651	0.0127	0.0229	0.016	0.0041	0.1639	0.0032	0.0028	0.0556	0.0012	0.0873	0.1397	0.0257	0.0017	0.1347	0.0238	0.0043	0.0028	0.0022	0.002	0.0241	0.0271	0.031	0.0805	0.0147	0.1099	0.002
1	rs17360053	22499530	0.88	0.538208189821859	0.84	0.397589870063919	0.108310929251895	0.0122061956639571	0.0126	0.0229	0.016	0.0042	0.1642	0.0032	0.0028	0.0558	0.0011	0.0876	0.14	0.0257	0.0016	0.1351	0.0237	0.0043	0.0028	0.0022	0.0019	0.0236	0.0273	0.0309	0.0803	0.0146	0.1095	0.002
1	rs77361455	22501421	0.88	0.538208189821859	0.84	0.397589870063919	0.106721123381773	0.00950423792628744	0.0125	0.0228	0.0161	0.0043	0.164	0.0032	0.0028	0.0556	0.0011	0.0877	0.14	0.0255	0.0016	0.1351	0.0237	0.0043	0.0028	0.0021	0.0019	0.0236	0.0273	0.0309	0.0807	0.0146	0.1093	0.002
1	rs12023766	22506437	0.89	0.491600132839596	0.84	0.397589870063919	0.103637825209327	0.0138184409764091	0.0125	0.0228	0.0161	0.0043	0.164	0.0033	0.0028	0.0555	0.0011	0.0881	0.1401	0.0255	0.0016	0.1351	0.0238	0.0044	0.0029	0.0021	0.0019	0.0236	0.0274	0.0309	0.0805	0.0146	0.1091	0.0019
1	rs2807370	22508922	0.89	0.491600132839596	0.84	0.397589870063919	0.104827264046854	0.0121438022339737	0.0125	0.0228	0.0161	0.0043	0.1639	0.0033	0.0028	0.0556	0.0011	0.0881	0.1401	0.0255	0.0016	0.1352	0.0238	0.0044	0.0029	0.0022	0.0019	0.0236	0.0274	0.0308	0.0804	0.0146	0.1091	0.0019
1	rs34143150	22514071	0.89	0.491600132839596	0.84	0.397589870063919	0.111699771588416	0.00983710265062258	0.0125	0.0224	0.0161	0.0043	0.1635	0.0032	0.0027	0.0561	0.0011	0.0884	0.1408	0.0254	0.0016	0.1355	0.0238	0.0045	0.0029	0.0021	0.0017	0.0231	0.0273	0.0302	0.0802	0.0146	0.1098	0.002
1	rs72647433	22515497	0.89	0.491600132839596	0.84	0.397589870063919	0.112834482093263	0.00904277132259147	0.0125	0.0224	0.0161	0.0043	0.1633	0.0032	0.0027	0.0562	0.0011	0.0885	0.1411	0.0254	0.0016	0.1355	0.0238	0.0045	0.0029	0.0021	0.0017	0.023	0.0272	0.03	0.0801	0.0146	0.11	0.002
1	rs2807377	22516420	0.89	0.491600132839596	0.85	0.356744695657816	0.114143949292543	0.00805413359388956	0.0125	0.0224	0.0161	0.0043	0.1633	0.0032	0.0027	0.0562	0.0011	0.0885	0.1411	0.0254	0.0016	0.1356	0.0238	0.0045	0.0029	0.0021	0.0017	0.0229	0.0272	0.03	0.08	0.0146	0.11	0.002
1	rs72647436	22517559	0.89	0.491600132839596	0.85	0.356744695657816	0.114928479809725	0.00846317260791441	0.0125	0.0224	0.0161	0.0043	0.1634	0.0032	0.0027	0.0562	0.0011	0.0885	0.1411	0.0254	0.0016	0.1356	0.0238	0.0045	0.0029	0.0021	0.0017	0.0229	0.0272	0.03	0.08	0.0146	0.11	0.002
1	rs2744718	22523727	0.89	0.491600132839596	0.85	0.356744695657816	0.123453981065485	0.0086716370030195	0.0125	0.0223	0.0161	0.0044	0.1636	0.0032	0.0027	0.0562	0.0011	0.0885	0.1414	0.0254	0.0016	0.1357	0.0238	0.0045	0.0029	0.0021	0.0017	0.0228	0.0272	0.0298	0.0799	0.0144	0.11	0.002
1	rs75526932	22531051	0.89	0.491600132839596	0.85	0.356744695657816	0.127512629857175	0.00942194244073991	0.0125	0.0223	0.0162	0.0044	0.1636	0.0032	0.0027	0.0563	0.0011	0.0886	0.1414	0.0254	0.0016	0.1356	0.0238	0.0045	0.0029	0.0021	0.0017	0.0228	0.0272	0.0298	0.0798	0.0142	0.1101	0.002
1	rs35810629	22532057	0.89	0.491600132839596	0.86	0.318862054747229	0.127782049595289	0.00890930020209289	0.0125	0.0223	0.0162	0.0044	0.1637	0.0032	0.0027	0.0563	0.0011	0.0886	0.1415	0.0253	0.0016	0.1356	0.0238	0.0046	0.0029	0.0021	0.0017	0.0228	0.0272	0.0298	0.0798	0.0142	0.1101	0.002
1	rs56365040	22533564	0.89	0.491600132839596	0.86	0.318862054747229	0.133242904823328	0.00994936606218262	0.0125	0.0222	0.0162	0.0044	0.1637	0.0032	0.0028	0.0562	0.0011	0.0886	0.1416	0.0253	0.0016	0.1355	0.0238	0.0046	0.0029	0.002	0.0017	0.0227	0.0272	0.0298	0.0797	0.0141	0.1101	0.002
1	rs74499750	22534184	0.89	0.491600132839596	0.86	0.318862054747229	0.162628371723545	0.0131614704382217	0.0126	0.0222	0.0163	0.0044	0.164	0.0033	0.0028	0.0559	0.0012	0.0888	0.1421	0.0253	0.0017	0.1353	0.0238	0.0048	0.003	0.002	0.0017	0.0225	0.0273	0.0298	0.0792	0.0135	0.1101	0.0021
1	rs76142969	22537373	0.89	0.491600132839596	0.86	0.318862054747229	0.184900347750194	0.0127111596387082	0.0126	0.0221	0.0164	0.0045	0.1642	0.0034	0.0029	0.0558	0.0012	0.0888	0.1426	0.0254	0.0017	0.1349	0.0238	0.0049	0.003	0.002	0.0017	0.0224	0.0273	0.0297	0.0789	0.0131	0.1102	0.0021
1	rs2473253	22538787	0.89	0.491600132839596	0.86	0.318862054747229	0.191943526785767	0.0137852112631742	0.0126	0.0221	0.0164	0.0045	0.1641	0.0034	0.0029	0.0558	0.0012	0.0889	0.1426	0.0254	0.0017	0.1349	0.0238	0.0049	0.0031	0.002	0.0017	0.0224	0.0274	0.0297	0.0788	0.0131	0.1102	0.0021
1	rs78360109	22538788	0.89	0.491600132839596	0.86	0.318862054747229	0.181748802941018	0.0139183705268933	0.0126	0.0221	0.0163	0.0045	0.1642	0.0034	0.0029	0.0558	0.0012	0.0889	0.1426	0.0254	0.0017	0.135	0.0238	0.0049	0.0031	0.002	0.0017	0.0224	0.0274	0.0297	0.0788	0.0131	0.1102	0.0021
1	rs12408254	22550357	0.9	0.447749409690379	0.86	0.318862054747229	0.193814021180484	0.0149720453936491	0.0129	0.022	0.0164	0.0045	0.1636	0.0035	0.003	0.0556	0.0013	0.0893	0.1433	0.0255	0.0017	0.1347	0.0236	0.0051	0.0031	0.0021	0.0017	0.0221	0.0272	0.0296	0.0785	0.013	0.1104	0.0021
1	rs12751606	22556224	0.9	0.447749409690379	0.86	0.318862054747229	0.190424274534148	0.0154956374551599	0.0131	0.0221	0.0164	0.0046	0.1635	0.0036	0.0031	0.0556	0.0013	0.0896	0.1435	0.0256	0.0018	0.1345	0.0234	0.0051	0.0031	0.0021	0.0017	0.022	0.027	0.0295	0.0783	0.013	0.1105	0.0022
1	rs10917180	22556740	0.9	0.447749409690379	0.86	0.318862054747229	0.191867400170564	0.015566125073481	0.0132	0.0221	0.0164	0.0046	0.1634	0.0036	0.0031	0.0556	0.0013	0.0896	0.1435	0.0256	0.0018	0.1345	0.0234	0.0051	0.0031	0.0021	0.0017	0.022	0.027	0.0295	0.0782	0.013	0.1105	0.0022
1	rs77554754	22558048	0.9	0.447749409690379	0.86	0.318862054747229	0.19312569677311	0.0159923811496236	0.0132	0.0221	0.0164	0.0046	0.1634	0.0036	0.0031	0.0556	0.0013	0.0897	0.1435	0.0256	0.0018	0.1344	0.0234	0.0051	0.0031	0.0021	0.0017	0.022	0.027	0.0295	0.0781	0.0129	0.1105	0.0022
1	rs114268961	22558062	0.9	0.447749409690379	0.86	0.318862054747229	0.193163900337357	0.0159923811496236	0.0132	0.0221	0.0164	0.0046	0.1634	0.0036	0.0031	0.0556	0.0013	0.0897	0.1435	0.0256	0.0018	0.1344	0.0234	0.0051	0.0031	0.0021	0.0017	0.022	0.027	0.0295	0.0781	0.0129	0.1105	0.0022
1	rs2807324	22561733	0.9	0.447749409690379	0.86	0.318862054747229	0.190272729114839	0.0157075763400536	0.0133	0.0221	0.0164	0.0046	0.1633	0.0036	0.0031	0.0556	0.0013	0.0898	0.1435	0.0256	0.0018	0.1343	0.0233	0.0051	0.0031	0.0021	0.0018	0.0219	0.027	0.0295	0.0781	0.0129	0.1105	0.0022
1	rs72867085	22564899	0.9	0.447749409690379	0.86	0.318862054747229	0.194005470533735	0.0157785398569562	0.0133	0.0221	0.0164	0.0046	0.1632	0.0036	0.0031	0.0556	0.0013	0.0898	0.1436	0.0256	0.0018	0.1343	0.0233	0.0051	0.0031	0.0021	0.0018	0.0219	0.027	0.0295	0.078	0.0129	0.1105	0.0022
1	rs2744741	22565371	0.9	0.447749409690379	0.86	0.318862054747229	0.194657205265652	0.0159566419469224	0.0134	0.0221	0.0164	0.0046	0.1632	0.0036	0.0031	0.0556	0.0013	0.0898	0.1436	0.0256	0.0018	0.1343	0.0233	0.0051	0.0031	0.0021	0.0018	0.0219	0.027	0.0295	0.078	0.0129	0.1105	0.0022
1	rs2744748	22573163	0.9	0.447749409690379	0.86	0.318862054747229	0.186993702266257	0.0153551385752214	0.0134	0.022	0.0164	0.0046	0.163	0.0036	0.0031	0.0556	0.0014	0.09	0.1437	0.0256	0.0019	0.1342	0.0233	0.0051	0.0031	0.0021	0.0018	0.022	0.0269	0.0296	0.078	0.0129	0.1105	0.0022
1	rs909814	22573942	0.9	0.447749409690379	0.86	0.318862054747229	0.18676876677997	0.0160998361772707	0.0134	0.022	0.0164	0.0046	0.163	0.0036	0.0031	0.0556	0.0014	0.09	0.1437	0.0256	0.0019	0.1341	0.0233	0.0051	0.0031	0.0021	0.0018	0.022	0.0268	0.0295	0.078	0.0129	0.1104	0.0022
1	rs2807337	22577371	0.9	0.447749409690379	0.86	0.318862054747229	0.178372866271763	0.0116504819749191	0.0137	0.022	0.0163	0.0047	0.1625	0.0037	0.0032	0.0557	0.0014	0.0901	0.1433	0.0257	0.002	0.1341	0.0234	0.0052	0.0032	0.0022	0.0018	0.0221	0.0271	0.0297	0.0784	0.0128	0.1096	0.0023
1	rs75042835	22577449	0.9	0.447749409690379	0.86	0.318862054747229	0.178117497230936	0.0113173426194154	0.0137	0.022	0.0163	0.0047	0.1625	0.0037	0.0032	0.0557	0.0014	0.09	0.1433	0.0257	0.002	0.1341	0.0234	0.0052	0.0032	0.0022	0.0018	0.0221	0.0271	0.0297	0.0784	0.0128	0.1096	0.0023
1	rs76532116	22578224	0.9	0.447749409690379	0.86	0.318862054747229	0.184676862679438	0.00923135296761053	0.0138	0.022	0.0164	0.005	0.1626	0.0037	0.0032	0.0563	0.0014	0.0892	0.143	0.0257	0.002	0.134	0.0234	0.0052	0.0032	0.0022	0.0019	0.0219	0.027	0.0297	0.0785	0.0127	0.1096	0.0023
1	rs112792715	22578404	0.9	0.447749409690379	0.86	0.318862054747229	0.191259008723461	0.0088032617126953	0.0138	0.0221	0.0164	0.005	0.1626	0.0037	0.0032	0.0564	0.0014	0.089	0.1429	0.0257	0.002	0.134	0.0234	0.0053	0.0032	0.0022	0.0019	0.0218	0.0269	0.0298	0.0786	0.0127	0.1096	0.0023
1	rs2143101	22578436	0.9	0.447749409690379	0.86	0.318862054747229	0.193278536922588	0.00885619889445047	0.0138	0.0221	0.0164	0.005	0.1626	0.0037	0.0032	0.0564	0.0014	0.089	0.1429	0.0257	0.002	0.134	0.0234	0.0053	0.0032	0.0022	0.0019	0.0218	0.0269	0.0298	0.0786	0.0127	0.1096	0.0023
1	rs12137525	22584118	0.9	0.447749409690379	0.86	0.318862054747229	0.1782998821063	0.00925845714018799	0.0138	0.022	0.0164	0.005	0.1626	0.0037	0.0031	0.0564	0.0014	0.089	0.1429	0.0257	0.002	0.134	0.0234	0.0053	0.0032	0.0022	0.0019	0.0218	0.0269	0.0298	0.0787	0.0127	0.1095	0.0023
1	rs76843148	22585468	0.9	0.447749409690379	0.86	0.318862054747229	0.175864889804398	0.00983710265062258	0.0138	0.022	0.0164	0.005	0.1626	0.0037	0.0031	0.0565	0.0014	0.089	0.1429	0.0257	0.002	0.134	0.0234	0.0053	0.0032	0.0022	0.0019	0.0218	0.0269	0.0298	0.0787	0.0127	0.1095	0.0023
1	rs76457762	22595111	0.91	0.406594937265203	0.86	0.318862054747229	0.229715565525273	0.00772954231891256	0.0139	0.0208	0.0179	0.0048	0.1616	0.0039	0.0031	0.0565	0.0013	0.0899	0.143	0.0258	0.002	0.1328	0.0239	0.006	0.0031	0.002	0.0023	0.0211	0.0269	0.0302	0.079	0.0127	0.1093	0.0018
1	rs76328390	22600470	0.91	0.406594937265203	0.86	0.318862054747229	0.280184368994534	0.0120195006644638	0.014	0.0204	0.0184	0.0048	0.1611	0.0039	0.0031	0.0565	0.0012	0.0902	0.1433	0.0259	0.002	0.1326	0.0238	0.0063	0.0031	0.002	0.0025	0.0209	0.0269	0.0303	0.0788	0.0126	0.1093	0.0016
1	rs61766934	22608214	0.91	0.406594937265203	0.86	0.318862054747229	0.26656326465481	0.0144574109197485	0.014	0.0204	0.0185	0.0048	0.1611	0.0039	0.003	0.0565	0.0012	0.0903	0.1433	0.0259	0.002	0.1326	0.0237	0.0063	0.003	0.002	0.0024	0.0209	0.027	0.0303	0.0788	0.0126	0.1093	0.0016
1	rs114271979	22608608	0.91	0.406594937265203	0.86	0.318862054747229	0.264920565649383	0.0168987013667234	0.014	0.0204	0.0185	0.0048	0.1611	0.004	0.003	0.0564	0.0012	0.0903	0.1433	0.0259	0.002	0.1326	0.0237	0.0063	0.003	0.002	0.0024	0.0209	0.027	0.0303	0.0787	0.0126	0.1093	0.0016
1	rs115209034	22611787	0.91	0.406594937265203	0.86	0.318862054747229	0.256252576123899	0.0170829219298048	0.014	0.0204	0.0185	0.0048	0.161	0.004	0.0031	0.0564	0.0012	0.0904	0.1435	0.0259	0.002	0.1325	0.0237	0.0063	0.003	0.002	0.0024	0.0209	0.027	0.0303	0.0786	0.0126	0.1093	0.0016
1	rs12118633	22615392	0.91	0.406594937265203	0.86	0.318862054747229	0.246382243003693	0.0250673839259533	0.0139	0.0204	0.0186	0.0048	0.1608	0.004	0.0031	0.0563	0.0012	0.0904	0.1438	0.0259	0.002	0.1325	0.0237	0.0064	0.003	0.002	0.0023	0.0208	0.027	0.0305	0.0786	0.0126	0.1094	0.0016
1	rs4291473	22617572	0.91	0.406594937265203	0.88	0.251609301083599	0.253664991396818	0.0260547753255892	0.0136	0.0203	0.0187	0.0049	0.1606	0.004	0.0032	0.056	0.0012	0.0905	0.1444	0.026	0.002	0.1323	0.0237	0.0064	0.003	0.002	0.0023	0.0207	0.0269	0.0307	0.0786	0.0126	0.1095	0.0015
1	rs72649408	22623542	0.91	0.406594937265203	0.88	0.251609301083599	0.284379883186799	0.0321034439921945	0.0125	0.0204	0.0187	0.005	0.1599	0.004	0.0034	0.0559	0.0012	0.0906	0.1454	0.0261	0.0021	0.1328	0.024	0.0065	0.0031	0.002	0.0024	0.0205	0.0267	0.0308	0.0779	0.0127	0.1091	0.0015
1	rs7516084	22628954	0.91	0.406594937265203	0.88	0.251609301083599	0.330568631934136	0.0419442590987126	0.0118	0.0202	0.0186	0.005	0.1593	0.0041	0.0034	0.0558	0.0013	0.0905	0.1462	0.0262	0.0022	0.1335	0.0241	0.0067	0.0032	0.0021	0.0025	0.0204	0.0265	0.0309	0.0776	0.0128	0.1092	0.0014
1	rs6684438	22632699	0.91	0.406594937265203	0.87	0.283849475516541	0.328828595903107	0.0422266398329332	0.0115	0.0201	0.019	0.0051	0.1593	0.0042	0.0034	0.0556	0.0013	0.0905	0.1463	0.0262	0.0022	0.1334	0.0241	0.0067	0.0033	0.0022	0.0025	0.0205	0.0264	0.0311	0.077	0.0129	0.1091	0.0014
1	rs116238047	22635450	0.91	0.406594937265203	0.87	0.283849475516541	0.323586577086606	0.042907804515862	0.0113	0.0201	0.0194	0.0051	0.1592	0.0042	0.0035	0.0557	0.0013	0.0907	0.1465	0.0261	0.0023	0.1338	0.024	0.0067	0.0033	0.0022	0.0025	0.0205	0.0265	0.0309	0.0767	0.0127	0.1086	0.0014
1	rs4589080	22636808	0.91	0.406594937265203	0.87	0.283849475516541	0.31944483212508	0.0434791527632045	0.0113	0.02	0.0197	0.0052	0.1591	0.0043	0.0035	0.0557	0.0013	0.0909	0.1467	0.0261	0.0023	0.1341	0.0238	0.0068	0.0034	0.0023	0.0026	0.0206	0.0265	0.0307	0.0763	0.0126	0.1083	0.0014
1	rs4655040	22638050	0.92	0.368072033098782	0.87	0.283849475516541	0.330978748320898	0.0692580629845816	0.0117	0.0193	0.021	0.0053	0.1575	0.0044	0.0036	0.0559	0.0014	0.091	0.1477	0.0259	0.0022	0.1352	0.0231	0.007	0.0037	0.0023	0.0026	0.0206	0.0265	0.0312	0.0733	0.0132	0.1084	0.0014
1	rs16826892	22639964	0.92	0.368072033098782	0.87	0.283849475516541	0.343980547278063	0.0763343786965681	0.0118	0.0192	0.0216	0.0051	0.157	0.0044	0.0036	0.0562	0.0014	0.0909	0.148	0.0259	0.0022	0.1352	0.023	0.007	0.0037	0.0023	0.0026	0.0207	0.0265	0.0315	0.072	0.0133	0.1086	0.0014
1	rs74816778	22641134	0.92	0.368072033098782	0.87	0.283849475516541	0.342256300003026	0.0762614879656374	0.0118	0.0192	0.0216	0.0051	0.1569	0.0044	0.0036	0.0562	0.0015	0.0908	0.1479	0.0259	0.0022	0.1352	0.0229	0.007	0.0037	0.0023	0.0026	0.0208	0.0265	0.0315	0.072	0.0133	0.1086	0.0015
1	rs113814907	22645511	0.92	0.368072033098782	0.86	0.318862054747229	0.339236684660293	0.0691180516422347	0.0119	0.0192	0.0216	0.005	0.1567	0.0045	0.0036	0.0564	0.0015	0.0907	0.1477	0.0259	0.0022	0.1352	0.0228	0.007	0.0037	0.0023	0.0026	0.0208	0.0265	0.0316	0.072	0.0133	0.1088	0.0015
1	rs10917209	22649994	0.92	0.368072033098782	0.86	0.318862054747229	0.348389772179281	0.0706646464046577	0.0119	0.0192	0.0217	0.0049	0.1567	0.0045	0.0036	0.0564	0.0015	0.0907	0.1477	0.026	0.0023	0.1352	0.0227	0.007	0.0037	0.0023	0.0027	0.0208	0.0265	0.0317	0.072	0.0134	0.1087	0.0015
1	rs60329625	22651922	0.93	0.332112317682009	0.86	0.318862054747229	0.175177895891896	0.0715852094895178	0.0122	0.019	0.0224	0.0047	0.1556	0.0044	0.0038	0.0568	0.0016	0.0915	0.1476	0.0264	0.0023	0.1345	0.0221	0.0069	0.004	0.0023	0.0021	0.0206	0.0264	0.0327	0.0718	0.0142	0.1078	0.0015
1	rs72870421	22652911	0.93	0.332112317682009	0.86	0.318862054747229	0.143517564311654	0.0757520520348393	0.0123	0.019	0.0228	0.0046	0.1551	0.0043	0.0039	0.0569	0.0016	0.0919	0.1477	0.0262	0.0022	0.1343	0.022	0.0068	0.004	0.0022	0.0019	0.0207	0.0263	0.0331	0.0714	0.0145	0.1078	0.0015
1	rs76225863	22653595	0.93	0.332112317682009	0.86	0.318862054747229	0.138433037655963	0.0776512785487973	0.0123	0.019	0.0229	0.0046	0.1551	0.0043	0.0039	0.0569	0.0016	0.092	0.1477	0.0262	0.0022	0.1343	0.022	0.0068	0.004	0.0022	0.0019	0.0207	0.0263	0.0331	0.0714	0.0145	0.1077	0.0015
1	rs4367765	22654111	0.93	0.332112317682009	0.86	0.318862054747229	0.136710545860971	0.0758247429028631	0.0123	0.019	0.0229	0.0046	0.1551	0.0043	0.0039	0.0569	0.0016	0.092	0.1477	0.0262	0.0022	0.1343	0.022	0.0068	0.004	0.0022	0.0019	0.0207	0.0263	0.0331	0.0714	0.0146	0.1077	0.0015
1	rs1934477	22664774	0.93	0.332112317682009	0.86	0.318862054747229	0.12838199431809	0.0746651251279482	0.0123	0.019	0.023	0.0046	0.155	0.0042	0.0039	0.0569	0.0016	0.0921	0.1476	0.0262	0.0022	0.1341	0.0222	0.0068	0.0041	0.0022	0.0018	0.0209	0.0264	0.0333	0.0713	0.0146	0.1076	0.0015
1	rs114382075	22664835	0.93	0.332112317682009	0.86	0.318862054747229	0.128051814033303	0.0745206892954474	0.0123	0.019	0.023	0.0046	0.155	0.0042	0.0039	0.0569	0.0016	0.0921	0.1476	0.0262	0.0022	0.1341	0.0222	0.0068	0.0041	0.0022	0.0018	0.0209	0.0264	0.0333	0.0713	0.0146	0.1076	0.0015
1	rs79483286	22670695	0.93	0.332112317682009	0.86	0.318862054747229	0.117700377141321	0.0713723338817499	0.0123	0.0191	0.0231	0.0046	0.1548	0.0042	0.0039	0.0568	0.0017	0.0924	0.1475	0.0262	0.0022	0.1338	0.0225	0.0067	0.0041	0.0022	0.0018	0.021	0.0265	0.0334	0.0712	0.0146	0.1069	0.0015
1	rs3856183	22675846	0.93	0.332112317682009	0.86	0.318862054747229	0.116281079393933	0.0718694516388229	0.0123	0.0191	0.0231	0.0046	0.1548	0.0042	0.004	0.0568	0.0017	0.0925	0.1475	0.0262	0.0022	0.1338	0.0225	0.0067	0.0041	0.0023	0.0018	0.0211	0.0265	0.0334	0.0712	0.0146	0.1068	0.0015
1	rs17430940	22677703	0.93	0.332112317682009	0.86	0.318862054747229	0.114535801584609	0.0671011813753681	0.0123	0.0191	0.0231	0.0045	0.1549	0.0042	0.0039	0.0566	0.0017	0.0927	0.1475	0.0258	0.0022	0.1338	0.0227	0.0067	0.0041	0.0023	0.0018	0.0212	0.0267	0.0337	0.0713	0.0145	0.1063	0.0015
1	rs12088685	22679088	0.93	0.332112317682009	0.86	0.318862054747229	0.112031150318849	0.0657248103554175	0.0124	0.0191	0.0232	0.0045	0.155	0.0042	0.0039	0.0565	0.0017	0.0928	0.1474	0.0254	0.0023	0.1337	0.0228	0.0067	0.0041	0.0023	0.0018	0.0213	0.0269	0.0339	0.0714	0.0145	0.106	0.0015
1	rs35158109	22685034	0.94	0.298643641979994	0.86	0.318862054747229	0.105704889299378	0.0564946124290138	0.0124	0.0191	0.0233	0.0044	0.1558	0.0042	0.0039	0.0561	0.0017	0.0932	0.147	0.0247	0.0023	0.1336	0.023	0.0066	0.0041	0.0023	0.0018	0.0216	0.0273	0.0344	0.0718	0.0142	0.1051	0.0014
1	rs12750721	22689273	0.94	0.298643641979994	0.86	0.318862054747229	0.105758224865632	0.0566231882187791	0.0124	0.0191	0.0233	0.0044	0.1558	0.0042	0.0039	0.0561	0.0017	0.0932	0.147	0.0246	0.0023	0.1337	0.0231	0.0066	0.0041	0.0023	0.0018	0.0216	0.0273	0.0344	0.0718	0.0142	0.105	0.0014
1	rs72649450	22689344	0.94	0.298643641979994	0.86	0.318862054747229	0.105678227782107	0.0564303715929338	0.0124	0.0191	0.0233	0.0044	0.1558	0.0042	0.0039	0.0561	0.0017	0.0932	0.147	0.0246	0.0023	0.1337	0.0231	0.0066	0.0041	0.0023	0.0018	0.0216	0.0273	0.0344	0.0718	0.0142	0.105	0.0014
1	rs76371636	22697640	0.93	0.332112317682009	0.86	0.318862054747229	0.106132041758243	0.0573325947688789	0.0124	0.0191	0.0234	0.0044	0.1555	0.0042	0.0039	0.056	0.0017	0.0933	0.147	0.0246	0.0023	0.1334	0.0232	0.0066	0.0041	0.0023	0.0017	0.0216	0.0273	0.0344	0.0719	0.0143	0.1053	0.0014
1	rs7524102	22698447	0.93	0.332112317682009	0.86	0.318862054747229	0.106319257352102	0.0574619843297904	0.0124	0.0191	0.0234	0.0044	0.1555	0.0042	0.0039	0.056	0.0017	0.0933	0.147	0.0246	0.0023	0.1334	0.0232	0.0066	0.0041	0.0023	0.0017	0.0216	0.0273	0.0344	0.0719	0.0143	0.1053	0.0014
1	rs79523306	22699970	0.93	0.332112317682009	0.86	0.318862054747229	0.106372785140135	0.0575914987783686	0.0124	0.0191	0.0234	0.0044	0.1555	0.0042	0.0039	0.056	0.0017	0.0933	0.147	0.0246	0.0023	0.1334	0.0232	0.0066	0.0041	0.0023	0.0017	0.0216	0.0273	0.0344	0.0719	0.0143	0.1053	0.0014
1	rs6696981	22702858	0.93	0.332112317682009	0.86	0.318862054747229	0.106426329649229	0.057526725948247	0.0124	0.0191	0.0234	0.0044	0.1555	0.0042	0.0039	0.0559	0.0017	0.0933	0.147	0.0246	0.0023	0.1334	0.0232	0.0066	0.0041	0.0023	0.0017	0.0216	0.0273	0.0344	0.072	0.0143	0.1053	0.0014
1	rs6426749	22711473	0.93	0.332112317682009	0.86	0.318862054747229	0.107878355497541	0.06093606042113	0.0123	0.019	0.0235	0.0044	0.1557	0.0042	0.0039	0.0559	0.0017	0.0933	0.147	0.0246	0.0023	0.1333	0.0233	0.0066	0.0041	0.0022	0.0017	0.0216	0.0274	0.0345	0.0719	0.0143	0.1053	0.0014
1	rs6690260	22713451	0.94	0.298643641979994	0.87	0.283849475516541	0.11733034405262	0.0588280991512616	0.0123	0.019	0.0237	0.0044	0.1544	0.0042	0.004	0.0558	0.0017	0.0932	0.1471	0.0246	0.0023	0.1333	0.0234	0.0066	0.0041	0.0022	0.0017	0.0216	0.0276	0.0346	0.0721	0.0144	0.1056	0.0014
1	rs12725746	22713774	0.94	0.298643641979994	0.87	0.283849475516541	0.117472579980159	0.058632100491538	0.0123	0.019	0.0237	0.0044	0.1544	0.0042	0.004	0.0558	0.0017	0.0932	0.1471	0.0246	0.0023	0.1333	0.0234	0.0066	0.0041	0.0022	0.0017	0.0216	0.0276	0.0346	0.0721	0.0144	0.1056	0.0014
1	rs6658717	22719071	0.94	0.298643641979994	0.87	0.283849475516541	0.120686365978107	0.0558536176850008	0.0123	0.0191	0.0238	0.0044	0.1539	0.0042	0.0041	0.0559	0.0017	0.0931	0.1471	0.0246	0.0023	0.1333	0.0234	0.0067	0.0041	0.0022	0.0017	0.0217	0.0276	0.0347	0.0722	0.0144	0.1054	0.0014
1	rs60316156	22724013	0.94	0.298643641979994	0.87	0.283849475516541	0.118099672891006	0.0550885801248002	0.0123	0.0193	0.0238	0.0044	0.1541	0.0042	0.004	0.0558	0.0017	0.0931	0.147	0.0245	0.0022	0.1334	0.0234	0.0067	0.0041	0.0022	0.0016	0.0217	0.0277	0.0347	0.0722	0.0144	0.1053	0.0014
1	rs75395157	22724562	0.94	0.298643641979994	0.87	0.283849475516541	0.117899921480963	0.0551521596853757	0.0123	0.0193	0.0238	0.0044	0.1541	0.0042	0.004	0.0558	0.0017	0.0931	0.147	0.0245	0.0023	0.1333	0.0234	0.0067	0.0041	0.0022	0.0016	0.0217	0.0277	0.0347	0.0722	0.0144	0.1053	0.0014
1	rs78930451	22725826	0.94	0.298643641979994	0.87	0.283849475516541	0.116677418713677	0.0548345780143879	0.0123	0.0193	0.0238	0.0044	0.1541	0.0042	0.004	0.0558	0.0017	0.0932	0.147	0.0244	0.0023	0.1333	0.0234	0.0067	0.0041	0.0022	0.0016	0.0217	0.0277	0.0347	0.0723	0.0144	0.1053	0.0014
1	rs72649467	22726371	0.94	0.298643641979994	0.87	0.283849475516541	0.116026726648564	0.0543280933786808	0.0123	0.0193	0.0238	0.0044	0.1541	0.0042	0.004	0.0558	0.0017	0.0932	0.1469	0.0245	0.0023	0.1333	0.0234	0.0067	0.0041	0.0022	0.0016	0.0217	0.0277	0.0347	0.0723	0.0144	0.1053	0.0014
1	rs7534009	22728093	0.94	0.298643641979994	0.87	0.283849475516541	0.114647911071839	0.0588934940657599	0.0123	0.0193	0.0238	0.0044	0.1541	0.0042	0.004	0.0558	0.0017	0.0931	0.1469	0.0244	0.0023	0.1333	0.0234	0.0066	0.0041	0.0022	0.0016	0.0217	0.0277	0.0347	0.0723	0.0144	0.1052	0.0014
1	rs11584259	22732386	0.94	0.298643641979994	0.87	0.283849475516541	0.117216631342647	0.0670320793301974	0.0123	0.0194	0.0238	0.0044	0.1541	0.0042	0.004	0.0559	0.0017	0.0931	0.1469	0.0244	0.0022	0.1332	0.0235	0.0066	0.0041	0.0022	0.0016	0.0217	0.0278	0.0348	0.0723	0.0144	0.1052	0.0014
1	rs112467363	22733183	0.94	0.298643641979994	0.87	0.283849475516541	0.12587366228924	0.0868930442417432	0.0123	0.0194	0.0238	0.0044	0.1541	0.0042	0.004	0.0559	0.0017	0.0931	0.1468	0.0244	0.0022	0.1331	0.0235	0.0066	0.0041	0.0022	0.0016	0.0217	0.0278	0.0348	0.0722	0.0144	0.1051	0.0014
1	rs4654800	22733877	0.94	0.298643641979994	0.86	0.318862054747229	0.128532246543876	0.0856672111235445	0.0123	0.0194	0.0238	0.0044	0.154	0.0042	0.004	0.0559	0.0017	0.0931	0.1468	0.0244	0.0022	0.1331	0.0235	0.0066	0.0041	0.0022	0.0016	0.0217	0.0278	0.0348	0.0723	0.0144	0.1051	0.0014
1	rs79729485	22737963	0.95	0.267590046340022	0.86	0.318862054747229	0.0438250706380902	0.0336175881502314	0.0116	0.0213	0.0218	0.004	0.1558	0.0041	0.0038	0.0567	0.0015	0.0948	0.1455	0.0247	0.0023	0.1303	0.0236	0.0055	0.0052	0.0021	0.0012	0.0209	0.0292	0.0346	0.0736	0.015	0.105	0.0013
1	rs111245681	22737964	0.95	0.267590046340022	0.86	0.318862054747229	0.0441108250042971	0.033312189063451	0.0116	0.0212	0.0218	0.004	0.1558	0.0041	0.0038	0.0566	0.0015	0.0948	0.1455	0.0247	0.0023	0.1302	0.0236	0.0055	0.0052	0.0021	0.0012	0.0209	0.0292	0.0346	0.0736	0.015	0.105	0.0013
1	rs76687459	22738819	0.94	0.298643641979994	0.86	0.318862054747229	0.0636139847938236	0.0261000856280835	0.0113	0.0219	0.0211	0.0039	0.1566	0.0041	0.0037	0.0567	0.0015	0.0953	0.1454	0.0247	0.0023	0.1291	0.0235	0.0051	0.0056	0.002	0.0012	0.0206	0.0295	0.0346	0.0737	0.0153	0.1049	0.0013
1	rs12145722	22742985	0.94	0.298643641979994	0.86	0.318862054747229	0.0535573732270422	0.0568162870431793	0.0113	0.0223	0.0208	0.0039	0.1569	0.0041	0.0037	0.0567	0.0015	0.0955	0.1453	0.0247	0.0024	0.1287	0.0235	0.0049	0.0058	0.002	0.0011	0.0205	0.0298	0.0346	0.0737	0.0153	0.1047	0.0013
1	rs58895355	22744334	0.94	0.298643641979994	0.86	0.318862054747229	0.0508713902685845	0.0436512133647377	0.0113	0.0223	0.0208	0.0039	0.157	0.0041	0.0037	0.0567	0.0015	0.0955	0.1454	0.0247	0.0024	0.1287	0.0235	0.005	0.0058	0.002	0.0011	0.0205	0.0298	0.0346	0.0737	0.0154	0.1047	0.0013
1	rs12023069	22744996	0.94	0.298643641979994	0.85	0.356744695657816	0.0499473940299033	0.0390580037421088	0.0113	0.0223	0.0208	0.0039	0.157	0.0041	0.0037	0.0567	0.0015	0.0955	0.1454	0.0247	0.0024	0.1287	0.0235	0.005	0.0058	0.002	0.0011	0.0205	0.0297	0.0346	0.0737	0.0154	0.1047	0.0013
1	rs4456069	22745776	0.94	0.298643641979994	0.85	0.356744695657816	0.0498654486147287	0.043078855317421	0.0113	0.0223	0.0208	0.0039	0.157	0.0041	0.0037	0.0565	0.0015	0.0955	0.1454	0.0247	0.0024	0.1287	0.0235	0.005	0.0058	0.002	0.0011	0.0205	0.0297	0.0346	0.0737	0.0154	0.1047	0.0013
1	rs10799754	22746686	0.94	0.298643641979994	0.85	0.356744695657816	0.0510542314636808	0.0380265792643698	0.0113	0.0223	0.0208	0.0039	0.1571	0.0041	0.0037	0.0565	0.0015	0.0955	0.1454	0.0246	0.0024	0.1287	0.0235	0.005	0.0059	0.002	0.0011	0.0205	0.0298	0.0346	0.0737	0.0154	0.1047	0.0013
1	rs34465656	22756766	0.94	0.298643641979994	0.86	0.318862054747229	0.0530776308977563	0.0310627448679823	0.0113	0.0224	0.0207	0.0039	0.1569	0.004	0.0037	0.0566	0.0015	0.096	0.1452	0.0246	0.0023	0.1287	0.0237	0.0049	0.0059	0.002	0.0011	0.0206	0.0298	0.0347	0.0735	0.0154	0.1045	0.0013
1	rs74060233	22769375	0.94	0.298643641979994	0.86	0.318862054747229	0.0637103589430507	0.152335667449292	0.0113	0.0229	0.0204	0.0038	0.157	0.0038	0.0036	0.0564	0.0015	0.096	0.1449	0.0246	0.0023	0.1287	0.0241	0.0047	0.0059	0.002	0.0011	0.0207	0.0299	0.0349	0.0733	0.0154	0.1049	0.0013
1	rs78263720	22772772	0.94	0.298643641979994	0.86	0.318862054747229	0.0616122543489839	0.123033788456447	0.0113	0.0231	0.0203	0.0037	0.1571	0.0038	0.0035	0.0564	0.0015	0.096	0.1448	0.0246	0.0023	0.1287	0.0242	0.0046	0.0059	0.002	0.0011	0.0208	0.0299	0.035	0.0732	0.0154	0.105	0.0012
1	rs12133700	22780927	0.94	0.298643641979994	0.86	0.318862054747229	0.0603383443500323	0.0799407688518191	0.0113	0.0231	0.0203	0.0037	0.1571	0.0037	0.0035	0.0564	0.0015	0.096	0.1447	0.0246	0.0023	0.1287	0.0243	0.0046	0.0059	0.002	0.0011	0.0208	0.0299	0.0351	0.0734	0.0154	0.105	0.0012
1	rs1934482	22784335	0.94	0.298643641979994	0.86	0.318862054747229	0.0578250102598998	0.0595491463619057	0.0113	0.0231	0.0202	0.0037	0.1571	0.0037	0.0035	0.0565	0.0015	0.096	0.1447	0.0246	0.0023	0.1286	0.0242	0.0046	0.0059	0.002	0.0011	0.0209	0.0298	0.035	0.0734	0.0155	0.105	0.0012
1	rs34218005	22787205	0.94	0.298643641979994	0.86	0.318862054747229	0.0577526918302639	0.0581758570842213	0.0113	0.0232	0.0202	0.0037	0.1571	0.0037	0.0035	0.0565	0.0015	0.096	0.1447	0.0246	0.0023	0.1286	0.0242	0.0045	0.0059	0.002	0.0011	0.0209	0.0298	0.035	0.0734	0.0155	0.105	0.0012
1	rs74843811	22793532	0.94	0.298643641979994	0.86	0.318862054747229	0.0569432493786009	0.0621356168740305	0.0113	0.0232	0.0202	0.0037	0.1571	0.0037	0.0036	0.0565	0.0015	0.096	0.1447	0.0246	0.0023	0.1286	0.0242	0.0045	0.0059	0.002	0.0011	0.0209	0.0298	0.035	0.0734	0.0155	0.105	0.0012
1	rs12028744	22797156	0.94	0.298643641979994	0.86	0.318862054747229	0.0575180721795537	0.0649729111615026	0.0113	0.0233	0.0202	0.0037	0.1571	0.0037	0.0036	0.0565	0.0015	0.096	0.1447	0.0245	0.0023	0.1286	0.0242	0.0045	0.0059	0.002	0.0011	0.0209	0.0298	0.035	0.0734	0.0155	0.105	0.0012
1	rs79578091	22801905	0.94	0.298643641979994	0.86	0.318862054747229	0.0576443269410511	0.0682108564258629	0.0113	0.0233	0.0202	0.0037	0.1571	0.0037	0.0036	0.0565	0.0015	0.096	0.1447	0.0245	0.0023	0.1286	0.0242	0.0045	0.0059	0.002	0.0011	0.0209	0.0299	0.035	0.0734	0.0155	0.105	0.0012
1	rs79229274	22804658	0.94	0.298643641979994	0.86	0.318862054747229	0.0576623783616714	0.0654509721872734	0.0113	0.0233	0.0202	0.0037	0.1571	0.0037	0.0036	0.0565	0.0015	0.096	0.1447	0.0245	0.0023	0.1286	0.0243	0.0045	0.0059	0.002	0.0011	0.0209	0.0299	0.035	0.0734	0.0155	0.105	0.0012
1	rs12135613	22810782	0.94	0.298643641979994	0.85	0.356744695657816	0.0583329246047147	0.0642925244573774	0.0113	0.0233	0.0202	0.0037	0.1571	0.0037	0.0035	0.0565	0.0015	0.096	0.1447	0.0245	0.0023	0.1286	0.0243	0.0045	0.0059	0.002	0.0011	0.0209	0.0299	0.035	0.0734	0.0155	0.105	0.0012
1	rs75098738	22821166	0.94	0.298643641979994	0.85	0.356744695657816	0.0595971899900357	0.0598781317127712	0.0113	0.0233	0.0202	0.0037	0.1571	0.0037	0.0035	0.0565	0.0015	0.096	0.1447	0.0245	0.0023	0.1286	0.0243	0.0045	0.0059	0.002	0.0011	0.0209	0.0299	0.035	0.0734	0.0155	0.105	0.0012
1	rs78296352	22821844	0.94	0.298643641979994	0.85	0.356744695657816	0.0596341037186808	0.0596806478881288	0.0113	0.0233	0.0202	0.0037	0.1571	0.0037	0.0035	0.0565	0.0015	0.096	0.1447	0.0245	0.0023	0.1286	0.0243	0.0045	0.0059	0.002	0.0011	0.0209	0.0299	0.035	0.0734	0.0155	0.105	0.0012
1	rs116351139	22833848	0.94	0.298643641979994	0.85	0.356744695657816	0.0601153610776074	0.0586974023539478	0.0113	0.0233	0.0202	0.0037	0.1571	0.0037	0.0035	0.0565	0.0015	0.096	0.1447	0.0245	0.0023	0.1286	0.0243	0.0045	0.0059	0.002	0.0011	0.0209	0.0299	0.035	0.0734	0.0155	0.105	0.0012
1	rs209729	22835677	0.94	0.298643641979994	0.85	0.356744695657816	0.0610293191003281	0.0585668296669022	0.0113	0.0233	0.0202	0.0037	0.1571	0.0037	0.0035	0.0565	0.0015	0.096	0.1447	0.0245	0.0023	0.1286	0.0243	0.0045	0.0059	0.002	0.0011	0.0209	0.0299	0.035	0.0734	0.0155	0.1051	0.0012
1	rs209722	22843428	0.94	0.298643641979994	0.85	0.356744695657816	0.0618199828502162	0.0579807906303322	0.0113	0.0233	0.0202	0.0037	0.1571	0.0037	0.0035	0.0565	0.0015	0.096	0.1447	0.0245	0.0023	0.1286	0.0244	0.0045	0.0059	0.002	0.0011	0.0208	0.0299	0.0349	0.0734	0.0155	0.1051	0.0012
1	rs61769198	22848972	0.94	0.298643641979994	0.85	0.356744695657816	0.0608046489855794	0.060009941834155	0.0113	0.0233	0.0202	0.0037	0.1572	0.0037	0.0035	0.0565	0.0015	0.0961	0.1447	0.0244	0.0023	0.1284	0.0243	0.0044	0.0059	0.0021	0.0011	0.0209	0.0299	0.0349	0.0734	0.0155	0.1051	0.0012
1	rs998978	22849003	0.94	0.298643641979994	0.85	0.356744695657816	0.0608046489855794	0.059944021356408	0.0113	0.0233	0.0202	0.0037	0.1572	0.0037	0.0035	0.0565	0.0015	0.0962	0.1447	0.0244	0.0023	0.1284	0.0243	0.0044	0.0059	0.0021	0.0011	0.0209	0.0299	0.0349	0.0734	0.0155	0.1051	0.0012
1	rs45502998	22852880	0.94	0.298643641979994	0.85	0.356744695657816	0.0589719716337999	0.0797180226008069	0.0113	0.0233	0.0202	0.0036	0.1572	0.0037	0.0035	0.0565	0.0015	0.0962	0.1447	0.0244	0.0023	0.1285	0.0243	0.0044	0.0059	0.0021	0.0011	0.0209	0.0299	0.0349	0.0734	0.0155	0.1051	0.0012
1	rs41307777	22855814	0.94	0.298643641979994	0.86	0.318862054747229	0.058715798302275	0.0822572181755954	0.0113	0.0233	0.0201	0.0036	0.1572	0.0037	0.0035	0.0565	0.0015	0.0962	0.1447	0.0244	0.0023	0.1285	0.0243	0.0044	0.0059	0.0021	0.0011	0.0209	0.0299	0.0349	0.0734	0.0155	0.105	0.0012
1	rs77466878	22855991	0.94	0.298643641979994	0.86	0.318862054747229	0.058715798302275	0.0813573477662263	0.0113	0.0233	0.0201	0.0036	0.1572	0.0037	0.0035	0.0565	0.0015	0.0962	0.1447	0.0243	0.0023	0.1285	0.0243	0.0044	0.0059	0.0021	0.0011	0.0209	0.0299	0.0349	0.0734	0.0155	0.105	0.0012
1	rs55993452	22866290	0.94	0.298643641979994	0.86	0.318862054747229	0.0444887498191825	0.0359487385041832	0.0116	0.0236	0.0193	0.0034	0.16	0.0035	0.0034	0.0583	0.0016	0.0978	0.1427	0.0245	0.0025	0.1281	0.025	0.0039	0.006	0.0022	0.0013	0.0219	0.03	0.0342	0.0712	0.0155	0.1028	0.0013
1	rs12409570	22868956	0.95	0.267590046340022	0.86	0.318862054747229	0.0487761151775895	0.0469181924348077	0.0115	0.0238	0.0187	0.0031	0.1618	0.0032	0.003	0.0591	0.0016	0.099	0.1418	0.0244	0.0025	0.1292	0.0251	0.0032	0.0061	0.0023	0.0013	0.024	0.0305	0.0327	0.0694	0.0155	0.1015	0.0014
1	rs76346957	22869102	0.95	0.267590046340022	0.86	0.318862054747229	0.0492131471306495	0.059089864750233	0.0115	0.0238	0.0187	0.0031	0.1617	0.0031	0.003	0.0592	0.0016	0.0991	0.1418	0.0244	0.0025	0.1292	0.0251	0.0032	0.0061	0.0023	0.0013	0.0241	0.0305	0.0326	0.0694	0.0155	0.1015	0.0014
1	rs714094	22869904	0.95	0.267590046340022	0.86	0.318862054747229	0.0492131471306495	0.0402124725363554	0.0115	0.024	0.0185	0.003	0.1619	0.0031	0.0029	0.0594	0.0016	0.0995	0.1414	0.0245	0.0025	0.1296	0.0251	0.0031	0.006	0.0023	0.0013	0.0246	0.0306	0.0323	0.069	0.0153	0.1013	0.0014
1	rs209714	22871312	0.94	0.298643641979994	0.86	0.318862054747229	0.0522112324440977	0.0356337917797721	0.0115	0.0241	0.0184	0.003	0.1621	0.003	0.0028	0.06	0.0016	0.0999	0.141	0.0246	0.0025	0.1297	0.025	0.0029	0.006	0.0023	0.0013	0.025	0.0308	0.0321	0.0686	0.0153	0.1011	0.0014
1	rs11584687	22877240	0.94	0.298643641979994	0.86	0.318862054747229	0.0548566769966775	0.0512703801596862	0.0115	0.0246	0.018	0.0028	0.1631	0.0027	0.0025	0.0613	0.0015	0.1006	0.1405	0.025	0.0024	0.1308	0.025	0.0023	0.0057	0.0023	0.0012	0.0263	0.0305	0.031	0.0677	0.0148	0.1001	0.0013
1	rs61767282	22880124	0.94	0.298643641979994	0.86	0.318862054747229	0.0559642311378682	0.0310627448679823	0.0114	0.0246	0.018	0.0027	0.1633	0.0026	0.0025	0.0613	0.0015	0.1006	0.1404	0.025	0.0024	0.131	0.025	0.0023	0.0057	0.0023	0.0012	0.0264	0.0305	0.031	0.0676	0.0148	0.1002	0.0013
1	rs12754033	22885071	0.94	0.298643641979994	0.86	0.318862054747229	0.0540573011709006	0.0313584667031971	0.0113	0.0248	0.0178	0.0027	0.1637	0.0025	0.0025	0.0614	0.0014	0.1008	0.1406	0.0249	0.0024	0.1317	0.0248	0.0022	0.0056	0.0024	0.0011	0.027	0.0306	0.0306	0.0672	0.0147	0.1001	0.0013
1	rs35499562	22885573	0.94	0.298643641979994	0.86	0.318862054747229	0.0524989694816259	0.0308173030052022	0.0114	0.0248	0.0177	0.0027	0.1638	0.0025	0.0025	0.0614	0.0014	0.1008	0.1407	0.0249	0.0024	0.1318	0.0248	0.0022	0.0056	0.0024	0.0011	0.0271	0.0304	0.0305	0.0671	0.0146	0.1	0.0013
1	rs56020417	22886420	0.94	0.298643641979994	0.86	0.318862054747229	0.0514546909805158	0.0251118729826541	0.0114	0.0248	0.0176	0.0026	0.164	0.0025	0.0025	0.0615	0.0015	0.1011	0.141	0.0249	0.0024	0.132	0.0248	0.0022	0.0055	0.0024	0.0011	0.0272	0.0302	0.0301	0.0669	0.0145	0.1	0.0012
1	rs79517153	22899048	0.93	0.332112317682009	0.86	0.318862054747229	0.0864254188507299	0.0391126345579605	0.0114	0.025	0.0163	0.0025	0.1657	0.0021	0.0023	0.062	0.0015	0.1019	0.1426	0.0252	0.0023	0.1331	0.0244	0.0021	0.0054	0.0027	9e-04	0.0277	0.0301	0.0292	0.066	0.0136	0.0987	0.0013
1	rs60011879	22899717	0.93	0.332112317682009	0.86	0.318862054747229	0.0877236639968886	0.0345414593067033	0.0114	0.025	0.0163	0.0025	0.1658	0.0021	0.0023	0.062	0.0015	0.102	0.1426	0.0252	0.0023	0.1331	0.0244	0.0021	0.0055	0.0027	9e-04	0.0278	0.0301	0.0292	0.066	0.0136	0.0987	0.0013
1	rs11580191	22902523	0.93	0.332112317682009	0.86	0.318862054747229	0.0919121152941361	0.0783131756730499	0.0111	0.025	0.0161	0.0025	0.1659	0.002	0.0023	0.0619	0.0015	0.1021	0.1427	0.0252	0.0023	0.1335	0.0244	0.0021	0.0054	0.0027	9e-04	0.0278	0.03	0.0291	0.0659	0.0135	0.0985	0.0013
1	rs56218493	22902772	0.93	0.332112317682009	0.86	0.318862054747229	0.0924505145644384	0.0811330067505299	0.0111	0.025	0.0161	0.0025	0.1659	0.002	0.0023	0.0619	0.0015	0.1021	0.1427	0.0252	0.0023	0.1335	0.0244	0.0021	0.0054	0.0027	9e-04	0.0278	0.03	0.0291	0.0659	0.0135	0.0985	0.0013
1	rs492053	22907482	0.93	0.332112317682009	0.86	0.318862054747229	0.100429714596531	0.0766262266642241	0.0111	0.025	0.0159	0.0025	0.1661	0.002	0.0022	0.0619	0.0015	0.1021	0.1425	0.0252	0.0023	0.1341	0.0243	0.0021	0.0054	0.0027	9e-04	0.0278	0.03	0.029	0.0659	0.0135	0.0984	0.0013
1	rs79016720	22912241	0.93	0.332112317682009	0.86	0.318862054747229	0.119072840574108	0.0823323880694233	0.0111	0.0252	0.0155	0.0024	0.1665	0.0019	0.0022	0.0618	0.0015	0.102	0.1421	0.0254	0.0022	0.1352	0.0243	0.0021	0.0054	0.0028	9e-04	0.0279	0.0299	0.0288	0.0657	0.0133	0.0981	0.0013
1	rs474152	22915081	0.92	0.368072033098782	0.86	0.318862054747229	0.14007348064116	0.0668249519271995	0.0111	0.0253	0.0151	0.0024	0.1667	0.0019	0.0022	0.0617	0.0015	0.102	0.1417	0.0256	0.0022	0.1363	0.0242	0.0021	0.0054	0.0029	9e-04	0.028	0.0299	0.0285	0.0656	0.0132	0.0978	0.0013
1	rs606002	22915753	0.92	0.368072033098782	0.86	0.318862054747229	0.142972124675999	0.0586974023539478	0.011	0.0254	0.015	0.0024	0.1667	0.0019	0.0022	0.0617	0.0015	0.1022	0.1415	0.0256	0.0021	0.1368	0.0242	0.0021	0.0054	0.0028	9e-04	0.0281	0.03	0.0285	0.0656	0.0132	0.0977	0.0013
1	rs76452513	22915858	0.92	0.368072033098782	0.86	0.318862054747229	0.143678223583479	0.0647003949659433	0.011	0.0254	0.0149	0.0024	0.1667	0.0019	0.0022	0.0616	0.0015	0.1023	0.1414	0.0256	0.0021	0.1369	0.0241	0.0021	0.0054	0.0028	9e-04	0.0282	0.03	0.0285	0.0656	0.0131	0.0976	0.0013
1	rs671485	22916864	0.92	0.368072033098782	0.86	0.318862054747229	0.150456724361725	0.0551521596853757	0.011	0.0255	0.0145	0.0024	0.1668	0.0019	0.0022	0.0616	0.0015	0.1027	0.1409	0.0257	0.0021	0.1381	0.0241	0.0021	0.0053	0.0028	9e-04	0.0281	0.0299	0.0285	0.0657	0.013	0.0974	0.0012
1	rs11585855	22923689	0.92	0.368072033098782	0.86	0.318862054747229	0.254956991438765	0.109524567426951	0.0107	0.0262	0.0123	0.0023	0.1678	0.0018	0.002	0.0605	0.0012	0.1058	0.1384	0.0257	0.002	0.1447	0.0231	0.0019	0.005	0.0024	6e-04	0.0284	0.0298	0.0285	0.0652	0.0123	0.0962	0.001
1	rs999765	22923873	0.92	0.368072033098782	0.86	0.318862054747229	0.259980427489446	0.0973489153999478	0.0108	0.0262	0.0122	0.0023	0.1678	0.0018	0.002	0.0604	0.0012	0.1059	0.1383	0.0257	0.0019	0.1449	0.0231	0.0019	0.005	0.0024	6e-04	0.0284	0.0298	0.0284	0.0652	0.0123	0.0962	0.001
1	rs11586741	22924783	0.91	0.406594937265203	0.86	0.318862054747229	0.277842023109012	0.132213795627726	0.0108	0.0263	0.012	0.0023	0.1678	0.0018	0.002	0.0603	0.0012	0.1062	0.138	0.0258	0.0019	0.1457	0.023	0.0019	0.005	0.0024	6e-04	0.0284	0.0298	0.0284	0.0652	0.0123	0.0961	0.001
1	rs209704	22936072	0.91	0.406594937265203	0.86	0.318862054747229	0.276628182170538	0.170481345438242	0.0107	0.0265	0.0117	0.0023	0.1678	0.0018	0.0018	0.0598	0.0011	0.1079	0.1382	0.0256	0.0018	0.146	0.0225	0.0019	0.0049	0.0021	5e-04	0.0287	0.0298	0.0283	0.065	0.012	0.0966	9e-04
1	rs76934326	22936914	0.91	0.406594937265203	0.86	0.318862054747229	0.276861390975034	0.165951115140525	0.0107	0.0265	0.0117	0.0023	0.1678	0.0018	0.0018	0.0598	0.0011	0.1079	0.1382	0.0256	0.0018	0.146	0.0225	0.0019	0.0049	0.0021	5e-04	0.0287	0.0298	0.0283	0.065	0.012	0.0966	9e-04
1	rs115718549	22937703	0.91	0.406594937265203	0.86	0.318862054747229	0.277421523723584	0.168900772879718	0.0107	0.0265	0.0117	0.0023	0.1677	0.0018	0.0018	0.0598	0.0011	0.108	0.1382	0.0256	0.0018	0.146	0.0225	0.0019	0.0049	0.0021	5e-04	0.0287	0.0298	0.0283	0.0649	0.012	0.0966	9e-04
1	rs72651370	22940094	0.91	0.406594937265203	0.86	0.318862054747229	0.276814740750439	0.171769339030634	0.0107	0.0265	0.0117	0.0023	0.1678	0.0018	0.0018	0.0598	0.0011	0.108	0.1382	0.0256	0.0018	0.146	0.0225	0.0019	0.0049	0.0022	5e-04	0.0287	0.0298	0.0282	0.0649	0.012	0.0966	9e-04
1	rs115011993	22940109	0.91	0.406594937265203	0.86	0.318862054747229	0.275370683094555	0.17127355698756	0.0107	0.0265	0.0117	0.0023	0.1678	0.0018	0.0018	0.0597	0.0011	0.108	0.1381	0.0256	0.0018	0.146	0.0225	0.0019	0.0049	0.0022	6e-04	0.0288	0.0298	0.0282	0.0649	0.012	0.0966	9e-04
1	rs169710	22950466	0.91	0.406594937265203	0.86	0.318862054747229	0.248840934338525	0.204714973065625	0.0108	0.0266	0.0115	0.0023	0.1673	0.0018	0.0018	0.0594	0.0011	0.1087	0.1379	0.0255	0.0019	0.1461	0.0223	0.0018	0.0048	0.0021	8e-04	0.029	0.0297	0.0283	0.0649	0.0119	0.0967	9e-04
1	rs34145081	22955721	0.91	0.406594937265203	0.85	0.356744695657816	0.223652727182562	0.175953530831188	0.0109	0.0266	0.0114	0.0023	0.167	0.0018	0.0018	0.0593	0.0011	0.1084	0.1378	0.0255	0.002	0.1462	0.0223	0.0019	0.0048	0.002	9e-04	0.0292	0.0297	0.0284	0.0654	0.0118	0.0967	9e-04
1	rs2935540	22962600	0.91	0.406594937265203	0.85	0.356744695657816	0.207515697090389	0.188815300640284	0.011	0.0266	0.0113	0.0023	0.1669	0.0018	0.0019	0.0593	0.001	0.1086	0.1378	0.0256	0.002	0.1461	0.0223	0.0019	0.0047	0.002	0.001	0.0293	0.0297	0.0284	0.0655	0.0118	0.0965	9e-04
1	rs17881257	22963687	0.91	0.406594937265203	0.85	0.356744695657816	0.208192797093159	0.17127355698756	0.011	0.0266	0.0113	0.0023	0.1669	0.0018	0.0019	0.0592	0.001	0.1087	0.1378	0.0256	0.002	0.1461	0.0223	0.0019	0.0047	0.002	0.001	0.0293	0.0297	0.0284	0.0655	0.0118	0.0965	9e-04
1	rs12033074	22966609	0.91	0.406594937265203	0.85	0.356744695657816	0.213856726995371	0.165167622530946	0.011	0.0266	0.0113	0.0023	0.167	0.0018	0.0019	0.0592	0.001	0.1088	0.1377	0.0257	0.002	0.1462	0.0223	0.0019	0.0047	0.002	0.001	0.0293	0.0297	0.0284	0.0655	0.0118	0.0964	9e-04
1	rs17884494	22967395	0.91	0.406594937265203	0.85	0.356744695657816	0.21670040376412	0.170580301813617	0.011	0.0266	0.0113	0.0023	0.167	0.0018	0.0019	0.0592	0.001	0.1088	0.1377	0.0257	0.0019	0.1462	0.0223	0.0019	0.0047	0.002	9e-04	0.0293	0.0297	0.0283	0.0655	0.0118	0.0963	9e-04
1	rs294185	22971892	0.91	0.406594937265203	0.85	0.356744695657816	0.241678331438831	0.190046572713624	0.0111	0.0267	0.0111	0.0022	0.1674	0.0019	0.0018	0.0589	0.001	0.1076	0.1376	0.0258	0.0019	0.148	0.0222	0.0019	0.0047	0.002	0.001	0.0293	0.0298	0.0282	0.0656	0.0119	0.0956	9e-04
1	rs294179	22974928	0.91	0.406594937265203	0.85	0.356744695657816	0.240121447911111	0.183105595958384	0.0111	0.0267	0.0111	0.0022	0.1674	0.0018	0.0018	0.0589	0.001	0.1076	0.1376	0.0258	0.0019	0.1481	0.0222	0.0018	0.0046	0.002	0.001	0.0294	0.0298	0.0282	0.0656	0.0119	0.0955	9e-04
1	rs34964610	22977827	0.91	0.406594937265203	0.85	0.356744695657816	0.239819364682984	0.186871369457238	0.0111	0.0267	0.0111	0.0022	0.1675	0.0018	0.0018	0.0588	0.001	0.1075	0.1376	0.0257	0.0019	0.1482	0.0222	0.0018	0.0046	0.002	0.001	0.0294	0.0298	0.0282	0.0657	0.0119	0.0955	9e-04
1	rs12754182	22978268	0.91	0.406594937265203	0.85	0.356744695657816	0.239862506588121	0.185851008116084	0.0111	0.0267	0.0111	0.0022	0.1675	0.0018	0.0018	0.0588	0.001	0.1075	0.1376	0.0257	0.0019	0.1482	0.0222	0.0018	0.0046	0.002	0.001	0.0294	0.0298	0.0282	0.0657	0.0119	0.0955	9e-04
1	rs294187	22984360	0.91	0.406594937265203	0.85	0.356744695657816	0.247873422349497	0.200202812698414	0.0111	0.0267	0.0111	0.0022	0.1677	0.0018	0.0018	0.0587	0.001	0.1076	0.1376	0.0257	0.0019	0.1483	0.0222	0.0018	0.0046	0.002	0.001	0.0294	0.0298	0.0282	0.0657	0.0119	0.0953	9e-04
1	Affx-7597360	22987958	0.91	0.406594937265203	0.85	0.356744695657816	0.25384298512934	0.197699099405354	0.0111	0.0267	0.011	0.0021	0.168	0.0018	0.0018	0.0586	0.0011	0.1077	0.1374	0.0257	0.0019	0.1484	0.0222	0.0017	0.0046	0.0021	0.001	0.0294	0.0299	0.0282	0.0656	0.0119	0.0951	9e-04
1	rs12088436	22991844	0.91	0.406594937265203	0.85	0.356744695657816	0.256655382771033	0.209260572369943	0.0111	0.0267	0.011	0.0021	0.1682	0.0018	0.0018	0.0585	0.0011	0.1077	0.1374	0.0257	0.0019	0.1484	0.0222	0.0017	0.0046	0.0021	0.001	0.0294	0.03	0.0282	0.0656	0.0119	0.095	9e-04
1	rs12032524	22991921	0.91	0.406594937265203	0.85	0.356744695657816	0.256118383931499	0.206296871481922	0.0111	0.0267	0.011	0.0021	0.1682	0.0018	0.0018	0.0585	0.0011	0.1077	0.1374	0.0257	0.0019	0.1484	0.0222	0.0017	0.0046	0.0021	0.001	0.0294	0.03	0.0282	0.0656	0.0119	0.095	9e-04
1	rs17486657	23007175	0.91	0.406594937265203	0.85	0.356744695657816	0.252554076422487	0.208836326861065	0.0111	0.0267	0.011	0.002	0.1678	0.0018	0.0017	0.0584	0.0011	0.1073	0.1382	0.0257	0.002	0.1485	0.0222	0.0017	0.0045	0.0022	0.0011	0.0294	0.0298	0.0283	0.0656	0.0118	0.0954	9e-04
1	rs116541233	23008298	0.91	0.406594937265203	0.84	0.397589870063919	0.256924112244875	0.240758311008166	0.0111	0.0267	0.011	0.002	0.1676	0.0018	0.0017	0.0588	0.001	0.1073	0.1381	0.0257	0.002	0.1485	0.022	0.0017	0.0045	0.0022	0.0011	0.0295	0.0299	0.0282	0.0655	0.0118	0.0953	9e-04
1	rs78812384	23010566	0.91	0.406594937265203	0.84	0.397589870063919	0.255224749386467	0.263977194986213	0.011	0.0268	0.0112	0.002	0.1673	0.0018	0.0017	0.0595	9e-04	0.1074	0.1379	0.0257	0.002	0.1487	0.0218	0.0017	0.0045	0.0022	0.0011	0.0296	0.0301	0.0279	0.0656	0.0117	0.0949	9e-04
1	rs294220	23013859	0.91	0.406594937265203	0.84	0.397589870063919	0.252110456836079	0.25975738187356	0.011	0.0269	0.0113	0.002	0.1671	0.0018	0.0018	0.06	9e-04	0.1074	0.1377	0.0258	0.002	0.1487	0.0217	0.0017	0.0044	0.0022	0.0011	0.0296	0.0303	0.0277	0.0656	0.0117	0.0947	9e-04
1	rs17433871	23016103	0.91	0.406594937265203	0.84	0.397589870063919	0.251755868316807	0.304074540956439	0.011	0.0269	0.0113	0.002	0.167	0.0018	0.0018	0.0601	9e-04	0.1074	0.1377	0.0258	0.002	0.1487	0.0216	0.0017	0.0045	0.0022	0.0011	0.0297	0.0303	0.0277	0.0655	0.0117	0.0946	9e-04
1	rs61769275	23019481	0.91	0.406594937265203	0.84	0.397589870063919	0.265330724269289	0.275719035853756	0.011	0.0268	0.0113	0.002	0.167	0.0018	0.0018	0.0601	9e-04	0.1074	0.1376	0.0258	0.0021	0.1487	0.0216	0.0017	0.0045	0.0022	0.0011	0.0297	0.0303	0.0278	0.0655	0.0117	0.0945	9e-04
1	rs78131865	23020819	0.91	0.406594937265203	0.84	0.397589870063919	0.25952973475207	0.278388442716817	0.011	0.0268	0.0113	0.0019	0.1671	0.0017	0.0018	0.0601	9e-04	0.1075	0.1375	0.0258	0.0021	0.1484	0.0216	0.0017	0.0044	0.0022	0.0011	0.0297	0.0303	0.0278	0.0655	0.0117	0.0946	9e-04
1	rs35520349	23029608	0.91	0.406594937265203	0.84	0.397589870063919	0.1961570732829	0.128887886765328	0.0111	0.0267	0.0116	0.002	0.1665	0.0018	0.002	0.0601	9e-04	0.1074	0.1372	0.026	0.0021	0.1475	0.022	0.0018	0.0045	0.0023	0.0012	0.0299	0.03	0.0286	0.0659	0.0125	0.0932	9e-04
1	rs6687402	23031406	0.91	0.406594937265203	0.84	0.397589870063919	0.172552885065736	0.130591867625126	0.0111	0.0265	0.0118	0.0021	0.1667	0.0018	0.0021	0.06	9e-04	0.1074	0.1377	0.0262	0.0021	0.1471	0.0221	0.0019	0.0044	0.0023	0.0012	0.0302	0.0298	0.0289	0.0653	0.0129	0.0923	0.001
1	rs294218	23033257	0.91	0.406594937265203	0.84	0.397589870063919	0.17597350495497	0.167030541089163	0.0111	0.0263	0.012	0.0021	0.1666	0.0018	0.0023	0.0601	9e-04	0.1071	0.1388	0.0263	0.0021	0.1469	0.0223	0.0018	0.0045	0.0023	0.0012	0.0302	0.0295	0.0291	0.0645	0.0132	0.0919	0.001
1	rs11800174	23034519	0.91	0.406594937265203	0.84	0.397589870063919	0.19527174181795	0.20334728517	0.0111	0.0262	0.012	0.0021	0.1665	0.0018	0.0023	0.0601	9e-04	0.1071	0.1388	0.0263	0.0021	0.1468	0.0223	0.0018	0.0046	0.0023	0.0012	0.0302	0.0296	0.0291	0.0643	0.0132	0.0917	0.001
1	rs10799759	23045380	0.91	0.406594937265203	0.84	0.397589870063919	0.221789521029258	0.175353651080667	0.0111	0.026	0.0124	0.002	0.1663	0.0017	0.0024	0.0601	0.001	0.1072	0.1391	0.0265	0.002	0.1466	0.0226	0.0018	0.0047	0.0024	0.0012	0.0302	0.0297	0.0294	0.0637	0.0134	0.091	0.0012
1	rs116196280	23047050	0.91	0.406594937265203	0.84	0.397589870063919	0.232208345805933	0.197595008161141	0.0111	0.026	0.0124	0.002	0.1662	0.0017	0.0024	0.0601	0.001	0.1072	0.1391	0.0265	0.002	0.1465	0.0226	0.0018	0.0047	0.0024	0.0012	0.0302	0.0297	0.0294	0.0637	0.0135	0.0909	0.0012
1	rs72879164	23051671	0.9	0.447749409690379	0.84	0.397589870063919	0.231700129903564	0.175953530831188	0.0112	0.0258	0.0127	0.002	0.1657	0.0017	0.0024	0.0602	0.001	0.1073	0.1392	0.0265	0.0021	0.1463	0.0228	0.0017	0.0047	0.0024	0.0013	0.0301	0.0298	0.0294	0.0637	0.0137	0.0905	0.0013
1	rs6687487	23061551	0.9	0.447749409690379	0.84	0.397589870063919	0.218949512630447	0.143213210765315	0.0112	0.0258	0.0129	0.002	0.1654	0.0017	0.0025	0.0602	0.001	0.1073	0.1392	0.0265	0.0022	0.1462	0.0228	0.0017	0.0047	0.0024	0.0013	0.03	0.0298	0.0294	0.0637	0.0139	0.0903	0.0014
1	rs68133110	23061649	0.9	0.447749409690379	0.84	0.397589870063919	0.218252944039885	0.13730679929143	0.0112	0.0258	0.0129	0.002	0.1654	0.0017	0.0025	0.0602	0.001	0.1073	0.1392	0.0265	0.0022	0.1462	0.0228	0.0017	0.0047	0.0024	0.0013	0.03	0.0298	0.0294	0.0637	0.0139	0.0903	0.0014
1	rs116590260	23066236	0.9	0.447749409690379	0.84	0.397589870063919	0.218826498435274	0.129156384421909	0.0112	0.0257	0.013	0.0019	0.1653	0.0017	0.0024	0.0602	0.0011	0.107	0.1393	0.0265	0.0023	0.1462	0.0228	0.0017	0.0048	0.0025	0.0013	0.0299	0.0297	0.0294	0.0638	0.014	0.0902	0.0014
1	rs4612601	23067044	0.9	0.447749409690379	0.83	0.441484906400802	0.212483123041916	0.141172662653769	0.0112	0.0257	0.0131	0.0019	0.1653	0.0017	0.0024	0.0602	0.0011	0.1069	0.1394	0.0266	0.0023	0.1462	0.0228	0.0017	0.0048	0.0025	0.0013	0.0299	0.0296	0.0293	0.0638	0.0141	0.0902	0.0014
1	rs6426763	23068761	0.9	0.447749409690379	0.83	0.441484906400802	0.232505090296281	0.144330712889343	0.0115	0.0258	0.0132	0.0018	0.1639	0.0017	0.0025	0.06	0.0011	0.1072	0.1392	0.0267	0.0025	0.146	0.0229	0.0016	0.0048	0.0025	0.0011	0.03	0.0298	0.03	0.0632	0.0147	0.0898	0.0015
1	rs876685	23072420	0.9	0.447749409690379	0.83	0.441484906400802	0.24603209507569	0.108014202389962	0.0117	0.0259	0.0135	0.0017	0.1624	0.0018	0.0025	0.0599	0.0012	0.1069	0.1394	0.0272	0.0026	0.1463	0.0231	0.0017	0.0049	0.0026	0.001	0.0303	0.0298	0.0302	0.0628	0.0154	0.0889	0.0017
1	rs10753543	23076839	0.9	0.447749409690379	0.82	0.488512084344485	0.234375152534806	0.115645883994281	0.0119	0.0259	0.0136	0.0018	0.1614	0.0018	0.0026	0.0598	0.0013	0.1068	0.1397	0.0274	0.0027	0.1465	0.0231	0.0018	0.0049	0.0027	0.001	0.0303	0.0296	0.0303	0.0625	0.0156	0.0888	0.0017
1	rs76099856	23078139	0.9	0.447749409690379	0.81	0.53874877155386	0.247214940328024	0.147514002725203	0.0119	0.0259	0.0136	0.0018	0.1613	0.0018	0.0026	0.0598	0.0013	0.1068	0.1397	0.0275	0.0027	0.1464	0.0231	0.0018	0.0049	0.0027	0.001	0.0303	0.0295	0.0303	0.0625	0.0156	0.0887	0.0017
1	rs115642218	23079149	0.9	0.447749409690379	0.81	0.53874877155386	0.24910515995634	0.159140027848149	0.0119	0.0259	0.0136	0.0018	0.1613	0.0018	0.0026	0.0599	0.0013	0.1068	0.1398	0.0276	0.0027	0.1464	0.0231	0.0018	0.0049	0.0027	0.001	0.0304	0.0295	0.0302	0.0625	0.0156	0.0887	0.0017
1	rs76867596	23080033	0.9	0.447749409690379	0.8	0.592267592767429	0.251933128446586	0.186769247482587	0.012	0.0259	0.0136	0.0018	0.1613	0.0018	0.0026	0.0599	0.0013	0.1067	0.1397	0.0276	0.0027	0.1463	0.0231	0.0018	0.0049	0.0027	0.001	0.0304	0.0295	0.0302	0.0625	0.0156	0.0886	0.0017
1	rs4233292	23080351	0.9	0.447749409690379	0.8	0.592267592767429	0.251888807014653	0.196451224054656	0.012	0.0259	0.0136	0.0018	0.1613	0.0018	0.0026	0.0599	0.0013	0.1068	0.1397	0.0276	0.0027	0.1463	0.0231	0.0018	0.0049	0.0027	0.001	0.0304	0.0295	0.0302	0.0625	0.0156	0.0886	0.0017
1	rs35001652	23082667	0.9	0.447749409690379	0.8	0.592267592767429	0.263555856144891	0.241536117976837	0.012	0.0259	0.0137	0.0018	0.1612	0.0018	0.0025	0.06	0.0014	0.1068	0.1398	0.0276	0.0028	0.1461	0.0231	0.0018	0.0049	0.0027	0.001	0.0304	0.0295	0.0302	0.0623	0.0157	0.0883	0.0017
1	rs2817889	23086441	0.89	0.491600132839596	0.8	0.592267592767429	0.235526799690979	0.167522000082148	0.012	0.0258	0.0141	0.002	0.1608	0.002	0.0028	0.0613	0.0018	0.1061	0.1395	0.0284	0.0031	0.1432	0.0234	0.0022	0.0051	0.003	0.0011	0.0307	0.0295	0.0301	0.062	0.0162	0.0872	0.0017
1	rs7516175	23096818	0.88	0.538208189821859	0.8	0.592267592767429	0.135621150225416	0.0563661621431068	0.0117	0.0244	0.0158	0.0026	0.1589	0.0024	0.0038	0.0654	0.0025	0.1034	0.1387	0.0311	0.0034	0.1325	0.0237	0.0031	0.0059	0.0034	0.0014	0.0339	0.029	0.0309	0.0605	0.0187	0.086	0.0018
1	rs12410054	23099110	0.88	0.538208189821859	0.8	0.592267592767429	0.137429286413445	0.0536349935677788	0.0117	0.0244	0.0158	0.0026	0.1588	0.0025	0.0038	0.0654	0.0025	0.1034	0.1387	0.0311	0.0034	0.1323	0.0237	0.0031	0.0059	0.0034	0.0014	0.0339	0.029	0.031	0.0605	0.0188	0.0859	0.0018
1	rs12045966	23102006	0.88	0.538208189821859	0.79	0.649136622646432	0.158475092041815	0.0569451762326892	0.0117	0.0244	0.0159	0.0027	0.1585	0.0025	0.0039	0.066	0.0026	0.1032	0.1385	0.0312	0.0034	0.1312	0.0238	0.0032	0.006	0.0034	0.0014	0.0343	0.0293	0.0322	0.0602	0.0188	0.0848	0.0018
1	rs12028458	23102372	0.88	0.538208189821859	0.79	0.649136622646432	0.161868537703366	0.052446903819743	0.0117	0.0244	0.0159	0.0027	0.1585	0.0025	0.0039	0.0661	0.0026	0.1033	0.1385	0.0313	0.0033	0.131	0.0238	0.0032	0.006	0.0034	0.0014	0.0343	0.0293	0.0325	0.0601	0.0188	0.0846	0.0018
1	rs6692683	23102856	0.88	0.538208189821859	0.79	0.649136622646432	0.161558297697988	0.0633450554487495	0.0117	0.0243	0.016	0.0027	0.1584	0.0025	0.004	0.0663	0.0026	0.1031	0.139	0.0313	0.0033	0.1306	0.0238	0.0032	0.0061	0.0033	0.0014	0.0343	0.0292	0.0325	0.0601	0.0189	0.0845	0.0018
1	rs66895021	23104264	0.88	0.538208189821859	0.78	0.709419594942363	0.169065053152054	0.0697490304013639	0.0117	0.0243	0.016	0.0027	0.1583	0.0025	0.004	0.0663	0.0026	0.1032	0.139	0.0313	0.0034	0.1303	0.0238	0.0032	0.0061	0.0033	0.0014	0.0343	0.0292	0.0326	0.06	0.019	0.0845	0.0018
1	rs2817907	23106474	0.88	0.538208189821859	0.78	0.709419594942363	0.174889101414444	0.0656563058331336	0.0117	0.0242	0.0159	0.0027	0.1583	0.0025	0.004	0.0664	0.0027	0.1032	0.1391	0.0314	0.0035	0.13	0.0238	0.0032	0.0062	0.0033	0.0014	0.0343	0.0291	0.0326	0.0599	0.019	0.0845	0.0018
1	rs2817903	23108366	0.88	0.538208189821859	0.78	0.709419594942363	0.181085418664927	0.065041115434425	0.0117	0.0242	0.0158	0.0027	0.1583	0.0025	0.004	0.0664	0.0027	0.1032	0.1391	0.0314	0.0035	0.1297	0.024	0.0032	0.0062	0.0034	0.0014	0.0344	0.0291	0.0326	0.0599	0.019	0.0845	0.0018
1	rs750012	23110505	0.88	0.538208189821859	0.78	0.709419594942363	0.180313238056517	0.0662051806236194	0.0117	0.0242	0.0158	0.0028	0.1583	0.0026	0.0041	0.0665	0.0027	0.1032	0.1388	0.0315	0.0035	0.1294	0.024	0.0033	0.0063	0.0034	0.0014	0.0344	0.0291	0.0327	0.0599	0.019	0.0845	0.0019
1	rs1866794	23120938	0.88	0.538208189821859	0.78	0.709419594942363	0.199604423016933	0.085590828665106	0.0118	0.0241	0.0158	0.0028	0.158	0.0028	0.0041	0.0669	0.0028	0.103	0.1386	0.0318	0.0036	0.1282	0.0239	0.0033	0.0063	0.0035	0.0014	0.0345	0.029	0.0329	0.0598	0.019	0.0846	0.0019
1	rs35360906	23121397	0.88	0.538208189821859	0.78	0.709419594942363	0.199448752629058	0.0826333451104271	0.0118	0.0241	0.0158	0.0028	0.158	0.0028	0.0041	0.0669	0.0028	0.103	0.1386	0.0319	0.0036	0.1281	0.024	0.0033	0.0063	0.0035	0.0014	0.0345	0.029	0.0329	0.0597	0.019	0.0846	0.0019
1	rs1866790	23123589	0.88	0.538208189821859	0.78	0.709419594942363	0.190348493192319	0.0867394334356721	0.0118	0.0241	0.0159	0.0029	0.1579	0.0028	0.0041	0.067	0.0028	0.1028	0.1385	0.032	0.0036	0.1277	0.024	0.0034	0.0064	0.0035	0.0015	0.0345	0.029	0.033	0.0597	0.0191	0.0846	0.002
1	rs74414073	23125568	0.88	0.538208189821859	0.78	0.709419594942363	0.197431318022976	0.111805161728862	0.0118	0.0241	0.0159	0.0029	0.1579	0.0028	0.0041	0.067	0.0028	0.1028	0.1385	0.0321	0.0036	0.1276	0.024	0.0034	0.0064	0.0035	0.0015	0.0345	0.0289	0.033	0.0597	0.0191	0.0847	0.002
1	rs12039391	23129067	0.88	0.538208189821859	0.78	0.709419594942363	0.207953678428446	0.138958796567564	0.0119	0.0241	0.0159	0.0029	0.1578	0.0028	0.0042	0.0669	0.0029	0.1026	0.1383	0.0323	0.0036	0.1272	0.024	0.0035	0.0064	0.0036	0.0015	0.0346	0.0288	0.0331	0.0597	0.0192	0.0848	0.002
1	rs76496657	23132591	0.87	0.587631181685492	0.78	0.709419594942363	0.227572826268387	0.128530212661988	0.0119	0.024	0.0161	0.003	0.1574	0.0029	0.0043	0.0668	0.003	0.1021	0.1381	0.0327	0.0037	0.126	0.0241	0.0037	0.0065	0.0038	0.0016	0.0348	0.0287	0.0333	0.0597	0.0193	0.0851	0.0021
1	rs2869511	23140700	0.87	0.587631181685492	0.78	0.709419594942363	0.212362161654258	0.158271656777745	0.012	0.0239	0.0161	0.003	0.1572	0.0029	0.0043	0.0667	0.0031	0.1018	0.138	0.0328	0.0037	0.1254	0.0241	0.0037	0.0065	0.0038	0.0016	0.0349	0.0286	0.0334	0.0597	0.0193	0.0856	0.0021
1	rs78130207	23143193	0.87	0.587631181685492	0.78	0.709419594942363	0.235441385348218	0.237544541087902	0.012	0.024	0.0161	0.003	0.1572	0.0029	0.0043	0.0667	0.0031	0.1017	0.1382	0.033	0.0037	0.1251	0.0241	0.0039	0.0066	0.0038	0.0016	0.0349	0.0286	0.0334	0.0596	0.0194	0.0853	0.0021
1	rs751023	23143778	0.87	0.587631181685492	0.78	0.709419594942363	0.236082410729386	0.237544541087902	0.012	0.024	0.0161	0.003	0.1572	0.0029	0.0043	0.0667	0.0031	0.1017	0.1383	0.033	0.0037	0.125	0.0241	0.0039	0.0066	0.0039	0.0016	0.0349	0.0285	0.0334	0.0596	0.0194	0.0852	0.0021
1	rs6703663	23143828	0.87	0.587631181685492	0.78	0.709419594942363	0.240942445304763	0.245437141713546	0.012	0.024	0.0161	0.003	0.1572	0.0029	0.0043	0.0667	0.0031	0.1017	0.1383	0.033	0.0037	0.125	0.0241	0.0039	0.0066	0.0039	0.0016	0.0349	0.0285	0.0334	0.0596	0.0194	0.0852	0.0021
1	rs80352146	23147199	0.87	0.587631181685492	0.78	0.709419594942363	0.252953698747391	0.31971217204012	0.012	0.0239	0.0162	0.003	0.1572	0.003	0.0044	0.0668	0.0031	0.1016	0.1383	0.0332	0.0037	0.1247	0.0241	0.0039	0.0066	0.0039	0.0016	0.035	0.0284	0.0334	0.0595	0.0195	0.0852	0.0022
1	rs12407525	23149821	0.87	0.587631181685492	0.78	0.709419594942363	0.246645033420517	0.294923616028765	0.012	0.0239	0.0162	0.003	0.1572	0.003	0.0044	0.0669	0.0031	0.1014	0.1384	0.0333	0.0037	0.1244	0.0241	0.0039	0.0066	0.0039	0.0016	0.035	0.0283	0.0335	0.0595	0.0195	0.0852	0.0022
1	rs12027585	23156102	0.87	0.587631181685492	0.78	0.709419594942363	0.257462031237086	0.324205110345944	0.0115	0.0238	0.0162	0.003	0.1576	0.0031	0.0044	0.0669	0.0031	0.1013	0.1382	0.0335	0.0037	0.1243	0.0241	0.004	0.0067	0.0039	0.0017	0.0351	0.0283	0.0335	0.0593	0.0195	0.0853	0.0022
1	rs16827646	23164756	0.87	0.587631181685492	0.78	0.709419594942363	0.28813199861843	0.363810649356654	0.0116	0.0237	0.0163	0.0031	0.1574	0.0031	0.0044	0.0671	0.0031	0.1015	0.138	0.0338	0.0037	0.1239	0.0241	0.0041	0.0068	0.0039	0.0017	0.035	0.0281	0.0336	0.0591	0.0196	0.0853	0.0022
1	rs75059297	23166093	0.87	0.587631181685492	0.78	0.709419594942363	0.299156875436743	0.389084330824566	0.0116	0.0237	0.0163	0.0031	0.1574	0.0031	0.0044	0.0671	0.0031	0.1015	0.138	0.0338	0.0037	0.1239	0.0241	0.0041	0.0068	0.0039	0.0017	0.035	0.0281	0.0336	0.0591	0.0196	0.0853	0.0022
1	rs34626029	23174911	0.87	0.587631181685492	0.78	0.709419594942363	0.326787631055867	0.387418857261982	0.0116	0.0236	0.0163	0.0031	0.1572	0.0031	0.0044	0.0671	0.0031	0.1014	0.1382	0.034	0.0037	0.1237	0.0242	0.0042	0.0068	0.0039	0.0017	0.0351	0.028	0.0336	0.059	0.0196	0.0853	0.0022
1	rs16827672	23182684	0.86	0.639923359357885	0.78	0.709419594942363	0.321007325938943	0.255898553140509	0.0115	0.0234	0.0163	0.0032	0.1552	0.0033	0.0046	0.0672	0.0032	0.1012	0.1385	0.0352	0.0035	0.1222	0.0248	0.0046	0.007	0.0039	0.0017	0.036	0.0278	0.0338	0.0586	0.02	0.0854	0.0022
1	rs114809809	23183006	0.86	0.639923359357885	0.78	0.709419594942363	0.408327601275238	0.319833359672414	0.0115	0.0233	0.0162	0.0033	0.1554	0.0033	0.0046	0.0673	0.0032	0.1011	0.1387	0.0352	0.0035	0.1219	0.0248	0.0046	0.007	0.0039	0.0017	0.036	0.0276	0.0338	0.0584	0.02	0.0853	0.0022
1	rs7413155	23184206	0.86	0.639923359357885	0.78	0.709419594942363	0.394740877815468	0.305388652486261	0.0119	0.0224	0.0157	0.0035	0.1573	0.0035	0.0046	0.0681	0.0031	0.1008	0.1408	0.0357	0.0033	0.1201	0.0248	0.0049	0.0071	0.0039	0.0016	0.0362	0.0264	0.034	0.0576	0.0199	0.0845	0.002
1	rs56412094	23184590	0.86	0.639923359357885	0.78	0.709419594942363	0.431659165168379	0.479629885376143	0.0119	0.0221	0.0156	0.0036	0.1583	0.0036	0.0046	0.0683	0.003	0.1003	0.1416	0.0356	0.0032	0.1196	0.0247	0.005	0.007	0.0038	0.0016	0.0365	0.0259	0.034	0.0574	0.0199	0.0846	0.002
1	rs35651467	23184933	0.86	0.639923359357885	0.78	0.709419594942363	0.349707644983065	0.318622093693423	0.012	0.0219	0.0155	0.0037	0.159	0.0036	0.0046	0.0684	0.003	0.1	0.1422	0.0356	0.0031	0.1191	0.0247	0.0051	0.007	0.0038	0.0016	0.0367	0.0255	0.0341	0.0574	0.0199	0.0847	0.0019
1	rs7545588	23193105	0.85	0.695135765909148	0.78	0.709419594942363	0.274812785273974	0.213732330589478	0.0115	0.0201	0.0136	0.0041	0.1622	0.004	0.0045	0.0687	0.0021	0.1001	0.1502	0.0338	0.002	0.1206	0.0239	0.0053	0.0069	0.0031	0.001	0.0389	0.0222	0.0351	0.0559	0.0196	0.0834	0.0012
1	rs57332227	23198870	0.85	0.695135765909148	0.78	0.709419594942363	0.218908503597649	0.137856661746976	0.0115	0.02	0.0135	0.0042	0.1623	0.004	0.0045	0.0688	0.0021	0.1001	0.1504	0.0338	0.002	0.1208	0.0239	0.0053	0.0069	0.0031	0.001	0.039	0.0221	0.0351	0.0561	0.0196	0.0834	0.0012
1	rs2222111	23201760	0.85	0.695135765909148	0.78	0.709419594942363	0.202732321534417	0.151765526550299	0.0114	0.0199	0.0135	0.0042	0.1623	0.0041	0.0045	0.0688	0.0021	0.1	0.1507	0.0336	0.0019	0.1209	0.0238	0.0053	0.0068	0.0031	0.001	0.0391	0.0221	0.0351	0.0561	0.0196	0.0834	0.0012
1	rs10799770	23206586	0.84	0.753316385445839	0.78	0.709419594942363	0.202536019329577	0.173060705414726	0.0115	0.0196	0.0133	0.0043	0.1624	0.0042	0.0045	0.0686	0.0019	0.0999	0.1513	0.0333	0.0018	0.1211	0.0238	0.0054	0.0069	0.003	0.001	0.0394	0.0219	0.0353	0.0563	0.0196	0.0833	0.0011
1	rs309483	23210282	0.83	0.81451029553121	0.78	0.709419594942363	0.196658487626228	0.0995284336681809	0.0115	0.0193	0.013	0.0047	0.1615	0.0043	0.0047	0.0684	0.0018	0.1002	0.152	0.033	0.0017	0.121	0.0237	0.0056	0.0072	0.003	9e-04	0.0396	0.0217	0.0354	0.0568	0.0197	0.0827	0.0011
1	rs67142165	23210559	0.83	0.81451029553121	0.78	0.709419594942363	0.194158707689713	0.0791252688413024	0.0115	0.0193	0.013	0.0047	0.1615	0.0044	0.0047	0.0685	0.0018	0.1003	0.152	0.033	0.0017	0.1211	0.0237	0.0056	0.0072	0.003	9e-04	0.0396	0.0216	0.0354	0.0568	0.0197	0.0827	0.0011
1	rs79073090	23213647	0.83	0.81451029553121	0.78	0.709419594942363	0.199215376444501	0.0466222634313	0.0117	0.0191	0.0126	0.0047	0.1615	0.0043	0.0048	0.0685	0.0018	0.1007	0.1526	0.0329	0.0017	0.1213	0.0236	0.0057	0.0071	0.003	8e-04	0.0396	0.0215	0.0355	0.057	0.0193	0.0827	0.001
1	rs10799772	23229640	0.83	0.81451029553121	0.78	0.709419594942363	0.199215376444501	0.036054001570451	0.0119	0.0191	0.0124	0.0047	0.1618	0.0043	0.0048	0.0683	0.0017	0.1008	0.1531	0.0327	0.0017	0.1214	0.0235	0.0057	0.0071	0.0029	8e-04	0.0395	0.0213	0.0355	0.0571	0.019	0.0827	0.001
1	rs74616940	23229984	0.83	0.81451029553121	0.77	0.773176121721263	0.197624795253939	0.0361066857100497	0.0119	0.0191	0.0124	0.0047	0.1617	0.0043	0.0048	0.0683	0.0017	0.1008	0.1531	0.0327	0.0017	0.1214	0.0235	0.0057	0.0071	0.0029	8e-04	0.0395	0.0213	0.0355	0.0571	0.019	0.0827	0.001
1	rs309499	23234946	0.83	0.81451029553121	0.77	0.773176121721263	0.181011795636426	0.0348001270654683	0.0119	0.0191	0.0124	0.0047	0.1618	0.0043	0.0048	0.0683	0.0017	0.101	0.1534	0.0326	0.0016	0.1215	0.0235	0.0057	0.007	0.0029	8e-04	0.0394	0.0212	0.0355	0.0572	0.0189	0.0827	0.001
1	rs56095528	23235358	0.83	0.81451029553121	0.77	0.773176121721263	0.184304732904821	0.0351116939589534	0.0119	0.0191	0.0124	0.0047	0.1618	0.0043	0.0048	0.0682	0.0017	0.101	0.1534	0.0326	0.0016	0.1215	0.0235	0.0057	0.007	0.0029	8e-04	0.0394	0.0212	0.0355	0.0572	0.0189	0.0827	0.001
1	rs77447042	23244604	0.82	0.87875982057053	0.77	0.773176121721263	0.169454480107229	0.0364764556750437	0.012	0.019	0.0122	0.0047	0.1622	0.0043	0.0047	0.0684	0.0016	0.1011	0.1541	0.0325	0.0016	0.1212	0.0235	0.0056	0.0069	0.0028	8e-04	0.0393	0.0213	0.0352	0.0575	0.0188	0.0829	0.001
1	rs76035212	23250277	0.82	0.87875982057053	0.77	0.773176121721263	0.145420176840438	0.046032885392933	0.012	0.0188	0.0119	0.0046	0.1631	0.0043	0.0046	0.0687	0.0014	0.1014	0.1553	0.0321	0.0014	0.1206	0.0234	0.0055	0.0067	0.0026	7e-04	0.0391	0.0215	0.0347	0.0578	0.0188	0.0833	9e-04
1	rs12034166	23257059	0.81	0.946104684087093	0.77	0.773176121721263	0.124453798109328	0.0637503875308753	0.012	0.0183	0.0114	0.0044	0.1639	0.0043	0.0044	0.0694	0.0011	0.1019	0.1574	0.0316	0.0012	0.1197	0.0232	0.0054	0.0065	0.0023	6e-04	0.0389	0.0218	0.0339	0.0585	0.0186	0.0839	8e-04
1	rs114742448	23257270	0.81	0.946104684087093	0.77	0.773176121721263	0.123336678105469	0.0665491994679272	0.012	0.0182	0.0114	0.0044	0.164	0.0043	0.0044	0.0694	0.0011	0.1019	0.1574	0.0316	0.0012	0.1197	0.0232	0.0054	0.0065	0.0023	6e-04	0.0388	0.0218	0.0339	0.0585	0.0186	0.084	8e-04
1	rs115504460	23261103	0.81	0.946104684087093	0.77	0.773176121721263	0.113279214148311	0.0761886257580679	0.012	0.018	0.0113	0.0044	0.164	0.0042	0.0043	0.0695	0.0011	0.1022	0.1581	0.0314	0.0012	0.1199	0.0232	0.0053	0.0064	0.0022	5e-04	0.038	0.0218	0.0338	0.0587	0.0185	0.0845	7e-04
1	rs309527	23263234	0.81	0.946104684087093	0.78	0.709419594942363	0.110983860373056	0.0817318068571982	0.0119	0.018	0.0113	0.0043	0.164	0.0042	0.0043	0.0696	0.001	0.1022	0.1583	0.0314	0.0012	0.1199	0.0232	0.0053	0.0064	0.0022	5e-04	0.0379	0.0218	0.0338	0.0587	0.0185	0.0845	7e-04
1	rs12401625	23269683	0.81	0.946104684087093	0.78	0.709419594942363	0.110024617012265	0.0858965225782879	0.0119	0.0179	0.0113	0.0043	0.164	0.0042	0.0043	0.0696	0.0011	0.1023	0.1585	0.0313	0.0011	0.12	0.0232	0.0053	0.0064	0.0022	5e-04	0.0379	0.0218	0.0339	0.0587	0.0185	0.0846	7e-04
1	rs10917333	23277355	0.81	0.946104684087093	0.78	0.709419594942363	0.108554723208056	0.0965464935360461	0.0119	0.0178	0.0112	0.0043	0.164	0.0042	0.0043	0.0696	0.0011	0.1023	0.1586	0.0312	0.0011	0.12	0.0232	0.0052	0.0063	0.0021	5e-04	0.0379	0.0219	0.0339	0.0587	0.0185	0.0847	7e-04
1	rs115404793	23278427	0.81	0.946104684087093	0.78	0.709419594942363	0.117301909539417	0.0971882224860219	0.0119	0.0178	0.011	0.0043	0.164	0.0042	0.0043	0.0697	0.0011	0.1024	0.1586	0.0313	0.0011	0.12	0.0232	0.0053	0.0063	0.0021	5e-04	0.038	0.0219	0.034	0.0587	0.0184	0.0848	7e-04
1	rs620514	23278632	0.81	0.946104684087093	0.78	0.709419594942363	0.120657436607844	0.0939963386278548	0.0119	0.0178	0.011	0.0043	0.164	0.0042	0.0043	0.0697	0.0011	0.1024	0.1586	0.0313	0.0011	0.12	0.0232	0.0053	0.0063	0.0021	5e-04	0.038	0.0219	0.034	0.0587	0.0185	0.0848	7e-04
1	rs114648887	23280076	0.81	0.946104684087093	0.78	0.709419594942363	0.133304357140827	0.0885125145235343	0.0119	0.0178	0.0106	0.0043	0.164	0.0042	0.0043	0.0698	0.0011	0.1023	0.1587	0.0313	0.0011	0.1201	0.0232	0.0053	0.0063	0.0021	5e-04	0.0381	0.022	0.034	0.0587	0.0184	0.0848	7e-04
1	rs4654829	23283183	0.81	0.946104684087093	0.78	0.709419594942363	0.125162506644569	0.096306275913502	0.012	0.0177	0.0105	0.0043	0.164	0.0042	0.0042	0.0698	0.0011	0.1021	0.1588	0.0312	0.0012	0.1204	0.0231	0.0052	0.0063	0.0021	6e-04	0.038	0.0223	0.034	0.0588	0.0182	0.0849	7e-04
1	rs749853	23287199	0.81	0.946104684087093	0.78	0.709419594942363	0.116875898650772	0.100991905933729	0.012	0.0175	0.0103	0.0043	0.164	0.0041	0.0042	0.0698	0.0012	0.1017	0.1592	0.0311	0.0012	0.1208	0.0231	0.0051	0.0061	0.002	6e-04	0.0379	0.0228	0.0339	0.0588	0.0181	0.085	8e-04
1	rs56183133	23288235	0.81	0.946104684087093	0.78	0.709419594942363	0.117643402501517	0.110620385079525	0.012	0.0174	0.0102	0.0043	0.164	0.0041	0.0042	0.0698	0.0012	0.1017	0.1593	0.0311	0.0012	0.1208	0.023	0.0051	0.0061	0.002	6e-04	0.0379	0.0228	0.0339	0.0589	0.018	0.085	7e-04
1	rs10799777	23289568	0.81	0.946104684087093	0.78	0.709419594942363	0.120022061753291	0.134024591876907	0.012	0.0173	0.0102	0.0043	0.1641	0.0041	0.0042	0.0699	0.0012	0.1018	0.1595	0.0312	0.0012	0.1209	0.023	0.0051	0.0061	0.0019	6e-04	0.0379	0.0229	0.0339	0.0589	0.018	0.085	7e-04
1	rs6426777	23289703	0.81	0.946104684087093	0.78	0.709419594942363	0.119273805488955	0.130412110841988	0.012	0.0172	0.0102	0.0043	0.1641	0.0041	0.0042	0.0699	0.0012	0.1018	0.1595	0.0312	0.0012	0.1209	0.023	0.0051	0.0061	0.0019	6e-04	0.0379	0.0229	0.0339	0.0589	0.018	0.085	7e-04
1	rs78538754	23289841	0.81	0.946104684087093	0.78	0.709419594942363	0.119245083524578	0.137948383680462	0.012	0.0172	0.0102	0.0043	0.1641	0.0041	0.0042	0.0699	0.0012	0.1018	0.1596	0.0311	0.0012	0.1209	0.023	0.0051	0.0061	0.0019	6e-04	0.0379	0.0229	0.0339	0.0589	0.018	0.085	7e-04
1	rs637168	23294671	0.8	1.01658215824445	0.78	0.709419594942363	0.123894471915493	0.196866886639905	0.012	0.0164	0.0099	0.0043	0.164	0.0041	0.0041	0.0705	0.0012	0.1021	0.1613	0.0301	0.0013	0.1213	0.0226	0.005	0.0059	0.0018	6e-04	0.0381	0.0233	0.0337	0.0589	0.0178	0.085	7e-04
1	rs116359325	23294738	0.8	1.01658215824445	0.78	0.709419594942363	0.123659424625259	0.195309681052254	0.012	0.0164	0.0099	0.0043	0.164	0.0041	0.0041	0.0705	0.0012	0.1021	0.1613	0.0301	0.0013	0.1213	0.0226	0.005	0.0059	0.0018	6e-04	0.0381	0.0233	0.0337	0.0589	0.0178	0.085	7e-04
1	rs114585430	23326567	0.8	1.01658215824445	0.78	0.709419594942363	0.127153939640588	0.207036478098003	0.012	0.0162	0.0098	0.0043	0.164	0.004	0.0041	0.0707	0.0012	0.1021	0.1617	0.0299	0.0013	0.1218	0.0225	0.0049	0.0058	0.0017	7e-04	0.0379	0.0234	0.0338	0.0588	0.0177	0.085	7e-04
1	rs34583328	23339209	0.8	1.01658215824445	0.78	0.709419594942363	0.128051814033303	0.229735260309747	0.012	0.0162	0.0098	0.0043	0.164	0.004	0.0041	0.0707	0.0012	0.1021	0.1617	0.0299	0.0013	0.1218	0.0225	0.0049	0.0058	0.0017	7e-04	0.0379	0.0235	0.0338	0.0588	0.0177	0.085	7e-04
1	rs75667410	23345510	0.8	1.01658215824445	0.78	0.709419594942363	0.129405808699391	0.234895375970561	0.012	0.0162	0.0098	0.0043	0.164	0.004	0.0041	0.0708	0.0012	0.1022	0.1618	0.0299	0.0013	0.1218	0.0224	0.0049	0.0058	0.0017	7e-04	0.0379	0.0235	0.0338	0.0587	0.0177	0.085	7e-04
1	rs17369793	23358028	0.8	1.01658215824445	0.78	0.709419594942363	0.129707867576844	0.239426796864417	0.012	0.0161	0.0098	0.0043	0.1639	0.004	0.0041	0.0708	0.0012	0.1022	0.162	0.0298	0.0013	0.1219	0.0224	0.0049	0.0058	0.0018	7e-04	0.0378	0.0235	0.0336	0.0587	0.0177	0.085	7e-04
1	rs1123021	23366884	0.8	1.01658215824445	0.78	0.709419594942363	0.130677319373366	0.247675215918046	0.012	0.0161	0.0097	0.0043	0.1639	0.004	0.0041	0.0708	0.0012	0.1024	0.162	0.0298	0.0014	0.1219	0.0224	0.0049	0.0058	0.0018	7e-04	0.0378	0.0235	0.0336	0.0586	0.0177	0.085	7e-04
1	rs80134560	23386605	0.8	1.01658215824445	0.78	0.709419594942363	0.130738055021381	0.247339093394564	0.012	0.0161	0.0097	0.0043	0.1639	0.004	0.0041	0.0708	0.0012	0.1024	0.162	0.0298	0.0014	0.1219	0.0224	0.0049	0.0058	0.0018	7e-04	0.0378	0.0235	0.0336	0.0586	0.0177	0.085	7e-04
1	rs72657824	23386753	0.8	1.01658215824445	0.78	0.709419594942363	0.13061660077661	0.247451118130598	0.012	0.0161	0.0097	0.0043	0.1639	0.004	0.0041	0.0708	0.0012	0.1024	0.162	0.0298	0.0014	0.1219	0.0224	0.0049	0.0058	0.0018	7e-04	0.0378	0.0235	0.0336	0.0586	0.0177	0.085	7e-04
1	rs72657827	23392108	0.8	1.01658215824445	0.78	0.709419594942363	0.130464878880145	0.245772440896735	0.012	0.0161	0.0097	0.0043	0.1639	0.004	0.0041	0.0708	0.0012	0.1024	0.162	0.0298	0.0014	0.1219	0.0224	0.0049	0.0058	0.0018	7e-04	0.0378	0.0235	0.0336	0.0586	0.0177	0.085	7e-04
1	rs2235547	23406485	0.8	1.01658215824445	0.78	0.709419594942363	0.127422899867902	0.24655537161981	0.012	0.016	0.0097	0.0043	0.1639	0.004	0.0041	0.0709	0.0012	0.1024	0.1621	0.0296	0.0014	0.122	0.0223	0.0049	0.0058	0.0018	7e-04	0.0378	0.0235	0.0336	0.0587	0.0177	0.0849	7e-04
1	rs80026050	23410979	0.8	1.01658215824445	0.78	0.709419594942363	0.130131465777582	0.257598741761976	0.012	0.016	0.0097	0.0043	0.164	0.004	0.0041	0.0708	0.0012	0.1025	0.1621	0.0297	0.0014	0.122	0.0222	0.0048	0.0058	0.0018	7e-04	0.0378	0.0235	0.0337	0.0587	0.0177	0.085	7e-04
1	rs10799790	23418153	0.8	1.01658215824445	0.78	0.709419594942363	0.135062928426128	0.263862866923018	0.012	0.016	0.0095	0.0043	0.1641	0.004	0.004	0.0706	0.0012	0.1025	0.1621	0.0297	0.0014	0.122	0.0222	0.0048	0.0058	0.0018	7e-04	0.0379	0.0235	0.0337	0.0587	0.0176	0.0851	7e-04
1	rs477717	23419261	0.8	1.01658215824445	0.78	0.709419594942363	0.134536990086764	0.264777923715796	0.012	0.016	0.0095	0.0043	0.1641	0.004	0.004	0.0706	0.0012	0.1025	0.1621	0.0297	0.0014	0.122	0.0222	0.0048	0.0058	0.0018	7e-04	0.0379	0.0235	0.0337	0.0587	0.0175	0.0851	7e-04
1	rs35917050	23419283	0.8	1.01658215824445	0.78	0.709419594942363	0.135217851157683	0.264777923715796	0.012	0.016	0.0095	0.0043	0.1641	0.004	0.004	0.0706	0.0012	0.1025	0.1621	0.0297	0.0014	0.122	0.0222	0.0048	0.0058	0.0018	7e-04	0.038	0.0235	0.0337	0.0587	0.0175	0.0851	7e-04
1	rs3765407	23419374	0.8	1.01658215824445	0.78	0.709419594942363	0.135217851157683	0.264777923715796	0.012	0.016	0.0095	0.0043	0.1641	0.004	0.004	0.0706	0.0012	0.1025	0.1621	0.0297	0.0014	0.122	0.0222	0.0048	0.0058	0.0018	7e-04	0.038	0.0235	0.0337	0.0587	0.0175	0.0851	7e-04
1	rs477830	23419383	0.8	1.01658215824445	0.79	0.649136622646432	0.135155869246404	0.264205897450998	0.012	0.016	0.0095	0.0043	0.1641	0.004	0.004	0.0706	0.0012	0.1025	0.1621	0.0297	0.0014	0.122	0.0222	0.0048	0.0058	0.0018	7e-04	0.038	0.0235	0.0337	0.0587	0.0175	0.0851	7e-04
1	rs1983965	23419855	0.8	1.01658215824445	0.79	0.649136622646432	0.135062928426128	0.264777923715796	0.012	0.016	0.0095	0.0043	0.1641	0.004	0.004	0.0706	0.0012	0.1025	0.1621	0.0297	0.0014	0.122	0.0222	0.0048	0.0058	0.0018	7e-04	0.038	0.0235	0.0337	0.0587	0.0175	0.0851	7e-04
1	rs12408468	23445451	0.8	1.01658215824445	0.79	0.649136622646432	0.134536990086764	0.276530625869637	0.012	0.0159	0.0095	0.0043	0.1643	0.004	0.0041	0.0707	0.0013	0.1024	0.162	0.0295	0.0014	0.122	0.0221	0.0048	0.0058	0.0018	9e-04	0.0379	0.0237	0.0336	0.059	0.0174	0.0849	7e-04
1	rs17370091	23458118	0.8	1.01658215824445	0.79	0.649136622646432	0.14178927420644	0.284452625065019	0.012	0.0159	0.0094	0.0043	0.1643	0.004	0.0041	0.0711	0.0013	0.1026	0.162	0.0297	0.0014	0.1219	0.0219	0.0047	0.0057	0.0018	0.001	0.0378	0.0238	0.0336	0.059	0.0173	0.0848	8e-04
1	rs74623943	23461959	0.8	1.01658215824445	0.79	0.649136622646432	0.141311411738789	0.286209319573421	0.012	0.0159	0.0094	0.0043	0.1643	0.004	0.0041	0.0712	0.0013	0.1026	0.1619	0.0297	0.0014	0.1219	0.0219	0.0047	0.0057	0.0018	0.0011	0.0377	0.0238	0.0336	0.059	0.0173	0.0848	8e-04
1	rs6426786	23470460	0.8	1.01658215824445	0.79	0.649136622646432	0.143228647786054	0.310661985459398	0.012	0.0159	0.0094	0.0044	0.1642	0.0041	0.0041	0.0712	0.0013	0.1026	0.1618	0.0297	0.0014	0.1219	0.0219	0.0047	0.0057	0.0018	0.0011	0.0377	0.0239	0.0336	0.059	0.0173	0.0848	8e-04
1	rs115892653	23495320	0.8	1.01658215824445	0.79	0.649136622646432	0.136835381704628	0.2668404056607	0.012	0.0159	0.0094	0.0043	0.1642	0.004	0.0041	0.0712	0.0013	0.1026	0.1619	0.0297	0.0014	0.1219	0.0219	0.0047	0.0057	0.0018	0.0011	0.0377	0.0239	0.0336	0.059	0.0173	0.0848	8e-04
1	rs76065586	23506560	0.8	1.01658215824445	0.79	0.649136622646432	0.129375626241237	0.303477778828455	0.0119	0.0157	0.0095	0.0042	0.1642	0.0039	0.004	0.0712	0.0013	0.1026	0.1625	0.0296	0.0014	0.1224	0.022	0.0045	0.0056	0.0019	0.001	0.0375	0.024	0.0334	0.0586	0.0172	0.0852	8e-04
1	rs2806565	23507068	0.8	1.01658215824445	0.79	0.649136622646432	0.129466186394876	0.306465094689574	0.0119	0.0157	0.0095	0.0042	0.1642	0.0039	0.004	0.0712	0.0013	0.1026	0.1625	0.0296	0.0014	0.1224	0.022	0.0045	0.0056	0.0019	0.001	0.0375	0.024	0.0334	0.0586	0.0172	0.0852	8e-04
1	rs72657873	23508165	0.8	1.01658215824445	0.79	0.649136622646432	0.128562309761207	0.307662468003358	0.0119	0.0157	0.0095	0.0042	0.1642	0.0039	0.004	0.0712	0.0013	0.1026	0.1625	0.0296	0.0014	0.1224	0.022	0.0045	0.0056	0.0019	0.001	0.0375	0.024	0.0334	0.0586	0.0172	0.0852	8e-04
1	rs694023	23512452	0.8	1.01658215824445	0.79	0.649136622646432	0.113028919805704	0.309821246674187	0.0119	0.0157	0.0095	0.0042	0.1639	0.0044	0.004	0.0711	0.0013	0.1026	0.1625	0.0295	0.0014	0.1225	0.0219	0.0045	0.0056	0.0019	0.001	0.0375	0.024	0.0334	0.0586	0.0172	0.0851	8e-04
1	rs116319928	23513456	0.8	1.01658215824445	0.79	0.649136622646432	0.111589446517454	0.298597630910334	0.0119	0.0157	0.0095	0.0042	0.1639	0.0044	0.004	0.0711	0.0013	0.1026	0.1625	0.0296	0.0014	0.1225	0.0219	0.0045	0.0056	0.0019	0.001	0.0375	0.0241	0.0334	0.0587	0.0171	0.0851	7e-04
1	rs116720956	23514472	0.8	1.01658215824445	0.79	0.649136622646432	0.110901437975591	0.296344187027406	0.0118	0.0157	0.0095	0.0042	0.1639	0.0044	0.004	0.0711	0.0012	0.1026	0.1626	0.0296	0.0014	0.1226	0.0219	0.0045	0.0056	0.0019	9e-04	0.0376	0.0241	0.0334	0.0588	0.0171	0.085	7e-04
1	rs6300	23519633	0.8	1.01658215824445	0.79	0.649136622646432	0.110051952607217	0.295160234647221	0.0118	0.0157	0.0095	0.0042	0.1639	0.0044	0.004	0.0711	0.0012	0.1027	0.1626	0.0296	0.0014	0.1225	0.0219	0.0046	0.0056	0.002	9e-04	0.0376	0.0241	0.0334	0.0589	0.0171	0.085	7e-04
1	rs8192527	23520797	0.8	1.01658215824445	0.79	0.649136622646432	0.104588700607576	0.293032734685178	0.0118	0.0157	0.0095	0.0042	0.1638	0.0044	0.004	0.0711	0.0012	0.1027	0.1625	0.0296	0.0014	0.1225	0.0218	0.0046	0.0056	0.002	9e-04	0.0376	0.0241	0.0334	0.0589	0.0171	0.0853	7e-04
1	rs676643	23521340	0.8	1.01658215824445	0.79	0.649136622646432	0.103611489127814	0.286326549785513	0.0118	0.0157	0.0095	0.0042	0.1638	0.0045	0.004	0.071	0.0012	0.1026	0.1625	0.0296	0.0014	0.1225	0.0218	0.0046	0.0056	0.002	9e-04	0.0376	0.024	0.0334	0.0589	0.0171	0.0855	7e-04
1	rs674386	23521835	0.8	1.01658215824445	0.79	0.649136622646432	0.104694687077815	0.282932830997095	0.0118	0.0157	0.0095	0.0042	0.1638	0.0044	0.004	0.0711	0.0012	0.1026	0.1625	0.0296	0.0014	0.1225	0.0218	0.0046	0.0056	0.002	9e-04	0.0376	0.024	0.0334	0.0589	0.0171	0.0855	7e-04
1	rs113653489	23532818	0.8	1.01658215824445	0.79	0.649136622646432	0.101284252444682	0.284452625065019	0.0118	0.0156	0.0095	0.0042	0.1637	0.0044	0.004	0.0711	0.0012	0.1025	0.1626	0.0297	0.0014	0.1226	0.0218	0.0046	0.0056	0.002	9e-04	0.0376	0.0239	0.0333	0.0587	0.0172	0.0855	7e-04
1	rs1738475	23536891	0.8	1.01658215824445	0.79	0.649136622646432	0.099554009726929	0.295041918170026	0.0118	0.0156	0.0096	0.0042	0.1637	0.0044	0.004	0.0712	0.0012	0.1026	0.1627	0.0298	0.0014	0.1227	0.0218	0.0046	0.0055	0.0019	9e-04	0.0376	0.0239	0.0332	0.0586	0.0172	0.0855	7e-04
1	rs112301606	23547246	0.8	1.01658215824445	0.79	0.649136622646432	0.0928925007128676	0.243205543777458	0.0118	0.0156	0.0096	0.0041	0.1637	0.0043	0.004	0.0711	0.0012	0.1026	0.1628	0.0298	0.0014	0.1226	0.0218	0.0046	0.0055	0.0019	9e-04	0.0376	0.0239	0.0332	0.0586	0.0172	0.0855	7e-04
1	rs77760919	23553778	0.8	1.01658215824445	0.79	0.649136622646432	0.0909625577119784	0.290556551205595	0.0117	0.0155	0.0097	0.0041	0.1636	0.0043	0.004	0.0712	0.0012	0.1027	0.1629	0.0299	0.0013	0.1226	0.0218	0.0045	0.0055	0.0019	8e-04	0.0375	0.0239	0.0331	0.0585	0.0172	0.0856	7e-04
1	rs1740482	23565599	0.8	1.01658215824445	0.79	0.649136622646432	0.0863314808606199	0.304910597509606	0.0117	0.0151	0.0101	0.0041	0.1638	0.0042	0.004	0.0711	0.0011	0.1029	0.1633	0.0302	0.0013	0.1226	0.0218	0.0044	0.0054	0.0018	8e-04	0.0375	0.024	0.0329	0.0584	0.0172	0.0856	7e-04
1	rs2806548	23590184	0.8	1.01658215824445	0.8	0.592267592767429	0.0799167086244583	0.316686895620387	0.0116	0.0158	0.0115	0.004	0.1638	0.0041	0.0041	0.0711	0.001	0.1034	0.1624	0.0303	0.0012	0.1222	0.0228	0.0046	0.0055	0.0017	7e-04	0.0372	0.0243	0.0326	0.0575	0.0171	0.085	6e-04
1	rs78692261	23600312	0.8	1.01658215824445	0.79	0.649136622646432	0.071859074949205	0.300737207556742	0.0116	0.0158	0.0116	0.004	0.1636	0.0041	0.0041	0.0711	0.001	0.1036	0.1625	0.0303	0.0012	0.1221	0.0228	0.0046	0.0054	0.0017	7e-04	0.0372	0.0241	0.0325	0.0574	0.0171	0.0851	6e-04
1	rs656868	23607503	0.8	1.01658215824445	0.79	0.649136622646432	0.0722561902292813	0.267069877555314	0.0116	0.0159	0.0117	0.004	0.1636	0.0042	0.0042	0.0711	0.001	0.1037	0.1627	0.0303	0.0012	0.1221	0.0228	0.0046	0.0054	0.0016	6e-04	0.0372	0.024	0.0325	0.0573	0.017	0.0852	6e-04
1	rs72659770	23622513	0.8	1.01658215824445	0.79	0.649136622646432	0.0719634411750086	0.267758661016164	0.0116	0.0159	0.0117	0.004	0.1636	0.0042	0.0042	0.0711	0.001	0.1037	0.1627	0.0303	0.0012	0.1221	0.0228	0.0046	0.0054	0.0016	6e-04	0.0372	0.024	0.0325	0.0572	0.017	0.0852	6e-04
1	rs115137202	23622851	0.8	1.01658215824445	0.79	0.649136622646432	0.0719843262283667	0.26535033540418	0.0116	0.0159	0.0117	0.004	0.1636	0.0042	0.0042	0.0711	0.001	0.1037	0.1627	0.0303	0.0012	0.1221	0.0228	0.0046	0.0054	0.0016	6e-04	0.0372	0.024	0.0325	0.0573	0.017	0.0851	6e-04
1	rs17489856	23633381	0.8	1.01658215824445	0.79	0.649136622646432	0.0717131275081981	0.270634511739007	0.0116	0.0159	0.0118	0.004	0.1635	0.0042	0.0042	0.0712	0.001	0.1037	0.1626	0.0302	0.0012	0.1221	0.0229	0.0046	0.0054	0.0016	6e-04	0.0372	0.024	0.0325	0.0572	0.017	0.0851	6e-04
1	rs17437121	23640663	0.8	1.01658215824445	0.79	0.649136622646432	0.0723609305532941	0.288909309296894	0.0116	0.0159	0.0118	0.004	0.1635	0.0042	0.0042	0.0712	9e-04	0.1037	0.1626	0.0302	0.0012	0.1222	0.0229	0.0046	0.0054	0.0016	6e-04	0.0372	0.024	0.0325	0.0572	0.017	0.0851	6e-04
1	rs77820372	23654791	0.8	1.01658215824445	0.79	0.649136622646432	0.0722561902292813	0.285272005136179	0.0116	0.0159	0.0118	0.004	0.1635	0.0042	0.0042	0.0712	9e-04	0.1037	0.1626	0.0303	0.0012	0.1222	0.0229	0.0046	0.0054	0.0016	6e-04	0.0372	0.0239	0.0325	0.0572	0.017	0.0851	6e-04
1	rs116232386	23669856	0.8	1.01658215824445	0.79	0.649136622646432	0.0693633459763689	0.279784311626839	0.0116	0.016	0.0118	0.004	0.1634	0.0042	0.0042	0.0713	9e-04	0.1037	0.1626	0.0302	0.0012	0.1223	0.0229	0.0046	0.0054	0.0016	6e-04	0.0372	0.0239	0.0325	0.0572	0.017	0.0851	6e-04
1	rs41306572	23687116	0.81	0.946104684087093	0.79	0.649136622646432	0.0564790311149296	0.259984935510679	0.0116	0.0162	0.0118	0.0039	0.1627	0.0042	0.0043	0.0715	8e-04	0.1036	0.1625	0.03	0.0012	0.123	0.0228	0.0045	0.0053	0.0016	6e-04	0.0373	0.024	0.0325	0.0569	0.0171	0.0853	6e-04
1	rs12127143	23690673	0.81	0.946104684087093	0.79	0.649136622646432	0.0560527656835669	0.260326382971281	0.0117	0.0162	0.0118	0.0039	0.1627	0.0042	0.0043	0.0715	8e-04	0.1035	0.1625	0.0299	0.0012	0.123	0.0229	0.0045	0.0053	0.0016	6e-04	0.0373	0.0241	0.0325	0.0569	0.0171	0.0853	6e-04
1	rs618237	23693385	0.81	0.946104684087093	0.79	0.649136622646432	0.0561413935485317	0.262492136675209	0.0117	0.0162	0.0118	0.0039	0.1626	0.0042	0.0043	0.0715	8e-04	0.1035	0.1625	0.0299	0.0012	0.123	0.0229	0.0045	0.0053	0.0016	6e-04	0.0373	0.0241	0.0325	0.0569	0.0171	0.0853	6e-04
1	rs665977	23696152	0.81	0.946104684087093	0.79	0.649136622646432	0.0566215980448657	0.235446497019271	0.0117	0.0163	0.0118	0.0039	0.1626	0.0042	0.0043	0.0715	8e-04	0.1035	0.1625	0.0299	0.0012	0.1231	0.0229	0.0045	0.0053	0.0016	6e-04	0.0373	0.0241	0.0325	0.0569	0.0171	0.0853	6e-04
1	rs9887921	23700811	0.81	0.946104684087093	0.79	0.649136622646432	0.0568001434652384	0.233574384272801	0.0117	0.0163	0.0118	0.0039	0.1625	0.0042	0.0043	0.0715	8e-04	0.1034	0.1625	0.03	0.0012	0.1231	0.0229	0.0046	0.0054	0.0016	6e-04	0.0373	0.0241	0.0325	0.0569	0.0171	0.0853	6e-04
1	rs115344413	23703768	0.81	0.946104684087093	0.8	0.592267592767429	0.0563900483224566	0.22831455349627	0.0117	0.0163	0.0118	0.0039	0.1625	0.0042	0.0043	0.0715	8e-04	0.1034	0.1625	0.03	0.0012	0.1231	0.0229	0.0046	0.0054	0.0016	6e-04	0.0373	0.0241	0.0325	0.0569	0.0171	0.0853	6e-04
1	rs116215086	23709806	0.81	0.946104684087093	0.8	0.592267592767429	0.0560350513099905	0.236549984969912	0.0117	0.0164	0.0118	0.0039	0.1622	0.0042	0.0044	0.0715	7e-04	0.1032	0.1628	0.0301	0.0012	0.1233	0.0228	0.0046	0.0053	0.0015	6e-04	0.0373	0.024	0.0326	0.057	0.017	0.0851	6e-04
1	rs2092933	23711376	0.81	0.946104684087093	0.8	0.592267592767429	0.0557344778051676	0.222768759221642	0.0117	0.0165	0.0118	0.0039	0.162	0.0042	0.0044	0.0715	7e-04	0.1031	0.1628	0.0301	0.0012	0.1235	0.0228	0.0047	0.0053	0.0015	6e-04	0.0373	0.024	0.0327	0.057	0.0171	0.085	6e-04
1	rs649458	23712528	0.81	0.946104684087093	0.8	0.592267592767429	0.0567286803806976	0.220714078183654	0.0117	0.0165	0.0118	0.0039	0.162	0.0042	0.0044	0.0715	7e-04	0.1031	0.1629	0.0301	0.0012	0.1235	0.0228	0.0047	0.0053	0.0015	6e-04	0.0373	0.024	0.0328	0.057	0.017	0.085	6e-04
1	rs4648892	23720185	0.81	0.946104684087093	0.8	0.592267592767429	0.0692410831920209	0.218773296089836	0.0121	0.0166	0.0122	0.0037	0.1604	0.0042	0.0046	0.0712	6e-04	0.1023	0.1634	0.0303	0.0011	0.1242	0.0238	0.0054	0.0045	0.0012	7e-04	0.0371	0.0239	0.0336	0.0571	0.017	0.0841	6e-04
1	rs1767138	23721974	0.81	0.946104684087093	0.8	0.592267592767429	0.0723399746084038	0.209897476102261	0.0121	0.0167	0.0122	0.0036	0.1595	0.0043	0.0046	0.0713	6e-04	0.1019	0.1637	0.0303	0.001	0.1245	0.0239	0.0054	0.0045	0.0011	7e-04	0.037	0.0241	0.0337	0.0572	0.017	0.0842	7e-04
1	rs72661441	23726583	0.81	0.946104684087093	0.8	0.592267592767429	0.0747115832749424	0.200725750430196	0.0121	0.0167	0.0123	0.0036	0.1583	0.0044	0.0046	0.0714	6e-04	0.1013	0.1641	0.0303	0.001	0.1248	0.024	0.0055	0.0044	0.001	7e-04	0.0369	0.0243	0.0337	0.0574	0.0171	0.0845	7e-04
1	rs78814315	23729223	0.81	0.946104684087093	0.8	0.592267592767429	0.0765229052951073	0.184832558051395	0.0122	0.0167	0.0123	0.0036	0.1576	0.0044	0.0047	0.0715	6e-04	0.1009	0.1644	0.0303	0.001	0.125	0.024	0.0055	0.0044	9e-04	7e-04	0.0369	0.0246	0.0338	0.0575	0.0171	0.0847	7e-04
1	rs10753556	23732762	0.81	0.946104684087093	0.8	0.592267592767429	0.0821258925922967	0.166441458887485	0.0122	0.0168	0.0123	0.0036	0.1566	0.0044	0.0046	0.0715	6e-04	0.1002	0.1649	0.0303	9e-04	0.1254	0.024	0.0056	0.0044	8e-04	7e-04	0.0368	0.0249	0.0339	0.0576	0.0171	0.0849	7e-04
1	rs78543575	23743959	0.81	0.946104684087093	0.8	0.592267592767429	0.0856290172029502	0.134024591876907	0.0122	0.017	0.0122	0.0036	0.1567	0.0045	0.0046	0.0711	6e-04	0.0997	0.1659	0.0304	9e-04	0.1249	0.0241	0.0056	0.0042	8e-04	7e-04	0.0367	0.0252	0.0338	0.0579	0.017	0.0847	7e-04
1	rs716243	23746625	0.81	0.946104684087093	0.8	0.592267592767429	0.0863080065205623	0.149303791932718	0.0123	0.017	0.0122	0.0036	0.1567	0.0045	0.0046	0.0711	6e-04	0.0998	0.166	0.0304	9e-04	0.1249	0.0241	0.0056	0.0042	8e-04	7e-04	0.0365	0.0253	0.0338	0.0579	0.017	0.0847	7e-04
1	rs7515139	23748440	0.81	0.946104684087093	0.8	0.592267592767429	0.0878422967945644	0.166735908740984	0.0123	0.017	0.0122	0.0036	0.1567	0.0045	0.0046	0.0711	6e-04	0.0997	0.1661	0.0304	9e-04	0.1249	0.0241	0.0056	0.0042	8e-04	7e-04	0.0365	0.0253	0.0339	0.058	0.017	0.0847	7e-04
1	rs77333451	23748688	0.81	0.946104684087093	0.79	0.649136622646432	0.0875814390439385	0.167522000082148	0.0123	0.017	0.0122	0.0036	0.1567	0.0045	0.0046	0.0711	6e-04	0.0997	0.1661	0.0304	9e-04	0.1249	0.0241	0.0056	0.0042	8e-04	7e-04	0.0365	0.0253	0.0339	0.058	0.017	0.0847	7e-04
1	rs11588134	23748784	0.81	0.946104684087093	0.78	0.709419594942363	0.0875103815403553	0.168210892011601	0.0123	0.017	0.0122	0.0036	0.1567	0.0045	0.0046	0.0711	6e-04	0.0997	0.1661	0.0304	9e-04	0.1249	0.0241	0.0056	0.0042	8e-04	7e-04	0.0365	0.0253	0.0339	0.058	0.017	0.0847	7e-04
1	rs1198433	23756695	0.81	0.946104684087093	0.77	0.773176121721263	0.0868018210827067	0.161463899793957	0.0123	0.017	0.0122	0.0036	0.1568	0.0045	0.0046	0.0711	6e-04	0.0997	0.1661	0.0304	9e-04	0.1248	0.0241	0.0056	0.0042	8e-04	7e-04	0.0364	0.0253	0.0339	0.058	0.017	0.0847	7e-04
1	rs1077514	23766233	0.81	0.946104684087093	0.76	0.840461917458717	0.0875103815403553	0.173657854471256	0.0123	0.017	0.0122	0.0036	0.1568	0.0046	0.0046	0.071	6e-04	0.0997	0.1661	0.0304	9e-04	0.1248	0.0241	0.0056	0.0042	8e-04	7e-04	0.0364	0.0253	0.0339	0.058	0.017	0.0847	7e-04
1	rs17184553	23767487	0.81	0.946104684087093	0.75	0.911329023803182	0.0879610314361889	0.176453972397721	0.0123	0.017	0.0122	0.0036	0.1568	0.0046	0.0046	0.071	6e-04	0.0997	0.1661	0.0304	9e-04	0.1247	0.0241	0.0056	0.0042	8e-04	7e-04	0.0364	0.0253	0.0339	0.058	0.017	0.0847	7e-04
1	rs12117542	23767669	0.81	0.946104684087093	0.75	0.911329023803182	0.0881274310724371	0.173657854471256	0.0123	0.017	0.0122	0.0036	0.1568	0.0045	0.0046	0.071	6e-04	0.0997	0.1661	0.0304	9e-04	0.1247	0.0241	0.0056	0.0042	8e-04	7e-04	0.0364	0.0253	0.0339	0.058	0.017	0.0847	7e-04
1	rs2510072	23769674	0.81	0.946104684087093	0.74	0.985826031678479	0.0881512187508171	0.169394149205701	0.0123	0.017	0.0122	0.0036	0.1567	0.0045	0.0046	0.071	6e-04	0.0997	0.1661	0.0303	9e-04	0.1247	0.0241	0.0056	0.0042	8e-04	7e-04	0.0364	0.0253	0.0339	0.0581	0.017	0.0847	7e-04
1	rs74542688	23775425	0.81	0.946104684087093	0.74	0.985826031678479	0.0887472358290022	0.163312060790751	0.0123	0.017	0.0122	0.0036	0.1568	0.0045	0.0046	0.071	6e-04	0.0997	0.1663	0.0303	9e-04	0.1248	0.0241	0.0056	0.0041	8e-04	6e-04	0.0364	0.0253	0.0339	0.0581	0.017	0.0846	6e-04
1	rs12078515	23788404	0.81	0.946104684087093	0.73	1.06399829815523	0.089971020727302	0.152050501280167	0.0123	0.017	0.0122	0.0036	0.1567	0.0044	0.0046	0.0709	6e-04	0.0997	0.1664	0.0303	9e-04	0.125	0.0241	0.0056	0.0041	8e-04	6e-04	0.0364	0.0253	0.0339	0.0581	0.017	0.0846	6e-04
1	rs7554117	23794782	0.81	0.946104684087093	0.73	1.06399829815523	0.0912783843580108	0.149303791932718	0.0123	0.017	0.0122	0.0036	0.1567	0.0044	0.0047	0.0709	6e-04	0.0997	0.1664	0.0303	9e-04	0.125	0.0242	0.0056	0.0041	8e-04	6e-04	0.0364	0.0253	0.0339	0.0581	0.017	0.0846	6e-04
1	rs61778890	23809597	0.81	0.946104684087093	0.73	1.06399829815523	0.0984788737978765	0.149398206452259	0.0122	0.0171	0.0122	0.0036	0.1566	0.0044	0.0047	0.0707	6e-04	0.0997	0.1666	0.0303	9e-04	0.1249	0.0244	0.0056	0.0041	8e-04	6e-04	0.0362	0.0252	0.034	0.058	0.017	0.0846	7e-04
1	rs113249004	23811081	0.81	0.946104684087093	0.73	1.06399829815523	0.0985809528470404	0.144610580140629	0.0122	0.0171	0.0122	0.0036	0.1566	0.0044	0.0047	0.0707	6e-04	0.0997	0.1666	0.0303	9e-04	0.1249	0.0244	0.0056	0.0041	8e-04	6e-04	0.0362	0.0252	0.034	0.058	0.017	0.0846	7e-04
1	rs115378513	23812840	0.81	0.946104684087093	0.73	1.06399829815523	0.0991948188863754	0.142934327898062	0.0122	0.0171	0.0122	0.0036	0.1566	0.0045	0.0047	0.0707	6e-04	0.0997	0.1666	0.0303	9e-04	0.1249	0.0245	0.0056	0.0041	8e-04	6e-04	0.0362	0.0252	0.034	0.058	0.017	0.0846	7e-04
1	rs67576297	23817182	0.81	0.946104684087093	0.72	1.14588815616863	0.100636459990074	0.134933388472316	0.0122	0.0171	0.0122	0.0036	0.1565	0.0045	0.0047	0.0706	6e-04	0.0997	0.1666	0.0303	9e-04	0.1249	0.0245	0.0056	0.0041	8e-04	6e-04	0.0361	0.0252	0.034	0.058	0.017	0.0846	7e-04
1	rs12144921	23829648	0.82	0.87875982057053	0.72	1.14588815616863	0.116592419210868	0.115817726184266	0.0123	0.0175	0.0124	0.0039	0.1554	0.0047	0.0049	0.0695	6e-04	0.0993	0.1677	0.0308	0.001	0.1245	0.0253	0.0056	0.0042	9e-04	7e-04	0.0353	0.0254	0.034	0.0576	0.017	0.0844	8e-04
1	rs3218211	23835794	0.82	0.87875982057053	0.72	1.14588815616863	0.141757386711994	0.0960662935999257	0.0122	0.0183	0.0127	0.0042	0.154	0.005	0.0051	0.0682	8e-04	0.0989	0.169	0.0314	0.0012	0.1238	0.0258	0.0057	0.0045	0.0011	8e-04	0.0343	0.0256	0.034	0.057	0.0169	0.0842	0.0011
1	rs2282720	23839769	0.82	0.87875982057053	0.72	1.14588815616863	0.140485400430417	0.0932839656326749	0.0123	0.0183	0.0127	0.0042	0.154	0.005	0.0051	0.0681	8e-04	0.0988	0.169	0.0314	0.0012	0.1236	0.0259	0.0057	0.0045	0.0011	8e-04	0.0343	0.0257	0.034	0.0569	0.017	0.0842	0.0011
1	rs3218183	23844167	0.82	0.87875982057053	0.72	1.14588815616863	0.150093592250802	0.0837658791460273	0.0123	0.0184	0.0127	0.0042	0.1537	0.005	0.0051	0.0684	8e-04	0.0987	0.1689	0.0314	0.0013	0.1234	0.026	0.0057	0.0045	0.0011	8e-04	0.0341	0.0258	0.0341	0.0569	0.0169	0.084	0.0011
1	rs3218173	23845963	0.82	0.87875982057053	0.72	1.14588815616863	0.154384866349639	0.0821069616922733	0.0123	0.0185	0.0127	0.0042	0.1536	0.0051	0.0051	0.0685	8e-04	0.0987	0.1689	0.0314	0.0013	0.1234	0.026	0.0057	0.0045	0.0011	8e-04	0.034	0.0258	0.0342	0.0569	0.0169	0.0839	0.0011
1	rs2075995	23847464	0.82	0.87875982057053	0.72	1.14588815616863	0.158032623963303	0.0778716561698616	0.0123	0.0185	0.0127	0.0042	0.1535	0.005	0.0052	0.0685	8e-04	0.0987	0.1689	0.0315	0.0013	0.1233	0.0261	0.0057	0.0045	0.0011	9e-04	0.034	0.0259	0.0342	0.0569	0.0169	0.0839	0.0011
1	rs2229297	23847529	0.82	0.87875982057053	0.71	1.23153511570326	0.158304825880648	0.078018716176503	0.0123	0.0185	0.0127	0.0042	0.1535	0.005	0.0052	0.0685	8e-04	0.0987	0.169	0.0315	0.0013	0.1233	0.0261	0.0057	0.0045	0.0011	9e-04	0.034	0.0259	0.0342	0.0569	0.0169	0.0839	0.0011
1	rs3218162	23849147	0.82	0.87875982057053	0.71	1.23153511570326	0.164711249670484	0.081282539539209	0.0123	0.0185	0.0128	0.0042	0.1533	0.0052	0.0052	0.0682	8e-04	0.0986	0.1696	0.0315	0.0013	0.1232	0.0261	0.0057	0.0045	0.0011	9e-04	0.0339	0.0258	0.0342	0.0569	0.0169	0.0837	0.0011
1	rs1555027	23849346	0.82	0.87875982057053	0.71	1.23153511570326	0.165164585478197	0.0826333451104271	0.0123	0.0185	0.0128	0.0042	0.1533	0.0052	0.0052	0.0682	8e-04	0.0986	0.1697	0.0315	0.0013	0.1232	0.0261	0.0057	0.0045	0.0011	9e-04	0.0339	0.0258	0.0342	0.0569	0.0169	0.0837	0.0011
1	rs6684709	23850023	0.82	0.87875982057053	0.71	1.23153511570326	0.16464157037202	0.0817318068571982	0.0123	0.0185	0.0128	0.0042	0.1533	0.0052	0.0052	0.0682	8e-04	0.0986	0.1697	0.0315	0.0013	0.1232	0.0261	0.0057	0.0045	0.0011	9e-04	0.034	0.0258	0.0342	0.0569	0.0169	0.0837	0.0011
1	rs35198947	23871286	0.81	0.946104684087093	0.71	1.23153511570326	0.194158707689713	0.075679389756665	0.0123	0.0188	0.0128	0.0044	0.1525	0.0053	0.0054	0.0683	8e-04	0.0983	0.1694	0.0315	0.0013	0.1234	0.0265	0.0057	0.0046	0.0011	9e-04	0.0339	0.0259	0.0344	0.0567	0.0168	0.0835	0.0012
1	rs6668991	23875266	0.81	0.946104684087093	0.71	1.23153511570326	0.204385515482935	0.0735846631205434	0.0123	0.0188	0.0128	0.0044	0.1524	0.0054	0.0054	0.0683	8e-04	0.0982	0.1693	0.0316	0.0013	0.1234	0.0266	0.0057	0.0046	0.0011	9e-04	0.0339	0.0259	0.0344	0.0566	0.0168	0.0834	0.0012
1	rs909534	23880208	0.81	0.946104684087093	0.71	1.23153511570326	0.217271669507551	0.0717983474156534	0.0123	0.0189	0.0128	0.0044	0.1521	0.0054	0.0054	0.0683	9e-04	0.098	0.1694	0.0316	0.0014	0.1233	0.0268	0.0058	0.0046	0.0012	9e-04	0.0338	0.0259	0.0344	0.0565	0.0167	0.0834	0.0012
1	rs34671368	23880912	0.81	0.946104684087093	0.71	1.23153511570326	0.218007393103417	0.0715852094895178	0.0123	0.0189	0.0128	0.0044	0.1521	0.0054	0.0055	0.0683	9e-04	0.098	0.1693	0.0316	0.0014	0.1233	0.0268	0.0058	0.0046	0.0012	9e-04	0.0338	0.0259	0.0344	0.0566	0.0167	0.0834	0.0012
1	rs2071495	23884333	0.81	0.946104684087093	0.71	1.23153511570326	0.249061111678645	0.0711597208539479	0.0123	0.019	0.0129	0.0044	0.1517	0.0055	0.0055	0.0683	9e-04	0.0979	0.1691	0.0317	0.0014	0.1233	0.0269	0.0058	0.0047	0.0012	9e-04	0.0337	0.0259	0.0344	0.0566	0.0167	0.0833	0.0014
1	rs11574	23885498	0.81	0.946104684087093	0.71	1.23153511570326	0.266471859185222	0.0550885801248002	0.0123	0.0195	0.013	0.0045	0.151	0.0057	0.0056	0.0682	0.001	0.0976	0.1679	0.0318	0.0015	0.1234	0.0272	0.0059	0.0049	0.0012	0.001	0.0336	0.026	0.0344	0.0567	0.0164	0.0832	0.0015
1	rs1555025	23886935	0.81	0.946104684087093	0.71	1.23153511570326	0.330312443834587	0.0314573291534159	0.0124	0.0211	0.0136	0.0051	0.1481	0.0064	0.0062	0.0686	0.0012	0.0961	0.1669	0.0317	0.0019	0.1231	0.0276	0.0063	0.0056	0.0016	0.0013	0.0333	0.0263	0.0345	0.0569	0.0155	0.0819	0.0018
1	rs72663228	23888085	0.81	0.946104684087093	0.71	1.23153511570326	0.361469144574572	0.0416627261370091	0.0124	0.0201	0.0136	0.0051	0.1477	0.0063	0.0062	0.0686	0.0013	0.096	0.167	0.0325	0.0019	0.1234	0.0276	0.0064	0.0057	0.0016	0.0013	0.0331	0.0262	0.0347	0.0572	0.0154	0.0819	0.0018
1	rs72663229	23889095	0.81	0.946104684087093	0.7	1.32097605551375	0.359111541168229	0.0421700959284025	0.0124	0.0201	0.0137	0.0051	0.1476	0.0063	0.0062	0.0686	0.0012	0.096	0.1669	0.0325	0.0019	0.1232	0.0276	0.0064	0.0058	0.0016	0.0013	0.0331	0.0262	0.0348	0.0575	0.0153	0.0819	0.0018
1	rs78025455	23890507	0.81	0.946104684087093	0.69	1.41424540481464	0.362597154023106	0.0425666138932517	0.0124	0.0201	0.0137	0.005	0.1475	0.0063	0.0062	0.0686	0.0012	0.0961	0.1669	0.0324	0.0019	0.1232	0.0277	0.0064	0.0058	0.0016	0.0013	0.0331	0.0261	0.0348	0.0575	0.0153	0.0819	0.0018
1	rs877518	23895154	0.81	0.946104684087093	0.69	1.41424540481464	0.368535182450012	0.0439386527055919	0.0124	0.0201	0.0137	0.0049	0.1475	0.0063	0.0062	0.0686	0.0012	0.0961	0.167	0.0324	0.0019	0.1232	0.0277	0.0064	0.0058	0.0016	0.0013	0.0331	0.0261	0.0348	0.0575	0.0153	0.0819	0.0018
1	rs2811941	23899706	0.81	0.946104684087093	0.69	1.41424540481464	0.371794890124258	0.0454468228168755	0.0124	0.0201	0.0137	0.0049	0.1474	0.0063	0.0062	0.0686	0.0012	0.0961	0.1671	0.0324	0.0019	0.1232	0.0277	0.0064	0.0058	0.0016	0.0013	0.033	0.0261	0.0348	0.0576	0.0152	0.0819	0.0018
1	rs2811944	23900159	0.81	0.946104684087093	0.68	1.51137531466284	0.368372581822798	0.045213328493622	0.0125	0.0201	0.0136	0.0049	0.1475	0.0064	0.0063	0.0687	0.0012	0.096	0.1669	0.0325	0.0019	0.1228	0.0277	0.0064	0.0058	0.0016	0.0013	0.0331	0.0261	0.0348	0.0577	0.0152	0.0821	0.0018
1	rs56053062	23909515	0.81	0.946104684087093	0.68	1.51137531466284	0.466302024117272	0.0464451025274072	0.0123	0.0207	0.0138	0.005	0.1472	0.0067	0.0065	0.0679	0.0012	0.0964	0.166	0.0319	0.0021	0.1236	0.0282	0.0069	0.0061	0.0016	0.0017	0.0321	0.0264	0.0348	0.0579	0.0151	0.0809	0.0018
1	rs115868351	23910170	0.81	0.946104684087093	0.68	1.51137531466284	0.466180104381573	0.0485304296482857	0.0129	0.0209	0.0138	0.0051	0.1468	0.0067	0.0064	0.0674	0.0012	0.0962	0.1662	0.0318	0.0021	0.1238	0.0279	0.007	0.0061	0.0016	0.0018	0.0318	0.0267	0.0346	0.0583	0.0152	0.0804	0.0018
1	rs4514282	23912167	0.81	0.946104684087093	0.67	1.61239581898495	0.392778809867938	0.0328060424455138	0.0138	0.0214	0.0137	0.0053	0.146	0.0068	0.0065	0.0664	0.0012	0.0964	0.1644	0.0322	0.0023	0.1244	0.0275	0.0073	0.0062	0.0016	0.0021	0.0309	0.0265	0.0346	0.0601	0.0155	0.0798	0.0019
1	rs72663249	23917707	0.8	1.01658215824445	0.67	1.61239581898495	0.36012862606745	0.0295556098826515	0.0145	0.022	0.0135	0.0056	0.1444	0.007	0.0065	0.0653	0.0013	0.0963	0.1616	0.0327	0.0026	0.1254	0.0278	0.0076	0.0062	0.0017	0.0023	0.0299	0.0263	0.0345	0.0633	0.016	0.0787	0.002
1	rs77292879	23921172	0.8	1.01658215824445	0.67	1.61239581898495	0.325820498262445	0.0382967962738391	0.015	0.0223	0.0136	0.0059	0.1439	0.0071	0.0066	0.0648	0.0012	0.0957	0.1604	0.0329	0.0026	0.1258	0.0278	0.0077	0.0062	0.0017	0.0023	0.029	0.0262	0.0338	0.0661	0.0162	0.078	0.002
1	rs61777284	23922916	0.79	1.09022720934348	0.67	1.61239581898495	0.332776123898602	0.0520120982983859	0.0152	0.0225	0.0137	0.006	0.1436	0.0072	0.0067	0.0645	0.0012	0.0954	0.1598	0.0329	0.0026	0.1261	0.028	0.0078	0.0062	0.0017	0.0024	0.0285	0.0262	0.0334	0.0674	0.0163	0.0776	0.002
1	rs4649100	23927929	0.77	1.24714921571202	0.67	1.61239581898495	0.345866659743728	0.0517024860776062	0.0155	0.0228	0.0137	0.0064	0.143	0.0074	0.007	0.0618	0.0012	0.0946	0.1569	0.0331	0.0026	0.1261	0.0284	0.0081	0.0063	0.0019	0.0024	0.0274	0.0262	0.0325	0.0751	0.0165	0.076	0.0019
1	rs74559141	23935397	0.77	1.24714921571202	0.67	1.61239581898495	0.375123936543578	0.0456808493126426	0.0159	0.0229	0.0139	0.0065	0.1426	0.0073	0.007	0.0607	0.0011	0.0944	0.156	0.0328	0.0025	0.1261	0.0288	0.0081	0.0063	0.0018	0.0024	0.0274	0.0262	0.0325	0.0781	0.0164	0.075	0.0019
1	rs35202067	23937017	0.76	1.33048581017907	0.67	1.61239581898495	0.426859536707702	0.0507784792821353	0.016	0.023	0.0139	0.0065	0.1426	0.0073	0.007	0.0604	0.0011	0.0943	0.1557	0.0328	0.0025	0.126	0.0292	0.0081	0.0063	0.0018	0.0024	0.0273	0.0261	0.0325	0.0791	0.0164	0.0748	0.0019
1	rs7549016	23938213	0.76	1.33048581017907	0.67	1.61239581898495	0.454066790608762	0.0669630070671955	0.016	0.023	0.0139	0.0066	0.1425	0.0073	0.007	0.0603	0.0011	0.0943	0.1556	0.0328	0.0025	0.126	0.0294	0.0081	0.0062	0.0018	0.0024	0.0272	0.0261	0.0325	0.0794	0.0164	0.0747	0.0019
1	rs114644847	23940184	0.76	1.33048581017907	0.66	1.71733498537621	0.495696097370422	0.105183376293743	0.0167	0.0232	0.0138	0.0066	0.1418	0.0072	0.0068	0.0599	0.0011	0.0941	0.1544	0.0326	0.0024	0.1259	0.0302	0.008	0.006	0.0018	0.0024	0.0269	0.0262	0.0326	0.0812	0.0166	0.0744	0.0018
1	rs12040769	23941735	0.75	1.41710951105961	0.65	1.82621905592933	0.603053816410881	0.138958796567564	0.0174	0.0235	0.0138	0.0067	0.1409	0.0071	0.0067	0.0597	0.001	0.0947	0.1525	0.0324	0.0023	0.1257	0.0312	0.008	0.0058	0.0018	0.0024	0.0266	0.0263	0.0327	0.0835	0.0168	0.0738	0.0018
1	rs2811982	23944851	0.75	1.41710951105961	0.65	1.82621905592933	0.642899203708977	0.150059708613022	0.0177	0.0237	0.0137	0.0067	0.1406	0.007	0.0067	0.0593	0.001	0.0945	0.1518	0.0323	0.0022	0.126	0.0313	0.0077	0.0057	0.0017	0.0023	0.0266	0.0263	0.0328	0.0854	0.0168	0.0736	0.0017
1	rs77410397	23945119	0.75	1.41710951105961	0.65	1.82621905592933	0.644673442450475	0.154623866827518	0.0177	0.0237	0.0137	0.0067	0.1406	0.007	0.0067	0.0592	0.001	0.0945	0.1518	0.0323	0.0022	0.126	0.0313	0.0077	0.0057	0.0017	0.0023	0.0265	0.0263	0.0328	0.0855	0.0168	0.0736	0.0017
1	rs1316855	23945583	0.75	1.41710951105961	0.65	1.82621905592933	0.637589839146858	0.153859779379064	0.0177	0.0237	0.0137	0.0067	0.1406	0.007	0.0067	0.0592	0.001	0.0945	0.1518	0.0322	0.0022	0.1261	0.0313	0.0077	0.0057	0.0017	0.0023	0.0265	0.0263	0.0328	0.0856	0.0168	0.0736	0.0017
1	rs12746273	23950177	0.75	1.41710951105961	0.65	1.82621905592933	0.654793215204817	0.159913326398094	0.0181	0.0238	0.0137	0.0066	0.1406	0.0069	0.0066	0.0587	0.001	0.0943	0.1512	0.032	0.0021	0.1265	0.0314	0.0075	0.0056	0.0017	0.0023	0.0263	0.0264	0.0329	0.0872	0.0168	0.0735	0.0017
1	rs77899304	23956575	0.74	1.50704574407537	0.65	1.82621905592933	0.701062244563408	0.119796683799301	0.0184	0.0239	0.0137	0.0066	0.1404	0.0068	0.0065	0.0584	9e-04	0.0938	0.1506	0.0319	0.002	0.1266	0.0319	0.0073	0.0056	0.0017	0.0022	0.0262	0.0268	0.033	0.0885	0.0167	0.0734	0.0016
1	rs2811956	23957318	0.74	1.50704574407537	0.65	1.82621905592933	0.704310398903539	0.114873793652153	0.0184	0.0239	0.0137	0.0066	0.1405	0.0068	0.0065	0.0583	9e-04	0.0938	0.1505	0.0319	0.002	0.1266	0.0319	0.0073	0.0056	0.0017	0.0022	0.0262	0.0268	0.033	0.0887	0.0167	0.0734	0.0016
1	rs2683063	23958921	0.74	1.50704574407537	0.62	2.17677842249167	0.738893032037704	0.107512540683026	0.0185	0.0239	0.0138	0.0065	0.1407	0.0067	0.0065	0.0583	0.001	0.0939	0.1505	0.0319	0.002	0.1265	0.032	0.0072	0.0056	0.0017	0.0022	0.0262	0.0268	0.033	0.0889	0.0161	0.0734	0.0016
1	rs10917403	23965704	0.74	1.50704574407537	0.62	2.17677842249167	0.77713345968717	0.117195942938933	0.0186	0.024	0.0138	0.0064	0.1407	0.0066	0.0063	0.0581	9e-04	0.0939	0.1503	0.0318	0.0019	0.1265	0.0321	0.0071	0.0055	0.0016	0.0022	0.026	0.0267	0.033	0.0901	0.016	0.0735	0.0016
1	rs4648910	23968743	0.74	1.50704574407537	0.61	2.30167242312197	0.851769487914973	0.130681780387496	0.0189	0.024	0.0139	0.0063	0.1406	0.0065	0.0061	0.0577	9e-04	0.0933	0.1497	0.0314	0.0019	0.1265	0.0327	0.0069	0.0054	0.0015	0.0021	0.0257	0.0268	0.0331	0.0921	0.0159	0.0739	0.0016
1	rs55656416	23970130	0.73	1.60031838062949	0.61	2.30167242312197	0.943330776486628	0.13077171605386	0.0192	0.024	0.0139	0.0062	0.1406	0.0065	0.0059	0.0575	9e-04	0.0929	0.1493	0.0311	0.0018	0.1265	0.0331	0.0067	0.0053	0.0014	0.0021	0.0255	0.0269	0.0332	0.0935	0.0158	0.0743	0.0015
1	rs78344740	23970162	0.73	1.60031838062949	0.61	2.30167242312197	0.930880338981168	0.115302490246665	0.0192	0.024	0.0139	0.0062	0.1405	0.0065	0.0059	0.0575	9e-04	0.0928	0.1492	0.0311	0.0018	0.1265	0.0331	0.0067	0.0053	0.0014	0.0021	0.0255	0.0269	0.0332	0.0935	0.0158	0.0743	0.0015
1	rs4649104	23970650	0.73	1.60031838062949	0.6	2.430619436234	0.990733720303298	0.127459408191654	0.0194	0.024	0.0139	0.0061	0.1402	0.0063	0.0058	0.0575	9e-04	0.0924	0.1484	0.0311	0.0018	0.1266	0.0331	0.0067	0.0052	0.0014	0.002	0.0253	0.0269	0.0331	0.0951	0.0156	0.075	0.0015
1	rs61777313	23971705	0.73	1.60031838062949	0.59	2.56363720105295	1.05631434753949	0.151290994582661	0.02	0.024	0.0138	0.006	0.1402	0.0062	0.0056	0.0574	9e-04	0.0921	0.1475	0.0309	0.0016	0.1262	0.0335	0.0066	0.0051	0.0013	0.002	0.0254	0.027	0.033	0.0967	0.0156	0.0752	0.0015
1	rs11579413	23972541	0.73	1.60031838062949	0.59	2.56363720105295	1.14787444645632	0.177857822252424	0.0205	0.024	0.0137	0.0059	0.1402	0.0062	0.0055	0.0573	9e-04	0.092	0.1468	0.0307	0.0016	0.126	0.0337	0.0066	0.0051	0.0013	0.0019	0.0254	0.0271	0.0328	0.098	0.0155	0.0753	0.0014
1	rs61777314	23972896	0.73	1.60031838062949	0.58	2.70074237339436	1.14841873706671	0.147890154095013	0.0206	0.024	0.0137	0.0059	0.1401	0.0062	0.0055	0.0573	8e-04	0.092	0.1467	0.0307	0.0015	0.1259	0.0338	0.0066	0.0051	0.0013	0.0019	0.0254	0.0271	0.0328	0.0984	0.0155	0.0753	0.0014
1	rs7538171	23977474	0.72	1.69694984062712	0.56	2.98727660272304	1.53277923464312	0.263634257156955	0.0218	0.0239	0.0137	0.0055	0.1387	0.006	0.0052	0.0571	8e-04	0.0921	0.1449	0.0303	0.0014	0.1252	0.0346	0.0066	0.0048	0.0011	0.0018	0.0254	0.0273	0.0319	0.1034	0.0152	0.0753	0.0013
1	rs61777317	23979028	0.72	1.69694984062712	0.55	3.1367342180532	1.53318402109345	0.284335629527589	0.0219	0.0239	0.0137	0.0055	0.1386	0.006	0.0052	0.0572	8e-04	0.0921	0.1447	0.0303	0.0014	0.1252	0.0345	0.0065	0.0048	0.0011	0.0018	0.0253	0.0273	0.0319	0.1037	0.0152	0.0753	0.0013
1	rs74410919	23989270	0.72	1.69694984062712	0.53	3.44809568282688	1.54362061085542	0.293150806912992	0.0222	0.0238	0.0137	0.0055	0.1384	0.006	0.0052	0.0572	8e-04	0.0921	0.1444	0.0303	0.0014	0.1251	0.0345	0.0065	0.0048	0.0011	0.0017	0.0253	0.0273	0.0319	0.1042	0.0151	0.0753	0.0013
1	rs34288954	23991742	0.72	1.69694984062712	0.45	4.86108187770645	1.55845808368915	0.311383158170298	0.0222	0.0238	0.0137	0.0055	0.1384	0.006	0.0052	0.0572	8e-04	0.0921	0.1444	0.0303	0.0014	0.1251	0.0345	0.0065	0.0048	0.0011	0.0017	0.0253	0.0273	0.0319	0.1043	0.0152	0.0754	0.0013
1	rs2864094	23996249	0.72	1.69694984062712	0.45	4.86108187770645	1.57631014145355	0.300737207556742	0.0225	0.0238	0.0137	0.0056	0.1383	0.006	0.0052	0.0573	8e-04	0.092	0.1438	0.0302	0.0014	0.1254	0.0345	0.0065	0.0048	0.0011	0.0017	0.0253	0.0273	0.0318	0.1047	0.0151	0.0753	0.0013
1	rs1320320	24002974	0.72	1.69694984062712	0.45	4.86108187770645	1.59269596326827	0.308861233876846	0.0228	0.0238	0.0137	0.0056	0.1383	0.006	0.0052	0.0573	8e-04	0.0919	0.1435	0.0301	0.0015	0.1256	0.0344	0.0065	0.0048	0.001	0.0017	0.0252	0.0273	0.0319	0.1049	0.0151	0.0752	0.0013
1	rs116175403	24003061	0.72	1.69694984062712	0.47	4.48255166817424	1.59464581884827	0.31042170516544	0.0228	0.0239	0.0137	0.0056	0.1383	0.006	0.0052	0.0574	8e-04	0.092	0.1435	0.0301	0.0015	0.1256	0.0344	0.0065	0.0048	0.001	0.0017	0.0253	0.0273	0.0319	0.105	0.015	0.0752	0.0014
1	rs2864704	24004202	0.72	1.69694984062712	0.6	2.430619436234	1.57150839366156	0.286678328200725	0.0229	0.0238	0.0136	0.0056	0.1382	0.0059	0.0052	0.0574	8e-04	0.0919	0.1434	0.03	0.0015	0.1258	0.0344	0.0065	0.0047	0.001	0.0017	0.0252	0.0272	0.0318	0.1052	0.015	0.0751	0.0013
1	rs78069055	24006548	0.71	1.79696118899158	0.6	2.430619436234	1.85768447652416	0.58466458800866	0.0268	0.0236	0.0131	0.0054	0.1369	0.0057	0.005	0.0571	8e-04	0.09	0.14	0.0293	0.002	0.1308	0.0344	0.0064	0.0044	0.0012	0.0013	0.0244	0.0268	0.0311	0.1091	0.0145	0.0739	0.0013
1	rs8880	24021224	0.71	1.79696118899158	0.6	2.430619436234	2.45632516315833	0.840224957321734	0.0303	0.0233	0.0126	0.0052	0.1357	0.0055	0.0049	0.057	8e-04	0.0884	0.1372	0.0287	0.0025	0.135	0.0345	0.0063	0.0041	0.0013	9e-04	0.0236	0.0265	0.0306	0.1125	0.0141	0.0725	0.0013
1	rs3820033	24021737	0.71	1.79696118899158	0.6	2.430619436234	2.46178554616256	0.847804091077543	0.0303	0.0233	0.0126	0.0052	0.1357	0.0055	0.0049	0.057	8e-04	0.0884	0.1372	0.0287	0.0025	0.1351	0.0345	0.0063	0.0041	0.0013	9e-04	0.0236	0.0265	0.0306	0.1125	0.0141	0.0725	0.0013
1	rs41310397	24023011	0.71	1.79696118899158	0.6	2.430619436234	2.45822399685329	0.819724997795154	0.0303	0.0233	0.0126	0.0052	0.1356	0.0055	0.0049	0.057	8e-04	0.0884	0.1372	0.0287	0.0025	0.1351	0.0345	0.0063	0.0041	0.0013	9e-04	0.0236	0.0265	0.0305	0.1126	0.0141	0.0725	0.0013
1	rs11577033	24038231	0.69	2.00720157223845	0.6	2.430619436234	3.59649867377347	1.26210576909403	0.0336	0.023	0.0122	0.0052	0.1335	0.0052	0.0047	0.0568	9e-04	0.0868	0.1335	0.0283	0.0033	0.1388	0.0343	0.0061	0.004	0.0014	8e-04	0.0229	0.0266	0.0292	0.1181	0.0139	0.0709	0.0013
1	rs12121852	24039173	0.69	2.00720157223845	0.62	2.17677842249167	3.67207497464241	1.31623601147031	0.0337	0.023	0.0122	0.0052	0.1334	0.0052	0.0047	0.0568	9e-04	0.0867	0.1333	0.0283	0.0034	0.139	0.0343	0.0061	0.004	0.0014	8e-04	0.0228	0.0266	0.0292	0.1183	0.0139	0.0708	0.0014
1	rs985086	24043985	0.69	2.00720157223845	0.62	2.17677842249167	4.04165639765252	1.50951897298612	0.0344	0.0229	0.0122	0.0051	0.133	0.0051	0.0047	0.0568	9e-04	0.0864	0.1325	0.0282	0.0035	0.1399	0.0343	0.0061	0.004	0.0014	8e-04	0.0226	0.0266	0.0291	0.1194	0.0138	0.0705	0.0014
1	rs80301205	24059856	0.69	2.00720157223845	0.62	2.17677842249167	4.683994840379	1.77977889341135	0.0354	0.0227	0.0121	0.0051	0.1318	0.0051	0.0046	0.0566	9e-04	0.0857	0.1306	0.0279	0.0038	0.1417	0.0343	0.006	0.004	0.0016	8e-04	0.0225	0.0265	0.0287	0.1221	0.0138	0.0701	0.0014
1	rs55897485	24067143	0.68	2.11746674676432	0.62	2.17677842249167	5.07970452757183	1.90810247533618	0.0359	0.0226	0.0121	0.0051	0.1313	0.005	0.0046	0.0565	9e-04	0.0854	0.1297	0.0278	0.0039	0.1424	0.0345	0.006	0.004	0.0016	8e-04	0.0224	0.0265	0.0286	0.1233	0.0138	0.0698	0.0014
1	rs2235541	24077451	0.68	2.11746674676432	0.62	2.17677842249167	5.30886900135692	1.95359495545919	0.0363	0.0225	0.0121	0.005	0.1309	0.005	0.0046	0.0565	9e-04	0.0852	0.1291	0.0277	0.0039	0.1429	0.0345	0.0059	0.0039	0.0017	8e-04	0.0224	0.0264	0.0285	0.124	0.0138	0.0696	0.0014
1	rs2076346	24083649	0.68	2.11746674676432	0.62	2.17677842249167	5.35871311466301	1.93930680992466	0.0364	0.0225	0.0121	0.005	0.1308	0.005	0.0045	0.0565	9e-04	0.0852	0.1289	0.0277	0.0039	0.143	0.0345	0.0059	0.0039	0.0017	8e-04	0.0224	0.0264	0.0285	0.1242	0.0138	0.0696	0.0014
1	rs1045017	24088128	0.68	2.11746674676432	0.62	2.17677842249167	5.40616535948165	1.95520327757294	0.0365	0.0225	0.012	0.005	0.1307	0.005	0.0045	0.0565	9e-04	0.0851	0.1287	0.0277	0.0039	0.1432	0.0345	0.0059	0.0039	0.0017	8e-04	0.0224	0.0264	0.0284	0.1244	0.0138	0.0696	0.0014
1	rs7514394	24100223	0.68	2.11746674676432	0.62	2.17677842249167	5.52588340205883	1.99636623812446	0.0369	0.0225	0.012	0.005	0.1304	0.0049	0.0045	0.0565	9e-04	0.0849	0.1281	0.0275	0.004	0.1437	0.0345	0.0059	0.0039	0.0017	8e-04	0.0226	0.0266	0.0283	0.1248	0.0137	0.0696	0.0015
1	rs11591202	24102080	0.68	2.11746674676432	0.63	2.05591852845667	5.52913539749641	2.00353694725208	0.0369	0.0224	0.012	0.005	0.1304	0.0049	0.0045	0.0566	9e-04	0.0849	0.1281	0.0275	0.004	0.1438	0.0345	0.0059	0.0039	0.0016	8e-04	0.0226	0.0266	0.0282	0.1249	0.0137	0.0696	0.0015
1	rs2232982	24119627	0.68	2.11746674676432	0.63	2.05591852845667	5.44443266670115	2.06642794889699	0.0371	0.0223	0.0119	0.005	0.1303	0.0049	0.0045	0.0566	0.001	0.0847	0.1279	0.0275	0.004	0.144	0.0345	0.0058	0.0039	0.0017	8e-04	0.0227	0.0266	0.0281	0.1251	0.0136	0.0696	0.0015
1	rs719400	24134721	0.68	2.11746674676432	0.64	1.93907257844692	5.57219174092573	2.50393862092302	0.0379	0.0222	0.0117	0.0049	0.1296	0.0048	0.0044	0.0566	0.0014	0.0838	0.127	0.0272	0.0041	0.145	0.0344	0.0057	0.0038	0.0023	8e-04	0.0228	0.0265	0.0277	0.126	0.0132	0.0696	0.0018
1	rs2076344	24143932	0.68	2.11746674676432	0.64	1.93907257844692	6.24618841606415	3.04259220287221	0.0389	0.0221	0.0114	0.0049	0.1286	0.0047	0.0044	0.0569	0.0019	0.0827	0.126	0.027	0.0042	0.1462	0.0343	0.0056	0.0038	0.0029	8e-04	0.023	0.0264	0.0271	0.1272	0.0127	0.0696	0.0022
1	rs7515969	24158398	0.67	2.23118424155472	0.65	1.82621905592933	6.74610087955522	3.38400436523638	0.0395	0.022	0.0112	0.0047	0.1281	0.0047	0.0042	0.057	0.0021	0.0821	0.1252	0.0268	0.0043	0.1468	0.0343	0.0055	0.0037	0.0033	8e-04	0.0232	0.0263	0.0268	0.1284	0.0124	0.0696	0.0024
1	rs10917431	24174093	0.67	2.23118424155472	0.65	1.82621905592933	8.09370974006943	3.97233826477781	0.0408	0.0215	0.0111	0.0046	0.1268	0.0045	0.0041	0.0571	0.0025	0.0806	0.1227	0.0267	0.0045	0.1491	0.0341	0.0053	0.0034	0.0039	9e-04	0.0235	0.0259	0.0265	0.1312	0.0126	0.0689	0.0027
1	rs12404321	24175763	0.67	2.23118424155472	0.66	1.71733498537621	8.26778797892456	4.03336590657313	0.0409	0.0215	0.0111	0.0046	0.1267	0.0045	0.0041	0.0571	0.0026	0.0805	0.1225	0.0267	0.0045	0.1491	0.0341	0.0053	0.0034	0.004	9e-04	0.0235	0.0259	0.0265	0.1314	0.0126	0.0689	0.0027
1	rs13551	24180962	0.67	2.23118424155472	0.66	1.71733498537621	8.42351310849918	4.10398915951632	0.041	0.0215	0.0111	0.0046	0.1265	0.0045	0.0041	0.0572	0.0027	0.0804	0.1223	0.0267	0.0045	0.1492	0.0341	0.0053	0.0034	0.0041	9e-04	0.0235	0.0259	0.0264	0.1316	0.0126	0.0688	0.0028
1	rs11803575	24182348	0.67	2.23118424155472	0.66	1.71733498537621	8.47166410978846	4.13467781733374	0.041	0.0215	0.0111	0.0046	0.1266	0.0045	0.0041	0.0571	0.0027	0.0804	0.1223	0.0267	0.0045	0.1492	0.0341	0.0053	0.0034	0.0041	9e-04	0.0235	0.0259	0.0264	0.1316	0.0125	0.0688	0.0028
1	rs116456835	24182986	0.67	2.23118424155472	0.67	1.61239581898495	8.49770024870794	4.139535452721	0.0411	0.0215	0.0111	0.0046	0.1265	0.0045	0.0041	0.0571	0.0027	0.0804	0.1223	0.0267	0.0045	0.1493	0.0341	0.0053	0.0034	0.0041	9e-04	0.0235	0.0259	0.0264	0.1317	0.0125	0.0688	0.0028
1	rs3003325	24193741	0.65	2.46903742954037	0.68	1.51137531466284	20.4901248408572	7.6626270536224	0.0461	0.0208	0.0105	0.0045	0.1215	0.0042	0.004	0.0585	0.0066	0.0761	0.1158	0.0257	0.0053	0.1531	0.0337	0.005	0.0032	0.0071	0.0011	0.0223	0.025	0.025	0.1381	0.0121	0.0661	0.0044
1	rs2502994	24199363	0.64	2.59320156378718	0.68	1.51137531466284	25.1201898561416	8.71307511082532	0.0472	0.0206	0.0104	0.0045	0.1202	0.0041	0.0039	0.0586	0.0075	0.075	0.1142	0.0254	0.0055	0.1536	0.0335	0.0049	0.0032	0.0077	0.0011	0.0219	0.0248	0.0247	0.1409	0.012	0.0654	0.0048
1	rs4649124	24201357	0.64	2.59320156378718	0.68	1.51137531466284	26.7087534256269	9.13046046018867	0.0476	0.0205	0.0104	0.0045	0.1198	0.0041	0.0039	0.0587	0.0078	0.0747	0.1137	0.0254	0.0055	0.1537	0.0335	0.0048	0.0031	0.008	0.0011	0.0218	0.0248	0.0245	0.1419	0.012	0.0651	0.0049
1	rs2501432	24201920	0.64	2.59320156378718	0.68	1.51137531466284	27.3967708654525	9.28381905223143	0.0477	0.0205	0.0103	0.0044	0.1196	0.0041	0.0039	0.0589	0.0079	0.0745	0.1135	0.0253	0.0055	0.1539	0.0334	0.0048	0.0031	0.008	0.0011	0.0218	0.0247	0.0244	0.1422	0.0119	0.065	0.0049
1	rs7516774	24203848	0.64	2.59320156378718	0.68	1.51137531466284	30.1773444839029	10.1926662119931	0.0482	0.0203	0.0103	0.0044	0.1186	0.004	0.0038	0.0603	0.0083	0.0734	0.1119	0.0251	0.0056	0.155	0.0332	0.0047	0.003	0.0083	0.0012	0.0214	0.0246	0.0242	0.1444	0.0118	0.0645	0.0051
1	rs12759917	24209630	0.63	2.72087501513479	0.68	1.51137531466284	42.3187426107206	13.3399852923398	0.0498	0.0198	0.01	0.0043	0.1148	0.0037	0.0035	0.0646	0.0097	0.0697	0.107	0.0241	0.0058	0.1579	0.0325	0.0043	0.0029	0.0091	0.0012	0.0204	0.0241	0.0234	0.1535	0.0115	0.0627	0.0055
1	rs3923183	24211913	0.62	2.85207007749012	0.68	1.51137531466284	45.2773127271787	13.9666906862579	0.0502	0.0196	0.0099	0.0043	0.1139	0.0037	0.0035	0.0656	0.01	0.0687	0.1057	0.0239	0.0058	0.159	0.0324	0.0043	0.0029	0.0094	0.0012	0.0203	0.024	0.0232	0.155	0.0115	0.0622	0.0057
1	rs2501393	24216393	0.61	2.98679836376811	0.68	1.51137531466284	51.5338782946666	15.6254242361181	0.051	0.0193	0.0097	0.0041	0.1116	0.0035	0.0034	0.0684	0.0105	0.0666	0.1028	0.0232	0.0059	0.162	0.0321	0.0041	0.0029	0.0099	0.0012	0.02	0.0236	0.0227	0.1586	0.0113	0.0614	0.0059
1	rs2501398	24219158	0.61	2.98679836376811	0.68	1.51137531466284	56.1074463101458	17.1842285734215	0.0514	0.019	0.0095	0.0041	0.1096	0.0034	0.0032	0.0703	0.0108	0.065	0.1009	0.0228	0.006	0.1635	0.032	0.0039	0.0028	0.0102	0.0012	0.0198	0.0233	0.0223	0.1632	0.0111	0.0606	0.0061
1	rs78725484	24228978	0.59	3.26689791793466	0.68	1.51137531466284	68.9627597257015	20.7167875175235	0.0527	0.0184	0.0091	0.0039	0.1052	0.0032	0.003	0.0757	0.0118	0.0611	0.0958	0.0215	0.0062	0.168	0.0315	0.0037	0.0028	0.011	0.0012	0.019	0.0227	0.0215	0.1709	0.0108	0.0591	0.0065
1	rs61778219	24235932	0.59	3.26689791793466	0.69	1.41424540481464	78.1002465480359	23.5727422890988	0.0535	0.0179	0.0089	0.0037	0.1025	0.003	0.0029	0.0792	0.0124	0.0585	0.0924	0.0206	0.0063	0.1708	0.0312	0.0035	0.0028	0.0115	0.0012	0.0185	0.0224	0.021	0.1762	0.0105	0.0581	0.0067
1	rs77480907	24245923	0.57	3.56125457074149	0.69	1.41424540481464	94.4937584404745	29.6663085701193	0.0546	0.0173	0.0085	0.0035	0.0973	0.0027	0.0027	0.0851	0.0132	0.0529	0.0856	0.0195	0.0064	0.1742	0.0305	0.0031	0.0028	0.0122	0.0012	0.0176	0.0216	0.0201	0.1907	0.0101	0.0558	0.0071
1	rs17338135	24286897	0.5	4.70476079698257	0.69	1.41424540481464	183.382188182083	62.5090976637278	0.0586	0.0146	0.0069	0.0025	0.0766	0.0017	0.0018	0.1088	0.0165	0.0315	0.0592	0.0153	0.0071	0.1879	0.0279	0.0017	0.0027	0.0149	0.0012	0.0139	0.0186	0.0161	0.2476	0.0084	0.0466	0.0086
1	rs35233638	24294587	0.5	4.70476079698257	0.69	1.41424540481464	188.902801185954	63.9637785608859	0.0586	0.0145	0.0069	0.0025	0.0763	0.0017	0.0018	0.1089	0.0168	0.0312	0.0584	0.0153	0.0071	0.1878	0.0278	0.0017	0.0028	0.0151	0.0012	0.014	0.0186	0.016	0.249	0.0084	0.0461	0.0087
1	rs61772989	24300238	0.49	4.88259786327586	0.69	1.41424540481464	195.536410827584	67.5091738082177	0.0587	0.0144	0.0069	0.0025	0.0762	0.0017	0.0018	0.109	0.017	0.0311	0.0579	0.0153	0.0071	0.1878	0.0276	0.0018	0.0028	0.0153	0.0012	0.0141	0.0186	0.0158	0.2501	0.0084	0.046	0.0087
1	rs2506089	24321935	0.52	4.35997914359947	0.69	1.41424540481464	155.061548642106	56.9695539542672	0.0544	0.0152	0.009	0.0024	0.0842	0.0022	0.0021	0.1078	0.0154	0.0333	0.0679	0.0144	0.0068	0.1837	0.0102	0.0021	0.0035	0.0139	0.0012	0.0158	0.0197	0.0176	0.2427	0.0097	0.0523	0.008
1	rs34069699	24373109	0.64	2.59320156378718	0.69	1.41424540481464	23.5232766630193	18.5923047363932	0.0302	0.0212	0.0123	0.0048	0.1218	0.0054	0.0065	0.0976	0.0033	0.0561	0.1069	0.0226	0.0018	0.1379	0.0149	0.005	0.0075	0.0019	8e-04	0.0226	0.0263	0.023	0.1761	0.0136	0.0743	0.0014
1	rs72648511	24373780	0.64	2.59320156378718	0.69	1.41424540481464	23.4524374178299	18.5544065128382	0.0302	0.0212	0.0123	0.0048	0.1218	0.0054	0.0065	0.0976	0.0033	0.0561	0.1069	0.0226	0.0018	0.1378	0.0149	0.005	0.0075	0.0019	8e-04	0.0227	0.0263	0.023	0.176	0.0138	0.0744	0.0014
1	rs34715165	24375163	0.64	2.59320156378718	0.69	1.41424540481464	23.352700785785	18.5527221976778	0.0302	0.0213	0.0123	0.0048	0.1219	0.0054	0.0065	0.0975	0.0033	0.0561	0.107	0.0229	0.0018	0.1377	0.0149	0.005	0.0075	0.0019	8e-04	0.0227	0.0263	0.023	0.1757	0.0138	0.0745	0.0014
1	rs74697689	24377856	0.65	2.46903742954037	0.7	1.32097605551375	23.1670633060065	18.5708288102883	0.0301	0.0213	0.0123	0.0048	0.122	0.0054	0.0065	0.0974	0.0033	0.0563	0.1071	0.0229	0.0018	0.1375	0.0149	0.005	0.0075	0.0019	8e-04	0.0227	0.0263	0.0231	0.1752	0.0138	0.0745	0.0014
1	rs10449779	24378671	0.65	2.46903742954037	0.7	1.32097605551375	23.0991558479708	18.6040957363738	0.0301	0.0213	0.0124	0.0048	0.122	0.0054	0.0066	0.0973	0.0033	0.0563	0.1071	0.0229	0.0018	0.1375	0.0149	0.005	0.0075	0.0019	8e-04	0.0227	0.0264	0.0231	0.1751	0.0138	0.0746	0.0014
1	rs12139849	24386534	0.65	2.46903742954037	0.7	1.32097605551375	21.1199128825699	17.7399230512775	0.0299	0.0213	0.0125	0.0049	0.1229	0.0055	0.0066	0.0965	0.0029	0.0568	0.1078	0.0232	0.0018	0.137	0.015	0.0051	0.0076	0.0019	8e-04	0.023	0.0265	0.0233	0.1722	0.0139	0.0754	0.0014
1	rs6682222	24392600	0.66	2.34836958973271	0.7	1.32097605551375	15.4585907768847	14.3226069983202	0.0274	0.0215	0.0129	0.0052	0.1262	0.0062	0.0071	0.0935	0.002	0.0586	0.1107	0.0241	0.002	0.1357	0.0154	0.0055	0.0081	0.002	8e-04	0.0243	0.0275	0.0243	0.1611	0.0142	0.0783	0.0015
1	rs6699525	24392671	0.66	2.34836958973271	0.71	1.23153511570326	15.4521677617435	14.3175948645945	0.0274	0.0215	0.0129	0.0052	0.1262	0.0062	0.0071	0.0934	0.002	0.0586	0.1107	0.0241	0.002	0.1357	0.0154	0.0055	0.0081	0.002	8e-04	0.0243	0.0275	0.0243	0.1611	0.0142	0.0784	0.0015
1	rs16829071	24393563	0.66	2.34836958973271	0.72	1.14588815616863	15.3542629765305	14.2334419322252	0.0274	0.0215	0.0129	0.0052	0.1263	0.0062	0.0071	0.0934	0.002	0.0587	0.1108	0.0241	0.002	0.1357	0.0154	0.0055	0.0081	0.002	8e-04	0.0243	0.0275	0.0243	0.1608	0.0142	0.0784	0.0015
1	rs12145360	24394811	0.66	2.34836958973271	0.72	1.14588815616863	15.231158938794	14.1200822607548	0.0273	0.0215	0.0129	0.0052	0.1264	0.0062	0.0072	0.0933	0.002	0.0587	0.1109	0.0241	0.002	0.1357	0.0154	0.0056	0.0081	0.002	8e-04	0.0243	0.0276	0.0243	0.1604	0.0142	0.0785	0.0015
1	rs35446243	24406535	0.66	2.34836958973271	0.72	1.14588815616863	13.4130352265028	12.7636477863618	0.0265	0.0216	0.0131	0.0053	0.1277	0.0065	0.0073	0.0918	0.0014	0.0596	0.1121	0.0245	0.0021	0.1349	0.0156	0.0057	0.0083	0.002	8e-04	0.0249	0.028	0.0246	0.1557	0.0145	0.0798	0.0015
1	rs4649175	24406647	0.66	2.34836958973271	0.72	1.14588815616863	13.4203767678906	12.7542895098994	0.0265	0.0216	0.0131	0.0053	0.1277	0.0065	0.0073	0.0918	0.0013	0.0596	0.1121	0.0245	0.0021	0.1349	0.0156	0.0057	0.0083	0.002	8e-04	0.0249	0.028	0.0247	0.1557	0.0145	0.0799	0.0015
1	rs4320729	24409191	0.66	2.34836958973271	0.73	1.06399829815523	13.3330168078071	12.7513780996001	0.0265	0.0216	0.0131	0.0053	0.1277	0.0065	0.0073	0.0918	0.0013	0.0596	0.1121	0.0245	0.0021	0.1348	0.0156	0.0057	0.0083	0.002	8e-04	0.0249	0.028	0.0247	0.1556	0.0145	0.0799	0.0015
1	rs11249132	24413907	0.66	2.34836958973271	0.73	1.06399829815523	11.8968707286918	11.8356029060647	0.0255	0.0216	0.0131	0.0056	0.1283	0.0069	0.0075	0.0912	0.0014	0.0603	0.1129	0.0248	0.0021	0.1339	0.0157	0.0059	0.0085	0.002	9e-04	0.0253	0.0286	0.025	0.152	0.0148	0.0803	0.0015
1	rs79421696	24414137	0.66	2.34836958973271	0.73	1.06399829815523	11.6627176539973	11.7371295270469	0.0254	0.0216	0.013	0.0057	0.1284	0.007	0.0075	0.091	0.0014	0.0604	0.1131	0.0249	0.0021	0.1339	0.0158	0.006	0.0086	0.002	9e-04	0.0253	0.0285	0.025	0.1513	0.0149	0.0804	0.0015
1	rs4494090	24415126	0.67	2.23118424155472	0.74	0.985826031678479	10.9058351860866	11.281696943501	0.0253	0.0216	0.0131	0.0058	0.1289	0.0072	0.0076	0.0906	0.0014	0.0609	0.1134	0.025	0.0021	0.1336	0.0159	0.0061	0.0087	0.002	9e-04	0.0255	0.0285	0.0251	0.1492	0.015	0.0806	0.0015
1	rs72648548	24416628	0.67	2.23118424155472	0.75	0.911329023803182	7.75536887526711	9.2981772108159	0.0258	0.022	0.0132	0.006	0.1318	0.0078	0.0078	0.0887	0.0012	0.0631	0.1157	0.0257	0.0021	0.1323	0.0151	0.0066	0.0091	0.002	9e-04	0.0262	0.0294	0.0259	0.1381	0.0158	0.082	0.0014
1	rs6700245	24417415	0.68	2.11746674676432	0.75	0.911329023803182	5.01675712041375	7.4958326112142	0.0259	0.0226	0.0133	0.0062	0.1346	0.0084	0.008	0.0869	0.0013	0.0653	0.1176	0.0264	0.002	0.1304	0.0156	0.0069	0.0092	0.0019	9e-04	0.0269	0.0303	0.0267	0.1266	0.0167	0.0836	0.0014
1	rs7556176	24418768	0.68	2.11746674676432	0.75	0.911329023803182	3.25927116039044	5.84511827169115	0.0259	0.0228	0.0134	0.0064	0.1366	0.0089	0.0082	0.0854	0.0013	0.0669	0.119	0.027	0.0019	0.129	0.0158	0.0074	0.0092	0.0019	9e-04	0.0275	0.0305	0.0276	0.1175	0.0178	0.0851	0.0013
1	rs4233050	24419496	0.68	2.11746674676432	0.75	0.911329023803182	3.15774155715361	5.75015336434102	0.0258	0.0228	0.0134	0.0064	0.1367	0.009	0.0083	0.0853	0.0013	0.0672	0.1192	0.027	0.0019	0.1292	0.0158	0.0074	0.0092	0.0019	9e-04	0.0276	0.0303	0.0276	0.1167	0.0178	0.0852	0.0013
1	rs6678540	24421474	0.68	2.11746674676432	0.76	0.840461917458717	2.95334506681498	5.50944943533246	0.0258	0.0228	0.0133	0.0064	0.1371	0.009	0.0083	0.0851	0.0012	0.0676	0.1194	0.027	0.0019	0.1291	0.0159	0.0075	0.0092	0.002	9e-04	0.0278	0.0304	0.0278	0.1155	0.0178	0.0854	0.0013
1	rs11249142	24421804	0.68	2.11746674676432	0.76	0.840461917458717	2.85023850174839	5.48897701643573	0.0257	0.0228	0.0133	0.0065	0.1376	0.0092	0.0084	0.0848	0.0012	0.0678	0.1197	0.027	0.0018	0.1289	0.0158	0.0075	0.0092	0.002	9e-04	0.0279	0.0304	0.0279	0.1145	0.0179	0.0854	0.0013
1	rs4319261	24421950	0.69	2.00720157223845	0.76	0.840461917458717	2.66448578557414	5.36368014910032	0.0257	0.0228	0.0133	0.0065	0.138	0.0093	0.0085	0.0846	0.0012	0.0682	0.1201	0.027	0.0018	0.1288	0.0157	0.0077	0.0093	0.002	9e-04	0.028	0.0304	0.0279	0.1132	0.0179	0.0855	0.0013
1	rs12568789	24422626	0.69	2.00720157223845	0.76	0.840461917458717	1.68986240771253	4.56886783463855	0.0254	0.0228	0.0132	0.0066	0.1403	0.0097	0.0089	0.0831	0.0012	0.0706	0.1213	0.0275	0.0019	0.1274	0.0157	0.0082	0.0094	0.0019	8e-04	0.0289	0.0303	0.0282	0.1062	0.0182	0.0863	0.0013
1	rs115703860	24424684	0.71	1.79696118899158	0.76	0.840461917458717	0.552690461603191	3.41052018292077	0.0244	0.023	0.0133	0.0069	0.1478	0.0107	0.0101	0.079	0.0013	0.0751	0.124	0.0292	0.002	0.1237	0.016	0.0095	0.0095	0.002	8e-04	0.031	0.0302	0.0287	0.0885	0.019	0.0883	0.0012
1	rs79702545	24425486	0.71	1.79696118899158	0.76	0.840461917458717	0.49093464754629	2.82673302307798	0.0242	0.023	0.0134	0.0069	0.1484	0.0109	0.0102	0.0784	0.0013	0.0758	0.1243	0.0295	0.002	0.1232	0.016	0.0097	0.0096	0.002	8e-04	0.0314	0.0302	0.0288	0.0862	0.0191	0.0886	0.0012
1	rs6424154	24427890	0.71	1.79696118899158	0.76	0.840461917458717	0.537969973631898	2.94168037712813	0.0242	0.023	0.0134	0.0069	0.1486	0.0109	0.0103	0.0783	0.0013	0.076	0.1244	0.0295	0.002	0.1231	0.016	0.0098	0.0096	0.002	8e-04	0.0315	0.0302	0.0288	0.0856	0.0191	0.0887	0.0012
1	rs3934861	24431956	0.71	1.79696118899158	0.76	0.840461917458717	0.540257683290379	3.0482509877328	0.0241	0.0229	0.0134	0.0069	0.149	0.011	0.0103	0.078	0.0013	0.0761	0.1247	0.0298	0.002	0.123	0.016	0.0098	0.0096	0.0019	8e-04	0.0316	0.0302	0.0288	0.0847	0.0191	0.0889	0.0012
1	rs12062137	24433012	0.71	1.79696118899158	0.76	0.840461917458717	0.529772288273402	2.965745281327	0.0241	0.023	0.0134	0.007	0.1491	0.011	0.0103	0.0779	0.0013	0.0762	0.1248	0.0298	0.002	0.123	0.016	0.0098	0.0096	0.0019	8e-04	0.0316	0.0303	0.0288	0.0842	0.0191	0.0889	0.0012
1	rs76729092	24433055	0.71	1.79696118899158	0.76	0.840461917458717	0.526665069780857	2.94863445057997	0.0241	0.023	0.0134	0.007	0.1491	0.011	0.0103	0.0779	0.0013	0.0762	0.1248	0.0298	0.002	0.123	0.016	0.0099	0.0096	0.0019	8e-04	0.0316	0.0303	0.0288	0.0842	0.0191	0.0889	0.0012
1	rs35559462	24436337	0.71	1.79696118899158	0.76	0.840461917458717	0.500038151977888	2.95859879401838	0.024	0.023	0.0134	0.0071	0.1494	0.0111	0.0104	0.0774	0.0013	0.0764	0.125	0.0298	0.002	0.123	0.016	0.0099	0.0096	0.0019	8e-04	0.0317	0.0303	0.029	0.0835	0.0191	0.0889	0.0012
1	rs3795299	24447468	0.71	1.79696118899158	0.77	0.773176121721263	0.467277941520798	2.93040730430185	0.0238	0.0231	0.0134	0.0072	0.1504	0.0113	0.0105	0.0756	0.0013	0.0769	0.1262	0.0303	0.002	0.1223	0.016	0.0101	0.0095	0.002	7e-04	0.032	0.0306	0.0292	0.0808	0.0193	0.0896	0.0012
1	rs12093987	24449628	0.72	1.69694984062712	0.77	0.773176121721263	0.44759056730448	2.70578738304849	0.0237	0.0232	0.0134	0.0072	0.1503	0.0114	0.0106	0.075	0.0013	0.0773	0.127	0.0308	0.002	0.1219	0.0159	0.0101	0.0094	0.0021	6e-04	0.0321	0.0309	0.0292	0.0793	0.0195	0.0901	0.0011
1	rs11249201	24452399	0.72	1.69694984062712	0.77	0.773176121721263	0.432070121757862	2.63533209530095	0.0236	0.0232	0.0133	0.0071	0.1504	0.0114	0.0106	0.0747	0.0013	0.0776	0.1274	0.031	0.002	0.1217	0.016	0.0101	0.0094	0.0021	6e-04	0.0322	0.0311	0.0293	0.0782	0.0195	0.0904	0.0011
1	rs16829204	24454688	0.72	1.69694984062712	0.77	0.773176121721263	0.421448300999846	2.65891719224585	0.0236	0.0232	0.0133	0.0071	0.1504	0.0114	0.0106	0.0746	0.0013	0.0776	0.1275	0.031	0.002	0.1217	0.016	0.0101	0.0094	0.0021	5e-04	0.0322	0.0312	0.0293	0.0781	0.0195	0.0903	0.0011
1	rs4649187	24458479	0.72	1.69694984062712	0.77	0.773176121721263	0.413539524442092	2.58582797841704	0.0236	0.0232	0.0133	0.0071	0.1504	0.0114	0.0106	0.0744	0.0013	0.0776	0.1277	0.0311	0.002	0.1217	0.0159	0.0101	0.0093	0.0021	5e-04	0.0322	0.0312	0.0293	0.0779	0.0195	0.0904	0.0011
1	rs10751768	24466259	0.72	1.69694984062712	0.77	0.773176121721263	0.337473019399268	2.26061247096898	0.0231	0.0232	0.0135	0.0071	0.1507	0.0114	0.0106	0.0741	0.0013	0.0781	0.128	0.0313	0.002	0.1214	0.0159	0.0101	0.0089	0.0021	5e-04	0.0325	0.0312	0.0294	0.0774	0.0196	0.0905	0.0011
1	rs4592212	24470995	0.72	1.69694984062712	0.77	0.773176121721263	0.29867083750123	2.06264713690912	0.0231	0.0233	0.0135	0.0071	0.1507	0.0114	0.0106	0.0739	0.0013	0.0783	0.1281	0.0313	0.002	0.1213	0.0159	0.01	0.0088	0.0021	5e-04	0.0325	0.0312	0.0293	0.0772	0.0197	0.0907	0.0011
1	rs72648577	24471449	0.72	1.69694984062712	0.77	0.773176121721263	0.295376915435134	2.02094039497427	0.0231	0.0232	0.0135	0.0071	0.1507	0.0114	0.0106	0.0739	0.0013	0.0784	0.1281	0.0313	0.002	0.1213	0.0159	0.01	0.0088	0.0021	5e-04	0.0326	0.0312	0.0293	0.0772	0.0197	0.0907	0.0011
1	rs74785846	24473526	0.72	1.69694984062712	0.77	0.773176121721263	0.282725970870387	1.95556070727596	0.0231	0.0232	0.0136	0.007	0.1507	0.0114	0.0105	0.0737	0.0013	0.0786	0.1282	0.0315	0.002	0.1211	0.0159	0.01	0.0087	0.0022	6e-04	0.0327	0.0313	0.0293	0.0769	0.0197	0.0909	0.0011
1	rs76724913	24473669	0.72	1.69694984062712	0.77	0.773176121721263	0.283150768662293	1.95556070727596	0.0231	0.0232	0.0136	0.007	0.1506	0.0114	0.0105	0.0737	0.0013	0.0786	0.1283	0.0314	0.002	0.121	0.0159	0.01	0.0087	0.0022	6e-04	0.0327	0.0313	0.0293	0.0769	0.0197	0.0909	0.0011
1	rs1416835	24486955	0.72	1.69694984062712	0.77	0.773176121721263	0.265649974440791	1.83474512017228	0.0229	0.0232	0.0138	0.007	0.1504	0.0113	0.0105	0.0729	0.0013	0.0793	0.1286	0.0318	0.0019	0.1201	0.0157	0.0099	0.0085	0.0023	6e-04	0.033	0.0312	0.0291	0.077	0.0201	0.0913	0.0011
1	rs77419630	24487538	0.72	1.69694984062712	0.77	0.773176121721263	0.250826372663208	1.78595272505794	0.0229	0.0232	0.0138	0.007	0.1504	0.0113	0.0105	0.0729	0.0012	0.0793	0.1286	0.0319	0.0019	0.1201	0.0158	0.0099	0.0085	0.0023	6e-04	0.033	0.0312	0.0291	0.0769	0.0201	0.0913	0.0011
1	rs72648596	24492808	0.73	1.60031838062949	0.77	0.773176121721263	0.21127525317789	1.55330614238583	0.0228	0.0231	0.0141	0.007	0.1504	0.0112	0.0105	0.0722	0.0011	0.0798	0.1289	0.0322	0.002	0.1193	0.0158	0.0098	0.0083	0.0024	7e-04	0.0333	0.0313	0.0295	0.0766	0.0203	0.0913	0.0012
1	rs4649197	24495722	0.73	1.60031838062949	0.77	0.773176121721263	0.184751340435885	1.35636564204086	0.0225	0.023	0.0144	0.007	0.1506	0.0111	0.0106	0.0712	0.001	0.0805	0.1294	0.0325	0.0019	0.1181	0.0159	0.0098	0.0081	0.0025	7e-04	0.0336	0.0315	0.0299	0.0763	0.0205	0.0914	0.0012
1	rs3893321	24506121	0.73	1.60031838062949	0.77	0.773176121721263	0.163286270750771	1.24292864469373	0.0222	0.0229	0.0146	0.007	0.151	0.0111	0.0106	0.0702	0.0011	0.0812	0.1297	0.0328	0.0019	0.1174	0.016	0.0098	0.0079	0.0024	7e-04	0.0338	0.0316	0.03	0.0753	0.0206	0.0919	0.0011
1	rs12751091	24507213	0.73	1.60031838062949	0.77	0.773176121721263	0.160012333001966	1.24409448717708	0.0221	0.0229	0.0147	0.007	0.1511	0.0111	0.0106	0.0699	0.0011	0.0814	0.1297	0.0328	0.0019	0.1173	0.016	0.0098	0.0079	0.0025	7e-04	0.0338	0.0316	0.03	0.075	0.0207	0.0919	0.0011
1	rs10903046	24507855	0.73	1.60031838062949	0.77	0.773176121721263	0.142172258425838	1.06709006128468	0.0219	0.0228	0.0149	0.007	0.1514	0.0111	0.0106	0.069	0.0011	0.082	0.13	0.033	0.0019	0.1166	0.0162	0.0098	0.0077	0.0025	7e-04	0.034	0.0317	0.0301	0.0742	0.0209	0.0923	0.0011
1	rs1538633	24516690	0.74	1.50704574407537	0.77	0.773176121721263	0.157115977144151	0.808365284687135	0.0213	0.0228	0.0159	0.0073	0.153	0.0111	0.0107	0.0656	0.0011	0.0836	0.1304	0.0336	0.0019	0.1143	0.0166	0.0101	0.0074	0.0026	8e-04	0.0346	0.0316	0.0305	0.0716	0.0217	0.0935	0.0011
1	rs11587500	24516880	0.74	1.50704574407537	0.78	0.709419594942363	0.160286533511115	0.820032480062241	0.0213	0.0228	0.0159	0.0073	0.153	0.0112	0.0107	0.0656	0.0011	0.0836	0.1303	0.0336	0.0019	0.1143	0.0166	0.0101	0.0074	0.0026	8e-04	0.0346	0.0316	0.0305	0.0716	0.0217	0.0935	0.0011
1	rs59960858	24519437	0.74	1.50704574407537	0.78	0.709419594942363	0.134784336684639	0.700117203049296	0.0211	0.0227	0.016	0.0072	0.1533	0.0112	0.0107	0.0652	0.0011	0.0838	0.1305	0.0336	0.002	0.1145	0.0166	0.0101	0.0074	0.0026	8e-04	0.0348	0.0315	0.0305	0.0706	0.0218	0.0938	0.0011
1	rs4649203	24519920	0.74	1.50704574407537	0.78	0.709419594942363	0.126022127834031	0.680717912106832	0.021	0.0227	0.0161	0.0072	0.1536	0.0111	0.0107	0.065	0.0011	0.084	0.1306	0.0334	0.002	0.1146	0.0166	0.0101	0.0074	0.0026	8e-04	0.0348	0.0315	0.0305	0.0702	0.0217	0.0941	0.0011
1	rs10903048	24524365	0.75	1.41710951105961	0.78	0.709419594942363	0.0668451990292418	0.543291206660004	0.02	0.0224	0.0165	0.0071	0.1534	0.0108	0.01	0.0629	0.0011	0.0855	0.131	0.0339	0.002	0.114	0.0167	0.0099	0.007	0.0028	9e-04	0.0356	0.0307	0.0306	0.0715	0.0221	0.0952	0.0011
1	rs6691474	24525794	0.75	1.41710951105961	0.78	0.709419594942363	0.0488730059111565	0.470837901721992	0.0195	0.0224	0.0166	0.007	0.1535	0.0107	0.0099	0.062	0.001	0.0865	0.1316	0.0341	0.002	0.1134	0.0168	0.0098	0.007	0.0028	9e-04	0.0358	0.0304	0.0307	0.0716	0.022	0.0952	0.0011
1	rs12046369	24526135	0.75	1.41710951105961	0.79	0.649136622646432	0.0453740182278427	0.425032262035792	0.0194	0.0223	0.0166	0.0069	0.1536	0.0106	0.0098	0.0617	0.001	0.0866	0.1317	0.0341	0.002	0.1133	0.0169	0.0098	0.007	0.0027	9e-04	0.0359	0.0303	0.0308	0.0716	0.0221	0.0954	0.0011
1	rs16860735	24527816	0.77	1.24714921571202	0.79	0.649136622646432	0.0185249452742518	0.278620938602695	0.0182	0.0226	0.0175	0.0065	0.1551	0.01	0.0092	0.0573	0.001	0.0879	0.133	0.0342	0.0019	0.1122	0.0172	0.0091	0.0066	0.0027	0.001	0.0373	0.0289	0.0315	0.072	0.0225	0.0979	0.0011
1	rs17184658	24530246	0.78	1.16707263834179	0.79	0.649136622646432	0.0115553924302033	0.0868930442417432	0.0164	0.0231	0.0187	0.0058	0.1575	0.0091	0.0084	0.0515	9e-04	0.0902	0.1355	0.0343	0.0016	0.111	0.0176	0.0083	0.0061	0.0024	0.001	0.039	0.0272	0.033	0.0731	0.0223	0.0991	0.001
1	rs11249028	24530964	0.79	1.09022720934348	0.79	0.649136622646432	0.0116477818402406	0.0730110712971125	0.0165	0.0231	0.0189	0.0057	0.162	0.0089	0.0081	0.0502	9e-04	0.0898	0.1359	0.034	0.0016	0.1102	0.0174	0.0081	0.006	0.0024	0.001	0.039	0.0265	0.033	0.0723	0.0221	0.0995	9e-04
1	rs16860738	24532144	0.79	1.09022720934348	0.79	0.649136622646432	0.00945424468894907	0.0710181248424649	0.0165	0.0231	0.019	0.0057	0.1634	0.0089	0.008	0.0496	9e-04	0.0897	0.1359	0.0339	0.0016	0.1104	0.0174	0.008	0.006	0.0024	0.001	0.0391	0.0263	0.033	0.0719	0.0221	0.0998	9e-04
1	rs10903056	24535011	0.79	1.09022720934348	0.79	0.649136622646432	0.00846226816081461	0.0735128629740161	0.0166	0.0231	0.0191	0.0057	0.1636	0.0088	0.0079	0.0494	9e-04	0.0897	0.136	0.0338	0.0015	0.1105	0.0174	0.0079	0.0059	0.0024	0.001	0.0392	0.0262	0.033	0.0718	0.0219	0.1001	9e-04
1	rs12067029	24536670	0.79	1.09022720934348	0.79	0.649136622646432	0.00824610399652757	0.0640889964898821	0.0166	0.023	0.0195	0.0055	0.164	0.0086	0.0077	0.0487	8e-04	0.0898	0.1368	0.0338	0.0015	0.1104	0.0175	0.0077	0.0057	0.0022	9e-04	0.0393	0.0258	0.033	0.0725	0.0216	0.1002	9e-04
1	rs4649208	24537614	0.79	1.09022720934348	0.79	0.649136622646432	0.00782645197001867	0.0559815651319115	0.0166	0.0229	0.0196	0.0054	0.1642	0.0085	0.0076	0.0484	8e-04	0.0899	0.1373	0.0338	0.0015	0.1104	0.0177	0.0076	0.0056	0.0022	9e-04	0.0393	0.0255	0.0329	0.0732	0.0215	0.1003	9e-04
1	rs80315980	24539130	0.8	1.01658215824445	0.79	0.649136622646432	0.00691869489386249	0.0485304296482857	0.0166	0.0228	0.0198	0.0053	0.1646	0.0083	0.0074	0.0478	8e-04	0.0898	0.138	0.0338	0.0015	0.1103	0.018	0.0074	0.0055	0.0021	9e-04	0.0394	0.0252	0.033	0.074	0.0214	0.1003	8e-04
1	rs11582338	24547724	0.8	1.01658215824445	0.79	0.649136622646432	0.010218828001705	0.0296036822255368	0.0163	0.0224	0.0205	0.0049	0.1661	0.0079	0.0069	0.0464	7e-04	0.0896	0.14	0.0336	0.0014	0.1102	0.0184	0.0068	0.0051	0.002	8e-04	0.0393	0.0243	0.0328	0.0761	0.0209	0.1004	7e-04
1	rs114868658	24549050	0.8	1.01658215824445	0.79	0.649136622646432	0.00976989302803288	0.0293157949813175	0.0163	0.0224	0.0206	0.0049	0.1661	0.0079	0.0068	0.0463	7e-04	0.0896	0.1401	0.0336	0.0014	0.1102	0.0184	0.0068	0.0051	0.002	7e-04	0.0393	0.0243	0.0328	0.0761	0.0208	0.1004	7e-04
1	rs12130352	24553410	0.8	1.01658215824445	0.79	0.649136622646432	0.00669927323373023	0.0296517909980585	0.0162	0.0224	0.0207	0.0048	0.1663	0.0079	0.0068	0.0462	7e-04	0.0896	0.1404	0.0337	0.0014	0.1101	0.0185	0.0067	0.005	0.002	7e-04	0.0393	0.0243	0.0327	0.0763	0.0208	0.1004	7e-04
1	rs72650451	24556587	0.8	1.01658215824445	0.79	0.649136622646432	0.00572179845864035	0.0286491709913138	0.0162	0.0224	0.0206	0.0047	0.1664	0.0078	0.0067	0.0462	6e-04	0.0896	0.1407	0.0337	0.0014	0.1101	0.0185	0.0066	0.005	0.0021	7e-04	0.0393	0.0244	0.0326	0.0765	0.0207	0.1005	7e-04
1	rs11249046	24562952	0.8	1.01658215824445	0.79	0.649136622646432	0.00466354763807214	0.0254243440375188	0.0164	0.0224	0.0206	0.0047	0.1665	0.0076	0.0066	0.0461	6e-04	0.0895	0.1408	0.0336	0.0014	0.1102	0.0185	0.0065	0.005	0.0021	7e-04	0.0394	0.0245	0.0325	0.0766	0.0206	0.1006	7e-04
1	rs7543392	24565480	0.8	1.01658215824445	0.79	0.649136622646432	0.00466641715104246	0.0260095022447337	0.0164	0.0223	0.0206	0.0047	0.1665	0.0076	0.0066	0.0461	6e-04	0.0895	0.1408	0.0337	0.0014	0.1102	0.0185	0.0065	0.005	0.0021	7e-04	0.0395	0.0245	0.0324	0.0765	0.0205	0.1008	7e-04
1	rs7549558	24567348	0.8	1.01658215824445	0.79	0.649136622646432	0.00501181482689775	0.0226784348351235	0.0164	0.0223	0.0206	0.0047	0.1665	0.0076	0.0066	0.0461	6e-04	0.0894	0.1407	0.0337	0.0014	0.1102	0.0185	0.0065	0.005	0.0021	7e-04	0.0395	0.0245	0.0324	0.0765	0.0205	0.1009	7e-04
1	rs77766177	24568784	0.8	1.01658215824445	0.79	0.649136622646432	0.00591611144643336	0.0202435765215351	0.0163	0.0223	0.0206	0.0047	0.1665	0.0076	0.0066	0.046	6e-04	0.0894	0.1407	0.0337	0.0014	0.1103	0.0185	0.0065	0.005	0.0021	7e-04	0.0396	0.0245	0.0324	0.0765	0.0205	0.101	7e-04
1	rs12407356	24578011	0.81	0.946104684087093	0.8	0.592267592767429	0.0109626711680372	0.0155308614229182	0.0162	0.0219	0.0207	0.0045	0.1675	0.0072	0.0061	0.0451	6e-04	0.0885	0.141	0.0341	0.0015	0.1101	0.0183	0.0059	0.0047	0.0021	6e-04	0.0407	0.024	0.0325	0.0779	0.0201	0.1022	6e-04
1	rs12045815	24580993	0.82	0.87875982057053	0.8	0.592267592767429	0.0119282760329211	0.0137520216307888	0.0161	0.0218	0.0207	0.0044	0.1681	0.0071	0.006	0.0447	6e-04	0.0881	0.141	0.0344	0.0015	0.11	0.0181	0.0056	0.0046	0.0021	6e-04	0.0412	0.0243	0.0325	0.0785	0.0196	0.1029	5e-04
1	rs11588060	24583035	0.82	0.87875982057053	0.8	0.592267592767429	0.0112025707161474	0.0159566419469224	0.0161	0.0218	0.0208	0.0043	0.1681	0.0071	0.0059	0.0446	7e-04	0.0881	0.141	0.0344	0.0015	0.11	0.0181	0.0056	0.0046	0.0021	6e-04	0.0413	0.0243	0.0324	0.0786	0.0196	0.103	5e-04
1	rs11249058	24583452	0.82	0.87875982057053	0.8	0.592267592767429	0.0110236692875539	0.0179808445980351	0.0161	0.0218	0.0208	0.0043	0.1681	0.0071	0.0059	0.0446	7e-04	0.0881	0.141	0.0344	0.0015	0.1099	0.0181	0.0056	0.0046	0.0021	6e-04	0.0413	0.0243	0.0324	0.0786	0.0196	0.103	5e-04
1	rs72650483	24584035	0.82	0.87875982057053	0.8	0.592267592767429	0.0116825703399624	0.0180566899876586	0.0161	0.0218	0.0208	0.0043	0.1682	0.0071	0.0059	0.0446	7e-04	0.0881	0.1409	0.0344	0.0015	0.11	0.018	0.0056	0.0046	0.0021	6e-04	0.0413	0.0243	0.0325	0.0786	0.0195	0.1031	5e-04
1	rs79451341	24584103	0.82	0.87875982057053	0.8	0.592267592767429	0.0116999937853738	0.0189790100433625	0.0161	0.0218	0.0208	0.0043	0.1682	0.0071	0.0059	0.0446	7e-04	0.0881	0.1409	0.0344	0.0015	0.11	0.018	0.0056	0.0046	0.0021	6e-04	0.0413	0.0243	0.0325	0.0786	0.0195	0.1031	5e-04
1	rs6670533	24584490	0.82	0.87875982057053	0.8	0.592267592767429	0.0117757206604394	0.0179429805605506	0.0161	0.0218	0.0208	0.0043	0.1681	0.0071	0.0059	0.0446	7e-04	0.0881	0.1408	0.0344	0.0015	0.11	0.018	0.0056	0.0046	0.0021	6e-04	0.0412	0.0243	0.0325	0.0786	0.0195	0.1031	5e-04
1	rs71640832	24587703	0.82	0.87875982057053	0.8	0.592267592767429	0.0121001754085141	0.017603965551221	0.0161	0.0218	0.0208	0.0043	0.1682	0.0071	0.0059	0.0445	7e-04	0.0881	0.1408	0.0345	0.0015	0.1099	0.018	0.0056	0.0046	0.0021	6e-04	0.0412	0.0243	0.0324	0.0788	0.0194	0.1032	5e-04
1	rs11249071	24617944	0.82	0.87875982057053	0.8	0.592267592767429	0.0118225040909062	0.0187850094271995	0.0161	0.0219	0.021	0.0041	0.1686	0.0069	0.0058	0.0442	8e-04	0.0878	0.1406	0.0348	0.0015	0.1099	0.0178	0.0054	0.0046	0.0022	5e-04	0.0409	0.024	0.0325	0.0794	0.0189	0.1043	6e-04
1	rs34368266	24621768	0.82	0.87875982057053	0.8	0.592267592767429	0.0116477818402406	0.0185919817495896	0.0161	0.0219	0.021	0.0041	0.1687	0.0069	0.0058	0.0443	8e-04	0.0878	0.1406	0.0347	0.0015	0.1098	0.0178	0.0054	0.0046	0.0022	5e-04	0.0409	0.0242	0.0325	0.0792	0.0189	0.1043	6e-04
1	rs4641259	24625549	0.82	0.87875982057053	0.8	0.592267592767429	0.0124617084718693	0.0177919156682351	0.0161	0.022	0.021	0.0041	0.1688	0.007	0.0058	0.0442	9e-04	0.0877	0.1406	0.0347	0.0015	0.1097	0.0177	0.0054	0.0046	0.0022	5e-04	0.0409	0.0243	0.0325	0.0793	0.0188	0.1043	6e-04
1	rs77455275	24627899	0.82	0.87875982057053	0.8	0.592267592767429	0.0136794920024021	0.0163519484473983	0.0161	0.0219	0.021	0.004	0.1689	0.007	0.0058	0.044	9e-04	0.0877	0.1405	0.0347	0.0015	0.1096	0.0178	0.0055	0.0046	0.0022	6e-04	0.041	0.0244	0.0325	0.0793	0.0187	0.1043	6e-04
1	rs116303375	24635954	0.82	0.87875982057053	0.8	0.592267592767429	0.0141423267221658	0.0167520334009652	0.0161	0.0219	0.021	0.004	0.1689	0.007	0.0058	0.044	9e-04	0.0877	0.1405	0.0347	0.0015	0.1095	0.0178	0.0055	0.0046	0.0022	6e-04	0.0411	0.0245	0.0325	0.0793	0.0187	0.1043	6e-04
1	rs544030	24639413	0.82	0.87875982057053	0.8	0.592267592767429	0.0163699308580904	0.0174169953569396	0.0161	0.0219	0.0213	0.0041	0.169	0.007	0.0058	0.0437	9e-04	0.0874	0.1403	0.0347	0.0015	0.1094	0.0179	0.0055	0.0046	0.0023	6e-04	0.0413	0.0245	0.0325	0.0793	0.0187	0.1043	6e-04
1	rs11249086	24641835	0.82	0.87875982057053	0.8	0.592267592767429	0.0186969775604433	0.0198441420362906	0.0161	0.0217	0.0216	0.0041	0.1692	0.0071	0.0058	0.0436	9e-04	0.0871	0.1401	0.0348	0.0015	0.1094	0.0179	0.0056	0.0047	0.0023	6e-04	0.0412	0.0244	0.0326	0.0794	0.0187	0.1043	6e-04
1	rs61772764	24642857	0.82	0.87875982057053	0.81	0.53874877155386	0.0211303252028612	0.0176414772162282	0.0162	0.0216	0.0219	0.0041	0.1697	0.0071	0.0058	0.0434	9e-04	0.0868	0.1401	0.0348	0.0015	0.1093	0.0178	0.0055	0.0047	0.0023	6e-04	0.0411	0.0243	0.0325	0.0795	0.0186	0.1045	5e-04
1	rs72652521	24644870	0.83	0.81451029553121	0.81	0.53874877155386	0.0227166425910903	0.025648658810426	0.0162	0.0214	0.0219	0.0042	0.1704	0.007	0.0058	0.0432	9e-04	0.0867	0.1403	0.0349	0.0014	0.1094	0.0178	0.0054	0.0046	0.0023	6e-04	0.0406	0.0241	0.0323	0.0801	0.0184	0.1047	5e-04
1	rs79338443	24646387	0.83	0.81451029553121	0.81	0.53874877155386	0.0248278848205461	0.0217549479529479	0.0162	0.0213	0.0219	0.0042	0.1707	0.007	0.0058	0.0431	9e-04	0.0866	0.1406	0.0349	0.0014	0.1094	0.0177	0.0054	0.0046	0.0023	6e-04	0.0407	0.0239	0.0322	0.0803	0.0183	0.1048	5e-04
1	rs1408560	24654576	0.84	0.753316385445839	0.81	0.53874877155386	0.0496528148931608	0.0089892598333955	0.0164	0.021	0.0219	0.0044	0.1735	0.0069	0.0057	0.0428	9e-04	0.0849	0.1417	0.0354	0.0013	0.1089	0.0173	0.005	0.0045	0.0023	6e-04	0.0414	0.0229	0.0312	0.0813	0.0174	0.1052	5e-04
1	rs12059221	24656001	0.84	0.753316385445839	0.81	0.53874877155386	0.05858798898765	0.0086716370030195	0.0164	0.0209	0.022	0.0044	0.1739	0.0069	0.0057	0.0428	9e-04	0.0847	0.142	0.0355	0.0012	0.1088	0.0173	0.005	0.0045	0.0023	6e-04	0.0415	0.0227	0.0311	0.0814	0.0172	0.1053	5e-04
1	rs624557	24656158	0.84	0.753316385445839	0.81	0.53874877155386	0.0621608984049929	0.0127430628640158	0.0164	0.0209	0.022	0.0044	0.1739	0.0069	0.0057	0.0429	9e-04	0.0846	0.1421	0.0355	0.0012	0.1088	0.0173	0.005	0.0045	0.0023	6e-04	0.0416	0.0227	0.0311	0.0814	0.0172	0.1053	5e-04
1	rs2486668	24658063	0.84	0.753316385445839	0.81	0.53874877155386	0.0725707067640557	0.01361966405766	0.0162	0.0208	0.0222	0.0044	0.1744	0.0069	0.0057	0.0427	8e-04	0.0844	0.1424	0.0354	0.0012	0.1089	0.0173	0.005	0.0045	0.0024	6e-04	0.0415	0.0226	0.0307	0.0818	0.0171	0.1052	5e-04
1	rs10903078	24659435	0.84	0.753316385445839	0.81	0.53874877155386	0.088436988863279	0.019764718839607	0.016	0.0209	0.0224	0.0044	0.1751	0.0069	0.0056	0.0426	8e-04	0.0844	0.1423	0.0354	0.0012	0.1081	0.0172	0.0049	0.0044	0.0025	5e-04	0.0416	0.0225	0.0305	0.0824	0.017	0.1053	5e-04
1	rs34637004	24663184	0.84	0.753316385445839	0.81	0.53874877155386	0.133919819563139	0.0188624929852197	0.0157	0.021	0.0228	0.0042	0.176	0.0067	0.0054	0.0429	8e-04	0.0848	0.1436	0.0356	0.001	0.1056	0.0166	0.0046	0.0043	0.0024	5e-04	0.0418	0.0218	0.0297	0.0836	0.0165	0.1074	5e-04
1	rs11809452	24663965	0.84	0.753316385445839	0.81	0.53874877155386	0.156709586080875	0.0171198840365831	0.0156	0.0209	0.0229	0.0041	0.1763	0.0067	0.0053	0.043	8e-04	0.085	0.144	0.0357	9e-04	0.105	0.0165	0.0045	0.0042	0.0024	4e-04	0.0417	0.0216	0.0295	0.0838	0.0164	0.1078	5e-04
1	rs114663417	24668407	0.84	0.753316385445839	0.81	0.53874877155386	0.19312569677311	0.0154604531783686	0.0154	0.0207	0.023	0.004	0.1763	0.0066	0.0053	0.0432	6e-04	0.0851	0.145	0.0357	8e-04	0.1049	0.0162	0.0043	0.0041	0.0023	4e-04	0.0415	0.0215	0.0288	0.0843	0.0161	0.1091	5e-04
1	rs11576645	24668667	0.84	0.753316385445839	0.81	0.53874877155386	0.199448752629058	0.0174916657731638	0.0154	0.0207	0.023	0.004	0.1763	0.0066	0.0053	0.0432	6e-04	0.0851	0.145	0.0357	8e-04	0.1049	0.0162	0.0043	0.0041	0.0023	4e-04	0.0415	0.0215	0.0288	0.0844	0.0161	0.1092	5e-04
1	rs41268753	24669457	0.84	0.753316385445839	0.81	0.53874877155386	0.20285015459814	0.0173052840625233	0.0154	0.0207	0.023	0.004	0.1763	0.0066	0.0053	0.0432	6e-04	0.0851	0.1451	0.0357	8e-04	0.1049	0.0161	0.0043	0.0041	0.0023	4e-04	0.0415	0.0215	0.0287	0.0844	0.0161	0.1091	5e-04
1	rs3887580	24669808	0.84	0.753316385445839	0.81	0.53874877155386	0.208312414593265	0.0197250652650028	0.0154	0.0207	0.023	0.004	0.1764	0.0066	0.0053	0.0432	6e-04	0.0851	0.1451	0.0357	8e-04	0.1049	0.0161	0.0043	0.0041	0.0023	4e-04	0.0415	0.0215	0.0287	0.0844	0.0161	0.1092	5e-04
1	rs142369311	24671406	0.84	0.753316385445839	0.81	0.53874877155386	0.212120355141225	0.0240109040340978	0.0154	0.0206	0.023	0.004	0.1766	0.0066	0.0053	0.0432	6e-04	0.085	0.1453	0.0357	8e-04	0.105	0.016	0.0043	0.0042	0.0023	4e-04	0.0415	0.0215	0.0286	0.0844	0.016	0.1091	5e-04
1	rs116396279	24671418	0.84	0.753316385445839	0.81	0.53874877155386	0.212039787419112	0.0241854801803662	0.0154	0.0206	0.023	0.004	0.1766	0.0066	0.0053	0.0432	6e-04	0.085	0.1453	0.0357	8e-04	0.105	0.016	0.0043	0.0042	0.0023	4e-04	0.0415	0.0215	0.0286	0.0844	0.016	0.1091	5e-04
1	rs481399	24672493	0.84	0.753316385445839	0.82	0.488512084344485	0.218949512630447	0.0406006561308255	0.0154	0.0206	0.023	0.004	0.1766	0.0066	0.0053	0.0433	6e-04	0.085	0.1454	0.0357	8e-04	0.105	0.016	0.0043	0.0042	0.0023	3e-04	0.0414	0.0215	0.0285	0.0843	0.0159	0.1092	5e-04
1	rs6686133	24675790	0.84	0.753316385445839	0.82	0.488512084344485	0.231657806458288	0.0476914650292326	0.0154	0.0206	0.0231	0.004	0.1766	0.0066	0.0054	0.0433	6e-04	0.0849	0.1455	0.0357	8e-04	0.1051	0.0158	0.0043	0.0042	0.0023	3e-04	0.0414	0.0215	0.0283	0.084	0.0159	0.1097	5e-04
1	rs34016531	24681101	0.85	0.695135765909148	0.81	0.53874877155386	0.246557419523292	0.0630081124065204	0.0154	0.0207	0.0232	0.0041	0.1766	0.0066	0.0054	0.0434	6e-04	0.0847	0.1455	0.0358	7e-04	0.1053	0.0156	0.0042	0.0042	0.0022	3e-04	0.0415	0.0214	0.0282	0.0839	0.0158	0.1101	5e-04
1	rs16829480	24688813	0.85	0.695135765909148	0.81	0.53874877155386	0.274162675216036	0.0692580629845816	0.0153	0.0207	0.0234	0.0041	0.1767	0.0067	0.0054	0.0435	6e-04	0.0844	0.1455	0.0357	7e-04	0.1055	0.0154	0.0041	0.0043	0.0022	3e-04	0.0415	0.0213	0.0281	0.0838	0.0158	0.1106	5e-04
1	rs6694170	24690676	0.85	0.695135765909148	0.81	0.53874877155386	0.293015400071707	0.0791992646146135	0.0153	0.0207	0.0235	0.0041	0.1767	0.0067	0.0054	0.0435	6e-04	0.0844	0.1455	0.0357	7e-04	0.1055	0.0153	0.0041	0.0043	0.0022	3e-04	0.0415	0.0213	0.0281	0.0838	0.0158	0.1107	5e-04
1	rs545809	24690764	0.85	0.695135765909148	0.81	0.53874877155386	0.296198574965686	0.0852093269808198	0.0153	0.0207	0.0235	0.0041	0.1767	0.0067	0.0054	0.0435	6e-04	0.0844	0.1455	0.0357	7e-04	0.1055	0.0153	0.0041	0.0043	0.0022	3e-04	0.0415	0.0213	0.0281	0.0838	0.0158	0.1108	5e-04
1	rs548942	24692283	0.85	0.695135765909148	0.81	0.53874877155386	0.316231695251907	0.0872005922721465	0.0154	0.0207	0.0238	0.0041	0.177	0.0066	0.0054	0.0432	5e-04	0.0846	0.1454	0.0358	7e-04	0.105	0.0153	0.0041	0.0043	0.0022	3e-04	0.0416	0.0213	0.0279	0.0836	0.0159	0.1109	4e-04
1	rs1142057	24706292	0.85	0.695135765909148	0.81	0.53874877155386	0.337991248970774	0.0732259513449364	0.0154	0.0207	0.024	0.004	0.1773	0.0065	0.0054	0.0432	5e-04	0.0843	0.1457	0.0357	6e-04	0.105	0.0152	0.004	0.0043	0.0021	3e-04	0.0416	0.0213	0.0277	0.0838	0.0157	0.1115	4e-04
1	rs41307808	24706329	0.85	0.695135765909148	0.81	0.53874877155386	0.338561778470029	0.0709473706679503	0.0154	0.0207	0.024	0.004	0.1773	0.0065	0.0054	0.0432	5e-04	0.0843	0.1457	0.0357	6e-04	0.105	0.0152	0.004	0.0043	0.0021	3e-04	0.0416	0.0213	0.0277	0.0838	0.0157	0.1115	4e-04
1	rs6667695	24707669	0.85	0.695135765909148	0.81	0.53874877155386	0.349074745493067	0.0673778871803272	0.0154	0.0207	0.0241	0.004	0.1774	0.0065	0.0054	0.0432	5e-04	0.0841	0.1458	0.0357	6e-04	0.1051	0.0152	0.004	0.0042	0.0021	3e-04	0.0415	0.0213	0.0276	0.0838	0.0157	0.1116	4e-04
1	rs2294520	24718075	0.85	0.695135765909148	0.81	0.53874877155386	0.364750725791512	0.0740880721507569	0.0155	0.0207	0.0245	0.0039	0.1775	0.0065	0.0053	0.0434	5e-04	0.0838	0.1471	0.0358	6e-04	0.1046	0.0152	0.0039	0.0041	0.0019	3e-04	0.0415	0.0212	0.0274	0.0834	0.0156	0.112	3e-04
1	rs560219	24718079	0.85	0.695135765909148	0.81	0.53874877155386	0.364750725791512	0.0740880721507569	0.0155	0.0207	0.0245	0.0039	0.1775	0.0065	0.0053	0.0434	5e-04	0.0838	0.1471	0.0358	6e-04	0.1046	0.0152	0.0039	0.0041	0.0019	3e-04	0.0415	0.0212	0.0274	0.0834	0.0156	0.112	3e-04
1	rs1408559	24727235	0.85	0.695135765909148	0.81	0.53874877155386	0.372993786155433	0.0793473405908469	0.0155	0.0207	0.0248	0.0039	0.1776	0.0064	0.0053	0.0434	5e-04	0.0837	0.1471	0.0358	6e-04	0.1046	0.0152	0.0039	0.0041	0.0019	3e-04	0.0414	0.0211	0.0274	0.0832	0.0156	0.112	3e-04
1	rs2078445	24727678	0.85	0.695135765909148	0.81	0.53874877155386	0.37054360367152	0.0744485145023362	0.0155	0.0207	0.0248	0.0039	0.1776	0.0064	0.0053	0.0434	5e-04	0.0837	0.1471	0.0357	6e-04	0.1046	0.0152	0.0039	0.0041	0.0019	3e-04	0.0414	0.0211	0.0274	0.0833	0.0156	0.112	3e-04
1	rs77909080	24731093	0.85	0.695135765909148	0.81	0.53874877155386	0.379512799671369	0.0727964518298534	0.0155	0.0207	0.0248	0.0039	0.1777	0.0064	0.0053	0.0431	5e-04	0.0837	0.1471	0.0357	6e-04	0.1046	0.0151	0.0039	0.0041	0.0019	3e-04	0.0415	0.0211	0.0274	0.0833	0.0156	0.1121	3e-04
1	rs6694932	24743603	0.85	0.695135765909148	0.81	0.53874877155386	0.385257090550773	0.0670320793301974	0.0155	0.0207	0.0248	0.0039	0.1776	0.0064	0.0052	0.0431	5e-04	0.0838	0.1472	0.0358	6e-04	0.1045	0.015	0.0039	0.0041	0.0019	3e-04	0.0415	0.021	0.0273	0.0833	0.0156	0.1123	3e-04
1	rs10489442	24749079	0.85	0.695135765909148	0.81	0.53874877155386	0.38276620755848	0.0659305037042551	0.0155	0.0207	0.0248	0.0039	0.1775	0.0064	0.0052	0.0432	5e-04	0.0839	0.1471	0.0358	6e-04	0.1045	0.0149	0.0039	0.0041	0.0019	3e-04	0.0416	0.021	0.0273	0.0832	0.0156	0.1123	3e-04
1	rs79106262	24750992	0.85	0.695135765909148	0.81	0.53874877155386	0.37621871776201	0.0667559690699651	0.0155	0.0207	0.0248	0.0039	0.1776	0.0064	0.0052	0.0432	5e-04	0.084	0.1471	0.0358	6e-04	0.1045	0.0149	0.0039	0.0041	0.0019	3e-04	0.0416	0.021	0.0273	0.0832	0.0156	0.1124	3e-04
1	rs6670829	24751920	0.85	0.695135765909148	0.81	0.53874877155386	0.375890112881476	0.066342698528096	0.0155	0.0207	0.0248	0.0039	0.1776	0.0064	0.0052	0.0432	5e-04	0.084	0.1471	0.0358	6e-04	0.1045	0.0149	0.0039	0.0041	0.0019	3e-04	0.0416	0.021	0.0273	0.0832	0.0156	0.1124	3e-04
1	rs115436774	24764719	0.85	0.695135765909148	0.81	0.53874877155386	0.368318389761062	0.0746651251279482	0.0155	0.0209	0.025	0.0039	0.1777	0.0063	0.0052	0.0431	5e-04	0.0843	0.1472	0.0358	6e-04	0.1045	0.0148	0.0038	0.0039	0.002	3e-04	0.0414	0.0209	0.0273	0.0831	0.0153	0.1125	3e-04
1	rs72652576	24775094	0.85	0.695135765909148	0.81	0.53874877155386	0.373102874281577	0.0718694516388229	0.0155	0.0209	0.0251	0.0039	0.1778	0.0063	0.0052	0.0431	5e-04	0.0844	0.1472	0.0358	6e-04	0.1044	0.0147	0.0038	0.0039	0.002	3e-04	0.0414	0.0209	0.0273	0.083	0.0152	0.1126	3e-04
1	rs10903089	24784139	0.86	0.639923359357885	0.81	0.53874877155386	0.383374333718304	0.062336505297396	0.0155	0.021	0.0252	0.0039	0.1779	0.0062	0.0051	0.0431	5e-04	0.0845	0.1473	0.0357	7e-04	0.1044	0.0147	0.0038	0.0039	0.002	3e-04	0.0413	0.0208	0.0273	0.083	0.0151	0.1127	3e-04
1	rs2272935	24785393	0.86	0.639923359357885	0.8	0.592267592767429	0.381827339362784	0.0601418752513562	0.0155	0.021	0.0252	0.0039	0.1779	0.0062	0.0051	0.0431	5e-04	0.0846	0.1473	0.0357	7e-04	0.1045	0.0147	0.0038	0.0039	0.002	3e-04	0.0413	0.0208	0.0272	0.083	0.0151	0.1127	3e-04
1	rs6688953	24788950	0.86	0.639923359357885	0.8	0.592267592767429	0.373539389372148	0.0570096677885933	0.0155	0.0211	0.0249	0.0039	0.1778	0.0062	0.0051	0.043	5e-04	0.0847	0.1467	0.0359	7e-04	0.1045	0.0146	0.0037	0.0039	0.002	3e-04	0.0413	0.0206	0.0273	0.0834	0.0153	0.1127	3e-04
1	rs41268769	24796728	0.86	0.639923359357885	0.8	0.592267592767429	0.371250588087579	0.0512087796089668	0.0156	0.0214	0.0251	0.004	0.1778	0.0061	0.0051	0.0429	5e-04	0.0852	0.1468	0.0358	7e-04	0.1042	0.0143	0.0037	0.0038	0.0018	3e-04	0.0412	0.0207	0.0273	0.0832	0.0154	0.1127	3e-04
1	rs195734	24804018	0.86	0.639923359357885	0.79	0.649136622646432	0.352934027769271	0.0310135842277934	0.0155	0.0221	0.0256	0.0042	0.1777	0.006	0.0052	0.0433	5e-04	0.0861	0.147	0.0352	8e-04	0.1041	0.0135	0.0037	0.0036	0.0013	3e-04	0.0411	0.0209	0.0274	0.0826	0.0155	0.1128	3e-04
1	rs195704	24813155	0.86	0.639923359357885	0.79	0.649136622646432	0.349865962299942	0.0241854801803662	0.0154	0.0223	0.0251	0.0042	0.1783	0.0057	0.0051	0.043	5e-04	0.0871	0.1476	0.0349	9e-04	0.1038	0.013	0.0035	0.0035	0.0013	3e-04	0.0409	0.0208	0.0272	0.0823	0.0153	0.1138	3e-04
1	rs12064694	24815870	0.86	0.639923359357885	0.79	0.649136622646432	0.354207609968877	0.0239673541978909	0.0154	0.0223	0.0251	0.0042	0.1783	0.0057	0.0051	0.043	5e-04	0.0871	0.1476	0.0348	9e-04	0.1038	0.013	0.0035	0.0035	0.0014	3e-04	0.0409	0.0208	0.0272	0.0823	0.0153	0.1139	3e-04
1	rs431454	24827829	0.86	0.639923359357885	0.79	0.649136622646432	0.352987046525783	0.0244924375674286	0.0154	0.0224	0.0252	0.0042	0.178	0.0056	0.0051	0.0429	5e-04	0.0873	0.1479	0.0348	9e-04	0.104	0.0129	0.0035	0.0035	0.0014	3e-04	0.0408	0.0207	0.0272	0.0823	0.0153	0.1139	3e-04
1	rs9424375	24831643	0.86	0.639923359357885	0.79	0.649136622646432	0.332776123898602	0.022466932682521	0.0156	0.0225	0.0251	0.0042	0.1778	0.0056	0.0051	0.0428	5e-04	0.088	0.1479	0.0347	9e-04	0.104	0.0128	0.0035	0.0035	0.0014	4e-04	0.0405	0.0207	0.0272	0.0822	0.0152	0.1139	3e-04
1	rs75312377	24836544	0.86	0.639923359357885	0.79	0.649136622646432	0.332570452855232	0.0224247463605548	0.0155	0.0225	0.0251	0.0042	0.1777	0.0056	0.0051	0.0428	5e-04	0.088	0.148	0.0347	9e-04	0.104	0.0128	0.0035	0.0034	0.0014	4e-04	0.0405	0.0207	0.0272	0.0822	0.0152	0.1139	3e-04
1	rs196403	24840768	0.86	0.639923359357885	0.79	0.649136622646432	0.333496494025403	0.0228483206151456	0.0155	0.0226	0.0252	0.0042	0.1776	0.0056	0.0051	0.0427	5e-04	0.0881	0.1482	0.0346	9e-04	0.1041	0.0128	0.0035	0.0035	0.0014	4e-04	0.0405	0.0207	0.0272	0.0822	0.0152	0.1139	3e-04
1	rs56843733	24843079	0.86	0.639923359357885	0.79	0.649136622646432	0.332005199001091	0.0247128204185027	0.0155	0.0226	0.0252	0.0042	0.1776	0.0056	0.0051	0.0428	5e-04	0.0881	0.1482	0.0346	9e-04	0.1041	0.0127	0.0035	0.0035	0.0014	4e-04	0.0405	0.0207	0.0271	0.0821	0.0152	0.1139	3e-04
1	rs114383419	24844069	0.86	0.639923359357885	0.79	0.649136622646432	0.328675293363928	0.025648658810426	0.0155	0.0226	0.0251	0.0042	0.1775	0.0056	0.0051	0.0428	5e-04	0.0881	0.1482	0.0346	9e-04	0.1041	0.0127	0.0035	0.0035	0.0014	4e-04	0.0406	0.0207	0.0271	0.0821	0.0152	0.1138	3e-04
1	rs9424327	24851514	0.86	0.639923359357885	0.79	0.649136622646432	0.325210449658252	0.0255139579225171	0.0155	0.0227	0.0251	0.0042	0.1775	0.0056	0.005	0.0429	5e-04	0.0881	0.1483	0.0346	9e-04	0.1041	0.0127	0.0036	0.0035	0.0014	4e-04	0.0408	0.0207	0.027	0.0822	0.0152	0.1134	3e-04
1	rs76058913	24860602	0.86	0.639923359357885	0.79	0.649136622646432	0.325718781977659	0.0206874091915595	0.0155	0.0227	0.025	0.0042	0.1773	0.0057	0.005	0.0432	5e-04	0.0881	0.1483	0.0346	8e-04	0.1041	0.0125	0.0037	0.0035	0.0013	3e-04	0.041	0.0206	0.027	0.0825	0.0152	0.1131	3e-04
1	rs196432	24861704	0.86	0.639923359357885	0.79	0.649136622646432	0.328419872058873	0.0207686064913801	0.0155	0.0227	0.025	0.0042	0.1773	0.0057	0.005	0.0432	5e-04	0.0881	0.1483	0.0346	8e-04	0.1041	0.0125	0.0037	0.0035	0.0013	3e-04	0.041	0.0206	0.027	0.0826	0.0152	0.1131	4e-04
1	rs34205009	24862465	0.86	0.639923359357885	0.79	0.649136622646432	0.329851566296133	0.0247570096144036	0.0155	0.0228	0.025	0.0042	0.1774	0.0057	0.005	0.0432	5e-04	0.0881	0.1483	0.0346	8e-04	0.104	0.0125	0.0037	0.0035	0.0013	3e-04	0.0411	0.0206	0.0271	0.0825	0.0152	0.113	4e-04
1	rs1055703	24863478	0.86	0.639923359357885	0.79	0.649136622646432	0.333239125868535	0.0266925020420461	0.0155	0.0228	0.025	0.0042	0.1774	0.0057	0.005	0.0432	5e-04	0.0881	0.1483	0.0347	8e-04	0.104	0.0125	0.0037	0.0035	0.0013	3e-04	0.0412	0.0206	0.0271	0.0826	0.0152	0.1129	4e-04
1	rs196423	24867781	0.86	0.639923359357885	0.79	0.649136622646432	0.345237362754774	0.0220886267442524	0.0154	0.0227	0.025	0.0041	0.1772	0.0057	0.005	0.0433	5e-04	0.0881	0.1483	0.0348	8e-04	0.1039	0.0124	0.0037	0.0035	0.0014	3e-04	0.0413	0.0206	0.0271	0.083	0.0152	0.1126	3e-04
1	rs2776744	24874735	0.86	0.639923359357885	0.79	0.649136622646432	0.356388775499387	0.0239238420619822	0.0154	0.023	0.0248	0.0042	0.1771	0.006	0.0051	0.0433	5e-04	0.0882	0.1487	0.0349	8e-04	0.1036	0.0123	0.0037	0.0035	0.0014	3e-04	0.0412	0.0206	0.0272	0.0828	0.0147	0.1126	3e-04
1	rs61775259	24879159	0.86	0.639923359357885	0.79	0.649136622646432	0.332930420640915	0.0189401321400861	0.0153	0.0233	0.025	0.0042	0.1778	0.0059	0.0053	0.0437	5e-04	0.0886	0.149	0.0347	0.001	0.1026	0.0124	0.0037	0.0036	0.0014	4e-04	0.0409	0.0203	0.0273	0.0817	0.0148	0.1123	3e-04
1	rs6663911	24882006	0.86	0.639923359357885	0.79	0.649136622646432	0.320452434942407	0.0229334913064916	0.0151	0.0239	0.0251	0.0041	0.1785	0.0059	0.0056	0.0447	4e-04	0.0889	0.1494	0.0347	0.0011	0.1009	0.0127	0.0038	0.0036	0.0014	4e-04	0.0404	0.0201	0.0279	0.08	0.015	0.112	4e-04
1	rs11249133	24885472	0.86	0.639923359357885	0.79	0.649136622646432	0.312239284560582	0.0150413407050329	0.015	0.0238	0.0251	0.0041	0.1788	0.0059	0.0055	0.0449	4e-04	0.0891	0.1497	0.0348	0.0012	0.1005	0.0127	0.0037	0.0035	0.0015	4e-04	0.0405	0.0201	0.0281	0.0795	0.015	0.1118	4e-04
1	rs6700015	24885851	0.86	0.639923359357885	0.79	0.649136622646432	0.319193191547623	0.0161716706283746	0.015	0.0238	0.0251	0.0041	0.1788	0.0059	0.0055	0.0449	4e-04	0.089	0.1497	0.0348	0.0012	0.1005	0.0127	0.0037	0.0035	0.0015	4e-04	0.0405	0.0201	0.0281	0.0795	0.015	0.1118	4e-04
1	rs79917596	24889357	0.86	0.639923359357885	0.79	0.649136622646432	0.314381886985309	0.0141193108034926	0.015	0.0238	0.0252	0.004	0.179	0.0059	0.0055	0.0452	4e-04	0.089	0.15	0.0349	0.0012	0.1004	0.0128	0.0037	0.0035	0.0015	5e-04	0.0404	0.0201	0.0281	0.0793	0.015	0.1117	4e-04
1	rs61669957	24891161	0.86	0.639923359357885	0.79	0.649136622646432	0.310005292535268	0.0125205871691302	0.0149	0.0237	0.0252	0.004	0.1789	0.0059	0.0055	0.0452	5e-04	0.089	0.15	0.035	0.0012	0.1004	0.0127	0.0037	0.0035	0.0015	5e-04	0.0404	0.0201	0.0281	0.0793	0.0149	0.1118	4e-04
1	rs1929302	24895051	0.86	0.639923359357885	0.79	0.649136622646432	0.298816604811473	0.013096657248813	0.0148	0.0237	0.0252	0.0039	0.1787	0.0059	0.0055	0.0455	5e-04	0.0891	0.1503	0.035	0.0012	0.1003	0.0127	0.0036	0.0035	0.0015	4e-04	0.0404	0.02	0.0281	0.0792	0.0151	0.1119	4e-04
1	rs150920265	24895818	0.86	0.639923359357885	0.8	0.592267592767429	0.290472478871275	0.0101758538103005	0.0148	0.0237	0.0252	0.0039	0.1786	0.0059	0.0055	0.0455	5e-04	0.0891	0.1504	0.0351	0.0012	0.1003	0.0127	0.0036	0.0035	0.0015	4e-04	0.0403	0.02	0.0281	0.0791	0.0151	0.1119	4e-04
1	rs7539229	24902506	0.86	0.639923359357885	0.8	0.592267592767429	0.294845900605644	0.0108121575669651	0.0148	0.0237	0.0252	0.0039	0.1785	0.0058	0.0056	0.0456	5e-04	0.0888	0.151	0.0352	0.0012	0.1001	0.0127	0.0035	0.0034	0.0014	4e-04	0.0402	0.0201	0.0281	0.0789	0.015	0.1119	4e-04
1	rs6660403	24908619	0.86	0.639923359357885	0.8	0.592267592767429	0.324854864096995	0.0154956374551599	0.0148	0.0237	0.0253	0.0039	0.1784	0.0056	0.0058	0.0457	6e-04	0.0882	0.1516	0.0353	0.0011	0.0997	0.0129	0.0035	0.0034	0.0013	5e-04	0.0399	0.0202	0.0285	0.0787	0.015	0.1121	5e-04
1	rs34262503	24915248	0.86	0.639923359357885	0.8	0.592267592767429	0.258404865182824	0.0100057429421696	0.0148	0.0237	0.0249	0.0039	0.176	0.0055	0.0058	0.0459	6e-04	0.0902	0.1523	0.0354	0.0011	0.0996	0.0128	0.0034	0.0034	0.0013	5e-04	0.0399	0.0203	0.029	0.0783	0.015	0.112	5e-04
1	rs9728914	24915984	0.86	0.639923359357885	0.8	0.592267592767429	0.25661060943555	0.012647474144019	0.0148	0.0237	0.0249	0.0038	0.1759	0.0055	0.0057	0.0459	7e-04	0.0904	0.1523	0.0354	0.0011	0.0996	0.0128	0.0034	0.0034	0.0013	5e-04	0.0398	0.0203	0.029	0.0783	0.015	0.112	5e-04
1	rs12092019	24918735	0.86	0.639923359357885	0.8	0.592267592767429	0.233099209679964	0.010959521571443	0.0148	0.0237	0.0249	0.0038	0.1757	0.0054	0.0056	0.046	8e-04	0.09	0.1524	0.0355	0.0011	0.0998	0.0128	0.0034	0.0034	0.0012	5e-04	0.0398	0.0203	0.0292	0.0781	0.0149	0.1122	6e-04
1	rs10903095	24922129	0.86	0.639923359357885	0.79	0.649136622646432	0.213856726995371	0.0112273387956379	0.0148	0.0238	0.0249	0.0037	0.1756	0.0053	0.0056	0.0463	8e-04	0.0898	0.1523	0.0356	0.0012	0.1	0.0129	0.0034	0.0033	0.0013	5e-04	0.0398	0.0204	0.0293	0.0779	0.0149	0.1121	6e-04
1	rs113826324	24924896	0.86	0.639923359357885	0.79	0.649136622646432	0.190462171679174	0.0092042897712291	0.0148	0.0241	0.0249	0.0036	0.1753	0.0053	0.0056	0.0468	8e-04	0.0896	0.1522	0.0353	0.0012	0.1002	0.0129	0.0035	0.0033	0.0013	6e-04	0.0396	0.0205	0.0295	0.0778	0.0149	0.112	7e-04
1	rs78418197	24925868	0.86	0.639923359357885	0.79	0.649136622646432	0.188083081111802	0.00698360053309797	0.0148	0.0241	0.0249	0.0036	0.1752	0.0053	0.0056	0.0469	8e-04	0.0896	0.1522	0.0352	0.0013	0.1003	0.0129	0.0035	0.0033	0.0013	6e-04	0.0395	0.0205	0.0296	0.0777	0.0149	0.112	7e-04
1	rs76930911	24927028	0.86	0.639923359357885	0.79	0.649136622646432	0.170377018844349	0.00627727001482072	0.0148	0.0243	0.0248	0.0035	0.175	0.0053	0.0055	0.047	9e-04	0.0895	0.1522	0.0351	0.0013	0.1005	0.0128	0.0035	0.0033	0.0013	7e-04	0.0394	0.0207	0.0297	0.0777	0.0148	0.1119	7e-04
1	rs12123581	24945676	0.86	0.639923359357885	0.8	0.592267592767429	0.155460449307138	0.0054244304684325	0.0147	0.0244	0.0247	0.0034	0.1748	0.0053	0.0055	0.0473	8e-04	0.0894	0.1523	0.0349	0.0013	0.1008	0.0128	0.0035	0.0032	0.0014	7e-04	0.0393	0.0209	0.0298	0.0776	0.0148	0.1119	7e-04
1	rs75212359	24948797	0.86	0.639923359357885	0.8	0.592267592767429	0.153581070658309	0.00502273721577215	0.0147	0.0244	0.0247	0.0034	0.1748	0.0053	0.0055	0.0473	8e-04	0.0894	0.1523	0.0348	0.0013	0.1008	0.0128	0.0035	0.0032	0.0014	7e-04	0.0393	0.021	0.0298	0.0776	0.0148	0.1118	7e-04
1	rs28399334	24952693	0.86	0.639923359357885	0.8	0.592267592767429	0.152246917361418	0.0046375054692494	0.0147	0.0245	0.0247	0.0034	0.1748	0.0053	0.0055	0.0473	9e-04	0.0894	0.1523	0.0348	0.0013	0.1009	0.0128	0.0035	0.0032	0.0014	7e-04	0.0393	0.021	0.0298	0.0776	0.0148	0.1118	7e-04
1	rs17363576	24965942	0.86	0.639923359357885	0.8	0.592267592767429	0.136336448819972	0.00257279121012251	0.0147	0.0245	0.0247	0.0033	0.1747	0.0053	0.0055	0.0474	9e-04	0.0893	0.1522	0.0347	0.0013	0.1008	0.0128	0.0035	0.0032	0.0014	7e-04	0.0393	0.0212	0.03	0.0776	0.0148	0.1115	7e-04
1	rs7549196	24986877	0.86	0.639923359357885	0.8	0.592267592767429	0.131620638411964	0.00253191107212036	0.0147	0.0245	0.0247	0.0033	0.1746	0.0053	0.0055	0.0476	9e-04	0.0892	0.1522	0.0347	0.0013	0.1009	0.0129	0.0036	0.0032	0.0014	7e-04	0.0392	0.0212	0.0302	0.0776	0.0148	0.1114	7e-04
1	rs114067890	24999518	0.86	0.639923359357885	0.8	0.592267592767429	0.121294861199871	0.00234589053539482	0.0147	0.0245	0.0247	0.0033	0.1745	0.0052	0.0055	0.0477	9e-04	0.0892	0.1523	0.0346	0.0013	0.1006	0.0129	0.0037	0.0032	0.0014	7e-04	0.0392	0.0212	0.0304	0.0775	0.0148	0.1113	7e-04
1	rs74511983	24999885	0.86	0.639923359357885	0.81	0.53874877155386	0.121091821887736	0.00226855755860148	0.0147	0.0245	0.0247	0.0033	0.1745	0.0052	0.0055	0.0477	9e-04	0.0892	0.1524	0.0346	0.0013	0.1006	0.0129	0.0037	0.0032	0.0014	7e-04	0.0392	0.0212	0.0304	0.0775	0.0148	0.1113	7e-04
1	rs4648873	25015418	0.85	0.695135765909148	0.81	0.53874877155386	0.115209470087316	0.00361312759372091	0.0143	0.0242	0.0249	0.0031	0.1746	0.005	0.0058	0.0499	0.001	0.0893	0.1531	0.0333	0.0013	0.0971	0.014	0.0042	0.0035	0.0016	9e-04	0.0389	0.0217	0.0324	0.0767	0.0147	0.1098	8e-04
1	rs4649014	25015530	0.85	0.695135765909148	0.81	0.53874877155386	0.122575863463925	0.0045065585482473	0.0143	0.0236	0.025	0.0031	0.1749	0.005	0.0058	0.0498	0.001	0.0893	0.1541	0.0328	0.0012	0.0969	0.0141	0.0043	0.0036	0.0016	8e-04	0.0389	0.0217	0.0325	0.0768	0.0147	0.1094	8e-04
1	rs7511698	25015638	0.85	0.695135765909148	0.81	0.53874877155386	0.12847213288162	0.00530219273964151	0.0142	0.0234	0.025	0.003	0.1752	0.0051	0.0058	0.0498	0.001	0.0893	0.1542	0.0328	0.0012	0.0966	0.0142	0.0045	0.0036	0.0016	8e-04	0.0389	0.0216	0.0326	0.0769	0.0148	0.1093	8e-04
1	rs61776064	25017985	0.85	0.695135765909148	0.81	0.53874877155386	0.108040445019331	0.00807939015897266	0.0141	0.0231	0.025	0.0027	0.1758	0.0046	0.0053	0.0504	0.0011	0.0888	0.154	0.0323	0.0012	0.0969	0.0141	0.0042	0.0034	0.0016	8e-04	0.0388	0.0217	0.033	0.0781	0.0147	0.1094	7e-04
1	rs4233039	25021181	0.85	0.695135765909148	0.81	0.53874877155386	0.103795929217742	0.00659135095787891	0.0141	0.023	0.0249	0.0026	0.1759	0.0045	0.0052	0.0503	0.0012	0.0889	0.154	0.0322	0.0012	0.097	0.0142	0.0042	0.0034	0.0016	8e-04	0.0388	0.0219	0.0331	0.0782	0.0147	0.1093	7e-04
1	rs11249164	25022871	0.85	0.695135765909148	0.82	0.488512084344485	0.109124895753023	0.00621101857876926	0.0141	0.023	0.0249	0.0029	0.1756	0.0045	0.0053	0.0506	0.0013	0.0888	0.1538	0.0322	0.0012	0.097	0.0142	0.0042	0.0034	0.0016	8e-04	0.0388	0.0218	0.0331	0.0782	0.0147	0.1093	7e-04
1	rs114787228	25024017	0.85	0.695135765909148	0.82	0.488512084344485	0.109424295355276	0.00677445468628211	0.0141	0.023	0.0249	0.0029	0.1755	0.0045	0.0053	0.0506	0.0013	0.0889	0.1538	0.0322	0.0012	0.097	0.0142	0.0042	0.0033	0.0016	8e-04	0.0387	0.0218	0.0331	0.0782	0.0147	0.1093	7e-04
1	rs76345483	25024040	0.85	0.695135765909148	0.82	0.488512084344485	0.10926092358617	0.00668257294700575	0.0141	0.023	0.0249	0.0029	0.1755	0.0045	0.0053	0.0506	0.0013	0.0889	0.1538	0.0322	0.0012	0.097	0.0142	0.0042	0.0033	0.0016	8e-04	0.0387	0.0218	0.0331	0.0782	0.0147	0.1093	7e-04
1	rs3122032	25040383	0.85	0.695135765909148	0.82	0.488512084344485	0.12295591233002	0.00964221567569379	0.0141	0.0228	0.0248	0.0029	0.1751	0.0045	0.0053	0.0506	0.0013	0.0893	0.154	0.0322	0.0012	0.0972	0.0142	0.0042	0.0033	0.0016	8e-04	0.038	0.0218	0.0333	0.0782	0.0147	0.1099	7e-04
1	rs116348876	25042903	0.85	0.695135765909148	0.82	0.488512084344485	0.123278052084994	0.0101758538103005	0.0141	0.0228	0.0248	0.0029	0.1751	0.0045	0.0053	0.0506	0.0013	0.0893	0.154	0.0322	0.0012	0.0972	0.0142	0.0042	0.0033	0.0016	8e-04	0.038	0.0218	0.0333	0.0782	0.0147	0.1098	7e-04
1	rs4601530	25044111	0.85	0.695135765909148	0.82	0.488512084344485	0.123336678105469	0.0107828068519291	0.0141	0.0228	0.0248	0.0029	0.1751	0.0045	0.0053	0.0506	0.0013	0.0893	0.154	0.0322	0.0012	0.0972	0.0142	0.0042	0.0033	0.0016	8e-04	0.038	0.0218	0.0333	0.0782	0.0147	0.1098	7e-04
1	rs111681564	25046829	0.85	0.695135765909148	0.82	0.488512084344485	0.120599590572218	0.010261460376375	0.0141	0.0228	0.0248	0.0029	0.1751	0.0045	0.0053	0.0506	0.0013	0.0893	0.154	0.0322	0.0012	0.0972	0.0142	0.0042	0.0033	0.0016	8e-04	0.038	0.0217	0.0333	0.0783	0.0147	0.1098	7e-04
1	rs72654663	25050030	0.85	0.695135765909148	0.82	0.488512084344485	0.119331262109386	0.00872416374101251	0.0141	0.0228	0.0248	0.0029	0.1751	0.0045	0.0053	0.0506	0.0013	0.0893	0.154	0.0322	0.0012	0.0972	0.0142	0.0042	0.0033	0.0016	8e-04	0.038	0.0218	0.0334	0.0782	0.0147	0.1098	7e-04
1	rs116115953	25079717	0.85	0.695135765909148	0.82	0.488512084344485	0.108853154501721	0.0112273387956379	0.014	0.0229	0.0249	0.0029	0.175	0.0046	0.0053	0.0506	0.0014	0.0895	0.1538	0.0322	0.0012	0.0971	0.0145	0.0043	0.0033	0.0017	7e-04	0.038	0.0219	0.0336	0.078	0.0147	0.1092	7e-04
1	rs7525139	25080522	0.85	0.695135765909148	0.82	0.488512084344485	0.109016148950278	0.0135866749403153	0.014	0.0229	0.0249	0.0029	0.1751	0.0046	0.0053	0.0506	0.0014	0.0895	0.1537	0.0322	0.0012	0.0971	0.0145	0.0043	0.0034	0.0017	7e-04	0.038	0.0219	0.0335	0.0779	0.0147	0.1092	7e-04
1	rs116356413	25083108	0.85	0.695135765909148	0.82	0.488512084344485	0.109152092934403	0.0135537259480222	0.014	0.0229	0.0249	0.0029	0.1751	0.0046	0.0053	0.0506	0.0014	0.0895	0.1537	0.0322	0.0012	0.0971	0.0145	0.0043	0.0034	0.0017	7e-04	0.0379	0.0219	0.0335	0.0779	0.0147	0.1092	7e-04
1	rs3122052	25093348	0.85	0.695135765909148	0.82	0.488512084344485	0.111011342905654	0.0117421898049741	0.014	0.0229	0.0249	0.0029	0.1751	0.0046	0.0053	0.0506	0.0014	0.0896	0.1537	0.0322	0.0012	0.0971	0.0145	0.0043	0.0033	0.0017	7e-04	0.038	0.0219	0.0336	0.0779	0.0147	0.1092	7e-04
1	rs4648876	25097392	0.85	0.695135765909148	0.82	0.488512084344485	0.111975878492236	0.0118650341543469	0.014	0.0229	0.0248	0.0029	0.1751	0.0046	0.0053	0.0506	0.0014	0.0896	0.1536	0.0322	0.0012	0.0972	0.0145	0.0043	0.0033	0.0017	7e-04	0.0379	0.0219	0.0336	0.0779	0.0146	0.1093	7e-04
1	rs115951937	25152942	0.85	0.695135765909148	0.83	0.441484906400802	0.104482780888598	0.00743609436313294	0.014	0.0229	0.0248	0.0029	0.1749	0.0046	0.0053	0.0505	0.0014	0.0894	0.1536	0.0322	0.0012	0.0973	0.0144	0.0043	0.0033	0.0017	7e-04	0.0379	0.0219	0.0336	0.0779	0.0147	0.1095	7e-04
1	rs28373107	25156402	0.85	0.695135765909148	0.84	0.397589870063919	0.104588700607576	0.00733959634483772	0.014	0.0229	0.0248	0.0029	0.1749	0.0046	0.0053	0.0505	0.0014	0.0894	0.1536	0.0322	0.0012	0.0973	0.0144	0.0043	0.0033	0.0017	7e-04	0.0379	0.0219	0.0336	0.0779	0.0147	0.1095	7e-04
1	rs11249177	25171088	0.85	0.695135765909148	0.85	0.356744695657816	0.101544096533979	0.00584260433449458	0.014	0.0229	0.0248	0.0029	0.1749	0.0046	0.0053	0.0506	0.0014	0.0893	0.1536	0.0322	0.0012	0.0973	0.0144	0.0043	0.0033	0.0017	7e-04	0.0379	0.0219	0.0336	0.0778	0.0147	0.1095	7e-04
1	rs112836719	25173165	0.85	0.695135765909148	0.87	0.283849475516541	0.0997081974238751	0.00668257294700575	0.014	0.0229	0.0248	0.0029	0.1749	0.0046	0.0053	0.0505	0.0014	0.0893	0.1536	0.0322	0.0012	0.0973	0.0144	0.0043	0.0033	0.0017	7e-04	0.0379	0.0219	0.0337	0.0778	0.0147	0.1095	7e-04
1	rs56262061	25182548	0.85	0.695135765909148	0.87	0.283849475516541	0.0871320269268026	0.00872416374101251	0.0139	0.0229	0.0249	0.003	0.1748	0.0047	0.0053	0.0504	0.0014	0.0899	0.1539	0.0319	0.0013	0.0977	0.0144	0.0044	0.0035	0.0017	7e-04	0.0372	0.022	0.0339	0.0774	0.0147	0.1093	8e-04
1	rs11249187	25187952	0.85	0.695135765909148	0.87	0.283849475516541	0.0495548828529064	0.032504069343365	0.0138	0.0229	0.0251	0.0031	0.1734	0.005	0.0049	0.0499	0.0012	0.0925	0.155	0.0321	0.0012	0.0996	0.0146	0.005	0.0038	0.0019	8e-04	0.0359	0.0227	0.0361	0.0741	0.0143	0.1062	0.001
1	rs4074406	25190803	0.85	0.695135765909148	0.87	0.283849475516541	0.046818378785152	0.0352158317848792	0.0137	0.0228	0.0251	0.0033	0.1737	0.0051	0.0046	0.0497	0.0011	0.0931	0.155	0.0323	0.0011	0.1	0.0145	0.005	0.0038	0.0019	8e-04	0.0357	0.0228	0.0365	0.0735	0.0141	0.1054	0.001
1	rs3131513	25193155	0.85	0.695135765909148	0.87	0.283849475516541	0.0490023956845117	0.0341294310901948	0.0137	0.0227	0.0251	0.0035	0.1736	0.0054	0.0045	0.0499	0.0011	0.0932	0.1548	0.0325	0.0012	0.1	0.0145	0.0051	0.0039	0.002	8e-04	0.0357	0.0229	0.0368	0.0729	0.0139	0.1053	0.001
1	rs17360973	25197277	0.85	0.695135765909148	0.87	0.283849475516541	0.0487438471288345	0.0261908178568244	0.0137	0.0227	0.0251	0.0035	0.1733	0.0055	0.0046	0.05	0.001	0.0934	0.1547	0.0323	0.0012	0.1004	0.0143	0.0053	0.0039	0.002	7e-04	0.0358	0.0231	0.0369	0.0726	0.0137	0.1049	0.001
1	rs80317752	25197357	0.85	0.695135765909148	0.87	0.283849475516541	0.0484540836156415	0.0271524720398265	0.0137	0.0227	0.0251	0.0035	0.1733	0.0055	0.0046	0.05	0.001	0.0935	0.1547	0.0323	0.0012	0.1004	0.0143	0.0053	0.0039	0.002	7e-04	0.0358	0.0231	0.0369	0.0726	0.0137	0.1049	0.001
1	rs10903110	25203390	0.85	0.695135765909148	0.87	0.283849475516541	0.057140411546306	0.0313090895462847	0.0137	0.0226	0.0254	0.0036	0.1731	0.0056	0.0047	0.05	0.001	0.0936	0.1547	0.0322	0.0013	0.1007	0.0142	0.0055	0.0039	0.002	7e-04	0.0358	0.0231	0.0371	0.0723	0.0135	0.1045	0.001
1	rs13340780	25205252	0.85	0.695135765909148	0.87	0.283849475516541	0.0475124738287137	0.0353723027871356	0.0137	0.0226	0.0252	0.0037	0.1721	0.0057	0.0048	0.0501	0.001	0.0936	0.1545	0.0323	0.0013	0.1008	0.0148	0.0055	0.0041	0.002	7e-04	0.0357	0.023	0.0372	0.0725	0.0135	0.1046	0.001
1	rs6663476	25216532	0.85	0.695135765909148	0.87	0.283849475516541	0.0557344778051676	0.05720333017767	0.0141	0.0226	0.0255	0.0041	0.1717	0.0061	0.0049	0.0501	9e-04	0.0937	0.1542	0.0324	0.0014	0.1007	0.0149	0.0057	0.0043	0.0021	7e-04	0.0357	0.0227	0.0372	0.0713	0.0136	0.1043	0.0011
1	rs76671131	25219575	0.85	0.695135765909148	0.87	0.283849475516541	0.051137487048655	0.0618014129755543	0.0141	0.0226	0.0256	0.0041	0.1715	0.0062	0.005	0.0501	9e-04	0.0937	0.1541	0.0324	0.0015	0.1007	0.0149	0.0057	0.0044	0.0021	7e-04	0.0356	0.0226	0.0373	0.0712	0.0136	0.1042	0.0011
1	rs9438874	25222945	0.85	0.695135765909148	0.87	0.283849475516541	0.0463023435208114	0.0556619326325885	0.0143	0.0225	0.0257	0.0043	0.171	0.0064	0.0051	0.0503	9e-04	0.0935	0.1536	0.0325	0.0015	0.1012	0.0149	0.0058	0.0045	0.0021	7e-04	0.0357	0.0225	0.0371	0.0709	0.0137	0.104	0.0011
1	rs9438859	25224321	0.85	0.695135765909148	0.87	0.283849475516541	0.0436602125749697	0.122945873456319	0.0147	0.0224	0.0261	0.0049	0.1693	0.0071	0.0055	0.0507	0.001	0.0931	0.1518	0.0326	0.0018	0.1024	0.0151	0.0062	0.005	0.0022	7e-04	0.036	0.0224	0.0366	0.07	0.0137	0.1035	0.0012
1	rs7522098	25224412	0.85	0.695135765909148	0.87	0.283849475516541	0.041947424074389	0.105183376293743	0.0147	0.0224	0.0261	0.0052	0.1692	0.0072	0.0056	0.0508	0.001	0.0929	0.1517	0.0326	0.0018	0.1025	0.0151	0.0063	0.0051	0.0022	7e-04	0.036	0.0223	0.0366	0.0698	0.0138	0.1032	0.0011
1	rs111628829	25226208	0.85	0.695135765909148	0.88	0.251609301083599	0.0518236289451127	0.220282308031626	0.015	0.0223	0.0264	0.0055	0.1684	0.0076	0.0059	0.0513	9e-04	0.0924	0.1511	0.0329	0.0019	0.1023	0.0156	0.0066	0.0053	0.0023	7e-04	0.0359	0.0219	0.0366	0.0689	0.0136	0.1031	0.0012
1	rs6688452	25236934	0.85	0.695135765909148	0.88	0.251609301083599	0.0647573248429754	0.234344671015195	0.0151	0.0224	0.0264	0.0056	0.1678	0.0078	0.006	0.0515	9e-04	0.0921	0.151	0.0331	0.002	0.1024	0.0159	0.0068	0.0055	0.0023	7e-04	0.0358	0.0217	0.0366	0.0686	0.0135	0.1031	0.0012
1	rs76826071	25238040	0.85	0.695135765909148	0.88	0.251609301083599	0.0638647573261008	0.252283357420548	0.0151	0.0222	0.0264	0.0056	0.168	0.0079	0.0061	0.0515	9e-04	0.092	0.1509	0.0331	0.002	0.1023	0.0159	0.0069	0.0055	0.0023	7e-04	0.0358	0.0217	0.0367	0.0686	0.0136	0.103	9e-04
1	rs6699680	25238631	0.85	0.695135765909148	0.88	0.251609301083599	0.0666463719898808	0.235336239551216	0.0151	0.0222	0.0264	0.0057	0.1679	0.0079	0.0061	0.0515	9e-04	0.0919	0.1509	0.0331	0.002	0.1023	0.0159	0.0069	0.0055	0.0023	7e-04	0.0358	0.0217	0.0367	0.0685	0.0136	0.103	9e-04
1	rs736553	25242193	0.85	0.695135765909148	0.88	0.251609301083599	0.0811066760205563	0.313308713535886	0.0153	0.0223	0.0265	0.006	0.167	0.0082	0.0063	0.0517	9e-04	0.0916	0.151	0.0333	0.002	0.1018	0.0162	0.0072	0.0058	0.0023	7e-04	0.0357	0.0214	0.0369	0.0685	0.0135	0.1028	9e-04
1	rs112987325	25243960	0.85	0.695135765909148	0.88	0.251609301083599	0.0928679110205305	0.358538097631112	0.0153	0.0223	0.0265	0.0061	0.1665	0.0083	0.0064	0.0517	9e-04	0.0914	0.1509	0.0334	0.002	0.1015	0.0164	0.0074	0.0059	0.0024	7e-04	0.0356	0.0213	0.037	0.0685	0.0134	0.1027	0.001
1	rs114936516	25247169	0.85	0.695135765909148	0.88	0.251609301083599	0.0969303716955374	0.33521021111056	0.0154	0.0224	0.0266	0.0062	0.1662	0.0084	0.0065	0.0518	9e-04	0.0913	0.1508	0.0334	0.0021	0.1013	0.0165	0.0075	0.006	0.0024	7e-04	0.0356	0.0212	0.037	0.0684	0.0134	0.1025	0.001
1	rs1507101	25251326	0.85	0.695135765909148	0.88	0.251609301083599	0.125903346897002	0.374928173679693	0.0155	0.0224	0.0266	0.0064	0.1659	0.0086	0.0066	0.0519	9e-04	0.0912	0.1508	0.0335	0.0022	0.101	0.0166	0.0076	0.0061	0.0024	7e-04	0.0355	0.0211	0.0371	0.0685	0.0132	0.1023	0.0011
1	rs79211218	25257753	0.85	0.695135765909148	0.88	0.251609301083599	0.112141744424938	0.340999659973837	0.0155	0.0224	0.0266	0.0064	0.1657	0.0086	0.0066	0.0519	9e-04	0.0911	0.1507	0.0335	0.0022	0.101	0.0167	0.0077	0.0061	0.0024	7e-04	0.0355	0.021	0.0371	0.0684	0.0132	0.1022	0.0011
1	rs1005735	25264162	0.85	0.695135765909148	0.88	0.251609301083599	0.167301508732708	0.527814555836405	0.0158	0.0225	0.0268	0.0072	0.1632	0.0091	0.007	0.0526	9e-04	0.0902	0.1499	0.0334	0.0023	0.1017	0.0172	0.0083	0.007	0.0026	7e-04	0.035	0.0205	0.0378	0.0673	0.0137	0.1011	0.0014
1	rs906296	25264658	0.85	0.695135765909148	0.88	0.251609301083599	0.165758508707578	0.495150429884833	0.0159	0.0225	0.0269	0.0073	0.1625	0.0092	0.0071	0.0526	9e-04	0.0901	0.1499	0.0335	0.0023	0.1018	0.0174	0.0084	0.0071	0.0026	7e-04	0.0348	0.0203	0.0378	0.0678	0.0137	0.1007	0.0014
1	rs11249205	25266476	0.86	0.639923359357885	0.88	0.251609301083599	0.173233893235638	0.485741216496807	0.0161	0.0227	0.0268	0.0075	0.1624	0.0095	0.0073	0.0528	8e-04	0.0898	0.1493	0.0334	0.0023	0.1013	0.0177	0.0087	0.0073	0.0025	7e-04	0.0344	0.0202	0.0379	0.068	0.014	0.1004	0.0013
1	rs12732387	25276522	0.86	0.639923359357885	0.88	0.251609301083599	0.215479102848206	0.521849205433016	0.0165	0.0228	0.0267	0.0076	0.1616	0.01	0.0076	0.0528	9e-04	0.0896	0.1478	0.0338	0.0024	0.1002	0.0182	0.0093	0.0075	0.0025	8e-04	0.0339	0.0203	0.0381	0.0681	0.0147	0.1001	0.0013
1	Affx-8168963	25281043	0.86	0.639923359357885	0.88	0.251609301083599	0.262648175124953	0.504742962485496	0.0165	0.0228	0.0267	0.0076	0.1616	0.0101	0.0076	0.0527	8e-04	0.0896	0.1477	0.0338	0.0024	0.1001	0.0182	0.0094	0.0075	0.0025	8e-04	0.0339	0.0203	0.038	0.0681	0.0147	0.1001	0.0014
1	rs4648888	25286151	0.86	0.639923359357885	0.88	0.251609301083599	0.279574342182447	0.522126286451993	0.0166	0.023	0.0267	0.0076	0.1615	0.0102	0.0077	0.0528	8e-04	0.0897	0.1469	0.0338	0.0025	0.1	0.0184	0.0095	0.0075	0.0025	8e-04	0.0337	0.0203	0.0382	0.0674	0.0149	0.1006	0.0014
1	rs6672420	25291010	0.86	0.639923359357885	0.88	0.251609301083599	0.245463688037318	0.518388813271995	0.0167	0.0232	0.0265	0.0075	0.1613	0.0102	0.0076	0.0527	9e-04	0.0897	0.1471	0.0337	0.0024	0.1001	0.0186	0.0095	0.0075	0.0025	8e-04	0.0339	0.0203	0.0383	0.0676	0.015	0.1004	0.0013
1	rs115583054	25292316	0.86	0.639923359357885	0.89	0.222038712392691	0.254644801104697	0.518527117784857	0.0167	0.0232	0.0265	0.0075	0.1613	0.0102	0.0076	0.0529	9e-04	0.0896	0.1473	0.0335	0.0024	0.1002	0.0185	0.0095	0.0075	0.0025	8e-04	0.0339	0.0203	0.0383	0.0675	0.0146	0.1006	0.0013
1	rs4265380	25293356	0.86	0.639923359357885	0.89	0.222038712392691	0.27221732698097	0.51521037583854	0.0168	0.0232	0.0265	0.0074	0.1616	0.0102	0.0076	0.053	9e-04	0.0896	0.147	0.0334	0.0024	0.1002	0.0186	0.0095	0.0075	0.0025	8e-04	0.0339	0.0203	0.0384	0.0673	0.0143	0.1007	0.0014
1	rs114808189	25294874	0.86	0.639923359357885	0.89	0.222038712392691	0.271432049476577	0.507904988062322	0.0168	0.0233	0.0265	0.0074	0.1615	0.0102	0.0076	0.053	9e-04	0.0896	0.1471	0.0333	0.0024	0.1001	0.0187	0.0095	0.0075	0.0025	8e-04	0.034	0.0203	0.0383	0.0673	0.0143	0.1007	0.0014
1	rs11249215	25297184	0.86	0.639923359357885	0.89	0.222038712392691	0.27588262502448	0.492145365419294	0.0169	0.0233	0.0265	0.0074	0.1613	0.0102	0.0076	0.0531	9e-04	0.0897	0.1469	0.0332	0.0024	0.0998	0.0191	0.0096	0.0076	0.0024	8e-04	0.034	0.0203	0.0384	0.0672	0.0144	0.1008	0.0014
1	rs11581762	25298408	0.86	0.639923359357885	0.89	0.222038712392691	0.244154736521895	0.468141202009075	0.0169	0.0233	0.0265	0.0073	0.1613	0.0102	0.0076	0.0531	9e-04	0.0899	0.147	0.0332	0.0024	0.0998	0.0191	0.0094	0.0075	0.0024	8e-04	0.034	0.0203	0.0384	0.0673	0.0144	0.1008	0.0014
1	rs6695069	25302014	0.86	0.639923359357885	0.9	0.195029827813683	0.22921038720417	0.419395388203675	0.0169	0.0233	0.0265	0.0073	0.1612	0.0102	0.0076	0.0531	9e-04	0.0899	0.147	0.0332	0.0024	0.0998	0.0191	0.0094	0.0075	0.0024	8e-04	0.034	0.0202	0.0384	0.0673	0.0144	0.1009	0.0013
1	rs10903122	25303576	0.86	0.639923359357885	0.9	0.195029827813683	0.224941331299761	0.416911174792667	0.0169	0.0233	0.0265	0.0073	0.1612	0.0102	0.0076	0.0531	9e-04	0.0899	0.147	0.0332	0.0024	0.0998	0.0191	0.0094	0.0075	0.0024	7e-04	0.034	0.0202	0.0384	0.0673	0.0144	0.1009	0.0013
1	rs79116073	25305665	0.86	0.639923359357885	0.9	0.195029827813683	0.174961274138844	0.355785047937538	0.0169	0.0233	0.0265	0.0073	0.161	0.0102	0.0076	0.053	9e-04	0.09	0.1469	0.0331	0.0024	0.0998	0.0191	0.0094	0.0075	0.0024	7e-04	0.034	0.0203	0.0383	0.0673	0.0145	0.1008	0.0013
1	rs71652346	25306442	0.88	0.538208189821859	0.9	0.195029827813683	0.112086438962791	0.441134639423571	0.0173	0.0229	0.0273	0.0076	0.1574	0.0103	0.0079	0.0533	9e-04	0.0913	0.1453	0.0325	0.0022	0.1006	0.0203	0.0097	0.0077	0.0026	8e-04	0.0351	0.0207	0.0365	0.0674	0.0158	0.0998	0.0013
1	rs12719821	25306562	0.88	0.538208189821859	0.9	0.195029827813683	0.111066320571686	0.437954324215584	0.0174	0.0229	0.0274	0.0076	0.1573	0.0104	0.0079	0.0534	0.001	0.0914	0.1449	0.0323	0.0022	0.1005	0.0205	0.0098	0.0077	0.0026	8e-04	0.0356	0.0208	0.036	0.0677	0.016	0.0994	0.0013
1	rs423539	25310009	0.92	0.368072033098782	0.9	0.195029827813683	0.00514675323923456	0.0657933448479825	0.0189	0.023	0.0267	0.0058	0.1543	0.0089	0.0066	0.0536	0.001	0.0961	0.146	0.0292	0.0014	0.1077	0.0194	0.0079	0.0064	0.002	4e-04	0.038	0.0235	0.032	0.0685	0.0181	0.0984	8e-04
1	rs419655	25312962	0.92	0.368072033098782	0.91	0.170469891558667	0.00431020208747985	0.0632101872033475	0.0189	0.0231	0.0266	0.0057	0.154	0.0087	0.0066	0.0535	0.001	0.0965	0.1465	0.0291	0.0014	0.1077	0.0195	0.0078	0.0063	0.002	4e-04	0.038	0.0236	0.0319	0.0683	0.0181	0.0986	7e-04
1	rs11584631	25314118	0.92	0.368072033098782	0.91	0.170469891558667	0.00426722155087873	0.0622695120060859	0.0189	0.0231	0.0266	0.0057	0.1539	0.0087	0.0065	0.0535	0.001	0.0966	0.1466	0.0291	0.0014	0.1078	0.0195	0.0078	0.0063	0.002	4e-04	0.038	0.0236	0.0318	0.0683	0.0182	0.0986	7e-04
1	rs76371714	25318031	0.92	0.368072033098782	0.92	0.14824156235026	0.00428866950777688	0.0496792736623614	0.0189	0.0231	0.0265	0.0055	0.1538	0.0086	0.0064	0.0535	0.001	0.0969	0.1469	0.0291	0.0014	0.1082	0.0195	0.0077	0.0062	0.002	4e-04	0.038	0.0235	0.0316	0.0681	0.0183	0.099	7e-04
1	rs60315846	25318121	0.92	0.368072033098782	0.93	0.128223312274834	0.00428061661934149	0.04949709514237	0.0189	0.0231	0.0265	0.0055	0.1538	0.0086	0.0064	0.0535	0.001	0.0969	0.1469	0.0291	0.0014	0.1082	0.0195	0.0077	0.0062	0.002	4e-04	0.038	0.0235	0.0316	0.0681	0.0183	0.099	7e-04
1	rs115989322	25321557	0.92	0.368072033098782	0.93	0.128223312274834	0.00342633700063324	0.0437660884036271	0.0189	0.0231	0.0266	0.0055	0.1537	0.0085	0.0063	0.0535	0.001	0.0969	0.147	0.0291	0.0014	0.1083	0.0195	0.0076	0.0062	0.002	4e-04	0.038	0.0235	0.0316	0.0681	0.0183	0.099	7e-04
1	rs72657065	25322230	0.93	0.332112317682009	0.93	0.128223312274834	0.00294490506300568	0.0409347176008474	0.0189	0.023	0.0266	0.0054	0.1538	0.0084	0.0063	0.0536	0.001	0.097	0.1473	0.0291	0.0014	0.1083	0.0196	0.0075	0.0062	0.002	4e-04	0.038	0.0234	0.0316	0.0681	0.0183	0.0991	7e-04
1	rs9438883	25322839	0.93	0.332112317682009	0.93	0.128223312274834	0.00282519195815065	0.0354245302153153	0.0188	0.023	0.0267	0.0053	0.1538	0.0083	0.0061	0.0536	9e-04	0.0971	0.1476	0.029	0.0013	0.1084	0.0196	0.0073	0.0062	0.002	4e-04	0.0381	0.0234	0.0315	0.0681	0.0184	0.0992	6e-04
1	rs425670	25326313	0.93	0.332112317682009	0.93	0.128223312274834	0.00616526374524913	0.00599286103190546	0.0186	0.0226	0.0267	0.0046	0.1537	0.0072	0.0044	0.0537	9e-04	0.0978	0.1501	0.0286	0.0012	0.1094	0.0187	0.0062	0.0057	0.0019	3e-04	0.0384	0.0237	0.0295	0.07	0.0184	0.1022	5e-04
1	rs311465	25329722	0.93	0.332112317682009	0.94	0.110289943288055	0.00568487691220575	0.00514151570516463	0.0186	0.0226	0.0267	0.0046	0.1539	0.0072	0.0044	0.0537	9e-04	0.0979	0.1501	0.0286	0.0012	0.1093	0.0186	0.0062	0.0056	0.0019	3e-04	0.0384	0.0237	0.0294	0.07	0.0184	0.1022	5e-04
1	rs12403486	25333062	0.93	0.332112317682009	0.94	0.110289943288055	0.00611550348406196	0.0059497243751927	0.0186	0.0227	0.0267	0.0045	0.1539	0.0071	0.0044	0.0536	8e-04	0.0979	0.1502	0.0287	0.0011	0.1093	0.0186	0.0062	0.0056	0.0019	3e-04	0.0384	0.0237	0.0293	0.0701	0.0184	0.1022	5e-04
1	rs11249236	25333429	0.93	0.332112317682009	0.94	0.110289943288055	0.0062081643608236	0.0057576504652526	0.0186	0.0227	0.0267	0.0045	0.154	0.0071	0.0044	0.0536	9e-04	0.0979	0.1501	0.0287	0.0011	0.1093	0.0186	0.0061	0.0056	0.0019	3e-04	0.0384	0.0237	0.0293	0.0701	0.0184	0.1022	5e-04
1	rs72657071	25334786	0.93	0.332112317682009	0.94	0.110289943288055	0.00644088291630682	0.00471323609573375	0.0186	0.0226	0.0266	0.0045	0.1541	0.0071	0.0043	0.0536	8e-04	0.0978	0.1504	0.0287	0.0012	0.1094	0.0186	0.0061	0.0055	0.0019	3e-04	0.0383	0.0237	0.0292	0.0701	0.0184	0.1024	5e-04
1	rs11249239	25340330	0.93	0.332112317682009	0.94	0.110289943288055	0.00637842023000351	0.00492488694129684	0.0186	0.0226	0.0266	0.0045	0.1542	0.0071	0.0043	0.0536	8e-04	0.0978	0.1506	0.0286	0.0011	0.1095	0.0185	0.0061	0.0055	0.0018	3e-04	0.0383	0.0237	0.0292	0.0702	0.0184	0.1025	5e-04
1	rs4649044	25342567	0.93	0.332112317682009	0.94	0.110289943288055	0.00573527055040629	0.00369601782297999	0.0186	0.0226	0.0266	0.0045	0.1543	0.0071	0.0042	0.0536	8e-04	0.0978	0.151	0.0287	0.0012	0.1093	0.0185	0.0059	0.0055	0.0018	3e-04	0.0383	0.0237	0.0291	0.0701	0.0184	0.1028	5e-04
1	rs4649046	25350497	0.94	0.298643641979994	0.95	0.0943132253134139	0.00525925137981679	0.0026835674621607	0.0188	0.0227	0.0262	0.0047	0.1548	0.0067	0.0037	0.054	8e-04	0.0985	0.153	0.0285	0.0013	0.109	0.0182	0.0053	0.0052	0.0016	3e-04	0.0374	0.0236	0.0286	0.0704	0.0182	0.1029	5e-04
1	rs114095727	25350779	0.94	0.298643641979994	0.96	0.0801626552665664	0.00513437026321474	0.00189169660552258	0.0188	0.0227	0.0262	0.0047	0.1548	0.0067	0.0037	0.0541	8e-04	0.0985	0.153	0.0285	0.0013	0.109	0.0182	0.0053	0.0052	0.0016	3e-04	0.0374	0.0236	0.0286	0.0704	0.0182	0.1029	5e-04
1	rs13374888	25353703	0.94	0.298643641979994	0.96	0.0801626552665664	0.0049243999151966	0.00192651318028515	0.0188	0.0227	0.0261	0.0047	0.1549	0.0066	0.0036	0.0541	8e-04	0.0986	0.1533	0.0284	0.0013	0.1091	0.0181	0.0052	0.0052	0.0016	3e-04	0.0374	0.0235	0.0286	0.0704	0.0181	0.103	4e-04
1	rs116314370	25355399	0.94	0.298643641979994	0.96	0.0801626552665664	0.00464064125780939	0.0013247483387153	0.0189	0.0227	0.0261	0.0047	0.1549	0.0066	0.0036	0.0542	8e-04	0.0986	0.1534	0.0284	0.0013	0.1091	0.0181	0.0051	0.0052	0.0016	3e-04	0.0374	0.0235	0.0286	0.0704	0.0181	0.103	4e-04
1	rs76938319	25361272	0.94	0.298643641979994	0.96	0.0801626552665664	0.00403169449515161	0.000809944214158707	0.0189	0.0228	0.0259	0.0047	0.1549	0.0065	0.0036	0.0543	8e-04	0.0987	0.1538	0.0284	0.0013	0.1091	0.018	0.005	0.0052	0.0016	4e-04	0.0374	0.0235	0.0285	0.0705	0.0181	0.1029	4e-04
1	rs34153626	25363718	0.94	0.298643641979994	0.96	0.0801626552665664	0.00386805415593656	0.000642002391420103	0.0189	0.0228	0.0258	0.0047	0.1548	0.0065	0.0035	0.0543	8e-04	0.0987	0.154	0.0284	0.0013	0.1091	0.018	0.0049	0.0052	0.0016	4e-04	0.0374	0.0236	0.0285	0.0706	0.0181	0.103	4e-04
1	rs394618	25368348	0.94	0.298643641979994	0.96	0.0801626552665664	0.0033771161524307	0.000629522126809214	0.0189	0.0227	0.0258	0.0047	0.1549	0.0065	0.0035	0.0544	8e-04	0.0986	0.1542	0.0283	0.0013	0.1091	0.018	0.0048	0.0052	0.0016	4e-04	0.0374	0.0236	0.0284	0.0706	0.0181	0.1029	4e-04
1	rs1739124	25370099	0.94	0.298643641979994	0.96	0.0801626552665664	0.00306656386620993	0.000604980974056733	0.0188	0.0227	0.0258	0.0047	0.1548	0.0065	0.0035	0.0545	8e-04	0.0987	0.1537	0.0283	0.0013	0.1094	0.018	0.0047	0.0052	0.0016	4e-04	0.0375	0.0236	0.0285	0.0704	0.018	0.1033	4e-04
1	rs4649056	25371793	0.94	0.298643641979994	0.96	0.0801626552665664	0.00280210551064738	0.00058694070541214	0.0188	0.0227	0.0258	0.0047	0.1548	0.0065	0.0035	0.0545	8e-04	0.0987	0.1538	0.0283	0.0013	0.1093	0.018	0.0047	0.0052	0.0016	4e-04	0.0376	0.0236	0.0285	0.0704	0.0181	0.1032	5e-04
1	rs61333575	25373716	0.94	0.298643641979994	0.96	0.0801626552665664	0.00313725813331365	0.000660985852974072	0.0188	0.0226	0.0257	0.0046	0.1548	0.0064	0.0035	0.0543	8e-04	0.0988	0.1537	0.0282	0.0013	0.1092	0.018	0.0047	0.0051	0.0016	4e-04	0.0376	0.0236	0.0284	0.0703	0.0181	0.1043	5e-04
1	rs4082732	25377908	0.94	0.298643641979994	0.96	0.0801626552665664	0.0046779090344106	0.00086841496505	0.0188	0.0223	0.0256	0.0044	0.1546	0.0065	0.0035	0.054	8e-04	0.0989	0.1534	0.0279	0.0013	0.1089	0.0179	0.0047	0.005	0.0016	4e-04	0.0376	0.0236	0.028	0.0702	0.0181	0.1069	5e-04
1	rs369427	25378444	0.94	0.298643641979994	0.97	0.0677063307338505	0.00499665747439158	0.000952612454641915	0.0188	0.0222	0.0256	0.0044	0.1546	0.0065	0.0035	0.0539	8e-04	0.099	0.1533	0.0279	0.0013	0.1088	0.0179	0.0048	0.0049	0.0016	4e-04	0.0376	0.0236	0.028	0.0701	0.0181	0.1074	5e-04
1	rs76148397	25378844	0.94	0.298643641979994	0.97	0.0677063307338505	0.00487668372451834	0.000875886930428015	0.0188	0.0223	0.0255	0.0044	0.1546	0.0064	0.0035	0.0539	8e-04	0.099	0.1533	0.0279	0.0013	0.1089	0.0179	0.0047	0.0049	0.0016	4e-04	0.0376	0.0236	0.0279	0.0701	0.018	0.1075	5e-04
1	rs10489162	25379395	0.94	0.298643641979994	0.96	0.0801626552665664	0.00424585799091234	0.000788613419336209	0.0188	0.0223	0.0255	0.0043	0.1547	0.0063	0.0035	0.0539	9e-04	0.099	0.1534	0.0278	0.0013	0.1089	0.0179	0.0047	0.0049	0.0016	5e-04	0.0376	0.0235	0.0279	0.0701	0.018	0.1075	5e-04
1	rs9438886	25381063	0.94	0.298643641979994	0.95	0.0943132253134139	0.00320497148122742	0.000686789938724513	0.0189	0.0223	0.0254	0.0043	0.155	0.0062	0.0035	0.054	9e-04	0.0989	0.1534	0.0278	0.0013	0.109	0.0178	0.0047	0.0048	0.0016	5e-04	0.0376	0.0234	0.0278	0.0701	0.018	0.1075	5e-04
1	rs72659007	25381586	0.94	0.298643641979994	0.95	0.0943132253134139	0.00317732431238674	0.000667383991389218	0.0189	0.0223	0.0254	0.0043	0.155	0.0062	0.0035	0.054	9e-04	0.0988	0.1534	0.0278	0.0014	0.109	0.0178	0.0047	0.0048	0.0016	5e-04	0.0375	0.0234	0.0278	0.0701	0.018	0.1076	5e-04
1	rs311454	25393816	0.94	0.298643641979994	0.95	0.0943132253134139	0.00232617343309936	0.000617181768562378	0.0192	0.0224	0.0253	0.0044	0.1554	0.0061	0.0036	0.0542	9e-04	0.0986	0.1533	0.0278	0.0014	0.109	0.0177	0.0047	0.0048	0.0017	5e-04	0.0374	0.0233	0.0275	0.0702	0.018	0.1075	5e-04
1	rs35065004	25395852	0.94	0.298643641979994	0.95	0.0943132253134139	0.00247698965538402	0.00109148697633928	0.0193	0.0223	0.0253	0.0044	0.1556	0.0061	0.0036	0.0542	9e-04	0.0985	0.1534	0.0278	0.0015	0.1089	0.0175	0.0047	0.0048	0.0017	5e-04	0.0374	0.0232	0.0274	0.0701	0.018	0.1078	6e-04
1	rs12126466	25395879	0.94	0.298643641979994	0.95	0.0943132253134139	0.0024752526384159	0.00110852984053648	0.0193	0.0223	0.0253	0.0044	0.1556	0.0061	0.0036	0.0542	9e-04	0.0985	0.1534	0.0278	0.0015	0.1089	0.0175	0.0047	0.0048	0.0017	5e-04	0.0374	0.0232	0.0274	0.0701	0.018	0.1078	6e-04
1	rs7534992	25398093	0.94	0.298643641979994	0.95	0.0943132253134139	0.00263554114436005	0.000992349611491794	0.0194	0.0223	0.0253	0.0044	0.1556	0.0061	0.0036	0.0543	9e-04	0.0985	0.1534	0.0278	0.0014	0.1089	0.0174	0.0047	0.0047	0.0016	5e-04	0.0374	0.0231	0.0274	0.0699	0.018	0.1079	6e-04
1	rs34786074	25400627	0.95	0.267590046340022	0.95	0.0943132253134139	0.00244415287029756	0.00156283336055319	0.02	0.0223	0.025	0.0044	0.1557	0.0062	0.0037	0.0547	0.001	0.0983	0.153	0.0277	0.0014	0.1098	0.0175	0.0049	0.0047	0.0017	4e-04	0.0376	0.0215	0.0272	0.0693	0.0182	0.1082	7e-04
1	rs10903026	25402611	0.95	0.267590046340022	0.95	0.0943132253134139	0.00230805685672138	0.0016578226781233	0.0201	0.0223	0.0249	0.0043	0.1558	0.0062	0.0037	0.0546	0.0011	0.0982	0.153	0.0277	0.0014	0.11	0.0174	0.0049	0.0046	0.0017	4e-04	0.0376	0.0214	0.0272	0.0693	0.0183	0.1083	7e-04
1	rs12081177	25408685	0.95	0.267590046340022	0.95	0.0943132253134139	0.00207212372435066	0.00175595068060187	0.0202	0.0223	0.0249	0.0043	0.1559	0.0061	0.0037	0.0545	0.0011	0.0981	0.153	0.0277	0.0014	0.11	0.0174	0.0049	0.0046	0.0017	5e-04	0.0376	0.0213	0.0272	0.0694	0.0183	0.1084	7e-04
1	rs311480	25408928	0.95	0.267590046340022	0.95	0.0943132253134139	0.00193161149738642	0.00174489209216735	0.0202	0.0223	0.0249	0.0043	0.1559	0.0061	0.0037	0.0545	0.001	0.0981	0.1529	0.0277	0.0014	0.11	0.0174	0.0049	0.0046	0.0017	5e-04	0.0376	0.0213	0.0272	0.0693	0.0183	0.1085	7e-04
1	rs7533661	25413466	0.95	0.267590046340022	0.95	0.0943132253134139	0.00274316175139236	0.00185723258766209	0.0204	0.0223	0.0247	0.0043	0.1559	0.0061	0.0037	0.0547	0.001	0.0982	0.153	0.0276	0.0014	0.1102	0.0175	0.0049	0.0044	0.0017	5e-04	0.0377	0.0212	0.0265	0.0692	0.0183	0.1089	8e-04
1	rs77947178	25413520	0.95	0.267590046340022	0.95	0.0943132253134139	0.00282905440851577	0.00185723258766209	0.0204	0.0223	0.0247	0.0043	0.1559	0.0061	0.0037	0.0547	0.001	0.0982	0.153	0.0276	0.0014	0.1102	0.0175	0.0049	0.0044	0.0017	5e-04	0.0377	0.0212	0.0265	0.0692	0.0183	0.1089	8e-04
1	rs11578154	25421777	0.96	0.238871757466757	0.95	0.0943132253134139	0.0024150692120556	0.00361312759372091	0.0208	0.0224	0.0243	0.0042	0.1555	0.0061	0.0037	0.0548	9e-04	0.0979	0.1532	0.0278	0.0014	0.1106	0.0176	0.0049	0.0043	0.0016	6e-04	0.0377	0.0207	0.0265	0.0685	0.0186	0.1095	9e-04
1	rs11588172	25421990	0.96	0.238871757466757	0.95	0.0943132253134139	0.00223192163876651	0.00340237842037429	0.0208	0.0224	0.0243	0.0042	0.1554	0.0061	0.0037	0.0548	9e-04	0.0979	0.1532	0.0278	0.0014	0.1106	0.0176	0.0048	0.0043	0.0016	6e-04	0.0377	0.0207	0.0265	0.0685	0.0187	0.1096	9e-04
1	rs803314	25424889	0.97	0.212405230483542	0.95	0.0943132253134139	0.00122550824857226	0.0144234210990915	0.0216	0.023	0.0224	0.0041	0.1515	0.0047	0.0033	0.0548	0.0014	0.0989	0.1582	0.028	0.0018	0.1119	0.0173	0.0043	0.0037	0.0017	9e-04	0.0379	0.0207	0.0266	0.0667	0.0184	0.11	0.0011
1	rs114793656	25425109	0.98	0.188103243221556	0.95	0.0943132253134139	0.00276965766843703	0.0231042878946298	0.0217	0.023	0.022	0.004	0.1514	0.0045	0.0032	0.0546	0.0014	0.0992	0.1592	0.0276	0.0018	0.1125	0.0171	0.0041	0.0036	0.0017	9e-04	0.038	0.0209	0.0264	0.0666	0.0181	0.1101	0.0012
1	rs803318	25427217	0.99	0.165875049708709	0.95	0.0943132253134139	0.00255083098160163	0.0808342760944891	0.0219	0.023	0.021	0.0039	0.1519	0.0037	0.0028	0.054	0.0015	0.0996	0.1607	0.0267	0.0018	0.1154	0.0165	0.0035	0.0033	0.0017	0.001	0.0381	0.0213	0.0264	0.0662	0.0173	0.1102	0.0013
1	rs4649065	25431725	0.99	0.165875049708709	0.95	0.0943132253134139	0.00125628780306106	0.0827839899811906	0.022	0.023	0.021	0.0039	0.1519	0.0037	0.0027	0.0541	0.0015	0.0997	0.1608	0.0267	0.0018	0.1157	0.0165	0.0034	0.0033	0.0017	0.001	0.0381	0.0214	0.0263	0.0662	0.0173	0.1103	0.0013
1	rs2660358	25439449	0.99	0.165875049708709	0.95	0.0943132253134139	0.00104227296129782	0.0710181248424649	0.022	0.023	0.0209	0.0039	0.152	0.0037	0.0028	0.0541	0.0015	0.0998	0.1608	0.0266	0.0018	0.1157	0.0165	0.0034	0.0033	0.0017	0.001	0.0382	0.0211	0.0263	0.0661	0.0172	0.1104	0.0013
1	rs7536012	25441346	0.99	0.165875049708709	0.95	0.0943132253134139	0.000890441507913185	0.0649729111615026	0.022	0.023	0.0209	0.0039	0.152	0.0038	0.0028	0.0541	0.0015	0.0998	0.1608	0.0266	0.0018	0.1158	0.0164	0.0034	0.0033	0.0017	0.001	0.0382	0.0211	0.0263	0.0661	0.0172	0.1104	0.0013
1	rs17370787	25443597	0.99	0.165875049708709	0.95	0.0943132253134139	0.000894988235263847	0.0602078881705046	0.022	0.023	0.0208	0.0039	0.152	0.0037	0.0028	0.0541	0.0015	0.0998	0.1608	0.0266	0.0018	0.1158	0.0164	0.0034	0.0033	0.0017	0.001	0.0382	0.0211	0.0263	0.0662	0.0172	0.1104	0.0013
1	rs116287500	25443900	0.99	0.165875049708709	0.95	0.0943132253134139	0.000895747879321726	0.0613348109297567	0.022	0.023	0.0208	0.0039	0.152	0.0037	0.0028	0.0541	0.0015	0.0998	0.1608	0.0266	0.0018	0.1158	0.0164	0.0034	0.0033	0.0017	0.001	0.0382	0.0211	0.0263	0.0662	0.0172	0.1104	0.0013
1	rs11248985	25452437	0.99	0.165875049708709	0.95	0.0943132253134139	0.00122944480636995	0.0947108498544757	0.0224	0.0229	0.0208	0.0039	0.152	0.0037	0.0029	0.0543	0.0016	0.0999	0.1605	0.0264	0.0018	0.1158	0.0163	0.0034	0.0034	0.0017	0.001	0.0382	0.021	0.0264	0.0661	0.0171	0.1104	0.0013
1	rs76402153	25463357	0.99	0.165875049708709	0.95	0.0943132253134139	0.00174844388637571	0.0997717665171424	0.0225	0.0229	0.0206	0.0039	0.152	0.0037	0.003	0.0544	0.0016	0.0999	0.1603	0.0264	0.0017	0.116	0.0162	0.0034	0.0034	0.0017	0.001	0.0382	0.0209	0.0265	0.0662	0.0171	0.1103	0.0013
1	rs12735622	25465981	0.99	0.165875049708709	0.95	0.0943132253134139	0.00175896873577913	0.0972685559221052	0.0225	0.0229	0.0205	0.0039	0.152	0.0037	0.003	0.0544	0.0016	0.0999	0.1603	0.0264	0.0016	0.116	0.0162	0.0034	0.0034	0.0017	0.001	0.0382	0.0209	0.0265	0.0662	0.0171	0.1103	0.0013
1	rs75174976	25467172	0.99	0.165875049708709	0.95	0.0943132253134139	0.00234773092844376	0.101563281012399	0.0225	0.0228	0.0205	0.0039	0.152	0.0037	0.003	0.0544	0.0016	0.1	0.1603	0.0264	0.0016	0.116	0.0162	0.0034	0.0034	0.0017	0.001	0.0382	0.0209	0.0265	0.0662	0.0171	0.1103	0.0013
1	rs6600257	25472465	0.99	0.165875049708709	0.95	0.0943132253134139	0.0020377319344755	0.101399902916346	0.0225	0.0227	0.0203	0.004	0.1521	0.0038	0.0032	0.0544	0.0015	0.1002	0.1603	0.0262	0.0015	0.116	0.0162	0.0036	0.0035	0.0016	9e-04	0.038	0.0211	0.0266	0.0661	0.017	0.1103	0.0012
1	rs4649066	25474596	1	0.145626599290586	0.95	0.0943132253134139	0.00358207730442148	0.0951883754322282	0.0226	0.0226	0.0195	0.0046	0.1531	0.0038	0.0037	0.0544	0.0014	0.1009	0.1601	0.0262	0.0014	0.1157	0.016	0.0039	0.0037	0.0014	8e-04	0.0375	0.0213	0.027	0.0656	0.0169	0.1098	0.001
1	rs28487940	25475026	1	0.145626599290586	0.95	0.0943132253134139	0.00336379005878357	0.106511917866313	0.0226	0.0226	0.0193	0.0047	0.1534	0.0038	0.0038	0.0544	0.0014	0.1009	0.16	0.0261	0.0013	0.1155	0.016	0.004	0.0038	0.0013	8e-04	0.0374	0.0214	0.027	0.0655	0.0169	0.1099	0.001
1	rs926462	25486299	1.01	0.127260826833158	0.95	0.0943132253134139	0.00681022775313977	0.150816995741665	0.0227	0.0223	0.0185	0.0054	0.1542	0.004	0.0043	0.0545	0.0012	0.1011	0.16	0.0261	0.0011	0.115	0.0157	0.0045	0.004	0.0011	7e-04	0.0368	0.0211	0.0272	0.0648	0.0169	0.1103	9e-04
1	rs59796988	25493976	1.01	0.127260826833158	0.95	0.0943132253134139	0.00771142506211988	0.133752393892403	0.0228	0.0222	0.0184	0.0055	0.1542	0.004	0.0043	0.0546	0.0012	0.1011	0.1598	0.0262	0.0011	0.1147	0.0159	0.0045	0.0041	0.0011	7e-04	0.0368	0.021	0.0281	0.0642	0.017	0.1103	9e-04
1	rs1883467	25494504	1.01	0.127260826833158	0.95	0.0943132253134139	0.00728447579656814	0.13960318846122	0.0229	0.0222	0.0184	0.0055	0.1542	0.004	0.0043	0.0546	0.0012	0.1011	0.1598	0.0262	0.0011	0.1147	0.0159	0.0045	0.0041	0.0011	6e-04	0.0367	0.021	0.0282	0.0642	0.017	0.1103	9e-04
1	rs742390	25499030	1.01	0.127260826833158	0.95	0.0943132253134139	0.00763546317041797	0.144330712889343	0.0229	0.0222	0.0183	0.0055	0.1542	0.0041	0.0044	0.0546	0.0012	0.101	0.1597	0.0262	0.0011	0.1149	0.0159	0.0046	0.0041	0.0011	6e-04	0.0367	0.021	0.0283	0.0641	0.017	0.1103	9e-04
1	rs79737995	25504207	1.01	0.127260826833158	0.95	0.0943132253134139	0.0105589004895559	0.1665395885509	0.0228	0.0219	0.0179	0.0057	0.1542	0.0044	0.0047	0.0548	0.001	0.1009	0.1591	0.0262	9e-04	0.1156	0.016	0.0047	0.0044	0.001	6e-04	0.0362	0.0212	0.0285	0.0637	0.0171	0.1102	8e-04
1	rs6600267	25508191	1.01	0.127260826833158	0.93	0.128223312274834	0.00905027352909418	0.217267691610937	0.0228	0.0214	0.0176	0.0058	0.1543	0.0046	0.005	0.0549	9e-04	0.1009	0.1585	0.0263	8e-04	0.1162	0.0162	0.0048	0.0046	0.001	5e-04	0.0359	0.0215	0.0288	0.0637	0.0172	0.11	7e-04
1	rs6600268	25508271	1.01	0.127260826833158	0.92	0.14824156235026	0.00860415391581474	0.205241821329961	0.0228	0.0214	0.0176	0.0058	0.1543	0.0046	0.005	0.0548	9e-04	0.1009	0.1585	0.0263	8e-04	0.1162	0.0162	0.0048	0.0046	0.001	5e-04	0.0359	0.0215	0.0288	0.0637	0.0172	0.1099	7e-04
1	rs76910295	25510111	1.01	0.127260826833158	0.92	0.14824156235026	0.0168752102564078	0.2267877633198	0.0228	0.0206	0.0174	0.0059	0.1545	0.0048	0.0052	0.0546	8e-04	0.1007	0.1586	0.0263	7e-04	0.116	0.0163	0.0049	0.0048	9e-04	5e-04	0.0357	0.0218	0.0291	0.0641	0.0174	0.1095	6e-04
1	rs6600269	25511507	1.01	0.127260826833158	0.91	0.170469891558667	0.0143306762400217	0.216408881536101	0.0228	0.0199	0.0171	0.006	0.1547	0.0049	0.0054	0.0542	8e-04	0.1005	0.1587	0.0264	7e-04	0.1157	0.0164	0.0049	0.0049	8e-04	5e-04	0.0356	0.022	0.0292	0.0646	0.0176	0.1092	7e-04
1	rs4649077	25515194	1.02	0.110678017971113	0.9	0.195029827813683	0.0195237040036984	0.230939624699102	0.0229	0.0186	0.0164	0.0063	0.1545	0.0056	0.006	0.0532	7e-04	0.0999	0.1588	0.0262	7e-04	0.1162	0.0167	0.0051	0.0052	7e-04	5e-04	0.0353	0.0225	0.0297	0.0653	0.0184	0.1086	6e-04
1	rs2375113	25525915	1.01	0.127260826833158	0.9	0.195029827813683	0.0668651030667458	0.342482411609267	0.0232	0.0151	0.0145	0.0069	0.1548	0.0063	0.0065	0.0522	5e-04	0.0978	0.1592	0.0259	5e-04	0.1168	0.0178	0.0051	0.0054	5e-04	5e-04	0.0349	0.0233	0.0305	0.0672	0.0203	0.1079	4e-04
1	rs7415034	25527944	1.01	0.127260826833158	0.89	0.222038712392691	0.103427253232899	0.401056258058075	0.0232	0.0144	0.0143	0.007	0.155	0.0065	0.0066	0.0523	5e-04	0.0973	0.159	0.0259	5e-04	0.1166	0.018	0.0051	0.0055	4e-04	4e-04	0.0347	0.0235	0.0304	0.0675	0.0206	0.1086	4e-04
1	rs115365842	25533594	1	0.145626599290586	0.89	0.222038712392691	0.108663185011026	0.530873141200449	0.0233	0.0141	0.0142	0.007	0.1548	0.0065	0.0066	0.0523	5e-04	0.097	0.1589	0.0259	4e-04	0.117	0.018	0.005	0.0055	4e-04	4e-04	0.0347	0.0236	0.0305	0.0676	0.0208	0.1088	4e-04
1	rs9438866	25543484	1	0.145626599290586	0.88	0.251609301083599	0.0786495081957789	0.493237574121191	0.0233	0.0139	0.0141	0.007	0.1547	0.0065	0.0066	0.0523	5e-04	0.0972	0.1588	0.0259	4e-04	0.1171	0.0181	0.005	0.0055	4e-04	4e-04	0.0347	0.0237	0.0305	0.0676	0.0209	0.1089	4e-04
1	rs35324907	25554719	1	0.145626599290586	0.87	0.283849475516541	0.0698128470071402	0.479629885376143	0.0233	0.0139	0.0141	0.007	0.1546	0.0065	0.0066	0.0523	5e-04	0.0973	0.1588	0.0259	4e-04	0.1171	0.0181	0.005	0.0055	4e-04	4e-04	0.0347	0.0237	0.0305	0.0676	0.0209	0.1089	4e-04
1	rs10903036	25555672	1	0.145626599290586	0.87	0.283849475516541	0.0692207197372193	0.471917710091798	0.0233	0.0139	0.0141	0.007	0.1546	0.0065	0.0066	0.0523	5e-04	0.0973	0.1588	0.0259	4e-04	0.1171	0.0181	0.005	0.0055	4e-04	4e-04	0.0347	0.0237	0.0306	0.0676	0.0209	0.1089	4e-04
1	rs78972152	25557104	1	0.145626599290586	0.87	0.283849475516541	0.0682276918202575	0.462357022228714	0.0233	0.0139	0.0141	0.007	0.1546	0.0065	0.0066	0.0523	5e-04	0.0973	0.1588	0.0259	4e-04	0.1171	0.0181	0.005	0.0055	4e-04	4e-04	0.0347	0.0237	0.0305	0.0676	0.0209	0.1089	4e-04
1	rs79561453	25564304	1	0.145626599290586	0.87	0.283849475516541	0.0643100231305055	0.441665287460295	0.0233	0.0139	0.0141	0.007	0.1546	0.0065	0.0066	0.0523	5e-04	0.0973	0.1588	0.0259	4e-04	0.1171	0.0181	0.005	0.0055	4e-04	4e-04	0.0347	0.0237	0.0306	0.0676	0.0209	0.1089	4e-04
1	rs1043879	25570081	1	0.145626599290586	0.87	0.283849475516541	0.0605805264197135	0.39525088067343	0.0233	0.0138	0.0141	0.007	0.1546	0.0065	0.0065	0.0523	5e-04	0.0974	0.1588	0.0259	4e-04	0.1172	0.0181	0.005	0.0055	4e-04	4e-04	0.0347	0.0237	0.0306	0.0677	0.0209	0.1088	4e-04
1	rs34484514	25572984	1	0.145626599290586	0.87	0.283849475516541	0.062674593319344	0.4233259481498	0.0233	0.0138	0.0141	0.007	0.1545	0.0065	0.0065	0.0523	5e-04	0.0974	0.1588	0.0259	4e-04	0.1172	0.0181	0.005	0.0055	4e-04	4e-04	0.0347	0.0237	0.0306	0.0676	0.021	0.1088	4e-04
1	rs72660908	25583610	1	0.145626599290586	0.87	0.283849475516541	0.0651675113200512	0.439146223520979	0.0233	0.0138	0.0141	0.007	0.1544	0.0065	0.0065	0.0521	5e-04	0.0974	0.1587	0.0259	4e-04	0.1172	0.0181	0.005	0.0055	4e-04	5e-04	0.0347	0.0237	0.0306	0.0677	0.021	0.1088	4e-04
1	rs9438901	25584976	1	0.145626599290586	0.87	0.283849475516541	0.0660522162340712	0.437160205110275	0.0233	0.0138	0.0141	0.007	0.1544	0.0065	0.0065	0.0521	5e-04	0.0974	0.1587	0.0259	4e-04	0.1172	0.0181	0.005	0.0055	4e-04	5e-04	0.0347	0.0237	0.0306	0.0677	0.021	0.1087	4e-04
1	rs28670433	25589335	1	0.145626599290586	0.87	0.283849475516541	0.0684700164717363	0.460746196235528	0.0233	0.0138	0.0141	0.007	0.1544	0.0066	0.0065	0.0521	5e-04	0.0974	0.1587	0.0259	4e-04	0.1172	0.0181	0.005	0.0055	4e-04	5e-04	0.0347	0.0238	0.0306	0.0677	0.021	0.1087	4e-04
1	rs78809829	25663071	1	0.145626599290586	0.87	0.283849475516541	0.0766316067280624	0.461551425041483	0.0233	0.0138	0.0141	0.0073	0.1541	0.007	0.0065	0.0521	6e-04	0.0974	0.1582	0.0259	5e-04	0.1172	0.0181	0.0051	0.0055	5e-04	5e-04	0.0348	0.0238	0.0307	0.0676	0.0212	0.1081	5e-04
1	rs115276232	25667488	1	0.145626599290586	0.86	0.318862054747229	0.0779877837248247	0.472322804073539	0.0233	0.0138	0.0141	0.0073	0.1541	0.007	0.0065	0.0521	5e-04	0.0974	0.1582	0.0259	5e-04	0.1172	0.0181	0.0051	0.0055	5e-04	4e-04	0.0348	0.0238	0.0307	0.0676	0.0213	0.1081	5e-04
1	rs3093654	25683118	1	0.145626599290586	0.86	0.318862054747229	0.0778998255536584	0.447913069701138	0.0233	0.0138	0.0142	0.0073	0.1542	0.0069	0.0065	0.0521	5e-04	0.0974	0.1582	0.026	5e-04	0.1173	0.018	0.0051	0.0055	5e-04	4e-04	0.0348	0.0239	0.0307	0.0676	0.0213	0.1081	4e-04
1	rs3093642	25687742	1	0.145626599290586	0.86	0.318862054747229	0.0787822849896954	0.455253700473073	0.0233	0.0138	0.0142	0.0073	0.1542	0.0069	0.0064	0.0521	5e-04	0.0974	0.1582	0.026	5e-04	0.1173	0.018	0.0051	0.0055	5e-04	4e-04	0.0349	0.0239	0.0307	0.0676	0.0214	0.1082	4e-04
1	rs1053438	25687901	1	0.145626599290586	0.85	0.356744695657816	0.0780537942972116	0.450978953083495	0.0233	0.0138	0.0142	0.0073	0.1542	0.0069	0.0064	0.0521	5e-04	0.0974	0.1582	0.026	5e-04	0.1173	0.018	0.0051	0.0055	5e-04	4e-04	0.0349	0.0239	0.0307	0.0676	0.0214	0.1082	4e-04
1	rs9689	25688276	1	0.145626599290586	0.85	0.356744695657816	0.0774390932690942	0.449778600898753	0.0233	0.0138	0.0142	0.0073	0.1542	0.0069	0.0064	0.0521	5e-04	0.0974	0.1582	0.026	5e-04	0.1173	0.018	0.0051	0.0055	5e-04	4e-04	0.0349	0.0239	0.0307	0.0676	0.0214	0.1082	4e-04
1	rs1293259	25695835	1	0.145626599290586	0.85	0.356744695657816	0.0806563060524313	0.461148764557849	0.0233	0.0138	0.0142	0.0073	0.1542	0.007	0.0064	0.0521	5e-04	0.0974	0.1581	0.026	4e-04	0.1173	0.018	0.0051	0.0055	5e-04	4e-04	0.0349	0.024	0.0307	0.0675	0.0214	0.1082	4e-04
1	rs116706572	25699706	1	0.145626599290586	0.85	0.356744695657816	0.0823990613042335	0.475025736722958	0.0233	0.0138	0.0142	0.0073	0.1542	0.007	0.0064	0.0521	5e-04	0.0973	0.1581	0.0261	4e-04	0.1173	0.018	0.0051	0.0055	5e-04	4e-04	0.0349	0.024	0.0307	0.0675	0.0214	0.1082	4e-04
1	rs57397130	25705006	1	0.145626599290586	0.85	0.356744695657816	0.0848373061231781	0.477190961625673	0.0233	0.0138	0.0142	0.0073	0.1542	0.0071	0.0065	0.052	5e-04	0.0973	0.158	0.0261	4e-04	0.1173	0.018	0.0051	0.0055	4e-04	3e-04	0.0349	0.0241	0.0306	0.0675	0.0214	0.1082	4e-04
1	rs114311594	25707692	1	0.145626599290586	0.85	0.356744695657816	0.0853956744013605	0.482072020876729	0.0233	0.0138	0.0141	0.0073	0.1541	0.0071	0.0065	0.052	5e-04	0.0973	0.158	0.0261	4e-04	0.1173	0.018	0.0051	0.0055	5e-04	3e-04	0.035	0.0241	0.0306	0.0674	0.0215	0.1082	4e-04
1	rs609320	25717365	1	0.145626599290586	0.85	0.356744695657816	0.0878422967945644	0.500763224320013	0.0233	0.0138	0.0141	0.0074	0.1541	0.0072	0.0065	0.052	5e-04	0.0973	0.1578	0.0261	4e-04	0.1172	0.0179	0.0052	0.0055	5e-04	3e-04	0.035	0.0242	0.0305	0.0673	0.0215	0.1082	4e-04
1	rs686631	25719599	1	0.145626599290586	0.85	0.356744695657816	0.0896580665550734	0.499803800429346	0.0233	0.0138	0.0141	0.0074	0.1541	0.0072	0.0065	0.052	5e-04	0.0973	0.1578	0.0261	4e-04	0.1172	0.0179	0.0052	0.0055	5e-04	3e-04	0.035	0.0242	0.0305	0.0673	0.0215	0.1082	4e-04
1	rs111941366	25736369	1	0.145626599290586	0.85	0.356744695657816	0.101622130814404	0.522264840801192	0.0233	0.0137	0.0141	0.0073	0.1541	0.0074	0.0065	0.0518	5e-04	0.0976	0.158	0.0262	4e-04	0.1172	0.0179	0.0052	0.0055	5e-04	3e-04	0.0351	0.0243	0.0304	0.0668	0.0214	0.1083	4e-04
1	rs72660929	25743428	1	0.145626599290586	0.85	0.356744695657816	0.0994256340083085	0.520464354474043	0.0233	0.0137	0.0141	0.0073	0.1539	0.0074	0.0065	0.0517	5e-04	0.0977	0.1581	0.0262	4e-04	0.1173	0.0179	0.0052	0.0055	5e-04	3e-04	0.0351	0.0244	0.0303	0.0669	0.0214	0.1082	4e-04
1	rs72660931	25752282	1	0.145626599290586	0.85	0.356744695657816	0.109833385334325	0.557891569266549	0.0233	0.0137	0.0141	0.0074	0.1539	0.0075	0.0065	0.0514	5e-04	0.0977	0.1582	0.0262	4e-04	0.1173	0.0179	0.0051	0.0056	5e-04	3e-04	0.0351	0.0244	0.0303	0.0668	0.0215	0.1082	5e-04
1	rs909832	25754025	1	0.145626599290586	0.85	0.356744695657816	0.111865385287495	0.560146194761443	0.0233	0.0137	0.0141	0.0074	0.1539	0.0076	0.0065	0.0513	5e-04	0.0978	0.1582	0.0262	4e-04	0.1173	0.0179	0.0051	0.0056	5e-04	3e-04	0.0351	0.0245	0.0303	0.0668	0.0215	0.1082	5e-04
1	rs75466085	25754829	1	0.145626599290586	0.84	0.397589870063919	0.112418524039315	0.55676509211572	0.0233	0.0137	0.0141	0.0074	0.1538	0.0076	0.0065	0.0513	5e-04	0.0978	0.1582	0.0262	4e-04	0.1173	0.0179	0.0051	0.0056	5e-04	3e-04	0.0352	0.0245	0.0303	0.0668	0.0215	0.1082	5e-04
1	rs10903129	25768937	1	0.145626599290586	0.84	0.397589870063919	0.136429915358747	0.589370196983675	0.0233	0.0137	0.0141	0.0074	0.1535	0.0077	0.0066	0.0508	5e-04	0.0978	0.1585	0.0262	5e-04	0.1173	0.0179	0.0052	0.0056	5e-04	3e-04	0.0352	0.0246	0.0303	0.0666	0.0216	0.1082	5e-04
1	rs80102444	25799051	1	0.145626599290586	0.83	0.441484906400802	0.118413986410667	0.577694275554877	0.0233	0.0135	0.014	0.0075	0.1528	0.0079	0.0066	0.0514	5e-04	0.0971	0.1588	0.0266	6e-04	0.1173	0.018	0.0053	0.0058	7e-04	5e-04	0.0352	0.0248	0.0303	0.066	0.0223	0.1071	5e-04
1	rs72660956	25800018	1	0.145626599290586	0.83	0.441484906400802	0.120570673906671	0.616492582190746	0.0233	0.0135	0.014	0.0075	0.1527	0.0079	0.0067	0.0514	5e-04	0.0971	0.1588	0.0266	6e-04	0.1173	0.018	0.0053	0.0058	7e-04	5e-04	0.0352	0.0248	0.0303	0.066	0.0223	0.1071	5e-04
1	rs35543461	25811488	1	0.145626599290586	0.83	0.441484906400802	0.118014039786148	0.505979680037413	0.0234	0.0134	0.014	0.0075	0.1524	0.008	0.0067	0.0517	6e-04	0.0968	0.1586	0.0268	6e-04	0.1173	0.0181	0.0053	0.0059	7e-04	6e-04	0.0351	0.0249	0.0302	0.0658	0.0227	0.1065	6e-04
1	rs34491689	25826502	0.99	0.165875049708709	0.83	0.441484906400802	0.109451538660609	0.474349628098756	0.0234	0.0134	0.014	0.0073	0.1519	0.0081	0.0068	0.052	6e-04	0.0965	0.1582	0.027	7e-04	0.1175	0.0182	0.0054	0.006	8e-04	7e-04	0.035	0.0252	0.0301	0.0657	0.0231	0.1056	8e-04
1	rs35260034	25859024	0.97	0.212405230483542	0.83	0.441484906400802	0.0735619396604351	0.283750872450552	0.0236	0.013	0.0141	0.0071	0.15	0.0087	0.0071	0.0529	7e-04	0.0954	0.1556	0.0275	9e-04	0.1182	0.0187	0.0058	0.0065	0.001	9e-04	0.0355	0.0258	0.0312	0.0652	0.0245	0.1031	0.0011
1	rs61776818	25866838	0.97	0.212405230483542	0.83	0.441484906400802	0.0638840744147197	0.274676643839092	0.0236	0.0132	0.0138	0.007	0.1501	0.0088	0.0072	0.0537	8e-04	0.0954	0.1548	0.0276	9e-04	0.118	0.0188	0.0058	0.0067	0.0011	9e-04	0.0354	0.026	0.0311	0.0653	0.0246	0.1024	0.0011
1	rs74063479	25868115	0.96	0.238871757466757	0.83	0.441484906400802	0.0777460525132135	0.254314910087115	0.0237	0.0132	0.0138	0.007	0.15	0.0088	0.0072	0.0538	8e-04	0.0954	0.1548	0.0276	9e-04	0.1181	0.0188	0.0058	0.0067	0.0011	9e-04	0.0354	0.0259	0.0312	0.0652	0.0247	0.1023	0.0012
1	rs72873703	25874688	0.96	0.238871757466757	0.83	0.441484906400802	0.0608046489855794	0.195724527824818	0.024	0.0133	0.0137	0.0068	0.1496	0.0088	0.0071	0.0542	8e-04	0.095	0.1545	0.0281	0.001	0.1186	0.0188	0.0057	0.0067	0.0011	9e-04	0.0355	0.0259	0.0314	0.0648	0.0249	0.1017	0.0012
1	rs35983441	25876463	0.95	0.267590046340022	0.83	0.441484906400802	0.0606738443083157	0.195620788276232	0.0241	0.0133	0.0137	0.0068	0.1495	0.0088	0.007	0.0543	8e-04	0.0949	0.1543	0.0282	0.001	0.1188	0.0187	0.0056	0.0067	0.0011	0.001	0.0355	0.0259	0.0314	0.0647	0.025	0.1016	0.0012
1	rs75446219	25877492	0.95	0.267590046340022	0.83	0.441484906400802	0.0638454440804429	0.192207832856813	0.0241	0.0134	0.0137	0.0068	0.1496	0.0088	0.007	0.0543	8e-04	0.0948	0.1541	0.0283	0.001	0.1188	0.0187	0.0056	0.0066	0.0011	0.001	0.0356	0.0259	0.0314	0.0646	0.025	0.1016	0.0012
1	rs74693812	25879916	0.95	0.267590046340022	0.82	0.488512084344485	0.0606178421753617	0.185952958339467	0.0242	0.0134	0.0139	0.0068	0.1499	0.0088	0.007	0.0544	9e-04	0.094	0.1535	0.0285	0.001	0.1189	0.0187	0.0056	0.0066	0.0012	0.0011	0.0358	0.026	0.0315	0.0642	0.0251	0.1017	0.0013
1	rs72873736	25880070	0.95	0.267590046340022	0.82	0.488512084344485	0.0622558168021222	0.184629097908098	0.0242	0.0134	0.0139	0.0068	0.1499	0.0088	0.007	0.0544	9e-04	0.094	0.1534	0.0285	0.001	0.1189	0.0187	0.0056	0.0066	0.0012	0.0011	0.0358	0.026	0.0316	0.0642	0.0251	0.1018	0.0013
1	rs34136392	25884497	0.93	0.332112317682009	0.82	0.488512084344485	0.0382632494665586	0.174255717762222	0.0243	0.0136	0.0141	0.0069	0.1503	0.0088	0.0071	0.0545	0.001	0.0925	0.1522	0.0291	0.0012	0.1186	0.0188	0.0057	0.0067	0.0012	0.0012	0.0362	0.0262	0.0319	0.0634	0.0253	0.102	0.0015
1	rs61776823	25887525	0.93	0.332112317682009	0.82	0.488512084344485	0.0497018298313489	0.108600609017041	0.0247	0.0141	0.0137	0.0069	0.1497	0.0089	0.0073	0.0541	0.001	0.0921	0.1519	0.0297	0.0013	0.1183	0.0186	0.0056	0.0065	0.0012	0.0013	0.0373	0.0266	0.0319	0.0637	0.0261	0.1003	0.0015
1	rs75471743	25888240	0.93	0.332112317682009	0.82	0.488512084344485	0.0486149191804967	0.096306275913502	0.0246	0.0142	0.0137	0.0069	0.1498	0.0089	0.0073	0.0541	0.001	0.0921	0.1518	0.0297	0.0013	0.1183	0.0186	0.0056	0.0065	0.0012	0.0013	0.0376	0.0267	0.0318	0.0637	0.0261	0.1001	0.0015
1	rs12096438	25889422	0.93	0.332112317682009	0.82	0.488512084344485	0.047528329230999	0.0898322451028247	0.0245	0.0143	0.0137	0.0068	0.15	0.0088	0.0073	0.054	0.001	0.092	0.1518	0.0298	0.0013	0.1182	0.0185	0.0055	0.0065	0.0012	0.0013	0.0376	0.027	0.0317	0.0637	0.0261	0.1002	0.0015
1	rs6701596	25889917	0.93	0.332112317682009	0.82	0.488512084344485	0.0463179239569251	0.0830856120545748	0.0245	0.0143	0.0137	0.0068	0.15	0.0088	0.0073	0.054	0.001	0.092	0.1517	0.0298	0.0013	0.1182	0.0185	0.0055	0.0064	0.0012	0.0013	0.0376	0.0271	0.0316	0.0637	0.0262	0.1002	0.0014
1	rs41291058	25890247	0.93	0.332112317682009	0.82	0.488512084344485	0.0457592679401495	0.0813573477662263	0.0245	0.0143	0.0138	0.0068	0.1499	0.0088	0.0073	0.054	0.001	0.092	0.1516	0.0298	0.0013	0.1182	0.0185	0.0055	0.0065	0.0012	0.0013	0.0376	0.0271	0.0316	0.0636	0.0262	0.1003	0.0014
1	rs3924486	25892880	0.92	0.368072033098782	0.82	0.488512084344485	0.0446253411475728	0.081507047839244	0.0246	0.0144	0.014	0.0068	0.1493	0.0088	0.0074	0.0538	0.001	0.0921	0.1515	0.0298	0.0013	0.1181	0.0186	0.0055	0.0064	0.0012	0.0013	0.0376	0.0273	0.0317	0.0636	0.0262	0.1003	0.0014
1	Affx-8250236	25895277	0.92	0.368072033098782	0.82	0.488512084344485	0.043585417222937	0.0728679626828336	0.0246	0.0145	0.014	0.0068	0.1493	0.0088	0.0073	0.0538	0.001	0.0921	0.1514	0.0299	0.0013	0.1182	0.0186	0.0055	0.0064	0.0012	0.0013	0.0379	0.0273	0.0317	0.0636	0.0262	0.1002	0.0014
1	rs3924236	25895406	0.92	0.368072033098782	0.82	0.488512084344485	0.0448688750468083	0.0720829389162697	0.0246	0.0145	0.014	0.0068	0.1493	0.0088	0.0074	0.0538	0.001	0.0921	0.1514	0.0299	0.0013	0.1182	0.0186	0.0055	0.0065	0.0012	0.0013	0.0379	0.0274	0.0317	0.0636	0.0262	0.1002	0.0014
1	rs4659356	25900215	0.92	0.368072033098782	0.79	0.649136622646432	0.0505731470345488	0.0644963240392324	0.0247	0.0145	0.0139	0.0067	0.1489	0.0088	0.0073	0.0535	0.001	0.0921	0.1518	0.0297	0.0014	0.118	0.0186	0.0055	0.0064	0.0011	0.0013	0.0385	0.0278	0.0316	0.0639	0.0263	0.0998	0.0012
1	rs4659357	25900240	0.92	0.368072033098782	0.78	0.709419594942363	0.0549965002938107	0.0655878312910603	0.0248	0.0145	0.0139	0.0067	0.1488	0.0088	0.0073	0.0535	0.001	0.0922	0.1518	0.0297	0.0013	0.1181	0.0186	0.0055	0.0064	0.0011	0.0013	0.0385	0.0279	0.0316	0.0639	0.0263	0.0998	0.0012
1	rs114706847	25903525	0.92	0.368072033098782	0.78	0.709419594942363	0.073265766727941	0.0644283606825479	0.0249	0.0145	0.014	0.0067	0.1488	0.0088	0.0073	0.0535	0.001	0.0921	0.1518	0.0298	0.0013	0.1181	0.0185	0.0055	0.0064	0.0011	0.0013	0.0385	0.028	0.0315	0.0637	0.0262	0.0996	0.0012
1	rs72662625	25904391	0.92	0.368072033098782	0.77	0.773176121721263	0.0748186159499828	0.0643604274852691	0.0249	0.0145	0.014	0.0067	0.1487	0.0088	0.0073	0.0535	0.001	0.0921	0.1518	0.0298	0.0013	0.1181	0.0185	0.0055	0.0064	0.0011	0.0012	0.0385	0.0281	0.0315	0.0636	0.0262	0.0996	0.0011
1	rs72662628	25904854	0.92	0.368072033098782	0.77	0.773176121721263	0.078274089264771	0.0645643175453428	0.0249	0.0145	0.014	0.0067	0.1487	0.0088	0.0073	0.0535	0.001	0.092	0.1518	0.0298	0.0013	0.1181	0.0185	0.0055	0.0064	0.0011	0.0012	0.0385	0.0281	0.0315	0.0636	0.0262	0.0996	0.0011
1	rs61777478	25924238	0.9	0.447749409690379	0.77	0.773176121721263	0.0811969430114992	0.0401018709599281	0.0253	0.0148	0.0147	0.0064	0.1497	0.0086	0.0069	0.0532	7e-04	0.0913	0.1521	0.0305	0.0013	0.1172	0.019	0.0054	0.0065	0.0012	5e-04	0.0389	0.0305	0.0313	0.0646	0.0258	0.097	9e-04
1	rs6690565	25938947	0.9	0.447749409690379	0.77	0.773176121721263	0.0746687979547041	0.0384593419743083	0.0253	0.0148	0.0148	0.0064	0.1497	0.0086	0.0069	0.0532	7e-04	0.0913	0.1521	0.0305	0.0013	0.1172	0.019	0.0054	0.0065	0.0012	5e-04	0.0389	0.0306	0.0313	0.0646	0.0258	0.0969	9e-04
1	rs75736662	25965920	0.9	0.447749409690379	0.77	0.773176121721263	0.0505400817437503	0.0383509435708614	0.0254	0.0148	0.0148	0.0064	0.1501	0.0086	0.0069	0.053	7e-04	0.0912	0.152	0.0305	0.0013	0.1173	0.0191	0.0055	0.0065	0.0012	5e-04	0.0389	0.0306	0.0313	0.0647	0.0258	0.0969	8e-04
1	rs3767910	25967562	0.9	0.447749409690379	0.77	0.773176121721263	0.0486632401202467	0.0394411426689033	0.0254	0.0148	0.0148	0.0064	0.1501	0.0086	0.0069	0.053	7e-04	0.0912	0.152	0.0305	0.0013	0.1172	0.0191	0.0055	0.0065	0.0012	5e-04	0.0389	0.0307	0.0313	0.0647	0.0258	0.0969	8e-04
1	rs2143102	25967587	0.9	0.447749409690379	0.77	0.773176121721263	0.0486632401202467	0.0393863052735187	0.0254	0.0148	0.0148	0.0064	0.1501	0.0086	0.0069	0.053	7e-04	0.0912	0.152	0.0305	0.0013	0.1172	0.0191	0.0055	0.0065	0.0012	5e-04	0.0389	0.0307	0.0313	0.0647	0.0258	0.0969	8e-04
1	rs34591965	25968343	0.9	0.447749409690379	0.77	0.773176121721263	0.048534456363269	0.0394960144567185	0.0254	0.0148	0.0148	0.0064	0.1501	0.0086	0.0069	0.053	7e-04	0.0912	0.152	0.0305	0.0013	0.1172	0.0191	0.0055	0.0065	0.0012	5e-04	0.0389	0.0306	0.0313	0.0647	0.0258	0.0969	8e-04
1	rs72662648	25970541	0.89	0.491600132839596	0.77	0.773176121721263	0.0482615562747403	0.0398810790597728	0.0254	0.0148	0.0148	0.0064	0.1501	0.0086	0.0069	0.053	7e-04	0.0912	0.1519	0.0305	0.0013	0.1172	0.0191	0.0055	0.0065	0.0012	5e-04	0.0389	0.0307	0.0313	0.0647	0.0258	0.0969	8e-04
1	rs12728258	25971646	0.89	0.491600132839596	0.77	0.773176121721263	0.0484862219088045	0.0396608360676342	0.0254	0.0148	0.0148	0.0064	0.1503	0.0086	0.0069	0.053	7e-04	0.0912	0.152	0.0304	0.0013	0.1171	0.0191	0.0055	0.0065	0.0012	5e-04	0.0389	0.0307	0.0313	0.0647	0.0258	0.0969	8e-04
1	rs116729779	25976850	0.89	0.491600132839596	0.77	0.773176121721263	0.0486954721057947	0.0393315022812754	0.0254	0.0148	0.0148	0.0064	0.1503	0.0086	0.0069	0.0529	7e-04	0.0913	0.1519	0.0304	0.0013	0.1171	0.0191	0.0055	0.0065	0.0012	5e-04	0.0389	0.0306	0.0312	0.0647	0.0257	0.0971	8e-04
1	rs115458542	25984265	0.89	0.491600132839596	0.77	0.773176121721263	0.0515383850050253	0.0396608360676342	0.0254	0.0148	0.0148	0.0064	0.1503	0.0086	0.0069	0.0529	7e-04	0.0913	0.152	0.0304	0.0013	0.1171	0.0191	0.0055	0.0065	0.0012	5e-04	0.0389	0.0306	0.0312	0.0648	0.0257	0.097	8e-04
1	rs2982313	25999517	0.89	0.491600132839596	0.77	0.773176121721263	0.0564968388904632	0.0401571546215348	0.0254	0.0148	0.0148	0.0064	0.1502	0.0085	0.0069	0.0527	6e-04	0.0916	0.1523	0.0302	0.0013	0.1171	0.0191	0.0055	0.0065	0.0012	5e-04	0.0388	0.0307	0.0311	0.065	0.0256	0.0972	8e-04
1	rs3767891	26003756	0.89	0.491600132839596	0.77	0.773176121721263	0.0407648101529299	0.0370076710181459	0.0255	0.0148	0.0144	0.0063	0.1501	0.0085	0.0068	0.0524	7e-04	0.0924	0.1516	0.0297	0.0013	0.1175	0.0189	0.0057	0.0063	0.0013	5e-04	0.0381	0.0308	0.0308	0.0663	0.0252	0.0976	9e-04
1	rs7533178	26005360	0.89	0.491600132839596	0.77	0.773176121721263	0.0423712310370792	0.0366354534572784	0.0256	0.0148	0.0142	0.0063	0.1502	0.0085	0.0068	0.052	7e-04	0.0929	0.1511	0.0293	0.0014	0.1178	0.0189	0.0057	0.0063	0.0013	5e-04	0.0376	0.0311	0.0306	0.0672	0.025	0.0979	9e-04
1	rs78776590	26008164	0.88	0.538208189821859	0.77	0.773176121721263	0.0390480103119384	0.0401018709599281	0.0256	0.0148	0.0139	0.0064	0.15	0.0085	0.0068	0.0515	8e-04	0.0935	0.1503	0.0289	0.0017	0.1182	0.0189	0.0057	0.0063	0.0013	5e-04	0.0369	0.0314	0.0303	0.0684	0.0248	0.0983	0.001
1	rs2786878	26009250	0.88	0.538208189821859	0.77	0.773176121721263	0.0373279334519841	0.0405450987432541	0.0256	0.0148	0.0138	0.0064	0.1499	0.0085	0.0069	0.0514	8e-04	0.0937	0.1503	0.0287	0.0018	0.1183	0.0189	0.0057	0.0063	0.0013	5e-04	0.0368	0.0314	0.0302	0.0686	0.0247	0.0984	0.0011
1	rs2744777	26012517	0.88	0.538208189821859	0.77	0.773176121721263	0.0335698075803392	0.0407675332562023	0.0257	0.0148	0.0138	0.0063	0.1497	0.0084	0.0069	0.0513	9e-04	0.094	0.1502	0.0286	0.0019	0.1184	0.0188	0.0057	0.0063	0.0013	5e-04	0.0366	0.0314	0.0301	0.069	0.0246	0.0983	0.0011
1	rs115482291	26015436	0.88	0.538208189821859	0.78	0.709419594942363	0.0334202352454941	0.041214040100107	0.0257	0.0148	0.0138	0.0063	0.1497	0.0085	0.0069	0.0513	8e-04	0.094	0.1502	0.0287	0.0019	0.1184	0.0189	0.0057	0.0063	0.0013	5e-04	0.0366	0.0314	0.0301	0.069	0.0246	0.0983	0.0011
1	rs2786867	26015837	0.88	0.538208189821859	0.78	0.709419594942363	0.033134857214705	0.0407118733980016	0.0257	0.0148	0.0138	0.0063	0.1497	0.0084	0.0069	0.0513	8e-04	0.094	0.1502	0.0287	0.0019	0.1184	0.0189	0.0057	0.0063	0.0013	5e-04	0.0366	0.0314	0.0301	0.069	0.0246	0.0983	0.0011
1	rs3754151	26027064	0.88	0.538208189821859	0.78	0.709419594942363	0.0339457819427789	0.0442846865317722	0.0257	0.0148	0.0138	0.0064	0.1497	0.0085	0.007	0.051	8e-04	0.0941	0.1501	0.0287	0.0019	0.1185	0.019	0.0057	0.0064	0.0013	5e-04	0.0366	0.0314	0.0302	0.0691	0.0246	0.098	0.0011
1	rs2744785	26032034	0.87	0.587631181685492	0.78	0.709419594942363	0.0354920314234081	0.0441692079154671	0.0257	0.0148	0.0138	0.0064	0.1497	0.0085	0.0071	0.0508	8e-04	0.0941	0.1501	0.0287	0.0019	0.1185	0.019	0.0057	0.0064	0.0013	5e-04	0.0366	0.0314	0.0301	0.0692	0.0247	0.0978	0.0011
1	rs76204000	26049168	0.87	0.587631181685492	0.78	0.709419594942363	0.0346299198788958	0.0525091471335297	0.0258	0.0148	0.0138	0.0064	0.1496	0.0085	0.0071	0.0508	9e-04	0.0943	0.1499	0.0287	0.002	0.1185	0.0189	0.0057	0.0064	0.0013	6e-04	0.0364	0.0314	0.03	0.0693	0.0247	0.0979	0.0012
1	rs1890176	26057040	0.87	0.587631181685492	0.77	0.773176121721263	0.0349113756578753	0.0539495621488065	0.0258	0.0148	0.0138	0.0064	0.1495	0.0085	0.0071	0.0508	9e-04	0.0943	0.1498	0.0287	0.002	0.1185	0.0189	0.0057	0.0064	0.0013	6e-04	0.0364	0.0314	0.03	0.0694	0.0247	0.098	0.0012
1	rs7531461	26063782	0.87	0.587631181685492	0.77	0.773176121721263	0.035401269421807	0.0536349935677788	0.0258	0.0148	0.0137	0.0064	0.1495	0.0085	0.0071	0.0507	9e-04	0.0944	0.1498	0.0287	0.002	0.1185	0.0188	0.0057	0.0065	0.0013	6e-04	0.0364	0.0314	0.0299	0.0694	0.0247	0.098	0.0012
1	rs3767879	26070909	0.87	0.587631181685492	0.77	0.773176121721263	0.0291129118766915	0.0592209333887592	0.0258	0.0149	0.0138	0.0064	0.1494	0.0084	0.0072	0.0506	9e-04	0.0948	0.1492	0.0286	0.0021	0.1185	0.0186	0.0058	0.0065	0.0013	6e-04	0.0362	0.0314	0.0298	0.0694	0.0248	0.0983	0.0013
1	rs75075607	26073242	0.87	0.587631181685492	0.77	0.773176121721263	0.0281639365309518	0.0548980311015246	0.0258	0.0149	0.0138	0.0064	0.1494	0.0084	0.0072	0.0505	0.001	0.095	0.1491	0.0286	0.0022	0.1188	0.0185	0.0058	0.0066	0.0013	6e-04	0.0361	0.0314	0.0298	0.069	0.0248	0.0985	0.0013
1	rs114959560	26074380	0.87	0.587631181685492	0.77	0.773176121721263	0.028086774520011	0.0559815651319115	0.0258	0.0149	0.0138	0.0064	0.1494	0.0084	0.0072	0.0504	0.001	0.095	0.1491	0.0285	0.0022	0.1189	0.0185	0.0058	0.0066	0.0013	6e-04	0.036	0.0314	0.0298	0.069	0.0248	0.0985	0.0013
1	rs2281000	26080217	0.87	0.587631181685492	0.77	0.773176121721263	0.0264479670553129	0.0592865141321168	0.0258	0.0149	0.0138	0.0064	0.1493	0.0083	0.0072	0.0503	0.001	0.0952	0.1492	0.0285	0.0022	0.1191	0.0184	0.0058	0.0066	0.0013	6e-04	0.0358	0.0314	0.0297	0.0691	0.0248	0.0986	0.0013
1	rs61774963	26081941	0.87	0.587631181685492	0.77	0.773176121721263	0.0261222797366141	0.0622695120060859	0.0258	0.0149	0.0138	0.0064	0.1493	0.0083	0.0072	0.0503	0.001	0.0952	0.1492	0.0285	0.0022	0.1192	0.0183	0.0058	0.0066	0.0013	6e-04	0.0358	0.0313	0.0298	0.0691	0.0248	0.0986	0.0013
1	rs6659489	26086890	0.87	0.587631181685492	0.77	0.773176121721263	0.0261013661997121	0.0636827564770912	0.0258	0.0149	0.0138	0.0064	0.1492	0.0084	0.0072	0.0503	0.0011	0.0952	0.1491	0.0285	0.0022	0.1192	0.0183	0.0058	0.0067	0.0014	7e-04	0.0358	0.0313	0.0297	0.0692	0.0248	0.0987	0.0013
1	rs4659379	26091905	0.87	0.587631181685492	0.77	0.773176121721263	0.0263636436552455	0.0597464449684687	0.0258	0.015	0.0138	0.0064	0.1491	0.0083	0.0072	0.0502	0.0011	0.0951	0.1491	0.0285	0.0022	0.1193	0.0183	0.0058	0.0067	0.0014	7e-04	0.0358	0.0312	0.0297	0.0691	0.0248	0.0987	0.0013
1	rs74334065	26097550	0.87	0.587631181685492	0.77	0.773176121721263	0.025892886197005	0.0602078881705046	0.0258	0.015	0.0138	0.0064	0.1489	0.0083	0.0072	0.0502	0.0011	0.0951	0.1491	0.0285	0.0022	0.1194	0.0184	0.0058	0.0067	0.0014	7e-04	0.0357	0.0312	0.0296	0.0691	0.0249	0.0988	0.0013
1	rs2072747	26098107	0.87	0.587631181685492	0.77	0.773176121721263	0.025664931629488	0.0615345997089099	0.0258	0.015	0.0138	0.0064	0.1489	0.0083	0.0072	0.0502	0.0011	0.0951	0.1491	0.0285	0.0022	0.1194	0.0184	0.0058	0.0067	0.0014	7e-04	0.0357	0.0312	0.0296	0.0691	0.0249	0.0988	0.0013
1	rs807275	26103898	0.87	0.587631181685492	0.77	0.773176121721263	0.0275073997031151	0.0594177684161	0.0258	0.015	0.0138	0.0064	0.1487	0.0083	0.0073	0.0502	0.0011	0.0952	0.1489	0.0285	0.0022	0.1195	0.0183	0.0058	0.0067	0.0014	7e-04	0.0358	0.0312	0.0297	0.0692	0.0248	0.0989	0.0013
1	rs12043011	26106769	0.87	0.587631181685492	0.77	0.773176121721263	0.0276269439579641	0.0579807906303322	0.0258	0.015	0.0138	0.0064	0.1486	0.0083	0.0073	0.0502	0.0011	0.0952	0.1487	0.0285	0.0022	0.1195	0.0183	0.0058	0.0066	0.0014	7e-04	0.0358	0.0312	0.0298	0.0693	0.0248	0.099	0.0013
1	rs2072746	26109307	0.87	0.587631181685492	0.77	0.773176121721263	0.0318416348975477	0.0508398538774905	0.0259	0.015	0.0137	0.0064	0.1483	0.0083	0.0073	0.0501	0.0011	0.0952	0.1485	0.0295	0.0022	0.1196	0.0182	0.0057	0.0067	0.0014	7e-04	0.0357	0.0312	0.0298	0.0693	0.0247	0.099	0.0013
1	rs807253	26116076	0.84	0.753316385445839	0.77	0.773176121721263	0.0303858661543955	0.0484101843611724	0.0246	0.0156	0.0142	0.0061	0.1437	0.0079	0.0077	0.0521	8e-04	0.0967	0.1437	0.0294	0.0028	0.1243	0.0163	0.006	0.0062	0.0011	7e-04	0.0341	0.0291	0.0298	0.0744	0.0257	0.101	0.0011
1	rs113673129	26118002	0.83	0.81451029553121	0.77	0.773176121721263	0.0462089356249134	0.0470961458690523	0.0242	0.0156	0.0142	0.0061	0.143	0.0076	0.0079	0.0529	7e-04	0.0972	0.1428	0.0291	0.0028	0.126	0.0153	0.006	0.0061	0.001	7e-04	0.0334	0.0287	0.0296	0.0759	0.0256	0.1013	9e-04
1	rs6694897	26118299	0.83	0.81451029553121	0.77	0.773176121721263	0.0444887498191825	0.0497400648701101	0.0242	0.0156	0.0142	0.0061	0.143	0.0076	0.0079	0.0531	7e-04	0.0973	0.1427	0.0291	0.0028	0.1263	0.0152	0.006	0.006	0.001	7e-04	0.0333	0.0287	0.0295	0.0761	0.0256	0.1014	9e-04
1	rs6659086	26127425	0.83	0.81451029553121	0.77	0.773176121721263	0.0663488583283305	0.0585668296669022	0.0242	0.0158	0.0142	0.0061	0.1426	0.0075	0.0079	0.0531	6e-04	0.0975	0.1422	0.0289	0.0028	0.1274	0.0147	0.0059	0.0059	9e-04	7e-04	0.0332	0.0283	0.0294	0.0759	0.0256	0.1032	9e-04
1	rs7513196	26129631	0.83	0.81451029553121	0.76	0.840461917458717	0.0647378345675996	0.0571387447713497	0.0241	0.0158	0.0142	0.006	0.1425	0.0075	0.0079	0.0532	6e-04	0.0974	0.1419	0.0289	0.0028	0.1275	0.0146	0.0059	0.0059	9e-04	7e-04	0.0332	0.0283	0.0295	0.0759	0.0257	0.1032	9e-04
1	rs35019869	26131638	0.83	0.81451029553121	0.76	0.840461917458717	0.0661707685349286	0.052136168043876	0.0241	0.0158	0.0142	0.006	0.1425	0.0075	0.0079	0.0532	6e-04	0.0975	0.1418	0.0289	0.0028	0.1276	0.0146	0.0059	0.0059	9e-04	7e-04	0.0332	0.0283	0.0296	0.0759	0.0257	0.1032	9e-04
1	rs115852080	26135116	0.83	0.81451029553121	0.76	0.840461917458717	0.0688548453937505	0.0503497626965575	0.0241	0.0158	0.0142	0.006	0.1424	0.0075	0.0079	0.0532	6e-04	0.0978	0.1416	0.0289	0.0028	0.1278	0.0145	0.0059	0.0058	9e-04	7e-04	0.0331	0.0282	0.0298	0.076	0.0257	0.1032	9e-04
1	rs74753273	26137817	0.83	0.81451029553121	0.76	0.840461917458717	0.0853024508539831	0.0349038415136676	0.0241	0.0159	0.0141	0.0059	0.1418	0.0073	0.0077	0.0532	5e-04	0.0987	0.1409	0.029	0.0029	0.1298	0.0144	0.0057	0.0057	8e-04	7e-04	0.0326	0.0278	0.0306	0.076	0.0258	0.1026	8e-04
1	rs2294228	26140573	0.83	0.81451029553121	0.76	0.840461917458717	0.0913270345224414	0.0341808106081697	0.0241	0.0159	0.0142	0.0059	0.1417	0.0073	0.0077	0.0533	5e-04	0.0988	0.1408	0.029	0.0029	0.13	0.0144	0.0057	0.0057	7e-04	7e-04	0.0326	0.0278	0.0307	0.076	0.0258	0.1025	8e-04
1	rs3738450	26141261	0.83	0.81451029553121	0.76	0.840461917458717	0.0945245097114754	0.0366885226314839	0.0241	0.0159	0.0142	0.0059	0.1417	0.0073	0.0077	0.0533	5e-04	0.0988	0.1408	0.029	0.0029	0.13	0.0144	0.0057	0.0057	7e-04	6e-04	0.0326	0.0278	0.0307	0.076	0.0258	0.1026	8e-04
1	rs11247751	26141617	0.83	0.81451029553121	0.76	0.840461917458717	0.0948979207845375	0.0371677161631349	0.0241	0.0159	0.0142	0.0059	0.1417	0.0073	0.0077	0.0533	5e-04	0.0988	0.1408	0.029	0.0029	0.1301	0.0144	0.0057	0.0057	7e-04	6e-04	0.0326	0.0277	0.0307	0.076	0.0258	0.1026	8e-04
1	rs6872	26144674	0.83	0.81451029553121	0.76	0.840461917458717	0.0977153920102146	0.0409905139367434	0.0241	0.0159	0.0142	0.0059	0.1417	0.0073	0.0076	0.0532	5e-04	0.0988	0.1409	0.0291	0.0028	0.1303	0.0144	0.0057	0.0057	7e-04	6e-04	0.0326	0.0277	0.0307	0.076	0.0258	0.1026	8e-04
1	rs76706441	26145328	0.83	0.81451029553121	0.77	0.773176121721263	0.0979694721151993	0.042907804515862	0.0241	0.0159	0.0142	0.0059	0.1417	0.0073	0.0076	0.0532	4e-04	0.0988	0.1409	0.0291	0.0028	0.1304	0.0144	0.0057	0.0057	7e-04	6e-04	0.0326	0.0277	0.0307	0.076	0.0258	0.1026	8e-04
1	rs115147782	26148821	0.83	0.81451029553121	0.77	0.773176121721263	0.100533054080012	0.043078855317421	0.0241	0.0159	0.0142	0.0059	0.1417	0.0073	0.0076	0.0533	4e-04	0.0988	0.141	0.029	0.0028	0.1304	0.0143	0.0056	0.0056	7e-04	6e-04	0.0326	0.0276	0.0307	0.076	0.0258	0.1027	8e-04
1	rs34449716	26162313	0.83	0.81451029553121	0.77	0.773176121721263	0.101154486242336	0.042907804515862	0.0241	0.0159	0.0141	0.0059	0.1417	0.0073	0.0076	0.0533	4e-04	0.0988	0.141	0.029	0.0028	0.1304	0.0143	0.0056	0.0056	7e-04	6e-04	0.0326	0.0276	0.0307	0.0761	0.0258	0.1027	8e-04
1	rs4078825	26165113	0.83	0.81451029553121	0.77	0.773176121721263	0.101544096533979	0.0445739686724164	0.0241	0.0159	0.0141	0.0059	0.1417	0.0073	0.0076	0.0533	4e-04	0.0987	0.141	0.029	0.0028	0.1304	0.0143	0.0056	0.0056	7e-04	6e-04	0.0326	0.0276	0.0307	0.0761	0.0258	0.1026	8e-04
1	rs213629	26168781	0.83	0.81451029553121	0.77	0.773176121721263	0.101934642129695	0.044458155480837	0.0241	0.0159	0.0141	0.0059	0.1417	0.0073	0.0076	0.0533	4e-04	0.0987	0.141	0.029	0.0028	0.1304	0.0143	0.0056	0.0056	7e-04	6e-04	0.0326	0.0276	0.0307	0.0761	0.0258	0.1026	8e-04
1	rs41284315	26197637	0.83	0.81451029553121	0.77	0.773176121721263	0.102954441109911	0.0574619843297904	0.0241	0.0156	0.014	0.0058	0.142	0.0074	0.0076	0.0535	4e-04	0.0986	0.1409	0.0291	0.0028	0.1308	0.0142	0.0057	0.0057	8e-04	6e-04	0.0325	0.0276	0.0308	0.0762	0.0258	0.1024	8e-04
1	rs72664012	26198913	0.83	0.81451029553121	0.77	0.773176121721263	0.104165422158355	0.0607370992376817	0.0241	0.0156	0.014	0.0058	0.142	0.0074	0.0076	0.0535	4e-04	0.0986	0.1409	0.0291	0.0028	0.1307	0.0142	0.0057	0.0057	8e-04	6e-04	0.0325	0.0276	0.0308	0.0763	0.0258	0.1023	7e-04
1	rs74378533	26202426	0.83	0.81451029553121	0.77	0.773176121721263	0.107070168355298	0.0694683009812327	0.0241	0.0155	0.014	0.0058	0.1421	0.0074	0.0077	0.0535	4e-04	0.0986	0.1408	0.0291	0.0028	0.1307	0.0142	0.0058	0.0057	8e-04	6e-04	0.0326	0.0276	0.0308	0.0763	0.0258	0.1024	7e-04
1	rs55972536	26206975	0.83	0.81451029553121	0.77	0.773176121721263	0.092083208752021	0.0717983474156534	0.0241	0.0157	0.014	0.0058	0.1422	0.0073	0.0076	0.0538	4e-04	0.0986	0.1412	0.0291	0.0028	0.1308	0.0141	0.0057	0.0057	8e-04	6e-04	0.0325	0.0275	0.0307	0.0762	0.0255	0.1023	7e-04
1	rs159523	26215316	0.83	0.81451029553121	0.77	0.773176121721263	0.0799614082789989	0.0727249699591535	0.0241	0.0156	0.0139	0.0058	0.1423	0.0073	0.0076	0.0543	4e-04	0.0986	0.1412	0.0291	0.0027	0.1313	0.0141	0.0057	0.0057	8e-04	6e-04	0.0325	0.0275	0.0306	0.0761	0.025	0.1023	7e-04
1	rs2095426	26218084	0.83	0.81451029553121	0.77	0.773176121721263	0.0801627553448148	0.0764072979413735	0.0241	0.0156	0.0139	0.0057	0.1423	0.0074	0.0076	0.0544	4e-04	0.0986	0.1411	0.0291	0.0027	0.1314	0.014	0.0057	0.0057	8e-04	6e-04	0.0325	0.0274	0.0305	0.0761	0.0249	0.1022	7e-04
1	rs77047253	26226152	0.83	0.81451029553121	0.76	0.840461917458717	0.0733291671662237	0.068838382882819	0.0241	0.0157	0.0138	0.0057	0.1425	0.0074	0.0076	0.0548	4e-04	0.0986	0.1411	0.029	0.0026	0.1318	0.014	0.0056	0.0056	8e-04	5e-04	0.0325	0.0274	0.0303	0.0762	0.0246	0.1022	7e-04
1	rs807057	26235705	0.83	0.81451029553121	0.76	0.840461917458717	0.0733503085460639	0.0668249519271995	0.0241	0.0157	0.0137	0.0057	0.1426	0.0074	0.0076	0.0549	4e-04	0.0986	0.1412	0.029	0.0026	0.1319	0.014	0.0056	0.0056	8e-04	5e-04	0.0325	0.0274	0.0303	0.0761	0.0246	0.1023	7e-04
1	rs298439	26255215	0.83	0.81451029553121	0.76	0.840461917458717	0.0769801204684144	0.0567518894301204	0.024	0.0159	0.0135	0.0056	0.1434	0.0073	0.0075	0.0556	3e-04	0.0983	0.1415	0.0289	0.0025	0.1323	0.0137	0.0054	0.0055	9e-04	4e-04	0.0324	0.0272	0.0302	0.0757	0.0245	0.1027	6e-04
1	rs78091723	26260527	0.83	0.81451029553121	0.76	0.840461917458717	0.054961522178725	0.0343351618345971	0.0241	0.016	0.0131	0.0053	0.1449	0.0072	0.0063	0.0567	2e-04	0.0983	0.1419	0.0286	0.0024	0.1339	0.0133	0.005	0.0052	0.001	3e-04	0.0319	0.0269	0.0299	0.0752	0.0243	0.103	5e-04
1	rs6698927	26260728	0.83	0.81451029553121	0.76	0.840461917458717	0.0548392157996892	0.0380265792643698	0.0241	0.0161	0.0131	0.0053	0.1449	0.0072	0.0063	0.0568	3e-04	0.0983	0.1419	0.0286	0.0024	0.1339	0.0133	0.005	0.0052	0.001	3e-04	0.0319	0.0269	0.0299	0.0752	0.0243	0.1031	5e-04
1	rs2992068	26275548	0.83	0.81451029553121	0.76	0.840461917458717	0.0579879466990439	0.026555233577288	0.0242	0.0164	0.0127	0.005	0.1457	0.007	0.006	0.0572	2e-04	0.0977	0.1425	0.0286	0.0024	0.1347	0.0129	0.0046	0.0051	0.001	2e-04	0.0319	0.0267	0.0296	0.0753	0.0242	0.1033	5e-04
1	rs11247833	26279095	0.83	0.81451029553121	0.76	0.840461917458717	0.0565859338684254	0.0265095516250392	0.0242	0.0166	0.0126	0.005	0.1458	0.007	0.0058	0.0573	2e-04	0.0976	0.1425	0.0286	0.0024	0.135	0.0129	0.0046	0.005	0.0011	3e-04	0.0319	0.0267	0.0296	0.0753	0.0241	0.1033	5e-04
1	rs298456	26283961	0.83	0.81451029553121	0.76	0.840461917458717	0.0468654836433726	0.026555233577288	0.0243	0.0166	0.0126	0.0049	0.146	0.0069	0.0056	0.0592	2e-04	0.0971	0.1425	0.0287	0.0024	0.1348	0.0128	0.0045	0.0049	0.001	3e-04	0.0318	0.0265	0.0296	0.0748	0.024	0.1033	5e-04
1	rs74467743	26284104	0.83	0.81451029553121	0.76	0.840461917458717	0.0465364238999529	0.0261000856280835	0.0243	0.0166	0.0126	0.0049	0.146	0.0069	0.0056	0.0592	2e-04	0.0971	0.1425	0.0287	0.0024	0.1347	0.0128	0.0044	0.0049	0.001	3e-04	0.0318	0.0265	0.0296	0.0747	0.024	0.1033	5e-04
1	rs35020920	26299050	0.83	0.81451029553121	0.76	0.840461917458717	0.0428422707053743	0.0228908869856436	0.0243	0.0167	0.0126	0.0049	0.1459	0.0068	0.0055	0.0597	3e-04	0.0967	0.1428	0.0287	0.0024	0.1346	0.0127	0.0044	0.0049	0.0011	2e-04	0.0317	0.0264	0.0296	0.0749	0.0239	0.1036	5e-04
1	rs2275102	26310394	0.83	0.81451029553121	0.76	0.840461917458717	0.0397314397476558	0.019764718839607	0.0244	0.0168	0.0126	0.0049	0.1459	0.0068	0.0053	0.0602	3e-04	0.0963	0.1431	0.0287	0.0024	0.1344	0.0127	0.0043	0.0048	0.0011	2e-04	0.0317	0.0263	0.0296	0.075	0.0238	0.1038	5e-04
1	rs3008423	26323370	0.83	0.81451029553121	0.76	0.840461917458717	0.0371937059098554	0.0212179386400768	0.0244	0.0168	0.0125	0.0049	0.1459	0.0067	0.0052	0.0604	3e-04	0.0963	0.1432	0.0286	0.0024	0.1344	0.0126	0.0043	0.0049	0.0011	2e-04	0.0316	0.0262	0.0296	0.075	0.0238	0.1039	5e-04
1	rs933078	26324108	0.83	0.81451029553121	0.76	0.840461917458717	0.0378681958587137	0.0196458742101853	0.0244	0.0168	0.0125	0.0048	0.1456	0.0067	0.0053	0.0605	3e-04	0.0967	0.1428	0.0287	0.0024	0.1344	0.0129	0.0043	0.0049	7e-04	2e-04	0.0316	0.0262	0.0297	0.075	0.0239	0.1039	5e-04
1	rs35473640	26337800	0.83	0.81451029553121	0.76	0.840461917458717	0.038235913409256	0.0170459991428332	0.0244	0.0169	0.0125	0.0049	0.1465	0.0065	0.0052	0.0608	3e-04	0.0966	0.143	0.0292	0.0023	0.1338	0.012	0.0042	0.0048	7e-04	2e-04	0.032	0.0261	0.0297	0.0748	0.0236	0.1042	5e-04
1	rs58286202	26339903	0.83	0.81451029553121	0.76	0.840461917458717	0.0408076682089265	0.0184766326290751	0.0244	0.017	0.0125	0.0048	0.1469	0.0065	0.0051	0.0611	3e-04	0.0965	0.1431	0.0295	0.0023	0.1335	0.0116	0.0042	0.0047	7e-04	2e-04	0.0322	0.0259	0.0297	0.0747	0.0235	0.1043	5e-04
1	rs3008244	26344477	0.83	0.81451029553121	0.76	0.840461917458717	0.035039834863048	0.0160639782731499	0.0244	0.0171	0.0125	0.0048	0.1472	0.0063	0.005	0.0621	3e-04	0.0964	0.1436	0.0294	0.0023	0.1332	0.0115	0.0041	0.0046	7e-04	2e-04	0.0321	0.0258	0.0296	0.0746	0.0234	0.1042	4e-04
1	rs12074420	26345027	0.83	0.81451029553121	0.76	0.840461917458717	0.0346554412474315	0.0158852823013063	0.0244	0.0171	0.0125	0.0048	0.1473	0.0063	0.005	0.0622	3e-04	0.0964	0.1436	0.0294	0.0023	0.1332	0.0115	0.0041	0.0046	7e-04	2e-04	0.0321	0.0258	0.0296	0.0746	0.0234	0.1041	4e-04
1	rs17163470	26351382	0.83	0.81451029553121	0.76	0.840461917458717	0.0313153702004588	0.0181326917370171	0.0244	0.0172	0.0125	0.0048	0.1474	0.0062	0.005	0.0627	3e-04	0.0965	0.1437	0.0291	0.0023	0.1331	0.0114	0.0041	0.0045	7e-04	2e-04	0.032	0.0258	0.0295	0.0746	0.0233	0.1041	4e-04
1	rs4659402	26355271	0.83	0.81451029553121	0.76	0.840461917458717	0.0301305128786028	0.0183999281530763	0.0244	0.0172	0.0125	0.0047	0.1473	0.0062	0.005	0.063	3e-04	0.0965	0.1437	0.029	0.0023	0.1333	0.0114	0.0041	0.0045	7e-04	2e-04	0.032	0.0258	0.0295	0.0745	0.0233	0.104	4e-04
1	rs2736831	26357656	0.83	0.81451029553121	0.76	0.840461917458717	0.0302000042407814	0.0191349102805073	0.0244	0.0172	0.0125	0.0047	0.1473	0.0062	0.0049	0.0631	3e-04	0.0965	0.1437	0.029	0.0023	0.1333	0.0113	0.004	0.0045	7e-04	2e-04	0.032	0.0258	0.0295	0.0744	0.0233	0.1041	4e-04
1	rs41284319	26362219	0.83	0.81451029553121	0.76	0.840461917458717	0.0284629674770207	0.0171939261747321	0.0244	0.0173	0.0126	0.0046	0.1473	0.0061	0.0049	0.0633	3e-04	0.0965	0.1435	0.0292	0.0023	0.1333	0.0113	0.004	0.0045	7e-04	2e-04	0.0319	0.0258	0.0294	0.0743	0.0233	0.104	4e-04
1	rs4659404	26365374	0.83	0.81451029553121	0.76	0.840461917458717	0.0275508278076204	0.0142203211230938	0.0244	0.0173	0.0127	0.0046	0.1473	0.0061	0.0049	0.0633	3e-04	0.0965	0.1434	0.0293	0.0023	0.1332	0.0113	0.004	0.0045	7e-04	2e-04	0.0319	0.0258	0.0293	0.0744	0.0234	0.104	4e-04
1	rs2369433	26374426	0.83	0.81451029553121	0.76	0.840461917458717	0.0268084826391788	0.0137520216307888	0.0245	0.0174	0.0127	0.0045	0.1474	0.006	0.0048	0.0634	3e-04	0.0965	0.1434	0.0293	0.0024	0.1332	0.0112	0.004	0.0045	7e-04	2e-04	0.0319	0.0258	0.0294	0.0745	0.0234	0.1041	4e-04
1	rs6682730	26375718	0.83	0.81451029553121	0.76	0.840461917458717	0.0268938147926557	0.0133568750284817	0.0245	0.0174	0.0127	0.0045	0.1474	0.006	0.0048	0.0634	3e-04	0.0965	0.1434	0.0293	0.0024	0.1331	0.0112	0.004	0.0045	7e-04	2e-04	0.0318	0.0258	0.0294	0.0745	0.0234	0.1041	4e-04
1	rs61775412	26382450	0.83	0.81451029553121	0.76	0.840461917458717	0.0269365531584822	0.0117421898049741	0.0246	0.0174	0.0127	0.0045	0.1476	0.006	0.0048	0.0636	3e-04	0.0967	0.1434	0.0293	0.0023	0.1331	0.0111	0.004	0.0045	7e-04	2e-04	0.0318	0.0258	0.0294	0.0743	0.0233	0.1041	4e-04
1	rs1317709	26384690	0.83	0.81451029553121	0.76	0.840461917458717	0.027583430780478	0.00994936606218262	0.0246	0.0175	0.0126	0.0044	0.1477	0.0059	0.0047	0.0637	3e-04	0.0966	0.1432	0.0293	0.0023	0.1331	0.011	0.004	0.0045	7e-04	2e-04	0.0317	0.0258	0.0294	0.0744	0.0233	0.1042	4e-04
1	rs2275950	26385003	0.83	0.81451029553121	0.76	0.840461917458717	0.0281860103588519	0.00978121619572833	0.0246	0.0175	0.0126	0.0044	0.1477	0.0059	0.0047	0.0637	3e-04	0.0966	0.1433	0.0293	0.0023	0.1332	0.011	0.004	0.0044	7e-04	2e-04	0.0317	0.0258	0.0293	0.0745	0.0234	0.1042	4e-04
1	rs111278110	26385385	0.83	0.81451029553121	0.76	0.840461917458717	0.0279877863568595	0.0118342623098004	0.0246	0.0175	0.0126	0.0044	0.1478	0.0059	0.0047	0.0638	3e-04	0.0965	0.1433	0.0293	0.0023	0.1332	0.011	0.004	0.0044	7e-04	2e-04	0.0317	0.0258	0.0293	0.0745	0.0234	0.1042	4e-04
1	rs1892496	26386297	0.83	0.81451029553121	0.76	0.840461917458717	0.0269579404252395	0.0123943459075691	0.0245	0.0175	0.0126	0.0044	0.1478	0.0058	0.0047	0.0639	3e-04	0.0966	0.1433	0.0293	0.0023	0.1333	0.011	0.004	0.0043	7e-04	2e-04	0.0317	0.0258	0.0293	0.0745	0.0234	0.1042	4e-04
1	rs114428841	26388212	0.83	0.81451029553121	0.76	0.840461917458717	0.0301420869437998	0.00958690181164856	0.0245	0.0178	0.0127	0.0038	0.148	0.0049	0.004	0.0655	3e-04	0.0964	0.1435	0.0294	0.0023	0.1347	0.0101	0.0039	0.0043	7e-04	3e-04	0.0306	0.0259	0.0292	0.0739	0.0233	0.1051	5e-04
1	rs17163539	26390501	0.83	0.81451029553121	0.76	0.840461917458717	0.0302696083856701	0.00978121619572833	0.0246	0.0178	0.0127	0.0038	0.148	0.0049	0.004	0.0656	3e-04	0.0964	0.1435	0.0294	0.0023	0.1348	0.0101	0.0038	0.0043	7e-04	3e-04	0.0305	0.0259	0.0292	0.0739	0.0233	0.1051	5e-04
1	rs35123100	26392824	0.83	0.81451029553121	0.77	0.773176121721263	0.0302000042407814	0.0100339926587391	0.0246	0.0178	0.0127	0.0038	0.148	0.0049	0.004	0.0656	3e-04	0.0964	0.1435	0.0294	0.0023	0.1348	0.0101	0.0038	0.0043	7e-04	3e-04	0.0305	0.0259	0.0292	0.0738	0.0233	0.1051	5e-04
1	rs116676637	26402693	0.83	0.81451029553121	0.77	0.773176121721263	0.0305842250158053	0.0100622832198251	0.0246	0.0178	0.0127	0.0038	0.148	0.0048	0.004	0.0657	3e-04	0.0964	0.1435	0.0295	0.0023	0.1348	0.0101	0.0038	0.0043	7e-04	3e-04	0.0305	0.0259	0.0291	0.0738	0.0233	0.1052	5e-04
1	rs3008233	26403991	0.83	0.81451029553121	0.76	0.840461917458717	0.0306076210870092	0.0102328840431943	0.0246	0.0178	0.0127	0.0038	0.148	0.0048	0.004	0.0657	4e-04	0.0964	0.1435	0.0295	0.0023	0.1349	0.0101	0.0038	0.0043	7e-04	3e-04	0.0305	0.0259	0.0291	0.0738	0.0233	0.1052	5e-04
1	rs34377495	26411483	0.83	0.81451029553121	0.76	0.840461917458717	0.030420804681142	0.0124258456638131	0.0245	0.0178	0.0127	0.0038	0.1479	0.0048	0.004	0.0658	3e-04	0.0965	0.1435	0.0295	0.0023	0.135	0.01	0.0039	0.0043	7e-04	3e-04	0.0305	0.0259	0.0291	0.0737	0.0233	0.1052	5e-04
1	rs78742867	26426719	0.83	0.81451029553121	0.76	0.840461917458717	0.0302463944673456	0.0101758538103005	0.0245	0.0178	0.0127	0.0037	0.1479	0.0047	0.0039	0.066	3e-04	0.0967	0.1435	0.0295	0.0023	0.1351	0.01	0.0039	0.0043	7e-04	3e-04	0.0304	0.0258	0.0291	0.0736	0.0233	0.1052	5e-04
1	rs78395193	26447976	0.83	0.81451029553121	0.76	0.840461917458717	0.030960074328102	0.0119885264120081	0.0245	0.0178	0.0127	0.0037	0.1479	0.0047	0.0039	0.0663	3e-04	0.0967	0.1434	0.0295	0.0023	0.1351	0.01	0.0039	0.0043	7e-04	3e-04	0.0304	0.0258	0.029	0.0736	0.0233	0.1051	5e-04
1	rs17163588	26450009	0.83	0.81451029553121	0.77	0.773176121721263	0.0309129165529702	0.0120505153793336	0.0245	0.0178	0.0128	0.0037	0.1479	0.0046	0.0039	0.0663	3e-04	0.0967	0.1434	0.0295	0.0023	0.1351	0.01	0.0039	0.0043	7e-04	3e-04	0.0304	0.0258	0.029	0.0736	0.0233	0.1052	5e-04
1	rs79410035	26452570	0.83	0.81451029553121	0.77	0.773176121721263	0.0308893566084571	0.0119266993199836	0.0245	0.0178	0.0128	0.0037	0.1479	0.0046	0.0039	0.0663	3e-04	0.0967	0.1434	0.0295	0.0023	0.1352	0.01	0.0039	0.0043	7e-04	3e-04	0.0304	0.0258	0.029	0.0736	0.0233	0.1051	5e-04
1	rs1335759	26471743	0.83	0.81451029553121	0.77	0.773176121721263	0.0331472294123912	0.0105494670929533	0.0244	0.0178	0.0128	0.0037	0.1478	0.0046	0.0039	0.0664	3e-04	0.097	0.1434	0.0295	0.0023	0.1354	0.0098	0.0039	0.0043	7e-04	3e-04	0.0303	0.0258	0.029	0.0735	0.0233	0.1052	5e-04
1	rs75204979	26482411	0.83	0.81451029553121	0.77	0.773176121721263	0.0855356314010371	0.015566125073481	0.0239	0.0166	0.0133	0.0031	0.1475	0.0042	0.0031	0.0698	3e-04	0.0992	0.1404	0.0294	0.0026	0.1385	0.0091	0.0041	0.0041	9e-04	3e-04	0.0285	0.0245	0.0292	0.073	0.0226	0.1072	4e-04
1	rs10902717	26486092	0.83	0.81451029553121	0.77	0.773176121721263	0.0931386235803232	0.0209722724199734	0.0238	0.0165	0.0133	0.003	0.1476	0.0041	0.003	0.07	3e-04	0.0994	0.1404	0.0295	0.0026	0.1389	0.009	0.0042	0.0041	9e-04	3e-04	0.0284	0.0242	0.0292	0.0728	0.0226	0.1076	3e-04
1	rs10794523	26493171	0.83	0.81451029553121	0.77	0.773176121721263	0.0959986095130086	0.0256936337481979	0.0237	0.0165	0.0132	0.003	0.1475	0.0041	0.003	0.0702	3e-04	0.0993	0.1403	0.0294	0.0026	0.1388	0.0091	0.0042	0.0041	9e-04	3e-04	0.0283	0.0241	0.0293	0.0731	0.0226	0.1078	3e-04
1	rs76360763	26493519	0.83	0.81451029553121	0.77	0.773176121721263	0.0965771481950983	0.0251118729826541	0.0237	0.0165	0.0132	0.003	0.1475	0.004	0.003	0.0702	3e-04	0.0993	0.1403	0.0294	0.0026	0.1388	0.0091	0.0042	0.0041	9e-04	3e-04	0.0283	0.0241	0.0293	0.0731	0.0226	0.1078	3e-04
1	rs2232647	26496383	0.83	0.81451029553121	0.78	0.709419594942363	0.104774220740859	0.0231899136322475	0.0237	0.0165	0.0132	0.003	0.1473	0.004	0.003	0.0704	3e-04	0.0993	0.1402	0.0294	0.0026	0.1389	0.009	0.0042	0.0041	9e-04	3e-04	0.0281	0.0239	0.0293	0.0733	0.0227	0.1081	3e-04
1	rs79266459	26497340	0.83	0.81451029553121	0.78	0.709419594942363	0.105119300632397	0.0286491709913138	0.0237	0.0165	0.0132	0.003	0.1473	0.004	0.003	0.0704	3e-04	0.0992	0.1402	0.0294	0.0026	0.1389	0.0091	0.0042	0.0041	9e-04	3e-04	0.0281	0.0239	0.0293	0.0734	0.0227	0.1081	3e-04
1	rs78113009	26499036	0.83	0.81451029553121	0.78	0.709419594942363	0.104668184201883	0.0269680397768315	0.0237	0.0165	0.0132	0.003	0.1472	0.004	0.0031	0.0704	3e-04	0.0992	0.1402	0.0294	0.0026	0.1389	0.0091	0.0042	0.0041	9e-04	3e-04	0.0281	0.0239	0.0293	0.0734	0.0227	0.1081	3e-04
1	rs2783626	26501044	0.83	0.81451029553121	0.78	0.709419594942363	0.104509254560854	0.0282244174042036	0.0237	0.0165	0.0132	0.003	0.1472	0.004	0.0031	0.0704	3e-04	0.0993	0.1402	0.0294	0.0026	0.1389	0.0091	0.0042	0.0041	9e-04	3e-04	0.0281	0.0239	0.0293	0.0734	0.0227	0.1082	3e-04
1	rs1889738	26506790	0.83	0.81451029553121	0.78	0.709419594942363	0.0988108729793148	0.0329575116390723	0.0237	0.0164	0.0133	0.0029	0.1472	0.004	0.003	0.0703	3e-04	0.0997	0.1399	0.0293	0.0026	0.1388	0.0094	0.0042	0.0041	9e-04	3e-04	0.028	0.0238	0.0293	0.0732	0.0227	0.1084	3e-04
1	rs114806650	26508538	0.83	0.81451029553121	0.78	0.709419594942363	0.0974110418693169	0.0336175881502314	0.0237	0.0164	0.0133	0.0029	0.1472	0.004	0.003	0.0703	3e-04	0.0997	0.1397	0.0293	0.0026	0.1387	0.0094	0.0042	0.0042	9e-04	3e-04	0.028	0.0238	0.0294	0.0732	0.0227	0.1085	3e-04
1	rs113565903	26512556	0.83	0.81451029553121	0.78	0.709419594942363	0.0975631425009672	0.0354767928393721	0.0238	0.0164	0.0133	0.0029	0.1472	0.0041	0.0031	0.0703	3e-04	0.0998	0.1393	0.0293	0.0026	0.1386	0.0095	0.0042	0.0042	9e-04	3e-04	0.028	0.0237	0.0294	0.0732	0.0227	0.1087	3e-04
1	rs11247866	26517794	0.83	0.81451029553121	0.78	0.709419594942363	0.0954722850269852	0.0270601819196288	0.0238	0.0164	0.0134	0.0029	0.1471	0.0041	0.0031	0.0703	3e-04	0.1001	0.1386	0.0292	0.0026	0.1383	0.0098	0.0042	0.0043	9e-04	3e-04	0.028	0.0237	0.0296	0.0732	0.0227	0.109	3e-04
1	rs56177125	26519293	0.83	0.81451029553121	0.78	0.709419594942363	0.0955723970727511	0.0293157949813175	0.0238	0.0164	0.0134	0.0029	0.1471	0.0041	0.0031	0.0703	3e-04	0.1001	0.1385	0.0292	0.0026	0.1382	0.0098	0.0043	0.0043	9e-04	3e-04	0.028	0.0237	0.0296	0.0732	0.0227	0.1091	3e-04
1	rs12138368	26520292	0.83	0.81451029553121	0.78	0.709419594942363	0.0954973068529676	0.030915371327677	0.0238	0.0164	0.0135	0.0029	0.1471	0.0041	0.0031	0.0703	3e-04	0.1001	0.1384	0.0292	0.0026	0.1381	0.0098	0.0043	0.0043	9e-04	3e-04	0.028	0.0237	0.0296	0.0732	0.0227	0.1091	3e-04
1	rs11809207	26521140	0.83	0.81451029553121	0.78	0.709419594942363	0.0946488771014035	0.0298445901737931	0.0238	0.0164	0.0135	0.0029	0.1471	0.0041	0.0031	0.0703	3e-04	0.1001	0.1384	0.0291	0.0026	0.1381	0.0098	0.0043	0.0043	9e-04	3e-04	0.028	0.0237	0.0296	0.0732	0.0227	0.1091	3e-04
1	rs12732022	26522518	0.83	0.81451029553121	0.78	0.709419594942363	0.0946488771014035	0.0326548949177395	0.0238	0.0164	0.0135	0.0029	0.1471	0.0041	0.0031	0.0703	3e-04	0.1001	0.1383	0.0291	0.0026	0.138	0.0098	0.0043	0.0044	9e-04	3e-04	0.028	0.0236	0.0296	0.0731	0.0228	0.1092	3e-04
1	rs17257148	26526348	0.83	0.81451029553121	0.78	0.709419594942363	0.0940776393373722	0.0324538657468023	0.024	0.0165	0.0134	0.0029	0.1469	0.004	0.003	0.0707	3e-04	0.1002	0.1382	0.029	0.0028	0.1377	0.0098	0.0042	0.0043	0.001	4e-04	0.0279	0.0235	0.0296	0.0732	0.0228	0.1093	4e-04
1	rs144835190	26526375	0.83	0.81451029553121	0.78	0.709419594942363	0.0940280693893799	0.0322534096189014	0.024	0.0165	0.0134	0.0029	0.1469	0.004	0.0031	0.0707	3e-04	0.1002	0.1382	0.029	0.0028	0.1377	0.0098	0.0042	0.0043	0.001	4e-04	0.028	0.0235	0.0296	0.0732	0.0228	0.1093	4e-04
1	rs17257155	26526439	0.83	0.81451029553121	0.78	0.709419594942363	0.0936073892286253	0.0331599704354993	0.024	0.0165	0.0134	0.0029	0.1468	0.004	0.0031	0.0707	3e-04	0.1002	0.1382	0.029	0.0028	0.1377	0.0098	0.0042	0.0043	0.001	4e-04	0.028	0.0235	0.0296	0.0732	0.0227	0.1093	4e-04
1	rs6700024	26526554	0.83	0.81451029553121	0.78	0.709419594942363	0.0932371877750506	0.0332614138725438	0.024	0.0165	0.0134	0.0029	0.1468	0.004	0.0031	0.0707	3e-04	0.1002	0.1382	0.029	0.0028	0.1377	0.0098	0.0042	0.0043	0.001	4e-04	0.0279	0.0235	0.0296	0.0732	0.0227	0.1093	4e-04
1	rs12145714	26527255	0.83	0.81451029553121	0.78	0.709419594942363	0.0896580665550734	0.0250673839259533	0.024	0.0165	0.0134	0.0029	0.1468	0.0041	0.0031	0.0707	3e-04	0.1003	0.1383	0.029	0.0028	0.1376	0.0099	0.0042	0.0043	0.001	4e-04	0.0279	0.0234	0.0295	0.0732	0.0228	0.1093	5e-04
1	rs6657616	26527951	0.83	0.81451029553121	0.78	0.709419594942363	0.0827184920564889	0.0290292214773337	0.024	0.0169	0.0134	0.0029	0.1467	0.0041	0.0031	0.0708	4e-04	0.1001	0.1383	0.029	0.0028	0.1372	0.01	0.0043	0.0043	0.001	5e-04	0.0278	0.0234	0.0295	0.0732	0.0227	0.1092	5e-04
1	rs114771656	26531728	0.83	0.81451029553121	0.78	0.709419594942363	0.0603011425237761	0.0310627448679823	0.0236	0.0171	0.0133	0.0027	0.1481	0.0044	0.0032	0.0719	5e-04	0.0996	0.1382	0.0289	0.0029	0.1371	0.0105	0.0045	0.0043	0.001	7e-04	0.0272	0.0229	0.0282	0.0732	0.0221	0.1092	6e-04
1	rs6682532	26542946	0.83	0.81451029553121	0.79	0.649136622646432	0.0600968037979335	0.0296036822255368	0.0236	0.0171	0.0133	0.0027	0.1481	0.0044	0.0032	0.072	5e-04	0.0996	0.1382	0.0289	0.0029	0.1371	0.0105	0.0045	0.0043	0.0011	7e-04	0.0272	0.0229	0.0282	0.0732	0.0221	0.1092	6e-04
1	rs17163720	26549399	0.83	0.81451029553121	0.79	0.649136622646432	0.0588254962816923	0.0321034439921945	0.0236	0.0171	0.0133	0.0027	0.1482	0.0044	0.0032	0.072	5e-04	0.0996	0.1381	0.0289	0.0029	0.1371	0.0105	0.0045	0.0043	0.0011	7e-04	0.0271	0.0229	0.0281	0.0732	0.022	0.1092	6e-04
1	rs11247876	26549989	0.83	0.81451029553121	0.79	0.649136622646432	0.0592105096439085	0.0317051155793327	0.0236	0.0171	0.0133	0.0027	0.1482	0.0044	0.0032	0.072	5e-04	0.0996	0.1381	0.0289	0.0029	0.1371	0.0105	0.0045	0.0043	0.0011	7e-04	0.0271	0.0229	0.0281	0.0732	0.022	0.1092	6e-04
1	rs114304327	26557959	0.83	0.81451029553121	0.78	0.709419594942363	0.0577707657989675	0.0262816988485832	0.0236	0.0172	0.0133	0.0027	0.1481	0.0044	0.0032	0.0721	5e-04	0.0996	0.1381	0.0289	0.0029	0.137	0.0106	0.0045	0.0043	0.0011	8e-04	0.0271	0.0229	0.0281	0.0732	0.0221	0.1093	6e-04
1	rs6684875	26567044	0.83	0.81451029553121	0.78	0.709419594942363	0.058935330141603	0.0227633017649062	0.0236	0.0172	0.0133	0.0027	0.1479	0.0045	0.0032	0.0722	5e-04	0.0997	0.1382	0.0288	0.0029	0.1368	0.0107	0.0045	0.0044	0.0012	8e-04	0.0269	0.0228	0.028	0.0731	0.0221	0.1094	6e-04
1	rs3795686	26582091	0.83	0.81451029553121	0.78	0.709419594942363	0.0566394357453083	0.0235339310116853	0.0236	0.0172	0.0133	0.0027	0.148	0.0045	0.0032	0.0722	5e-04	0.0998	0.1382	0.0288	0.0027	0.1368	0.0108	0.0045	0.0044	0.0011	8e-04	0.027	0.0228	0.028	0.0731	0.0222	0.1095	6e-04
1	rs7550997	26596080	0.83	0.81451029553121	0.78	0.709419594942363	0.0566037640859959	0.0233616195959469	0.0236	0.0172	0.0133	0.0027	0.148	0.0045	0.0032	0.0722	5e-04	0.0998	0.1382	0.0288	0.0027	0.1368	0.0108	0.0045	0.0044	0.0011	8e-04	0.027	0.0228	0.028	0.0731	0.0222	0.1095	6e-04
1	rs11247894	26597673	0.83	0.81451029553121	0.78	0.709419594942363	0.056675122372007	0.0233186363189109	0.0236	0.0172	0.0133	0.0027	0.148	0.0045	0.0032	0.0722	5e-04	0.0998	0.1382	0.0288	0.0027	0.1368	0.0108	0.0045	0.0043	0.0011	8e-04	0.027	0.0228	0.028	0.0731	0.0222	0.1095	6e-04
1	rs10902728	26598281	0.83	0.81451029553121	0.79	0.649136622646432	0.0537466351289205	0.0304752036483773	0.0236	0.0172	0.0132	0.0027	0.1481	0.0044	0.0032	0.072	5e-04	0.0998	0.1389	0.0287	0.0027	0.1367	0.0108	0.0045	0.0043	9e-04	6e-04	0.027	0.0228	0.0281	0.0732	0.0221	0.1096	7e-04
1	rs17163808	26599489	0.83	0.81451029553121	0.79	0.649136622646432	0.0536605515792624	0.0316058930105514	0.0235	0.0172	0.0132	0.0027	0.1481	0.0044	0.0032	0.072	5e-04	0.0998	0.1389	0.0287	0.0027	0.1368	0.0108	0.0045	0.0043	9e-04	6e-04	0.027	0.0228	0.0281	0.0732	0.0221	0.1096	7e-04
1	rs10902731	26600793	0.83	0.81451029553121	0.79	0.649136622646432	0.0542477428153461	0.0331599704354993	0.0235	0.0172	0.0132	0.0027	0.1481	0.0044	0.0032	0.072	5e-04	0.0998	0.1389	0.0287	0.0027	0.1367	0.0108	0.0045	0.0043	9e-04	6e-04	0.0269	0.0228	0.0281	0.0731	0.0221	0.1097	7e-04
1	rs3820519	26603993	0.83	0.81451029553121	0.79	0.649136622646432	0.0549265589256717	0.0345931221457709	0.0235	0.0172	0.0132	0.0027	0.1481	0.0044	0.0032	0.072	5e-04	0.0998	0.139	0.0287	0.0026	0.1367	0.0108	0.0045	0.0043	9e-04	6e-04	0.0269	0.0228	0.0281	0.0731	0.0221	0.1097	7e-04
1	rs114997766	26610317	0.83	0.81451029553121	0.79	0.649136622646432	0.0548566769966775	0.0342322255786851	0.0235	0.0172	0.0132	0.0027	0.1481	0.0044	0.0032	0.072	5e-04	0.0998	0.139	0.0287	0.0026	0.1367	0.0108	0.0045	0.0043	9e-04	6e-04	0.0269	0.0228	0.0281	0.0731	0.0221	0.1097	7e-04
1	rs75517917	26612926	0.83	0.81451029553121	0.79	0.649136622646432	0.0548916105324046	0.0340267784546026	0.0235	0.0172	0.0132	0.0027	0.1481	0.0044	0.0032	0.072	5e-04	0.0998	0.139	0.0287	0.0026	0.1367	0.0108	0.0045	0.0043	9e-04	6e-04	0.0269	0.0228	0.0281	0.0731	0.0221	0.1097	7e-04
1	rs7513861	26618466	0.83	0.81451029553121	0.79	0.649136622646432	0.0492618688310645	0.027106308487739	0.0235	0.0172	0.0133	0.0027	0.1482	0.0045	0.0032	0.0708	5e-04	0.0998	0.1397	0.0287	0.0026	0.1367	0.0109	0.0045	0.0043	9e-04	6e-04	0.0269	0.0228	0.0281	0.0732	0.0221	0.1098	7e-04
1	rs2276712	26627478	0.83	0.81451029553121	0.8	0.592267592767429	0.0428274967650503	0.0236635615162287	0.0236	0.0172	0.0133	0.0027	0.1485	0.0045	0.0032	0.0691	6e-04	0.0998	0.1407	0.0287	0.0027	0.1367	0.011	0.0045	0.0043	9e-04	6e-04	0.0268	0.0227	0.0281	0.0732	0.0222	0.1099	7e-04
1	rs117509001	26629342	0.84	0.753316385445839	0.8	0.592267592767429	0.0414542561498557	0.0241854801803662	0.0236	0.0172	0.0133	0.0026	0.1486	0.0045	0.0032	0.0688	6e-04	0.0998	0.1409	0.0287	0.0027	0.1367	0.011	0.0045	0.0042	0.001	6e-04	0.0269	0.0227	0.0281	0.0732	0.0222	0.1099	7e-04
1	rs115882672	26633190	0.84	0.753316385445839	0.8	0.592267592767429	0.0412955569217085	0.0240544915605297	0.0236	0.0172	0.0133	0.0026	0.1486	0.0045	0.0032	0.0687	6e-04	0.0998	0.1409	0.0287	0.0027	0.1367	0.011	0.0045	0.0042	0.001	6e-04	0.0269	0.0227	0.0281	0.0732	0.0222	0.1099	7e-04
1	rs12089149	26638500	0.84	0.753316385445839	0.8	0.592267592767429	0.0395773054438728	0.0225514194646448	0.0237	0.0172	0.0133	0.0025	0.1487	0.0045	0.0032	0.0684	6e-04	0.0998	0.1411	0.0287	0.0027	0.1367	0.011	0.0045	0.0042	0.001	6e-04	0.0269	0.0227	0.0281	0.0732	0.0222	0.11	7e-04
1	rs77928789	26644537	0.84	0.753316385445839	0.8	0.592267592767429	0.0377190882698724	0.0215890254334355	0.0237	0.0173	0.0133	0.0025	0.1488	0.0045	0.0032	0.0681	6e-04	0.0998	0.1413	0.0287	0.0027	0.1367	0.011	0.0045	0.0041	0.001	6e-04	0.027	0.0227	0.0281	0.0732	0.0222	0.11	7e-04
1	rs1071849	26646726	0.84	0.753316385445839	0.8	0.592267592767429	0.0373279334519841	0.0216304487048716	0.0237	0.0173	0.0133	0.0024	0.1488	0.0045	0.0032	0.068	6e-04	0.0998	0.1414	0.0287	0.0027	0.1367	0.011	0.0044	0.0041	0.001	6e-04	0.027	0.0227	0.0281	0.0732	0.0222	0.11	7e-04
1	rs17645	26646730	0.84	0.753316385445839	0.8	0.592267592767429	0.0352073229870222	0.0203641594591037	0.0237	0.0173	0.0133	0.0025	0.1488	0.0043	0.0032	0.068	6e-04	0.0998	0.1415	0.0287	0.0027	0.1367	0.011	0.0043	0.0041	0.001	6e-04	0.027	0.0227	0.0281	0.0732	0.0222	0.1101	7e-04
1	rs7416513	26647949	0.84	0.753316385445839	0.81	0.53874877155386	0.0336447687434897	0.0207279886124778	0.0237	0.0172	0.0133	0.0025	0.1488	0.0043	0.0032	0.0677	6e-04	0.0998	0.1417	0.0287	0.0027	0.1367	0.011	0.0044	0.0041	0.001	6e-04	0.027	0.0227	0.0283	0.0732	0.0222	0.11	7e-04
1	rs17163868	26648381	0.84	0.753316385445839	0.81	0.53874877155386	0.0322039876790851	0.0199237199002915	0.0237	0.0173	0.0133	0.0025	0.1488	0.0043	0.0032	0.0671	6e-04	0.0998	0.142	0.0287	0.0027	0.1367	0.0111	0.0043	0.0041	0.001	7e-04	0.027	0.0227	0.0283	0.0732	0.0222	0.11	7e-04
1	rs60799739	26648826	0.84	0.753316385445839	0.82	0.488512084344485	0.0313153702004588	0.019291431872802	0.0237	0.0173	0.0134	0.0025	0.1488	0.0043	0.0032	0.0669	6e-04	0.0998	0.1421	0.0286	0.0027	0.1367	0.0111	0.0043	0.0041	0.001	7e-04	0.027	0.0226	0.0283	0.0731	0.0222	0.11	7e-04
1	rs34756201	26649208	0.84	0.753316385445839	0.82	0.488512084344485	0.0308893566084571	0.0197250652650028	0.0237	0.0173	0.0134	0.0025	0.1488	0.0043	0.0032	0.0666	6e-04	0.0998	0.1423	0.0286	0.0027	0.1367	0.0111	0.0043	0.0042	0.001	7e-04	0.027	0.0226	0.0283	0.0731	0.0222	0.1101	7e-04
1	rs61775117	26656768	0.84	0.753316385445839	0.82	0.488512084344485	0.032325411216046	0.0309644597108265	0.0238	0.0175	0.0131	0.0026	0.1492	0.0045	0.0033	0.063	7e-04	0.1007	0.1433	0.0287	0.0028	0.1372	0.0112	0.0044	0.0042	0.0011	8e-04	0.0269	0.0226	0.0282	0.0732	0.0221	0.1104	8e-04
1	rs11247918	26656991	0.84	0.753316385445839	0.82	0.488512084344485	0.0329250234443053	0.0326045839394809	0.0238	0.0175	0.0131	0.0026	0.1492	0.0045	0.0033	0.0629	7e-04	0.1008	0.1433	0.0287	0.0028	0.1372	0.0112	0.0044	0.0042	0.0011	8e-04	0.0269	0.0226	0.0282	0.0732	0.022	0.1104	8e-04
1	rs4659372	26657685	0.84	0.753316385445839	0.82	0.488512084344485	0.0328143120268473	0.0331599704354993	0.0238	0.0175	0.0131	0.0026	0.1492	0.0045	0.0033	0.0629	7e-04	0.1008	0.1434	0.0287	0.0029	0.1372	0.0112	0.0044	0.0042	0.0011	8e-04	0.0269	0.0226	0.0282	0.0732	0.022	0.1102	8e-04
1	rs10751735	26663362	0.84	0.753316385445839	0.82	0.488512084344485	0.0323375711788687	0.0349038415136676	0.0238	0.0175	0.0131	0.0025	0.1494	0.0046	0.0032	0.0628	6e-04	0.1008	0.1434	0.0287	0.0029	0.1372	0.0113	0.0044	0.0042	0.0011	9e-04	0.0269	0.0226	0.0283	0.0733	0.0221	0.1101	8e-04
1	rs11247919	26664968	0.84	0.753316385445839	0.82	0.488512084344485	0.0329250234443053	0.0374887469099659	0.0239	0.0175	0.0131	0.0025	0.1495	0.0046	0.0032	0.0627	6e-04	0.1008	0.1434	0.0287	0.0029	0.1372	0.0113	0.0044	0.0042	0.0011	9e-04	0.0269	0.0225	0.0283	0.0733	0.022	0.11	8e-04
1	rs11247920	26665478	0.84	0.753316385445839	0.82	0.488512084344485	0.0323375711788687	0.0378110296705107	0.0239	0.0175	0.0131	0.0025	0.1495	0.0046	0.0032	0.0627	6e-04	0.1008	0.1435	0.0287	0.0029	0.1371	0.0113	0.0044	0.0042	0.0012	9e-04	0.0268	0.0225	0.0283	0.0733	0.022	0.11	8e-04
1	rs10902741	26666809	0.84	0.753316385445839	0.82	0.488512084344485	0.0321555078567607	0.0372745871565711	0.0239	0.0175	0.013	0.0025	0.1496	0.0046	0.0032	0.0627	6e-04	0.1009	0.1436	0.0287	0.0029	0.1371	0.0113	0.0044	0.0042	0.0011	9e-04	0.0268	0.0225	0.0283	0.0732	0.022	0.1099	8e-04
1	rs41285435	26670401	0.85	0.695135765909148	0.82	0.488512084344485	0.03087758137059	0.0362121591486329	0.0239	0.0175	0.013	0.0025	0.1496	0.0046	0.0032	0.0626	6e-04	0.101	0.1437	0.0287	0.0029	0.137	0.0113	0.0044	0.0042	0.0012	9e-04	0.0268	0.0225	0.0283	0.0732	0.022	0.1097	9e-04
1	rs36024412	26670444	0.85	0.695135765909148	0.82	0.488512084344485	0.0309247012604011	0.036529419968346	0.0239	0.0175	0.013	0.0025	0.1496	0.0046	0.0032	0.0626	6e-04	0.101	0.1437	0.0287	0.0029	0.137	0.0113	0.0044	0.0042	0.0012	9e-04	0.0268	0.0225	0.0283	0.0732	0.022	0.1097	9e-04
1	Affx-8357201	26670609	0.85	0.695135765909148	0.82	0.488512084344485	0.0319620999064458	0.0358961595989306	0.0239	0.0175	0.013	0.0025	0.1496	0.0046	0.0032	0.0626	6e-04	0.1009	0.1437	0.0287	0.0028	0.137	0.0112	0.0044	0.0042	0.0011	8e-04	0.0268	0.0225	0.0283	0.0732	0.022	0.1099	8e-04
1	rs11247923	26670752	0.85	0.695135765909148	0.82	0.488512084344485	0.0317815219430084	0.0344382397724384	0.024	0.0175	0.0131	0.0025	0.1496	0.0046	0.0032	0.0626	6e-04	0.1009	0.1437	0.0287	0.0028	0.137	0.0112	0.0044	0.0042	0.0012	8e-04	0.0268	0.0225	0.0283	0.0732	0.022	0.1099	8e-04
1	rs12562454	26671084	0.85	0.695135765909148	0.82	0.488512084344485	0.031149211036965	0.0320036463383413	0.024	0.0175	0.0131	0.0025	0.1496	0.0046	0.0032	0.0626	6e-04	0.1009	0.1437	0.0287	0.0028	0.137	0.0112	0.0044	0.0042	0.0012	8e-04	0.0268	0.0225	0.0283	0.0732	0.022	0.1099	8e-04
1	rs35433596	26671144	0.85	0.695135765909148	0.82	0.488512084344485	0.0311610589650313	0.0335156460607513	0.024	0.0175	0.0131	0.0025	0.1496	0.0046	0.0032	0.0626	6e-04	0.1009	0.1437	0.0287	0.0028	0.137	0.0112	0.0044	0.0042	0.0012	8e-04	0.0268	0.0225	0.0283	0.0732	0.022	0.1099	8e-04
1	rs57268417	26671248	0.85	0.695135765909148	0.82	0.488512084344485	0.0306778848336918	0.0337707680328617	0.024	0.0175	0.0131	0.0025	0.1496	0.0046	0.0032	0.0626	6e-04	0.1009	0.1438	0.0287	0.0028	0.137	0.0112	0.0044	0.0042	0.0012	9e-04	0.0268	0.0225	0.0283	0.0732	0.022	0.1099	9e-04
1	rs11247924	26673076	0.85	0.695135765909148	0.82	0.488512084344485	0.0304441127335048	0.0308663190889383	0.024	0.0175	0.0131	0.0025	0.1497	0.0046	0.0032	0.0625	6e-04	0.1008	0.1437	0.0287	0.0028	0.1371	0.0112	0.0044	0.0042	0.0012	8e-04	0.0268	0.0225	0.0283	0.0732	0.0219	0.1099	8e-04
1	rs11247925	26673108	0.85	0.695135765909148	0.82	0.488512084344485	0.0315060273040339	0.0313584667031971	0.024	0.0175	0.013	0.0025	0.1496	0.0046	0.0032	0.0625	6e-04	0.1008	0.1437	0.0288	0.0029	0.137	0.0113	0.0044	0.0043	0.0012	9e-04	0.0268	0.0225	0.0283	0.0731	0.022	0.1099	8e-04
1	rs74444587	26678037	0.85	0.695135765909148	0.82	0.488512084344485	0.0257787293203294	0.0280834937104366	0.024	0.0176	0.0129	0.0024	0.1499	0.0043	0.0032	0.0624	6e-04	0.1011	0.1441	0.0288	0.0029	0.1367	0.0114	0.0043	0.0042	0.0014	9e-04	0.0266	0.0224	0.0282	0.0727	0.022	0.1102	0.001
1	rs7538534	26682485	0.85	0.695135765909148	0.82	0.488512084344485	0.0236773539430292	0.0368479397445032	0.0239	0.0177	0.0127	0.0024	0.1503	0.0039	0.0032	0.062	8e-04	0.1014	0.1448	0.0289	0.003	0.1364	0.0117	0.0042	0.0041	0.0016	9e-04	0.0261	0.0223	0.0283	0.0719	0.022	0.1105	0.0012
1	rs11583205	26684141	0.85	0.695135765909148	0.82	0.488512084344485	0.0240302371535942	0.0416065213949359	0.0239	0.0177	0.0127	0.0023	0.1504	0.0038	0.0032	0.062	8e-04	0.1014	0.1449	0.0288	0.003	0.1364	0.0117	0.0042	0.0041	0.0017	9e-04	0.0261	0.0223	0.0283	0.0719	0.022	0.1105	0.0012
1	rs4584380	26687561	0.85	0.695135765909148	0.82	0.488512084344485	0.0265113353916455	0.0437086340941684	0.0239	0.0177	0.0127	0.0023	0.1504	0.0038	0.0032	0.062	8e-04	0.1014	0.1449	0.0289	0.003	0.1363	0.0117	0.0042	0.0041	0.0017	9e-04	0.0261	0.0223	0.0283	0.0718	0.022	0.1105	0.0013
1	rs41285437	26688524	0.85	0.695135765909148	0.82	0.488512084344485	0.0266490037869716	0.0456222928347064	0.0239	0.0177	0.0127	0.0023	0.1504	0.0038	0.0032	0.062	8e-04	0.1014	0.1449	0.0289	0.003	0.1363	0.0117	0.0042	0.0041	0.0017	9e-04	0.0261	0.0223	0.0283	0.0719	0.022	0.1105	0.0014
1	rs11581153	26689185	0.85	0.695135765909148	0.82	0.488512084344485	0.0268938147926557	0.0452716521460771	0.0239	0.0177	0.0127	0.0023	0.1504	0.0038	0.0032	0.062	8e-04	0.1015	0.1449	0.0289	0.003	0.1363	0.0117	0.0042	0.0041	0.0017	9e-04	0.0261	0.0222	0.0283	0.0719	0.022	0.1105	0.0014
1	rs7534104	26690864	0.85	0.695135765909148	0.82	0.488512084344485	0.0265430600229048	0.0425098670040853	0.0239	0.0177	0.0127	0.0023	0.1505	0.0038	0.0032	0.0621	8e-04	0.1015	0.1449	0.0289	0.003	0.1363	0.0118	0.0042	0.0041	0.0017	8e-04	0.0261	0.0222	0.0283	0.0719	0.0219	0.1104	0.0014
1	rs11247933	26691174	0.85	0.695135765909148	0.82	0.488512084344485	0.0263531166979836	0.0435364726885953	0.0239	0.0178	0.0127	0.0023	0.1505	0.0038	0.0032	0.062	7e-04	0.1014	0.1449	0.0289	0.003	0.1363	0.0118	0.0042	0.0041	0.0017	8e-04	0.0261	0.0222	0.0283	0.0719	0.0219	0.1104	0.0013
1	Affx-8360586	26694260	0.85	0.695135765909148	0.82	0.488512084344485	0.0244666364013297	0.0358961595989306	0.0238	0.0177	0.0126	0.0023	0.1504	0.0038	0.0032	0.062	7e-04	0.1014	0.1451	0.0289	0.003	0.1362	0.0118	0.0042	0.0041	0.0016	8e-04	0.0261	0.0222	0.0283	0.0719	0.0219	0.1105	0.0013
1	rs6694289	26695295	0.85	0.695135765909148	0.82	0.488512084344485	0.0242279034122083	0.0352679535612161	0.0238	0.0177	0.0126	0.0023	0.1504	0.0038	0.0032	0.0621	7e-04	0.1015	0.1451	0.0289	0.003	0.1362	0.0118	0.0042	0.0041	0.0016	8e-04	0.026	0.0222	0.0283	0.0719	0.0219	0.1105	0.0013
1	rs114912413	26697355	0.85	0.695135765909148	0.82	0.488512084344485	0.0230305203104956	0.0353201105655353	0.0238	0.0177	0.0126	0.0023	0.1505	0.0037	0.0032	0.0621	7e-04	0.1015	0.1451	0.0288	0.003	0.1361	0.0119	0.0042	0.0041	0.0016	8e-04	0.0261	0.0222	0.0282	0.0719	0.0219	0.1105	0.0013
1	rs11584185	26699103	0.85	0.695135765909148	0.82	0.488512084344485	0.0215464784772966	0.0407675332562023	0.0239	0.0177	0.0124	0.0023	0.1506	0.0037	0.0032	0.0621	7e-04	0.1019	0.1451	0.0287	0.003	0.1361	0.012	0.0042	0.0041	0.0016	8e-04	0.0262	0.0222	0.028	0.0719	0.0217	0.1104	0.0014
1	rs4659437	26700268	0.85	0.695135765909148	0.82	0.488512084344485	0.0197879554228978	0.0334138463367034	0.0237	0.0179	0.0124	0.0022	0.1505	0.0037	0.0032	0.0625	8e-04	0.1022	0.145	0.0286	0.003	0.1354	0.0122	0.0041	0.0041	0.0016	8e-04	0.0263	0.0224	0.0282	0.0716	0.0219	0.1104	0.0015
1	rs115269082	26701448	0.85	0.695135765909148	0.82	0.488512084344485	0.0207998349048921	0.0262362397624773	0.0233	0.0181	0.0124	0.0021	0.1501	0.0036	0.0031	0.0629	8e-04	0.1026	0.1454	0.0286	0.0032	0.1337	0.0126	0.0039	0.0039	0.0015	8e-04	0.0265	0.0225	0.0287	0.0711	0.0225	0.1104	0.0017
1	rs4659439	26701901	0.85	0.695135765909148	0.82	0.488512084344485	0.0210675107788698	0.0205659017724274	0.0232	0.0182	0.0124	0.002	0.15	0.0036	0.003	0.0631	8e-04	0.1027	0.1456	0.0286	0.0033	0.1331	0.0127	0.0038	0.0039	0.0015	8e-04	0.0266	0.0226	0.0288	0.0708	0.0227	0.1105	0.0017
1	rs61776531	26702079	0.85	0.695135765909148	0.82	0.488512084344485	0.0213376688431912	0.0210540076613062	0.0232	0.0182	0.0124	0.002	0.15	0.0036	0.003	0.0631	8e-04	0.1027	0.1456	0.0286	0.0033	0.1331	0.0128	0.0038	0.0039	0.0015	8e-04	0.0266	0.0226	0.0288	0.0708	0.0227	0.1105	0.0017
1	rs11247938	26702349	0.85	0.695135765909148	0.83	0.441484906400802	0.0218302465609558	0.0219214819316985	0.0232	0.0182	0.0124	0.002	0.15	0.0036	0.003	0.0631	8e-04	0.1027	0.1456	0.0286	0.0033	0.1331	0.0128	0.0038	0.0039	0.0015	8e-04	0.0266	0.0226	0.0289	0.0708	0.0227	0.1105	0.0017
1	rs114125931	26703477	0.85	0.695135765909148	0.83	0.441484906400802	0.0209958883364205	0.0202837322743333	0.0231	0.0182	0.0124	0.002	0.15	0.0035	0.003	0.0631	8e-04	0.1027	0.1456	0.0286	0.0033	0.1331	0.0128	0.0038	0.0039	0.0015	8e-04	0.0266	0.0226	0.0289	0.0708	0.0227	0.1105	0.0017
1	rs12137101	26706538	0.85	0.695135765909148	0.84	0.397589870063919	0.0200029457992215	0.0196854503854044	0.0231	0.0182	0.0124	0.002	0.15	0.0035	0.003	0.0632	8e-04	0.1025	0.1458	0.0286	0.0033	0.133	0.0129	0.0038	0.0038	0.0015	8e-04	0.0266	0.0226	0.0289	0.0707	0.0228	0.1105	0.0017
1	rs4436378	26715232	0.86	0.639923359357885	0.84	0.397589870063919	0.0212112854249142	0.0224247463605548	0.0229	0.0183	0.0124	0.002	0.1493	0.0034	0.0029	0.0628	8e-04	0.1028	0.1471	0.0285	0.0034	0.1332	0.0131	0.0037	0.0037	0.0014	8e-04	0.0266	0.0227	0.0286	0.0704	0.023	0.1102	0.0018
1	rs112999366	26715794	0.86	0.639923359357885	0.84	0.397589870063919	0.0163326747743551	0.0269220242228822	0.0225	0.0185	0.0123	0.002	0.1492	0.0033	0.0028	0.0627	8e-04	0.105	0.1492	0.0286	0.0033	0.1317	0.0137	0.0034	0.0036	0.0013	7e-04	0.0262	0.0231	0.0276	0.07	0.0234	0.1091	0.0018
1	rs78631043	26715872	0.86	0.639923359357885	0.84	0.397589870063919	0.0158321616867906	0.0240981167671086	0.0225	0.0183	0.0123	0.002	0.1492	0.0033	0.0027	0.0635	8e-04	0.1051	0.1495	0.0286	0.0033	0.1311	0.0138	0.0034	0.0036	0.0013	7e-04	0.0261	0.0232	0.0275	0.07	0.0235	0.109	0.0018
1	rs11247946	26719115	0.88	0.538208189821859	0.84	0.397589870063919	0.0175247493370482	0.0602078881705046	0.021	0.0194	0.0122	0.0017	0.1493	0.0026	0.002	0.0641	7e-04	0.1053	0.1591	0.0297	0.0037	0.1289	0.0157	0.0019	0.0027	0.0013	7e-04	0.0249	0.025	0.0238	0.0688	0.0257	0.104	0.0014
1	rs11587947	26719264	0.88	0.538208189821859	0.84	0.397589870063919	0.0172984699091847	0.0597464449684687	0.021	0.0194	0.0122	0.0017	0.1493	0.0026	0.002	0.0642	7e-04	0.1053	0.1591	0.0297	0.0037	0.1289	0.0157	0.0019	0.0027	0.0013	7e-04	0.0249	0.025	0.0238	0.0689	0.0257	0.104	0.0014
1	rs75543848	26720320	0.88	0.538208189821859	0.84	0.397589870063919	0.0169515953163632	0.067308666105179	0.021	0.0194	0.0122	0.0017	0.1493	0.0026	0.002	0.0641	7e-04	0.1053	0.1591	0.0298	0.0037	0.1289	0.0157	0.0019	0.0026	0.0014	7e-04	0.0249	0.025	0.0238	0.0688	0.0257	0.104	0.0014
1	rs17162110	26722997	0.88	0.538208189821859	0.84	0.397589870063919	0.0156221815467013	0.0559175756741333	0.021	0.0194	0.0122	0.0017	0.1494	0.0026	0.0019	0.0641	7e-04	0.1053	0.1592	0.0298	0.0037	0.1289	0.0158	0.0019	0.0026	0.0014	7e-04	0.0248	0.025	0.0238	0.0688	0.0257	0.104	0.0014
1	rs79954464	26728849	0.88	0.538208189821859	0.84	0.397589870063919	0.0153217228500692	0.0584363811717899	0.021	0.0193	0.0122	0.0016	0.1493	0.0025	0.0019	0.064	7e-04	0.1053	0.1593	0.0298	0.0037	0.1289	0.016	0.0019	0.0026	0.0014	7e-04	0.0248	0.0251	0.0238	0.0688	0.0258	0.104	0.0014
1	rs74061154	26729692	0.88	0.538208189821859	0.84	0.397589870063919	0.0145140538239347	0.0570741906382361	0.021	0.0193	0.0123	0.0016	0.1493	0.0025	0.0019	0.064	7e-04	0.1053	0.1593	0.0298	0.0036	0.1289	0.016	0.0019	0.0026	0.0014	7e-04	0.0248	0.0251	0.0238	0.0688	0.0258	0.104	0.0014
1	rs7552060	26731940	0.88	0.538208189821859	0.84	0.397589870063919	0.0143036559559778	0.0561737222140632	0.021	0.0193	0.0123	0.0016	0.1493	0.0025	0.0019	0.064	7e-04	0.1053	0.1594	0.0298	0.0036	0.1288	0.016	0.0018	0.0026	0.0015	7e-04	0.0248	0.0251	0.0238	0.0688	0.0258	0.1041	0.0014
1	rs113994472	26737645	0.88	0.538208189821859	0.84	0.397589870063919	0.0164745802895302	0.0622025491949414	0.021	0.0193	0.0122	0.0016	0.1493	0.0025	0.0019	0.064	7e-04	0.1053	0.1594	0.0298	0.0036	0.1288	0.0161	0.0018	0.0026	0.0014	7e-04	0.0248	0.025	0.0238	0.0687	0.0259	0.1041	0.0013
1	rs7532866	26741544	0.88	0.538208189821859	0.84	0.397589870063919	0.017666283990922	0.0657933448479825	0.021	0.0193	0.0122	0.0016	0.1493	0.0025	0.0019	0.064	7e-04	0.1053	0.1594	0.0298	0.0036	0.1289	0.0162	0.0018	0.0026	0.0014	7e-04	0.0248	0.025	0.0238	0.0687	0.0259	0.104	0.0013
1	rs11247955	26748208	0.89	0.491600132839596	0.84	0.397589870063919	0.0323011008984632	0.101808540055431	0.0208	0.0202	0.0117	0.0014	0.149	0.0021	0.0016	0.0661	5e-04	0.1065	0.1567	0.0295	0.0036	0.1323	0.0167	0.0016	0.0022	0.0013	7e-04	0.0245	0.0247	0.0236	0.0677	0.0261	0.1036	0.0011
1	rs17261915	26756856	0.89	0.491600132839596	0.84	0.397589870063919	0.0291242088896627	0.0912380688461112	0.0209	0.0203	0.0117	0.0014	0.149	0.0021	0.0016	0.0661	5e-04	0.1066	0.1566	0.0295	0.0036	0.1323	0.0167	0.0016	0.0022	0.0013	7e-04	0.0245	0.0247	0.0235	0.0676	0.0261	0.1036	0.0011
1	rs3811461	26759149	0.89	0.491600132839596	0.84	0.397589870063919	0.028219144062122	0.0856672111235445	0.0209	0.0203	0.0117	0.0014	0.149	0.0021	0.0016	0.0661	5e-04	0.1066	0.1566	0.0295	0.0036	0.1324	0.0167	0.0016	0.0022	0.0013	7e-04	0.0245	0.0247	0.0235	0.0676	0.0261	0.1036	0.0011
1	rs118128636	26767046	0.89	0.491600132839596	0.84	0.397589870063919	0.0283741326381884	0.0853618454965453	0.0209	0.0203	0.0116	0.0014	0.149	0.0021	0.0016	0.0661	5e-04	0.1067	0.1566	0.0295	0.0036	0.1324	0.0167	0.0016	0.0022	0.0013	7e-04	0.0245	0.0247	0.0235	0.0676	0.0261	0.1036	0.0011
1	rs78302998	26769128	0.89	0.491600132839596	0.84	0.397589870063919	0.0283408702115942	0.0851331088292742	0.021	0.0203	0.0116	0.0014	0.149	0.0021	0.0016	0.0661	5e-04	0.1067	0.1566	0.0295	0.0036	0.1324	0.0167	0.0016	0.0022	0.0013	7e-04	0.0245	0.0247	0.0235	0.0676	0.0261	0.1036	0.0011
1	rs4659374	26779270	0.89	0.491600132839596	0.84	0.397589870063919	0.0287866431666321	0.086585931532156	0.021	0.0203	0.0116	0.0014	0.149	0.0021	0.0016	0.0662	5e-04	0.1067	0.1566	0.0295	0.0036	0.1324	0.0167	0.0016	0.0022	0.0013	7e-04	0.0245	0.0247	0.0235	0.0675	0.0261	0.1037	0.0011
1	rs3816539	26786627	0.89	0.491600132839596	0.84	0.397589870063919	0.0287978505896922	0.0876627292794626	0.021	0.0203	0.0116	0.0014	0.149	0.0021	0.0016	0.0662	5e-04	0.1067	0.1566	0.0295	0.0036	0.1324	0.0166	0.0016	0.0022	0.0013	7e-04	0.0245	0.0247	0.0235	0.0676	0.0261	0.1036	0.0011
1	rs2255389	26799941	0.89	0.491600132839596	0.84	0.397589870063919	0.0290564732279137	0.0921014462994714	0.021	0.0203	0.0116	0.0014	0.1489	0.0021	0.0016	0.0662	5e-04	0.1068	0.1567	0.0295	0.0036	0.1324	0.0166	0.0016	0.0022	0.0013	7e-04	0.0244	0.0246	0.0235	0.0676	0.0261	0.1036	0.0011
1	rs72651510	26801229	0.89	0.491600132839596	0.84	0.397589870063919	0.0289213358540493	0.0903779228433499	0.021	0.0203	0.0116	0.0014	0.149	0.0021	0.0016	0.0662	5e-04	0.1068	0.1567	0.0295	0.0036	0.1324	0.0166	0.0016	0.0022	0.0013	7e-04	0.0244	0.0246	0.0235	0.0676	0.0261	0.1036	0.0011
1	rs61789102	26809402	0.89	0.491600132839596	0.84	0.397589870063919	0.0309836721650001	0.0923374721587286	0.021	0.0203	0.0116	0.0014	0.149	0.0021	0.0016	0.0662	5e-04	0.1068	0.1567	0.0295	0.0036	0.1325	0.0166	0.0016	0.0022	0.0013	7e-04	0.0244	0.0246	0.0235	0.0676	0.0261	0.1036	0.0011
1	rs2316001	26840240	0.89	0.491600132839596	0.84	0.397589870063919	0.0302347922100381	0.0918656599200028	0.021	0.0204	0.0115	0.0014	0.149	0.0022	0.0016	0.0662	5e-04	0.1068	0.1567	0.0296	0.0036	0.1325	0.0166	0.0016	0.0022	0.0013	7e-04	0.0244	0.0246	0.0235	0.0675	0.0261	0.1036	0.0011
1	rs77233720	26845710	0.89	0.491600132839596	0.84	0.397589870063919	0.0297617935163139	0.0899101185383723	0.021	0.0204	0.0115	0.0014	0.149	0.0022	0.0016	0.0662	5e-04	0.1068	0.1567	0.0296	0.0036	0.1325	0.0166	0.0016	0.0022	0.0013	7e-04	0.0243	0.0246	0.0236	0.0675	0.0261	0.1036	0.0011
1	rs11800553	26856462	0.89	0.491600132839596	0.84	0.397589870063919	0.0351815194160741	0.103202680493299	0.021	0.0204	0.0113	0.0014	0.1488	0.0021	0.0016	0.066	5e-04	0.107	0.1571	0.0297	0.0036	0.1327	0.0166	0.0016	0.0022	0.0013	7e-04	0.0239	0.0244	0.0237	0.0675	0.026	0.1039	0.0011
1	rs11576136	26861281	0.89	0.491600132839596	0.84	0.397589870063919	0.0372876300449975	0.101645008448666	0.021	0.0204	0.0111	0.0014	0.1486	0.0021	0.0016	0.066	5e-04	0.1071	0.1573	0.0297	0.0035	0.1329	0.0167	0.0016	0.0022	0.0012	7e-04	0.0236	0.0243	0.0238	0.0675	0.026	0.1041	0.0011
1	rs12025634	26865505	0.89	0.491600132839596	0.84	0.397589870063919	0.0386611400522279	0.108852299542982	0.0209	0.0203	0.011	0.0014	0.1485	0.0021	0.0015	0.0659	5e-04	0.1073	0.1575	0.0299	0.0035	0.1329	0.0167	0.0015	0.0021	0.0012	8e-04	0.0236	0.0242	0.0238	0.0674	0.026	0.1042	0.0011
1	rs116319813	26870122	0.89	0.491600132839596	0.84	0.397589870063919	0.0406364214881888	0.116075670936253	0.0209	0.0203	0.011	0.0014	0.1483	0.002	0.0015	0.066	5e-04	0.1074	0.1577	0.0299	0.0035	0.1329	0.0167	0.0015	0.0021	0.0012	8e-04	0.0236	0.0241	0.0239	0.0673	0.026	0.1043	0.0011
1	rs12120574	26873131	0.89	0.491600132839596	0.84	0.397589870063919	0.0388404280125184	0.111212169962147	0.0209	0.0204	0.011	0.0014	0.1483	0.002	0.0015	0.066	5e-04	0.1074	0.1577	0.03	0.0034	0.1329	0.0167	0.0015	0.0021	0.0012	8e-04	0.0235	0.0241	0.0239	0.0673	0.026	0.1043	0.0011
1	rs2278978	26873245	0.89	0.491600132839596	0.84	0.397589870063919	0.0385923354501931	0.109608712564774	0.0209	0.0204	0.011	0.0014	0.1483	0.002	0.0015	0.066	5e-04	0.1074	0.1577	0.03	0.0034	0.1329	0.0167	0.0015	0.0021	0.0012	8e-04	0.0235	0.0241	0.0239	0.0673	0.026	0.1043	0.0011
1	rs2229712	26883511	0.89	0.491600132839596	0.84	0.397589870063919	0.0374759705303552	0.111042965294375	0.0209	0.0204	0.011	0.0014	0.1484	0.0019	0.0015	0.066	6e-04	0.1074	0.1579	0.0299	0.0034	0.1329	0.0168	0.0015	0.0021	0.0012	8e-04	0.0235	0.0241	0.0239	0.0673	0.0261	0.1042	0.0011
1	rs3790644	26884676	0.89	0.491600132839596	0.84	0.397589870063919	0.0375029299325781	0.110620385079525	0.0209	0.0204	0.011	0.0014	0.1484	0.0019	0.0015	0.066	6e-04	0.1074	0.1579	0.0299	0.0034	0.1329	0.0168	0.0015	0.0021	0.0012	8e-04	0.0235	0.0241	0.0239	0.0673	0.0261	0.1042	0.0011
1	rs3790645	26884864	0.89	0.491600132839596	0.84	0.397589870063919	0.0375029299325781	0.110535943064983	0.0209	0.0204	0.011	0.0014	0.1484	0.0019	0.0015	0.066	6e-04	0.1074	0.1579	0.0299	0.0034	0.1329	0.0168	0.0015	0.0021	0.0012	8e-04	0.0235	0.0241	0.0239	0.0673	0.0261	0.1042	0.0011
1	rs17380266	26893411	0.89	0.491600132839596	0.84	0.397589870063919	0.0395353403785627	0.118320283111515	0.0209	0.0204	0.011	0.0014	0.1484	0.0019	0.0015	0.066	5e-04	0.1073	0.1579	0.0299	0.0034	0.1328	0.0168	0.0015	0.0021	0.0012	8e-04	0.0235	0.0241	0.0239	0.0673	0.0261	0.1042	0.0011
1	rs190737	26899444	0.89	0.491600132839596	0.84	0.397589870063919	0.0401256449136697	0.111550874796345	0.0211	0.0204	0.0111	0.0013	0.1484	0.0019	0.0015	0.0662	5e-04	0.1065	0.1583	0.0301	0.0034	0.1325	0.0168	0.0014	0.0021	0.0012	8e-04	0.0235	0.0243	0.024	0.0677	0.026	0.104	0.0011
1	rs12118436	26900920	0.89	0.491600132839596	0.84	0.397589870063919	0.039284193349017	0.133389780436249	0.0211	0.0206	0.0115	0.0013	0.1484	0.0018	0.0015	0.066	5e-04	0.1061	0.159	0.0302	0.0033	0.1323	0.0167	0.0014	0.0021	0.0012	8e-04	0.0236	0.024	0.0239	0.0676	0.0259	0.104	0.001
1	rs41303625	26901189	0.89	0.491600132839596	0.84	0.397589870063919	0.0413099668744526	0.148643491774968	0.021	0.0206	0.0115	0.0013	0.1483	0.0018	0.0015	0.066	5e-04	0.106	0.1591	0.0301	0.0033	0.1323	0.0167	0.0014	0.002	0.0012	8e-04	0.0236	0.024	0.024	0.0677	0.0259	0.104	0.001
1	rs6598857	26905038	0.9	0.447749409690379	0.84	0.397589870063919	0.0242179925420783	0.180273342860858	0.0206	0.0207	0.0114	0.0012	0.1481	0.0016	0.0014	0.0652	5e-04	0.1053	0.161	0.03	0.0031	0.1317	0.0166	0.0013	0.0019	0.0012	7e-04	0.0238	0.0233	0.0245	0.0702	0.0255	0.1041	0.001
1	rs72651549	26905236	0.9	0.447749409690379	0.84	0.397589870063919	0.0240105342785625	0.148360828589878	0.0206	0.0207	0.0114	0.0012	0.1481	0.0016	0.0014	0.0652	6e-04	0.1052	0.161	0.03	0.0031	0.1317	0.0166	0.0013	0.0019	0.0011	7e-04	0.0238	0.0232	0.0244	0.0704	0.0255	0.1041	0.001
1	rs4970510	26910754	0.9	0.447749409690379	0.84	0.397589870063919	0.0168599636053847	0.173160180601383	0.0197	0.0208	0.0108	0.0011	0.1495	0.0015	0.0013	0.0646	5e-04	0.105	0.1625	0.0296	0.0028	0.1302	0.0162	0.0011	0.0018	0.001	6e-04	0.0242	0.0227	0.0248	0.0729	0.025	0.1047	8e-04
1	rs17162247	26924308	0.9	0.447749409690379	0.84	0.397589870063919	0.0167611066812773	0.179567655713298	0.0196	0.0209	0.0107	0.0011	0.1498	0.0015	0.0013	0.0644	5e-04	0.1051	0.1626	0.0296	0.0028	0.13	0.0163	0.0011	0.0018	9e-04	6e-04	0.0243	0.0225	0.0248	0.073	0.025	0.1048	8e-04
1	rs10493946	26929344	0.9	0.447749409690379	0.84	0.397589870063919	0.016095710708861	0.1763538447233	0.0196	0.0209	0.0107	0.0011	0.1499	0.0015	0.0014	0.0643	5e-04	0.1051	0.1626	0.0296	0.0028	0.13	0.0163	0.0011	0.0018	9e-04	6e-04	0.0243	0.0225	0.0248	0.073	0.025	0.1048	8e-04
1	rs72879054	26929496	0.9	0.447749409690379	0.84	0.397589870063919	0.0157740296471614	0.176754473406879	0.0196	0.0209	0.0107	0.0011	0.1499	0.0015	0.0014	0.0643	5e-04	0.1051	0.1626	0.0296	0.0027	0.1301	0.0163	0.0011	0.0018	9e-04	6e-04	0.0243	0.0225	0.0248	0.0731	0.025	0.1048	8e-04
1	rs36004172	26932756	0.9	0.447749409690379	0.84	0.397589870063919	0.0154785690207492	0.180374233113658	0.0196	0.0209	0.0107	0.0011	0.1499	0.0015	0.0014	0.0643	5e-04	0.1051	0.1626	0.0296	0.0027	0.13	0.0163	0.0011	0.0017	9e-04	6e-04	0.0243	0.0225	0.0248	0.0731	0.025	0.1048	8e-04
1	rs12137317	26940681	0.9	0.447749409690379	0.84	0.397589870063919	0.0155430736032752	0.187177849683327	0.0195	0.0209	0.0107	0.0011	0.15	0.0015	0.0014	0.0642	5e-04	0.1051	0.1627	0.0296	0.0027	0.13	0.0163	0.0011	0.0017	0.001	6e-04	0.0243	0.0225	0.0248	0.0731	0.0249	0.1048	8e-04
1	rs116391184	26941151	0.9	0.447749409690379	0.83	0.441484906400802	0.0158467193262761	0.195206015803662	0.0195	0.0209	0.0107	0.0011	0.15	0.0015	0.0014	0.0642	5e-04	0.1051	0.1627	0.0297	0.0027	0.13	0.0163	0.0011	0.0017	0.001	6e-04	0.0243	0.0225	0.0248	0.0731	0.0249	0.1048	8e-04
1	rs72651555	26983261	0.91	0.406594937265203	0.83	0.441484906400802	0.0175325905246297	0.135753234436124	0.019	0.0211	0.0101	0.0012	0.1512	0.0016	0.0017	0.0631	4e-04	0.1053	0.1631	0.0301	0.0026	0.1291	0.0158	0.0011	0.0018	9e-04	6e-04	0.0246	0.0218	0.0249	0.0738	0.0246	0.1054	0.001
1	rs11809021	26987946	0.91	0.406594937265203	0.83	0.441484906400802	0.0219777576127306	0.133843103909658	0.0186	0.0212	0.0097	0.0013	0.1525	0.0017	0.002	0.0623	4e-04	0.1053	0.1631	0.0303	0.0025	0.1285	0.0156	0.001	0.0019	9e-04	6e-04	0.0247	0.0215	0.0248	0.0745	0.0242	0.1058	0.0013
1	rs34175245	27001711	0.91	0.406594937265203	0.84	0.397589870063919	0.0404088613797973	0.16068795149121	0.0181	0.0212	0.0094	0.0014	0.1534	0.0018	0.0022	0.0617	4e-04	0.1048	0.1642	0.0305	0.0023	0.1282	0.0154	0.001	0.002	8e-04	5e-04	0.0247	0.0211	0.0247	0.0749	0.024	0.1057	0.0014
1	rs79567479	27011533	0.9	0.447749409690379	0.84	0.397589870063919	0.0350655661117271	0.145638438187969	0.0181	0.0212	0.0093	0.0014	0.1533	0.0018	0.0022	0.0616	4e-04	0.1048	0.1655	0.0306	0.0023	0.128	0.0153	0.001	0.002	8e-04	5e-04	0.0247	0.021	0.0247	0.0746	0.0238	0.1057	0.0014
1	rs61786483	27016714	0.9	0.447749409690379	0.84	0.397589870063919	0.0328266004176261	0.133480399793742	0.0181	0.0212	0.0093	0.0014	0.1533	0.0018	0.0022	0.0616	4e-04	0.1048	0.166	0.0306	0.0023	0.128	0.0153	0.001	0.002	8e-04	5e-04	0.0246	0.0211	0.0247	0.0744	0.0237	0.1056	0.0014
1	rs35917448	27017325	0.9	0.447749409690379	0.84	0.397589870063919	0.0322161156310986	0.132575227842173	0.0181	0.0212	0.0093	0.0014	0.1534	0.0018	0.0022	0.0616	4e-04	0.1048	0.166	0.0306	0.0023	0.128	0.0153	0.001	0.002	8e-04	5e-04	0.0246	0.0211	0.0247	0.0744	0.0237	0.1056	0.0014
1	rs12738345	27019744	0.9	0.447749409690379	0.84	0.397589870063919	0.0303160738482423	0.128083639446041	0.018	0.0212	0.0093	0.0014	0.1534	0.0018	0.0022	0.0616	4e-04	0.1048	0.166	0.0306	0.0023	0.128	0.0153	0.001	0.002	8e-04	5e-04	0.0247	0.0211	0.0247	0.0744	0.0237	0.1056	0.0014
1	rs75547743	27027651	0.9	0.447749409690379	0.84	0.397589870063919	0.0295900561176288	0.125593537459367	0.018	0.0212	0.0093	0.0014	0.1534	0.0018	0.0022	0.0616	4e-04	0.1048	0.166	0.0306	0.0023	0.128	0.0153	0.001	0.002	8e-04	5e-04	0.0247	0.0211	0.0247	0.0744	0.0237	0.1056	0.0014
1	rs12729444	27037154	0.9	0.447749409690379	0.84	0.397589870063919	0.0293848953152321	0.124178823883261	0.018	0.0212	0.0093	0.0014	0.1534	0.0018	0.0022	0.0616	4e-04	0.1047	0.166	0.0306	0.0023	0.128	0.0153	0.001	0.002	8e-04	5e-04	0.0247	0.0211	0.0247	0.0744	0.0237	0.1056	0.0014
1	rs56163802	27037997	0.9	0.447749409690379	0.84	0.397589870063919	0.0293962667272064	0.124002406190473	0.018	0.0212	0.0093	0.0014	0.1534	0.0018	0.0022	0.0616	4e-04	0.1047	0.166	0.0306	0.0023	0.128	0.0153	0.001	0.002	8e-04	5e-04	0.0247	0.0211	0.0247	0.0744	0.0237	0.1056	0.0014
1	rs60348497	27070623	0.9	0.447749409690379	0.84	0.397589870063919	0.0291355089979765	0.122155699549981	0.018	0.0212	0.0093	0.0014	0.1534	0.0018	0.0022	0.0616	4e-04	0.1047	0.166	0.0306	0.0023	0.1281	0.0153	0.001	0.002	8e-04	5e-04	0.0247	0.0211	0.0247	0.0745	0.0237	0.1056	0.0014
1	rs12742115	27079931	0.9	0.447749409690379	0.84	0.397589870063919	0.0290790394058167	0.122331128548904	0.018	0.0212	0.0093	0.0014	0.1534	0.0018	0.0022	0.0616	4e-04	0.1047	0.166	0.0306	0.0023	0.1281	0.0153	0.001	0.002	8e-04	5e-04	0.0247	0.0211	0.0247	0.0745	0.0237	0.1056	0.0014
1	rs79569112	27084575	0.9	0.447749409690379	0.84	0.397589870063919	0.0292146964595203	0.123121727008339	0.018	0.0212	0.0093	0.0014	0.1534	0.0018	0.0022	0.0616	4e-04	0.1047	0.166	0.0306	0.0023	0.1281	0.0153	0.001	0.002	8e-04	5e-04	0.0247	0.0211	0.0247	0.0745	0.0237	0.1056	0.0014
1	rs11247596	27093657	0.9	0.447749409690379	0.84	0.397589870063919	0.0289213358540493	0.12347371658038	0.018	0.0212	0.0092	0.0014	0.1535	0.0018	0.0022	0.0616	4e-04	0.1047	0.166	0.0306	0.0023	0.1281	0.0153	0.001	0.002	8e-04	5e-04	0.0247	0.0211	0.0247	0.0745	0.0237	0.1056	0.0014
1	rs78903511	27109442	0.9	0.447749409690379	0.84	0.397589870063919	0.0291581185022408	0.124797024159233	0.018	0.0212	0.0092	0.0014	0.1536	0.0017	0.0022	0.0616	4e-04	0.1046	0.166	0.0306	0.0023	0.1281	0.0153	0.001	0.002	8e-04	5e-04	0.0247	0.0211	0.0247	0.0745	0.0237	0.1056	0.0014
1	rs55748276	27126943	0.91	0.406594937265203	0.85	0.356744695657816	0.0300264871155753	0.125150796408133	0.018	0.0212	0.0092	0.0014	0.1537	0.0017	0.0022	0.0616	4e-04	0.1045	0.166	0.0307	0.0023	0.128	0.0153	0.001	0.0019	9e-04	5e-04	0.0248	0.0211	0.0247	0.0745	0.0237	0.1056	0.0014
1	rs76481758	27137663	0.91	0.406594937265203	0.84	0.397589870063919	0.0308305119725489	0.127103214246606	0.0179	0.0212	0.0092	0.0014	0.1538	0.0017	0.0022	0.0616	4e-04	0.1044	0.166	0.0308	0.0023	0.128	0.0152	0.001	0.0019	9e-04	5e-04	0.0248	0.0211	0.0246	0.0746	0.0236	0.1056	0.0014
1	rs12748152	27138393	0.91	0.406594937265203	0.84	0.397589870063919	0.0305257898840964	0.12648076842974	0.0179	0.0212	0.0092	0.0014	0.1539	0.0017	0.0022	0.0616	4e-04	0.1044	0.166	0.0308	0.0023	0.128	0.0152	0.001	0.0019	9e-04	5e-04	0.0248	0.0211	0.0246	0.0746	0.0236	0.1056	0.0014
1	rs71636784	27169200	0.91	0.406594937265203	0.84	0.397589870063919	0.0319259269135197	0.1250623182738	0.0179	0.0212	0.0092	0.0014	0.1538	0.0017	0.0022	0.0616	4e-04	0.1043	0.1659	0.0308	0.0023	0.128	0.0152	0.001	0.0019	9e-04	5e-04	0.0248	0.0212	0.0246	0.0745	0.0236	0.1057	0.0014
1	rs45596631	27181490	0.91	0.406594937265203	0.83	0.441484906400802	0.0331596048385736	0.125770797248816	0.0178	0.0212	0.0092	0.0013	0.1538	0.0017	0.0022	0.0617	4e-04	0.1043	0.166	0.0308	0.0023	0.1279	0.0151	9e-04	0.0019	9e-04	5e-04	0.0248	0.0212	0.0247	0.0745	0.0236	0.1058	0.0014
1	rs11542704	27190324	0.91	0.406594937265203	0.83	0.441484906400802	0.042034868994301	0.148926348600194	0.0174	0.0213	0.0091	0.0013	0.1536	0.0017	0.0021	0.0622	4e-04	0.1043	0.1661	0.0309	0.0022	0.1272	0.0149	9e-04	0.0019	8e-04	5e-04	0.0249	0.0212	0.0249	0.0749	0.0234	0.1064	0.0015
1	rs74465889	27209439	0.91	0.406594937265203	0.83	0.441484906400802	0.0456203228859758	0.179265510456408	0.0173	0.0213	0.0091	0.0013	0.1535	0.0017	0.0021	0.0623	4e-04	0.1043	0.1661	0.0309	0.0022	0.1271	0.0149	9e-04	0.0019	8e-04	5e-04	0.0249	0.0212	0.0249	0.075	0.0234	0.1065	0.0015
1	rs3170660	27210721	0.91	0.406594937265203	0.83	0.441484906400802	0.0439602700502654	0.178360128274988	0.0172	0.0213	0.0091	0.0013	0.1535	0.0017	0.0021	0.0623	4e-04	0.1044	0.1661	0.0309	0.0022	0.1271	0.0149	9e-04	0.0019	8e-04	5e-04	0.0249	0.0213	0.0249	0.075	0.0234	0.1065	0.0015
1	rs78109142	27210722	0.91	0.406594937265203	0.83	0.441484906400802	0.0439452338609153	0.178360128274988	0.0172	0.0213	0.0091	0.0013	0.1535	0.0017	0.0021	0.0623	4e-04	0.1044	0.1661	0.0309	0.0022	0.1271	0.0149	9e-04	0.0019	8e-04	5e-04	0.0249	0.0213	0.0249	0.075	0.0234	0.1065	0.0015
1	rs75660835	27233644	0.91	0.406594937265203	0.83	0.441484906400802	0.0435107093951497	0.177456329898865	0.0172	0.0213	0.0092	0.0013	0.1537	0.0017	0.0021	0.0623	4e-04	0.1042	0.1663	0.0309	0.0022	0.1264	0.0149	9e-04	0.0019	8e-04	5e-04	0.0249	0.0213	0.025	0.0749	0.0232	0.1069	0.0015
1	rs72651562	27234944	0.91	0.406594937265203	0.83	0.441484906400802	0.0434360890502953	0.176053579771191	0.0172	0.0213	0.0092	0.0013	0.1537	0.0017	0.0021	0.0623	4e-04	0.1042	0.1664	0.0309	0.0022	0.1264	0.0149	9e-04	0.0019	8e-04	5e-04	0.0249	0.0213	0.025	0.0749	0.0232	0.1069	0.0015
1	rs6659176	27239920	0.91	0.406594937265203	0.84	0.397589870063919	0.0418310248123883	0.165853107349619	0.0171	0.0213	0.0092	0.0013	0.1537	0.0017	0.0021	0.0624	5e-04	0.1041	0.1664	0.0309	0.0023	0.1262	0.0149	9e-04	0.0019	8e-04	5e-04	0.025	0.0214	0.025	0.0749	0.0233	0.1069	0.0015
1	rs11581460	27242009	0.91	0.406594937265203	0.84	0.397589870063919	0.0399986440320298	0.165755119893042	0.0171	0.0212	0.0092	0.0013	0.1537	0.0017	0.0021	0.0624	5e-04	0.1041	0.1665	0.031	0.0023	0.1259	0.0149	9e-04	0.0019	9e-04	5e-04	0.0251	0.0215	0.025	0.0748	0.0233	0.1069	0.0015
1	Affx-8434791	27248275	0.91	0.406594937265203	0.84	0.397589870063919	0.0415554640370126	0.156156087589922	0.017	0.0213	0.0092	0.0013	0.1535	0.0017	0.0021	0.0625	6e-04	0.104	0.1663	0.031	0.0023	0.1257	0.0149	9e-04	0.0019	9e-04	6e-04	0.0251	0.0215	0.025	0.0748	0.0234	0.1069	0.0016
1	rs116214187	27254450	0.91	0.406594937265203	0.83	0.441484906400802	0.0408076682089265	0.157212607074504	0.0169	0.0213	0.0092	0.0013	0.1534	0.0017	0.0021	0.0625	6e-04	0.104	0.1662	0.0311	0.0023	0.1257	0.0149	9e-04	0.0019	9e-04	7e-04	0.0251	0.0215	0.025	0.0748	0.0234	0.1069	0.0016
1	rs1187948	27271698	0.91	0.406594937265203	0.84	0.397589870063919	0.0388266163115057	0.145264366835946	0.0169	0.0213	0.0092	0.0013	0.1533	0.0017	0.0021	0.0625	6e-04	0.104	0.1662	0.0311	0.0023	0.1257	0.0149	9e-04	0.0019	9e-04	7e-04	0.0251	0.0215	0.0251	0.0748	0.0235	0.1069	0.0016
1	rs78691396	27278023	0.91	0.406594937265203	0.84	0.397589870063919	0.0380994354236968	0.140895232117075	0.017	0.0213	0.0092	0.0013	0.1533	0.0017	0.0021	0.0624	6e-04	0.1041	0.1661	0.0311	0.0024	0.1257	0.0149	9e-04	0.0019	0.001	7e-04	0.0251	0.0215	0.025	0.0748	0.0235	0.1069	0.0016
1	rs3010110	27278521	0.91	0.406594937265203	0.84	0.397589870063919	0.0379768933023243	0.140156389972366	0.017	0.0213	0.0092	0.0013	0.1533	0.0017	0.0021	0.0624	6e-04	0.1041	0.1661	0.0311	0.0024	0.1257	0.0149	9e-04	0.0019	0.001	7e-04	0.0251	0.0215	0.025	0.0748	0.0235	0.1069	0.0016
1	rs3010109	27278553	0.91	0.406594937265203	0.84	0.397589870063919	0.0379089321677337	0.141172662653769	0.017	0.0213	0.0092	0.0013	0.1533	0.0017	0.0021	0.0625	6e-04	0.1041	0.1662	0.0311	0.0024	0.1257	0.0148	9e-04	0.0019	0.001	7e-04	0.0251	0.0216	0.0251	0.0748	0.0233	0.1069	0.0016
1	rs17360994	27278573	0.91	0.406594937265203	0.84	0.397589870063919	0.0380858061609069	0.140987686878883	0.017	0.0213	0.0092	0.0013	0.1533	0.0017	0.0021	0.0625	6e-04	0.1041	0.1662	0.0311	0.0024	0.1257	0.0148	9e-04	0.0019	0.001	7e-04	0.0251	0.0216	0.0251	0.0747	0.0234	0.1069	0.0016
1	rs12742376	27285195	0.91	0.406594937265203	0.84	0.397589870063919	0.0378003692655862	0.143957862252959	0.017	0.0213	0.0092	0.0013	0.1533	0.0017	0.0021	0.0625	6e-04	0.1041	0.1662	0.0311	0.0024	0.1257	0.0148	9e-04	0.0019	0.001	7e-04	0.0251	0.0216	0.0251	0.0747	0.0234	0.1069	0.0016
1	rs3010108	27297312	0.91	0.406594937265203	0.84	0.397589870063919	0.0389372048096054	0.130052872449655	0.0166	0.0213	0.0092	0.0013	0.1527	0.0017	0.0021	0.0624	6e-04	0.1038	0.1657	0.0312	0.0024	0.1253	0.0148	9e-04	0.0019	0.001	7e-04	0.0251	0.0216	0.0276	0.0742	0.0234	0.1068	0.0016
1	rs61786527	27308092	0.91	0.406594937265203	0.83	0.441484906400802	0.0458520575990423	0.132756080473804	0.0163	0.0213	0.0092	0.0013	0.1522	0.0017	0.0021	0.0623	6e-04	0.1036	0.1654	0.0311	0.0024	0.1249	0.0148	9e-04	0.0019	0.0011	7e-04	0.025	0.0216	0.0298	0.074	0.0233	0.1067	0.0016
1	rs4970469	27312816	0.91	0.406594937265203	0.83	0.441484906400802	0.0489376719141511	0.13951106584179	0.0162	0.0213	0.0092	0.0013	0.1521	0.0017	0.0021	0.0623	6e-04	0.1035	0.1653	0.0311	0.0024	0.1248	0.0147	9e-04	0.0019	0.0011	8e-04	0.0249	0.0216	0.0305	0.074	0.0233	0.1066	0.0016
1	rs112894585	27323840	0.9	0.447749409690379	0.83	0.441484906400802	0.121207818931615	0.180475142799252	0.0154	0.0213	0.0091	0.0013	0.1507	0.0017	0.0021	0.0622	7e-04	0.1027	0.1643	0.0311	0.0024	0.1237	0.0147	9e-04	0.0019	0.0012	9e-04	0.0247	0.0216	0.0368	0.0734	0.0232	0.1061	0.0016
1	rs61737590	27332466	0.9	0.447749409690379	0.83	0.441484906400802	0.408213425007163	0.294095902778297	0.0144	0.0214	0.0091	0.0013	0.1492	0.0018	0.0021	0.062	7e-04	0.1017	0.1628	0.0311	0.0025	0.1223	0.0146	0.001	0.002	0.0014	0.001	0.0247	0.0216	0.0445	0.0727	0.0231	0.1054	0.0017
1	rs151266984	27332637	0.9	0.447749409690379	0.83	0.441484906400802	0.418379842639732	0.310301585774681	0.0144	0.0213	0.0091	0.0013	0.1492	0.0018	0.0021	0.062	7e-04	0.1017	0.1628	0.0311	0.0025	0.1224	0.0146	0.001	0.0019	0.0014	0.001	0.0247	0.0216	0.0446	0.0725	0.0232	0.1054	0.0017
1	rs35810604	27339105	0.91	0.406594937265203	0.83	0.441484906400802	0.490309790536738	0.45645788601567	0.0154	0.0213	0.0092	0.0012	0.1503	0.0017	0.002	0.0628	7e-04	0.102	0.1627	0.031	0.0026	0.1261	0.0148	0.001	0.0018	0.0014	0.001	0.0247	0.0221	0.0458	0.0636	0.023	0.1057	0.0016
1	rs3010102	27353142	0.9	0.447749409690379	0.82	0.488512084344485	0.423480760233066	0.425163593591042	0.0154	0.0212	0.0092	0.0013	0.1505	0.0017	0.0021	0.0627	8e-04	0.102	0.1618	0.031	0.0027	0.126	0.0148	0.0011	0.0019	0.0015	0.0011	0.0253	0.0223	0.0457	0.0637	0.0231	0.1053	0.0016
1	rs6669265	27361219	0.9	0.447749409690379	0.82	0.488512084344485	0.393955458876858	0.392421213974657	0.0154	0.0212	0.0092	0.0013	0.1505	0.0018	0.0021	0.0627	8e-04	0.102	0.1614	0.0311	0.0027	0.1259	0.0148	0.0011	0.0019	0.0015	0.0011	0.0255	0.0224	0.0457	0.0639	0.0231	0.1052	0.0017
1	rs116341923	27365710	0.9	0.447749409690379	0.82	0.488512084344485	0.396989276655282	0.414822314671154	0.0154	0.0212	0.0092	0.0013	0.1505	0.0018	0.0021	0.0626	8e-04	0.102	0.1614	0.0311	0.0027	0.1259	0.0148	0.0012	0.0019	0.0015	0.0011	0.0255	0.0224	0.0457	0.0639	0.0231	0.1051	0.0017
1	rs76011508	27371370	0.9	0.447749409690379	0.82	0.488512084344485	0.285327297294852	0.286443794630137	0.0156	0.0205	0.0094	0.0015	0.1513	0.0022	0.0024	0.0619	8e-04	0.1016	0.1591	0.0314	0.0028	0.1253	0.015	0.0018	0.0022	0.0016	0.001	0.0268	0.0229	0.0457	0.0641	0.023	0.1041	0.0017
1	rs546096	27372443	0.9	0.447749409690379	0.82	0.488512084344485	0.267020546791475	0.282232227848496	0.0157	0.0204	0.0094	0.0016	0.1516	0.0023	0.0025	0.0618	8e-04	0.1015	0.1586	0.0315	0.0028	0.1252	0.015	0.0019	0.0022	0.0016	0.001	0.0271	0.023	0.0457	0.0641	0.023	0.1039	0.0017
1	rs75309703	27381578	0.9	0.447749409690379	0.82	0.488512084344485	0.256073661722315	0.275371436614559	0.0157	0.0202	0.0094	0.0017	0.152	0.0024	0.0026	0.0618	8e-04	0.1015	0.1582	0.0315	0.0028	0.1249	0.0151	0.0021	0.0023	0.0016	0.001	0.027	0.0231	0.0458	0.0642	0.0229	0.1036	0.0017
1	rs12073209	27381612	0.9	0.447749409690379	0.82	0.488512084344485	0.258180210576167	0.271902898866162	0.0157	0.0202	0.0095	0.0017	0.152	0.0024	0.0026	0.0618	8e-04	0.1015	0.1582	0.0315	0.0028	0.1248	0.015	0.0021	0.0023	0.0016	0.001	0.027	0.0231	0.0458	0.0642	0.0229	0.1036	0.0017
1	rs12035806	27382298	0.9	0.447749409690379	0.82	0.488512084344485	0.258719560459295	0.300975221670463	0.0157	0.0202	0.0095	0.0017	0.152	0.0024	0.0026	0.0618	8e-04	0.1015	0.1582	0.0316	0.0028	0.1248	0.0149	0.0021	0.0023	0.0016	0.0011	0.027	0.0231	0.0458	0.0642	0.0229	0.1036	0.0017
1	rs76756517	27383717	0.9	0.447749409690379	0.82	0.488512084344485	0.266060744795066	0.298597630910334	0.0157	0.0201	0.0094	0.0017	0.1522	0.0024	0.0027	0.0618	8e-04	0.1015	0.1581	0.0316	0.0028	0.125	0.0145	0.0021	0.0023	0.0016	0.001	0.027	0.0231	0.0458	0.0643	0.0229	0.1037	0.0017
1	rs11805964	27384835	0.9	0.447749409690379	0.82	0.488512084344485	0.270417626877006	0.321652798092679	0.0156	0.02	0.0095	0.0017	0.1522	0.0024	0.0027	0.0619	7e-04	0.1016	0.1581	0.0316	0.0028	0.1252	0.0145	0.0021	0.0024	0.0015	0.001	0.027	0.0231	0.0458	0.0643	0.0228	0.1037	0.0016
1	rs12742796	27388485	0.9	0.447749409690379	0.82	0.488512084344485	0.271201318673191	0.32371849835209	0.0156	0.0198	0.0095	0.0017	0.1521	0.0025	0.0027	0.0619	7e-04	0.1017	0.1581	0.0317	0.0028	0.125	0.0144	0.0022	0.0024	0.0016	0.001	0.027	0.0231	0.0457	0.0644	0.0228	0.1038	0.0016
1	rs72651589	27394308	0.9	0.447749409690379	0.82	0.488512084344485	0.251578676450328	0.283984731142961	0.0156	0.0197	0.0095	0.0017	0.152	0.0025	0.0027	0.0618	7e-04	0.1018	0.158	0.0317	0.0028	0.1249	0.0143	0.0023	0.0024	0.0016	0.001	0.027	0.023	0.0455	0.0647	0.0227	0.104	0.0017
1	rs12410656	27397604	0.9	0.447749409690379	0.82	0.488512084344485	0.198360992299417	0.213625497193365	0.0155	0.0194	0.0096	0.0018	0.1518	0.0027	0.0028	0.062	8e-04	0.1019	0.1579	0.0317	0.0029	0.1247	0.0141	0.0025	0.0025	0.0017	0.001	0.0272	0.0228	0.0449	0.0651	0.0224	0.1043	0.0017
1	rs35327731	27403402	0.9	0.447749409690379	0.82	0.488512084344485	0.0903329803079471	0.0824828111152438	0.0151	0.0177	0.0099	0.002	0.1499	0.0034	0.0032	0.062	0.001	0.1035	0.1572	0.0327	0.0035	0.1233	0.0132	0.0034	0.0028	0.002	0.0011	0.0278	0.022	0.0414	0.0676	0.0215	0.1068	0.0018
1	rs114055319	27408062	0.89	0.491600132839596	0.82	0.488512084344485	0.0629037975275355	0.072439332491911	0.015	0.0174	0.0099	0.0021	0.1489	0.0034	0.0032	0.0616	0.001	0.1035	0.1582	0.0326	0.0035	0.1239	0.0128	0.0035	0.0029	0.0021	0.0012	0.0279	0.0213	0.0405	0.0693	0.0211	0.1073	0.0016
1	rs72651593	27409975	0.89	0.491600132839596	0.82	0.488512084344485	0.0553295340596668	0.0611352977428614	0.0149	0.0174	0.0099	0.0021	0.1487	0.0035	0.0032	0.0615	0.001	0.1035	0.1584	0.0325	0.0035	0.124	0.0127	0.0035	0.0029	0.0021	0.0012	0.028	0.0213	0.0403	0.0697	0.021	0.1074	0.0016
1	rs72651596	27410274	0.89	0.491600132839596	0.82	0.488512084344485	0.0556110254560897	0.0571387447713497	0.0149	0.0174	0.0099	0.002	0.1485	0.0035	0.0032	0.0615	0.001	0.1035	0.1584	0.0326	0.0035	0.124	0.0128	0.0036	0.0029	0.0021	0.0012	0.028	0.0213	0.0404	0.0698	0.021	0.1074	0.0016
1	rs35132970	27414786	0.89	0.491600132839596	0.82	0.488512084344485	0.0597819100965037	0.0535721753336495	0.0149	0.0173	0.0099	0.0019	0.1486	0.0034	0.003	0.0619	0.001	0.1035	0.1583	0.0332	0.0036	0.1238	0.0128	0.0036	0.0027	0.0021	0.0011	0.0279	0.0212	0.0403	0.0701	0.0209	0.1075	0.0015
1	rs75643253	27415326	0.89	0.491600132839596	0.82	0.488512084344485	0.0598004029376654	0.0518881570009337	0.0148	0.0173	0.0099	0.0019	0.1486	0.0034	0.0031	0.0619	0.001	0.1036	0.1582	0.0332	0.0036	0.1237	0.0128	0.0036	0.0027	0.0021	0.0011	0.0279	0.0212	0.0403	0.0703	0.0209	0.1075	0.0015
1	rs11247605	27415846	0.89	0.491600132839596	0.82	0.488512084344485	0.0602453682495749	0.051332012947862	0.0148	0.0173	0.0098	0.0019	0.1486	0.0034	0.0031	0.0619	0.001	0.1038	0.1582	0.0332	0.0036	0.1235	0.0128	0.0037	0.0027	0.0021	0.0011	0.0279	0.0212	0.0403	0.0704	0.0209	0.1075	0.0015
1	rs12125221	27417917	0.89	0.491600132839596	0.82	0.488512084344485	0.0591186886868485	0.0481101441270902	0.0146	0.0173	0.0098	0.002	0.1485	0.0035	0.0032	0.0621	0.001	0.1046	0.158	0.0334	0.0036	0.1228	0.0128	0.0037	0.0028	0.0021	0.0011	0.0279	0.0212	0.0403	0.0707	0.0209	0.1069	0.0014
1	rs12144792	27418225	0.89	0.491600132839596	0.82	0.488512084344485	0.0582420091656921	0.0486508057765096	0.0146	0.0173	0.0098	0.002	0.1484	0.0035	0.0032	0.0621	9e-04	0.1047	0.1584	0.0334	0.0036	0.1225	0.0128	0.0037	0.0028	0.0021	0.0011	0.0279	0.0212	0.0402	0.0708	0.0209	0.1068	0.0014
1	rs76067547	27437834	0.89	0.491600132839596	0.82	0.488512084344485	0.0497999575847439	0.0494364340385127	0.0146	0.0173	0.0099	0.002	0.1485	0.0034	0.0032	0.062	9e-04	0.1048	0.1597	0.0335	0.0036	0.1224	0.0127	0.0037	0.0028	0.002	0.0011	0.0279	0.0212	0.0396	0.0708	0.0207	0.1066	0.0013
1	rs6671393	27444563	0.89	0.491600132839596	0.82	0.488512084344485	0.0475441882165282	0.0496792736623614	0.0146	0.0173	0.0099	0.002	0.1486	0.0034	0.0032	0.0619	9e-04	0.1048	0.16	0.0335	0.0036	0.1223	0.0127	0.0037	0.0028	0.002	0.0011	0.0279	0.0212	0.0394	0.0708	0.0207	0.1065	0.0013
1	rs1570599	27445406	0.89	0.491600132839596	0.8	0.592267592767429	0.0474015863172845	0.0501054942421736	0.0146	0.0173	0.0099	0.002	0.1486	0.0034	0.0032	0.0619	9e-04	0.1048	0.1601	0.0335	0.0036	0.1223	0.0127	0.0037	0.0028	0.002	0.0011	0.0279	0.0212	0.0394	0.0708	0.0207	0.1065	0.0013
1	rs79540541	27451206	0.89	0.491600132839596	0.8	0.592267592767429	0.0460690638404497	0.0508398538774905	0.0146	0.0173	0.0099	0.002	0.1486	0.0034	0.0032	0.0619	9e-04	0.1049	0.1604	0.0335	0.0036	0.1223	0.0126	0.0037	0.0028	0.002	0.001	0.028	0.0212	0.0392	0.0708	0.0207	0.1065	0.0013
1	rs11247611	27467984	0.89	0.491600132839596	0.8	0.592267592767429	0.0433764557343354	0.0528208439220502	0.0146	0.0173	0.0099	0.002	0.1486	0.0033	0.0032	0.0619	9e-04	0.1049	0.161	0.0336	0.0035	0.1222	0.0126	0.0036	0.0028	0.002	0.001	0.028	0.0212	0.0388	0.0708	0.0206	0.1065	0.0013
1	rs76692181	27471887	0.89	0.491600132839596	0.8	0.592267592767429	0.0418601038540876	0.0549615158225344	0.0146	0.0173	0.0099	0.002	0.1488	0.0033	0.0032	0.0618	9e-04	0.105	0.1614	0.0336	0.0035	0.1222	0.0126	0.0036	0.0028	0.002	0.001	0.0279	0.0212	0.0386	0.0706	0.0206	0.1065	0.0013
1	rs34306208	27480757	0.89	0.491600132839596	0.8	0.592267592767429	0.0362634589391984	0.05791583074535	0.0146	0.0173	0.0099	0.0019	0.1489	0.0033	0.0031	0.0618	9e-04	0.105	0.1623	0.0337	0.0035	0.1221	0.0125	0.0036	0.0027	0.002	0.001	0.0279	0.0212	0.0381	0.0707	0.0206	0.1065	0.0011
1	rs34783584	27489958	0.89	0.491600132839596	0.8	0.592267592767429	0.0371535028918456	0.0606046119938404	0.0146	0.0173	0.0099	0.0019	0.1488	0.0033	0.0031	0.0618	9e-04	0.105	0.1622	0.0338	0.0035	0.1221	0.0125	0.0036	0.0027	0.002	0.001	0.0279	0.0212	0.0381	0.0709	0.0205	0.1066	0.0011
1	rs74694074	27495700	0.89	0.491600132839596	0.8	0.592267592767429	0.0371535028918456	0.0592865141321168	0.0146	0.0172	0.0099	0.0019	0.1488	0.0032	0.0032	0.0618	9e-04	0.1049	0.1622	0.0338	0.0035	0.122	0.0126	0.0036	0.0027	0.002	0.001	0.0279	0.0212	0.0382	0.071	0.0204	0.1067	0.0011
1	rs12117705	27502719	0.89	0.491600132839596	0.8	0.592267592767429	0.0383727286579453	0.062336505297396	0.0146	0.0172	0.0099	0.0019	0.1487	0.0032	0.0031	0.0617	9e-04	0.105	0.1622	0.0339	0.0035	0.122	0.0126	0.0035	0.0027	0.0019	0.001	0.0279	0.0212	0.0383	0.0708	0.0204	0.107	0.0011
1	rs7542139	27521504	0.89	0.491600132839596	0.8	0.592267592767429	0.0376244132734454	0.0630754403159176	0.0146	0.0172	0.0099	0.002	0.1488	0.0032	0.0031	0.0617	8e-04	0.1053	0.1625	0.0337	0.0035	0.1221	0.0125	0.0035	0.0027	0.0019	0.001	0.0279	0.0212	0.0382	0.0707	0.0203	0.1067	0.001
1	rs77960147	27532431	0.89	0.491600132839596	0.8	0.592267592767429	0.0375838886304393	0.0643604274852691	0.0145	0.0171	0.0099	0.002	0.1489	0.0032	0.0031	0.0617	8e-04	0.1053	0.1624	0.0339	0.0035	0.1221	0.0125	0.0035	0.0027	0.0019	9e-04	0.0278	0.0212	0.0382	0.0707	0.0203	0.1067	0.001
1	rs17162492	27540993	0.88	0.538208189821859	0.8	0.592267592767429	0.043600369290083	0.0965464935360461	0.0145	0.0168	0.0099	0.0018	0.1493	0.0032	0.0032	0.0616	6e-04	0.1057	0.1618	0.0346	0.0033	0.1223	0.0127	0.0036	0.0029	0.0019	9e-04	0.0278	0.0211	0.0384	0.0701	0.0201	0.1072	8e-04
1	rs10751722	27543523	0.88	0.538208189821859	0.8	0.592267592767429	0.0473857595696949	0.111889973197969	0.0145	0.0167	0.01	0.0017	0.1494	0.0032	0.0031	0.0615	6e-04	0.106	0.1614	0.0353	0.0033	0.1225	0.0125	0.0035	0.0029	0.0019	9e-04	0.0276	0.0211	0.0382	0.0706	0.0201	0.107	7e-04
1	rs74224104	27544630	0.88	0.538208189821859	0.8	0.592267592767429	0.0479896958744767	0.112059669825211	0.0145	0.0167	0.01	0.0017	0.1494	0.0032	0.0031	0.0615	6e-04	0.106	0.1614	0.0353	0.0033	0.1225	0.0125	0.0035	0.0029	0.0019	9e-04	0.0275	0.0211	0.0382	0.0706	0.0201	0.107	7e-04
1	rs34935290	27558689	0.88	0.538208189821859	0.79	0.649136622646432	0.0495875123749139	0.114873793652153	0.0145	0.0167	0.0101	0.0017	0.1494	0.0032	0.0031	0.0615	6e-04	0.106	0.1612	0.0354	0.0033	0.1225	0.0124	0.0035	0.0029	0.0019	9e-04	0.0275	0.0211	0.0381	0.0707	0.0201	0.1071	7e-04
1	rs6598877	27564494	0.88	0.538208189821859	0.79	0.649136622646432	0.0495711958027365	0.112399357610283	0.0145	0.0167	0.0101	0.0017	0.1494	0.0032	0.0031	0.0615	6e-04	0.1061	0.1612	0.0355	0.0033	0.1225	0.0124	0.0036	0.0029	0.0019	9e-04	0.0275	0.0211	0.0381	0.0707	0.0201	0.107	7e-04
1	rs56004188	27567729	0.88	0.538208189821859	0.79	0.649136622646432	0.0497508773924854	0.111466161670666	0.0145	0.0167	0.0101	0.0017	0.1494	0.0032	0.0031	0.0615	6e-04	0.1061	0.1612	0.0355	0.0033	0.1225	0.0124	0.0036	0.0029	0.0019	9e-04	0.0275	0.0211	0.0381	0.0707	0.0201	0.107	7e-04
1	rs4970516	27610746	0.88	0.538208189821859	0.79	0.649136622646432	0.0528388433686223	0.122857982015617	0.0145	0.0166	0.0101	0.0017	0.1494	0.0032	0.003	0.0616	6e-04	0.1061	0.1611	0.0358	0.0033	0.1226	0.0124	0.0036	0.0029	0.0019	9e-04	0.0274	0.021	0.038	0.0708	0.0201	0.1069	7e-04
1	rs116355033	27617040	0.88	0.538208189821859	0.79	0.649136622646432	0.0534371664890403	0.124531940636878	0.0145	0.0166	0.0101	0.0017	0.1494	0.0032	0.003	0.0616	6e-04	0.1061	0.1611	0.0358	0.0033	0.1226	0.0124	0.0036	0.0029	0.0019	9e-04	0.0274	0.0211	0.038	0.0708	0.0201	0.1069	7e-04
1	rs115118285	27618002	0.88	0.538208189821859	0.79	0.649136622646432	0.0537810944165955	0.123649852477956	0.0145	0.0166	0.0101	0.0017	0.1494	0.0032	0.003	0.0616	6e-04	0.1061	0.1611	0.0358	0.0033	0.1226	0.0124	0.0036	0.0029	0.0019	9e-04	0.0274	0.0211	0.038	0.0708	0.0201	0.1069	7e-04
1	rs12752623	27628545	0.88	0.538208189821859	0.79	0.649136622646432	0.0549965002938107	0.121017717592685	0.0145	0.0166	0.0101	0.0017	0.1494	0.0032	0.0029	0.0616	6e-04	0.1062	0.1611	0.0359	0.0033	0.1227	0.0124	0.0036	0.0029	0.0019	9e-04	0.0274	0.0211	0.038	0.0709	0.0201	0.1069	7e-04
1	rs12563530	27637691	0.88	0.538208189821859	0.79	0.649136622646432	0.0559288434412459	0.123561772776244	0.0145	0.0166	0.0101	0.0017	0.1494	0.0032	0.0028	0.0616	6e-04	0.1062	0.1611	0.0359	0.0033	0.1227	0.0124	0.0035	0.0029	0.0019	9e-04	0.0274	0.0211	0.038	0.0709	0.0201	0.1069	7e-04
1	rs56190573	27640088	0.88	0.538208189821859	0.79	0.649136622646432	0.0563900483224566	0.121367439556563	0.0145	0.0166	0.0101	0.0017	0.1494	0.0032	0.0028	0.0616	6e-04	0.1062	0.1611	0.036	0.0033	0.1227	0.0124	0.0035	0.0029	0.0019	9e-04	0.0273	0.0211	0.038	0.071	0.0201	0.1068	7e-04
1	rs4970518	27647082	0.88	0.538208189821859	0.79	0.649136622646432	0.0543344553341311	0.115045199489055	0.0144	0.0166	0.0101	0.0017	0.1494	0.0032	0.0028	0.0616	6e-04	0.1062	0.1604	0.036	0.0033	0.1227	0.0124	0.0035	0.0029	0.0019	9e-04	0.0273	0.0217	0.038	0.071	0.0201	0.1069	7e-04
1	rs116126338	27652114	0.88	0.538208189821859	0.79	0.649136622646432	0.0548741419074891	0.114018222871647	0.0145	0.0166	0.0101	0.0017	0.1492	0.0032	0.0028	0.0615	6e-04	0.1062	0.1603	0.0361	0.0033	0.1227	0.0124	0.0035	0.0029	0.0019	9e-04	0.0274	0.0217	0.038	0.071	0.0201	0.1069	7e-04
1	rs150461998	27661952	0.87	0.587631181685492	0.78	0.709419594942363	0.0578250102598998	0.116247754989943	0.0145	0.0166	0.0102	0.0017	0.1488	0.0032	0.0028	0.0615	6e-04	0.1062	0.1602	0.0362	0.0033	0.1228	0.0125	0.0036	0.0029	0.0019	9e-04	0.0274	0.0216	0.0381	0.0711	0.0201	0.1069	7e-04
1	rs9203	27662666	0.87	0.587631181685492	0.78	0.709419594942363	0.0591370453198204	0.120057941307694	0.0145	0.0166	0.0101	0.0017	0.1487	0.0032	0.0028	0.0615	6e-04	0.1062	0.1602	0.0362	0.0033	0.1228	0.0125	0.0036	0.0029	0.0019	9e-04	0.0274	0.0216	0.0381	0.0711	0.0201	0.1069	7e-04
1	rs11587965	27666378	0.87	0.587631181685492	0.78	0.709419594942363	0.0577165551686498	0.12426706791209	0.0145	0.0166	0.0101	0.0017	0.1487	0.0032	0.0028	0.0616	7e-04	0.1063	0.1602	0.0363	0.0033	0.1228	0.0125	0.0036	0.0029	0.0019	9e-04	0.0274	0.0216	0.0381	0.0711	0.0201	0.1069	8e-04
1	rs4246508	27675317	0.87	0.587631181685492	0.78	0.709419594942363	0.0599670090180403	0.138866829495454	0.0145	0.0166	0.01	0.0017	0.1486	0.0032	0.0028	0.0617	7e-04	0.1063	0.1604	0.0365	0.0033	0.1226	0.0125	0.0036	0.0029	0.0019	9e-04	0.0275	0.0216	0.0381	0.0712	0.02	0.1068	8e-04
1	rs6702341	27676925	0.87	0.587631181685492	0.78	0.709419594942363	0.0598373999854882	0.134024591876907	0.0146	0.0167	0.01	0.0017	0.1485	0.0032	0.0028	0.0617	7e-04	0.1061	0.1603	0.0366	0.0033	0.1228	0.0125	0.0036	0.0029	0.0019	9e-04	0.0275	0.0216	0.038	0.0712	0.02	0.1066	8e-04
1	rs113120872	27677409	0.87	0.587631181685492	0.78	0.709419594942363	0.0581693446029205	0.123737955677872	0.0145	0.0167	0.01	0.0017	0.1484	0.0032	0.0028	0.0617	6e-04	0.1061	0.1603	0.0366	0.0033	0.1229	0.0125	0.0036	0.0029	0.0019	9e-04	0.0274	0.0216	0.038	0.0714	0.02	0.1067	8e-04
1	rs3813795	27679797	0.87	0.587631181685492	0.78	0.709419594942363	0.0636139847938236	0.14451726923519	0.0145	0.0167	0.0101	0.0016	0.1481	0.0032	0.0028	0.0619	6e-04	0.106	0.1601	0.0366	0.0033	0.1229	0.0124	0.0036	0.0028	0.0018	9e-04	0.0274	0.0215	0.038	0.0718	0.02	0.107	8e-04
1	rs17162549	27682530	0.87	0.587631181685492	0.78	0.709419594942363	0.0657761359196214	0.10017783667289	0.0142	0.0169	0.0102	0.0016	0.1476	0.0031	0.0026	0.0629	6e-04	0.1055	0.1594	0.0365	0.0033	0.1218	0.0126	0.0037	0.0027	0.0018	9e-04	0.0269	0.0214	0.0373	0.0735	0.0198	0.1088	8e-04
1	rs41291096	27685108	0.87	0.587631181685492	0.78	0.709419594942363	0.0669248384588304	0.103202680493299	0.0142	0.0169	0.0103	0.0016	0.1475	0.0031	0.0025	0.063	6e-04	0.1055	0.1593	0.0365	0.0033	0.1217	0.0126	0.0037	0.0027	0.0018	9e-04	0.0269	0.0214	0.0372	0.0737	0.0198	0.1089	8e-04
1	rs17162551	27686621	0.87	0.587631181685492	0.78	0.709419594942363	0.0674239921617702	0.096306275913502	0.0141	0.0169	0.0103	0.0016	0.1475	0.0031	0.0025	0.0631	6e-04	0.1055	0.1593	0.0365	0.0032	0.1217	0.0126	0.0037	0.0027	0.0018	9e-04	0.0268	0.0214	0.0372	0.0738	0.0198	0.109	8e-04
1	rs35659744	27687466	0.87	0.587631181685492	0.78	0.709419594942363	0.0707175336377501	0.107763259196691	0.0141	0.0169	0.0103	0.0017	0.1474	0.0031	0.0025	0.0631	6e-04	0.1055	0.1593	0.0365	0.0032	0.1216	0.0126	0.0037	0.0027	0.0018	9e-04	0.0268	0.0214	0.0372	0.0738	0.0199	0.109	7e-04
1	rs1138294	27688633	0.87	0.587631181685492	0.78	0.709419594942363	0.0712971966735231	0.11927481260078	0.0142	0.017	0.0103	0.0017	0.1474	0.0031	0.0025	0.0629	6e-04	0.1055	0.1593	0.0366	0.0033	0.1217	0.0128	0.0037	0.0027	0.0018	9e-04	0.0268	0.0214	0.0371	0.0738	0.0199	0.109	7e-04
1	rs4525067	27689763	0.86	0.639923359357885	0.78	0.709419594942363	0.0678853587343009	0.105763820788378	0.0142	0.017	0.0103	0.0017	0.1473	0.0031	0.0025	0.0629	6e-04	0.1055	0.1593	0.0365	0.0032	0.1217	0.0128	0.0037	0.0027	0.0018	9e-04	0.0268	0.0214	0.0371	0.0738	0.0199	0.109	7e-04
1	rs4075731	27690297	0.86	0.639923359357885	0.78	0.709419594942363	0.0632294478267291	0.102217816294726	0.0142	0.017	0.0103	0.0016	0.1474	0.003	0.0025	0.0629	6e-04	0.1051	0.1594	0.0366	0.0032	0.1219	0.0128	0.0036	0.0027	0.0018	9e-04	0.0268	0.0214	0.0372	0.074	0.0199	0.109	7e-04
1	rs74877765	27691973	0.86	0.639923359357885	0.79	0.649136622646432	0.0600040742831463	0.113079909501204	0.0142	0.017	0.0103	0.0016	0.1472	0.0029	0.0025	0.0629	6e-04	0.1051	0.1593	0.0366	0.0032	0.122	0.0129	0.0036	0.0027	0.0018	9e-04	0.0267	0.0214	0.0372	0.0741	0.0198	0.1091	7e-04
1	rs28385651	27696330	0.86	0.639923359357885	0.79	0.649136622646432	0.0635947214842337	0.129425089351059	0.0142	0.0171	0.0105	0.0015	0.1466	0.0029	0.0023	0.063	6e-04	0.1051	0.1591	0.0366	0.0031	0.1225	0.013	0.0036	0.0026	0.0017	8e-04	0.0266	0.0215	0.0372	0.0743	0.0196	0.1095	7e-04
1	rs2504779	27709020	0.85	0.695135765909148	0.79	0.649136622646432	0.0750329787075781	0.149965144010172	0.0144	0.0175	0.0115	0.0011	0.1427	0.0024	0.0016	0.0639	7e-04	0.1047	0.1579	0.0367	0.0027	0.1247	0.014	0.0034	0.0021	0.0016	7e-04	0.026	0.0218	0.0368	0.0761	0.0188	0.1115	8e-04
1	rs2504786	27720178	0.85	0.695135765909148	0.79	0.649136622646432	0.0777460525132135	0.191074709385667	0.0145	0.0179	0.0116	0.0011	0.1424	0.0024	0.0016	0.0641	7e-04	0.1045	0.1579	0.0368	0.0026	0.1247	0.0141	0.0034	0.0021	0.0016	7e-04	0.026	0.0219	0.0367	0.0763	0.0188	0.1115	8e-04
1	rs11586015	27720353	0.85	0.695135765909148	0.79	0.649136622646432	0.0773953057974636	0.190046572713624	0.0145	0.0179	0.0116	0.0011	0.1424	0.0024	0.0016	0.0641	7e-04	0.1045	0.1579	0.0368	0.0026	0.1247	0.0141	0.0034	0.0021	0.0016	7e-04	0.026	0.0219	0.0367	0.0763	0.0188	0.1115	8e-04
1	rs17299183	27727275	0.85	0.695135765909148	0.79	0.649136622646432	0.0791814799327762	0.205874635080142	0.0145	0.0179	0.0116	0.0011	0.1424	0.0024	0.0015	0.0641	7e-04	0.1045	0.1579	0.0367	0.0027	0.1247	0.0141	0.0034	0.0021	0.0016	7e-04	0.026	0.0219	0.0368	0.0764	0.0188	0.1114	8e-04
1	rs11548323	27731651	0.85	0.695135765909148	0.8	0.592267592767429	0.0802299432751072	0.201877822249935	0.0145	0.0179	0.0116	0.0011	0.1423	0.0024	0.0015	0.0641	7e-04	0.1044	0.1579	0.0367	0.0027	0.1247	0.0141	0.0034	0.0021	0.0016	7e-04	0.026	0.0219	0.0368	0.0764	0.0188	0.1114	8e-04
1	rs35817310	27741071	0.85	0.695135765909148	0.8	0.592267592767429	0.0822624043847612	0.2135186814323	0.0145	0.0179	0.0116	0.0011	0.1423	0.0024	0.0015	0.0641	7e-04	0.1044	0.158	0.0367	0.0027	0.1248	0.0141	0.0034	0.0021	0.0016	7e-04	0.026	0.0219	0.0368	0.0764	0.0188	0.1114	8e-04
1	rs56362645	27744375	0.85	0.695135765909148	0.79	0.649136622646432	0.0828785039729586	0.213198340012011	0.0145	0.0179	0.0117	0.0011	0.1424	0.0024	0.0015	0.0641	7e-04	0.1044	0.1582	0.0367	0.0026	0.1247	0.0141	0.0034	0.0021	0.0016	6e-04	0.0259	0.0219	0.0367	0.0765	0.0188	0.1113	8e-04
1	rs6698210	27758763	0.85	0.695135765909148	0.79	0.649136622646432	0.0787601455206389	0.191280562706626	0.0145	0.0179	0.0117	0.0011	0.1423	0.0024	0.0015	0.064	7e-04	0.1044	0.1582	0.0367	0.0026	0.1248	0.0141	0.0034	0.0021	0.0016	6e-04	0.0259	0.0219	0.0368	0.0765	0.0188	0.1114	8e-04
1	rs115322418	27762459	0.85	0.695135765909148	0.79	0.649136622646432	0.0782520417834099	0.193239914462742	0.0145	0.018	0.0117	0.0011	0.1423	0.0024	0.0015	0.064	7e-04	0.1044	0.1582	0.0367	0.0026	0.1248	0.0141	0.0034	0.0021	0.0016	6e-04	0.0259	0.0219	0.0368	0.0765	0.0188	0.1114	8e-04
1	rs17340684	27786334	0.85	0.695135765909148	0.78	0.709419594942363	0.0795596889439196	0.222552184077505	0.0145	0.018	0.0117	0.0011	0.1421	0.0024	0.0015	0.064	7e-04	0.1043	0.1582	0.0366	0.0026	0.125	0.0141	0.0034	0.0021	0.0016	6e-04	0.0259	0.0218	0.0368	0.0765	0.0188	0.1115	8e-04
1	rs71638526	27795495	0.85	0.695135765909148	0.78	0.709419594942363	0.0785831738101512	0.210322435071209	0.0145	0.018	0.0117	0.0011	0.1421	0.0024	0.0015	0.064	7e-04	0.1043	0.1582	0.0366	0.0026	0.125	0.0141	0.0034	0.0021	0.0016	6e-04	0.0259	0.0218	0.0368	0.0765	0.0188	0.1115	8e-04
1	rs9438524	27820430	0.85	0.695135765909148	0.78	0.709419594942363	0.0758295719781355	0.182193574875921	0.0145	0.018	0.0118	0.0011	0.1419	0.0024	0.0015	0.0639	7e-04	0.1041	0.1582	0.0366	0.0026	0.1253	0.014	0.0034	0.002	0.0016	7e-04	0.0258	0.0218	0.0368	0.0766	0.0187	0.1115	8e-04
1	rs72655007	27830711	0.85	0.695135765909148	0.78	0.709419594942363	0.0781859233211693	0.197074828949194	0.0144	0.0181	0.0119	0.0011	0.1418	0.0024	0.0015	0.0638	7e-04	0.1037	0.1583	0.0366	0.0026	0.1259	0.014	0.0034	0.002	0.0017	7e-04	0.0256	0.0217	0.0368	0.0767	0.0186	0.1116	8e-04
1	rs75390303	27844779	0.84	0.753316385445839	0.78	0.709419594942363	0.0929909005598602	0.182902789551251	0.0144	0.0184	0.0123	0.0011	0.1409	0.0025	0.0015	0.0635	6e-04	0.1016	0.1583	0.0367	0.0025	0.1285	0.0139	0.0034	0.002	0.0018	7e-04	0.0249	0.0216	0.0368	0.0772	0.0182	0.1121	8e-04
1	rs77038884	27845221	0.84	0.753316385445839	0.78	0.709419594942363	0.0951473764638155	0.196762943231007	0.0144	0.0184	0.0124	0.0011	0.1409	0.0025	0.0015	0.0635	7e-04	0.1015	0.1583	0.0367	0.0025	0.1286	0.0139	0.0034	0.002	0.0018	7e-04	0.0249	0.0216	0.0368	0.0772	0.0182	0.1121	8e-04
1	rs4373782	27849938	0.84	0.753316385445839	0.78	0.709419594942363	0.0953472377449878	0.200935053612401	0.0144	0.0183	0.0124	0.0011	0.141	0.0025	0.0015	0.0636	6e-04	0.1012	0.1583	0.0367	0.0025	0.1292	0.0139	0.0034	0.002	0.0018	7e-04	0.0247	0.0215	0.0367	0.0773	0.0181	0.1121	8e-04
1	rs189011600	27872199	0.84	0.753316385445839	0.78	0.709419594942363	0.102509135134293	0.224938286978408	0.0143	0.018	0.0123	0.0011	0.1413	0.0026	0.0015	0.0639	6e-04	0.1007	0.1583	0.0366	0.0024	0.1302	0.0139	0.0034	0.002	0.0018	7e-04	0.0245	0.0213	0.0365	0.0775	0.018	0.1122	8e-04
1	rs113173951	27877418	0.84	0.753316385445839	0.78	0.709419594942363	0.104376927912801	0.227223649507809	0.0143	0.0179	0.0123	0.0011	0.1414	0.0026	0.0015	0.064	6e-04	0.1006	0.1583	0.0366	0.0024	0.1304	0.0139	0.0034	0.002	0.0018	7e-04	0.0244	0.0212	0.0364	0.0775	0.0179	0.1122	8e-04
1	rs17162040	27883227	0.84	0.753316385445839	0.78	0.709419594942363	0.10597173423824	0.22559048049696	0.0142	0.0178	0.0122	0.0011	0.1414	0.0026	0.0015	0.0641	6e-04	0.1006	0.1584	0.0366	0.0024	0.1307	0.0139	0.0034	0.002	0.0018	7e-04	0.0243	0.0212	0.0363	0.0776	0.0179	0.1122	8e-04
1	rs113993168	27887065	0.84	0.753316385445839	0.78	0.709419594942363	0.107339145567793	0.225808014902499	0.0142	0.0178	0.0122	0.0011	0.1414	0.0026	0.0015	0.0642	6e-04	0.1006	0.1584	0.0366	0.0024	0.1308	0.0139	0.0034	0.002	0.0018	7e-04	0.0242	0.0211	0.0363	0.0777	0.0179	0.1121	8e-04
1	rs12146138	27890533	0.84	0.753316385445839	0.78	0.709419594942363	0.107473791089714	0.224829647859156	0.0142	0.0177	0.0122	0.0011	0.1414	0.0026	0.0015	0.0642	6e-04	0.1006	0.1585	0.0366	0.0024	0.131	0.0139	0.0034	0.002	0.0018	7e-04	0.0242	0.0211	0.0363	0.0777	0.0178	0.112	8e-04
1	rs1997757	27894619	0.84	0.753316385445839	0.78	0.709419594942363	0.106721123381773	0.206085717253098	0.0142	0.0176	0.0122	0.0011	0.1415	0.0026	0.0015	0.0644	6e-04	0.1005	0.1584	0.0366	0.0023	0.1312	0.0139	0.0034	0.002	0.0018	7e-04	0.0241	0.021	0.0363	0.0778	0.0178	0.1119	8e-04
1	rs60162414	27900939	0.84	0.753316385445839	0.78	0.709419594942363	0.108283861980568	0.187995967475814	0.0141	0.0175	0.0122	0.0011	0.1415	0.0026	0.0015	0.0646	6e-04	0.1005	0.1584	0.0366	0.0023	0.1316	0.0139	0.0034	0.002	0.0018	7e-04	0.024	0.021	0.0362	0.0779	0.0177	0.1118	8e-04
1	rs78542455	27901368	0.84	0.753316385445839	0.78	0.709419594942363	0.108473420850691	0.192620440772348	0.0141	0.0175	0.0122	0.0011	0.1415	0.0027	0.0015	0.0646	6e-04	0.1004	0.1584	0.0366	0.0023	0.1316	0.0139	0.0034	0.002	0.0018	7e-04	0.024	0.021	0.0362	0.0779	0.0177	0.1118	8e-04
1	rs114281196	27921364	0.84	0.753316385445839	0.78	0.709419594942363	0.10950603785273	0.190457601211917	0.0141	0.0173	0.0121	0.0011	0.1414	0.0028	0.0015	0.065	6e-04	0.1002	0.1582	0.0366	0.0022	0.1328	0.0139	0.0034	0.002	0.0018	7e-04	0.0239	0.0209	0.036	0.0781	0.0177	0.1112	8e-04
1	rs55766395	27923464	0.84	0.753316385445839	0.78	0.709419594942363	0.109969958410794	0.195932062599051	0.0141	0.0173	0.0121	0.0011	0.1414	0.0028	0.0015	0.065	6e-04	0.1001	0.1581	0.0366	0.0022	0.1329	0.0139	0.0034	0.002	0.0018	7e-04	0.0239	0.0209	0.036	0.0781	0.0176	0.1111	8e-04
1	rs116361846	27932135	0.84	0.753316385445839	0.78	0.709419594942363	0.109915316593141	0.163214604267498	0.0141	0.0171	0.012	0.0012	0.1415	0.0028	0.0015	0.0652	6e-04	0.1001	0.1579	0.0366	0.0022	0.1335	0.014	0.0035	0.002	0.0019	7e-04	0.0239	0.0208	0.0358	0.0783	0.0176	0.1108	8e-04
1	rs75793099	27932412	0.84	0.753316385445839	0.78	0.709419594942363	0.10950603785273	0.157308779897678	0.0141	0.0172	0.012	0.0012	0.1415	0.0028	0.0015	0.0653	6e-04	0.1	0.1578	0.0366	0.0022	0.1336	0.014	0.0035	0.002	0.0019	7e-04	0.0238	0.0208	0.0358	0.0783	0.0176	0.1108	8e-04
1	rs28718451	27932651	0.84	0.753316385445839	0.78	0.709419594942363	0.109451538660609	0.155485078419996	0.0141	0.0172	0.012	0.0012	0.1415	0.0028	0.0015	0.0653	6e-04	0.1	0.1578	0.0366	0.0022	0.1336	0.014	0.0035	0.002	0.0019	7e-04	0.0238	0.0208	0.0358	0.0783	0.0176	0.1108	8e-04
1	rs115165106	27933690	0.84	0.753316385445839	0.77	0.773176121721263	0.109915316593141	0.150722260023125	0.0141	0.0172	0.0119	0.0012	0.1415	0.0028	0.0015	0.0653	6e-04	0.0999	0.1577	0.0365	0.0022	0.1339	0.014	0.0035	0.002	0.0019	7e-04	0.0238	0.0207	0.0357	0.0784	0.0176	0.1108	8e-04
1	rs79056782	27936360	0.84	0.753316385445839	0.77	0.773176121721263	0.114535801584609	0.149020677207824	0.0141	0.0172	0.0118	0.0012	0.1415	0.0029	0.0016	0.0653	6e-04	0.0998	0.1575	0.0364	0.0022	0.1346	0.0138	0.0035	0.002	0.0019	7e-04	0.0237	0.0206	0.0358	0.0785	0.0175	0.1106	8e-04
1	rs2231873	27947812	0.84	0.753316385445839	0.77	0.773176121721263	0.122663503427454	0.117973900030531	0.014	0.0175	0.0114	0.0013	0.1415	0.003	0.0017	0.0655	6e-04	0.0992	0.1558	0.0361	0.0022	0.1368	0.014	0.0035	0.0019	0.0019	7e-04	0.0234	0.0203	0.0362	0.0793	0.0175	0.11	8e-04
1	rs2231863	27951127	0.84	0.753316385445839	0.77	0.773176121721263	0.12850218758404	0.122331128548904	0.014	0.0176	0.0113	0.0013	0.1415	0.0031	0.0017	0.0656	6e-04	0.0991	0.1553	0.036	0.0022	0.1374	0.0141	0.0035	0.0019	0.0019	7e-04	0.0234	0.0202	0.0363	0.0794	0.0174	0.1098	8e-04
1	rs72655018	27957142	0.84	0.753316385445839	0.77	0.773176121721263	0.140231825672299	0.118320283111515	0.0139	0.0176	0.0111	0.0013	0.1414	0.0032	0.0018	0.0661	6e-04	0.0989	0.1543	0.0361	0.0023	0.1377	0.0143	0.0035	0.0019	0.0019	7e-04	0.0233	0.0201	0.0366	0.0799	0.0174	0.1095	8e-04
1	rs75794099	27957844	0.84	0.753316385445839	0.77	0.773176121721263	0.148252981165199	0.130501977774154	0.0138	0.0176	0.011	0.0013	0.141	0.0032	0.0018	0.0662	6e-04	0.0988	0.1539	0.036	0.0023	0.1377	0.0143	0.0035	0.0019	0.0019	7e-04	0.0233	0.0201	0.0367	0.081	0.0174	0.1095	9e-04
1	rs72655019	27957981	0.84	0.753316385445839	0.77	0.773176121721263	0.14923734712895	0.128798433641839	0.0137	0.0176	0.011	0.0013	0.1409	0.0032	0.0018	0.0662	6e-04	0.0988	0.1538	0.036	0.0023	0.1377	0.0143	0.0036	0.0019	0.0019	7e-04	0.0233	0.0201	0.0367	0.0813	0.0174	0.1095	9e-04
1	rs79532776	27958102	0.84	0.753316385445839	0.77	0.773176121721263	0.148711870792408	0.122331128548904	0.0137	0.0176	0.011	0.0013	0.1409	0.0032	0.0018	0.0662	6e-04	0.0988	0.1538	0.036	0.0023	0.1377	0.0143	0.0036	0.0019	0.0019	7e-04	0.0233	0.0201	0.0367	0.0813	0.0174	0.1095	9e-04
1	rs34806307	27958339	0.84	0.753316385445839	0.77	0.773176121721263	0.150159577589154	0.106096057113032	0.0137	0.0176	0.0108	0.0013	0.1409	0.0032	0.0018	0.0664	6e-04	0.0988	0.1537	0.036	0.0023	0.1377	0.0143	0.0036	0.0019	0.0019	7e-04	0.0232	0.0201	0.0366	0.0813	0.0173	0.1097	9e-04
1	rs3737803	27960792	0.84	0.753316385445839	0.77	0.773176121721263	0.168358341383208	0.108014202389962	0.0136	0.0178	0.0105	0.0014	0.141	0.0032	0.0018	0.067	6e-04	0.0984	0.1535	0.0358	0.0022	0.1388	0.0144	0.0035	0.0019	0.0019	7e-04	0.0229	0.0203	0.0362	0.0809	0.0169	0.11	9e-04
1	rs77676367	27963297	0.84	0.753316385445839	0.77	0.773176121721263	0.188195982667898	0.113591350677242	0.0135	0.0179	0.0102	0.0014	0.1414	0.0032	0.0018	0.0674	6e-04	0.0981	0.1539	0.0359	0.0022	0.1392	0.0144	0.0035	0.0018	0.0019	6e-04	0.0226	0.0203	0.0361	0.081	0.0167	0.1097	9e-04
1	rs118047753	27969373	0.84	0.753316385445839	0.77	0.773176121721263	0.199137618889441	0.0859730143927169	0.0134	0.018	0.0099	0.0014	0.1419	0.0032	0.0019	0.0676	6e-04	0.098	0.154	0.0356	0.0022	0.1396	0.0144	0.0035	0.0017	0.0019	6e-04	0.0224	0.0202	0.0358	0.081	0.0165	0.1099	9e-04
1	rs2076463	27971092	0.84	0.753316385445839	0.77	0.773176121721263	0.198128340783537	0.0901438999532543	0.0134	0.018	0.0099	0.0014	0.142	0.0032	0.0019	0.0676	6e-04	0.098	0.1541	0.0356	0.0022	0.1397	0.0144	0.0034	0.0017	0.0019	6e-04	0.0224	0.0202	0.0358	0.081	0.0165	0.1099	9e-04
1	rs1292081	27971502	0.84	0.753316385445839	0.77	0.773176121721263	0.202026138085772	0.0942342717704379	0.0134	0.018	0.0099	0.0014	0.1418	0.0032	0.0019	0.0676	6e-04	0.098	0.1541	0.0356	0.0022	0.1397	0.0144	0.0034	0.0018	0.0019	6e-04	0.0224	0.0202	0.0359	0.081	0.0165	0.11	9e-04
1	rs78333639	27973051	0.84	0.753316385445839	0.77	0.773176121721263	0.198787923404913	0.0805359924956951	0.0134	0.018	0.0099	0.0014	0.1419	0.0033	0.0019	0.0676	6e-04	0.0979	0.154	0.0356	0.0022	0.1397	0.0144	0.0034	0.0018	0.0019	6e-04	0.0223	0.0202	0.0359	0.081	0.0165	0.1099	9e-04
1	rs4598511	27982405	0.84	0.753316385445839	0.76	0.840461917458717	0.184937610370722	0.0872775472308369	0.0136	0.0181	0.0099	0.0015	0.142	0.0033	0.0019	0.0682	5e-04	0.097	0.1534	0.0356	0.0021	0.1401	0.0147	0.0031	0.0018	0.0019	6e-04	0.0223	0.0203	0.036	0.0809	0.0165	0.1097	9e-04
1	rs6598892	27983303	0.84	0.753316385445839	0.76	0.840461917458717	0.177389036835351	0.0899101185383723	0.0138	0.0183	0.01	0.0016	0.142	0.0034	0.002	0.0685	5e-04	0.0967	0.1531	0.0356	0.0021	0.1404	0.0148	0.0031	0.0018	0.0019	5e-04	0.0223	0.0203	0.0358	0.0808	0.0166	0.1095	8e-04
1	rs80291512	27988214	0.84	0.753316385445839	0.76	0.840461917458717	0.148220235551544	0.0654509721872734	0.0146	0.0189	0.0103	0.0019	0.1422	0.0036	0.0023	0.0703	4e-04	0.0951	0.1509	0.0357	0.0018	0.1421	0.0152	0.0031	0.002	0.0018	4e-04	0.0222	0.0204	0.0339	0.0809	0.017	0.1085	7e-04
1	rs114829468	27989867	0.83	0.81451029553121	0.76	0.840461917458717	0.151383407617269	0.0456222928347064	0.0148	0.0191	0.0103	0.002	0.1422	0.0036	0.0024	0.0709	4e-04	0.0945	0.1503	0.0359	0.0017	0.1425	0.0154	0.0032	0.0021	0.0018	3e-04	0.0221	0.0204	0.0333	0.0807	0.0172	0.1083	6e-04
1	rs75951091	27990938	0.83	0.81451029553121	0.76	0.840461917458717	0.152846434719074	0.0448640863199299	0.0149	0.0191	0.0103	0.002	0.1422	0.0036	0.0024	0.0709	4e-04	0.0944	0.1502	0.0359	0.0017	0.1426	0.0154	0.0032	0.0021	0.0018	3e-04	0.0221	0.0204	0.0333	0.0807	0.0172	0.1082	6e-04
1	rs2808429	27993260	0.83	0.81451029553121	0.77	0.773176121721263	0.154485515063329	0.0433646137910952	0.0149	0.0192	0.0103	0.002	0.1422	0.0036	0.0024	0.0711	4e-04	0.0943	0.1501	0.0359	0.0017	0.1427	0.0155	0.0032	0.0022	0.0018	3e-04	0.022	0.0204	0.0332	0.0806	0.0172	0.1082	6e-04
1	rs116774212	27998273	0.83	0.81451029553121	0.76	0.840461917458717	0.15111829706033	0.042113585892031	0.015	0.0192	0.0103	0.002	0.1422	0.0036	0.0025	0.0712	4e-04	0.0942	0.15	0.0359	0.0017	0.1427	0.0155	0.0032	0.0022	0.0018	3e-04	0.022	0.0204	0.0332	0.0805	0.0172	0.1082	6e-04
1	rs77250220	27999348	0.83	0.81451029553121	0.77	0.773176121721263	0.149665106572002	0.0420571097345026	0.015	0.0192	0.0103	0.002	0.1422	0.0036	0.0025	0.0712	4e-04	0.0942	0.15	0.0359	0.0017	0.1427	0.0155	0.0032	0.0022	0.0018	3e-04	0.022	0.0204	0.0332	0.0805	0.0172	0.1082	6e-04
1	rs116415919	28007026	0.83	0.81451029553121	0.77	0.773176121721263	0.150390661658872	0.0424531539189916	0.015	0.0192	0.0103	0.002	0.1423	0.0036	0.0025	0.0713	4e-04	0.0941	0.1499	0.0359	0.0017	0.1428	0.0155	0.0032	0.0022	0.0018	3e-04	0.022	0.0204	0.0331	0.0805	0.0172	0.1082	6e-04
1	rs12743229	28011854	0.83	0.81451029553121	0.77	0.773176121721263	0.148154757210224	0.0417752375034905	0.0152	0.0191	0.0103	0.0021	0.1423	0.0036	0.0025	0.0713	4e-04	0.0942	0.1497	0.0359	0.0016	0.1428	0.0155	0.0032	0.0022	0.0018	3e-04	0.022	0.0204	0.0331	0.0805	0.0172	0.1082	6e-04
1	rs116661607	28027091	0.83	0.81451029553121	0.77	0.773176121721263	0.154519073240277	0.0430218046720096	0.0152	0.019	0.0103	0.0021	0.1424	0.0036	0.0025	0.0713	4e-04	0.0941	0.1495	0.0359	0.0016	0.1431	0.0155	0.0032	0.0022	0.0018	3e-04	0.022	0.0203	0.0331	0.0804	0.0173	0.1083	5e-04
1	rs4908359	28027689	0.83	0.81451029553121	0.76	0.840461917458717	0.154586202502959	0.0430218046720096	0.0152	0.019	0.0103	0.0021	0.1424	0.0036	0.0025	0.0713	4e-04	0.0941	0.1495	0.0359	0.0016	0.1431	0.0155	0.0032	0.0022	0.0018	3e-04	0.022	0.0203	0.0331	0.0804	0.0173	0.1083	5e-04
1	rs77852720	28027768	0.83	0.81451029553121	0.76	0.840461917458717	0.154586202502959	0.0430218046720096	0.0152	0.019	0.0103	0.0021	0.1424	0.0036	0.0025	0.0713	4e-04	0.0941	0.1495	0.0359	0.0016	0.1431	0.0155	0.0032	0.0022	0.0018	3e-04	0.022	0.0203	0.0331	0.0804	0.0173	0.1083	5e-04
1	rs112804767	28046034	0.83	0.81451029553121	0.76	0.840461917458717	0.169773490411879	0.0468589406005095	0.0154	0.0184	0.0103	0.0021	0.1424	0.0037	0.0026	0.0717	4e-04	0.0936	0.1494	0.0359	0.0016	0.144	0.0156	0.0032	0.0023	0.0017	2e-04	0.0218	0.0203	0.0329	0.0802	0.0174	0.1086	4e-04
1	rs1767523	28056342	0.83	0.81451029553121	0.76	0.840461917458717	0.172731946709951	0.0517024860776062	0.0154	0.0184	0.0103	0.0021	0.1424	0.0037	0.0026	0.0716	4e-04	0.0936	0.1494	0.036	0.0016	0.144	0.0156	0.0032	0.0023	0.0017	2e-04	0.0218	0.0203	0.0329	0.0802	0.0175	0.1086	4e-04
1	rs74065617	28072708	0.83	0.81451029553121	0.76	0.840461917458717	0.173413364828412	0.0505333042179691	0.0155	0.0184	0.0103	0.0021	0.1424	0.0037	0.0026	0.0716	4e-04	0.0935	0.1493	0.036	0.0016	0.144	0.0156	0.0032	0.0023	0.0017	2e-04	0.0218	0.0203	0.0329	0.0802	0.0175	0.1086	4e-04
1	rs10902671	28086955	0.83	0.81451029553121	0.76	0.840461917458717	0.173413364828412	0.0502886469647399	0.0155	0.0184	0.0103	0.0021	0.1424	0.0037	0.0026	0.0716	4e-04	0.0935	0.1493	0.036	0.0016	0.144	0.0156	0.0032	0.0023	0.0017	2e-04	0.0218	0.0203	0.0329	0.0802	0.0175	0.1086	4e-04
1	rs112485554	28110223	0.83	0.81451029553121	0.76	0.840461917458717	0.173952426919595	0.0462093511636146	0.0156	0.0185	0.0104	0.0021	0.1423	0.0038	0.0027	0.0716	4e-04	0.0934	0.1492	0.036	0.0016	0.1438	0.0156	0.0033	0.0023	0.0017	2e-04	0.0218	0.0202	0.033	0.0803	0.0175	0.1086	4e-04
1	rs72655053	28115993	0.83	0.81451029553121	0.76	0.840461917458717	0.174204321523437	0.047155529622295	0.0156	0.0185	0.0104	0.0021	0.1423	0.0038	0.0027	0.0716	4e-04	0.0934	0.1492	0.036	0.0016	0.1438	0.0156	0.0033	0.0023	0.0018	2e-04	0.0218	0.0202	0.033	0.0804	0.0174	0.1086	4e-04
1	rs72655055	28119653	0.83	0.81451029553121	0.76	0.840461917458717	0.174168323633269	0.0470961458690523	0.0156	0.0185	0.0104	0.0021	0.1423	0.0038	0.0027	0.0716	4e-04	0.0934	0.1492	0.036	0.0016	0.1438	0.0155	0.0033	0.0023	0.0018	2e-04	0.0218	0.0202	0.033	0.0804	0.0174	0.1086	4e-04
1	rs114855850	28126859	0.83	0.81451029553121	0.76	0.840461917458717	0.175539277417442	0.0473338785593356	0.0157	0.0185	0.0104	0.0021	0.1423	0.0038	0.0027	0.0716	4e-04	0.0934	0.1491	0.0361	0.0016	0.1438	0.0155	0.0033	0.0023	0.0018	2e-04	0.0218	0.0202	0.033	0.0804	0.0175	0.1086	4e-04
1	rs2142626	28133887	0.83	0.81451029553121	0.76	0.840461917458717	0.176009718637259	0.0472743959780184	0.0157	0.0185	0.0104	0.0021	0.1423	0.0038	0.0027	0.0716	4e-04	0.0934	0.1491	0.0361	0.0016	0.1438	0.0155	0.0033	0.0023	0.0018	2e-04	0.0218	0.0202	0.033	0.0804	0.0175	0.1086	4e-04
1	rs11810664	28137264	0.83	0.81451029553121	0.76	0.840461917458717	0.176009718637259	0.0474529424759865	0.0157	0.0185	0.0104	0.0021	0.1423	0.0038	0.0027	0.0716	4e-04	0.0934	0.1491	0.0361	0.0016	0.1438	0.0155	0.0033	0.0023	0.0018	2e-04	0.0218	0.0202	0.033	0.0804	0.0175	0.1086	4e-04
1	rs17362501	28160199	0.83	0.81451029553121	0.77	0.773176121721263	0.177643801578122	0.0485906013625322	0.0157	0.0185	0.0104	0.0021	0.1423	0.0038	0.0027	0.0716	4e-04	0.0934	0.1491	0.0361	0.0016	0.1437	0.0155	0.0033	0.0023	0.0018	2e-04	0.0218	0.0202	0.033	0.0804	0.0175	0.1086	4e-04
1	rs3753393	28169402	0.83	0.81451029553121	0.77	0.773176121721263	0.174636632826153	0.044747939085228	0.0157	0.0185	0.0104	0.0021	0.1423	0.0038	0.0027	0.0716	4e-04	0.0934	0.149	0.0361	0.0016	0.1437	0.0155	0.0033	0.0023	0.0018	2e-04	0.0218	0.0202	0.033	0.0804	0.0175	0.1086	4e-04
1	rs78704582	28184914	0.82	0.87875982057053	0.77	0.773176121721263	0.150655015629717	0.0366354534572784	0.0165	0.0187	0.0107	0.0023	0.1428	0.004	0.0032	0.072	4e-04	0.0926	0.1462	0.0358	0.0017	0.144	0.0158	0.0035	0.0027	0.0018	4e-04	0.0215	0.0204	0.033	0.0804	0.0179	0.1077	5e-04
1	rs12023129	28186712	0.82	0.87875982057053	0.77	0.773176121721263	0.146913932709331	0.0330586696625765	0.0166	0.0187	0.0108	0.0023	0.1428	0.0041	0.0032	0.072	4e-04	0.0925	0.1459	0.0358	0.0017	0.144	0.0158	0.0035	0.0027	0.0018	4e-04	0.0215	0.0204	0.0329	0.0804	0.018	0.1076	5e-04
1	rs11247696	28187716	0.82	0.87875982057053	0.77	0.773176121721263	0.145582101662524	0.0335665993151485	0.0166	0.0187	0.0108	0.0024	0.1429	0.0041	0.0033	0.072	4e-04	0.0925	0.1457	0.0358	0.0017	0.1441	0.0158	0.0035	0.0028	0.0017	4e-04	0.0215	0.0204	0.0328	0.0804	0.018	0.1076	5e-04
1	rs12142239	28188261	0.82	0.87875982057053	0.77	0.773176121721263	0.144741264052439	0.0334647283977128	0.0166	0.0187	0.0108	0.0024	0.1429	0.0041	0.0033	0.072	4e-04	0.0925	0.1457	0.0358	0.0017	0.1441	0.0158	0.0035	0.0027	0.0017	4e-04	0.0215	0.0204	0.0328	0.0804	0.018	0.1076	5e-04
1	rs12039173	28193873	0.82	0.87875982057053	0.77	0.773176121721263	0.142555859853414	0.0297963357880914	0.0167	0.0187	0.0108	0.0024	0.143	0.004	0.0033	0.072	4e-04	0.0924	0.1458	0.0358	0.0016	0.1442	0.0159	0.0035	0.0027	0.0017	4e-04	0.0215	0.0201	0.0328	0.0803	0.018	0.1078	4e-04
1	rs11247702	28203620	0.82	0.87875982057053	0.77	0.773176121721263	0.157455109965894	0.0403786316930395	0.0167	0.0187	0.0109	0.0023	0.1432	0.004	0.0033	0.0721	4e-04	0.0923	0.146	0.0356	0.0014	0.1446	0.0158	0.0034	0.0027	0.0017	4e-04	0.0216	0.0196	0.0326	0.0802	0.0179	0.1082	4e-04
1	rs12142772	28204326	0.82	0.87875982057053	0.77	0.773176121721263	0.158066634130474	0.0391126345579605	0.0167	0.0187	0.0109	0.0023	0.1432	0.004	0.0033	0.0721	4e-04	0.0923	0.146	0.0356	0.0014	0.1447	0.0158	0.0034	0.0027	0.0017	4e-04	0.0216	0.0196	0.0326	0.0802	0.0179	0.1083	4e-04
1	rs12048235	28205884	0.82	0.87875982057053	0.77	0.773176121721263	0.16121399595686	0.0361066857100497	0.017	0.0187	0.0109	0.0024	0.1431	0.004	0.0033	0.072	4e-04	0.0922	0.146	0.0356	0.0014	0.1446	0.0158	0.0033	0.0027	0.0017	4e-04	0.0216	0.0195	0.0326	0.0801	0.0179	0.1085	4e-04
1	rs3766400	28209366	0.82	0.87875982057053	0.78	0.709419594942363	0.16138609296367	0.0375423738205009	0.017	0.0187	0.0109	0.0023	0.1431	0.004	0.0033	0.072	4e-04	0.0922	0.146	0.0356	0.0014	0.1446	0.0158	0.0033	0.0027	0.0017	4e-04	0.0217	0.0196	0.0326	0.0801	0.0179	0.1085	4e-04
1	rs11580653	28219266	0.82	0.87875982057053	0.77	0.773176121721263	0.144450880647189	0.030134880034563	0.0172	0.0188	0.0108	0.0024	0.144	0.0039	0.0033	0.0719	4e-04	0.0924	0.1458	0.0354	0.0015	0.1444	0.0157	0.0031	0.0027	0.0018	5e-04	0.0217	0.0197	0.0324	0.0801	0.0179	0.1083	5e-04
1	rs17185038	28219658	0.82	0.87875982057053	0.77	0.773176121721263	0.144450880647189	0.0302319339430998	0.0172	0.0188	0.0108	0.0024	0.144	0.0039	0.0033	0.0719	4e-04	0.0924	0.1458	0.0354	0.0015	0.1444	0.0157	0.0031	0.0027	0.0018	5e-04	0.0217	0.0197	0.0324	0.0801	0.0179	0.1083	5e-04
1	rs28904873	28229776	0.82	0.87875982057053	0.78	0.709419594942363	0.143742517312322	0.0301833888372973	0.0172	0.0188	0.0108	0.0024	0.1441	0.0039	0.0033	0.0719	4e-04	0.0924	0.1458	0.0353	0.0015	0.1444	0.0157	0.0031	0.0027	0.0018	5e-04	0.0217	0.0197	0.0323	0.0801	0.0179	0.1083	5e-04
1	rs7535816	28234054	0.82	0.87875982057053	0.78	0.709419594942363	0.143228647786054	0.0305727652821174	0.0172	0.0188	0.0108	0.0024	0.1441	0.0039	0.0032	0.0719	4e-04	0.0925	0.1458	0.0353	0.0015	0.1444	0.0157	0.0031	0.0027	0.0018	5e-04	0.0217	0.0197	0.0323	0.0802	0.0179	0.1083	5e-04
1	rs115343322	28238176	0.82	0.87875982057053	0.78	0.709419594942363	0.142332017340733	0.0292679414373405	0.0172	0.0188	0.0108	0.0024	0.1441	0.0039	0.0032	0.0719	4e-04	0.0925	0.1458	0.0353	0.0015	0.1444	0.0157	0.0031	0.0027	0.0018	5e-04	0.0217	0.0197	0.0323	0.0802	0.0179	0.1083	5e-04
1	rs11538306	28240992	0.82	0.87875982057053	0.78	0.709419594942363	0.139978525013056	0.027106308487739	0.0172	0.0188	0.0108	0.0024	0.1441	0.0039	0.0032	0.0719	4e-04	0.0925	0.1458	0.0353	0.0015	0.1444	0.0157	0.0031	0.0027	0.0018	5e-04	0.0217	0.0197	0.0323	0.0802	0.0179	0.1083	5e-04
1	rs4908370	28244026	0.82	0.87875982057053	0.78	0.709419594942363	0.135465949729516	0.0262362397624773	0.0173	0.0189	0.0107	0.0024	0.1443	0.0039	0.0032	0.0718	5e-04	0.0928	0.1456	0.0352	0.0015	0.1445	0.0157	0.0031	0.0027	0.0018	6e-04	0.0216	0.0197	0.0319	0.0804	0.0178	0.1081	5e-04
1	rs4409675	28262409	0.82	0.87875982057053	0.78	0.709419594942363	0.136211886622866	0.0245804780415824	0.0173	0.019	0.0106	0.0024	0.1443	0.0039	0.0032	0.0721	5e-04	0.0929	0.146	0.0351	0.0016	0.1445	0.0155	0.003	0.0027	0.0018	6e-04	0.0217	0.0196	0.0318	0.0806	0.0177	0.1076	5e-04
1	rs11247727	28263134	0.82	0.87875982057053	0.78	0.709419594942363	0.136741748407572	0.0286965491729155	0.0173	0.0191	0.0106	0.0024	0.1442	0.0039	0.0032	0.0721	5e-04	0.0929	0.146	0.0351	0.0016	0.1444	0.0155	0.003	0.0027	0.0018	7e-04	0.0217	0.0197	0.0318	0.0806	0.0177	0.1075	5e-04
1	rs11247729	28264659	0.82	0.87875982057053	0.78	0.709419594942363	0.147991136523126	0.0334138463367034	0.0173	0.019	0.0106	0.0023	0.1445	0.0039	0.0032	0.0721	5e-04	0.0931	0.146	0.0352	0.0015	0.1446	0.0151	0.003	0.0027	0.0018	6e-04	0.0216	0.0197	0.0318	0.0807	0.0176	0.1076	5e-04
1	rs10902678	28268573	0.82	0.87875982057053	0.78	0.709419594942363	0.146816236965251	0.0323034698908389	0.0173	0.019	0.0106	0.0023	0.1445	0.0039	0.0032	0.0721	5e-04	0.0932	0.1459	0.0352	0.0015	0.1445	0.0151	0.003	0.0027	0.0018	6e-04	0.0216	0.0197	0.0318	0.0807	0.0176	0.1077	5e-04
1	rs4908379	28273016	0.82	0.87875982057053	0.78	0.709419594942363	0.148974471477342	0.0282714654507171	0.0175	0.0191	0.0106	0.0026	0.1448	0.004	0.0033	0.0718	5e-04	0.0934	0.1453	0.0352	0.0015	0.1443	0.015	0.003	0.0028	0.0018	6e-04	0.0216	0.0197	0.0318	0.0804	0.0175	0.108	6e-04
1	rs10902682	28274984	0.82	0.87875982057053	0.78	0.709419594942363	0.138338749850533	0.0248455005506537	0.0175	0.0191	0.0105	0.0027	0.145	0.0041	0.0032	0.0717	5e-04	0.0934	0.1453	0.035	0.0015	0.144	0.015	0.0031	0.0028	0.0019	6e-04	0.0218	0.0198	0.0317	0.0797	0.0174	0.1085	6e-04
1	rs72656524	28279078	0.82	0.87875982057053	0.78	0.709419594942363	0.14115233849366	0.0230188137595001	0.0175	0.0192	0.01	0.0027	0.1451	0.0041	0.0032	0.0717	5e-04	0.0933	0.1455	0.035	0.0016	0.1441	0.0151	0.0031	0.0028	0.0019	6e-04	0.0219	0.0197	0.0316	0.0795	0.0172	0.1088	6e-04
1	rs3813803	28282292	0.82	0.87875982057053	0.77	0.773176121721263	0.177389036835351	0.0225091570538421	0.0178	0.0196	0.0093	0.0027	0.1443	0.004	0.0033	0.0717	6e-04	0.0943	0.145	0.0352	0.0017	0.1463	0.0152	0.0029	0.0029	0.0019	7e-04	0.0221	0.0197	0.031	0.0783	0.0168	0.1084	8e-04
1	rs4908381	28282819	0.82	0.87875982057053	0.77	0.773176121721263	0.172517085682265	0.0186690759947514	0.0178	0.0196	0.0093	0.0027	0.1443	0.004	0.0033	0.0716	6e-04	0.0944	0.145	0.0352	0.0017	0.1463	0.0152	0.0029	0.0029	0.0019	7e-04	0.0222	0.0197	0.031	0.0782	0.0168	0.1084	9e-04
1	rs41284296	28285501	0.82	0.87875982057053	0.77	0.773176121721263	0.171587816274786	0.0126156918882927	0.0178	0.0197	0.0092	0.0027	0.1441	0.004	0.0033	0.0714	6e-04	0.0945	0.1449	0.0353	0.0017	0.1464	0.0151	0.0029	0.0029	0.0019	7e-04	0.0222	0.0197	0.0309	0.0781	0.0168	0.1085	9e-04
1	rs4243820	28292739	0.81	0.946104684087093	0.77	0.773176121721263	0.195387090394625	0.0234046407137424	0.0179	0.0198	0.009	0.0027	0.1439	0.004	0.0033	0.0709	7e-04	0.0948	0.1449	0.0355	0.0018	0.1467	0.0151	0.0029	0.0029	0.002	8e-04	0.0221	0.0196	0.0309	0.0779	0.0167	0.1088	9e-04
1	rs113249052	28325790	0.81	0.946104684087093	0.77	0.773176121721263	0.218621560799673	0.0144234210990915	0.0181	0.0198	0.0088	0.0027	0.1439	0.004	0.0032	0.0711	7e-04	0.0949	0.1444	0.0358	0.0018	0.1468	0.0151	0.0027	0.0029	0.002	7e-04	0.0219	0.0194	0.0307	0.0784	0.0167	0.1091	0.001
1	rs71642224	28342366	0.81	0.946104684087093	0.77	0.773176121721263	0.22727959624733	0.0152152752707389	0.0181	0.0198	0.0088	0.0027	0.144	0.004	0.0032	0.0711	6e-04	0.095	0.1443	0.0359	0.0018	0.1468	0.0151	0.0027	0.0029	0.002	7e-04	0.0219	0.0194	0.0307	0.0784	0.0166	0.1091	0.001
1	rs2275492	28343897	0.81	0.946104684087093	0.77	0.773176121721263	0.232717179304112	0.0152152752707389	0.0181	0.0198	0.0087	0.0027	0.144	0.004	0.0032	0.0712	6e-04	0.095	0.1443	0.0359	0.0018	0.1468	0.0151	0.0027	0.0029	0.002	7e-04	0.0219	0.0194	0.0307	0.0785	0.0166	0.1091	0.001
1	rs6671101	28355534	0.81	0.946104684087093	0.77	0.773176121721263	0.241115483726869	0.0160639782731499	0.0181	0.0197	0.0087	0.0027	0.1439	0.004	0.0032	0.0711	6e-04	0.0953	0.1441	0.036	0.0018	0.1467	0.0151	0.0027	0.0029	0.002	7e-04	0.0219	0.0194	0.0306	0.0784	0.0166	0.1092	0.001
1	rs72658313	28364241	0.82	0.87875982057053	0.77	0.773176121721263	0.242719334524961	0.0165695849546339	0.0181	0.0197	0.0087	0.0027	0.144	0.004	0.0032	0.0711	6e-04	0.0953	0.144	0.036	0.0018	0.1467	0.0151	0.0027	0.0029	0.002	7e-04	0.0219	0.0194	0.0306	0.0784	0.0166	0.1092	0.001
1	rs6687671	28366015	0.82	0.87875982057053	0.77	0.773176121721263	0.243066883095423	0.0167520334009652	0.0181	0.0197	0.0087	0.0027	0.144	0.004	0.0032	0.0711	6e-04	0.0953	0.144	0.036	0.0018	0.1467	0.0151	0.0027	0.0029	0.002	7e-04	0.0219	0.0195	0.0306	0.0784	0.0166	0.1092	0.001
1	rs72658325	28374577	0.82	0.87875982057053	0.77	0.773176121721263	0.2399919579873	0.0149029093293158	0.0181	0.0197	0.0087	0.0026	0.144	0.0039	0.0032	0.0712	6e-04	0.0953	0.144	0.036	0.0018	0.1467	0.0151	0.0027	0.0029	0.002	7e-04	0.0218	0.0194	0.0306	0.0784	0.0166	0.1092	0.001
1	rs116256259	28378924	0.82	0.87875982057053	0.77	0.773176121721263	0.239689964652017	0.0165695849546339	0.0181	0.0197	0.0087	0.0026	0.144	0.0039	0.0032	0.0712	6e-04	0.0953	0.144	0.036	0.0018	0.1467	0.0151	0.0027	0.0029	0.002	7e-04	0.0218	0.0194	0.0306	0.0785	0.0166	0.1092	0.001
1	rs77680982	28380471	0.82	0.87875982057053	0.77	0.773176121721263	0.240035117014787	0.0165695849546339	0.0181	0.0197	0.0087	0.0026	0.144	0.0039	0.0032	0.0712	6e-04	0.0953	0.1439	0.036	0.0018	0.1468	0.0151	0.0027	0.0029	0.002	7e-04	0.0218	0.0194	0.0306	0.0784	0.0166	0.1092	0.001
1	rs72658352	28392536	0.82	0.87875982057053	0.77	0.773176121721263	0.238097199171256	0.0138184409764091	0.0181	0.0197	0.0087	0.0026	0.144	0.0039	0.0032	0.0713	6e-04	0.0955	0.1433	0.036	0.0018	0.1469	0.0151	0.0027	0.0029	0.0019	7e-04	0.0218	0.0194	0.0307	0.0784	0.0166	0.1093	0.001
1	rs559346	28393814	0.82	0.87875982057053	0.77	0.773176121721263	0.240466942707285	0.0132589918451705	0.0181	0.0197	0.0087	0.0026	0.1439	0.0038	0.0032	0.0713	6e-04	0.0955	0.1431	0.036	0.0018	0.1471	0.0151	0.0027	0.0029	0.002	7e-04	0.0218	0.0195	0.0307	0.0784	0.0166	0.1093	0.001
1	rs72658372	28410518	0.82	0.87875982057053	0.77	0.773176121721263	0.225024608825048	0.0106949989788103	0.0181	0.0197	0.0087	0.0025	0.144	0.0038	0.0032	0.0713	6e-04	0.0955	0.1431	0.036	0.0018	0.1471	0.0151	0.0027	0.0029	0.002	7e-04	0.0218	0.0195	0.0307	0.0784	0.0166	0.1093	0.001
1	rs113156082	28414244	0.82	0.87875982057053	0.77	0.773176121721263	0.216659631338197	0.0111377005746952	0.0181	0.0197	0.0087	0.0025	0.144	0.0037	0.0032	0.0713	7e-04	0.0956	0.1431	0.0361	0.0018	0.147	0.0151	0.0027	0.0029	0.0019	7e-04	0.0218	0.0195	0.0307	0.0784	0.0166	0.1093	0.001
1	rs12117864	28417367	0.82	0.87875982057053	0.76	0.840461917458717	0.211355657255377	0.0111377005746952	0.0181	0.0197	0.0087	0.0023	0.1441	0.0035	0.0032	0.0712	7e-04	0.0957	0.1432	0.0362	0.0018	0.1469	0.0151	0.0027	0.0029	0.0019	7e-04	0.0218	0.0194	0.0307	0.0783	0.0165	0.1094	0.001
1	rs77596768	28419222	0.82	0.87875982057053	0.76	0.840461917458717	0.211355657255377	0.0106949989788103	0.0181	0.0198	0.0087	0.0024	0.1441	0.0035	0.0032	0.0711	7e-04	0.0957	0.1432	0.0363	0.0018	0.1468	0.0152	0.0027	0.0029	0.0019	8e-04	0.0218	0.0194	0.0306	0.0782	0.0165	0.1094	0.001
1	rs77495942	28422946	0.82	0.87875982057053	0.76	0.840461917458717	0.216618863215113	0.00953175162733542	0.0182	0.0199	0.0089	0.0024	0.1443	0.0037	0.0033	0.0708	7e-04	0.0956	0.143	0.0368	0.0019	0.1463	0.0154	0.0028	0.003	0.0019	9e-04	0.022	0.0194	0.0305	0.0776	0.0165	0.1096	0.0011
1	rs6673627	28426871	0.82	0.87875982057053	0.76	0.840461917458717	0.244547017983422	0.0192130934442675	0.0183	0.0201	0.009	0.0025	0.1445	0.0039	0.0034	0.0706	7e-04	0.0954	0.1425	0.0374	0.0019	0.1452	0.0156	0.0029	0.003	0.0018	0.001	0.0222	0.0194	0.0303	0.0771	0.0163	0.11	0.0012
1	rs74063273	28428725	0.82	0.87875982057053	0.76	0.840461917458717	0.234545569765136	0.0133568750284817	0.0183	0.0202	0.009	0.0025	0.1446	0.0039	0.0034	0.0704	8e-04	0.0954	0.1425	0.0377	0.0019	0.1444	0.0156	0.0029	0.0031	0.0017	0.0011	0.0222	0.0194	0.0302	0.077	0.0163	0.1103	0.0012
1	rs79260979	28436313	0.82	0.87875982057053	0.76	0.840461917458717	0.218498649833577	0.0100906146204947	0.0181	0.0203	0.009	0.0026	0.145	0.0041	0.0034	0.0703	8e-04	0.0953	0.1431	0.0375	0.0019	0.1436	0.0156	0.0029	0.0031	0.0017	0.0011	0.0222	0.0193	0.0299	0.077	0.0163	0.1107	0.0012
1	rs495223	28439964	0.82	0.87875982057053	0.76	0.840461917458717	0.244459814397125	0.0170091156843629	0.0181	0.0204	0.009	0.0026	0.145	0.0041	0.0034	0.0703	8e-04	0.0953	0.1432	0.0376	0.0019	0.1435	0.0156	0.003	0.0031	0.0016	0.0011	0.0222	0.0194	0.0299	0.077	0.0164	0.1107	0.0012
1	rs515649	28452889	0.82	0.87875982057053	0.76	0.840461917458717	0.252509695268414	0.0121126661705541	0.0181	0.0205	0.0089	0.0027	0.1447	0.0041	0.0034	0.0704	8e-04	0.0953	0.1436	0.0376	0.0019	0.1435	0.0155	0.0029	0.003	0.0016	0.0011	0.0222	0.0194	0.0297	0.0768	0.0164	0.1113	0.0012
1	rs11247757	28460745	0.82	0.87875982057053	0.76	0.840461917458717	0.332621864407258	0.0306216004320394	0.017	0.0206	0.0084	0.0024	0.1461	0.004	0.0029	0.0702	7e-04	0.0952	0.1434	0.0373	0.0017	0.1454	0.0144	0.0026	0.0026	0.0017	0.0011	0.0224	0.0195	0.0283	0.0764	0.0158	0.115	0.0011
1	rs12065041	28466221	0.82	0.87875982057053	0.76	0.840461917458717	0.358737197924062	0.049375805486924	0.0169	0.0207	0.0084	0.0023	0.1465	0.0039	0.0029	0.0701	8e-04	0.0957	0.1435	0.0373	0.0016	0.1456	0.0143	0.0025	0.0025	0.0018	0.0012	0.0223	0.0194	0.0282	0.0766	0.0158	0.1149	0.0012
1	rs313153	28471443	0.82	0.87875982057053	0.76	0.840461917458717	0.35580290861846	0.051085675261764	0.0169	0.0207	0.0084	0.0023	0.1463	0.0038	0.0029	0.0702	8e-04	0.0957	0.1437	0.0373	0.0016	0.1455	0.0142	0.0025	0.0025	0.0018	0.0012	0.0223	0.0194	0.0282	0.0767	0.0157	0.1149	0.0012
1	rs72659810	28498174	0.82	0.87875982057053	0.76	0.840461917458717	0.346444035915565	0.0730826690391564	0.0167	0.0208	0.0084	0.0022	0.1461	0.0037	0.0028	0.0706	7e-04	0.0958	0.1441	0.0372	0.0017	0.145	0.0143	0.0024	0.0024	0.0018	0.0011	0.0223	0.0193	0.028	0.0769	0.0156	0.1155	0.0011
1	rs2481974	28517379	0.82	0.87875982057053	0.76	0.840461917458717	0.354420103309465	0.0881258425092781	0.0164	0.0208	0.0084	0.002	0.1464	0.0034	0.0027	0.0714	7e-04	0.096	0.1439	0.0371	0.0017	0.1443	0.0144	0.0022	0.0022	0.0019	0.001	0.0226	0.0191	0.0275	0.0772	0.0153	0.1167	0.001
1	rs905907	28520233	0.82	0.87875982057053	0.76	0.840461917458717	0.362382156178408	0.110620385079525	0.0164	0.0208	0.0084	0.002	0.1464	0.0034	0.0027	0.0714	7e-04	0.0961	0.144	0.0371	0.0017	0.1443	0.0144	0.0022	0.0022	0.0019	0.001	0.0226	0.0191	0.0275	0.0773	0.0153	0.1167	0.001
1	rs17162990	28523238	0.82	0.87875982057053	0.76	0.840461917458717	0.365182223808483	0.112399357610283	0.0164	0.0208	0.0084	0.002	0.1464	0.0034	0.0027	0.0714	6e-04	0.0961	0.144	0.0371	0.0017	0.1443	0.0144	0.0022	0.0021	0.002	0.001	0.0226	0.0191	0.0275	0.0773	0.0153	0.1167	0.001
1	rs115514213	28523342	0.82	0.87875982057053	0.76	0.840461917458717	0.35905805128812	0.112484340870142	0.0164	0.0208	0.0084	0.002	0.1465	0.0034	0.0027	0.0714	6e-04	0.0961	0.144	0.0371	0.0017	0.1443	0.0144	0.0022	0.0021	0.002	0.001	0.0227	0.0191	0.0275	0.0773	0.0153	0.1167	0.001
1	rs79446177	28526412	0.82	0.87875982057053	0.76	0.840461917458717	0.361737554822538	0.115731792986195	0.0164	0.0208	0.0085	0.002	0.1465	0.0034	0.0027	0.0715	6e-04	0.0961	0.144	0.0371	0.0017	0.1443	0.0144	0.0022	0.0021	0.0021	0.001	0.0226	0.0191	0.0275	0.0772	0.0153	0.1167	0.001
1	rs510379	28535233	0.82	0.87875982057053	0.76	0.840461917458717	0.364211720522009	0.115989665167208	0.0164	0.0208	0.0085	0.002	0.1465	0.0034	0.0027	0.0715	6e-04	0.0961	0.144	0.0371	0.0017	0.1443	0.0144	0.0022	0.0021	0.0021	0.001	0.0226	0.0191	0.0275	0.0772	0.0153	0.1168	0.001
1	rs496778	28540221	0.82	0.87875982057053	0.76	0.840461917458717	0.376602274804938	0.119883745808456	0.0165	0.0208	0.0084	0.002	0.1465	0.0034	0.0027	0.0715	6e-04	0.0959	0.1439	0.0371	0.0017	0.1446	0.0143	0.0022	0.0021	0.0021	0.001	0.0226	0.0191	0.0275	0.0772	0.0153	0.1168	0.001
1	rs72659845	28549638	0.82	0.87875982057053	0.76	0.840461917458717	0.376163940133853	0.126214354614854	0.0165	0.0208	0.0084	0.002	0.1464	0.0033	0.0026	0.0715	6e-04	0.0959	0.1439	0.0371	0.0017	0.1446	0.0143	0.0022	0.0021	0.0021	0.001	0.0226	0.0191	0.0275	0.0772	0.0153	0.1168	0.001
1	rs78730774	28550539	0.82	0.87875982057053	0.76	0.840461917458717	0.375123936543578	0.127103214246606	0.0165	0.0208	0.0084	0.002	0.1464	0.0033	0.0026	0.0715	6e-04	0.0959	0.144	0.0371	0.0017	0.1446	0.0143	0.0021	0.0021	0.0021	0.001	0.0226	0.0191	0.0275	0.0772	0.0153	0.1168	0.001
1	rs2232720	28563008	0.82	0.87875982057053	0.76	0.840461917458717	0.376437868863468	0.1279051719469	0.0165	0.0208	0.0084	0.0019	0.1464	0.0033	0.0026	0.0715	6e-04	0.0959	0.144	0.0371	0.0017	0.1446	0.0143	0.0021	0.0021	0.0021	0.001	0.0226	0.019	0.0275	0.0772	0.0153	0.117	0.001
1	rs8559	28564252	0.82	0.87875982057053	0.76	0.840461917458717	0.373976164560889	0.128351514075649	0.0165	0.0208	0.0084	0.0019	0.1464	0.0033	0.0026	0.0715	6e-04	0.0959	0.1441	0.0371	0.0017	0.1446	0.0143	0.0021	0.0021	0.0021	0.001	0.0226	0.019	0.0275	0.0772	0.0153	0.1171	0.001
1	rs9508	28564279	0.82	0.87875982057053	0.76	0.840461917458717	0.368860493684317	0.128440851823813	0.0164	0.0208	0.0084	0.0019	0.1464	0.0033	0.0026	0.0715	6e-04	0.0959	0.1441	0.0371	0.0017	0.1445	0.0143	0.0021	0.0021	0.0021	9e-04	0.0226	0.019	0.0275	0.0772	0.0153	0.1171	9e-04
1	rs79712733	28574043	0.82	0.87875982057053	0.76	0.840461917458717	0.369294470070902	0.126747391541924	0.0164	0.0207	0.0084	0.0019	0.1464	0.0032	0.0024	0.0716	6e-04	0.096	0.1445	0.0371	0.0017	0.1446	0.0143	0.0021	0.002	0.002	9e-04	0.0225	0.019	0.0275	0.0772	0.0152	0.1173	9e-04
1	rs17185150	28575671	0.82	0.87875982057053	0.76	0.840461917458717	0.380448776388203	0.131762517932538	0.0163	0.0206	0.0084	0.0018	0.1466	0.0032	0.0023	0.0719	6e-04	0.0961	0.1447	0.037	0.0017	0.1445	0.0143	0.002	0.0018	0.0018	9e-04	0.0225	0.019	0.0275	0.0772	0.0151	0.1181	8e-04
1	rs77121441	28583146	0.82	0.87875982057053	0.76	0.840461917458717	0.414862054988512	0.153955216378419	0.0161	0.0204	0.0085	0.0018	0.1467	0.0031	0.0023	0.0722	6e-04	0.096	0.145	0.0368	0.0017	0.1446	0.0142	0.002	0.0016	0.0015	9e-04	0.0225	0.0189	0.0274	0.0773	0.0149	0.1191	7e-04
1	rs34315986	28586376	0.82	0.87875982057053	0.76	0.840461917458717	0.428320017896191	0.17685467971828	0.016	0.0204	0.0085	0.0017	0.1467	0.0031	0.0022	0.0722	5e-04	0.096	0.1451	0.0368	0.0017	0.1446	0.0142	0.002	0.0016	0.0015	9e-04	0.0225	0.0189	0.0274	0.0773	0.0149	0.1192	7e-04
1	rs519176	28586984	0.82	0.87875982057053	0.76	0.840461917458717	0.430837833104561	0.184425714497837	0.016	0.0204	0.0085	0.0017	0.1467	0.0031	0.0022	0.0722	5e-04	0.096	0.1451	0.0368	0.0017	0.1446	0.0142	0.002	0.0016	0.0015	9e-04	0.0225	0.0189	0.0274	0.0773	0.0149	0.1192	7e-04
1	rs71642227	28588783	0.82	0.87875982057053	0.76	0.840461917458717	0.4399742951965	0.200307363625647	0.016	0.0204	0.0085	0.0017	0.1467	0.0031	0.0022	0.0722	5e-04	0.096	0.1451	0.0368	0.0017	0.1446	0.0142	0.002	0.0016	0.0014	9e-04	0.0225	0.0189	0.0274	0.0773	0.0149	0.1193	7e-04
1	rs115168298	28589751	0.82	0.87875982057053	0.76	0.840461917458717	0.435423687755317	0.179265510456408	0.016	0.0204	0.0085	0.0017	0.1467	0.0031	0.0022	0.0722	5e-04	0.096	0.1451	0.0368	0.0017	0.1446	0.0142	0.002	0.0016	0.0014	9e-04	0.0225	0.0189	0.0274	0.0773	0.0149	0.1193	7e-04
1	rs502273	28590319	0.82	0.87875982057053	0.76	0.840461917458717	0.432540023555744	0.164190091256066	0.016	0.0203	0.0085	0.0017	0.1467	0.0031	0.0022	0.0723	5e-04	0.0961	0.1451	0.0368	0.0016	0.1446	0.0142	0.002	0.0016	0.0014	9e-04	0.0225	0.0189	0.0274	0.0773	0.0149	0.1193	7e-04
1	rs75968730	28593227	0.82	0.87875982057053	0.75	0.911329023803182	0.416820961466369	0.188507908465987	0.016	0.0203	0.0084	0.0017	0.1469	0.0031	0.0022	0.0723	5e-04	0.0961	0.1451	0.0367	0.0016	0.1446	0.0142	0.002	0.0016	0.0014	9e-04	0.0223	0.0189	0.0273	0.0772	0.0149	0.1195	7e-04
1	rs10494394	28608338	0.82	0.87875982057053	0.75	0.911329023803182	0.458167817375485	0.25975738187356	0.0159	0.0203	0.0084	0.0017	0.1471	0.0031	0.0022	0.0724	5e-04	0.0964	0.1453	0.0366	0.0015	0.1448	0.0141	0.002	0.0016	0.0013	9e-04	0.0221	0.0189	0.0273	0.0771	0.0149	0.1197	7e-04
1	rs12138440	28609245	0.82	0.87875982057053	0.75	0.911329023803182	0.458772432111579	0.264205897450998	0.0159	0.0203	0.0084	0.0017	0.1472	0.0031	0.0022	0.0724	5e-04	0.0964	0.1453	0.0366	0.0015	0.1448	0.0141	0.002	0.0016	0.0013	9e-04	0.0221	0.0189	0.0273	0.0771	0.0149	0.1197	7e-04
1	rs17185157	28609878	0.82	0.87875982057053	0.75	0.911329023803182	0.458470075978801	0.263405709233921	0.0159	0.0203	0.0084	0.0017	0.1472	0.0031	0.0022	0.0724	5e-04	0.0964	0.1453	0.0366	0.0015	0.1448	0.0141	0.002	0.0016	0.0013	9e-04	0.0221	0.0189	0.0273	0.0771	0.0148	0.1197	7e-04
1	rs6692890	28612964	0.82	0.87875982057053	0.75	0.911329023803182	0.461740680437094	0.265006842170924	0.0159	0.0203	0.0084	0.0017	0.1472	0.0031	0.0022	0.0724	5e-04	0.0965	0.1453	0.0366	0.0015	0.1448	0.0141	0.002	0.0016	0.0013	9e-04	0.0221	0.0189	0.0273	0.077	0.0148	0.1198	7e-04
1	rs6669686	28623600	0.82	0.87875982057053	0.76	0.840461917458717	0.479684260481415	0.297529568665732	0.0159	0.0202	0.0084	0.0017	0.1474	0.0031	0.0022	0.0724	5e-04	0.0969	0.1454	0.0366	0.0015	0.1449	0.0141	0.002	0.0016	0.0013	9e-04	0.0219	0.0188	0.0272	0.0769	0.0147	0.1199	7e-04
1	rs6598926	28628237	0.82	0.87875982057053	0.76	0.840461917458717	0.490747150130706	0.293977715466915	0.0158	0.0204	0.0084	0.0016	0.1475	0.003	0.0021	0.0724	5e-04	0.0971	0.1456	0.0365	0.0015	0.1454	0.014	0.0019	0.0015	0.0013	9e-04	0.0216	0.0187	0.0271	0.0767	0.0147	0.1198	6e-04
1	rs76022305	28631300	0.82	0.87875982057053	0.76	0.840461917458717	0.528347068865601	0.350297192764803	0.0152	0.0208	0.0084	0.0015	0.1484	0.0029	0.0019	0.0725	5e-04	0.0975	0.1465	0.0363	0.0015	0.1466	0.0138	0.0018	0.0014	0.0012	8e-04	0.0207	0.0189	0.0268	0.0762	0.0147	0.1194	6e-04
1	rs17163135	28648893	0.81	0.946104684087093	0.76	0.840461917458717	0.600301659938694	0.342977075173033	0.0153	0.0214	0.0083	0.0012	0.1497	0.0026	0.0017	0.0728	5e-04	0.098	0.1479	0.036	0.0014	0.1482	0.0134	0.0017	0.0013	0.0011	8e-04	0.0192	0.0191	0.0262	0.0751	0.0147	0.1186	6e-04
1	rs10794514	28659696	0.81	0.946104684087093	0.76	0.840461917458717	0.626891132736799	0.333368589357031	0.0142	0.0217	0.0085	0.0012	0.1496	0.0026	0.0016	0.0729	6e-04	0.0981	0.1484	0.0362	0.0014	0.1487	0.0133	0.0016	0.0013	0.0011	8e-04	0.0192	0.0191	0.0259	0.0751	0.0148	0.1185	6e-04
1	rs61783795	28659975	0.81	0.946104684087093	0.76	0.840461917458717	0.625349490365	0.328227830612835	0.0142	0.0217	0.0085	0.0012	0.1495	0.0026	0.0016	0.0729	6e-04	0.0981	0.1484	0.0362	0.0014	0.1487	0.0133	0.0016	0.0013	0.0011	8e-04	0.0192	0.0191	0.0259	0.0751	0.0148	0.1185	6e-04
1	rs7514960	28687624	0.81	0.946104684087093	0.76	0.840461917458717	0.625489567902349	0.332142484935134	0.0142	0.0218	0.0085	0.0012	0.1495	0.0026	0.0016	0.0728	6e-04	0.0981	0.1484	0.0362	0.0014	0.1488	0.0134	0.0016	0.0013	0.0011	8e-04	0.0192	0.0191	0.0259	0.0751	0.0147	0.1185	6e-04
1	rs78234797	28697082	0.81	0.946104684087093	0.76	0.840461917458717	0.629909354034476	0.340999659973837	0.0141	0.0218	0.0085	0.0011	0.1497	0.0025	0.0016	0.0729	6e-04	0.0982	0.1486	0.0362	0.0014	0.1489	0.0133	0.0016	0.0013	0.0011	8e-04	0.0191	0.0192	0.0258	0.0751	0.0147	0.1183	6e-04
1	rs66699565	28701455	0.81	0.946104684087093	0.76	0.840461917458717	0.631667178636294	0.344090821582801	0.0141	0.0218	0.0085	0.0011	0.1497	0.0025	0.0016	0.0729	6e-04	0.0982	0.1487	0.0362	0.0014	0.1489	0.0133	0.0016	0.0013	0.0011	8e-04	0.0191	0.0192	0.0257	0.0751	0.0147	0.1182	6e-04
1	rs80336479	28714064	0.81	0.946104684087093	0.76	0.840461917458717	0.65164986742133	0.335087344491429	0.014	0.0218	0.0086	0.0011	0.1498	0.0025	0.0016	0.0729	6e-04	0.0983	0.1488	0.0363	0.0014	0.1489	0.0134	0.0015	0.0013	0.0011	8e-04	0.019	0.0192	0.0258	0.075	0.0148	0.1181	6e-04
1	rs61783808	28719330	0.81	0.946104684087093	0.76	0.840461917458717	0.665560579995481	0.38473267794117	0.014	0.0218	0.0086	0.0011	0.1498	0.0025	0.0015	0.0729	6e-04	0.0983	0.1489	0.0363	0.0014	0.1489	0.0134	0.0015	0.0013	0.0011	8e-04	0.019	0.0192	0.0258	0.075	0.0148	0.1181	5e-04
1	rs114456009	28729526	0.81	0.946104684087093	0.76	0.840461917458717	0.663544649189242	0.383583052658114	0.014	0.0218	0.0086	0.0011	0.1498	0.0025	0.0015	0.0729	6e-04	0.0983	0.1489	0.0362	0.0014	0.1489	0.0134	0.0015	0.0013	0.0011	8e-04	0.019	0.0192	0.0258	0.075	0.0148	0.1181	5e-04
1	rs7518249	28739344	0.81	0.946104684087093	0.76	0.840461917458717	0.657441786314471	0.420180706623902	0.014	0.0219	0.0086	0.0011	0.1498	0.0025	0.0015	0.073	6e-04	0.0983	0.1489	0.0362	0.0014	0.1488	0.0134	0.0015	0.0013	0.0011	8e-04	0.0191	0.0192	0.0258	0.0749	0.0148	0.1181	5e-04
1	rs34644032	28761719	0.81	0.946104684087093	0.76	0.840461917458717	0.659234099757867	0.426083220514208	0.014	0.0218	0.0086	0.0011	0.1498	0.0025	0.0015	0.073	6e-04	0.0985	0.1489	0.0362	0.0014	0.1487	0.0134	0.0016	0.0013	0.0011	8e-04	0.019	0.0192	0.0258	0.0749	0.0148	0.1181	5e-04
1	rs76374777	28768043	0.81	0.946104684087093	0.76	0.840461917458717	0.658516909539393	0.420442567764563	0.014	0.0218	0.0086	0.0011	0.1498	0.0025	0.0015	0.073	6e-04	0.0985	0.1489	0.0362	0.0014	0.1487	0.0134	0.0016	0.0013	0.0011	8e-04	0.019	0.0192	0.0258	0.0749	0.0148	0.1181	5e-04
1	rs72661781	28778443	0.81	0.946104684087093	0.76	0.840461917458717	0.658875460518852	0.4314803187659	0.014	0.0219	0.0086	0.0011	0.1499	0.0025	0.0015	0.073	6e-04	0.0986	0.1489	0.0362	0.0014	0.1486	0.0134	0.0016	0.0013	0.0011	8e-04	0.019	0.0191	0.0258	0.0749	0.0148	0.1181	5e-04
1	rs75590636	28786793	0.81	0.946104684087093	0.76	0.840461917458717	0.657155221019871	0.432667485656692	0.0139	0.0219	0.0086	0.0011	0.1499	0.0025	0.0015	0.073	6e-04	0.0986	0.1489	0.0362	0.0014	0.1486	0.0134	0.0016	0.0013	0.0011	8e-04	0.019	0.0191	0.0258	0.0749	0.0148	0.1181	5e-04
1	rs11539548	28793041	0.81	0.946104684087093	0.77	0.773176121721263	0.656081104736985	0.43649873326301	0.0139	0.0219	0.0086	0.0011	0.1499	0.0025	0.0015	0.0729	6e-04	0.0987	0.1489	0.0362	0.0014	0.1486	0.0134	0.0016	0.0013	0.0011	8e-04	0.019	0.0191	0.0258	0.0749	0.0148	0.1181	5e-04
1	rs61785974	28800380	0.81	0.946104684087093	0.76	0.840461917458717	0.656868712259344	0.444055301329009	0.0139	0.0219	0.0086	0.0011	0.1499	0.0025	0.0015	0.0729	6e-04	0.0987	0.1489	0.0362	0.0014	0.1486	0.0134	0.0016	0.0013	0.0011	8e-04	0.0189	0.0191	0.0258	0.0749	0.0148	0.1181	5e-04
1	rs11581225	28826832	0.81	0.946104684087093	0.76	0.840461917458717	0.654221187714036	0.454718775854513	0.0139	0.0219	0.0085	0.0011	0.1499	0.0025	0.0015	0.073	6e-04	0.0987	0.149	0.0362	0.0014	0.1486	0.0134	0.0016	0.0013	0.0011	8e-04	0.019	0.0191	0.0258	0.0749	0.0148	0.1181	5e-04
1	rs41266181	28836414	0.81	0.946104684087093	0.75	0.911329023803182	0.658516909539393	0.423588337424064	0.0139	0.0219	0.0085	0.0011	0.1498	0.0025	0.0015	0.073	6e-04	0.0986	0.149	0.0363	0.0013	0.1485	0.0134	0.0016	0.0013	0.0011	8e-04	0.019	0.019	0.0258	0.0749	0.0149	0.1183	5e-04
1	rs72661791	28836518	0.81	0.946104684087093	0.75	0.911329023803182	0.657441786314471	0.421097413640073	0.0139	0.0219	0.0085	0.0011	0.1498	0.0025	0.0015	0.073	6e-04	0.0986	0.149	0.0363	0.0013	0.1485	0.0134	0.0016	0.0013	0.0011	8e-04	0.019	0.019	0.0259	0.0749	0.0149	0.1183	5e-04
1	rs2853735	28837880	0.81	0.946104684087093	0.75	0.911329023803182	0.657728408135156	0.420573514885241	0.0139	0.0219	0.0085	0.0011	0.1498	0.0025	0.0015	0.073	6e-04	0.0986	0.149	0.0363	0.0013	0.1485	0.0134	0.0016	0.0013	0.0011	8e-04	0.019	0.019	0.0259	0.0749	0.0149	0.1183	5e-04
1	rs79722995	28843318	0.81	0.946104684087093	0.75	0.911329023803182	0.645667986850909	0.4080532925947	0.0139	0.0219	0.0085	0.0011	0.1497	0.0025	0.0015	0.073	6e-04	0.0987	0.1489	0.0362	0.0013	0.1484	0.0134	0.0016	0.0013	0.0011	8e-04	0.019	0.019	0.0259	0.0749	0.0149	0.1183	5e-04
1	rs4654325	28863075	0.81	0.946104684087093	0.75	0.911329023803182	0.638720821406755	0.408962736705235	0.0141	0.0219	0.0085	0.0011	0.1497	0.0025	0.0015	0.073	6e-04	0.0987	0.1487	0.0363	0.0013	0.1484	0.0135	0.0015	0.0013	0.0011	8e-04	0.019	0.0189	0.0259	0.0748	0.0149	0.1185	5e-04
1	rs74841008	28888794	0.81	0.946104684087093	0.75	0.911329023803182	0.627943247928922	0.453916699732508	0.014	0.0219	0.0085	0.0011	0.1496	0.0025	0.0015	0.073	5e-04	0.0987	0.1487	0.0362	0.0013	0.1481	0.0136	0.0015	0.0014	0.001	8e-04	0.0191	0.0188	0.0259	0.0748	0.0151	0.1188	5e-04
1	rs144161680	28920429	0.81	0.946104684087093	0.75	0.911329023803182	0.608091466178366	0.454986217456668	0.0139	0.0219	0.0085	0.0012	0.1492	0.0025	0.0015	0.0731	5e-04	0.0988	0.1485	0.0361	0.0012	0.1472	0.0137	0.0015	0.0014	0.001	8e-04	0.0194	0.0185	0.0257	0.0749	0.0154	0.1199	4e-04
1	rs115638881	28921480	0.81	0.946104684087093	0.75	0.911329023803182	0.606778437835235	0.453114997055582	0.0139	0.0219	0.0085	0.0012	0.1492	0.0025	0.0015	0.0731	5e-04	0.0989	0.1485	0.0361	0.0012	0.1472	0.0137	0.0015	0.0014	0.001	8e-04	0.0195	0.0185	0.0257	0.0748	0.0154	0.1199	4e-04
1	rs77107214	28925722	0.81	0.946104684087093	0.75	0.911329023803182	0.598653156825611	0.455521224883855	0.0139	0.0219	0.0086	0.0012	0.1492	0.0025	0.0015	0.0732	5e-04	0.0989	0.1485	0.0359	0.0012	0.147	0.0138	0.0015	0.0015	9e-04	8e-04	0.0195	0.0185	0.0256	0.0747	0.0155	0.1201	4e-04
1	rs80257745	28925800	0.81	0.946104684087093	0.75	0.911329023803182	0.597898293007614	0.44751358018524	0.0139	0.0219	0.0086	0.0012	0.1492	0.0025	0.0015	0.0732	5e-04	0.0989	0.1485	0.0359	0.0012	0.147	0.0138	0.0015	0.0015	9e-04	8e-04	0.0196	0.0185	0.0256	0.0747	0.0155	0.1201	4e-04
1	rs9426386	28935539	0.81	0.946104684087093	0.75	0.911329023803182	0.548860933203448	0.459673131778485	0.0138	0.0221	0.0088	0.0013	0.1491	0.0025	0.0015	0.0732	5e-04	0.0988	0.1483	0.0355	0.0012	0.1467	0.0139	0.0015	0.0015	9e-04	8e-04	0.0197	0.0183	0.0257	0.0746	0.016	0.1202	4e-04
1	rs4316338	28950862	0.81	0.946104684087093	0.75	0.911329023803182	0.541632511635031	0.464507078363435	0.0137	0.0222	0.0089	0.0013	0.1491	0.0025	0.0015	0.0732	5e-04	0.0988	0.1483	0.0355	0.0011	0.1467	0.0139	0.0015	0.0015	9e-04	8e-04	0.0198	0.0183	0.0257	0.0746	0.0161	0.1203	3e-04
1	rs4252976	28962633	0.81	0.946104684087093	0.75	0.911329023803182	0.537839386049264	0.47178269885563	0.0138	0.0222	0.0089	0.0013	0.1491	0.0025	0.0015	0.0731	5e-04	0.0988	0.1482	0.0355	0.0011	0.1467	0.0139	0.0015	0.0015	9e-04	8e-04	0.0198	0.0183	0.0257	0.0745	0.0161	0.1202	3e-04
1	rs4252964	28966805	0.81	0.946104684087093	0.75	0.911329023803182	0.535752025284479	0.454986217456668	0.0137	0.0222	0.0089	0.0013	0.1492	0.0025	0.0015	0.0731	5e-04	0.0989	0.1481	0.0355	0.0011	0.1467	0.0139	0.0015	0.0015	9e-04	8e-04	0.0198	0.0183	0.0257	0.0745	0.0161	0.1202	3e-04
1	Affx-8661248	28975150	0.81	0.946104684087093	0.75	0.911329023803182	0.533473375828654	0.480443574353725	0.0137	0.0222	0.009	0.0013	0.1493	0.0025	0.0016	0.0731	5e-04	0.0989	0.1481	0.0355	0.0011	0.1467	0.0139	0.0015	0.0015	9e-04	8e-04	0.0198	0.0183	0.0258	0.0745	0.0162	0.1202	3e-04
1	rs12566174	29001893	0.81	0.946104684087093	0.75	0.911329023803182	0.49162243363222	0.440869379095405	0.0135	0.0222	0.009	0.0014	0.1502	0.0025	0.0015	0.0725	5e-04	0.0991	0.1477	0.0352	0.0011	0.1466	0.0138	0.0015	0.0016	0.0011	0.0011	0.0201	0.0182	0.0256	0.0744	0.0163	0.1199	3e-04
1	rs77261345	29002253	0.81	0.946104684087093	0.75	0.911329023803182	0.488686959722905	0.431216622713537	0.0135	0.0222	0.009	0.0014	0.1502	0.0025	0.0015	0.0725	5e-04	0.0991	0.1477	0.0352	0.0011	0.1466	0.0138	0.0014	0.0016	0.0011	0.0011	0.0201	0.0182	0.0256	0.0744	0.0163	0.1198	3e-04
1	rs9426394	29007729	0.81	0.946104684087093	0.75	0.911329023803182	0.484703371715844	0.434251733237424	0.0135	0.0222	0.009	0.0014	0.1503	0.0025	0.0015	0.0724	5e-04	0.0992	0.1478	0.0351	0.0011	0.1468	0.0138	0.0014	0.0016	0.0011	0.0011	0.0201	0.0182	0.0256	0.0745	0.0163	0.1196	3e-04
1	rs115155330	29011678	0.81	0.946104684087093	0.75	0.911329023803182	0.485200458294961	0.430952969911439	0.0135	0.0222	0.009	0.0014	0.1502	0.0025	0.0015	0.0724	5e-04	0.0992	0.1478	0.0352	0.0011	0.147	0.0138	0.0014	0.0016	0.0011	0.0011	0.0201	0.0182	0.0257	0.0746	0.0163	0.1195	3e-04
1	rs4654365	29019724	0.81	0.946104684087093	0.75	0.911329023803182	0.487938836983513	0.424507045221054	0.0135	0.0221	0.009	0.0014	0.1501	0.0025	0.0015	0.0724	4e-04	0.0992	0.1478	0.0352	0.0011	0.1472	0.0138	0.0013	0.0016	0.0011	0.0011	0.02	0.0182	0.0257	0.0746	0.0163	0.1192	3e-04
1	rs34929894	29070659	0.81	0.946104684087093	0.75	0.911329023803182	0.459074885759247	0.376197476537753	0.0135	0.0222	0.009	0.0015	0.1494	0.0025	0.0015	0.0721	5e-04	0.0991	0.1477	0.035	0.0011	0.1473	0.0139	0.0013	0.0016	0.0012	0.001	0.0202	0.0184	0.0258	0.0749	0.0165	0.1194	4e-04
1	rs10915194	29074983	0.81	0.946104684087093	0.75	0.911329023803182	0.458893401869676	0.387162806791009	0.0135	0.0222	0.009	0.0015	0.1493	0.0025	0.0015	0.0721	5e-04	0.0992	0.1477	0.035	0.0011	0.1473	0.014	0.0013	0.0016	0.0012	0.001	0.0202	0.0184	0.0258	0.0749	0.0165	0.1193	4e-04
1	rs602345	29075292	0.81	0.946104684087093	0.75	0.911329023803182	0.458953892599326	0.386267000916768	0.0135	0.0222	0.009	0.0015	0.1493	0.0025	0.0015	0.0722	5e-04	0.0992	0.1477	0.035	0.0011	0.1473	0.014	0.0013	0.0016	0.0012	0.001	0.0202	0.0184	0.0258	0.0749	0.0165	0.1193	4e-04
1	rs2251919	29085466	0.81	0.946104684087093	0.75	0.911329023803182	0.445561217484336	0.344338462261665	0.0135	0.0222	0.009	0.0015	0.1493	0.0025	0.0015	0.0721	5e-04	0.0992	0.1477	0.035	0.0012	0.1472	0.014	0.0013	0.0016	0.0012	0.001	0.0202	0.0184	0.0258	0.0748	0.0165	0.1193	4e-04
1	rs10915196	29111562	0.81	0.946104684087093	0.75	0.911329023803182	0.386311254721104	0.278737208904261	0.0136	0.0223	0.009	0.0016	0.1488	0.0027	0.0016	0.0717	6e-04	0.0998	0.1482	0.0347	0.0014	0.1466	0.0141	0.0014	0.0018	0.0013	0.0012	0.0204	0.0179	0.0259	0.075	0.0165	0.1184	5e-04
1	rs11802304	29123290	0.81	0.946104684087093	0.75	0.911329023803182	0.381716961190327	0.294095902778297	0.0136	0.0223	0.0089	0.0017	0.1486	0.0027	0.0016	0.0716	6e-04	0.0999	0.1483	0.0347	0.0014	0.1464	0.0141	0.0014	0.0018	0.0013	0.0012	0.0205	0.0178	0.0259	0.0749	0.0165	0.1184	5e-04
1	rs114249908	29124119	0.81	0.946104684087093	0.75	0.911329023803182	0.380889641150425	0.29385954252709	0.0136	0.0224	0.0089	0.0017	0.1486	0.0027	0.0016	0.0716	6e-04	0.0999	0.1483	0.0347	0.0014	0.1464	0.0141	0.0014	0.0018	0.0013	0.0012	0.0205	0.0178	0.0259	0.0749	0.0165	0.1184	5e-04
1	rs111261315	29137280	0.81	0.946104684087093	0.75	0.911329023803182	0.372775658684694	0.295752031934044	0.0136	0.0224	0.0089	0.0017	0.1486	0.0027	0.0016	0.0713	6e-04	0.1	0.1483	0.0349	0.0014	0.1461	0.0142	0.0014	0.0018	0.0013	0.0012	0.0206	0.0177	0.026	0.0749	0.0166	0.1184	5e-04
1	rs525672	29141967	0.81	0.946104684087093	0.75	0.911329023803182	0.371958260052547	0.300261349136831	0.0136	0.0224	0.0089	0.0017	0.1486	0.0027	0.0016	0.0712	6e-04	0.1001	0.1484	0.0349	0.0014	0.146	0.0142	0.0015	0.0018	0.0014	0.0012	0.0206	0.0177	0.026	0.0749	0.0166	0.1185	5e-04
1	rs678849	29145188	0.81	0.946104684087093	0.75	0.911329023803182	0.382158571038061	0.317654058953631	0.0135	0.0224	0.0089	0.0017	0.1485	0.0027	0.0017	0.0711	6e-04	0.1003	0.1484	0.0349	0.0014	0.146	0.0143	0.0015	0.0018	0.0014	0.0012	0.0205	0.0176	0.0261	0.0748	0.0166	0.1185	5e-04
1	rs114661586	29146455	0.81	0.946104684087093	0.75	0.911329023803182	0.378358210247469	0.303477778828455	0.0135	0.0224	0.0088	0.0017	0.1485	0.0027	0.0017	0.0711	6e-04	0.1003	0.1484	0.0349	0.0014	0.146	0.0143	0.0015	0.0018	0.0014	0.0012	0.0205	0.0175	0.0261	0.0748	0.0165	0.1185	5e-04
1	rs2236856	29161825	0.81	0.946104684087093	0.75	0.911329023803182	0.400487002118924	0.272826513887828	0.0135	0.0226	0.0088	0.0017	0.1482	0.0027	0.0016	0.071	6e-04	0.1002	0.1483	0.0352	0.0014	0.1462	0.0145	0.0015	0.0018	0.0014	0.0012	0.0203	0.0174	0.0262	0.0749	0.0165	0.1187	5e-04
1	rs760588	29162568	0.81	0.946104684087093	0.75	0.911329023803182	0.403829807024832	0.270404093280546	0.0135	0.0226	0.0087	0.0017	0.1482	0.0027	0.0016	0.071	6e-04	0.1002	0.1483	0.0351	0.0014	0.1462	0.0146	0.0015	0.0018	0.0014	0.0012	0.0203	0.0174	0.0262	0.0749	0.0164	0.1187	5e-04
1	rs556408	29166323	0.81	0.946104684087093	0.75	0.911329023803182	0.393843320569712	0.259075095769488	0.0135	0.0226	0.0087	0.0017	0.1482	0.0027	0.0016	0.0708	6e-04	0.1002	0.1484	0.0351	0.0014	0.1464	0.0146	0.0015	0.0018	0.0014	0.0012	0.0203	0.0173	0.0262	0.0749	0.0164	0.1187	5e-04
1	rs7547259	29169878	0.82	0.87875982057053	0.75	0.911329023803182	0.373757744457535	0.255445767887816	0.0134	0.0227	0.0088	0.0018	0.1482	0.0027	0.0016	0.07	6e-04	0.1005	0.1485	0.0349	0.0014	0.1468	0.0146	0.0015	0.0018	0.0014	0.0011	0.0204	0.0172	0.0262	0.0749	0.0165	0.1188	5e-04
1	rs6656759	29175846	0.82	0.87875982057053	0.75	0.911329023803182	0.355909392999222	0.23072049778309	0.0133	0.0228	0.0088	0.0018	0.1482	0.0027	0.0016	0.07	6e-04	0.1006	0.1486	0.0346	0.0014	0.1468	0.0146	0.0015	0.0018	0.0014	0.0011	0.0205	0.0171	0.0263	0.0749	0.0165	0.1187	5e-04
1	rs12749204	29176213	0.82	0.87875982057053	0.75	0.911329023803182	0.356601940889792	0.237102350661469	0.0133	0.0228	0.0088	0.0018	0.1483	0.0027	0.0016	0.07	6e-04	0.1006	0.1486	0.0346	0.0014	0.1468	0.0146	0.0015	0.0018	0.0014	0.0011	0.0205	0.0171	0.0263	0.0749	0.0165	0.1187	5e-04
