## Supplementary Tab. 3 for "Sparse haplotype-based fine-scale local ancestry inference at scale reveals recent selection on immune responses": 304206_file04 (part 3 of 3)

Chromosome	rs_number	hg19_GRCh37_Position	LDAS_26pop	-log10(p_LDAS_26pop)	LDAS_5continent	-log10(p_LDAS_5continent)	-log10(p_AAS_26pop)	-log10(p_AAS_5continent)	prob_ACB	prob_ASW	prob_BEB	prob_CDX	prob_CEU	prob_CHB	prob_CHS	prob_CLM	prob_ESN	prob_FIN	prob_GBR	prob_GIH	prob_GWD	prob_IBS	prob_ITU	prob_JPT	prob_KHV	prob_LWK	prob_MSL	prob_MXL	prob_PEL	prob_PJL	prob_PUR	prob_STU	prob_TSI	prob_YRI
1	rs508448	29181525	0.83	0.81451029553121	0.75	0.911329023803182	0.240942445304763	0.30323917236499	0.0127	0.0229	0.0084	0.0019	0.1476	0.0028	0.002	0.0695	6e-04	0.101	0.149	0.0319	0.0014	0.1479	0.0146	0.0021	0.0022	0.0013	9e-04	0.0226	0.0168	0.0269	0.0747	0.0162	0.1184	5e-04
1	rs56095229	29187261	0.83	0.81451029553121	0.75	0.911329023803182	0.135994067366669	0.305747340710229	0.0118	0.0234	0.0085	0.0022	0.1488	0.0027	0.0021	0.0691	6e-04	0.1011	0.1497	0.0311	0.0013	0.1465	0.0145	0.0022	0.0024	0.001	7e-04	0.0249	0.0169	0.028	0.0745	0.0157	0.1168	5e-04
1	rs2234918	29189597	0.82	0.87875982057053	0.75	0.911329023803182	0.109424295355276	0.313308713535886	0.0114	0.0237	0.0085	0.0023	0.1489	0.0026	0.0021	0.069	6e-04	0.1012	0.15	0.0307	0.0012	0.1459	0.0144	0.0022	0.0025	0.001	6e-04	0.0258	0.017	0.0284	0.0743	0.0155	0.1162	5e-04
1	rs9282805	29190290	0.82	0.87875982057053	0.75	0.911329023803182	0.105491714112321	0.27827221714085	0.0113	0.0238	0.0085	0.0023	0.1489	0.0026	0.0021	0.0689	6e-04	0.1013	0.15	0.0306	0.0012	0.1458	0.0145	0.0022	0.0026	9e-04	6e-04	0.0261	0.017	0.0285	0.0743	0.0155	0.116	5e-04
1	rs204076	29190390	0.82	0.87875982057053	0.75	0.911329023803182	0.105544982849371	0.308741294732316	0.0113	0.0238	0.0085	0.0023	0.1489	0.0026	0.0021	0.0689	6e-04	0.1013	0.15	0.0305	0.0012	0.1458	0.0145	0.0022	0.0026	9e-04	5e-04	0.0261	0.017	0.0285	0.0743	0.0155	0.1159	5e-04
1	rs204073	29192722	0.82	0.87875982057053	0.75	0.911329023803182	0.10185645816466	0.292914676860687	0.0113	0.0239	0.0085	0.0023	0.1491	0.0026	0.0021	0.0688	5e-04	0.1012	0.15	0.0305	0.0012	0.1459	0.0146	0.0022	0.0026	9e-04	6e-04	0.0262	0.017	0.0285	0.0743	0.0155	0.1158	5e-04
1	rs169450	29197728	0.82	0.87875982057053	0.75	0.911329023803182	0.0981221187820548	0.287969307323229	0.0113	0.024	0.0085	0.0023	0.1492	0.0026	0.0021	0.0687	6e-04	0.1012	0.1501	0.0305	0.0012	0.1459	0.0146	0.0022	0.0026	9e-04	6e-04	0.0263	0.017	0.0285	0.0742	0.0156	0.1155	5e-04
1	rs7511894	29200219	0.82	0.87875982057053	0.75	0.911329023803182	0.101414122536322	0.280832618230808	0.0113	0.024	0.0085	0.0023	0.1489	0.0026	0.0021	0.0687	6e-04	0.1012	0.1498	0.0305	0.0012	0.146	0.0145	0.0022	0.0026	0.001	6e-04	0.0263	0.017	0.0288	0.0743	0.0156	0.1156	5e-04
1	rs157216	29208956	0.82	0.87875982057053	0.75	0.911329023803182	0.100688187857785	0.273057568878456	0.0113	0.0241	0.0085	0.0023	0.1488	0.0026	0.0021	0.0687	6e-04	0.1011	0.1498	0.0306	0.0013	0.1459	0.0145	0.0022	0.0025	0.001	6e-04	0.0264	0.017	0.0288	0.0743	0.0156	0.1157	5e-04
1	rs76390325	29209171	0.82	0.87875982057053	0.75	0.911329023803182	0.101466099665728	0.271326131684675	0.0113	0.0241	0.0085	0.0023	0.1488	0.0026	0.0021	0.0688	6e-04	0.1011	0.1498	0.0306	0.0013	0.1459	0.0145	0.0022	0.0025	0.001	6e-04	0.0264	0.0169	0.0288	0.0743	0.0156	0.1157	5e-04
1	rs4654379	29211252	0.82	0.87875982057053	0.75	0.911329023803182	0.101154486242336	0.272711009062895	0.0113	0.0241	0.0085	0.0023	0.1488	0.0026	0.0021	0.0688	6e-04	0.1011	0.1498	0.0306	0.0013	0.1459	0.0145	0.0022	0.0025	0.001	6e-04	0.0264	0.0169	0.0288	0.0743	0.0156	0.1157	5e-04
1	rs150093	29228831	0.82	0.87875982057053	0.75	0.911329023803182	0.0963756696480706	0.235667061808882	0.0112	0.0242	0.0083	0.0023	0.148	0.0025	0.0021	0.0685	6e-04	0.1007	0.1502	0.0311	0.0014	0.1451	0.0145	0.0021	0.0023	0.001	6e-04	0.0269	0.0169	0.0291	0.0743	0.0162	0.1161	5e-04
1	rs203298	29232664	0.82	0.87875982057053	0.75	0.911329023803182	0.0972844050465592	0.267643825487871	0.0112	0.0243	0.0082	0.0023	0.1479	0.0025	0.0021	0.0685	6e-04	0.1006	0.1502	0.0311	0.0014	0.145	0.0145	0.0021	0.0023	0.001	6e-04	0.0269	0.017	0.0291	0.0743	0.0162	0.1161	5e-04
1	rs72649212	29233046	0.82	0.87875982057053	0.75	0.911329023803182	0.097436381637183	0.269713202955679	0.0112	0.0243	0.0082	0.0023	0.1479	0.0025	0.0021	0.0685	6e-04	0.1006	0.1502	0.0311	0.0014	0.145	0.0145	0.0021	0.0023	0.001	6e-04	0.0269	0.017	0.0291	0.0743	0.0162	0.1161	5e-04
1	rs56277636	29255142	0.82	0.87875982057053	0.75	0.911329023803182	0.100765810803251	0.310541838394933	0.0112	0.0242	0.0082	0.0023	0.1479	0.0025	0.0021	0.0685	6e-04	0.1007	0.1502	0.0311	0.0014	0.145	0.0145	0.0021	0.0023	0.001	6e-04	0.0269	0.017	0.0291	0.0743	0.0162	0.1161	5e-04
1	rs79640698	29263881	0.82	0.87875982057053	0.75	0.911329023803182	0.100610602284591	0.314152251697365	0.0112	0.0242	0.0082	0.0023	0.1479	0.0025	0.0021	0.0685	6e-04	0.1007	0.1503	0.0311	0.0014	0.145	0.0145	0.0021	0.0023	0.001	6e-04	0.027	0.017	0.0291	0.0743	0.0162	0.1161	5e-04
1	rs204057	29272057	0.82	0.87875982057053	0.75	0.911329023803182	0.101024823912523	0.316566061568284	0.0112	0.0242	0.0082	0.0023	0.1478	0.0025	0.0021	0.0685	6e-04	0.1007	0.1503	0.0311	0.0014	0.1449	0.0145	0.0021	0.0023	0.001	6e-04	0.027	0.017	0.0291	0.0743	0.0162	0.1161	5e-04
1	rs2985319	29289616	0.82	0.87875982057053	0.75	0.911329023803182	0.102169418619725	0.311503401974444	0.0112	0.0242	0.0082	0.0023	0.1478	0.0025	0.0021	0.0685	6e-04	0.1007	0.1503	0.0312	0.0014	0.1449	0.0145	0.0021	0.0023	0.001	6e-04	0.027	0.017	0.0291	0.0743	0.0162	0.1161	5e-04
1	rs57051210	29298251	0.82	0.87875982057053	0.75	0.911329023803182	0.102823343872308	0.305627763977358	0.0112	0.0243	0.0082	0.0023	0.1478	0.0025	0.0021	0.0685	6e-04	0.1007	0.1503	0.0312	0.0014	0.1449	0.0145	0.0021	0.0023	0.001	6e-04	0.027	0.017	0.0291	0.0743	0.0162	0.1161	5e-04
1	rs61783661	29305931	0.82	0.87875982057053	0.75	0.911329023803182	0.102482978127597	0.306943876665039	0.0112	0.0243	0.0082	0.0023	0.1478	0.0025	0.0021	0.0685	6e-04	0.1007	0.1504	0.0312	0.0014	0.1449	0.0145	0.0021	0.0023	0.001	6e-04	0.027	0.017	0.0291	0.0743	0.0162	0.1161	5e-04
1	rs2788887	29312919	0.82	0.87875982057053	0.75	0.911329023803182	0.102535296302787	0.308261677107082	0.0112	0.0243	0.0082	0.0023	0.1478	0.0025	0.0021	0.0685	6e-04	0.1007	0.1504	0.0312	0.0014	0.1449	0.0145	0.0021	0.0023	0.001	6e-04	0.027	0.017	0.0291	0.0743	0.0162	0.1161	5e-04
1	rs2930838	29313694	0.82	0.87875982057053	0.75	0.911329023803182	0.102535296302787	0.308501458121557	0.0112	0.0243	0.0082	0.0023	0.1478	0.0025	0.0021	0.0685	6e-04	0.1007	0.1504	0.0312	0.0014	0.1449	0.0145	0.0021	0.0023	0.001	6e-04	0.027	0.017	0.0291	0.0743	0.0162	0.1161	5e-04
1	rs111642750	29320013	0.82	0.87875982057053	0.75	0.911329023803182	0.102221636930665	0.306704457765356	0.0112	0.0243	0.0082	0.0023	0.1479	0.0025	0.0021	0.0685	6e-04	0.1007	0.1504	0.0311	0.0014	0.1449	0.0145	0.0021	0.0023	0.001	6e-04	0.027	0.017	0.0291	0.0743	0.0162	0.1161	5e-04
1	rs10429865	29331189	0.82	0.87875982057053	0.75	0.911329023803182	0.101154486242336	0.306225787468141	0.0112	0.0243	0.0082	0.0023	0.1479	0.0025	0.0021	0.0685	6e-04	0.1008	0.1503	0.0311	0.0014	0.1449	0.0145	0.0021	0.0023	0.001	6e-04	0.027	0.017	0.0291	0.0743	0.0162	0.116	5e-04
1	rs61783664	29357859	0.82	0.87875982057053	0.75	0.911329023803182	0.0987341956584494	0.323353680398268	0.0113	0.0242	0.0082	0.0023	0.1479	0.0025	0.0021	0.0685	6e-04	0.1008	0.1503	0.031	0.0014	0.1448	0.0145	0.0021	0.0023	0.001	6e-04	0.0271	0.017	0.0291	0.0743	0.0162	0.116	5e-04
1	rs34080763	29375105	0.82	0.87875982057053	0.75	0.911329023803182	0.0987597506232139	0.324083437209497	0.0113	0.0242	0.0082	0.0023	0.1479	0.0025	0.0021	0.0685	6e-04	0.1008	0.1503	0.031	0.0014	0.1448	0.0145	0.0021	0.0023	0.001	6e-04	0.0271	0.017	0.0291	0.0743	0.0162	0.116	5e-04
1	rs9426306	29388414	0.82	0.87875982057053	0.75	0.911329023803182	0.0941520251220958	0.313308713535886	0.0113	0.0242	0.0083	0.0023	0.1478	0.0025	0.0021	0.0685	6e-04	0.1008	0.1503	0.031	0.0014	0.1448	0.0146	0.0022	0.0023	0.001	6e-04	0.0271	0.0171	0.0291	0.0743	0.0162	0.116	5e-04
1	rs114185807	29393588	0.82	0.87875982057053	0.74	0.985826031678479	0.0944002452642063	0.311262928174853	0.0113	0.0242	0.0083	0.0023	0.1478	0.0025	0.0021	0.0685	6e-04	0.1008	0.1503	0.031	0.0014	0.1448	0.0146	0.0022	0.0023	0.001	6e-04	0.0271	0.0171	0.0291	0.0743	0.0162	0.116	5e-04
1	rs78656686	29399108	0.82	0.87875982057053	0.74	0.985826031678479	0.0942512637852108	0.311262928174853	0.0113	0.0242	0.0083	0.0023	0.1478	0.0025	0.0021	0.0685	6e-04	0.1008	0.1503	0.031	0.0014	0.1448	0.0146	0.0022	0.0023	0.001	6e-04	0.0271	0.0171	0.0291	0.0743	0.0162	0.116	5e-04
1	rs114291803	29411190	0.82	0.87875982057053	0.74	0.985826031678479	0.0917656237135862	0.312104827994577	0.0113	0.0242	0.0083	0.0024	0.1478	0.0025	0.0021	0.0684	7e-04	0.1007	0.1503	0.031	0.0015	0.1448	0.0146	0.0021	0.0023	0.0011	6e-04	0.0271	0.0171	0.029	0.0743	0.0162	0.116	5e-04
1	rs72649246	29415069	0.82	0.87875982057053	0.74	0.985826031678479	0.0919854164505351	0.310541838394933	0.0113	0.0242	0.0083	0.0024	0.1478	0.0025	0.0021	0.0684	7e-04	0.1007	0.1503	0.031	0.0015	0.1448	0.0146	0.0021	0.0023	0.0011	6e-04	0.0271	0.0171	0.029	0.0743	0.0162	0.116	5e-04
1	rs539744	29426470	0.82	0.87875982057053	0.74	0.985826031678479	0.092132129516863	0.309941310672402	0.0113	0.0242	0.0083	0.0023	0.1478	0.0025	0.0021	0.0684	7e-04	0.1007	0.1504	0.031	0.0015	0.1448	0.0145	0.0021	0.0023	0.0011	6e-04	0.0271	0.0171	0.0291	0.0743	0.0162	0.116	5e-04
1	rs114839179	29430131	0.82	0.87875982057053	0.74	0.985826031678479	0.0918632683635606	0.308021951719163	0.0113	0.0242	0.0083	0.0023	0.1478	0.0025	0.0021	0.0684	7e-04	0.1007	0.1504	0.031	0.0015	0.1448	0.0145	0.0021	0.0023	0.0011	6e-04	0.0271	0.0171	0.0291	0.0743	0.0162	0.116	5e-04
1	rs536178	29442291	0.82	0.87875982057053	0.75	0.911329023803182	0.0917656237135862	0.29812279422906	0.0113	0.0242	0.0083	0.0023	0.1478	0.0025	0.0021	0.0684	7e-04	0.1007	0.1504	0.031	0.0015	0.1448	0.0145	0.0021	0.0023	0.0011	6e-04	0.0271	0.0171	0.0291	0.0743	0.0162	0.116	5e-04
1	rs41266203	29444109	0.82	0.87875982057053	0.75	0.911329023803182	0.0877473824099218	0.285974903063101	0.0113	0.0242	0.0083	0.0023	0.1478	0.0025	0.0021	0.0684	7e-04	0.1008	0.1504	0.031	0.0015	0.1447	0.0145	0.0021	0.0023	0.0012	6e-04	0.0271	0.0171	0.0291	0.0743	0.0162	0.116	5e-04
1	rs553253	29445514	0.82	0.87875982057053	0.75	0.911329023803182	0.0833367708853058	0.276298668046304	0.0113	0.0242	0.0084	0.0024	0.1477	0.0025	0.0021	0.0683	7e-04	0.101	0.1503	0.0309	0.0015	0.1446	0.0146	0.0021	0.0023	0.0012	6e-04	0.0271	0.0172	0.029	0.0742	0.0162	0.1159	5e-04
1	rs72649252	29461638	0.82	0.87875982057053	0.75	0.911329023803182	0.0716922936104765	0.257939203760382	0.0113	0.024	0.0084	0.0024	0.1474	0.0025	0.0021	0.068	7e-04	0.1018	0.1497	0.0308	0.0016	0.1448	0.0146	0.0021	0.0023	0.0013	6e-04	0.0271	0.0173	0.029	0.0745	0.0162	0.1155	5e-04
1	rs2486196	29463000	0.82	0.87875982057053	0.75	0.911329023803182	0.0698742892994541	0.25975738187356	0.0113	0.024	0.0085	0.0024	0.1473	0.0025	0.0021	0.068	8e-04	0.102	0.1495	0.0307	0.0016	0.1448	0.0146	0.0021	0.0023	0.0014	6e-04	0.0271	0.0173	0.029	0.0746	0.0162	0.1154	5e-04
1	rs2230678	29475341	0.82	0.87875982057053	0.75	0.911329023803182	0.0633638611801438	0.231816804768686	0.0113	0.0238	0.0085	0.0024	0.147	0.0025	0.0021	0.0678	8e-04	0.1027	0.1493	0.0305	0.0017	0.1448	0.0147	0.0021	0.0023	0.0014	6e-04	0.0271	0.0175	0.029	0.0748	0.0162	0.1151	5e-04
1	rs2230679	29475648	0.82	0.87875982057053	0.75	0.911329023803182	0.0634599858095153	0.232036267690517	0.0113	0.0238	0.0085	0.0024	0.147	0.0025	0.0021	0.0678	8e-04	0.1027	0.1493	0.0305	0.0017	0.1448	0.0147	0.0021	0.0023	0.0014	6e-04	0.0271	0.0175	0.029	0.0748	0.0162	0.1151	5e-04
1	rs114829785	29485782	0.82	0.87875982057053	0.75	0.911329023803182	0.0629994620553717	0.233794382761403	0.0113	0.0238	0.0085	0.0024	0.147	0.0026	0.0021	0.0678	8e-04	0.1028	0.1493	0.0305	0.0017	0.1447	0.0147	0.0021	0.0023	0.0014	6e-04	0.0271	0.0175	0.029	0.0749	0.0162	0.115	5e-04
1	rs113292219	29486128	0.82	0.87875982057053	0.75	0.911329023803182	0.063037754687477	0.234454778689623	0.0113	0.0238	0.0085	0.0024	0.147	0.0026	0.0021	0.0678	8e-04	0.1028	0.1493	0.0305	0.0017	0.1447	0.0147	0.0021	0.0023	0.0014	6e-04	0.0271	0.0175	0.029	0.0749	0.0162	0.115	5e-04
1	rs114632849	29489691	0.82	0.87875982057053	0.76	0.840461917458717	0.0628464447796627	0.230830052828632	0.0113	0.0238	0.0085	0.0024	0.1469	0.0026	0.0021	0.0678	8e-04	0.1028	0.1493	0.0305	0.0017	0.1447	0.0147	0.0021	0.0023	0.0014	6e-04	0.0271	0.0175	0.029	0.0749	0.0162	0.115	5e-04
1	rs79525276	29497178	0.82	0.87875982057053	0.76	0.840461917458717	0.0607111980662835	0.213411883311543	0.0113	0.0238	0.0085	0.0024	0.1469	0.0026	0.0021	0.0678	8e-04	0.1028	0.1493	0.0305	0.0017	0.1447	0.0147	0.0021	0.0023	0.0014	6e-04	0.0271	0.0175	0.029	0.0749	0.0162	0.115	5e-04
1	rs2486204	29500995	0.82	0.87875982057053	0.77	0.773176121721263	0.0595234079570433	0.209154484200556	0.0113	0.0238	0.0085	0.0024	0.1468	0.0026	0.0021	0.0678	8e-04	0.1029	0.1493	0.0305	0.0017	0.1446	0.0147	0.0021	0.0023	0.0014	6e-04	0.0272	0.0175	0.029	0.0749	0.0162	0.115	5e-04
1	rs547976	29503214	0.82	0.87875982057053	0.78	0.709419594942363	0.0598188995672401	0.204188576914804	0.0113	0.0238	0.0085	0.0024	0.1468	0.0026	0.0021	0.0678	8e-04	0.1029	0.1493	0.0305	0.0017	0.1446	0.0148	0.0021	0.0023	0.0014	6e-04	0.0272	0.0175	0.029	0.0749	0.0162	0.115	5e-04
1	rs2640464	29519778	0.82	0.87875982057053	0.78	0.709419594942363	0.0584057247652288	0.19968033298259	0.0113	0.0238	0.0085	0.0024	0.1467	0.0026	0.0021	0.0678	8e-04	0.1029	0.1493	0.0304	0.0017	0.1445	0.0148	0.0021	0.0023	0.0015	6e-04	0.0272	0.0175	0.0291	0.0749	0.0163	0.1149	5e-04
1	rs12738007	29521705	0.82	0.87875982057053	0.78	0.709419594942363	0.0584057247652288	0.199158311975777	0.0113	0.0238	0.0085	0.0024	0.1467	0.0026	0.0021	0.0678	8e-04	0.1029	0.1493	0.0304	0.0017	0.1445	0.0148	0.0021	0.0023	0.0015	6e-04	0.0272	0.0175	0.0291	0.0749	0.0163	0.1149	5e-04
1	rs10915239	29523949	0.82	0.87875982057053	0.78	0.709419594942363	0.0583329246047147	0.19728284520975	0.0113	0.0238	0.0085	0.0024	0.1467	0.0026	0.0021	0.0678	8e-04	0.1029	0.1493	0.0304	0.0017	0.1445	0.0148	0.0021	0.0023	0.0015	6e-04	0.0272	0.0175	0.0291	0.0748	0.0163	0.1149	5e-04
1	rs12751164	29529429	0.82	0.87875982057053	0.78	0.709419594942363	0.0584057247652288	0.197595008161141	0.0113	0.0238	0.0085	0.0024	0.1467	0.0026	0.0021	0.0678	8e-04	0.1029	0.1493	0.0304	0.0017	0.1445	0.0148	0.0021	0.0023	0.0015	6e-04	0.0272	0.0175	0.0291	0.0748	0.0163	0.115	5e-04
1	rs2319207	29535131	0.82	0.87875982057053	0.79	0.649136622646432	0.0546473876646772	0.165951115140525	0.0113	0.0238	0.0086	0.0024	0.1467	0.0026	0.0021	0.0678	9e-04	0.103	0.1493	0.0303	0.0017	0.1444	0.0148	0.0021	0.0024	0.0015	7e-04	0.0272	0.0175	0.0291	0.0748	0.0163	0.1148	5e-04
1	rs12083545	29540511	0.82	0.87875982057053	0.79	0.649136622646432	0.0545429433931129	0.165755119893042	0.0113	0.0238	0.0086	0.0024	0.1467	0.0026	0.0021	0.0678	9e-04	0.103	0.1493	0.0303	0.0017	0.1444	0.0148	0.0021	0.0024	0.0015	7e-04	0.0272	0.0175	0.0291	0.0748	0.0163	0.1148	5e-04
1	rs1128400	29542637	0.82	0.87875982057053	0.79	0.649136622646432	0.054386527307436	0.163994830110435	0.0113	0.0238	0.0086	0.0024	0.1467	0.0026	0.0021	0.0678	9e-04	0.103	0.1493	0.0303	0.0017	0.1444	0.0148	0.0021	0.0024	0.0015	7e-04	0.0272	0.0175	0.0291	0.0748	0.0163	0.1148	5e-04
1	rs72649272	29547495	0.82	0.87875982057053	0.79	0.649136622646432	0.0517564175406722	0.147514002725203	0.0113	0.0237	0.0086	0.0024	0.1466	0.0026	0.0021	0.0677	9e-04	0.103	0.1491	0.0303	0.0017	0.1444	0.0149	0.0021	0.0024	0.0015	7e-04	0.0272	0.0175	0.0292	0.0748	0.0163	0.1146	6e-04
1	rs72649275	29556413	0.82	0.87875982057053	0.8	0.592267592767429	0.0490347792385759	0.151575649842152	0.0114	0.0237	0.0086	0.0024	0.1465	0.0026	0.0022	0.0677	9e-04	0.1031	0.149	0.0302	0.0017	0.1443	0.0149	0.0022	0.0024	0.0015	7e-04	0.0272	0.0176	0.0292	0.0748	0.0163	0.1143	7e-04
1	rs11576341	29577470	0.82	0.87875982057053	0.8	0.592267592767429	0.0388818834463054	0.144237467462872	0.0117	0.0235	0.0088	0.0026	0.1459	0.0027	0.0023	0.0679	0.0011	0.1036	0.1485	0.0296	0.0019	0.1443	0.0153	0.0023	0.0025	0.0015	8e-04	0.0274	0.0179	0.0296	0.0745	0.0163	0.113	9e-04
1	rs77830010	29584056	0.82	0.87875982057053	0.81	0.53874877155386	0.0388818834463054	0.106761735439972	0.0123	0.0232	0.0092	0.0028	0.1447	0.003	0.0025	0.0684	0.0015	0.1044	0.1473	0.0285	0.0022	0.1442	0.0159	0.0025	0.0027	0.0016	0.001	0.0276	0.0184	0.0303	0.0739	0.0164	0.1103	0.0015
1	rs72649289	29586188	0.82	0.87875982057053	0.81	0.53874877155386	0.0425180483153028	0.086585931532156	0.0124	0.0231	0.0093	0.0029	0.1443	0.0031	0.0026	0.0687	0.0016	0.1046	0.1469	0.0281	0.0023	0.1443	0.0161	0.0026	0.0027	0.0016	0.0011	0.0277	0.0186	0.0305	0.0738	0.0164	0.1094	0.0017
1	rs12404526	29586703	0.82	0.87875982057053	0.81	0.53874877155386	0.0441409781344683	0.0745206892954474	0.0124	0.023	0.0093	0.0029	0.1443	0.0031	0.0026	0.0687	0.0016	0.1047	0.1468	0.028	0.0023	0.1442	0.0161	0.0026	0.0027	0.0017	0.0011	0.0277	0.0186	0.0306	0.0738	0.0164	0.1092	0.0017
1	rs11804788	29595369	0.82	0.87875982057053	0.81	0.53874877155386	0.0426946880435627	0.0598122729134044	0.0125	0.0229	0.0095	0.0029	0.1443	0.0031	0.0027	0.0688	0.0017	0.1047	0.1465	0.028	0.0023	0.144	0.0162	0.0027	0.0027	0.0017	0.0011	0.0278	0.0187	0.0307	0.0737	0.0163	0.1088	0.0018
1	rs72649299	29596326	0.82	0.87875982057053	0.81	0.53874877155386	0.0431978913500953	0.0588280991512616	0.0125	0.0229	0.0095	0.0029	0.1443	0.0031	0.0027	0.0688	0.0017	0.1047	0.1464	0.028	0.0023	0.144	0.0162	0.0027	0.0027	0.0017	0.0011	0.0278	0.0187	0.0307	0.0737	0.0163	0.1088	0.0018
1	rs12126961	29597594	0.82	0.87875982057053	0.82	0.488512084344485	0.0432424852769157	0.0558536176850008	0.0125	0.0229	0.0095	0.0029	0.1444	0.0031	0.0027	0.0688	0.0017	0.1047	0.1464	0.0279	0.0023	0.144	0.0162	0.0027	0.0027	0.0017	0.0011	0.0278	0.0187	0.0307	0.0737	0.0163	0.1088	0.0018
1	rs35745442	29602227	0.82	0.87875982057053	0.82	0.488512084344485	0.041976558521909	0.0433073947657033	0.0125	0.0227	0.0096	0.003	0.1443	0.0032	0.0027	0.0688	0.0017	0.1048	0.1461	0.0279	0.0024	0.1438	0.0163	0.0028	0.0028	0.0017	0.0011	0.0278	0.0187	0.0308	0.0736	0.0163	0.1088	0.0019
1	rs77678614	29606446	0.82	0.87875982057053	0.82	0.488512084344485	0.0433913588179891	0.0377034631139029	0.0126	0.0226	0.0098	0.003	0.1443	0.0032	0.0028	0.0688	0.0017	0.1049	0.1457	0.0279	0.0024	0.1436	0.0164	0.0028	0.0028	0.0018	0.0012	0.0278	0.0187	0.0309	0.0734	0.0163	0.1087	0.0019
1	rs56862981	29627438	0.82	0.87875982057053	0.82	0.488512084344485	0.0533514152550773	0.0268301042016976	0.0126	0.0221	0.0102	0.0031	0.144	0.0034	0.003	0.0687	0.0019	0.1053	0.1444	0.0279	0.0026	0.1428	0.0167	0.0031	0.0029	0.002	0.0012	0.0278	0.0189	0.0313	0.0729	0.0163	0.1087	0.0022
1	rs10915249	29630071	0.82	0.87875982057053	0.82	0.488512084344485	0.050374973649307	0.0254691323024984	0.0126	0.0221	0.0103	0.0031	0.144	0.0034	0.003	0.0686	0.0019	0.1052	0.1442	0.0279	0.0026	0.1426	0.0168	0.0032	0.0029	0.002	0.0013	0.0278	0.0189	0.0314	0.0728	0.0163	0.1088	0.0022
1	rs2235937	29631909	0.82	0.87875982057053	0.82	0.488512084344485	0.0318175801563928	0.0160281599278146	0.0123	0.0212	0.0114	0.0034	0.1452	0.0036	0.0035	0.0693	0.002	0.1053	0.1391	0.028	0.003	0.1395	0.0178	0.0041	0.0034	0.0024	0.0015	0.0282	0.0194	0.0321	0.0728	0.0167	0.1079	0.0024
1	rs12140095	29633340	0.82	0.87875982057053	0.82	0.488512084344485	0.0274857038688978	0.0173052840625233	0.0119	0.0212	0.0117	0.0034	0.1441	0.0037	0.0037	0.0692	0.0021	0.1057	0.1368	0.0276	0.0032	0.1384	0.0178	0.0046	0.0036	0.0024	0.0016	0.0291	0.02	0.0322	0.0734	0.0172	0.1082	0.0025
1	rs2235939	29637136	0.82	0.87875982057053	0.82	0.488512084344485	0.026659614673452	0.0217549479529479	0.0119	0.0212	0.0117	0.0034	0.144	0.0037	0.0037	0.0692	0.0021	0.1057	0.1366	0.0276	0.0032	0.1384	0.0179	0.0047	0.0036	0.0024	0.0016	0.0291	0.02	0.0322	0.0734	0.0172	0.1083	0.0025
1	rs35770096	29641617	0.82	0.87875982057053	0.82	0.488512084344485	0.0252745681717353	0.0216719102217646	0.0119	0.0212	0.0118	0.0034	0.1439	0.0037	0.0037	0.0691	0.0021	0.1057	0.1362	0.0277	0.0032	0.1383	0.018	0.0046	0.0035	0.0024	0.0016	0.0292	0.02	0.0323	0.0735	0.0174	0.1084	0.0025
1	rs77434761	29643052	0.82	0.87875982057053	0.82	0.488512084344485	0.0240302371535942	0.0229761335677571	0.0119	0.0212	0.0118	0.0033	0.1438	0.0037	0.0037	0.0691	0.0021	0.1057	0.136	0.0278	0.0032	0.1382	0.018	0.0046	0.0035	0.0024	0.0017	0.0293	0.02	0.0323	0.0736	0.0174	0.1084	0.0025
1	rs1997865	29643881	0.82	0.87875982057053	0.83	0.441484906400802	0.0230018579181448	0.0146621880890047	0.0119	0.0212	0.0119	0.0033	0.1437	0.0037	0.0037	0.0691	0.0021	0.1058	0.1359	0.0278	0.0032	0.1381	0.0181	0.0046	0.0035	0.0024	0.0017	0.0293	0.0201	0.0323	0.0736	0.0175	0.1083	0.0025
1	rs1045453	29644328	0.82	0.87875982057053	0.83	0.441484906400802	0.0224152264590927	0.0270601819196288	0.0119	0.0212	0.0119	0.0033	0.1437	0.0037	0.0038	0.0691	0.0021	0.1058	0.1358	0.0279	0.0032	0.138	0.0181	0.0046	0.0035	0.0024	0.0017	0.0294	0.0201	0.0323	0.0736	0.0175	0.1083	0.0025
1	rs34673047	29654327	0.83	0.81451029553121	0.83	0.441484906400802	0.0120644588106825	0.027106308487739	0.0117	0.0212	0.0129	0.0034	0.1431	0.0038	0.004	0.0693	0.0021	0.1064	0.1343	0.0283	0.0033	0.1364	0.0184	0.0047	0.0036	0.0025	0.0018	0.0298	0.0201	0.032	0.0743	0.0178	0.1074	0.0024
1	rs10489445	29655746	0.83	0.81451029553121	0.82	0.488512084344485	0.0114750038085867	0.0210540076613062	0.0117	0.0212	0.0129	0.0034	0.1431	0.0038	0.004	0.0693	0.0021	0.1064	0.1343	0.0283	0.0033	0.1364	0.0184	0.0047	0.0036	0.0025	0.0018	0.0298	0.0201	0.032	0.0743	0.0179	0.1074	0.0024
1	rs6426355	29658297	0.83	0.81451029553121	0.82	0.488512084344485	0.0113041570893282	0.0342322255786851	0.0117	0.0212	0.0129	0.0034	0.143	0.0039	0.004	0.0693	0.0021	0.1064	0.1342	0.0283	0.0033	0.1364	0.0184	0.0047	0.0036	0.0025	0.0018	0.0299	0.0201	0.0319	0.0743	0.0179	0.1074	0.0024
1	rs212316	29671088	0.83	0.81451029553121	0.82	0.488512084344485	0.0108579095893376	0.10131825227347	0.0116	0.0213	0.0128	0.0034	0.1433	0.0042	0.0043	0.0692	0.0021	0.1069	0.1324	0.0283	0.0033	0.1364	0.0187	0.0049	0.0037	0.0026	0.0019	0.03	0.0203	0.0318	0.0746	0.0181	0.1064	0.0024
1	rs78184012	29672356	0.83	0.81451029553121	0.82	0.488512084344485	0.0104624048166164	0.0993663407628129	0.0115	0.0212	0.0128	0.0034	0.1435	0.0043	0.0043	0.0693	0.0021	0.1072	0.1315	0.0284	0.0033	0.1366	0.0188	0.005	0.0038	0.0026	0.0019	0.03	0.0203	0.0318	0.0745	0.0183	0.1061	0.0023
1	rs10753333	29672997	0.83	0.81451029553121	0.83	0.441484906400802	0.00894068756304175	0.0785343170470082	0.0115	0.0212	0.0128	0.0034	0.1436	0.0044	0.0044	0.0693	0.0021	0.1073	0.131	0.0284	0.0033	0.1366	0.0189	0.005	0.0038	0.0026	0.0019	0.0299	0.0204	0.0318	0.0746	0.0184	0.106	0.0023
1	rs4654331	29673211	0.83	0.81451029553121	0.83	0.441484906400802	0.0102872261280776	0.132575227842173	0.0114	0.0212	0.0128	0.0034	0.1437	0.0044	0.0044	0.0697	0.0021	0.1074	0.1305	0.0284	0.0033	0.1365	0.0189	0.005	0.0038	0.0026	0.0019	0.0299	0.0204	0.0318	0.0745	0.0184	0.1061	0.0023
1	rs41266217	29676511	0.83	0.81451029553121	0.83	0.441484906400802	0.00775813043839615	0.133661706529128	0.0113	0.0211	0.0128	0.0035	0.1437	0.0045	0.0046	0.071	0.0019	0.1074	0.1297	0.0287	0.0031	0.1359	0.0193	0.0051	0.004	0.0028	0.0019	0.0295	0.0207	0.0317	0.0743	0.0188	0.1053	0.002
1	rs1474772	29677031	0.83	0.81451029553121	0.84	0.397589870063919	0.00791682198725904	0.134478707728928	0.0112	0.0211	0.0128	0.0035	0.1437	0.0045	0.0046	0.0712	0.0019	0.1075	0.1295	0.0288	0.0031	0.1358	0.0194	0.0051	0.004	0.0028	0.0019	0.0294	0.0207	0.0317	0.0743	0.0189	0.1052	0.002
1	rs35075185	29679248	0.83	0.81451029553121	0.84	0.397589870063919	0.0079514579016345	0.0962262556519893	0.0112	0.021	0.0132	0.0035	0.1434	0.0046	0.0047	0.0717	0.0018	0.1077	0.1289	0.0289	0.003	0.1353	0.0194	0.0052	0.0041	0.003	0.0019	0.0291	0.0209	0.0317	0.0748	0.019	0.1045	0.0019
1	rs9426426	29682031	0.83	0.81451029553121	0.84	0.397589870063919	0.00631642680527531	0.125416370993296	0.0111	0.0209	0.0135	0.0036	0.1432	0.0047	0.0048	0.0723	0.0017	0.108	0.1284	0.0291	0.003	0.1349	0.0193	0.0053	0.0042	0.0031	0.0018	0.0289	0.0211	0.0318	0.0753	0.0192	0.1039	0.0018
1	rs36025021	29684181	0.84	0.753316385445839	0.84	0.397589870063919	0.00952868738687545	0.0964663948641865	0.0109	0.0208	0.0157	0.0037	0.143	0.0049	0.0053	0.0743	0.0016	0.1074	0.1256	0.0299	0.0028	0.1331	0.0193	0.0054	0.0045	0.0032	0.0017	0.028	0.0215	0.0318	0.0758	0.0196	0.1029	0.0017
1	rs79914264	29685027	0.84	0.753316385445839	0.84	0.397589870063919	0.0123221794071492	0.131582166510464	0.0108	0.0208	0.0166	0.0037	0.1428	0.0049	0.0055	0.0752	0.0015	0.1072	0.1244	0.0302	0.0027	0.1325	0.0194	0.0055	0.0046	0.0033	0.0016	0.0277	0.0217	0.0318	0.0761	0.0199	0.1025	0.0017
1	rs114661498	29685657	0.84	0.753316385445839	0.84	0.397589870063919	0.0144323393604128	0.154815099722716	0.0107	0.0208	0.0173	0.0037	0.1428	0.005	0.0056	0.0758	0.0015	0.107	0.1236	0.0305	0.0026	0.1321	0.0194	0.0055	0.0047	0.0033	0.0016	0.0274	0.0218	0.0317	0.0762	0.0201	0.1021	0.0016
1	rs1325280	29695231	0.84	0.753316385445839	0.84	0.397589870063919	0.0210585483252398	0.372013357969827	0.0106	0.021	0.0176	0.0038	0.1434	0.0051	0.0058	0.077	0.0014	0.1067	0.1223	0.031	0.0026	0.1307	0.0195	0.0056	0.0048	0.0035	0.0015	0.0269	0.0221	0.0317	0.0762	0.0206	0.1015	0.0016
1	rs61783757	29696498	0.84	0.753316385445839	0.84	0.397589870063919	0.0220888615477261	0.396023581955076	0.0106	0.0211	0.0177	0.0038	0.1433	0.0051	0.0058	0.0772	0.0014	0.1067	0.1222	0.0306	0.0026	0.1308	0.0196	0.0056	0.0048	0.0035	0.0015	0.027	0.0221	0.0317	0.0762	0.0205	0.1015	0.0016
1	rs79941313	29698653	0.84	0.753316385445839	0.85	0.356744695657816	0.0287642375698964	0.435969748504401	0.0106	0.0212	0.0177	0.0038	0.1433	0.0051	0.0058	0.0772	0.0014	0.1066	0.1222	0.0306	0.0026	0.1307	0.0196	0.0056	0.0048	0.0034	0.0015	0.0269	0.0221	0.0317	0.0761	0.0205	0.1015	0.0016
1	rs9426428	29712983	0.85	0.695135765909148	0.85	0.356744695657816	0.0345789164152703	0.435440935232717	0.0111	0.0216	0.018	0.0035	0.1437	0.0051	0.006	0.0789	0.0013	0.1056	0.122	0.0304	0.0027	0.1289	0.0199	0.0056	0.0048	0.0034	0.0014	0.0265	0.0225	0.0314	0.0757	0.0206	0.1018	0.0017
1	rs12025204	29715736	0.84	0.753316385445839	0.85	0.356744695657816	0.0425915873212201	0.482072020876729	0.0113	0.0217	0.0181	0.0035	0.1437	0.005	0.006	0.0795	0.0014	0.1054	0.1216	0.0306	0.0029	0.1278	0.0202	0.0057	0.0048	0.0034	0.0014	0.0264	0.0226	0.0313	0.0758	0.0207	0.1017	0.0017
1	rs74622258	29715995	0.84	0.753316385445839	0.85	0.356744695657816	0.0527707508911015	0.548895442733835	0.0113	0.0217	0.0181	0.0035	0.1436	0.005	0.0061	0.0796	0.0014	0.1053	0.1216	0.0306	0.0029	0.1278	0.0202	0.0057	0.0048	0.0034	0.0014	0.0263	0.0226	0.0313	0.0759	0.0207	0.1017	0.0017
1	rs4654335	29716931	0.84	0.753316385445839	0.85	0.356744695657816	0.0426063055571126	0.457796850870385	0.0114	0.0217	0.0183	0.0036	0.1434	0.005	0.0061	0.0797	0.0014	0.1052	0.1214	0.0307	0.0029	0.1278	0.0203	0.0057	0.0049	0.0034	0.0014	0.026	0.0227	0.0313	0.076	0.0207	0.1017	0.0017
1	rs112380443	29718528	0.85	0.695135765909148	0.85	0.356744695657816	0.0460069910177673	0.442859865769629	0.0114	0.0225	0.0184	0.0036	0.1444	0.0049	0.0062	0.0799	0.0015	0.1046	0.1195	0.0306	0.0032	0.127	0.0206	0.0057	0.0047	0.0035	0.0015	0.0275	0.0241	0.0314	0.0762	0.0209	0.0984	0.0017
1	rs4654337	29718655	0.85	0.695135765909148	0.85	0.356744695657816	0.0333953518568758	0.413387878526973	0.0114	0.0226	0.0184	0.0036	0.1445	0.0049	0.0062	0.0799	0.0015	0.1046	0.1194	0.0307	0.0033	0.127	0.0207	0.0057	0.0047	0.0035	0.0015	0.0277	0.0243	0.0314	0.0763	0.021	0.0982	0.0017
1	rs12735094	29722010	0.86	0.639923359357885	0.85	0.356744695657816	0.0360531194634899	0.415605303304628	0.0115	0.0227	0.0177	0.0034	0.147	0.0046	0.0062	0.0796	0.0015	0.1046	0.1186	0.0308	0.0034	0.1275	0.0212	0.0056	0.0045	0.0035	0.0016	0.0279	0.0249	0.0317	0.077	0.0205	0.095	0.0017
1	rs212290	29722553	0.86	0.639923359357885	0.85	0.356744695657816	0.0313510565397491	0.316324434414308	0.0115	0.0227	0.0177	0.0034	0.1472	0.0046	0.0062	0.0796	0.0015	0.1047	0.1185	0.0308	0.0034	0.1276	0.0213	0.0055	0.0045	0.0035	0.0016	0.0279	0.025	0.0317	0.0769	0.0205	0.0948	0.0017
1	rs80055107	29723749	0.86	0.639923359357885	0.85	0.356744695657816	0.0339709508759161	0.308261677107082	0.0114	0.0226	0.0177	0.0034	0.1473	0.0046	0.0061	0.0796	0.0015	0.1048	0.1185	0.0307	0.0034	0.1276	0.0213	0.0055	0.0045	0.0035	0.0016	0.0279	0.025	0.0317	0.0769	0.0205	0.0948	0.0017
1	rs71644128	29733164	0.86	0.639923359357885	0.85	0.356744695657816	0.0285074586003157	0.284686660229158	0.0112	0.0228	0.0175	0.0034	0.1476	0.0046	0.0061	0.0796	0.0015	0.1047	0.1186	0.0307	0.0034	0.1278	0.0214	0.0054	0.0045	0.0033	0.0016	0.028	0.0251	0.0319	0.0769	0.0205	0.0946	0.0017
1	rs1886650	29735095	0.86	0.639923359357885	0.85	0.356744695657816	0.0259865548304204	0.258393372625069	0.0112	0.0227	0.0175	0.0033	0.148	0.0046	0.006	0.0796	0.0015	0.1044	0.1186	0.0306	0.0035	0.1284	0.0215	0.0054	0.0044	0.0032	0.0016	0.0279	0.0251	0.0319	0.0769	0.0205	0.0945	0.0017
1	rs77432546	29741282	0.88	0.538208189821859	0.85	0.356744695657816	0.232335496283785	0.0800894066322641	0.0107	0.0231	0.0172	0.0029	0.1519	0.0043	0.0057	0.079	0.003	0.1043	0.1197	0.0311	0.0034	0.1301	0.023	0.0042	0.0035	0.0034	0.0019	0.0271	0.0246	0.0318	0.0751	0.019	0.0926	0.0017
1	rs6657309	29743408	0.88	0.538208189821859	0.85	0.356744695657816	0.288656532050582	0.110873859212413	0.0106	0.0232	0.0173	0.0029	0.1526	0.0043	0.0056	0.079	0.0032	0.1043	0.1198	0.0312	0.0035	0.1301	0.023	0.0041	0.0034	0.0035	0.002	0.0271	0.0244	0.0318	0.0755	0.0187	0.0921	0.0017
1	rs912772	29751247	0.88	0.538208189821859	0.85	0.356744695657816	0.319042257155294	0.0635475851875955	0.0107	0.0232	0.0173	0.0029	0.1528	0.0043	0.0056	0.0789	0.0033	0.1042	0.1201	0.0313	0.0035	0.1303	0.023	0.0041	0.0034	0.0035	0.002	0.0272	0.0243	0.0318	0.0754	0.0186	0.0921	0.0017
1	rs9426345	29752525	0.88	0.538208189821859	0.85	0.356744695657816	0.326889521660522	0.0633450554487495	0.0107	0.0232	0.0173	0.0028	0.1527	0.0043	0.0056	0.0789	0.0033	0.1042	0.1201	0.0313	0.0035	0.1304	0.0231	0.0041	0.0034	0.0035	0.002	0.0272	0.0243	0.0318	0.0754	0.0186	0.092	0.0017
1	rs10915274	29758028	0.88	0.538208189821859	0.85	0.356744695657816	0.340120306749138	0.0574619843297904	0.0107	0.0232	0.0173	0.0028	0.1527	0.0043	0.0055	0.0789	0.0033	0.1041	0.1202	0.0313	0.0036	0.1304	0.0231	0.004	0.0034	0.0035	0.002	0.0272	0.0243	0.0318	0.0753	0.0186	0.092	0.0017
1	rs16838247	29760646	0.88	0.538208189821859	0.85	0.356744695657816	0.341474034934657	0.0598781317127712	0.0107	0.0232	0.0173	0.0028	0.1528	0.0042	0.0055	0.0788	0.0033	0.1041	0.1203	0.0313	0.0036	0.1304	0.0231	0.004	0.0034	0.0034	0.002	0.0272	0.0243	0.0318	0.0753	0.0186	0.092	0.0016
1	rs34196077	29766375	0.88	0.538208189821859	0.85	0.356744695657816	0.592694909181481	0.0607370992376817	0.0111	0.0235	0.0164	0.0026	0.1563	0.004	0.0043	0.0768	0.0038	0.1031	0.1225	0.031	0.0038	0.1312	0.0236	0.0036	0.0026	0.0032	0.0019	0.0291	0.0236	0.0306	0.075	0.0174	0.0925	0.0014
1	rs10399599	29768550	0.88	0.538208189821859	0.86	0.318862054747229	0.636883439006782	0.0550885801248002	0.0111	0.0235	0.0164	0.0026	0.1567	0.004	0.0041	0.0766	0.0039	0.1029	0.1227	0.0311	0.0038	0.1313	0.0236	0.0036	0.0026	0.0032	0.0019	0.0292	0.0236	0.0305	0.0751	0.0173	0.0927	0.0014
1	rs34059284	29773233	0.88	0.538208189821859	0.86	0.318862054747229	0.897387768183922	0.0764072979413735	0.011	0.0235	0.0162	0.0024	0.1576	0.0039	0.0039	0.076	0.0041	0.1029	0.1225	0.0315	0.0037	0.1311	0.0237	0.0029	0.0024	0.0032	0.0018	0.0295	0.0235	0.0306	0.0769	0.017	0.0921	0.0013
1	rs9426355	29774287	0.88	0.538208189821859	0.86	0.318862054747229	0.994669909260198	0.0858965225782879	0.0111	0.0235	0.0161	0.0024	0.1577	0.0039	0.0038	0.0762	0.0041	0.103	0.1225	0.0315	0.0038	0.131	0.0238	0.0028	0.0024	0.0031	0.0018	0.0296	0.0235	0.0307	0.0774	0.017	0.0914	0.0013
1	rs10799136	29779744	0.88	0.538208189821859	0.86	0.318862054747229	1.0221414591195	0.107596088542821	0.0113	0.0235	0.0159	0.0024	0.158	0.0038	0.0038	0.0761	0.0042	0.1024	0.1224	0.0316	0.0042	0.1308	0.0238	0.0029	0.0024	0.003	0.0018	0.0301	0.0233	0.0311	0.0781	0.0168	0.0905	0.0013
1	rs4654349	29781221	0.88	0.538208189821859	0.86	0.318862054747229	1.01530977709711	0.104769529533759	0.0113	0.0235	0.0159	0.0024	0.1581	0.0038	0.0038	0.076	0.0042	0.1024	0.1225	0.0315	0.0042	0.1308	0.0238	0.0029	0.0024	0.003	0.0018	0.0301	0.0233	0.0311	0.0783	0.0167	0.0904	0.0013
1	rs6676357	29783282	0.88	0.538208189821859	0.86	0.318862054747229	0.99972783767694	0.103943731717175	0.0114	0.0235	0.0159	0.0024	0.158	0.0038	0.0037	0.0759	0.0042	0.1023	0.1225	0.0315	0.0042	0.1308	0.0237	0.0029	0.0023	0.003	0.0018	0.0301	0.0233	0.031	0.0783	0.0167	0.0907	0.0013
1	rs115919464	29786204	0.88	0.538208189821859	0.86	0.318862054747229	0.885277024912756	0.096306275913502	0.0115	0.0238	0.0157	0.0024	0.1576	0.0039	0.0039	0.0753	0.0041	0.1021	0.1225	0.0315	0.0041	0.1305	0.0236	0.0031	0.0025	0.003	0.0018	0.0303	0.0232	0.0309	0.0787	0.0165	0.0916	0.0013
1	rs34901051	29786516	0.88	0.538208189821859	0.86	0.318862054747229	0.883075106279724	0.0935211853224141	0.0114	0.0238	0.0157	0.0024	0.1576	0.0039	0.0039	0.0753	0.0041	0.1021	0.1225	0.0315	0.0041	0.1306	0.0236	0.0031	0.0025	0.003	0.0018	0.0303	0.0232	0.0309	0.0787	0.0165	0.0916	0.0013
1	rs1000494	29789167	0.88	0.538208189821859	0.86	0.318862054747229	0.880631241756901	0.0882804301880611	0.0115	0.0239	0.0156	0.0024	0.1575	0.004	0.0039	0.0752	0.0041	0.1021	0.1225	0.0315	0.0041	0.1306	0.0236	0.0031	0.0025	0.0029	0.0019	0.0303	0.0232	0.0308	0.0788	0.0164	0.0917	0.0013
1	rs766385	29792303	0.88	0.538208189821859	0.86	0.318862054747229	0.884379668009423	0.0894432810971409	0.0115	0.0239	0.0156	0.0024	0.1575	0.004	0.0039	0.0752	0.0041	0.1021	0.1225	0.0315	0.0041	0.1305	0.0236	0.0031	0.0025	0.003	0.0019	0.0303	0.0232	0.0308	0.0788	0.0164	0.0918	0.0013
1	rs11804085	29794648	0.89	0.491600132839596	0.86	0.318862054747229	0.641623128788199	0.101155027840316	0.0115	0.024	0.0154	0.0023	0.1567	0.0041	0.004	0.0739	0.0039	0.1024	0.1222	0.0318	0.004	0.1305	0.0238	0.0031	0.0024	0.0026	0.0014	0.0304	0.0243	0.0306	0.0795	0.0162	0.0931	0.0013
1	rs9426361	29794729	0.89	0.491600132839596	0.86	0.318862054747229	0.622341297763012	0.117541461267201	0.0114	0.024	0.0154	0.0022	0.1566	0.0041	0.004	0.0738	0.0038	0.1021	0.1222	0.0317	0.004	0.1308	0.0237	0.0031	0.0024	0.0026	0.0013	0.03	0.0244	0.0306	0.0802	0.0161	0.0932	0.0013
1	rs4654314	29796218	0.9	0.447749409690379	0.86	0.318862054747229	0.477770064199409	0.109104213789903	0.0112	0.0241	0.0155	0.0022	0.1572	0.004	0.004	0.0735	0.0036	0.1021	0.1224	0.0317	0.004	0.1304	0.0236	0.003	0.0023	0.0026	0.0011	0.0297	0.0248	0.0307	0.0808	0.0154	0.094	0.0013
1	rs76218398	29798537	0.9	0.447749409690379	0.86	0.318862054747229	0.423946005127537	0.104686835934905	0.0112	0.0241	0.0154	0.0022	0.1576	0.0042	0.0043	0.0738	0.0034	0.1019	0.122	0.0319	0.004	0.1304	0.0234	0.003	0.0023	0.0026	0.0011	0.0295	0.0249	0.0307	0.0807	0.0153	0.0941	0.0013
1	rs6698944	29800853	0.9	0.447749409690379	0.86	0.318862054747229	0.398003154740777	0.103943731717175	0.0111	0.0242	0.0152	0.0021	0.1583	0.0041	0.0043	0.0736	0.0034	0.102	0.1219	0.0319	0.0039	0.1301	0.0234	0.003	0.0022	0.0025	0.001	0.0293	0.025	0.0307	0.0808	0.0151	0.0947	0.0013
1	rs72652624	29800988	0.9	0.447749409690379	0.86	0.318862054747229	0.396707874950106	0.102217816294726	0.0111	0.0242	0.0152	0.0021	0.1584	0.0041	0.0043	0.0736	0.0033	0.102	0.1219	0.0319	0.0039	0.1301	0.0234	0.003	0.0022	0.0025	0.001	0.0293	0.025	0.0307	0.0807	0.0151	0.0948	0.0013
1	rs1983855	29802337	0.9	0.447749409690379	0.86	0.318862054747229	0.378742874743826	0.102217816294726	0.0111	0.0242	0.0152	0.0021	0.1586	0.0041	0.0043	0.0736	0.0033	0.102	0.1219	0.0319	0.0039	0.13	0.0234	0.003	0.0022	0.0025	0.001	0.0293	0.025	0.0307	0.0807	0.015	0.095	0.0013
1	rs6426362	29802519	0.9	0.447749409690379	0.86	0.318862054747229	0.376602274804938	0.102299748141799	0.0111	0.0243	0.0152	0.0021	0.1587	0.0041	0.0043	0.0736	0.0033	0.1019	0.1219	0.0319	0.0039	0.13	0.0234	0.003	0.0022	0.0025	0.001	0.0293	0.0251	0.0307	0.0807	0.015	0.0951	0.0013
1	rs74706061	29806456	0.9	0.447749409690379	0.85	0.356744695657816	0.356548643398468	0.111720374833512	0.011	0.0243	0.0151	0.0021	0.1591	0.004	0.0043	0.0734	0.0032	0.1019	0.1228	0.0319	0.0038	0.1292	0.0233	0.003	0.0023	0.0025	9e-04	0.0293	0.0253	0.0307	0.0803	0.0149	0.0953	0.0013
1	rs12741367	29807864	0.9	0.447749409690379	0.85	0.356744695657816	0.342360672092061	0.111466161670666	0.011	0.0243	0.0151	0.0021	0.1592	0.004	0.0043	0.0734	0.0032	0.1019	0.1231	0.0319	0.0037	0.1288	0.0233	0.003	0.0023	0.0025	9e-04	0.0292	0.0254	0.0307	0.0802	0.0149	0.0954	0.0012
1	rs11586865	29813268	0.9	0.447749409690379	0.85	0.356744695657816	0.30423653329872	0.115817726184266	0.0109	0.0243	0.0151	0.0021	0.1596	0.0039	0.0043	0.0733	0.0031	0.1022	0.1233	0.0318	0.0037	0.1282	0.0233	0.003	0.0023	0.0025	9e-04	0.0293	0.0254	0.0307	0.08	0.0148	0.0959	0.0012
1	rs72652634	29815318	0.91	0.406594937265203	0.85	0.356744695657816	0.239819364682984	0.125859462120879	0.0108	0.0242	0.0152	0.002	0.1597	0.0039	0.0043	0.0732	0.0029	0.1025	0.1239	0.0317	0.0036	0.1273	0.0234	0.0029	0.0024	0.0025	9e-04	0.0293	0.0254	0.0306	0.08	0.0149	0.0962	0.0011
1	rs4078312	29815645	0.91	0.406594937265203	0.85	0.356744695657816	0.231827125975476	0.124797024159233	0.0108	0.0242	0.0152	0.002	0.1598	0.0039	0.0043	0.0732	0.0029	0.1025	0.124	0.0317	0.0036	0.1271	0.0234	0.0029	0.0024	0.0025	9e-04	0.0293	0.0254	0.0306	0.08	0.0149	0.0963	0.0011
1	rs12137314	29816652	0.91	0.406594937265203	0.85	0.356744695657816	0.21972950141111	0.136666311100549	0.0108	0.0242	0.0152	0.002	0.1599	0.0038	0.0043	0.0732	0.0029	0.1025	0.1241	0.0316	0.0036	0.1271	0.0234	0.0029	0.0024	0.0025	9e-04	0.0293	0.0254	0.0307	0.0799	0.0149	0.0962	0.0011
1	rs77204192	29819877	0.91	0.406594937265203	0.85	0.356744695657816	0.188610287406298	0.141728119479698	0.0108	0.0242	0.0152	0.002	0.1601	0.0038	0.0043	0.0732	0.0028	0.1025	0.1243	0.0315	0.0036	0.1269	0.0233	0.0029	0.0024	0.0026	9e-04	0.0293	0.0254	0.0307	0.0798	0.0148	0.0962	0.0011
1	rs76400009	29845899	0.91	0.406594937265203	0.85	0.356744695657816	0.0702231278516762	0.132937024043414	0.0107	0.0245	0.0152	0.002	0.1612	0.0037	0.0044	0.0733	0.0021	0.1023	0.1259	0.0311	0.0034	0.1254	0.0231	0.0029	0.003	0.0028	9e-04	0.0291	0.0256	0.0309	0.079	0.015	0.0959	0.0011
1	rs9426380	29850135	0.91	0.406594937265203	0.84	0.397589870063919	0.0673039738899373	0.123914232541766	0.0107	0.0245	0.0152	0.002	0.1612	0.0037	0.0044	0.0733	0.0021	0.1023	0.126	0.0311	0.0034	0.1255	0.0231	0.0029	0.003	0.0028	9e-04	0.0291	0.0256	0.0309	0.0789	0.015	0.0959	0.0011
1	rs12074279	29854687	0.92	0.368072033098782	0.84	0.397589870063919	0.0541611228950911	0.116678387763124	0.0104	0.0249	0.0151	0.0021	0.1618	0.0035	0.0048	0.0731	9e-04	0.1018	0.1272	0.0307	0.0034	0.1242	0.0227	0.0029	0.0038	0.0031	9e-04	0.0292	0.0255	0.0317	0.0782	0.0155	0.0962	0.001
1	rs12031991	29856587	0.92	0.368072033098782	0.84	0.397589870063919	0.0543518089528299	0.117800852466429	0.0104	0.0249	0.0151	0.0022	0.1617	0.0035	0.0049	0.0731	9e-04	0.1018	0.1272	0.0307	0.0034	0.1242	0.0226	0.0029	0.0038	0.0031	9e-04	0.0292	0.0254	0.0317	0.0781	0.0156	0.0963	0.001
1	rs55807390	29860930	0.92	0.368072033098782	0.84	0.397589870063919	0.0541091953754793	0.120930346404373	0.0104	0.0249	0.0151	0.0023	0.1617	0.0034	0.0049	0.0731	9e-04	0.1018	0.1272	0.0307	0.0034	0.1242	0.0226	0.0029	0.0039	0.0031	9e-04	0.0292	0.0253	0.0318	0.0781	0.0156	0.0963	0.001
1	rs61783816	29864986	0.92	0.368072033098782	0.84	0.397589870063919	0.0533857046793567	0.111042965294375	0.0104	0.0249	0.0151	0.0024	0.1617	0.0034	0.005	0.0731	9e-04	0.1017	0.1272	0.0307	0.0034	0.1242	0.0226	0.0029	0.0039	0.0031	9e-04	0.0292	0.0251	0.0318	0.0781	0.0156	0.0964	0.001
1	rs116302540	29868483	0.92	0.368072033098782	0.84	0.397589870063919	0.0731179706018028	0.128977362941477	0.0106	0.0251	0.015	0.0024	0.1613	0.0035	0.005	0.073	9e-04	0.1017	0.1271	0.0305	0.0034	0.1243	0.0225	0.0029	0.004	0.0031	9e-04	0.0291	0.0251	0.032	0.0779	0.0157	0.0964	0.001
1	rs3934509	29870824	0.92	0.368072033098782	0.83	0.441484906400802	0.0657958308005711	0.168407900013418	0.0109	0.0253	0.0147	0.0025	0.1608	0.0036	0.0051	0.0729	0.001	0.1016	0.127	0.0303	0.0034	0.1242	0.0224	0.003	0.0042	0.0032	0.001	0.0291	0.0251	0.0322	0.0776	0.0158	0.0964	0.001
1	rs72652646	29871779	0.93	0.332112317682009	0.84	0.397589870063919	0.0868960842637275	0.199262679447104	0.011	0.0253	0.0147	0.0025	0.1608	0.0036	0.0051	0.0728	9e-04	0.1016	0.127	0.0301	0.0034	0.1242	0.0224	0.003	0.0042	0.0032	0.001	0.0292	0.0251	0.0324	0.0775	0.016	0.0964	0.001
1	rs72652650	29872999	0.93	0.332112317682009	0.83	0.441484906400802	0.0554349816304036	0.147138196921556	0.0111	0.0258	0.0145	0.0026	0.1613	0.0037	0.0052	0.0728	0.0012	0.1001	0.1271	0.0301	0.0035	0.1241	0.0219	0.0031	0.0043	0.0032	0.0011	0.0292	0.0251	0.0326	0.0773	0.0161	0.0959	0.0014
1	rs72652652	29873726	0.93	0.332112317682009	0.83	0.441484906400802	0.0471487878319078	0.171372673444285	0.0112	0.026	0.0145	0.0026	0.1614	0.0037	0.0052	0.0728	0.0013	0.1002	0.1274	0.0301	0.0036	0.1241	0.0215	0.0031	0.0043	0.0032	0.0011	0.0292	0.0251	0.0325	0.0769	0.0162	0.0957	0.0014
1	rs77789166	29874071	0.93	0.332112317682009	0.83	0.441484906400802	0.048905331692958	0.200621126275782	0.0112	0.026	0.0145	0.0026	0.1614	0.0037	0.0052	0.0727	0.0013	0.1002	0.1273	0.0301	0.0036	0.1241	0.0216	0.0031	0.0043	0.0032	0.0011	0.0292	0.0251	0.0326	0.0769	0.0162	0.0957	0.0014
1	rs75444266	29874859	0.93	0.332112317682009	0.82	0.488512084344485	0.0509046012957847	0.282582462987247	0.0112	0.026	0.0145	0.0026	0.1614	0.0037	0.0053	0.0727	0.0013	0.1001	0.1272	0.0302	0.0036	0.124	0.0216	0.0031	0.0043	0.0032	0.0011	0.0292	0.0253	0.0326	0.0769	0.0162	0.0957	0.0014
1	rs34183737	29875491	0.93	0.332112317682009	0.82	0.488512084344485	0.0502431490613715	0.328105716531779	0.0112	0.026	0.0144	0.0026	0.1613	0.0037	0.0053	0.0728	0.0013	0.0999	0.127	0.0304	0.0036	0.1238	0.0216	0.0031	0.0043	0.0032	0.0011	0.0292	0.0253	0.0325	0.0771	0.0162	0.0958	0.0015
1	rs72652654	29876810	0.93	0.332112317682009	0.82	0.488512084344485	0.0599484820717615	0.324935430844425	0.0113	0.026	0.0144	0.0026	0.1613	0.0038	0.0053	0.0727	0.0013	0.0999	0.127	0.0305	0.0036	0.1236	0.0216	0.0031	0.0043	0.0031	0.0012	0.0291	0.0255	0.0326	0.0771	0.0163	0.0958	0.0015
1	rs78986157	30028825	0.93	0.332112317682009	0.83	0.441484906400802	0.0506393213072084	0.0512087796089668	0.0108	0.0264	0.0122	0.0042	0.1595	0.0051	0.0064	0.0669	0.0023	0.0987	0.1279	0.0309	0.0048	0.1166	0.0239	0.0041	0.0061	0.0032	0.0022	0.0302	0.0257	0.0343	0.0773	0.0169	0.0955	0.0021
1	rs75900339	30029058	0.93	0.332112317682009	0.83	0.441484906400802	0.0500294301777393	0.0516406600843847	0.0108	0.0264	0.0122	0.0042	0.1595	0.0051	0.0064	0.0669	0.0023	0.0987	0.1279	0.0309	0.0048	0.1166	0.0239	0.0041	0.0061	0.0032	0.0022	0.0302	0.0257	0.0343	0.0773	0.0169	0.0955	0.0021
1	rs72652661	30029845	0.93	0.332112317682009	0.83	0.441484906400802	0.0477347756495035	0.0504720913336642	0.0108	0.0264	0.0122	0.0042	0.1594	0.0051	0.0064	0.0669	0.0023	0.0987	0.1278	0.0309	0.0048	0.1166	0.0239	0.0041	0.0061	0.0032	0.0022	0.0303	0.0257	0.0343	0.0774	0.0169	0.0955	0.0021
1	rs28672174	30029958	0.93	0.332112317682009	0.83	0.441484906400802	0.0479258796533764	0.0518262345463307	0.0108	0.0264	0.0122	0.0042	0.1594	0.0051	0.0064	0.0669	0.0023	0.0987	0.1278	0.0309	0.0048	0.1166	0.0239	0.0041	0.0061	0.0032	0.0022	0.0303	0.0257	0.0343	0.0774	0.0169	0.0955	0.0021
1	rs55643746	30030817	0.93	0.332112317682009	0.83	0.441484906400802	0.0488891669972862	0.0465631767339599	0.0108	0.0263	0.0122	0.0042	0.1593	0.0051	0.0064	0.0669	0.0023	0.0987	0.1277	0.0309	0.0048	0.1165	0.024	0.0041	0.0061	0.0031	0.0022	0.0303	0.0258	0.0343	0.0774	0.0169	0.0955	0.0021
1	rs28403161	30033707	0.93	0.332112317682009	0.83	0.441484906400802	0.049148235481177	0.0491941152509978	0.0109	0.0262	0.0122	0.0043	0.1587	0.0052	0.0064	0.0668	0.0023	0.0989	0.1275	0.0309	0.0048	0.116	0.0241	0.0042	0.0061	0.0031	0.0022	0.0303	0.0258	0.0344	0.0779	0.0171	0.0959	0.0021
1	rs77213362	30036202	0.93	0.332112317682009	0.83	0.441484906400802	0.048905331692958	0.0438810977199951	0.011	0.0261	0.0122	0.0043	0.1587	0.0052	0.0065	0.0667	0.0023	0.0989	0.1274	0.0309	0.0048	0.1159	0.0242	0.0042	0.0061	0.0031	0.0022	0.0303	0.0258	0.0344	0.078	0.0171	0.096	0.0021
1	rs77633595	30036637	0.93	0.332112317682009	0.83	0.441484906400802	0.0485666306796529	0.0445160453611691	0.011	0.026	0.0122	0.0043	0.1587	0.0052	0.0065	0.0667	0.0023	0.0989	0.1274	0.0309	0.0048	0.1158	0.0242	0.0042	0.0061	0.0031	0.0022	0.0302	0.0258	0.0344	0.078	0.0171	0.0961	0.0021
1	rs115088901	30039970	0.93	0.332112317682009	0.83	0.441484906400802	0.0454662762199579	0.035686195080302	0.0111	0.0259	0.0122	0.0043	0.1585	0.0052	0.0064	0.0664	0.0023	0.0989	0.1273	0.031	0.0048	0.1156	0.0243	0.0042	0.0061	0.0031	0.0022	0.0302	0.0258	0.0345	0.0782	0.0172	0.0964	0.0021
1	rs74066628	30041075	0.93	0.332112317682009	0.83	0.441484906400802	0.0449604330881055	0.0340780870354446	0.0112	0.0258	0.0122	0.0043	0.1585	0.0052	0.0065	0.0663	0.0023	0.0989	0.1273	0.031	0.0048	0.1156	0.0243	0.0042	0.0061	0.0031	0.0022	0.0302	0.0259	0.0345	0.0783	0.0173	0.0964	0.0021
1	rs61763944	30042538	0.93	0.332112317682009	0.83	0.441484906400802	0.0441409781344683	0.036529419968346	0.0112	0.0258	0.0122	0.0043	0.1584	0.0052	0.0065	0.0662	0.0023	0.0989	0.1273	0.031	0.0048	0.1155	0.0244	0.0042	0.0061	0.003	0.0022	0.0301	0.0259	0.0346	0.0783	0.0173	0.0965	0.0021
1	rs75528048	30046554	0.93	0.332112317682009	0.83	0.441484906400802	0.0400691658883945	0.042907804515862	0.0113	0.0255	0.0125	0.0043	0.1581	0.0052	0.0064	0.0659	0.0023	0.0988	0.1273	0.0311	0.0048	0.1154	0.0245	0.0042	0.0062	0.003	0.0022	0.03	0.0258	0.0346	0.0784	0.0174	0.0968	0.0021
1	rs28623660	30051330	0.92	0.368072033098782	0.83	0.441484906400802	0.0325569986301925	0.0415503506278953	0.0115	0.0254	0.0129	0.0044	0.1574	0.0052	0.0064	0.0657	0.0024	0.0987	0.1274	0.0312	0.0048	0.1154	0.0245	0.0042	0.0062	0.0029	0.0022	0.03	0.0258	0.0346	0.0784	0.0176	0.0971	0.0021
1	rs72652679	30058894	0.92	0.368072033098782	0.83	0.441484906400802	0.0310545415106832	0.041046344365315	0.0117	0.0252	0.0132	0.0043	0.1571	0.0052	0.0064	0.0649	0.0023	0.0987	0.1272	0.0314	0.0048	0.1148	0.0248	0.0042	0.0063	0.0028	0.0022	0.0301	0.0257	0.0346	0.0785	0.0182	0.0975	0.002
1	rs35531196	30060451	0.92	0.368072033098782	0.82	0.488512084344485	0.028685915057468	0.0378648650249688	0.0117	0.0251	0.0133	0.0044	0.157	0.0052	0.0064	0.0647	0.0023	0.0986	0.1275	0.0314	0.0048	0.1147	0.0248	0.0042	0.0063	0.0027	0.0022	0.0301	0.0257	0.0347	0.0786	0.0183	0.0976	0.002
1	rs915409	30071270	0.92	0.368072033098782	0.82	0.488512084344485	0.029567210727264	0.0269220242228822	0.0119	0.0246	0.0134	0.0044	0.1561	0.0052	0.0064	0.0643	0.0025	0.0984	0.1287	0.0315	0.0048	0.1142	0.0249	0.0042	0.0064	0.0026	0.0021	0.0301	0.0257	0.0347	0.0787	0.0186	0.0977	0.002
1	rs72652690	30087385	0.92	0.368072033098782	0.82	0.488512084344485	0.0303742262577121	0.026555233577288	0.012	0.0243	0.0136	0.0045	0.1556	0.0053	0.0065	0.064	0.0026	0.0986	0.1293	0.0315	0.0048	0.1138	0.0249	0.0043	0.0064	0.0026	0.0021	0.0301	0.0256	0.0348	0.0788	0.0188	0.0976	0.002
1	rs115862160	30098870	0.92	0.368072033098782	0.82	0.488512084344485	0.0332587245196202	0.0292201243966722	0.012	0.0242	0.0136	0.0045	0.1553	0.0053	0.0065	0.0637	0.0026	0.0987	0.1296	0.0314	0.0048	0.1138	0.0249	0.0043	0.0065	0.0026	0.0021	0.0301	0.0256	0.0348	0.0788	0.0189	0.0977	0.0019
1	rs11584429	30099425	0.92	0.368072033098782	0.82	0.488512084344485	0.0310427220513043	0.0282244174042036	0.012	0.0242	0.0137	0.0045	0.1552	0.0053	0.0065	0.0636	0.0026	0.0987	0.1297	0.0314	0.0048	0.1138	0.0249	0.0043	0.0065	0.0026	0.0021	0.0301	0.0256	0.0348	0.0788	0.019	0.0976	0.002
1	rs114408739	30108753	0.92	0.368072033098782	0.82	0.488512084344485	0.0252950072910208	0.0190179268182623	0.0121	0.024	0.0138	0.0046	0.1545	0.0054	0.0066	0.0629	0.0027	0.0989	0.1302	0.0313	0.0048	0.1139	0.0248	0.0044	0.0066	0.0026	0.0021	0.0301	0.0257	0.0347	0.0787	0.0193	0.0976	0.002
1	rs4949602	30110205	0.92	0.368072033098782	0.82	0.488512084344485	0.0240795450146349	0.0166059957971695	0.0121	0.0239	0.0139	0.0046	0.1544	0.0054	0.0066	0.0628	0.0027	0.0989	0.1303	0.0313	0.0048	0.1139	0.0248	0.0044	0.0066	0.0026	0.0021	0.0301	0.0257	0.0347	0.0787	0.0194	0.0976	0.002
1	rs9439756	30113436	0.92	0.368072033098782	0.83	0.441484906400802	0.0221352741210963	0.0188237317520134	0.0122	0.0239	0.0139	0.0046	0.1542	0.0054	0.0066	0.0625	0.0027	0.0991	0.1305	0.0313	0.0048	0.1139	0.0248	0.0044	0.0066	0.0026	0.0021	0.0301	0.0257	0.0347	0.0787	0.0195	0.0975	0.002
1	rs187953	30113567	0.92	0.368072033098782	0.83	0.441484906400802	0.0224621318413796	0.018361634423628	0.0122	0.0238	0.0139	0.0046	0.1542	0.0054	0.0066	0.0625	0.0027	0.0991	0.1305	0.0313	0.0048	0.1139	0.0248	0.0044	0.0066	0.0026	0.0021	0.0301	0.0257	0.0347	0.0787	0.0195	0.0975	0.002
1	rs692787	30117517	0.92	0.368072033098782	0.83	0.441484906400802	0.023097499025972	0.0184382608912496	0.0122	0.0238	0.014	0.0047	0.1541	0.0054	0.0066	0.0624	0.0028	0.0991	0.1305	0.0313	0.0048	0.1137	0.0248	0.0045	0.0067	0.0026	0.0021	0.0302	0.0257	0.0348	0.0788	0.0195	0.0974	0.002
1	rs271384	30119454	0.92	0.368072033098782	0.84	0.397589870063919	0.0252439316008572	0.022466932682521	0.0122	0.0236	0.014	0.0047	0.1541	0.0054	0.0067	0.0624	0.0027	0.0991	0.1305	0.0312	0.0048	0.1135	0.0248	0.0045	0.0067	0.0026	0.0021	0.0302	0.0257	0.0348	0.0788	0.0196	0.0975	0.002
1	rs271376	30122639	0.92	0.368072033098782	0.84	0.397589870063919	0.0305491545022428	0.0183233797119681	0.0123	0.0232	0.0141	0.0049	0.1541	0.0055	0.007	0.0627	0.0027	0.0993	0.1307	0.0311	0.0049	0.1123	0.0247	0.0046	0.0069	0.0027	0.0021	0.0301	0.0256	0.0347	0.0785	0.0198	0.0977	0.0019
1	rs79864934	30137029	0.92	0.368072033098782	0.84	0.397589870063919	0.029419018866464	0.0218797911468812	0.0124	0.023	0.0141	0.0049	0.1541	0.0055	0.007	0.0628	0.0027	0.0993	0.1308	0.031	0.005	0.112	0.0246	0.0046	0.007	0.0026	0.0021	0.0302	0.0257	0.0347	0.0784	0.0199	0.0978	0.002
1	rs9726662	30137629	0.92	0.368072033098782	0.84	0.397589870063919	0.029419018866464	0.0221305083167175	0.0124	0.023	0.0141	0.005	0.1541	0.0055	0.007	0.0628	0.0027	0.0993	0.1308	0.031	0.005	0.112	0.0246	0.0046	0.007	0.0026	0.0021	0.0302	0.0257	0.0347	0.0784	0.0199	0.0978	0.002
1	rs2889445	30144300	0.92	0.368072033098782	0.84	0.397589870063919	0.027768697903935	0.0206063657619705	0.0124	0.0229	0.0142	0.005	0.1541	0.0055	0.007	0.0628	0.0028	0.0993	0.1309	0.031	0.005	0.1119	0.0246	0.0046	0.007	0.0026	0.0021	0.0302	0.0257	0.0347	0.0784	0.02	0.0978	0.002
1	rs271354	30151654	0.91	0.406594937265203	0.83	0.441484906400802	0.0186723304943188	0.0227208493050022	0.0125	0.0223	0.0149	0.0051	0.1541	0.0056	0.007	0.0624	0.0028	0.0989	0.1311	0.0308	0.005	0.1116	0.0244	0.0047	0.0071	0.0027	0.002	0.0304	0.0256	0.0345	0.0783	0.0202	0.0985	0.002
1	rs12564818	30155341	0.91	0.406594937265203	0.83	0.441484906400802	0.0164820740162971	0.0259190677890828	0.0126	0.0219	0.0152	0.0051	0.154	0.0056	0.007	0.0622	0.0028	0.0988	0.131	0.0306	0.005	0.1115	0.0243	0.0048	0.0072	0.0026	0.002	0.0304	0.0255	0.0345	0.0783	0.0203	0.0987	0.002
1	rs66620055	30158278	0.91	0.406594937265203	0.83	0.441484906400802	0.0157305339572493	0.0334647283977128	0.0127	0.0218	0.0153	0.0051	0.154	0.0056	0.007	0.0621	0.0028	0.0988	0.131	0.0305	0.0051	0.1114	0.0243	0.0049	0.0073	0.0026	0.002	0.0305	0.0255	0.0345	0.0783	0.0203	0.0988	0.0021
1	rs9662620	30158874	0.91	0.406594937265203	0.83	0.441484906400802	0.0181280306033795	0.0748096758917711	0.0128	0.0212	0.0154	0.0052	0.154	0.0057	0.007	0.0617	0.0028	0.099	0.1311	0.0304	0.0051	0.1113	0.0243	0.0049	0.0073	0.0026	0.002	0.0305	0.0256	0.0345	0.0782	0.0204	0.0989	0.0021
1	rs61760696	30160934	0.91	0.406594937265203	0.83	0.441484906400802	0.0112025707161474	0.0196063367487112	0.0138	0.0206	0.0162	0.0054	0.1554	0.0059	0.0071	0.0612	0.0029	0.0967	0.1332	0.0294	0.0052	0.11	0.0238	0.0053	0.0078	0.0025	0.0019	0.0307	0.026	0.0333	0.0781	0.0207	0.0994	0.0021
1	rs271392	30162368	0.9	0.447749409690379	0.83	0.441484906400802	0.0838888243868057	0.0542649254622272	0.0161	0.0185	0.0176	0.006	0.1568	0.0061	0.0075	0.0624	0.003	0.0885	0.1396	0.0272	0.0054	0.1036	0.0231	0.006	0.0085	0.0021	0.0015	0.0312	0.0261	0.0301	0.0806	0.0214	0.1034	0.0021
1	rs115154286	30162417	0.9	0.447749409690379	0.84	0.397589870063919	0.0853024508539831	0.0555343001299485	0.0162	0.0184	0.0176	0.006	0.157	0.0061	0.0075	0.0626	0.003	0.0884	0.1398	0.027	0.0054	0.1034	0.0227	0.006	0.0085	0.0021	0.0015	0.0313	0.026	0.0299	0.0808	0.0214	0.1039	0.002
1	rs271391	30162757	0.9	0.447749409690379	0.84	0.397589870063919	0.103558829466396	0.0610688546371162	0.0171	0.0181	0.0176	0.0057	0.1583	0.006	0.0073	0.0631	0.003	0.0878	0.1406	0.026	0.0049	0.1017	0.0223	0.0059	0.0084	0.0021	0.0013	0.0318	0.0262	0.029	0.0814	0.0214	0.1054	0.0019
1	rs271390	30162959	0.9	0.447749409690379	0.83	0.441484906400802	0.117358782789794	0.0662739246303819	0.0174	0.018	0.0177	0.0056	0.1587	0.0059	0.0072	0.0633	0.003	0.0878	0.1409	0.0257	0.0048	0.1011	0.0221	0.0059	0.0084	0.0021	0.0013	0.032	0.0262	0.0287	0.0817	0.0213	0.1057	0.0018
1	rs10753234	30165211	0.9	0.447749409690379	0.83	0.441484906400802	0.155022962264263	0.078018716176503	0.018	0.0178	0.0177	0.0055	0.1596	0.0059	0.0071	0.0637	0.003	0.0873	0.1422	0.025	0.0046	0.0996	0.0217	0.0058	0.0084	0.0023	0.0012	0.0323	0.0263	0.0282	0.0823	0.0213	0.106	0.0017
1	rs77739245	30169059	0.9	0.447749409690379	0.83	0.441484906400802	0.156811125725491	0.072939502508463	0.0183	0.0176	0.0177	0.0054	0.1598	0.0057	0.007	0.0639	0.003	0.0868	0.1431	0.0255	0.0045	0.0993	0.0216	0.0057	0.0082	0.0022	0.0011	0.0325	0.0264	0.0279	0.0823	0.0215	0.106	0.0016
1	rs55766828	30172734	0.9	0.447749409690379	0.84	0.397589870063919	0.164502263511014	0.0783131756730499	0.0184	0.0176	0.0176	0.0054	0.16	0.0056	0.0069	0.0639	0.003	0.0865	0.1435	0.0258	0.0044	0.0991	0.0215	0.0057	0.0081	0.0022	0.0011	0.0326	0.0266	0.0277	0.0823	0.0218	0.106	0.0016
1	rs10914187	30174552	0.9	0.447749409690379	0.83	0.441484906400802	0.177316285755941	0.0700302302099865	0.0184	0.0175	0.0176	0.0054	0.16	0.0056	0.0069	0.0639	0.003	0.0865	0.1436	0.0259	0.0044	0.0991	0.0215	0.0057	0.0081	0.0022	0.001	0.0326	0.0266	0.0277	0.0823	0.0218	0.106	0.0016
1	rs74808897	30175870	0.9	0.447749409690379	0.83	0.441484906400802	0.181195885583419	0.0679327253358512	0.0185	0.0175	0.0176	0.0054	0.16	0.0056	0.0069	0.064	0.003	0.0866	0.1438	0.0258	0.0044	0.099	0.0214	0.0057	0.0081	0.0022	0.001	0.0327	0.0266	0.0276	0.0823	0.0218	0.1061	0.0016
1	rs10914191	30176519	0.9	0.447749409690379	0.83	0.441484906400802	0.184602402190149	0.069398192197637	0.0185	0.0175	0.0176	0.0054	0.16	0.0055	0.0069	0.064	0.003	0.0866	0.1438	0.0258	0.0044	0.099	0.0214	0.0057	0.0081	0.0021	0.001	0.0327	0.0266	0.0276	0.0823	0.0218	0.1061	0.0016
1	rs894219	30183459	0.9	0.447749409690379	0.84	0.397589870063919	0.21670040376412	0.0748096758917711	0.0187	0.0174	0.0177	0.0052	0.16	0.0053	0.0068	0.0642	0.0029	0.0865	0.1444	0.0257	0.0043	0.0988	0.0213	0.0056	0.0081	0.0021	0.001	0.0333	0.0268	0.0273	0.0821	0.0217	0.1064	0.0015
1	rs894216	30185088	0.9	0.447749409690379	0.84	0.397589870063919	0.232547499520906	0.0799407688518191	0.0187	0.0174	0.0177	0.0052	0.1601	0.0053	0.0067	0.0643	0.0029	0.0866	0.1445	0.0257	0.0043	0.0987	0.0213	0.0056	0.008	0.0021	0.001	0.0333	0.0268	0.0273	0.0822	0.0217	0.1064	0.0015
1	rs1866967	30185662	0.9	0.447749409690379	0.83	0.441484906400802	0.226067027623868	0.0762614879656374	0.0187	0.0173	0.0177	0.0052	0.1602	0.0053	0.0067	0.0643	0.0029	0.0865	0.1446	0.0256	0.0043	0.0988	0.0213	0.0056	0.008	0.0021	0.001	0.0333	0.0268	0.0272	0.0822	0.0217	0.1064	0.0015
1	rs72879847	30191323	0.9	0.447749409690379	0.83	0.441484906400802	0.202771594910629	0.0713723338817499	0.0188	0.0173	0.0176	0.0052	0.1602	0.0052	0.0067	0.0642	0.0029	0.0865	0.1446	0.0256	0.0043	0.0988	0.0212	0.0056	0.008	0.0022	0.001	0.0333	0.0268	0.0272	0.0822	0.0217	0.1063	0.0015
1	rs76247675	30192312	0.9	0.447749409690379	0.83	0.441484906400802	0.200813208332515	0.0716562263313227	0.0188	0.0173	0.0176	0.0052	0.1602	0.0052	0.0067	0.0642	0.0029	0.0865	0.1446	0.0256	0.0043	0.0988	0.0212	0.0056	0.008	0.0022	0.001	0.0333	0.0268	0.0271	0.0822	0.0217	0.1063	0.0015
1	rs79993139	30205887	0.9	0.447749409690379	0.83	0.441484906400802	0.166528965107629	0.0712305626715058	0.019	0.0173	0.0176	0.0051	0.1614	0.0049	0.0062	0.064	0.0028	0.0864	0.1456	0.025	0.0041	0.0999	0.0205	0.0054	0.0076	0.0022	0.001	0.034	0.027	0.0263	0.082	0.0219	0.1067	0.0013
1	rs12078600	30211411	0.9	0.447749409690379	0.83	0.441484906400802	0.168005632516616	0.0747373861482215	0.019	0.0173	0.0176	0.0051	0.1616	0.0049	0.0062	0.064	0.0027	0.0864	0.1457	0.0249	0.004	0.1	0.0204	0.0054	0.0076	0.0022	0.001	0.034	0.0271	0.0263	0.082	0.022	0.1067	0.0012
1	rs112537198	30211596	0.9	0.447749409690379	0.83	0.441484906400802	0.168040883993482	0.0749543415105019	0.019	0.0173	0.0176	0.0051	0.1616	0.0049	0.0062	0.064	0.0027	0.0864	0.1457	0.0249	0.004	0.1	0.0204	0.0054	0.0076	0.0022	0.001	0.034	0.0271	0.0263	0.082	0.022	0.1067	0.0012
1	rs80303511	30230736	0.9	0.447749409690379	0.83	0.441484906400802	0.16083576172659	0.0677244383514736	0.0191	0.0172	0.0175	0.0051	0.1615	0.0047	0.006	0.0642	0.0027	0.0863	0.1462	0.0248	0.0039	0.1005	0.0202	0.0052	0.0074	0.0022	0.001	0.0342	0.0272	0.0262	0.0818	0.0221	0.1068	0.0011
1	rs11586793	30235082	0.9	0.447749409690379	0.83	0.441484906400802	0.163702587660997	0.0690480901970368	0.0193	0.0172	0.0175	0.0052	0.1614	0.0047	0.006	0.0642	0.0027	0.0863	0.1463	0.0248	0.0039	0.1006	0.0202	0.0053	0.0074	0.0022	0.001	0.0342	0.0272	0.0262	0.0817	0.0221	0.1066	0.0011
1	rs12410146	30235555	0.9	0.447749409690379	0.83	0.441484906400802	0.167935142502538	0.0748819943490468	0.0194	0.0172	0.0175	0.0052	0.1614	0.0047	0.006	0.0642	0.0027	0.0863	0.1463	0.0248	0.0039	0.1006	0.0202	0.0053	0.0074	0.0022	0.001	0.0342	0.0272	0.0262	0.0817	0.0221	0.1065	0.0011
1	rs76685504	30235729	0.9	0.447749409690379	0.83	0.441484906400802	0.166108457428483	0.0742321627303153	0.0195	0.0172	0.0175	0.0052	0.1614	0.0047	0.006	0.0642	0.0027	0.0863	0.1463	0.0248	0.0039	0.1006	0.0202	0.0053	0.0074	0.0022	0.001	0.0342	0.0272	0.0262	0.0817	0.0221	0.1065	0.0011
1	rs12145142	30244847	0.9	0.447749409690379	0.84	0.397589870063919	0.156912704117	0.0682804632597533	0.0195	0.0172	0.0174	0.0052	0.1615	0.0045	0.0058	0.0644	0.0026	0.0865	0.1467	0.0248	0.0039	0.1006	0.0202	0.0052	0.0073	0.0022	0.001	0.0344	0.0273	0.0262	0.0814	0.0222	0.1064	0.0011
1	rs12145316	30245413	0.9	0.447749409690379	0.84	0.397589870063919	0.166178498918604	0.0759702103704324	0.0195	0.0172	0.0174	0.0052	0.1616	0.0045	0.0058	0.0645	0.0026	0.0865	0.1467	0.0248	0.0039	0.1005	0.0202	0.0052	0.0073	0.0021	0.001	0.0344	0.0273	0.0262	0.0813	0.0222	0.1064	0.0011
1	rs72656472	30254854	0.9	0.447749409690379	0.83	0.441484906400802	0.139788729378445	0.0678632666738902	0.0194	0.0172	0.0173	0.0052	0.1622	0.0043	0.0053	0.0651	0.0025	0.0877	0.1475	0.0247	0.0039	0.1001	0.0198	0.0049	0.007	0.0021	0.001	0.0346	0.0273	0.0262	0.0811	0.0218	0.106	0.001
1	rs10753253	30255396	0.9	0.447749409690379	0.83	0.441484906400802	0.142044528445277	0.0719405849697624	0.0194	0.0172	0.0173	0.0052	0.1622	0.0043	0.0053	0.0651	0.0025	0.0877	0.1476	0.0247	0.0039	0.1001	0.0197	0.0049	0.007	0.0021	0.001	0.0346	0.0273	0.0262	0.0811	0.0218	0.106	0.001
1	rs16832910	30260419	0.89	0.491600132839596	0.83	0.441484906400802	0.134289916870746	0.122770114142008	0.0193	0.0168	0.0174	0.0051	0.1626	0.004	0.0049	0.068	0.0024	0.0885	0.148	0.0239	0.0038	0.0995	0.0194	0.0046	0.0067	0.0021	0.001	0.0355	0.0274	0.0261	0.0811	0.0209	0.1052	0.001
1	rs7416862	30263751	0.89	0.491600132839596	0.83	0.441484906400802	0.138464475483302	0.133027529911628	0.0193	0.0169	0.0174	0.0051	0.1625	0.004	0.0049	0.0682	0.0024	0.0886	0.1481	0.024	0.0038	0.0992	0.0194	0.0046	0.0067	0.0021	0.001	0.0356	0.0274	0.0262	0.0812	0.0209	0.1053	0.001
1	rs79305706	30276685	0.89	0.491600132839596	0.83	0.441484906400802	0.117956972181314	0.155102107123548	0.0192	0.017	0.0172	0.0051	0.1629	0.0041	0.0049	0.0691	0.0025	0.0893	0.1481	0.0239	0.0038	0.0983	0.0192	0.0045	0.0065	0.0021	0.001	0.0358	0.0274	0.0262	0.0811	0.0208	0.1046	0.0011
1	rs4949477	30277668	0.89	0.491600132839596	0.83	0.441484906400802	0.124306458403783	0.175053977552171	0.0191	0.0171	0.0172	0.0051	0.1631	0.0041	0.005	0.0696	0.0025	0.0896	0.1481	0.0239	0.0038	0.0977	0.019	0.0045	0.0064	0.0021	0.001	0.0361	0.0274	0.0263	0.0811	0.0207	0.1043	0.0011
1	rs114913423	30280555	0.89	0.491600132839596	0.83	0.441484906400802	0.106506677766995	0.188610353570671	0.0188	0.0171	0.017	0.0049	0.1637	0.004	0.005	0.0699	0.0025	0.0902	0.1491	0.0243	0.0036	0.0967	0.0188	0.0045	0.0059	0.0021	9e-04	0.0365	0.0273	0.0264	0.0815	0.0205	0.1034	0.001
1	rs4949485	30285848	0.89	0.491600132839596	0.83	0.441484906400802	0.0984788737978765	0.211599019334641	0.0185	0.0172	0.0168	0.0048	0.1639	0.0039	0.0051	0.0703	0.0024	0.0907	0.1497	0.0248	0.0034	0.0961	0.0188	0.0046	0.0054	0.0022	9e-04	0.0371	0.0271	0.0267	0.082	0.0203	0.1023	0.001
1	rs6426011	30292578	0.89	0.491600132839596	0.83	0.441484906400802	0.0979186229965909	0.214052936535515	0.0185	0.0172	0.0169	0.0048	0.1639	0.0039	0.0051	0.0702	0.0024	0.0908	0.1497	0.0249	0.0034	0.0962	0.0187	0.0046	0.0054	0.0022	9e-04	0.0371	0.0269	0.0267	0.082	0.0203	0.1023	0.001
1	rs4949487	30295869	0.89	0.491600132839596	0.82	0.488512084344485	0.0964008400144904	0.211386077689229	0.0185	0.0172	0.0169	0.0048	0.1639	0.0039	0.0051	0.0702	0.0024	0.0908	0.1497	0.0249	0.0035	0.0961	0.0187	0.0046	0.0054	0.0022	9e-04	0.0371	0.0269	0.0267	0.082	0.0203	0.1023	0.001
1	rs67736702	30300072	0.89	0.491600132839596	0.82	0.488512084344485	0.0953222406571315	0.209366678391859	0.0185	0.0172	0.0169	0.0048	0.1639	0.0039	0.0051	0.0702	0.0024	0.0908	0.1497	0.0249	0.0035	0.0961	0.0187	0.0046	0.0054	0.0022	9e-04	0.0371	0.0269	0.0267	0.082	0.0203	0.1023	0.001
1	rs895785	30310877	0.89	0.491600132839596	0.82	0.488512084344485	0.0727808772382761	0.200621126275782	0.0182	0.0174	0.0165	0.0051	0.1638	0.0039	0.0052	0.0693	0.0025	0.0931	0.1485	0.0252	0.0033	0.0967	0.0186	0.0045	0.0052	0.0022	7e-04	0.0372	0.0269	0.0267	0.0816	0.0206	0.1017	0.0011
1	rs115540903	30317505	0.89	0.491600132839596	0.82	0.488512084344485	0.0704288558372066	0.194377363497736	0.0182	0.0174	0.0165	0.005	0.1639	0.0039	0.0053	0.0692	0.0025	0.0933	0.1485	0.0252	0.0033	0.0967	0.0186	0.0045	0.0052	0.0022	7e-04	0.0372	0.0269	0.0267	0.0816	0.0206	0.1016	0.0011
1	rs74699672	30317978	0.89	0.491600132839596	0.81	0.53874877155386	0.0694245301287284	0.197595008161141	0.0182	0.0174	0.0165	0.005	0.1639	0.0039	0.0053	0.0692	0.0025	0.0933	0.1485	0.0252	0.0033	0.0967	0.0186	0.0045	0.0052	0.0022	7e-04	0.0372	0.0269	0.0267	0.0816	0.0206	0.1016	0.0011
1	rs77627023	30319498	0.89	0.491600132839596	0.81	0.53874877155386	0.0718799403229598	0.211279633482853	0.0182	0.0174	0.0164	0.005	0.1639	0.004	0.0053	0.0691	0.0025	0.0934	0.1485	0.0253	0.0033	0.0967	0.0186	0.0045	0.0052	0.0022	7e-04	0.0372	0.0269	0.0267	0.0816	0.0207	0.1015	0.0011
1	rs2377161	30320043	0.89	0.491600132839596	0.81	0.53874877155386	0.073265766727941	0.220390224613023	0.0182	0.0174	0.0164	0.005	0.1639	0.004	0.0053	0.0691	0.0025	0.0934	0.1485	0.0253	0.0033	0.0967	0.0186	0.0045	0.0052	0.0022	7e-04	0.0372	0.0269	0.0267	0.0816	0.0207	0.1015	0.0011
1	rs10798898	30324462	0.89	0.491600132839596	0.81	0.53874877155386	0.088079867942848	0.228860641011915	0.0182	0.0173	0.0163	0.005	0.1644	0.004	0.0053	0.069	0.0026	0.0938	0.1483	0.0253	0.0033	0.0969	0.0184	0.0045	0.0052	0.002	7e-04	0.0372	0.0269	0.0267	0.0815	0.0203	0.1015	0.0011
1	rs6425687	30328390	0.89	0.491600132839596	0.81	0.53874877155386	0.165548746452995	0.206085717253098	0.0179	0.0172	0.0157	0.0052	0.1652	0.0041	0.0054	0.0684	0.003	0.0956	0.1484	0.0252	0.0032	0.0976	0.0178	0.0044	0.0051	0.0022	7e-04	0.0372	0.0266	0.0268	0.0812	0.0193	0.1015	0.0012
1	rs74069826	30333312	0.89	0.491600132839596	0.81	0.53874877155386	0.163009070983206	0.19375665675354	0.0178	0.0172	0.0157	0.0052	0.1652	0.0041	0.0055	0.0684	0.003	0.0956	0.1483	0.0252	0.0032	0.0976	0.0177	0.0044	0.0051	0.0022	8e-04	0.0372	0.0266	0.0268	0.0812	0.0193	0.1015	0.0012
1	rs115346025	30333898	0.89	0.491600132839596	0.81	0.53874877155386	0.162524635164201	0.195413364884309	0.0178	0.0172	0.0157	0.0052	0.1652	0.0041	0.0055	0.0684	0.003	0.0956	0.1483	0.0252	0.0032	0.0976	0.0177	0.0044	0.0051	0.0022	8e-04	0.0372	0.0266	0.0268	0.0812	0.0193	0.1015	0.0012
1	rs114847683	30345398	0.89	0.491600132839596	0.81	0.53874877155386	0.167442195473165	0.203032100180792	0.0179	0.0172	0.0156	0.0052	0.1652	0.0041	0.0055	0.0683	0.003	0.0957	0.1482	0.0252	0.0032	0.0977	0.0176	0.0044	0.0051	0.0023	8e-04	0.0372	0.0266	0.0268	0.0812	0.0193	0.1015	0.0012
1	rs12037930	30347456	0.89	0.491600132839596	0.81	0.53874877155386	0.168358341383208	0.204188576914804	0.0179	0.0172	0.0156	0.0052	0.1652	0.0041	0.0055	0.0683	0.003	0.0956	0.1482	0.0252	0.0032	0.0977	0.0175	0.0044	0.0051	0.0023	8e-04	0.0372	0.0266	0.0268	0.0813	0.0193	0.1015	0.0012
1	rs78287185	30351688	0.89	0.491600132839596	0.81	0.53874877155386	0.167055472981499	0.203242205344153	0.0179	0.0173	0.0155	0.0052	0.1654	0.0041	0.0055	0.0681	0.003	0.0957	0.1482	0.0252	0.0032	0.0975	0.0174	0.0044	0.0051	0.0023	8e-04	0.0372	0.0265	0.0268	0.0815	0.0193	0.1015	0.0012
1	rs60852659	30363243	0.88	0.538208189821859	0.81	0.53874877155386	0.201712727223594	0.21170551676307	0.018	0.0176	0.0154	0.0053	0.1657	0.0044	0.0056	0.0665	0.0032	0.0969	0.148	0.0248	0.0034	0.0969	0.017	0.0047	0.0049	0.0026	9e-04	0.0373	0.0261	0.0273	0.0817	0.0192	0.1013	0.0013
1	rs74964626	30365304	0.88	0.538208189821859	0.8	0.592267592767429	0.194388692877612	0.188815300640284	0.018	0.0175	0.0154	0.0053	0.1656	0.0044	0.0056	0.0665	0.0032	0.0969	0.148	0.0248	0.0034	0.0968	0.017	0.0047	0.0049	0.0026	9e-04	0.0373	0.026	0.0273	0.0816	0.0192	0.1014	0.0013
1	rs895792	30369610	0.88	0.538208189821859	0.8	0.592267592767429	0.206442862623634	0.198428254519909	0.018	0.0176	0.0153	0.0053	0.1655	0.0045	0.0056	0.0666	0.0032	0.0975	0.1478	0.0249	0.0034	0.0967	0.0169	0.0047	0.0048	0.0027	9e-04	0.0375	0.0257	0.0273	0.0814	0.0193	0.1015	0.0013
1	rs74068612	30370647	0.88	0.538208189821859	0.8	0.592267592767429	0.206165233194614	0.186973510486135	0.018	0.0176	0.0152	0.0053	0.1655	0.0045	0.0056	0.066	0.0032	0.0978	0.1481	0.0248	0.0034	0.0967	0.0169	0.0047	0.0047	0.0027	9e-04	0.038	0.0256	0.0273	0.0813	0.0192	0.1015	0.0014
1	rs12041889	30370836	0.88	0.538208189821859	0.8	0.592267592767429	0.205650195975533	0.190971810947648	0.018	0.0175	0.0152	0.0053	0.1655	0.0045	0.0056	0.0659	0.0032	0.0978	0.1482	0.0248	0.0034	0.0967	0.0168	0.0047	0.0047	0.0027	9e-04	0.0381	0.0256	0.0273	0.0812	0.0192	0.1015	0.0014
1	rs6425738	30376346	0.88	0.538208189821859	0.8	0.592267592767429	0.166318633646058	0.124708639575844	0.0181	0.0175	0.0148	0.0051	0.1659	0.0046	0.0057	0.0636	0.0031	0.0989	0.1497	0.0247	0.0035	0.097	0.0167	0.0048	0.0044	0.0029	0.001	0.0397	0.0252	0.0274	0.0801	0.0191	0.101	0.0014
1	rs61149697	30380003	0.88	0.538208189821859	0.8	0.592267592767429	0.168428934916733	0.134387839338093	0.0181	0.0175	0.0148	0.0051	0.1661	0.0046	0.0057	0.0635	0.0031	0.099	0.1494	0.0247	0.0035	0.0973	0.0167	0.0049	0.0043	0.003	0.001	0.0397	0.0245	0.0275	0.0801	0.0192	0.1011	0.0014
1	rs76517862	30380834	0.88	0.538208189821859	0.8	0.592267592767429	0.166985215867479	0.136574902417033	0.0181	0.0175	0.0148	0.0051	0.1661	0.0046	0.0057	0.0635	0.0031	0.0991	0.1494	0.0247	0.0035	0.0973	0.0167	0.0049	0.0043	0.003	0.001	0.0397	0.0245	0.0275	0.0802	0.0192	0.1011	0.0014
1	rs12063790	30394090	0.88	0.538208189821859	0.8	0.592267592767429	0.186207107935706	0.128083639446041	0.0182	0.0177	0.0147	0.0051	0.1666	0.0047	0.0058	0.0631	0.0031	0.0998	0.1496	0.0246	0.0036	0.0971	0.0166	0.0049	0.0043	0.003	0.0011	0.0396	0.0242	0.0273	0.0799	0.0191	0.1008	0.0015
1	rs11576899	30396398	0.88	0.538208189821859	0.8	0.592267592767429	0.179396457531951	0.118667049711848	0.0182	0.0177	0.0145	0.005	0.1671	0.0047	0.0058	0.0627	0.0031	0.1004	0.1496	0.0244	0.0036	0.0972	0.0165	0.0049	0.0043	0.003	0.0011	0.0395	0.024	0.0273	0.0801	0.0191	0.1006	0.0015
1	rs268959	30396938	0.88	0.538208189821859	0.8	0.592267592767429	0.1805704200726	0.120930346404373	0.0182	0.0177	0.0145	0.005	0.1672	0.0047	0.0058	0.0626	0.0031	0.1005	0.1496	0.0244	0.0036	0.0972	0.0165	0.0049	0.0042	0.003	0.0011	0.0395	0.024	0.0273	0.0801	0.0191	0.1006	0.0015
1	rs77545263	30397369	0.88	0.538208189821859	0.8	0.592267592767429	0.178190438231687	0.110704851781014	0.0182	0.0177	0.0145	0.005	0.1672	0.0047	0.0058	0.0625	0.0031	0.1006	0.1496	0.0244	0.0036	0.0972	0.0165	0.0049	0.0042	0.003	0.0011	0.0395	0.0239	0.0274	0.0801	0.019	0.1005	0.0015
1	rs10914633	30398349	0.88	0.538208189821859	0.8	0.592267592767429	0.178044573495994	0.131311810621591	0.0182	0.0177	0.0144	0.005	0.1673	0.0047	0.0059	0.0623	0.0031	0.1007	0.1496	0.0244	0.0036	0.0972	0.0165	0.0049	0.0044	0.003	0.0012	0.0394	0.0239	0.0274	0.0802	0.019	0.1002	0.0015
1	rs198271	30399154	0.88	0.538208189821859	0.8	0.592267592767429	0.163355613796788	0.120232232063049	0.0182	0.0177	0.0144	0.005	0.1674	0.0047	0.0059	0.0622	0.0031	0.1007	0.1496	0.0244	0.0037	0.0972	0.0165	0.0049	0.0044	0.0031	0.0012	0.0394	0.0239	0.0274	0.0802	0.019	0.1003	0.0015
1	rs4478859	30403470	0.87	0.587631181685492	0.8	0.592267592767429	0.173126262063996	0.0795696654888375	0.0187	0.0175	0.0139	0.005	0.1658	0.0044	0.0062	0.0606	0.003	0.1017	0.1494	0.0249	0.0038	0.0979	0.0171	0.005	0.0042	0.0035	0.0016	0.0386	0.0234	0.027	0.0797	0.0195	0.1016	0.0016
1	rs448357	30405460	0.87	0.587631181685492	0.8	0.592267592767429	0.100791693423988	0.0885899300173812	0.0187	0.0178	0.0143	0.0049	0.1625	0.004	0.006	0.0611	0.0026	0.103	0.1492	0.0246	0.0032	0.0989	0.0172	0.0047	0.0039	0.0035	0.0015	0.039	0.0227	0.027	0.0804	0.019	0.1043	0.0015
1	rs78614208	30406812	0.87	0.587631181685492	0.8	0.592267592767429	0.0904780218401061	0.0739440968086657	0.0186	0.0177	0.0141	0.0048	0.162	0.0039	0.0059	0.0613	0.0025	0.1035	0.1492	0.0246	0.0031	0.0992	0.0173	0.0047	0.0039	0.0035	0.0015	0.039	0.0225	0.0271	0.0802	0.019	0.105	0.0014
1	rs115500740	30410526	0.87	0.587631181685492	0.8	0.592267592767429	0.0707588360801704	0.0614679728446678	0.0184	0.0175	0.014	0.0047	0.1618	0.0037	0.0058	0.0616	0.0024	0.1039	0.1494	0.0248	0.003	0.0999	0.0176	0.0046	0.0038	0.0035	0.0015	0.039	0.0223	0.0272	0.0795	0.0192	0.1052	0.0014
1	rs10798928	30417560	0.86	0.639923359357885	0.8	0.592267592767429	0.0746046497010386	0.0610688546371162	0.0184	0.0175	0.014	0.0047	0.1619	0.0037	0.0058	0.0617	0.0024	0.104	0.1494	0.0249	0.0029	0.1	0.0177	0.0046	0.0038	0.0035	0.0015	0.039	0.0222	0.0272	0.0794	0.0192	0.1052	0.0014
1	rs78666072	30420310	0.87	0.587631181685492	0.8	0.592267592767429	0.0744551091378193	0.0618681926941815	0.0184	0.0174	0.0139	0.0047	0.1619	0.0037	0.0058	0.0617	0.0024	0.104	0.1494	0.0249	0.0029	0.1	0.0177	0.0046	0.0038	0.0035	0.0015	0.039	0.0222	0.0273	0.0794	0.0192	0.1052	0.0014
1	rs34158360	30423655	0.86	0.639923359357885	0.8	0.592267592767429	0.0760458010980112	0.0720829389162697	0.0184	0.0174	0.0138	0.0047	0.1619	0.0037	0.0058	0.0617	0.0024	0.104	0.1494	0.0249	0.0029	0.1001	0.0177	0.0046	0.0038	0.0035	0.0015	0.039	0.0222	0.0273	0.0795	0.0192	0.1052	0.0014
1	rs55741612	30424009	0.87	0.587631181685492	0.8	0.592267592767429	0.0752047545395278	0.0771380565678029	0.0184	0.0174	0.0138	0.0047	0.1619	0.0037	0.0057	0.0617	0.0024	0.104	0.1495	0.0249	0.0029	0.1001	0.0177	0.0046	0.0038	0.0035	0.0015	0.039	0.0222	0.0272	0.0795	0.0192	0.1052	0.0014
1	rs59131678	30424145	0.87	0.587631181685492	0.8	0.592267592767429	0.0749471860101893	0.0769916772619954	0.0184	0.0174	0.0138	0.0047	0.1619	0.0037	0.0057	0.0617	0.0024	0.104	0.1495	0.0249	0.0029	0.1001	0.0177	0.0046	0.0038	0.0035	0.0015	0.039	0.0222	0.0273	0.0795	0.0192	0.1051	0.0014
1	rs1009080	30431560	0.86	0.639923359357885	0.8	0.592267592767429	0.104244705538319	0.0800150737202863	0.0183	0.0171	0.0118	0.0048	0.1611	0.0036	0.0056	0.0618	0.0024	0.1039	0.1497	0.0251	0.0029	0.1015	0.0176	0.0045	0.0038	0.0035	0.0014	0.0392	0.0221	0.0279	0.0808	0.0192	0.1051	0.0013
1	rs4949526	30432219	0.86	0.639923359357885	0.8	0.592267592767429	0.10440338490002	0.0817318068571982	0.0182	0.0171	0.0118	0.0047	0.1611	0.0035	0.0056	0.0617	0.0024	0.104	0.1496	0.0251	0.0029	0.1016	0.0176	0.0045	0.0038	0.0035	0.0014	0.0393	0.0222	0.0279	0.0807	0.0192	0.105	0.0013
1	rs115632475	30434860	0.86	0.639923359357885	0.8	0.592267592767429	0.0986830981547931	0.0699598861930661	0.0182	0.0171	0.0118	0.0047	0.161	0.0035	0.0056	0.0616	0.0024	0.1039	0.1497	0.0252	0.0029	0.1018	0.0176	0.0045	0.0038	0.0035	0.0014	0.0392	0.0221	0.0279	0.0806	0.0193	0.105	0.0013
1	rs75702759	30441450	0.86	0.639923359357885	0.81	0.53874877155386	0.0826271454495018	0.0502275636380715	0.0182	0.017	0.0117	0.0047	0.1607	0.0034	0.0055	0.0611	0.0024	0.1038	0.1506	0.0255	0.0029	0.1027	0.0178	0.0045	0.0039	0.0034	0.0014	0.0389	0.0219	0.0281	0.08	0.0194	0.105	0.0013
1	rs10753284	30445050	0.86	0.639923359357885	0.81	0.53874877155386	0.0847212732206897	0.0473933940621845	0.0182	0.017	0.0117	0.0047	0.1606	0.0034	0.0054	0.061	0.0024	0.1037	0.151	0.0257	0.0029	0.1033	0.0178	0.0045	0.0039	0.0034	0.0014	0.0388	0.0218	0.0281	0.0797	0.0195	0.1051	0.0012
1	rs10914754	30463384	0.86	0.639923359357885	0.81	0.53874877155386	0.0910353793440697	0.0479903574485718	0.0183	0.0168	0.0117	0.0047	0.1601	0.0033	0.0052	0.0605	0.0025	0.1032	0.1506	0.0259	0.003	0.104	0.0179	0.0044	0.0039	0.0032	0.0015	0.0421	0.0213	0.0283	0.0792	0.0196	0.1037	0.0013
1	rs76785370	30465817	0.86	0.639923359357885	0.81	0.53874877155386	0.0855823161875121	0.0404895755339638	0.0183	0.0168	0.0117	0.0046	0.1601	0.0033	0.0052	0.0605	0.0025	0.1031	0.1505	0.0259	0.003	0.1041	0.0179	0.0043	0.0039	0.0032	0.0015	0.042	0.0213	0.0284	0.0792	0.0196	0.1037	0.0013
1	rs12564962	30476727	0.86	0.639923359357885	0.81	0.53874877155386	0.0646793868642611	0.0441115188441802	0.0185	0.0167	0.0119	0.0042	0.1602	0.003	0.0047	0.0606	0.0025	0.1027	0.1489	0.0264	0.003	0.1053	0.0177	0.0041	0.0039	0.003	0.0014	0.0417	0.0215	0.029	0.079	0.0197	0.105	0.0013
1	rs373316	30485510	0.86	0.639923359357885	0.81	0.53874877155386	0.0582056693535052	0.0361594049063466	0.0185	0.0167	0.0119	0.0042	0.1603	0.003	0.0047	0.0607	0.0025	0.1026	0.1487	0.0265	0.003	0.1054	0.0178	0.004	0.0039	0.003	0.0014	0.0415	0.0215	0.0292	0.0787	0.0198	0.1052	0.0013
1	rs374904	30486128	0.86	0.639923359357885	0.81	0.53874877155386	0.0582238373767642	0.0380265792643698	0.0185	0.0167	0.0119	0.0042	0.1603	0.003	0.0047	0.0607	0.0026	0.1025	0.1487	0.0265	0.0031	0.1054	0.0178	0.004	0.0039	0.003	0.0014	0.0414	0.0215	0.0293	0.0787	0.0198	0.1053	0.0013
1	rs112816406	30487208	0.86	0.639923359357885	0.81	0.53874877155386	0.0539190794404673	0.0328060424455138	0.0185	0.0166	0.0119	0.0042	0.1602	0.003	0.0046	0.0608	0.0025	0.1024	0.1487	0.0266	0.0031	0.1055	0.0178	0.004	0.0039	0.003	0.0014	0.0413	0.0215	0.0293	0.0787	0.0198	0.1054	0.0013
1	rs114821219	30502897	0.86	0.639923359357885	0.81	0.53874877155386	0.0511874842074611	0.0289339893107652	0.0185	0.0166	0.0119	0.0042	0.1603	0.0029	0.0046	0.0608	0.0025	0.1024	0.1487	0.0266	0.0031	0.1054	0.0178	0.004	0.0038	0.0029	0.0014	0.0413	0.0215	0.0294	0.0786	0.0199	0.1054	0.0013
1	rs114235209	30507825	0.86	0.639923359357885	0.81	0.53874877155386	0.0491644579711302	0.0266009526377615	0.0186	0.0166	0.0119	0.0041	0.1604	0.0029	0.0046	0.0608	0.0025	0.1023	0.1485	0.0267	0.0032	0.1055	0.0177	0.004	0.0038	0.0028	0.0014	0.0413	0.0215	0.0294	0.0787	0.0199	0.1056	0.0013
1	rs904306	30509712	0.86	0.639923359357885	0.8	0.592267592767429	0.0476870803837659	0.0281304315236123	0.0186	0.0166	0.012	0.0041	0.1604	0.0029	0.0046	0.0607	0.0025	0.1023	0.1484	0.0267	0.0032	0.1056	0.0177	0.0039	0.0038	0.0028	0.0014	0.0413	0.0215	0.0294	0.0787	0.0199	0.1056	0.0013
1	rs454595	30521812	0.85	0.695135765909148	0.8	0.592267592767429	0.0498163249016025	0.0151804088139187	0.0191	0.016	0.0121	0.004	0.1607	0.0028	0.0043	0.0606	0.0025	0.101	0.146	0.0273	0.0042	0.1072	0.0176	0.0037	0.0038	0.0024	0.0012	0.0414	0.0217	0.0301	0.0781	0.0206	0.1064	0.0012
1	rs17263237	30522774	0.85	0.695135765909148	0.8	0.592267592767429	0.0534886615135293	0.0132915793851038	0.019	0.0159	0.0121	0.004	0.1607	0.0028	0.0042	0.0607	0.0025	0.1007	0.1457	0.0273	0.0043	0.1077	0.0177	0.0036	0.0038	0.0023	0.0011	0.0414	0.0217	0.0302	0.0781	0.0206	0.1066	0.0012
1	rs116573242	30523979	0.85	0.695135765909148	0.8	0.592267592767429	0.0503914680867271	0.0133242071152657	0.019	0.0159	0.0121	0.0039	0.1607	0.0027	0.0042	0.0607	0.0025	0.1007	0.1456	0.0273	0.0043	0.1078	0.0177	0.0036	0.0038	0.0023	0.0011	0.0414	0.0217	0.0301	0.0781	0.0207	0.1066	0.0012
1	rs437441	30525355	0.85	0.695135765909148	0.8	0.592267592767429	0.0475600507856129	0.0147995039598228	0.0187	0.0156	0.0123	0.0039	0.1605	0.0026	0.004	0.061	0.0025	0.1006	0.1444	0.0274	0.0045	0.1087	0.0179	0.0034	0.0038	0.0023	0.0011	0.0414	0.0218	0.0301	0.0782	0.0212	0.1067	0.0013
1	rs12125183	30529226	0.85	0.695135765909148	0.8	0.592267592767429	0.0618578012696603	0.0145255103414137	0.0187	0.0154	0.0124	0.0039	0.1604	0.0025	0.0038	0.0608	0.0026	0.1003	0.1431	0.0273	0.0047	0.1097	0.0179	0.0034	0.0038	0.0022	0.001	0.0414	0.0219	0.0302	0.0787	0.0213	0.1071	0.0013
1	rs1966007	30531982	0.85	0.695135765909148	0.8	0.592267592767429	0.0671441670747496	0.016207647158578	0.0187	0.0153	0.0123	0.0039	0.1603	0.0025	0.0038	0.0608	0.0026	0.1002	0.1431	0.0273	0.0048	0.1099	0.0179	0.0034	0.0038	0.0022	0.001	0.0414	0.0219	0.0303	0.0788	0.0213	0.1071	0.0013
1	rs115596432	30532342	0.85	0.695135765909148	0.8	0.592267592767429	0.0668850109840221	0.0160639782731499	0.0187	0.0153	0.0123	0.0039	0.1603	0.0025	0.0038	0.0608	0.0026	0.1002	0.143	0.0273	0.0048	0.1099	0.0179	0.0034	0.0038	0.0022	0.001	0.0414	0.0219	0.0303	0.0788	0.0213	0.1071	0.0013
1	rs441380	30532590	0.85	0.695135765909148	0.8	0.592267592767429	0.064387668402409	0.0143555612767348	0.0187	0.0153	0.0124	0.0039	0.1603	0.0025	0.0038	0.0608	0.0026	0.1002	0.143	0.0273	0.0048	0.1099	0.0178	0.0034	0.0038	0.0022	0.001	0.0414	0.0219	0.0303	0.0788	0.0213	0.1072	0.0013
1	rs117898043	30533248	0.85	0.695135765909148	0.8	0.592267592767429	0.0634792222477333	0.0147995039598228	0.0187	0.0153	0.0124	0.0039	0.1603	0.0025	0.0038	0.0608	0.0026	0.1002	0.143	0.0273	0.0048	0.1099	0.0178	0.0034	0.0038	0.0022	0.001	0.0414	0.0219	0.0303	0.0788	0.0213	0.1072	0.0013
1	rs115230742	30534361	0.85	0.695135765909148	0.8	0.592267592767429	0.0628655585321336	0.0146964572522112	0.0187	0.0153	0.0124	0.0039	0.1603	0.0025	0.0038	0.0608	0.0026	0.1002	0.1429	0.0273	0.0048	0.1099	0.0178	0.0034	0.0039	0.0022	0.001	0.0414	0.0219	0.0303	0.0789	0.0213	0.1072	0.0013
1	rs166518	30535269	0.85	0.695135765909148	0.8	0.592267592767429	0.0633638611801438	0.0149720453936491	0.0187	0.0153	0.0124	0.0039	0.1603	0.0025	0.0037	0.0608	0.0026	0.1002	0.1429	0.0273	0.0048	0.1099	0.0178	0.0034	0.0039	0.0022	0.001	0.0414	0.0219	0.0304	0.0789	0.0213	0.1072	0.0013
1	rs74629450	30538303	0.85	0.695135765909148	0.8	0.592267592767429	0.0646015105372477	0.0119266993199836	0.0187	0.0153	0.0125	0.0041	0.16	0.0026	0.0037	0.0604	0.0026	0.0997	0.1421	0.0273	0.0049	0.1101	0.0178	0.0035	0.004	0.0022	0.0011	0.0413	0.022	0.0306	0.0791	0.0213	0.1075	0.0013
1	rs11582899	30542925	0.85	0.695135765909148	0.8	0.592267592767429	0.0368063363612075	0.00707762605923572	0.0188	0.0154	0.0131	0.0043	0.1599	0.0028	0.0036	0.0595	0.0027	0.0989	0.1409	0.0279	0.0051	0.1145	0.0192	0.0037	0.0042	0.0023	0.0011	0.0412	0.0221	0.0311	0.0793	0.0214	0.1015	0.0013
1	rs1149064	30543026	0.85	0.695135765909148	0.79	0.649136622646432	0.0380313227933197	0.00719608533062762	0.0188	0.0154	0.0131	0.0043	0.1598	0.0028	0.0036	0.0595	0.0027	0.0989	0.1409	0.0279	0.0051	0.1145	0.0192	0.0037	0.0042	0.0023	0.0011	0.0412	0.0221	0.0311	0.0793	0.0214	0.1016	0.0013
1	rs72661272	30549770	0.85	0.695135765909148	0.78	0.709419594942363	0.0551190407675116	0.00402030801237633	0.019	0.0155	0.0133	0.0044	0.1588	0.003	0.0035	0.059	0.0028	0.0985	0.1412	0.0284	0.0053	0.1139	0.0195	0.004	0.0044	0.0021	0.0011	0.0409	0.0216	0.0312	0.0792	0.0216	0.102	0.0014
1	rs34584546	30552869	0.85	0.695135765909148	0.78	0.709419594942363	0.0634599858095153	0.00307643884819816	0.019	0.0155	0.0133	0.0045	0.1588	0.003	0.0035	0.0589	0.0028	0.0985	0.1412	0.0285	0.0053	0.1138	0.0195	0.004	0.0045	0.0021	0.0011	0.0408	0.0215	0.0312	0.0791	0.0217	0.102	0.0014
1	rs1228834	30554342	0.85	0.695135765909148	0.78	0.709419594942363	0.0659140813009954	0.00289820185035787	0.019	0.0155	0.0133	0.0045	0.1589	0.0031	0.0035	0.0588	0.0028	0.0985	0.1411	0.0286	0.0054	0.1138	0.0196	0.004	0.0045	0.0021	0.0011	0.0408	0.0215	0.0312	0.0791	0.0217	0.102	0.0014
1	rs910696	30567596	0.85	0.695135765909148	0.78	0.709419594942363	0.118099672891006	0.00142127271852618	0.0192	0.0155	0.0132	0.0045	0.1596	0.0032	0.0035	0.058	0.0029	0.0981	0.1401	0.0289	0.0058	0.1135	0.0201	0.0042	0.0047	0.0021	0.0012	0.0408	0.0208	0.0311	0.0793	0.0216	0.1025	0.0014
1	rs76760205	30568723	0.85	0.695135765909148	0.78	0.709419594942363	0.117928444718126	0.00143113496793214	0.0192	0.0155	0.0132	0.0045	0.1596	0.0032	0.0035	0.058	0.0029	0.0981	0.1399	0.0289	0.0058	0.1134	0.0201	0.0042	0.0047	0.0021	0.0012	0.0408	0.0208	0.0311	0.0793	0.0216	0.1027	0.0014
1	rs7525339	30569871	0.85	0.695135765909148	0.77	0.773176121721263	0.118499797055289	0.00144103546394183	0.0192	0.0155	0.0132	0.0045	0.1597	0.0032	0.0035	0.058	0.0029	0.0981	0.1397	0.0289	0.0058	0.1132	0.0201	0.0042	0.0047	0.0021	0.0012	0.0408	0.0208	0.0311	0.0793	0.0216	0.1029	0.0014
1	rs1694316	30573184	0.85	0.695135765909148	0.77	0.773176121721263	0.111534309197853	0.0013153051570018	0.0192	0.0155	0.0132	0.0046	0.1598	0.0032	0.0035	0.0579	0.0029	0.0981	0.1398	0.029	0.0056	0.1134	0.0202	0.0042	0.0048	0.0021	0.0011	0.0407	0.0209	0.0311	0.0793	0.0216	0.1027	0.0014
1	rs1746267	30573429	0.85	0.695135765909148	0.77	0.773176121721263	0.111176326310217	0.0013247483387153	0.0191	0.0155	0.0132	0.0046	0.1598	0.0032	0.0035	0.0579	0.0029	0.0981	0.1397	0.029	0.0056	0.1134	0.0202	0.0042	0.0048	0.0021	0.0011	0.0407	0.0209	0.0311	0.0793	0.0216	0.1027	0.0014
1	rs12135029	30574015	0.85	0.695135765909148	0.77	0.773176121721263	0.106372785140135	0.0013247483387153	0.0191	0.0155	0.0132	0.0046	0.1598	0.0032	0.0035	0.0579	0.0029	0.0981	0.1397	0.0292	0.0056	0.1134	0.0202	0.0042	0.0048	0.0021	0.0011	0.0407	0.0209	0.0311	0.0794	0.0217	0.1027	0.0014
1	rs12742458	30576573	0.85	0.695135765909148	0.77	0.773176121721263	0.102299995600051	0.00175595068060187	0.0191	0.0152	0.0132	0.0046	0.1601	0.0032	0.0035	0.0579	0.0029	0.0979	0.1398	0.0294	0.0056	0.1134	0.0202	0.0043	0.0048	0.0021	0.0011	0.0406	0.0209	0.0311	0.0793	0.0217	0.1024	0.0014
1	rs112182645	30577012	0.85	0.695135765909148	0.77	0.773176121721263	0.0996310849144816	0.00198532563296954	0.019	0.0151	0.0131	0.0047	0.1602	0.0033	0.0035	0.0578	0.0029	0.0977	0.1398	0.0294	0.0056	0.1134	0.0202	0.0043	0.0048	0.0022	0.001	0.0406	0.021	0.0312	0.0791	0.0217	0.1023	0.0014
1	rs13376025	30578212	0.85	0.695135765909148	0.77	0.773176121721263	0.108717441054537	0.000802797953432059	0.0188	0.015	0.0128	0.0048	0.1609	0.0034	0.0037	0.0577	0.0029	0.0968	0.1399	0.0298	0.0057	0.1134	0.0203	0.0044	0.005	0.0026	0.001	0.0407	0.0213	0.0315	0.0784	0.0219	0.1017	0.0014
1	rs10799077	30578618	0.85	0.695135765909148	0.77	0.773176121721263	0.108554723208056	0.000788613419336209	0.0185	0.0148	0.0129	0.0048	0.1616	0.0034	0.0037	0.0577	0.0029	0.0957	0.1398	0.03	0.0058	0.1136	0.0203	0.0044	0.005	0.0029	0.001	0.0405	0.0215	0.0318	0.0777	0.022	0.1015	0.0013
1	rs75035239	30582806	0.85	0.695135765909148	0.77	0.773176121721263	0.155864929081947	0.00473227149827644	0.0182	0.0147	0.0128	0.0049	0.1635	0.0039	0.0038	0.0554	0.003	0.0963	0.1371	0.0311	0.0063	0.1147	0.0206	0.0045	0.0051	0.0034	9e-04	0.0378	0.025	0.0322	0.075	0.0222	0.1014	0.0013
1	rs10799079	30590082	0.85	0.695135765909148	0.77	0.773176121721263	0.17888423887914	0.00282565103603256	0.0181	0.0147	0.0128	0.0049	0.1638	0.0039	0.0038	0.0553	0.003	0.0963	0.1365	0.0312	0.0064	0.1149	0.0205	0.0045	0.0051	0.0035	9e-04	0.0375	0.0256	0.0323	0.0746	0.0222	0.1013	0.0014
1	rs79636736	30595566	0.85	0.695135765909148	0.77	0.773176121721263	0.412219103442899	0.00200912573058092	0.0177	0.0147	0.0132	0.0048	0.1633	0.0039	0.0037	0.055	0.0032	0.0958	0.1354	0.032	0.0073	0.1161	0.0202	0.0045	0.0052	0.0034	9e-04	0.037	0.0259	0.0326	0.0736	0.0225	0.1018	0.0013
1	rs722377	30596560	0.85	0.695135765909148	0.77	0.773176121721263	0.428612411140697	0.00346649184964892	0.0177	0.0146	0.0133	0.0049	0.1633	0.0039	0.0037	0.055	0.0032	0.0958	0.1354	0.032	0.0073	0.1161	0.0202	0.0045	0.0052	0.0034	9e-04	0.0369	0.0259	0.0327	0.0735	0.0225	0.1018	0.0013
1	rs58567111	30599096	0.85	0.695135765909148	0.76	0.840461917458717	0.471988442877753	0.00366273941643366	0.0177	0.0146	0.0133	0.0048	0.1632	0.0039	0.0038	0.055	0.0032	0.0958	0.1352	0.0321	0.0074	0.1164	0.0201	0.0045	0.0052	0.0034	9e-04	0.0369	0.0259	0.0329	0.0733	0.0225	0.1018	0.0013
1	rs10915032	30601155	0.85	0.695135765909148	0.76	0.840461917458717	0.501236986560298	0.00524162998193687	0.0176	0.0146	0.0134	0.0049	0.1631	0.0039	0.0038	0.055	0.0033	0.0958	0.135	0.0321	0.0074	0.1165	0.0201	0.0045	0.0052	0.0034	9e-04	0.0368	0.0259	0.033	0.0731	0.0226	0.1019	0.0013
1	rs10157857	30604836	0.85	0.695135765909148	0.73	1.06399829815523	0.610167329482547	0.0108709810997111	0.0175	0.0146	0.0135	0.0048	0.1628	0.004	0.0038	0.0549	0.0033	0.0956	0.1347	0.0322	0.0075	0.1168	0.02	0.0045	0.0052	0.0035	9e-04	0.0368	0.0259	0.0331	0.073	0.0227	0.102	0.0013
1	rs12122307	30606563	0.85	0.695135765909148	0.72	1.14588815616863	0.683754842755409	0.0059497243751927	0.0174	0.0145	0.0136	0.0047	0.1626	0.004	0.0039	0.0548	0.0034	0.0954	0.1346	0.0322	0.0076	0.1171	0.02	0.0045	0.0052	0.0035	8e-04	0.0368	0.0259	0.0331	0.0729	0.0228	0.1021	0.0013
1	rs17472576	30608333	0.85	0.695135765909148	0.72	1.14588815616863	0.867888366958995	0.00409046030590533	0.0172	0.0144	0.0137	0.0047	0.1625	0.0041	0.0039	0.0547	0.0036	0.0953	0.1342	0.0323	0.0079	0.1177	0.0199	0.0045	0.0052	0.0036	9e-04	0.0367	0.0259	0.0331	0.0724	0.023	0.1021	0.0013
1	rs11804863	30609989	0.84	0.753316385445839	0.72	1.14588815616863	0.972166716229139	0.00361312759372091	0.0169	0.0144	0.0139	0.0046	0.1623	0.0043	0.0041	0.0548	0.0036	0.0944	0.1335	0.0323	0.0079	0.1181	0.0198	0.0045	0.0053	0.0036	9e-04	0.037	0.026	0.0333	0.072	0.0233	0.1026	0.0012
1	rs2376487	30610536	0.84	0.753316385445839	0.72	1.14588815616863	0.996297588998835	0.00371271820601335	0.0169	0.0144	0.014	0.0046	0.1622	0.0044	0.0042	0.0548	0.0037	0.0941	0.1332	0.0324	0.008	0.1183	0.0198	0.0045	0.0053	0.0035	9e-04	0.0371	0.0261	0.0333	0.0718	0.0233	0.1028	0.0012
1	rs72662820	30612157	0.84	0.753316385445839	0.71	1.23153511570326	1.09316149704325	0.00504243072538959	0.0168	0.0144	0.0141	0.0045	0.1618	0.0045	0.0042	0.055	0.0037	0.0939	0.1323	0.0326	0.008	0.1189	0.02	0.0045	0.0054	0.0034	0.001	0.0372	0.0262	0.0335	0.0711	0.0236	0.1026	0.0012
1	rs2180233	30627712	0.84	0.753316385445839	0.71	1.23153511570326	1.2542138773191	0.0135866749403153	0.0166	0.0143	0.0143	0.0043	0.1612	0.0046	0.0044	0.0552	0.0039	0.0939	0.1304	0.0331	0.0081	0.1206	0.0204	0.0046	0.0056	0.0033	0.0011	0.0374	0.0264	0.0338	0.0696	0.0243	0.1022	0.0012
1	rs10753317	30632801	0.84	0.753316385445839	0.71	1.23153511570326	1.25712567536824	0.0158140810574749	0.0166	0.0143	0.0143	0.0043	0.1613	0.0046	0.0044	0.0552	0.0039	0.0939	0.1304	0.0331	0.0081	0.1207	0.0204	0.0046	0.0056	0.0032	0.0011	0.0374	0.0264	0.0339	0.0695	0.0243	0.1022	0.0012
1	rs1852995	30634242	0.84	0.753316385445839	0.71	1.23153511570326	1.25815951729485	0.0158496618750186	0.0166	0.0143	0.0143	0.0043	0.1613	0.0046	0.0044	0.0551	0.0039	0.094	0.1304	0.033	0.0081	0.1207	0.0203	0.0046	0.0056	0.0032	0.0011	0.0374	0.0264	0.0339	0.0695	0.0243	0.1022	0.0012
1	rs77210756	30635449	0.84	0.753316385445839	0.71	1.23153511570326	1.25205518793687	0.0180187477433924	0.0166	0.0143	0.0143	0.0043	0.1612	0.0046	0.0044	0.0551	0.0039	0.094	0.1304	0.033	0.0081	0.1207	0.0203	0.0046	0.0056	0.0032	0.0011	0.0374	0.0264	0.0339	0.0695	0.0243	0.1023	0.0012
1	rs35512780	30637247	0.84	0.753316385445839	0.71	1.23153511570326	1.22877682639806	0.0160639782731499	0.0165	0.0143	0.0143	0.0043	0.1612	0.0047	0.0044	0.055	0.0039	0.0941	0.1305	0.0328	0.0081	0.1207	0.0202	0.0046	0.0056	0.0032	0.0011	0.0374	0.0264	0.0339	0.0695	0.0243	0.1023	0.0012
1	rs11576303	30640243	0.84	0.753316385445839	0.71	1.23153511570326	1.17567072042958	0.0144914406697681	0.0164	0.0143	0.0144	0.0043	0.1611	0.0047	0.0044	0.0548	0.0038	0.0944	0.1305	0.0325	0.0081	0.1208	0.02	0.0046	0.0056	0.0032	0.0011	0.0375	0.0264	0.0339	0.0695	0.0244	0.1025	0.0012
1	rs66667036	30642302	0.84	0.753316385445839	0.72	1.14588815616863	1.1703647991344	0.0146621880890047	0.0164	0.0143	0.0144	0.0043	0.1611	0.0047	0.0044	0.0548	0.0038	0.0944	0.1305	0.0325	0.0081	0.1208	0.02	0.0046	0.0056	0.0032	0.0011	0.0375	0.0264	0.0339	0.0695	0.0244	0.1025	0.0012
1	rs12049424	30655212	0.84	0.753316385445839	0.72	1.14588815616863	1.2127956961701	0.0439962412285904	0.0164	0.0143	0.0144	0.0042	0.1611	0.0048	0.0044	0.0546	0.0038	0.0947	0.1306	0.0322	0.0081	0.1208	0.0197	0.0046	0.0057	0.0032	0.0012	0.0376	0.0265	0.034	0.0694	0.0244	0.1027	0.0012
1	rs2377060	30656664	0.84	0.753316385445839	0.71	1.23153511570326	1.26154528030612	0.0435364726885953	0.0164	0.0143	0.0144	0.0042	0.1609	0.0048	0.0044	0.0542	0.0039	0.0949	0.1306	0.0323	0.0081	0.1209	0.0197	0.0047	0.0057	0.0031	0.0012	0.0377	0.0265	0.034	0.069	0.0244	0.1028	0.0012
1	rs12564102	30658727	0.84	0.753316385445839	0.69	1.41424540481464	1.29816164453515	0.0478707019911049	0.0163	0.0144	0.0144	0.0042	0.1609	0.0048	0.0044	0.054	0.0039	0.095	0.1305	0.0323	0.0081	0.1211	0.0197	0.0047	0.0056	0.0031	0.0012	0.0378	0.0264	0.0341	0.0688	0.0244	0.1027	0.0013
1	rs6425881	30659586	0.84	0.753316385445839	0.69	1.41424540481464	1.3034931856263	0.0396608360676342	0.0163	0.0145	0.0145	0.0041	0.1609	0.0049	0.0044	0.0538	0.004	0.0951	0.1303	0.0323	0.0081	0.1214	0.0197	0.0047	0.0055	0.0031	0.0012	0.0379	0.0263	0.0344	0.0687	0.0245	0.1027	0.0014
1	rs114927077	30667662	0.83	0.81451029553121	0.69	1.41424540481464	1.43409837759162	0.0665491994679272	0.0161	0.0143	0.0146	0.0042	0.161	0.0049	0.0044	0.0533	0.004	0.0955	0.1297	0.0325	0.0081	0.1217	0.0196	0.0047	0.0055	0.0031	0.0012	0.0379	0.0261	0.0346	0.0682	0.0245	0.1027	0.0014
1	rs76788657	30668405	0.83	0.81451029553121	0.69	1.41424540481464	1.39890626945525	0.0608697093311226	0.0161	0.0143	0.0146	0.0042	0.1611	0.0049	0.0044	0.0532	0.004	0.0956	0.1295	0.0325	0.008	0.1217	0.0196	0.0047	0.0056	0.0031	0.0012	0.0379	0.0261	0.0347	0.0682	0.0245	0.1027	0.0014
1	rs6679814	30670401	0.83	0.81451029553121	0.69	1.41424540481464	1.39890626945525	0.0872775472308369	0.0161	0.0143	0.0146	0.0042	0.161	0.005	0.0044	0.0531	0.004	0.0957	0.1293	0.0325	0.008	0.1218	0.0196	0.0047	0.0056	0.003	0.0012	0.038	0.0261	0.0348	0.068	0.0246	0.1027	0.0014
1	rs114889993	30680744	0.83	0.81451029553121	0.69	1.41424540481464	1.32998703815046	0.0904559840929823	0.0159	0.014	0.015	0.0042	0.1602	0.0052	0.0045	0.0521	0.0041	0.0968	0.1271	0.0329	0.008	0.123	0.0197	0.0049	0.0056	0.003	0.0013	0.0382	0.0265	0.0355	0.0671	0.0248	0.1028	0.0016
1	rs16833401	30687427	0.82	0.87875982057053	0.69	1.41424540481464	1.29540393685302	0.153573595268174	0.0155	0.0135	0.0154	0.0043	0.1593	0.0055	0.0046	0.0512	0.0041	0.0986	0.1238	0.0334	0.0078	0.1245	0.0198	0.0052	0.0057	0.0029	0.0013	0.0387	0.027	0.0365	0.066	0.0251	0.1026	0.0018
1	rs78010878	30687698	0.82	0.87875982057053	0.69	1.41424540481464	1.29036976186845	0.150532852689932	0.0155	0.0135	0.0154	0.0043	0.1593	0.0055	0.0046	0.0512	0.0041	0.0986	0.1238	0.0334	0.0078	0.1245	0.0198	0.0052	0.0058	0.0029	0.0013	0.0387	0.027	0.0365	0.066	0.0251	0.1025	0.0018
1	rs2142713	30692648	0.82	0.87875982057053	0.69	1.41424540481464	1.24914791270251	0.133299183761974	0.0155	0.0134	0.0154	0.0044	0.1593	0.0056	0.0049	0.051	0.0041	0.0986	0.1233	0.0333	0.0078	0.1243	0.0201	0.0053	0.0058	0.0028	0.0013	0.0387	0.027	0.0369	0.0658	0.0253	0.1021	0.0018
1	rs459852	30693904	0.82	0.87875982057053	0.69	1.41424540481464	1.24867924081799	0.155293550685093	0.0155	0.0134	0.0154	0.0044	0.1592	0.0056	0.0049	0.051	0.0041	0.0986	0.1233	0.0333	0.0078	0.1243	0.0201	0.0053	0.0059	0.0028	0.0013	0.0387	0.027	0.037	0.0658	0.0253	0.1021	0.0018
1	rs61766335	30700559	0.82	0.87875982057053	0.69	1.41424540481464	1.22049740840198	0.154432718292155	0.0154	0.0133	0.0155	0.0045	0.1592	0.0058	0.005	0.0506	0.0041	0.099	0.1224	0.0334	0.0077	0.1249	0.0201	0.0057	0.0061	0.0028	0.0013	0.0387	0.0271	0.037	0.0656	0.0255	0.1013	0.0018
1	rs7411660	30716454	0.82	0.87875982057053	0.69	1.41424540481464	1.1493261137803	0.153668968817247	0.0152	0.0132	0.0158	0.0046	0.1593	0.0059	0.005	0.0503	0.0041	0.0993	0.1218	0.0334	0.0076	0.1253	0.0202	0.0059	0.0061	0.0028	0.0013	0.0388	0.0271	0.0372	0.0655	0.0255	0.1009	0.0018
1	rs114730829	30716942	0.82	0.87875982057053	0.69	1.41424540481464	1.14597022950786	0.148455028124597	0.0152	0.0132	0.0158	0.0046	0.1593	0.0059	0.005	0.0502	0.0041	0.0993	0.1218	0.0334	0.0076	0.1254	0.0202	0.0059	0.0061	0.0028	0.0013	0.0388	0.0271	0.0372	0.0655	0.0254	0.1009	0.0018
1	rs72882239	30720058	0.82	0.87875982057053	0.69	1.41424540481464	1.14089840945879	0.141357726716542	0.0152	0.0132	0.0158	0.0046	0.1593	0.0059	0.005	0.0502	0.0041	0.0994	0.1218	0.0334	0.0076	0.1254	0.0202	0.0059	0.0061	0.0028	0.0013	0.0388	0.0271	0.0372	0.0655	0.0254	0.1009	0.0018
1	rs112690242	30720490	0.82	0.87875982057053	0.69	1.41424540481464	1.15241330352404	0.139695333273199	0.0153	0.0132	0.0157	0.0046	0.1593	0.0059	0.005	0.0502	0.0041	0.0994	0.1218	0.0334	0.0076	0.1255	0.0202	0.0059	0.0061	0.0028	0.0012	0.0388	0.0271	0.0372	0.0655	0.0255	0.1009	0.0018
1	rs12410320	30722611	0.82	0.87875982057053	0.69	1.41424540481464	1.21734020594284	0.142469961976645	0.0153	0.0132	0.0155	0.0046	0.1593	0.0059	0.005	0.0502	0.0041	0.0995	0.1218	0.0334	0.0076	0.1256	0.0202	0.006	0.0061	0.0028	0.0011	0.0388	0.0271	0.0372	0.0655	0.0255	0.1009	0.0018
1	rs461481	30726851	0.82	0.87875982057053	0.69	1.41424540481464	1.21938274001711	0.152621024875718	0.0153	0.0132	0.0155	0.0046	0.1593	0.0059	0.005	0.0501	0.0041	0.0995	0.1216	0.0333	0.0076	0.1259	0.0201	0.006	0.0061	0.0028	0.0011	0.0387	0.0271	0.0375	0.0654	0.0255	0.1009	0.0018
1	rs61768462	30727316	0.82	0.87875982057053	0.69	1.41424540481464	1.21316642951982	0.149209398880915	0.0153	0.0132	0.0155	0.0046	0.1593	0.0059	0.005	0.0501	0.0041	0.0995	0.1216	0.0333	0.0076	0.1259	0.0201	0.006	0.0061	0.0028	0.0011	0.0387	0.0271	0.0375	0.0654	0.0256	0.1009	0.0018
1	rs114856428	30727372	0.82	0.87875982057053	0.69	1.41424540481464	1.21261034597526	0.151385858353115	0.0153	0.0132	0.0155	0.0046	0.1593	0.0059	0.005	0.0501	0.0041	0.0995	0.1216	0.0333	0.0076	0.1259	0.0201	0.006	0.0061	0.0028	0.0011	0.0387	0.0271	0.0375	0.0654	0.0256	0.1009	0.0018
1	rs115105451	30733444	0.82	0.87875982057053	0.69	1.41424540481464	1.23754484894499	0.200621126275782	0.0149	0.0135	0.0155	0.0047	0.1588	0.006	0.0051	0.0495	0.0041	0.0997	0.1207	0.0331	0.0075	0.1263	0.0203	0.0061	0.0063	0.0027	0.0011	0.0383	0.0268	0.0379	0.065	0.0261	0.1017	0.0019
1	rs6676025	30734163	0.81	0.946104684087093	0.69	1.41424540481464	1.22458789772295	0.204188576914804	0.0149	0.0136	0.0155	0.0047	0.1587	0.006	0.0051	0.0495	0.0041	0.0997	0.1205	0.0331	0.0075	0.1264	0.0203	0.0061	0.0063	0.0026	0.0011	0.0383	0.0268	0.038	0.065	0.0262	0.1017	0.0019
1	rs61768467	30734602	0.81	0.946104684087093	0.69	1.41424540481464	1.22756612344394	0.233574384272801	0.0149	0.0137	0.0155	0.0047	0.1586	0.0061	0.0051	0.0494	0.0041	0.0998	0.1203	0.0331	0.0075	0.1265	0.0203	0.0062	0.0063	0.0026	0.0011	0.0382	0.0267	0.0381	0.0649	0.0262	0.1017	0.0019
1	rs10915056	30735051	0.81	0.946104684087093	0.69	1.41424540481464	1.27408401719893	0.270404093280546	0.0149	0.0137	0.0155	0.0047	0.1585	0.0061	0.0051	0.0493	0.0041	0.0998	0.1201	0.0331	0.0075	0.1266	0.0203	0.0062	0.0063	0.0026	0.0011	0.0381	0.0267	0.0381	0.065	0.0263	0.1017	0.002
1	rs4292995	30738298	0.81	0.946104684087093	0.69	1.41424540481464	1.47429916248704	0.348183447255565	0.0146	0.0139	0.0153	0.0048	0.1585	0.0064	0.0054	0.0479	0.0042	0.0991	0.1181	0.0334	0.0074	0.1285	0.0203	0.0064	0.0065	0.0027	0.0011	0.0372	0.0265	0.0392	0.065	0.0268	0.1022	0.002
1	rs736643	30742381	0.8	1.01658215824445	0.69	1.41424540481464	1.52812697947688	0.387290826145174	0.0146	0.014	0.0154	0.0049	0.1586	0.0065	0.0054	0.0475	0.0042	0.0994	0.1176	0.0334	0.0074	0.1287	0.0203	0.0065	0.0065	0.0027	0.0011	0.0369	0.0263	0.0395	0.065	0.0269	0.1024	0.002
1	rs4949253	30745210	0.78	1.16707263834179	0.69	1.41424540481464	1.86451094776899	0.790015921953436	0.0141	0.0144	0.0163	0.0056	0.1569	0.0072	0.006	0.0446	0.0044	0.1017	0.1133	0.0341	0.0072	0.1303	0.021	0.0075	0.0074	0.0028	0.0011	0.0353	0.0251	0.0415	0.0633	0.0278	0.1026	0.0021
1	rs11582464	30745268	0.78	1.16707263834179	0.69	1.41424540481464	1.94786075965708	0.892944157166421	0.0141	0.0144	0.0163	0.0056	0.157	0.0072	0.006	0.0446	0.0044	0.1016	0.1131	0.034	0.0071	0.1304	0.0209	0.0075	0.0074	0.0028	0.0011	0.0353	0.0251	0.0415	0.0632	0.0277	0.1026	0.0021
1	rs409338	30753639	0.77	1.24714921571202	0.69	1.41424540481464	2.18335488931643	0.788185934639549	0.0131	0.0138	0.0161	0.0054	0.164	0.0071	0.0059	0.0437	0.0043	0.1015	0.1112	0.0333	0.0062	0.1339	0.0205	0.0076	0.0071	0.0016	0.0013	0.0375	0.024	0.0423	0.0621	0.0272	0.1009	0.0018
1	rs58245	30755532	0.77	1.24714921571202	0.69	1.41424540481464	2.09199030423156	0.783614943746558	0.0131	0.0138	0.016	0.0055	0.1644	0.0071	0.0058	0.0433	0.0043	0.1015	0.1113	0.0332	0.0061	0.1338	0.0206	0.0076	0.0071	0.0016	0.0013	0.0379	0.0239	0.0422	0.0619	0.0273	0.101	0.0019
1	rs61768473	30758377	0.77	1.24714921571202	0.69	1.41424540481464	2.16976854506321	0.808212004609157	0.013	0.0138	0.016	0.0055	0.1648	0.0071	0.0058	0.0432	0.0044	0.1013	0.1114	0.0333	0.0061	0.1341	0.0204	0.0075	0.007	0.0016	0.0013	0.0379	0.0239	0.0421	0.0616	0.0273	0.1011	0.0019
1	rs7520217	30760789	0.77	1.24714921571202	0.69	1.41424540481464	2.18084104908004	0.898267545962104	0.0129	0.0138	0.0158	0.0056	0.1655	0.007	0.0058	0.043	0.0044	0.1012	0.112	0.0336	0.0058	0.1342	0.0201	0.0075	0.007	0.0015	0.0013	0.0377	0.0237	0.0421	0.0613	0.0274	0.101	0.0019
1	rs107550	30762238	0.77	1.24714921571202	0.69	1.41424540481464	2.09356827684364	0.793067913101219	0.0128	0.0138	0.0157	0.0057	0.1659	0.007	0.0058	0.043	0.0044	0.1012	0.1122	0.0337	0.0058	0.1342	0.02	0.0075	0.0069	0.0015	0.0013	0.0377	0.0238	0.042	0.0613	0.0275	0.1011	0.0019
1	rs1122816	30762830	0.77	1.24714921571202	0.69	1.41424540481464	2.06993997284754	0.775097725491164	0.0128	0.0138	0.0157	0.0057	0.1659	0.007	0.0058	0.043	0.0044	0.1011	0.1123	0.0337	0.0058	0.1342	0.02	0.0076	0.0069	0.0015	0.0013	0.0377	0.0238	0.042	0.0613	0.0275	0.1011	0.0019
1	rs74792499	30774769	0.77	1.24714921571202	0.69	1.41424540481464	2.04315690965691	0.779505931509059	0.0128	0.0139	0.0158	0.0056	0.1661	0.007	0.0057	0.0431	0.0044	0.1012	0.1118	0.0337	0.0058	0.1345	0.02	0.0076	0.0069	0.0016	0.0013	0.0377	0.0237	0.042	0.0612	0.0275	0.1007	0.0019
1	rs427821	30777089	0.77	1.24714921571202	0.69	1.41424540481464	2.0788183208402	0.799638171205296	0.0127	0.0139	0.0158	0.0056	0.1662	0.007	0.0057	0.0432	0.0044	0.1013	0.1118	0.0337	0.0058	0.1346	0.02	0.0076	0.0069	0.0016	0.0012	0.0377	0.0237	0.0421	0.0612	0.0275	0.1006	0.0018
1	rs74224306	30779545	0.77	1.24714921571202	0.69	1.41424540481464	2.13325795545482	0.87732453239191	0.0127	0.0139	0.0158	0.0056	0.1663	0.007	0.0057	0.0431	0.0044	0.1013	0.1117	0.0337	0.0057	0.1346	0.02	0.0076	0.0069	0.0016	0.0012	0.0377	0.0237	0.042	0.0612	0.0275	0.1006	0.0018
1	rs76745476	30783875	0.77	1.24714921571202	0.69	1.41424540481464	2.15143107499135	0.876545028826448	0.0127	0.0139	0.0158	0.0056	0.1663	0.007	0.0057	0.0431	0.0043	0.1013	0.1117	0.0337	0.0057	0.1346	0.02	0.0076	0.0069	0.0016	0.0012	0.0377	0.0237	0.042	0.0612	0.0275	0.1007	0.0018
1	rs67347588	30787467	0.77	1.24714921571202	0.69	1.41424540481464	2.23808979795361	0.885439736167394	0.0127	0.0151	0.0157	0.0051	0.1664	0.0069	0.0055	0.0429	0.0043	0.1014	0.1117	0.0337	0.0057	0.1346	0.02	0.0072	0.0062	0.0015	0.0012	0.0375	0.0235	0.0421	0.0615	0.0277	0.1013	0.0019
1	rs74071015	30793060	0.77	1.24714921571202	0.69	1.41424540481464	1.91822474453705	0.699077500661378	0.0129	0.0154	0.0161	0.0048	0.1665	0.0069	0.0054	0.0432	0.0041	0.1026	0.1102	0.0331	0.005	0.1345	0.0203	0.0071	0.0059	0.0014	0.0011	0.0376	0.0227	0.0415	0.0624	0.0281	0.1028	0.0018
1	rs80347167	30793746	0.76	1.33048581017907	0.69	1.41424540481464	1.42433404181664	0.769177955047099	0.013	0.0159	0.0164	0.0045	0.1667	0.0068	0.0053	0.0442	0.0036	0.1045	0.1084	0.032	0.0039	0.1342	0.0206	0.0071	0.0055	0.0013	0.0011	0.0374	0.0218	0.0408	0.0636	0.0287	0.1045	0.0018
1	rs79002750	30795525	0.75	1.41710951105961	0.69	1.41424540481464	1.3294110265228	0.857724546658388	0.0131	0.0158	0.0166	0.0043	0.1659	0.0067	0.0053	0.0447	0.0032	0.1057	0.107	0.0311	0.0031	0.1355	0.0214	0.0068	0.0052	0.0011	0.001	0.0368	0.0212	0.0402	0.0648	0.029	0.1068	0.0015
1	rs12026573	30795695	0.75	1.41710951105961	0.69	1.41424540481464	1.31399001128008	0.851056607527899	0.0131	0.0158	0.0166	0.0043	0.1659	0.0067	0.0053	0.0447	0.0032	0.1058	0.107	0.031	0.0031	0.1355	0.0214	0.0068	0.0052	0.0011	0.001	0.0368	0.0212	0.0402	0.0648	0.029	0.1068	0.0015
1	rs6688031	30802598	0.75	1.41710951105961	0.69	1.41424540481464	1.25985196230004	0.850281964890229	0.0131	0.0158	0.0167	0.0042	0.1657	0.0068	0.0053	0.0448	0.0032	0.106	0.1069	0.031	0.003	0.1354	0.0215	0.0068	0.0051	0.001	9e-04	0.0368	0.0212	0.0402	0.0649	0.0292	0.1068	0.0015
1	rs113033489	30803540	0.75	1.41710951105961	0.69	1.41424540481464	1.26672471040107	0.853691483700451	0.0131	0.0158	0.0167	0.0042	0.1657	0.0068	0.0053	0.0448	0.0032	0.106	0.1069	0.0309	0.003	0.1354	0.0215	0.0068	0.0051	0.001	9e-04	0.0368	0.0212	0.0402	0.0649	0.0292	0.1068	0.0015
1	rs112756929	30810980	0.75	1.41710951105961	0.69	1.41424540481464	1.20197121645799	0.805454016133735	0.0131	0.0159	0.0167	0.0044	0.1659	0.0069	0.0054	0.0449	0.0031	0.1061	0.1069	0.0307	0.0028	0.1354	0.0216	0.0067	0.0051	0.001	9e-04	0.0369	0.0211	0.0401	0.065	0.0292	0.1067	0.0014
1	rs78790455	30813508	0.75	1.41710951105961	0.7	1.32097605551375	1.19717244975588	0.80055586738278	0.0131	0.0159	0.0167	0.0044	0.166	0.0069	0.0054	0.0449	0.0031	0.1061	0.1069	0.0307	0.0028	0.1354	0.0216	0.0068	0.0051	0.001	9e-04	0.0369	0.0211	0.0401	0.065	0.0292	0.1066	0.0014
1	rs666947	30830957	0.75	1.41710951105961	0.7	1.32097605551375	1.11504505145653	0.756914526442302	0.013	0.0159	0.0167	0.0045	0.166	0.0069	0.0054	0.045	0.0031	0.1061	0.1069	0.0306	0.0028	0.1354	0.0216	0.0067	0.0051	0.001	9e-04	0.0369	0.0211	0.0401	0.065	0.0292	0.1066	0.0014
1	rs16833625	30831123	0.75	1.41710951105961	0.71	1.23153511570326	1.11791602821771	0.7572168115315	0.013	0.0159	0.0167	0.0045	0.1661	0.0069	0.0054	0.045	0.0031	0.1062	0.1069	0.0306	0.0028	0.1354	0.0216	0.0067	0.0051	0.001	9e-04	0.0369	0.0211	0.0401	0.065	0.0292	0.1066	0.0014
1	rs1329108	30833484	0.75	1.41710951105961	0.71	1.23153511570326	1.10922240455604	0.756612267601034	0.013	0.0159	0.0167	0.0045	0.1662	0.0069	0.0054	0.045	0.0031	0.1062	0.107	0.0306	0.0027	0.1354	0.0216	0.0067	0.0051	0.001	9e-04	0.0369	0.0211	0.04	0.065	0.0292	0.1066	0.0014
1	rs78249861	30851428	0.75	1.41710951105961	0.71	1.23153511570326	1.05815782456805	0.781179413861393	0.0131	0.0161	0.0167	0.0044	0.1664	0.0069	0.0053	0.0455	0.003	0.1063	0.1073	0.0303	0.0025	0.1354	0.0218	0.0065	0.005	0.001	9e-04	0.0367	0.0211	0.0398	0.0647	0.0293	0.1065	0.0013
1	rs76484393	30853336	0.75	1.41710951105961	0.71	1.23153511570326	1.0364700615573	0.771908940406853	0.0131	0.0162	0.0168	0.0044	0.1664	0.0069	0.0053	0.0456	0.0029	0.1063	0.1073	0.0303	0.0025	0.1354	0.0218	0.0065	0.005	9e-04	9e-04	0.0367	0.021	0.0398	0.0647	0.0293	0.1066	0.0013
1	rs1329112	30854069	0.75	1.41710951105961	0.71	1.23153511570326	1.0146190000324	0.742887429898544	0.0131	0.0162	0.0168	0.0044	0.1664	0.0069	0.0053	0.0457	0.0029	0.1063	0.1074	0.0303	0.0025	0.1354	0.0218	0.0065	0.005	9e-04	9e-04	0.0367	0.021	0.0398	0.0647	0.0293	0.1066	0.0013
1	rs7533179	30863705	0.75	1.41710951105961	0.71	1.23153511570326	0.990904726130714	0.69655395532931	0.0131	0.0162	0.0168	0.0044	0.1663	0.0069	0.0053	0.0457	0.0029	0.1064	0.1074	0.0303	0.0025	0.1353	0.0219	0.0065	0.005	9e-04	9e-04	0.0367	0.0211	0.0397	0.0646	0.0293	0.1066	0.0013
1	rs4949595	30865502	0.75	1.41710951105961	0.71	1.23153511570326	0.990990233574942	0.698038145406525	0.0131	0.0162	0.0168	0.0044	0.1663	0.0069	0.0053	0.0457	0.0029	0.1064	0.1074	0.0303	0.0025	0.1353	0.0219	0.0065	0.005	9e-04	9e-04	0.0367	0.0211	0.0397	0.0646	0.0293	0.1066	0.0013
1	rs80214624	30868345	0.75	1.41710951105961	0.71	1.23153511570326	0.995440779813616	0.70666039291283	0.0131	0.0162	0.0168	0.0044	0.1663	0.007	0.0053	0.0458	0.0029	0.1063	0.1074	0.0303	0.0024	0.1354	0.0219	0.0065	0.005	0.001	8e-04	0.0367	0.0211	0.0397	0.0646	0.0293	0.1067	0.0013
1	rs116125160	30872734	0.75	1.41710951105961	0.71	1.23153511570326	0.998012111179518	0.686480389306903	0.0132	0.0163	0.0168	0.0044	0.1662	0.007	0.0053	0.0459	0.0029	0.1061	0.1072	0.0301	0.0025	0.1354	0.0219	0.0066	0.0051	0.001	8e-04	0.0366	0.0211	0.0398	0.0645	0.0293	0.1068	0.0013
1	rs10915106	30875309	0.75	1.41710951105961	0.71	1.23153511570326	0.971403291463547	0.707851525804037	0.0132	0.0163	0.0169	0.0044	0.166	0.007	0.0053	0.046	0.0029	0.1059	0.1072	0.03	0.0025	0.1355	0.022	0.0066	0.0051	0.001	8e-04	0.0366	0.0211	0.0398	0.0645	0.0293	0.1068	0.0013
1	rs3843058	30880742	0.75	1.41710951105961	0.71	1.23153511570326	0.90437448693239	0.643316597342891	0.0134	0.0163	0.017	0.0045	0.1658	0.0071	0.0054	0.0461	0.0029	0.1056	0.1072	0.0299	0.0025	0.1359	0.0221	0.0067	0.0051	0.001	8e-04	0.0367	0.0211	0.04	0.0641	0.0289	0.1071	0.0013
1	rs651524	30885082	0.75	1.41710951105961	0.71	1.23153511570326	0.829578258313738	0.610440390441199	0.0135	0.0164	0.0173	0.0045	0.1656	0.007	0.0054	0.0461	0.0028	0.1053	0.107	0.0297	0.0025	0.1358	0.0222	0.0068	0.0051	0.001	8e-04	0.0367	0.0211	0.04	0.0644	0.029	0.1068	0.0014
1	rs12564298	30886520	0.75	1.41710951105961	0.71	1.23153511570326	0.812588162943816	0.613320626415513	0.0135	0.0164	0.0175	0.0045	0.1656	0.007	0.0054	0.0462	0.0028	0.1052	0.1069	0.0296	0.0025	0.1358	0.0222	0.0068	0.0051	0.001	8e-04	0.0367	0.0211	0.0399	0.0646	0.029	0.1068	0.0014
1	rs686393	30890587	0.75	1.41710951105961	0.71	1.23153511570326	0.797621681766227	0.586374669308696	0.0135	0.0165	0.0179	0.0046	0.1651	0.0071	0.0054	0.0465	0.0028	0.1047	0.1066	0.0296	0.0025	0.1354	0.0223	0.0069	0.0051	0.0011	8e-04	0.0367	0.0212	0.0399	0.0646	0.0291	0.1071	0.0014
1	rs59515216	30891173	0.75	1.41710951105961	0.71	1.23153511570326	0.700767289617386	0.631249003370888	0.0136	0.0164	0.0196	0.0045	0.1629	0.007	0.0053	0.0471	0.0027	0.1034	0.1071	0.0294	0.0024	0.1342	0.0224	0.0068	0.0052	0.001	8e-04	0.0367	0.0212	0.0398	0.0649	0.0299	0.1079	0.0015
1	rs591858	30891217	0.75	1.41710951105961	0.71	1.23153511570326	0.681277372357582	0.641859856661551	0.0136	0.0164	0.0199	0.0045	0.1626	0.007	0.0053	0.0471	0.0027	0.1032	0.1072	0.0294	0.0024	0.134	0.0224	0.0069	0.0052	0.0011	8e-04	0.0367	0.0213	0.0398	0.065	0.03	0.108	0.0015
1	rs10489163	30892426	0.76	1.33048581017907	0.71	1.23153511570326	0.583300568303982	0.450178624323977	0.0142	0.0178	0.022	0.0045	0.1598	0.0071	0.0053	0.0495	0.0025	0.1005	0.107	0.027	0.0025	0.1321	0.0229	0.0083	0.0054	0.0011	0.001	0.0378	0.0231	0.0384	0.0646	0.0324	0.1056	0.0017
1	rs728340	30893321	0.75	1.41710951105961	0.71	1.23153511570326	0.540126833380659	0.438616383828987	0.0145	0.018	0.0221	0.0046	0.1591	0.0071	0.0053	0.0498	0.0024	0.1003	0.1069	0.0265	0.0026	0.1319	0.0234	0.0084	0.0056	0.0012	0.0011	0.0381	0.0233	0.038	0.0643	0.0327	0.1055	0.0017
1	rs16866159	30893720	0.75	1.41710951105961	0.7	1.32097605551375	0.543993199587783	0.44073676486289	0.0145	0.018	0.0221	0.0046	0.1591	0.0071	0.0053	0.0497	0.0024	0.1003	0.1069	0.0265	0.0026	0.1319	0.0234	0.0085	0.0056	0.0012	0.0011	0.0382	0.0233	0.038	0.0643	0.0328	0.1054	0.0018
1	rs35405458	30893792	0.75	1.41710951105961	0.7	1.32097605551375	0.545766895255951	0.443125444098646	0.0145	0.018	0.0221	0.0046	0.159	0.0071	0.0053	0.0498	0.0024	0.1003	0.1069	0.0266	0.0026	0.1319	0.0234	0.0085	0.0056	0.0012	0.0011	0.0382	0.0233	0.038	0.0642	0.0328	0.1054	0.0018
1	rs11586866	30903504	0.75	1.41710951105961	0.7	1.32097605551375	0.600989154196179	0.458064767539088	0.0144	0.0181	0.0224	0.0046	0.1587	0.007	0.0053	0.0494	0.0026	0.1001	0.1069	0.0267	0.0026	0.1318	0.0236	0.0085	0.0056	0.0012	0.0011	0.0383	0.0233	0.0381	0.064	0.0329	0.1053	0.0018
1	rs55931246	30917152	0.75	1.41710951105961	0.7	1.32097605551375	0.615301702162745	0.468141202009075	0.0144	0.0181	0.0224	0.0046	0.1586	0.007	0.0053	0.0493	0.0026	0.1	0.1067	0.0267	0.0026	0.1316	0.0237	0.0085	0.0056	0.0013	0.0011	0.0384	0.0234	0.0381	0.0639	0.0329	0.1053	0.0018
1	rs11577262	30918166	0.75	1.41710951105961	0.7	1.32097605551375	0.556797940688914	0.48017230507448	0.0144	0.0181	0.0226	0.0046	0.1581	0.007	0.0054	0.049	0.0026	0.0995	0.1071	0.0269	0.0027	0.1319	0.0238	0.0086	0.0057	0.0013	0.0011	0.0386	0.0234	0.0381	0.064	0.033	0.1045	0.0018
1	rs629668	30925014	0.75	1.41710951105961	0.71	1.23153511570326	0.442822851378178	0.526981163033203	0.0144	0.0177	0.0234	0.0047	0.1568	0.007	0.0058	0.049	0.0025	0.0972	0.1085	0.0271	0.0029	0.1325	0.0237	0.009	0.0061	0.0015	0.0012	0.0387	0.0227	0.0382	0.0649	0.033	0.104	0.0018
1	rs613989	30926194	0.75	1.41710951105961	0.71	1.23153511570326	0.445919008379256	0.552545784052689	0.0144	0.0177	0.0236	0.0047	0.1565	0.0071	0.0059	0.049	0.0025	0.097	0.1086	0.0271	0.0029	0.1327	0.0238	0.0091	0.0062	0.0015	0.0012	0.0387	0.0227	0.0383	0.0649	0.0331	0.1037	0.0018
1	rs12023056	30933386	0.75	1.41710951105961	0.71	1.23153511570326	0.449444808539774	0.554654453264285	0.0143	0.0178	0.0236	0.0047	0.1564	0.007	0.0059	0.049	0.0025	0.097	0.1086	0.0271	0.0029	0.1327	0.0238	0.0091	0.0062	0.0015	0.0012	0.0387	0.0227	0.0383	0.0649	0.0331	0.1037	0.0018
1	rs77101383	30942106	0.75	1.41710951105961	0.71	1.23153511570326	0.441872325596606	0.557750729119888	0.0143	0.0178	0.0237	0.0047	0.156	0.007	0.0059	0.049	0.0025	0.0968	0.1086	0.0272	0.0029	0.1327	0.0238	0.0091	0.0062	0.0015	0.0012	0.0389	0.0226	0.0383	0.065	0.0331	0.1037	0.0018
1	rs10753327	30948709	0.75	1.41710951105961	0.71	1.23153511570326	0.393843320569712	0.557187455664751	0.0142	0.0179	0.0242	0.0048	0.1542	0.007	0.0061	0.0489	0.0024	0.0955	0.1087	0.0277	0.0029	0.1342	0.0242	0.0095	0.0063	0.0016	0.0012	0.0395	0.0217	0.0384	0.066	0.0321	0.1033	0.0018
1	rs115076274	30949081	0.75	1.41710951105961	0.71	1.23153511570326	0.390933378941893	0.562826447472062	0.0142	0.0179	0.0241	0.0048	0.1541	0.007	0.0061	0.0489	0.0024	0.0955	0.1087	0.0278	0.0029	0.1342	0.0244	0.0095	0.0063	0.0016	0.0012	0.0395	0.0217	0.0383	0.066	0.0321	0.1033	0.0018
1	rs3104431	30951214	0.75	1.41710951105961	0.71	1.23153511570326	0.371958260052547	0.56169753901038	0.0142	0.0179	0.0241	0.0048	0.1541	0.007	0.0061	0.049	0.0024	0.0955	0.1087	0.0278	0.0029	0.1342	0.0244	0.0095	0.0063	0.0016	0.0012	0.0395	0.0217	0.0383	0.0661	0.0321	0.1031	0.0018
1	rs61768017	30958623	0.75	1.41710951105961	0.71	1.23153511570326	0.357241830218246	0.560710198579785	0.0142	0.0179	0.0243	0.0048	0.1539	0.007	0.0061	0.049	0.0023	0.0954	0.1087	0.0278	0.0029	0.1343	0.0244	0.0096	0.0064	0.0016	0.0012	0.0395	0.0217	0.0383	0.0661	0.0319	0.103	0.0018
1	rs111360096	30973500	0.75	1.41710951105961	0.72	1.14588815616863	0.348073864950507	0.565792461138587	0.0143	0.0178	0.0244	0.0049	0.1537	0.007	0.0061	0.049	0.0023	0.0953	0.1084	0.0278	0.0029	0.1345	0.0245	0.0096	0.0064	0.0017	0.0012	0.0395	0.0217	0.0383	0.0661	0.0318	0.103	0.0018
1	rs12140673	30977721	0.75	1.41710951105961	0.73	1.06399829815523	0.341317693241397	0.567630466983224	0.0143	0.0178	0.0245	0.0049	0.1536	0.0071	0.0061	0.049	0.0023	0.0953	0.1084	0.0278	0.0029	0.1344	0.0245	0.0096	0.0064	0.0017	0.0012	0.0395	0.0217	0.0382	0.0661	0.0318	0.1029	0.0018
1	rs72650547	30984574	0.75	1.41710951105961	0.73	1.06399829815523	0.30056875841534	0.587658017895726	0.0145	0.0177	0.0248	0.0051	0.1531	0.0072	0.0063	0.0488	0.0022	0.0951	0.1083	0.0278	0.003	0.1343	0.0248	0.0097	0.0067	0.0018	0.0012	0.0396	0.0218	0.0381	0.0661	0.0316	0.1026	0.0019
1	rs12410039	30984757	0.75	1.41710951105961	0.73	1.06399829815523	0.311791809581922	0.609576945821305	0.0144	0.0177	0.0248	0.0051	0.1531	0.0072	0.0063	0.0488	0.0022	0.0951	0.1083	0.0278	0.003	0.1342	0.0249	0.0097	0.0067	0.0018	0.0012	0.0396	0.0219	0.0381	0.066	0.0319	0.1026	0.0019
1	rs262637	30987097	0.75	1.41710951105961	0.73	1.06399829815523	0.305169444479983	0.631539161242072	0.0144	0.0175	0.025	0.0053	0.1532	0.0073	0.0064	0.0485	0.0022	0.0947	0.1079	0.0279	0.0031	0.1337	0.0249	0.0098	0.0068	0.002	0.0012	0.0395	0.0222	0.038	0.0658	0.0317	0.1031	0.0019
1	rs379605	30988530	0.75	1.41710951105961	0.73	1.06399829815523	0.216578099394901	0.70487453523066	0.0143	0.0178	0.0261	0.0062	0.1504	0.0082	0.007	0.0498	0.0021	0.0925	0.1067	0.0292	0.0032	0.1338	0.0258	0.0108	0.0075	0.0023	0.0013	0.0392	0.0219	0.0378	0.0664	0.0298	0.1017	0.0021
1	rs7518997	30988841	0.76	1.33048581017907	0.73	1.06399829815523	0.251313016652114	0.743339020378402	0.0143	0.0177	0.026	0.0063	0.1496	0.0084	0.0071	0.0496	0.002	0.0922	0.1066	0.0294	0.0031	0.1339	0.0259	0.011	0.0076	0.0024	0.0013	0.0394	0.022	0.0377	0.0667	0.0298	0.1012	0.002
1	rs449320	30991203	0.76	1.33048581017907	0.73	1.06399829815523	0.239560603148733	0.836363516349476	0.0143	0.0177	0.0259	0.0069	0.1476	0.0091	0.0076	0.0491	0.0019	0.0916	0.1059	0.0301	0.003	0.1341	0.0263	0.0114	0.0082	0.0026	0.0013	0.0397	0.0222	0.0373	0.0675	0.0299	0.1002	0.0021
1	rs79953671	30993642	0.76	1.33048581017907	0.73	1.06399829815523	0.254778571386723	0.859432022600336	0.0142	0.0177	0.0259	0.0069	0.1475	0.0092	0.0077	0.0491	0.0019	0.0915	0.1058	0.0301	0.003	0.1341	0.0263	0.0115	0.0082	0.0026	0.0013	0.0397	0.0222	0.0373	0.0675	0.0299	0.1001	0.0021
1	rs55816015	30996940	0.77	1.24714921571202	0.73	1.06399829815523	0.320402015268905	1.0249653308759	0.0141	0.0174	0.025	0.0075	0.1436	0.0102	0.0084	0.049	0.0018	0.0904	0.1051	0.0308	0.0028	0.1358	0.0271	0.0119	0.0089	0.0029	0.0013	0.04	0.0224	0.0372	0.0687	0.0308	0.0982	0.0021
1	rs6692098	30998096	0.77	1.24714921571202	0.73	1.06399829815523	0.397045569055348	1.24642674290895	0.014	0.017	0.0256	0.008	0.1409	0.0109	0.0089	0.0486	0.0019	0.0896	0.1054	0.0312	0.0025	0.1362	0.0276	0.0122	0.0093	0.003	0.0013	0.0399	0.0225	0.0372	0.0695	0.0309	0.0971	0.0021
1	rs6687467	30998149	0.77	1.24714921571202	0.74	0.985826031678479	0.416129056928214	1.26845370952422	0.014	0.017	0.0256	0.0081	0.1406	0.0109	0.0089	0.0486	0.0019	0.0894	0.1055	0.0312	0.0024	0.1363	0.0276	0.0122	0.0094	0.003	0.0012	0.0399	0.0225	0.0372	0.0695	0.031	0.0972	0.0021
1	rs10915147	30998579	0.77	1.24714921571202	0.75	0.911329023803182	0.534319194226018	1.55900935746306	0.0138	0.0166	0.026	0.0091	0.1376	0.0114	0.0091	0.0487	0.0019	0.0881	0.1074	0.0321	0.0023	0.136	0.0277	0.0125	0.0096	0.003	0.0012	0.04	0.0219	0.0369	0.0693	0.0316	0.0976	0.002
1	rs74471173	30999299	0.78	1.16707263834179	0.75	0.911329023803182	0.556797940688914	1.53966627421851	0.0133	0.0164	0.0261	0.0096	0.1353	0.0113	0.009	0.0477	0.0019	0.0868	0.1128	0.0325	0.0022	0.1385	0.0264	0.0122	0.0095	0.0029	9e-04	0.041	0.0211	0.0362	0.0691	0.031	0.0974	0.0019
1	rs7540267	31000635	0.78	1.16707263834179	0.75	0.911329023803182	0.553153493300018	1.55537966199804	0.0132	0.0164	0.0261	0.0097	0.1352	0.0113	0.009	0.0476	0.0019	0.0867	0.1133	0.0325	0.0022	0.1389	0.0263	0.0122	0.0095	0.0028	9e-04	0.0411	0.021	0.0361	0.0691	0.0309	0.0974	0.0019
1	rs79863692	31003561	0.78	1.16707263834179	0.75	0.911329023803182	0.523373169922201	1.5422546751418	0.0132	0.0164	0.026	0.0097	0.1349	0.0113	0.009	0.0475	0.0019	0.0879	0.1147	0.0324	0.0022	0.1384	0.0262	0.0122	0.0095	0.0029	9e-04	0.041	0.0209	0.036	0.0684	0.0309	0.0968	0.0018
1	rs6704396	31006621	0.78	1.16707263834179	0.75	0.911329023803182	0.523050963168429	1.52897479416795	0.0132	0.0164	0.0261	0.0097	0.1347	0.0114	0.0091	0.0474	0.0019	0.0878	0.115	0.0324	0.0023	0.1386	0.0261	0.0122	0.0095	0.0029	9e-04	0.041	0.0208	0.0361	0.0684	0.0309	0.0968	0.0018
1	rs7545995	31008616	0.78	1.16707263834179	0.75	0.911329023803182	0.533408339177627	1.53104319982319	0.0131	0.0164	0.0261	0.0098	0.1347	0.0114	0.0091	0.0473	0.0019	0.0877	0.1152	0.0324	0.0023	0.1387	0.026	0.0122	0.0095	0.0029	9e-04	0.041	0.0208	0.036	0.0684	0.0308	0.0968	0.0018
1	rs114136574	31013182	0.78	1.16707263834179	0.75	0.911329023803182	0.557926680394952	1.50607957165377	0.0131	0.0165	0.0262	0.0098	0.1345	0.0114	0.009	0.0472	0.0019	0.0876	0.1155	0.0325	0.0023	0.1389	0.0259	0.0122	0.0095	0.0028	9e-04	0.0411	0.0208	0.0361	0.0684	0.0309	0.0968	0.0018
1	rs262619	31017376	0.78	1.16707263834179	0.75	0.911329023803182	0.562652418764659	1.50779911706554	0.0131	0.0165	0.0262	0.0098	0.1345	0.0114	0.009	0.0472	0.0019	0.0876	0.1155	0.0326	0.0023	0.1389	0.0258	0.0122	0.0095	0.0028	9e-04	0.0411	0.0208	0.0361	0.0684	0.0309	0.0967	0.0018
1	rs114751579	31017448	0.78	1.16707263834179	0.75	0.911329023803182	0.562519043625073	1.50728322081934	0.0131	0.0165	0.0262	0.0098	0.1345	0.0114	0.009	0.0472	0.0019	0.0876	0.1155	0.0326	0.0023	0.1389	0.0258	0.0122	0.0095	0.0028	9e-04	0.0411	0.0208	0.0361	0.0684	0.0309	0.0967	0.0018
1	rs75664759	31027853	0.78	1.16707263834179	0.75	0.911329023803182	0.562185670593824	1.51588513279413	0.0131	0.0165	0.0262	0.0097	0.1345	0.0114	0.009	0.0471	0.0019	0.0876	0.1157	0.0327	0.0023	0.139	0.0258	0.0122	0.0095	0.0028	9e-04	0.0412	0.0207	0.0361	0.0684	0.0309	0.0966	0.0018
1	rs12037283	31028520	0.78	1.16707263834179	0.76	0.840461917458717	0.562852509249968	1.51485249506257	0.0131	0.0165	0.0262	0.0097	0.1345	0.0114	0.009	0.0471	0.0019	0.0876	0.1157	0.0327	0.0023	0.139	0.0258	0.0122	0.0094	0.0028	9e-04	0.0412	0.0207	0.0361	0.0684	0.0309	0.0966	0.0018
1	rs114572408	31042877	0.78	1.16707263834179	0.76	0.840461917458717	0.569809560442767	1.54415326806573	0.013	0.0165	0.0262	0.0097	0.1343	0.0114	0.009	0.047	0.0019	0.0876	0.1159	0.0328	0.0023	0.1392	0.0257	0.0122	0.0095	0.0028	9e-04	0.0412	0.0207	0.036	0.0684	0.0309	0.0965	0.0018
1	rs555920	31059864	0.78	1.16707263834179	0.76	0.840461917458717	0.58465774947024	1.58982781556822	0.013	0.0165	0.0265	0.0096	0.1339	0.0113	0.0089	0.0468	0.0019	0.0877	0.1164	0.0331	0.0022	0.1397	0.0257	0.0122	0.0096	0.0028	0.001	0.0407	0.0205	0.0359	0.0685	0.031	0.0963	0.0018
1	rs115277620	31060824	0.78	1.16707263834179	0.76	0.840461917458717	0.581267545954575	1.57544579149051	0.013	0.0166	0.0265	0.0096	0.1339	0.0113	0.0089	0.0467	0.0019	0.0877	0.1164	0.0331	0.0022	0.1398	0.0257	0.0122	0.0096	0.0028	0.001	0.0406	0.0205	0.0359	0.0685	0.031	0.0963	0.0018
1	rs629610	31063285	0.78	1.16707263834179	0.77	0.773176121721263	0.599339778598717	1.63083021966062	0.0131	0.0167	0.0268	0.0094	0.1328	0.0112	0.0088	0.0464	0.0018	0.0884	0.1172	0.0336	0.0023	0.1409	0.0256	0.0121	0.0098	0.0029	0.001	0.0395	0.0203	0.0357	0.0691	0.0309	0.0957	0.0018
1	rs1603690	31063818	0.78	1.16707263834179	0.77	0.773176121721263	0.607262033008693	1.62334757820556	0.013	0.0167	0.0269	0.0094	0.1327	0.0112	0.0087	0.0463	0.0018	0.0886	0.1175	0.0335	0.0022	0.1412	0.0257	0.012	0.0098	0.0029	0.001	0.0393	0.0203	0.0357	0.0691	0.0308	0.0957	0.0018
1	rs61766955	31073453	0.78	1.16707263834179	0.77	0.773176121721263	0.651578507376134	1.60422991044637	0.0129	0.0166	0.0273	0.0093	0.1328	0.0112	0.0085	0.046	0.0017	0.0897	0.1188	0.0333	0.0021	0.1409	0.0252	0.012	0.0098	0.0028	0.001	0.0393	0.0201	0.0352	0.0691	0.0306	0.0959	0.0015
1	rs61766957	31073926	0.78	1.16707263834179	0.77	0.773176121721263	0.661531479838824	1.63500885058799	0.0129	0.0166	0.0274	0.0093	0.1328	0.0112	0.0085	0.046	0.0017	0.0897	0.1188	0.0333	0.0021	0.1409	0.0252	0.012	0.0098	0.0028	0.001	0.0393	0.0201	0.0352	0.0691	0.0306	0.0959	0.0015
1	rs12405950	31077465	0.78	1.16707263834179	0.78	0.709419594942363	0.678295203440074	1.59294946464566	0.0128	0.0166	0.0274	0.0091	0.1328	0.0111	0.0084	0.0459	0.0017	0.0902	0.1192	0.0334	0.0021	0.1414	0.0251	0.012	0.0098	0.0028	0.001	0.0393	0.02	0.0346	0.0691	0.0302	0.0961	0.0015
1	rs56013044	31078347	0.78	1.16707263834179	0.78	0.709419594942363	0.677205634233562	1.59000121577366	0.0128	0.0166	0.0274	0.0091	0.1328	0.0111	0.0084	0.0459	0.0017	0.0902	0.1192	0.0334	0.0021	0.1414	0.0251	0.012	0.0098	0.0028	0.001	0.0393	0.02	0.0346	0.0691	0.0302	0.0961	0.0015
1	rs72652731	31081173	0.78	1.16707263834179	0.78	0.709419594942363	0.683827770586121	1.59954270249986	0.0128	0.0166	0.0275	0.0091	0.1328	0.0111	0.0084	0.0459	0.0018	0.0903	0.1194	0.0335	0.0021	0.1414	0.025	0.012	0.0099	0.0028	0.001	0.0393	0.0199	0.0345	0.0692	0.0301	0.0962	0.0014
1	rs74902987	31086005	0.78	1.16707263834179	0.78	0.709419594942363	0.696570198123572	1.5938167566087	0.0128	0.0165	0.0275	0.0091	0.1327	0.0111	0.0084	0.0459	0.0018	0.0904	0.1195	0.0335	0.0021	0.1415	0.0249	0.012	0.0099	0.0028	0.001	0.0393	0.0198	0.0344	0.0692	0.0301	0.0962	0.0013
1	rs7518010	31088967	0.78	1.16707263834179	0.78	0.709419594942363	0.70482776728629	1.59190881020869	0.0128	0.0165	0.0275	0.0091	0.1327	0.0111	0.0084	0.0459	0.0018	0.0905	0.1195	0.0335	0.0021	0.1415	0.0249	0.012	0.0099	0.0028	0.001	0.0393	0.0198	0.0344	0.0692	0.03	0.0961	0.0013
1	rs12140652	31100185	0.79	1.09022720934348	0.78	0.709419594942363	0.744791016460091	1.60752957579823	0.0128	0.0165	0.0275	0.0091	0.1325	0.0112	0.0085	0.0459	0.0018	0.0907	0.1197	0.0336	0.0021	0.1417	0.025	0.012	0.0099	0.0029	0.001	0.0392	0.0197	0.0344	0.0692	0.0299	0.096	0.0012
1	rs115104948	31103303	0.79	1.09022720934348	0.78	0.709419594942363	0.733768050581127	1.53690606427792	0.0128	0.0165	0.0275	0.0091	0.1324	0.0112	0.0085	0.0459	0.0018	0.0907	0.1197	0.0335	0.0021	0.1418	0.025	0.0119	0.0099	0.0029	0.001	0.0392	0.0197	0.0344	0.0692	0.0299	0.096	0.0012
1	rs115104513	31112243	0.79	1.09022720934348	0.78	0.709419594942363	0.744866765494695	1.52828542329923	0.0128	0.0165	0.0276	0.0092	0.1317	0.0112	0.0085	0.046	0.0018	0.0908	0.12	0.0332	0.0021	0.1423	0.0249	0.0119	0.0101	0.0029	0.001	0.0391	0.0196	0.0343	0.0693	0.0298	0.0959	0.0012
1	rs904255	31113723	0.79	1.09022720934348	0.79	0.649136622646432	0.74645827703545	1.53621613311934	0.0128	0.0165	0.0276	0.0092	0.1316	0.0112	0.0085	0.046	0.0018	0.0908	0.1201	0.0331	0.0021	0.1424	0.0249	0.0119	0.0101	0.0029	0.001	0.0391	0.0196	0.0343	0.0693	0.0297	0.0959	0.0012
1	rs2476605	31115380	0.79	1.09022720934348	0.79	0.649136622646432	0.739044004632524	1.53587118575703	0.0128	0.0164	0.0275	0.0092	0.1315	0.0112	0.0085	0.046	0.0018	0.091	0.1202	0.0331	0.0021	0.1424	0.025	0.0119	0.0101	0.0029	0.001	0.0391	0.0195	0.0342	0.0693	0.0296	0.0958	0.0012
1	rs76165060	31116964	0.79	1.09022720934348	0.79	0.649136622646432	0.764982549553734	1.60527179776652	0.0129	0.0163	0.0279	0.009	0.1301	0.0112	0.0086	0.0465	0.0016	0.0922	0.1211	0.0331	0.002	0.1425	0.0252	0.012	0.0105	0.0027	0.001	0.039	0.0191	0.0339	0.0694	0.0289	0.0952	0.0012
1	rs522294	31118741	0.8	1.01658215824445	0.79	0.649136622646432	0.875346009324151	1.65086751764428	0.013	0.0161	0.0286	0.0088	0.128	0.0113	0.0087	0.047	0.0014	0.094	0.1225	0.0332	0.0019	0.1425	0.0257	0.0121	0.0112	0.0026	9e-04	0.0389	0.0185	0.0335	0.0694	0.028	0.0947	0.0011
1	rs55868738	31119073	0.8	1.01658215824445	0.79	0.649136622646432	0.89599315373861	1.64354525280118	0.013	0.0161	0.0286	0.0088	0.1281	0.0113	0.0087	0.047	0.0014	0.0941	0.1224	0.0332	0.0019	0.1426	0.0256	0.0121	0.0112	0.0026	9e-04	0.039	0.0185	0.0335	0.0693	0.0279	0.0947	0.0011
1	rs35987640	31119486	0.8	1.01658215824445	0.79	0.649136622646432	0.905609794821046	1.64685709618272	0.013	0.0161	0.0286	0.0088	0.128	0.0113	0.0087	0.047	0.0014	0.0941	0.1223	0.0332	0.0019	0.1426	0.0256	0.0121	0.0112	0.0027	9e-04	0.039	0.0185	0.0335	0.0693	0.028	0.0947	0.0011
1	rs1628852	31125281	0.8	1.01658215824445	0.79	0.649136622646432	0.974458470378808	1.72558467088968	0.0128	0.016	0.0289	0.0088	0.1276	0.0113	0.0087	0.0474	0.0013	0.0941	0.1221	0.0331	0.0018	0.1425	0.0257	0.0121	0.0112	0.0028	9e-04	0.0393	0.0186	0.0335	0.0688	0.0282	0.0949	0.0011
1	rs72652767	31125802	0.8	1.01658215824445	0.79	0.649136622646432	0.976752442538618	1.73489275657112	0.0128	0.016	0.0289	0.0088	0.1276	0.0113	0.0087	0.0474	0.0013	0.0941	0.1221	0.0331	0.0018	0.1425	0.0257	0.0121	0.0112	0.0028	9e-04	0.0393	0.0186	0.0335	0.0688	0.0282	0.0949	0.0011
1	rs56166286	31138789	0.8	1.01658215824445	0.79	0.649136622646432	1.01427368322668	1.75071576066164	0.0129	0.016	0.0292	0.0088	0.1275	0.0113	0.0086	0.0477	0.0014	0.0942	0.1224	0.0331	0.0018	0.1424	0.0258	0.0121	0.0112	0.0028	9e-04	0.0395	0.0185	0.0336	0.0688	0.0282	0.0937	0.0011
1	rs1920423	31151219	0.8	1.01658215824445	0.79	0.649136622646432	1.06096941871181	1.83899681745499	0.0128	0.016	0.0293	0.0089	0.1274	0.0114	0.0085	0.0478	0.0014	0.0943	0.1224	0.0331	0.0018	0.1424	0.0259	0.0121	0.0112	0.0028	9e-04	0.0395	0.0185	0.0337	0.0688	0.0283	0.0933	0.0011
1	rs2700541	31151319	0.8	1.01658215824445	0.79	0.649136622646432	1.06096941871181	1.83899681745499	0.0128	0.016	0.0293	0.0089	0.1274	0.0114	0.0085	0.0478	0.0014	0.0943	0.1224	0.0331	0.0018	0.1424	0.0259	0.0121	0.0112	0.0028	9e-04	0.0395	0.0185	0.0337	0.0688	0.0283	0.0933	0.0011
1	rs1009067	31156610	0.8	1.01658215824445	0.79	0.649136622646432	1.05385839155553	1.8423637391669	0.0128	0.016	0.0293	0.0089	0.1274	0.0114	0.0085	0.0478	0.0014	0.0942	0.1224	0.0331	0.0018	0.1424	0.0259	0.0121	0.0112	0.0028	9e-04	0.0395	0.0185	0.0337	0.0688	0.0283	0.0933	0.0011
1	rs6669132	31158102	0.8	1.01658215824445	0.79	0.649136622646432	1.05377072142589	1.84200928502856	0.0128	0.016	0.0293	0.0089	0.1274	0.0114	0.0085	0.0478	0.0014	0.0942	0.1224	0.0331	0.0018	0.1424	0.0259	0.0121	0.0112	0.0028	9e-04	0.0395	0.0185	0.0337	0.0688	0.0283	0.0933	0.0011
1	rs1188445	31163876	0.8	1.01658215824445	0.79	0.649136622646432	1.03856094771516	1.65662417087568	0.013	0.0159	0.0294	0.0087	0.1271	0.0112	0.0085	0.0476	0.0014	0.0952	0.1222	0.0332	0.0019	0.1429	0.0257	0.0118	0.0114	0.0029	0.001	0.0393	0.0186	0.0334	0.0686	0.0282	0.0933	0.0011
1	rs716486	31167561	0.8	1.01658215824445	0.79	0.649136622646432	1.69101517989579	1.74280162279204	0.0137	0.0157	0.0306	0.0089	0.1221	0.0114	0.0081	0.0491	0.0016	0.0956	0.123	0.0337	0.0023	0.1428	0.0256	0.0126	0.0122	0.0034	0.0017	0.0379	0.019	0.0331	0.0674	0.0291	0.0912	0.0014
1	rs942300	31174053	0.8	1.01658215824445	0.79	0.649136622646432	1.73819852319773	1.74385653723768	0.0137	0.0157	0.0308	0.0089	0.1219	0.0113	0.0081	0.0493	0.0016	0.0954	0.1232	0.0338	0.0024	0.1432	0.0256	0.0127	0.0122	0.0035	0.0017	0.0378	0.019	0.0331	0.0672	0.0292	0.0909	0.0014
1	rs59001506	31179008	0.8	1.01658215824445	0.79	0.649136622646432	1.75261178810311	1.77131697920296	0.0137	0.0157	0.0308	0.0089	0.1219	0.0113	0.008	0.0493	0.0016	0.0953	0.1232	0.0338	0.0024	0.1432	0.0256	0.0127	0.0122	0.0035	0.0017	0.0378	0.019	0.0331	0.0672	0.0292	0.0908	0.0014
1	rs11580884	31179720	0.8	1.01658215824445	0.79	0.649136622646432	1.75239952764703	1.77025965252799	0.0137	0.0157	0.0308	0.0089	0.1219	0.0113	0.008	0.0493	0.0016	0.0953	0.1232	0.0338	0.0024	0.1432	0.0256	0.0127	0.0122	0.0035	0.0017	0.0378	0.019	0.0331	0.0672	0.0292	0.0908	0.0014
1	rs72654957	31183057	0.8	1.01658215824445	0.79	0.649136622646432	1.75293019558748	1.75282708397524	0.0137	0.0157	0.0308	0.0089	0.1219	0.0113	0.008	0.0493	0.0017	0.0953	0.1232	0.0338	0.0023	0.1432	0.0256	0.0127	0.0122	0.0035	0.0017	0.0378	0.019	0.033	0.0672	0.0293	0.0907	0.0014
1	rs20566	31188901	0.8	1.01658215824445	0.79	0.649136622646432	1.78797072006556	1.73594696641493	0.0136	0.0157	0.0309	0.0089	0.122	0.0113	0.008	0.0494	0.0017	0.0954	0.1231	0.0338	0.0023	0.1432	0.0256	0.0127	0.0122	0.0035	0.0018	0.0378	0.0191	0.033	0.0671	0.0294	0.0905	0.0014
1	rs1149041	31192330	0.8	1.01658215824445	0.79	0.649136622646432	1.78839822433016	1.72330268425605	0.0136	0.0158	0.0309	0.0089	0.122	0.0113	0.008	0.0494	0.0017	0.0955	0.1231	0.0338	0.0023	0.1433	0.0256	0.0126	0.0122	0.0035	0.0018	0.0378	0.0191	0.033	0.067	0.0294	0.0905	0.0014
1	rs10914189	31207781	0.8	1.01658215824445	0.79	0.649136622646432	1.77185837672268	1.66395518315822	0.0136	0.0159	0.031	0.0088	0.1219	0.0117	0.0078	0.0495	0.0018	0.0962	0.1231	0.0338	0.0024	0.1434	0.0256	0.012	0.0122	0.0036	0.0018	0.0378	0.019	0.0327	0.0664	0.0295	0.0903	0.0015
1	Affx-8835497	31208042	0.8	1.01658215824445	0.79	0.649136622646432	1.75983397063544	1.63814388845699	0.0136	0.0159	0.031	0.0088	0.1219	0.0116	0.0078	0.0495	0.0018	0.0962	0.1231	0.0337	0.0024	0.1433	0.0255	0.012	0.0122	0.0036	0.0018	0.0378	0.019	0.0327	0.0664	0.0295	0.0904	0.0015
1	rs116352948	31208162	0.8	1.01658215824445	0.78	0.709419594942363	1.75186891571224	1.62995987617018	0.0136	0.0159	0.031	0.0087	0.1219	0.0116	0.0078	0.0495	0.0018	0.0962	0.1231	0.0337	0.0024	0.1433	0.0255	0.012	0.0122	0.0036	0.0019	0.0378	0.019	0.0327	0.0664	0.0296	0.0903	0.0015
1	rs1188358	31212241	0.8	1.01658215824445	0.78	0.709419594942363	1.7469899155074	1.59433716664458	0.0136	0.0161	0.031	0.0088	0.1217	0.0115	0.0078	0.0495	0.0019	0.0962	0.1235	0.0334	0.0024	0.1434	0.0255	0.012	0.0122	0.0038	0.0019	0.0376	0.0191	0.0326	0.0664	0.0295	0.09	0.0017
1	rs1188360	31212376	0.8	1.01658215824445	0.78	0.709419594942363	1.74773206589328	1.5922556833899	0.0137	0.0161	0.031	0.0088	0.1217	0.0115	0.0078	0.0495	0.0019	0.0962	0.1235	0.0334	0.0024	0.1435	0.0255	0.012	0.0122	0.0038	0.0019	0.0376	0.0191	0.0326	0.0664	0.0295	0.09	0.0017
1	rs77507684	31214971	0.81	0.946104684087093	0.78	0.709419594942363	1.78017499172639	1.63500885058799	0.0137	0.0161	0.0309	0.0088	0.1218	0.0116	0.0078	0.0495	0.0019	0.0966	0.1236	0.0333	0.0024	0.1435	0.0255	0.012	0.0121	0.0039	0.0019	0.0372	0.0191	0.0325	0.0665	0.0295	0.0896	0.0017
1	rs1188352	31219289	0.82	0.87875982057053	0.78	0.709419594942363	1.82604898618339	1.44934069817727	0.014	0.0164	0.0308	0.0091	0.1219	0.0114	0.0078	0.0494	0.0021	0.0967	0.125	0.0333	0.0026	0.1436	0.0251	0.0119	0.0122	0.0046	0.0021	0.0368	0.0197	0.0316	0.0657	0.0283	0.0887	0.0019
1	rs74842333	31220219	0.82	0.87875982057053	0.78	0.709419594942363	1.83898294260017	1.40978367162975	0.0143	0.0165	0.031	0.0091	0.1219	0.0113	0.0078	0.0493	0.0023	0.0967	0.1255	0.0336	0.0028	0.1433	0.0248	0.0118	0.0121	0.005	0.0022	0.0364	0.0203	0.0312	0.0649	0.0282	0.0883	0.002
1	rs1188350	31222316	0.82	0.87875982057053	0.78	0.709419594942363	2.18484078297334	1.35484446655452	0.015	0.0171	0.0312	0.0093	0.1214	0.011	0.0079	0.049	0.003	0.0971	0.1268	0.0349	0.0034	0.1418	0.0239	0.0116	0.012	0.0065	0.0026	0.036	0.0222	0.0297	0.0619	0.0278	0.0869	0.0026
1	rs3790500	31222529	0.82	0.87875982057053	0.78	0.709419594942363	2.23451929967581	1.29088212775964	0.0153	0.0171	0.0309	0.0092	0.1222	0.0109	0.0078	0.0487	0.003	0.0972	0.1275	0.035	0.0034	0.142	0.0235	0.0114	0.012	0.0065	0.0026	0.0357	0.0225	0.0291	0.0618	0.0274	0.087	0.0027
1	rs116077605	31223269	0.83	0.81451029553121	0.77	0.773176121721263	2.50082988558096	1.06239379206197	0.0162	0.0169	0.0302	0.0089	0.1249	0.0107	0.0075	0.048	0.0032	0.0974	0.1304	0.0356	0.0034	0.1419	0.0223	0.0109	0.0113	0.0071	0.0026	0.0349	0.0235	0.027	0.0615	0.0258	0.0873	0.0031
1	rs3762297	31231680	0.83	0.81451029553121	0.77	0.773176121721263	2.85458538312021	1.26294070984432	0.0171	0.0169	0.0293	0.0087	0.1275	0.0105	0.007	0.047	0.0033	0.0976	0.1335	0.0362	0.0034	0.1415	0.0212	0.0104	0.0108	0.0076	0.0026	0.0338	0.0246	0.0252	0.0614	0.0243	0.0877	0.0034
1	rs1407881	31232276	0.83	0.81451029553121	0.77	0.773176121721263	2.84589358935664	1.19843873791131	0.0171	0.0168	0.0294	0.0087	0.1276	0.0105	0.007	0.0471	0.0033	0.0976	0.1335	0.0362	0.0034	0.1415	0.0212	0.0104	0.0108	0.0076	0.0026	0.0338	0.0247	0.0251	0.0614	0.0244	0.0876	0.0034
1	rs12120436	31235121	0.83	0.81451029553121	0.78	0.709419594942363	2.82989652328966	1.09665089363494	0.0171	0.0165	0.0294	0.0086	0.1277	0.0105	0.0069	0.0473	0.0033	0.0976	0.1336	0.0363	0.0034	0.1416	0.0211	0.0103	0.0107	0.0076	0.0026	0.0337	0.0249	0.025	0.0615	0.0245	0.0875	0.0034
1	rs34406335	31241777	0.83	0.81451029553121	0.78	0.709419594942363	2.81454484665077	1.01211849113318	0.0171	0.0165	0.0293	0.0086	0.1277	0.0105	0.0069	0.0474	0.0034	0.0977	0.1336	0.0363	0.0035	0.1416	0.0211	0.0103	0.0107	0.0076	0.0026	0.0337	0.025	0.025	0.0615	0.0246	0.0874	0.0034
1	rs10798802	31243913	0.83	0.81451029553121	0.78	0.709419594942363	2.82531317540491	1.01067516649302	0.0171	0.0165	0.0293	0.0086	0.1277	0.0105	0.0069	0.0474	0.0034	0.0977	0.1337	0.0363	0.0035	0.1416	0.0211	0.0103	0.0107	0.0076	0.0026	0.0337	0.025	0.025	0.0615	0.0246	0.0875	0.0034
1	rs72878319	31245764	0.83	0.81451029553121	0.78	0.709419594942363	2.82840978954451	1.04784402771685	0.0171	0.0165	0.0293	0.0086	0.1277	0.0105	0.0069	0.0474	0.0034	0.0977	0.1337	0.0363	0.0035	0.1416	0.0211	0.0103	0.0107	0.0076	0.0026	0.0337	0.025	0.025	0.0615	0.0246	0.0874	0.0034
1	rs76554764	31251723	0.83	0.81451029553121	0.78	0.709419594942363	2.86378240442299	1.1077338356943	0.0171	0.0165	0.0294	0.0086	0.1278	0.0105	0.0069	0.0475	0.0034	0.0977	0.1338	0.0363	0.0035	0.1414	0.021	0.0103	0.0107	0.0076	0.0026	0.0337	0.025	0.025	0.0615	0.0246	0.0873	0.0034
1	rs74974506	31254970	0.83	0.81451029553121	0.78	0.709419594942363	2.87821699789424	1.06660406040149	0.0171	0.0165	0.0294	0.0086	0.1279	0.0105	0.0069	0.0476	0.0034	0.0977	0.1339	0.0362	0.0035	0.1414	0.021	0.0103	0.0107	0.0076	0.0026	0.0337	0.025	0.0249	0.0614	0.0246	0.0873	0.0034
1	rs16865759	31258724	0.84	0.753316385445839	0.78	0.709419594942363	2.55734926402173	1.01340177791834	0.0175	0.0171	0.0287	0.0086	0.1325	0.0101	0.0066	0.0498	0.0031	0.0984	0.1387	0.0359	0.0034	0.1391	0.0191	0.0098	0.0099	0.0076	0.0025	0.0327	0.0256	0.0235	0.0601	0.0242	0.0854	0.0034
1	rs7516769	31258827	0.84	0.753316385445839	0.78	0.709419594942363	2.50978453260459	0.899050936988574	0.0176	0.0172	0.0287	0.0086	0.1326	0.0101	0.0066	0.0499	0.0031	0.0984	0.139	0.0355	0.0034	0.1395	0.019	0.0098	0.0098	0.0076	0.0024	0.0326	0.0256	0.0235	0.06	0.0242	0.0851	0.0034
1	rs78770027	31260625	0.85	0.695135765909148	0.78	0.709419594942363	2.5820181025977	0.680422697576661	0.0178	0.0177	0.0281	0.0084	0.1365	0.0091	0.0057	0.0511	0.0028	0.0998	0.1433	0.0352	0.003	0.1381	0.0169	0.009	0.0091	0.0074	0.0022	0.0328	0.0262	0.0229	0.0596	0.0234	0.0838	0.0031
1	rs114143732	31262823	0.86	0.639923359357885	0.78	0.709419594942363	2.61232131795	0.765842926999126	0.0178	0.0179	0.0279	0.0084	0.1374	0.0089	0.0055	0.0516	0.0027	0.1002	0.1441	0.035	0.0029	0.1381	0.0163	0.0087	0.0089	0.0074	0.0021	0.0329	0.0264	0.0227	0.0596	0.0232	0.0835	0.003
1	rs72654992	31266717	0.86	0.639923359357885	0.8	0.592267592767429	2.50452993405005	0.7572168115315	0.0178	0.0179	0.0278	0.0083	0.138	0.0088	0.0053	0.0517	0.0026	0.1004	0.1446	0.035	0.0029	0.1383	0.0161	0.0087	0.0088	0.0074	0.0021	0.033	0.0265	0.0226	0.0595	0.0231	0.0834	0.0029
1	rs12566116	31268508	0.86	0.639923359357885	0.8	0.592267592767429	2.44055889554117	0.714261523363668	0.0179	0.018	0.0278	0.0083	0.138	0.0087	0.0053	0.0517	0.0026	0.1004	0.1446	0.035	0.0029	0.1383	0.016	0.0086	0.0088	0.0074	0.0021	0.0329	0.0265	0.0226	0.0595	0.0231	0.0833	0.003
1	rs34394738	31268728	0.86	0.639923359357885	0.8	0.592267592767429	2.43937474777592	0.69714754613583	0.0179	0.018	0.0278	0.0083	0.138	0.0087	0.0053	0.0517	0.0026	0.1004	0.1446	0.035	0.0029	0.1383	0.016	0.0086	0.0088	0.0074	0.0021	0.0329	0.0265	0.0226	0.0595	0.0231	0.0833	0.003
1	rs6425686	31278481	0.86	0.639923359357885	0.8	0.592267592767429	2.40876826032226	0.641131774024528	0.0179	0.0181	0.0276	0.0082	0.1381	0.0086	0.0052	0.0519	0.0026	0.101	0.1446	0.0346	0.0029	0.1395	0.0157	0.0085	0.0086	0.0073	0.002	0.033	0.0265	0.0224	0.0596	0.0228	0.0836	0.0029
1	rs60822062	31287831	0.86	0.639923359357885	0.8	0.592267592767429	2.17376166218876	0.429108613084435	0.0179	0.0182	0.0266	0.0081	0.1385	0.0084	0.005	0.0518	0.0025	0.1014	0.1466	0.0335	0.0028	0.1401	0.0154	0.0083	0.0085	0.0073	0.0019	0.0331	0.0266	0.0222	0.0597	0.0227	0.0841	0.0029
1	rs72657206	31288343	0.86	0.639923359357885	0.8	0.592267592767429	2.16418220211654	0.406106348830128	0.0179	0.0182	0.0266	0.0081	0.1385	0.0084	0.005	0.0518	0.0025	0.1014	0.1467	0.0334	0.0028	0.1401	0.0154	0.0083	0.0085	0.0073	0.0019	0.0331	0.0266	0.0222	0.0596	0.0226	0.0841	0.0029
1	rs34552320	31288786	0.86	0.639923359357885	0.8	0.592267592767429	2.16349848285135	0.404809802999131	0.0179	0.0182	0.0266	0.0081	0.1386	0.0084	0.005	0.0518	0.0025	0.1014	0.1467	0.0334	0.0028	0.1401	0.0154	0.0083	0.0085	0.0073	0.0019	0.0331	0.0267	0.0222	0.0596	0.0226	0.0841	0.0029
1	rs16865763	31290147	0.86	0.639923359357885	0.81	0.53874877155386	2.1605365138137	0.394478596258916	0.0179	0.0182	0.0266	0.0081	0.1386	0.0084	0.005	0.0517	0.0025	0.1015	0.1467	0.0334	0.0029	0.1401	0.0154	0.0083	0.0085	0.0073	0.0019	0.0332	0.0266	0.0222	0.0597	0.0226	0.084	0.0029
1	rs12134346	31290280	0.86	0.639923359357885	0.81	0.53874877155386	2.15313738805148	0.394221260866929	0.0179	0.0182	0.0266	0.0081	0.1386	0.0084	0.005	0.0517	0.0025	0.1015	0.1467	0.0334	0.0028	0.1402	0.0154	0.0083	0.0084	0.0073	0.0019	0.0332	0.0266	0.0222	0.0597	0.0226	0.0841	0.0029
1	rs4949305	31291539	0.86	0.639923359357885	0.81	0.53874877155386	2.15222729942198	0.425820415342232	0.0179	0.0182	0.0266	0.0081	0.1387	0.0084	0.005	0.0517	0.0025	0.1015	0.1468	0.0334	0.0028	0.1402	0.0154	0.0083	0.0084	0.0073	0.0019	0.0332	0.0266	0.0221	0.0597	0.0226	0.0841	0.0029
1	rs4949307	31292684	0.86	0.639923359357885	0.81	0.53874877155386	2.15325115796737	0.418741260159837	0.0179	0.0182	0.0266	0.0081	0.1387	0.0083	0.005	0.0517	0.0025	0.1015	0.1469	0.0333	0.0028	0.1402	0.0154	0.0083	0.0084	0.0073	0.0019	0.0332	0.0265	0.0221	0.0597	0.0226	0.0841	0.0029
1	rs3923872	31309717	0.86	0.639923359357885	0.81	0.53874877155386	2.09300467016963	0.393963971887036	0.018	0.0182	0.0266	0.0079	0.1392	0.0082	0.0049	0.0514	0.0025	0.1016	0.1478	0.033	0.0029	0.1405	0.0152	0.0081	0.0083	0.0072	0.0019	0.0331	0.0263	0.022	0.0597	0.0224	0.0843	0.0029
1	rs4551635	31311418	0.86	0.639923359357885	0.81	0.53874877155386	2.03477607601656	0.345453480844414	0.018	0.0183	0.0265	0.0078	0.1393	0.008	0.0049	0.0512	0.0025	0.1018	0.1482	0.0329	0.0029	0.1405	0.0151	0.0081	0.0083	0.0072	0.0019	0.0333	0.0262	0.0219	0.0596	0.0225	0.0845	0.0029
1	rs6692137	31312571	0.86	0.639923359357885	0.81	0.53874877155386	2.01749205947798	0.34644548006764	0.018	0.0183	0.0263	0.0078	0.1396	0.0079	0.0049	0.0511	0.0025	0.1017	0.1486	0.0326	0.003	0.1406	0.015	0.008	0.0083	0.0072	0.0019	0.0332	0.0262	0.0218	0.0597	0.0224	0.0846	0.003
1	rs11589934	31314613	0.86	0.639923359357885	0.81	0.53874877155386	2.03310128435967	0.346197403457613	0.018	0.0183	0.0263	0.0077	0.1398	0.0078	0.0047	0.0508	0.0025	0.1019	0.1495	0.0324	0.003	0.1409	0.0147	0.0079	0.0082	0.0072	0.0019	0.0331	0.0263	0.0218	0.0598	0.0223	0.0845	0.003
1	rs6666457	31315318	0.86	0.639923359357885	0.81	0.53874877155386	2.05378904586471	0.381924177883476	0.018	0.0183	0.0262	0.0076	0.1399	0.0077	0.0047	0.0508	0.0025	0.1019	0.1497	0.0323	0.003	0.141	0.0146	0.0079	0.0082	0.0072	0.0019	0.0331	0.0263	0.0218	0.0599	0.0222	0.0846	0.0029
1	rs72657219	31317692	0.87	0.587631181685492	0.81	0.53874877155386	1.8506502816817	0.318137967515248	0.0186	0.019	0.0244	0.0065	0.1451	0.0063	0.0051	0.0499	0.0022	0.103	0.1513	0.0306	0.0032	0.1421	0.0128	0.0067	0.0083	0.0076	0.002	0.0334	0.0256	0.0219	0.0615	0.0205	0.0839	0.0029
1	rs7516534	31318133	0.87	0.587631181685492	0.81	0.53874877155386	1.89179324338979	0.34644548006764	0.0186	0.0192	0.024	0.0063	0.1462	0.006	0.0052	0.0496	0.0022	0.1031	0.1516	0.0301	0.0033	0.1426	0.0124	0.0066	0.0084	0.0077	0.0021	0.0335	0.0255	0.0221	0.0617	0.0202	0.0837	0.0029
1	rs116639271	31319403	0.86	0.639923359357885	0.81	0.53874877155386	1.87395204320742	0.375308838075504	0.0186	0.0193	0.0238	0.0061	0.147	0.0058	0.0052	0.0494	0.0021	0.1037	0.1518	0.0297	0.0033	0.1429	0.0123	0.0064	0.0083	0.0077	0.0021	0.0336	0.0254	0.0221	0.0618	0.0199	0.0835	0.0029
1	rs2488228	31319683	0.86	0.639923359357885	0.81	0.53874877155386	1.84006218772491	0.337670290038241	0.0186	0.0193	0.0238	0.0061	0.1471	0.0057	0.0053	0.0493	0.0021	0.1038	0.1519	0.0297	0.0034	0.1429	0.0123	0.0064	0.0083	0.0077	0.002	0.0336	0.0253	0.0221	0.0619	0.0199	0.0835	0.0029
1	rs61767324	31320174	0.86	0.639923359357885	0.81	0.53874877155386	1.82174465008374	0.328716419914154	0.0186	0.0193	0.0238	0.0061	0.1471	0.0057	0.0053	0.0494	0.0021	0.104	0.1517	0.0297	0.0034	0.1428	0.0122	0.0064	0.0083	0.0077	0.0021	0.0336	0.0253	0.0221	0.0618	0.0199	0.0837	0.0029
1	rs78265435	31326169	0.86	0.639923359357885	0.81	0.53874877155386	1.7478380963531	0.300975221670463	0.0186	0.0194	0.0237	0.0061	0.1468	0.0054	0.0054	0.051	0.002	0.1052	0.1514	0.0295	0.0032	0.1421	0.012	0.0061	0.0083	0.0076	0.0022	0.0335	0.0253	0.0219	0.0614	0.0199	0.0839	0.0029
1	rs947644	31326527	0.86	0.639923359357885	0.81	0.53874877155386	1.74932275834995	0.298478900403108	0.0186	0.0194	0.0237	0.0061	0.1468	0.0054	0.0054	0.051	0.002	0.1052	0.1514	0.0295	0.0032	0.1421	0.012	0.0061	0.0083	0.0076	0.0022	0.0335	0.0253	0.0219	0.0614	0.0199	0.0839	0.0029
1	rs12122908	31327941	0.86	0.639923359357885	0.81	0.53874877155386	1.77121919735679	0.291145540600557	0.0186	0.0194	0.0235	0.0061	0.1469	0.0054	0.0054	0.0511	0.002	0.1054	0.1515	0.0294	0.0032	0.1418	0.0119	0.0061	0.0082	0.0077	0.0022	0.0336	0.0254	0.0219	0.0615	0.0199	0.0841	0.0029
1	rs34855306	31331137	0.86	0.639923359357885	0.81	0.53874877155386	1.67103830830343	0.262492136675209	0.0185	0.0194	0.0234	0.0061	0.1468	0.0053	0.0055	0.0513	0.002	0.1059	0.1519	0.0293	0.0031	0.1409	0.0118	0.0059	0.0082	0.0076	0.0022	0.0339	0.0253	0.0219	0.0624	0.0196	0.0842	0.0029
1	rs6425688	31333599	0.86	0.639923359357885	0.81	0.53874877155386	1.65384848434632	0.254427924721976	0.0185	0.0194	0.0233	0.0061	0.1468	0.0052	0.0055	0.0514	0.0021	0.1059	0.152	0.0294	0.003	0.1408	0.0117	0.0058	0.0082	0.0076	0.0022	0.034	0.0253	0.0219	0.0626	0.0195	0.0842	0.0029
1	rs12405989	31337739	0.86	0.639923359357885	0.81	0.53874877155386	1.55021999630963	0.248572250592162	0.0185	0.0193	0.0233	0.006	0.1469	0.0051	0.0055	0.0513	0.0021	0.1061	0.1523	0.0294	0.003	0.1408	0.0116	0.0058	0.0081	0.0075	0.0022	0.034	0.0252	0.0219	0.0628	0.0194	0.0843	0.0029
1	rs11584510	31340436	0.86	0.639923359357885	0.81	0.53874877155386	1.3616185932074	0.245101988245849	0.0183	0.0193	0.0234	0.006	0.1473	0.0049	0.0055	0.0507	0.0021	0.1066	0.1532	0.0292	0.0029	0.1407	0.0116	0.0055	0.0077	0.0074	0.0021	0.0335	0.0251	0.0221	0.0633	0.0191	0.0847	0.0027
1	rs1573070	31341480	0.86	0.639923359357885	0.81	0.53874877155386	1.31992047030677	0.253637154796602	0.0183	0.0194	0.0233	0.006	0.1477	0.0047	0.0055	0.0506	0.0021	0.107	0.1538	0.0292	0.0029	0.1406	0.0115	0.0053	0.0076	0.0073	0.0021	0.0332	0.0251	0.0222	0.0636	0.0188	0.0848	0.0027
1	rs3766286	31344250	0.86	0.639923359357885	0.81	0.53874877155386	1.11791602821771	0.252396086480084	0.0182	0.0196	0.0231	0.0058	0.1489	0.0044	0.0055	0.0506	0.002	0.1078	0.1547	0.0289	0.0028	0.1406	0.0113	0.0052	0.007	0.0071	0.002	0.0332	0.025	0.0221	0.0642	0.0182	0.0847	0.0026
1	rs2282440	31347320	0.86	0.639923359357885	0.81	0.53874877155386	1.08658578799331	0.229954083976979	0.0181	0.0197	0.023	0.0057	0.1495	0.0043	0.0055	0.0505	0.002	0.1082	0.1555	0.0287	0.0027	0.1406	0.0112	0.0051	0.0066	0.0071	0.0019	0.0333	0.0249	0.0221	0.0645	0.0178	0.0845	0.0025
1	rs4949184	31347399	0.86	0.639923359357885	0.81	0.53874877155386	1.0869408266106	0.229407151379004	0.0181	0.0197	0.023	0.0057	0.1495	0.0043	0.0055	0.0505	0.002	0.1082	0.1556	0.0287	0.0027	0.1406	0.0112	0.0051	0.0066	0.0071	0.0019	0.0333	0.0249	0.0221	0.0646	0.0178	0.0845	0.0025
1	Affx-8990482	31349642	0.86	0.639923359357885	0.81	0.53874877155386	1.03246729702896	0.224069653087461	0.0182	0.0197	0.023	0.0056	0.1495	0.0042	0.0057	0.0508	0.002	0.1082	0.1562	0.0288	0.0027	0.1406	0.0114	0.0051	0.0064	0.007	0.0018	0.0336	0.0249	0.0219	0.0645	0.0176	0.0838	0.0025
1	Affx-8990488	31349647	0.86	0.639923359357885	0.81	0.53874877155386	0.995440779813616	0.227332663539369	0.0182	0.0197	0.023	0.0056	0.1495	0.0042	0.0057	0.0508	0.002	0.1082	0.1562	0.0288	0.0027	0.1406	0.0114	0.0051	0.0064	0.0069	0.0018	0.0336	0.0249	0.0219	0.0645	0.0176	0.0839	0.0024
1	Affx-8990880	31349983	0.86	0.639923359357885	0.81	0.53874877155386	0.970385775674758	0.215658341327121	0.0181	0.0197	0.023	0.0056	0.1494	0.0042	0.0057	0.0508	0.0019	0.1082	0.1565	0.0288	0.0027	0.1405	0.0114	0.0052	0.0064	0.0069	0.0018	0.0335	0.0249	0.0219	0.0644	0.0176	0.0838	0.0024
1	rs116359735	31350122	0.86	0.639923359357885	0.81	0.53874877155386	0.976157496164729	0.215765508792263	0.0181	0.0197	0.023	0.0056	0.1494	0.0043	0.0057	0.0508	0.0019	0.1082	0.1566	0.0288	0.0027	0.1406	0.0114	0.0052	0.0064	0.0069	0.0018	0.0335	0.0249	0.0219	0.0645	0.0175	0.0837	0.0024
1	rs2491133	31350566	0.86	0.639923359357885	0.81	0.53874877155386	0.993043318030603	0.223635747212116	0.0181	0.0196	0.023	0.0056	0.1494	0.0043	0.0057	0.0507	0.0019	0.1084	0.1568	0.0289	0.0027	0.1406	0.0115	0.0052	0.0064	0.0069	0.0018	0.0335	0.0249	0.0219	0.0644	0.0175	0.0835	0.0024
1	rs6695189	31354077	0.86	0.639923359357885	0.81	0.53874877155386	0.870722332692194	0.210216168616924	0.0181	0.0196	0.023	0.0057	0.1504	0.0043	0.0057	0.0507	0.0017	0.1082	0.1573	0.0288	0.0026	0.1403	0.0116	0.0052	0.0062	0.0067	0.0018	0.0335	0.025	0.0218	0.0644	0.0173	0.0834	0.0023
1	rs115279245	31356450	0.86	0.639923359357885	0.81	0.53874877155386	0.87599577444363	0.163897230217901	0.0167	0.0196	0.023	0.0056	0.1517	0.0043	0.0048	0.0507	0.0017	0.1082	0.1573	0.0289	0.0025	0.1403	0.0115	0.0052	0.0061	0.0067	0.0018	0.0335	0.0262	0.0218	0.0645	0.0171	0.0834	0.0023
1	rs72882075	31357700	0.86	0.639923359357885	0.82	0.488512084344485	0.875346009324151	0.1634095378146	0.0166	0.0196	0.023	0.0056	0.1517	0.0043	0.0048	0.0507	0.0017	0.1082	0.1574	0.0289	0.0025	0.1403	0.0115	0.0052	0.0061	0.0067	0.0018	0.0336	0.0263	0.0218	0.0645	0.0171	0.0834	0.0023
1	rs72882089	31366222	0.87	0.587631181685492	0.82	0.488512084344485	0.931130340704618	0.13730679929143	0.0166	0.0194	0.0239	0.0049	0.1501	0.0048	0.005	0.0512	0.0016	0.1076	0.1639	0.0286	0.0019	0.1364	0.0107	0.0048	0.0059	0.0065	0.0015	0.0339	0.0282	0.0219	0.0654	0.0153	0.0838	0.0017
1	rs12138924	31366771	0.87	0.587631181685492	0.82	0.488512084344485	0.932380768097622	0.126303135951984	0.0166	0.0196	0.0239	0.0048	0.1499	0.0047	0.0049	0.0514	0.0016	0.1076	0.1646	0.0286	0.0018	0.1361	0.0106	0.0048	0.0058	0.0064	0.0015	0.0342	0.0287	0.0218	0.0654	0.0151	0.0836	0.0016
1	rs35517056	31367749	0.87	0.587631181685492	0.82	0.488512084344485	0.826405894025199	0.105349091599781	0.0166	0.0199	0.0241	0.0047	0.1492	0.0047	0.0049	0.0515	0.0016	0.1072	0.1657	0.0288	0.0017	0.1352	0.0106	0.0048	0.0056	0.0061	0.0014	0.035	0.0292	0.0217	0.0656	0.0148	0.0834	0.0015
1	rs4949321	31367980	0.87	0.587631181685492	0.82	0.488512084344485	0.825534406919748	0.0959863518267054	0.0166	0.0199	0.0242	0.0046	0.1491	0.0046	0.0049	0.0516	0.0016	0.1072	0.1659	0.0289	0.0017	0.135	0.0106	0.0046	0.0056	0.0061	0.0014	0.0351	0.0293	0.0217	0.0658	0.0148	0.0834	0.0015
1	rs72657259	31369290	0.87	0.587631181685492	0.82	0.488512084344485	0.818103246667806	0.0879713630836043	0.0166	0.0199	0.0244	0.0046	0.1492	0.0046	0.0049	0.0516	0.0016	0.1073	0.1662	0.0289	0.0016	0.1347	0.0106	0.0045	0.0055	0.006	0.0014	0.0351	0.0294	0.0217	0.0658	0.0148	0.0833	0.0015
1	rs11810325	31375569	0.87	0.587631181685492	0.82	0.488512084344485	0.720651221023495	0.0746651251279482	0.0165	0.0198	0.0246	0.0044	0.1492	0.0044	0.0049	0.0516	0.0016	0.1074	0.1671	0.0291	0.0016	0.134	0.0107	0.0042	0.0054	0.0057	0.0013	0.0352	0.0297	0.0217	0.0657	0.0146	0.0836	0.0015
1	rs4949324	31377743	0.88	0.538208189821859	0.82	0.488512084344485	0.585472761523493	0.0743763684707325	0.0164	0.0198	0.0249	0.0042	0.1493	0.0043	0.0046	0.0516	0.0016	0.1095	0.1678	0.0289	0.0014	0.1327	0.0109	0.0043	0.0052	0.0054	0.0013	0.0347	0.0303	0.0218	0.0653	0.0142	0.0838	0.0014
1	rs76931768	31380183	0.88	0.538208189821859	0.82	0.488512084344485	0.384259754640142	0.0748819943490468	0.0163	0.0198	0.0252	0.004	0.1502	0.0041	0.0043	0.0516	0.0016	0.1106	0.1685	0.029	0.0014	0.1316	0.011	0.0043	0.0051	0.0046	0.0011	0.035	0.0305	0.0216	0.0653	0.0139	0.084	0.0012
1	rs4517394	31383854	0.88	0.538208189821859	0.82	0.488512084344485	0.365775959900138	0.0733693493488562	0.0163	0.0198	0.0252	0.004	0.1503	0.004	0.0043	0.0516	0.0016	0.1107	0.1685	0.0291	0.0014	0.1315	0.011	0.0043	0.0051	0.0045	0.0011	0.035	0.0305	0.0216	0.0653	0.0138	0.084	0.0012
1	rs113011692	31416003	0.88	0.538208189821859	0.82	0.488512084344485	0.386422304220642	0.0642246516088573	0.0162	0.0198	0.0258	0.0038	0.151	0.0039	0.0041	0.0515	0.0015	0.111	0.169	0.0291	0.0013	0.1306	0.011	0.0042	0.005	0.0044	9e-04	0.0355	0.0307	0.0214	0.0648	0.0138	0.0842	0.0012
1	rs115230181	31423361	0.88	0.538208189821859	0.82	0.488512084344485	0.3872556904667	0.0644283606825479	0.0162	0.0198	0.0258	0.0038	0.151	0.0039	0.0041	0.0515	0.0015	0.111	0.169	0.0291	0.0013	0.1306	0.011	0.0042	0.005	0.0044	9e-04	0.0355	0.0307	0.0214	0.0648	0.0138	0.0842	0.0012
1	rs7515568	31438545	0.88	0.538208189821859	0.82	0.488512084344485	0.385367986500819	0.0638180488440038	0.0162	0.0198	0.0258	0.0038	0.1511	0.0039	0.0041	0.0515	0.0015	0.1111	0.169	0.0291	0.0013	0.1306	0.011	0.0041	0.005	0.0044	9e-04	0.0355	0.0307	0.0214	0.0648	0.0138	0.0842	0.0012
1	rs45439195	31439860	0.88	0.538208189821859	0.82	0.488512084344485	0.385811731959435	0.0638857404064713	0.0162	0.0198	0.0258	0.0038	0.1511	0.0039	0.0041	0.0515	0.0015	0.1111	0.169	0.0291	0.0013	0.1306	0.011	0.0041	0.005	0.0044	9e-04	0.0355	0.0307	0.0214	0.0648	0.0138	0.0842	0.0012
1	rs78284465	31447078	0.88	0.538208189821859	0.82	0.488512084344485	0.382876739535801	0.0691180516422347	0.0162	0.0198	0.0258	0.0038	0.1512	0.0039	0.0041	0.0516	0.0015	0.1112	0.1694	0.0291	0.0013	0.1305	0.011	0.0041	0.005	0.0043	9e-04	0.0354	0.0307	0.0213	0.0647	0.0137	0.0843	0.0012
1	rs61778259	31448091	0.88	0.538208189821859	0.82	0.488512084344485	0.382932011594109	0.0694683009812327	0.0162	0.0198	0.0258	0.0038	0.1512	0.0039	0.0041	0.0516	0.0015	0.1112	0.1694	0.0291	0.0013	0.1305	0.011	0.0041	0.0049	0.0043	9e-04	0.0354	0.0307	0.0213	0.0647	0.0137	0.0843	0.0012
1	rs41307900	31452788	0.88	0.538208189821859	0.82	0.488512084344485	0.38309785204637	0.0703823905035144	0.0162	0.0198	0.0258	0.0038	0.1512	0.0039	0.0041	0.0516	0.0015	0.1112	0.1694	0.0291	0.0013	0.1305	0.011	0.0041	0.0049	0.0043	9e-04	0.0354	0.0307	0.0213	0.0647	0.0137	0.0843	0.0012
1	rs78169600	31462683	0.88	0.538208189821859	0.82	0.488512084344485	0.38398294937805	0.0733693493488562	0.0162	0.0198	0.0258	0.0038	0.1512	0.0039	0.0041	0.0516	0.0015	0.1112	0.1694	0.0291	0.0013	0.1305	0.011	0.0041	0.0049	0.0043	9e-04	0.0354	0.0307	0.0213	0.0647	0.0137	0.0843	0.0012
1	rs1999811	31464327	0.88	0.538208189821859	0.82	0.488512084344485	0.384592054398064	0.0740160700702378	0.0162	0.0198	0.0258	0.0038	0.1512	0.0039	0.0041	0.0516	0.0015	0.1112	0.1695	0.0291	0.0013	0.1305	0.011	0.0041	0.0049	0.0043	9e-04	0.0354	0.0307	0.0213	0.0647	0.0137	0.0843	0.0012
1	rs115859878	31464385	0.88	0.538208189821859	0.82	0.488512084344485	0.384592054398064	0.0740160700702378	0.0162	0.0198	0.0258	0.0038	0.1512	0.0039	0.0041	0.0516	0.0015	0.1112	0.1695	0.0291	0.0013	0.1305	0.011	0.0041	0.0049	0.0043	9e-04	0.0354	0.0307	0.0213	0.0647	0.0137	0.0843	0.0012
1	rs72657297	31469062	0.88	0.538208189821859	0.82	0.488512084344485	0.385257090550773	0.0747373861482215	0.0162	0.0198	0.0258	0.0038	0.1512	0.0039	0.0041	0.0516	0.0015	0.1112	0.1695	0.0291	0.0013	0.1305	0.011	0.0041	0.0049	0.0043	9e-04	0.0354	0.0307	0.0213	0.0646	0.0137	0.0843	0.0011
1	rs114790472	31480994	0.88	0.538208189821859	0.82	0.488512084344485	0.386922226920004	0.0749543415105019	0.0162	0.0198	0.0259	0.0038	0.1512	0.0039	0.0041	0.0516	0.0015	0.1113	0.1695	0.0291	0.0013	0.1305	0.0109	0.0041	0.0049	0.0043	9e-04	0.0354	0.0307	0.0213	0.0646	0.0137	0.0843	0.0011
1	rs12085650	31490096	0.88	0.538208189821859	0.82	0.488512084344485	0.387366877288077	0.0744485145023362	0.0162	0.0198	0.0259	0.0038	0.1512	0.0039	0.0041	0.0516	0.0015	0.1113	0.1696	0.0291	0.0013	0.1305	0.0109	0.0041	0.0049	0.0043	9e-04	0.0354	0.0307	0.0213	0.0646	0.0136	0.0843	0.0011
1	rs77513534	31496302	0.88	0.538208189821859	0.82	0.488512084344485	0.393450963304828	0.0826333451104271	0.0162	0.0198	0.0257	0.0038	0.1512	0.0039	0.0042	0.0515	0.0015	0.1109	0.1694	0.0292	0.0013	0.1304	0.0109	0.0045	0.005	0.0043	9e-04	0.0353	0.0309	0.0213	0.0645	0.0136	0.0844	0.0011
1	rs116400400	31497986	0.88	0.538208189821859	0.82	0.488512084344485	0.395021575726315	0.0827086536909707	0.0162	0.0198	0.0257	0.0038	0.1512	0.0039	0.0042	0.0516	0.0015	0.1109	0.1695	0.0292	0.0013	0.1304	0.0109	0.0045	0.005	0.0043	9e-04	0.0353	0.0309	0.0213	0.0646	0.0136	0.0844	0.0011
1	rs10914250	31500738	0.88	0.538208189821859	0.82	0.488512084344485	0.395246206474882	0.0827839899811906	0.0162	0.0198	0.0257	0.0038	0.1512	0.0039	0.0042	0.0515	0.0015	0.1109	0.1695	0.0292	0.0013	0.1304	0.0109	0.0045	0.005	0.0043	9e-04	0.0353	0.0309	0.0213	0.0646	0.0136	0.0844	0.0011
1	rs7528781	31503151	0.88	0.538208189821859	0.82	0.488512084344485	0.393731198364726	0.0830856120545748	0.0162	0.0198	0.0257	0.0038	0.1512	0.0039	0.0041	0.0515	0.0015	0.1109	0.1695	0.0292	0.0013	0.1304	0.0109	0.0045	0.005	0.0043	9e-04	0.0353	0.0309	0.0213	0.0645	0.0136	0.0845	0.0011
1	rs17342387	31522618	0.88	0.538208189821859	0.82	0.488512084344485	0.396651606668855	0.0766262266642241	0.0162	0.0198	0.0257	0.0038	0.1511	0.0039	0.0041	0.0515	0.0015	0.1109	0.1696	0.0292	0.0013	0.1304	0.0109	0.0045	0.005	0.0043	9e-04	0.0353	0.0308	0.0213	0.0645	0.0136	0.0845	0.0011
1	rs12566545	31556264	0.88	0.538208189821859	0.82	0.488512084344485	0.397777735984768	0.0763343786965681	0.0162	0.0198	0.0257	0.0038	0.151	0.0039	0.0042	0.0515	0.0015	0.111	0.1695	0.0292	0.0013	0.1303	0.0109	0.0045	0.005	0.0043	9e-04	0.0353	0.0308	0.0214	0.0645	0.0136	0.0846	0.0011
1	rs115427621	31573847	0.88	0.538208189821859	0.82	0.488512084344485	0.453284828104895	0.0725820932031408	0.0164	0.0195	0.026	0.0035	0.1504	0.0046	0.0042	0.0521	0.0013	0.1107	0.169	0.03	0.0012	0.1295	0.0107	0.0049	0.0053	0.0044	8e-04	0.0349	0.0305	0.0216	0.0648	0.0137	0.0847	0.001
1	rs115853117	31575501	0.88	0.538208189821859	0.82	0.488512084344485	0.455692977506812	0.0740160700702378	0.0164	0.0195	0.026	0.0035	0.1504	0.0047	0.0042	0.0522	0.0013	0.1107	0.169	0.03	0.0012	0.1295	0.0107	0.0049	0.0053	0.0044	8e-04	0.0349	0.0305	0.0216	0.0648	0.0137	0.0847	0.001
1	rs114685222	31584480	0.89	0.491600132839596	0.82	0.488512084344485	0.466119150343152	0.0691180516422347	0.0165	0.0195	0.026	0.0035	0.1503	0.0047	0.0042	0.0522	0.0013	0.1108	0.1688	0.03	0.0011	0.1295	0.0107	0.0049	0.0053	0.0044	8e-04	0.0349	0.0305	0.0216	0.0649	0.0137	0.0847	0.001
1	rs80297564	31585427	0.88	0.538208189821859	0.82	0.488512084344485	0.46672886559786	0.0692580629845816	0.0165	0.0195	0.026	0.0035	0.1503	0.0047	0.0042	0.0522	0.0013	0.1108	0.1688	0.03	0.0011	0.1295	0.0107	0.0049	0.0053	0.0044	8e-04	0.0349	0.0305	0.0216	0.0649	0.0137	0.0846	0.001
1	rs4245633	31593640	0.89	0.491600132839596	0.82	0.488512084344485	0.467094881251031	0.0698192862789994	0.0165	0.0195	0.026	0.0035	0.1503	0.0047	0.0042	0.0522	0.0013	0.1108	0.1688	0.0301	0.0011	0.1295	0.0107	0.0049	0.0053	0.0044	8e-04	0.0349	0.0305	0.0217	0.0649	0.0137	0.0846	0.001
1	rs66677950	31597657	0.89	0.491600132839596	0.82	0.488512084344485	0.455632697563416	0.077798168634899	0.0165	0.0195	0.0257	0.0035	0.1506	0.0047	0.0042	0.0525	0.0013	0.1108	0.1688	0.0299	0.0011	0.1296	0.0106	0.0049	0.0053	0.0044	8e-04	0.035	0.0305	0.0214	0.065	0.0137	0.0847	0.001
1	rs78534665	31598648	0.89	0.491600132839596	0.81	0.53874877155386	0.4578656563162	0.0777247094247361	0.0165	0.0195	0.0257	0.0035	0.1506	0.0047	0.0042	0.0525	0.0013	0.1108	0.1688	0.0299	0.0011	0.1296	0.0106	0.0049	0.0053	0.0044	8e-04	0.035	0.0305	0.0214	0.065	0.0137	0.0847	0.001
1	rs12062017	31602189	0.89	0.491600132839596	0.81	0.53874877155386	0.457020124408375	0.077798168634899	0.0165	0.0195	0.0257	0.0035	0.1506	0.0047	0.0042	0.0525	0.0013	0.1109	0.1688	0.0299	0.0011	0.1296	0.0106	0.0049	0.0053	0.0044	8e-04	0.035	0.0305	0.0214	0.065	0.0137	0.0847	0.001
1	rs7527728	31603125	0.89	0.491600132839596	0.81	0.53874877155386	0.460831039161843	0.0789773617711192	0.0165	0.0195	0.0257	0.0035	0.1506	0.0048	0.0042	0.0525	0.0012	0.1109	0.1688	0.0299	0.0011	0.1296	0.0106	0.0049	0.0053	0.0044	8e-04	0.035	0.0305	0.0214	0.0651	0.0137	0.0847	9e-04
1	rs7553014	31622707	0.89	0.491600132839596	0.81	0.53874877155386	0.459074885759247	0.0766992598697295	0.0165	0.0195	0.0257	0.0035	0.1507	0.0048	0.0042	0.0525	0.0012	0.1109	0.1686	0.03	0.001	0.1296	0.0106	0.0049	0.0053	0.0044	8e-04	0.035	0.0305	0.0214	0.0651	0.0137	0.0847	9e-04
1	rs116392752	31628551	0.89	0.491600132839596	0.81	0.53874877155386	0.461134155524032	0.0730110712971125	0.0165	0.0194	0.0257	0.0035	0.1507	0.0047	0.0042	0.0525	0.0012	0.1109	0.1685	0.03	0.001	0.1296	0.0106	0.0049	0.0053	0.0044	8e-04	0.035	0.0305	0.0214	0.0652	0.0137	0.0846	9e-04
1	rs116796856	31652004	0.89	0.491600132839596	0.81	0.53874877155386	0.503195939257177	0.046032885392933	0.0164	0.0194	0.0254	0.0026	0.1509	0.0044	0.0037	0.0544	0.001	0.1133	0.1663	0.0307	0.001	0.1314	0.0104	0.0048	0.0046	0.0043	7e-04	0.0349	0.0306	0.0214	0.0659	0.0138	0.0826	9e-04
1	rs6425715	31658678	0.89	0.491600132839596	0.81	0.53874877155386	0.483834063250847	0.052446903819743	0.0164	0.0194	0.0254	0.0026	0.1509	0.0044	0.0037	0.0545	0.001	0.1134	0.1663	0.0308	0.001	0.1314	0.0104	0.0048	0.0046	0.0043	7e-04	0.0349	0.0306	0.0214	0.066	0.0139	0.0825	9e-04
1	rs2377719	31673046	0.89	0.491600132839596	0.81	0.53874877155386	0.498714729298811	0.0490731513813373	0.0164	0.0193	0.0251	0.0024	0.1515	0.0042	0.0031	0.0547	9e-04	0.114	0.1672	0.0308	0.001	0.1313	0.0103	0.0044	0.0042	0.0043	7e-04	0.0348	0.0306	0.0214	0.0661	0.0138	0.0824	9e-04
1	rs113992914	31675090	0.89	0.491600132839596	0.81	0.53874877155386	0.499218691536251	0.0476914650292326	0.0164	0.0193	0.0251	0.0024	0.1515	0.0041	0.0031	0.0548	9e-04	0.114	0.1672	0.0309	0.001	0.1313	0.0103	0.0044	0.0041	0.0043	7e-04	0.0348	0.0307	0.0214	0.0661	0.0138	0.0823	9e-04
1	rs7549197	31681014	0.89	0.491600132839596	0.81	0.53874877155386	0.49915568287497	0.04805023439048	0.0164	0.0193	0.025	0.0024	0.1519	0.0041	0.0031	0.055	9e-04	0.114	0.1674	0.0309	0.001	0.1314	0.0103	0.0044	0.004	0.0043	6e-04	0.0348	0.0306	0.0214	0.0658	0.0138	0.0822	8e-04
1	rs10753244	31683500	0.89	0.491600132839596	0.81	0.53874877155386	0.498399877173762	0.0472743959780184	0.0164	0.0192	0.0251	0.0023	0.1519	0.004	0.0031	0.055	9e-04	0.1139	0.1674	0.0309	0.001	0.1315	0.0103	0.0044	0.004	0.0043	7e-04	0.0348	0.0306	0.0213	0.0658	0.0139	0.0822	9e-04
1	rs75239059	31683878	0.89	0.491600132839596	0.8	0.592267592767429	0.496889918170251	0.0472149463288111	0.0164	0.0192	0.0251	0.0023	0.1519	0.004	0.0031	0.055	9e-04	0.114	0.1673	0.0309	0.001	0.1315	0.0103	0.0044	0.004	0.0043	7e-04	0.0348	0.0306	0.0213	0.0658	0.0139	0.0822	9e-04
1	rs6671739	31687774	0.89	0.491600132839596	0.8	0.592267592767429	0.464779144975313	0.0507171370080232	0.0164	0.0194	0.0249	0.0019	0.1509	0.0031	0.0027	0.0554	9e-04	0.1173	0.168	0.0306	0.0012	0.1319	0.0105	0.0041	0.0031	0.0042	6e-04	0.0345	0.0301	0.0217	0.0663	0.0139	0.0816	8e-04
1	rs7544003	31689088	0.89	0.491600132839596	0.8	0.592267592767429	0.474444527809918	0.0541386848519797	0.0164	0.0195	0.0248	0.0018	0.151	0.0029	0.0026	0.0552	9e-04	0.1175	0.1681	0.0307	0.0012	0.1319	0.0104	0.004	0.003	0.0042	6e-04	0.0346	0.0302	0.0217	0.0666	0.0139	0.0815	8e-04
1	rs10914330	31691577	0.89	0.491600132839596	0.8	0.592267592767429	0.469905645321296	0.0573325947688789	0.0164	0.0195	0.0248	0.0018	0.151	0.0029	0.0026	0.0552	9e-04	0.1176	0.168	0.0307	0.0013	0.1319	0.0104	0.004	0.0029	0.0042	6e-04	0.0346	0.0302	0.0217	0.0666	0.0139	0.0815	8e-04
1	rs12079944	31692242	0.89	0.491600132839596	0.8	0.592267592767429	0.470946483851343	0.0572679468469331	0.0164	0.0195	0.0248	0.0018	0.151	0.0029	0.0026	0.0552	9e-04	0.1176	0.1681	0.0307	0.0013	0.1319	0.0104	0.004	0.0029	0.0042	6e-04	0.0346	0.0302	0.0217	0.0666	0.0139	0.0815	8e-04
1	rs78663062	31695201	0.89	0.491600132839596	0.8	0.592267592767429	0.476537069291	0.0588934940657599	0.0164	0.0195	0.0248	0.0018	0.151	0.0029	0.0026	0.0552	9e-04	0.1176	0.1681	0.0307	0.0013	0.1319	0.0104	0.004	0.0029	0.0042	6e-04	0.0346	0.0302	0.0216	0.0665	0.0139	0.0815	8e-04
1	rs116104413	31703318	0.89	0.491600132839596	0.8	0.592267592767429	0.479251698215131	0.0559175756741333	0.0163	0.0194	0.0249	0.0017	0.1509	0.0027	0.0025	0.0553	9e-04	0.1178	0.1681	0.0308	0.0013	0.132	0.0104	0.0039	0.0028	0.0042	6e-04	0.0346	0.0302	0.0216	0.0665	0.014	0.0817	8e-04
1	rs2377728	31706636	0.89	0.491600132839596	0.8	0.592267592767429	0.482283604960438	0.0588934940657599	0.0162	0.0193	0.025	0.0017	0.1505	0.0025	0.0024	0.0556	9e-04	0.1181	0.1681	0.0311	0.0013	0.132	0.0105	0.0037	0.0026	0.0042	6e-04	0.0346	0.0302	0.0215	0.0664	0.0142	0.0819	9e-04
1	rs12026718	31707857	0.89	0.491600132839596	0.8	0.592267592767429	0.482779489537365	0.0543280933786808	0.0162	0.0193	0.025	0.0018	0.1504	0.0024	0.0024	0.0556	9e-04	0.1181	0.1681	0.0311	0.0013	0.1319	0.0105	0.0037	0.0027	0.0042	6e-04	0.0346	0.0302	0.0216	0.0663	0.0142	0.082	8e-04
1	rs12752761	31710888	0.89	0.491600132839596	0.8	0.592267592767429	0.480735556274374	0.060538414465843	0.0162	0.0193	0.0251	0.0018	0.15	0.0024	0.0023	0.0559	9e-04	0.1182	0.1681	0.0312	0.0013	0.132	0.0106	0.0037	0.0025	0.0042	6e-04	0.0347	0.0302	0.0216	0.066	0.0142	0.0821	9e-04
1	rs41303429	31734353	0.89	0.491600132839596	0.8	0.592267592767429	0.474936488159503	0.0634125350556216	0.0162	0.0193	0.0251	0.0018	0.1499	0.0023	0.0023	0.056	9e-04	0.1182	0.168	0.0313	0.0013	0.132	0.0106	0.0036	0.0026	0.0042	6e-04	0.0347	0.0302	0.0217	0.066	0.0142	0.0822	9e-04
1	rs3737756	31741816	0.89	0.491600132839596	0.8	0.592267592767429	0.473522769849981	0.0638180488440038	0.0162	0.0193	0.0251	0.0018	0.1499	0.0023	0.0023	0.056	9e-04	0.1182	0.168	0.0313	0.0013	0.132	0.0106	0.0036	0.0026	0.0042	6e-04	0.0347	0.0302	0.0217	0.066	0.0142	0.0822	9e-04
1	rs114936984	31747895	0.89	0.491600132839596	0.8	0.592267592767429	0.473522769849981	0.0636827564770912	0.0162	0.0193	0.0251	0.0018	0.1499	0.0023	0.0023	0.056	9e-04	0.1182	0.168	0.0313	0.0013	0.132	0.0106	0.0036	0.0026	0.0042	6e-04	0.0347	0.0302	0.0217	0.066	0.0142	0.0822	9e-04
1	rs76647964	31749064	0.89	0.491600132839596	0.8	0.592267592767429	0.470823974091126	0.0634800449719103	0.0162	0.0193	0.0251	0.0018	0.1499	0.0023	0.0023	0.056	9e-04	0.1182	0.168	0.0313	0.0013	0.132	0.0106	0.0036	0.0026	0.0042	6e-04	0.0347	0.0302	0.0217	0.066	0.0142	0.0822	9e-04
1	rs117307461	31755974	0.89	0.491600132839596	0.8	0.592267592767429	0.469538558177729	0.0632101872033475	0.0162	0.0193	0.0251	0.0018	0.1499	0.0023	0.0023	0.056	9e-04	0.1182	0.168	0.0313	0.0013	0.132	0.0106	0.0036	0.0026	0.0042	6e-04	0.0347	0.0302	0.0217	0.066	0.0142	0.0822	9e-04
1	rs113878106	31770588	0.89	0.491600132839596	0.8	0.592267592767429	0.472847367714082	0.062336505297396	0.0161	0.0193	0.025	0.0018	0.1499	0.0023	0.0023	0.0562	9e-04	0.1183	0.1679	0.0313	0.0013	0.1322	0.0106	0.0036	0.0025	0.0042	6e-04	0.0348	0.0302	0.0217	0.0659	0.0143	0.0822	9e-04
1	rs6679393	31770944	0.89	0.491600132839596	0.79	0.649136622646432	0.47162056472349	0.0639534622082735	0.0161	0.0193	0.025	0.0018	0.1499	0.0022	0.0023	0.0562	9e-04	0.1183	0.1679	0.0313	0.0012	0.1322	0.0106	0.0036	0.0025	0.0042	6e-04	0.0348	0.0302	0.0217	0.0659	0.0144	0.0822	9e-04
1	rs113701816	31775796	0.89	0.491600132839596	0.79	0.649136622646432	0.47186580132449	0.063142798584871	0.0161	0.0193	0.025	0.0018	0.1499	0.0022	0.0023	0.0562	9e-04	0.1183	0.1679	0.0313	0.0012	0.1322	0.0106	0.0036	0.0025	0.0042	6e-04	0.0348	0.0302	0.0217	0.0659	0.0144	0.0822	9e-04
1	rs3766295	31820225	0.89	0.491600132839596	0.79	0.649136622646432	0.458772432111579	0.0661364665177148	0.0161	0.0193	0.025	0.0018	0.1497	0.0022	0.0023	0.0564	9e-04	0.1184	0.1678	0.0313	0.0013	0.1322	0.0106	0.0036	0.0025	0.0042	6e-04	0.0347	0.0302	0.0217	0.0659	0.0145	0.0823	9e-04
1	rs4949392	31835598	0.89	0.491600132839596	0.79	0.649136622646432	0.458107377359639	0.0621356168740305	0.0161	0.0193	0.025	0.0018	0.1497	0.0022	0.0022	0.0564	9e-04	0.1184	0.1678	0.0313	0.0013	0.1322	0.0106	0.0036	0.0025	0.0042	6e-04	0.0347	0.0301	0.0217	0.0659	0.0146	0.0823	9e-04
1	Affx-9021009	31842320	0.89	0.491600132839596	0.79	0.649136622646432	0.45768440650782	0.062336505297396	0.0161	0.0193	0.025	0.0018	0.1497	0.0022	0.0022	0.0564	9e-04	0.1184	0.1677	0.0313	0.0013	0.1322	0.0106	0.0036	0.0025	0.0042	6e-04	0.0347	0.0302	0.0217	0.0659	0.0146	0.0823	9e-04
1	rs74886700	31844441	0.89	0.491600132839596	0.78	0.709419594942363	0.457986509033698	0.0615345997089099	0.0161	0.0193	0.025	0.0018	0.1497	0.0022	0.0022	0.0565	9e-04	0.1184	0.1677	0.0313	0.0013	0.1322	0.0106	0.0036	0.0025	0.0042	6e-04	0.0347	0.0301	0.0217	0.0659	0.0146	0.0823	9e-04
1	rs116781971	31845154	0.89	0.491600132839596	0.78	0.709419594942363	0.458953892599326	0.0608033889332652	0.0161	0.0192	0.025	0.0018	0.1496	0.0022	0.0022	0.0565	9e-04	0.1184	0.1677	0.0313	0.0013	0.1322	0.0106	0.0036	0.0025	0.0042	6e-04	0.0347	0.0301	0.0217	0.0659	0.0146	0.0823	9e-04
1	rs10914372	31857998	0.89	0.491600132839596	0.78	0.709419594942363	0.460709819892546	0.0566875231518936	0.0161	0.0192	0.025	0.0018	0.1495	0.0023	0.0023	0.0566	9e-04	0.1183	0.1676	0.0314	0.0012	0.1322	0.0106	0.0036	0.0025	0.0042	6e-04	0.0347	0.0301	0.0217	0.0659	0.0147	0.0823	9e-04
1	rs12132936	31895931	0.89	0.491600132839596	0.78	0.709419594942363	0.452443453858904	0.0520741171203467	0.0162	0.0191	0.0249	0.0018	0.1485	0.0023	0.0023	0.057	9e-04	0.1183	0.1674	0.0315	0.0012	0.1321	0.0108	0.0036	0.0024	0.0042	6e-04	0.0346	0.03	0.0216	0.0659	0.0149	0.0833	8e-04
1	rs2275434	31898687	0.89	0.491600132839596	0.78	0.709419594942363	0.463744975427878	0.0500445081939425	0.0162	0.0191	0.0249	0.0018	0.1485	0.0023	0.0023	0.057	9e-04	0.1182	0.1675	0.0315	0.0012	0.1321	0.0108	0.0036	0.0024	0.0042	6e-04	0.0346	0.03	0.0216	0.0658	0.0149	0.0834	8e-04
1	rs34728687	31902279	0.89	0.491600132839596	0.78	0.709419594942363	0.476044304311535	0.0501665127270502	0.0162	0.0191	0.0249	0.0018	0.1485	0.0023	0.0022	0.057	9e-04	0.1181	0.1676	0.0315	0.0012	0.1321	0.0108	0.0036	0.0024	0.0042	6e-04	0.0346	0.03	0.0216	0.0658	0.0149	0.0835	8e-04
1	rs7541464	31903634	0.89	0.491600132839596	0.78	0.709419594942363	0.468254853282113	0.0528208439220502	0.0161	0.019	0.0248	0.0017	0.1485	0.0023	0.0022	0.0571	8e-04	0.1178	0.1676	0.0314	0.0012	0.1322	0.0108	0.0036	0.0024	0.0043	6e-04	0.0347	0.0299	0.0215	0.0656	0.015	0.084	8e-04
1	rs7417775	31907102	0.89	0.491600132839596	0.78	0.709419594942363	0.463623382340429	0.0519501115884336	0.0161	0.019	0.0247	0.0018	0.1477	0.0023	0.0021	0.057	8e-04	0.117	0.1675	0.0314	0.0012	0.1319	0.011	0.0038	0.0024	0.0043	6e-04	0.0352	0.03	0.0215	0.0653	0.0153	0.0854	8e-04
1	rs72880159	31910050	0.89	0.491600132839596	0.78	0.709419594942363	0.459437958835585	0.0504109108230299	0.0161	0.019	0.0247	0.0017	0.1475	0.0024	0.0021	0.0571	8e-04	0.1168	0.1674	0.0314	0.0012	0.1319	0.011	0.0039	0.0024	0.0043	6e-04	0.0353	0.03	0.0215	0.0652	0.0154	0.0857	8e-04
1	rs2889750	31917821	0.89	0.491600132839596	0.78	0.709419594942363	0.449804129009799	0.0482300619421839	0.016	0.019	0.0247	0.0017	0.1473	0.0024	0.0021	0.0571	8e-04	0.1166	0.1673	0.0313	0.0012	0.1318	0.0111	0.0039	0.0024	0.0043	6e-04	0.0354	0.03	0.0215	0.0652	0.0155	0.086	9e-04
1	rs79000225	31918023	0.89	0.491600132839596	0.78	0.709419594942363	0.447112665156571	0.0482300619421839	0.016	0.019	0.0247	0.0017	0.1474	0.0024	0.0021	0.0571	8e-04	0.1166	0.1673	0.0313	0.0012	0.1318	0.0111	0.0039	0.0024	0.0043	6e-04	0.0354	0.03	0.0215	0.0652	0.0155	0.086	9e-04
1	rs78487794	31920189	0.89	0.491600132839596	0.78	0.709419594942363	0.463562591633519	0.0481700866478443	0.0161	0.0189	0.0247	0.0018	0.1474	0.0024	0.0021	0.0571	8e-04	0.1163	0.1673	0.0313	0.0012	0.1318	0.0111	0.0039	0.0024	0.0043	6e-04	0.0355	0.03	0.0215	0.0652	0.0156	0.086	9e-04
1	rs115184141	31921872	0.89	0.491600132839596	0.78	0.709419594942363	0.462833406710549	0.0491336170137202	0.0161	0.0189	0.0247	0.0018	0.1474	0.0024	0.0021	0.0571	8e-04	0.1163	0.1673	0.0313	0.0012	0.1318	0.0111	0.0039	0.0024	0.0043	6e-04	0.0355	0.03	0.0215	0.0652	0.0156	0.086	9e-04
1	rs58849441	31933446	0.89	0.491600132839596	0.78	0.709419594942363	0.454307527396677	0.0454468228168755	0.0162	0.0189	0.0247	0.0018	0.1474	0.0024	0.0021	0.057	8e-04	0.1161	0.1672	0.0312	0.0012	0.1318	0.0111	0.004	0.0024	0.0043	6e-04	0.0355	0.03	0.0215	0.0651	0.0156	0.0861	9e-04
1	rs72660871	31934701	0.89	0.491600132839596	0.78	0.709419594942363	0.454488121034666	0.0456808493126426	0.0162	0.0189	0.0247	0.0018	0.1474	0.0024	0.0021	0.057	8e-04	0.1161	0.1672	0.0312	0.0012	0.1318	0.0111	0.004	0.0024	0.0043	6e-04	0.0355	0.03	0.0215	0.0651	0.0156	0.0861	9e-04
1	rs114619523	31953000	0.89	0.491600132839596	0.78	0.709419594942363	0.327552215129134	0.0310627448679823	0.0168	0.0187	0.0248	0.002	0.147	0.0028	0.0024	0.0567	8e-04	0.1137	0.1643	0.0312	0.0012	0.1322	0.0113	0.0041	0.0025	0.0043	6e-04	0.0361	0.0299	0.0228	0.0645	0.0164	0.088	8e-04
1	rs1934295	31954249	0.89	0.491600132839596	0.78	0.709419594942363	0.320704595718918	0.0344898318453624	0.0168	0.0187	0.0248	0.002	0.147	0.0028	0.0024	0.0567	8e-04	0.1137	0.1643	0.0312	0.0012	0.1322	0.0113	0.0041	0.0025	0.0043	6e-04	0.0361	0.0299	0.0228	0.0644	0.0164	0.088	8e-04
1	rs4949212	31961711	0.89	0.491600132839596	0.78	0.709419594942363	0.314831314942137	0.0366354534572784	0.0168	0.0187	0.0248	0.002	0.1469	0.0028	0.0024	0.0567	8e-04	0.1136	0.1643	0.0312	0.0012	0.1322	0.0113	0.0041	0.0025	0.0043	6e-04	0.0362	0.0299	0.0229	0.0644	0.0164	0.088	8e-04
1	rs113059597	31973975	0.89	0.491600132839596	0.78	0.709419594942363	0.29867083750123	0.0355814236323044	0.0169	0.0187	0.0247	0.0021	0.1468	0.0028	0.0025	0.0567	8e-04	0.1135	0.1644	0.0311	0.0012	0.132	0.0114	0.0042	0.0025	0.0043	6e-04	0.0363	0.0299	0.0231	0.0642	0.0164	0.0881	8e-04
1	rs6656893	31982383	0.89	0.491600132839596	0.77	0.773176121721263	0.284143293404541	0.0241854801803662	0.017	0.0188	0.0247	0.0021	0.1466	0.0028	0.0025	0.0567	8e-04	0.1131	0.1646	0.0309	0.0012	0.1317	0.0114	0.0044	0.0025	0.0043	6e-04	0.0365	0.0299	0.0234	0.0641	0.0164	0.0881	8e-04
1	rs17443748	31991138	0.89	0.491600132839596	0.77	0.773176121721263	0.282584447614768	0.0238369309313263	0.017	0.0188	0.0247	0.0021	0.1466	0.0028	0.0025	0.0567	8e-04	0.1131	0.1645	0.0309	0.0013	0.1317	0.0114	0.0044	0.0025	0.0043	6e-04	0.0365	0.0299	0.0234	0.0641	0.0164	0.0882	8e-04
1	rs76816533	31991501	0.89	0.491600132839596	0.77	0.773176121721263	0.282584447614768	0.0236635615162287	0.017	0.0188	0.0247	0.0021	0.1466	0.0028	0.0025	0.0567	8e-04	0.1131	0.1645	0.0309	0.0013	0.1317	0.0114	0.0044	0.0025	0.0043	6e-04	0.0365	0.0299	0.0234	0.0641	0.0164	0.0882	8e-04
1	rs12057457	31994930	0.89	0.491600132839596	0.77	0.773176121721263	0.274998683464029	0.0208499575847958	0.017	0.0188	0.0247	0.0021	0.1465	0.0028	0.0026	0.0567	8e-04	0.1131	0.1642	0.0308	0.0013	0.1316	0.0115	0.0044	0.0025	0.0043	6e-04	0.0366	0.0299	0.0235	0.0642	0.0165	0.0883	8e-04
1	rs61778560	31995042	0.89	0.491600132839596	0.77	0.773176121721263	0.275370683094555	0.0206468682382012	0.017	0.0188	0.0247	0.0021	0.1465	0.0028	0.0026	0.0567	8e-04	0.1131	0.1642	0.0308	0.0013	0.1316	0.0115	0.0044	0.0025	0.0043	6e-04	0.0366	0.0299	0.0235	0.0642	0.0165	0.0883	8e-04
1	rs10914435	32002727	0.89	0.491600132839596	0.77	0.773176121721263	0.285279886505824	0.0191739824496588	0.0171	0.0188	0.0247	0.0021	0.1465	0.0029	0.0026	0.0566	8e-04	0.1129	0.1644	0.0307	0.0013	0.1316	0.0114	0.0044	0.0025	0.0043	6e-04	0.0365	0.0298	0.0235	0.0642	0.0165	0.0883	8e-04
1	rs12755649	32009993	0.89	0.491600132839596	0.78	0.709419594942363	0.287274771196386	0.0183999281530763	0.0171	0.0188	0.0246	0.0021	0.1464	0.0029	0.0026	0.0566	8e-04	0.1128	0.1645	0.0306	0.0013	0.1316	0.0114	0.0044	0.0025	0.0043	7e-04	0.0365	0.0298	0.0235	0.0642	0.0166	0.0884	8e-04
1	rs116506868	32012664	0.89	0.491600132839596	0.78	0.709419594942363	0.279152434454256	0.0170091156843629	0.0173	0.0189	0.0244	0.0022	0.146	0.0031	0.0027	0.0565	9e-04	0.1127	0.1653	0.0298	0.0013	0.1311	0.0114	0.0044	0.0025	0.0044	7e-04	0.0364	0.0298	0.0237	0.0643	0.0168	0.0887	8e-04
1	rs74378365	32018105	0.89	0.491600132839596	0.77	0.773176121721263	0.29615020843595	0.0168252886230051	0.0179	0.019	0.0239	0.0022	0.1451	0.0035	0.0029	0.0563	0.001	0.1124	0.1667	0.0282	0.0015	0.1301	0.0113	0.0045	0.0024	0.0047	8e-04	0.0362	0.0296	0.0241	0.0644	0.0172	0.0893	9e-04
1	rs117399968	32018261	0.89	0.491600132839596	0.78	0.709419594942363	0.296634062793717	0.0168987013667234	0.0179	0.019	0.0238	0.0022	0.1451	0.0035	0.0029	0.0563	0.001	0.1124	0.1667	0.0281	0.0015	0.1301	0.0113	0.0045	0.0024	0.0047	8e-04	0.0362	0.0296	0.0241	0.0644	0.0172	0.0893	9e-04
1	rs6670560	32019153	0.89	0.491600132839596	0.79	0.649136622646432	0.29128684490019	0.0171939261747321	0.0179	0.019	0.0238	0.0023	0.1451	0.0035	0.0029	0.0562	0.001	0.1123	0.1668	0.0281	0.0015	0.1301	0.0113	0.0045	0.0024	0.0047	8e-04	0.0363	0.0296	0.0241	0.0644	0.0172	0.0893	9e-04
1	rs10753254	32019454	0.89	0.491600132839596	0.79	0.649136622646432	0.32348522629904	0.0167886413174673	0.0179	0.019	0.0238	0.0023	0.145	0.0035	0.0029	0.0562	0.001	0.1123	0.1667	0.028	0.0015	0.1302	0.0113	0.0045	0.0024	0.0048	8e-04	0.0362	0.0296	0.0241	0.0646	0.0172	0.0892	9e-04
1	rs116167100	32028531	0.89	0.491600132839596	0.79	0.649136622646432	0.355164346520197	0.0176790280693076	0.018	0.0191	0.0236	0.0023	0.1442	0.0036	0.003	0.056	0.001	0.1123	0.167	0.0279	0.0015	0.1304	0.0113	0.0046	0.0024	0.0049	8e-04	0.0363	0.0297	0.0241	0.0645	0.0172	0.0893	9e-04
1	rs2184462	32035828	0.89	0.491600132839596	0.79	0.649136622646432	0.398679796670377	0.0213412895040986	0.0181	0.0191	0.0235	0.0024	0.1434	0.0036	0.0031	0.0556	0.001	0.1121	0.1673	0.0274	0.0016	0.1313	0.0113	0.0047	0.0024	0.005	8e-04	0.0363	0.0298	0.024	0.0645	0.0172	0.0893	0.001
1	rs9425884	32036927	0.89	0.491600132839596	0.79	0.649136622646432	0.403432473445397	0.0209314623950504	0.0181	0.0191	0.0235	0.0024	0.1432	0.0037	0.0031	0.0555	0.001	0.112	0.1674	0.0273	0.0016	0.1318	0.0113	0.0048	0.0024	0.005	9e-04	0.0363	0.0298	0.024	0.0644	0.0172	0.0894	0.001
1	rs112659417	32039991	0.88	0.538208189821859	0.79	0.649136622646432	0.421970468773795	0.0257386459897854	0.0182	0.0189	0.0232	0.0026	0.1422	0.0039	0.0032	0.0551	0.0011	0.1119	0.1674	0.027	0.0017	0.1341	0.0114	0.0047	0.0024	0.0051	9e-04	0.0362	0.0289	0.0239	0.0641	0.0174	0.0892	0.001
1	rs2992032	32041829	0.88	0.538208189821859	0.79	0.649136622646432	0.431717861394795	0.0293157949813175	0.0182	0.0189	0.023	0.0026	0.1416	0.004	0.0032	0.055	0.0011	0.1118	0.167	0.0268	0.0018	0.1356	0.0115	0.0048	0.0024	0.0051	0.001	0.0363	0.0285	0.0239	0.0642	0.0173	0.0892	0.001
1	rs3738007	32042421	0.88	0.538208189821859	0.79	0.649136622646432	0.431189737670959	0.0311611744756348	0.0182	0.0189	0.0229	0.0027	0.1414	0.0041	0.0033	0.055	0.0011	0.1117	0.1669	0.0268	0.0018	0.136	0.0115	0.0048	0.0024	0.0051	0.001	0.0363	0.0284	0.0239	0.0642	0.0173	0.0892	0.001
1	rs56168987	32042486	0.88	0.538208189821859	0.79	0.649136622646432	0.428086174568021	0.0307193793450921	0.0182	0.0189	0.0229	0.0027	0.1413	0.0041	0.0033	0.055	0.0011	0.1117	0.1669	0.0268	0.0018	0.136	0.0115	0.0048	0.0024	0.0051	0.001	0.0363	0.0284	0.0239	0.0642	0.0173	0.0893	0.001
1	rs945213	32047632	0.87	0.587631181685492	0.78	0.709419594942363	0.45496987605046	0.0415503506278953	0.0182	0.0185	0.0224	0.003	0.1399	0.0046	0.0039	0.055	0.0012	0.1103	0.1666	0.0265	0.002	0.1382	0.0117	0.0049	0.0027	0.0053	0.0011	0.0365	0.0277	0.0242	0.0642	0.0169	0.0893	0.0011
1	rs114659838	32048451	0.87	0.587631181685492	0.78	0.709419594942363	0.464961762170748	0.0419442590987126	0.0182	0.0184	0.0224	0.0031	0.1397	0.0047	0.0039	0.055	0.0012	0.1096	0.1668	0.0265	0.002	0.1387	0.0116	0.005	0.0027	0.0053	0.0011	0.0365	0.0277	0.0241	0.0642	0.0169	0.0894	0.0011
1	rs10914447	32056510	0.87	0.587631181685492	0.78	0.709419594942363	0.480921194828134	0.0579807906303322	0.0185	0.0183	0.0223	0.0034	0.1378	0.0051	0.0042	0.0551	0.0013	0.1093	0.167	0.0264	0.0022	0.1397	0.0115	0.0051	0.0029	0.0052	0.0012	0.0368	0.0273	0.0237	0.0645	0.0169	0.0889	0.0011
1	rs76758925	32061639	0.87	0.587631181685492	0.78	0.709419594942363	0.47039531207421	0.0592209333887592	0.0185	0.0183	0.0222	0.0034	0.1377	0.0051	0.0043	0.0551	0.0013	0.1092	0.1666	0.0265	0.0022	0.14	0.0115	0.0052	0.0029	0.0052	0.0012	0.0368	0.0272	0.0238	0.0647	0.0169	0.0889	0.0011
1	rs72662960	32061693	0.87	0.587631181685492	0.78	0.709419594942363	0.471804486360873	0.0592865141321168	0.0185	0.0183	0.0222	0.0034	0.1377	0.0052	0.0043	0.0551	0.0013	0.1092	0.1666	0.0265	0.0022	0.14	0.0115	0.0052	0.0029	0.0052	0.0012	0.0368	0.0271	0.0238	0.0647	0.0169	0.0889	0.0011
1	rs1056526	32084904	0.87	0.587631181685492	0.78	0.709419594942363	0.463258696471783	0.102054029174501	0.0186	0.019	0.022	0.0035	0.1373	0.0054	0.0043	0.0547	0.0013	0.1087	0.1652	0.0257	0.0022	0.1416	0.0114	0.0055	0.0032	0.0051	0.0013	0.0369	0.0272	0.0238	0.0649	0.0167	0.0893	0.0012
1	rs2280385	32085777	0.87	0.587631181685492	0.78	0.709419594942363	0.460043392562063	0.103284917946136	0.0186	0.019	0.022	0.0035	0.1374	0.0054	0.0043	0.0547	0.0013	0.1087	0.1651	0.0257	0.0022	0.1416	0.0114	0.0055	0.0032	0.0051	0.0013	0.0369	0.0272	0.0237	0.0649	0.0167	0.0893	0.0012
1	rs6660179	32091410	0.87	0.587631181685492	0.78	0.709419594942363	0.456476972223118	0.105100556467389	0.0186	0.019	0.022	0.0035	0.1374	0.0054	0.0043	0.0547	0.0013	0.1087	0.165	0.0257	0.0022	0.1416	0.0114	0.0055	0.0032	0.0051	0.0013	0.0369	0.0271	0.0238	0.0649	0.0167	0.0893	0.0012
1	rs2271933	32092525	0.87	0.587631181685492	0.78	0.709419594942363	0.456959758548122	0.106345498243256	0.0186	0.019	0.022	0.0035	0.1374	0.0054	0.0043	0.0547	0.0013	0.1087	0.165	0.0257	0.0022	0.1416	0.0114	0.0055	0.0032	0.0051	0.0013	0.037	0.0271	0.0238	0.0649	0.0167	0.0894	0.0012
1	rs10914458	32096746	0.87	0.587631181685492	0.78	0.709419594942363	0.456235672777398	0.111720374833512	0.0186	0.019	0.022	0.0035	0.1375	0.0055	0.0043	0.0546	0.0013	0.1087	0.165	0.0258	0.0022	0.1416	0.0114	0.0055	0.0032	0.0051	0.0013	0.037	0.0271	0.0237	0.0649	0.0167	0.0893	0.0012
1	rs34320757	32104206	0.87	0.587631181685492	0.78	0.709419594942363	0.452924145255533	0.125948150301075	0.0186	0.019	0.022	0.0035	0.1375	0.0055	0.0043	0.0546	0.0013	0.1087	0.165	0.0258	0.0022	0.1417	0.0114	0.0055	0.0032	0.0051	0.0013	0.0369	0.0271	0.0237	0.0649	0.0167	0.0893	0.0012
1	rs114435331	32110087	0.87	0.587631181685492	0.78	0.709419594942363	0.461801354352142	0.118927376045535	0.0185	0.019	0.0219	0.0035	0.1376	0.0055	0.0043	0.0544	0.0013	0.1087	0.1651	0.0259	0.0023	0.1416	0.0114	0.0056	0.0032	0.0052	0.0013	0.0369	0.027	0.0236	0.0651	0.0167	0.0891	0.0012
1	rs114540619	32118912	0.86	0.639923359357885	0.78	0.709419594942363	0.464414015591202	0.124178823883261	0.0185	0.019	0.0219	0.0035	0.1376	0.0056	0.0043	0.0542	0.0013	0.1088	0.1651	0.0261	0.0024	0.1415	0.0113	0.0056	0.0032	0.0052	0.0014	0.0369	0.0269	0.0236	0.0651	0.0167	0.089	0.0013
1	rs72662979	32123324	0.86	0.639923359357885	0.78	0.709419594942363	0.469477390565954	0.134478707728928	0.0185	0.0191	0.0219	0.0035	0.1377	0.0056	0.0043	0.0541	0.0013	0.1088	0.1652	0.0261	0.0025	0.1414	0.0113	0.0057	0.0032	0.0052	0.0014	0.0369	0.0268	0.0236	0.0651	0.0167	0.0889	0.0013
1	rs80272918	32125668	0.86	0.639923359357885	0.78	0.709419594942363	0.471743175272755	0.138866829495454	0.0185	0.0191	0.0218	0.0035	0.1377	0.0056	0.0043	0.054	0.0013	0.1089	0.1652	0.0261	0.0025	0.1413	0.0113	0.0057	0.0032	0.0052	0.0015	0.0369	0.0268	0.0236	0.0651	0.0167	0.0888	0.0013
1	rs2271927	32127911	0.86	0.639923359357885	0.78	0.709419594942363	0.474936488159503	0.123385683898008	0.0185	0.0191	0.0218	0.0035	0.1378	0.0056	0.0043	0.0539	0.0013	0.1089	0.1652	0.0261	0.0025	0.1413	0.0113	0.0057	0.0032	0.0053	0.0015	0.0369	0.0268	0.0236	0.0651	0.0166	0.0887	0.0013
1	rs78958534	32136501	0.86	0.639923359357885	0.78	0.709419594942363	0.577886515383584	0.156347993447435	0.0184	0.0191	0.0217	0.0034	0.1376	0.0058	0.0041	0.0533	0.0014	0.1093	0.1654	0.0266	0.0031	0.1412	0.0111	0.0058	0.0031	0.0055	0.0017	0.0367	0.0264	0.0236	0.0651	0.0166	0.0883	0.0016
1	rs2292991	32138107	0.86	0.639923359357885	0.78	0.709419594942363	0.586084366584772	0.158368059185819	0.0184	0.0191	0.0217	0.0034	0.1376	0.0058	0.0041	0.0532	0.0014	0.1094	0.1654	0.0266	0.0031	0.1412	0.011	0.0058	0.0031	0.0055	0.0017	0.0367	0.0263	0.0236	0.0651	0.0166	0.0882	0.0016
1	rs2292993	32140733	0.86	0.639923359357885	0.78	0.709419594942363	0.61224644777927	0.167620352585726	0.0184	0.0191	0.0217	0.0034	0.1375	0.0059	0.0041	0.0531	0.0014	0.1093	0.1655	0.0267	0.0031	0.1412	0.0111	0.0059	0.0031	0.0056	0.0018	0.0366	0.0263	0.0237	0.0651	0.0167	0.0882	0.0016
1	rs11584199	32143077	0.86	0.639923359357885	0.78	0.709419594942363	0.696129053623447	0.191589483714304	0.0184	0.0191	0.0216	0.0035	0.1373	0.0059	0.0041	0.0529	0.0014	0.1084	0.1651	0.0269	0.0031	0.1415	0.0111	0.0059	0.0032	0.0057	0.0017	0.0368	0.0262	0.0237	0.0656	0.0167	0.0884	0.0016
1	rs4949460	32143138	0.86	0.639923359357885	0.78	0.709419594942363	0.695982033186453	0.192001641399464	0.0184	0.0191	0.0217	0.0035	0.1373	0.0059	0.0041	0.0528	0.0014	0.1084	0.1651	0.0269	0.0031	0.1415	0.0112	0.0059	0.0032	0.0057	0.0017	0.0367	0.0262	0.0239	0.0656	0.0168	0.0884	0.0016
1	rs72887326	32146065	0.86	0.639923359357885	0.78	0.709419594942363	0.592421630124589	0.22179471331905	0.0182	0.019	0.0216	0.0037	0.1382	0.0059	0.0042	0.0503	0.0014	0.1076	0.1663	0.028	0.0031	0.1416	0.0115	0.0061	0.0034	0.0055	0.0017	0.0368	0.0256	0.024	0.0666	0.0163	0.088	0.0016
1	rs2297684	32146764	0.86	0.639923359357885	0.78	0.709419594942363	0.583843264884405	0.21170551676307	0.0182	0.019	0.0215	0.0038	0.1385	0.0059	0.0042	0.0493	0.0014	0.1076	0.1665	0.0283	0.0031	0.1415	0.0116	0.0062	0.0034	0.0055	0.0017	0.0368	0.0254	0.0241	0.0668	0.0162	0.0879	0.0016
1	rs4949462	32147610	0.86	0.639923359357885	0.78	0.709419594942363	0.575323076561436	0.215336944165473	0.0182	0.0191	0.0215	0.0038	0.1384	0.0059	0.0042	0.049	0.0013	0.1079	0.1664	0.0284	0.0031	0.1416	0.0116	0.0062	0.0035	0.0054	0.0017	0.0367	0.0254	0.0242	0.0667	0.0163	0.0878	0.0016
1	rs34976864	32149721	0.86	0.639923359357885	0.78	0.709419594942363	0.576469221648229	0.258166256845723	0.0182	0.0189	0.0215	0.0039	0.1382	0.006	0.0043	0.0483	0.0013	0.1087	0.1661	0.0288	0.003	0.1416	0.0119	0.0063	0.0035	0.0054	0.0017	0.0366	0.0253	0.0244	0.0663	0.0165	0.0877	0.0016
1	rs10914466	32149982	0.86	0.639923359357885	0.77	0.773176121721263	0.592558262355943	0.281298917916753	0.0182	0.0189	0.0215	0.0039	0.1382	0.006	0.0043	0.0482	0.0013	0.1088	0.166	0.0288	0.003	0.1416	0.0119	0.0063	0.0035	0.0054	0.0017	0.0366	0.0253	0.0245	0.0662	0.0166	0.0877	0.0015
1	rs4568876	32152518	0.86	0.639923359357885	0.77	0.773176121721263	0.620106956044595	0.248796669956362	0.018	0.0189	0.0213	0.004	0.1377	0.0058	0.0043	0.0473	0.0012	0.1108	0.1666	0.0297	0.0029	0.1413	0.0122	0.0066	0.0036	0.0054	0.0017	0.0365	0.0252	0.0247	0.0656	0.0165	0.087	0.0015
1	rs11589456	32155717	0.86	0.639923359357885	0.77	0.773176121721263	0.57518830587306	0.25635159060674	0.0177	0.0186	0.0211	0.0041	0.1374	0.0052	0.0045	0.0452	0.0011	0.1114	0.1677	0.0303	0.0027	0.1416	0.0126	0.0066	0.0038	0.0052	0.0018	0.0366	0.0248	0.0256	0.0663	0.0166	0.0865	0.0013
1	rs2297680	32156940	0.87	0.587631181685492	0.77	0.773176121721263	0.574514673271754	0.245101988245849	0.0175	0.0185	0.021	0.0041	0.1372	0.005	0.0045	0.0444	0.001	0.1117	0.1681	0.0305	0.0026	0.1416	0.0128	0.0067	0.0038	0.0052	0.0018	0.0366	0.0246	0.0259	0.0666	0.0166	0.0863	0.0013
1	rs2297676	32157531	0.87	0.587631181685492	0.77	0.773176121721263	0.593993781718775	0.251945265711703	0.0175	0.0185	0.021	0.0041	0.1371	0.005	0.0045	0.0441	0.001	0.1117	0.1679	0.0309	0.0026	0.1414	0.0129	0.0068	0.0039	0.0051	0.0018	0.0367	0.0245	0.0261	0.067	0.0167	0.0861	0.0013
1	rs3818788	32158374	0.87	0.587631181685492	0.77	0.773176121721263	0.569272983824452	0.238872697788585	0.0173	0.0185	0.0209	0.0041	0.1373	0.005	0.0046	0.044	0.001	0.1119	0.1681	0.0311	0.0025	0.1409	0.013	0.0068	0.0039	0.0051	0.0017	0.0368	0.0244	0.0261	0.0673	0.0168	0.086	0.0012
1	rs76790410	32163975	0.87	0.587631181685492	0.77	0.773176121721263	0.569138876579898	0.285389118141479	0.0169	0.0181	0.0197	0.004	0.14	0.0047	0.0042	0.0416	7e-04	0.1116	0.1724	0.0319	0.0022	0.1386	0.013	0.007	0.0039	0.0046	0.0016	0.037	0.0233	0.0269	0.0687	0.017	0.0857	9e-04
1	rs2228552	32165495	0.87	0.587631181685492	0.77	0.773176121721263	0.583097117562879	0.276762643611842	0.0169	0.0181	0.0196	0.004	0.1401	0.0047	0.0042	0.0416	7e-04	0.1116	0.1726	0.0319	0.0022	0.1386	0.013	0.007	0.0039	0.0046	0.0015	0.037	0.0233	0.0269	0.0688	0.017	0.0857	9e-04
1	rs4295917	32173360	0.87	0.587631181685492	0.78	0.709419594942363	0.593583469211999	0.247563158973308	0.0168	0.0181	0.0196	0.004	0.1402	0.0047	0.0042	0.0415	7e-04	0.1116	0.1728	0.032	0.0021	0.1384	0.0131	0.007	0.0038	0.0046	0.0014	0.0369	0.0232	0.0271	0.0688	0.017	0.0857	8e-04
1	rs4949465	32178489	0.87	0.587631181685492	0.78	0.709419594942363	0.587104367173416	0.27780746404759	0.0168	0.018	0.0196	0.004	0.1404	0.0047	0.0042	0.0414	7e-04	0.1117	0.1729	0.032	0.0021	0.1383	0.0131	0.007	0.0038	0.0045	0.0014	0.0369	0.0231	0.0271	0.0687	0.017	0.0858	8e-04
1	rs945211	32191798	0.87	0.587631181685492	0.78	0.709419594942363	0.592285012488416	0.274792405041777	0.0168	0.018	0.0195	0.004	0.1407	0.0047	0.0042	0.0413	7e-04	0.1118	0.1731	0.0322	0.0021	0.1381	0.013	0.007	0.0038	0.0045	0.0014	0.0369	0.0229	0.0271	0.0687	0.017	0.0859	8e-04
1	rs3766823	32197257	0.87	0.587631181685492	0.78	0.709419594942363	0.594541069228763	0.262035722368887	0.0167	0.0181	0.0195	0.004	0.1407	0.0046	0.0042	0.0412	6e-04	0.112	0.1732	0.0323	0.0021	0.1379	0.013	0.007	0.0038	0.0045	0.0014	0.0369	0.0228	0.0271	0.0687	0.017	0.086	8e-04
1	rs114940035	32199004	0.87	0.587631181685492	0.78	0.709419594942363	0.591260845538944	0.27780746404759	0.0167	0.0181	0.0195	0.004	0.1407	0.0046	0.0042	0.0412	6e-04	0.112	0.1732	0.0323	0.0021	0.138	0.013	0.007	0.0038	0.0045	0.0014	0.0369	0.0227	0.0271	0.0687	0.017	0.086	8e-04
1	rs12132508	32209469	0.87	0.587631181685492	0.78	0.709419594942363	0.600645361644224	0.32189561956848	0.0167	0.0182	0.0195	0.004	0.1407	0.0046	0.0042	0.041	7e-04	0.1121	0.1732	0.0324	0.0021	0.1382	0.013	0.007	0.0038	0.0045	0.0014	0.0369	0.0223	0.0271	0.0689	0.017	0.0859	8e-04
1	rs4949223	32221913	0.87	0.587631181685492	0.78	0.709419594942363	0.610444357262695	0.31959099796128	0.0168	0.0183	0.0194	0.0039	0.1407	0.0046	0.0041	0.0407	7e-04	0.1122	0.1732	0.0324	0.0021	0.1386	0.013	0.007	0.0038	0.0045	0.0014	0.0369	0.0219	0.0271	0.0692	0.017	0.0859	9e-04
1	rs630789	32241333	0.87	0.587631181685492	0.78	0.709419594942363	0.668806247206996	0.317654058953631	0.0169	0.0184	0.0192	0.0039	0.1406	0.0046	0.0041	0.0403	7e-04	0.1126	0.1735	0.0325	0.002	0.139	0.0129	0.007	0.0037	0.0046	0.0015	0.0368	0.0211	0.0272	0.0696	0.0171	0.0858	9e-04
1	rs115655492	32253110	0.87	0.587631181685492	0.78	0.709419594942363	0.702906966198419	0.373153176008252	0.017	0.0184	0.019	0.0038	0.1407	0.0045	0.0041	0.0396	7e-04	0.1131	0.1738	0.0325	0.002	0.1393	0.0127	0.0069	0.0037	0.0046	0.0015	0.0367	0.0208	0.0274	0.0698	0.0171	0.0857	9e-04
1	rs78851326	32258636	0.87	0.587631181685492	0.78	0.709419594942363	0.747292521366231	0.387290826145174	0.0171	0.0185	0.019	0.0038	0.1407	0.0044	0.0041	0.0389	8e-04	0.1135	0.174	0.0325	0.002	0.1395	0.0125	0.0069	0.0037	0.0046	0.0015	0.0366	0.0205	0.0275	0.0699	0.0172	0.0857	9e-04
1	rs34341430	32259791	0.87	0.587631181685492	0.78	0.709419594942363	0.754057349089675	0.395765968581526	0.0171	0.0185	0.0189	0.0038	0.1408	0.0044	0.0041	0.0389	8e-04	0.1136	0.1741	0.0325	0.002	0.1395	0.0125	0.0069	0.0037	0.0046	0.0015	0.0365	0.0204	0.0275	0.0699	0.0171	0.0857	9e-04
1	rs67410810	32260034	0.87	0.587631181685492	0.78	0.709419594942363	0.759931608273476	0.420049792609365	0.0171	0.0185	0.0189	0.0038	0.1408	0.0044	0.0041	0.0389	8e-04	0.1136	0.1741	0.0324	0.002	0.1395	0.0125	0.0069	0.0037	0.0046	0.0015	0.0365	0.0204	0.0275	0.0699	0.0172	0.0857	9e-04
1	rs552124	32266026	0.87	0.587631181685492	0.78	0.709419594942363	0.762991039430933	0.39795715482343	0.0171	0.0184	0.0185	0.0038	0.141	0.0044	0.004	0.0391	8e-04	0.1139	0.1741	0.0323	0.002	0.1398	0.0123	0.0069	0.0037	0.0046	0.0014	0.0367	0.0202	0.0275	0.07	0.0171	0.0858	0.001
1	rs78230117	32268337	0.87	0.587631181685492	0.78	0.709419594942363	0.729484233593816	0.482615152451519	0.0172	0.0183	0.0179	0.0036	0.1421	0.0043	0.0038	0.0393	8e-04	0.1141	0.1745	0.0323	0.0018	0.1406	0.0121	0.0065	0.0035	0.0046	0.0012	0.0362	0.0198	0.0273	0.0705	0.0171	0.086	0.001
1	rs6669563	32279629	0.87	0.587631181685492	0.78	0.709419594942363	0.747899501507449	0.504468240767327	0.0173	0.0183	0.0176	0.0036	0.1425	0.0042	0.0038	0.0394	8e-04	0.1144	0.1745	0.0322	0.0018	0.1409	0.012	0.0063	0.0034	0.0045	0.0011	0.036	0.0197	0.0271	0.0708	0.0171	0.0861	0.001
1	rs61741268	32280063	0.87	0.587631181685492	0.78	0.709419594942363	0.748734452435839	0.520049079486106	0.0172	0.0183	0.0176	0.0036	0.1425	0.0042	0.0037	0.0394	7e-04	0.1145	0.1745	0.0322	0.0018	0.1409	0.012	0.0063	0.0035	0.0045	0.0011	0.036	0.0196	0.0271	0.0708	0.0171	0.0862	0.001
1	rs35533335	32280369	0.87	0.587631181685492	0.78	0.709419594942363	0.750557582505638	0.523512244756968	0.0172	0.0183	0.0177	0.0036	0.1424	0.0042	0.0037	0.0393	7e-04	0.1145	0.1745	0.0322	0.0018	0.1409	0.012	0.0063	0.0035	0.0045	0.0011	0.036	0.0196	0.0271	0.0708	0.0171	0.0862	0.001
1	rs6664445	32280610	0.87	0.587631181685492	0.78	0.709419594942363	0.75825121273081	0.551843333152042	0.0172	0.0183	0.0177	0.0036	0.1423	0.0042	0.0037	0.0393	7e-04	0.1145	0.1745	0.0322	0.0018	0.141	0.012	0.0063	0.0035	0.0045	0.0011	0.036	0.0196	0.0271	0.0707	0.0171	0.0862	0.001
1	rs116792343	32290304	0.87	0.587631181685492	0.78	0.709419594942363	0.766899600514506	0.549456645860073	0.0173	0.0183	0.0175	0.0036	0.1423	0.0042	0.0037	0.0393	7e-04	0.1146	0.175	0.0323	0.0018	0.1407	0.0121	0.0064	0.0035	0.0045	0.0012	0.036	0.0197	0.027	0.0706	0.0171	0.0863	0.0011
1	rs4949472	32290373	0.87	0.587631181685492	0.78	0.709419594942363	0.766976326110992	0.549176026636074	0.0173	0.0183	0.0175	0.0035	0.1423	0.0042	0.0037	0.0393	7e-04	0.1146	0.175	0.0323	0.0018	0.1406	0.0121	0.0064	0.0035	0.0045	0.0012	0.036	0.0197	0.027	0.0706	0.0172	0.0863	0.0011
1	rs114789247	32292022	0.87	0.587631181685492	0.78	0.709419594942363	0.756877554473398	0.559723283014218	0.0173	0.0183	0.0175	0.0035	0.1422	0.0042	0.0037	0.0393	7e-04	0.1146	0.175	0.0323	0.0018	0.1407	0.0121	0.0064	0.0035	0.0045	0.0012	0.036	0.0197	0.027	0.0706	0.0172	0.0864	0.0011
1	rs61779657	32297561	0.87	0.587631181685492	0.78	0.709419594942363	0.749417898221556	0.55676509211572	0.0173	0.0183	0.0175	0.0035	0.142	0.0042	0.0037	0.0394	8e-04	0.1144	0.1752	0.0322	0.0018	0.1407	0.012	0.0063	0.0035	0.0045	0.0012	0.036	0.0197	0.0269	0.0709	0.0171	0.0864	0.0011
1	Affx-9068089	32300966	0.87	0.587631181685492	0.78	0.709419594942363	0.721173884610367	0.532543317198004	0.0174	0.0182	0.0174	0.0036	0.1417	0.0042	0.0037	0.0395	8e-04	0.1143	0.1754	0.0322	0.0018	0.1409	0.012	0.0063	0.0035	0.0045	0.0012	0.036	0.0197	0.0268	0.0707	0.0172	0.0866	0.0011
1	rs114555318	32302990	0.87	0.587631181685492	0.78	0.709419594942363	0.713277256639421	0.590226734637927	0.0174	0.0182	0.0172	0.0036	0.1412	0.0041	0.0038	0.0396	8e-04	0.1143	0.1758	0.0322	0.0017	0.1412	0.0119	0.0062	0.0035	0.0044	0.0012	0.036	0.0198	0.0267	0.0704	0.0172	0.0869	0.0012
1	rs12756311	32311328	0.87	0.587631181685492	0.78	0.709419594942363	0.706602885507253	0.656754342022053	0.0176	0.0181	0.0169	0.0036	0.1401	0.0041	0.0037	0.0399	7e-04	0.1146	0.1768	0.0321	0.0017	0.1418	0.0119	0.006	0.0035	0.0044	0.0012	0.036	0.0198	0.0264	0.0699	0.0173	0.0875	0.0011
1	rs12565351	32311335	0.87	0.587631181685492	0.78	0.709419594942363	0.695688033913021	0.661150023893597	0.0175	0.0181	0.0169	0.0036	0.1401	0.0041	0.0037	0.0399	7e-04	0.1146	0.1768	0.0321	0.0017	0.1418	0.0119	0.006	0.0035	0.0044	0.0012	0.036	0.0198	0.0264	0.0698	0.0173	0.0875	0.0011
1	rs114401579	32313808	0.87	0.587631181685492	0.78	0.709419594942363	0.678658568036427	0.617069716085062	0.0176	0.0181	0.0168	0.0036	0.1398	0.0041	0.0037	0.04	7e-04	0.1145	0.177	0.0321	0.0017	0.142	0.0119	0.0059	0.0035	0.0044	0.0012	0.036	0.0198	0.0263	0.0699	0.0173	0.0877	0.0011
1	rs7518553	32315147	0.87	0.587631181685492	0.78	0.709419594942363	0.695761528530998	0.630958876673931	0.0176	0.0181	0.0167	0.0036	0.1396	0.0041	0.0037	0.04	7e-04	0.1145	0.1771	0.0321	0.0017	0.1422	0.0119	0.0059	0.0035	0.0044	0.0012	0.036	0.0198	0.0263	0.0699	0.0173	0.0878	0.0011
1	rs4949484	32327437	0.87	0.587631181685492	0.78	0.709419594942363	0.704532107497564	0.532961065409892	0.0179	0.0178	0.0154	0.0032	0.1402	0.0037	0.0034	0.0405	7e-04	0.1141	0.1772	0.0324	0.0015	0.1441	0.0121	0.005	0.0032	0.0046	0.0011	0.0359	0.0198	0.026	0.0698	0.0176	0.0884	0.001
1	rs115985520	32328622	0.87	0.587631181685492	0.78	0.709419594942363	0.694218869816022	0.51755918120838	0.0179	0.0178	0.0154	0.0032	0.1402	0.0037	0.0034	0.0406	7e-04	0.1141	0.1771	0.0325	0.0015	0.1441	0.0121	0.005	0.0031	0.0046	0.0011	0.0359	0.0198	0.026	0.0698	0.0176	0.0884	0.001
1	rs79159565	32337534	0.87	0.587631181685492	0.78	0.709419594942363	0.671407903695917	0.521433653134669	0.0179	0.0178	0.0154	0.0031	0.1402	0.0036	0.0033	0.0407	7e-04	0.114	0.177	0.0325	0.0015	0.1442	0.0122	0.0049	0.0031	0.0046	0.0011	0.036	0.0198	0.026	0.0697	0.0177	0.0885	0.001
1	rs687234	32342268	0.87	0.587631181685492	0.78	0.709419594942363	0.672059028548621	0.536166507697021	0.0178	0.0178	0.0154	0.0031	0.1402	0.0036	0.0033	0.0408	7e-04	0.114	0.1771	0.0325	0.0015	0.1443	0.0123	0.0048	0.003	0.0046	0.0011	0.0361	0.0197	0.026	0.0697	0.0177	0.0885	0.001
1	rs652112	32345980	0.87	0.587631181685492	0.78	0.709419594942363	0.633709056790485	0.52448296337943	0.0178	0.0178	0.0153	0.0031	0.1399	0.0035	0.0032	0.0409	7e-04	0.1139	0.1773	0.0328	0.0015	0.1441	0.0123	0.0047	0.003	0.0045	0.0011	0.0361	0.0197	0.026	0.0697	0.0178	0.0888	0.001
1	rs189970654	32371408	0.87	0.587631181685492	0.78	0.709419594942363	0.550774130793835	0.549035730268748	0.0178	0.0177	0.0154	0.003	0.1402	0.0034	0.0032	0.0406	8e-04	0.1134	0.1777	0.0332	0.0015	0.1439	0.0123	0.0045	0.0029	0.0043	0.0011	0.0361	0.0197	0.0259	0.0696	0.0179	0.0896	0.001
1	rs639233	32372881	0.87	0.587631181685492	0.78	0.709419594942363	0.566928239623493	0.562685303647431	0.0178	0.0177	0.0154	0.003	0.1402	0.0034	0.0032	0.0406	8e-04	0.1134	0.1778	0.0332	0.0015	0.1439	0.0123	0.0045	0.0029	0.0043	0.0011	0.0361	0.0197	0.0259	0.0696	0.0179	0.0897	0.001
1	rs116193764	32386834	0.87	0.587631181685492	0.78	0.709419594942363	0.551698865010865	0.568054828184009	0.0177	0.0177	0.0154	0.003	0.1403	0.0034	0.0032	0.0406	8e-04	0.1134	0.1777	0.0333	0.0015	0.1438	0.0123	0.0044	0.0029	0.0043	0.0011	0.0362	0.0197	0.0259	0.0696	0.0179	0.0897	9e-04
1	rs563978	32390324	0.87	0.587631181685492	0.78	0.709419594942363	0.555670274435161	0.558736792973736	0.0177	0.0177	0.0154	0.003	0.1403	0.0034	0.0032	0.0406	8e-04	0.1133	0.1778	0.0333	0.0014	0.1438	0.0123	0.0044	0.0029	0.0043	0.0011	0.0362	0.0196	0.0259	0.0696	0.0179	0.0897	9e-04
1	rs12739816	32396003	0.87	0.587631181685492	0.78	0.709419594942363	0.546424510670478	0.528648277683698	0.0177	0.0177	0.0154	0.0031	0.1403	0.0034	0.0031	0.0406	8e-04	0.1133	0.1778	0.0333	0.0014	0.1438	0.0123	0.0044	0.0028	0.0043	0.0012	0.0362	0.0196	0.0259	0.0696	0.0179	0.0897	9e-04
1	rs78809160	32396615	0.87	0.587631181685492	0.78	0.709419594942363	0.546029896609354	0.525315366354696	0.0177	0.0177	0.0154	0.0031	0.1403	0.0034	0.0031	0.0406	8e-04	0.1133	0.1778	0.0333	0.0014	0.1438	0.0123	0.0044	0.0028	0.0043	0.0012	0.0362	0.0196	0.0259	0.0695	0.0179	0.0897	9e-04
1	rs686729	32398472	0.87	0.587631181685492	0.78	0.709419594942363	0.538623136498659	0.51521037583854	0.0177	0.0177	0.0155	0.0031	0.1404	0.0034	0.0031	0.0406	8e-04	0.1133	0.1778	0.0333	0.0014	0.1438	0.0123	0.0044	0.0028	0.0043	0.0012	0.0362	0.0196	0.0259	0.0695	0.0179	0.0897	9e-04
1	rs72666708	32411341	0.87	0.587631181685492	0.78	0.709419594942363	0.528088133944654	0.54231192807685	0.0177	0.0177	0.0155	0.0031	0.1403	0.0033	0.0031	0.0406	8e-04	0.1133	0.1779	0.0333	0.0014	0.1439	0.0123	0.0044	0.0028	0.0043	0.0012	0.0363	0.0197	0.0259	0.0695	0.0179	0.0896	0.001
1	rs115565496	32422077	0.87	0.587631181685492	0.78	0.709419594942363	0.553616707333268	0.595515291962389	0.0176	0.0178	0.0154	0.0029	0.1401	0.0032	0.003	0.0407	9e-04	0.1133	0.1781	0.0334	0.0014	0.1441	0.0123	0.0042	0.0027	0.0044	0.0012	0.0363	0.0197	0.026	0.0695	0.018	0.0893	0.001
1	rs75464445	32426454	0.87	0.587631181685492	0.78	0.709419594942363	0.560320493472692	0.603540964974916	0.0176	0.0178	0.0154	0.0029	0.1401	0.0032	0.003	0.0407	9e-04	0.1133	0.1781	0.0334	0.0014	0.1441	0.0123	0.0042	0.0027	0.0044	0.0012	0.0363	0.0198	0.0261	0.0695	0.018	0.0893	0.001
1	rs67215295	32428260	0.87	0.587631181685492	0.78	0.709419594942363	0.564387643292784	0.620246225380745	0.0176	0.0178	0.0154	0.0029	0.1401	0.0032	0.003	0.0407	9e-04	0.1134	0.1781	0.0334	0.0014	0.1442	0.0123	0.0042	0.0027	0.0044	0.0012	0.0363	0.0198	0.0261	0.0695	0.018	0.0893	0.001
1	rs116043511	32430368	0.87	0.587631181685492	0.78	0.709419594942363	0.55646616268551	0.565227213150162	0.0176	0.0178	0.0154	0.0029	0.1401	0.0032	0.003	0.0407	9e-04	0.1134	0.1782	0.0334	0.0014	0.1441	0.0122	0.0042	0.0027	0.0044	0.0012	0.0363	0.0198	0.0261	0.0695	0.0181	0.0892	0.001
1	rs624017	32437268	0.87	0.587631181685492	0.78	0.709419594942363	0.560719929660408	0.54931633183384	0.0175	0.0178	0.0154	0.0028	0.1399	0.0031	0.0029	0.0408	9e-04	0.1135	0.1785	0.0335	0.0014	0.1441	0.0122	0.0041	0.0027	0.0044	0.0012	0.0364	0.0198	0.0261	0.0695	0.0181	0.0891	0.0011
1	rs680327	32438231	0.87	0.587631181685492	0.78	0.709419594942363	0.579981672923781	0.549035730268748	0.0174	0.0177	0.0153	0.0027	0.1388	0.003	0.0028	0.0413	0.001	0.1138	0.1785	0.0337	0.0014	0.1447	0.0122	0.0039	0.0026	0.0043	0.0012	0.0366	0.02	0.0259	0.0696	0.0183	0.0891	0.0011
1	rs6687920	32438515	0.87	0.587631181685492	0.78	0.709419594942363	0.566058487373186	0.496517914005669	0.0173	0.0176	0.0152	0.0026	0.1385	0.0029	0.0028	0.0414	0.001	0.1139	0.1786	0.0338	0.0014	0.1446	0.0121	0.0039	0.0025	0.0043	0.0012	0.0368	0.02	0.0259	0.0697	0.0184	0.0892	0.0011
1	rs56189421	32443326	0.87	0.587631181685492	0.78	0.709419594942363	0.727383959589357	0.379885244802095	0.0167	0.0173	0.015	0.0018	0.1364	0.0024	0.0024	0.0425	8e-04	0.1156	0.1804	0.034	0.0011	0.1434	0.0117	0.0034	0.0019	0.0045	0.0011	0.0383	0.02	0.0263	0.0695	0.0191	0.0901	0.001
1	rs35176668	32443329	0.87	0.587631181685492	0.78	0.709419594942363	0.727383959589357	0.378612462724672	0.0167	0.0173	0.015	0.0018	0.1364	0.0024	0.0024	0.0425	8e-04	0.1156	0.1804	0.034	0.0011	0.1434	0.0117	0.0034	0.0019	0.0045	0.0011	0.0383	0.02	0.0263	0.0695	0.0191	0.0901	0.001
1	rs12060295	32446282	0.87	0.587631181685492	0.78	0.709419594942363	0.725885402451698	0.364817418974571	0.0166	0.0173	0.015	0.0018	0.1363	0.0023	0.0024	0.0426	8e-04	0.1157	0.1805	0.0342	0.0011	0.1432	0.0117	0.0034	0.0019	0.0045	0.0011	0.0382	0.02	0.0264	0.0694	0.0191	0.0901	0.001
1	rs56016417	32453108	0.87	0.587631181685492	0.78	0.709419594942363	0.726185004582354	0.369863050642784	0.0166	0.0173	0.015	0.0018	0.1363	0.0023	0.0024	0.0426	8e-04	0.1157	0.1805	0.0342	0.0011	0.1432	0.0117	0.0034	0.0019	0.0045	0.0011	0.0382	0.02	0.0264	0.0694	0.0191	0.0901	0.001
1	rs12073293	32457097	0.87	0.587631181685492	0.78	0.709419594942363	0.726409742049028	0.370495129204919	0.0166	0.0173	0.015	0.0018	0.1363	0.0023	0.0025	0.0426	8e-04	0.1157	0.1805	0.0343	0.0011	0.1432	0.0117	0.0034	0.0019	0.0045	0.0011	0.0382	0.02	0.0264	0.0694	0.0191	0.0901	0.001
1	rs79185852	32466048	0.87	0.587631181685492	0.78	0.709419594942363	0.73248926272391	0.377213784879431	0.0166	0.0173	0.015	0.0018	0.1362	0.0023	0.0025	0.0426	8e-04	0.1157	0.1806	0.0344	0.001	0.143	0.0117	0.0034	0.0019	0.0045	0.0011	0.0382	0.02	0.0264	0.0693	0.0192	0.0901	0.001
1	rs76402778	32475236	0.87	0.587631181685492	0.78	0.709419594942363	0.74168822231209	0.397054497702307	0.0166	0.0173	0.015	0.0018	0.1359	0.0023	0.0025	0.0427	8e-04	0.1158	0.1808	0.0344	0.001	0.1431	0.0117	0.0034	0.0019	0.0045	0.0011	0.0381	0.0199	0.0264	0.0693	0.0192	0.0901	0.001
1	rs640991	32480657	0.87	0.587631181685492	0.78	0.709419594942363	0.746609927383349	0.390110222609675	0.0166	0.0173	0.015	0.0018	0.1359	0.0023	0.0025	0.0427	8e-04	0.1158	0.1808	0.0344	0.001	0.1431	0.0117	0.0034	0.0019	0.0045	0.0011	0.0382	0.0199	0.0264	0.0693	0.0192	0.0901	0.001
1	rs41301066	32502361	0.87	0.587631181685492	0.78	0.709419594942363	0.753676594002428	0.406884820740752	0.0167	0.0173	0.015	0.0017	0.1359	0.0023	0.0024	0.0428	7e-04	0.1158	0.1807	0.0344	0.001	0.1432	0.0117	0.0033	0.0019	0.0045	0.0011	0.0381	0.0199	0.0264	0.0693	0.0192	0.0903	0.001
1	rs114221184	32522327	0.87	0.587631181685492	0.78	0.709419594942363	0.756114882160507	0.389981945165096	0.0167	0.0173	0.0149	0.0017	0.1359	0.0023	0.0024	0.0429	7e-04	0.1157	0.1808	0.0344	0.001	0.1432	0.0117	0.0033	0.0019	0.0045	0.0011	0.0381	0.0199	0.0264	0.0693	0.0192	0.0903	0.001
1	rs35362886	32524691	0.87	0.587631181685492	0.78	0.709419594942363	0.756877554473398	0.384093878862328	0.0167	0.0173	0.0149	0.0017	0.1359	0.0023	0.0024	0.0429	7e-04	0.1157	0.1808	0.0344	0.001	0.1432	0.0117	0.0033	0.0019	0.0045	0.0011	0.0381	0.0199	0.0264	0.0693	0.0192	0.0903	0.001
1	rs2296450	32538782	0.87	0.587631181685492	0.78	0.709419594942363	0.765212485067415	0.438483950564184	0.0167	0.0173	0.0149	0.0017	0.1358	0.0023	0.0024	0.0429	7e-04	0.1157	0.1808	0.0344	0.001	0.1433	0.0117	0.0033	0.0019	0.0045	0.0011	0.038	0.0199	0.0264	0.0693	0.0192	0.0903	0.001
1	rs4576694	32543318	0.87	0.587631181685492	0.78	0.709419594942363	0.763833324668185	0.413648584576686	0.0167	0.0173	0.0149	0.0017	0.1358	0.0023	0.0024	0.043	7e-04	0.1157	0.1808	0.0344	0.001	0.1433	0.0118	0.0033	0.0019	0.0045	0.0011	0.0381	0.0199	0.0264	0.0693	0.0192	0.0904	0.001
1	rs77268125	32572611	0.87	0.587631181685492	0.78	0.709419594942363	0.786805502788	0.422670167038605	0.0167	0.0174	0.0148	0.0019	0.1352	0.0023	0.0025	0.043	7e-04	0.1155	0.181	0.0343	0.001	0.1435	0.0118	0.0035	0.0018	0.0045	0.001	0.0382	0.0196	0.0263	0.0695	0.0193	0.0906	0.001
1	rs72666748	32581335	0.87	0.587631181685492	0.78	0.709419594942363	0.787115865470969	0.426083220514208	0.0167	0.0174	0.0148	0.0019	0.1351	0.0023	0.0025	0.043	7e-04	0.1155	0.181	0.0343	0.001	0.1435	0.0118	0.0035	0.0018	0.0045	0.001	0.0382	0.0196	0.0262	0.0695	0.0193	0.0906	0.001
1	rs79630412	32593237	0.87	0.587631181685492	0.79	0.649136622646432	0.792633628506096	0.435573122464594	0.0166	0.0174	0.0148	0.0019	0.1351	0.0023	0.0026	0.043	7e-04	0.1155	0.181	0.0343	0.001	0.1435	0.0118	0.0035	0.0018	0.0045	0.001	0.0382	0.0196	0.0262	0.0696	0.0193	0.0906	0.001
1	rs111234583	32604173	0.87	0.587631181685492	0.79	0.649136622646432	0.796373399645935	0.453114997055582	0.0166	0.0174	0.0149	0.0019	0.1351	0.0023	0.0026	0.043	7e-04	0.1156	0.181	0.0343	0.001	0.1435	0.0118	0.0035	0.0018	0.0045	0.001	0.0382	0.0196	0.0261	0.0696	0.0193	0.0906	0.001
1	Affx-9115173	32616032	0.87	0.587631181685492	0.79	0.649136622646432	0.802623255594099	0.465717630743578	0.0166	0.0174	0.0149	0.0019	0.1351	0.0023	0.0026	0.043	7e-04	0.1156	0.181	0.0343	9e-04	0.1436	0.0118	0.0035	0.0018	0.0045	0.001	0.0383	0.0195	0.026	0.0696	0.0193	0.0907	0.001
1	rs16834897	32621239	0.87	0.587631181685492	0.79	0.649136622646432	0.804423992604624	0.478139049460486	0.0166	0.0174	0.0149	0.0019	0.1351	0.0023	0.0026	0.043	7e-04	0.1156	0.181	0.0343	9e-04	0.1436	0.0118	0.0035	0.0018	0.0045	0.001	0.0382	0.0195	0.026	0.0696	0.0193	0.0906	0.001
1	rs77488173	32626436	0.87	0.587631181685492	0.79	0.649136622646432	0.806618543305669	0.49638112222445	0.0166	0.0174	0.0149	0.0019	0.1351	0.0023	0.0026	0.043	7e-04	0.1156	0.181	0.0343	9e-04	0.1436	0.0118	0.0035	0.0018	0.0045	0.0011	0.0382	0.0195	0.026	0.0696	0.0193	0.0906	0.001
1	rs7521471	32627383	0.87	0.587631181685492	0.79	0.649136622646432	0.806383289568322	0.507354710870207	0.0166	0.0174	0.0149	0.0019	0.1351	0.0023	0.0026	0.043	7e-04	0.1156	0.181	0.0343	9e-04	0.1436	0.0118	0.0035	0.0018	0.0045	0.0011	0.0382	0.0195	0.026	0.0696	0.0193	0.0907	0.001
1	rs35378339	32639057	0.87	0.587631181685492	0.79	0.649136622646432	0.803954067258569	0.510796419709572	0.0166	0.0174	0.0149	0.0018	0.1352	0.0023	0.0025	0.043	7e-04	0.1156	0.1811	0.0343	9e-04	0.1436	0.0118	0.0034	0.0018	0.0045	0.0011	0.0382	0.0195	0.026	0.0697	0.0193	0.0907	0.001
1	rs116251655	32650895	0.87	0.587631181685492	0.79	0.649136622646432	0.796061461211315	0.491735947166663	0.0166	0.0174	0.0149	0.0018	0.1353	0.0022	0.0025	0.0429	7e-04	0.1156	0.1811	0.0343	9e-04	0.1436	0.0118	0.0034	0.0018	0.0045	0.0011	0.0381	0.0195	0.026	0.0697	0.0193	0.0906	0.001
1	rs115501387	32652400	0.87	0.587631181685492	0.79	0.649136622646432	0.795593652662775	0.493510723174862	0.0166	0.0174	0.0149	0.0018	0.1353	0.0022	0.0025	0.0429	7e-04	0.1156	0.1811	0.0343	9e-04	0.1436	0.0118	0.0034	0.0018	0.0045	0.0011	0.0381	0.0195	0.026	0.0697	0.0193	0.0906	0.001
1	rs114903342	32653818	0.87	0.587631181685492	0.79	0.649136622646432	0.794814236089475	0.495013734520578	0.0166	0.0174	0.0149	0.0018	0.1353	0.0022	0.0025	0.0429	7e-04	0.1156	0.1811	0.0343	9e-04	0.1436	0.0118	0.0034	0.0018	0.0045	0.0011	0.0381	0.0195	0.026	0.0697	0.0193	0.0906	0.001
1	rs61781201	32657287	0.87	0.587631181685492	0.79	0.649136622646432	0.795749575630532	0.49884484575666	0.0166	0.0174	0.0149	0.0018	0.1353	0.0022	0.0025	0.0429	7e-04	0.1156	0.1811	0.0343	9e-04	0.1436	0.0118	0.0034	0.0018	0.0045	0.0011	0.0381	0.0195	0.0261	0.0697	0.0193	0.0906	0.001
1	rs41311211	32660473	0.87	0.587631181685492	0.79	0.649136622646432	0.793801488708113	0.504605596877098	0.0166	0.0174	0.0149	0.0018	0.1353	0.0022	0.0025	0.0429	7e-04	0.1157	0.1811	0.0343	9e-04	0.1436	0.0118	0.0034	0.0018	0.0045	0.0011	0.0381	0.0195	0.0261	0.0697	0.0193	0.0905	0.001
1	rs80034706	32663442	0.87	0.587631181685492	0.79	0.649136622646432	0.792944985117886	0.495150429884833	0.0166	0.0174	0.0149	0.0018	0.1353	0.0022	0.0025	0.0429	7e-04	0.1157	0.1811	0.0343	9e-04	0.1436	0.0118	0.0034	0.0018	0.0045	0.0011	0.0381	0.0195	0.0261	0.0697	0.0193	0.0905	0.001
1	rs1407134	32667609	0.87	0.587631181685492	0.79	0.649136622646432	0.791622085175067	0.482615152451519	0.0166	0.0174	0.0149	0.0018	0.1353	0.0022	0.0025	0.0429	7e-04	0.1157	0.1811	0.0343	9e-04	0.1436	0.0118	0.0034	0.0018	0.0045	0.0011	0.0381	0.0195	0.0261	0.0697	0.0193	0.0905	0.001
1	rs41263993	32669645	0.87	0.587631181685492	0.79	0.649136622646432	0.790611101291508	0.486693658481784	0.0166	0.0174	0.0149	0.0018	0.1352	0.0022	0.0025	0.0429	7e-04	0.1157	0.1811	0.0343	0.001	0.1436	0.0118	0.0034	0.0018	0.0045	0.0011	0.0381	0.0195	0.0261	0.0697	0.0193	0.0905	0.001
1	rs16834929	32671234	0.87	0.587631181685492	0.79	0.649136622646432	0.788746140203686	0.483294288789375	0.0166	0.0174	0.0149	0.0018	0.1352	0.0022	0.0025	0.0429	7e-04	0.1156	0.1811	0.0343	0.001	0.1436	0.0118	0.0034	0.0018	0.0045	0.0011	0.0381	0.0195	0.0262	0.0697	0.0193	0.0904	0.001
1	rs12032332	32672932	0.87	0.587631181685492	0.79	0.649136622646432	0.789756090554281	0.481121920740062	0.0166	0.0174	0.0149	0.0018	0.1351	0.0022	0.0025	0.0429	7e-04	0.1156	0.1811	0.0343	0.001	0.1436	0.0118	0.0034	0.0018	0.0045	0.0011	0.0381	0.0195	0.0262	0.0697	0.0193	0.0904	0.001
1	rs41311189	32682962	0.87	0.587631181685492	0.79	0.649136622646432	0.794814236089475	0.479494305227694	0.0166	0.0174	0.0149	0.0018	0.1351	0.0022	0.0025	0.043	7e-04	0.1157	0.181	0.0343	0.001	0.1436	0.0118	0.0033	0.0017	0.0045	0.0011	0.0382	0.0195	0.0262	0.0697	0.0193	0.0905	0.001
1	rs3738001	32686594	0.87	0.587631181685492	0.79	0.649136622646432	0.795827542070251	0.478545521942798	0.0166	0.0174	0.0148	0.0018	0.1351	0.0022	0.0025	0.043	7e-04	0.1158	0.181	0.0343	0.001	0.1436	0.0118	0.0033	0.0017	0.0045	0.0011	0.0382	0.0195	0.0262	0.0698	0.0193	0.0905	0.001
1	rs747020	32697934	0.87	0.587631181685492	0.79	0.649136622646432	0.79668539092656	0.48710199483711	0.0166	0.0175	0.0148	0.0018	0.1351	0.0021	0.0025	0.043	7e-04	0.116	0.1809	0.0343	0.001	0.1437	0.0118	0.0033	0.0017	0.0045	0.0011	0.0382	0.0195	0.0263	0.0698	0.0193	0.0905	0.001
1	rs587707	32699227	0.87	0.587631181685492	0.79	0.649136622646432	0.794346744793121	0.479087624282423	0.0166	0.0175	0.0148	0.0018	0.1351	0.0021	0.0025	0.043	7e-04	0.116	0.1809	0.0343	0.001	0.1437	0.0118	0.0033	0.0017	0.0045	0.0011	0.0382	0.0195	0.0263	0.0698	0.0193	0.0905	0.001
1	rs7544661	32705115	0.87	0.587631181685492	0.79	0.649136622646432	0.782311213501731	0.441797975992036	0.0165	0.0175	0.0148	0.0017	0.135	0.0021	0.0025	0.0431	8e-04	0.1162	0.1808	0.0342	0.001	0.1436	0.0118	0.0032	0.0017	0.0045	0.0011	0.0383	0.0196	0.0264	0.0698	0.0193	0.0904	0.001
1	rs79949249	32712395	0.87	0.587631181685492	0.79	0.649136622646432	0.769586988545093	0.434119653407269	0.0165	0.0176	0.0148	0.0017	0.135	0.002	0.0025	0.0432	8e-04	0.1164	0.1805	0.0341	0.001	0.1436	0.0118	0.0031	0.0017	0.0045	0.0012	0.0384	0.0196	0.0265	0.0699	0.0192	0.0903	0.001
1	rs10914539	32715641	0.87	0.587631181685492	0.79	0.649136622646432	0.780222858390775	0.445384566207761	0.0164	0.0176	0.0148	0.0017	0.135	0.002	0.0024	0.0432	8e-04	0.1164	0.1803	0.034	0.001	0.144	0.0118	0.0031	0.0017	0.0045	0.0012	0.0384	0.0197	0.0265	0.07	0.0192	0.0901	0.001
1	rs79853649	32718415	0.87	0.587631181685492	0.78	0.709419594942363	0.771201388752972	0.432931419207759	0.0163	0.0177	0.0148	0.0017	0.1351	0.002	0.0024	0.0432	8e-04	0.1165	0.1803	0.0338	0.001	0.1442	0.0119	0.0031	0.0017	0.0045	0.0012	0.0384	0.0197	0.0265	0.0699	0.0192	0.0902	0.001
1	rs1004420	32729702	0.88	0.538208189821859	0.78	0.709419594942363	0.723415771391572	0.420966422415988	0.0159	0.0177	0.0145	0.0017	0.1351	0.0019	0.0024	0.0432	8e-04	0.1168	0.1801	0.0327	0.001	0.1451	0.0122	0.003	0.0017	0.0045	0.0013	0.0384	0.0196	0.0266	0.0695	0.0192	0.091	0.001
1	rs695161	32743866	0.88	0.538208189821859	0.77	0.773176121721263	0.617876299517081	0.442594329773925	0.0157	0.0178	0.0143	0.0016	0.135	0.0018	0.0023	0.0436	8e-04	0.1179	0.1796	0.0315	9e-04	0.1446	0.0123	0.0028	0.0017	0.0044	0.0013	0.0385	0.0196	0.0265	0.0694	0.0191	0.0926	0.0011
1	rs1042546	32751510	0.88	0.538208189821859	0.77	0.773176121721263	0.604087372683667	0.412736309120951	0.0156	0.0177	0.0142	0.0016	0.1349	0.0018	0.0023	0.0436	8e-04	0.1179	0.1794	0.0313	9e-04	0.1448	0.0124	0.0028	0.0017	0.0044	0.0013	0.0383	0.0196	0.0267	0.0693	0.0193	0.0928	0.0011
1	rs1741981	32756439	0.88	0.538208189821859	0.77	0.773176121721263	0.597212435246737	0.42162148869977	0.0156	0.0177	0.0142	0.0017	0.135	0.0019	0.0023	0.0436	8e-04	0.118	0.1792	0.0311	9e-04	0.1449	0.0124	0.0028	0.0017	0.0044	0.0013	0.0383	0.0196	0.0268	0.0693	0.0194	0.0928	0.0011
1	rs12133048	32762321	0.88	0.538208189821859	0.77	0.773176121721263	0.585404823711304	0.407533858690854	0.0156	0.0176	0.0142	0.0017	0.135	0.0018	0.0023	0.0436	8e-04	0.118	0.1792	0.031	9e-04	0.145	0.0124	0.0028	0.0017	0.0044	0.0013	0.0382	0.0196	0.0269	0.0693	0.0195	0.0929	0.0011
1	rs7533676	32762733	0.88	0.538208189821859	0.77	0.773176121721263	0.584454078865323	0.406755047102918	0.0156	0.0176	0.0142	0.0017	0.135	0.0018	0.0023	0.0436	8e-04	0.118	0.1792	0.031	9e-04	0.145	0.0124	0.0028	0.0017	0.0044	0.0013	0.0382	0.0196	0.0269	0.0693	0.0195	0.0929	0.0011
1	rs72668522	32789439	0.88	0.538208189821859	0.77	0.773176121721263	0.547082499456131	0.425032262035792	0.0155	0.0176	0.0141	0.0017	0.1346	0.0018	0.0023	0.0438	8e-04	0.1179	0.1793	0.0305	9e-04	0.145	0.0127	0.0028	0.0017	0.0043	0.0013	0.0381	0.0196	0.0271	0.0691	0.0196	0.0936	0.0011
1	rs17507358	32795632	0.88	0.538208189821859	0.77	0.773176121721263	0.540453986244103	0.416780537619058	0.0155	0.0175	0.0141	0.0017	0.1345	0.0018	0.0023	0.0438	8e-04	0.1179	0.1793	0.0304	9e-04	0.1451	0.0127	0.0028	0.0017	0.0043	0.0013	0.0381	0.0196	0.0271	0.0691	0.0196	0.0938	0.0011
1	rs8176781	32799203	0.88	0.538208189821859	0.77	0.773176121721263	0.533148230156033	0.399247643829929	0.0154	0.0175	0.0141	0.0017	0.1344	0.0018	0.0023	0.0439	8e-04	0.1179	0.1793	0.0303	9e-04	0.1451	0.0127	0.0028	0.0017	0.0042	0.0013	0.038	0.0197	0.0271	0.0691	0.0196	0.0938	0.0011
1	rs77475843	32803782	0.88	0.538208189821859	0.77	0.773176121721263	0.53119932993019	0.39036681258758	0.0154	0.0175	0.0141	0.0017	0.1343	0.0018	0.0023	0.0438	8e-04	0.1179	0.1793	0.0302	9e-04	0.145	0.0128	0.0027	0.0017	0.0042	0.0013	0.038	0.0198	0.0272	0.0691	0.0196	0.094	0.0011
1	rs61781213	32810683	0.88	0.538208189821859	0.77	0.773176121721263	0.524856536966871	0.370495129204919	0.0154	0.0175	0.0141	0.0017	0.1341	0.0018	0.0024	0.0438	8e-04	0.1178	0.1794	0.0301	9e-04	0.145	0.0128	0.0027	0.0017	0.0042	0.0013	0.038	0.02	0.0272	0.069	0.0197	0.0941	0.0011
1	rs35901955	32814196	0.88	0.538208189821859	0.77	0.773176121721263	0.522213667633732	0.367842447748089	0.0154	0.0175	0.0141	0.0017	0.134	0.0018	0.0024	0.0438	8e-04	0.1178	0.1794	0.0301	9e-04	0.1449	0.0129	0.0027	0.0017	0.0042	0.0013	0.038	0.0201	0.0272	0.069	0.0197	0.0942	0.0011
1	rs115696513	32816930	0.88	0.538208189821859	0.77	0.773176121721263	0.520733863388766	0.363684858623505	0.0154	0.0175	0.0141	0.0017	0.134	0.0018	0.0024	0.0438	8e-04	0.1178	0.1794	0.0301	9e-04	0.1449	0.0129	0.0027	0.0017	0.0042	0.0013	0.038	0.0202	0.0272	0.069	0.0197	0.0942	0.0011
1	rs476153	32831543	0.89	0.491600132839596	0.77	0.773176121721263	0.520412431506231	0.363936452423715	0.0154	0.0175	0.0141	0.0017	0.1337	0.0019	0.0024	0.0438	8e-04	0.1178	0.1795	0.0299	8e-04	0.1448	0.0129	0.0027	0.0017	0.0042	0.0012	0.038	0.0205	0.0273	0.0689	0.0197	0.0941	0.001
1	rs114378061	32833764	0.89	0.491600132839596	0.77	0.773176121721263	0.519769851455842	0.359666086638518	0.0154	0.0175	0.0141	0.0017	0.1337	0.0019	0.0024	0.0438	8e-04	0.1178	0.1796	0.03	8e-04	0.1448	0.013	0.0027	0.0017	0.0042	0.0012	0.038	0.0206	0.0273	0.0689	0.0198	0.0941	0.001
1	rs2496	32841193	0.89	0.491600132839596	0.77	0.773176121721263	0.516818858736043	0.351044096756812	0.0153	0.0175	0.0141	0.0017	0.1335	0.0019	0.0024	0.0438	8e-04	0.1179	0.1796	0.0299	8e-04	0.1448	0.013	0.0027	0.0017	0.0042	0.0012	0.038	0.0206	0.0273	0.0688	0.0198	0.0941	0.001
1	rs34885668	32842319	0.89	0.491600132839596	0.77	0.773176121721263	0.516434537546384	0.35154228611399	0.0153	0.0175	0.0141	0.0017	0.1335	0.0019	0.0024	0.0438	8e-04	0.1179	0.1796	0.0299	8e-04	0.1448	0.013	0.0027	0.0017	0.0042	0.0012	0.038	0.0206	0.0273	0.0688	0.0198	0.0941	0.001
1	rs79041742	32857145	0.89	0.491600132839596	0.77	0.773176121721263	0.510813516736425	0.352913350053384	0.0153	0.0175	0.0141	0.0017	0.1333	0.0019	0.0024	0.0438	8e-04	0.1179	0.1797	0.0298	8e-04	0.1448	0.013	0.0027	0.0017	0.0041	0.0012	0.038	0.0207	0.0274	0.0688	0.0198	0.0942	0.001
1	rs9970917	32862797	0.89	0.491600132839596	0.77	0.773176121721263	0.509094782373186	0.352913350053384	0.0153	0.0175	0.0141	0.0017	0.1331	0.0019	0.0024	0.0439	8e-04	0.1179	0.1797	0.0298	8e-04	0.1448	0.013	0.0027	0.0017	0.0041	0.0012	0.038	0.0207	0.0274	0.0688	0.0198	0.0942	0.001
1	rs16834981	32875280	0.89	0.491600132839596	0.77	0.773176121721263	0.504081829627653	0.347686629949331	0.0152	0.0176	0.0141	0.0018	0.1323	0.0019	0.0025	0.044	8e-04	0.118	0.1798	0.0296	8e-04	0.1448	0.0132	0.0027	0.0018	0.0041	0.0012	0.0381	0.0208	0.0275	0.0687	0.0198	0.0943	0.001
1	rs10914555	32879586	0.89	0.491600132839596	0.77	0.773176121721263	0.498336918221821	0.339642107574967	0.0152	0.0177	0.0141	0.0018	0.132	0.0019	0.0025	0.044	8e-04	0.118	0.1798	0.0296	9e-04	0.1448	0.0132	0.0027	0.0018	0.0041	0.0012	0.0381	0.0209	0.0276	0.0686	0.0198	0.0943	0.001
1	rs12092680	32879970	0.89	0.491600132839596	0.77	0.773176121721263	0.496952789125136	0.33055052134731	0.0152	0.0177	0.0141	0.0018	0.132	0.0019	0.0025	0.044	8e-04	0.118	0.1798	0.0296	9e-04	0.1448	0.0132	0.0027	0.0018	0.0041	0.0012	0.0381	0.0209	0.0276	0.0686	0.0198	0.0943	0.001
1	rs75098372	32887031	0.89	0.491600132839596	0.77	0.773176121721263	0.481354486477396	0.32457021025681	0.0151	0.0178	0.0142	0.0018	0.1319	0.002	0.0026	0.0441	8e-04	0.1181	0.1796	0.0295	9e-04	0.1445	0.0133	0.0027	0.0018	0.0041	0.0012	0.0381	0.021	0.0277	0.0685	0.0198	0.0944	0.001
1	rs55972307	32889544	0.89	0.491600132839596	0.77	0.773176121721263	0.477400003394398	0.313429177770568	0.015	0.0178	0.0143	0.0018	0.1319	0.002	0.0026	0.0441	8e-04	0.1181	0.1795	0.0295	9e-04	0.1445	0.0134	0.0027	0.0019	0.0041	0.0012	0.0381	0.0209	0.0277	0.0685	0.0198	0.0945	0.001
1	rs12140302	32903765	0.89	0.491600132839596	0.77	0.773176121721263	0.416417280797391	0.3506705877194	0.0146	0.0177	0.0147	0.0019	0.132	0.0022	0.0029	0.044	9e-04	0.1182	0.1787	0.0292	9e-04	0.1433	0.0138	0.0027	0.0021	0.0041	0.0012	0.0379	0.0207	0.0282	0.0681	0.0199	0.0958	0.0011
1	rs17461632	32932434	0.89	0.491600132839596	0.77	0.773176121721263	0.355962641335049	0.358162325622447	0.0141	0.0179	0.015	0.0021	0.1322	0.0024	0.0031	0.044	9e-04	0.118	0.1781	0.0289	0.001	0.1423	0.0143	0.0027	0.0023	0.004	0.0012	0.0375	0.0204	0.0287	0.0674	0.0199	0.097	0.0011
1	rs71646383	32947097	0.89	0.491600132839596	0.77	0.773176121721263	0.248576862443932	0.338655782682718	0.0131	0.018	0.0155	0.0024	0.1336	0.0028	0.0037	0.045	9e-04	0.1168	0.1763	0.0282	0.0011	0.141	0.015	0.0026	0.0029	0.0039	0.0012	0.0369	0.0205	0.0298	0.0657	0.0199	0.0984	0.0012
1	rs4970525	32952494	0.89	0.491600132839596	0.77	0.773176121721263	0.247653821551566	0.339888818630347	0.013	0.018	0.0155	0.0024	0.1336	0.0028	0.0037	0.045	9e-04	0.1167	0.1762	0.0282	0.0011	0.1409	0.015	0.0026	0.0029	0.0039	0.0012	0.0369	0.0206	0.0298	0.0657	0.0199	0.0984	0.0012
1	rs72668543	32958483	0.89	0.491600132839596	0.76	0.840461917458717	0.246645033420517	0.339888818630347	0.013	0.018	0.0155	0.0024	0.1336	0.0028	0.0037	0.045	9e-04	0.1166	0.1762	0.0282	0.0011	0.1409	0.0151	0.0026	0.0029	0.0039	0.0011	0.0369	0.0206	0.0299	0.0657	0.0199	0.0984	0.0012
1	rs114679067	32963106	0.89	0.491600132839596	0.76	0.840461917458717	0.243936952024686	0.339272138323189	0.013	0.018	0.0155	0.0024	0.1336	0.0028	0.0037	0.0451	9e-04	0.1166	0.1761	0.0282	0.0011	0.1408	0.0151	0.0026	0.0029	0.0039	0.0011	0.0369	0.0206	0.0299	0.0656	0.0199	0.0985	0.0012
1	rs12141725	32973271	0.89	0.491600132839596	0.76	0.840461917458717	0.233864312370734	0.338655782682718	0.013	0.018	0.0156	0.0024	0.1336	0.0028	0.0037	0.0451	9e-04	0.1166	0.1759	0.0282	0.0011	0.1407	0.0151	0.0026	0.0029	0.0039	0.0011	0.0369	0.0206	0.0301	0.0655	0.0199	0.0986	0.0012
1	rs77070833	32973788	0.89	0.491600132839596	0.76	0.840461917458717	0.23335408955678	0.338779027816849	0.013	0.018	0.0156	0.0024	0.1336	0.0028	0.0037	0.0451	9e-04	0.1166	0.1759	0.0282	0.0011	0.1406	0.0151	0.0026	0.0029	0.0039	0.0011	0.0369	0.0206	0.0301	0.0655	0.0199	0.0986	0.0012
1	rs7521158	32975573	0.89	0.491600132839596	0.76	0.840461917458717	0.231700129903564	0.339765456616193	0.0129	0.018	0.0155	0.0024	0.1337	0.0028	0.0037	0.0451	9e-04	0.1166	0.1758	0.0282	0.0011	0.1406	0.0151	0.0026	0.0029	0.0039	0.0011	0.0368	0.0206	0.0301	0.0655	0.0199	0.0986	0.0012
1	rs1149058	33001090	0.89	0.491600132839596	0.76	0.840461917458717	0.229252461793406	0.343967020522088	0.0129	0.018	0.0155	0.0025	0.1338	0.0029	0.0037	0.0452	9e-04	0.1166	0.1755	0.0282	0.0011	0.1405	0.0152	0.0026	0.003	0.0039	0.0011	0.0367	0.0207	0.0302	0.0653	0.02	0.0989	0.0013
1	rs115555568	33006437	0.89	0.491600132839596	0.76	0.840461917458717	0.2314885555718	0.345453480844414	0.0129	0.018	0.0155	0.0025	0.1338	0.0029	0.0037	0.0452	9e-04	0.1167	0.1755	0.0282	0.0011	0.1405	0.0152	0.0027	0.003	0.0039	0.0011	0.0367	0.0207	0.0303	0.0653	0.02	0.0989	0.0012
1	rs11588497	33030461	0.89	0.491600132839596	0.76	0.840461917458717	0.232081233927821	0.345577435925207	0.0129	0.018	0.0155	0.0025	0.1338	0.0029	0.0037	0.0452	9e-04	0.1167	0.1755	0.0282	0.0011	0.1405	0.0151	0.0027	0.003	0.0039	0.0011	0.0367	0.0207	0.0303	0.0653	0.02	0.0989	0.0012
1	rs34544263	33034616	0.89	0.491600132839596	0.76	0.840461917458717	0.230390097871003	0.34211154935086	0.0129	0.0181	0.0155	0.0024	0.1338	0.0029	0.0037	0.0452	9e-04	0.1167	0.1755	0.0282	0.0011	0.1405	0.0152	0.0026	0.003	0.0039	0.0011	0.0367	0.0207	0.0302	0.0655	0.02	0.0989	0.0012
1	rs59825594	33043475	0.89	0.491600132839596	0.76	0.840461917458717	0.22727959624733	0.345205609135488	0.0129	0.018	0.0155	0.0024	0.1337	0.0029	0.0037	0.0451	9e-04	0.1167	0.1756	0.0282	0.0011	0.1405	0.0152	0.0027	0.003	0.0039	0.0011	0.0367	0.0206	0.0302	0.0655	0.02	0.0989	0.0012
1	rs12119070	33045559	0.89	0.491600132839596	0.75	0.911329023803182	0.226275833515789	0.351791456721756	0.0129	0.018	0.0156	0.0024	0.1336	0.0029	0.0037	0.0451	9e-04	0.1167	0.1756	0.0281	0.0011	0.1406	0.0152	0.0027	0.003	0.0039	0.0011	0.0367	0.0206	0.0302	0.0655	0.02	0.099	0.0012
1	rs422215	33068754	0.88	0.538208189821859	0.75	0.911329023803182	0.146523381570954	0.528648277683698	0.0111	0.0198	0.0164	0.0028	0.141	0.0036	0.0045	0.0492	9e-04	0.1135	0.175	0.0273	0.001	0.1357	0.015	0.003	0.0038	0.004	8e-04	0.0346	0.0198	0.0299	0.0599	0.0197	0.1027	0.0013
1	rs12136921	33070778	0.88	0.538208189821859	0.75	0.911329023803182	0.135062928426128	0.544270922024959	0.0111	0.0199	0.0164	0.0028	0.1409	0.0037	0.0045	0.0492	9e-04	0.1133	0.1749	0.0273	0.001	0.1356	0.0151	0.0035	0.0038	0.004	8e-04	0.0346	0.0197	0.0299	0.0597	0.0198	0.1027	0.0013
1	rs3844244	33082821	0.88	0.538208189821859	0.75	0.911329023803182	0.138275912710137	0.561415398429351	0.0111	0.0199	0.0164	0.0028	0.1409	0.0037	0.0045	0.0493	9e-04	0.1133	0.1749	0.0272	0.001	0.1355	0.0152	0.0034	0.0039	0.004	8e-04	0.0347	0.0197	0.0299	0.0595	0.0197	0.1029	0.0013
1	rs75056610	33098518	0.88	0.538208189821859	0.75	0.911329023803182	0.139441171072445	0.578973023438057	0.0111	0.0199	0.0164	0.0028	0.141	0.0037	0.0045	0.0494	9e-04	0.1132	0.1747	0.0271	0.001	0.1355	0.0152	0.0034	0.0039	0.004	8e-04	0.0347	0.0197	0.0299	0.0594	0.0197	0.1031	0.0013
1	rs704877	33099798	0.88	0.538208189821859	0.75	0.911329023803182	0.140136805805685	0.580110261356607	0.0111	0.0199	0.0164	0.0028	0.141	0.0037	0.0045	0.0494	9e-04	0.1132	0.1747	0.0271	0.001	0.1355	0.0152	0.0034	0.0039	0.004	8e-04	0.0347	0.0197	0.0299	0.0594	0.0197	0.1031	0.0013
1	rs113601952	33116359	0.88	0.538208189821859	0.75	0.911329023803182	0.140802754373776	0.582955709758999	0.0112	0.0199	0.0164	0.0028	0.141	0.0037	0.0045	0.0495	9e-04	0.1132	0.1747	0.0271	0.001	0.1355	0.0153	0.0034	0.0039	0.004	8e-04	0.0347	0.0197	0.0299	0.0593	0.0197	0.1032	0.0013
1	rs72709938	33123776	0.88	0.538208189821859	0.75	0.911329023803182	0.140866276566377	0.58494951809847	0.0112	0.0199	0.0164	0.0028	0.1411	0.0037	0.0045	0.0495	9e-04	0.1131	0.1747	0.0271	0.001	0.1355	0.0153	0.0034	0.0039	0.004	8e-04	0.0347	0.0197	0.0299	0.0593	0.0197	0.1033	0.0013
1	rs114447002	33137199	0.88	0.538208189821859	0.75	0.911329023803182	0.141375071029346	0.581105786254353	0.0112	0.0199	0.0164	0.0028	0.1411	0.0037	0.0045	0.0495	9e-04	0.1131	0.1747	0.0271	0.001	0.1355	0.0153	0.0034	0.0039	0.004	8e-04	0.0347	0.0197	0.0299	0.0593	0.0197	0.1033	0.0013
1	rs72709942	33139360	0.88	0.538208189821859	0.75	0.911329023803182	0.141343239241691	0.583382816363233	0.0112	0.0199	0.0164	0.0028	0.1411	0.0037	0.0045	0.0495	9e-04	0.1131	0.1746	0.0271	0.001	0.1355	0.0153	0.0034	0.0039	0.004	8e-04	0.0347	0.0197	0.0299	0.0593	0.0197	0.1033	0.0013
1	rs360511	33146501	0.88	0.538208189821859	0.75	0.911329023803182	0.14115233849366	0.581674842469676	0.0112	0.0199	0.0164	0.0028	0.1411	0.0037	0.0045	0.0495	9e-04	0.1131	0.1746	0.0271	0.001	0.1355	0.0153	0.0034	0.0039	0.004	8e-04	0.0347	0.0197	0.0299	0.0593	0.0197	0.1033	0.0013
1	rs398500	33150598	0.88	0.538208189821859	0.75	0.911329023803182	0.142972124675999	0.581248037712447	0.0112	0.0199	0.0164	0.0028	0.1412	0.0037	0.0045	0.0495	9e-04	0.1131	0.1746	0.0271	0.001	0.1355	0.0153	0.0034	0.0039	0.004	8e-04	0.0347	0.0197	0.0299	0.0593	0.0196	0.1033	0.0013
1	rs75999698	33152172	0.88	0.538208189821859	0.75	0.911329023803182	0.145096649040723	0.583525201975591	0.0112	0.0199	0.0164	0.0028	0.1413	0.0036	0.0045	0.0495	9e-04	0.1131	0.1746	0.0271	0.001	0.1354	0.0153	0.0034	0.0039	0.004	8e-04	0.0347	0.0197	0.0299	0.0593	0.0196	0.1033	0.0013
1	rs697147	33152342	0.88	0.538208189821859	0.75	0.911329023803182	0.145711718768406	0.584379691336892	0.0112	0.0199	0.0164	0.0027	0.1412	0.0036	0.0045	0.0495	9e-04	0.1131	0.1746	0.0271	0.001	0.1355	0.0153	0.0034	0.0039	0.004	8e-04	0.0346	0.0197	0.0299	0.0593	0.0196	0.1033	0.0013
1	rs116303297	33155093	0.88	0.538208189821859	0.75	0.911329023803182	0.140390277773315	0.566075136751881	0.0112	0.0199	0.0164	0.0027	0.1412	0.0036	0.0045	0.0495	9e-04	0.1131	0.1746	0.0271	0.001	0.1354	0.0153	0.0034	0.0039	0.004	8e-04	0.0346	0.0197	0.0299	0.0593	0.0197	0.1033	0.0013
1	rs3795424	33160644	0.88	0.538208189821859	0.75	0.911329023803182	0.136398755570368	0.55676509211572	0.0112	0.0199	0.0164	0.0027	0.1412	0.0036	0.0045	0.0495	9e-04	0.1131	0.1745	0.027	0.001	0.1353	0.0153	0.0034	0.0039	0.004	7e-04	0.0347	0.0197	0.0299	0.0593	0.0197	0.1033	0.0014
1	rs360042	33160878	0.88	0.538208189821859	0.75	0.911329023803182	0.133212185067754	0.553248454534628	0.0112	0.02	0.0164	0.0027	0.1412	0.0036	0.0045	0.0496	9e-04	0.113	0.1745	0.027	0.001	0.1352	0.0153	0.0034	0.0038	0.004	7e-04	0.0347	0.0197	0.0299	0.0593	0.0197	0.1034	0.0014
1	rs360041	33161212	0.88	0.538208189821859	0.75	0.911329023803182	0.132568056162393	0.552826825909418	0.0112	0.02	0.0164	0.0027	0.1412	0.0036	0.0045	0.0496	9e-04	0.113	0.1745	0.027	0.001	0.1352	0.0153	0.0034	0.0038	0.004	8e-04	0.0347	0.0197	0.0299	0.0593	0.0197	0.1034	0.0014
1	rs360040	33161806	0.88	0.538208189821859	0.75	0.911329023803182	0.131285443256259	0.550719869051813	0.0112	0.02	0.0164	0.0027	0.1412	0.0036	0.0045	0.0496	9e-04	0.113	0.1745	0.027	0.001	0.1352	0.0153	0.0034	0.0038	0.004	8e-04	0.0347	0.0197	0.0299	0.0594	0.0197	0.1034	0.0014
1	rs75339626	33176208	0.88	0.538208189821859	0.75	0.911329023803182	0.108094508360365	0.511761152510224	0.0111	0.02	0.0164	0.0027	0.1428	0.0036	0.0046	0.0499	0.001	0.1122	0.1745	0.0268	0.0011	0.1328	0.0155	0.0033	0.0038	0.0041	8e-04	0.0346	0.0196	0.0301	0.0602	0.0199	0.1033	0.0014
1	rs12131425	33178252	0.88	0.538208189821859	0.75	0.911329023803182	0.104139002705059	0.48057922384271	0.0111	0.02	0.0164	0.0027	0.1432	0.0036	0.0046	0.05	0.001	0.112	0.1745	0.0268	0.0011	0.1322	0.0155	0.0032	0.0038	0.0041	8e-04	0.0346	0.0196	0.0302	0.0603	0.02	0.1034	0.0015
1	rs419145	33179156	0.88	0.538208189821859	0.75	0.911329023803182	0.103875037490147	0.48017230507448	0.0111	0.02	0.0165	0.0027	0.1433	0.0036	0.0046	0.05	0.001	0.112	0.1745	0.0268	0.0011	0.1322	0.0155	0.0032	0.0038	0.0041	8e-04	0.0345	0.0196	0.0302	0.0603	0.02	0.1034	0.0015
1	rs115448769	33182479	0.88	0.538208189821859	0.75	0.911329023803182	0.101986785567335	0.494057137409692	0.0111	0.02	0.0165	0.0027	0.1434	0.0036	0.0046	0.0501	0.001	0.1119	0.1745	0.0267	0.0011	0.132	0.0155	0.0032	0.0038	0.0041	8e-04	0.0346	0.0195	0.0302	0.0603	0.02	0.1034	0.0015
1	rs359952	33187046	0.88	0.538208189821859	0.75	0.911329023803182	0.100947076366463	0.511072010681904	0.0111	0.02	0.0165	0.0027	0.1435	0.0036	0.0046	0.0503	0.001	0.1118	0.1744	0.0267	0.0011	0.1319	0.0155	0.0032	0.0038	0.0041	8e-04	0.0346	0.0195	0.0302	0.0604	0.02	0.1034	0.0015
1	rs114184367	33190621	0.88	0.538208189821859	0.75	0.911329023803182	0.0999397589203034	0.516591700114848	0.011	0.0199	0.0165	0.0026	0.1437	0.0036	0.0045	0.0504	0.001	0.1117	0.1744	0.0266	0.0011	0.1318	0.0155	0.0032	0.0039	0.0041	8e-04	0.0346	0.0195	0.0302	0.0604	0.02	0.1035	0.0015
1	rs116414037	33190697	0.88	0.538208189821859	0.75	0.911329023803182	0.100017020754236	0.517973955438827	0.011	0.0199	0.0165	0.0026	0.1437	0.0036	0.0045	0.0504	0.0011	0.1117	0.1744	0.0266	0.0011	0.1318	0.0155	0.0032	0.0039	0.0041	8e-04	0.0346	0.0195	0.0302	0.0604	0.02	0.1035	0.0015
1	rs148627006	33199754	0.87	0.587631181685492	0.74	0.985826031678479	0.0954722850269852	0.491599493829104	0.0108	0.0197	0.0164	0.0026	0.1448	0.0036	0.0045	0.0508	0.0011	0.1111	0.1741	0.0264	0.0012	0.1309	0.0154	0.0031	0.0039	0.0041	9e-04	0.0344	0.0194	0.0303	0.0608	0.0202	0.104	0.0016
1	rs2184931	33203461	0.87	0.587631181685492	0.74	0.985826031678479	0.0956725751022821	0.498160165831876	0.0108	0.0197	0.0164	0.0026	0.1448	0.0036	0.0045	0.0508	0.0011	0.1111	0.174	0.0264	0.0012	0.1309	0.0154	0.0031	0.0039	0.0041	9e-04	0.0344	0.0194	0.0303	0.0609	0.0202	0.1041	0.0016
1	rs61798837	33212012	0.87	0.587631181685492	0.74	0.985826031678479	0.0985554268733581	0.518250518041954	0.0107	0.0197	0.0164	0.0026	0.1451	0.0036	0.0045	0.0509	0.0012	0.111	0.174	0.0263	0.0012	0.1307	0.0154	0.003	0.0039	0.0041	9e-04	0.0344	0.0194	0.0303	0.0609	0.0203	0.1042	0.0016
1	rs72638117	33215947	0.87	0.587631181685492	0.74	0.985826031678479	0.101778311626155	0.549176026636074	0.0107	0.0196	0.0164	0.0026	0.1455	0.0036	0.0045	0.051	0.0012	0.1109	0.1738	0.0261	0.0013	0.1304	0.0154	0.003	0.004	0.0041	9e-04	0.0343	0.0193	0.0303	0.061	0.0203	0.1044	0.0017
1	rs77786088	33223737	0.86	0.639923359357885	0.74	0.985826031678479	0.0776363344076961	0.383583052658114	0.0104	0.0193	0.0163	0.0027	0.1493	0.0038	0.0046	0.0541	0.0016	0.1084	0.1715	0.0247	0.0017	0.1268	0.0153	0.0028	0.0042	0.0042	0.0011	0.0333	0.0189	0.0301	0.0616	0.0209	0.1066	0.0021
1	rs61798841	33229127	0.86	0.639923359357885	0.74	0.985826031678479	0.088938499745983	0.444719801924558	0.0104	0.0192	0.0163	0.0028	0.1495	0.0038	0.0046	0.0541	0.0016	0.1083	0.1716	0.0246	0.0018	0.1265	0.0154	0.0027	0.0042	0.0042	0.0011	0.0333	0.0188	0.0301	0.0617	0.0208	0.1068	0.0021
1	rs59245647	33229962	0.86	0.639923359357885	0.74	0.985826031678479	0.092646788606298	0.46396931963904	0.0104	0.0193	0.0165	0.0028	0.1486	0.0038	0.0046	0.0541	0.0016	0.1087	0.1713	0.0247	0.0019	0.126	0.0153	0.0028	0.0042	0.0042	0.0011	0.0334	0.0188	0.0301	0.0617	0.021	0.1078	0.0021
1	rs6694085	33231380	0.86	0.639923359357885	0.73	1.06399829815523	0.0960739472472638	0.453382189754086	0.0104	0.0193	0.0166	0.0028	0.1482	0.0038	0.0046	0.0541	0.0016	0.1086	0.1714	0.0246	0.0019	0.1255	0.0155	0.0028	0.0042	0.0042	0.0011	0.0333	0.0188	0.0301	0.0618	0.0211	0.1081	0.0021
1	rs6702519	33231403	0.86	0.639923359357885	0.73	1.06399829815523	0.0955473628757026	0.451779657269403	0.0104	0.0193	0.0166	0.0027	0.1483	0.0039	0.0045	0.0541	0.0016	0.1086	0.1714	0.0246	0.0019	0.1255	0.0155	0.0028	0.0041	0.0042	0.0011	0.0333	0.0188	0.0302	0.0618	0.0211	0.1081	0.0021
1	rs10914614	33257919	0.85	0.695135765909148	0.73	1.06399829815523	0.117928444718126	0.53672446352638	0.0104	0.0192	0.017	0.0027	0.1483	0.0038	0.0046	0.0541	0.0016	0.1086	0.1712	0.0246	0.0019	0.1253	0.0155	0.0028	0.0042	0.0043	0.0011	0.0333	0.0188	0.0302	0.0618	0.021	0.1082	0.0021
1	rs12133278	33261029	0.85	0.695135765909148	0.73	1.06399829815523	0.117472579980159	0.531429721194631	0.0104	0.0192	0.017	0.0027	0.1483	0.0038	0.0046	0.0541	0.0016	0.1086	0.1712	0.0246	0.0019	0.1253	0.0154	0.0028	0.0042	0.0043	0.0011	0.0333	0.0188	0.0302	0.0618	0.021	0.1083	0.0021
1	rs115663825	33261536	0.85	0.695135765909148	0.73	1.06399829815523	0.11875745730914	0.530316706720238	0.0104	0.0192	0.0169	0.0027	0.1483	0.0038	0.0046	0.0541	0.0016	0.1086	0.1712	0.0246	0.0019	0.1253	0.0154	0.0028	0.0042	0.0043	0.0012	0.0333	0.0188	0.0302	0.0618	0.021	0.1083	0.0021
1	rs16835176	33282392	0.85	0.695135765909148	0.73	1.06399829815523	0.12557704997202	0.527814555836405	0.0104	0.0192	0.0169	0.0027	0.1483	0.0038	0.0045	0.0541	0.0016	0.1086	0.1712	0.0245	0.0019	0.1253	0.0154	0.0028	0.0041	0.0043	0.0012	0.0333	0.0187	0.0302	0.0618	0.0211	0.1083	0.0022
1	rs115959445	33283287	0.85	0.695135765909148	0.73	1.06399829815523	0.125665989042497	0.522264840801192	0.0104	0.0192	0.0169	0.0027	0.1482	0.0038	0.0045	0.0541	0.0016	0.1086	0.1712	0.0245	0.0019	0.1253	0.0154	0.0028	0.0041	0.0043	0.0012	0.0333	0.0187	0.0302	0.0618	0.0211	0.1083	0.0022
1	rs4951788	33289388	0.85	0.695135765909148	0.73	1.06399829815523	0.126617052825399	0.545951448291419	0.0104	0.0192	0.0169	0.0027	0.1482	0.0038	0.0045	0.0542	0.0017	0.1085	0.1711	0.0245	0.0019	0.1253	0.0154	0.0029	0.0041	0.0043	0.0013	0.0334	0.0187	0.0302	0.0618	0.0211	0.1083	0.0022
1	rs61739743	33292008	0.85	0.695135765909148	0.73	1.06399829815523	0.119647576038209	0.542172066832104	0.0104	0.0192	0.0169	0.0027	0.1482	0.0038	0.0045	0.0542	0.0016	0.1085	0.1711	0.0245	0.0019	0.1253	0.0154	0.0029	0.0041	0.0043	0.0013	0.0334	0.0187	0.0302	0.0618	0.0211	0.1083	0.0022
1	rs41265867	33292189	0.85	0.695135765909148	0.72	1.14588815616863	0.119446226119604	0.541472894597632	0.0104	0.0192	0.0169	0.0027	0.1482	0.0038	0.0045	0.0542	0.0016	0.1085	0.1711	0.0245	0.0019	0.1253	0.0154	0.0029	0.0041	0.0043	0.0013	0.0334	0.0187	0.0302	0.0618	0.0211	0.1083	0.0022
1	rs10914625	33298822	0.85	0.695135765909148	0.72	1.14588815616863	0.109969958410794	0.554935758119956	0.0104	0.0192	0.0169	0.0027	0.1483	0.0038	0.0046	0.0542	0.0016	0.1086	0.1711	0.0245	0.0019	0.1253	0.0154	0.0029	0.0041	0.0042	0.0012	0.0334	0.0187	0.0302	0.0618	0.0211	0.1084	0.0021
1	rs6673337	33320601	0.85	0.695135765909148	0.72	1.14588815616863	0.0853723624312012	0.546231660359522	0.0104	0.0192	0.017	0.0027	0.1483	0.0038	0.0046	0.0543	0.0016	0.1086	0.1708	0.0245	0.0019	0.1253	0.0154	0.0029	0.0042	0.0042	0.0012	0.0335	0.0187	0.0302	0.0618	0.0211	0.1085	0.0017
1	rs41306603	33321877	0.85	0.695135765909148	0.72	1.14588815616863	0.088938499745983	0.546652044996959	0.0104	0.0192	0.017	0.0027	0.1483	0.0038	0.0046	0.0543	0.0016	0.1086	0.1709	0.0245	0.0019	0.1253	0.0154	0.0029	0.0042	0.0042	0.0012	0.0335	0.0187	0.0302	0.0618	0.0212	0.1085	0.0017
1	rs3480	33328165	0.85	0.695135765909148	0.72	1.14588815616863	0.0905747980313666	0.564238360710182	0.0104	0.0192	0.017	0.0027	0.1483	0.0038	0.0047	0.0543	0.0016	0.1086	0.1708	0.0246	0.0019	0.1254	0.0154	0.003	0.0042	0.0042	0.0011	0.0335	0.0187	0.0302	0.0618	0.0212	0.1085	0.0017
1	rs41265869	33328982	0.85	0.695135765909148	0.72	1.14588815616863	0.089153983888124	0.55676509211572	0.0104	0.0192	0.017	0.0027	0.1483	0.0038	0.0047	0.0543	0.0016	0.1085	0.1708	0.0246	0.0019	0.1254	0.0154	0.003	0.0042	0.0042	0.0011	0.0335	0.0187	0.0302	0.0618	0.0212	0.1086	0.0017
1	rs12129280	33331919	0.85	0.695135765909148	0.72	1.14588815616863	0.0883178466354102	0.563249930789998	0.0104	0.0192	0.017	0.0027	0.1483	0.0038	0.0047	0.0543	0.0016	0.1085	0.1708	0.0246	0.0019	0.1254	0.0154	0.003	0.0042	0.0042	0.0011	0.0335	0.0187	0.0302	0.0618	0.0212	0.1086	0.0017
1	rs72654043	33332898	0.85	0.695135765909148	0.72	1.14588815616863	0.0867782654535407	0.554654453264285	0.0104	0.0192	0.017	0.0027	0.1483	0.0038	0.0046	0.0543	0.0016	0.1085	0.1708	0.0246	0.0019	0.1254	0.0154	0.003	0.0042	0.0042	0.0011	0.0335	0.0188	0.0302	0.0618	0.0212	0.1086	0.0017
1	rs2786547	33342304	0.85	0.695135765909148	0.72	1.14588815616863	0.0838657756657996	0.5420322145173	0.0103	0.0191	0.017	0.0028	0.1485	0.0039	0.0047	0.0542	0.0016	0.1082	0.1706	0.0246	0.0019	0.1251	0.0153	0.0029	0.0043	0.0042	0.0011	0.0336	0.019	0.0302	0.0617	0.0212	0.1088	0.0017
1	rs61346734	33348344	0.85	0.695135765909148	0.72	1.14588815616863	0.0950475447429809	0.568903781967514	0.0103	0.019	0.0171	0.0028	0.1487	0.0039	0.0048	0.0541	0.0016	0.108	0.1705	0.0247	0.0019	0.1251	0.0153	0.0028	0.0043	0.0042	0.0011	0.0336	0.019	0.0303	0.0616	0.0214	0.1088	0.0017
1	rs35452140	33348442	0.85	0.695135765909148	0.72	1.14588815616863	0.0968041274984686	0.580110261356607	0.0103	0.019	0.0171	0.0028	0.1488	0.0039	0.0048	0.0541	0.0016	0.108	0.1705	0.0247	0.0019	0.1251	0.0153	0.0028	0.0043	0.0042	0.0011	0.0336	0.019	0.0303	0.0616	0.0214	0.1088	0.0017
1	rs1284373	33355923	0.85	0.695135765909148	0.72	1.14588815616863	0.1069089828395	0.607419602363929	0.0103	0.0189	0.0171	0.003	0.149	0.004	0.005	0.054	0.0016	0.1078	0.1705	0.0247	0.0019	0.1249	0.0148	0.0028	0.0044	0.0042	0.0011	0.0336	0.0189	0.0303	0.0614	0.0213	0.1094	0.0016
1	rs114736889	33356620	0.85	0.695135765909148	0.72	1.14588815616863	0.103637825209327	0.615482904557837	0.0103	0.0189	0.0171	0.003	0.149	0.004	0.005	0.054	0.0016	0.1077	0.1706	0.0247	0.0019	0.1249	0.0148	0.0028	0.0044	0.0042	0.0011	0.0336	0.0189	0.0302	0.0613	0.0213	0.1094	0.0016
1	rs10914632	33361287	0.85	0.695135765909148	0.72	1.14588815616863	0.110626969620332	0.656607935514291	0.0102	0.0189	0.0171	0.003	0.1491	0.0041	0.005	0.054	0.0016	0.1077	0.1708	0.0247	0.0019	0.1249	0.0147	0.0028	0.0044	0.0042	0.0011	0.0336	0.0189	0.0298	0.0612	0.0213	0.1098	0.0016
1	rs114634163	33375852	0.85	0.695135765909148	0.72	1.14588815616863	0.125192089264582	0.735519991371604	0.0102	0.0189	0.0173	0.003	0.1495	0.0041	0.005	0.0541	0.0016	0.1077	0.1714	0.0246	0.002	0.1247	0.0146	0.0029	0.0045	0.0042	0.0011	0.0336	0.0188	0.0283	0.0607	0.0213	0.1108	0.0016
1	rs531977	33376682	0.85	0.695135765909148	0.72	1.14588815616863	0.129707867576844	0.743339020378402	0.0102	0.0189	0.0173	0.003	0.1495	0.0041	0.005	0.0541	0.0016	0.1077	0.1715	0.0247	0.002	0.1247	0.0146	0.0028	0.0045	0.0042	0.0011	0.0336	0.0188	0.0282	0.0606	0.0213	0.1109	0.0016
1	rs75945249	33385720	0.85	0.695135765909148	0.72	1.14588815616863	0.129375626241237	0.76963297413011	0.0101	0.0189	0.0173	0.003	0.1496	0.0041	0.005	0.0539	0.0016	0.1077	0.1715	0.0247	0.002	0.1248	0.0145	0.0029	0.0045	0.0042	0.0012	0.0336	0.0187	0.0283	0.0607	0.0212	0.1109	0.0017
1	rs499556	33388435	0.85	0.695135765909148	0.72	1.14588815616863	0.128051814033303	0.771757164215391	0.0101	0.0189	0.0174	0.003	0.1497	0.0041	0.0049	0.0539	0.0016	0.1077	0.1714	0.0247	0.002	0.1249	0.0145	0.0028	0.0045	0.0042	0.0012	0.0336	0.0187	0.0283	0.0607	0.0212	0.1109	0.0017
1	rs72654069	33394724	0.85	0.695135765909148	0.72	1.14588815616863	0.125992426223713	0.774642011398038	0.0101	0.0189	0.0174	0.0029	0.1496	0.0041	0.0049	0.0538	0.0016	0.1077	0.1714	0.0247	0.002	0.1247	0.0146	0.0028	0.0044	0.0042	0.0012	0.0336	0.0187	0.0284	0.0609	0.0213	0.1108	0.0016
1	rs116211639	33400355	0.85	0.695135765909148	0.72	1.14588815616863	0.127991836588613	0.793220578548319	0.0101	0.0189	0.0175	0.0029	0.1495	0.0041	0.0049	0.0537	0.0016	0.1079	0.1712	0.0248	0.002	0.1244	0.0146	0.0028	0.0045	0.0042	0.0012	0.0337	0.0186	0.0285	0.061	0.0214	0.1108	0.0016
1	rs194637	33401773	0.85	0.695135765909148	0.72	1.14588815616863	0.132078554418934	0.807598945817635	0.0101	0.0188	0.0175	0.0029	0.1494	0.0041	0.0049	0.0537	0.0016	0.1079	0.1712	0.0248	0.002	0.1243	0.0146	0.0028	0.0045	0.0042	0.0012	0.0337	0.0186	0.0286	0.061	0.0214	0.1108	0.0017
1	rs1149128	33408138	0.85	0.695135765909148	0.72	1.14588815616863	0.137617156063671	0.831272104872195	0.0101	0.0188	0.0176	0.003	0.1494	0.0042	0.0049	0.0537	0.0016	0.1079	0.1711	0.0248	0.0021	0.1243	0.0146	0.0028	0.0045	0.0042	0.0012	0.0337	0.0186	0.0287	0.061	0.0214	0.1109	0.0017
1	rs194644	33409551	0.85	0.695135765909148	0.72	1.14588815616863	0.137805179718266	0.843471425771156	0.0101	0.0188	0.0176	0.003	0.1493	0.0042	0.0049	0.0537	0.0016	0.1079	0.171	0.0248	0.0021	0.1243	0.0146	0.0028	0.0045	0.0042	0.0012	0.0337	0.0186	0.0287	0.061	0.0215	0.1109	0.0017
1	rs75520235	33410040	0.85	0.695135765909148	0.72	1.14588815616863	0.134043117002527	0.834048433661541	0.0101	0.0188	0.0176	0.0029	0.1494	0.0041	0.0049	0.0537	0.0016	0.1079	0.171	0.0248	0.0021	0.1243	0.0146	0.0028	0.0045	0.0042	0.0012	0.0337	0.0186	0.0287	0.061	0.0215	0.1109	0.0017
1	rs116230501	33428241	0.85	0.695135765909148	0.72	1.14588815616863	0.133889005879098	0.79749775087892	0.01	0.0189	0.0175	0.003	0.1494	0.0042	0.0049	0.0539	0.0016	0.1079	0.171	0.0247	0.0021	0.124	0.0146	0.0028	0.0045	0.0042	0.0012	0.0338	0.0185	0.0287	0.0611	0.0215	0.111	0.0017
1	rs729989	33443379	0.85	0.695135765909148	0.72	1.14588815616863	0.136710545860971	0.772667917896171	0.01	0.0189	0.0175	0.003	0.1494	0.0042	0.0049	0.054	0.0016	0.1079	0.1709	0.0246	0.0021	0.1237	0.0146	0.0028	0.0046	0.0042	0.0013	0.0339	0.0184	0.0287	0.0611	0.0216	0.111	0.0017
1	rs16835227	33444135	0.85	0.695135765909148	0.72	1.14588815616863	0.141025157017492	0.753742119683945	0.01	0.0189	0.0175	0.003	0.1495	0.0043	0.005	0.054	0.0016	0.1079	0.1708	0.0245	0.0021	0.1235	0.0146	0.0028	0.0046	0.0042	0.0013	0.034	0.0183	0.0287	0.0612	0.0217	0.1111	0.0017
1	rs16835229	33445837	0.85	0.695135765909148	0.72	1.14588815616863	0.13677295523034	0.756310035017935	0.01	0.0189	0.0175	0.003	0.1497	0.0043	0.0049	0.0541	0.0016	0.1079	0.1706	0.0244	0.0021	0.1233	0.0146	0.0028	0.0046	0.0042	0.0013	0.0341	0.0182	0.0288	0.0612	0.0219	0.1109	0.0017
1	rs4412566	33448220	0.84	0.753316385445839	0.72	1.14588815616863	0.137397989776792	0.711129449304477	0.0099	0.019	0.0176	0.0031	0.1503	0.0044	0.0049	0.0549	0.0016	0.1059	0.1698	0.0243	0.0021	0.1234	0.0146	0.0028	0.0046	0.0042	0.0013	0.0345	0.0183	0.029	0.0614	0.0221	0.1111	0.0017
1	rs17511157	33448509	0.84	0.753316385445839	0.72	1.14588815616863	0.123102275853384	0.674671839768706	0.0099	0.019	0.0176	0.0031	0.1504	0.0044	0.0049	0.055	0.0015	0.1059	0.1697	0.0243	0.0021	0.1234	0.0146	0.0028	0.0045	0.0042	0.0013	0.0345	0.0183	0.029	0.0614	0.0221	0.1111	0.0017
1	rs17511198	33450632	0.84	0.753316385445839	0.72	1.14588815616863	0.141884962403113	0.711129449304477	0.0098	0.019	0.0176	0.003	0.1511	0.0043	0.0048	0.0552	0.0015	0.1057	0.1697	0.024	0.0021	0.1228	0.0145	0.0028	0.0045	0.0043	0.0013	0.0347	0.018	0.029	0.0618	0.0222	0.1115	0.0017
1	rs116583478	33454264	0.83	0.81451029553121	0.72	1.14588815616863	0.155325760442834	0.560287182703229	0.0094	0.0192	0.0175	0.0031	0.1527	0.0042	0.0047	0.056	0.0015	0.1041	0.1705	0.0234	0.0022	0.1215	0.0143	0.0028	0.0044	0.0044	0.0013	0.0348	0.0174	0.0287	0.0622	0.0224	0.1123	0.0018
1	rs77073675	33457879	0.83	0.81451029553121	0.72	1.14588815616863	0.163910978893478	0.573011395596512	0.0094	0.0192	0.0175	0.0031	0.1527	0.0042	0.0047	0.056	0.0014	0.1041	0.1705	0.0234	0.0022	0.1215	0.0143	0.0028	0.0044	0.0043	0.0013	0.0348	0.0174	0.0287	0.0622	0.0224	0.1123	0.0018
1	rs7513629	33463006	0.83	0.81451029553121	0.73	1.06399829815523	0.182413585859256	0.650465667323695	0.0094	0.0192	0.0175	0.0031	0.1528	0.0042	0.0047	0.056	0.0014	0.1041	0.1705	0.0234	0.0021	0.1215	0.0143	0.0028	0.0044	0.0043	0.0013	0.0349	0.0174	0.0287	0.0622	0.0224	0.1124	0.0018
1	rs10914641	33468276	0.83	0.81451029553121	0.73	1.06399829815523	0.188723370252301	0.673935354338871	0.0094	0.0192	0.0175	0.0031	0.1528	0.0042	0.0047	0.0561	0.0014	0.1041	0.1705	0.0233	0.0021	0.1214	0.0143	0.0028	0.0044	0.0043	0.0013	0.0349	0.0175	0.0287	0.0622	0.0224	0.1124	0.0018
1	rs77110341	33476811	0.83	0.81451029553121	0.73	1.06399829815523	0.196234166492383	0.713813896517217	0.0094	0.0192	0.0175	0.0031	0.1528	0.0042	0.0047	0.0561	0.0014	0.104	0.1705	0.0233	0.0021	0.1214	0.0143	0.0028	0.0044	0.0043	0.0013	0.0349	0.0174	0.0287	0.0622	0.0224	0.1124	0.0018
1	rs77210897	33483740	0.83	0.81451029553121	0.73	1.06399829815523	0.19546401101954	0.698929000074762	0.0094	0.0192	0.0175	0.0031	0.1529	0.0042	0.0047	0.0561	0.0014	0.104	0.1706	0.0233	0.0021	0.1214	0.0144	0.0028	0.0044	0.0043	0.0013	0.0349	0.0174	0.0287	0.0622	0.0224	0.1125	0.0018
1	rs1012884	33497070	0.83	0.81451029553121	0.73	1.06399829815523	0.195579424317357	0.715754063776738	0.0093	0.0192	0.0175	0.0031	0.1529	0.0042	0.0046	0.0561	0.0014	0.104	0.1706	0.0233	0.0021	0.1214	0.0143	0.0028	0.0044	0.0043	0.0013	0.0349	0.0174	0.0287	0.0622	0.0224	0.1125	0.0017
1	rs12095142	33497377	0.83	0.81451029553121	0.73	1.06399829815523	0.194849129278401	0.714410746195424	0.0093	0.0192	0.0175	0.0031	0.1529	0.0042	0.0046	0.0561	0.0014	0.104	0.1706	0.0233	0.0021	0.1214	0.0143	0.0028	0.0044	0.0043	0.0013	0.0349	0.0174	0.0287	0.0622	0.0224	0.1125	0.0017
1	rs12733598	33511655	0.83	0.81451029553121	0.73	1.06399829815523	0.188723370252301	0.696850736520847	0.0093	0.0192	0.0175	0.0031	0.1531	0.0042	0.0046	0.0562	0.0014	0.1039	0.1706	0.0233	0.0021	0.1212	0.0144	0.0028	0.0045	0.0043	0.0013	0.0349	0.0174	0.0286	0.0621	0.0224	0.1126	0.0017
1	rs3806246	33546596	0.83	0.81451029553121	0.73	1.06399829815523	0.20426717799678	0.653096437348121	0.0093	0.0192	0.017	0.0032	0.1535	0.0042	0.0048	0.055	0.0014	0.1039	0.171	0.0232	0.0021	0.1201	0.0144	0.0028	0.0045	0.0044	0.0013	0.0353	0.0174	0.0286	0.0637	0.0223	0.1125	0.0017
1	rs72884364	33550494	0.83	0.81451029553121	0.73	1.06399829815523	0.205729385059978	0.660856768907697	0.0093	0.0192	0.017	0.0032	0.1536	0.0042	0.0048	0.055	0.0014	0.1039	0.171	0.0232	0.0021	0.12	0.0144	0.0028	0.0044	0.0044	0.0013	0.0353	0.0174	0.0286	0.0637	0.0223	0.1126	0.0017
1	rs74688732	33563281	0.83	0.81451029553121	0.73	1.06399829815523	0.22361122805437	0.704130726449171	0.0092	0.0192	0.017	0.0032	0.1538	0.0042	0.0048	0.0551	0.0014	0.1038	0.171	0.0232	0.0021	0.12	0.0144	0.0028	0.0044	0.0044	0.0013	0.0353	0.0174	0.0286	0.0637	0.0223	0.1126	0.0017
1	rs61799489	33568052	0.83	0.81451029553121	0.73	1.06399829815523	0.229673443728414	0.746803208346867	0.0092	0.0192	0.017	0.0032	0.1538	0.0042	0.0048	0.0551	0.0014	0.1037	0.1709	0.0232	0.0021	0.12	0.0144	0.0028	0.0044	0.0044	0.0013	0.0353	0.0174	0.0286	0.0638	0.0223	0.1126	0.0017
1	rs56013973	33568619	0.83	0.81451029553121	0.73	1.06399829815523	0.229084189187719	0.738675490403323	0.0092	0.0192	0.017	0.0032	0.1538	0.0042	0.0048	0.0551	0.0014	0.1037	0.1709	0.0232	0.0021	0.12	0.0144	0.0028	0.0044	0.0044	0.0013	0.0353	0.0174	0.0286	0.0638	0.0223	0.1126	0.0017
1	rs35673576	33595258	0.83	0.81451029553121	0.73	1.06399829815523	0.24081271142214	0.782549199341668	0.0093	0.0191	0.0169	0.0033	0.1542	0.0043	0.0048	0.0552	0.0014	0.1034	0.1707	0.023	0.0021	0.1198	0.0144	0.0028	0.0045	0.0044	0.0013	0.0353	0.0174	0.0285	0.0641	0.0223	0.1126	0.0016
1	rs10914660	33597788	0.83	0.81451029553121	0.73	1.06399829815523	0.248576862443932	0.715754063776738	0.0094	0.0188	0.0168	0.0034	0.1547	0.0042	0.0048	0.0559	0.0014	0.103	0.1699	0.0229	0.0021	0.1186	0.0145	0.0028	0.0047	0.0045	0.0013	0.0359	0.0173	0.0285	0.0649	0.0223	0.1128	0.0016
1	rs17542433	33600115	0.83	0.81451029553121	0.73	1.06399829815523	0.230010538258891	0.70487453523066	0.0093	0.0187	0.0168	0.0035	0.1552	0.0044	0.0049	0.0563	0.0014	0.1028	0.1697	0.0226	0.0021	0.1172	0.0145	0.0029	0.0049	0.0044	0.0013	0.0362	0.0179	0.0282	0.0656	0.0223	0.1123	0.0016
1	rs2936005	33610468	0.83	0.81451029553121	0.73	1.06399829815523	0.253531540869502	0.70666039291283	0.0092	0.0186	0.0167	0.0036	0.1553	0.0044	0.005	0.0562	0.0014	0.1028	0.17	0.0226	0.0021	0.1166	0.0144	0.0029	0.0049	0.0044	0.0013	0.0363	0.018	0.0282	0.0657	0.0223	0.1123	0.0016
1	rs112163113	33616957	0.83	0.81451029553121	0.73	1.06399829815523	0.239819364682984	0.660270348584717	0.0092	0.0187	0.0167	0.0036	0.1555	0.0044	0.005	0.0562	0.0014	0.1028	0.1699	0.0226	0.0021	0.1165	0.0144	0.0029	0.0049	0.0044	0.0013	0.0364	0.018	0.0282	0.0659	0.0223	0.1122	0.0016
1	rs79505176	33626833	0.83	0.81451029553121	0.73	1.06399829815523	0.237882410214772	0.609289195299234	0.0091	0.0187	0.0166	0.0036	0.1556	0.0043	0.005	0.0563	0.0014	0.1027	0.1699	0.0226	0.0021	0.1164	0.0144	0.0029	0.0049	0.0044	0.0013	0.0364	0.018	0.0281	0.066	0.0223	0.1122	0.0016
1	rs3766815	33638425	0.83	0.81451029553121	0.73	1.06399829815523	0.233991964538172	0.51438202906353	0.009	0.0189	0.0164	0.0037	0.156	0.0043	0.005	0.0564	0.0014	0.1026	0.1698	0.0225	0.0021	0.1159	0.0144	0.0029	0.0049	0.0044	0.0013	0.0365	0.018	0.028	0.0665	0.0224	0.1119	0.0016
1	rs116489798	33648363	0.83	0.81451029553121	0.73	1.06399829815523	0.240855951770159	0.482072020876729	0.009	0.0189	0.0164	0.0037	0.1563	0.0043	0.005	0.0564	0.0014	0.1025	0.1698	0.0224	0.0021	0.1157	0.0143	0.0029	0.0049	0.0044	0.0013	0.0367	0.0181	0.0279	0.0666	0.0223	0.1119	0.0016
1	rs599907	33655859	0.83	0.81451029553121	0.73	1.06399829815523	0.247609914206393	0.491599493829104	0.009	0.0189	0.0163	0.0037	0.1563	0.0043	0.005	0.0564	0.0014	0.1025	0.1698	0.0224	0.0021	0.1157	0.0143	0.0029	0.0049	0.0044	0.0014	0.0367	0.0181	0.0279	0.0666	0.0223	0.1118	0.0016
1	rs2935997	33658887	0.83	0.81451029553121	0.73	1.06399829815523	0.254956991438765	0.529760417885937	0.009	0.0189	0.0163	0.0037	0.1563	0.0043	0.005	0.0564	0.0014	0.1025	0.1698	0.0224	0.0021	0.1157	0.0143	0.003	0.0049	0.0044	0.0014	0.0367	0.0181	0.0279	0.0666	0.0223	0.1118	0.0016
1	rs72656253	33659069	0.83	0.81451029553121	0.73	1.06399829815523	0.25580541794828	0.532543317198004	0.009	0.0189	0.0163	0.0037	0.1563	0.0043	0.005	0.0564	0.0014	0.1025	0.1698	0.0224	0.0021	0.1157	0.0143	0.003	0.0049	0.0044	0.0014	0.0366	0.0181	0.0279	0.0666	0.0223	0.1118	0.0016
1	rs72656254	33659770	0.83	0.81451029553121	0.73	1.06399829815523	0.252110456836079	0.512036874955223	0.009	0.0189	0.0163	0.0037	0.1563	0.0044	0.005	0.0564	0.0014	0.1025	0.1698	0.0224	0.0021	0.1157	0.0143	0.003	0.0049	0.0044	0.0013	0.0366	0.0181	0.0279	0.0666	0.0223	0.1118	0.0016
1	rs61799519	33666925	0.83	0.81451029553121	0.73	1.06399829815523	0.240164619779852	0.462759958800495	0.009	0.0189	0.0163	0.0037	0.1562	0.0044	0.005	0.0564	0.0014	0.1025	0.1697	0.0224	0.0021	0.1157	0.0143	0.003	0.0049	0.0044	0.0014	0.0366	0.0181	0.0279	0.0667	0.0223	0.1118	0.0016
1	rs12144686	33678566	0.83	0.81451029553121	0.73	1.06399829815523	0.223735738330002	0.447646732866489	0.009	0.0189	0.0163	0.0037	0.156	0.0044	0.005	0.0565	0.0014	0.1025	0.1697	0.0224	0.0021	0.1157	0.0143	0.0031	0.0049	0.0044	0.0014	0.0367	0.0181	0.0279	0.0667	0.0224	0.1118	0.0016
1	rs17465854	33687320	0.83	0.81451029553121	0.73	1.06399829815523	0.205491869529021	0.437160205110275	0.0089	0.019	0.0163	0.0038	0.1563	0.0044	0.005	0.0566	0.0014	0.1025	0.1694	0.0223	0.0021	0.1154	0.0142	0.003	0.0047	0.0044	0.0014	0.0367	0.018	0.0278	0.0672	0.0225	0.1119	0.0016
1	rs11810161	33687608	0.83	0.81451029553121	0.73	1.06399829815523	0.205729385059978	0.425163593591042	0.0089	0.019	0.0163	0.0038	0.1563	0.0044	0.0049	0.0566	0.0014	0.1025	0.1694	0.0222	0.0021	0.1154	0.0142	0.003	0.0047	0.0044	0.0014	0.0367	0.018	0.0278	0.0672	0.0225	0.1119	0.0016
1	rs116689701	33690886	0.83	0.81451029553121	0.73	1.06399829815523	0.204661787163522	0.395637179245253	0.0089	0.019	0.0162	0.0038	0.1565	0.0044	0.0049	0.0568	0.0013	0.1025	0.1691	0.0221	0.0021	0.1151	0.0142	0.0031	0.0047	0.0044	0.0013	0.0368	0.018	0.0278	0.0676	0.0226	0.1117	0.0016
1	rs7517260	33694424	0.83	0.81451029553121	0.73	1.06399829815523	0.214748181459451	0.414691855576725	0.0089	0.019	0.0162	0.0039	0.1568	0.0044	0.005	0.0569	0.0013	0.1025	0.1689	0.0221	0.0021	0.1146	0.0142	0.0031	0.0047	0.0044	0.0013	0.0368	0.018	0.0278	0.0676	0.0227	0.1117	0.0016
1	rs10914670	33714603	0.83	0.81451029553121	0.73	1.06399829815523	0.176589724543657	0.373279883002207	0.009	0.0191	0.0159	0.0041	0.1584	0.0044	0.0051	0.0573	0.0013	0.1021	0.1679	0.0219	0.0023	0.1139	0.0141	0.0033	0.0047	0.0042	0.0013	0.0373	0.0181	0.0275	0.0678	0.0225	0.1116	0.0016
1	rs75868970	33720846	0.83	0.81451029553121	0.73	1.06399829815523	0.167829439830291	0.371633636829433	0.0091	0.0192	0.0159	0.0041	0.1588	0.0044	0.0051	0.0574	0.0013	0.1021	0.1674	0.0219	0.0023	0.1135	0.014	0.0034	0.0047	0.0042	0.0013	0.0374	0.018	0.0275	0.0681	0.0225	0.1114	0.0016
1	rs6425813	33732192	0.82	0.87875982057053	0.73	1.06399829815523	0.159396389912443	0.352788644729555	0.0093	0.0192	0.0159	0.0042	0.1596	0.0045	0.0051	0.0575	0.0013	0.1019	0.1666	0.022	0.0024	0.1128	0.0138	0.0034	0.0047	0.0041	0.0013	0.0375	0.0177	0.0275	0.0685	0.0226	0.1113	0.0016
1	rs6703350	33732772	0.82	0.87875982057053	0.73	1.06399829815523	0.166248557657743	0.371886772123431	0.0093	0.0192	0.0159	0.0043	0.1596	0.0045	0.0051	0.0573	0.0013	0.1019	0.1667	0.022	0.0024	0.1127	0.0138	0.0035	0.0047	0.0041	0.0013	0.0375	0.0177	0.0275	0.0686	0.0226	0.1113	0.0016
1	rs12034407	33733980	0.82	0.87875982057053	0.73	1.06399829815523	0.152080632044983	0.341617247067015	0.0093	0.0192	0.0159	0.0042	0.1596	0.0044	0.0051	0.0573	0.0013	0.1019	0.1667	0.022	0.0024	0.1127	0.0138	0.0035	0.0047	0.0041	0.0013	0.0376	0.0178	0.0275	0.0687	0.0226	0.1112	0.0016
1	rs80304058	33737713	0.83	0.81451029553121	0.74	0.985826031678479	0.145517318859278	0.340505823175007	0.0094	0.0191	0.0157	0.0042	0.1601	0.0044	0.0051	0.0574	0.0014	0.1019	0.1667	0.0219	0.0024	0.1126	0.0135	0.0035	0.0046	0.0041	0.0013	0.0378	0.0177	0.0277	0.0685	0.0221	0.1116	0.0017
1	rs10914674	33739855	0.83	0.81451029553121	0.75	0.911329023803182	0.151748383923226	0.369736671463666	0.0095	0.0191	0.0157	0.0042	0.1604	0.0044	0.0051	0.0575	0.0014	0.1019	0.1666	0.0219	0.0024	0.1125	0.0134	0.0035	0.0046	0.004	0.0013	0.0379	0.0176	0.0279	0.0684	0.0218	0.1119	0.0017
1	rs12732195	33743256	0.83	0.81451029553121	0.75	0.911329023803182	0.150027624103646	0.394607281352128	0.0096	0.0191	0.0157	0.0042	0.1605	0.0046	0.0051	0.0576	0.0014	0.1018	0.1661	0.0218	0.0025	0.1124	0.0134	0.0036	0.0046	0.004	0.0014	0.0379	0.0176	0.028	0.0684	0.0216	0.112	0.0017
1	rs77194369	33745349	0.83	0.81451029553121	0.76	0.840461917458717	0.139978525013056	0.387674954771589	0.0096	0.0191	0.0157	0.0042	0.1605	0.0046	0.0051	0.0576	0.0014	0.1017	0.1661	0.0218	0.0025	0.1124	0.0134	0.0037	0.0046	0.004	0.0014	0.0379	0.0176	0.028	0.0684	0.0216	0.1119	0.0017
1	rs114596392	33751047	0.83	0.81451029553121	0.76	0.840461917458717	0.144032051390742	0.38677881933423	0.0096	0.0191	0.0157	0.0042	0.1607	0.0046	0.0051	0.0577	0.0014	0.1016	0.166	0.0218	0.0025	0.1124	0.0134	0.0036	0.0046	0.0041	0.0014	0.0378	0.0176	0.0281	0.0685	0.0216	0.1119	0.0018
1	rs57058685	33766791	0.83	0.81451029553121	0.76	0.840461917458717	0.149073017622848	0.243205543777458	0.01	0.0196	0.0156	0.0041	0.1619	0.0046	0.0052	0.0586	0.0014	0.0998	0.1651	0.0212	0.0027	0.1126	0.0131	0.0035	0.0044	0.0041	0.0014	0.0375	0.0176	0.0287	0.0692	0.0217	0.111	0.0019
1	rs61799545	33770515	0.83	0.81451029553121	0.76	0.840461917458717	0.149566328398968	0.235887693037499	0.01	0.0196	0.0156	0.0041	0.1619	0.0046	0.0053	0.0587	0.0014	0.0998	0.1651	0.0212	0.0027	0.1126	0.0131	0.0035	0.0044	0.0041	0.0014	0.0375	0.0176	0.0287	0.0692	0.0217	0.111	0.0019
1	rs57998505	33776184	0.83	0.81451029553121	0.76	0.840461917458717	0.149368888074165	0.24532540769413	0.01	0.0196	0.0156	0.0041	0.1619	0.0046	0.0053	0.0587	0.0015	0.0997	0.165	0.0212	0.0027	0.1127	0.0131	0.0034	0.0044	0.0041	0.0014	0.0375	0.0176	0.0286	0.0693	0.0217	0.111	0.0019
1	rs75812036	33781206	0.83	0.81451029553121	0.76	0.840461917458717	0.156134926604945	0.236549984969912	0.01	0.0196	0.0156	0.0041	0.162	0.0046	0.0053	0.0589	0.0015	0.0996	0.165	0.0211	0.0027	0.1128	0.0131	0.0034	0.0044	0.0041	0.0014	0.0375	0.0176	0.0284	0.0693	0.0217	0.111	0.0019
1	rs61799555	33781593	0.83	0.81451029553121	0.76	0.840461917458717	0.157489046929518	0.241980939028418	0.01	0.0196	0.0156	0.0041	0.162	0.0046	0.0053	0.0589	0.0015	0.0996	0.165	0.0211	0.0027	0.1128	0.0131	0.0034	0.0044	0.0041	0.0014	0.0375	0.0176	0.0284	0.0693	0.0217	0.111	0.0019
1	rs61799556	33781657	0.83	0.81451029553121	0.76	0.840461917458717	0.157489046929518	0.241869709248799	0.01	0.0196	0.0156	0.0041	0.162	0.0046	0.0053	0.0589	0.0015	0.0996	0.165	0.0211	0.0027	0.1128	0.0131	0.0034	0.0044	0.0041	0.0014	0.0375	0.0176	0.0284	0.0693	0.0217	0.111	0.0019
1	rs7542777	33788884	0.83	0.81451029553121	0.76	0.840461917458717	0.163529046846106	0.272249140998348	0.01	0.0196	0.0156	0.0041	0.1621	0.0046	0.0053	0.059	0.0015	0.0995	0.1649	0.0211	0.0027	0.1129	0.0131	0.0034	0.0044	0.0042	0.0014	0.0375	0.0176	0.0282	0.0694	0.0217	0.1109	0.0019
1	rs11554674	33790496	0.83	0.81451029553121	0.76	0.840461917458717	0.164432635948122	0.266610995120103	0.01	0.0196	0.0156	0.0041	0.1621	0.0046	0.0053	0.059	0.0015	0.0994	0.165	0.0211	0.0027	0.1129	0.0131	0.0034	0.0044	0.0041	0.0014	0.0375	0.0176	0.0282	0.0694	0.0217	0.1109	0.0019
1	rs6668431	33796879	0.83	0.81451029553121	0.76	0.840461917458717	0.174961274138844	0.258279806900882	0.01	0.0196	0.0156	0.0041	0.1621	0.0046	0.0053	0.0591	0.0015	0.0994	0.1649	0.0211	0.0027	0.113	0.0131	0.0034	0.0044	0.0041	0.0014	0.0375	0.0176	0.0281	0.0694	0.0217	0.1109	0.0019
1	rs116570901	33798204	0.83	0.81451029553121	0.76	0.840461917458717	0.179506328745257	0.263977194986213	0.01	0.0197	0.0156	0.0041	0.1621	0.0046	0.0053	0.0591	0.0015	0.0993	0.165	0.0211	0.0027	0.113	0.0131	0.0034	0.0044	0.0041	0.0014	0.0375	0.0176	0.0281	0.0694	0.0217	0.1109	0.0019
1	rs114477955	33798565	0.83	0.81451029553121	0.76	0.840461917458717	0.180717476192639	0.266037737420555	0.01	0.0197	0.0156	0.0041	0.1621	0.0046	0.0053	0.0591	0.0015	0.0993	0.165	0.0211	0.0027	0.113	0.0131	0.0034	0.0044	0.0042	0.0014	0.0375	0.0176	0.0281	0.0694	0.0217	0.1109	0.0019
1	rs4652845	33798726	0.83	0.81451029553121	0.76	0.840461917458717	0.183413382703717	0.267643825487871	0.01	0.0197	0.0156	0.0041	0.1622	0.0046	0.0053	0.0591	0.0015	0.0993	0.165	0.0211	0.0027	0.1131	0.013	0.0033	0.0044	0.0042	0.0014	0.0375	0.0176	0.0281	0.0694	0.0217	0.1109	0.0019
1	rs41265893	33800684	0.83	0.81451029553121	0.76	0.840461917458717	0.188045455892708	0.250256959150218	0.01	0.0197	0.0155	0.0041	0.1622	0.0046	0.0053	0.059	0.0015	0.0993	0.165	0.021	0.0028	0.113	0.0131	0.0032	0.0044	0.0042	0.0014	0.0378	0.0176	0.028	0.0694	0.0217	0.1109	0.0019
1	rs4338326	33801138	0.83	0.81451029553121	0.76	0.840461917458717	0.190424274534148	0.247675215918046	0.01	0.0197	0.0155	0.004	0.1622	0.0046	0.0053	0.059	0.0015	0.0993	0.165	0.021	0.0028	0.113	0.0131	0.0032	0.0044	0.0042	0.0014	0.0379	0.0175	0.028	0.0694	0.0217	0.1109	0.0019
1	rs10798939	33809437	0.83	0.81451029553121	0.76	0.840461917458717	0.190159115369408	0.249582643096599	0.01	0.0197	0.0155	0.0041	0.1622	0.0046	0.0053	0.0591	0.0015	0.0993	0.1649	0.021	0.0028	0.113	0.0131	0.0032	0.0044	0.0042	0.0014	0.0379	0.0175	0.0279	0.0695	0.0217	0.111	0.0019
1	rs79400632	33809613	0.83	0.81451029553121	0.76	0.840461917458717	0.19057588901061	0.249582643096599	0.01	0.0197	0.0155	0.0041	0.1622	0.0046	0.0053	0.059	0.0015	0.0993	0.1649	0.021	0.0028	0.1131	0.0131	0.0032	0.0044	0.0042	0.0014	0.0379	0.0175	0.0279	0.0695	0.0217	0.111	0.0019
1	rs4652856	33818414	0.83	0.81451029553121	0.76	0.840461917458717	0.193011111973003	0.242982741623154	0.01	0.0197	0.0155	0.0041	0.1626	0.0046	0.0053	0.0591	0.0015	0.0992	0.1649	0.021	0.0028	0.113	0.0131	0.0032	0.0044	0.0042	0.0014	0.0379	0.0173	0.0279	0.0694	0.0217	0.1109	0.0019
1	rs12026290	33820134	0.83	0.81451029553121	0.76	0.840461917458717	0.187519156057907	0.238651173414679	0.01	0.0197	0.0155	0.0041	0.1626	0.0046	0.0053	0.0591	0.0015	0.0992	0.1649	0.0209	0.0028	0.113	0.0131	0.0032	0.0044	0.0042	0.0014	0.0379	0.0173	0.0279	0.0694	0.0217	0.1109	0.0019
1	rs114656607	33827771	0.83	0.81451029553121	0.76	0.840461917458717	0.173269778923493	0.232585218397759	0.0101	0.0197	0.0156	0.0041	0.1626	0.0046	0.0053	0.0591	0.0015	0.0989	0.1647	0.0209	0.0029	0.113	0.0132	0.0032	0.0044	0.0042	0.0015	0.0378	0.0173	0.0279	0.0694	0.0218	0.1108	0.0019
1	rs10914692	33832933	0.83	0.81451029553121	0.76	0.840461917458717	0.174925185618742	0.238208322460195	0.0101	0.0197	0.0156	0.0041	0.1626	0.0046	0.0053	0.0591	0.0015	0.0989	0.1647	0.0209	0.0029	0.113	0.0132	0.0032	0.0044	0.0042	0.0015	0.0378	0.0173	0.0279	0.0694	0.0218	0.1108	0.0019
1	rs190223154	33833211	0.83	0.81451029553121	0.78	0.709419594942363	0.175177895891896	0.238097650956508	0.0101	0.0197	0.0156	0.0041	0.1627	0.0046	0.0053	0.0591	0.0015	0.0989	0.1647	0.0209	0.0029	0.113	0.0132	0.0032	0.0044	0.0042	0.0015	0.0378	0.0173	0.0279	0.0694	0.0218	0.1108	0.0019
1	rs58107686	33837334	0.83	0.81451029553121	0.78	0.709419594942363	0.169312809911796	0.221902871744182	0.0101	0.0197	0.0156	0.0041	0.1627	0.0046	0.0053	0.0591	0.0015	0.0989	0.1647	0.0209	0.0029	0.113	0.0132	0.0032	0.0044	0.0042	0.0015	0.0378	0.0172	0.0279	0.0694	0.0218	0.1108	0.0019
1	rs77782749	33844786	0.83	0.81451029553121	0.78	0.709419594942363	0.162905192190486	0.223744197961251	0.0101	0.0198	0.0156	0.0041	0.1628	0.0046	0.0053	0.0591	0.0015	0.0989	0.1647	0.021	0.0029	0.113	0.0132	0.0032	0.0044	0.0042	0.0015	0.0378	0.0172	0.0279	0.0694	0.0214	0.1108	0.002
1	rs16835424	33857107	0.83	0.81451029553121	0.78	0.709419594942363	0.158645465871196	0.228423737141454	0.0101	0.0198	0.0156	0.0042	0.1628	0.0047	0.0053	0.0591	0.0015	0.099	0.1647	0.0211	0.003	0.113	0.0132	0.0032	0.0044	0.0042	0.0015	0.0378	0.0173	0.0279	0.0694	0.0209	0.1108	0.002
1	rs74855793	33860966	0.83	0.81451029553121	0.78	0.709419594942363	0.158270785568271	0.225699239170223	0.0101	0.0198	0.0156	0.0042	0.1628	0.0047	0.0053	0.0591	0.0015	0.099	0.1647	0.0211	0.003	0.113	0.0132	0.0032	0.0044	0.0042	0.0015	0.0378	0.0173	0.0279	0.0694	0.0209	0.1108	0.002
1	rs12131910	33871246	0.83	0.81451029553121	0.78	0.709419594942363	0.154686928669481	0.212878157496688	0.0101	0.0198	0.0155	0.0042	0.1629	0.0047	0.0053	0.0591	0.0015	0.099	0.1647	0.0211	0.003	0.1129	0.0132	0.0032	0.0044	0.0042	0.0015	0.0379	0.0173	0.0279	0.0694	0.0209	0.1108	0.002
1	rs10914708	33890480	0.83	0.81451029553121	0.78	0.709419594942363	0.147566225241478	0.203452383151327	0.0101	0.0198	0.0156	0.0042	0.1629	0.0047	0.0054	0.0591	0.0015	0.0989	0.1644	0.0212	0.003	0.1128	0.0131	0.0032	0.0044	0.0043	0.0015	0.0379	0.0172	0.0279	0.0695	0.0209	0.1108	0.002
1	rs56132060	33894387	0.83	0.81451029553121	0.78	0.709419594942363	0.154821290468315	0.202717078738739	0.0101	0.0198	0.0156	0.0042	0.1632	0.0047	0.0054	0.0591	0.0015	0.0989	0.1644	0.0212	0.003	0.1128	0.0131	0.0032	0.0044	0.0043	0.0015	0.0379	0.0169	0.0279	0.0695	0.021	0.1108	0.002
1	rs76395559	33895130	0.83	0.81451029553121	0.78	0.709419594942363	0.155696320520657	0.19344655532836	0.0101	0.0198	0.0156	0.0042	0.1633	0.0047	0.0054	0.0591	0.0015	0.0989	0.1643	0.0212	0.003	0.1128	0.0131	0.0032	0.0044	0.0043	0.0015	0.0379	0.0167	0.0279	0.0695	0.0209	0.1108	0.002
1	rs78855627	33895718	0.83	0.81451029553121	0.78	0.709419594942363	0.154922107001269	0.190457601211917	0.0101	0.0198	0.0156	0.0042	0.1633	0.0047	0.0054	0.0591	0.0015	0.0989	0.1643	0.0212	0.003	0.1129	0.0131	0.0032	0.0044	0.0043	0.0015	0.0379	0.0167	0.0278	0.0696	0.0209	0.1108	0.002
1	rs7516983	33897445	0.83	0.81451029553121	0.78	0.709419594942363	0.154183685096243	0.187382265027498	0.0101	0.0198	0.0156	0.0042	0.1633	0.0047	0.0054	0.0591	0.0015	0.0989	0.1643	0.0212	0.003	0.1128	0.0131	0.0032	0.0044	0.0043	0.0015	0.0379	0.0167	0.0278	0.0696	0.0209	0.1108	0.002
1	rs10798948	33899702	0.83	0.81451029553121	0.78	0.709419594942363	0.152946489757127	0.186769247482587	0.0101	0.0198	0.0156	0.0042	0.1633	0.0047	0.0054	0.0591	0.0015	0.0989	0.1643	0.0212	0.003	0.1128	0.0131	0.0032	0.0044	0.0043	0.0015	0.0379	0.0167	0.0278	0.0696	0.0209	0.1108	0.002
1	rs67585458	33908833	0.83	0.81451029553121	0.78	0.709419594942363	0.147337727476626	0.180475142799252	0.0101	0.0198	0.0156	0.0042	0.1633	0.0047	0.0054	0.0591	0.0015	0.0989	0.1643	0.0212	0.003	0.1128	0.0131	0.0032	0.0044	0.0043	0.0015	0.0379	0.0167	0.0278	0.0695	0.0209	0.1107	0.002
1	rs75833961	33911068	0.83	0.81451029553121	0.78	0.709419594942363	0.109478786159723	0.146856569611535	0.0101	0.0198	0.0156	0.0042	0.1635	0.0047	0.0054	0.0591	0.0015	0.0985	0.1643	0.0211	0.003	0.1126	0.0131	0.0033	0.0044	0.0043	0.0015	0.0378	0.0167	0.0279	0.0695	0.0209	0.1106	0.002
1	rs72660129	33911934	0.83	0.81451029553121	0.78	0.709419594942363	0.108229740004121	0.143213210765315	0.0101	0.0198	0.0157	0.0042	0.1636	0.0047	0.0054	0.0591	0.0015	0.0985	0.1643	0.0211	0.003	0.1126	0.0131	0.0033	0.0044	0.0043	0.0015	0.0378	0.0167	0.0279	0.0695	0.0209	0.1106	0.002
1	rs12032996	33920586	0.84	0.753316385445839	0.79	0.649136622646432	0.114956559866493	0.119535640826982	0.0103	0.0199	0.016	0.0042	0.1657	0.005	0.0056	0.0596	0.0016	0.0962	0.1629	0.021	0.0032	0.1119	0.0134	0.0037	0.0045	0.0043	0.0017	0.0378	0.0171	0.0279	0.0697	0.0211	0.1095	0.0022
1	rs10737370	33921878	0.84	0.753316385445839	0.79	0.649136622646432	0.175611605513748	0.0730110712971125	0.0105	0.0192	0.0178	0.0042	0.171	0.0056	0.0063	0.0608	0.0017	0.086	0.16	0.0201	0.004	0.107	0.0141	0.0049	0.0048	0.0041	0.0024	0.0371	0.0248	0.0269	0.0676	0.0223	0.1098	0.0026
1	rs61801981	33922453	0.84	0.753316385445839	0.79	0.649136622646432	0.175141781476767	0.0715852094895178	0.0105	0.0191	0.0178	0.0042	0.1713	0.0056	0.0062	0.0607	0.0017	0.0855	0.1596	0.0199	0.004	0.107	0.0144	0.0049	0.0048	0.004	0.0024	0.037	0.0252	0.0268	0.0676	0.0223	0.1102	0.0026
1	rs10914729	33925967	0.84	0.753316385445839	0.79	0.649136622646432	0.188007834990093	0.139050785882114	0.0104	0.019	0.018	0.0043	0.1732	0.0056	0.0063	0.0605	0.0017	0.0851	0.1587	0.0193	0.004	0.1074	0.0144	0.0051	0.0049	0.0038	0.0025	0.0368	0.0256	0.0262	0.0673	0.0221	0.1108	0.0025
1	rs72660133	33927233	0.84	0.753316385445839	0.79	0.649136622646432	0.185982716348623	0.13630081096927	0.0104	0.019	0.018	0.0043	0.1732	0.0056	0.0063	0.0605	0.0017	0.0851	0.1587	0.0193	0.004	0.1074	0.0144	0.0051	0.0049	0.0038	0.0025	0.0368	0.0256	0.0262	0.0673	0.0221	0.1108	0.0025
1	rs35613543	33935287	0.84	0.753316385445839	0.79	0.649136622646432	0.179762845991945	0.150722260023125	0.0103	0.019	0.0182	0.0043	0.1735	0.0056	0.0062	0.0606	0.0017	0.0855	0.1583	0.0192	0.004	0.1072	0.0144	0.0051	0.0049	0.0038	0.0025	0.0368	0.0256	0.0261	0.0673	0.022	0.1108	0.0025
1	rs112233035	33935841	0.84	0.753316385445839	0.79	0.649136622646432	0.179067076989069	0.150722260023125	0.0103	0.019	0.0182	0.0043	0.1735	0.0057	0.0062	0.0606	0.0017	0.0855	0.1583	0.0192	0.004	0.1072	0.0144	0.0051	0.0049	0.0038	0.0025	0.0368	0.0256	0.0261	0.0673	0.022	0.1107	0.0025
1	rs41265901	33944993	0.84	0.753316385445839	0.79	0.649136622646432	0.178482374893644	0.144237467462872	0.0103	0.019	0.0183	0.0043	0.1738	0.0057	0.0062	0.0606	0.0017	0.0856	0.1579	0.0192	0.004	0.1072	0.0144	0.0052	0.0049	0.0037	0.0025	0.0368	0.0256	0.0262	0.0672	0.0219	0.1107	0.0025
1	rs10493052	33945685	0.84	0.753316385445839	0.81	0.53874877155386	0.17917683165397	0.145919219953909	0.0103	0.019	0.0183	0.0043	0.1739	0.0057	0.0062	0.0606	0.0017	0.0856	0.1579	0.0192	0.004	0.1072	0.0144	0.0052	0.0049	0.0037	0.0025	0.0368	0.0256	0.0262	0.0672	0.0219	0.1107	0.0025
1	rs116563715	33949843	0.84	0.753316385445839	0.81	0.53874877155386	0.174889101414444	0.194584414881238	0.0103	0.0189	0.0184	0.0043	0.174	0.0057	0.0062	0.0609	0.0016	0.0856	0.1576	0.0191	0.0039	0.1074	0.0145	0.0052	0.0049	0.0037	0.0025	0.0368	0.0256	0.0262	0.0671	0.0218	0.1106	0.0025
1	rs75808239	33952287	0.84	0.753316385445839	0.8	0.592267592767429	0.168040883993482	0.207036478098003	0.0102	0.0189	0.0185	0.0042	0.1744	0.0057	0.0062	0.0615	0.0016	0.0857	0.157	0.0189	0.0039	0.1077	0.0146	0.0053	0.005	0.0037	0.0025	0.0368	0.0256	0.0262	0.0668	0.0216	0.1105	0.0025
1	rs12138026	33952656	0.84	0.753316385445839	0.8	0.592267592767429	0.168782161392889	0.163604553338375	0.0102	0.0189	0.0185	0.0042	0.1745	0.0057	0.0062	0.0616	0.0016	0.0857	0.1568	0.0189	0.0039	0.1078	0.0146	0.0053	0.005	0.0037	0.0025	0.0368	0.0256	0.0262	0.0667	0.0216	0.1105	0.0025
1	rs12046307	33964984	0.84	0.753316385445839	0.8	0.592267592767429	0.169029676584277	0.179869976297521	0.0102	0.0188	0.0185	0.0042	0.1746	0.0056	0.0062	0.0618	0.0016	0.0856	0.1567	0.0189	0.0038	0.1078	0.0147	0.0053	0.005	0.0037	0.0026	0.0369	0.0257	0.0262	0.0666	0.0216	0.1104	0.0025
1	rs1565787	33966111	0.84	0.753316385445839	0.8	0.592267592767429	0.169525341088309	0.188610353570671	0.0102	0.0188	0.0185	0.0042	0.1746	0.0056	0.0062	0.0618	0.0016	0.0856	0.1567	0.0189	0.0038	0.1078	0.0147	0.0053	0.005	0.0037	0.0026	0.0369	0.0257	0.0262	0.0666	0.0216	0.1104	0.0025
1	rs111585279	33971943	0.84	0.753316385445839	0.8	0.592267592767429	0.167864669741214	0.19863675037244	0.0102	0.0188	0.0185	0.0042	0.1746	0.0056	0.0062	0.0618	0.0016	0.0856	0.1566	0.0189	0.0038	0.1078	0.0147	0.0053	0.005	0.0037	0.0026	0.0369	0.0257	0.0262	0.0666	0.0216	0.1104	0.0025
1	rs56216059	33984723	0.85	0.695135765909148	0.8	0.592267592767429	0.153714864516889	0.21448065770206	0.0103	0.0189	0.0185	0.0042	0.1746	0.0057	0.0062	0.0619	0.0016	0.0852	0.156	0.0189	0.0038	0.1086	0.0149	0.0054	0.005	0.0037	0.0026	0.0368	0.0257	0.0262	0.0667	0.0214	0.1099	0.0025
1	rs2131776	33984970	0.85	0.695135765909148	0.8	0.592267592767429	0.152679762343665	0.204083351998169	0.0103	0.0189	0.0185	0.0042	0.1746	0.0057	0.0062	0.0619	0.0016	0.0852	0.156	0.0189	0.0038	0.1086	0.015	0.0054	0.005	0.0037	0.0026	0.0369	0.0257	0.0263	0.0667	0.0214	0.1099	0.0025
1	rs72660159	33986179	0.85	0.695135765909148	0.8	0.592267592767429	0.152979850038839	0.228532937720587	0.0103	0.0188	0.0185	0.0042	0.1747	0.0057	0.0063	0.062	0.0016	0.0851	0.1559	0.019	0.0038	0.1085	0.015	0.0054	0.005	0.0037	0.0026	0.0369	0.0256	0.0263	0.0667	0.0213	0.1099	0.0025
1	rs78442276	33988251	0.85	0.695135765909148	0.8	0.592267592767429	0.150952742683257	0.229407151379004	0.0104	0.0188	0.0185	0.0042	0.1747	0.0057	0.0063	0.062	0.0016	0.0851	0.1558	0.019	0.0038	0.1084	0.015	0.0054	0.005	0.0037	0.0026	0.0368	0.0256	0.0263	0.0667	0.0213	0.1098	0.0025
1	rs72660161	33993323	0.85	0.695135765909148	0.8	0.592267592767429	0.148023852070301	0.240647261244145	0.0105	0.0189	0.0184	0.0042	0.1748	0.0057	0.0063	0.0621	0.0016	0.085	0.1558	0.019	0.0038	0.1083	0.015	0.0055	0.005	0.0037	0.0026	0.0368	0.0256	0.0264	0.0666	0.0213	0.1098	0.0025
1	rs7511823	33994201	0.85	0.695135765909148	0.8	0.592267592767429	0.146003608330289	0.240647261244145	0.0105	0.0189	0.0184	0.0042	0.1749	0.0057	0.0063	0.0621	0.0016	0.085	0.1557	0.0191	0.0038	0.1082	0.015	0.0055	0.0051	0.0037	0.0026	0.0368	0.0255	0.0264	0.0666	0.0212	0.1098	0.0025
1	rs2641953	34001335	0.85	0.695135765909148	0.8	0.592267592767429	0.130768429239794	0.266266994424014	0.0107	0.0188	0.0184	0.0042	0.1751	0.0057	0.0063	0.0623	0.0015	0.085	0.1555	0.0191	0.0038	0.108	0.0151	0.0055	0.0051	0.0037	0.0025	0.0369	0.0253	0.0264	0.0667	0.0211	0.1097	0.0025
1	rs12729472	34004912	0.85	0.695135765909148	0.8	0.592267592767429	0.128893286168361	0.347314150895086	0.0107	0.0188	0.0184	0.0042	0.175	0.0057	0.0063	0.0623	0.0015	0.085	0.1555	0.0191	0.0039	0.108	0.0151	0.0055	0.0051	0.0037	0.0025	0.0369	0.0253	0.0264	0.0667	0.0211	0.1097	0.0024
1	rs34971911	34005106	0.85	0.695135765909148	0.79	0.649136622646432	0.126617052825399	0.348680468442254	0.0107	0.0188	0.0184	0.0042	0.175	0.0057	0.0063	0.0623	0.0015	0.085	0.1555	0.0191	0.0039	0.1081	0.0151	0.0055	0.0051	0.0037	0.0025	0.0369	0.0253	0.0264	0.0667	0.0211	0.1096	0.0024
1	rs114570437	34012652	0.85	0.695135765909148	0.79	0.649136622646432	0.140358578787181	0.425951812468654	0.0108	0.0188	0.0183	0.0042	0.175	0.0058	0.0063	0.0624	0.0015	0.0851	0.1553	0.0191	0.0039	0.1078	0.0152	0.0056	0.0051	0.0037	0.0025	0.0369	0.0252	0.0264	0.0667	0.021	0.1096	0.0024
1	rs114857949	34022746	0.86	0.639923359357885	0.79	0.649136622646432	0.113808733057189	0.252396086480084	0.0136	0.0174	0.0177	0.0043	0.1744	0.0065	0.0062	0.0665	0.0016	0.0857	0.1482	0.0199	0.0043	0.1113	0.0162	0.0079	0.0062	0.0032	0.0027	0.0365	0.0223	0.0264	0.0654	0.0205	0.1074	0.0025
1	rs2336245	34026673	0.86	0.639923359357885	0.79	0.649136622646432	0.305513529626761	0.413648584576686	0.0154	0.0165	0.018	0.0044	0.1737	0.007	0.0061	0.0687	0.0016	0.0861	0.1428	0.0203	0.0045	0.1137	0.0169	0.0094	0.007	0.0029	0.0028	0.0367	0.0201	0.0264	0.0646	0.0202	0.1058	0.0025
1	rs6703172	34033512	0.86	0.639923359357885	0.79	0.649136622646432	0.340536541517326	0.409742700032215	0.0155	0.0165	0.0181	0.0044	0.1737	0.0071	0.0061	0.0688	0.0016	0.0862	0.1424	0.0204	0.0046	0.1139	0.0169	0.0096	0.0071	0.0029	0.0028	0.0368	0.02	0.0264	0.0646	0.0202	0.1056	0.0025
1	rs17361246	34034691	0.86	0.639923359357885	0.79	0.649136622646432	0.364804648762913	0.389084330824566	0.0156	0.0165	0.0181	0.0045	0.1736	0.0071	0.0062	0.0688	0.0016	0.0862	0.1423	0.0204	0.0046	0.1139	0.017	0.0096	0.0071	0.0029	0.0028	0.0368	0.0199	0.0265	0.0646	0.0202	0.1055	0.0025
1	rs34047235	34035114	0.86	0.639923359357885	0.79	0.649136622646432	0.375506925234485	0.400022488922671	0.0156	0.0165	0.0181	0.0045	0.1735	0.0071	0.0062	0.0688	0.0016	0.0862	0.1422	0.0204	0.0046	0.114	0.0171	0.0097	0.0071	0.0029	0.0028	0.0368	0.0199	0.0265	0.0646	0.0202	0.1055	0.0025
1	rs77059296	34035481	0.86	0.639923359357885	0.79	0.649136622646432	0.375342762860064	0.398086151938233	0.0156	0.0165	0.0181	0.0045	0.1735	0.0071	0.0062	0.0688	0.0016	0.0862	0.1422	0.0204	0.0046	0.1139	0.0171	0.0097	0.0071	0.0029	0.0028	0.0368	0.0199	0.0265	0.0646	0.0202	0.1055	0.0025
1	rs61799673	34036264	0.86	0.639923359357885	0.79	0.649136622646432	0.377095711764364	0.397699195152455	0.0157	0.0164	0.0181	0.0045	0.1735	0.0071	0.0062	0.0688	0.0016	0.0862	0.1421	0.0204	0.0046	0.1139	0.0172	0.0097	0.0072	0.0029	0.0028	0.0368	0.0198	0.0265	0.0646	0.0202	0.1054	0.0025
1	rs1493990	34037669	0.86	0.639923359357885	0.79	0.649136622646432	0.380228441227639	0.455253700473073	0.0158	0.0164	0.018	0.0045	0.1734	0.0072	0.0063	0.0688	0.0016	0.0862	0.1419	0.0204	0.0046	0.114	0.0173	0.0098	0.0072	0.0029	0.0028	0.0368	0.0197	0.0265	0.0647	0.0202	0.1053	0.0025
1	rs2641962	34038214	0.86	0.639923359357885	0.8	0.592267592767429	0.388145637232274	0.448179448481778	0.0158	0.0164	0.018	0.0046	0.1733	0.0072	0.0063	0.0687	0.0016	0.0862	0.1418	0.0204	0.0046	0.114	0.0173	0.0098	0.0072	0.0029	0.0028	0.0369	0.0197	0.0265	0.0647	0.0202	0.1054	0.0025
1	rs2794602	34038413	0.86	0.639923359357885	0.8	0.592267592767429	0.386866663797122	0.444985676013186	0.0158	0.0164	0.018	0.0046	0.1733	0.0072	0.0064	0.0687	0.0016	0.0862	0.1417	0.0203	0.0046	0.114	0.0174	0.0098	0.0072	0.0029	0.0028	0.0369	0.0197	0.0265	0.0647	0.0203	0.1054	0.0025
1	rs2794603	34038620	0.86	0.639923359357885	0.79	0.649136622646432	0.388590998135924	0.446182630966478	0.0158	0.0164	0.018	0.0046	0.1733	0.0072	0.0064	0.0687	0.0016	0.0862	0.1417	0.0203	0.0046	0.1139	0.0174	0.0098	0.0072	0.0029	0.0028	0.0369	0.0196	0.0265	0.0646	0.0203	0.1054	0.0025
1	rs2131777	34040023	0.86	0.639923359357885	0.79	0.649136622646432	0.387867417846842	0.457930804055189	0.016	0.0163	0.018	0.0045	0.173	0.0072	0.0065	0.0688	0.0016	0.0863	0.1415	0.0203	0.0046	0.1138	0.0175	0.0099	0.0074	0.0029	0.0028	0.0368	0.0196	0.0267	0.0645	0.0204	0.1053	0.0025
1	rs35853364	34040483	0.86	0.639923359357885	0.79	0.649136622646432	0.412563357641876	0.47137772545368	0.0159	0.0162	0.0181	0.0045	0.173	0.0072	0.0065	0.0688	0.0015	0.0862	0.1414	0.0204	0.0046	0.1138	0.0175	0.01	0.0074	0.0028	0.0028	0.0368	0.0195	0.0268	0.0644	0.0205	0.1053	0.0025
1	rs1773019	34044525	0.86	0.639923359357885	0.79	0.649136622646432	0.503006202886948	0.420311631676542	0.017	0.0158	0.0183	0.0045	0.172	0.0075	0.0066	0.0693	0.0016	0.0855	0.1406	0.0208	0.0049	0.114	0.0178	0.0104	0.0076	0.003	0.0028	0.0369	0.018	0.027	0.0644	0.0208	0.105	0.0024
1	rs6425830	34044616	0.86	0.639923359357885	0.79	0.649136622646432	0.509667385810233	0.427266383842805	0.0171	0.0158	0.0183	0.0045	0.172	0.0075	0.0066	0.0694	0.0016	0.0855	0.1406	0.0208	0.0049	0.1141	0.0179	0.0104	0.0077	0.003	0.0027	0.037	0.0179	0.027	0.0644	0.0208	0.105	0.0024
1	rs1773031	34046034	0.86	0.639923359357885	0.79	0.649136622646432	0.591875247160932	0.544270922024959	0.0171	0.0156	0.0184	0.0044	0.1716	0.0075	0.0066	0.0694	0.0015	0.0854	0.14	0.0209	0.0049	0.114	0.018	0.0106	0.008	0.0029	0.0027	0.0368	0.0176	0.0272	0.0643	0.0211	0.1056	0.0023
1	rs292809	34046066	0.86	0.639923359357885	0.79	0.649136622646432	0.602434074605962	0.518527117784857	0.0171	0.0156	0.0184	0.0044	0.1716	0.0075	0.0066	0.0694	0.0015	0.0854	0.14	0.0209	0.0049	0.114	0.018	0.0106	0.008	0.0029	0.0027	0.0369	0.0176	0.0272	0.0643	0.0211	0.1056	0.0022
1	rs75489678	34047213	0.86	0.639923359357885	0.79	0.649136622646432	0.528411812015306	0.543431139272119	0.0171	0.0154	0.0183	0.0042	0.1712	0.0074	0.0065	0.0695	0.0017	0.0858	0.1399	0.0209	0.0049	0.115	0.0179	0.0105	0.0078	0.0029	0.0026	0.0367	0.0175	0.0271	0.0646	0.021	0.1056	0.0022
1	rs372859	34047990	0.86	0.639923359357885	0.79	0.649136622646432	0.52640652688754	0.529343296919808	0.0171	0.0153	0.0184	0.0043	0.1709	0.0075	0.0065	0.0694	0.0017	0.0859	0.1396	0.0211	0.0048	0.1151	0.018	0.0106	0.0079	0.0029	0.0026	0.0366	0.0174	0.0271	0.0645	0.0212	0.1061	0.0022
1	rs389724	34048281	0.86	0.639923359357885	0.79	0.649136622646432	0.508204678413826	0.72981761304892	0.0171	0.0153	0.0185	0.0043	0.1708	0.0075	0.0066	0.0693	0.0017	0.0857	0.1394	0.0211	0.0048	0.1151	0.018	0.0106	0.0079	0.0029	0.0025	0.0366	0.0174	0.0272	0.0645	0.0212	0.1061	0.0021
1	rs16835640	34050753	0.86	0.639923359357885	0.79	0.649136622646432	0.506553607485914	0.774642011398038	0.0171	0.0152	0.0186	0.0044	0.1704	0.0077	0.0066	0.0691	0.0017	0.0855	0.1384	0.0216	0.0047	0.1154	0.0181	0.0108	0.008	0.0028	0.0025	0.0367	0.0175	0.0272	0.065	0.0211	0.1061	0.002
1	rs1417965	34054229	0.86	0.639923359357885	0.79	0.649136622646432	0.489935060642594	0.712769677005339	0.0171	0.0152	0.0187	0.0044	0.1702	0.0079	0.0067	0.0689	0.0017	0.0858	0.1377	0.0218	0.0046	0.1154	0.0181	0.011	0.0081	0.0028	0.0024	0.0367	0.0175	0.0272	0.0653	0.0211	0.1061	0.002
1	rs10914748	34054792	0.86	0.639923359357885	0.79	0.649136622646432	0.485884354630044	0.742435899561548	0.0171	0.0152	0.0187	0.0044	0.1702	0.0079	0.0067	0.0689	0.0017	0.0858	0.1377	0.0218	0.0046	0.1153	0.0181	0.011	0.0081	0.0028	0.0024	0.0367	0.0176	0.0272	0.0653	0.0211	0.1061	0.002
1	rs16835654	34058911	0.87	0.587631181685492	0.79	0.649136622646432	0.272309793108643	0.434515925151015	0.017	0.0155	0.0193	0.0045	0.1666	0.0084	0.0069	0.0692	0.0017	0.0868	0.135	0.0217	0.0045	0.1164	0.0185	0.0111	0.0079	0.0028	0.0021	0.0374	0.0183	0.0283	0.0648	0.0213	0.1062	0.0019
1	rs72662021	34061741	0.87	0.587631181685492	0.8	0.592267592767429	0.0925976954626217	0.439278710089211	0.0172	0.0155	0.0203	0.0049	0.1588	0.0095	0.0073	0.069	0.0017	0.0882	0.1313	0.0217	0.0045	0.1185	0.0199	0.0109	0.009	0.0026	0.0018	0.0381	0.0199	0.0298	0.0639	0.0219	0.106	0.0018
1	rs4653265	34070372	0.86	0.639923359357885	0.81	0.53874877155386	0.040083280515324	0.382944786542925	0.0173	0.0156	0.0205	0.005	0.1578	0.0098	0.0074	0.0693	0.0017	0.0883	0.1298	0.0216	0.0044	0.1196	0.0203	0.0101	0.009	0.0026	0.0016	0.0385	0.0205	0.0302	0.0635	0.0219	0.1063	0.0017
1	rs1874045	34071525	0.86	0.639923359357885	0.81	0.53874877155386	0.0385923354501931	0.376832579152721	0.0173	0.0156	0.0205	0.005	0.1578	0.0098	0.0074	0.0693	0.0017	0.0884	0.1297	0.0216	0.0044	0.1196	0.0203	0.0101	0.009	0.0026	0.0016	0.0385	0.0205	0.0302	0.0634	0.0219	0.1062	0.0017
1	rs115431856	34081194	0.86	0.639923359357885	0.81	0.53874877155386	0.0331719834936335	0.410913404832249	0.0173	0.0156	0.0206	0.005	0.1571	0.0099	0.0075	0.0689	0.0017	0.0889	0.1296	0.0215	0.0044	0.1203	0.0204	0.0101	0.0091	0.0025	0.0016	0.0387	0.0207	0.0303	0.0631	0.0218	0.1057	0.0017
1	rs74999796	34081408	0.86	0.639923359357885	0.81	0.53874877155386	0.0329866425263441	0.405457934010764	0.0173	0.0156	0.0206	0.005	0.1571	0.0099	0.0075	0.0689	0.0017	0.089	0.1296	0.0215	0.0044	0.1203	0.0204	0.0101	0.0091	0.0025	0.0016	0.0387	0.0207	0.0303	0.063	0.0218	0.1057	0.0017
1	rs12023541	34091591	0.86	0.639923359357885	0.81	0.53874877155386	0.0312440831074626	0.427924078160283	0.0173	0.0156	0.0206	0.005	0.1569	0.0099	0.0075	0.0689	0.0017	0.0892	0.1295	0.0215	0.0045	0.1205	0.0205	0.0101	0.0091	0.0025	0.0016	0.0387	0.0208	0.0303	0.0629	0.0218	0.1055	0.0017
1	rs167127	34094584	0.86	0.639923359357885	0.8	0.592267592767429	0.0311136862397237	0.422539043765051	0.0173	0.0156	0.0206	0.0051	0.1568	0.0099	0.0075	0.0689	0.0017	0.0892	0.1294	0.0215	0.0044	0.1205	0.0205	0.0101	0.0092	0.0025	0.0016	0.0387	0.0208	0.0303	0.0629	0.0218	0.1055	0.0017
1	rs651972	34096755	0.86	0.639923359357885	0.81	0.53874877155386	0.0302115970971522	0.436234219458286	0.0173	0.0156	0.0206	0.0051	0.1568	0.01	0.0076	0.0689	0.0017	0.0892	0.1293	0.0215	0.0044	0.1204	0.0205	0.0101	0.0092	0.0025	0.0016	0.0388	0.0208	0.0303	0.0628	0.0218	0.1054	0.0017
1	rs35416207	34100394	0.86	0.639923359357885	0.81	0.53874877155386	0.0277359397991836	0.387803021158424	0.0173	0.0156	0.0206	0.0052	0.1563	0.0101	0.0077	0.069	0.0017	0.0894	0.1292	0.0214	0.0044	0.1203	0.0205	0.0101	0.0092	0.0025	0.0016	0.0389	0.0209	0.0304	0.0629	0.0217	0.1053	0.0017
1	rs2336639	34104247	0.86	0.639923359357885	0.81	0.53874877155386	0.025892886197005	0.384349363002123	0.0173	0.0156	0.0207	0.0052	0.1563	0.0102	0.0078	0.0692	0.0018	0.0895	0.1292	0.0213	0.0043	0.12	0.0206	0.0101	0.0092	0.0025	0.0015	0.039	0.021	0.0304	0.063	0.0217	0.105	0.0017
1	rs370197	34109053	0.86	0.639923359357885	0.81	0.53874877155386	0.0250302175136117	0.378103684830662	0.0173	0.0156	0.0207	0.0053	0.1562	0.0102	0.0078	0.0694	0.0018	0.0896	0.1291	0.0212	0.0043	0.1198	0.0206	0.0101	0.0092	0.0025	0.0015	0.039	0.021	0.0304	0.0631	0.0218	0.1049	0.0017
1	rs618915	34111097	0.86	0.639923359357885	0.81	0.53874877155386	0.0250708249556957	0.388956147064586	0.0172	0.0156	0.0207	0.0053	0.1561	0.0102	0.0079	0.0694	0.0018	0.0897	0.1291	0.0212	0.0043	0.1197	0.0207	0.0101	0.0092	0.0025	0.0015	0.039	0.021	0.0304	0.0632	0.0218	0.1048	0.0017
1	rs12141458	34119049	0.86	0.639923359357885	0.81	0.53874877155386	0.0255206168076898	0.388059189181249	0.0172	0.0156	0.0207	0.0053	0.1559	0.0103	0.0079	0.0696	0.0018	0.0897	0.129	0.0212	0.0043	0.1196	0.0207	0.0102	0.0093	0.0025	0.0014	0.039	0.021	0.0304	0.0632	0.0218	0.1046	0.0017
1	rs115918686	34128051	0.86	0.639923359357885	0.84	0.397589870063919	0.0258201993238255	0.386906803382549	0.0172	0.0156	0.0207	0.0053	0.1559	0.0103	0.0079	0.0696	0.0018	0.0898	0.129	0.0211	0.0042	0.1196	0.0207	0.0102	0.0093	0.0025	0.0014	0.0391	0.021	0.0304	0.0632	0.0218	0.1045	0.0017
1	rs17536688	34134505	0.86	0.639923359357885	0.84	0.397589870063919	0.0328511868552581	0.472187762703132	0.0173	0.0159	0.0209	0.0057	0.1543	0.0107	0.0083	0.07	0.0019	0.0905	0.1282	0.0209	0.0042	0.1191	0.0209	0.0106	0.0095	0.0028	0.0011	0.0392	0.0212	0.0305	0.0637	0.022	0.103	0.0017
1	rs4653334	34136452	0.86	0.639923359357885	0.84	0.397589870063919	0.0351299517397623	0.476920168946307	0.0173	0.0159	0.0209	0.0057	0.1542	0.0108	0.0084	0.07	0.0019	0.0905	0.1281	0.0209	0.0042	0.1191	0.0209	0.0106	0.0095	0.0028	0.0011	0.0392	0.0212	0.0306	0.0637	0.0221	0.1029	0.0018
1	rs3754063	34149074	0.85	0.695135765909148	0.84	0.397589870063919	0.0406364214881888	0.494057137409692	0.0173	0.0159	0.0209	0.0058	0.154	0.0108	0.0084	0.0701	0.0019	0.0907	0.128	0.0209	0.0041	0.119	0.0209	0.0107	0.0095	0.0029	0.0011	0.0393	0.0212	0.0306	0.0637	0.022	0.1027	0.0018
1	rs12023377	34151260	0.85	0.695135765909148	0.84	0.397589870063919	0.0410941795309308	0.499118784882193	0.0173	0.0159	0.0209	0.0058	0.154	0.0108	0.0085	0.0702	0.0019	0.0907	0.1279	0.0209	0.0041	0.119	0.0209	0.0107	0.0095	0.0029	0.0011	0.0393	0.0212	0.0306	0.0637	0.022	0.1027	0.0018
1	rs61799711	34153088	0.85	0.695135765909148	0.84	0.397589870063919	0.0403662915807505	0.50570478752156	0.0173	0.0159	0.0209	0.0058	0.1539	0.0109	0.0085	0.0703	0.0019	0.0907	0.1279	0.0209	0.0041	0.119	0.0209	0.0107	0.0095	0.0029	0.0011	0.0393	0.0212	0.0306	0.0637	0.022	0.1026	0.0018
1	rs732889	34155501	0.85	0.695135765909148	0.84	0.397589870063919	0.0443675747175744	0.537282563494739	0.0172	0.0159	0.021	0.0059	0.1536	0.011	0.0086	0.0706	0.002	0.0905	0.1276	0.0208	0.0041	0.1189	0.0209	0.0108	0.0095	0.0029	0.0011	0.0394	0.0213	0.0306	0.0639	0.022	0.1023	0.0018
1	rs72662071	34167109	0.85	0.695135765909148	0.84	0.397589870063919	0.0441711453172163	0.617935655611084	0.0169	0.0159	0.0211	0.0062	0.1516	0.0111	0.0089	0.0696	0.002	0.0911	0.1273	0.0207	0.004	0.1191	0.0208	0.011	0.0095	0.003	0.001	0.0398	0.0217	0.0311	0.0644	0.0218	0.1028	0.0017
1	rs564148	34173820	0.85	0.695135765909148	0.84	0.397589870063919	0.0452358701316615	0.627479792701359	0.0169	0.0159	0.0211	0.0062	0.1514	0.0111	0.0089	0.0695	0.002	0.0911	0.1272	0.0207	0.004	0.1191	0.0208	0.011	0.0095	0.0031	0.001	0.0398	0.0217	0.0311	0.0645	0.0218	0.1029	0.0017
1	rs2025592	34179436	0.86	0.639923359357885	0.84	0.397589870063919	0.0513042720693748	0.653096437348121	0.0169	0.0157	0.0212	0.0063	0.1503	0.0112	0.009	0.0691	0.002	0.0912	0.1272	0.0205	0.0041	0.1193	0.0207	0.0112	0.0094	0.0031	0.001	0.0399	0.0219	0.0313	0.0648	0.0217	0.1032	0.0017
1	rs16835742	34180842	0.86	0.639923359357885	0.84	0.397589870063919	0.0484059031844528	0.666874450479613	0.0169	0.0156	0.0212	0.0063	0.1504	0.0112	0.009	0.0691	0.002	0.0911	0.1273	0.0205	0.0041	0.1195	0.0207	0.0112	0.0094	0.0031	0.001	0.0399	0.0219	0.0313	0.0649	0.0217	0.1026	0.0018
1	rs34972997	34184776	0.85	0.695135765909148	0.84	0.397589870063919	0.242806196004167	0.711129449304477	0.0184	0.0161	0.0209	0.0065	0.1449	0.011	0.0097	0.067	0.0023	0.0895	0.1247	0.0202	0.0047	0.1201	0.0218	0.0119	0.0087	0.0048	0.0012	0.0411	0.0236	0.0333	0.0679	0.0208	0.101	0.0022
1	rs35449519	34184790	0.85	0.695135765909148	0.84	0.397589870063919	0.222533759099435	0.643608037435057	0.0184	0.0161	0.0209	0.0065	0.1446	0.0103	0.0096	0.0676	0.0023	0.0907	0.1243	0.0196	0.0047	0.1201	0.0218	0.0119	0.0086	0.0048	0.0012	0.0409	0.0233	0.0341	0.0677	0.0208	0.1011	0.0022
1	rs528059	34186193	0.84	0.753316385445839	0.84	0.397589870063919	0.654078216223848	0.626321099987312	0.0195	0.0162	0.0204	0.0064	0.142	0.0099	0.0098	0.0662	0.0025	0.0909	0.1223	0.0195	0.005	0.1218	0.0223	0.0123	0.0081	0.0058	0.0013	0.0421	0.0237	0.0337	0.0694	0.02	0.1003	0.0024
1	rs544991	34189429	0.84	0.753316385445839	0.84	0.397589870063919	0.965727780800937	0.691661179569384	0.0197	0.0163	0.0202	0.0064	0.1412	0.01	0.0099	0.0658	0.0025	0.091	0.1219	0.0196	0.0051	0.1221	0.0225	0.0124	0.008	0.0061	0.0013	0.0424	0.0239	0.0338	0.0699	0.0198	0.1	0.0025
1	rs61743144	34189888	0.84	0.753316385445839	0.84	0.397589870063919	0.987230764762164	0.715455500236366	0.0197	0.0163	0.0202	0.0064	0.1411	0.01	0.0099	0.0657	0.0025	0.091	0.1219	0.0196	0.0051	0.1221	0.0225	0.0124	0.008	0.0061	0.0013	0.0424	0.024	0.0338	0.07	0.0198	0.1	0.0025
1	rs519370	34189917	0.84	0.753316385445839	0.84	0.397589870063919	0.989366108718673	0.71739665820938	0.0197	0.0163	0.0202	0.0064	0.1411	0.01	0.0099	0.0657	0.0025	0.091	0.1219	0.0196	0.0051	0.1221	0.0225	0.0124	0.008	0.0061	0.0013	0.0424	0.024	0.0338	0.07	0.0198	0.1	0.0025
1	rs17478828	34194958	0.84	0.753316385445839	0.84	0.397589870063919	1.10403704333484	0.715156964413783	0.0199	0.0163	0.0202	0.0064	0.1401	0.0098	0.0099	0.0655	0.0025	0.0908	0.1218	0.0196	0.0052	0.1224	0.0226	0.0124	0.008	0.0062	0.0014	0.0416	0.0227	0.0335	0.07	0.0196	0.1031	0.0026
1	rs12739602	34195422	0.84	0.753316385445839	0.84	0.397589870063919	1.1493261137803	0.71874122122417	0.0199	0.0164	0.0201	0.0064	0.1401	0.0098	0.0099	0.0655	0.0026	0.0908	0.1219	0.0196	0.0052	0.1223	0.0226	0.0124	0.008	0.0063	0.0014	0.0415	0.0226	0.0335	0.07	0.0196	0.1034	0.0026
1	rs74990366	34198988	0.84	0.753316385445839	0.84	0.397589870063919	1.18631069207547	0.705320904857106	0.0199	0.0164	0.0201	0.0064	0.1399	0.0098	0.0099	0.0654	0.0026	0.0907	0.1218	0.0196	0.0053	0.1224	0.0226	0.0124	0.008	0.0063	0.0014	0.0414	0.0224	0.0335	0.07	0.0196	0.1039	0.0027
1	rs77871156	34201152	0.84	0.753316385445839	0.84	0.397589870063919	1.20983141205744	0.704279474139271	0.0199	0.0164	0.0201	0.0064	0.1398	0.0098	0.0099	0.0654	0.0026	0.0907	0.1218	0.0197	0.0053	0.1224	0.0227	0.0124	0.008	0.0063	0.0014	0.0412	0.0223	0.0336	0.07	0.0195	0.1042	0.0027
1	rs111436817	34205845	0.84	0.753316385445839	0.84	0.397589870063919	1.3132255284752	0.722778259208203	0.02	0.0164	0.0203	0.0066	0.1397	0.0098	0.01	0.0655	0.0026	0.0906	0.1207	0.0199	0.0053	0.1227	0.023	0.0127	0.0081	0.0063	0.0014	0.041	0.0218	0.0336	0.07	0.0196	0.1044	0.0027
1	rs512136	34206861	0.84	0.753316385445839	0.84	0.397589870063919	1.33883101369634	0.737473045454618	0.02	0.0164	0.0203	0.0066	0.1398	0.0098	0.01	0.0655	0.0026	0.0905	0.1203	0.0199	0.0053	0.1227	0.023	0.0127	0.0081	0.0063	0.0014	0.0411	0.0219	0.0336	0.07	0.0195	0.1044	0.0027
1	rs4393118	34208142	0.84	0.753316385445839	0.84	0.397589870063919	1.40899807834702	0.771150123845667	0.02	0.0164	0.0203	0.0067	0.1398	0.0098	0.01	0.0654	0.0026	0.0905	0.1199	0.02	0.0053	0.1228	0.0231	0.0128	0.0081	0.0063	0.0014	0.0412	0.0219	0.0336	0.07	0.0195	0.1043	0.0027
1	rs580682	34208399	0.84	0.753316385445839	0.84	0.397589870063919	1.40135325531698	0.786814039963275	0.02	0.0165	0.0203	0.0067	0.1399	0.0098	0.01	0.0654	0.0026	0.0905	0.1199	0.02	0.0053	0.1227	0.0231	0.0128	0.0081	0.0063	0.0014	0.0412	0.0219	0.0336	0.07	0.0194	0.1043	0.0027
1	rs1372277	34211677	0.84	0.753316385445839	0.84	0.397589870063919	1.32787545676614	0.700265760270643	0.02	0.0165	0.0203	0.0066	0.1398	0.0098	0.01	0.0653	0.0026	0.0904	0.12	0.02	0.0053	0.1228	0.0232	0.0128	0.0081	0.0063	0.0014	0.0413	0.0216	0.0337	0.07	0.0194	0.1043	0.0027
1	rs6684352	34220298	0.85	0.695135765909148	0.84	0.397589870063919	1.31551948304636	0.744844755888054	0.0202	0.0165	0.0203	0.0067	0.1394	0.0099	0.0101	0.0652	0.0027	0.0901	0.1197	0.0201	0.0053	0.1227	0.0233	0.0128	0.0081	0.0064	0.0015	0.0411	0.0217	0.0335	0.0703	0.0192	0.1042	0.0028
1	rs79310022	34221216	0.85	0.695135765909148	0.84	0.397589870063919	1.44864239709147	0.990989626346242	0.0206	0.0165	0.0195	0.007	0.1383	0.01	0.0108	0.0646	0.0026	0.0885	0.1184	0.0203	0.0054	0.1211	0.0239	0.013	0.0085	0.0067	0.0016	0.0404	0.0224	0.034	0.0739	0.0197	0.1035	0.0028
1	rs80227999	34222034	0.86	0.639923359357885	0.84	0.397589870063919	1.47419939824807	1.11458940994904	0.0209	0.0165	0.0194	0.0073	0.1375	0.0102	0.0113	0.0642	0.0026	0.0875	0.1175	0.0205	0.0055	0.1205	0.0244	0.0132	0.0089	0.0069	0.0018	0.0396	0.023	0.0333	0.0766	0.0201	0.102	0.0028
1	rs74465818	34222115	0.86	0.639923359357885	0.84	0.397589870063919	1.47509736558488	1.11900065878967	0.0209	0.0166	0.0194	0.0073	0.1376	0.0101	0.0113	0.0642	0.0026	0.0874	0.1174	0.0205	0.0055	0.1205	0.0244	0.0132	0.0089	0.0069	0.0018	0.0396	0.023	0.0332	0.0766	0.0201	0.1019	0.0028
1	rs553150	34226001	0.86	0.639923359357885	0.84	0.397589870063919	1.60193968683558	1.14553460982929	0.0209	0.0166	0.0194	0.0074	0.1376	0.0102	0.0113	0.0641	0.0026	0.0873	0.1173	0.0206	0.0055	0.1205	0.0244	0.0132	0.009	0.0069	0.0018	0.0395	0.023	0.0331	0.077	0.02	0.1018	0.0028
1	rs1348174	34229130	0.86	0.639923359357885	0.84	0.397589870063919	1.66030030587623	1.17399365260408	0.021	0.0166	0.0193	0.0073	0.1377	0.0102	0.0113	0.0642	0.0026	0.0873	0.1175	0.0206	0.0055	0.1205	0.0245	0.0132	0.0089	0.007	0.0018	0.0395	0.023	0.033	0.0771	0.02	0.1017	0.0028
1	rs34741566	34231789	0.86	0.639923359357885	0.85	0.356744695657816	1.65613682089919	1.18075659659366	0.021	0.0167	0.0192	0.0073	0.1378	0.0102	0.0113	0.0641	0.0026	0.0871	0.1175	0.0207	0.0053	0.1206	0.0246	0.0131	0.0089	0.007	0.0018	0.0395	0.023	0.033	0.0773	0.0199	0.1017	0.0028
1	rs481798	34232006	0.86	0.639923359357885	0.85	0.356744695657816	1.67793183218236	1.19165781410519	0.021	0.0166	0.0193	0.0074	0.1379	0.0102	0.0113	0.0642	0.0026	0.0862	0.1175	0.0208	0.0053	0.1204	0.0249	0.0131	0.0089	0.007	0.0018	0.0395	0.0231	0.0331	0.0778	0.02	0.1016	0.0028
1	rs728387	34236593	0.86	0.639923359357885	0.85	0.356744695657816	1.66019617360471	1.16592025563421	0.0209	0.0166	0.0193	0.0074	0.1379	0.0102	0.0114	0.064	0.0026	0.0863	0.1174	0.0208	0.0053	0.1205	0.025	0.0131	0.009	0.007	0.0018	0.0394	0.0231	0.033	0.0778	0.02	0.1014	0.0028
1	rs113190326	34237912	0.86	0.639923359357885	0.85	0.356744695657816	1.63206190433159	1.15259647074784	0.0209	0.0166	0.0193	0.0074	0.1378	0.0102	0.0114	0.0642	0.0026	0.0862	0.1174	0.0211	0.0053	0.1205	0.0249	0.0131	0.009	0.007	0.0018	0.0394	0.023	0.033	0.0778	0.02	0.1014	0.0028
1	rs474474	34238283	0.86	0.639923359357885	0.86	0.318862054747229	1.63247592627092	1.14898244472623	0.0209	0.0166	0.0193	0.0074	0.1378	0.0102	0.0114	0.0642	0.0026	0.0862	0.1174	0.0211	0.0053	0.1205	0.0249	0.0131	0.009	0.007	0.0018	0.0394	0.023	0.033	0.0778	0.02	0.1014	0.0028
1	rs6679294	34240338	0.86	0.639923359357885	0.86	0.318862054747229	1.55937440003691	1.12930594478222	0.0209	0.0166	0.0193	0.0074	0.1378	0.0102	0.0114	0.0642	0.0026	0.0862	0.1173	0.0211	0.0053	0.1205	0.025	0.0131	0.009	0.007	0.0018	0.0393	0.023	0.0329	0.0778	0.02	0.1013	0.0028
1	rs74224650	34244450	0.86	0.639923359357885	0.86	0.318862054747229	1.49861510101806	1.12374221684153	0.0209	0.0166	0.0193	0.0075	0.1378	0.0101	0.0115	0.0641	0.0026	0.0862	0.1174	0.0212	0.0053	0.1204	0.0251	0.0131	0.009	0.007	0.0019	0.0391	0.023	0.0328	0.0778	0.02	0.1013	0.0027
1	rs1530262	34246222	0.86	0.639923359357885	0.86	0.318862054747229	1.44170991260381	1.12128922876581	0.021	0.0166	0.0193	0.0075	0.1375	0.0101	0.0116	0.0638	0.0026	0.0864	0.1174	0.0213	0.0052	0.1204	0.0252	0.0131	0.0092	0.0071	0.0019	0.0388	0.0228	0.0327	0.0779	0.0202	0.1012	0.0027
1	rs476463	34248064	0.89	0.491600132839596	0.87	0.283849475516541	1.29692515466636	0.794136702784151	0.0201	0.0152	0.0196	0.0083	0.1331	0.0087	0.0123	0.0579	0.002	0.0892	0.1262	0.025	0.005	0.1249	0.0277	0.0112	0.0106	0.0069	0.0021	0.034	0.0217	0.0306	0.0783	0.0214	0.0995	0.002
1	rs12141105	34249160	0.89	0.491600132839596	0.88	0.251609301083599	1.55713485900039	0.810511850970117	0.02	0.015	0.0196	0.0086	0.1328	0.0085	0.0124	0.0564	0.0019	0.0897	0.1287	0.0255	0.005	0.1255	0.0275	0.011	0.0108	0.0069	0.0021	0.0335	0.0213	0.0298	0.0783	0.0214	0.0997	0.0019
1	rs717030	34249330	0.89	0.491600132839596	0.89	0.222038712392691	1.53733531693617	0.80775220128513	0.02	0.015	0.0196	0.0086	0.1328	0.0085	0.0124	0.0564	0.0019	0.0897	0.1288	0.0255	0.005	0.1254	0.0274	0.0111	0.0108	0.0069	0.0021	0.0335	0.0213	0.0298	0.0783	0.0214	0.0997	0.0019
1	rs1925338	34254967	0.9	0.447749409690379	0.89	0.222038712392691	2.06286878625709	0.774945814380718	0.0198	0.0143	0.0199	0.0089	0.132	0.0081	0.0125	0.054	0.0017	0.0913	0.1333	0.0263	0.0048	0.1267	0.0268	0.0105	0.011	0.0071	0.002	0.0333	0.0202	0.0295	0.0779	0.0213	0.0988	0.0017
1	rs79015830	34255072	0.9	0.447749409690379	0.89	0.222038712392691	2.07926819142549	0.776465213835898	0.0198	0.0143	0.0199	0.0089	0.132	0.0081	0.0125	0.054	0.0016	0.0913	0.1334	0.0263	0.0048	0.1268	0.0268	0.0105	0.011	0.0071	0.002	0.0333	0.0202	0.0295	0.0779	0.0213	0.0988	0.0017
1	rs545170	34256734	0.9	0.447749409690379	0.89	0.222038712392691	2.23970288372709	0.760694973323676	0.0196	0.0141	0.0195	0.0089	0.132	0.0079	0.0125	0.0537	0.0015	0.0916	0.1345	0.0263	0.0048	0.1275	0.0268	0.0103	0.011	0.0071	0.002	0.0334	0.02	0.0295	0.0781	0.0213	0.0984	0.0016
1	rs10737373	34257471	0.9	0.447749409690379	0.89	0.222038712392691	2.3280612078881	0.764630967281992	0.0196	0.014	0.0194	0.0089	0.132	0.0079	0.0125	0.0537	0.0015	0.0917	0.1348	0.0263	0.0047	0.1277	0.0268	0.0103	0.011	0.0071	0.002	0.0334	0.02	0.0295	0.0782	0.0214	0.0983	0.0016
1	rs74069187	34264138	0.9	0.447749409690379	0.89	0.222038712392691	2.42210673915327	0.752987212576221	0.0193	0.0135	0.0193	0.0089	0.1323	0.0078	0.0126	0.0535	0.0014	0.0918	0.1366	0.0263	0.0045	0.1282	0.0267	0.01	0.011	0.0071	0.002	0.0336	0.0197	0.0293	0.078	0.0214	0.0977	0.0016
1	rs10737374	34270498	0.91	0.406594937265203	0.89	0.222038712392691	2.52856171515951	0.77616128270556	0.0192	0.013	0.0193	0.009	0.1325	0.0077	0.0126	0.0533	0.0013	0.092	0.1376	0.0263	0.0042	0.1285	0.0268	0.0099	0.0111	0.0071	0.0019	0.0336	0.0195	0.0293	0.0778	0.0216	0.0971	0.0017
1	rs76078192	34273967	0.91	0.406594937265203	0.89	0.222038712392691	2.54138371861724	0.779049661045679	0.0192	0.013	0.0193	0.009	0.1324	0.0077	0.0126	0.0533	0.0013	0.092	0.1377	0.0263	0.0042	0.1285	0.0268	0.0099	0.0111	0.0071	0.0019	0.0336	0.0195	0.0293	0.0778	0.0216	0.0971	0.0017
1	rs114464374	34274228	0.91	0.406594937265203	0.89	0.222038712392691	2.54342270528594	0.779049661045679	0.0192	0.013	0.0193	0.009	0.1324	0.0077	0.0126	0.0533	0.0013	0.092	0.1377	0.0263	0.0042	0.1285	0.0268	0.0099	0.0111	0.0071	0.0019	0.0336	0.0195	0.0293	0.0777	0.0216	0.0971	0.0017
1	rs4652975	34278771	0.91	0.406594937265203	0.89	0.222038712392691	2.5506231660188	0.787271281379808	0.0192	0.013	0.0193	0.009	0.1324	0.0077	0.0126	0.0533	0.0013	0.092	0.1378	0.0263	0.0042	0.1286	0.0268	0.0099	0.0111	0.0071	0.0019	0.0336	0.0195	0.0294	0.0777	0.0217	0.0971	0.0017
1	rs12045177	34279849	0.91	0.406594937265203	0.89	0.222038712392691	2.55086328963713	0.787271281379808	0.0192	0.013	0.0193	0.009	0.1324	0.0077	0.0126	0.0533	0.0013	0.092	0.1378	0.0263	0.0042	0.1286	0.0268	0.0099	0.0111	0.0071	0.0019	0.0336	0.0195	0.0294	0.0777	0.0217	0.0971	0.0017
1	rs4387148	34283222	0.91	0.406594937265203	0.9	0.195029827813683	2.57756028777459	0.774945814380718	0.0192	0.0129	0.0193	0.009	0.1325	0.0077	0.0126	0.0532	0.0013	0.092	0.1381	0.0263	0.0043	0.1286	0.0268	0.0099	0.0111	0.007	0.0019	0.0336	0.0195	0.0293	0.0776	0.0217	0.0971	0.0017
1	rs72663917	34283720	0.91	0.406594937265203	0.9	0.195029827813683	2.5744291873852	0.7801143813766	0.0192	0.0129	0.0193	0.009	0.1325	0.0077	0.0126	0.0532	0.0013	0.092	0.1381	0.0263	0.0043	0.1286	0.0268	0.0099	0.0111	0.007	0.0019	0.0336	0.0195	0.0293	0.0775	0.0217	0.0971	0.0017
1	rs17342512	34285342	0.91	0.406594937265203	0.9	0.195029827813683	2.57202144588266	0.777073152886442	0.0192	0.0128	0.0193	0.009	0.1325	0.0077	0.0126	0.0532	0.0013	0.092	0.1381	0.0263	0.0043	0.1286	0.0268	0.0099	0.0112	0.007	0.0019	0.0336	0.0195	0.0293	0.0775	0.0217	0.0971	0.0017
1	rs6698929	34288842	0.91	0.406594937265203	0.9	0.195029827813683	2.69849949618472	0.789710861095543	0.0192	0.0128	0.0193	0.009	0.1324	0.0076	0.0127	0.0532	0.0012	0.092	0.1382	0.0264	0.0043	0.1287	0.0267	0.0099	0.0112	0.007	0.0019	0.0336	0.0196	0.0293	0.0776	0.0216	0.097	0.0017
1	rs12096149	34288935	0.91	0.406594937265203	0.9	0.195029827813683	2.70167589093701	0.784833317872505	0.0192	0.0128	0.0193	0.009	0.1324	0.0076	0.0127	0.0532	0.0012	0.092	0.1382	0.0264	0.0043	0.1287	0.0267	0.0099	0.0112	0.007	0.0019	0.0336	0.0196	0.0293	0.0776	0.0216	0.097	0.0017
1	rs4652976	34289132	0.91	0.406594937265203	0.9	0.195029827813683	2.68592722043643	0.783767218326635	0.0192	0.0128	0.0192	0.009	0.1324	0.0076	0.0127	0.0532	0.0012	0.092	0.1382	0.0264	0.0043	0.1287	0.0267	0.0099	0.0112	0.007	0.0019	0.0336	0.0196	0.0293	0.0776	0.0216	0.097	0.0017
1	rs116561143	34303521	0.91	0.406594937265203	0.9	0.195029827813683	2.60337602979396	0.789253317016816	0.0194	0.0128	0.0192	0.009	0.1324	0.0076	0.0127	0.0532	0.0013	0.0921	0.1381	0.0263	0.0045	0.1282	0.0268	0.0099	0.0112	0.007	0.0019	0.0337	0.0196	0.0292	0.0777	0.0216	0.0968	0.0018
1	rs16835990	34314519	0.91	0.406594937265203	0.9	0.195029827813683	2.53035798234508	0.787881024982511	0.0197	0.0128	0.0191	0.0089	0.1323	0.0076	0.0127	0.0532	0.0015	0.0922	0.1381	0.0262	0.0047	0.128	0.027	0.0099	0.0113	0.0069	0.002	0.0337	0.0196	0.0291	0.0778	0.0216	0.0965	0.0018
1	rs1407121	34318524	0.91	0.406594937265203	0.9	0.195029827813683	2.56696744756373	0.819571265757855	0.0198	0.0128	0.0191	0.0089	0.1322	0.0076	0.0127	0.0532	0.0015	0.0923	0.1381	0.0262	0.0047	0.1279	0.027	0.0099	0.0114	0.0069	0.002	0.0337	0.0196	0.0291	0.0778	0.0216	0.0963	0.0018
1	rs72663953	34320638	0.91	0.406594937265203	0.9	0.195029827813683	2.54162357316391	0.812659619413335	0.0198	0.0128	0.0191	0.0089	0.1322	0.0076	0.0127	0.0531	0.0015	0.0923	0.1381	0.0262	0.0047	0.1279	0.027	0.0099	0.0114	0.0069	0.002	0.0337	0.0196	0.0291	0.0778	0.0216	0.0963	0.0018
1	rs72663959	34327943	0.91	0.406594937265203	0.9	0.195029827813683	2.47902238113208	0.806832760836413	0.0199	0.0128	0.0191	0.0089	0.1322	0.0076	0.0127	0.0531	0.0015	0.0923	0.1381	0.0262	0.0047	0.128	0.0269	0.0099	0.0114	0.0068	0.002	0.0336	0.0196	0.0292	0.0778	0.0217	0.0962	0.0018
1	rs911218	34329897	0.91	0.406594937265203	0.91	0.170469891558667	2.47438257770726	0.808058730682054	0.0199	0.0128	0.0191	0.0089	0.1322	0.0076	0.0127	0.0531	0.0015	0.0923	0.1381	0.0262	0.0048	0.128	0.0269	0.0099	0.0114	0.0068	0.002	0.0336	0.0196	0.0292	0.0778	0.0217	0.0962	0.0018
1	rs10379	34330067	0.91	0.406594937265203	0.91	0.170469891558667	2.47509621714931	0.810511850970117	0.0199	0.0128	0.0191	0.0089	0.1321	0.0076	0.0127	0.0531	0.0015	0.0923	0.1381	0.0262	0.0048	0.128	0.0269	0.0099	0.0114	0.0068	0.002	0.0336	0.0196	0.0292	0.0778	0.0217	0.0962	0.0018
1	rs61769874	34330137	0.91	0.406594937265203	0.92	0.14824156235026	2.47331223893029	0.806679542319576	0.0199	0.0128	0.0191	0.0089	0.1321	0.0076	0.0127	0.0531	0.0015	0.0923	0.1381	0.0262	0.0048	0.128	0.0269	0.0099	0.0114	0.0068	0.002	0.0336	0.0196	0.0292	0.0778	0.0217	0.0962	0.0018
1	rs77633101	34332530	0.91	0.406594937265203	0.92	0.14824156235026	2.44091417499277	0.791999430532077	0.0198	0.0128	0.0191	0.0089	0.1321	0.0076	0.0127	0.053	0.0015	0.0923	0.1381	0.0262	0.0048	0.128	0.0269	0.0099	0.0114	0.0068	0.002	0.0336	0.0196	0.0292	0.0778	0.0218	0.0962	0.0018
1	rs75330386	34336265	0.91	0.406594937265203	0.93	0.128223312274834	2.37299968266987	0.771757164215391	0.0198	0.0129	0.0191	0.0089	0.1321	0.0077	0.0126	0.0529	0.0015	0.0923	0.138	0.0262	0.0048	0.1281	0.0267	0.0099	0.0114	0.0068	0.002	0.0337	0.0196	0.0294	0.0778	0.0217	0.0964	0.0018
1	rs1923140	34337704	0.91	0.406594937265203	0.93	0.128223312274834	2.11932174430674	0.782396975534964	0.0197	0.0131	0.019	0.009	0.1321	0.0077	0.0124	0.0523	0.0015	0.0924	0.1377	0.0264	0.0049	0.1281	0.026	0.01	0.0115	0.0067	0.002	0.0336	0.0196	0.0298	0.078	0.0218	0.097	0.0017
1	rs10799000	34340467	0.91	0.406594937265203	0.93	0.128223312274834	2.08647049106196	0.7801143813766	0.0196	0.0131	0.019	0.009	0.1322	0.0077	0.0124	0.0523	0.0015	0.0924	0.1377	0.0263	0.0049	0.1281	0.026	0.01	0.0115	0.0067	0.002	0.0336	0.0196	0.0298	0.0779	0.0218	0.0969	0.0017
1	rs6425854	34342399	0.91	0.406594937265203	0.93	0.128223312274834	2.0664594991214	0.788490869520832	0.0196	0.0131	0.019	0.009	0.1322	0.0077	0.0124	0.0523	0.0015	0.0923	0.1378	0.0263	0.0049	0.1281	0.026	0.0099	0.0115	0.0067	0.002	0.0336	0.0196	0.0298	0.0779	0.0218	0.0969	0.0017
1	rs72663971	34346184	0.92	0.368072033098782	0.93	0.128223312274834	2.08523201076136	0.798109175023936	0.0196	0.0131	0.019	0.009	0.1322	0.0078	0.0125	0.0522	0.0015	0.0922	0.1378	0.0264	0.0049	0.1281	0.0259	0.0099	0.0116	0.0067	0.002	0.0335	0.0196	0.0298	0.0779	0.0219	0.0968	0.0017
1	rs28627490	34349737	0.92	0.368072033098782	0.93	0.128223312274834	2.12781587020595	0.811432176142018	0.0196	0.0131	0.0191	0.009	0.1323	0.0078	0.0125	0.0522	0.0015	0.0922	0.1379	0.0265	0.005	0.128	0.0259	0.0099	0.0117	0.0067	0.002	0.0334	0.0196	0.0298	0.0779	0.0219	0.0968	0.0017
1	rs11811132	34352741	0.92	0.368072033098782	0.92	0.14824156235026	2.33167891631345	0.864869548174035	0.0195	0.0131	0.0192	0.0091	0.1325	0.0079	0.0127	0.0518	0.0015	0.0919	0.1381	0.0269	0.0051	0.1278	0.0256	0.0098	0.012	0.0068	0.002	0.0331	0.0195	0.0298	0.0779	0.0221	0.0962	0.0018
1	rs2281597	34359858	0.92	0.368072033098782	0.92	0.14824156235026	2.42517904487453	0.930971810795408	0.0195	0.0131	0.0193	0.0092	0.1341	0.0081	0.0128	0.0501	0.0015	0.0915	0.1387	0.0271	0.0051	0.1274	0.0256	0.0098	0.0121	0.0068	0.0019	0.0328	0.0196	0.0298	0.0781	0.0221	0.0959	0.0017
1	rs77920931	34360686	0.92	0.368072033098782	0.92	0.14824156235026	2.46594272295965	0.933339300144285	0.0195	0.0131	0.0193	0.0092	0.1341	0.0081	0.0128	0.0501	0.0015	0.0915	0.1387	0.0271	0.0051	0.1274	0.0256	0.0098	0.0121	0.0068	0.0019	0.0328	0.0196	0.0298	0.0781	0.0221	0.0959	0.0017
1	rs16836072	34361301	0.92	0.368072033098782	0.92	0.14824156235026	2.46142931871182	0.934128728964248	0.0194	0.0131	0.0193	0.0092	0.1341	0.0081	0.0128	0.0501	0.0015	0.0915	0.1388	0.0271	0.0051	0.1274	0.0256	0.0098	0.0121	0.0068	0.0019	0.0328	0.0196	0.0298	0.0781	0.0221	0.0958	0.0016
1	rs116780332	34363864	0.92	0.368072033098782	0.92	0.14824156235026	2.44399394229559	0.946460921608369	0.0194	0.0131	0.0193	0.0092	0.1341	0.0082	0.0128	0.0501	0.0015	0.0914	0.1388	0.0271	0.005	0.1275	0.0256	0.0098	0.0121	0.0068	0.0019	0.0328	0.0196	0.0298	0.078	0.0222	0.0959	0.0016
1	rs6425860	34370967	0.93	0.332112317682009	0.92	0.14824156235026	2.29256332065369	0.965336626786512	0.0182	0.0133	0.0193	0.0093	0.1338	0.0084	0.0127	0.0505	0.0015	0.0909	0.1388	0.0276	0.0049	0.128	0.0256	0.0098	0.0122	0.0068	0.0018	0.0325	0.0195	0.0303	0.0772	0.0227	0.0964	0.0016
1	rs10914812	34372123	0.93	0.332112317682009	0.92	0.14824156235026	1.93741576429269	0.899834466043404	0.0174	0.0136	0.0193	0.0092	0.1344	0.0085	0.0123	0.051	0.0016	0.0904	0.1383	0.0274	0.005	0.1274	0.0255	0.0097	0.012	0.0069	0.0019	0.0326	0.019	0.0308	0.0768	0.0232	0.0976	0.0018
1	rs2025000	34373977	0.95	0.267590046340022	0.92	0.14824156235026	1.49861510101806	0.739276874187462	0.0156	0.0143	0.0191	0.0088	0.1355	0.0084	0.0115	0.0525	0.0016	0.0895	0.137	0.0277	0.0046	0.127	0.0251	0.0095	0.0116	0.0069	0.0018	0.0335	0.018	0.0308	0.0761	0.0242	0.101	0.0019
1	rs911216	34375199	0.95	0.267590046340022	0.92	0.14824156235026	1.39841706349069	0.629073813925657	0.0143	0.0149	0.019	0.0086	0.1355	0.0083	0.011	0.0535	0.0016	0.0891	0.1361	0.0281	0.0045	0.1269	0.025	0.0092	0.0112	0.007	0.0018	0.0343	0.0174	0.0307	0.0757	0.0248	0.1032	0.0019
1	rs7524805	34379845	0.96	0.238871757466757	0.92	0.14824156235026	1.28970542942129	0.602966854583027	0.0142	0.0153	0.0189	0.0084	0.1359	0.0082	0.0105	0.0541	0.0016	0.0893	0.1354	0.0281	0.0046	0.1267	0.025	0.009	0.0109	0.007	0.0017	0.0338	0.0169	0.0312	0.0756	0.0253	0.1039	0.0019
1	rs12741493	34381408	0.96	0.238871757466757	0.92	0.14824156235026	1.21938274001711	0.571310823201206	0.0141	0.0154	0.0189	0.0084	0.136	0.0082	0.0104	0.0543	0.0016	0.0893	0.1354	0.0282	0.0046	0.1266	0.0249	0.0088	0.0108	0.007	0.0017	0.0336	0.0167	0.0314	0.0755	0.0255	0.1042	0.0019
1	rs2358521	34381854	0.96	0.238871757466757	0.92	0.14824156235026	1.2208690521569	0.53672446352638	0.0141	0.0154	0.0189	0.0084	0.1361	0.0082	0.0104	0.0543	0.0016	0.0894	0.1354	0.0283	0.0046	0.1265	0.0249	0.0088	0.0108	0.007	0.0017	0.0336	0.0167	0.0315	0.0755	0.0255	0.1043	0.0019
1	rs34757711	34382005	0.96	0.238871757466757	0.92	0.14824156235026	1.21947561398549	0.527814555836405	0.0141	0.0154	0.0189	0.0084	0.1361	0.0082	0.0104	0.0542	0.0016	0.0893	0.1354	0.0283	0.0046	0.1265	0.0249	0.0088	0.0108	0.007	0.0017	0.0336	0.0167	0.0315	0.0755	0.0256	0.1043	0.0019
1	rs61769928	34382520	0.96	0.238871757466757	0.92	0.14824156235026	1.20751752436263	0.536863975010518	0.0141	0.0154	0.0189	0.0084	0.1362	0.0082	0.0103	0.0541	0.0015	0.0894	0.1355	0.0283	0.0046	0.1265	0.0249	0.0088	0.0108	0.007	0.0017	0.0337	0.0166	0.0316	0.0754	0.0256	0.1042	0.0019
1	rs12081842	34383108	0.96	0.238871757466757	0.92	0.14824156235026	1.19514445175923	0.526564590163314	0.0141	0.0154	0.0187	0.0084	0.1364	0.0082	0.0103	0.0539	0.0015	0.0895	0.136	0.0283	0.0045	0.1266	0.0248	0.0088	0.0107	0.007	0.0017	0.0337	0.0166	0.0317	0.0754	0.0255	0.1041	0.0019
1	rs55680611	34394229	0.96	0.238871757466757	0.92	0.14824156235026	0.974543392771674	0.372013357969827	0.0136	0.0154	0.0186	0.0083	0.1403	0.0076	0.0095	0.0544	0.0013	0.0901	0.1386	0.0294	0.004	0.1251	0.0237	0.0084	0.0092	0.0071	0.0016	0.0346	0.0161	0.0335	0.0742	0.026	0.1015	0.0018
1	rs72894824	34395835	0.96	0.238871757466757	0.92	0.14824156235026	0.961923565746065	0.364943320598063	0.0136	0.0154	0.0186	0.0083	0.1404	0.0076	0.0094	0.0544	0.0013	0.0902	0.1387	0.0294	0.0039	0.125	0.0236	0.0084	0.0091	0.0071	0.0016	0.0346	0.0161	0.0336	0.0741	0.026	0.1014	0.0018
1	rs10799011	34400715	0.97	0.212405230483542	0.93	0.128223312274834	0.900344074390078	0.341493703791525	0.0136	0.0154	0.0187	0.0082	0.1411	0.0075	0.0093	0.0544	0.0013	0.0904	0.1393	0.0295	0.0039	0.1248	0.0233	0.0083	0.0089	0.0071	0.0015	0.0347	0.0162	0.0337	0.0739	0.0258	0.1012	0.0018
1	rs16836099	34401453	0.97	0.212405230483542	0.95	0.0943132253134139	0.855545890169189	0.346569537558563	0.0136	0.0154	0.0186	0.0082	0.1411	0.0075	0.0092	0.0544	0.0013	0.0905	0.1394	0.0295	0.0039	0.1249	0.0233	0.0083	0.0088	0.007	0.0015	0.0347	0.0162	0.0338	0.0739	0.0257	0.1013	0.0018
1	rs116438027	34402352	0.97	0.212405230483542	0.95	0.0943132253134139	0.787659127883099	0.335333090830472	0.0135	0.0154	0.0186	0.0082	0.1412	0.0074	0.0092	0.0545	0.0013	0.0906	0.1395	0.0296	0.0038	0.1249	0.0232	0.0082	0.0088	0.0069	0.0015	0.0347	0.0162	0.0338	0.0738	0.0257	0.1013	0.0018
1	rs10753296	34405264	0.97	0.212405230483542	0.95	0.0943132253134139	0.578021580291237	0.32189561956848	0.0134	0.0154	0.0185	0.008	0.1416	0.0073	0.0089	0.0545	0.0013	0.0911	0.1397	0.0297	0.0038	0.125	0.023	0.0081	0.0087	0.0066	0.0015	0.0347	0.0162	0.0339	0.0737	0.0256	0.1014	0.0018
1	rs77374573	34406684	0.97	0.212405230483542	0.95	0.0943132253134139	0.472847367714082	0.294332320499874	0.0134	0.0155	0.0184	0.008	0.1418	0.0072	0.0087	0.0547	0.0013	0.0914	0.1398	0.0298	0.0038	0.125	0.0229	0.0081	0.0086	0.0065	0.0015	0.0347	0.0163	0.034	0.0737	0.0255	0.1015	0.0018
1	rs1149138	34408609	0.98	0.188103243221556	0.95	0.0943132253134139	0.205135887177394	0.253185634953753	0.0131	0.0155	0.0184	0.0077	0.1427	0.0068	0.0082	0.0554	0.0013	0.0924	0.1406	0.03	0.0037	0.1246	0.0225	0.0078	0.0083	0.0058	0.0015	0.0347	0.0164	0.0341	0.0737	0.0255	0.1013	0.0018
1	rs115729723	34410093	0.98	0.188103243221556	0.95	0.0943132253134139	0.100791693423988	0.276414639466011	0.0128	0.0154	0.0183	0.0074	0.1434	0.0066	0.0079	0.0559	0.0013	0.0933	0.1411	0.0302	0.0037	0.1242	0.0223	0.0077	0.008	0.0053	0.0014	0.0346	0.0165	0.0341	0.0737	0.0255	0.1012	0.0018
1	rs115664343	34415050	0.98	0.188103243221556	0.95	0.0943132253134139	0.0625411454256271	0.32371849835209	0.0128	0.0155	0.0183	0.0073	0.1438	0.0064	0.0077	0.0562	0.0013	0.0938	0.1415	0.0303	0.0036	0.124	0.0221	0.0076	0.0079	0.005	0.0014	0.0346	0.0166	0.0341	0.0737	0.0254	0.101	0.0018
1	rs115461239	34415927	0.98	0.188103243221556	0.95	0.0943132253134139	0.0577526918302639	0.310782146355077	0.0127	0.0155	0.0183	0.0073	0.1438	0.0064	0.0077	0.0563	0.0013	0.0938	0.1415	0.0303	0.0036	0.1239	0.0221	0.0076	0.0079	0.005	0.0014	0.0346	0.0166	0.0341	0.0737	0.0254	0.101	0.0018
1	rs504471	34418942	0.98	0.188103243221556	0.95	0.0943132253134139	0.0436602125749697	0.272133711812303	0.0127	0.0155	0.0183	0.0073	0.1439	0.0064	0.0077	0.0563	0.0013	0.0939	0.1415	0.0303	0.0036	0.1239	0.0221	0.0076	0.0079	0.005	0.0014	0.0346	0.0166	0.0342	0.0737	0.0254	0.1009	0.0018
1	rs114245617	34420683	0.98	0.188103243221556	0.95	0.0943132253134139	0.0431384816724645	0.240869377161002	0.0127	0.0155	0.0183	0.0073	0.144	0.0064	0.0076	0.0564	0.0013	0.0939	0.1415	0.0303	0.0037	0.1239	0.0221	0.0077	0.0078	0.005	0.0014	0.0346	0.0166	0.0341	0.0738	0.0254	0.1009	0.0018
1	rs12057658	34421567	0.98	0.188103243221556	0.95	0.0943132253134139	0.0422686656445195	0.240869377161002	0.0127	0.0155	0.0183	0.0072	0.1441	0.0064	0.0076	0.0565	0.0013	0.0939	0.1416	0.0303	0.0037	0.1239	0.022	0.0077	0.0078	0.005	0.0014	0.0346	0.0166	0.0341	0.0738	0.0254	0.1008	0.0018
1	rs76805283	34422163	0.98	0.188103243221556	0.95	0.0943132253134139	0.0408362574305024	0.237212873459777	0.0127	0.0155	0.0183	0.0072	0.1442	0.0063	0.0076	0.0565	0.0013	0.0939	0.1417	0.0303	0.0037	0.1239	0.022	0.0077	0.0078	0.005	0.0014	0.0346	0.0166	0.0341	0.0738	0.0253	0.1007	0.0018
1	rs549048	34424393	0.98	0.188103243221556	0.95	0.0943132253134139	0.040083280515324	0.220498158502243	0.0127	0.0154	0.0183	0.0071	0.1444	0.0063	0.0075	0.0565	0.0013	0.0938	0.1421	0.0303	0.0037	0.124	0.0219	0.0077	0.0078	0.005	0.0014	0.0346	0.0167	0.0342	0.0739	0.0253	0.1005	0.0018
1	rs549944	34424462	0.98	0.188103243221556	0.95	0.0943132253134139	0.0407648101529299	0.225264306881547	0.0127	0.0154	0.0183	0.0071	0.1444	0.0063	0.0075	0.0565	0.0013	0.0938	0.1421	0.0303	0.0037	0.124	0.0219	0.0077	0.0078	0.005	0.0014	0.0346	0.0167	0.0342	0.0739	0.0253	0.1005	0.0018
1	rs4653362	34428082	1	0.145626599290586	0.95	0.0943132253134139	0.196465549667674	0.128977362941477	0.012	0.0164	0.0177	0.0058	0.144	0.0051	0.0062	0.0567	0.0013	0.0928	0.1481	0.0307	0.0034	0.1262	0.0194	0.0075	0.0069	0.0056	0.0012	0.034	0.0167	0.0349	0.0747	0.0249	0.1001	0.0017
1	rs78028693	34428130	1	0.145626599290586	0.95	0.0943132253134139	0.212321849803633	0.145170903389879	0.012	0.0164	0.0176	0.0058	0.144	0.0051	0.0061	0.0567	0.0013	0.0927	0.1484	0.0308	0.0034	0.1262	0.0193	0.0074	0.0069	0.0056	0.0012	0.0339	0.0167	0.0349	0.0747	0.0249	0.1001	0.0017
1	rs116007978	34428525	1	0.145626599290586	0.95	0.0943132253134139	0.33246764216936	0.112059669825211	0.0117	0.0167	0.0175	0.0053	0.1441	0.0047	0.0055	0.0567	0.0013	0.0923	0.1506	0.0311	0.0033	0.127	0.0187	0.0072	0.0065	0.0058	0.0011	0.0338	0.0167	0.035	0.075	0.0247	0.1	0.0017
1	rs61769940	34436438	1	0.145626599290586	0.95	0.0943132253134139	0.615927501278256	0.223527313617888	0.0113	0.0172	0.0173	0.0047	0.1443	0.0041	0.0047	0.0567	0.0013	0.0918	0.1538	0.0316	0.0032	0.128	0.0179	0.0069	0.0059	0.0061	0.001	0.0335	0.0167	0.0351	0.075	0.0245	0.0999	0.0016
1	rs536766	34440316	1	0.145626599290586	0.95	0.0943132253134139	0.531004626086381	0.145732010383225	0.0113	0.0172	0.0173	0.0046	0.1443	0.004	0.0047	0.0567	0.0013	0.0918	0.1542	0.0316	0.0032	0.1281	0.0178	0.0068	0.0059	0.0062	0.001	0.0335	0.0167	0.0351	0.0751	0.0245	0.0999	0.0016
1	rs4653363	34441384	1	0.145626599290586	0.95	0.0943132253134139	0.545635416988401	0.126303135951984	0.0113	0.0177	0.0171	0.0046	0.1448	0.004	0.0046	0.0566	0.0013	0.0918	0.1538	0.0316	0.0032	0.1281	0.0178	0.0068	0.0058	0.0062	0.001	0.0335	0.0167	0.0349	0.0751	0.0245	0.0999	0.0016
1	rs12046322	34451360	1	0.145626599290586	0.95	0.0943132253134139	0.645170627568768	0.105100556467389	0.0113	0.0177	0.0171	0.0046	0.1452	0.004	0.0046	0.0566	0.0012	0.0918	0.1541	0.0314	0.0031	0.1283	0.0176	0.0067	0.0058	0.0064	0.001	0.0335	0.0167	0.0346	0.075	0.0247	0.0999	0.0016
1	rs10914828	34452372	1	0.145626599290586	0.95	0.0943132253134139	0.64716110925199	0.106179179038165	0.0113	0.0177	0.0171	0.0046	0.1452	0.004	0.0046	0.0566	0.0012	0.0917	0.1542	0.0314	0.0031	0.1283	0.0176	0.0067	0.0058	0.0065	0.001	0.0335	0.0167	0.0346	0.075	0.0247	0.0998	0.0016
1	rs76508327	34460711	1	0.145626599290586	0.95	0.0943132253134139	0.691284706162451	0.100747415459412	0.0112	0.0178	0.0172	0.0045	0.1454	0.0039	0.0046	0.0564	0.0012	0.0916	0.1546	0.0313	0.0032	0.1284	0.0176	0.0067	0.0058	0.0066	0.0011	0.0335	0.0167	0.0343	0.075	0.0247	0.0998	0.0016
1	rs115392744	34461027	1	0.145626599290586	0.95	0.0943132253134139	0.671118606092159	0.099852929030262	0.0112	0.0178	0.0172	0.0045	0.1454	0.0039	0.0046	0.0564	0.0012	0.0916	0.1547	0.0313	0.0032	0.1284	0.0176	0.0068	0.0058	0.0065	0.0011	0.0335	0.0167	0.0343	0.075	0.0247	0.0997	0.0016
1	rs557702	34465384	1	0.145626599290586	0.95	0.0943132253134139	0.711568931807217	0.0938378485077095	0.0112	0.0177	0.0172	0.0045	0.1456	0.0039	0.0046	0.0563	0.0012	0.0916	0.1549	0.0313	0.0031	0.1285	0.0176	0.0067	0.0058	0.0066	0.001	0.0335	0.0167	0.0342	0.075	0.0247	0.0996	0.0016
1	rs487472	34470308	1	0.145626599290586	0.95	0.0943132253134139	0.752306573589121	0.0867394334356721	0.0113	0.0177	0.0172	0.0044	0.1457	0.0039	0.0046	0.0563	0.0012	0.0916	0.155	0.0313	0.0031	0.1284	0.0176	0.0067	0.0058	0.0066	0.001	0.0335	0.0167	0.0342	0.075	0.0247	0.0996	0.0015
1	rs9286948	34473786	1	0.145626599290586	0.96	0.0801626552665664	0.770893770263376	0.0917871177191262	0.0113	0.0177	0.0173	0.0044	0.1458	0.0039	0.0045	0.0563	0.0012	0.0916	0.1552	0.0313	0.0031	0.1282	0.0176	0.0067	0.0057	0.0066	9e-04	0.0335	0.0167	0.0342	0.075	0.0247	0.0995	0.0016
1	rs561207	34475200	1	0.145626599290586	0.96	0.0801626552665664	0.83633679629662	0.0708059500299208	0.0112	0.0178	0.0173	0.0043	0.1461	0.0039	0.0045	0.056	0.0012	0.0915	0.1556	0.0312	0.0032	0.1281	0.0176	0.0066	0.0056	0.0068	0.0011	0.0337	0.0166	0.0341	0.075	0.0247	0.0993	0.0016
1	rs4653379	34492628	1	0.145626599290586	0.96	0.0801626552665664	0.812588162943816	0.0753165075465166	0.011	0.0179	0.0173	0.0042	0.146	0.0038	0.0042	0.0555	0.0013	0.0916	0.1554	0.0314	0.0033	0.1286	0.0174	0.0063	0.0055	0.0069	0.0013	0.0339	0.0164	0.0336	0.0757	0.025	0.0993	0.0018
1	rs12049153	34495464	1	0.145626599290586	0.96	0.0801626552665664	0.797933884352626	0.0857436209346151	0.011	0.0179	0.0173	0.0042	0.1461	0.0038	0.0042	0.0554	0.0013	0.0916	0.1554	0.0314	0.0033	0.1286	0.0174	0.0063	0.0055	0.0068	0.0013	0.0339	0.0164	0.0336	0.0757	0.025	0.0993	0.0018
1	rs12062460	34502161	1	0.145626599290586	0.96	0.0801626552665664	0.747520113562505	0.0780922886293486	0.0111	0.0181	0.0173	0.0041	0.1462	0.0038	0.0042	0.0551	0.0013	0.0916	0.1553	0.0314	0.0034	0.1285	0.0173	0.0062	0.0055	0.0068	0.0013	0.0341	0.0164	0.0337	0.0758	0.0251	0.0992	0.0018
1	rs67013011	34503535	1	0.145626599290586	0.96	0.0801626552665664	0.735725746123145	0.0677244383514736	0.011	0.0181	0.0174	0.0041	0.1462	0.0038	0.0042	0.0551	0.0013	0.0916	0.1554	0.0314	0.0034	0.1285	0.0172	0.0062	0.0055	0.0068	0.0013	0.0341	0.0164	0.0337	0.0759	0.0251	0.0991	0.0018
1	rs12127677	34516663	1	0.145626599290586	0.96	0.0801626552665664	0.699146026768855	0.0644963240392324	0.011	0.0182	0.0176	0.004	0.1462	0.0038	0.0042	0.055	0.0014	0.0917	0.1561	0.0315	0.0034	0.1285	0.017	0.0059	0.0053	0.0069	0.0013	0.0341	0.0163	0.0338	0.0759	0.0251	0.0987	0.0019
1	rs3940540	34521308	1	0.145626599290586	0.96	0.0801626552665664	0.700619832895087	0.0673778871803272	0.011	0.0182	0.0176	0.004	0.1462	0.0038	0.0042	0.055	0.0014	0.0917	0.1562	0.0315	0.0034	0.1286	0.017	0.0059	0.0053	0.0069	0.0013	0.0341	0.0162	0.0338	0.0759	0.0251	0.0986	0.0019
1	rs4653384	34521566	1	0.145626599290586	0.96	0.0801626552665664	0.699735383133981	0.0675857287633521	0.011	0.0182	0.0176	0.004	0.1462	0.0038	0.0042	0.055	0.0014	0.0917	0.1562	0.0315	0.0034	0.1286	0.017	0.0059	0.0053	0.0069	0.0013	0.0341	0.0162	0.0338	0.076	0.0251	0.0986	0.0019
1	rs9425897	34523335	1	0.145626599290586	0.96	0.0801626552665664	0.70549320372257	0.0914732154460973	0.011	0.0182	0.0177	0.0039	0.1462	0.0038	0.0042	0.055	0.0014	0.0917	0.1561	0.0315	0.0033	0.1286	0.017	0.0059	0.0053	0.0068	0.0013	0.0341	0.0162	0.0338	0.076	0.0251	0.0986	0.0019
1	rs114955075	34526609	1	0.145626599290586	0.96	0.0801626552665664	0.781228059971335	0.114103670437991	0.011	0.0182	0.0177	0.0039	0.1463	0.0038	0.0042	0.0549	0.0014	0.0917	0.1562	0.0316	0.0033	0.1286	0.0169	0.0059	0.0052	0.0068	0.0013	0.0341	0.0162	0.0338	0.076	0.025	0.0984	0.0019
1	rs4653385	34526763	1	0.145626599290586	0.95	0.0943132253134139	0.778677492875124	0.113762026395592	0.011	0.0182	0.0177	0.0039	0.1463	0.0038	0.0042	0.0549	0.0014	0.0917	0.1562	0.0316	0.0033	0.1286	0.0169	0.0059	0.0053	0.0068	0.0013	0.0341	0.0161	0.0338	0.076	0.025	0.0985	0.0019
1	rs72667720	34528359	1	0.145626599290586	0.95	0.0943132253134139	0.788435498942803	0.117714364705915	0.011	0.0182	0.0178	0.0039	0.1463	0.0038	0.0041	0.0549	0.0014	0.0917	0.1562	0.0315	0.0033	0.1286	0.0169	0.0058	0.0053	0.0068	0.0013	0.0341	0.0161	0.0338	0.076	0.025	0.0985	0.0019
1	rs111834477	34536489	1.01	0.127260826833158	0.95	0.0943132253134139	0.727009192239722	0.0722254091778441	0.0114	0.018	0.0185	0.0038	0.1466	0.0038	0.0041	0.0549	0.0014	0.0914	0.1569	0.0314	0.0033	0.1285	0.017	0.0058	0.0052	0.0068	0.0013	0.0341	0.0159	0.0335	0.0761	0.0248	0.0979	0.0019
1	rs77485990	34538145	1.02	0.110678017971113	0.95	0.0943132253134139	0.573101243313013	0.0808342760944891	0.0125	0.0177	0.0202	0.0036	0.1475	0.0039	0.0039	0.0547	0.0014	0.0909	0.158	0.0312	0.0033	0.1281	0.0172	0.0056	0.0049	0.0067	0.0014	0.034	0.0157	0.0329	0.0762	0.0245	0.0965	0.0019
1	rs66941902	34539107	1.03	0.0957762513390589	0.94	0.110289943288055	0.556001829513562	0.0914732154460973	0.0132	0.0175	0.0213	0.0034	0.1479	0.004	0.0038	0.0546	0.0014	0.0906	0.1589	0.0311	0.0033	0.1279	0.0173	0.0054	0.0048	0.0067	0.0014	0.0338	0.0155	0.0324	0.0763	0.0241	0.0957	0.002
1	rs112019542	34539358	1.03	0.0957762513390589	0.94	0.110289943288055	0.590510311832377	0.0908466920878404	0.0134	0.0174	0.0216	0.0034	0.1481	0.004	0.0038	0.0546	0.0013	0.0906	0.1594	0.031	0.0032	0.1278	0.0173	0.0054	0.0047	0.0067	0.0014	0.0338	0.0155	0.0322	0.0764	0.024	0.0955	0.002
1	rs72667733	34540942	1.03	0.0957762513390589	0.94	0.110289943288055	0.716624889305933	0.213411883311543	0.0144	0.0169	0.0238	0.003	0.1489	0.0041	0.0037	0.0548	0.0013	0.0904	0.161	0.0304	0.003	0.1272	0.0173	0.0052	0.0045	0.0065	0.0015	0.0335	0.0152	0.0316	0.0767	0.0233	0.0941	0.0019
1	rs76210575	34543546	1.03	0.0957762513390589	0.94	0.110289943288055	0.616692763548399	0.239094288042462	0.0147	0.0168	0.0244	0.003	0.1491	0.0041	0.0036	0.0549	0.0012	0.0903	0.1613	0.0302	0.003	0.127	0.0174	0.0052	0.0044	0.0065	0.0015	0.0334	0.0152	0.0316	0.0768	0.0232	0.0936	0.0019
1	rs71647962	34548892	1.03	0.0957762513390589	0.94	0.110289943288055	0.548201936930275	0.119361731469192	0.0147	0.0167	0.0246	0.003	0.1492	0.0041	0.0036	0.055	0.0012	0.0903	0.1614	0.0302	0.003	0.127	0.0174	0.0052	0.0044	0.0065	0.0015	0.0335	0.0152	0.0316	0.0768	0.0232	0.0935	0.0019
1	rs6425873	34548951	1.03	0.0957762513390589	0.94	0.110289943288055	0.530485581402004	0.122594449126753	0.0148	0.0167	0.0246	0.003	0.1491	0.0041	0.0037	0.055	0.0012	0.0904	0.1614	0.0303	0.003	0.1269	0.0174	0.0052	0.0044	0.0065	0.0015	0.0335	0.0151	0.0316	0.0768	0.0233	0.0936	0.0019
1	rs61769761	34556489	1.03	0.0957762513390589	0.94	0.110289943288055	0.53119932993019	0.104521524556956	0.0148	0.0167	0.0246	0.003	0.1488	0.0041	0.0037	0.0551	0.0012	0.0903	0.1614	0.0303	0.003	0.1269	0.0174	0.0052	0.0044	0.0065	0.0014	0.0335	0.0151	0.0316	0.0768	0.0232	0.0936	0.0019
1	rs9425991	34564086	1.03	0.0957762513390589	0.94	0.110289943288055	0.519769851455842	0.0900659459725021	0.0148	0.0166	0.0246	0.003	0.1487	0.0041	0.0037	0.0551	0.0012	0.0903	0.1615	0.0304	0.003	0.1268	0.0174	0.0052	0.0044	0.0065	0.0015	0.0335	0.0151	0.0316	0.0769	0.0232	0.0936	0.0019
1	rs115359099	34566862	1.03	0.0957762513390589	0.94	0.110289943288055	0.539799774154854	0.0951087221176865	0.0148	0.0166	0.0246	0.003	0.1487	0.0041	0.0037	0.0551	0.0012	0.0903	0.1615	0.0303	0.003	0.1269	0.0175	0.0053	0.0043	0.0065	0.0015	0.0335	0.0151	0.0317	0.0769	0.0231	0.0936	0.0019
1	rs115761979	34568402	1.03	0.0957762513390589	0.94	0.110289943288055	0.519962585745794	0.101726761465826	0.0149	0.0166	0.0247	0.003	0.1487	0.0042	0.0037	0.0548	0.0012	0.0903	0.1615	0.0302	0.003	0.1269	0.0177	0.0054	0.0043	0.0064	0.0015	0.0335	0.015	0.0318	0.0769	0.0231	0.0934	0.0019
1	rs116532908	34574824	1.03	0.0957762513390589	0.94	0.110289943288055	0.387533687803936	0.0990424648448036	0.0152	0.0163	0.025	0.0029	0.1481	0.0043	0.0039	0.0547	0.0013	0.0903	0.1627	0.0298	0.0028	0.1275	0.0199	0.0061	0.0037	0.0059	0.0015	0.0329	0.0145	0.0324	0.0768	0.0222	0.0922	0.0018
1	rs11585035	34577949	1.03	0.0957762513390589	0.94	0.110289943288055	0.385257090550773	0.0979121601905018	0.0152	0.0162	0.025	0.0029	0.1481	0.0043	0.0039	0.0547	0.0013	0.0903	0.1628	0.0298	0.0028	0.1275	0.0199	0.0061	0.0036	0.0059	0.0015	0.0329	0.0145	0.0324	0.0768	0.0222	0.0922	0.0018
1	rs56039973	34579507	1.03	0.0957762513390589	0.93	0.128223312274834	0.384149020403246	0.0965464935360461	0.0152	0.0162	0.025	0.0029	0.1481	0.0043	0.0039	0.0547	0.0013	0.0903	0.1628	0.0297	0.0028	0.1275	0.0199	0.0061	0.0036	0.0059	0.0015	0.0329	0.0145	0.0324	0.0768	0.0222	0.0922	0.0018
1	rs10914869	34596068	1.03	0.0957762513390589	0.93	0.128223312274834	0.360289353378218	0.0803870185287636	0.0153	0.0162	0.025	0.003	0.1481	0.0043	0.0039	0.0547	0.0013	0.0905	0.1628	0.0297	0.0028	0.1275	0.02	0.0062	0.0036	0.0059	0.0015	0.0328	0.0145	0.0324	0.0767	0.0221	0.0921	0.0018
1	rs2994602	34600411	1.03	0.0957762513390589	0.92	0.14824156235026	0.354154496883669	0.0794955290774959	0.0153	0.0162	0.025	0.003	0.1479	0.0043	0.0039	0.0547	0.0013	0.0905	0.1628	0.0298	0.0028	0.1276	0.02	0.0062	0.0036	0.0059	0.0015	0.0328	0.0145	0.0324	0.0767	0.0221	0.0921	0.0018
1	rs1564273	34606617	1.03	0.0957762513390589	0.92	0.14824156235026	0.428553924573794	0.0835388748898197	0.0154	0.016	0.0248	0.003	0.1475	0.0043	0.0039	0.0546	0.0013	0.0899	0.1641	0.0296	0.0026	0.1284	0.0201	0.0065	0.0035	0.0058	0.0014	0.0328	0.0146	0.0327	0.0764	0.022	0.092	0.0018
1	rs116129907	34609144	1.03	0.0957762513390589	0.92	0.14824156235026	0.424586131477746	0.0867394334356721	0.0154	0.016	0.0248	0.0029	0.1475	0.0043	0.0039	0.0547	0.0013	0.0899	0.1642	0.0296	0.0026	0.1285	0.02	0.0065	0.0035	0.0058	0.0014	0.0328	0.0145	0.0328	0.0763	0.022	0.0919	0.0018
1	rs771146	34609786	1.03	0.0957762513390589	0.92	0.14824156235026	0.422609110696071	0.0854381458425069	0.0154	0.016	0.0248	0.0029	0.1476	0.0043	0.004	0.0547	0.0013	0.0899	0.1643	0.0296	0.0026	0.1285	0.02	0.0066	0.0035	0.0057	0.0014	0.0328	0.0145	0.0328	0.0763	0.022	0.0919	0.0018
1	rs771141	34612026	1.02	0.110678017971113	0.92	0.14824156235026	0.429080446182385	0.0932049453446459	0.0154	0.016	0.0248	0.0028	0.1476	0.0043	0.004	0.0547	0.0012	0.0899	0.1643	0.0296	0.0025	0.1286	0.0203	0.0066	0.0035	0.0057	0.0013	0.0328	0.0145	0.0329	0.0763	0.022	0.0917	0.0017
1	rs114610300	34614290	1.02	0.110678017971113	0.92	0.14824156235026	0.436131335849252	0.0962262556519893	0.0154	0.016	0.0248	0.0028	0.1477	0.0043	0.004	0.0547	0.0012	0.0897	0.1644	0.0297	0.0025	0.1286	0.0203	0.0066	0.0035	0.0057	0.0013	0.0328	0.0145	0.0329	0.0763	0.022	0.0916	0.0017
1	rs771137	34614520	1.02	0.110678017971113	0.92	0.14824156235026	0.436367344773678	0.0964663948641865	0.0154	0.016	0.0248	0.0028	0.1477	0.0043	0.004	0.0547	0.0012	0.0897	0.1644	0.0297	0.0025	0.1286	0.0203	0.0066	0.0035	0.0057	0.0013	0.0328	0.0145	0.0329	0.0763	0.022	0.0916	0.0017
1	rs72667775	34617472	1.03	0.0957762513390589	0.92	0.14824156235026	0.444667358658548	0.103449469081106	0.0152	0.0162	0.0248	0.003	0.1472	0.0042	0.0042	0.0548	0.0012	0.0895	0.1656	0.0301	0.0024	0.1286	0.0204	0.0066	0.0035	0.0057	0.0013	0.0324	0.0145	0.0333	0.076	0.0217	0.0912	0.0016
1	rs12048192	34620023	1.03	0.0957762513390589	0.92	0.14824156235026	0.452443453858904	0.11444570419554	0.0152	0.0162	0.0248	0.003	0.1471	0.0042	0.0042	0.0548	0.0012	0.0893	0.1658	0.0301	0.0024	0.1287	0.0204	0.0066	0.0036	0.0057	0.0013	0.0323	0.0145	0.0333	0.076	0.0217	0.0911	0.0016
1	rs10914880	34620770	1.03	0.0957762513390589	0.92	0.14824156235026	0.456778684392369	0.112739437673692	0.0152	0.0162	0.0249	0.003	0.1471	0.0042	0.0042	0.0548	0.0012	0.0893	0.1658	0.0301	0.0024	0.1287	0.0204	0.0066	0.0036	0.0057	0.0013	0.0323	0.0145	0.0333	0.076	0.0217	0.0911	0.0016
1	rs12403338	34621822	1.03	0.0957762513390589	0.92	0.14824156235026	0.493062032076136	0.134115369812306	0.0151	0.0162	0.025	0.003	0.1469	0.0042	0.0043	0.0546	0.0011	0.0891	0.1659	0.0301	0.0023	0.1292	0.0205	0.0066	0.0036	0.0057	0.0012	0.0323	0.0144	0.0334	0.0758	0.0216	0.0912	0.0015
1	rs111752512	34622725	1.03	0.0957762513390589	0.92	0.14824156235026	0.508840390859	0.153859779379064	0.0151	0.0162	0.025	0.003	0.1468	0.0042	0.0043	0.0545	0.0011	0.0891	0.1659	0.0301	0.0023	0.1294	0.0205	0.0066	0.0036	0.0057	0.0012	0.0323	0.0144	0.0334	0.0757	0.0216	0.0913	0.0015
1	rs77805294	34623220	1.03	0.0957762513390589	0.91	0.170469891558667	0.517716138658716	0.160591050923285	0.0151	0.0162	0.025	0.0031	0.1468	0.0042	0.0043	0.0544	0.0011	0.089	0.166	0.0302	0.0022	0.1295	0.0205	0.0067	0.0036	0.0056	0.0012	0.0323	0.0144	0.0334	0.0757	0.0216	0.0913	0.0014
1	rs59653307	34626053	1.03	0.0957762513390589	0.91	0.170469891558667	0.566259143982976	0.173160180601383	0.015	0.0161	0.0251	0.0031	0.1467	0.0042	0.0043	0.0542	0.0011	0.0889	0.1664	0.0303	0.0021	0.1299	0.0206	0.0067	0.0036	0.0056	0.0012	0.0323	0.0143	0.0337	0.0753	0.0214	0.0913	0.0013
1	rs771122	34627949	1.03	0.0957762513390589	0.91	0.170469891558667	0.563786705466348	0.184425714497837	0.015	0.0161	0.0251	0.0032	0.1467	0.0042	0.0044	0.0541	0.0011	0.0889	0.1666	0.0304	0.0021	0.1299	0.0206	0.0067	0.0036	0.0056	0.0011	0.0323	0.0142	0.0338	0.0752	0.0214	0.0913	0.0013
1	rs57125037	34629297	1.03	0.0957762513390589	0.91	0.170469891558667	0.575525260194418	0.188303075145859	0.015	0.0161	0.0251	0.0032	0.1467	0.0043	0.0044	0.054	0.001	0.0889	0.1666	0.0305	0.0021	0.1299	0.0206	0.0067	0.0036	0.0056	0.0011	0.0322	0.0142	0.0338	0.0752	0.0213	0.0913	0.0012
1	rs297788	34631709	1.03	0.0957762513390589	0.91	0.170469891558667	0.601745817513167	0.196243503868553	0.015	0.0161	0.0251	0.0032	0.1467	0.0043	0.0044	0.054	9e-04	0.0888	0.1667	0.0305	0.0021	0.1299	0.0206	0.0067	0.0036	0.0056	0.0011	0.0322	0.0142	0.0338	0.0752	0.0213	0.0913	0.0012
1	rs79128017	34633204	1.03	0.0957762513390589	0.91	0.170469891558667	0.621852220822909	0.218020067032075	0.015	0.0161	0.0251	0.0032	0.1467	0.0043	0.0044	0.0539	9e-04	0.0888	0.1668	0.0306	0.0021	0.1299	0.0206	0.0067	0.0036	0.0056	0.0011	0.0322	0.0142	0.0339	0.0751	0.0213	0.0913	0.0013
1	rs61769841	34637199	1.04	0.0824519171540817	0.91	0.170469891558667	0.596664011118062	0.216516171603596	0.015	0.016	0.0249	0.0035	0.147	0.0048	0.0046	0.0539	0.0011	0.0888	0.1679	0.0309	0.0021	0.1297	0.02	0.0069	0.0038	0.0056	0.0011	0.0321	0.0134	0.0342	0.0739	0.0203	0.0913	0.0017
1	rs12073716	34640262	1.03	0.0957762513390589	0.91	0.170469891558667	0.681131764457575	0.178963540689277	0.0147	0.0158	0.0252	0.0038	0.147	0.0051	0.0051	0.0566	0.0011	0.0886	0.1698	0.031	0.002	0.1301	0.02	0.007	0.004	0.0055	0.001	0.0321	0.0132	0.0349	0.0733	0.0192	0.087	0.0016
1	rs41266411	34643450	1.03	0.0957762513390589	0.91	0.170469891558667	0.947104461271177	0.192930093404864	0.0147	0.0155	0.0252	0.0041	0.1465	0.0053	0.0055	0.0565	0.001	0.0894	0.1704	0.0311	0.0019	0.1299	0.0193	0.007	0.0042	0.0058	8e-04	0.0317	0.0136	0.0345	0.0735	0.0185	0.0873	0.0014
1	rs750572	34643837	1.03	0.0957762513390589	0.91	0.170469891558667	0.933047948001598	0.17385706294121	0.0147	0.0155	0.0252	0.0041	0.1465	0.0053	0.0056	0.0565	0.001	0.0894	0.1704	0.0311	0.0019	0.1299	0.0193	0.007	0.0042	0.0058	8e-04	0.0317	0.0136	0.0345	0.0736	0.0185	0.0873	0.0014
1	rs12565498	34651502	1.02	0.110678017971113	0.91	0.170469891558667	1.33277242351786	0.186973510486135	0.0147	0.0153	0.0253	0.0044	0.147	0.0055	0.0058	0.0566	9e-04	0.0897	0.1708	0.0309	0.0019	0.1295	0.019	0.007	0.0044	0.0062	7e-04	0.0313	0.0138	0.0342	0.0731	0.0179	0.0877	0.0012
1	rs114412727	34652626	1.02	0.110678017971113	0.91	0.170469891558667	1.38250394114769	0.166049143259399	0.0148	0.0151	0.0254	0.0045	0.1471	0.0055	0.006	0.0566	9e-04	0.0896	0.171	0.0307	0.0019	0.1293	0.0189	0.007	0.0044	0.0063	7e-04	0.0313	0.0138	0.034	0.0732	0.0178	0.0879	0.0012
1	rs2994598	34653278	1.01	0.127260826833158	0.91	0.170469891558667	1.38786579845796	0.146856569611535	0.0149	0.015	0.0255	0.0045	0.1472	0.0055	0.0062	0.0566	9e-04	0.0896	0.171	0.0307	0.002	0.1292	0.0188	0.0069	0.0044	0.0062	6e-04	0.0312	0.0138	0.0339	0.0733	0.0178	0.088	0.0012
1	rs55852024	34653468	1.01	0.127260826833158	0.85	0.356744695657816	1.3915748807151	0.159140027848149	0.0149	0.015	0.0255	0.0045	0.1471	0.0055	0.0062	0.0566	9e-04	0.0896	0.171	0.0307	0.0019	0.1292	0.0187	0.0069	0.0044	0.0062	6e-04	0.0312	0.0139	0.0339	0.0733	0.0178	0.0881	0.0012
1	rs1677756	34657007	1.01	0.127260826833158	0.85	0.356744695657816	1.3667560042767	0.187280047839955	0.0148	0.0142	0.0257	0.0044	0.1475	0.0055	0.0064	0.0565	9e-04	0.09	0.1716	0.03	0.0019	0.1293	0.0183	0.0068	0.0044	0.0061	7e-04	0.0307	0.0139	0.0347	0.0729	0.0174	0.0892	0.0011
1	rs3795412	34663180	1.01	0.127260826833158	0.85	0.356744695657816	1.37355237808252	0.18188991549038	0.0148	0.0141	0.0257	0.0045	0.1476	0.0053	0.0064	0.0565	9e-04	0.09	0.1717	0.03	0.0019	0.1294	0.0182	0.0068	0.0044	0.0061	7e-04	0.0307	0.0139	0.0349	0.0728	0.0171	0.0897	0.0011
1	rs1382602	34663208	1.01	0.127260826833158	0.85	0.356744695657816	1.37287217228779	0.179869976297521	0.0148	0.0141	0.0257	0.0045	0.1476	0.0053	0.0064	0.0565	9e-04	0.09	0.1717	0.03	0.0019	0.1294	0.0182	0.0068	0.0044	0.0061	7e-04	0.0307	0.0139	0.0348	0.0728	0.0171	0.0897	0.0011
1	rs1414474	34663411	1	0.145626599290586	0.85	0.356744695657816	1.44497655442831	0.176654286745598	0.0149	0.014	0.0257	0.0045	0.1475	0.0053	0.0064	0.0565	9e-04	0.09	0.1716	0.03	0.0019	0.1293	0.0182	0.0068	0.0045	0.0062	7e-04	0.0308	0.0139	0.0349	0.0727	0.0171	0.0897	0.0011
1	rs114587313	34664839	1	0.145626599290586	0.85	0.356744695657816	1.47001153873008	0.177356005814347	0.0149	0.014	0.0257	0.0045	0.1475	0.0053	0.0064	0.0565	9e-04	0.09	0.1717	0.0299	0.0019	0.1293	0.0182	0.0068	0.0045	0.0063	7e-04	0.0307	0.0139	0.0349	0.0727	0.0171	0.0897	0.0011
1	rs11584467	34665219	1	0.145626599290586	0.84	0.397589870063919	1.47090856891242	0.174255717762222	0.0149	0.014	0.0257	0.0045	0.1475	0.0053	0.0064	0.0565	9e-04	0.09	0.1717	0.0299	0.0019	0.1293	0.0182	0.0068	0.0045	0.0063	7e-04	0.0307	0.0139	0.0349	0.0727	0.0171	0.0897	0.0011
1	rs72667788	34669080	1	0.145626599290586	0.84	0.397589870063919	1.48158863790519	0.164580858810211	0.0149	0.014	0.0257	0.0046	0.1474	0.0053	0.0064	0.0566	9e-04	0.0901	0.1717	0.0299	0.0019	0.1291	0.0182	0.0068	0.0045	0.0063	7e-04	0.0306	0.0139	0.0349	0.0729	0.0171	0.0897	0.0011
1	rs116734555	34669698	1	0.145626599290586	0.84	0.397589870063919	1.48178853503605	0.163994830110435	0.0149	0.014	0.0257	0.0046	0.1474	0.0053	0.0064	0.0566	9e-04	0.0901	0.1717	0.0299	0.0019	0.129	0.0182	0.0068	0.0045	0.0063	7e-04	0.0306	0.0139	0.0349	0.0729	0.0171	0.0897	0.0011
1	rs67447902	34672172	1	0.145626599290586	0.84	0.397589870063919	1.48648896091913	0.167522000082148	0.0149	0.014	0.0257	0.0046	0.1474	0.0053	0.0064	0.0566	9e-04	0.0901	0.1717	0.0299	0.0019	0.1289	0.0182	0.0068	0.0046	0.0063	7e-04	0.0306	0.0139	0.0349	0.073	0.017	0.0898	0.0011
1	rs297802	34674814	1	0.145626599290586	0.84	0.397589870063919	1.40772286672635	0.172265620006629	0.0148	0.014	0.0256	0.0046	0.1474	0.0053	0.0064	0.0566	9e-04	0.0901	0.1717	0.0299	0.0019	0.1288	0.0182	0.0067	0.0046	0.0062	7e-04	0.0305	0.0139	0.035	0.0729	0.017	0.0901	0.0011
1	rs297801	34674928	1	0.145626599290586	0.84	0.397589870063919	1.42295522195812	0.172663003498232	0.0148	0.014	0.0256	0.0046	0.1473	0.0053	0.0064	0.0566	9e-04	0.0901	0.1716	0.0299	0.0019	0.1287	0.0183	0.0067	0.0046	0.0063	7e-04	0.0305	0.0139	0.0351	0.0729	0.017	0.0901	0.0011
1	rs115770990	34676964	1	0.145626599290586	0.84	0.397589870063919	1.36355638584697	0.179064177769424	0.0148	0.0139	0.0257	0.0046	0.1473	0.0054	0.0065	0.0566	0.001	0.0899	0.1714	0.03	0.002	0.1286	0.0185	0.0068	0.0047	0.0063	8e-04	0.0304	0.014	0.0351	0.0723	0.0168	0.0906	0.0012
1	rs61741807	34677815	1	0.145626599290586	0.84	0.397589870063919	1.31112407122579	0.178259627940025	0.0148	0.0139	0.0258	0.0047	0.1472	0.0054	0.0066	0.0567	0.001	0.0896	0.1711	0.0301	0.002	0.1285	0.0187	0.0068	0.0048	0.0062	9e-04	0.0303	0.014	0.0353	0.0717	0.0165	0.0912	0.0012
1	rs76642169	34678040	1	0.145626599290586	0.83	0.441484906400802	1.29283842389399	0.17976918329865	0.0149	0.0139	0.0258	0.0047	0.1472	0.0054	0.0067	0.0568	0.001	0.0895	0.171	0.0302	0.0021	0.1284	0.0188	0.0068	0.0049	0.0062	9e-04	0.0303	0.014	0.0353	0.0715	0.0164	0.0914	0.0013
1	rs4652997	34679066	0.99	0.165875049708709	0.83	0.441484906400802	1.2105722192108	0.190149301540982	0.015	0.0138	0.0259	0.0048	0.1471	0.0055	0.0068	0.057	0.0011	0.0892	0.1705	0.0302	0.0022	0.1281	0.0191	0.0069	0.0051	0.0062	0.001	0.0302	0.0141	0.0355	0.0705	0.0158	0.0923	0.0014
1	rs114168184	34680487	0.99	0.165875049708709	0.84	0.397589870063919	1.20502045811078	0.19988926986268	0.015	0.0139	0.0259	0.0049	0.147	0.0055	0.0069	0.057	0.0011	0.0888	0.1708	0.0302	0.0023	0.1279	0.0191	0.0069	0.0051	0.0062	0.0011	0.0301	0.0141	0.0356	0.0703	0.0157	0.0924	0.0013
1	rs705207	34684463	0.99	0.165875049708709	0.84	0.397589870063919	1.2124250067682	0.198428254519909	0.015	0.0139	0.026	0.0049	0.147	0.0056	0.0069	0.057	0.0011	0.0887	0.1708	0.0302	0.0023	0.1279	0.0191	0.007	0.0051	0.0062	0.0011	0.0301	0.0141	0.0356	0.0703	0.0157	0.0924	0.0013
1	rs114190778	34684797	0.99	0.165875049708709	0.83	0.441484906400802	1.20983141205744	0.198219832327859	0.015	0.0139	0.026	0.0049	0.147	0.0056	0.0069	0.057	0.0011	0.0887	0.1708	0.0302	0.0023	0.1279	0.0191	0.007	0.0051	0.0062	0.0011	0.0301	0.0141	0.0356	0.0703	0.0157	0.0924	0.0013
1	rs35285316	34691983	0.99	0.165875049708709	0.83	0.441484906400802	1.20659245091876	0.201877822249935	0.0151	0.014	0.0259	0.0049	0.1471	0.0056	0.0069	0.057	0.0011	0.0888	0.1706	0.0302	0.0023	0.1279	0.0191	0.007	0.0051	0.0062	0.0011	0.03	0.0141	0.0356	0.0702	0.0156	0.0925	0.0012
1	rs148845100	34692968	0.99	0.165875049708709	0.83	0.441484906400802	1.19680362329204	0.203557499282664	0.0151	0.014	0.0259	0.0049	0.1472	0.0056	0.0069	0.057	0.0011	0.0888	0.1706	0.0302	0.0023	0.1279	0.0191	0.007	0.0051	0.0062	0.0011	0.0299	0.0141	0.0356	0.0702	0.0155	0.0925	0.0012
1	rs72667796	34700889	0.98	0.188103243221556	0.83	0.441484906400802	1.14424843974503	0.19272363959309	0.0151	0.014	0.0259	0.0049	0.1474	0.0056	0.007	0.0569	0.0012	0.0888	0.1702	0.0302	0.0024	0.1277	0.0191	0.007	0.0051	0.0061	0.0012	0.0298	0.0141	0.0356	0.0705	0.0154	0.0926	0.0012
1	rs75273224	34702831	0.98	0.188103243221556	0.82	0.488512084344485	1.12474632068602	0.192620440772348	0.0151	0.014	0.0259	0.0049	0.1475	0.0056	0.007	0.0569	0.0012	0.0887	0.1701	0.0302	0.0025	0.1277	0.0191	0.007	0.0051	0.0061	0.0012	0.0297	0.0141	0.0356	0.0706	0.0153	0.0926	0.0013
1	rs77182351	34710182	0.98	0.188103243221556	0.83	0.441484906400802	1.10609215128746	0.18922542205828	0.0151	0.0141	0.0259	0.0049	0.1476	0.0056	0.0071	0.0568	0.0012	0.0887	0.1699	0.0302	0.0026	0.1276	0.0191	0.007	0.0051	0.0061	0.0012	0.0296	0.014	0.0356	0.0707	0.0153	0.0927	0.0013
1	rs12121008	34712112	0.98	0.188103243221556	0.83	0.441484906400802	1.10510908390802	0.188507908465987	0.0151	0.0141	0.0259	0.0049	0.1476	0.0056	0.0071	0.0568	0.0012	0.0887	0.1698	0.0302	0.0026	0.1276	0.0191	0.007	0.0051	0.0061	0.0012	0.0296	0.014	0.0356	0.0708	0.0153	0.0927	0.0013
1	rs2795632	34715170	0.98	0.188103243221556	0.83	0.441484906400802	1.0948524084451	0.185851008116084	0.0151	0.0141	0.0259	0.0049	0.1476	0.0056	0.0071	0.0568	0.0012	0.0886	0.1697	0.0302	0.0026	0.1275	0.0192	0.0069	0.0051	0.0061	0.0012	0.0296	0.0141	0.0356	0.0709	0.0153	0.0927	0.0013
1	rs115472361	34726806	0.98	0.188103243221556	0.83	0.441484906400802	1.01989100225671	0.182700060279102	0.0152	0.0141	0.0258	0.0049	0.1477	0.0056	0.0071	0.0569	0.0012	0.0886	0.169	0.0304	0.0027	0.1271	0.0194	0.0069	0.0051	0.0061	0.0013	0.0296	0.014	0.0356	0.0712	0.0153	0.0928	0.0013
1	rs12046109	34727439	0.98	0.188103243221556	0.84	0.397589870063919	0.918167350779126	0.157886255595879	0.0152	0.0143	0.0258	0.0049	0.1476	0.0055	0.007	0.0569	0.0013	0.0885	0.1681	0.0306	0.0029	0.1261	0.0197	0.0069	0.0052	0.0062	0.0014	0.0296	0.0141	0.0357	0.0718	0.0154	0.093	0.0014
1	rs1342153	34743076	0.98	0.188103243221556	0.84	0.397589870063919	0.889278997183814	0.143399242274283	0.0153	0.0144	0.0257	0.0048	0.1473	0.0055	0.007	0.0571	0.0014	0.0882	0.1673	0.0309	0.003	0.1258	0.0199	0.0069	0.0053	0.0062	0.0015	0.0297	0.0141	0.0359	0.0718	0.0154	0.0932	0.0014
1	rs771390	34750936	0.98	0.188103243221556	0.84	0.397589870063919	0.895173217876579	0.147044299516954	0.0152	0.0144	0.0257	0.0048	0.1474	0.0055	0.007	0.0571	0.0014	0.0879	0.1672	0.031	0.003	0.1258	0.0199	0.0069	0.0053	0.0062	0.0015	0.0297	0.0142	0.0362	0.0717	0.0154	0.0933	0.0014
1	rs10493056	34754344	0.98	0.188103243221556	0.84	0.397589870063919	0.896239195980172	0.143120227883064	0.0152	0.0144	0.0257	0.0048	0.1472	0.0054	0.007	0.0571	0.0013	0.0876	0.1668	0.0311	0.003	0.1259	0.02	0.0069	0.0053	0.0062	0.0015	0.0299	0.0143	0.0362	0.072	0.0153	0.0936	0.0014
1	rs115961592	34763961	0.98	0.188103243221556	0.84	0.397589870063919	0.841441035886288	0.163604553338375	0.0152	0.0144	0.0257	0.0047	0.1472	0.0054	0.0069	0.0572	0.0013	0.0875	0.1665	0.0312	0.003	0.1258	0.0201	0.0069	0.0053	0.0061	0.0015	0.0298	0.0143	0.0362	0.0721	0.0154	0.0938	0.0014
1	rs114011687	34782459	0.98	0.188103243221556	0.84	0.397589870063919	0.821261917762721	0.152525884493987	0.0152	0.0145	0.0257	0.0047	0.1472	0.0054	0.0069	0.0572	0.0013	0.0874	0.1664	0.0312	0.003	0.1258	0.0202	0.0069	0.0053	0.0061	0.0015	0.0298	0.0143	0.0362	0.0721	0.0154	0.0939	0.0014
1	rs114246015	34784542	0.98	0.188103243221556	0.84	0.397589870063919	0.819050299142749	0.156828124956511	0.0152	0.0145	0.0257	0.0047	0.1472	0.0054	0.0069	0.0572	0.0013	0.0873	0.1664	0.0312	0.003	0.1258	0.0202	0.0069	0.0053	0.0061	0.0015	0.0298	0.0143	0.0362	0.0721	0.0154	0.0939	0.0014
1	rs12130968	34790866	0.98	0.188103243221556	0.84	0.397589870063919	0.822368686923182	0.150911752819125	0.0152	0.0145	0.0258	0.0047	0.1472	0.0054	0.0069	0.0572	0.0013	0.0874	0.1664	0.0312	0.003	0.1258	0.0202	0.0069	0.0053	0.0061	0.0015	0.0299	0.0144	0.0362	0.0721	0.0154	0.094	0.0014
1	rs115299486	34792758	0.98	0.188103243221556	0.84	0.397589870063919	0.805834479240313	0.167128792396699	0.0152	0.0145	0.0258	0.0047	0.1473	0.0054	0.0069	0.0572	0.0013	0.0873	0.1664	0.0312	0.003	0.1258	0.0202	0.0069	0.0053	0.0061	0.0015	0.0298	0.0144	0.0362	0.0721	0.0154	0.0939	0.0014
1	rs10914912	34793830	0.98	0.188103243221556	0.84	0.397589870063919	0.802545002187046	0.156539983186341	0.0152	0.0144	0.0258	0.0047	0.1474	0.0054	0.0069	0.0572	0.0013	0.0873	0.1663	0.0312	0.003	0.1258	0.0202	0.0069	0.0053	0.0061	0.0015	0.0297	0.0144	0.0362	0.0721	0.0154	0.0939	0.0014
1	rs11583811	34794588	0.98	0.188103243221556	0.84	0.397589870063919	0.793801488708113	0.155006416924415	0.0152	0.0143	0.0257	0.0047	0.1474	0.0054	0.0069	0.0573	0.0013	0.0874	0.1663	0.0311	0.003	0.1258	0.0201	0.0068	0.0053	0.0061	0.0015	0.0297	0.0144	0.0361	0.0721	0.0154	0.0941	0.0014
1	rs1880418	34795754	0.98	0.188103243221556	0.84	0.397589870063919	0.776670509681588	0.201877822249935	0.0152	0.0142	0.0257	0.0047	0.1474	0.0054	0.0069	0.0573	0.0013	0.0874	0.1663	0.0311	0.003	0.1258	0.02	0.0068	0.0053	0.0061	0.0015	0.0298	0.0145	0.0361	0.0721	0.0154	0.0943	0.0014
1	rs6669315	34798634	0.98	0.188103243221556	0.84	0.397589870063919	0.553087334750316	0.107763259196691	0.0151	0.0142	0.0249	0.0047	0.1479	0.0055	0.0069	0.0577	0.0013	0.0871	0.1644	0.0313	0.0032	0.1253	0.02	0.0068	0.0055	0.0059	0.0016	0.031	0.0146	0.0361	0.0722	0.0157	0.0946	0.0014
1	rs10737377	34800556	0.91	0.406594937265203	0.84	0.397589870063919	0.114143949292543	0.0353723027871356	0.0134	0.0147	0.0223	0.0048	0.1549	0.0054	0.0065	0.0629	0.0011	0.0864	0.1495	0.0324	0.0038	0.1208	0.0198	0.0064	0.0064	0.0055	0.0018	0.0364	0.0159	0.0348	0.0729	0.0186	0.0964	0.0015
1	rs77566208	34800936	0.91	0.406594937265203	0.84	0.397589870063919	0.11408803780008	0.0357911070977267	0.0134	0.0147	0.0223	0.0048	0.1549	0.0054	0.0065	0.0629	0.0011	0.0863	0.1495	0.0324	0.0038	0.1207	0.0198	0.0064	0.0064	0.0055	0.0018	0.0364	0.0159	0.0348	0.0729	0.0185	0.0965	0.0015
1	rs1917247	34805625	0.91	0.406594937265203	0.84	0.397589870063919	0.132017443497024	0.0321533966589417	0.0134	0.0151	0.0223	0.0047	0.1549	0.0054	0.0065	0.063	0.0011	0.0864	0.1495	0.0325	0.0037	0.1205	0.0198	0.0063	0.0062	0.0055	0.0018	0.0365	0.0159	0.0348	0.073	0.0185	0.0964	0.0015
1	rs7416554	34809903	0.91	0.406594937265203	0.85	0.356744695657816	0.136461079422666	0.0336686125553273	0.0134	0.0151	0.0224	0.0047	0.155	0.0054	0.0064	0.063	0.001	0.0863	0.1496	0.0325	0.0037	0.1204	0.0199	0.0063	0.0062	0.0055	0.0018	0.0366	0.0157	0.0349	0.0731	0.0186	0.0965	0.0014
1	rs17500033	34812189	0.91	0.406594937265203	0.86	0.318862054747229	0.136523420377371	0.0383509435708614	0.0134	0.0151	0.0224	0.0047	0.1549	0.0054	0.0064	0.063	0.001	0.0863	0.1496	0.0326	0.0037	0.1203	0.0199	0.0063	0.0062	0.0055	0.0018	0.0367	0.0156	0.0349	0.0731	0.0186	0.0965	0.0014
1	rs12043899	34813617	0.91	0.406594937265203	0.86	0.318862054747229	0.124394849488363	0.0386221989422555	0.0134	0.0151	0.0224	0.0047	0.155	0.0054	0.0063	0.063	0.001	0.0863	0.1495	0.0326	0.0037	0.1201	0.02	0.0063	0.0063	0.0054	0.0018	0.0368	0.0154	0.035	0.0732	0.0186	0.0965	0.0014
1	rs76953440	34825385	0.91	0.406594937265203	0.87	0.283849475516541	0.108934632863884	0.0417189648434239	0.0134	0.0151	0.0222	0.0046	0.1565	0.0053	0.0061	0.0623	0.0011	0.0856	0.1503	0.0327	0.0037	0.1192	0.0201	0.0061	0.0065	0.0052	0.0018	0.0374	0.0153	0.0352	0.0737	0.0186	0.0962	0.0014
1	rs79955780	34829829	0.91	0.406594937265203	0.87	0.283849475516541	0.111011342905654	0.0477511778391918	0.0135	0.0151	0.0221	0.0046	0.1567	0.0053	0.0061	0.0623	0.0011	0.0856	0.1505	0.0327	0.0035	0.1192	0.0201	0.0061	0.0065	0.0051	0.0016	0.0374	0.0153	0.0352	0.0735	0.0186	0.0965	0.0014
1	rs10914932	34832241	0.91	0.406594937265203	0.87	0.283849475516541	0.111093815705343	0.0488316151113973	0.0135	0.0151	0.0221	0.0046	0.1567	0.0053	0.0061	0.0623	0.0011	0.0856	0.1505	0.0327	0.0035	0.1192	0.0201	0.0061	0.0065	0.0051	0.0016	0.0374	0.0153	0.0352	0.0735	0.0186	0.0965	0.0014
1	rs113272793	34835285	0.91	0.406594937265203	0.87	0.283849475516541	0.0992204484311154	0.045505279576202	0.0135	0.0152	0.0221	0.0046	0.1569	0.0052	0.0061	0.0622	0.0011	0.0857	0.1505	0.0328	0.0034	0.1191	0.0202	0.0061	0.0065	0.0051	0.0016	0.0375	0.0153	0.0351	0.0732	0.0186	0.0965	0.0014
1	rs77997946	34838655	0.91	0.406594937265203	0.87	0.283849475516541	0.0876762393893931	0.0450385573984819	0.0135	0.0152	0.0221	0.0046	0.157	0.0052	0.0061	0.0622	0.0011	0.0859	0.1505	0.0328	0.0034	0.1189	0.0202	0.0062	0.0065	0.0051	0.0016	0.0375	0.0154	0.035	0.073	0.0187	0.0965	0.0014
1	rs35464352	34848132	0.91	0.406594937265203	0.87	0.283849475516541	0.0879610314361889	0.0453883993183297	0.0135	0.0151	0.022	0.0046	0.1574	0.0051	0.006	0.062	0.0011	0.086	0.1505	0.033	0.0034	0.1186	0.0203	0.0061	0.0064	0.005	0.0016	0.0377	0.0155	0.035	0.0728	0.0188	0.0967	0.0014
1	rs10799051	34858718	0.91	0.406594937265203	0.87	0.283849475516541	0.0911082378368441	0.0473933940621845	0.0135	0.0151	0.022	0.0046	0.1577	0.0051	0.0061	0.062	0.0011	0.086	0.1505	0.033	0.0034	0.1185	0.0202	0.0061	0.0064	0.0049	0.0016	0.0377	0.0156	0.0349	0.0728	0.0188	0.0967	0.0014
1	rs10914940	34874401	0.91	0.406594937265203	0.87	0.283849475516541	0.100326441530933	0.0637503875308753	0.0136	0.0147	0.0216	0.0047	0.1587	0.0051	0.0061	0.0617	0.0012	0.0857	0.1503	0.0332	0.0034	0.1179	0.0203	0.0062	0.0064	0.0048	0.0016	0.0379	0.0158	0.0348	0.0725	0.0189	0.097	0.0014
1	rs7542487	34874905	0.91	0.406594937265203	0.87	0.283849475516541	0.102613804780368	0.0661364665177148	0.0136	0.0147	0.0216	0.0047	0.1588	0.0051	0.0061	0.0617	0.0012	0.0857	0.1503	0.0332	0.0034	0.1179	0.0203	0.0062	0.0064	0.0048	0.0016	0.038	0.0158	0.0348	0.0725	0.0189	0.097	0.0014
1	rs76523574	34878397	0.91	0.406594937265203	0.87	0.283849475516541	0.0939537453270856	0.0592865141321168	0.0136	0.0147	0.0216	0.0047	0.1588	0.0051	0.0061	0.0616	0.0012	0.0857	0.1502	0.0332	0.0034	0.1179	0.0203	0.0062	0.0064	0.0048	0.0016	0.038	0.0158	0.0348	0.0725	0.0189	0.097	0.0014
1	rs7516661	34879232	0.91	0.406594937265203	0.87	0.283849475516541	0.094549374953445	0.0626047830630226	0.0136	0.0147	0.0216	0.0047	0.1588	0.0051	0.0061	0.0616	0.0012	0.0857	0.1502	0.0332	0.0034	0.1179	0.0203	0.0062	0.0064	0.0048	0.0016	0.038	0.0158	0.0347	0.0725	0.0189	0.0972	0.0014
1	rs77250219	34880261	0.91	0.406594937265203	0.87	0.283849475516541	0.08467488841591	0.0593521258112914	0.0136	0.0148	0.0216	0.0047	0.1589	0.0051	0.0061	0.0616	0.0012	0.0857	0.1501	0.0332	0.0034	0.118	0.0203	0.0062	0.0064	0.0048	0.0016	0.038	0.0158	0.0347	0.0724	0.0189	0.0971	0.0014
1	rs113964156	34882644	0.91	0.406594937265203	0.87	0.283849475516541	0.0757000253093135	0.0557257961539152	0.0136	0.0148	0.0215	0.0047	0.1595	0.0051	0.0062	0.0615	0.0011	0.0855	0.1496	0.0333	0.0033	0.1178	0.0203	0.0062	0.0064	0.0049	0.0015	0.0383	0.0165	0.0342	0.0725	0.019	0.097	0.0014
1	rs12733896	34883889	0.91	0.406594937265203	0.87	0.283849475516541	0.069159652812718	0.0548980311015246	0.0136	0.0149	0.0214	0.0046	0.16	0.0051	0.0062	0.0615	0.0011	0.0853	0.1492	0.0334	0.0032	0.1176	0.0204	0.0061	0.0064	0.005	0.0014	0.0385	0.0169	0.0339	0.0725	0.0191	0.0968	0.0014
1	rs6678554	34884015	0.91	0.406594937265203	0.87	0.283849475516541	0.0662103169379932	0.0526337298362892	0.0136	0.0149	0.0214	0.0046	0.16	0.0051	0.0062	0.0615	0.0011	0.0853	0.1492	0.0334	0.0032	0.1175	0.0204	0.0062	0.0064	0.005	0.0014	0.0385	0.0169	0.0339	0.0725	0.0191	0.0968	0.0014
1	rs79945408	34884836	0.91	0.406594937265203	0.87	0.283849475516541	0.0675040820664571	0.0522603661538832	0.0136	0.0149	0.0214	0.0046	0.1601	0.0051	0.0062	0.0614	0.0011	0.0854	0.149	0.0335	0.0032	0.1175	0.0204	0.0062	0.0064	0.005	0.0013	0.0386	0.0172	0.0337	0.0725	0.0191	0.0967	0.0014
1	rs12750334	34886997	0.9	0.447749409690379	0.87	0.283849475516541	0.0842581540656831	0.0664803359567681	0.0136	0.0151	0.0213	0.0046	0.1605	0.0052	0.0063	0.0611	0.0011	0.0856	0.1483	0.0337	0.003	0.1172	0.0203	0.0063	0.0063	0.005	0.0011	0.0391	0.018	0.0332	0.0725	0.0193	0.0965	0.0013
1	rs71647973	34888093	0.9	0.447749409690379	0.87	0.283849475516541	0.0694449326640147	0.0517024860776062	0.0136	0.0153	0.0203	0.0045	0.1618	0.0052	0.0062	0.0619	0.0011	0.0859	0.1487	0.0338	0.0029	0.1172	0.0203	0.0064	0.006	0.005	0.001	0.0395	0.0183	0.0327	0.0714	0.0191	0.0962	0.0012
1	rs12563951	34890164	0.9	0.447749409690379	0.87	0.283849475516541	0.0844663572663958	0.0279897283905579	0.0136	0.0156	0.0189	0.0044	0.1628	0.0052	0.0061	0.0633	0.0011	0.0862	0.1493	0.034	0.0028	0.1169	0.0204	0.0064	0.0057	0.0049	9e-04	0.0401	0.0181	0.0325	0.07	0.019	0.0963	0.0012
1	rs2075930	34890702	0.91	0.406594937265203	0.87	0.283849475516541	0.0939785159000939	0.0287439639838225	0.0136	0.0156	0.0189	0.0043	0.1628	0.0052	0.0061	0.0634	0.0011	0.0861	0.1493	0.034	0.0028	0.1168	0.0204	0.0064	0.0057	0.0049	9e-04	0.0401	0.0181	0.0325	0.0699	0.019	0.0964	0.0012
1	rs114287903	34893995	0.91	0.406594937265203	0.87	0.283849475516541	0.0860500568761432	0.0273374958803479	0.0136	0.0156	0.0186	0.0043	0.1629	0.0052	0.006	0.0635	0.0011	0.0862	0.1503	0.0343	0.0028	0.1165	0.0204	0.0064	0.0056	0.0049	9e-04	0.0403	0.018	0.0324	0.0693	0.0191	0.0965	0.0012
1	rs6425891	34896656	0.91	0.406594937265203	0.87	0.283849475516541	0.100403890103794	0.0290768923996497	0.0137	0.0155	0.0184	0.0042	0.1634	0.0051	0.0059	0.0634	0.0011	0.086	0.1508	0.0345	0.0028	0.1163	0.0203	0.0064	0.0055	0.005	9e-04	0.0403	0.018	0.0325	0.0687	0.0191	0.0966	0.0012
1	rs7515378	34898332	0.91	0.406594937265203	0.87	0.283849475516541	0.0962498797434459	0.0339755053583509	0.0137	0.0155	0.0182	0.0042	0.1638	0.0051	0.0059	0.0633	0.0011	0.0861	0.151	0.0345	0.0027	0.1161	0.0203	0.0063	0.0055	0.0049	9e-04	0.0404	0.018	0.0325	0.0685	0.0191	0.0969	0.0012
1	rs11577781	34902736	0.91	0.406594937265203	0.87	0.283849475516541	0.0935826803528852	0.0336686125553273	0.0137	0.0155	0.018	0.0042	0.1647	0.0051	0.0059	0.0634	0.0011	0.0864	0.1512	0.0347	0.0027	0.1164	0.0202	0.0063	0.0054	0.0049	9e-04	0.0405	0.0179	0.0325	0.0665	0.0191	0.0972	0.0011
1	rs72652102	34914724	0.91	0.406594937265203	0.87	0.283849475516541	0.0818759977670687	0.0386221989422555	0.0137	0.0155	0.0177	0.0042	0.1651	0.005	0.0058	0.0635	0.001	0.0874	0.1516	0.0347	0.0026	0.1154	0.02	0.0063	0.0052	0.0047	9e-04	0.0409	0.018	0.0326	0.0656	0.0193	0.098	0.001
1	rs17385679	34918669	0.91	0.406594937265203	0.88	0.251609301083599	0.0830387136669077	0.0466813831772201	0.0137	0.0155	0.0176	0.0042	0.1653	0.005	0.0058	0.0636	0.0011	0.0875	0.1516	0.0348	0.0026	0.1153	0.0199	0.0063	0.0052	0.0047	9e-04	0.0409	0.018	0.0326	0.0654	0.0193	0.098	0.001
1	rs61770103	34918705	0.91	0.406594937265203	0.87	0.283849475516541	0.083107435523993	0.0468589406005095	0.0137	0.0155	0.0176	0.0042	0.1653	0.005	0.0058	0.0635	0.0011	0.0874	0.1516	0.0348	0.0026	0.1154	0.02	0.0063	0.0052	0.0047	9e-04	0.041	0.018	0.0326	0.0654	0.0193	0.0979	0.001
1	rs12035126	34921613	0.91	0.406594937265203	0.87	0.283849475516541	0.0897302254395749	0.0499835545928591	0.0137	0.0155	0.0176	0.0042	0.1654	0.005	0.0058	0.0635	0.0011	0.0877	0.1516	0.0348	0.0026	0.1153	0.0199	0.0062	0.0052	0.0047	9e-04	0.041	0.0181	0.0327	0.0652	0.0193	0.098	0.001
1	rs4653037	34922823	0.91	0.406594937265203	0.88	0.251609301083599	0.0939537453270856	0.0544545243824186	0.0137	0.0155	0.0175	0.0042	0.1654	0.005	0.0058	0.0635	0.0011	0.0878	0.1515	0.0347	0.0026	0.1153	0.0203	0.0063	0.0051	0.0047	9e-04	0.041	0.0181	0.0327	0.0651	0.0192	0.098	0.001
1	rs77400409	34924352	0.91	0.406594937265203	0.88	0.251609301083599	0.0905747980313666	0.0515788662658605	0.0137	0.0155	0.0175	0.0042	0.1654	0.005	0.0057	0.0635	0.0011	0.0878	0.1515	0.0347	0.0026	0.1153	0.0203	0.0062	0.0051	0.0047	9e-04	0.041	0.0181	0.0326	0.0651	0.0192	0.098	0.001
1	rs114285515	34925930	0.91	0.406594937265203	0.88	0.251609301083599	0.0870848058503607	0.045739439008876	0.0137	0.0155	0.0175	0.0042	0.1655	0.005	0.0057	0.0635	0.0011	0.0878	0.1515	0.0348	0.0026	0.1152	0.0203	0.0062	0.0051	0.0047	9e-04	0.041	0.0181	0.0326	0.0651	0.0192	0.0981	0.001
1	rs6425895	34928321	0.91	0.406594937265203	0.88	0.251609301083599	0.0845358312043879	0.0398810790597728	0.0137	0.0156	0.0175	0.0042	0.1656	0.005	0.0057	0.0635	0.0011	0.0878	0.1515	0.0348	0.0026	0.1151	0.0203	0.0062	0.0051	0.0047	9e-04	0.0409	0.0181	0.0326	0.0651	0.0191	0.0981	0.001
1	rs114540181	34929148	0.91	0.406594937265203	0.88	0.251609301083599	0.0785831738101512	0.0326548949177395	0.0137	0.0156	0.0175	0.0042	0.1656	0.005	0.0057	0.0635	0.0011	0.0878	0.1515	0.0348	0.0026	0.1151	0.0202	0.0062	0.0051	0.0047	9e-04	0.0409	0.0181	0.0326	0.0651	0.0191	0.0982	0.001
1	rs76788195	34938380	0.91	0.406594937265203	0.88	0.251609301083599	0.0685913892840201	0.0302319339430998	0.0138	0.0156	0.0172	0.0041	0.1658	0.0049	0.0056	0.0636	0.0011	0.0879	0.1509	0.0354	0.0026	0.1148	0.0202	0.0061	0.0049	0.0047	9e-04	0.0409	0.0182	0.0325	0.065	0.0192	0.0986	0.001
1	rs112268902	34938475	0.91	0.406594937265203	0.89	0.222038712392691	0.0678049732652616	0.0294116115371278	0.0138	0.0156	0.0172	0.0041	0.1659	0.0049	0.0055	0.0636	0.0011	0.0879	0.1509	0.0355	0.0026	0.1148	0.0202	0.0061	0.0049	0.0047	9e-04	0.0409	0.0182	0.0325	0.065	0.0192	0.0986	0.001
1	rs11586990	34939339	0.91	0.406594937265203	0.89	0.222038712392691	0.0679255748179331	0.0294116115371278	0.0138	0.0156	0.017	0.004	0.1662	0.0049	0.0054	0.0637	0.0011	0.0881	0.1502	0.036	0.0026	0.1145	0.0202	0.006	0.0048	0.0047	9e-04	0.0408	0.0183	0.0324	0.0649	0.0193	0.099	0.0011
1	rs798069	34939967	0.92	0.368072033098782	0.89	0.222038712392691	0.06452369584637	0.0303291330216578	0.0138	0.0157	0.0168	0.004	0.1668	0.0048	0.0053	0.0641	0.0011	0.0886	0.1492	0.0363	0.0026	0.1142	0.0203	0.006	0.0047	0.0047	9e-04	0.0407	0.0184	0.0323	0.0645	0.0192	0.0995	0.0011
1	rs12025687	34940700	0.92	0.368072033098782	0.89	0.222038712392691	0.0686116317338009	0.0279897283905579	0.0138	0.0156	0.0165	0.0041	0.1675	0.0048	0.0051	0.0644	0.001	0.0884	0.1493	0.0365	0.0025	0.1138	0.0201	0.006	0.0044	0.0046	0.001	0.0407	0.0185	0.0318	0.0643	0.0192	0.1003	0.0011
1	rs80296059	34942073	0.93	0.332112317682009	0.89	0.222038712392691	0.0849534403156179	0.0239673541978909	0.0138	0.0156	0.0158	0.0043	0.1694	0.0048	0.0049	0.0649	0.001	0.0882	0.149	0.0371	0.0025	0.113	0.0197	0.006	0.0041	0.0045	0.001	0.0407	0.0185	0.031	0.064	0.0194	0.1015	0.0011
1	rs798068	34943209	0.93	0.332112317682009	0.89	0.222038712392691	0.117985503870621	0.0104049540046055	0.0149	0.0156	0.0142	0.0043	0.1713	0.0047	0.0046	0.0654	0.001	0.0879	0.1489	0.0375	0.0025	0.1125	0.019	0.0061	0.0036	0.0044	0.001	0.0406	0.0186	0.0303	0.0637	0.0194	0.1023	0.0011
1	rs56378043	34944310	0.94	0.298643641979994	0.89	0.222038712392691	0.12658726618281	0.0105784919877898	0.0148	0.0157	0.0139	0.0041	0.1726	0.0045	0.0045	0.066	9e-04	0.0874	0.1486	0.0379	0.0025	0.1126	0.0188	0.0061	0.0033	0.0042	0.001	0.0406	0.0186	0.0301	0.0635	0.0194	0.103	0.0011
1	rs79132610	34946501	0.94	0.298643641979994	0.9	0.195029827813683	0.133089348731686	0.0130320049910256	0.0148	0.0159	0.0135	0.0039	0.1738	0.0043	0.0043	0.067	9e-04	0.0873	0.1478	0.0382	0.0024	0.1128	0.0185	0.006	0.0028	0.0039	0.001	0.0407	0.0187	0.0298	0.0629	0.0194	0.1038	0.0011
1	rs72892339	34954133	0.94	0.298643641979994	0.9	0.195029827813683	0.14864626358211	0.0141866110233207	0.0147	0.0159	0.0133	0.0038	0.1744	0.0043	0.0043	0.0674	9e-04	0.0873	0.1475	0.0384	0.0024	0.1128	0.0183	0.0059	0.0026	0.0039	0.001	0.0408	0.0188	0.0296	0.0627	0.0193	0.1042	0.001
1	rs3845481	34958515	0.94	0.298643641979994	0.9	0.195029827813683	0.147174643612174	0.0123000889687837	0.0147	0.016	0.0133	0.0038	0.1744	0.0043	0.0043	0.0675	9e-04	0.0874	0.1474	0.0384	0.0024	0.1128	0.0182	0.006	0.0026	0.0038	0.001	0.0408	0.0188	0.0296	0.0627	0.0193	0.1042	0.001
1	rs76815016	34967830	0.94	0.298643641979994	0.89	0.222038712392691	0.138621728814156	0.0119575926283829	0.0147	0.016	0.0132	0.0038	0.1745	0.0043	0.0042	0.0677	9e-04	0.0876	0.147	0.0385	0.0024	0.1128	0.0181	0.0059	0.0027	0.0038	0.001	0.0408	0.0188	0.0295	0.0628	0.0193	0.1042	0.001
1	rs12566683	34981177	0.94	0.298643641979994	0.89	0.222038712392691	0.138401604108095	0.0117421898049741	0.0147	0.016	0.0131	0.0039	0.1745	0.0043	0.0042	0.0676	9e-04	0.0877	0.1469	0.0385	0.0024	0.1128	0.0181	0.006	0.0027	0.0037	0.001	0.0408	0.0189	0.0295	0.0629	0.0194	0.1043	0.001
1	rs4652846	34983309	0.94	0.298643641979994	0.89	0.222038712392691	0.140263507526684	0.0116199937661145	0.0147	0.016	0.0131	0.0039	0.1745	0.0043	0.0042	0.0676	9e-04	0.0877	0.1468	0.0385	0.0024	0.1128	0.0181	0.006	0.0027	0.0038	0.001	0.0408	0.0189	0.0296	0.0629	0.0194	0.1043	0.001
1	rs10914967	34989237	0.94	0.298643641979994	0.9	0.195029827813683	0.117046188983006	0.0115287724297442	0.0147	0.0161	0.0131	0.004	0.1739	0.0043	0.0042	0.0685	9e-04	0.0878	0.1455	0.0386	0.0023	0.1131	0.0181	0.006	0.0027	0.0036	0.001	0.0409	0.019	0.0295	0.0629	0.0197	0.1043	0.0011
1	rs114014786	34993991	0.94	0.298643641979994	0.9	0.195029827813683	0.106774776601504	0.0120815705501823	0.0147	0.0161	0.0129	0.004	0.1739	0.0043	0.0041	0.0688	9e-04	0.088	0.1451	0.0386	0.0023	0.113	0.0179	0.006	0.0028	0.0035	0.001	0.0409	0.0191	0.0294	0.063	0.0197	0.1046	0.0011
1	rs2359382	34995028	0.94	0.298643641979994	0.9	0.195029827813683	0.106265746284155	0.0116504819749191	0.0147	0.0162	0.0129	0.004	0.1739	0.0043	0.0041	0.0688	9e-04	0.088	0.1451	0.0386	0.0023	0.113	0.0178	0.0061	0.0028	0.0035	0.001	0.0409	0.0191	0.0294	0.063	0.0196	0.1047	0.0011
1	rs10799066	34996348	0.94	0.298643641979994	0.9	0.195029827813683	0.102770934121738	0.0123000889687837	0.0147	0.0162	0.0129	0.004	0.174	0.0043	0.0041	0.0688	9e-04	0.0881	0.1451	0.0386	0.0023	0.113	0.0178	0.006	0.0028	0.0035	0.001	0.0409	0.0193	0.0294	0.063	0.0196	0.1045	0.0011
1	rs116364316	35003356	0.94	0.298643641979994	0.9	0.195029827813683	0.0869668243518729	0.0198441420362906	0.0146	0.0162	0.0129	0.0041	0.1732	0.0043	0.0041	0.0688	9e-04	0.0882	0.1445	0.0388	0.0022	0.1124	0.0176	0.006	0.0028	0.0035	0.001	0.0409	0.0204	0.0294	0.0625	0.0198	0.1054	0.0012
1	rs12744005	35011315	0.94	0.298643641979994	0.9	0.195029827813683	0.0865194218569478	0.0199635668090108	0.0146	0.0162	0.0129	0.0041	0.1732	0.0043	0.0041	0.0688	9e-04	0.0882	0.1444	0.0388	0.0022	0.1124	0.0175	0.006	0.0028	0.0035	0.001	0.0409	0.0206	0.0294	0.0624	0.0198	0.1054	0.0012
1	rs79385334	35013690	0.94	0.298643641979994	0.9	0.195029827813683	0.0862141497850172	0.0203641594591037	0.0146	0.0162	0.0129	0.0041	0.1732	0.0043	0.0041	0.0689	9e-04	0.0882	0.1444	0.0388	0.0022	0.1124	0.0175	0.006	0.0028	0.0035	0.001	0.0409	0.0206	0.0294	0.0624	0.0198	0.1054	0.0012
1	rs10799067	35028057	0.94	0.298643641979994	0.9	0.195029827813683	0.0859563788395844	0.0215890254334355	0.0146	0.0162	0.0129	0.0041	0.1732	0.0043	0.0041	0.0689	9e-04	0.0881	0.1444	0.0388	0.0022	0.1123	0.0175	0.006	0.0028	0.0035	0.0011	0.0409	0.0207	0.0293	0.0623	0.0198	0.1053	0.0012
1	rs112845846	35028213	0.94	0.298643641979994	0.9	0.195029827813683	0.0834515900517572	0.0185150433574703	0.0146	0.0162	0.0129	0.0041	0.1733	0.0043	0.0041	0.0689	9e-04	0.0881	0.1444	0.0388	0.0022	0.1123	0.0175	0.006	0.0028	0.0035	0.0011	0.0409	0.0207	0.0293	0.0623	0.0198	0.1054	0.0012
1	rs6665029	35040991	0.95	0.267590046340022	0.91	0.170469891558667	0.0685509160834329	0.0146964572522112	0.0145	0.0162	0.0131	0.0041	0.1736	0.0043	0.0041	0.0692	0.001	0.0878	0.1443	0.0394	0.0023	0.1118	0.0173	0.0059	0.0036	0.0034	0.0011	0.0409	0.0213	0.0291	0.062	0.0184	0.1056	0.0013
1	rs7530276	35044934	0.95	0.267590046340022	0.91	0.170469891558667	0.0677848866254474	0.0180187477433924	0.0143	0.0161	0.0134	0.0043	0.1739	0.0044	0.004	0.0701	0.001	0.0866	0.144	0.0392	0.0025	0.1107	0.0166	0.0058	0.0037	0.0033	0.0011	0.0408	0.0232	0.0286	0.0611	0.0183	0.1067	0.0017
1	rs35445263	35045526	0.95	0.267590046340022	0.91	0.170469891558667	0.0680463164875027	0.0202034593411173	0.0143	0.0161	0.0134	0.0043	0.1739	0.0044	0.004	0.0701	0.001	0.0866	0.144	0.0392	0.0025	0.1107	0.0166	0.0058	0.0037	0.0033	0.0011	0.0408	0.0233	0.0286	0.0611	0.0183	0.1067	0.0017
1	rs77935306	35049307	0.95	0.267590046340022	0.91	0.170469891558667	0.0675241142601987	0.0186305093950997	0.0143	0.0161	0.0135	0.0044	0.1739	0.0044	0.004	0.0701	0.001	0.0866	0.1439	0.0392	0.0026	0.1107	0.0165	0.0058	0.0037	0.0033	0.0011	0.0407	0.0234	0.0286	0.0611	0.0183	0.1068	0.0017
1	rs78107932	35053357	0.95	0.267590046340022	0.91	0.170469891558667	0.0680463164875027	0.0194092304747214	0.0143	0.0161	0.0135	0.0044	0.1739	0.0045	0.004	0.0702	0.001	0.0864	0.1439	0.0392	0.0026	0.1106	0.0165	0.0058	0.0037	0.0033	0.0011	0.0407	0.0235	0.0285	0.0612	0.0183	0.1068	0.0017
1	rs10914986	35055281	0.95	0.267590046340022	0.92	0.14824156235026	0.0706349758292628	0.0219632108936365	0.0143	0.0161	0.0135	0.0044	0.1739	0.0045	0.004	0.0702	0.001	0.0864	0.1439	0.0392	0.0026	0.1106	0.0165	0.0058	0.0037	0.0033	0.0011	0.0407	0.0235	0.0286	0.0612	0.0183	0.1069	0.0017
1	rs61776001	35057900	0.95	0.267590046340022	0.92	0.14824156235026	0.0546473876646772	0.0108709810997111	0.0144	0.0161	0.0135	0.0045	0.1721	0.0045	0.0041	0.071	0.001	0.0867	0.1437	0.0392	0.0026	0.1111	0.0166	0.0057	0.0038	0.0033	0.0011	0.0404	0.0238	0.0287	0.0613	0.0184	0.1063	0.0017
1	rs6702609	35060339	0.95	0.267590046340022	0.92	0.14824156235026	0.0517564175406722	0.0100622832198251	0.0143	0.0162	0.0136	0.0045	0.1721	0.0045	0.0041	0.071	0.001	0.0868	0.1436	0.0393	0.0026	0.111	0.0166	0.0057	0.0038	0.0033	0.0011	0.0403	0.0238	0.0287	0.0613	0.0184	0.1061	0.0017
1	rs75131910	35061399	0.95	0.267590046340022	0.92	0.14824156235026	0.053128893581564	0.0175664930831447	0.0144	0.0162	0.0136	0.0045	0.1722	0.0045	0.0041	0.0705	0.001	0.0869	0.1435	0.0394	0.0027	0.1112	0.0167	0.0057	0.0039	0.0034	0.0012	0.0403	0.0238	0.0288	0.0614	0.0184	0.1058	0.0018
1	rs114847946	35064164	0.96	0.238871757466757	0.92	0.14824156235026	0.0605059404982862	0.019056882455571	0.0145	0.0165	0.0137	0.0046	0.1729	0.0044	0.0042	0.0683	0.0011	0.0874	0.1427	0.0393	0.003	0.1119	0.0173	0.0055	0.0041	0.004	0.0012	0.0401	0.0238	0.0291	0.062	0.0184	0.1039	0.0019
1	rs56133319	35065885	0.96	0.238871757466757	0.92	0.14824156235026	0.0625983144201758	0.0116810107217955	0.0145	0.0166	0.0137	0.0046	0.1733	0.0044	0.0042	0.0674	0.0011	0.0876	0.1425	0.0393	0.0031	0.1121	0.0174	0.0055	0.0041	0.0041	0.0012	0.04	0.0237	0.0292	0.0622	0.0184	0.1034	0.0019
1	rs114058336	35069943	0.96	0.238871757466757	0.92	0.14824156235026	0.0636910764322122	0.00672843135079325	0.0145	0.0167	0.0138	0.0046	0.1734	0.0044	0.0042	0.0675	0.0011	0.0875	0.1424	0.0393	0.0031	0.1122	0.0174	0.0055	0.0041	0.0041	0.0012	0.04	0.0237	0.0292	0.0622	0.0184	0.1034	0.0018
1	rs76623954	35080381	0.96	0.238871757466757	0.92	0.14824156235026	0.0736679034301015	0.0139851904949278	0.0145	0.0167	0.0138	0.0046	0.1735	0.0044	0.0042	0.0676	0.0011	0.0876	0.1425	0.0392	0.003	0.1122	0.0174	0.0055	0.0042	0.0042	0.0011	0.0399	0.0237	0.0293	0.0623	0.0185	0.1033	0.0018
1	rs12117349	35081074	0.96	0.238871757466757	0.92	0.14824156235026	0.0781638918270453	0.0166789357694632	0.0145	0.0167	0.0138	0.0046	0.1734	0.0044	0.0042	0.0676	0.0011	0.0876	0.1425	0.0392	0.003	0.1122	0.0174	0.0055	0.0042	0.0042	0.0011	0.0399	0.0236	0.0293	0.0623	0.0185	0.1033	0.0018
1	rs11589940	35083234	0.96	0.238871757466757	0.92	0.14824156235026	0.0813324641777969	0.0206468682382012	0.0145	0.0167	0.0138	0.0047	0.1735	0.0044	0.0042	0.0676	0.0011	0.0876	0.1425	0.0392	0.003	0.1122	0.0174	0.0055	0.0042	0.0042	0.0011	0.0399	0.0236	0.0293	0.0623	0.0185	0.1033	0.0018
1	rs7539199	35083266	0.96	0.238871757466757	0.92	0.14824156235026	0.0812646854906907	0.0203239265900219	0.0145	0.0167	0.0138	0.0047	0.1734	0.0044	0.0042	0.0676	0.0011	0.0875	0.1425	0.0392	0.003	0.1122	0.0175	0.0055	0.0042	0.0042	0.0011	0.0399	0.0236	0.0293	0.0623	0.0185	0.1033	0.0018
1	rs116389209	35084308	0.96	0.238871757466757	0.92	0.14824156235026	0.077548631772497	0.014868401034638	0.0145	0.0167	0.0138	0.0047	0.1735	0.0044	0.0042	0.0676	0.0011	0.0876	0.1424	0.0392	0.003	0.1122	0.0175	0.0055	0.0042	0.0042	0.0011	0.0399	0.0236	0.0293	0.0623	0.0185	0.1033	0.0018
1	rs6702527	35090340	0.96	0.238871757466757	0.93	0.128223312274834	0.0686723824838391	0.00904277132259147	0.0145	0.0167	0.0137	0.0047	0.1735	0.0043	0.0042	0.0676	0.0011	0.0875	0.1424	0.0391	0.003	0.1126	0.0175	0.0055	0.0041	0.0042	0.0011	0.0399	0.0236	0.0294	0.0622	0.0184	0.1031	0.0018
1	rs1886339	35096870	0.97	0.212405230483542	0.93	0.128223312274834	0.0734772397943387	0.00315242221717532	0.0144	0.0168	0.0137	0.0046	0.1729	0.004	0.0041	0.0676	0.0012	0.0873	0.1428	0.0384	0.0033	0.1157	0.0175	0.0053	0.0039	0.0045	0.0011	0.0394	0.0235	0.0296	0.062	0.0183	0.1022	0.0016
1	rs10914999	35097197	0.97	0.212405230483542	0.93	0.128223312274834	0.0724028542647206	0.00289820185035787	0.0144	0.0168	0.0137	0.0046	0.1729	0.004	0.0041	0.0676	0.0012	0.0873	0.1428	0.0384	0.0033	0.1157	0.0175	0.0053	0.0039	0.0045	0.0011	0.0394	0.0234	0.0296	0.062	0.0183	0.1022	0.0016
1	rs12129992	35114777	0.97	0.212405230483542	0.93	0.128223312274834	0.077307778724951	0.00183445218690817	0.0143	0.0167	0.0137	0.0047	0.1732	0.004	0.0042	0.0678	0.0012	0.0873	0.1427	0.0379	0.0033	0.1159	0.0175	0.0053	0.0038	0.0046	0.0011	0.0392	0.0234	0.0295	0.0621	0.0184	0.1021	0.0016
1	rs115297109	35116437	0.97	0.212405230483542	0.93	0.128223312274834	0.0784506130350895	0.00169018250108106	0.0143	0.0167	0.0137	0.0047	0.1734	0.004	0.0041	0.0679	0.0012	0.0874	0.1428	0.0377	0.0033	0.1159	0.0175	0.0053	0.0038	0.0046	0.0011	0.0392	0.0234	0.0295	0.062	0.0185	0.1022	0.0016
1	rs4653072	35116619	0.97	0.212405230483542	0.93	0.128223312274834	0.0784064581031818	0.001552472048814	0.0143	0.0167	0.0137	0.0047	0.1734	0.004	0.0041	0.0679	0.0012	0.0874	0.1428	0.0377	0.0033	0.1159	0.0175	0.0053	0.0038	0.0046	0.0011	0.0392	0.0233	0.0294	0.062	0.0185	0.1022	0.0016
1	rs75582415	35117118	0.97	0.212405230483542	0.93	0.128223312274834	0.0777241009078023	0.00139191520474454	0.0142	0.0166	0.0137	0.0047	0.1733	0.004	0.0042	0.0679	0.0012	0.0875	0.143	0.0375	0.0033	0.1159	0.0175	0.0053	0.0037	0.0046	0.0011	0.0392	0.0233	0.0294	0.062	0.0185	0.1025	0.0016
1	rs9787098	35118282	0.97	0.212405230483542	0.93	0.128223312274834	0.0886755791867965	0.00218014209107752	0.0139	0.0165	0.0137	0.0048	0.1733	0.0039	0.0042	0.0681	0.0012	0.0877	0.1434	0.0369	0.0032	0.116	0.0174	0.0053	0.0036	0.0047	0.0011	0.0393	0.0233	0.0292	0.0619	0.0188	0.1031	0.0016
1	rs16836863	35130648	0.98	0.188103243221556	0.93	0.128223312274834	0.130040624426891	0.00306136355636739	0.0137	0.0164	0.0137	0.0046	0.174	0.0037	0.0041	0.0692	0.0011	0.0875	0.144	0.0364	0.0031	0.1166	0.0173	0.0052	0.0036	0.0049	0.0011	0.0383	0.0232	0.0288	0.0615	0.0187	0.1038	0.0012
1	rs12142734	35142875	0.98	0.188103243221556	0.93	0.128223312274834	0.141247769587028	0.00341834578833515	0.0137	0.0164	0.0137	0.0046	0.1742	0.0036	0.0041	0.0694	0.0011	0.0875	0.1441	0.0363	0.0031	0.1167	0.0173	0.0052	0.0036	0.0049	0.0011	0.0381	0.0231	0.0287	0.0615	0.0187	0.104	0.0011
1	rs72902235	35152181	0.98	0.188103243221556	0.93	0.128223312274834	0.154552635720142	0.00354754897925014	0.0137	0.0163	0.0136	0.0046	0.1742	0.0035	0.0041	0.0697	0.0011	0.0875	0.144	0.0364	0.0031	0.1168	0.0174	0.0051	0.0035	0.0049	0.0011	0.038	0.0231	0.0285	0.0616	0.0186	0.1042	0.0011
1	rs55998037	35158958	0.98	0.188103243221556	0.93	0.128223312274834	0.164223856727784	0.00393353821229958	0.0136	0.0163	0.0136	0.0046	0.1742	0.0035	0.0041	0.0699	0.0011	0.0874	0.144	0.0365	0.0031	0.1169	0.0174	0.0051	0.0035	0.005	0.0011	0.0378	0.0231	0.0284	0.0617	0.0186	0.1042	0.0011
1	rs16836898	35159859	0.98	0.188103243221556	0.93	0.128223312274834	0.165688570708212	0.00383076358338138	0.0136	0.0164	0.0136	0.0046	0.1742	0.0035	0.004	0.0699	0.0011	0.0874	0.144	0.0365	0.0031	0.1169	0.0174	0.0051	0.0035	0.005	0.0011	0.0378	0.0231	0.0284	0.0617	0.0186	0.1042	0.0011
1	rs1577688	35162163	0.98	0.188103243221556	0.93	0.128223312274834	0.165443923536514	0.00371271820601335	0.0136	0.0164	0.0136	0.0046	0.1743	0.0035	0.004	0.0699	0.0011	0.0874	0.144	0.0365	0.0031	0.1169	0.0174	0.0051	0.0035	0.005	0.0011	0.0378	0.0231	0.0284	0.0617	0.0186	0.1042	0.0011
1	rs78980123	35171620	0.98	0.188103243221556	0.93	0.128223312274834	0.189591629323006	0.00359667183243641	0.0136	0.0164	0.0136	0.0045	0.1746	0.0034	0.0038	0.0699	0.0011	0.0872	0.1439	0.0367	0.003	0.1167	0.0175	0.005	0.0034	0.0051	0.0011	0.0377	0.023	0.0288	0.0616	0.0186	0.1044	0.0011
1	rs72655749	35175364	0.98	0.188103243221556	0.93	0.128223312274834	0.201321351746418	0.00371271820601335	0.0135	0.0164	0.0136	0.0045	0.1747	0.0034	0.0038	0.0699	0.0011	0.0872	0.1439	0.0367	0.003	0.1167	0.0175	0.0049	0.0034	0.0051	0.0011	0.0376	0.023	0.029	0.0616	0.0186	0.1044	0.0011
1	rs61776057	35177448	0.98	0.188103243221556	0.94	0.110289943288055	0.216007857730879	0.00371271820601335	0.0135	0.0164	0.0135	0.0045	0.1748	0.0034	0.0037	0.0699	0.0011	0.0871	0.1438	0.0368	0.003	0.1165	0.0175	0.0049	0.0034	0.0052	0.0011	0.0376	0.023	0.0293	0.0615	0.0186	0.1045	0.0012
1	rs685009	35183509	0.98	0.188103243221556	0.94	0.110289943288055	0.266197744701215	0.00548610554891248	0.0135	0.0165	0.0135	0.0044	0.175	0.0033	0.0033	0.0697	0.0011	0.0866	0.1434	0.0371	0.0029	0.1168	0.0176	0.0048	0.0032	0.0053	0.0011	0.0373	0.023	0.0301	0.0614	0.0186	0.1048	0.0012
1	rs28405524	35185337	0.98	0.188103243221556	0.94	0.110289943288055	0.273328039337214	0.00652336745166556	0.0135	0.0165	0.0135	0.0044	0.1751	0.0033	0.0032	0.0697	0.0011	0.0864	0.1434	0.0371	0.0028	0.1168	0.0182	0.0047	0.0032	0.0053	0.0011	0.0371	0.0231	0.03	0.0614	0.0186	0.1049	0.0012
1	rs55765462	35185414	0.98	0.188103243221556	0.94	0.110289943288055	0.272911236160379	0.00625514496233308	0.0135	0.0165	0.0135	0.0044	0.175	0.0033	0.0032	0.0697	0.0011	0.0864	0.1434	0.0371	0.0028	0.1169	0.0182	0.0047	0.0032	0.0053	0.0011	0.0371	0.0231	0.03	0.0614	0.0186	0.1049	0.0012
1	rs6660026	35186615	0.98	0.188103243221556	0.94	0.110289943288055	0.28088913368436	0.00733959634483772	0.0135	0.0165	0.0135	0.0044	0.1751	0.0032	0.0032	0.0697	0.0011	0.0863	0.1435	0.0371	0.0028	0.117	0.0182	0.0048	0.0031	0.0053	0.0011	0.0371	0.0232	0.0301	0.0614	0.0186	0.1049	0.0012
1	rs1741953	35190138	0.98	0.188103243221556	0.94	0.110289943288055	0.286704045061366	0.0084114672849878	0.0136	0.0165	0.0135	0.0043	0.1751	0.0032	0.0032	0.0697	0.001	0.0864	0.1435	0.0372	0.0027	0.117	0.0183	0.0048	0.0031	0.0053	0.0011	0.037	0.0234	0.0301	0.0614	0.0186	0.1048	0.0011
1	rs2145388	35191361	0.98	0.188103243221556	0.94	0.110289943288055	0.283150768662293	0.0104626369415013	0.0135	0.0165	0.0135	0.0043	0.1752	0.0032	0.0032	0.0697	0.001	0.0864	0.1435	0.0373	0.0027	0.117	0.0183	0.0047	0.0031	0.0053	0.0011	0.0369	0.0233	0.0301	0.0614	0.0186	0.1048	0.0011
1	rs1932766	35198042	0.98	0.188103243221556	0.94	0.110289943288055	0.351609892396723	0.0123943459075691	0.0132	0.0164	0.0136	0.0042	0.1752	0.003	0.0031	0.0701	0.001	0.0862	0.1442	0.0375	0.0027	0.1177	0.0189	0.0045	0.0031	0.0054	0.0011	0.0365	0.0229	0.0298	0.0609	0.0184	0.1049	0.0011
1	rs72655762	35200077	0.98	0.188103243221556	0.94	0.110289943288055	0.364535074711985	0.0149720453936491	0.0131	0.0164	0.0136	0.0041	0.1754	0.003	0.0031	0.0702	0.001	0.0861	0.1439	0.0375	0.0027	0.118	0.019	0.0044	0.0031	0.0055	0.0011	0.0364	0.0228	0.0297	0.0611	0.0184	0.105	0.0011
1	rs9645310	35206192	0.98	0.188103243221556	0.94	0.110289943288055	0.371250588087579	0.0200433765327634	0.0128	0.0164	0.0138	0.004	0.176	0.0029	0.0031	0.0703	0.001	0.0861	0.1438	0.0378	0.0027	0.1178	0.0194	0.0042	0.0031	0.0055	0.001	0.0361	0.0225	0.0294	0.0617	0.0185	0.1049	0.0011
1	rs1741973	35206416	0.98	0.188103243221556	0.94	0.110289943288055	0.372884714289532	0.0245364390200317	0.0128	0.0164	0.0138	0.004	0.176	0.0029	0.0031	0.0703	0.001	0.086	0.1438	0.0378	0.0027	0.1177	0.0194	0.0042	0.0031	0.0055	0.001	0.0361	0.0224	0.0294	0.0617	0.0185	0.1049	0.0011
1	rs4653086	35211551	0.98	0.188103243221556	0.94	0.110289943288055	0.378632950329347	0.0363706320443255	0.0123	0.0164	0.0138	0.0036	0.1766	0.0028	0.0029	0.07	0.001	0.085	0.1443	0.0379	0.0026	0.1175	0.0198	0.0039	0.0031	0.0055	0.0011	0.0362	0.022	0.0294	0.063	0.0191	0.1049	0.001
1	rs626096	35215224	0.99	0.165875049708709	0.94	0.110289943288055	0.385146210768258	0.0425098670040853	0.012	0.0165	0.0138	0.0031	0.1767	0.0028	0.0028	0.0704	0.001	0.0857	0.1433	0.0378	0.0026	0.1173	0.0199	0.0036	0.0031	0.0056	0.0011	0.0366	0.0219	0.0295	0.0634	0.0196	0.1045	0.0011
1	rs72655767	35215946	0.99	0.165875049708709	0.95	0.0943132253134139	0.383429642189473	0.0473933940621845	0.012	0.0165	0.0137	0.0031	0.1767	0.0027	0.0028	0.0705	0.0011	0.0859	0.143	0.0378	0.0026	0.1172	0.02	0.0035	0.0031	0.0056	0.0012	0.0367	0.0219	0.0296	0.0635	0.0197	0.1044	0.0011
1	rs56240044	35219595	0.98	0.188103243221556	0.95	0.0943132253134139	0.382158571038061	0.0634125350556216	0.0117	0.0164	0.0139	0.0026	0.1774	0.0027	0.0026	0.071	0.0011	0.0868	0.1407	0.0377	0.0025	0.1175	0.0201	0.0033	0.0031	0.0057	0.0012	0.037	0.0218	0.0297	0.0637	0.0202	0.104	0.0011
1	rs28379406	35220117	0.98	0.188103243221556	0.96	0.0801626552665664	0.38365091652659	0.0657248103554175	0.0117	0.0164	0.0139	0.0026	0.1773	0.0027	0.0026	0.071	0.0011	0.0869	0.1407	0.0377	0.0025	0.1174	0.0201	0.0033	0.0031	0.0057	0.0012	0.037	0.0218	0.0297	0.0637	0.0202	0.1039	0.0011
1	rs7522353	35224844	0.99	0.165875049708709	0.96	0.0801626552665664	0.360718139440837	0.0881258425092781	0.0117	0.0166	0.014	0.0023	0.1768	0.0027	0.0024	0.0711	0.0011	0.0876	0.1405	0.0379	0.0025	0.1166	0.0203	0.003	0.0031	0.0057	0.0013	0.0371	0.0218	0.03	0.0638	0.0208	0.1036	0.0012
1	rs28433288	35225395	0.99	0.165875049708709	0.97	0.0677063307338505	0.363081138108496	0.0983959544946458	0.0117	0.0167	0.014	0.0023	0.1767	0.0027	0.0024	0.071	0.0011	0.0876	0.1404	0.0379	0.0025	0.1165	0.0203	0.003	0.0031	0.0057	0.0013	0.0372	0.0218	0.03	0.0639	0.0208	0.1036	0.0012
1	rs9425910	35226074	0.99	0.165875049708709	0.97	0.0677063307338505	0.358576826478593	0.0988806819688679	0.0117	0.0167	0.014	0.0023	0.1766	0.0027	0.0024	0.0709	0.0011	0.0876	0.1404	0.0379	0.0026	0.1162	0.0204	0.003	0.0031	0.0057	0.0013	0.0374	0.0218	0.03	0.0639	0.0209	0.1035	0.0012
1	rs116557457	35226281	0.99	0.165875049708709	0.97	0.0677063307338505	0.361147187136644	0.112399357610283	0.0117	0.0167	0.0141	0.0023	0.1766	0.0027	0.0024	0.0709	0.0011	0.0876	0.1404	0.0379	0.0026	0.1161	0.0204	0.003	0.0031	0.0057	0.0013	0.0374	0.0218	0.0301	0.064	0.0209	0.1035	0.0012
1	rs115955105	35226417	0.99	0.165875049708709	0.97	0.0677063307338505	0.364858575814722	0.119796683799301	0.0117	0.0168	0.0141	0.0023	0.1765	0.0027	0.0024	0.0709	0.0011	0.0876	0.1403	0.0379	0.0026	0.1161	0.0205	0.003	0.0031	0.0057	0.0013	0.0374	0.0218	0.0301	0.0639	0.021	0.1035	0.0012
1	rs9426009	35227162	0.99	0.165875049708709	0.97	0.0677063307338505	0.372612105768723	0.132846540895029	0.0117	0.0168	0.0141	0.0023	0.1765	0.0027	0.0024	0.0708	0.0011	0.0875	0.1403	0.038	0.0026	0.1158	0.0206	0.003	0.0031	0.0057	0.0014	0.0375	0.0218	0.0301	0.064	0.0211	0.1034	0.0013
1	rs79193415	35227362	0.99	0.165875049708709	0.97	0.0677063307338505	0.372121666583902	0.140064134304325	0.0117	0.0169	0.014	0.0022	0.1765	0.0027	0.0023	0.0708	0.0011	0.0875	0.1403	0.038	0.0026	0.1157	0.0206	0.003	0.003	0.0057	0.0014	0.0375	0.0218	0.03	0.0642	0.0211	0.1034	0.0013
1	rs3738346	35227466	0.99	0.165875049708709	0.97	0.0677063307338505	0.371577120496086	0.143678453793877	0.0117	0.0169	0.014	0.0022	0.1764	0.0027	0.0023	0.0708	0.0011	0.0875	0.1403	0.038	0.0026	0.1157	0.0207	0.003	0.003	0.0057	0.0014	0.0375	0.0218	0.03	0.0642	0.0211	0.1034	0.0013
1	rs755931	35227673	0.99	0.165875049708709	0.97	0.0677063307338505	0.367993322944768	0.145732010383225	0.0118	0.0169	0.014	0.0022	0.1764	0.0027	0.0024	0.0708	0.0011	0.0875	0.1403	0.038	0.0026	0.1156	0.0207	0.003	0.0031	0.0057	0.0014	0.0375	0.0217	0.0301	0.0642	0.0212	0.1033	0.0013
1	rs10489656	35231378	0.99	0.165875049708709	0.98	0.0568119256469769	0.334681719711798	0.119535640826982	0.012	0.0171	0.0142	0.0024	0.1757	0.0029	0.0026	0.0704	0.0012	0.0878	0.1405	0.0385	0.0029	0.1147	0.0213	0.003	0.0032	0.0058	0.0015	0.0374	0.0216	0.0308	0.0629	0.0218	0.102	0.0015
1	rs74752444	35235502	0.99	0.165875049708709	0.98	0.0568119256469769	0.313334535787585	0.132937024043414	0.012	0.0173	0.0143	0.0024	0.1751	0.0029	0.0026	0.0702	0.0012	0.0875	0.1405	0.0389	0.003	0.1142	0.0216	0.0029	0.0033	0.0058	0.0016	0.0374	0.0214	0.0311	0.0632	0.0221	0.1013	0.0016
1	rs28580650	35240573	0.99	0.165875049708709	0.98	0.0568119256469769	0.307335672308083	0.148266650591268	0.012	0.0174	0.0145	0.0026	0.1744	0.003	0.0026	0.0698	0.0013	0.0872	0.1406	0.0393	0.0031	0.1139	0.0219	0.0029	0.0034	0.0058	0.0018	0.0375	0.0212	0.0316	0.0632	0.0224	0.1004	0.0017
1	rs558701	35240770	0.99	0.165875049708709	0.98	0.0568119256469769	0.307335672308083	0.148455028124597	0.012	0.0174	0.0145	0.0026	0.1744	0.003	0.0026	0.0698	0.0013	0.0872	0.1406	0.0393	0.0031	0.1139	0.022	0.0029	0.0034	0.0058	0.0018	0.0375	0.0212	0.0316	0.0632	0.0224	0.1004	0.0017
1	rs28722882	35242584	0.99	0.165875049708709	0.98	0.0568119256469769	0.301593358612973	0.158368059185819	0.012	0.0174	0.0144	0.0026	0.1742	0.0031	0.0026	0.0696	0.0013	0.0872	0.1406	0.0393	0.0032	0.1138	0.022	0.0029	0.0034	0.0059	0.0018	0.0376	0.0213	0.0316	0.0632	0.0224	0.1004	0.0017
1	rs41310442	35250720	0.99	0.165875049708709	0.98	0.0568119256469769	0.305907020965537	0.152430765349601	0.012	0.0174	0.0144	0.0027	0.1729	0.0031	0.0026	0.0687	0.0014	0.0872	0.1408	0.0395	0.0032	0.1143	0.0224	0.003	0.0035	0.0059	0.0018	0.0378	0.0213	0.0318	0.0631	0.0226	0.1004	0.0018
1	rs114555301	35252002	0.99	0.165875049708709	0.98	0.0568119256469769	0.301593358612973	0.153478242882587	0.012	0.0173	0.0144	0.0027	0.1726	0.0031	0.0026	0.0686	0.0014	0.0872	0.1409	0.0395	0.0032	0.1143	0.0224	0.003	0.0035	0.0059	0.0018	0.0379	0.0213	0.0318	0.0631	0.0226	0.1004	0.0018
1	rs6671349	35256386	0.99	0.165875049708709	0.98	0.0568119256469769	0.292006413439315	0.157693680167223	0.012	0.0173	0.0144	0.0028	0.1719	0.0032	0.0027	0.0681	0.0015	0.0873	0.1409	0.0395	0.0033	0.1144	0.0225	0.0031	0.0036	0.006	0.0018	0.0379	0.0213	0.032	0.0631	0.0227	0.1003	0.0019
1	rs1764389	35259946	0.99	0.165875049708709	0.98	0.0568119256469769	0.357455257692426	0.152430765349601	0.012	0.0173	0.0145	0.0029	0.172	0.0033	0.0027	0.0681	0.0015	0.0867	0.1406	0.0395	0.0034	0.1145	0.0226	0.003	0.0037	0.0061	0.0018	0.0381	0.0212	0.0321	0.0631	0.0227	0.1004	0.0019
1	Affx-9461396	35259961	0.99	0.165875049708709	0.98	0.0568119256469769	0.361093541868347	0.152906573377713	0.012	0.0173	0.0145	0.0029	0.172	0.0033	0.0027	0.0681	0.0015	0.0867	0.1406	0.0395	0.0034	0.1145	0.0226	0.003	0.0037	0.0061	0.0018	0.0381	0.0212	0.0321	0.0631	0.0227	0.1004	0.0019
1	rs41266431	35260202	0.99	0.165875049708709	0.98	0.0568119256469769	0.356975138001765	0.153573595268174	0.012	0.0173	0.0145	0.0029	0.1719	0.0033	0.0027	0.0681	0.0015	0.0866	0.1407	0.0395	0.0035	0.1145	0.0226	0.0029	0.0037	0.0061	0.0018	0.0381	0.0212	0.0321	0.0631	0.0227	0.1004	0.0019
1	rs1764391	35260769	0.99	0.165875049708709	0.97	0.0677063307338505	0.349022030578405	0.160397311838853	0.012	0.0174	0.0145	0.0029	0.1718	0.0032	0.0026	0.0681	0.0015	0.0866	0.1408	0.0396	0.0035	0.1144	0.0226	0.0029	0.0037	0.006	0.0018	0.0381	0.0212	0.0322	0.0631	0.0227	0.1004	0.0019
1	rs604608	35261971	0.99	0.165875049708709	0.97	0.0677063307338505	0.351345373137778	0.157597423766489	0.012	0.0174	0.0144	0.0029	0.1717	0.0032	0.0026	0.0681	0.0015	0.0866	0.1407	0.0395	0.0035	0.1144	0.0226	0.0029	0.0037	0.0061	0.0018	0.0381	0.0212	0.0322	0.0631	0.0227	0.1004	0.0019
1	rs66512678	35262776	0.99	0.165875049708709	0.97	0.0677063307338505	0.352298122707836	0.157020324167368	0.012	0.0174	0.0144	0.0029	0.1717	0.0033	0.0027	0.068	0.0015	0.0865	0.1407	0.0396	0.0036	0.1144	0.0226	0.0029	0.0038	0.0061	0.0018	0.0381	0.0212	0.0323	0.0631	0.0227	0.1004	0.002
1	rs75122974	35264151	0.99	0.165875049708709	0.96	0.0801626552665664	0.349391121277343	0.162435690875087	0.012	0.0175	0.0145	0.003	0.1716	0.0033	0.0026	0.0679	0.0015	0.0864	0.1405	0.0396	0.0036	0.1145	0.0226	0.0029	0.0038	0.0061	0.0019	0.038	0.0212	0.0324	0.063	0.0228	0.1005	0.002
1	rs666503	35265300	0.99	0.165875049708709	0.96	0.0801626552665664	0.352298122707836	0.175353651080667	0.012	0.0175	0.0145	0.003	0.1715	0.0033	0.0026	0.0678	0.0015	0.0863	0.1403	0.0397	0.0037	0.1145	0.0227	0.0028	0.0038	0.0061	0.0019	0.0379	0.0211	0.0324	0.063	0.0228	0.1005	0.002
1	rs1998175	35269529	1	0.145626599290586	0.96	0.0801626552665664	0.342256300003026	0.219958662185691	0.0121	0.0173	0.0147	0.003	0.1715	0.0034	0.0028	0.067	0.0016	0.0859	0.1396	0.0405	0.0042	0.1152	0.0231	0.0027	0.0036	0.006	0.0021	0.0375	0.021	0.0328	0.0627	0.0229	0.1001	0.0021
1	rs114694013	35273580	1	0.145626599290586	0.96	0.0801626552665664	0.339808303954197	0.246107885669138	0.0123	0.0172	0.0148	0.003	0.1712	0.0034	0.0028	0.0667	0.0016	0.0859	0.1392	0.0409	0.0044	0.1155	0.0233	0.0026	0.0035	0.006	0.0022	0.0374	0.021	0.033	0.0625	0.0229	0.1	0.0021
1	rs533248	35274218	1	0.145626599290586	0.96	0.0801626552665664	0.343091738308761	0.24778728896017	0.0123	0.0172	0.0148	0.003	0.1713	0.0034	0.0028	0.0666	0.0016	0.0859	0.1392	0.0409	0.0044	0.1155	0.0233	0.0026	0.0035	0.006	0.0022	0.0374	0.021	0.033	0.0625	0.0229	0.0999	0.0021
1	rs76808806	35274354	1	0.145626599290586	0.96	0.0801626552665664	0.342151944401745	0.250481859145932	0.0123	0.0172	0.0148	0.003	0.1713	0.0034	0.0028	0.0666	0.0016	0.0859	0.1391	0.0409	0.0044	0.1155	0.0233	0.0026	0.0035	0.006	0.0022	0.0374	0.021	0.033	0.0625	0.0229	0.0999	0.0021
1	rs6687573	35281308	1	0.145626599290586	0.96	0.0801626552665664	0.338094944443823	0.278388442716817	0.0125	0.0171	0.0151	0.0029	0.1716	0.0034	0.0028	0.0666	0.0017	0.086	0.1383	0.0413	0.0045	0.1149	0.0234	0.0025	0.0035	0.0059	0.0023	0.0373	0.0211	0.0329	0.0628	0.0226	0.0999	0.0022
1	rs1407135	35282297	1	0.145626599290586	0.96	0.0801626552665664	0.331491766596722	0.273173119035646	0.0126	0.0172	0.0151	0.0029	0.1716	0.0034	0.0028	0.0666	0.0017	0.086	0.1382	0.0413	0.0045	0.1149	0.0234	0.0025	0.0035	0.0059	0.0024	0.0373	0.0211	0.0329	0.0628	0.0226	0.0999	0.0022
1	rs1741972	35289873	1	0.145626599290586	0.96	0.0801626552665664	0.332724699929036	0.276994721239322	0.0127	0.0172	0.0152	0.0028	0.1717	0.0033	0.0028	0.0666	0.0017	0.0858	0.1379	0.0413	0.0046	0.1151	0.0235	0.0025	0.0034	0.0059	0.0024	0.0373	0.0212	0.0328	0.0628	0.0226	0.1	0.0022
1	rs734947	35293235	1	0.145626599290586	0.96	0.0801626552665664	0.330414906644896	0.287969307323229	0.0127	0.0173	0.0153	0.0028	0.1718	0.0033	0.0028	0.0666	0.0017	0.0856	0.1376	0.0413	0.0046	0.1151	0.0236	0.0025	0.0034	0.0059	0.0025	0.0373	0.0213	0.0328	0.0629	0.0226	0.1	0.0022
1	rs4653100	35294156	1	0.145626599290586	0.96	0.0801626552665664	0.332159309463803	0.291027713771247	0.0128	0.0173	0.0153	0.0028	0.1718	0.0033	0.0028	0.0666	0.0017	0.0856	0.1375	0.0413	0.0046	0.115	0.0236	0.0025	0.0034	0.0059	0.0025	0.0372	0.0213	0.0328	0.0629	0.0226	0.0999	0.0022
1	rs77996693	35295446	1	0.145626599290586	0.96	0.0801626552665664	0.330005154847749	0.311984515203109	0.0128	0.0173	0.0153	0.0028	0.1719	0.0033	0.0028	0.0666	0.0017	0.0856	0.1374	0.0413	0.0046	0.115	0.0236	0.0025	0.0033	0.0059	0.0025	0.0372	0.0213	0.0328	0.0629	0.0225	0.0999	0.0022
1	rs115136065	35297541	1	0.145626599290586	0.96	0.0801626552665664	0.329135312921402	0.31874315921305	0.0128	0.0173	0.0153	0.0028	0.172	0.0032	0.0028	0.0667	0.0017	0.0856	0.1374	0.0413	0.0046	0.115	0.0236	0.0025	0.0033	0.0059	0.0025	0.0372	0.0213	0.0328	0.063	0.0225	0.0999	0.0022
1	rs11264141	35303483	1	0.145626599290586	0.95	0.0943132253134139	0.330619881983191	0.316445241165028	0.0128	0.0173	0.0153	0.0028	0.1721	0.0032	0.0028	0.0667	0.0018	0.0855	0.1373	0.0412	0.0047	0.115	0.0236	0.0025	0.0033	0.0059	0.0025	0.0373	0.0212	0.0327	0.063	0.0225	0.0998	0.0022
1	rs111632722	35308474	1	0.145626599290586	0.95	0.0943132253134139	0.356122410923136	0.322745919414455	0.0127	0.0173	0.0153	0.0027	0.1725	0.0032	0.0027	0.0669	0.0017	0.0855	0.1372	0.0412	0.0047	0.115	0.0235	0.0024	0.0032	0.0059	0.0025	0.0372	0.0213	0.0326	0.0631	0.0225	0.0994	0.0022
1	rs11577735	35308591	1	0.145626599290586	0.95	0.0943132253134139	0.353995182229464	0.313911172123959	0.0127	0.0174	0.0153	0.0027	0.1726	0.0032	0.0027	0.0669	0.0017	0.0856	0.1372	0.0412	0.0047	0.115	0.0235	0.0024	0.0032	0.0059	0.0025	0.0372	0.0213	0.0326	0.0632	0.0225	0.0994	0.0022
1	rs11263919	35315919	1	0.145626599290586	0.95	0.0943132253134139	0.435187931308056	0.31704947963292	0.0121	0.0171	0.0156	0.0027	0.176	0.0032	0.0028	0.0683	0.0017	0.085	0.1357	0.042	0.0046	0.1152	0.0233	0.0024	0.0029	0.006	0.0028	0.0356	0.0219	0.0317	0.0642	0.0222	0.0978	0.0023
1	rs2025003	35317388	1.01	0.127260826833158	0.95	0.0943132253134139	0.478140264109592	0.367842447748089	0.0119	0.0168	0.0158	0.0027	0.1764	0.0032	0.0028	0.0688	0.0018	0.0854	0.1354	0.0426	0.0046	0.1141	0.0232	0.0024	0.0028	0.006	0.0028	0.0347	0.0188	0.0317	0.0682	0.0222	0.0976	0.0023
1	rs58714634	35318027	1.01	0.127260826833158	0.94	0.110289943288055	0.497455894536227	0.378485250291297	0.0117	0.0166	0.0159	0.0027	0.1767	0.0032	0.0028	0.069	0.0018	0.0857	0.135	0.0429	0.0045	0.1142	0.0232	0.0024	0.0028	0.006	0.0028	0.0343	0.0189	0.0318	0.0681	0.0222	0.0975	0.0023
1	rs8621	35320690	1.01	0.127260826833158	0.94	0.110289943288055	0.585404823711304	0.441267285514066	0.0118	0.0159	0.0161	0.0027	0.1771	0.0034	0.0028	0.0695	0.0018	0.0862	0.1338	0.0434	0.0046	0.1142	0.0234	0.0023	0.0026	0.006	0.0028	0.0328	0.0194	0.0319	0.0686	0.0223	0.097	0.0022
1	rs14103	35321242	1.01	0.127260826833158	0.94	0.110289943288055	0.587308466083923	0.468680218915107	0.0118	0.0158	0.0162	0.0027	0.177	0.0034	0.0028	0.0695	0.0018	0.0863	0.1336	0.0435	0.0046	0.1141	0.0235	0.0023	0.0026	0.006	0.0028	0.0327	0.0195	0.0319	0.0687	0.0224	0.097	0.0022
1	rs12738279	35324786	1.01	0.127260826833158	0.94	0.110289943288055	0.633215914290328	0.56127434112954	0.0118	0.0157	0.0163	0.0027	0.1772	0.0034	0.0029	0.0697	0.0018	0.0862	0.1334	0.0437	0.0046	0.1142	0.0236	0.0023	0.0025	0.006	0.0028	0.0324	0.0197	0.0319	0.0687	0.0223	0.0968	0.0022
1	rs4653109	35328245	1.01	0.127260826833158	0.94	0.110289943288055	0.633497688554613	0.484381419012893	0.0118	0.0157	0.0163	0.0027	0.1773	0.0034	0.0029	0.0697	0.0018	0.0862	0.1334	0.0438	0.0046	0.1142	0.0236	0.0023	0.0025	0.006	0.0027	0.0323	0.0198	0.0319	0.0687	0.0223	0.0967	0.0022
1	rs72657943	35330496	1.01	0.127260826833158	0.94	0.110289943288055	0.646094433394764	0.48275096000509	0.0119	0.0157	0.0163	0.0027	0.1773	0.0034	0.0029	0.0698	0.0018	0.0862	0.1333	0.0439	0.0046	0.1143	0.0236	0.0023	0.0025	0.006	0.0027	0.0322	0.0199	0.0318	0.0688	0.0223	0.0967	0.0022
1	rs6682108	35340545	1.01	0.127260826833158	0.94	0.110289943288055	0.660813160537436	0.546091549888461	0.0119	0.0159	0.0164	0.0027	0.1772	0.0033	0.0029	0.0699	0.0017	0.0861	0.1334	0.0442	0.0045	0.1149	0.0237	0.0023	0.0024	0.006	0.0026	0.0318	0.02	0.0315	0.0689	0.0224	0.0965	0.0021
1	rs115207794	35346060	1.01	0.127260826833158	0.94	0.110289943288055	0.696643734337369	0.593512888276488	0.0118	0.0159	0.0165	0.0027	0.177	0.0033	0.0029	0.07	0.0017	0.0861	0.1331	0.0443	0.0045	0.1154	0.0237	0.0022	0.0024	0.006	0.0025	0.0317	0.02	0.0315	0.0687	0.0224	0.0964	0.0021
1	rs72657948	35360212	1.01	0.127260826833158	0.92	0.14824156235026	0.785021947821057	0.580252453974612	0.0118	0.0161	0.0164	0.0027	0.1773	0.0032	0.0028	0.0702	0.0017	0.0863	0.1327	0.0446	0.0044	0.1161	0.0236	0.0022	0.0024	0.0061	0.0025	0.0314	0.02	0.0314	0.0688	0.0223	0.0957	0.0021
1	rs115330603	35362713	1.01	0.127260826833158	0.92	0.14824156235026	0.799651942291048	0.58494951809847	0.0118	0.0162	0.0165	0.0027	0.1773	0.0032	0.0028	0.0703	0.0017	0.0863	0.1327	0.0446	0.0044	0.1162	0.0236	0.0022	0.0024	0.0061	0.0024	0.0313	0.02	0.0313	0.0688	0.0223	0.0956	0.0021
1	rs1931059	35366056	1.01	0.127260826833158	0.92	0.14824156235026	0.970131465301718	0.602823347295869	0.0117	0.0163	0.0165	0.0026	0.1779	0.0031	0.0028	0.0707	0.0017	0.0869	0.1322	0.045	0.0043	0.1168	0.0235	0.0021	0.0023	0.0062	0.0022	0.0308	0.0202	0.0312	0.069	0.0223	0.0945	0.002
1	rs79159554	35367221	1.01	0.127260826833158	0.92	0.14824156235026	0.98381814800384	0.601962474318456	0.0116	0.0164	0.0164	0.0026	0.1778	0.0031	0.0028	0.0709	0.0017	0.087	0.132	0.0451	0.0043	0.1171	0.0235	0.0022	0.0024	0.0062	0.0022	0.0306	0.0202	0.0313	0.069	0.0222	0.0941	0.002
1	rs4652867	35367290	1.01	0.127260826833158	0.92	0.14824156235026	0.987572292781404	0.596803402320768	0.0116	0.0164	0.0164	0.0026	0.1778	0.0031	0.0028	0.0709	0.0017	0.0871	0.132	0.0451	0.0043	0.1171	0.0235	0.0022	0.0024	0.0062	0.0021	0.0306	0.0202	0.0313	0.069	0.0222	0.0941	0.002
1	rs11264173	35368771	1.01	0.127260826833158	0.92	0.14824156235026	1.07949475747876	0.621257737629935	0.0113	0.0161	0.0166	0.0025	0.1783	0.003	0.0027	0.0711	0.0016	0.0888	0.1307	0.0459	0.0042	0.1178	0.0232	0.0024	0.0025	0.0063	0.0021	0.0301	0.0201	0.0315	0.0695	0.0219	0.0927	0.0019
1	rs114327933	35369246	1.01	0.127260826833158	0.92	0.14824156235026	1.12564626978722	0.703089689703927	0.0112	0.0161	0.0165	0.0025	0.1786	0.003	0.0027	0.0712	0.0015	0.0893	0.1305	0.0459	0.0041	0.1183	0.023	0.0023	0.0025	0.0062	0.0021	0.0299	0.0201	0.0315	0.0696	0.0217	0.0924	0.0019
1	rs4515751	35374818	1.01	0.127260826833158	0.92	0.14824156235026	0.938141713968765	0.655436954114355	0.011	0.0159	0.0162	0.0024	0.1799	0.0027	0.0026	0.0709	0.0014	0.091	0.1298	0.0461	0.0038	0.1201	0.0227	0.0023	0.0025	0.0057	0.002	0.0292	0.0201	0.0313	0.07	0.0213	0.0919	0.0016
1	rs4652869	35378934	1.01	0.127260826833158	0.92	0.14824156235026	0.904456818811879	0.647253618179631	0.011	0.0159	0.016	0.0024	0.1802	0.0027	0.0025	0.0706	0.0014	0.0916	0.1296	0.046	0.0037	0.1204	0.0225	0.0023	0.0025	0.0057	0.0021	0.0294	0.0201	0.0311	0.07	0.0211	0.0921	0.0015
1	rs116307246	35379430	1.01	0.127260826833158	0.92	0.14824156235026	0.92663458491331	0.694477283812213	0.011	0.0158	0.0161	0.0023	0.1805	0.0027	0.0025	0.0705	0.0013	0.0919	0.1293	0.046	0.0036	0.1206	0.0224	0.0023	0.0024	0.0055	0.002	0.0294	0.0201	0.031	0.0702	0.021	0.0923	0.0015
1	rs10493065	35379494	1.01	0.127260826833158	0.92	0.14824156235026	0.903386749378881	0.656168761085753	0.0109	0.0158	0.0161	0.0023	0.1806	0.0027	0.0025	0.0705	0.0013	0.0919	0.1293	0.046	0.0036	0.1207	0.0224	0.0023	0.0024	0.0055	0.002	0.0294	0.0201	0.031	0.0703	0.0209	0.0924	0.0015
1	rs6686482	35381295	1	0.145626599290586	0.92	0.14824156235026	0.597075307371578	0.689735859339942	0.0097	0.0149	0.0158	0.0017	0.1836	0.0024	0.0022	0.0695	9e-04	0.0949	0.1279	0.0461	0.0024	0.1243	0.0213	0.0019	0.0026	0.0043	0.0018	0.0276	0.0205	0.03	0.0737	0.0184	0.0955	8e-04
1	rs12078977	35387315	1	0.145626599290586	0.92	0.14824156235026	0.702537849062952	0.667756133670933	0.0094	0.0147	0.0157	0.0016	0.1849	0.0024	0.0021	0.0691	5e-04	0.0954	0.1278	0.046	0.0022	0.125	0.0209	0.0019	0.0026	0.004	0.0017	0.0273	0.021	0.0298	0.0746	0.0179	0.0957	7e-04
1	rs12568660	35416760	1	0.145626599290586	0.92	0.14824156235026	0.6641923259264	0.692105656108522	0.0092	0.0144	0.0155	0.0014	0.1856	0.0023	0.002	0.0688	4e-04	0.0961	0.1276	0.046	0.0018	0.1257	0.0204	0.0018	0.0026	0.0038	0.0017	0.0269	0.0214	0.0295	0.0762	0.0173	0.0958	6e-04
1	rs3892091	35447598	0.99	0.165875049708709	0.92	0.14824156235026	0.692971171489774	0.709937086029865	0.0089	0.0142	0.0154	0.0013	0.1859	0.0023	0.0019	0.0684	4e-04	0.0967	0.1274	0.0459	0.0017	0.1265	0.0201	0.0017	0.0025	0.0036	0.0017	0.0264	0.0218	0.0292	0.0778	0.0168	0.0957	6e-04
1	rs72657962	35450360	0.99	0.165875049708709	0.92	0.14824156235026	0.689234098953568	0.705618519733475	0.0089	0.0142	0.0154	0.0013	0.1859	0.0023	0.0019	0.0684	4e-04	0.0967	0.1274	0.0459	0.0017	0.1265	0.0201	0.0017	0.0025	0.0036	0.0017	0.0264	0.0218	0.0292	0.0778	0.0168	0.0957	6e-04
1	rs16837147	35452986	0.99	0.165875049708709	0.92	0.14824156235026	0.690112596877034	0.707851525804037	0.0089	0.0142	0.0154	0.0013	0.1859	0.0023	0.0019	0.0684	4e-04	0.0967	0.1274	0.0459	0.0017	0.1265	0.0201	0.0017	0.0025	0.0036	0.0017	0.0265	0.0218	0.0292	0.0778	0.0168	0.0957	6e-04
1	rs7515263	35463373	0.99	0.165875049708709	0.92	0.14824156235026	0.693998614878993	0.716799254285694	0.0089	0.0142	0.0154	0.0013	0.1859	0.0023	0.0019	0.0684	4e-04	0.0968	0.1274	0.0459	0.0017	0.1265	0.0201	0.0017	0.0025	0.0036	0.0017	0.0265	0.0218	0.0292	0.0779	0.0168	0.0957	6e-04
1	rs41266437	35476239	0.99	0.165875049708709	0.92	0.14824156235026	0.696276087925962	0.712471391142564	0.0089	0.0142	0.0154	0.0013	0.1859	0.0023	0.0019	0.0684	4e-04	0.0968	0.1273	0.0459	0.0017	0.1265	0.0201	0.0017	0.0025	0.0036	0.0017	0.0264	0.0218	0.0291	0.0779	0.0168	0.0957	6e-04
1	rs12048974	35546991	0.99	0.165875049708709	0.92	0.14824156235026	0.606156933457451	0.658365309135159	0.0089	0.0142	0.0154	0.0012	0.1859	0.0023	0.0019	0.0682	4e-04	0.097	0.1273	0.0459	0.0017	0.1266	0.0199	0.0017	0.0025	0.0036	0.0017	0.0264	0.0219	0.0291	0.0784	0.0168	0.0956	6e-04
1	rs77438111	35549021	0.99	0.165875049708709	0.92	0.14824156235026	0.600645361644224	0.64856719373249	0.0089	0.0142	0.0154	0.0012	0.1859	0.0023	0.0019	0.0682	4e-04	0.097	0.1273	0.0459	0.0017	0.1266	0.0199	0.0017	0.0025	0.0036	0.0017	0.0264	0.0219	0.0291	0.0784	0.0168	0.0956	6e-04
1	rs2971408	35562965	0.99	0.165875049708709	0.92	0.14824156235026	0.610652166067917	0.683967187320517	0.0089	0.0142	0.0154	0.0012	0.1859	0.0023	0.0019	0.0682	4e-04	0.0969	0.1272	0.0459	0.0018	0.1266	0.0199	0.0017	0.0025	0.0036	0.0017	0.0263	0.022	0.0291	0.0784	0.0168	0.0956	6e-04
1	rs11264066	35567194	0.99	0.165875049708709	0.92	0.14824156235026	0.606778437835235	0.664965052065186	0.0089	0.0142	0.0154	0.0012	0.1858	0.0023	0.0019	0.0682	4e-04	0.0969	0.1272	0.0459	0.0018	0.1266	0.0199	0.0017	0.0025	0.0036	0.0017	0.0263	0.022	0.0291	0.0785	0.0168	0.0955	6e-04
1	rs2878437	35628590	0.99	0.165875049708709	0.92	0.14824156235026	0.606985671175465	0.624728717983503	0.009	0.0141	0.0154	0.0012	0.1859	0.0022	0.0018	0.0681	4e-04	0.0968	0.127	0.0459	0.0018	0.1269	0.0199	0.0017	0.0025	0.0036	0.0017	0.0262	0.0221	0.0288	0.0792	0.0167	0.0959	6e-04
1	rs76127800	35628705	0.99	0.165875049708709	0.92	0.14824156235026	0.606502177434256	0.623571219831331	0.009	0.0142	0.0154	0.0012	0.1858	0.0022	0.0018	0.0681	4e-04	0.0968	0.127	0.0459	0.0018	0.1269	0.0199	0.0017	0.0025	0.0036	0.0016	0.0262	0.0221	0.0288	0.0791	0.0167	0.0959	6e-04
1	rs6662020	35629761	0.99	0.165875049708709	0.92	0.14824156235026	0.610513623248443	0.6308138250199	0.009	0.0142	0.0154	0.0012	0.1859	0.0022	0.0018	0.0681	4e-04	0.0968	0.127	0.0459	0.0018	0.1269	0.0199	0.0017	0.0025	0.0036	0.0016	0.0262	0.0221	0.0288	0.0792	0.0167	0.0959	6e-04
1	rs2971400	35633937	0.99	0.165875049708709	0.92	0.14824156235026	0.615997052546505	0.610872221258596	0.009	0.0142	0.0153	0.0012	0.1859	0.0022	0.0018	0.0681	4e-04	0.0968	0.127	0.0458	0.0018	0.127	0.0199	0.0016	0.0024	0.0036	0.0016	0.0262	0.0221	0.0287	0.0792	0.0168	0.0959	6e-04
1	rs12064550	35635453	0.98	0.188103243221556	0.92	0.14824156235026	0.690039369592484	0.620968694563372	0.0095	0.0141	0.015	8e-04	0.1859	0.0018	0.0015	0.0679	4e-04	0.0968	0.1271	0.0456	0.0019	0.1282	0.0194	0.0013	0.0022	0.0035	0.0016	0.0256	0.0229	0.0283	0.0807	0.0173	0.0952	6e-04
1	rs72908951	35636143	0.98	0.188103243221556	0.92	0.14824156235026	0.682442738276632	0.634006759949058	0.0096	0.0141	0.015	8e-04	0.186	0.0018	0.0015	0.0678	4e-04	0.0968	0.1271	0.0455	0.002	0.1284	0.0193	0.0012	0.0021	0.0035	0.0016	0.0255	0.0229	0.0282	0.0809	0.0173	0.0953	6e-04
1	rs11264112	35645343	0.98	0.188103243221556	0.92	0.14824156235026	0.672420887347391	0.627624664572342	0.0096	0.0141	0.015	8e-04	0.186	0.0018	0.0015	0.0677	4e-04	0.0968	0.127	0.0455	0.002	0.1284	0.0193	0.0012	0.0021	0.0035	0.0016	0.0255	0.0229	0.0282	0.081	0.0174	0.0953	6e-04
1	rs72657982	35655061	0.98	0.188103243221556	0.92	0.14824156235026	0.662250151716365	0.626610726100276	0.0096	0.0141	0.015	8e-04	0.186	0.0018	0.0015	0.0677	4e-04	0.0969	0.127	0.0455	0.002	0.1285	0.0192	0.0012	0.0021	0.0035	0.0016	0.0255	0.0229	0.0282	0.081	0.0174	0.0953	6e-04
1	rs11264115	35656664	0.98	0.188103243221556	0.92	0.14824156235026	0.665776736252999	0.631394078410525	0.0096	0.0141	0.015	8e-04	0.186	0.0018	0.0015	0.0677	4e-04	0.0969	0.127	0.0455	0.002	0.1285	0.0192	0.0012	0.0021	0.0035	0.0016	0.0255	0.0229	0.0282	0.081	0.0174	0.0952	6e-04
1	rs4653124	35669816	0.98	0.188103243221556	0.92	0.14824156235026	0.701799873973593	0.632119570454491	0.0097	0.0142	0.0149	8e-04	0.1862	0.0018	0.0014	0.0677	4e-04	0.0966	0.1269	0.0455	0.002	0.1288	0.0191	0.0012	0.002	0.0035	0.0016	0.0254	0.0231	0.0281	0.0812	0.0175	0.095	6e-04
1	rs10908387	35677039	0.97	0.212405230483542	0.92	0.14824156235026	0.665416493417437	0.620679683143514	0.0098	0.0142	0.0148	7e-04	0.1863	0.0018	0.0013	0.0677	4e-04	0.0965	0.1269	0.0455	0.002	0.129	0.0191	0.0012	0.002	0.0035	0.0016	0.0254	0.0232	0.028	0.0813	0.0176	0.0948	6e-04
1	rs12044220	35678442	0.97	0.212405230483542	0.92	0.14824156235026	0.674014107403956	0.621835918649376	0.0098	0.0143	0.0148	7e-04	0.1863	0.0018	0.0013	0.0677	4e-04	0.0965	0.1269	0.0455	0.002	0.129	0.0191	0.0012	0.002	0.0035	0.0016	0.0254	0.0232	0.028	0.0813	0.0176	0.0948	6e-04
1	rs673604	35687815	0.97	0.212405230483542	0.92	0.14824156235026	0.635824508019161	0.627045224114115	0.0098	0.0143	0.0148	7e-04	0.1863	0.0018	0.0013	0.0678	4e-04	0.0963	0.1268	0.0455	0.002	0.1292	0.0191	0.0012	0.002	0.0035	0.0015	0.0253	0.0233	0.028	0.0814	0.0176	0.0947	6e-04
1	rs12026122	35687894	0.97	0.212405230483542	0.92	0.14824156235026	0.635260073317329	0.627190072470587	0.0098	0.0143	0.0148	7e-04	0.1863	0.0018	0.0013	0.0678	4e-04	0.0963	0.1268	0.0456	0.002	0.1292	0.0191	0.0012	0.002	0.0035	0.0016	0.0253	0.0233	0.028	0.0814	0.0176	0.0947	6e-04
1	rs72657988	35688541	0.97	0.212405230483542	0.92	0.14824156235026	0.630752830618792	0.618080006690201	0.0098	0.0143	0.0148	7e-04	0.1863	0.0018	0.0013	0.0678	4e-04	0.0963	0.1268	0.0456	0.002	0.1292	0.0191	0.0012	0.002	0.0035	0.0016	0.0253	0.0233	0.028	0.0814	0.0176	0.0947	6e-04
1	rs72657993	35696312	0.97	0.212405230483542	0.92	0.14824156235026	0.664840287876	0.629943678921798	0.0098	0.0144	0.0147	7e-04	0.1863	0.0018	0.0013	0.0679	4e-04	0.0961	0.1267	0.0456	0.002	0.1293	0.0191	0.0011	0.002	0.0035	0.0016	0.0254	0.0234	0.028	0.0814	0.0177	0.0947	6e-04
1	rs72657997	35698399	0.97	0.212405230483542	0.92	0.14824156235026	0.683681918412144	0.641568600571146	0.0098	0.0144	0.0147	7e-04	0.1864	0.0018	0.0013	0.0678	4e-04	0.0961	0.1266	0.0456	0.002	0.1293	0.0191	0.0011	0.002	0.0035	0.0016	0.0254	0.0234	0.028	0.0814	0.0177	0.0946	6e-04
1	rs61776860	35722025	0.96	0.238871757466757	0.92	0.14824156235026	0.64943935413356	0.621546812329752	0.0103	0.0148	0.0142	7e-04	0.1875	0.0017	0.0012	0.0676	4e-04	0.0957	0.1267	0.0445	0.002	0.1299	0.0189	0.0012	0.002	0.0035	0.0016	0.0257	0.0241	0.0276	0.0819	0.0179	0.0931	5e-04
1	rs2458890	35745141	0.96	0.238871757466757	0.92	0.14824156235026	0.568066550282337	0.555076423673834	0.0103	0.0148	0.0142	7e-04	0.1877	0.0017	0.0012	0.0675	4e-04	0.0957	0.1268	0.0443	0.002	0.1298	0.0189	0.0013	0.002	0.0035	0.0016	0.0257	0.0242	0.0276	0.082	0.0179	0.0929	5e-04
1	rs112406733	35748867	0.96	0.238871757466757	0.92	0.14824156235026	0.567664671663104	0.556061327388768	0.0103	0.0148	0.0142	7e-04	0.1877	0.0017	0.0012	0.0676	4e-04	0.0957	0.1268	0.0443	0.002	0.1298	0.0189	0.0013	0.002	0.0035	0.0016	0.0257	0.0242	0.0276	0.082	0.0179	0.093	5e-04
1	rs59907644	35754827	0.96	0.238871757466757	0.92	0.14824156235026	0.566928239623493	0.557891569266549	0.0103	0.0148	0.0142	7e-04	0.1876	0.0017	0.0011	0.0676	4e-04	0.0957	0.1268	0.0443	0.002	0.1299	0.0189	0.0013	0.002	0.0035	0.0016	0.0257	0.0242	0.0276	0.082	0.0179	0.093	5e-04
1	rs12562336	35755403	0.96	0.238871757466757	0.92	0.14824156235026	0.567664671663104	0.557328260954936	0.0103	0.0148	0.0142	7e-04	0.1876	0.0017	0.0011	0.0676	4e-04	0.0957	0.1269	0.0443	0.002	0.1299	0.0188	0.0013	0.002	0.0035	0.0016	0.0257	0.0242	0.0276	0.082	0.0179	0.093	5e-04
1	rs78201023	35771901	0.96	0.238871757466757	0.92	0.14824156235026	0.557196196865779	0.56339110917095	0.0104	0.0148	0.0141	7e-04	0.1877	0.0017	0.0011	0.0676	4e-04	0.0957	0.1268	0.0442	0.002	0.1299	0.0188	0.0012	0.002	0.0035	0.0015	0.0257	0.0243	0.0276	0.0821	0.0179	0.093	5e-04
1	rs12082767	35804395	0.96	0.238871757466757	0.92	0.14824156235026	0.533213251773809	0.588371280491316	0.0104	0.0148	0.0141	7e-04	0.1876	0.0017	0.0011	0.0675	4e-04	0.0957	0.1269	0.0442	0.002	0.1299	0.0188	0.0012	0.0019	0.0035	0.0016	0.0257	0.0243	0.0276	0.0823	0.018	0.0929	5e-04
1	rs12043750	35815123	0.96	0.238871757466757	0.91	0.170469891558667	0.532693184079758	0.587372771059601	0.0104	0.0148	0.0141	7e-04	0.1876	0.0017	0.0011	0.0675	4e-04	0.0957	0.1269	0.0442	0.002	0.1299	0.0188	0.0012	0.0019	0.0035	0.0016	0.0257	0.0243	0.0276	0.0823	0.0179	0.0929	5e-04
1	rs72659611	35844449	0.96	0.238871757466757	0.91	0.170469891558667	0.53288818127233	0.587087557503533	0.0104	0.0148	0.0141	7e-04	0.1876	0.0017	0.0011	0.0675	4e-04	0.0957	0.1269	0.0442	0.002	0.1299	0.0188	0.0012	0.0019	0.0035	0.0016	0.0257	0.0243	0.0276	0.0823	0.0179	0.0929	5e-04
1	rs34924462	35847032	0.96	0.238871757466757	0.91	0.170469891558667	0.53334330628473	0.586944963210047	0.0104	0.0148	0.0141	7e-04	0.1876	0.0017	0.0011	0.0675	4e-04	0.0957	0.1269	0.0442	0.002	0.1299	0.0188	0.0012	0.0019	0.0035	0.0016	0.0257	0.0243	0.0276	0.0823	0.0179	0.0929	5e-04
1	rs72659613	35859658	0.96	0.238871757466757	0.91	0.170469891558667	0.525114717695657	0.558455016926665	0.0104	0.0148	0.0141	7e-04	0.1877	0.0017	0.0011	0.0675	4e-04	0.0958	0.127	0.0443	0.002	0.1299	0.0188	0.0012	0.0019	0.0035	0.0016	0.0257	0.0243	0.0275	0.0823	0.018	0.0927	5e-04
1	rs74531499	35872476	0.96	0.238871757466757	0.91	0.170469891558667	0.526471156954184	0.558736792973736	0.0104	0.0148	0.0141	7e-04	0.1877	0.0017	0.0011	0.0675	4e-04	0.0958	0.127	0.0443	0.002	0.13	0.0188	0.0012	0.0019	0.0035	0.0016	0.0257	0.0243	0.0275	0.0823	0.018	0.0927	5e-04
1	rs114232482	35875915	0.96	0.238871757466757	0.91	0.170469891558667	0.526018825689821	0.559300449424645	0.0104	0.0148	0.0141	7e-04	0.1877	0.0017	0.0011	0.0675	4e-04	0.0958	0.127	0.0443	0.002	0.13	0.0188	0.0012	0.0019	0.0035	0.0016	0.0257	0.0243	0.0275	0.0823	0.018	0.0927	5e-04
1	rs1211184	35888147	0.96	0.238871757466757	0.91	0.170469891558667	0.52421134935981	0.557750729119888	0.0104	0.0148	0.0141	7e-04	0.1877	0.0017	0.0011	0.0675	4e-04	0.0958	0.127	0.0443	0.002	0.13	0.0188	0.0012	0.0019	0.0035	0.0016	0.0257	0.0243	0.0275	0.0823	0.018	0.0927	5e-04
1	rs77512118	35890306	0.96	0.238871757466757	0.91	0.170469891558667	0.524662941049529	0.556061327388768	0.0104	0.0148	0.0141	6e-04	0.1877	0.0017	0.0011	0.0675	4e-04	0.0958	0.127	0.0442	0.0021	0.13	0.0188	0.0012	0.0019	0.0035	0.0016	0.0258	0.0243	0.0276	0.0823	0.018	0.0926	5e-04
1	rs75255396	35892939	0.96	0.238871757466757	0.91	0.170469891558667	0.521441346329424	0.55381074885431	0.0104	0.0148	0.014	6e-04	0.1878	0.0017	0.0011	0.0675	4e-04	0.0958	0.127	0.0442	0.0021	0.13	0.0188	0.0012	0.0019	0.0035	0.0016	0.0258	0.0243	0.0276	0.0824	0.0179	0.0926	5e-04
1	rs80021838	35897101	0.96	0.238871757466757	0.91	0.170469891558667	0.525114717695657	0.548755164033312	0.0104	0.0148	0.014	6e-04	0.1879	0.0017	0.0011	0.0675	4e-04	0.0959	0.127	0.0442	0.0021	0.13	0.0188	0.0012	0.0019	0.0035	0.0016	0.0257	0.0243	0.0276	0.0824	0.0179	0.0926	5e-04
1	rs112583679	35898433	0.96	0.238871757466757	0.91	0.170469891558667	0.525372958804713	0.546231660359522	0.0104	0.0148	0.014	6e-04	0.1879	0.0017	0.0011	0.0674	4e-04	0.0959	0.127	0.0442	0.0021	0.13	0.0188	0.0012	0.0019	0.0035	0.0016	0.0257	0.0243	0.0276	0.0824	0.0179	0.0926	5e-04
1	rs1768560	35926150	0.96	0.238871757466757	0.91	0.170469891558667	0.519705614260115	0.530038544089094	0.0104	0.0148	0.0139	6e-04	0.1882	0.0017	0.0011	0.0674	4e-04	0.0959	0.1271	0.0442	0.0021	0.1299	0.0187	0.0012	0.0019	0.0035	0.0016	0.0257	0.0244	0.0275	0.0824	0.0179	0.0926	5e-04
1	rs57798503	35939272	0.96	0.238871757466757	0.91	0.170469891558667	0.517459697196606	0.527120038964422	0.0105	0.0147	0.0139	6e-04	0.1883	0.0017	0.0011	0.0673	3e-04	0.096	0.1271	0.0442	0.0021	0.1298	0.0187	0.0012	0.0019	0.0035	0.0016	0.0257	0.0244	0.0276	0.0824	0.0179	0.0927	5e-04
1	rs115289223	35948618	0.96	0.238871757466757	0.91	0.170469891558667	0.509349234753539	0.529621368450013	0.0105	0.0147	0.0139	6e-04	0.1885	0.0017	0.0011	0.0673	3e-04	0.096	0.1272	0.0442	0.0021	0.1298	0.0186	0.0012	0.0019	0.0035	0.0016	0.0257	0.0244	0.0275	0.0826	0.0179	0.0927	4e-04
1	rs1203138	35950705	0.96	0.238871757466757	0.91	0.170469891558667	0.50687092122047	0.526842296254558	0.0105	0.0147	0.0139	6e-04	0.1885	0.0017	0.0011	0.0673	3e-04	0.096	0.1272	0.0442	0.0021	0.1298	0.0186	0.0012	0.0019	0.0035	0.0016	0.0257	0.0244	0.0275	0.0826	0.0179	0.0927	4e-04
1	rs1203148	35968899	0.96	0.238871757466757	0.91	0.170469891558667	0.498525806551073	0.526703438630569	0.0105	0.0147	0.0138	6e-04	0.1888	0.0017	0.0011	0.0673	3e-04	0.096	0.1272	0.0441	0.0021	0.1297	0.0185	0.0012	0.0018	0.0035	0.0015	0.0257	0.0244	0.0275	0.0827	0.0179	0.0927	4e-04
1	rs114350985	36001984	0.96	0.238871757466757	0.91	0.170469891558667	0.502373996360168	0.503644303702754	0.0105	0.0147	0.0138	6e-04	0.1897	0.0017	0.0011	0.0673	3e-04	0.0958	0.1271	0.0441	0.0021	0.1295	0.0185	0.0012	0.0018	0.0035	0.0015	0.0257	0.0245	0.0274	0.0827	0.0178	0.0927	4e-04
1	rs72659623	36002505	0.96	0.238871757466757	0.91	0.170469891558667	0.502373996360168	0.504193557052435	0.0105	0.0147	0.0138	6e-04	0.1897	0.0017	0.0011	0.0673	3e-04	0.0958	0.1271	0.0441	0.0021	0.1295	0.0185	0.0012	0.0018	0.0035	0.0015	0.0257	0.0245	0.0274	0.0827	0.0178	0.0927	4e-04
1	rs60173808	36002894	0.96	0.238871757466757	0.91	0.170469891558667	0.502247600854163	0.504193557052435	0.0105	0.0147	0.0138	6e-04	0.1897	0.0017	0.0011	0.0673	3e-04	0.0958	0.1271	0.0441	0.0021	0.1295	0.0185	0.0012	0.0018	0.0035	0.0015	0.0257	0.0245	0.0274	0.0827	0.0178	0.0927	4e-04
1	rs6702503	36008113	0.96	0.238871757466757	0.91	0.170469891558667	0.502879731051905	0.504193557052435	0.0105	0.0147	0.0138	6e-04	0.1898	0.0017	0.0011	0.0673	3e-04	0.0957	0.1271	0.0441	0.0021	0.1294	0.0185	0.0012	0.0018	0.0035	0.0015	0.0257	0.0245	0.0274	0.0827	0.0178	0.0927	4e-04
1	rs4653137	36009665	0.96	0.238871757466757	0.91	0.170469891558667	0.501931678891825	0.503232463579825	0.0105	0.0147	0.0138	6e-04	0.1898	0.0017	0.0011	0.0673	3e-04	0.0957	0.1271	0.0441	0.0021	0.1294	0.0185	0.0012	0.0018	0.0035	0.0015	0.0257	0.0245	0.0274	0.0827	0.0178	0.0927	4e-04
1	rs12408030	36011034	0.96	0.238871757466757	0.91	0.170469891558667	0.500921370073157	0.502409040449742	0.0105	0.0147	0.0138	6e-04	0.1899	0.0017	0.0011	0.0673	3e-04	0.0957	0.1271	0.0441	0.0021	0.1294	0.0185	0.0012	0.0018	0.0035	0.0015	0.0257	0.0245	0.0274	0.0827	0.0178	0.0927	4e-04
1	rs77693754	36033215	0.96	0.238871757466757	0.91	0.170469891558667	0.506617062615366	0.490099148503449	0.0105	0.0147	0.0137	6e-04	0.1905	0.0017	0.001	0.0672	3e-04	0.0955	0.1271	0.044	0.002	0.1295	0.0184	0.0012	0.0018	0.0035	0.0015	0.0256	0.0245	0.0274	0.0826	0.0179	0.0926	4e-04
1	rs6425948	36037222	0.96	0.238871757466757	0.91	0.170469891558667	0.507061355162574	0.487918931697441	0.0105	0.0147	0.0137	6e-04	0.1907	0.0017	0.001	0.0672	3e-04	0.0954	0.1271	0.0439	0.002	0.1295	0.0184	0.0012	0.0018	0.0035	0.0015	0.0256	0.0245	0.0274	0.0826	0.0179	0.0926	4e-04
1	rs115569989	36051972	0.96	0.238871757466757	0.91	0.170469891558667	0.518229203387966	0.490099148503449	0.0105	0.0147	0.0137	6e-04	0.1911	0.0017	0.001	0.0672	3e-04	0.0953	0.1271	0.0439	0.0019	0.1295	0.0184	0.0012	0.0018	0.0035	0.0015	0.0256	0.0245	0.0274	0.0826	0.0179	0.0926	4e-04
1	rs77166184	36053642	0.96	0.238871757466757	0.91	0.170469891558667	0.515730303100966	0.488736220345517	0.0105	0.0147	0.0137	6e-04	0.1911	0.0017	0.001	0.0672	3e-04	0.0953	0.1271	0.0439	0.0019	0.1295	0.0184	0.0012	0.0018	0.0035	0.0015	0.0256	0.0245	0.0274	0.0825	0.0179	0.0926	4e-04
1	rs10489761	36069746	0.95	0.267590046340022	0.91	0.170469891558667	0.530485581402004	0.495287134900879	0.0105	0.0148	0.0137	6e-04	0.1912	0.0017	0.001	0.0671	3e-04	0.0952	0.1272	0.0439	0.0019	0.1295	0.0184	0.0012	0.0019	0.0035	0.0015	0.0256	0.0245	0.0274	0.0825	0.0179	0.0925	4e-04
1	rs113631024	36086990	0.96	0.238871757466757	0.9	0.195029827813683	0.53334330628473	0.498707890579933	0.0105	0.0148	0.0137	6e-04	0.1912	0.0017	0.001	0.0671	3e-04	0.0951	0.1272	0.0439	0.0019	0.1295	0.0184	0.0012	0.0019	0.0035	0.0015	0.0256	0.0244	0.0274	0.0825	0.0179	0.0925	4e-04
1	rs75087744	36087865	0.96	0.238871757466757	0.9	0.195029827813683	0.533473375828654	0.498981810524823	0.0105	0.0148	0.0137	6e-04	0.1912	0.0017	0.001	0.0671	3e-04	0.0951	0.1272	0.0439	0.0019	0.1295	0.0184	0.0012	0.0019	0.0035	0.0015	0.0256	0.0244	0.0274	0.0825	0.0179	0.0925	4e-04
1	rs74769649	36092631	0.96	0.238871757466757	0.9	0.195029827813683	0.535817197146601	0.497612594724942	0.0105	0.0148	0.0137	6e-04	0.1912	0.0017	0.001	0.0671	3e-04	0.0951	0.1272	0.0439	0.0019	0.1295	0.0184	0.0012	0.0019	0.0035	0.0015	0.0256	0.0244	0.0274	0.0825	0.0179	0.0925	4e-04
1	rs584598	36106253	0.96	0.238871757466757	0.9	0.195029827813683	0.538949858501975	0.502546253816385	0.0105	0.0147	0.0137	6e-04	0.1913	0.0017	0.001	0.0671	3e-04	0.0951	0.1272	0.0439	0.0019	0.1295	0.0184	0.0012	0.0019	0.0035	0.0015	0.0256	0.0244	0.0274	0.0825	0.0179	0.0925	4e-04
1	rs55865010	36109683	0.96	0.238871757466757	0.9	0.195029827813683	0.54038854818114	0.501448813953978	0.0105	0.0147	0.0137	6e-04	0.1913	0.0017	0.001	0.0671	3e-04	0.0951	0.1272	0.0439	0.0019	0.1295	0.0184	0.0012	0.0019	0.0035	0.0015	0.0256	0.0244	0.0274	0.0825	0.0179	0.0925	4e-04
1	rs114626933	36123539	0.96	0.238871757466757	0.9	0.195029827813683	0.544321456216353	0.496244340074842	0.0104	0.0147	0.0137	6e-04	0.1914	0.0017	0.0011	0.0665	3e-04	0.0946	0.1277	0.0439	0.0019	0.1298	0.0184	0.0012	0.0019	0.0036	0.0014	0.0256	0.0242	0.0276	0.0825	0.0182	0.0923	4e-04
1	rs686857	36126260	0.96	0.238871757466757	0.9	0.195029827813683	0.544912553609133	0.495697307837316	0.0104	0.0147	0.0137	6e-04	0.1914	0.0017	0.0011	0.0665	3e-04	0.0946	0.1277	0.0439	0.0019	0.1298	0.0184	0.0012	0.0019	0.0036	0.0014	0.0256	0.0241	0.0276	0.0825	0.0182	0.0923	4e-04
1	rs489534	36155418	0.96	0.238871757466757	0.9	0.195029827813683	0.53055044881612	0.493237574121191	0.0104	0.0146	0.014	7e-04	0.1913	0.0018	0.0012	0.0653	3e-04	0.0932	0.1288	0.0439	0.0019	0.1304	0.0187	0.0014	0.0021	0.0036	0.0014	0.0258	0.0235	0.0279	0.0826	0.0188	0.0919	4e-04
1	rs756159	36164677	0.96	0.238871757466757	0.9	0.195029827813683	0.522600032378595	0.487782751111011	0.0104	0.0147	0.0141	7e-04	0.1912	0.0018	0.0013	0.0645	3e-04	0.0923	0.1296	0.0438	0.0019	0.1306	0.0189	0.0014	0.0022	0.0037	0.0013	0.0259	0.0229	0.0281	0.0826	0.0192	0.0918	4e-04
1	rs72659653	36166782	0.96	0.238871757466757	0.9	0.195029827813683	0.521570028745367	0.489417562589733	0.0104	0.0147	0.0141	7e-04	0.1913	0.0018	0.0012	0.0644	3e-04	0.0922	0.1297	0.0438	0.0019	0.1307	0.0189	0.0014	0.0022	0.0037	0.0013	0.0259	0.0228	0.0281	0.0826	0.0192	0.0919	4e-04
1	rs12563583	36167456	0.96	0.238871757466757	0.9	0.195029827813683	0.524533895977534	0.489962811840807	0.0104	0.0147	0.0141	7e-04	0.1913	0.0018	0.0012	0.0644	3e-04	0.0922	0.1297	0.0437	0.0019	0.1308	0.0189	0.0014	0.0022	0.0037	0.0013	0.0259	0.0228	0.0281	0.0826	0.0192	0.0919	4e-04
1	rs11264194	36195372	0.96	0.238871757466757	0.9	0.195029827813683	0.544978249781555	0.512174750250598	0.0104	0.0151	0.0143	7e-04	0.1908	0.0019	9e-04	0.0636	2e-04	0.0914	0.131	0.0435	0.0018	0.1314	0.019	0.0015	0.002	0.0038	0.0012	0.0267	0.0221	0.0284	0.0828	0.0193	0.0917	4e-04
1	rs76908291	36196957	0.96	0.238871757466757	0.9	0.195029827813683	0.544781172474028	0.511761152510224	0.0104	0.0151	0.0143	7e-04	0.1908	0.0019	9e-04	0.0636	2e-04	0.0914	0.131	0.0435	0.0018	0.1314	0.019	0.0015	0.002	0.0038	0.0012	0.0267	0.0221	0.0284	0.0828	0.0193	0.0917	4e-04
1	rs35490896	36202585	0.96	0.238871757466757	0.9	0.195029827813683	0.550114053403893	0.507492265991354	0.0104	0.0151	0.0143	7e-04	0.1909	0.002	9e-04	0.0635	2e-04	0.0913	0.1311	0.0434	0.0018	0.1314	0.019	0.0015	0.0019	0.0038	0.0012	0.0268	0.022	0.0283	0.0828	0.0194	0.0917	4e-04
1	rs72659666	36219636	0.96	0.238871757466757	0.9	0.195029827813683	0.55163278835768	0.505429932930083	0.0104	0.0151	0.0143	7e-04	0.1909	0.002	9e-04	0.0635	2e-04	0.0913	0.1312	0.0434	0.0018	0.1314	0.019	0.0015	0.0019	0.0038	0.0012	0.0268	0.022	0.0283	0.0828	0.0194	0.0917	4e-04
1	rs7537203	36225948	0.96	0.238871757466757	0.9	0.195029827813683	0.549652220969344	0.506117140511513	0.0104	0.0151	0.0143	7e-04	0.1909	0.002	9e-04	0.0635	2e-04	0.0913	0.1312	0.0434	0.0018	0.1314	0.019	0.0015	0.0019	0.0038	0.0012	0.0268	0.022	0.0283	0.0828	0.0194	0.0917	4e-04
1	rs61751002	36235455	0.95	0.267590046340022	0.9	0.195029827813683	0.549388398727308	0.513140139810869	0.0104	0.0151	0.0144	7e-04	0.1908	0.002	9e-04	0.0637	2e-04	0.0914	0.1308	0.0434	0.0018	0.1314	0.019	0.0014	0.0019	0.0039	0.0012	0.0268	0.022	0.0283	0.0827	0.0194	0.0917	4e-04
1	rs2050246	36238168	0.95	0.267590046340022	0.9	0.195029827813683	0.534254108730457	0.515762793686857	0.0104	0.0151	0.0144	7e-04	0.1907	0.002	9e-04	0.0638	2e-04	0.0914	0.1308	0.0433	0.0018	0.1314	0.019	0.0014	0.0019	0.0038	0.0012	0.027	0.022	0.0284	0.0827	0.0194	0.0917	4e-04
1	rs12725400	36261577	0.95	0.267590046340022	0.9	0.195029827813683	0.533863674648661	0.516591700114848	0.0104	0.0151	0.0144	8e-04	0.1907	0.002	9e-04	0.0637	2e-04	0.0912	0.1309	0.0433	0.0018	0.1315	0.019	0.0014	0.0019	0.0039	0.0012	0.027	0.0219	0.0283	0.0828	0.0195	0.0916	4e-04
1	rs55954194	36268618	0.95	0.267590046340022	0.9	0.195029827813683	0.533668508329282	0.515624675234527	0.0104	0.0151	0.0144	8e-04	0.1907	0.002	9e-04	0.0637	2e-04	0.0912	0.1309	0.0433	0.0018	0.1315	0.019	0.0014	0.0019	0.0039	0.0012	0.0271	0.0219	0.0283	0.0828	0.0195	0.0916	4e-04
1	rs41312028	36288635	0.95	0.267590046340022	0.9	0.195029827813683	0.535621692821518	0.514658107299381	0.0104	0.0151	0.0144	8e-04	0.1907	0.002	9e-04	0.0636	2e-04	0.0911	0.131	0.0433	0.0018	0.1315	0.019	0.0014	0.0019	0.0039	0.0012	0.0271	0.0218	0.0283	0.0828	0.0196	0.0916	4e-04
1	rs41308341	36307120	0.95	0.267590046340022	0.9	0.195029827813683	0.537512982716302	0.513829984744972	0.0104	0.0151	0.0145	8e-04	0.1907	0.002	9e-04	0.0636	2e-04	0.091	0.1311	0.0433	0.0018	0.1315	0.019	0.0014	0.0019	0.0039	0.0012	0.0272	0.0218	0.0283	0.0828	0.0196	0.0915	4e-04
1	rs2791966	36314861	0.95	0.267590046340022	0.9	0.195029827813683	0.54117405207257	0.512864267370056	0.0104	0.0151	0.0145	8e-04	0.1906	0.002	9e-04	0.0636	2e-04	0.091	0.1311	0.0433	0.0018	0.1315	0.019	0.0014	0.0019	0.0039	0.0012	0.0272	0.0218	0.0283	0.0828	0.0196	0.0915	4e-04
1	rs4652895	36316571	0.95	0.267590046340022	0.9	0.195029827813683	0.546819259145206	0.51908042862208	0.0104	0.0151	0.0144	8e-04	0.1907	0.002	9e-04	0.0636	2e-04	0.091	0.1312	0.0433	0.0018	0.1315	0.019	0.0014	0.0019	0.0039	0.0012	0.0272	0.0218	0.0283	0.0828	0.0196	0.0914	4e-04
1	rs6674772	36317835	0.95	0.267590046340022	0.9	0.195029827813683	0.549124636136049	0.51908042862208	0.0104	0.0151	0.0144	8e-04	0.1907	0.002	9e-04	0.0635	2e-04	0.091	0.1312	0.0433	0.0018	0.1315	0.019	0.0014	0.0019	0.0039	0.0012	0.0273	0.0218	0.0283	0.0828	0.0196	0.0914	4e-04
1	rs56183947	36332502	0.96	0.238871757466757	0.9	0.195029827813683	0.515858311608352	0.504193557052435	0.0105	0.015	0.0147	0.001	0.1901	0.0021	0.001	0.0627	3e-04	0.0901	0.1318	0.043	0.002	0.1318	0.0192	0.0015	0.002	0.0039	0.0012	0.0281	0.021	0.0287	0.0824	0.0201	0.0912	4e-04
1	rs11584005	36347574	0.96	0.238871757466757	0.91	0.170469891558667	0.511769566586304	0.496928347116607	0.0105	0.015	0.0148	0.001	0.1901	0.0022	0.001	0.0626	3e-04	0.09	0.132	0.0429	0.0021	0.1318	0.0193	0.0015	0.002	0.0039	0.0012	0.0282	0.0209	0.0286	0.0824	0.0201	0.0912	4e-04
1	rs12727197	36362321	0.96	0.238871757466757	0.9	0.195029827813683	0.507823433618759	0.495834051438081	0.0105	0.015	0.0148	0.001	0.19	0.0022	0.001	0.0626	3e-04	0.09	0.132	0.0429	0.0021	0.1318	0.0194	0.0015	0.0021	0.0039	0.0012	0.0282	0.0209	0.0286	0.0824	0.0201	0.0912	4e-04
1	rs78317186	36375226	0.96	0.238871757466757	0.9	0.195029827813683	0.507759906141815	0.495834051438081	0.0105	0.015	0.0148	0.001	0.19	0.0022	0.001	0.0626	3e-04	0.0899	0.132	0.0429	0.0021	0.1318	0.0194	0.0015	0.0021	0.0039	0.0012	0.0283	0.0209	0.0286	0.0824	0.0201	0.0912	4e-04
1	rs78231296	36380290	0.96	0.238871757466757	0.9	0.195029827813683	0.507505834301999	0.494057137409692	0.0105	0.015	0.0148	0.001	0.19	0.0022	0.001	0.0626	3e-04	0.0899	0.132	0.0429	0.0021	0.1318	0.0194	0.0015	0.0021	0.0039	0.0012	0.0283	0.0209	0.0286	0.0824	0.0201	0.0912	4e-04
1	rs2057606	36385824	0.96	0.238871757466757	0.9	0.195029827813683	0.507569346551518	0.494740372756423	0.0105	0.015	0.0148	0.001	0.19	0.0022	0.001	0.0626	3e-04	0.0899	0.132	0.043	0.0021	0.1318	0.0194	0.0015	0.0021	0.0039	0.0012	0.0283	0.0209	0.0286	0.0824	0.0201	0.0912	4e-04
1	rs797000	36393158	0.96	0.238871757466757	0.89	0.222038712392691	0.506553607485914	0.492964463800736	0.0105	0.015	0.0148	0.001	0.19	0.0022	0.001	0.0626	3e-04	0.0899	0.132	0.043	0.0021	0.1318	0.0194	0.0015	0.0021	0.0039	0.0012	0.0284	0.0209	0.0285	0.0824	0.0201	0.0911	4e-04
1	rs76317275	36397398	0.96	0.238871757466757	0.89	0.222038712392691	0.505095191028921	0.492418359431714	0.0105	0.015	0.0148	0.001	0.19	0.0022	0.001	0.0626	3e-04	0.0899	0.132	0.043	0.0021	0.1318	0.0194	0.0015	0.0021	0.0039	0.0012	0.0284	0.0209	0.0285	0.0824	0.0201	0.0911	4e-04
1	rs10796876	36424985	0.95	0.267590046340022	0.89	0.222038712392691	0.496638472625915	0.484653299930758	0.0104	0.015	0.0148	0.001	0.19	0.0022	0.001	0.0626	3e-04	0.0897	0.132	0.0429	0.0022	0.1318	0.0194	0.0015	0.0021	0.0039	0.0012	0.0285	0.0208	0.0285	0.0824	0.0201	0.0911	4e-04
1	rs72661637	36432506	0.95	0.267590046340022	0.89	0.222038712392691	0.487378108225267	0.48057922384271	0.0104	0.015	0.0148	0.001	0.19	0.0022	0.001	0.0626	3e-04	0.0896	0.132	0.0428	0.0023	0.1317	0.0194	0.0015	0.0022	0.0039	0.0012	0.0287	0.0208	0.0285	0.0824	0.0201	0.0911	4e-04
1	rs79186696	36439346	0.95	0.267590046340022	0.89	0.222038712392691	0.491059665017486	0.482072020876729	0.0104	0.015	0.0148	0.001	0.19	0.0022	0.001	0.0626	3e-04	0.0896	0.1321	0.0428	0.0023	0.1317	0.0194	0.0015	0.0022	0.0039	0.0012	0.0287	0.0208	0.0285	0.0824	0.0201	0.0911	4e-04
1	rs17342977	36451061	0.95	0.267590046340022	0.89	0.222038712392691	0.493876615570485	0.482615152451519	0.0104	0.015	0.0148	0.001	0.1901	0.0022	0.001	0.0626	3e-04	0.0895	0.1321	0.0428	0.0023	0.1317	0.0194	0.0015	0.0021	0.0039	0.0012	0.0287	0.0208	0.0285	0.0824	0.0201	0.0911	4e-04
1	rs61778761	36470971	0.95	0.267590046340022	0.89	0.222038712392691	0.494127386985328	0.48247935475958	0.0104	0.0151	0.0148	0.001	0.1901	0.0022	0.001	0.0626	3e-04	0.0893	0.1322	0.0428	0.0023	0.1316	0.0195	0.0015	0.0021	0.0039	0.0012	0.0288	0.0207	0.0285	0.0824	0.0201	0.0912	4e-04
1	rs111546601	36474130	0.95	0.267590046340022	0.89	0.222038712392691	0.492999398647009	0.481936262654494	0.0104	0.0151	0.0148	0.001	0.1901	0.0022	0.001	0.0625	3e-04	0.0892	0.1322	0.0428	0.0023	0.1316	0.0195	0.0015	0.002	0.0039	0.0012	0.0288	0.0207	0.0285	0.0824	0.0202	0.0912	4e-04
1	rs77977427	36489600	0.95	0.267590046340022	0.89	0.222038712392691	0.486942201206832	0.481936262654494	0.0104	0.0151	0.0149	0.0011	0.19	0.0023	0.001	0.0624	3e-04	0.0891	0.1323	0.0428	0.0023	0.1314	0.0195	0.0015	0.002	0.0039	0.0011	0.029	0.0207	0.0285	0.0823	0.0202	0.0912	4e-04
1	rs11588253	36496696	0.95	0.267590046340022	0.89	0.222038712392691	0.487564983205256	0.482207788969867	0.0104	0.0151	0.0149	0.0011	0.19	0.0023	0.001	0.0624	3e-04	0.0891	0.1323	0.0428	0.0023	0.1314	0.0195	0.0015	0.002	0.0039	0.0011	0.0291	0.0207	0.0285	0.0823	0.0202	0.0912	4e-04
1	rs491603	36532316	0.95	0.267590046340022	0.89	0.222038712392691	0.484020280082852	0.485741216496807	0.0104	0.0151	0.0149	0.0011	0.19	0.0023	0.001	0.0623	3e-04	0.0889	0.1324	0.0428	0.0023	0.1314	0.0195	0.0015	0.002	0.0039	0.0011	0.0291	0.0207	0.0286	0.0822	0.0202	0.0913	4e-04
1	rs538638	36534644	0.95	0.267590046340022	0.89	0.222038712392691	0.479066372302154	0.481800514305484	0.0104	0.0151	0.0149	0.0011	0.19	0.0023	0.001	0.0623	3e-04	0.0889	0.1324	0.0428	0.0023	0.1313	0.0195	0.0016	0.002	0.0039	0.0011	0.0291	0.0207	0.0286	0.0822	0.0202	0.0912	4e-04
1	rs3767703	36555758	0.95	0.267590046340022	0.89	0.222038712392691	0.496827051042765	0.517006279048997	0.0104	0.0151	0.015	0.0011	0.19	0.0023	0.0011	0.0622	3e-04	0.0885	0.1324	0.0431	0.0022	0.1312	0.0196	0.0016	0.0019	0.0039	0.0011	0.0292	0.0206	0.029	0.0822	0.0203	0.0913	4e-04
1	rs4653158	36556187	0.95	0.267590046340022	0.89	0.222038712392691	0.496827051042765	0.517282711529045	0.0104	0.0151	0.015	0.0011	0.19	0.0023	0.0011	0.0622	3e-04	0.0885	0.1324	0.0431	0.0022	0.1312	0.0196	0.0016	0.0019	0.0039	0.0011	0.0292	0.0206	0.029	0.0822	0.0203	0.0913	4e-04
1	rs2236387	36557619	0.95	0.267590046340022	0.88	0.251609301083599	0.496764187742802	0.517973955438827	0.0103	0.0151	0.015	0.0011	0.19	0.0023	0.0011	0.0621	3e-04	0.0885	0.1324	0.0431	0.0022	0.1312	0.0196	0.0016	0.0019	0.0039	0.0011	0.0292	0.0206	0.029	0.0822	0.0203	0.0913	4e-04
1	rs1007028	36562084	0.95	0.267590046340022	0.88	0.251609301083599	0.497330095223136	0.520741250724845	0.0103	0.0151	0.015	0.0011	0.1901	0.0023	0.0011	0.062	3e-04	0.0884	0.1324	0.0431	0.0022	0.1312	0.0196	0.0016	0.0018	0.0039	0.0011	0.0292	0.0206	0.0291	0.0823	0.0203	0.0914	4e-04
1	rs4652900	36565999	0.95	0.267590046340022	0.88	0.251609301083599	0.536860457346581	0.520049079486106	0.0103	0.0151	0.0151	0.0011	0.19	0.0023	0.0011	0.0625	3e-04	0.0879	0.1322	0.0431	0.0022	0.131	0.0196	0.0016	0.0018	0.004	0.0011	0.0294	0.0206	0.0292	0.0822	0.0203	0.0915	4e-04
1	rs116417216	36568264	0.95	0.267590046340022	0.88	0.251609301083599	0.535817197146601	0.523234979390646	0.0103	0.0151	0.0151	0.0011	0.1901	0.0023	0.0011	0.0624	3e-04	0.0878	0.1322	0.0431	0.0023	0.1309	0.0197	0.0016	0.0018	0.004	0.001	0.0293	0.0205	0.0292	0.0822	0.0203	0.0915	4e-04
1	rs274761	36574023	0.95	0.267590046340022	0.88	0.251609301083599	0.535752025284479	0.524760394299697	0.0103	0.0151	0.0151	0.0011	0.1901	0.0023	0.0011	0.0623	3e-04	0.0878	0.1323	0.043	0.0023	0.1308	0.0197	0.0016	0.0018	0.004	0.001	0.0293	0.0205	0.0293	0.0822	0.0203	0.0915	4e-04
1	rs78342521	36579024	0.95	0.267590046340022	0.88	0.251609301083599	0.544715487511593	0.531290562561361	0.0103	0.0151	0.0151	0.0011	0.1902	0.0024	0.0011	0.0623	3e-04	0.0877	0.1323	0.043	0.0023	0.1308	0.0197	0.0016	0.0018	0.004	0.001	0.0293	0.0203	0.0294	0.0824	0.0203	0.0913	4e-04
1	rs274136	36579458	0.95	0.267590046340022	0.88	0.251609301083599	0.544912553609133	0.531708065718275	0.0103	0.0151	0.0151	0.0011	0.1902	0.0024	0.0011	0.0623	3e-04	0.0877	0.1323	0.043	0.0023	0.1307	0.0197	0.0016	0.0018	0.004	0.001	0.0293	0.0203	0.0294	0.0825	0.0203	0.0913	4e-04
1	rs115854984	36582871	0.95	0.267590046340022	0.88	0.251609301083599	0.546424510670478	0.537840807472134	0.0103	0.0151	0.0152	0.0011	0.1903	0.0024	0.0011	0.0623	3e-04	0.0877	0.1323	0.043	0.0023	0.1307	0.0197	0.0016	0.0017	0.004	0.001	0.0294	0.0202	0.0294	0.0826	0.0203	0.0912	4e-04
1	rs12033824	36600307	0.95	0.267590046340022	0.88	0.251609301083599	0.621363320072063	0.622558822696957	0.0105	0.015	0.0156	0.0011	0.1922	0.0025	0.0011	0.062	3e-04	0.0866	0.1328	0.0426	0.0023	0.1301	0.0198	0.0018	0.0014	0.0038	9e-04	0.0299	0.0183	0.0304	0.0852	0.0207	0.0882	5e-04
1	rs11577123	36600773	0.95	0.267590046340022	0.9	0.195029827813683	0.622830550849558	0.626610726100276	0.0105	0.015	0.0156	0.0011	0.1922	0.0025	0.0011	0.062	3e-04	0.0866	0.1328	0.0426	0.0023	0.1301	0.0198	0.0018	0.0014	0.0038	9e-04	0.0299	0.0183	0.0304	0.0852	0.0207	0.0882	5e-04
1	rs4653161	36602202	0.95	0.267590046340022	0.9	0.195029827813683	0.625279456980451	0.629943678921798	0.0105	0.015	0.0156	0.0011	0.1922	0.0025	0.0011	0.062	3e-04	0.0866	0.1328	0.0426	0.0023	0.1301	0.0198	0.0018	0.0014	0.0038	9e-04	0.0299	0.0183	0.0304	0.0852	0.0207	0.0882	5e-04
1	rs272828	36625556	0.95	0.267590046340022	0.9	0.195029827813683	0.650936426424863	0.644774103895709	0.0105	0.015	0.0158	0.0011	0.1923	0.0025	0.0012	0.0618	3e-04	0.0862	0.1328	0.0424	0.0023	0.1299	0.0199	0.0018	0.0013	0.0038	9e-04	0.0297	0.0182	0.0307	0.0856	0.0207	0.0883	5e-04
1	rs4653163	36627445	0.95	0.267590046340022	0.89	0.222038712392691	0.645667986850909	0.636621956504366	0.0105	0.015	0.0158	0.0011	0.1923	0.0025	0.0012	0.0618	3e-04	0.0862	0.1328	0.0424	0.0023	0.1299	0.0199	0.0018	0.0013	0.0038	9e-04	0.0296	0.0182	0.0307	0.0856	0.0207	0.0883	5e-04
1	rs4653164	36627542	0.95	0.267590046340022	0.89	0.222038712392691	0.645099590459205	0.635168759600052	0.0105	0.015	0.0158	0.0011	0.1923	0.0025	0.0012	0.0618	3e-04	0.0862	0.1328	0.0424	0.0024	0.1299	0.0199	0.0018	0.0013	0.0038	9e-04	0.0296	0.0182	0.0307	0.0856	0.0207	0.0883	5e-04
1	rs61775895	36633308	0.95	0.267590046340022	0.89	0.222038712392691	0.641127188943406	0.650465667323695	0.0105	0.015	0.0159	0.0011	0.1924	0.0025	0.0012	0.0617	3e-04	0.0862	0.1328	0.0424	0.0023	0.1298	0.0199	0.0018	0.0013	0.0038	9e-04	0.0297	0.0182	0.0308	0.0856	0.0207	0.0883	6e-04
1	rs272811	36634414	0.95	0.267590046340022	0.89	0.222038712392691	0.641056354639088	0.657047177575588	0.0105	0.015	0.0159	0.0011	0.1924	0.0025	0.0012	0.0617	3e-04	0.0861	0.1328	0.0424	0.0023	0.1297	0.0199	0.0018	0.0013	0.0038	9e-04	0.0297	0.0182	0.0308	0.0856	0.0208	0.0883	6e-04
1	Affx-9626664	36636854	0.95	0.267590046340022	0.89	0.222038712392691	0.641410561774274	0.658804821306815	0.0105	0.015	0.0159	0.0011	0.1925	0.0024	0.0012	0.0617	3e-04	0.0861	0.1328	0.0424	0.0023	0.1297	0.0199	0.0018	0.0013	0.0038	9e-04	0.0297	0.0182	0.0308	0.0856	0.0208	0.0883	6e-04
1	rs114240860	36640267	0.95	0.267590046340022	0.89	0.222038712392691	0.642686444472708	0.671432676443995	0.0105	0.015	0.0159	0.0011	0.1925	0.0024	0.0012	0.0617	3e-04	0.0861	0.1328	0.0424	0.0023	0.1296	0.02	0.0018	0.0013	0.0038	9e-04	0.0297	0.0182	0.0308	0.0856	0.0208	0.0883	6e-04
1	rs6680302	36653540	0.95	0.267590046340022	0.9	0.195029827813683	0.637589839146858	0.691513035033943	0.0105	0.0151	0.016	0.0011	0.1925	0.0024	0.0012	0.0618	3e-04	0.086	0.1328	0.0425	0.0023	0.1294	0.0201	0.0018	0.0014	0.0038	9e-04	0.0296	0.0182	0.0309	0.0853	0.0209	0.0882	6e-04
1	rs116623926	36655346	0.95	0.267590046340022	0.9	0.195029827813683	0.652863530166317	0.726221164223405	0.0105	0.015	0.016	0.0011	0.1925	0.0024	0.0012	0.0618	3e-04	0.086	0.1328	0.0425	0.0023	0.1294	0.0201	0.0019	0.0014	0.0038	9e-04	0.0296	0.0182	0.0309	0.0853	0.0209	0.0882	6e-04
1	rs78352183	36661705	0.95	0.267590046340022	0.9	0.195029827813683	0.66808437262476	0.702940998340977	0.0103	0.015	0.0162	0.0011	0.1924	0.0025	0.0012	0.0617	3e-04	0.0857	0.1328	0.0424	0.0023	0.1293	0.0202	0.0019	0.0014	0.0038	9e-04	0.0296	0.0182	0.0311	0.0853	0.0209	0.0882	6e-04
1	rs74064504	36669372	0.96	0.238871757466757	0.9	0.195029827813683	0.56412052280617	0.72876824348033	0.0104	0.0146	0.0176	0.0015	0.1921	0.0029	0.0015	0.0615	4e-04	0.0835	0.1331	0.0421	0.0024	0.1271	0.021	0.0024	0.0018	0.0037	9e-04	0.0301	0.0178	0.0322	0.0849	0.0213	0.088	6e-04
1	rs114445220	36672422	0.96	0.238871757466757	0.9	0.195029827813683	0.555603974568383	0.758879848247033	0.0104	0.0145	0.0182	0.0016	0.1919	0.0032	0.0017	0.0615	4e-04	0.0827	0.1331	0.042	0.0025	0.1259	0.0214	0.0026	0.0019	0.0037	8e-04	0.0303	0.0177	0.0326	0.0846	0.0219	0.0878	6e-04
1	rs35519085	36672850	0.96	0.238871757466757	0.89	0.222038712392691	0.558059543846393	0.767813246749671	0.0104	0.0145	0.0183	0.0016	0.1919	0.0032	0.0017	0.0615	4e-04	0.0825	0.1331	0.042	0.0025	0.1257	0.0214	0.0027	0.002	0.0037	8e-04	0.0303	0.0177	0.0327	0.0846	0.0219	0.0878	6e-04
1	rs535423	36673358	0.96	0.238871757466757	0.9	0.195029827813683	0.555736578018403	0.773123381570637	0.0104	0.0144	0.0184	0.0016	0.1919	0.0032	0.0017	0.0615	4e-04	0.0824	0.1331	0.042	0.0025	0.1255	0.0215	0.0027	0.002	0.0037	8e-04	0.0304	0.0176	0.0327	0.0846	0.0221	0.0877	6e-04
1	rs272819	36678610	0.95	0.267590046340022	0.9	0.195029827813683	0.599133753880773	0.880287935695132	0.0103	0.0143	0.0196	0.002	0.1918	0.0035	0.002	0.0608	4e-04	0.0805	0.1319	0.0417	0.0027	0.125	0.0224	0.0032	0.0024	0.0036	8e-04	0.0304	0.0173	0.0335	0.0841	0.0226	0.0877	7e-04
1	rs41267275	36690748	0.95	0.267590046340022	0.9	0.195029827813683	0.602296394138471	0.905636858927284	0.0103	0.0143	0.0198	0.002	0.1919	0.0036	0.002	0.0607	4e-04	0.0801	0.1317	0.0417	0.0027	0.1249	0.0225	0.0033	0.0024	0.0036	7e-04	0.0304	0.0173	0.0337	0.0841	0.0227	0.0877	7e-04
1	rs74527679	36722309	0.95	0.267590046340022	0.9	0.195029827813683	0.591465613225896	0.892318297933558	0.0103	0.0143	0.0199	0.0021	0.1918	0.0036	0.002	0.0607	4e-04	0.08	0.1317	0.0416	0.0027	0.1249	0.0226	0.0033	0.0024	0.0036	7e-04	0.0304	0.0173	0.0337	0.0841	0.0228	0.0877	7e-04
1	rs116554273	36726496	0.95	0.267590046340022	0.9	0.195029827813683	0.591260845538944	0.892005401697344	0.0103	0.0143	0.0199	0.0021	0.1918	0.0036	0.002	0.0607	4e-04	0.08	0.1317	0.0416	0.0027	0.1249	0.0226	0.0033	0.0024	0.0036	7e-04	0.0304	0.0173	0.0337	0.0841	0.0228	0.0877	7e-04
1	rs114076633	36732774	0.95	0.267590046340022	0.9	0.195029827813683	0.591056110710179	0.891848961927803	0.0103	0.0143	0.0199	0.0021	0.1918	0.0036	0.002	0.0607	4e-04	0.08	0.1316	0.0416	0.0027	0.1249	0.0226	0.0033	0.0024	0.0036	7e-04	0.0304	0.0173	0.0337	0.0841	0.0228	0.0877	7e-04
1	rs924564	36732857	0.95	0.267590046340022	0.9	0.195029827813683	0.591056110710179	0.891848961927803	0.0103	0.0143	0.0199	0.0021	0.1918	0.0036	0.002	0.0607	4e-04	0.08	0.1316	0.0416	0.0027	0.1249	0.0226	0.0033	0.0024	0.0036	7e-04	0.0304	0.0173	0.0337	0.0841	0.0228	0.0877	7e-04
1	rs6425977	36752433	0.95	0.267590046340022	0.9	0.195029827813683	0.592421630124589	0.89278768401566	0.0103	0.0143	0.0199	0.0021	0.1918	0.0036	0.002	0.0607	4e-04	0.08	0.1316	0.0416	0.0027	0.1249	0.0226	0.0033	0.0024	0.0036	7e-04	0.0304	0.0173	0.0337	0.0841	0.0228	0.0877	7e-04
1	rs75021591	36758605	0.95	0.267590046340022	0.9	0.195029827813683	0.592285012488416	0.892944157166421	0.0103	0.0143	0.0199	0.0021	0.1918	0.0036	0.002	0.0607	4e-04	0.08	0.1316	0.0416	0.0027	0.1249	0.0226	0.0033	0.0024	0.0036	7e-04	0.0304	0.0173	0.0337	0.0841	0.0228	0.0877	7e-04
1	rs35343437	36773405	0.95	0.267590046340022	0.9	0.195029827813683	0.585540702997162	0.883253375801007	0.0103	0.0143	0.02	0.0021	0.1918	0.0036	0.002	0.0606	5e-04	0.0799	0.1316	0.0415	0.0027	0.1249	0.0227	0.0033	0.0025	0.0036	7e-04	0.0304	0.0173	0.0338	0.0841	0.0229	0.0877	7e-04
1	rs2282431	36785270	0.95	0.267590046340022	0.9	0.195029827813683	0.5746493703433	0.875765666930169	0.0104	0.0143	0.02	0.0021	0.1914	0.0036	0.0021	0.0608	5e-04	0.0798	0.1316	0.0414	0.0028	0.1251	0.0227	0.0033	0.0025	0.0036	7e-04	0.0304	0.0172	0.0339	0.0841	0.023	0.0875	7e-04
1	rs58971913	36787888	0.95	0.267590046340022	0.9	0.195029827813683	0.578697125317801	0.893413609974859	0.0104	0.0143	0.02	0.0021	0.1914	0.0036	0.0021	0.0608	4e-04	0.0798	0.1317	0.0414	0.0028	0.1252	0.0227	0.0033	0.0025	0.0035	7e-04	0.0303	0.0172	0.034	0.0841	0.0229	0.0875	7e-04
1	rs12116935	36789546	0.95	0.267590046340022	0.9	0.195029827813683	0.585336889560715	0.906892418418606	0.0104	0.0143	0.02	0.0021	0.1912	0.0036	0.0021	0.0607	4e-04	0.0797	0.1316	0.0414	0.0028	0.1252	0.0227	0.0033	0.0025	0.0035	7e-04	0.0303	0.0172	0.0341	0.0841	0.0231	0.0875	7e-04
1	rs115129458	36802459	0.95	0.267590046340022	0.9	0.195029827813683	0.608852237902943	0.929078681819092	0.0104	0.0144	0.0201	0.0023	0.1915	0.0037	0.0021	0.0607	5e-04	0.0794	0.1316	0.0413	0.0029	0.126	0.0228	0.0034	0.0026	0.0036	7e-04	0.0305	0.0172	0.0344	0.0822	0.0231	0.0874	7e-04
1	rs116413073	36804664	0.95	0.267590046340022	0.9	0.195029827813683	0.614259353019005	0.931287406885782	0.0105	0.0145	0.0202	0.0023	0.1916	0.0037	0.0021	0.0608	5e-04	0.0793	0.1314	0.0413	0.0029	0.1263	0.0228	0.0034	0.0026	0.0036	7e-04	0.0306	0.0171	0.0345	0.0818	0.0231	0.0874	7e-04
1	rs3795498	36807481	0.95	0.267590046340022	0.9	0.195029827813683	0.623599732913154	0.922931328098325	0.0105	0.0146	0.0202	0.0023	0.1917	0.0037	0.0021	0.0608	5e-04	0.0792	0.131	0.0413	0.0029	0.1267	0.0228	0.0034	0.0026	0.0036	7e-04	0.0306	0.0171	0.0346	0.0813	0.0231	0.0874	7e-04
1	rs12564657	36814528	0.95	0.267590046340022	0.9	0.195029827813683	0.630120174840866	0.95295602418801	0.0105	0.0146	0.0202	0.0024	0.1919	0.0037	0.0021	0.0608	4e-04	0.0794	0.1308	0.0412	0.0029	0.127	0.0228	0.0033	0.0026	0.0036	7e-04	0.031	0.0172	0.0347	0.08	0.0231	0.0877	7e-04
1	rs10796882	36818066	0.95	0.267590046340022	0.9	0.195029827813683	0.634343354512939	0.965177702833725	0.0105	0.0146	0.0202	0.0024	0.1919	0.0037	0.0021	0.0607	4e-04	0.0795	0.1308	0.0412	0.0029	0.127	0.0228	0.0033	0.0026	0.0037	7e-04	0.031	0.0172	0.0347	0.0796	0.0231	0.0878	7e-04
1	rs6701311	36818791	0.95	0.267590046340022	0.9	0.195029827813683	0.632441330064092	0.961365068248824	0.0105	0.0146	0.0202	0.0024	0.1919	0.0037	0.0021	0.0607	4e-04	0.0795	0.1308	0.0412	0.0029	0.127	0.0228	0.0033	0.0026	0.0037	7e-04	0.0311	0.0172	0.0348	0.0796	0.023	0.0878	7e-04
1	rs56051965	36822604	0.95	0.267590046340022	0.9	0.195029827813683	0.647588003323093	0.986199658365658	0.0105	0.0146	0.0203	0.0024	0.1919	0.0037	0.0021	0.0608	4e-04	0.0795	0.1307	0.0412	0.0029	0.1269	0.0228	0.0033	0.0026	0.0037	7e-04	0.031	0.0172	0.0348	0.0795	0.0232	0.0878	7e-04
1	rs55890026	36824332	0.95	0.267590046340022	0.89	0.222038712392691	0.653006381307138	0.988434416824634	0.0105	0.0146	0.0202	0.0024	0.1919	0.0037	0.0021	0.0607	4e-04	0.0794	0.1307	0.0412	0.0029	0.1269	0.0228	0.0033	0.0026	0.0037	7e-04	0.0311	0.0172	0.0348	0.0795	0.0232	0.0878	7e-04
1	rs11588213	36834478	0.95	0.267590046340022	0.89	0.222038712392691	0.674593880721298	1.01452490948453	0.0105	0.0146	0.0203	0.0024	0.1919	0.0037	0.0021	0.0607	4e-04	0.0793	0.1306	0.0411	0.003	0.127	0.0228	0.0033	0.0026	0.0037	7e-04	0.031	0.0172	0.0349	0.0794	0.0232	0.0879	7e-04
1	rs55811039	36840464	0.95	0.267590046340022	0.89	0.222038712392691	0.714392361314644	1.09518557769222	0.0105	0.0146	0.0203	0.0023	0.192	0.0037	0.0021	0.0606	4e-04	0.0793	0.1306	0.0411	0.003	0.127	0.0228	0.0033	0.0026	0.0037	7e-04	0.031	0.0172	0.0349	0.0793	0.0232	0.0879	7e-04
1	rs12122689	36849583	0.95	0.267590046340022	0.89	0.222038712392691	0.806226470179427	1.19728053588701	0.0106	0.0146	0.0202	0.0024	0.192	0.0037	0.0021	0.0606	4e-04	0.0791	0.1307	0.041	0.003	0.1269	0.0228	0.0033	0.0026	0.0037	7e-04	0.031	0.0172	0.0349	0.0794	0.0232	0.088	7e-04
1	rs79115124	36853005	0.95	0.267590046340022	0.89	0.222038712392691	0.796295410082659	1.18356277756423	0.0106	0.0146	0.0202	0.0024	0.192	0.0037	0.0021	0.0606	4e-04	0.0791	0.1307	0.0409	0.003	0.1268	0.0228	0.0033	0.0025	0.0037	7e-04	0.031	0.0172	0.035	0.0794	0.0232	0.088	7e-04
1	rs955115	36858145	0.96	0.238871757466757	0.9	0.195029827813683	0.47844887027717	0.701454472546347	0.0117	0.0153	0.0204	0.0038	0.1932	0.0045	0.0031	0.0632	5e-04	0.0731	0.1304	0.0365	0.0029	0.1198	0.0236	0.0045	0.0034	0.0033	8e-04	0.0307	0.0179	0.0388	0.0784	0.0249	0.0893	0.0012
1	rs79158556	36858534	0.96	0.238871757466757	0.9	0.195029827813683	0.479375268129914	0.673346297996137	0.0117	0.0153	0.0201	0.004	0.1929	0.0046	0.0037	0.0637	5e-04	0.0728	0.1301	0.0361	0.0029	0.1192	0.0235	0.0049	0.0035	0.0032	8e-04	0.0304	0.0179	0.0395	0.0778	0.0249	0.0894	0.0013
1	rs10796884	36858680	0.96	0.238871757466757	0.9	0.195029827813683	0.478140264109592	0.633135586185222	0.0118	0.0153	0.02	0.0041	0.1928	0.0047	0.0039	0.0639	6e-04	0.0727	0.1299	0.0359	0.0029	0.1191	0.0234	0.0051	0.0035	0.0032	8e-04	0.0302	0.018	0.0398	0.0775	0.0249	0.0895	0.0013
1	rs7170	36859163	0.95	0.267590046340022	0.9	0.195029827813683	0.445919008379256	0.538957726935026	0.0117	0.0154	0.0199	0.0043	0.1928	0.0049	0.0045	0.064	6e-04	0.0724	0.1302	0.0352	0.0029	0.1188	0.0232	0.0054	0.0038	0.0032	8e-04	0.0303	0.018	0.0399	0.0773	0.0248	0.0896	0.0013
1	rs16822801	36860826	0.95	0.267590046340022	0.9	0.195029827813683	0.451182830543081	0.529343296919808	0.0117	0.0154	0.0199	0.0043	0.1928	0.0049	0.0045	0.0641	6e-04	0.0724	0.1302	0.0352	0.0029	0.1187	0.0232	0.0054	0.0038	0.0032	8e-04	0.0303	0.018	0.0399	0.0773	0.0249	0.0896	0.0013
1	rs12070076	36872665	0.95	0.267590046340022	0.91	0.170469891558667	0.435600546520362	0.493374143807503	0.0117	0.0157	0.0198	0.0043	0.1929	0.005	0.0046	0.0642	6e-04	0.0724	0.1303	0.0349	0.0028	0.1186	0.0231	0.0054	0.0038	0.0031	8e-04	0.0302	0.018	0.0399	0.0771	0.0248	0.0898	0.0013
1	rs2994010	36874735	0.95	0.267590046340022	0.91	0.170469891558667	0.421970468773795	0.477190961625673	0.0117	0.0157	0.0197	0.0043	0.1928	0.005	0.0047	0.0642	6e-04	0.0725	0.1303	0.0348	0.0028	0.1186	0.0231	0.0054	0.0038	0.0031	8e-04	0.0302	0.018	0.0399	0.0771	0.0248	0.0898	0.0013
1	rs951919	36878126	0.95	0.267590046340022	0.91	0.170469891558667	0.4079851204483	0.451379258282042	0.0117	0.0157	0.0197	0.0044	0.1928	0.005	0.0048	0.0643	6e-04	0.0727	0.1304	0.0346	0.0028	0.1185	0.0229	0.0055	0.0039	0.0031	9e-04	0.0302	0.018	0.0398	0.0769	0.0248	0.0899	0.0014
1	rs871469	36878682	0.95	0.267590046340022	0.91	0.170469891558667	0.409012994669465	0.447247306307564	0.0117	0.0158	0.0197	0.0044	0.1928	0.005	0.0048	0.0643	6e-04	0.0728	0.1304	0.0346	0.0028	0.1185	0.0229	0.0055	0.0039	0.0031	9e-04	0.0302	0.018	0.0398	0.0769	0.0248	0.0899	0.0014
1	rs111453802	36881345	0.95	0.267590046340022	0.91	0.170469891558667	0.392386988184684	0.43782194431907	0.0117	0.0158	0.0196	0.0043	0.1929	0.005	0.0048	0.0643	6e-04	0.0728	0.1304	0.0346	0.0028	0.1185	0.0228	0.0055	0.0039	0.0031	9e-04	0.0302	0.018	0.0398	0.0769	0.0248	0.0899	0.0013
1	rs17442634	36883909	0.95	0.267590046340022	0.91	0.170469891558667	0.381330765122943	0.435440935232717	0.0117	0.0158	0.0196	0.0043	0.1928	0.005	0.0049	0.0643	6e-04	0.0728	0.1304	0.0346	0.0028	0.1185	0.0228	0.0055	0.0039	0.0031	9e-04	0.0303	0.018	0.0397	0.0769	0.0247	0.09	0.0013
1	rs2275477	36886117	0.95	0.267590046340022	0.91	0.170469891558667	0.37233959889237	0.428582044452639	0.0117	0.0158	0.0196	0.0043	0.1929	0.0051	0.0049	0.0643	6e-04	0.0729	0.1304	0.0345	0.0028	0.1185	0.0228	0.0055	0.0039	0.0031	9e-04	0.0303	0.018	0.0397	0.0769	0.0247	0.09	0.0012
1	rs17442970	36887813	0.95	0.267590046340022	0.91	0.170469891558667	0.352721993768404	0.416911174792667	0.0117	0.0159	0.0195	0.0043	0.1926	0.0051	0.005	0.0644	6e-04	0.073	0.1305	0.0343	0.0028	0.1185	0.0227	0.0056	0.0039	0.0031	9e-04	0.0303	0.018	0.0397	0.0767	0.0249	0.0902	0.0011
1	rs1416840	36888462	0.95	0.267590046340022	0.91	0.170469891558667	0.353729739816399	0.416780537619058	0.0117	0.0159	0.0195	0.0042	0.1926	0.0051	0.005	0.0644	6e-04	0.073	0.1305	0.0343	0.0028	0.1185	0.0227	0.0056	0.0039	0.0031	9e-04	0.0303	0.018	0.0397	0.0767	0.0249	0.0902	0.001
1	rs61308377	36893968	0.95	0.267590046340022	0.91	0.170469891558667	0.364588981360753	0.41651929660244	0.0117	0.0159	0.0194	0.0044	0.1924	0.0051	0.005	0.0644	6e-04	0.0729	0.1305	0.0344	0.0028	0.1185	0.0227	0.0056	0.0039	0.0031	9e-04	0.0303	0.018	0.0397	0.0767	0.025	0.0902	0.001
1	rs34409118	36898067	0.95	0.267590046340022	0.92	0.14824156235026	0.366154048918289	0.414170130760809	0.0117	0.0159	0.0195	0.0044	0.1924	0.0051	0.005	0.0644	6e-04	0.0729	0.1305	0.0343	0.0028	0.1185	0.0227	0.0056	0.0039	0.0031	9e-04	0.0303	0.018	0.0397	0.0767	0.025	0.0901	0.001
1	rs6702784	36904720	0.95	0.267590046340022	0.93	0.128223312274834	0.375616387119246	0.41130384207908	0.0117	0.0159	0.0195	0.0044	0.1927	0.0051	0.005	0.0643	6e-04	0.0728	0.1304	0.0343	0.0028	0.1184	0.0227	0.0056	0.0039	0.0032	9e-04	0.0303	0.018	0.0397	0.0767	0.025	0.0901	0.001
1	rs56246733	36916454	0.95	0.267590046340022	0.93	0.128223312274834	0.376163940133853	0.411043539350874	0.0118	0.0159	0.0195	0.0044	0.1927	0.0051	0.005	0.0643	6e-04	0.0729	0.1304	0.0343	0.0027	0.1184	0.0228	0.0056	0.0039	0.0032	9e-04	0.0303	0.018	0.0397	0.0766	0.025	0.0901	0.0011
1	rs1538634	36921371	0.95	0.267590046340022	0.93	0.128223312274834	0.37567112415186	0.408962736705235	0.0118	0.0159	0.0195	0.0044	0.1927	0.0051	0.005	0.0644	6e-04	0.0729	0.1304	0.0343	0.0027	0.1183	0.0228	0.0056	0.0039	0.0032	9e-04	0.0303	0.018	0.0397	0.0766	0.025	0.0901	0.0011
1	rs61772392	36924234	0.95	0.267590046340022	0.95	0.0943132253134139	0.375233341580133	0.408702839108237	0.0118	0.0159	0.0195	0.0044	0.1927	0.0051	0.005	0.0643	6e-04	0.0729	0.1303	0.0343	0.0027	0.1183	0.0228	0.0056	0.0039	0.0032	9e-04	0.0303	0.018	0.0397	0.0766	0.025	0.0902	0.0011
1	rs6425987	36924676	0.95	0.267590046340022	0.97	0.0677063307338505	0.374085398992248	0.408442986638036	0.0118	0.0159	0.0195	0.0044	0.1927	0.0051	0.005	0.0644	6e-04	0.0729	0.1303	0.0343	0.0027	0.1183	0.0228	0.0056	0.0039	0.0032	9e-04	0.0303	0.018	0.0397	0.0766	0.025	0.0902	0.0011
1	rs16823046	36925932	0.95	0.267590046340022	0.98	0.0568119256469769	0.374905175203892	0.408572907230881	0.0118	0.0159	0.0195	0.0044	0.1927	0.0051	0.005	0.0644	6e-04	0.0729	0.1303	0.0343	0.0027	0.1183	0.0228	0.0056	0.0039	0.0032	9e-04	0.0303	0.018	0.0397	0.0766	0.025	0.0902	0.0011
1	rs3917991	36934805	0.96	0.238871757466757	0.98	0.0568119256469769	0.330568631934136	0.372773127643343	0.0123	0.0162	0.0197	0.0045	0.1923	0.0054	0.0048	0.0651	6e-04	0.0732	0.1319	0.034	0.0026	0.1172	0.0224	0.0058	0.0042	0.0033	8e-04	0.0303	0.0184	0.0397	0.0747	0.0246	0.0899	0.001
1	rs3918018	36937878	0.96	0.238871757466757	0.98	0.0568119256469769	0.331030031510094	0.361925085211173	0.0124	0.0163	0.0198	0.0046	0.1922	0.0055	0.0048	0.0652	6e-04	0.0733	0.1319	0.0339	0.0026	0.117	0.0224	0.0059	0.0042	0.0033	7e-04	0.0303	0.0184	0.0397	0.0744	0.0246	0.0898	0.001
1	rs3917950	36941751	0.96	0.238871757466757	0.98	0.0568119256469769	0.332107935169347	0.35428594056616	0.0125	0.0164	0.0199	0.0047	0.192	0.0056	0.0048	0.0654	5e-04	0.0734	0.1321	0.0338	0.0026	0.1167	0.0224	0.006	0.0043	0.0033	7e-04	0.0304	0.0186	0.0398	0.0739	0.0246	0.0897	0.001
1	rs3917924	36945653	0.96	0.238871757466757	0.99	0.0473477484867341	0.329288727395627	0.330183462467685	0.0126	0.0166	0.02	0.0048	0.1918	0.0058	0.0048	0.0657	5e-04	0.0733	0.1322	0.0337	0.0026	0.1166	0.0224	0.0063	0.0045	0.0033	7e-04	0.0304	0.0188	0.0398	0.0732	0.0244	0.0894	9e-04
1	rs3918008	36945795	0.96	0.238871757466757	0.99	0.0473477484867341	0.328573112402416	0.334227645271916	0.0125	0.0165	0.02	0.0049	0.1922	0.0057	0.0048	0.0657	5e-04	0.0733	0.1321	0.0338	0.0026	0.1165	0.0223	0.0062	0.0045	0.0033	7e-04	0.0304	0.0188	0.0398	0.0732	0.0244	0.0893	9e-04
1	rs3917912	36947936	0.96	0.238871757466757	1	0.0391838568150044	0.331440446131848	0.330183462467685	0.0125	0.0166	0.0201	0.005	0.1924	0.0058	0.0048	0.0654	6e-04	0.0732	0.132	0.0337	0.0026	0.1165	0.0223	0.0063	0.0045	0.0033	7e-04	0.0304	0.0189	0.0398	0.073	0.0243	0.0893	9e-04
1	rs61769861	36954057	0.96	0.238871757466757	1	0.0391838568150044	0.340744757905703	0.321410030597758	0.0125	0.0167	0.0201	0.0051	0.1926	0.0059	0.0048	0.0651	5e-04	0.0731	0.1319	0.0337	0.0025	0.1164	0.0223	0.0065	0.0046	0.0033	7e-04	0.0304	0.0191	0.0399	0.0729	0.0241	0.0892	9e-04
1	rs78268551	36960398	0.96	0.238871757466757	1	0.0391838568150044	0.34860045921501	0.310541838394933	0.0125	0.0168	0.0202	0.0051	0.1929	0.006	0.0048	0.0649	6e-04	0.073	0.1316	0.0336	0.0025	0.1164	0.0223	0.0066	0.0047	0.0033	6e-04	0.0304	0.0191	0.0399	0.073	0.0239	0.0892	9e-04
1	rs28656376	36960410	0.96	0.238871757466757	1.01	0.0321931958856115	0.331799776349767	0.290909901413091	0.0125	0.017	0.0202	0.0052	0.1927	0.006	0.0048	0.0647	8e-04	0.073	0.1315	0.0336	0.0026	0.1164	0.0223	0.0066	0.0047	0.0035	6e-04	0.0304	0.0192	0.0399	0.0728	0.0239	0.089	9e-04
1	rs75211672	36960776	0.96	0.238871757466757	1.01	0.0321931958856115	0.331286509585852	0.290321056829815	0.0125	0.017	0.0202	0.0052	0.1927	0.006	0.0048	0.0647	8e-04	0.073	0.1315	0.0336	0.0026	0.1164	0.0223	0.0066	0.0047	0.0035	6e-04	0.0304	0.0192	0.0399	0.0729	0.0239	0.089	9e-04
1	rs72911189	36968141	0.96	0.238871757466757	1.01	0.0321931958856115	0.343666714050095	0.290085620434842	0.0125	0.0171	0.0204	0.0052	0.193	0.0061	0.0049	0.0643	9e-04	0.0728	0.1311	0.0335	0.0026	0.1163	0.0223	0.0067	0.0048	0.0036	7e-04	0.0304	0.0193	0.04	0.0728	0.0238	0.089	9e-04
1	rs55873273	36972428	0.96	0.238871757466757	1.01	0.0321931958856115	0.356442060703167	0.287851872625035	0.0125	0.0172	0.0205	0.0052	0.1934	0.0062	0.005	0.0638	9e-04	0.0726	0.1307	0.0335	0.0026	0.1161	0.0224	0.0068	0.0048	0.0036	7e-04	0.0304	0.0194	0.0401	0.0728	0.0238	0.0889	9e-04
1	rs76916091	36974104	0.96	0.238871757466757	1.01	0.0321931958856115	0.408441793534573	0.286209319573421	0.0125	0.0174	0.0208	0.0052	0.1942	0.0063	0.0052	0.0628	0.0011	0.0721	0.1298	0.0333	0.0025	0.1159	0.0224	0.0071	0.0049	0.0038	7e-04	0.0305	0.0196	0.0402	0.0726	0.0238	0.0889	0.001
1	rs4462104	36975893	0.96	0.238871757466757	1.01	0.0321931958856115	0.484827620258651	0.288556699369835	0.0125	0.0176	0.0211	0.0052	0.1951	0.0065	0.0053	0.0617	0.0012	0.0717	0.1289	0.0332	0.0025	0.1157	0.0225	0.0074	0.0051	0.004	7e-04	0.0306	0.0198	0.0404	0.0725	0.0238	0.0888	0.0011
1	rs4653193	36976253	0.96	0.238871757466757	1.01	0.0321931958856115	0.495947313202283	0.292678604437585	0.0125	0.0177	0.0211	0.0052	0.1951	0.0065	0.0054	0.0617	0.0012	0.0717	0.1288	0.0331	0.0025	0.1156	0.0225	0.0075	0.0051	0.004	7e-04	0.0306	0.0198	0.0404	0.0724	0.0238	0.0887	0.0011
1	rs80108277	36980368	0.96	0.238871757466757	1.01	0.0321931958856115	0.520540992912118	0.311383158170298	0.0123	0.0176	0.0213	0.0053	0.194	0.0066	0.0055	0.0618	0.0012	0.0715	0.1276	0.0331	0.0025	0.1161	0.0225	0.0076	0.0051	0.0042	8e-04	0.031	0.0201	0.0406	0.0725	0.024	0.0887	0.0011
1	rs4078260	36980804	0.96	0.238871757466757	1.02	0.0262527243843747	0.527570444981942	0.308621369479292	0.0123	0.0176	0.0213	0.0053	0.1938	0.0066	0.0056	0.0618	0.0013	0.0715	0.1275	0.0331	0.0025	0.1162	0.0225	0.0077	0.0051	0.0042	8e-04	0.0311	0.0201	0.0406	0.0725	0.024	0.0887	0.0011
1	rs11799477	36981687	0.96	0.238871757466757	1.03	0.0212444876357053	0.528541309617221	0.314996462279819	0.0123	0.0176	0.0214	0.0053	0.1936	0.0066	0.0056	0.0618	0.0013	0.0715	0.1274	0.0331	0.0025	0.1162	0.0225	0.0077	0.0051	0.0042	8e-04	0.0311	0.0201	0.0406	0.0725	0.0239	0.0887	0.0011
1	rs72913013	36984312	0.96	0.238871757466757	1.03	0.0212444876357053	0.525050166852504	0.306584769247575	0.0124	0.0176	0.0214	0.0053	0.1931	0.0067	0.0057	0.0619	0.0013	0.0717	0.1271	0.0332	0.0025	0.1161	0.0224	0.0079	0.0051	0.0043	8e-04	0.0312	0.0201	0.0406	0.0725	0.0238	0.0888	0.0011
1	rs77109230	36985006	0.96	0.238871757466757	1.03	0.0212444876357053	0.524856536966871	0.315237788631086	0.0124	0.0176	0.0214	0.0053	0.193	0.0067	0.0057	0.0619	0.0013	0.0717	0.1271	0.0332	0.0025	0.1161	0.0224	0.0079	0.0051	0.0043	8e-04	0.0312	0.0201	0.0406	0.0725	0.0238	0.0888	0.0011
1	rs77572426	36989167	0.96	0.238871757466757	1.03	0.0212444876357053	0.511387044049081	0.318137967515248	0.0123	0.0176	0.0214	0.0054	0.1927	0.0067	0.0057	0.062	0.0013	0.0718	0.1269	0.0332	0.0025	0.1162	0.0224	0.008	0.0052	0.0043	8e-04	0.0312	0.0202	0.0406	0.0726	0.0237	0.0888	0.0011
1	rs6659894	36991285	0.96	0.238871757466757	1.03	0.0212444876357053	0.412850345858203	0.298835134575165	0.0123	0.0174	0.0215	0.0056	0.1908	0.007	0.0061	0.0624	0.0015	0.0725	0.1255	0.0334	0.0027	0.1163	0.0222	0.0086	0.0055	0.0042	0.001	0.0314	0.0201	0.0404	0.0729	0.0233	0.0886	0.0013
1	rs12064910	36992058	0.97	0.212405230483542	1.03	0.0212444876357053	0.370924202139199	0.290321056829815	0.0123	0.0175	0.0218	0.0056	0.1903	0.007	0.0061	0.0623	0.0015	0.0728	0.1252	0.0333	0.0026	0.1164	0.0221	0.0088	0.0056	0.0041	0.0011	0.0314	0.0202	0.0402	0.0729	0.0232	0.0887	0.0013
1	rs11263905	36993383	0.97	0.212405230483542	1.03	0.0212444876357053	0.345814195691155	0.282232227848496	0.0123	0.0176	0.022	0.0057	0.1899	0.0071	0.0061	0.0623	0.0016	0.0733	0.1249	0.0329	0.0026	0.1164	0.022	0.009	0.0057	0.004	0.0011	0.0314	0.0203	0.0401	0.0729	0.0231	0.0889	0.0013
1	rs11584405	36994379	0.97	0.212405230483542	1.03	0.0212444876357053	0.338925102807664	0.286443794630137	0.0122	0.0177	0.0221	0.0057	0.1895	0.0071	0.006	0.0622	0.0017	0.0736	0.1246	0.0327	0.0026	0.1164	0.022	0.0092	0.0058	0.0039	0.001	0.0314	0.0203	0.04	0.0729	0.023	0.089	0.0014
1	rs146071404	36998494	0.98	0.188103243221556	1.03	0.0212444876357053	0.322877470654095	0.32432679690171	0.0122	0.0177	0.0223	0.0057	0.1889	0.0073	0.0061	0.0625	0.0017	0.0741	0.1244	0.0326	0.0027	0.1165	0.0219	0.0095	0.006	0.0038	0.0011	0.0311	0.0204	0.0397	0.0726	0.0228	0.0892	0.0015
1	rs56916465	37005348	0.98	0.188103243221556	1.03	0.0212444876357053	0.316632404189422	0.323232101297956	0.0122	0.0177	0.0223	0.0058	0.1887	0.0073	0.0061	0.0626	0.0017	0.0742	0.1243	0.0325	0.0027	0.1166	0.0219	0.0095	0.006	0.0038	0.0011	0.031	0.0204	0.0396	0.0725	0.0228	0.0892	0.0015
1	rs11263909	37006177	0.98	0.188103243221556	1.03	0.0212444876357053	0.314581591035631	0.311503401974444	0.0122	0.0177	0.0223	0.0058	0.1887	0.0074	0.0061	0.0626	0.0017	0.0742	0.1243	0.0325	0.0027	0.1166	0.0219	0.0096	0.006	0.0038	0.0011	0.031	0.0204	0.0396	0.0725	0.0228	0.0892	0.0015
1	rs79383964	37007129	0.98	0.188103243221556	1.03	0.0212444876357053	0.313334535787585	0.33410488358444	0.0122	0.0177	0.0224	0.0058	0.1886	0.0074	0.0061	0.0625	0.0017	0.0742	0.1243	0.0324	0.0027	0.1167	0.0219	0.0096	0.0061	0.0038	0.0011	0.031	0.0205	0.0396	0.0725	0.0228	0.0892	0.0015
1	rs11583650	37008945	0.98	0.188103243221556	1.03	0.0212444876357053	0.310203527067266	0.311623659583544	0.0122	0.0177	0.0224	0.0058	0.1885	0.0074	0.0062	0.0625	0.0017	0.0742	0.1243	0.0323	0.0027	0.1167	0.0219	0.0096	0.0061	0.0038	0.0011	0.031	0.0205	0.0395	0.0725	0.0229	0.0893	0.0015
1	rs112446756	37011096	0.98	0.188103243221556	1.03	0.0212444876357053	0.314331971400509	0.330183462467685	0.0122	0.0177	0.0224	0.0058	0.1885	0.0074	0.0062	0.0625	0.0017	0.0742	0.1243	0.0323	0.0027	0.1167	0.0219	0.0096	0.0061	0.0038	0.0011	0.031	0.0205	0.0395	0.0726	0.0229	0.0893	0.0015
1	rs35476008	37011936	0.98	0.188103243221556	1.03	0.0212444876357053	0.325769638044345	0.337054780545541	0.0122	0.0177	0.0224	0.0057	0.1884	0.0075	0.0062	0.0625	0.0017	0.0741	0.1242	0.0323	0.0027	0.1167	0.0218	0.0097	0.0061	0.0038	0.0011	0.0311	0.0205	0.0396	0.0726	0.0229	0.0893	0.0015
1	rs7536209	37017877	0.98	0.188103243221556	1.03	0.0212444876357053	0.321461702046251	0.366833319795949	0.0123	0.0177	0.0223	0.0058	0.1883	0.0075	0.0062	0.0626	0.0017	0.0742	0.1239	0.0322	0.0027	0.1165	0.0218	0.0097	0.0062	0.0038	0.0011	0.0311	0.0205	0.0395	0.0726	0.0229	0.0893	0.0015
1	rs78328566	37019501	0.99	0.165875049708709	1.03	0.0212444876357053	0.315581112182838	0.384093878862328	0.0123	0.0177	0.0224	0.0058	0.1876	0.0076	0.0064	0.0627	0.0017	0.075	0.1235	0.0319	0.0027	0.116	0.0218	0.0098	0.0062	0.0037	0.0012	0.0315	0.0206	0.0391	0.0726	0.0227	0.0893	0.0015
1	rs12031548	37020422	1	0.145626599290586	1.04	0.0170565984053636	0.150655015629717	0.238651173414679	0.0127	0.018	0.0225	0.0058	0.1858	0.0078	0.0066	0.0627	0.0018	0.078	0.1215	0.0309	0.0029	0.1156	0.0216	0.0098	0.0064	0.0036	0.0014	0.0324	0.0211	0.0379	0.0721	0.0221	0.0908	0.0016
1	rs34736723	37020563	1.01	0.127260826833158	1.04	0.0170565984053636	0.125606692079122	0.217482568807667	0.0127	0.0181	0.0222	0.0058	0.1857	0.0079	0.0066	0.0627	0.0018	0.0788	0.1211	0.0307	0.003	0.1155	0.0216	0.0098	0.0064	0.0037	0.0014	0.0326	0.0211	0.0376	0.072	0.0221	0.0911	0.0017
1	rs56057625	37020631	1.01	0.127260826833158	1.04	0.0170565984053636	0.119503733510897	0.222443922311406	0.0128	0.0182	0.0222	0.0059	0.1855	0.0079	0.0066	0.0627	0.0018	0.079	0.121	0.0307	0.003	0.1154	0.0216	0.0098	0.0065	0.0036	0.0014	0.0327	0.0211	0.0375	0.072	0.022	0.0912	0.0017
1	rs12042056	37021214	1.02	0.110678017971113	1.04	0.0170565984053636	0.0376784931241971	0.325300772011758	0.0129	0.0187	0.0223	0.0059	0.1827	0.0079	0.0066	0.0625	0.0016	0.0812	0.1204	0.0302	0.0031	0.1148	0.0218	0.0096	0.0066	0.0029	0.0015	0.0337	0.0214	0.0369	0.072	0.0218	0.0924	0.0018
1	rs114899594	37022019	1.05	0.0706003084525404	1.04	0.0170565984053636	0.026007402816899	0.305747340710229	0.013	0.0189	0.0218	0.0056	0.1826	0.0075	0.0063	0.0624	0.0015	0.0836	0.1206	0.0294	0.0031	0.1153	0.0222	0.009	0.0066	0.0026	0.0015	0.0338	0.0216	0.0355	0.0728	0.0212	0.0932	0.0018
1	rs16823188	37023791	1.06	0.0601162778244188	1.04	0.0170565984053636	0.0167004835568274	0.418479686400131	0.0128	0.0189	0.0212	0.0053	0.1824	0.007	0.0061	0.0623	0.0013	0.0863	0.1211	0.0286	0.0031	0.116	0.0227	0.0084	0.0065	0.0022	0.0014	0.034	0.0219	0.0342	0.0735	0.0205	0.094	0.0018
1	rs74884933	37028917	1.07	0.0508949488002241	1.04	0.0170565984053636	0.020933363315582	0.391907333697886	0.0128	0.0189	0.0212	0.0053	0.1835	0.0069	0.006	0.062	0.0012	0.0865	0.1211	0.0285	0.003	0.116	0.0227	0.0083	0.0065	0.0022	0.0014	0.0339	0.0217	0.0341	0.0734	0.0204	0.0939	0.0018
1	rs6675652	37029283	1.07	0.0508949488002241	1.04	0.0170565984053636	0.0201240781808107	0.370495129204919	0.0128	0.0189	0.0212	0.0053	0.1836	0.0069	0.0061	0.062	0.0012	0.0865	0.1209	0.0286	0.003	0.1161	0.0227	0.0083	0.0065	0.0022	0.0014	0.0339	0.0218	0.0341	0.0734	0.0204	0.0937	0.0018
1	rs4026409	37033128	1.07	0.0508949488002241	1.05	0.0135840880299916	0.0205962902528108	0.378485250291297	0.0128	0.019	0.0212	0.0053	0.1837	0.0069	0.006	0.062	0.0012	0.0868	0.1209	0.0285	0.003	0.1161	0.0227	0.0083	0.0065	0.0021	0.0014	0.0339	0.0218	0.034	0.0734	0.0204	0.0937	0.0018
1	rs6687044	37040637	1.07	0.0508949488002241	1.05	0.0135840880299916	0.0229827639050571	0.399764161304898	0.0126	0.019	0.0212	0.0052	0.1838	0.0069	0.006	0.062	0.0012	0.0871	0.1209	0.0284	0.003	0.1161	0.0228	0.0083	0.0064	0.0021	0.0014	0.0339	0.0218	0.0339	0.0734	0.0203	0.0939	0.0018
1	rs12567252	37041357	1.07	0.0508949488002241	1.05	0.0135840880299916	0.0227734810508613	0.469354217380389	0.0124	0.019	0.0213	0.0052	0.1838	0.0069	0.006	0.0621	0.0011	0.0873	0.1208	0.0283	0.003	0.1162	0.0229	0.0082	0.0064	0.002	0.0015	0.034	0.0218	0.0337	0.0735	0.0202	0.0941	0.0018
1	rs1033605	37044096	1.08	0.0428324673547855	1.05	0.0135840880299916	0.0164895702478531	0.576558184949954	0.0121	0.019	0.0212	0.005	0.1839	0.0068	0.006	0.0621	0.0011	0.0884	0.1204	0.0278	0.0029	0.1172	0.0231	0.0078	0.0063	0.0019	0.0014	0.0341	0.022	0.0328	0.0736	0.0198	0.0951	0.0018
1	rs12752556	37044846	1.08	0.0428324673547855	1.05	0.0135840880299916	0.0217751144851585	0.630668781164366	0.0121	0.019	0.0211	0.005	0.184	0.0068	0.0059	0.0621	0.001	0.0886	0.1201	0.0277	0.0029	0.1174	0.0231	0.0077	0.0063	0.0019	0.0014	0.034	0.022	0.0324	0.0737	0.0197	0.0956	0.0017
1	rs35970695	37046455	1.09	0.0358267755764475	1.05	0.0135840880299916	0.0298996884464218	0.738976168861742	0.0119	0.019	0.021	0.005	0.1842	0.0068	0.0059	0.0623	0.001	0.0891	0.1196	0.0274	0.0027	0.1181	0.0233	0.0076	0.0062	0.0017	0.0013	0.034	0.0221	0.0316	0.0739	0.0195	0.0965	0.0017
1	rs750829	37051420	1.09	0.0358267755764475	1.05	0.0135840880299916	0.0322161156310986	0.770391468368164	0.0115	0.0192	0.0209	0.005	0.1849	0.0067	0.0055	0.0631	9e-04	0.0901	0.1184	0.0268	0.0024	0.1195	0.0238	0.007	0.0061	0.0016	0.0012	0.033	0.0225	0.0293	0.0744	0.0192	0.0991	0.0016
1	rs11589597	37051961	1.09	0.0358267755764475	1.05	0.0135840880299916	0.0264268682424782	0.664818227207274	0.0115	0.0192	0.0209	0.005	0.1849	0.0067	0.0055	0.0631	9e-04	0.0901	0.1183	0.0268	0.0024	0.1195	0.0238	0.007	0.0061	0.0016	0.0012	0.033	0.0225	0.0293	0.0744	0.0192	0.0991	0.0016
1	rs6659226	37055687	1.09	0.0358267755764475	1.05	0.0135840880299916	0.0274315173929697	0.709490064949739	0.0115	0.0192	0.0209	0.0051	0.1847	0.0068	0.0057	0.0633	8e-04	0.0901	0.1182	0.0268	0.0024	0.1193	0.0238	0.007	0.0062	0.0016	0.0012	0.033	0.0225	0.0292	0.0743	0.0192	0.0992	0.0016
1	rs4653207	37063921	1.1	0.0297783867163545	1.05	0.0135840880299916	0.0250505153574705	0.633571138114317	0.0116	0.0192	0.0208	0.0051	0.1848	0.0068	0.0057	0.0636	8e-04	0.0905	0.1177	0.0266	0.0024	0.1195	0.0238	0.0069	0.0062	0.0016	0.0012	0.033	0.0224	0.0292	0.0742	0.0192	0.0996	0.0016
1	rs76744237	37065633	1.1	0.0297783867163545	1.06	0.0107295960273598	0.0436302839286051	0.683819416931836	0.0117	0.0192	0.0208	0.005	0.1848	0.0067	0.0056	0.0637	8e-04	0.0905	0.1177	0.0266	0.0024	0.1196	0.0238	0.0068	0.0062	0.0016	0.0012	0.0329	0.0224	0.0291	0.0742	0.0191	0.0997	0.0016
1	rs77604049	37069185	1.1	0.0297783867163545	1.06	0.0107295960273598	0.0478302630464499	0.636476601988483	0.0117	0.0192	0.0207	0.005	0.1848	0.0067	0.0056	0.0638	8e-04	0.0905	0.1176	0.0265	0.0023	0.1198	0.024	0.0067	0.0061	0.0015	0.0012	0.0328	0.0223	0.0291	0.0742	0.0191	0.0999	0.0015
1	rs72918759	37070552	1.1	0.0297783867163545	1.06	0.0107295960273598	0.0514714224712906	0.663056908744624	0.0117	0.0192	0.0207	0.0049	0.1848	0.0066	0.0056	0.0638	8e-04	0.0906	0.1176	0.0265	0.0023	0.1199	0.0241	0.0067	0.0061	0.0015	0.0012	0.0327	0.0222	0.0291	0.0742	0.019	0.1	0.0015
1	rs75470847	37071501	1.1	0.0297783867163545	1.07	0.00840387427400822	0.0457592679401495	0.622125056575376	0.0117	0.0192	0.0207	0.0049	0.1848	0.0066	0.0055	0.0639	8e-04	0.0906	0.1176	0.0265	0.0023	0.1199	0.0242	0.0067	0.0061	0.0015	0.0012	0.0327	0.0222	0.029	0.0742	0.0191	0.1	0.0015
1	rs79280366	37078924	1.11	0.0245911388883176	1.08	0.00652609165390683	0.0328634849028772	0.389468952418388	0.0116	0.0195	0.0205	0.0047	0.1845	0.0063	0.0053	0.0638	8e-04	0.0914	0.1182	0.0261	0.0022	0.1204	0.0246	0.0063	0.0059	0.0014	0.0011	0.0324	0.022	0.0286	0.0741	0.019	0.1017	0.0014
1	rs58917945	37079884	1.12	0.0201729039058691	1.08	0.00652609165390683	0.034071756779314	0.469489047360498	0.0116	0.0196	0.0204	0.0046	0.1842	0.0062	0.0051	0.0638	7e-04	0.0919	0.1184	0.0259	0.0022	0.1209	0.0249	0.0061	0.0057	0.0013	0.0011	0.0321	0.0219	0.0283	0.0741	0.0189	0.1026	0.0014
1	rs61769912	37085688	1.13	0.0164362283145484	1.08	0.00652609165390683	0.157998618102469	0.33447320802936	0.0113	0.0207	0.0207	0.0035	0.1849	0.0049	0.004	0.0638	6e-04	0.0937	0.1194	0.0248	0.0018	0.1245	0.0257	0.0046	0.0047	0.0011	0.001	0.0305	0.0209	0.0271	0.0732	0.019	0.1066	9e-04
1	rs78267182	37085905	1.13	0.0164362283145484	1.08	0.00652609165390683	0.144096439476964	0.271556793075828	0.0113	0.0207	0.0207	0.0035	0.1849	0.0049	0.004	0.0638	6e-04	0.0937	0.1194	0.0248	0.0018	0.1245	0.0257	0.0046	0.0047	0.0011	0.001	0.0305	0.0209	0.0271	0.0732	0.019	0.1066	9e-04
1	rs114941490	37087187	1.13	0.0164362283145484	1.08	0.00652609165390683	0.129919562283394	0.303716441528849	0.0113	0.0208	0.0207	0.0035	0.1849	0.0048	0.004	0.0638	6e-04	0.0937	0.1195	0.0248	0.0018	0.1245	0.0256	0.0046	0.0046	0.0011	0.001	0.0305	0.0209	0.0271	0.0732	0.0191	0.1066	9e-04
1	rs12133277	37088984	1.13	0.0164362283145484	1.08	0.00652609165390683	0.0834745660068192	0.287969307323229	0.0113	0.0208	0.0207	0.0035	0.1851	0.0048	0.004	0.0637	6e-04	0.0938	0.1197	0.0248	0.0018	0.1245	0.0257	0.0045	0.0046	0.0011	0.001	0.0304	0.0207	0.027	0.0732	0.0191	0.107	9e-04
1	rs7532617	37089923	1.13	0.0164362283145484	1.08	0.00652609165390683	0.0844200615517871	0.291499107875393	0.0113	0.0208	0.021	0.0034	0.1851	0.0047	0.004	0.0631	6e-04	0.0939	0.1196	0.0248	0.0018	0.1246	0.0257	0.0045	0.0046	0.0011	0.001	0.0303	0.0206	0.027	0.0731	0.0192	0.1072	9e-04
1	rs79605862	37092134	1.13	0.0164362283145484	1.08	0.00652609165390683	0.079492862023308	0.32371849835209	0.0113	0.0208	0.021	0.0033	0.1852	0.0046	0.0039	0.0631	6e-04	0.0939	0.1199	0.0247	0.0018	0.1246	0.0257	0.0043	0.0046	0.0011	0.001	0.0302	0.0204	0.027	0.0733	0.0192	0.1076	9e-04
1	rs12042519	37106619	1.13	0.0164362283145484	1.08	0.00652609165390683	0.0592656475761722	0.158850383573588	0.0112	0.0209	0.021	0.0032	0.1851	0.0045	0.0038	0.0631	6e-04	0.0942	0.1201	0.0246	0.002	0.1245	0.0255	0.0043	0.0046	0.0011	0.0011	0.0302	0.0204	0.027	0.0735	0.0193	0.1078	9e-04
1	rs56109647	37111178	1.13	0.0164362283145484	1.08	0.00652609165390683	0.0588254962816923	0.150059708613022	0.0112	0.0209	0.021	0.0032	0.1851	0.0045	0.0038	0.063	6e-04	0.0942	0.1201	0.0246	0.002	0.1245	0.0255	0.0043	0.0046	0.0011	0.0011	0.0302	0.0204	0.027	0.0735	0.0193	0.1078	9e-04
1	rs114299138	37112426	1.13	0.0164362283145484	1.08	0.00652609165390683	0.0594865396484993	0.161755220868962	0.0112	0.0209	0.021	0.0032	0.1851	0.0045	0.0038	0.063	6e-04	0.0943	0.1201	0.0246	0.002	0.1245	0.0255	0.0043	0.0046	0.0011	0.0011	0.0302	0.0204	0.027	0.0735	0.0193	0.1078	9e-04
1	rs74066921	37116673	1.13	0.0164362283145484	1.08	0.00652609165390683	0.0579154928936698	0.162338419146868	0.0112	0.0209	0.021	0.0032	0.1851	0.0045	0.0038	0.063	6e-04	0.0943	0.1201	0.0246	0.002	0.1245	0.0254	0.0043	0.0046	0.0011	0.0011	0.0302	0.0204	0.0269	0.0735	0.0193	0.1078	9e-04
1	rs79446659	37117328	1.13	0.0164362283145484	1.09	0.00502393591369278	0.057176307945876	0.160106858438354	0.0112	0.0209	0.021	0.0032	0.1851	0.0045	0.0038	0.063	6e-04	0.0943	0.1201	0.0246	0.002	0.1245	0.0254	0.0043	0.0046	0.0011	0.0011	0.0302	0.0205	0.0269	0.0735	0.0193	0.1078	9e-04
1	rs12144657	37117448	1.13	0.0164362283145484	1.1	0.00383352030686692	0.0568001434652384	0.161852369110184	0.0112	0.0209	0.021	0.0032	0.1851	0.0045	0.0038	0.063	6e-04	0.0943	0.1201	0.0246	0.002	0.1245	0.0254	0.0043	0.0046	0.0011	0.0011	0.0302	0.0205	0.0269	0.0735	0.0193	0.1078	9e-04
1	rs57859589	37130444	1.13	0.0164362283145484	1.11	0.00289911247787039	0.0591003358325687	0.142284369371962	0.0112	0.0209	0.0211	0.0032	0.1853	0.0045	0.0037	0.063	6e-04	0.0945	0.1202	0.0246	0.0021	0.1246	0.0252	0.0043	0.0045	0.001	0.0012	0.03	0.0205	0.0267	0.0735	0.0193	0.1079	9e-04
1	rs12730075	37135485	1.13	0.0164362283145484	1.11	0.00289911247787039	0.0605805264197135	0.120581099093761	0.0112	0.0209	0.0211	0.0032	0.1854	0.0044	0.0037	0.0629	6e-04	0.0946	0.1205	0.0245	0.0021	0.1246	0.0252	0.0042	0.0045	0.001	0.0012	0.03	0.0206	0.0264	0.0736	0.0193	0.1081	9e-04
1	rs56280341	37140923	1.13	0.0164362283145484	1.11	0.00289911247787039	0.0569432493786009	0.114103670437991	0.0112	0.0209	0.0211	0.0031	0.1855	0.0044	0.0036	0.0627	6e-04	0.0948	0.1207	0.0244	0.002	0.1246	0.0251	0.0042	0.0044	0.001	0.0011	0.03	0.0207	0.0261	0.0738	0.0192	0.1082	9e-04
1	rs61769945	37148156	1.14	0.0132988856882812	1.11	0.00289911247787039	0.0612733301335838	0.113847400842463	0.0112	0.021	0.0212	0.0031	0.1859	0.0044	0.0035	0.0625	6e-04	0.0949	0.1213	0.0243	0.002	0.1242	0.025	0.0042	0.0043	0.001	0.0011	0.03	0.0208	0.0259	0.074	0.0192	0.1082	9e-04
1	rs34387683	37155058	1.14	0.0132988856882812	1.11	0.00289911247787039	0.060991836038103	0.106096057113032	0.0112	0.021	0.0213	0.003	0.1861	0.0044	0.0034	0.0623	6e-04	0.095	0.1216	0.0242	0.002	0.1239	0.0249	0.0042	0.0042	0.001	0.0011	0.03	0.0208	0.0259	0.0741	0.0193	0.1081	9e-04
1	rs35658357	37155843	1.14	0.0132988856882812	1.1	0.00383352030686692	0.0596710325915552	0.0988806819688679	0.0112	0.021	0.0213	0.003	0.1861	0.0044	0.0034	0.0623	6e-04	0.095	0.1217	0.0242	0.002	0.1239	0.0249	0.0042	0.0042	0.001	0.0011	0.03	0.0208	0.0259	0.0741	0.0193	0.1081	9e-04
1	rs72665865	37159579	1.14	0.0132988856882812	1.1	0.00383352030686692	0.062636446215624	0.102135909969483	0.0112	0.021	0.0213	0.003	0.186	0.0044	0.0034	0.0623	6e-04	0.0951	0.1218	0.0242	0.002	0.1239	0.0249	0.0041	0.0042	0.001	0.0011	0.03	0.0209	0.0259	0.0741	0.0193	0.1081	9e-04
1	rs218989	37166715	1.14	0.0132988856882812	1.1	0.00383352030686692	0.059504971910661	0.100340444929132	0.0112	0.0211	0.0213	0.0029	0.1859	0.0044	0.0034	0.0621	6e-04	0.0952	0.122	0.0242	0.0019	0.1239	0.0248	0.0041	0.0041	0.001	0.0011	0.03	0.021	0.026	0.0743	0.0192	0.108	0.001
1	rs218984	37170745	1.14	0.0132988856882812	1.1	0.00383352030686692	0.0467713060489614	0.109188234883191	0.0111	0.0211	0.0214	0.0029	0.1858	0.0046	0.0034	0.0618	6e-04	0.0957	0.1223	0.0241	0.0019	0.1238	0.0236	0.0041	0.0042	0.001	0.0011	0.0306	0.0211	0.026	0.0742	0.0193	0.108	0.001
1	rs75160101	37185225	1.14	0.0132988856882812	1.09	0.00502393591369278	0.0507718446837106	0.119014199330991	0.011	0.0212	0.0214	0.0029	0.1857	0.0046	0.0034	0.0617	6e-04	0.0956	0.1226	0.024	0.0019	0.1239	0.0235	0.0041	0.0041	0.001	0.0011	0.0307	0.0212	0.026	0.0741	0.0193	0.1078	0.001
1	rs1395454	37185260	1.14	0.0132988856882812	1.09	0.00502393591369278	0.0508547902242742	0.119187917616413	0.011	0.0212	0.0214	0.0029	0.1857	0.0046	0.0034	0.0617	6e-04	0.0956	0.1226	0.024	0.0019	0.1239	0.0235	0.0041	0.0041	0.001	0.0011	0.0307	0.0212	0.026	0.0741	0.0193	0.1078	0.001
1	rs79543249	37186410	1.14	0.0132988856882812	1.09	0.00502393591369278	0.0543691662771706	0.142284369371962	0.011	0.0212	0.0214	0.0029	0.1857	0.0046	0.0034	0.0616	6e-04	0.0957	0.1227	0.024	0.0019	0.1239	0.0235	0.0041	0.0041	0.001	0.0011	0.0307	0.0212	0.026	0.0741	0.0194	0.1078	0.001
1	rs55802336	37196280	1.15	0.0106843226579577	1.09	0.00502393591369278	0.0455432552654452	0.230939624699102	0.0109	0.0213	0.0217	0.0029	0.1854	0.0048	0.0035	0.0607	6e-04	0.0959	0.1237	0.0238	0.0019	0.1241	0.0233	0.0041	0.0041	0.001	0.001	0.0307	0.0213	0.026	0.0742	0.0194	0.1069	0.001
1	rs115843126	37199222	1.15	0.0106843226579577	1.09	0.00502393591369278	0.0401963206569062	0.226134444403144	0.0109	0.0213	0.0218	0.0029	0.1852	0.0049	0.0035	0.0606	6e-04	0.0959	0.1239	0.0238	0.0019	0.1242	0.0233	0.0042	0.0041	0.001	9e-04	0.0308	0.0214	0.026	0.0742	0.0194	0.1067	0.001
1	rs11576073	37200680	1.15	0.0106843226579577	1.09	0.00502393591369278	0.0353494779265607	0.20366263355854	0.0109	0.0213	0.0218	0.003	0.1852	0.0049	0.0035	0.0605	6e-04	0.0959	0.124	0.0238	0.0019	0.1242	0.0233	0.0042	0.0041	0.001	9e-04	0.0308	0.0214	0.026	0.0742	0.0194	0.1066	9e-04
1	rs483341	37203962	1.15	0.0106843226579577	1.09	0.00502393591369278	0.037301061165951	0.198115648868462	0.0109	0.0213	0.0219	0.003	0.1851	0.0049	0.0036	0.0604	7e-04	0.0958	0.1239	0.0237	0.0019	0.1242	0.0233	0.0042	0.0042	0.0011	0.001	0.0309	0.0214	0.026	0.0743	0.0194	0.1066	0.001
1	rs55682791	37210150	1.15	0.0106843226579577	1.09	0.00502393591369278	0.0416713374841976	0.188098317716734	0.0108	0.0211	0.022	0.003	0.185	0.005	0.0036	0.0601	7e-04	0.0957	0.1243	0.0236	0.0019	0.1242	0.0233	0.0043	0.0042	0.0011	0.001	0.0309	0.0214	0.026	0.0744	0.0195	0.1063	0.001
1	rs75487056	37221254	1.15	0.0106843226579577	1.09	0.00502393591369278	0.0435107093951497	0.215658341327121	0.0107	0.021	0.022	0.003	0.1849	0.0051	0.0037	0.0599	8e-04	0.0955	0.1246	0.0235	0.0019	0.1242	0.0233	0.0043	0.0042	0.0011	0.001	0.031	0.0214	0.026	0.0744	0.0195	0.1061	0.001
1	rs2884710	37222762	1.15	0.0106843226579577	1.09	0.00502393591369278	0.0419037483813502	0.211173207027772	0.0107	0.021	0.022	0.003	0.1849	0.0051	0.0037	0.0599	8e-04	0.0955	0.1246	0.0235	0.0019	0.1242	0.0233	0.0043	0.0042	0.0011	0.001	0.031	0.0214	0.026	0.0744	0.0195	0.1061	0.001
1	rs72668117	37227219	1.15	0.0106843226579577	1.09	0.00502393591369278	0.0436602125749697	0.216301608967598	0.0107	0.021	0.022	0.003	0.1849	0.0051	0.0037	0.0599	8e-04	0.0955	0.1247	0.0234	0.0019	0.1242	0.0233	0.0043	0.0042	0.0011	0.001	0.031	0.0214	0.026	0.0744	0.0195	0.106	0.001
1	rs12086769	37237170	1.15	0.0106843226579577	1.09	0.00502393591369278	0.0419183034823819	0.192620440772348	0.0107	0.021	0.0221	0.003	0.185	0.0051	0.0037	0.0597	8e-04	0.0953	0.1249	0.0234	0.0019	0.1243	0.0233	0.0044	0.0042	0.0012	0.001	0.031	0.0213	0.026	0.0745	0.0195	0.1058	0.001
1	rs490647	37242743	1.15	0.0106843226579577	1.09	0.00502393591369278	0.0398719199499775	0.176153648403941	0.0107	0.021	0.0222	0.003	0.1851	0.0052	0.0037	0.0596	9e-04	0.0952	0.1251	0.0233	0.0019	0.1242	0.0233	0.0044	0.0042	0.0012	0.001	0.031	0.0213	0.0261	0.0745	0.0195	0.1056	0.001
1	rs114986961	37252801	1.16	0.00852198573445534	1.09	0.00502393591369278	0.0441711453172163	0.206296871481922	0.0107	0.0209	0.0223	0.0031	0.1852	0.0053	0.0038	0.0596	9e-04	0.0949	0.1248	0.0231	0.0019	0.1263	0.0226	0.0044	0.0042	0.0012	0.0011	0.0309	0.021	0.0258	0.0746	0.0195	0.1049	0.001
1	rs507249	37254339	1.16	0.00852198573445534	1.09	0.00502393591369278	0.0431830336929805	0.229188496529739	0.0107	0.0209	0.0223	0.0031	0.1852	0.0053	0.0038	0.0596	9e-04	0.0949	0.1248	0.0231	0.0019	0.1265	0.0226	0.0044	0.0042	0.0012	0.0011	0.0309	0.0209	0.0258	0.0746	0.0195	0.1048	0.001
1	rs744447	37263445	1.16	0.00852198573445534	1.09	0.00502393591369278	0.0837045478431133	0.356660361560978	0.0108	0.0209	0.0225	0.0031	0.185	0.0053	0.0038	0.0594	9e-04	0.0945	0.1249	0.0233	0.002	0.1263	0.0224	0.0044	0.0043	0.0013	0.0011	0.0309	0.021	0.0259	0.0747	0.0195	0.1045	0.0011
1	rs56017221	37272788	1.17	0.00674752145384042	1.09	0.00502393591369278	0.052532890688383	0.281065738439562	0.011	0.0209	0.0232	0.0033	0.1842	0.0057	0.0039	0.0586	0.0011	0.0942	0.125	0.0234	0.0022	0.1257	0.0218	0.0045	0.0044	0.0016	0.0013	0.0309	0.0211	0.0264	0.0752	0.0195	0.1038	0.0013
1	rs72911568	37281112	1.17	0.00674752145384042	1.08	0.00652609165390683	0.0513543788114615	0.489008727984637	0.0111	0.0207	0.0235	0.0033	0.1834	0.0058	0.004	0.0584	0.0012	0.0942	0.125	0.0234	0.0024	0.126	0.0214	0.0047	0.0044	0.0016	0.0014	0.0308	0.0211	0.0265	0.0752	0.0195	0.1035	0.0014
1	rs12129137	37282398	1.17	0.00674752145384042	1.08	0.00652609165390683	0.0511208286311483	0.484109577421359	0.0111	0.0207	0.0235	0.0033	0.1834	0.0058	0.004	0.0584	0.0012	0.0942	0.125	0.0234	0.0024	0.126	0.0214	0.0047	0.0044	0.0016	0.0014	0.0308	0.0211	0.0265	0.0752	0.0195	0.1035	0.0014
1	rs55917220	37283083	1.17	0.00674752145384042	1.07	0.00840387427400822	0.0516221704782474	0.494330402554799	0.0111	0.0207	0.0235	0.0034	0.1834	0.0058	0.0039	0.0584	0.0012	0.0942	0.125	0.0234	0.0024	0.126	0.0214	0.0046	0.0044	0.0016	0.0014	0.0308	0.0211	0.0265	0.0753	0.0195	0.1035	0.0014
1	rs77455140	37288793	1.17	0.00674752145384042	1.07	0.00840387427400822	0.0566929712988112	0.54301136817951	0.0111	0.0207	0.0235	0.0034	0.1834	0.0057	0.0039	0.0584	0.0012	0.0942	0.1249	0.0234	0.0024	0.1261	0.0214	0.0046	0.0044	0.0016	0.0014	0.0308	0.0211	0.0265	0.0753	0.0194	0.1034	0.0014
1	rs61769771	37291910	1.17	0.00674752145384042	1.07	0.00840387427400822	0.0645431437415535	0.631103936124809	0.011	0.0207	0.0235	0.0034	0.1834	0.0057	0.0039	0.0584	0.0012	0.0942	0.1249	0.0234	0.0024	0.1261	0.0214	0.0046	0.0044	0.0017	0.0014	0.0308	0.0211	0.0265	0.0754	0.0194	0.1034	0.0013
1	rs61769772	37294592	1.17	0.00674752145384042	1.07	0.00840387427400822	0.0706349758292628	0.656754342022053	0.011	0.0207	0.0236	0.0034	0.1833	0.0058	0.0039	0.0582	0.0012	0.094	0.125	0.0234	0.0024	0.126	0.0214	0.0046	0.0045	0.0017	0.0014	0.0307	0.0212	0.0267	0.0753	0.0194	0.1034	0.0014
1	rs504939	37305208	1.18	0.00530284828807677	1.07	0.00840387427400822	0.0835435181188147	0.535329844498325	0.0109	0.0206	0.0238	0.0034	0.183	0.0058	0.0039	0.0582	0.0013	0.0938	0.1252	0.0234	0.0025	0.1262	0.0211	0.0047	0.0045	0.0017	0.0013	0.0309	0.0211	0.0268	0.0754	0.0194	0.1033	0.0014
1	rs75894820	37306947	1.18	0.00530284828807677	1.05	0.0135840880299916	0.0826728106837465	0.53365749367829	0.0109	0.0206	0.0238	0.0034	0.183	0.0058	0.0039	0.0582	0.0013	0.0937	0.1252	0.0234	0.0025	0.1262	0.0211	0.0047	0.0045	0.0017	0.0013	0.0309	0.0211	0.0268	0.0754	0.0194	0.1033	0.0014
1	rs576896	37309953	1.18	0.00530284828807677	1.05	0.0135840880299916	0.0753122434144784	0.595658382488171	0.0109	0.0206	0.0238	0.0035	0.183	0.0058	0.0039	0.0582	0.0013	0.0937	0.1252	0.0234	0.0025	0.1263	0.021	0.0047	0.0045	0.0017	0.0013	0.0309	0.0211	0.0268	0.0754	0.0194	0.1033	0.0014
1	rs78730369	37310745	1.18	0.00530284828807677	1.05	0.0135840880299916	0.0753552667519999	0.608282322126562	0.0109	0.0206	0.0238	0.0035	0.1829	0.0058	0.0039	0.0582	0.0013	0.0937	0.1252	0.0234	0.0025	0.1263	0.0211	0.0047	0.0045	0.0017	0.0013	0.0309	0.0211	0.0268	0.0754	0.0194	0.1034	0.0014
1	rs72668180	37312022	1.18	0.00530284828807677	1.05	0.0135840880299916	0.0783843866350518	0.620824184896765	0.0109	0.0206	0.0238	0.0035	0.1829	0.0058	0.0039	0.0582	0.0012	0.0936	0.1252	0.0234	0.0025	0.1263	0.0211	0.0047	0.0045	0.0017	0.0014	0.0309	0.0211	0.0268	0.0754	0.0194	0.1035	0.0014
1	rs114709268	37317590	1.18	0.00530284828807677	1.04	0.0170565984053636	0.112335445998431	0.764025143316452	0.0109	0.0206	0.0238	0.0035	0.1829	0.0058	0.0039	0.0582	0.0013	0.0935	0.1253	0.0233	0.0025	0.1262	0.0211	0.0047	0.0045	0.0017	0.0014	0.0309	0.0212	0.0268	0.0753	0.0193	0.1035	0.0014
1	rs61769816	37320313	1.19	0.00413610465934531	1.04	0.0170565984053636	0.103743211210399	0.644191009472617	0.0111	0.0208	0.024	0.0036	0.1815	0.006	0.0039	0.0582	0.0015	0.0921	0.126	0.0233	0.003	0.1265	0.021	0.0051	0.0046	0.002	0.0016	0.0309	0.0215	0.0268	0.075	0.0191	0.1027	0.0016
1	rs3767048	37321046	1.19	0.00413610465934531	1.03	0.0212444876357053	0.0711105406841737	0.702346303376176	0.0111	0.0208	0.0237	0.0035	0.1811	0.0061	0.004	0.0579	0.0016	0.0918	0.1268	0.0233	0.0031	0.1264	0.0207	0.0052	0.0047	0.0021	0.0017	0.0311	0.0216	0.0268	0.0749	0.019	0.1028	0.0017
1	rs12067006	37324935	1.2	0.00320148280547221	1.03	0.0212444876357053	0.0993486583274302	0.612888386644737	0.011	0.0195	0.0246	0.0038	0.1817	0.0062	0.0039	0.0596	0.0019	0.0871	0.1296	0.0236	0.0034	0.125	0.0198	0.0049	0.0044	0.0023	0.0018	0.0315	0.0234	0.0269	0.0731	0.0183	0.1045	0.0019
1	rs78768509	37327331	1.2	0.00320148280547221	1.03	0.0212444876357053	0.207993520767264	0.585091995670587	0.0108	0.0185	0.0252	0.0038	0.1839	0.0061	0.0039	0.0598	0.0018	0.0849	0.1305	0.0233	0.0032	0.1242	0.0202	0.0048	0.0042	0.0021	0.0017	0.0317	0.0242	0.0273	0.0718	0.0175	0.1059	0.0021
1	rs3767049	37328140	1.19	0.00413610465934531	1.03	0.0212444876357053	0.162248193974505	0.529621368450013	0.0108	0.0185	0.0252	0.0039	0.184	0.0061	0.0039	0.0598	0.0018	0.0847	0.1307	0.0234	0.0032	0.1241	0.0203	0.0048	0.0042	0.0021	0.0017	0.0317	0.0241	0.0274	0.0718	0.0175	0.1059	0.0021
1	rs12133182	37329530	1.19	0.00413610465934531	1.03	0.0212444876357053	0.139346472355298	0.413648584576686	0.0108	0.0185	0.0253	0.0039	0.1841	0.0061	0.0039	0.0599	0.0018	0.0846	0.1306	0.0235	0.0032	0.1241	0.0203	0.0048	0.0042	0.0021	0.0017	0.0317	0.0242	0.0274	0.0718	0.0175	0.1059	0.0021
1	rs114940736	37330701	1.19	0.00413610465934531	1.03	0.0212444876357053	0.158679553557586	0.42162148869977	0.0107	0.0184	0.0253	0.0038	0.1844	0.0061	0.0038	0.0599	0.0017	0.0845	0.1306	0.0235	0.0032	0.124	0.0203	0.0047	0.0041	0.0021	0.0017	0.0317	0.0242	0.0275	0.0718	0.0175	0.106	0.0021
1	rs1392745	37333495	1.19	0.00413610465934531	1.03	0.0212444876357053	0.252066118339555	0.532264863736401	0.0106	0.0179	0.0255	0.0038	0.1855	0.0061	0.0038	0.0599	0.0017	0.0834	0.1311	0.0233	0.0032	0.1234	0.0204	0.0045	0.0039	0.0021	0.0016	0.0317	0.025	0.0276	0.0716	0.0175	0.1061	0.0021
1	rs11584732	37344532	1.19	0.00413610465934531	1.03	0.0212444876357053	0.296246945696973	0.522957750860194	0.0106	0.0175	0.0256	0.0038	0.1856	0.0061	0.0037	0.0602	0.0017	0.0832	0.1312	0.0232	0.0033	0.1231	0.0205	0.0044	0.0039	0.0022	0.0016	0.0318	0.0254	0.0277	0.0714	0.0174	0.1061	0.0021
1	rs480495	37350805	1.19	0.00413610465934531	1.03	0.0212444876357053	0.305661057484479	0.570319389559815	0.0106	0.0174	0.0256	0.0038	0.1856	0.0061	0.0037	0.0602	0.0017	0.0832	0.1312	0.0231	0.0033	0.1231	0.0205	0.0044	0.0038	0.0022	0.0016	0.0319	0.0254	0.0277	0.0714	0.0174	0.1062	0.0021
1	rs71640703	37368011	1.18	0.00530284828807677	1.03	0.0212444876357053	0.353729739816399	0.569611478878233	0.0105	0.0173	0.0257	0.0038	0.1856	0.0061	0.0037	0.06	0.0017	0.0831	0.1316	0.0231	0.0034	0.1229	0.0205	0.0044	0.0038	0.0022	0.0016	0.0319	0.0257	0.0278	0.0712	0.0174	0.1061	0.0021
1	rs543380	37371006	1.18	0.00530284828807677	1.03	0.0212444876357053	0.388423957527545	0.863159851108082	0.0104	0.017	0.0259	0.0038	0.1855	0.0062	0.0037	0.0597	0.0017	0.0829	0.1324	0.0231	0.0035	0.1223	0.0206	0.0044	0.0038	0.0023	0.0017	0.0319	0.0262	0.0279	0.0708	0.0174	0.1061	0.0022
1	rs79168976	37375275	1.18	0.00530284828807677	1.03	0.0212444876357053	0.349022030578405	0.710533211864037	0.0104	0.0169	0.026	0.0038	0.1856	0.0062	0.0037	0.0596	0.0017	0.0829	0.1326	0.0232	0.0035	0.1221	0.0206	0.0044	0.0038	0.0023	0.0017	0.032	0.0264	0.028	0.0707	0.0174	0.1061	0.0022
1	rs78672225	37375640	1.18	0.00530284828807677	1.03	0.0212444876357053	0.336437799523289	0.607419602363929	0.0104	0.0169	0.026	0.0038	0.1855	0.0062	0.0037	0.0595	0.0017	0.0828	0.1326	0.0232	0.0035	0.1222	0.0206	0.0044	0.0038	0.0023	0.0017	0.032	0.0264	0.028	0.0706	0.0174	0.1061	0.0022
1	rs116329696	37378971	1.18	0.00530284828807677	1.03	0.0212444876357053	0.315181103566784	0.623860547113899	0.0104	0.0167	0.0262	0.0039	0.1856	0.0062	0.0037	0.0594	0.0017	0.0827	0.1326	0.0232	0.0036	0.1221	0.0206	0.0043	0.0038	0.0023	0.0017	0.032	0.0265	0.0281	0.0706	0.0174	0.1061	0.0022
1	rs1027599	37391420	1.18	0.00530284828807677	1.02	0.0262527243843747	0.291670496939731	0.531012272562211	0.0104	0.0166	0.0263	0.0039	0.1856	0.0062	0.0037	0.0593	0.0017	0.0827	0.1326	0.0232	0.0036	0.1221	0.0207	0.0043	0.0038	0.0023	0.0017	0.032	0.0265	0.0282	0.0706	0.0174	0.106	0.0022
1	rs116512785	37394566	1.18	0.00530284828807677	1.02	0.0262527243843747	0.288418044553125	0.45605639780911	0.0104	0.0166	0.0264	0.0039	0.1855	0.0062	0.0037	0.0593	0.0017	0.0827	0.1325	0.0233	0.0036	0.1221	0.0206	0.0043	0.0039	0.0023	0.0017	0.0322	0.0266	0.0281	0.0706	0.0173	0.1059	0.0023
1	rs78045081	37394948	1.18	0.00530284828807677	1.02	0.0262527243843747	0.284995510370875	0.437160205110275	0.0104	0.0166	0.0264	0.0039	0.1855	0.0062	0.0037	0.0593	0.0017	0.0827	0.1323	0.0233	0.0036	0.1221	0.0206	0.0043	0.0039	0.0023	0.0017	0.0323	0.0266	0.0281	0.0706	0.0173	0.1059	0.0023
1	rs1334803	37396219	1.18	0.00530284828807677	1.03	0.0212444876357053	0.285279886505824	0.422932446542514	0.0104	0.0166	0.0265	0.0039	0.1855	0.0062	0.0037	0.0593	0.0017	0.0826	0.1316	0.0236	0.0036	0.1222	0.0206	0.0043	0.0039	0.0023	0.0018	0.0326	0.0266	0.0281	0.0705	0.0173	0.1059	0.0023
1	rs756240	37402184	1.18	0.00530284828807677	1.02	0.0262527243843747	0.31553109651294	0.406625284789071	0.0104	0.0159	0.0267	0.004	0.1859	0.0064	0.0038	0.0588	0.0017	0.0822	0.1313	0.0238	0.0037	0.1222	0.0206	0.0044	0.0039	0.0023	0.0018	0.0328	0.0269	0.0281	0.0705	0.0174	0.106	0.0023
1	rs527442	37402540	1.17	0.00674752145384042	1.04	0.0170565984053636	0.308322998964455	0.391778892761039	0.0104	0.0159	0.0267	0.004	0.1859	0.0064	0.0038	0.0588	0.0017	0.0821	0.1313	0.0238	0.0037	0.1221	0.0206	0.0044	0.0039	0.0023	0.0018	0.0328	0.0269	0.028	0.0705	0.0173	0.106	0.0023
1	rs1160752	37403412	1.17	0.00674752145384042	1.04	0.0170565984053636	0.309114064592118	0.352788644729555	0.0103	0.0159	0.0268	0.004	0.1855	0.0066	0.0039	0.0589	0.0017	0.0817	0.1317	0.0239	0.0037	0.1222	0.0204	0.0045	0.004	0.0023	0.002	0.0328	0.027	0.028	0.0706	0.0171	0.106	0.0024
1	rs11582879	37403900	1.17	0.00674752145384042	1.04	0.0170565984053636	0.357081802604167	0.372139955944996	0.0102	0.016	0.0269	0.004	0.1856	0.0066	0.0039	0.0589	0.0017	0.0815	0.1317	0.024	0.0036	0.1222	0.0204	0.0046	0.004	0.0023	0.002	0.033	0.0272	0.0279	0.0704	0.017	0.1059	0.0024
1	rs2991948	37408114	1.17	0.00674752145384042	1.04	0.0170565984053636	0.305316884423813	0.568620763111842	0.0095	0.0164	0.0274	0.004	0.1858	0.0067	0.004	0.0584	0.0018	0.0799	0.1321	0.0247	0.0035	0.1226	0.0204	0.0048	0.0041	0.0024	0.0021	0.0339	0.0282	0.0276	0.0697	0.0166	0.1052	0.0023
1	rs3767081	37410906	1.17	0.00674752145384042	1.03	0.0212444876357053	0.258539709041249	0.403773384586784	0.0099	0.0166	0.0275	0.0039	0.1857	0.0067	0.004	0.0583	0.0018	0.0796	0.1321	0.0249	0.0034	0.1228	0.0204	0.0049	0.0041	0.0024	0.0021	0.034	0.0283	0.0275	0.0693	0.0164	0.1051	0.0022
1	rs35418652	37412587	1.17	0.00674752145384042	1.03	0.0212444876357053	0.270049254833761	0.362804669109467	0.0099	0.0166	0.0276	0.0039	0.1857	0.0067	0.004	0.0582	0.0018	0.0796	0.1322	0.0248	0.0034	0.1227	0.0205	0.0049	0.0041	0.0024	0.0021	0.0341	0.0283	0.0275	0.0692	0.0165	0.1051	0.0022
1	rs72919519	37412798	1.17	0.00674752145384042	1.03	0.0212444876357053	0.270694084040051	0.364565652655966	0.0099	0.0166	0.0276	0.0039	0.1857	0.0067	0.004	0.0582	0.0018	0.0795	0.1322	0.0248	0.0034	0.1227	0.0205	0.0049	0.0041	0.0024	0.0021	0.0341	0.0283	0.0275	0.0692	0.0164	0.1051	0.0022
1	rs12736276	37415673	1.17	0.00674752145384042	1.03	0.0212444876357053	0.289324857423213	0.425557653857515	0.01	0.0166	0.0276	0.004	0.1854	0.0067	0.004	0.0581	0.0018	0.0795	0.1324	0.0249	0.0034	0.1227	0.0205	0.0049	0.0041	0.0024	0.0021	0.0341	0.0283	0.0275	0.0691	0.0164	0.1052	0.0022
1	rs59234460	37417854	1.16	0.00852198573445534	1.03	0.0212444876357053	0.297942567658955	0.351044096756812	0.0105	0.0166	0.028	0.0039	0.1847	0.0067	0.004	0.0576	0.0018	0.0794	0.1329	0.0251	0.0032	0.1227	0.0206	0.0049	0.0041	0.0024	0.0021	0.0345	0.0285	0.0273	0.0686	0.016	0.1055	0.0022
1	rs3845488	37419029	1.16	0.00852198573445534	1.02	0.0262527243843747	0.299011019986791	0.296107282084802	0.0105	0.0167	0.0284	0.0039	0.184	0.0067	0.004	0.0571	0.0018	0.0793	0.1333	0.0254	0.0031	0.1226	0.0208	0.0049	0.0041	0.0024	0.0021	0.0349	0.0287	0.0276	0.0681	0.0156	0.1058	0.0022
1	rs486495	37419857	1.16	0.00852198573445534	1.02	0.0262527243843747	0.273837931499871	0.28820422044287	0.0104	0.0167	0.0292	0.0039	0.1833	0.0067	0.004	0.0567	0.0018	0.0788	0.1336	0.0256	0.0029	0.1224	0.021	0.0049	0.0041	0.0024	0.0021	0.0354	0.0288	0.0281	0.0675	0.0153	0.1062	0.0022
1	rs533872	37420035	1.16	0.00852198573445534	1.02	0.0262527243843747	0.306202315265155	0.28820422044287	0.0104	0.0168	0.0292	0.0039	0.1837	0.0066	0.0039	0.0567	0.0017	0.0787	0.1335	0.0255	0.0029	0.1224	0.0212	0.0049	0.0041	0.0024	0.0021	0.0355	0.0288	0.0282	0.0674	0.0152	0.1066	0.0022
1	rs532925	37420132	1.15	0.0106843226579577	1.02	0.0262527243843747	0.294267191820306	0.279202439070719	0.0104	0.0168	0.0292	0.0038	0.1838	0.0066	0.0039	0.0567	0.0017	0.0786	0.1334	0.0255	0.0029	0.1225	0.0212	0.0048	0.004	0.0024	0.0021	0.0356	0.0287	0.0282	0.0674	0.0152	0.1067	0.0022
1	rs3753770	37421333	1.15	0.0106843226579577	1.02	0.0262527243843747	0.31553109651294	0.456859467158725	0.0102	0.0169	0.0293	0.0036	0.1836	0.0066	0.0038	0.0557	0.0015	0.0793	0.1332	0.0258	0.0028	0.1225	0.0215	0.0047	0.004	0.0023	0.0021	0.036	0.0289	0.0285	0.0673	0.0151	0.1068	0.0021
1	rs471417	37422200	1.15	0.0106843226579577	1.02	0.0262527243843747	0.281171305789033	0.400926996813227	0.0102	0.017	0.0295	0.0036	0.1835	0.0065	0.0038	0.0547	0.0014	0.0798	0.1328	0.026	0.0028	0.1228	0.0217	0.0046	0.004	0.0023	0.002	0.0365	0.029	0.0287	0.0672	0.0151	0.1069	0.002
1	rs503154	37426393	1.14	0.0132988856882812	1.02	0.0262527243843747	0.247478217800658	0.211066798329293	0.0101	0.0186	0.0297	0.0032	0.1829	0.0062	0.0037	0.0535	0.0011	0.0811	0.1326	0.0255	0.0026	0.1231	0.0223	0.004	0.0037	0.0021	0.0019	0.0377	0.0294	0.0294	0.0671	0.0149	0.1064	0.0015
1	rs75492954	37426574	1.14	0.0132988856882812	1.02	0.0262527243843747	0.270095286493944	0.222985403147802	0.0101	0.0187	0.0298	0.0032	0.183	0.0061	0.0037	0.0535	0.0011	0.0812	0.1326	0.0254	0.0026	0.1231	0.0223	0.004	0.0037	0.0021	0.0019	0.0378	0.0294	0.0295	0.0671	0.0148	0.1062	0.0015
1	rs77576921	37427336	1.14	0.0132988856882812	1.02	0.0262527243843747	0.256207841132349	0.245213689870004	0.01	0.0196	0.0299	0.0032	0.1834	0.006	0.0037	0.0534	0.001	0.0814	0.1326	0.0252	0.0025	0.1229	0.0224	0.0039	0.0037	0.002	0.0019	0.038	0.0295	0.0296	0.0669	0.0147	0.1055	0.0014
1	rs34838901	37427453	1.14	0.0132988856882812	1.02	0.0262527243843747	0.26097344943912	0.240092258422934	0.01	0.0197	0.03	0.0032	0.1835	0.006	0.0037	0.0534	0.001	0.0814	0.1326	0.0252	0.0025	0.1229	0.0226	0.0038	0.0037	0.002	0.0019	0.038	0.0295	0.0296	0.0669	0.0147	0.1054	0.0014
1	rs56211738	37432463	1.14	0.0132988856882812	1.02	0.0262527243843747	0.248488872641804	0.178862923126059	0.01	0.0204	0.03	0.0032	0.1847	0.0059	0.0036	0.0531	0.001	0.0815	0.132	0.0251	0.0024	0.1227	0.0232	0.0038	0.0037	0.0019	0.0019	0.038	0.0296	0.0298	0.0666	0.0146	0.1047	0.0013
1	rs822856	37450505	1.13	0.0164362283145484	1.02	0.0262527243843747	0.263056421135183	0.132484835646443	0.0099	0.021	0.0302	0.0031	0.1856	0.0058	0.0036	0.0525	9e-04	0.0817	0.1314	0.0249	0.0023	0.123	0.024	0.0037	0.0037	0.0019	0.0018	0.0383	0.0296	0.0299	0.0659	0.0145	0.1044	0.0012
1	rs12746787	37457302	1.13	0.0164362283145484	1.02	0.0262527243843747	0.229589213008925	0.119970831647177	0.0099	0.0216	0.0303	0.0031	0.1851	0.0058	0.0037	0.0527	0.001	0.0819	0.1307	0.0247	0.0022	0.1226	0.0245	0.0038	0.0038	0.0019	0.0017	0.0382	0.0298	0.03	0.0652	0.015	0.1042	0.0012
1	rs7536924	37458865	1.13	0.0164362283145484	1.02	0.0262527243843747	0.22361122805437	0.102299748141799	0.0099	0.0216	0.0303	0.0031	0.1851	0.0057	0.0037	0.0527	0.001	0.0819	0.1307	0.0247	0.0022	0.1226	0.0245	0.0038	0.0038	0.0019	0.0017	0.0382	0.0298	0.0301	0.0652	0.015	0.1042	0.0012
1	rs12070519	37469193	1.13	0.0164362283145484	1.01	0.0321931958856115	0.211235057599219	0.0683500996985471	0.0099	0.0217	0.0303	0.0031	0.1851	0.0058	0.0037	0.0528	0.001	0.082	0.1307	0.0247	0.0022	0.1225	0.0245	0.0038	0.0038	0.0019	0.0017	0.0383	0.0299	0.03	0.0652	0.015	0.1042	0.0012
1	rs580029	37471609	1.13	0.0164362283145484	1.01	0.0321931958856115	0.207237253165141	0.0625376679516786	0.01	0.0217	0.0302	0.0031	0.1851	0.0058	0.0037	0.0528	0.001	0.082	0.1307	0.0247	0.0022	0.1225	0.0245	0.0038	0.0038	0.0019	0.0017	0.0383	0.0299	0.03	0.0652	0.015	0.1042	0.0012
1	rs56089133	37472959	1.12	0.0201729039058691	1	0.0391838568150044	0.206403188347246	0.0582409414677348	0.01	0.0217	0.0302	0.0031	0.1851	0.0057	0.0037	0.0528	0.001	0.082	0.1307	0.0247	0.0022	0.1225	0.0245	0.0038	0.0038	0.0019	0.0017	0.0383	0.0299	0.03	0.0652	0.015	0.1042	0.0012
1	rs7532651	37473463	1.12	0.0201729039058691	1	0.0391838568150044	0.207117984692926	0.0577211380326175	0.01	0.0217	0.0302	0.0031	0.1852	0.0057	0.0037	0.0528	0.001	0.082	0.1307	0.0247	0.0022	0.1225	0.0245	0.0038	0.0038	0.0019	0.0017	0.0383	0.0299	0.03	0.0651	0.015	0.1042	0.0012
1	rs76239821	37479786	1.12	0.0201729039058691	1	0.0391838568150044	0.207436120137288	0.0621356168740305	0.01	0.0218	0.0303	0.0031	0.1851	0.0057	0.0037	0.0528	0.001	0.0819	0.1304	0.0247	0.0022	0.1227	0.0245	0.0038	0.0038	0.0019	0.0017	0.0382	0.0299	0.0301	0.0654	0.0151	0.104	0.0011
1	rs114331458	37485205	1.12	0.0201729039058691	1	0.0391838568150044	0.204346065343316	0.0611352977428614	0.01	0.0218	0.0303	0.0031	0.185	0.0057	0.0037	0.0528	0.001	0.0819	0.1302	0.0247	0.0022	0.1228	0.0246	0.0038	0.0038	0.0019	0.0017	0.0382	0.0299	0.0301	0.0655	0.0151	0.1039	0.0011
1	rs693118	37496894	1.12	0.0201729039058691	1	0.0391838568150044	0.203912398331067	0.0628735477065409	0.0101	0.0219	0.0303	0.0031	0.1849	0.0057	0.0037	0.0529	0.001	0.0819	0.1301	0.0247	0.0022	0.1228	0.0246	0.0038	0.0038	0.0019	0.0017	0.0382	0.0299	0.0301	0.0656	0.0151	0.1038	0.0011
1	rs1773575	37505129	1.12	0.0201729039058691	1	0.0391838568150044	0.202693052469928	0.0588934940657599	0.0101	0.0219	0.0303	0.0031	0.1849	0.0057	0.0037	0.0529	0.001	0.0819	0.13	0.0247	0.0022	0.1229	0.0246	0.0038	0.0038	0.0019	0.0017	0.0382	0.0299	0.0301	0.0657	0.0151	0.1037	0.0011
1	rs78373337	37507909	1.12	0.0201729039058691	0.99	0.0473477484867341	0.207714714882089	0.0668939645962369	0.0101	0.0219	0.0303	0.0031	0.1849	0.0057	0.0037	0.0529	0.001	0.0819	0.1299	0.0247	0.0022	0.1229	0.0246	0.0038	0.0038	0.0019	0.0017	0.0382	0.0299	0.0301	0.0657	0.0151	0.1037	0.0011
1	rs78265133	37512085	1.12	0.0201729039058691	0.99	0.0473477484867341	0.214504850896001	0.0693281128621609	0.0101	0.0219	0.0303	0.0031	0.1849	0.0057	0.0037	0.0528	0.001	0.0819	0.1299	0.0247	0.0022	0.1229	0.0246	0.0038	0.0038	0.0019	0.0017	0.0382	0.0298	0.0302	0.0656	0.0151	0.1037	0.0011
1	rs527907	37522957	1.12	0.0201729039058691	0.99	0.0473477484867341	0.208911083744885	0.0786818857989365	0.0104	0.0216	0.0304	0.0031	0.1849	0.0054	0.0037	0.0531	0.001	0.0822	0.1302	0.0243	0.0019	0.1227	0.0248	0.0037	0.0038	0.0019	0.0017	0.0385	0.0298	0.0309	0.0649	0.0152	0.1039	0.001
1	rs72653543	37523510	1.12	0.0201729039058691	0.99	0.0473477484867341	0.209190794422992	0.0796438299997234	0.0104	0.0216	0.0304	0.0031	0.1849	0.0054	0.0037	0.0531	0.001	0.0822	0.1303	0.0243	0.0019	0.1227	0.0248	0.0037	0.0038	0.0019	0.0017	0.0385	0.0298	0.0309	0.0648	0.0152	0.1039	0.001
1	rs7551266	37533178	1.12	0.0201729039058691	0.99	0.0473477484867341	0.211556742815326	0.0748096758917711	0.0105	0.0217	0.0304	0.0031	0.1849	0.0053	0.0037	0.0532	0.0011	0.0821	0.1306	0.0242	0.0019	0.1226	0.0249	0.0037	0.0037	0.0019	0.0018	0.0386	0.0298	0.031	0.0641	0.0151	0.1041	0.001
1	rs849943	37534052	1.12	0.0201729039058691	0.99	0.0473477484867341	0.215479102848206	0.0791252688413024	0.0105	0.0216	0.0304	0.0031	0.1849	0.0053	0.0037	0.0532	0.0011	0.0821	0.1306	0.0242	0.0019	0.1226	0.0249	0.0037	0.0037	0.0019	0.0018	0.0386	0.0299	0.031	0.064	0.0151	0.1042	0.001
1	rs12130099	37534326	1.12	0.0201729039058691	0.99	0.0473477484867341	0.217149184427683	0.0858965225782879	0.0106	0.0216	0.0304	0.003	0.1849	0.0053	0.0036	0.0532	0.0011	0.0822	0.1306	0.0242	0.0019	0.1227	0.0249	0.0037	0.0037	0.0019	0.0017	0.0384	0.0299	0.031	0.064	0.0151	0.1044	0.001
1	rs6426007	37537293	1.12	0.0201729039058691	0.99	0.0473477484867341	0.225900060217196	0.0834632620091467	0.011	0.0216	0.0305	0.003	0.1849	0.0052	0.0036	0.0531	0.001	0.0824	0.1306	0.0242	0.0018	0.123	0.0248	0.0035	0.0037	0.0019	0.0015	0.0387	0.0301	0.0309	0.0631	0.0148	0.105	9e-04
1	rs6675225	37537641	1.12	0.0201729039058691	0.99	0.0473477484867341	0.152746418390853	0.077211288840029	0.011	0.0217	0.0288	0.003	0.1848	0.0052	0.0036	0.053	0.001	0.0824	0.1326	0.0242	0.0019	0.123	0.0248	0.0035	0.0037	0.0019	0.0015	0.0387	0.0301	0.031	0.063	0.0148	0.1047	9e-04
1	rs61768918	37539482	1.13	0.0164362283145484	0.99	0.0473477484867341	0.167442195473165	0.0377034631139029	0.0115	0.0238	0.0287	0.0028	0.1855	0.0049	0.0035	0.0529	0.001	0.0825	0.1302	0.0241	0.0019	0.1229	0.0246	0.0033	0.0035	0.002	0.0015	0.0384	0.0307	0.0315	0.0627	0.0147	0.105	9e-04
1	rs72653560	37541617	1.13	0.0164362283145484	0.99	0.0473477484867341	0.180864601380528	0.032906986185002	0.0117	0.0251	0.0286	0.0027	0.1858	0.0047	0.0034	0.0529	0.001	0.0825	0.129	0.0241	0.0019	0.1227	0.0245	0.0032	0.0034	0.002	0.0015	0.0383	0.031	0.0317	0.0623	0.0148	0.1052	9e-04
1	rs218428	37544223	1.13	0.0164362283145484	0.99	0.0473477484867341	0.180423433020236	0.0357911070977267	0.0118	0.0255	0.0286	0.0027	0.186	0.0047	0.0034	0.0527	0.001	0.0827	0.1286	0.0241	0.0019	0.1226	0.0245	0.0032	0.0034	0.002	0.0015	0.0382	0.0311	0.0317	0.0622	0.0148	0.1052	9e-04
1	rs72653565	37549803	1.12	0.0201729039058691	0.99	0.0473477484867341	0.332981861165918	0.0675857287633521	0.0141	0.0282	0.0273	0.0019	0.1878	0.0034	0.0025	0.0522	9e-04	0.0831	0.1298	0.0234	0.0018	0.1187	0.0242	0.0026	0.0029	0.0021	0.0013	0.0379	0.0352	0.033	0.0589	0.0153	0.1058	7e-04
1	rs72653570	37555362	1.11	0.0245911388883176	0.99	0.0473477484867341	0.654221187714036	0.218450379223358	0.0158	0.0302	0.0264	0.0014	0.1893	0.0025	0.002	0.0522	8e-04	0.0833	0.1303	0.023	0.0017	0.116	0.024	0.0022	0.0026	0.0022	0.0012	0.0377	0.0364	0.0345	0.0569	0.0155	0.1062	6e-04
1	rs3845493	37557676	1.11	0.0245911388883176	0.99	0.0473477484867341	0.634202374445977	0.220930067034867	0.0158	0.0302	0.0264	0.0014	0.1892	0.0024	0.002	0.0522	8e-04	0.0833	0.1303	0.0229	0.0017	0.116	0.0241	0.0022	0.0026	0.0022	0.0012	0.0376	0.0364	0.0345	0.0569	0.0156	0.1062	6e-04
1	rs57282013	37561742	1.11	0.0245911388883176	0.98	0.0568119256469769	0.53484001341116	0.250931850883349	0.0158	0.0304	0.0263	0.0014	0.1892	0.0024	0.002	0.0522	8e-04	0.0835	0.1304	0.0229	0.0017	0.1158	0.0241	0.0022	0.0025	0.0022	0.0012	0.0376	0.0365	0.0346	0.0569	0.0156	0.1064	6e-04
1	rs11263975	37572630	1.11	0.0245911388883176	0.98	0.0568119256469769	0.504335078468983	0.207036478098003	0.0158	0.0304	0.0263	0.0014	0.1891	0.0024	0.002	0.0522	6e-04	0.0835	0.1304	0.0228	0.0017	0.1161	0.024	0.0022	0.0025	0.0022	0.0012	0.0376	0.0365	0.0346	0.0569	0.0157	0.1065	6e-04
1	rs76181990	37578124	1.11	0.0245911388883176	0.96	0.0801626552665664	0.499281704020484	0.203242205344153	0.0158	0.0305	0.0262	0.0013	0.1892	0.0024	0.0019	0.0522	6e-04	0.0838	0.1303	0.0228	0.0017	0.116	0.0239	0.0022	0.0025	0.0022	0.0012	0.0376	0.0365	0.0347	0.0569	0.0157	0.1066	6e-04
1	rs215765	37584326	1.1	0.0297783867163545	0.96	0.0801626552665664	0.541829050447349	0.215979896308117	0.0161	0.0308	0.026	0.0012	0.1894	0.002	0.0019	0.0524	5e-04	0.0838	0.1303	0.0228	0.0017	0.1157	0.0238	0.0021	0.0025	0.0022	0.0012	0.0381	0.0365	0.0348	0.0567	0.0156	0.1066	6e-04
1	rs76983664	37592303	1.1	0.0297783867163545	0.96	0.0801626552665664	0.536077922129847	0.215229846873593	0.0162	0.031	0.0259	0.0011	0.1895	0.0019	0.0018	0.0525	5e-04	0.0838	0.1303	0.0228	0.0017	0.1155	0.0238	0.0021	0.0025	0.0022	0.0012	0.0384	0.0365	0.0348	0.0567	0.0156	0.1067	5e-04
1	rs215773	37596240	1.1	0.0297783867163545	0.96	0.0801626552665664	0.515410348186438	0.201982665555715	0.0163	0.0311	0.0258	0.0011	0.1895	0.0019	0.0018	0.0525	5e-04	0.0838	0.1303	0.0228	0.0017	0.1155	0.0238	0.0021	0.0025	0.0023	0.0012	0.0384	0.0365	0.0348	0.0566	0.0157	0.1067	5e-04
1	rs115709053	37596458	1.1	0.0297783867163545	0.96	0.0801626552665664	0.518421665146887	0.203242205344153	0.0163	0.0311	0.0258	0.0011	0.1895	0.0019	0.0018	0.0525	5e-04	0.0838	0.1302	0.0228	0.0017	0.1155	0.0237	0.0021	0.0025	0.0023	0.0012	0.0385	0.0365	0.0348	0.0566	0.0157	0.1067	5e-04
1	rs4653247	37596760	1.1	0.0297783867163545	0.96	0.0801626552665664	0.513684230236489	0.204609657644606	0.0163	0.0311	0.0258	0.0011	0.1895	0.0019	0.0018	0.0525	5e-04	0.0838	0.1302	0.0228	0.0017	0.1155	0.0237	0.0021	0.0025	0.0023	0.0012	0.0384	0.0365	0.0348	0.0566	0.0157	0.1067	5e-04
1	rs34347446	37599303	1.1	0.0297783867163545	0.96	0.0801626552665664	0.522793265762697	0.209260572369943	0.0163	0.0312	0.0258	0.0011	0.1894	0.0019	0.0018	0.0523	5e-04	0.0838	0.1303	0.0228	0.0017	0.1155	0.0238	0.0021	0.0025	0.0024	0.0012	0.0384	0.0365	0.0348	0.0567	0.0157	0.1066	5e-04
1	rs215799	37599553	1.1	0.0297783867163545	0.96	0.0801626552665664	0.522728850856346	0.21309159484377	0.0163	0.0312	0.0258	0.0011	0.1894	0.0019	0.0018	0.0523	5e-04	0.0838	0.1303	0.0228	0.0017	0.1156	0.0238	0.0021	0.0025	0.0024	0.0012	0.0385	0.0365	0.0348	0.0567	0.0157	0.1066	6e-04
1	rs55674657	37605127	1.1	0.0297783867163545	0.96	0.0801626552665664	0.533148230156033	0.217697515792572	0.0162	0.0312	0.026	0.0011	0.1892	0.0019	0.0018	0.0522	5e-04	0.0837	0.1301	0.0227	0.0017	0.1157	0.0239	0.0021	0.0025	0.0024	0.0012	0.0385	0.0363	0.0349	0.0567	0.0157	0.1065	6e-04
1	rs12040342	37609180	1.1	0.0297783867163545	0.96	0.0801626552665664	0.563853461532015	0.233024680425355	0.0161	0.0314	0.0264	0.0011	0.1889	0.0018	0.0018	0.0523	5e-04	0.0834	0.1302	0.0226	0.0017	0.1159	0.024	0.0021	0.0025	0.0024	0.0012	0.0386	0.0362	0.0351	0.0566	0.016	0.1064	6e-04
1	rs116076283	37617059	1.09	0.0358267755764475	0.96	0.0801626552665664	0.608506378278204	0.264663487611455	0.016	0.0315	0.027	0.001	0.1885	0.0016	0.0017	0.0524	5e-04	0.0828	0.1302	0.0225	0.0018	0.1161	0.0242	0.0022	0.0027	0.0024	0.0012	0.0386	0.0361	0.0353	0.0564	0.0163	0.1061	6e-04
1	rs11263997	37628966	1.09	0.0358267755764475	0.95	0.0943132253134139	0.61571886911184	0.272826513887828	0.016	0.0316	0.0271	0.0011	0.1884	0.0016	0.0017	0.0524	5e-04	0.0827	0.1302	0.0224	0.0018	0.1162	0.0242	0.0022	0.0027	0.0025	0.0012	0.0386	0.0361	0.0353	0.0564	0.0163	0.106	6e-04
1	rs998176	37636117	1.09	0.0358267755764475	0.95	0.0943132253134139	0.650009483012963	0.274908181287383	0.016	0.0317	0.0273	0.001	0.1884	0.0016	0.0016	0.0524	5e-04	0.0822	0.1301	0.0224	0.0018	0.1163	0.0241	0.0029	0.0027	0.0024	0.0013	0.0386	0.036	0.0354	0.0563	0.0164	0.1057	6e-04
1	rs215835	37642693	1.09	0.0358267755764475	0.95	0.0943132253134139	0.730535373472565	0.268333068128423	0.016	0.0319	0.0273	0.001	0.1885	0.0015	0.0014	0.0524	5e-04	0.082	0.1288	0.0223	0.0018	0.1172	0.0239	0.0033	0.0027	0.0024	0.0013	0.0386	0.0361	0.0355	0.0566	0.0164	0.1058	6e-04
1	rs215828	37657118	1.09	0.0358267755764475	0.95	0.0943132253134139	0.778136929656771	0.258506954013813	0.0161	0.0321	0.0273	0.001	0.1886	0.0015	0.0013	0.0523	5e-04	0.0818	0.1292	0.0222	0.0018	0.1172	0.0237	0.0037	0.0027	0.0024	0.0013	0.0384	0.0359	0.0355	0.0566	0.0164	0.1056	6e-04
1	rs55665231	37663208	1.08	0.0428324673547855	0.95	0.0943132253134139	0.857396503428213	0.418610467744547	0.0165	0.0342	0.0277	9e-04	0.1894	0.0011	0.0012	0.0514	5e-04	0.0812	0.1316	0.022	0.0018	0.1164	0.0233	0.0035	0.0024	0.0027	0.0014	0.0378	0.0349	0.0356	0.0564	0.0158	0.1051	9e-04
1	rs215807	37670102	1.08	0.0428324673547855	0.95	0.0943132253134139	0.837850733245608	0.394478596258916	0.0167	0.0344	0.0277	9e-04	0.1896	0.0011	0.0012	0.0515	5e-04	0.0813	0.1323	0.022	0.0018	0.1166	0.0232	0.0035	0.0024	0.0027	0.0014	0.038	0.0347	0.0349	0.0564	0.0153	0.105	9e-04
1	rs61770375	37698820	1.08	0.0428324673547855	0.95	0.0943132253134139	0.823159627846498	0.409352667664287	0.0168	0.0344	0.0277	9e-04	0.1892	0.001	0.0012	0.0515	5e-04	0.0814	0.1322	0.022	0.0018	0.1168	0.0231	0.0035	0.0024	0.0027	0.0015	0.0385	0.0346	0.0347	0.0565	0.015	0.1049	0.001
1	rs16823888	37699184	1.08	0.0428324673547855	0.94	0.110289943288055	0.823634348951377	0.410523068691815	0.0168	0.0344	0.0277	9e-04	0.1892	0.001	0.0012	0.0515	5e-04	0.0814	0.1322	0.022	0.0018	0.1168	0.0231	0.0035	0.0024	0.0027	0.0015	0.0385	0.0346	0.0347	0.0565	0.015	0.1049	0.001
1	rs12120241	37702904	1.08	0.0428324673547855	0.94	0.110289943288055	0.822764116610811	0.410783281547667	0.0168	0.0345	0.0277	9e-04	0.1892	0.001	0.0012	0.0515	5e-04	0.0814	0.1322	0.022	0.0018	0.1168	0.0231	0.0035	0.0024	0.0027	0.0015	0.0386	0.0346	0.0347	0.0565	0.015	0.1049	0.001
1	rs79920831	37706990	1.08	0.0428324673547855	0.94	0.110289943288055	0.824188338595244	0.414952784916233	0.0169	0.0345	0.0277	9e-04	0.1892	0.001	0.0012	0.0515	5e-04	0.0814	0.1322	0.022	0.0018	0.1167	0.0231	0.0035	0.0024	0.0027	0.0015	0.0386	0.0345	0.0346	0.0565	0.015	0.1049	0.0011
1	rs1540720	37708801	1.08	0.0428324673547855	0.94	0.110289943288055	0.821182887300468	0.424244502495123	0.0169	0.0345	0.0277	9e-04	0.189	0.001	0.0012	0.0515	6e-04	0.0813	0.1327	0.022	0.0019	0.1166	0.0231	0.0035	0.0024	0.0028	0.0015	0.0387	0.0345	0.0345	0.0564	0.015	0.1048	0.0012
1	rs61779485	37712422	1.07	0.0508949488002241	0.94	0.110289943288055	0.815658873804616	0.433723478454856	0.0169	0.0345	0.0278	9e-04	0.1888	0.001	0.0012	0.0514	6e-04	0.0814	0.1327	0.022	0.002	0.1166	0.0232	0.0035	0.0024	0.0028	0.0015	0.0389	0.0344	0.0344	0.0564	0.0149	0.1047	0.0012
1	rs78612338	37723690	1.07	0.0508949488002241	0.94	0.110289943288055	0.808030686833883	0.437160205110275	0.017	0.0346	0.0278	9e-04	0.1886	0.001	0.0012	0.0512	6e-04	0.0814	0.1328	0.022	0.002	0.1165	0.0233	0.0034	0.0025	0.0028	0.0015	0.0393	0.0342	0.0345	0.0563	0.0148	0.1045	0.0013
1	rs905107	37724432	1.07	0.0508949488002241	0.93	0.128223312274834	0.810072328358925	0.444719801924558	0.0171	0.0346	0.0279	9e-04	0.1883	0.001	0.0012	0.051	6e-04	0.0814	0.1329	0.022	0.002	0.1165	0.0233	0.0034	0.0025	0.0028	0.0016	0.0396	0.0341	0.0346	0.0562	0.0148	0.1044	0.0013
1	rs74970926	37727819	1.07	0.0508949488002241	0.93	0.128223312274834	0.805520945673998	0.447913069701138	0.0171	0.0346	0.0279	9e-04	0.1883	0.001	0.0012	0.051	6e-04	0.0814	0.1329	0.022	0.002	0.1164	0.0232	0.0034	0.0025	0.0028	0.0016	0.0396	0.0341	0.0346	0.0562	0.0148	0.1045	0.0014
1	rs2884811	37732045	1.07	0.0508949488002241	0.93	0.128223312274834	0.798090005448896	0.429898791629352	0.0172	0.0346	0.0279	9e-04	0.1882	0.001	0.0012	0.051	6e-04	0.0813	0.1329	0.022	0.0021	0.1164	0.0228	0.0033	0.0025	0.0028	0.0016	0.0398	0.0342	0.0345	0.056	0.0148	0.105	0.0014
1	rs28403248	37736250	1.07	0.0508949488002241	0.93	0.128223312274834	0.783007870649327	0.470702970948581	0.0175	0.0345	0.0279	9e-04	0.1881	0.001	0.0012	0.051	6e-04	0.0812	0.133	0.0222	0.0021	0.1169	0.0227	0.0033	0.0026	0.0028	0.0016	0.0391	0.0341	0.0345	0.056	0.0148	0.1049	0.0014
1	rs75036654	37744361	1.07	0.0508949488002241	0.93	0.128223312274834	0.786107380862511	0.48057922384271	0.0175	0.0346	0.0279	9e-04	0.1881	0.001	0.0012	0.051	6e-04	0.0812	0.1331	0.0222	0.0021	0.1169	0.0227	0.0033	0.0026	0.0028	0.0016	0.0391	0.0341	0.0345	0.056	0.0148	0.1049	0.0014
1	rs589228	37747400	1.07	0.0508949488002241	0.93	0.128223312274834	0.788823808806392	0.484109577421359	0.0175	0.0346	0.0279	9e-04	0.1882	0.001	0.0012	0.051	6e-04	0.0812	0.1331	0.0222	0.0021	0.1169	0.0227	0.0033	0.0026	0.0028	0.0016	0.0391	0.0342	0.0345	0.056	0.0148	0.1049	0.0014
1	rs12041233	37752707	1.07	0.0508949488002241	0.93	0.128223312274834	0.773356215287808	0.468275941070468	0.0175	0.0346	0.0279	9e-04	0.1882	0.001	0.0012	0.051	6e-04	0.0812	0.1331	0.0221	0.0021	0.1168	0.0227	0.0033	0.0026	0.0028	0.0016	0.0391	0.0342	0.0344	0.056	0.0149	0.1048	0.0014
1	rs115399262	37752812	1.07	0.0508949488002241	0.93	0.128223312274834	0.773279212100699	0.467602346928343	0.0175	0.0346	0.0279	9e-04	0.1882	0.001	0.0012	0.051	6e-04	0.0812	0.1331	0.0221	0.0021	0.1168	0.0227	0.0033	0.0026	0.0028	0.0016	0.0391	0.0342	0.0344	0.056	0.0149	0.1048	0.0014
1	rs116217052	37753819	1.07	0.0508949488002241	0.93	0.128223312274834	0.771816786175917	0.464641543498737	0.0175	0.0346	0.0279	9e-04	0.1881	0.001	0.0012	0.051	6e-04	0.0812	0.1331	0.0221	0.0021	0.1168	0.0227	0.0033	0.0026	0.0028	0.0016	0.0391	0.0342	0.0344	0.056	0.0149	0.1048	0.0014
1	rs78508830	37760147	1.07	0.0508949488002241	0.93	0.128223312274834	0.741385815695284	0.445517550678856	0.0176	0.0346	0.0279	9e-04	0.1882	0.001	0.0012	0.051	7e-04	0.0813	0.1331	0.022	0.0021	0.1167	0.0226	0.0032	0.0026	0.0028	0.0016	0.0391	0.0341	0.0345	0.056	0.0149	0.1048	0.0014
1	rs74573639	37768483	1.07	0.0508949488002241	0.93	0.128223312274834	0.712980026000733	0.434383823819548	0.0176	0.0346	0.0279	9e-04	0.1882	0.001	0.0013	0.051	7e-04	0.0813	0.1332	0.0219	0.0021	0.1166	0.0225	0.0031	0.0026	0.0028	0.0016	0.039	0.0341	0.0345	0.0561	0.015	0.1048	0.0014
1	rs3898790	37774697	1.07	0.0508949488002241	0.93	0.128223312274834	0.683608997556449	0.448179448481778	0.0176	0.0346	0.0279	0.001	0.1882	0.001	0.0013	0.0511	7e-04	0.0813	0.1332	0.0218	0.0021	0.1165	0.0224	0.003	0.0027	0.0028	0.0016	0.039	0.0341	0.0345	0.0562	0.0151	0.1048	0.0014
1	rs11581456	37779280	1.07	0.0508949488002241	0.92	0.14824156235026	0.710752550143436	0.465717630743578	0.0178	0.0346	0.0286	0.001	0.1883	0.0011	0.0014	0.0512	7e-04	0.0809	0.1331	0.0215	0.0022	0.1161	0.0221	0.0029	0.0027	0.0029	0.0016	0.0389	0.0341	0.0346	0.0562	0.0152	0.1048	0.0015
1	rs11264025	37780362	1.07	0.0508949488002241	0.92	0.14824156235026	0.717891359766854	0.465448547939201	0.0178	0.0346	0.0288	0.001	0.1884	0.0011	0.0014	0.0511	7e-04	0.0808	0.1331	0.0215	0.0022	0.116	0.0221	0.0029	0.0028	0.0029	0.0016	0.0389	0.0341	0.0346	0.0562	0.0152	0.1047	0.0015
1	rs10796905	37780922	1.07	0.0508949488002241	0.92	0.14824156235026	0.72446303897627	0.47178269885563	0.0178	0.0346	0.0288	0.001	0.1885	0.0011	0.0014	0.051	7e-04	0.0808	0.1331	0.0215	0.0022	0.116	0.022	0.0028	0.0028	0.0029	0.0016	0.0389	0.0341	0.0346	0.0562	0.0152	0.1047	0.0015
1	rs6673253	37781054	1.06	0.0601162778244188	0.92	0.14824156235026	0.739572515645011	0.464641543498737	0.0177	0.0344	0.0289	0.0011	0.1881	0.0011	0.0014	0.0508	7e-04	0.0808	0.133	0.0216	0.0022	0.1159	0.0222	0.0028	0.0028	0.0029	0.0016	0.0389	0.0341	0.0346	0.0562	0.0153	0.1051	0.0016
1	rs12071013	37791745	1.05	0.0706003084525404	0.92	0.14824156235026	0.480983082062176	0.348307683446808	0.0183	0.0345	0.0291	0.0017	0.1877	0.0023	0.0023	0.0501	0.0012	0.0816	0.1339	0.0208	0.0022	0.1138	0.0207	0.0038	0.0035	0.003	0.0014	0.038	0.0331	0.0351	0.0578	0.0154	0.1032	0.0015
1	rs6681165	37792912	1.05	0.0706003084525404	0.92	0.14824156235026	0.479375268129914	0.34805922380685	0.0183	0.0345	0.0291	0.0017	0.1877	0.0023	0.0023	0.0501	0.0012	0.0815	0.1339	0.0208	0.0022	0.1138	0.0208	0.0038	0.0035	0.003	0.0014	0.038	0.0331	0.0351	0.0578	0.0154	0.1032	0.0015
1	rs79910970	37799276	1.05	0.0706003084525404	0.92	0.14824156235026	0.475613337988213	0.344338462261665	0.0185	0.0345	0.0291	0.0017	0.1876	0.0023	0.0023	0.0501	0.0012	0.0815	0.1339	0.0208	0.0022	0.1137	0.0209	0.0038	0.0035	0.003	0.0014	0.0379	0.0331	0.0351	0.0579	0.0154	0.1032	0.0014
1	rs4652951	37800285	1.05	0.0706003084525404	0.92	0.14824156235026	0.479869702217542	0.350172753147174	0.0185	0.0345	0.0291	0.0017	0.1876	0.0023	0.0023	0.0501	0.0012	0.0816	0.1339	0.0208	0.0022	0.1136	0.0209	0.0039	0.0035	0.0029	0.0014	0.0379	0.0331	0.0351	0.0579	0.0154	0.1032	0.0014
1	rs12029096	37808473	1.05	0.0706003084525404	0.92	0.14824156235026	0.467888394875866	0.339518771510102	0.0188	0.0346	0.0291	0.0017	0.1876	0.0024	0.0023	0.0501	0.0012	0.0816	0.134	0.0207	0.0022	0.1135	0.0208	0.0039	0.0036	0.0029	0.0014	0.0379	0.0331	0.035	0.0579	0.0154	0.1031	0.0014
1	rs727670	37809549	1.05	0.0706003084525404	0.92	0.14824156235026	0.4708852270326	0.340382396347649	0.0188	0.0346	0.0291	0.0017	0.1877	0.0024	0.0023	0.0501	0.0012	0.0816	0.134	0.0207	0.0022	0.1135	0.0208	0.0039	0.0036	0.0029	0.0014	0.0379	0.0331	0.035	0.0579	0.0154	0.1031	0.0014
1	rs61778186	37814215	1.05	0.0706003084525404	0.92	0.14824156235026	0.415898549523004	0.356160107168408	0.019	0.0345	0.0289	0.0019	0.1881	0.0025	0.0024	0.0502	0.0012	0.082	0.1342	0.0206	0.0021	0.1134	0.0205	0.004	0.0037	0.0028	0.0013	0.0377	0.0329	0.035	0.0584	0.015	0.1024	0.0014
1	rs9645311	37814390	1.05	0.0706003084525404	0.92	0.14824156235026	0.39862338775068	0.326397518023405	0.019	0.0345	0.0289	0.0019	0.188	0.0027	0.0025	0.0503	0.0012	0.0821	0.1342	0.0205	0.0021	0.1133	0.0203	0.0041	0.0037	0.0028	0.0013	0.0378	0.0329	0.035	0.0584	0.0147	0.1024	0.0013
1	rs76464991	37815431	1.05	0.0706003084525404	0.92	0.14824156235026	0.317986765658352	0.258052722464064	0.0192	0.0345	0.0286	0.002	0.1872	0.0029	0.0027	0.0503	0.0012	0.0837	0.1343	0.0205	0.0021	0.1131	0.0198	0.0042	0.0038	0.0027	0.0012	0.0375	0.0328	0.035	0.059	0.0146	0.1018	0.0012
1	rs78115923	37817784	1.05	0.0706003084525404	0.92	0.14824156235026	0.217598485688907	0.204083351998169	0.0197	0.0345	0.028	0.0023	0.1856	0.0033	0.003	0.0503	0.0012	0.0868	0.1345	0.0204	0.002	0.1126	0.0189	0.0044	0.0041	0.0025	0.0011	0.0369	0.0324	0.0352	0.0601	0.0145	0.1007	0.001
1	rs17448147	37818383	1.05	0.0706003084525404	0.92	0.14824156235026	0.229252461793406	0.238319010462656	0.0197	0.0345	0.0281	0.0023	0.1856	0.0033	0.003	0.0503	0.0012	0.0868	0.1345	0.0204	0.002	0.1126	0.0189	0.0044	0.0041	0.0025	0.0011	0.0369	0.0324	0.0352	0.0601	0.0145	0.1007	0.001
1	rs4653281	37821732	1.05	0.0706003084525404	0.92	0.14824156235026	0.227908203897162	0.246667283478896	0.0197	0.0344	0.028	0.0024	0.1856	0.0034	0.003	0.0503	0.0011	0.087	0.1346	0.0204	0.002	0.1126	0.0189	0.0044	0.0042	0.0025	0.001	0.0369	0.0324	0.0352	0.0601	0.0144	0.1005	0.001
1	rs72657713	37839088	1.05	0.0706003084525404	0.92	0.14824156235026	0.21972950141111	0.245660658319526	0.0197	0.0345	0.028	0.0024	0.1856	0.0034	0.003	0.0503	0.0011	0.087	0.1346	0.0204	0.002	0.1128	0.0188	0.0044	0.0042	0.0024	0.001	0.0368	0.0324	0.0352	0.0601	0.0144	0.1006	0.001
1	rs72657740	37860200	1.04	0.0824519171540817	0.92	0.14824156235026	0.216863536495582	0.256011788873321	0.0199	0.0345	0.0278	0.0026	0.1851	0.0036	0.0032	0.0502	0.0011	0.0873	0.1345	0.0203	0.0019	0.1135	0.0186	0.0046	0.0043	0.0023	0.001	0.0364	0.0322	0.0349	0.0601	0.0144	0.101	9e-04
1	rs80328255	37860940	1.04	0.0824519171540817	0.91	0.170469891558667	0.216374344837998	0.249919729101347	0.0199	0.0345	0.0278	0.0026	0.1851	0.0036	0.0033	0.0501	0.0011	0.0873	0.1346	0.0202	0.0019	0.1136	0.0185	0.0046	0.0043	0.0023	0.001	0.0364	0.0322	0.0349	0.0601	0.0144	0.101	8e-04
1	rs12135771	37863828	1.04	0.0824519171540817	0.91	0.170469891558667	0.211194866327297	0.246219732924627	0.0199	0.0346	0.0277	0.0026	0.1849	0.0037	0.0033	0.0501	0.0011	0.0874	0.1346	0.0202	0.0019	0.1139	0.0184	0.0047	0.0043	0.0023	9e-04	0.0363	0.0321	0.0348	0.06	0.0143	0.1011	8e-04
1	rs2811621	37872298	1.04	0.0824519171540817	0.91	0.170469891558667	0.210913648015099	0.250706823069228	0.02	0.0346	0.0276	0.0028	0.1843	0.0038	0.0034	0.0501	0.0011	0.0875	0.1348	0.0201	0.0019	0.1148	0.0181	0.0048	0.0044	0.0022	9e-04	0.036	0.0319	0.0345	0.0598	0.0144	0.1015	7e-04
1	rs11264036	37874019	1.04	0.0824519171540817	0.9	0.195029827813683	0.20608594928931	0.238983484682923	0.02	0.0347	0.0275	0.0028	0.1843	0.0038	0.0034	0.0501	0.0011	0.0875	0.1348	0.0201	0.0019	0.1148	0.0181	0.0049	0.0044	0.0022	9e-04	0.0359	0.0319	0.0345	0.0598	0.0144	0.1015	7e-04
1	rs34024612	37878099	1.04	0.0824519171540817	0.9	0.195029827813683	0.204424969933426	0.255672128969427	0.02	0.0347	0.0274	0.0028	0.1843	0.0038	0.0034	0.0501	0.0011	0.0876	0.1349	0.0201	0.0019	0.115	0.0181	0.0049	0.0044	0.0022	9e-04	0.0359	0.0318	0.0344	0.0598	0.0144	0.1015	7e-04
1	rs2811626	37880752	1.04	0.0824519171540817	0.9	0.195029827813683	0.203439901980657	0.258506954013813	0.02	0.0347	0.0274	0.0029	0.1843	0.0038	0.0035	0.0501	0.0011	0.0877	0.1349	0.02	0.0019	0.1151	0.018	0.0049	0.0045	0.0022	9e-04	0.0358	0.0318	0.0343	0.0599	0.0143	0.1014	7e-04
1	rs34674198	37884236	1.04	0.0824519171540817	0.9	0.195029827813683	0.188949652486342	0.234454778689623	0.02	0.0347	0.0272	0.0029	0.1845	0.0039	0.0035	0.0501	0.0011	0.0877	0.1349	0.02	0.0019	0.1152	0.0179	0.0049	0.0045	0.0021	9e-04	0.0358	0.0318	0.0343	0.0599	0.0143	0.1013	7e-04
1	rs114249840	37886113	1.04	0.0824519171540817	0.9	0.195029827813683	0.186319362004565	0.223744197961251	0.0201	0.0347	0.0272	0.0029	0.1845	0.0039	0.0035	0.05	0.0011	0.0877	0.135	0.0199	0.0019	0.1152	0.0179	0.0049	0.0045	0.0021	9e-04	0.0358	0.0318	0.0343	0.0599	0.0143	0.1013	7e-04
1	rs34442203	37896055	1.04	0.0824519171540817	0.9	0.195029827813683	0.175141781476767	0.27780746404759	0.0202	0.035	0.0258	0.0033	0.1858	0.0042	0.0037	0.0498	0.0011	0.0879	0.1354	0.0193	0.002	0.1161	0.0173	0.005	0.0047	0.002	8e-04	0.0354	0.0315	0.0342	0.0599	0.0142	0.1007	7e-04
1	rs72918989	37896496	1.04	0.0824519171540817	0.9	0.195029827813683	0.177316285755941	0.332019946970045	0.0202	0.035	0.0257	0.0033	0.1859	0.0042	0.0037	0.0497	0.0011	0.0879	0.1354	0.0193	0.002	0.1162	0.0172	0.0051	0.0047	0.002	8e-04	0.0354	0.0315	0.0342	0.0599	0.0142	0.1006	7e-04
1	rs61780479	37902620	1.03	0.0957762513390589	0.9	0.195029827813683	0.167266347829802	0.275023972571688	0.0203	0.0352	0.0249	0.0035	0.1864	0.0043	0.0038	0.0493	0.0011	0.0885	0.1354	0.0188	0.0022	0.1169	0.0169	0.0052	0.0049	0.0016	7e-04	0.0352	0.031	0.0341	0.0599	0.0144	0.1007	6e-04
1	rs72657756	37904582	1.03	0.0957762513390589	0.9	0.195029827813683	0.171944882391508	0.281765454544118	0.0203	0.0352	0.0248	0.0035	0.1864	0.0043	0.0038	0.0493	0.0011	0.0887	0.1354	0.0188	0.0022	0.1169	0.0169	0.0052	0.0049	0.0016	7e-04	0.0352	0.031	0.0341	0.0599	0.0144	0.1007	6e-04
1	rs72923121	37913653	1.03	0.0957762513390589	0.9	0.195029827813683	0.185534399379347	0.285974903063101	0.0204	0.0352	0.0247	0.0035	0.1866	0.0043	0.0038	0.049	0.0011	0.0895	0.1356	0.0185	0.0023	0.1167	0.0166	0.0052	0.005	0.0016	7e-04	0.0352	0.0307	0.0344	0.0598	0.0143	0.1008	6e-04
1	rs3105708	37914557	1.03	0.0957762513390589	0.89	0.222038712392691	0.186319362004565	0.292324603927345	0.0204	0.0353	0.0247	0.0035	0.1866	0.0043	0.0038	0.0491	0.0011	0.0896	0.1356	0.0185	0.0024	0.1166	0.0165	0.0052	0.005	0.0016	7e-04	0.0351	0.0307	0.0344	0.0598	0.0143	0.1008	6e-04
1	rs77500219	37917854	1.03	0.0957762513390589	0.89	0.222038712392691	0.183821609560171	0.310661985459398	0.0204	0.0353	0.0247	0.0035	0.1866	0.0043	0.0038	0.0491	0.0011	0.0896	0.1356	0.0185	0.0024	0.1166	0.0165	0.0052	0.005	0.0016	7e-04	0.0351	0.0307	0.0344	0.0598	0.0142	0.1008	6e-04
1	rs61749065	37921424	1.03	0.0957762513390589	0.89	0.222038712392691	0.17888423887914	0.350172753147174	0.0204	0.0354	0.0247	0.0036	0.1865	0.0043	0.0038	0.0489	0.0011	0.0898	0.136	0.0183	0.0026	0.1167	0.0162	0.0051	0.0051	0.0015	7e-04	0.0351	0.0305	0.0344	0.0598	0.0141	0.1008	7e-04
1	rs116761983	37923006	1.03	0.0957762513390589	0.89	0.222038712392691	0.182487536964208	0.346569537558563	0.0204	0.0354	0.0247	0.0037	0.1865	0.0044	0.0038	0.0488	0.0011	0.0899	0.1361	0.0182	0.0026	0.1167	0.0161	0.0051	0.0052	0.0015	7e-04	0.0351	0.0305	0.0344	0.0599	0.014	0.1007	7e-04
1	rs2245867	37931878	1.03	0.0957762513390589	0.87	0.283849475516541	0.187707023162994	0.360418639253829	0.0204	0.0354	0.0247	0.0037	0.1865	0.0044	0.0038	0.0488	0.0011	0.0899	0.1362	0.0182	0.0026	0.1167	0.016	0.0051	0.0052	0.0015	7e-04	0.0351	0.0304	0.0344	0.0599	0.014	0.1007	7e-04
1	rs2484555	37932566	1.03	0.0957762513390589	0.87	0.283849475516541	0.184453533013096	0.353786640391894	0.0204	0.0354	0.0247	0.0037	0.1865	0.0044	0.0038	0.0488	0.0011	0.0899	0.1362	0.0182	0.0026	0.1167	0.016	0.0051	0.0052	0.0015	7e-04	0.0351	0.0304	0.0344	0.0599	0.014	0.1007	7e-04
1	rs115755325	37932644	1.03	0.0957762513390589	0.87	0.283849475516541	0.181711911566321	0.369989442003854	0.0204	0.0354	0.0247	0.0037	0.1865	0.0044	0.0038	0.0487	0.0011	0.0899	0.1362	0.0182	0.0026	0.1166	0.016	0.0051	0.0052	0.0019	7e-04	0.0351	0.0304	0.0343	0.0597	0.0141	0.1007	7e-04
1	rs72657763	37939376	1.03	0.0957762513390589	0.87	0.283849475516541	0.164154298143193	0.356785456462011	0.0204	0.0355	0.0247	0.0037	0.1865	0.0044	0.0038	0.0487	0.0011	0.0899	0.1362	0.0181	0.0027	0.1166	0.016	0.0051	0.0052	0.0019	7e-04	0.0351	0.0303	0.0343	0.0598	0.0141	0.1006	7e-04
1	rs115830916	37941920	1.03	0.0957762513390589	0.87	0.283849475516541	0.169950869349723	0.397828169227205	0.0203	0.0357	0.0247	0.0037	0.1867	0.0044	0.0038	0.0488	0.0011	0.0897	0.1364	0.018	0.0028	0.1165	0.0159	0.0052	0.0052	0.0019	7e-04	0.0349	0.0301	0.0344	0.0599	0.0141	0.1005	7e-04
1	rs115170982	37953221	1.01	0.127260826833158	0.87	0.283849475516541	0.388089985281977	0.706511532840208	0.0199	0.0384	0.0244	0.0043	0.188	0.0045	0.0037	0.0495	0.0011	0.088	0.1387	0.0162	0.0042	0.1152	0.0153	0.0056	0.0051	0.0021	7e-04	0.0335	0.0278	0.0356	0.0615	0.0138	0.0981	8e-04
1	rs12087957	37954413	1.01	0.127260826833158	0.87	0.283849475516541	0.403035336218938	0.74258640298915	0.0199	0.0385	0.0244	0.0043	0.1881	0.0045	0.0037	0.0495	0.0011	0.088	0.1387	0.0162	0.0042	0.1152	0.0153	0.0056	0.0051	0.0021	6e-04	0.0335	0.0278	0.0356	0.0615	0.0139	0.0981	8e-04
1	rs41439344	37955866	1.01	0.127260826833158	0.87	0.283849475516541	0.405022985507764	0.746652518230117	0.0199	0.0385	0.0244	0.0043	0.1881	0.0045	0.0037	0.0495	0.0011	0.088	0.1387	0.0162	0.0042	0.1152	0.0153	0.0056	0.0051	0.0021	6e-04	0.0335	0.0278	0.0356	0.0615	0.0139	0.0981	8e-04
1	rs9253	37958813	1.01	0.127260826833158	0.87	0.283849475516541	0.419767949697925	0.791083833078627	0.0199	0.0385	0.0244	0.0043	0.1881	0.0045	0.0037	0.0496	0.0011	0.0879	0.1387	0.0162	0.0042	0.1152	0.0153	0.0056	0.0051	0.0021	6e-04	0.0334	0.0278	0.0356	0.0615	0.0138	0.0981	8e-04
1	rs11264064	37977771	1.01	0.127260826833158	0.87	0.283849475516541	0.438849246813841	0.83096374337639	0.0197	0.0385	0.0244	0.0043	0.1883	0.0045	0.0037	0.0495	0.0012	0.0877	0.1388	0.0162	0.0042	0.1152	0.0153	0.0056	0.0051	0.002	7e-04	0.0334	0.0279	0.0358	0.0615	0.0138	0.098	8e-04
1	rs4653296	37978773	1.01	0.127260826833158	0.87	0.283849475516541	0.443833887757162	0.832351558418431	0.0197	0.0385	0.0244	0.0043	0.1883	0.0044	0.0036	0.0495	0.0012	0.0877	0.1389	0.0162	0.0042	0.1152	0.0153	0.0056	0.0051	0.002	7e-04	0.0334	0.0279	0.0359	0.0616	0.0138	0.098	8e-04
1	rs4652959	38015372	1.01	0.127260826833158	0.87	0.283849475516541	0.45388627906894	0.892318297933558	0.0198	0.0385	0.0243	0.0043	0.1871	0.0044	0.0035	0.05	0.0012	0.0876	0.1392	0.0163	0.0043	0.1153	0.0152	0.0057	0.005	0.002	6e-04	0.0334	0.0279	0.036	0.0618	0.0139	0.0981	8e-04
1	rs2273013	38019747	1.01	0.127260826833158	0.87	0.283849475516541	0.470272872114362	0.891066846605946	0.0198	0.0385	0.0243	0.0043	0.1871	0.0044	0.0035	0.0501	0.0012	0.0876	0.1393	0.0163	0.0043	0.1153	0.0152	0.0057	0.005	0.002	6e-04	0.0333	0.0279	0.036	0.0618	0.0139	0.098	8e-04
1	Affx-9805319	38023316	1.01	0.127260826833158	0.87	0.283849475516541	0.47401426569917	0.916792147242364	0.0198	0.0384	0.0243	0.0043	0.1872	0.0044	0.0035	0.0501	0.0012	0.0876	0.1394	0.0162	0.0043	0.1154	0.0152	0.0057	0.005	0.002	6e-04	0.0333	0.0279	0.0361	0.0618	0.0139	0.0981	8e-04
1	rs11586828	38023822	1.01	0.127260826833158	0.87	0.283849475516541	0.471804486360873	0.908305341418445	0.0197	0.0384	0.0243	0.0043	0.1872	0.0044	0.0035	0.0501	0.0012	0.0876	0.1393	0.0162	0.0043	0.1154	0.0152	0.0057	0.005	0.002	6e-04	0.0333	0.0279	0.0361	0.0618	0.0139	0.0981	8e-04
1	rs4653301	38028374	1.01	0.127260826833158	0.87	0.283849475516541	0.470089241263231	0.907991320263125	0.0198	0.0383	0.0243	0.0043	0.1872	0.0044	0.0035	0.0501	0.0012	0.0876	0.1393	0.0162	0.0043	0.1154	0.0152	0.0057	0.0049	0.002	6e-04	0.0333	0.0279	0.0361	0.0618	0.0139	0.0981	8e-04
1	rs116364919	38040981	1.01	0.127260826833158	0.87	0.283849475516541	0.454307527396677	0.869535887360775	0.0198	0.0384	0.0243	0.0043	0.1873	0.0044	0.0035	0.0501	0.0012	0.0876	0.1394	0.0161	0.0044	0.1155	0.015	0.0057	0.0049	0.002	6e-04	0.0333	0.0279	0.0359	0.0619	0.0139	0.0981	8e-04
1	rs35106993	38042866	1.01	0.127260826833158	0.87	0.283849475516541	0.455873840775732	0.863936899875546	0.0198	0.0384	0.0243	0.0043	0.1873	0.0044	0.0035	0.0501	0.0012	0.0875	0.1394	0.0161	0.0044	0.1155	0.015	0.0057	0.0049	0.002	6e-04	0.0333	0.0279	0.0359	0.0619	0.0139	0.0981	8e-04
1	rs56365156	38054140	1.01	0.127260826833158	0.87	0.283849475516541	0.460406839916425	0.943453975592666	0.0198	0.0385	0.0243	0.0043	0.1873	0.0044	0.0035	0.05	0.0012	0.0875	0.1395	0.0161	0.0044	0.1156	0.0149	0.0057	0.0049	0.0021	7e-04	0.0333	0.0279	0.0358	0.0619	0.0139	0.0982	8e-04
1	rs72659411	38054729	1.01	0.127260826833158	0.87	0.283849475516541	0.461376718743275	0.950578750493912	0.0198	0.0385	0.0243	0.0043	0.1873	0.0044	0.0035	0.05	0.0012	0.0875	0.1395	0.0161	0.0044	0.1156	0.0148	0.0057	0.0049	0.0021	7e-04	0.0333	0.0279	0.0358	0.0619	0.0139	0.0982	8e-04
1	rs55884510	38068943	1.01	0.127260826833158	0.87	0.283849475516541	0.477400003394398	0.996263773488399	0.0198	0.0386	0.0244	0.0043	0.1874	0.0044	0.0035	0.05	0.0012	0.0875	0.1393	0.0163	0.0044	0.1155	0.0148	0.0056	0.0049	0.0021	7e-04	0.0332	0.0279	0.0358	0.0618	0.0139	0.0983	8e-04
1	rs113998067	38073356	1.01	0.127260826833158	0.87	0.283849475516541	0.469355066982453	0.958666245736624	0.0198	0.0386	0.0244	0.0043	0.1874	0.0043	0.0035	0.05	0.0012	0.0875	0.1394	0.0163	0.0044	0.1155	0.0147	0.0056	0.0049	0.0021	7e-04	0.0332	0.0278	0.0358	0.0619	0.0139	0.0983	8e-04
1	rs114258557	38075627	1.01	0.127260826833158	0.85	0.356744695657816	0.469293911010964	0.955175867944917	0.0199	0.0386	0.0244	0.0043	0.1874	0.0043	0.0035	0.05	0.0012	0.0874	0.1394	0.0163	0.0044	0.1155	0.0147	0.0056	0.0048	0.0021	7e-04	0.0332	0.0278	0.0358	0.0619	0.0139	0.0984	8e-04
1	rs56318254	38097430	1.01	0.127260826833158	0.85	0.356744695657816	0.517523801880058	0.957714076240278	0.0204	0.0386	0.0238	0.0042	0.1865	0.0041	0.0033	0.0503	0.0013	0.0868	0.1401	0.0164	0.0047	0.1149	0.014	0.0056	0.0044	0.0021	8e-04	0.0322	0.0275	0.0359	0.0636	0.014	0.1	9e-04
1	rs4233215	38098036	1.01	0.127260826833158	0.85	0.356744695657816	0.545503953661601	0.996423680572674	0.0204	0.0386	0.0237	0.0042	0.1864	0.0041	0.0033	0.0503	0.0013	0.0867	0.1401	0.0164	0.0047	0.1149	0.0139	0.0056	0.0043	0.0021	8e-04	0.0321	0.0275	0.036	0.0638	0.0141	0.1001	9e-04
1	rs55967339	38104456	1.01	0.127260826833158	0.85	0.356744695657816	0.56820053937123	0.96406537878246	0.0206	0.0385	0.0236	0.004	0.1863	0.004	0.0032	0.0507	0.0012	0.0866	0.1401	0.0167	0.0048	0.1153	0.0136	0.0057	0.0041	0.0021	8e-04	0.0315	0.0272	0.0362	0.0641	0.0144	0.1	0.001
1	rs4233216	38115035	1	0.145626599290586	0.85	0.356744695657816	0.559588540495988	0.888565014304769	0.0207	0.0384	0.0235	0.004	0.1861	0.0041	0.0032	0.0507	0.0012	0.0864	0.1397	0.0169	0.0049	0.1151	0.0136	0.0057	0.004	0.0021	8e-04	0.0311	0.0272	0.0363	0.0648	0.0147	0.1001	0.001
1	rs11590990	38115672	1	0.145626599290586	0.85	0.356744695657816	0.553550522738095	0.9004613885844	0.0207	0.0383	0.0235	0.004	0.1861	0.0041	0.0032	0.0507	0.0012	0.0864	0.1397	0.017	0.0049	0.1151	0.0136	0.0057	0.004	0.0021	8e-04	0.0311	0.0272	0.0363	0.0649	0.0147	0.1001	0.001
1	rs11264081	38117142	1	0.145626599290586	0.85	0.356744695657816	0.566125369212756	0.935234152149175	0.0207	0.0382	0.0235	0.004	0.186	0.0041	0.0031	0.0507	0.0012	0.0863	0.1397	0.0172	0.0049	0.1152	0.0136	0.0057	0.004	0.0021	8e-04	0.031	0.0272	0.0365	0.065	0.0147	0.1	0.001
1	rs34386394	38117597	1	0.145626599290586	0.85	0.356744695657816	0.555073709441719	0.935234152149175	0.0207	0.0383	0.0236	0.004	0.1861	0.0041	0.0031	0.0506	0.0012	0.0863	0.1397	0.0172	0.0049	0.1151	0.0136	0.0056	0.004	0.0021	8e-04	0.031	0.0272	0.0364	0.065	0.0147	0.1	0.001
1	rs6687329	38127154	1	0.145626599290586	0.85	0.356744695657816	0.609336593373239	0.945986014880569	0.0204	0.0395	0.024	0.0037	0.1872	0.0039	0.0031	0.0502	0.0012	0.0858	0.1394	0.0175	0.0049	0.1148	0.0137	0.0054	0.0043	0.0021	8e-04	0.0304	0.027	0.0364	0.0653	0.015	0.0994	0.001
1	rs72659446	38129324	1	0.145626599290586	0.85	0.356744695657816	0.601677011777084	0.988594079956425	0.0203	0.0398	0.024	0.0037	0.1874	0.0039	0.0031	0.0502	0.0012	0.0859	0.1391	0.0176	0.0048	0.1147	0.0136	0.0054	0.0043	0.002	8e-04	0.0302	0.0269	0.0364	0.0654	0.015	0.0993	0.001
1	rs72929344	38130948	1	0.145626599290586	0.85	0.356744695657816	0.620734992351639	0.942346630926143	0.0203	0.04	0.0241	0.0036	0.1876	0.0039	0.0031	0.0502	0.0012	0.0859	0.1389	0.0177	0.0048	0.1146	0.0136	0.0053	0.0044	0.002	8e-04	0.0302	0.0269	0.0364	0.0654	0.015	0.0992	0.001
1	rs111632933	38131035	1	0.145626599290586	0.85	0.356744695657816	0.615162675371148	0.939974617464133	0.0202	0.0399	0.0241	0.0036	0.1877	0.0039	0.0031	0.0502	0.0012	0.0859	0.1389	0.0177	0.0048	0.1147	0.0136	0.0053	0.0044	0.002	8e-04	0.0302	0.0269	0.0364	0.0654	0.015	0.0992	0.001
1	rs115413181	38133626	1	0.145626599290586	0.85	0.356744695657816	0.578629554280569	0.93191866293678	0.0198	0.0398	0.024	0.0034	0.1876	0.0038	0.0031	0.0501	0.0012	0.0861	0.1388	0.0178	0.0049	0.1151	0.0136	0.0053	0.0044	0.002	8e-04	0.03	0.027	0.0368	0.0654	0.0149	0.0993	0.0011
1	rs10908367	38134606	1	0.145626599290586	0.85	0.356744695657816	0.582486963307545	0.928290104779626	0.0198	0.0398	0.024	0.0033	0.1876	0.0038	0.0031	0.0501	0.0012	0.0862	0.1387	0.0178	0.0049	0.1151	0.0137	0.0052	0.0044	0.0019	9e-04	0.0299	0.0269	0.0369	0.0655	0.0148	0.0993	0.0012
1	rs115345471	38139445	1	0.145626599290586	0.85	0.356744695657816	0.57930542996327	0.884034092423508	0.0198	0.0395	0.0241	0.0034	0.1876	0.0038	0.0032	0.0499	0.0012	0.0865	0.139	0.0181	0.005	0.1139	0.0138	0.0052	0.0045	0.002	0.001	0.0297	0.0266	0.0368	0.065	0.0146	0.1006	0.0013
1	rs12135570	38139870	1	0.145626599290586	0.85	0.356744695657816	0.596115820018459	0.91396145138954	0.0198	0.0394	0.0241	0.0034	0.1876	0.0038	0.0032	0.0499	0.0012	0.0866	0.1391	0.0181	0.005	0.1138	0.0138	0.0052	0.0045	0.002	0.001	0.0296	0.0265	0.0368	0.0649	0.0146	0.1008	0.0013
1	rs6656571	38142401	0.99	0.165875049708709	0.85	0.356744695657816	0.564387643292784	0.905166114506067	0.0199	0.0394	0.0242	0.0034	0.1873	0.0037	0.0032	0.0498	0.0012	0.0867	0.139	0.0182	0.005	0.1139	0.0139	0.0052	0.0046	0.002	0.001	0.0295	0.0265	0.0369	0.0649	0.0146	0.1006	0.0013
1	rs12089348	38143688	0.99	0.165875049708709	0.85	0.356744695657816	0.583300568303982	0.933497175290129	0.0199	0.0394	0.0243	0.0034	0.187	0.0037	0.0032	0.0497	0.0012	0.0867	0.1389	0.0183	0.005	0.1139	0.014	0.0052	0.0046	0.002	0.001	0.0295	0.0265	0.0369	0.0649	0.0146	0.1006	0.0014
1	rs510208	38147166	0.98	0.188103243221556	0.85	0.356744695657816	0.62997962405543	1.14274488130914	0.021	0.0394	0.0243	0.0033	0.1841	0.0041	0.0035	0.0486	0.0012	0.0888	0.1376	0.0221	0.0055	0.1124	0.0154	0.0051	0.006	0.0024	0.0015	0.0274	0.0274	0.0384	0.0653	0.015	0.0946	0.0018
1	Affx-9821155	38148124	0.98	0.188103243221556	0.85	0.356744695657816	0.632934197233608	1.14241675906184	0.021	0.0394	0.0243	0.0033	0.1841	0.0041	0.0035	0.0485	0.0012	0.0888	0.1376	0.0221	0.0055	0.1124	0.0154	0.0051	0.006	0.0024	0.0015	0.0274	0.0274	0.0384	0.0653	0.015	0.0945	0.0018
1	rs525379	38151705	0.98	0.188103243221556	0.85	0.356744695657816	0.640348207505017	1.10463506347922	0.021	0.0394	0.0244	0.0033	0.1841	0.0041	0.0035	0.0485	0.0012	0.0889	0.1376	0.0219	0.0055	0.1124	0.0155	0.0051	0.006	0.0023	0.0015	0.0274	0.0274	0.0385	0.0653	0.0151	0.0945	0.0018
1	rs507667	38154873	0.98	0.188103243221556	0.85	0.356744695657816	0.664552269581704	1.16509700235417	0.021	0.0394	0.0244	0.0033	0.1841	0.0041	0.0035	0.0485	0.0012	0.0889	0.1376	0.0219	0.0055	0.1123	0.0155	0.0051	0.006	0.0023	0.0015	0.0274	0.0274	0.0385	0.0654	0.0151	0.0944	0.0018
1	rs568817	38157947	0.98	0.188103243221556	0.85	0.356744695657816	0.685214061818413	1.2289534540618	0.021	0.0393	0.0244	0.0033	0.1841	0.0041	0.0035	0.0485	0.0012	0.0889	0.1377	0.022	0.0055	0.1123	0.0155	0.0051	0.006	0.0024	0.0015	0.0274	0.0275	0.0385	0.0654	0.0151	0.0944	0.0018
1	rs10908370	38163747	0.98	0.188103243221556	0.85	0.356744695657816	0.682588471841422	1.2085400207	0.021	0.0393	0.0244	0.0033	0.1841	0.0041	0.0035	0.0485	0.0012	0.089	0.1377	0.022	0.0055	0.1122	0.0155	0.0051	0.0061	0.0024	0.0015	0.0274	0.0275	0.0384	0.0654	0.0151	0.0943	0.0018
1	rs4653320	38164826	0.98	0.188103243221556	0.85	0.356744695657816	0.683463166308265	1.2209800848665	0.021	0.0393	0.0244	0.0033	0.184	0.0041	0.0035	0.0485	0.0012	0.089	0.1377	0.022	0.0055	0.1122	0.0155	0.0051	0.0061	0.0024	0.0015	0.0274	0.0275	0.0384	0.0654	0.0151	0.0943	0.0018
1	rs513826	38166022	0.97	0.212405230483542	0.85	0.356744695657816	0.680622246810072	1.21450845005587	0.021	0.0393	0.0244	0.0033	0.184	0.0041	0.0035	0.0485	0.0012	0.089	0.1377	0.022	0.0055	0.1122	0.0155	0.005	0.0061	0.0024	0.0015	0.0274	0.0275	0.0383	0.0654	0.0151	0.0943	0.0018
1	rs114893558	38168800	0.97	0.212405230483542	0.85	0.356744695657816	0.67133557403168	1.19198843221286	0.021	0.0393	0.0244	0.0033	0.184	0.0041	0.0035	0.0485	0.0012	0.089	0.1377	0.022	0.0055	0.1123	0.0155	0.005	0.0061	0.0024	0.0015	0.0273	0.0275	0.0383	0.0654	0.0151	0.0943	0.0018
1	rs12139097	38169046	0.97	0.212405230483542	0.85	0.356744695657816	0.670395607741152	1.1905007791983	0.021	0.0393	0.0244	0.0033	0.184	0.0041	0.0035	0.0485	0.0012	0.089	0.1377	0.022	0.0055	0.1123	0.0155	0.005	0.0061	0.0024	0.0015	0.0273	0.0275	0.0383	0.0654	0.0151	0.0943	0.0018
1	rs116072013	38175950	0.97	0.212405230483542	0.85	0.356744695657816	0.636318575855176	1.14684784952497	0.0209	0.0393	0.0244	0.0033	0.184	0.004	0.0035	0.0485	0.0012	0.089	0.1376	0.022	0.0055	0.1124	0.0155	0.005	0.0061	0.0024	0.0015	0.0273	0.0275	0.0384	0.0654	0.0151	0.0943	0.0018
1	rs16824402	38177303	0.97	0.212405230483542	0.85	0.356744695657816	0.622690746281771	1.09274419055177	0.0209	0.0393	0.0244	0.0033	0.184	0.004	0.0035	0.0485	0.0012	0.089	0.1376	0.022	0.0055	0.1125	0.0155	0.005	0.0061	0.0024	0.0015	0.0273	0.0275	0.0384	0.0654	0.0151	0.0943	0.0018
1	rs6670599	38185723	0.97	0.212405230483542	0.85	0.356744695657816	0.585336889560715	1.12586893200992	0.0209	0.0392	0.0244	0.0033	0.1841	0.004	0.0035	0.0484	0.0012	0.089	0.1376	0.022	0.0055	0.1128	0.0155	0.0049	0.0061	0.0024	0.0015	0.0272	0.0274	0.0384	0.0654	0.0152	0.0942	0.0019
1	rs6671088	38186189	0.97	0.212405230483542	0.85	0.356744695657816	0.58465774947024	1.12685074050337	0.0209	0.0392	0.0244	0.0033	0.1841	0.004	0.0035	0.0484	0.0012	0.089	0.1376	0.022	0.0055	0.1128	0.0155	0.0049	0.0061	0.0024	0.0015	0.0272	0.0274	0.0384	0.0654	0.0152	0.0942	0.0019
1	rs72659469	38188574	0.97	0.212405230483542	0.85	0.356744695657816	0.58025227291797	1.18240714730198	0.0209	0.0392	0.0243	0.0034	0.1839	0.004	0.0035	0.0484	0.0013	0.0891	0.1376	0.0221	0.0055	0.1127	0.0155	0.0049	0.0061	0.0025	0.0015	0.0272	0.0274	0.0384	0.0655	0.0152	0.0942	0.0019
1	rs16824420	38188697	0.97	0.212405230483542	0.85	0.356744695657816	0.579237825865451	1.17580741875205	0.0209	0.0392	0.0243	0.0034	0.1838	0.004	0.0035	0.0484	0.0013	0.0891	0.1376	0.0221	0.0055	0.1127	0.0155	0.0049	0.0061	0.0025	0.0015	0.0272	0.0273	0.0384	0.0655	0.0152	0.0942	0.0019
1	rs12405650	38188740	0.97	0.212405230483542	0.85	0.356744695657816	0.578156659899434	1.17415851971861	0.0209	0.0392	0.0243	0.0034	0.1838	0.004	0.0035	0.0484	0.0013	0.0891	0.1376	0.0221	0.0055	0.1127	0.0155	0.0049	0.0061	0.0025	0.0015	0.0272	0.0273	0.0384	0.0655	0.0152	0.0942	0.0019
1	rs17511304	38188787	0.97	0.212405230483542	0.85	0.356744695657816	0.576266883495424	1.17663202351733	0.0209	0.0392	0.0243	0.0034	0.1838	0.004	0.0035	0.0484	0.0013	0.0891	0.1376	0.0222	0.0055	0.1127	0.0155	0.0049	0.0061	0.0025	0.0015	0.0272	0.0273	0.0384	0.0655	0.0152	0.0941	0.0019
1	rs115791494	38189446	0.97	0.212405230483542	0.85	0.356744695657816	0.57357220616404	1.18884821919507	0.0209	0.0392	0.0243	0.0034	0.1837	0.004	0.0035	0.0484	0.0013	0.0891	0.1376	0.0222	0.0055	0.1127	0.0155	0.0049	0.0061	0.0025	0.0015	0.0272	0.0273	0.0384	0.0655	0.0152	0.0941	0.0019
1	rs731174	38196841	0.97	0.212405230483542	0.84	0.397589870063919	0.58214811705846	1.20108680195203	0.0209	0.0392	0.0244	0.0034	0.1833	0.0041	0.0035	0.0484	0.0013	0.0894	0.1376	0.0224	0.0056	0.1127	0.0155	0.0049	0.0061	0.0025	0.0015	0.0271	0.0272	0.0385	0.0656	0.0152	0.0939	0.0019
1	rs60691925	38197864	0.96	0.238871757466757	0.84	0.397589870063919	0.537056175570881	1.25426200541965	0.0208	0.0387	0.0249	0.0033	0.1808	0.0044	0.0037	0.0494	0.0012	0.0901	0.1383	0.0234	0.0057	0.1131	0.0159	0.0045	0.0062	0.0026	0.0016	0.0261	0.0261	0.0387	0.0665	0.0155	0.0924	0.0021
1	rs11582498	38198105	0.96	0.238871757466757	0.84	0.397589870063919	0.516306460803439	1.12701439044241	0.0205	0.0385	0.0254	0.0034	0.1811	0.0045	0.0038	0.0496	0.0011	0.0907	0.1383	0.0239	0.0048	0.1132	0.0162	0.0044	0.0062	0.0021	0.0015	0.0258	0.0256	0.0388	0.0669	0.0156	0.0918	0.002
1	rs112453159	38201412	0.94	0.298643641979994	0.85	0.356744695657816	0.278262865144063	0.635604637377747	0.0197	0.0381	0.0264	0.0033	0.1793	0.0049	0.0037	0.0513	5e-04	0.0935	0.1378	0.0262	0.0042	0.1131	0.0177	0.0033	0.0055	0.0017	0.001	0.0254	0.0251	0.0394	0.0691	0.0145	0.0898	0.0013
1	rs74634147	38209234	0.94	0.298643641979994	0.85	0.356744695657816	0.308916197847982	0.720086343063295	0.0197	0.0381	0.0264	0.0033	0.1793	0.0049	0.0037	0.0514	5e-04	0.0937	0.1378	0.0262	0.0042	0.113	0.0177	0.0033	0.0055	0.0017	0.001	0.0254	0.0251	0.0394	0.0692	0.0145	0.0898	0.0012
1	rs113336870	38213507	0.94	0.298643641979994	0.85	0.356744695657816	0.318489151631711	0.761602888625792	0.0196	0.0381	0.0264	0.0033	0.1793	0.0049	0.0037	0.0513	5e-04	0.0937	0.1378	0.0263	0.0042	0.1133	0.0178	0.0032	0.0055	0.0017	0.001	0.0254	0.0251	0.0395	0.0692	0.0145	0.0897	0.0012
1	rs115339583	38213615	0.94	0.298643641979994	0.84	0.397589870063919	0.317685533988418	0.76266241989979	0.0196	0.0381	0.0264	0.0033	0.1793	0.0049	0.0037	0.0513	5e-04	0.0937	0.1378	0.0263	0.0042	0.1133	0.0178	0.0032	0.0055	0.0017	0.001	0.0254	0.0251	0.0395	0.0692	0.0145	0.0897	0.0012
1	rs111892728	38221380	0.94	0.298643641979994	0.84	0.397589870063919	0.338665564781949	0.814347993046968	0.0196	0.0381	0.0264	0.0033	0.1793	0.0049	0.0037	0.0513	5e-04	0.0937	0.1379	0.0263	0.0042	0.1133	0.0178	0.003	0.0055	0.0017	9e-04	0.0255	0.0251	0.0395	0.0692	0.0145	0.0897	0.0012
1	rs4653328	38227086	0.94	0.298643641979994	0.84	0.397589870063919	0.354685812227297	0.87202670593683	0.0196	0.0381	0.0264	0.0033	0.1793	0.0048	0.0037	0.0514	4e-04	0.0937	0.138	0.0264	0.0041	0.1133	0.0178	0.0029	0.0055	0.0017	9e-04	0.0254	0.0251	0.0394	0.0692	0.0147	0.0897	0.0012
1	rs56276182	38227268	0.94	0.298643641979994	0.84	0.397589870063919	0.347547681820095	0.870625440766167	0.0196	0.0381	0.0264	0.0033	0.1793	0.0048	0.0037	0.0514	4e-04	0.0937	0.138	0.0264	0.0041	0.1133	0.0178	0.0029	0.0055	0.0017	9e-04	0.0254	0.0251	0.0394	0.0692	0.0146	0.0897	0.0012
1	rs606267	38228016	0.94	0.298643641979994	0.84	0.397589870063919	0.357348535766797	0.865646913082982	0.0196	0.0381	0.0264	0.0033	0.1794	0.0048	0.0036	0.0514	4e-04	0.0939	0.138	0.0264	0.0041	0.1134	0.0178	0.0029	0.0055	0.0016	9e-04	0.0254	0.0251	0.0394	0.0692	0.0144	0.0897	0.0012
1	rs115052934	38228124	0.94	0.298643641979994	0.84	0.397589870063919	0.351980391760497	0.838679936286934	0.0196	0.0381	0.0264	0.0033	0.1794	0.0048	0.0036	0.0514	4e-04	0.0939	0.138	0.0264	0.0041	0.1133	0.0178	0.0029	0.0055	0.0016	9e-04	0.0254	0.0251	0.0394	0.0692	0.0144	0.0897	0.0012
1	rs115953903	38235091	0.94	0.298643641979994	0.84	0.397589870063919	0.408784466251374	0.805147696282548	0.0198	0.0382	0.0265	0.0032	0.18	0.0047	0.0036	0.0513	4e-04	0.0947	0.1378	0.0269	0.0041	0.113	0.0178	0.0029	0.0055	0.0016	9e-04	0.0255	0.025	0.0395	0.0692	0.0131	0.0897	0.0011
1	rs532955	38235343	0.94	0.298643641979994	0.84	0.397589870063919	0.411932334677105	0.813426970307083	0.0198	0.0382	0.0265	0.0032	0.18	0.0047	0.0036	0.0513	4e-04	0.0947	0.1378	0.0269	0.0041	0.113	0.0178	0.0029	0.0055	0.0016	9e-04	0.0255	0.025	0.0395	0.0692	0.0131	0.0897	0.0011
1	rs72917942	38244054	0.94	0.298643641979994	0.84	0.397589870063919	0.410900793333618	0.769481294644958	0.0198	0.0382	0.0266	0.0032	0.18	0.0047	0.0036	0.0514	4e-04	0.0947	0.1377	0.0271	0.0041	0.1127	0.0178	0.0028	0.0055	0.0016	9e-04	0.0256	0.0249	0.0396	0.0692	0.0131	0.0897	0.0011
1	rs626352	38244761	0.94	0.298643641979994	0.84	0.397589870063919	0.415898549523004	0.769026294936894	0.0198	0.0382	0.0266	0.0032	0.18	0.0047	0.0036	0.0514	4e-04	0.0947	0.1377	0.0271	0.0041	0.1126	0.0178	0.0028	0.0055	0.0016	9e-04	0.0256	0.0249	0.0396	0.0692	0.0131	0.0897	0.0011
1	rs12118489	38247673	0.94	0.298643641979994	0.84	0.397589870063919	0.426976284096513	0.790931255487254	0.0198	0.0382	0.0267	0.0033	0.1799	0.0047	0.0035	0.0515	4e-04	0.0948	0.1377	0.0272	0.004	0.1126	0.0177	0.0028	0.0055	0.0016	8e-04	0.0256	0.0249	0.0396	0.0692	0.0131	0.0898	0.0011
1	rs664939	38254611	0.94	0.298643641979994	0.84	0.397589870063919	0.444846059735684	0.789558340107016	0.0198	0.0382	0.0268	0.0033	0.1798	0.0047	0.0036	0.0516	3e-04	0.0951	0.1377	0.0273	0.004	0.1123	0.0176	0.0027	0.0055	0.0017	8e-04	0.0257	0.0248	0.0397	0.0692	0.013	0.0897	0.0011
1	rs41267339	38265653	0.94	0.298643641979994	0.83	0.441484906400802	0.4708852270326	0.746200487783982	0.0198	0.0383	0.027	0.0032	0.1791	0.0048	0.0035	0.0514	3e-04	0.0957	0.1376	0.0274	0.004	0.1123	0.0176	0.0026	0.0056	0.0018	8e-04	0.0259	0.0246	0.0398	0.0691	0.013	0.0898	0.0011
1	rs3795494	38271495	0.94	0.298643641979994	0.81	0.53874877155386	0.464535709828256	0.772667917896171	0.0198	0.0382	0.027	0.0031	0.1791	0.0048	0.0035	0.0514	3e-04	0.0957	0.1376	0.0274	0.004	0.1122	0.0176	0.0026	0.0056	0.0018	8e-04	0.0259	0.0246	0.0398	0.0691	0.0131	0.0898	0.0012
1	rs3748682	38279987	0.94	0.298643641979994	0.8	0.592267592767429	0.468988189360812	0.790321007977761	0.0198	0.0383	0.027	0.0031	0.1791	0.0048	0.0035	0.0514	4e-04	0.0957	0.1375	0.0274	0.004	0.1123	0.0176	0.0026	0.0056	0.0018	8e-04	0.0259	0.0246	0.0398	0.0691	0.0131	0.0898	0.0012
1	rs12751325	38289383	0.94	0.298643641979994	0.8	0.592267592767429	0.469599729669362	0.776009326743441	0.0198	0.0382	0.027	0.0031	0.1794	0.0048	0.0035	0.0511	4e-04	0.096	0.1375	0.0274	0.004	0.113	0.0175	0.0026	0.0056	0.0016	8e-04	0.0259	0.0245	0.0396	0.0691	0.0131	0.0896	0.0012
1	rs61778078	38290796	0.94	0.298643641979994	0.8	0.592267592767429	0.469783267422239	0.766145981825066	0.0198	0.0382	0.027	0.0031	0.1794	0.0048	0.0035	0.0511	4e-04	0.096	0.1375	0.0274	0.004	0.113	0.0175	0.0026	0.0056	0.0016	8e-04	0.0259	0.0245	0.0396	0.0691	0.0131	0.0896	0.0012
1	rs79274948	38291962	0.94	0.298643641979994	0.8	0.592267592767429	0.471314106179825	0.773730756444771	0.0198	0.0382	0.027	0.0031	0.1794	0.0048	0.0035	0.051	4e-04	0.096	0.1375	0.0274	0.004	0.113	0.0175	0.0026	0.0056	0.0016	8e-04	0.0259	0.0245	0.0396	0.0691	0.0131	0.0896	0.0012
1	rs28583821	38296719	0.94	0.298643641979994	0.8	0.592267592767429	0.471559265262577	0.772364307599014	0.0198	0.0382	0.027	0.0031	0.1794	0.0048	0.0035	0.051	4e-04	0.096	0.1375	0.0274	0.004	0.113	0.0175	0.0026	0.0056	0.0016	8e-04	0.0259	0.0245	0.0396	0.0691	0.0131	0.0896	0.0012
1	rs75240370	38304192	0.94	0.298643641979994	0.8	0.592267592767429	0.4722951145739	0.780570785671649	0.0198	0.0382	0.027	0.0031	0.1794	0.0048	0.0035	0.051	4e-04	0.0959	0.1375	0.0274	0.004	0.1131	0.0175	0.0026	0.0056	0.0016	8e-04	0.0259	0.0245	0.0396	0.0691	0.0131	0.0896	0.0012
1	rs17732614	38309797	0.94	0.298643641979994	0.8	0.592267592767429	0.470823974091126	0.776009326743441	0.0198	0.0382	0.027	0.0031	0.1794	0.0048	0.0035	0.051	4e-04	0.0959	0.1375	0.0274	0.004	0.1131	0.0175	0.0026	0.0056	0.0016	8e-04	0.0259	0.0245	0.0396	0.0691	0.0131	0.0896	0.0012
1	rs41311191	38329999	0.94	0.298643641979994	0.8	0.592267592767429	0.465388005058073	0.767358460413696	0.0199	0.0382	0.0269	0.0031	0.1794	0.0048	0.0035	0.051	4e-04	0.0958	0.1374	0.0274	0.004	0.1131	0.0175	0.0026	0.0056	0.0016	8e-04	0.0259	0.0245	0.0396	0.0692	0.0131	0.0896	0.0012
1	rs3828152	38330396	0.94	0.298643641979994	0.8	0.592267592767429	0.464292336913047	0.765994451169151	0.0199	0.0382	0.0269	0.0031	0.1794	0.0048	0.0035	0.051	4e-04	0.0958	0.1374	0.0274	0.004	0.1131	0.0175	0.0026	0.0056	0.0016	8e-04	0.0259	0.0245	0.0396	0.0692	0.0131	0.0896	0.0012
1	rs56217551	38334318	0.94	0.298643641979994	0.8	0.592267592767429	0.461680010416922	0.75510136747214	0.0199	0.0382	0.0269	0.0031	0.1794	0.0048	0.0035	0.051	4e-04	0.0957	0.1374	0.0274	0.004	0.1132	0.0175	0.0026	0.0056	0.0016	8e-04	0.0259	0.0245	0.0396	0.0692	0.0131	0.0896	0.0012
1	rs17732770	38335678	0.94	0.298643641979994	0.8	0.592267592767429	0.465570738901296	0.74635115794737	0.0199	0.0382	0.0269	0.0031	0.1794	0.0048	0.0035	0.051	4e-04	0.0957	0.1374	0.0275	0.004	0.1132	0.0175	0.0026	0.0057	0.0016	8e-04	0.0259	0.0245	0.0396	0.0691	0.0131	0.0897	0.0012
1	rs11488569	38338795	0.94	0.298643641979994	0.8	0.592267592767429	0.469660905040736	0.738525161252664	0.0199	0.0382	0.0269	0.0031	0.1793	0.0048	0.0035	0.051	4e-04	0.0958	0.1374	0.0275	0.004	0.1132	0.0175	0.0026	0.0057	0.0016	8e-04	0.0259	0.0245	0.0396	0.0691	0.0131	0.0897	0.0012
1	rs17805826	38340640	0.94	0.298643641979994	0.8	0.592267592767429	0.465388005058073	0.716351273966527	0.0199	0.0382	0.0269	0.0031	0.1793	0.0048	0.0035	0.0509	4e-04	0.0958	0.1374	0.0275	0.004	0.1132	0.0175	0.0026	0.0057	0.0016	8e-04	0.0259	0.0245	0.0396	0.0691	0.0131	0.0897	0.0012
1	rs114111864	38348192	0.94	0.298643641979994	0.8	0.592267592767429	0.455030113014326	0.680275101212964	0.0199	0.0382	0.0269	0.0031	0.1793	0.0047	0.0035	0.0509	3e-04	0.0959	0.1373	0.0275	0.004	0.1131	0.0175	0.0026	0.0057	0.0016	8e-04	0.0259	0.0245	0.0396	0.0691	0.0132	0.0897	0.0012
1	rs28580141	38353941	0.94	0.298643641979994	0.8	0.592267592767429	0.450523193057111	0.643753768965199	0.0198	0.0381	0.0269	0.0031	0.1792	0.0047	0.0035	0.0509	3e-04	0.0961	0.1372	0.0275	0.004	0.1132	0.0175	0.0026	0.0058	0.0016	8e-04	0.0259	0.0244	0.0396	0.0691	0.0132	0.0897	0.0012
1	rs12725716	38358090	0.94	0.298643641979994	0.8	0.592267592767429	0.448008937599406	0.621546812329752	0.0198	0.0381	0.0269	0.0031	0.1791	0.0047	0.0035	0.0509	3e-04	0.0962	0.1372	0.0276	0.004	0.1132	0.0175	0.0025	0.0058	0.0016	8e-04	0.0259	0.0244	0.0396	0.0691	0.0132	0.0897	0.0012
1	rs28739509	38366907	0.94	0.298643641979994	0.8	0.592267592767429	0.447232117157351	0.587658017895726	0.0198	0.038	0.0269	0.0032	0.1788	0.0046	0.0035	0.0508	3e-04	0.0965	0.137	0.0277	0.004	0.1133	0.0175	0.0025	0.0058	0.0016	8e-04	0.0259	0.0243	0.0396	0.0691	0.0133	0.0898	0.0012
1	rs12733578	38380285	0.94	0.298643641979994	0.78	0.709419594942363	0.441991086264194	0.533518189909314	0.0197	0.0379	0.0269	0.0032	0.1786	0.0047	0.0036	0.0509	3e-04	0.0967	0.1367	0.0278	0.004	0.1134	0.0176	0.0025	0.0059	0.0015	8e-04	0.026	0.0241	0.0396	0.0692	0.0134	0.0898	0.0012
1	rs79729525	38387044	0.94	0.298643641979994	0.78	0.709419594942363	0.450223514487115	0.543571080796144	0.0197	0.0379	0.027	0.0032	0.1784	0.0047	0.0036	0.0509	3e-04	0.0967	0.1366	0.0279	0.0041	0.1132	0.0176	0.0025	0.0059	0.0015	8e-04	0.026	0.0241	0.0396	0.0692	0.0134	0.0897	0.0012
1	rs35267671	38397369	0.94	0.298643641979994	0.78	0.709419594942363	0.466972860493804	0.546652044996959	0.0196	0.0379	0.027	0.0032	0.1783	0.0047	0.0036	0.0511	3e-04	0.0968	0.1365	0.0281	0.0042	0.113	0.0176	0.0025	0.0059	0.0014	8e-04	0.026	0.0239	0.0397	0.0693	0.0134	0.0897	0.0012
1	rs114784934	38406175	0.93	0.332112317682009	0.78	0.709419594942363	0.464292336913047	0.56339110917095	0.0196	0.0379	0.027	0.0032	0.1781	0.0048	0.0036	0.0511	3e-04	0.0968	0.1365	0.0282	0.0042	0.113	0.0176	0.0025	0.0059	0.0014	8e-04	0.026	0.0239	0.0396	0.0693	0.0134	0.0896	0.0012
1	rs55674588	38406946	0.93	0.332112317682009	0.78	0.709419594942363	0.463805777808182	0.559582329797608	0.0196	0.0379	0.027	0.0032	0.1782	0.0048	0.0036	0.0511	3e-04	0.0968	0.1365	0.0282	0.0042	0.113	0.0176	0.0025	0.0059	0.0014	8e-04	0.026	0.0239	0.0396	0.0693	0.0134	0.0896	0.0012
1	rs2170169	38408164	0.93	0.332112317682009	0.79	0.649136622646432	0.463380242861445	0.553389014959238	0.0196	0.0379	0.027	0.0032	0.1781	0.0048	0.0037	0.0511	3e-04	0.0968	0.1365	0.0282	0.0042	0.113	0.0176	0.0025	0.0059	0.0014	8e-04	0.0261	0.0238	0.0396	0.0693	0.0134	0.0896	0.0012
1	rs41267343	38411651	0.94	0.298643641979994	0.8	0.592267592767429	0.448965934024769	0.538678443171292	0.0196	0.0378	0.027	0.0032	0.1781	0.0049	0.0037	0.0512	3e-04	0.0968	0.1367	0.0282	0.0042	0.113	0.0176	0.0025	0.0059	0.0015	8e-04	0.026	0.0239	0.0395	0.0692	0.0134	0.0895	0.0012
1	rs41268247	38412196	0.94	0.298643641979994	0.8	0.592267592767429	0.448008937599406	0.534493506345152	0.0196	0.0378	0.027	0.0032	0.1781	0.0049	0.0037	0.0512	3e-04	0.0968	0.1368	0.0282	0.0042	0.113	0.0176	0.0025	0.0059	0.0015	8e-04	0.026	0.0239	0.0395	0.0692	0.0134	0.0895	0.0012
1	rs28545785	38412270	0.94	0.298643641979994	0.8	0.592267592767429	0.447889383620925	0.534911634763518	0.0196	0.0378	0.027	0.0032	0.1781	0.0049	0.0037	0.0512	3e-04	0.0968	0.1368	0.0282	0.0042	0.113	0.0176	0.0025	0.0059	0.0015	8e-04	0.026	0.0239	0.0395	0.0692	0.0134	0.0896	0.0012
1	rs17465651	38418496	0.93	0.332112317682009	0.8	0.592267592767429	0.428963413672467	0.49884484575666	0.0195	0.0378	0.027	0.0032	0.1776	0.0049	0.0037	0.0512	4e-04	0.0964	0.1366	0.0282	0.0043	0.113	0.0176	0.0025	0.0059	0.0015	8e-04	0.0259	0.0239	0.0393	0.0694	0.0135	0.0903	0.0012
1	rs17465826	38423521	0.93	0.332112317682009	0.79	0.649136622646432	0.420173245701349	0.476920168946307	0.0195	0.0378	0.027	0.0032	0.1776	0.0049	0.0037	0.0513	4e-04	0.0965	0.1365	0.0283	0.0042	0.113	0.0177	0.0025	0.0059	0.0015	8e-04	0.0259	0.0239	0.0393	0.0694	0.0135	0.0903	0.0012
1	rs28476624	38429942	0.93	0.332112317682009	0.79	0.649136622646432	0.414631898198408	0.468545449525885	0.0195	0.0378	0.0269	0.0032	0.1776	0.0049	0.0041	0.0511	3e-04	0.0965	0.1363	0.0283	0.0042	0.113	0.0177	0.0025	0.0058	0.0015	8e-04	0.0259	0.0239	0.0392	0.0694	0.0135	0.0902	0.0012
1	rs28428561	38434306	0.93	0.332112317682009	0.79	0.649136622646432	0.423946005127537	0.458064767539088	0.0195	0.0378	0.0269	0.0032	0.1776	0.0049	0.0045	0.0512	4e-04	0.0965	0.1362	0.0282	0.0042	0.1131	0.0176	0.0025	0.0058	0.0015	8e-04	0.0259	0.0239	0.0392	0.0694	0.0135	0.09	0.0012
1	rs10890216	38442547	0.93	0.332112317682009	0.79	0.649136622646432	0.41382685167793	0.459404968286183	0.0195	0.0377	0.0269	0.0032	0.1775	0.0049	0.0045	0.0511	4e-04	0.0965	0.1362	0.0282	0.0042	0.1132	0.0176	0.0025	0.0058	0.0015	8e-04	0.026	0.0239	0.0391	0.0694	0.0136	0.0901	0.0012
1	rs77135104	38444209	0.93	0.332112317682009	0.79	0.649136622646432	0.410900793333618	0.462759958800495	0.0195	0.0377	0.0269	0.0032	0.1775	0.0049	0.0045	0.0511	4e-04	0.0965	0.1362	0.0282	0.0042	0.1132	0.0176	0.0025	0.0058	0.0015	8e-04	0.026	0.0239	0.0391	0.0695	0.0136	0.09	0.0012
1	rs10890285	38453576	0.93	0.332112317682009	0.79	0.649136622646432	0.393955458876858	0.447380437998086	0.0195	0.0376	0.027	0.0032	0.1772	0.0049	0.0045	0.0511	4e-04	0.0965	0.1361	0.0283	0.0042	0.1133	0.0177	0.0025	0.0058	0.0016	8e-04	0.0261	0.0239	0.0391	0.0695	0.0136	0.0901	0.0012
1	rs61776719	38461319	0.93	0.332112317682009	0.79	0.649136622646432	0.292774996865274	0.512312634925016	0.0195	0.0371	0.0272	0.0033	0.1745	0.0049	0.0044	0.0519	4e-04	0.0969	0.1348	0.0294	0.0044	0.1141	0.0182	0.0025	0.0056	0.0019	8e-04	0.0264	0.0234	0.0389	0.0695	0.0141	0.0897	0.0013
1	rs4634868	38465315	0.93	0.332112317682009	0.79	0.649136622646432	0.275231151476777	0.583525201975591	0.0196	0.0365	0.0275	0.0033	0.1725	0.0049	0.0043	0.0528	6e-04	0.0974	0.1331	0.0304	0.0046	0.1147	0.0187	0.0025	0.0055	0.0021	9e-04	0.0265	0.0232	0.0384	0.0693	0.0147	0.0895	0.0016
1	rs114296424	38465418	0.93	0.332112317682009	0.79	0.649136622646432	0.27180143922266	0.569328374448253	0.0196	0.0365	0.0275	0.0033	0.1724	0.0049	0.0042	0.0528	6e-04	0.0974	0.1331	0.0305	0.0046	0.1147	0.0188	0.0025	0.0055	0.0021	9e-04	0.0265	0.0232	0.0384	0.0693	0.0147	0.0895	0.0016
1	rs114938274	38465783	0.93	0.332112317682009	0.79	0.649136622646432	0.257910765567059	0.582671013901817	0.0195	0.0364	0.0276	0.0033	0.1721	0.0049	0.0042	0.053	7e-04	0.0974	0.1328	0.0307	0.0047	0.1147	0.019	0.0025	0.0053	0.0022	0.001	0.0266	0.0232	0.0383	0.0691	0.0149	0.0893	0.0016
1	rs57918347	38466015	0.93	0.332112317682009	0.79	0.649136622646432	0.242632490155366	0.601245303958645	0.0195	0.0363	0.0276	0.0033	0.1718	0.0049	0.0042	0.0532	7e-04	0.0974	0.1327	0.0308	0.0047	0.1147	0.0191	0.0025	0.0053	0.0022	0.001	0.0266	0.0231	0.0382	0.069	0.0152	0.089	0.0016
1	rs72663612	38467422	0.92	0.368072033098782	0.79	0.649136622646432	0.127961854250459	0.706958134092379	0.0192	0.0345	0.0285	0.0032	0.1687	0.005	0.0043	0.0547	0.0012	0.0974	0.1311	0.0326	0.0049	0.1153	0.0205	0.0025	0.0055	0.0025	0.0012	0.0273	0.0228	0.0378	0.0685	0.017	0.0871	0.0016
1	rs7513555	38472516	0.9	0.447749409690379	0.79	0.649136622646432	0.151250817944972	1.08363862022679	0.0189	0.0328	0.0296	0.0024	0.1671	0.005	0.0034	0.0543	0.0016	0.0986	0.131	0.0349	0.0052	0.1171	0.0221	0.0024	0.005	0.0028	0.0014	0.0287	0.0222	0.0369	0.0684	0.0197	0.0818	0.0016
1	rs12049327	38476231	0.89	0.491600132839596	0.79	0.649136622646432	0.199877012251919	1.17778664386756	0.0185	0.0328	0.0294	0.0022	0.1675	0.0049	0.0032	0.0545	0.0018	0.0988	0.1316	0.0353	0.0052	0.1178	0.0224	0.0022	0.005	0.0029	0.0013	0.0295	0.0216	0.0359	0.0687	0.0201	0.0798	0.0015
1	rs12737643	38486480	0.89	0.491600132839596	0.8	0.592267592767429	0.197392635518835	1.24609351697038	0.0184	0.0327	0.0294	0.0022	0.1674	0.0049	0.0032	0.0546	0.0018	0.0985	0.1315	0.0354	0.0052	0.1178	0.0231	0.0022	0.005	0.0027	0.0013	0.0296	0.0216	0.0359	0.0686	0.0204	0.0795	0.0015
1	rs72663617	38488626	0.89	0.491600132839596	0.79	0.649136622646432	0.195387090394625	1.24792645142098	0.0184	0.0327	0.0294	0.0022	0.1674	0.0049	0.0032	0.0546	0.0018	0.0986	0.1316	0.0354	0.0052	0.1178	0.0231	0.0023	0.005	0.0027	0.0013	0.0296	0.0215	0.0358	0.0686	0.0204	0.0795	0.0015
1	rs71642622	38502163	0.89	0.491600132839596	0.79	0.649136622646432	0.202182947007061	1.3382991013008	0.0184	0.0328	0.0295	0.0022	0.1672	0.0049	0.0032	0.0546	0.0018	0.0991	0.1316	0.0354	0.0052	0.1178	0.0231	0.0023	0.005	0.0027	0.0013	0.0293	0.0215	0.0358	0.0686	0.0203	0.0793	0.0015
1	rs77445766	38505696	0.89	0.491600132839596	0.79	0.649136622646432	0.202339824920206	1.30816740767524	0.0183	0.0328	0.0295	0.0022	0.1672	0.0049	0.0032	0.0546	0.0018	0.0992	0.1317	0.0353	0.0052	0.1178	0.0231	0.0023	0.005	0.0027	0.0013	0.0293	0.0215	0.0358	0.0686	0.0203	0.0793	0.0016
1	rs115485719	38515685	0.89	0.491600132839596	0.79	0.649136622646432	0.202928731532305	1.24892643129911	0.0183	0.0328	0.0295	0.0022	0.1672	0.0049	0.0032	0.0545	0.0018	0.0997	0.1317	0.0352	0.0053	0.1179	0.0232	0.0024	0.005	0.0026	0.0013	0.029	0.0216	0.0357	0.0686	0.0203	0.0791	0.0015
1	rs59571065	38518043	0.89	0.491600132839596	0.79	0.649136622646432	0.203951801049712	1.23743509976842	0.0183	0.0328	0.0295	0.0022	0.1672	0.0049	0.0032	0.0545	0.0018	0.0998	0.1317	0.0352	0.0053	0.1179	0.0232	0.0024	0.005	0.0026	0.0013	0.029	0.0216	0.0357	0.0686	0.0203	0.0791	0.0015
1	rs35993126	38520177	0.89	0.491600132839596	0.79	0.649136622646432	0.202928731532305	1.24626012800143	0.0183	0.0328	0.0295	0.0022	0.1673	0.0049	0.0032	0.0545	0.0018	0.0999	0.1318	0.0351	0.0053	0.1179	0.0232	0.0024	0.005	0.0026	0.0013	0.029	0.0216	0.0357	0.0686	0.0203	0.0791	0.0015
1	rs535056	38522092	0.89	0.491600132839596	0.79	0.649136622646432	0.202968026466833	1.24792645142098	0.0183	0.0328	0.0295	0.0022	0.1673	0.0049	0.0032	0.0545	0.0018	0.0999	0.1318	0.0351	0.0053	0.1179	0.0232	0.0024	0.005	0.0026	0.0013	0.029	0.0216	0.0357	0.0686	0.0203	0.079	0.0015
1	rs6676868	38525033	0.89	0.491600132839596	0.79	0.649136622646432	0.209150822830252	1.26294070984432	0.0183	0.0328	0.0295	0.0022	0.1672	0.0049	0.0032	0.0545	0.0018	0.0999	0.1318	0.0351	0.0053	0.1179	0.0232	0.0024	0.005	0.0026	0.0013	0.029	0.0216	0.0357	0.0686	0.0203	0.079	0.0015
1	rs11578167	38525311	0.89	0.491600132839596	0.79	0.649136622646432	0.210071259362312	1.27363635741764	0.0183	0.0328	0.0295	0.0022	0.1672	0.0049	0.0032	0.0545	0.0018	0.0999	0.1318	0.0351	0.0053	0.1179	0.0232	0.0024	0.005	0.0026	0.0013	0.029	0.0216	0.0357	0.0686	0.0203	0.079	0.0015
1	rs17466728	38528568	0.89	0.491600132839596	0.79	0.649136622646432	0.220552219380913	1.27765122683243	0.0183	0.0328	0.0295	0.0021	0.1672	0.0049	0.0032	0.0545	0.0018	0.1	0.1317	0.035	0.0053	0.118	0.0232	0.0024	0.005	0.0026	0.0013	0.029	0.0216	0.0357	0.0687	0.0202	0.0789	0.0016
1	rs35709379	38529827	0.89	0.491600132839596	0.79	0.649136622646432	0.235441385348218	1.32650196150104	0.0183	0.0328	0.0295	0.0018	0.1679	0.005	0.0031	0.0545	0.0018	0.1	0.1316	0.0348	0.0053	0.1181	0.0231	0.0024	0.005	0.0026	0.0013	0.029	0.0216	0.0357	0.0686	0.0203	0.0788	0.0016
1	rs116060167	38537770	0.89	0.491600132839596	0.79	0.649136622646432	0.238312095193264	1.27062663444196	0.0183	0.0326	0.0294	0.0019	0.1677	0.0051	0.0031	0.0545	0.0019	0.1002	0.1315	0.0346	0.0054	0.1182	0.023	0.0025	0.0051	0.0027	0.0014	0.029	0.0216	0.0356	0.0688	0.0201	0.0784	0.0016
1	rs72663623	38542378	0.89	0.491600132839596	0.79	0.649136622646432	0.229715565525273	1.25059337373344	0.0184	0.0325	0.0294	0.0019	0.1676	0.0051	0.0031	0.0545	0.0019	0.1002	0.1314	0.0345	0.0054	0.1182	0.023	0.0025	0.0051	0.0028	0.0014	0.029	0.0216	0.0356	0.0689	0.0201	0.0785	0.0016
1	rs571881	38550105	0.89	0.491600132839596	0.79	0.649136622646432	0.245376304910461	1.36499100722732	0.0184	0.0325	0.0294	0.0019	0.1675	0.0052	0.0031	0.0545	0.0019	0.1002	0.1314	0.0345	0.0054	0.1182	0.023	0.0025	0.0052	0.0028	0.0015	0.029	0.0216	0.0355	0.0689	0.0201	0.0785	0.0016
1	rs6671895	38555026	0.88	0.538208189821859	0.79	0.649136622646432	0.309163541728761	1.33290394019827	0.0184	0.0323	0.0294	0.0019	0.1674	0.0052	0.0031	0.0545	0.002	0.1002	0.1313	0.0346	0.0054	0.1179	0.023	0.0026	0.0052	0.0029	0.0015	0.029	0.0216	0.0354	0.0691	0.0202	0.0784	0.0017
1	rs1108182	38559352	0.85	0.695135765909148	0.79	0.649136622646432	0.714317996948809	1.27012513330456	0.0199	0.0264	0.0295	0.002	0.159	0.0075	0.0039	0.0541	0.0032	0.1024	0.1308	0.0372	0.0069	0.1132	0.0231	0.0041	0.0045	0.0042	0.0026	0.0298	0.0213	0.0325	0.0745	0.0233	0.0745	0.0035
1	rs1108183	38559394	0.84	0.753316385445839	0.79	0.649136622646432	0.698115186204444	1.21334751611752	0.0199	0.0259	0.0293	0.0021	0.1596	0.0076	0.0039	0.0538	0.0033	0.1024	0.1309	0.0373	0.0068	0.1133	0.0231	0.0042	0.0045	0.0042	0.0027	0.03	0.0212	0.0325	0.0747	0.0233	0.074	0.0036
1	rs59203301	38559509	0.84	0.753316385445839	0.79	0.649136622646432	0.752078343089577	1.08965321671563	0.02	0.0248	0.029	0.0022	0.1592	0.0079	0.004	0.0535	0.0034	0.102	0.1311	0.037	0.0069	0.1136	0.0231	0.0042	0.0045	0.0043	0.0027	0.0306	0.021	0.0321	0.0755	0.0233	0.0744	0.0036
1	rs544700	38559533	0.84	0.753316385445839	0.79	0.649136622646432	0.738364734907263	0.988274758692802	0.0199	0.0246	0.029	0.0022	0.16	0.0079	0.004	0.0535	0.0034	0.1019	0.1311	0.037	0.0069	0.1135	0.0229	0.0042	0.0045	0.0043	0.0027	0.0307	0.0209	0.0317	0.0758	0.0233	0.0742	0.0036
1	rs1564118	38559794	0.84	0.753316385445839	0.79	0.649136622646432	0.723789718582804	0.895918202294638	0.02	0.0242	0.0286	0.0022	0.1601	0.0078	0.0039	0.0536	0.0033	0.1016	0.1313	0.0364	0.007	0.1141	0.0225	0.0041	0.0045	0.0044	0.0027	0.0313	0.0206	0.0316	0.0767	0.0232	0.0743	0.0037
1	rs523864	38560968	0.85	0.695135765909148	0.79	0.649136622646432	0.795749575630532	0.592512291966854	0.0209	0.0223	0.0267	0.0022	0.1606	0.0073	0.0035	0.0542	0.0033	0.1012	0.133	0.0341	0.0075	0.1172	0.0211	0.0037	0.004	0.0045	0.0028	0.0335	0.0191	0.0303	0.08	0.0228	0.0747	0.0039
1	rs578107	38563923	0.85	0.695135765909148	0.79	0.649136622646432	0.855948052899378	0.52503786196369	0.0212	0.0212	0.0257	0.0023	0.1607	0.0068	0.0033	0.054	0.0033	0.1012	0.1332	0.0328	0.0078	0.1188	0.0207	0.0034	0.0037	0.0045	0.0027	0.0354	0.0181	0.0299	0.0818	0.0224	0.0755	0.004
1	rs41268253	38568161	0.85	0.695135765909148	0.79	0.649136622646432	0.850565748875766	0.501723116668054	0.0212	0.0212	0.0253	0.0023	0.1607	0.0067	0.0032	0.0541	0.0033	0.1013	0.1332	0.0327	0.0078	0.1194	0.0207	0.0033	0.0036	0.0044	0.0027	0.0356	0.018	0.0298	0.0819	0.0223	0.0757	0.004
1	rs12409682	38569023	0.85	0.695135765909148	0.79	0.649136622646432	0.834903619543313	0.480307934763539	0.0212	0.0212	0.0252	0.0023	0.1607	0.0067	0.0032	0.0541	0.0033	0.1012	0.1332	0.0327	0.0078	0.1195	0.0207	0.0033	0.0036	0.0044	0.0027	0.0356	0.0179	0.0299	0.0819	0.0223	0.0758	0.004
1	rs61776754	38569714	0.85	0.695135765909148	0.79	0.649136622646432	0.830848661129834	0.469084587700035	0.0212	0.0212	0.0251	0.0023	0.1607	0.0066	0.0032	0.0541	0.0033	0.1012	0.1332	0.0328	0.0078	0.1195	0.0207	0.0033	0.0036	0.0043	0.0027	0.0357	0.0179	0.0299	0.0819	0.0223	0.0758	0.004
1	rs500831	38578692	0.85	0.695135765909148	0.79	0.649136622646432	0.825772046135955	0.459941336339199	0.0213	0.0212	0.025	0.0023	0.1607	0.0066	0.0032	0.0541	0.0033	0.1011	0.1333	0.0327	0.0078	0.1197	0.0207	0.0033	0.0036	0.0043	0.0027	0.0357	0.0179	0.0298	0.0819	0.0223	0.0758	0.0041
1	rs142993815	38579223	0.85	0.695135765909148	0.79	0.649136622646432	0.825138406714475	0.458466719760697	0.0213	0.0211	0.025	0.0023	0.1607	0.0066	0.0032	0.0541	0.0033	0.1012	0.1334	0.0327	0.0078	0.1197	0.0207	0.0033	0.0036	0.0043	0.0027	0.0357	0.0179	0.0298	0.0819	0.0223	0.0758	0.0041
1	rs1841795	38580825	0.85	0.695135765909148	0.79	0.649136622646432	0.819918843938897	0.454986217456668	0.0213	0.0211	0.025	0.0023	0.1607	0.0066	0.0032	0.0541	0.0033	0.1012	0.1334	0.0327	0.0078	0.1197	0.0207	0.0033	0.0036	0.0043	0.0027	0.0357	0.0179	0.0299	0.0819	0.0223	0.0759	0.004
1	rs74065717	38584551	0.85	0.695135765909148	0.79	0.649136622646432	0.802858035573368	0.486965872930003	0.0213	0.0211	0.0249	0.0023	0.1607	0.0066	0.0032	0.0543	0.0032	0.101	0.1334	0.0327	0.0078	0.1198	0.0207	0.0033	0.0036	0.0043	0.0027	0.0357	0.0178	0.0299	0.0819	0.0224	0.076	0.004
1	rs72920726	38589863	0.85	0.695135765909148	0.79	0.649136622646432	0.816368206589395	0.486965872930003	0.0215	0.0209	0.0248	0.0023	0.1611	0.0065	0.0031	0.0543	0.0032	0.1005	0.1334	0.0326	0.0078	0.1199	0.0206	0.0032	0.0035	0.0044	0.0029	0.0358	0.0177	0.0299	0.0819	0.0224	0.076	0.004
1	rs76069450	38590810	0.85	0.695135765909148	0.79	0.649136622646432	0.819681928883037	0.490917372843148	0.0214	0.0209	0.0248	0.0023	0.1612	0.0065	0.0031	0.0543	0.0032	0.1004	0.1334	0.0326	0.0078	0.1199	0.0206	0.0032	0.0035	0.0044	0.0029	0.0358	0.0176	0.0299	0.0819	0.0225	0.076	0.004
1	rs898985	38590813	0.84	0.753316385445839	0.79	0.649136622646432	1.39167253803428	0.546652044996959	0.0211	0.0207	0.0248	0.0023	0.1591	0.0065	0.0032	0.0544	0.0032	0.0998	0.1323	0.0334	0.0084	0.1232	0.0211	0.0032	0.0035	0.0044	0.0029	0.0358	0.0172	0.0298	0.0815	0.0223	0.0759	0.0044
1	rs74614134	38593200	0.84	0.753316385445839	0.79	0.649136622646432	1.49049361501936	0.599668246421217	0.0209	0.0205	0.0247	0.0023	0.1599	0.0064	0.0031	0.0544	0.0032	0.0991	0.1327	0.0333	0.0085	0.123	0.0211	0.0031	0.0034	0.0046	0.0029	0.0359	0.0172	0.03	0.0815	0.0223	0.0757	0.0045
1	rs77910957	38593411	0.84	0.753316385445839	0.78	0.709419594942363	1.49841437634954	0.607707143348125	0.0209	0.0205	0.0247	0.0023	0.16	0.0063	0.0031	0.0545	0.0033	0.099	0.1328	0.0333	0.0085	0.123	0.0211	0.0031	0.0033	0.0046	0.0029	0.0359	0.0172	0.0301	0.0815	0.0223	0.0757	0.0045
1	rs1466423	38593771	0.84	0.753316385445839	0.78	0.709419594942363	1.6115116433945	0.600528337276369	0.0209	0.0204	0.0247	0.0023	0.1599	0.0063	0.0031	0.0545	0.0033	0.0988	0.1329	0.0333	0.0086	0.123	0.0211	0.0031	0.0033	0.0047	0.003	0.036	0.0171	0.0301	0.0815	0.0223	0.0757	0.0046
1	rs77326562	38597063	0.85	0.695135765909148	0.78	0.709419594942363	1.64066051511456	0.606844617274835	0.0207	0.0204	0.0246	0.0023	0.16	0.0063	0.003	0.0545	0.0033	0.0987	0.1328	0.0333	0.0085	0.123	0.0211	0.003	0.0031	0.0047	0.003	0.036	0.0171	0.0302	0.0816	0.0223	0.076	0.0046
1	rs12563486	38597671	0.85	0.695135765909148	0.77	0.773176121721263	1.64138643392028	0.606557173197669	0.0207	0.0204	0.0246	0.0023	0.16	0.0062	0.003	0.0545	0.0033	0.0987	0.1328	0.0333	0.0085	0.1229	0.0211	0.003	0.0031	0.0047	0.0029	0.036	0.0171	0.0302	0.0816	0.0223	0.0761	0.0046
1	rs75369822	38601003	0.85	0.695135765909148	0.77	0.773176121721263	1.56854824583603	0.587943297997434	0.0205	0.0204	0.0244	0.0023	0.1603	0.0061	0.0029	0.0545	0.0032	0.0986	0.1327	0.0334	0.0085	0.123	0.0211	0.003	0.0031	0.0047	0.0029	0.036	0.017	0.0303	0.0817	0.0223	0.0766	0.0045
1	rs7547921	38602073	0.85	0.695135765909148	0.77	0.773176121721263	1.50745669790123	0.568054828184009	0.0204	0.0204	0.0242	0.0023	0.1606	0.0061	0.0029	0.0545	0.0031	0.0985	0.1327	0.0334	0.0084	0.1231	0.0212	0.0029	0.0031	0.0047	0.0029	0.0361	0.017	0.0303	0.0817	0.0223	0.0769	0.0045
1	rs537334	38603706	0.85	0.695135765909148	0.77	0.773176121721263	1.30711574669597	0.511485467607265	0.0198	0.0206	0.0222	0.0025	0.1637	0.0053	0.0023	0.0539	0.0027	0.0985	0.1316	0.0336	0.0081	0.1229	0.0217	0.0024	0.0028	0.005	0.0028	0.0367	0.0159	0.0309	0.0814	0.0219	0.0807	0.0043
1	rs2615814	38606455	0.84	0.753316385445839	0.77	0.773176121721263	0.730986066541659	0.545251073486137	0.019	0.0219	0.0201	0.0026	0.1713	0.0039	0.0012	0.0538	0.002	0.0966	0.1336	0.0318	0.0068	0.122	0.0215	0.0016	0.0021	0.0051	0.0024	0.0382	0.0142	0.0319	0.0802	0.0211	0.086	0.0033
1	rs78500468	38609183	0.84	0.753316385445839	0.77	0.773176121721263	0.566459833864149	0.488736220345517	0.019	0.022	0.02	0.0026	0.1717	0.0038	0.0012	0.0539	0.002	0.0965	0.1338	0.0317	0.0067	0.122	0.0214	0.0016	0.002	0.0051	0.0024	0.0383	0.0141	0.0318	0.0802	0.021	0.0867	0.0033
1	rs4593783	38609325	0.84	0.753316385445839	0.77	0.773176121721263	0.565790996988054	0.489962811840807	0.019	0.022	0.02	0.0026	0.1717	0.0038	0.0012	0.0539	0.002	0.0964	0.1338	0.0317	0.0067	0.122	0.0214	0.0016	0.002	0.0051	0.0024	0.0383	0.0141	0.0318	0.0802	0.021	0.0867	0.0033
1	rs78080635	38618758	0.84	0.753316385445839	0.77	0.773176121721263	0.540846693260321	0.441002003949824	0.019	0.022	0.0201	0.0026	0.1718	0.0039	0.0012	0.0538	0.002	0.0964	0.1338	0.0316	0.0067	0.1221	0.0213	0.0016	0.002	0.0051	0.0024	0.0383	0.0141	0.0318	0.0801	0.021	0.0868	0.0033
1	rs12131057	38624129	0.84	0.753316385445839	0.77	0.773176121721263	0.53523078553173	0.423588337424064	0.019	0.022	0.0201	0.0026	0.1718	0.0039	0.0013	0.0538	0.002	0.0964	0.1338	0.0316	0.0066	0.1221	0.0213	0.0016	0.002	0.0051	0.0024	0.0383	0.014	0.0318	0.0801	0.021	0.0868	0.0032
1	rs10889251	38630589	0.84	0.753316385445839	0.77	0.773176121721263	0.528929892834228	0.413387878526973	0.019	0.022	0.0201	0.0026	0.1718	0.0039	0.0013	0.0538	0.002	0.0963	0.1338	0.0316	0.0066	0.1221	0.0213	0.0016	0.002	0.0051	0.0024	0.0383	0.014	0.0318	0.0801	0.021	0.0869	0.0032
1	rs6693777	38630862	0.84	0.753316385445839	0.77	0.773176121721263	0.529772288273402	0.413778954366289	0.019	0.022	0.0201	0.0026	0.1718	0.0039	0.0013	0.0538	0.002	0.0963	0.1338	0.0316	0.0066	0.1221	0.0213	0.0016	0.002	0.0051	0.0024	0.0383	0.014	0.0318	0.0801	0.021	0.0869	0.0032
1	rs79725054	38632609	0.84	0.753316385445839	0.77	0.773176121721263	0.530420717751523	0.412345501795286	0.019	0.022	0.0201	0.0026	0.1718	0.0039	0.0013	0.0538	0.002	0.0963	0.1339	0.0316	0.0066	0.1221	0.0213	0.0016	0.002	0.0051	0.0024	0.0383	0.014	0.0318	0.0801	0.0209	0.0869	0.0032
1	rs60489462	38637615	0.84	0.753316385445839	0.77	0.773176121721263	0.534644678047599	0.428055649671437	0.019	0.022	0.02	0.0026	0.1718	0.0039	0.0012	0.0538	0.002	0.0962	0.134	0.0317	0.0066	0.122	0.0213	0.0016	0.002	0.0051	0.0024	0.0383	0.014	0.0318	0.0801	0.0209	0.087	0.0032
1	rs10789143	38649311	0.84	0.753316385445839	0.77	0.773176121721263	0.550444045521322	0.398215160568717	0.0189	0.022	0.0195	0.0026	0.1717	0.0039	0.0011	0.0538	0.0021	0.0948	0.1359	0.0312	0.0066	0.1217	0.0213	0.0015	0.0021	0.0052	0.0024	0.0385	0.014	0.0318	0.0799	0.0205	0.0882	0.0033
1	rs115462660	38656444	0.84	0.753316385445839	0.77	0.773176121721263	0.546424510670478	0.391265245631438	0.019	0.022	0.0195	0.0026	0.1717	0.004	0.0012	0.0541	0.0021	0.0947	0.1359	0.0309	0.0065	0.1219	0.0212	0.0016	0.0021	0.0052	0.0025	0.0385	0.0141	0.0316	0.0798	0.0205	0.0881	0.0033
1	rs4300184	38658717	0.84	0.753316385445839	0.77	0.773176121721263	0.531653770573456	0.38677881933423	0.019	0.0219	0.0196	0.0026	0.1717	0.004	0.0012	0.0543	0.0021	0.0947	0.1359	0.0307	0.0065	0.122	0.0211	0.0016	0.0021	0.0052	0.0025	0.0385	0.0141	0.0316	0.0797	0.0206	0.0881	0.0033
1	rs61778695	38661814	0.84	0.753316385445839	0.77	0.773176121721263	0.543730661572874	0.366076988562448	0.019	0.022	0.0195	0.0026	0.1717	0.004	0.0012	0.0544	0.0021	0.0947	0.1357	0.0307	0.0064	0.122	0.0211	0.0017	0.0021	0.0052	0.0025	0.0385	0.0141	0.0316	0.0797	0.0206	0.088	0.0034
1	rs1841796	38664433	0.84	0.753316385445839	0.77	0.773176121721263	0.548333706345732	0.382179258775085	0.019	0.022	0.0195	0.0026	0.1712	0.004	0.0012	0.0545	0.0021	0.0948	0.1356	0.0306	0.0064	0.1219	0.0213	0.0017	0.0021	0.0052	0.0025	0.0385	0.0143	0.0316	0.0797	0.0209	0.0879	0.0034
1	rs898978	38667704	0.84	0.753316385445839	0.77	0.773176121721263	0.554941180333342	0.389468952418388	0.019	0.022	0.0194	0.0026	0.1704	0.0041	0.0012	0.0545	0.0021	0.0948	0.1355	0.0307	0.0064	0.1224	0.0214	0.0017	0.0022	0.0052	0.0025	0.0385	0.0144	0.0316	0.0795	0.021	0.0879	0.0034
1	rs61783263	38669509	0.84	0.753316385445839	0.77	0.773176121721263	0.607607566791926	0.414952784916233	0.0191	0.0219	0.0193	0.0026	0.1705	0.0041	0.0012	0.0543	0.0021	0.0951	0.1353	0.0307	0.0064	0.1236	0.0211	0.0017	0.0022	0.0052	0.0024	0.0386	0.0144	0.0313	0.0794	0.0206	0.0878	0.0035
1	rs75752947	38676352	0.84	0.753316385445839	0.77	0.773176121721263	0.628504705863311	0.445118628872377	0.0192	0.0218	0.0195	0.0026	0.1703	0.0042	0.0013	0.0539	0.0021	0.0954	0.1355	0.0306	0.0063	0.1235	0.021	0.0018	0.0022	0.0053	0.0024	0.0386	0.0144	0.0312	0.0792	0.0207	0.0879	0.0035
1	rs76592942	38677205	0.84	0.753316385445839	0.77	0.773176121721263	0.631245096699751	0.44272709247883	0.0192	0.0218	0.0195	0.0026	0.1703	0.0042	0.0013	0.0539	0.0021	0.0954	0.1355	0.0306	0.0063	0.1235	0.021	0.0018	0.0022	0.0053	0.0024	0.0386	0.0144	0.0312	0.0791	0.0207	0.0879	0.0035
1	rs61783264	38678342	0.84	0.753316385445839	0.77	0.773176121721263	0.635683377916094	0.455253700473073	0.0192	0.0217	0.0195	0.0026	0.1703	0.0042	0.0013	0.0538	0.0021	0.0955	0.1355	0.0306	0.0063	0.1235	0.021	0.0018	0.0022	0.0053	0.0024	0.0386	0.0144	0.0312	0.0791	0.0207	0.0879	0.0035
1	rs7527104	38683956	0.84	0.753316385445839	0.77	0.773176121721263	0.671624913740068	0.465583084261449	0.0193	0.0215	0.0202	0.0026	0.1699	0.0044	0.0014	0.0526	0.0022	0.0957	0.1358	0.0307	0.0061	0.1236	0.0205	0.002	0.0023	0.0053	0.0024	0.0386	0.0144	0.0312	0.0788	0.021	0.088	0.0037
1	rs117423696	38684802	0.84	0.753316385445839	0.77	0.773176121721263	0.682151313024344	0.459270901946827	0.0193	0.0215	0.0203	0.0027	0.1699	0.0044	0.0014	0.0523	0.0023	0.0958	0.1358	0.0307	0.0061	0.1235	0.0204	0.002	0.0024	0.0053	0.0024	0.0386	0.0144	0.0312	0.0788	0.0211	0.088	0.0037
1	rs76872519	38687741	0.84	0.753316385445839	0.77	0.773176121721263	0.717593277519693	0.460880375432079	0.0194	0.0214	0.0206	0.0027	0.17	0.0045	0.0014	0.0514	0.0023	0.0959	0.1359	0.0307	0.006	0.1234	0.0202	0.0021	0.0024	0.0054	0.0024	0.0386	0.0144	0.0312	0.0787	0.0212	0.0882	0.0038
1	rs79162549	38691199	0.84	0.753316385445839	0.77	0.773176121721263	0.726484661369388	0.493374143807503	0.0195	0.0214	0.0207	0.0027	0.17	0.0045	0.0014	0.0511	0.0023	0.096	0.1359	0.0307	0.006	0.1233	0.0202	0.0022	0.0024	0.0054	0.0024	0.0386	0.0144	0.0312	0.0786	0.0213	0.0882	0.0038
1	rs118039911	38692876	0.84	0.753316385445839	0.77	0.773176121721263	0.745548659129828	0.511347639239443	0.0195	0.0213	0.0207	0.0027	0.17	0.0046	0.0014	0.051	0.0023	0.096	0.1359	0.0307	0.006	0.1233	0.0202	0.0022	0.0024	0.0054	0.0024	0.0387	0.0144	0.0312	0.0785	0.0214	0.0882	0.0038
1	rs1807832	38694395	0.84	0.753316385445839	0.77	0.773176121721263	0.740101192961669	0.521987741328566	0.0195	0.0213	0.0207	0.0027	0.17	0.0046	0.0014	0.051	0.0023	0.096	0.1359	0.0307	0.006	0.1232	0.0201	0.0022	0.0024	0.0054	0.0024	0.0387	0.0144	0.0312	0.0785	0.0214	0.0882	0.0038
1	rs72663699	38694737	0.84	0.753316385445839	0.77	0.773176121721263	0.747292521366231	0.548474633143333	0.0195	0.0213	0.0207	0.0027	0.17	0.0046	0.0014	0.0509	0.0023	0.096	0.1359	0.0307	0.006	0.1232	0.0201	0.0022	0.0025	0.0054	0.0024	0.0387	0.0144	0.0312	0.0785	0.0214	0.0882	0.0038
1	rs66538326	38702381	0.84	0.753316385445839	0.77	0.773176121721263	0.788590812943011	0.499392762355661	0.0195	0.0212	0.0209	0.0028	0.1695	0.005	0.0017	0.0507	0.0024	0.0962	0.1356	0.0307	0.0059	0.123	0.0199	0.0024	0.0026	0.0055	0.0023	0.0389	0.0145	0.0312	0.078	0.0214	0.0885	0.0039
1	rs1755302	38704189	0.84	0.753316385445839	0.77	0.773176121721263	0.790922113653397	0.48275096000509	0.0195	0.0212	0.021	0.0028	0.1693	0.0052	0.0018	0.0506	0.0024	0.0963	0.1356	0.0306	0.0059	0.1229	0.0198	0.0024	0.0026	0.0055	0.0023	0.0389	0.0145	0.0312	0.0778	0.0214	0.0886	0.0039
1	rs113956363	38705409	0.84	0.753316385445839	0.78	0.709419594942363	0.795983484860766	0.486557565945257	0.0196	0.0211	0.021	0.0028	0.1693	0.0052	0.0019	0.0506	0.0024	0.0963	0.1355	0.0306	0.0059	0.1229	0.0197	0.0024	0.0026	0.0055	0.0023	0.0389	0.0145	0.0312	0.0778	0.0214	0.0886	0.0039
1	rs80336923	38706286	0.84	0.753316385445839	0.78	0.709419594942363	0.802310261725704	0.497612594724942	0.0196	0.0211	0.021	0.0028	0.1693	0.0052	0.0019	0.0505	0.0024	0.0963	0.1355	0.0306	0.0059	0.1228	0.0197	0.0024	0.0026	0.0056	0.0023	0.0389	0.0145	0.0312	0.0778	0.0214	0.0886	0.0039
1	rs58519734	38710834	0.84	0.753316385445839	0.78	0.709419594942363	0.856672148136498	0.542871462315135	0.0196	0.021	0.0212	0.0029	0.1694	0.0056	0.0021	0.0503	0.0025	0.0961	0.1351	0.0304	0.0059	0.1225	0.0192	0.0026	0.0028	0.0057	0.0023	0.039	0.0147	0.0311	0.0773	0.0214	0.0892	0.004
1	rs76387540	38711641	0.84	0.753316385445839	0.78	0.709419594942363	0.89812646214464	0.600958492832139	0.0196	0.021	0.0213	0.0029	0.1694	0.0056	0.0021	0.0503	0.0025	0.0961	0.1351	0.0305	0.0059	0.1225	0.0191	0.0027	0.0028	0.0057	0.0023	0.0391	0.0148	0.0311	0.0773	0.0214	0.0892	0.004
1	rs6600367	38715353	0.84	0.753316385445839	0.78	0.709419594942363	0.77443461047771	0.558314141954483	0.0197	0.0209	0.0212	0.0029	0.1689	0.0056	0.0022	0.0503	0.0024	0.0962	0.1349	0.0307	0.0057	0.1225	0.0186	0.0029	0.0029	0.0057	0.0022	0.0393	0.0153	0.0311	0.0774	0.0213	0.0892	0.0039
1	rs72665421	38723785	0.84	0.753316385445839	0.78	0.709419594942363	0.750177603322932	0.576984155533351	0.0197	0.0207	0.0212	0.0029	0.169	0.0056	0.0023	0.0511	0.0024	0.0961	0.1349	0.0305	0.0057	0.1223	0.0183	0.003	0.0029	0.0057	0.0022	0.0394	0.0168	0.0304	0.077	0.0212	0.0891	0.0039
1	rs112942343	38726615	0.84	0.753316385445839	0.78	0.709419594942363	0.806618543305669	0.637203451881833	0.0196	0.0206	0.0212	0.0029	0.1689	0.0057	0.0023	0.0512	0.0024	0.0961	0.1348	0.0304	0.0057	0.1222	0.0183	0.003	0.0029	0.0057	0.0022	0.0395	0.0169	0.0305	0.0769	0.0211	0.0892	0.0039
1	rs12029100	38727953	0.84	0.753316385445839	0.78	0.709419594942363	0.800667908665088	0.593798847147557	0.0196	0.0205	0.0212	0.0029	0.1688	0.0057	0.0023	0.0512	0.0024	0.0961	0.1347	0.0304	0.0057	0.1221	0.0183	0.0031	0.0029	0.0057	0.0022	0.0395	0.017	0.0305	0.0769	0.0212	0.0892	0.0038
1	rs78043223	38731242	0.84	0.753316385445839	0.78	0.709419594942363	0.353464399927196	0.424900941418479	0.0195	0.0174	0.0226	0.0031	0.1674	0.0063	0.003	0.0522	0.0022	0.0962	0.1316	0.0302	0.0051	0.1192	0.0183	0.004	0.0032	0.0055	0.0022	0.041	0.0198	0.0328	0.0749	0.0209	0.0918	0.0035
1	rs12127700	38731439	0.84	0.753316385445839	0.79	0.649136622646432	0.245725939996513	0.360795083282865	0.0195	0.0174	0.0229	0.0032	0.1661	0.0064	0.0031	0.0526	0.0022	0.0961	0.1313	0.0303	0.0049	0.1179	0.0184	0.0043	0.0032	0.0054	0.0022	0.0417	0.0205	0.0329	0.0747	0.0209	0.0923	0.0034
1	rs2637883	38731931	0.85	0.695135765909148	0.79	0.649136622646432	0.165933429166594	0.323232101297956	0.0184	0.016	0.0235	0.0029	0.1658	0.0065	0.0033	0.0531	0.002	0.0972	0.1292	0.0315	0.0044	0.1151	0.0187	0.0045	0.0033	0.005	0.0023	0.0426	0.022	0.0349	0.0751	0.0206	0.093	0.0033
1	rs74065760	38732700	0.85	0.695135765909148	0.79	0.649136622646432	0.0575901952205312	0.177155416492405	0.0176	0.0164	0.0238	0.0027	0.1649	0.0064	0.0034	0.0542	0.0017	0.098	0.1281	0.0327	0.0038	0.1147	0.0183	0.0048	0.0034	0.0045	0.0023	0.0421	0.0227	0.0363	0.0763	0.0195	0.0928	0.0028
1	rs74320604	38732708	0.85	0.695135765909148	0.79	0.649136622646432	0.0546473876646772	0.152335667449292	0.0176	0.0164	0.0239	0.0027	0.1648	0.0064	0.0034	0.0543	0.0017	0.098	0.1281	0.0327	0.0038	0.1147	0.0183	0.0049	0.0034	0.0044	0.0023	0.0421	0.0227	0.0363	0.0763	0.0194	0.0928	0.0028
1	rs2480697	38733788	0.85	0.695135765909148	0.79	0.649136622646432	0.0239810016725118	0.15663600949477	0.0177	0.0165	0.0241	0.0026	0.1644	0.0064	0.0036	0.0552	0.0015	0.0973	0.1277	0.0325	0.0034	0.1149	0.0183	0.0051	0.0036	0.0041	0.0023	0.0422	0.0232	0.037	0.0765	0.0189	0.0926	0.0026
1	rs2637862	38737021	0.85	0.695135765909148	0.79	0.649136622646432	0.0172751844856218	0.174056350721269	0.0176	0.0165	0.024	0.0027	0.1638	0.0059	0.0037	0.0558	0.0014	0.097	0.1277	0.0326	0.0031	0.1145	0.0184	0.0054	0.0037	0.0042	0.0022	0.0425	0.0236	0.0373	0.0762	0.0187	0.0934	0.0024
1	rs12075234	38738214	0.85	0.695135765909148	0.79	0.649136622646432	0.0111913258512569	0.145077461714473	0.0176	0.0165	0.024	0.0027	0.1637	0.0058	0.0037	0.056	0.0014	0.0969	0.1276	0.0326	0.003	0.1143	0.0184	0.0055	0.0037	0.0042	0.0022	0.0425	0.0237	0.0374	0.0761	0.0187	0.0937	0.0023
1	rs76696796	38738930	0.85	0.695135765909148	0.8	0.592267592767429	0.0119696004403071	0.153097045109159	0.0175	0.0165	0.024	0.0027	0.1637	0.0058	0.0037	0.056	0.0013	0.097	0.1275	0.0326	0.003	0.1143	0.0184	0.0055	0.0037	0.0041	0.0022	0.0426	0.0237	0.0375	0.0761	0.0186	0.0938	0.0023
1	rs61779709	38745265	0.85	0.695135765909148	0.81	0.53874877155386	0.0117348991318045	0.140064134304325	0.0174	0.0166	0.0241	0.0027	0.1638	0.0057	0.0037	0.0561	0.0013	0.0972	0.1274	0.0327	0.0029	0.1143	0.0184	0.0055	0.0036	0.0041	0.0022	0.0426	0.0237	0.0376	0.076	0.0185	0.094	0.0023
1	rs16824833	38749134	0.85	0.695135765909148	0.79	0.649136622646432	0.011828361800295	0.131672330810134	0.0174	0.0166	0.0241	0.0027	0.1639	0.0057	0.0037	0.0561	0.0013	0.0972	0.1275	0.0326	0.0029	0.1144	0.0183	0.0055	0.0036	0.0041	0.0022	0.0426	0.0237	0.0376	0.076	0.0185	0.094	0.0023
1	rs34900058	38750949	0.85	0.695135765909148	0.79	0.649136622646432	0.0123645204868651	0.126747391541924	0.0173	0.0167	0.0241	0.0027	0.1638	0.0056	0.0036	0.0563	0.0013	0.0972	0.1276	0.0326	0.0029	0.1145	0.0183	0.0055	0.0036	0.0041	0.0022	0.0425	0.0237	0.0377	0.0759	0.0184	0.0943	0.0022
1	rs1999187	38753925	0.85	0.695135765909148	0.79	0.649136622646432	0.0134652466253212	0.13730679929143	0.0172	0.0168	0.0243	0.0026	0.1641	0.0053	0.0034	0.0565	0.0012	0.0972	0.1278	0.0326	0.0027	0.1146	0.0184	0.0055	0.0035	0.0041	0.0021	0.0424	0.0236	0.0378	0.0757	0.0183	0.0948	0.0021
1	rs12089890	38764389	0.85	0.695135765909148	0.79	0.649136622646432	0.0146166781972164	0.15433717567609	0.0169	0.0169	0.0245	0.0024	0.1643	0.0051	0.0033	0.0564	0.0011	0.097	0.1273	0.0326	0.0026	0.1148	0.0188	0.0055	0.0036	0.004	0.002	0.0425	0.0234	0.0381	0.0757	0.0183	0.0952	0.002
1	rs79621681	38790703	0.85	0.695135765909148	0.79	0.649136622646432	0.0162583497124121	0.184832558051395	0.0166	0.017	0.0247	0.0022	0.1644	0.0049	0.0032	0.0563	0.001	0.0967	0.1268	0.0327	0.0025	0.1148	0.0195	0.0056	0.0038	0.0039	0.002	0.0427	0.0232	0.0383	0.0757	0.0184	0.0958	0.0018
1	rs16824910	38792576	0.85	0.695135765909148	0.79	0.649136622646432	0.0159196554875662	0.18840548232245	0.0166	0.0171	0.0248	0.0022	0.1644	0.0048	0.0031	0.0563	0.001	0.0967	0.1267	0.0327	0.0025	0.1148	0.0195	0.0057	0.0038	0.0039	0.002	0.0427	0.0232	0.0383	0.0757	0.0184	0.0959	0.0017
1	rs1778044	38792712	0.85	0.695135765909148	0.79	0.649136622646432	0.0157377770927732	0.186258923627492	0.0166	0.0171	0.0248	0.0022	0.1644	0.0048	0.0031	0.0563	0.001	0.0967	0.1267	0.0327	0.0025	0.1148	0.0195	0.0057	0.0038	0.0039	0.002	0.0427	0.0232	0.0383	0.0757	0.0184	0.0959	0.0017
1	rs72665470	38797237	0.85	0.695135765909148	0.79	0.649136622646432	0.0151519595290828	0.184222407867754	0.0165	0.0171	0.0249	0.0022	0.1642	0.0048	0.0032	0.0564	0.001	0.0966	0.1267	0.0327	0.0025	0.1146	0.0196	0.0057	0.0038	0.0039	0.002	0.0428	0.0232	0.0384	0.0757	0.0183	0.0963	0.0017
1	rs115201683	38798200	0.85	0.695135765909148	0.79	0.649136622646432	0.0148999255778571	0.191280562706626	0.0165	0.0171	0.0249	0.0022	0.1642	0.0048	0.0032	0.0564	0.001	0.0966	0.1267	0.0327	0.0025	0.1146	0.0196	0.0057	0.0038	0.0039	0.002	0.0428	0.0232	0.0384	0.0756	0.0183	0.0963	0.0017
1	rs2637843	38799441	0.85	0.695135765909148	0.79	0.649136622646432	0.0144867776889694	0.184222407867754	0.0165	0.0172	0.0249	0.0022	0.1642	0.0048	0.0032	0.0564	0.001	0.0966	0.1267	0.0327	0.0025	0.1146	0.0196	0.0057	0.0038	0.0039	0.002	0.0428	0.0232	0.0384	0.0756	0.0183	0.0963	0.0017
1	rs2840546	38804339	0.85	0.695135765909148	0.79	0.649136622646432	0.0144051771065471	0.178661746574528	0.0165	0.0172	0.0249	0.0022	0.1642	0.0048	0.0032	0.0564	0.001	0.0966	0.1266	0.0327	0.0025	0.1146	0.0197	0.0057	0.0038	0.0039	0.002	0.0428	0.0232	0.0384	0.0756	0.0183	0.0964	0.0017
1	rs115597039	38805436	0.85	0.695135765909148	0.79	0.649136622646432	0.014548202462686	0.179466921138837	0.0165	0.0172	0.0249	0.0022	0.1642	0.0048	0.0032	0.0564	0.001	0.0966	0.1266	0.0327	0.0025	0.1146	0.0197	0.0057	0.0038	0.0039	0.002	0.0428	0.0232	0.0384	0.0756	0.0183	0.0964	0.0017
1	rs12131971	38809580	0.85	0.695135765909148	0.79	0.649136622646432	0.0159562161446095	0.18300418311591	0.0165	0.0171	0.0249	0.0022	0.1642	0.0048	0.0032	0.0564	0.001	0.0966	0.1266	0.0327	0.0024	0.1146	0.0197	0.0057	0.0038	0.0039	0.002	0.0428	0.0232	0.0385	0.0756	0.0184	0.0964	0.0017
1	rs72665489	38814466	0.85	0.695135765909148	0.79	0.649136622646432	0.0171359539929066	0.21490866035715	0.0165	0.0172	0.025	0.0022	0.164	0.0048	0.0032	0.0563	0.001	0.0965	0.1265	0.0327	0.0024	0.1146	0.0197	0.0058	0.0038	0.0039	0.002	0.0428	0.0232	0.0385	0.0756	0.0184	0.0964	0.0017
1	rs76100843	38829582	0.85	0.695135765909148	0.79	0.649136622646432	0.0163326747743551	0.237765735486147	0.0166	0.0174	0.0256	0.0023	0.1629	0.005	0.0033	0.0558	0.0011	0.0965	0.1253	0.0326	0.0026	0.115	0.0198	0.006	0.0041	0.0039	0.0021	0.0426	0.0232	0.0388	0.0754	0.0185	0.0963	0.0018
1	rs116010034	38831738	0.85	0.695135765909148	0.79	0.649136622646432	0.0161325685133909	0.229844663708658	0.0166	0.0174	0.0256	0.0023	0.1628	0.005	0.0034	0.0558	0.0011	0.0965	0.1252	0.0326	0.0026	0.115	0.0198	0.006	0.0041	0.0039	0.0021	0.0426	0.0232	0.0388	0.0753	0.0185	0.0962	0.0018
1	rs2798798	38836186	0.85	0.695135765909148	0.79	0.649136622646432	0.0153501526832686	0.223093750891437	0.0166	0.0174	0.0257	0.0023	0.1625	0.005	0.0034	0.0558	0.0012	0.0965	0.1251	0.0325	0.0026	0.1151	0.0198	0.0061	0.0041	0.0039	0.0022	0.0426	0.0232	0.0389	0.0753	0.0185	0.0962	0.0019
1	rs10749844	38843689	0.85	0.695135765909148	0.79	0.649136622646432	0.0158977487308287	0.212344873480002	0.0167	0.0175	0.0259	0.0023	0.1619	0.0051	0.0035	0.0557	0.0012	0.0966	0.1245	0.0323	0.0027	0.1152	0.0199	0.0062	0.0044	0.0039	0.0023	0.0425	0.0234	0.0393	0.0753	0.0185	0.0958	0.0019
1	rs12724197	38847469	0.85	0.695135765909148	0.79	0.649136622646432	0.0162361007869541	0.237102350661469	0.0167	0.0175	0.0259	0.0023	0.1619	0.0051	0.0035	0.0557	0.0013	0.0966	0.1244	0.0323	0.0027	0.1152	0.0199	0.0062	0.0044	0.0039	0.0023	0.0425	0.0234	0.0393	0.0753	0.0186	0.0957	0.0019
1	rs72667535	38848637	0.85	0.695135765909148	0.79	0.649136622646432	0.0162435146053422	0.247003115872989	0.0167	0.0175	0.0259	0.0023	0.1619	0.0051	0.0035	0.0557	0.0013	0.0966	0.1244	0.0323	0.0027	0.1152	0.0199	0.0062	0.0044	0.0039	0.0023	0.0425	0.0234	0.0394	0.0753	0.0186	0.0957	0.0019
1	rs17478958	38851959	0.85	0.695135765909148	0.8	0.592267592767429	0.0181924047954063	0.274908181287383	0.0167	0.0176	0.0259	0.0023	0.1618	0.0051	0.0035	0.0558	0.0013	0.0966	0.1244	0.0323	0.0027	0.1152	0.0199	0.0062	0.0044	0.0039	0.0023	0.0424	0.0234	0.0394	0.0754	0.0186	0.0956	0.0019
1	rs11210695	38868991	0.85	0.695135765909148	0.81	0.53874877155386	0.0196682964202673	0.299904604025761	0.0167	0.0176	0.0259	0.0023	0.1618	0.0051	0.0035	0.0558	0.0013	0.0966	0.1243	0.0322	0.0027	0.1152	0.0199	0.0062	0.0044	0.0039	0.0024	0.0424	0.0234	0.0395	0.0754	0.0186	0.0955	0.002
1	rs12036939	38875630	0.86	0.639923359357885	0.81	0.53874877155386	0.0181924047954063	0.330795293442729	0.0167	0.0183	0.0267	0.0027	0.1603	0.006	0.0042	0.057	0.0015	0.096	0.1231	0.0311	0.0031	0.1127	0.0208	0.0065	0.0053	0.0041	0.0029	0.0416	0.0248	0.0398	0.0744	0.0191	0.0929	0.0024
1	rs12733305	38878626	0.86	0.639923359357885	0.81	0.53874877155386	0.011073766497746	0.373026481115051	0.0165	0.0185	0.0271	0.0028	0.1597	0.0061	0.0044	0.0575	0.0015	0.0959	0.1248	0.0309	0.0031	0.1123	0.0206	0.0066	0.0055	0.0041	0.0029	0.041	0.025	0.0393	0.0741	0.0194	0.0921	0.0024
1	rs12142027	38890389	0.86	0.639923359357885	0.81	0.53874877155386	0.0113665774557422	0.375689610904021	0.0165	0.0186	0.0272	0.0028	0.1596	0.0061	0.0044	0.0574	0.0015	0.096	0.1254	0.0305	0.0032	0.112	0.0206	0.0066	0.0055	0.0042	0.0029	0.041	0.0249	0.0394	0.0739	0.0195	0.0917	0.0024
1	rs10890222	38890598	0.86	0.639923359357885	0.81	0.53874877155386	0.0106560658460535	0.367842447748089	0.0165	0.0186	0.0272	0.0028	0.1596	0.0061	0.0044	0.0574	0.0015	0.096	0.1254	0.0305	0.0032	0.112	0.0206	0.0066	0.0055	0.0042	0.0029	0.041	0.025	0.0393	0.0739	0.0195	0.0917	0.0024
1	rs4970548	38900273	0.86	0.639923359357885	0.81	0.53874877155386	0.0238337289736885	0.735970595055926	0.0164	0.0186	0.0274	0.0028	0.1593	0.0062	0.0046	0.0575	0.0015	0.0961	0.1249	0.0307	0.0031	0.1113	0.0208	0.0067	0.0056	0.0042	0.0029	0.0411	0.0251	0.0393	0.0737	0.0198	0.0915	0.0024
1	rs72669211	38902650	0.86	0.639923359357885	0.82	0.488512084344485	0.0242279034122083	0.733117798200957	0.0164	0.0186	0.0274	0.0029	0.1593	0.0062	0.0046	0.0575	0.0015	0.0961	0.1249	0.0307	0.0031	0.1113	0.0208	0.0067	0.0056	0.0042	0.003	0.0411	0.0251	0.0393	0.0737	0.0198	0.0915	0.0024
1	rs114683772	38908727	0.86	0.639923359357885	0.82	0.488512084344485	0.0262585086477523	0.778897583647716	0.0163	0.0187	0.0274	0.0029	0.1591	0.0062	0.0046	0.0574	0.0015	0.0962	0.1248	0.0308	0.0031	0.1112	0.0208	0.0067	0.0056	0.0043	0.003	0.0412	0.0251	0.0393	0.0737	0.0198	0.0914	0.0024
1	rs2494440	38909453	0.86	0.639923359357885	0.82	0.488512084344485	0.0259761353026638	0.773427056158289	0.0163	0.0187	0.0274	0.0029	0.1591	0.0062	0.0046	0.0574	0.0015	0.0962	0.1248	0.0308	0.0031	0.1112	0.0208	0.0067	0.0056	0.0043	0.003	0.0412	0.0251	0.0392	0.0737	0.0198	0.0914	0.0024
1	rs945337	38909596	0.86	0.639923359357885	0.83	0.441484906400802	0.0263110387792359	0.786356855399154	0.0163	0.0187	0.0274	0.0029	0.1591	0.0062	0.0046	0.0574	0.0015	0.0962	0.1248	0.0308	0.0031	0.1112	0.0208	0.0067	0.0056	0.0043	0.003	0.0411	0.0251	0.0392	0.0737	0.0198	0.0915	0.0024
1	rs57405456	38914304	0.88	0.538208189821859	0.83	0.441484906400802	0.0665867994938266	0.897014407728549	0.0164	0.0195	0.0295	0.0038	0.1539	0.0069	0.006	0.0589	0.002	0.0971	0.124	0.0334	0.0036	0.1042	0.0217	0.0072	0.0064	0.0047	0.0029	0.042	0.0262	0.0372	0.0714	0.0224	0.0885	0.003
1	rs882000	38917810	0.88	0.538208189821859	0.83	0.441484906400802	0.111424084985996	1.35754897552427	0.0163	0.0203	0.0301	0.0041	0.1499	0.007	0.0064	0.0592	0.0021	0.0975	0.1245	0.0342	0.0037	0.1027	0.022	0.0074	0.0066	0.0048	0.0028	0.0422	0.0268	0.037	0.0708	0.0227	0.0884	0.0031
1	rs2251803	38922053	0.88	0.538208189821859	0.83	0.441484906400802	0.129435995417246	1.33475811313593	0.0164	0.0203	0.0301	0.0041	0.1497	0.007	0.0065	0.0593	0.0021	0.0974	0.1245	0.0342	0.0037	0.1027	0.022	0.0074	0.0066	0.0049	0.0028	0.0423	0.0268	0.0369	0.0707	0.0228	0.0884	0.0031
1	rs2248710	38924857	0.88	0.538208189821859	0.83	0.441484906400802	0.104774220740859	1.39397724470985	0.0164	0.0205	0.0303	0.0041	0.1496	0.0071	0.0065	0.0592	0.0021	0.0978	0.1242	0.0344	0.0037	0.1026	0.022	0.0074	0.0066	0.0049	0.0028	0.0421	0.0269	0.0369	0.0702	0.023	0.0882	0.0031
1	rs2248698	38925397	0.88	0.538208189821859	0.83	0.441484906400802	0.0967788910531376	1.35467546465922	0.0165	0.0205	0.0304	0.0041	0.1496	0.0071	0.0065	0.0592	0.0021	0.0978	0.1242	0.0344	0.0037	0.1026	0.022	0.0074	0.0066	0.0049	0.0028	0.0421	0.0269	0.0368	0.0702	0.023	0.0882	0.0031
1	rs2247973	38931261	0.88	0.538208189821859	0.83	0.441484906400802	0.0983768609982976	1.28769787927426	0.0165	0.0205	0.0304	0.0041	0.1495	0.0071	0.0065	0.0594	0.0021	0.098	0.124	0.0342	0.0037	0.1026	0.022	0.0074	0.0066	0.0048	0.0028	0.0421	0.027	0.0368	0.0704	0.0231	0.0883	0.0031
1	rs72669228	38932385	0.89	0.491600132839596	0.83	0.441484906400802	0.178664975593619	1.24359481708191	0.0164	0.0203	0.0306	0.0042	0.1493	0.007	0.0066	0.0597	0.002	0.098	0.1243	0.0344	0.0037	0.1026	0.022	0.0074	0.0065	0.0048	0.0027	0.042	0.0269	0.0366	0.0701	0.023	0.0881	0.003
1	rs2244275	38940464	0.89	0.491600132839596	0.83	0.441484906400802	0.111148818574497	1.11067098701787	0.0165	0.02	0.0311	0.0043	0.1487	0.007	0.0066	0.0605	0.0019	0.0979	0.1261	0.0349	0.0036	0.1026	0.022	0.0074	0.0064	0.0048	0.0026	0.0419	0.0268	0.0363	0.0694	0.0233	0.0874	0.0028
1	rs11210848	38948269	0.89	0.491600132839596	0.83	0.441484906400802	0.0815586547015055	0.968039117621682	0.0172	0.0196	0.0313	0.0045	0.1478	0.007	0.0065	0.062	0.0017	0.0972	0.1276	0.0354	0.0035	0.1043	0.0222	0.0072	0.0063	0.0046	0.0023	0.0411	0.0267	0.0362	0.0682	0.0233	0.0867	0.0025
1	rs10493083	38952168	0.87	0.587631181685492	0.83	0.441484906400802	0.159328037944772	1.11132388143194	0.018	0.0206	0.0321	0.0044	0.1459	0.0065	0.0059	0.063	0.0014	0.0967	0.1289	0.0357	0.0032	0.1083	0.022	0.0063	0.0056	0.0041	0.0017	0.0398	0.0256	0.0392	0.0656	0.023	0.0874	0.002
1	rs55837099	38954566	0.87	0.587631181685492	0.83	0.441484906400802	0.0789152058490533	0.962953306281333	0.018	0.0207	0.0322	0.0045	0.1457	0.0064	0.0059	0.0631	0.0013	0.0969	0.1289	0.0357	0.0032	0.1086	0.022	0.0063	0.0056	0.0041	0.0016	0.0397	0.0256	0.0394	0.0655	0.023	0.0874	0.0019
1	rs111375655	38958094	0.87	0.587631181685492	0.83	0.441484906400802	0.0740501916163195	0.953114550707803	0.0181	0.0206	0.0322	0.0045	0.1456	0.0064	0.0059	0.0631	0.0013	0.0971	0.129	0.036	0.0032	0.1086	0.022	0.0063	0.0056	0.004	0.0016	0.0396	0.0256	0.0394	0.0654	0.023	0.0873	0.0019
1	rs2992443	38961037	0.87	0.587631181685492	0.83	0.441484906400802	0.0630952223786199	0.919309793215777	0.0181	0.0206	0.0322	0.0045	0.1456	0.0064	0.0059	0.0631	0.0013	0.0971	0.129	0.036	0.0032	0.1086	0.022	0.0063	0.0056	0.004	0.0016	0.0396	0.0256	0.0394	0.0654	0.0231	0.0873	0.0019
1	rs115944029	38962920	0.87	0.587631181685492	0.83	0.441484906400802	0.0749471860101893	0.933812941510914	0.0181	0.0206	0.0323	0.0045	0.1456	0.0064	0.0059	0.0632	0.0013	0.0971	0.129	0.036	0.0032	0.1086	0.0219	0.0062	0.0056	0.0041	0.0016	0.0395	0.0256	0.0394	0.0653	0.0231	0.0873	0.0019
1	rs1536914	38965611	0.87	0.587631181685492	0.83	0.441484906400802	0.0753122434144784	0.933812941510914	0.0181	0.0206	0.0323	0.0045	0.1455	0.0064	0.0058	0.0632	0.0013	0.0971	0.129	0.036	0.0032	0.1086	0.022	0.0062	0.0056	0.004	0.0016	0.0395	0.0256	0.0395	0.0652	0.0232	0.0873	0.0019
1	rs72669256	38966163	0.87	0.587631181685492	0.83	0.441484906400802	0.0770892402149715	0.930656236005147	0.0181	0.0206	0.0323	0.0045	0.1455	0.0064	0.0058	0.0632	0.0013	0.0971	0.1291	0.0359	0.0032	0.1086	0.022	0.0062	0.0056	0.004	0.0016	0.0395	0.0256	0.0395	0.0652	0.0232	0.0874	0.0019
1	rs77516966	38971133	0.87	0.587631181685492	0.83	0.441484906400802	0.0820576911061963	0.954224381775485	0.0183	0.0206	0.0322	0.0044	0.1456	0.0062	0.0056	0.0637	0.0013	0.0971	0.1294	0.0356	0.0032	0.1087	0.0219	0.0061	0.0055	0.0039	0.0016	0.0393	0.0256	0.0401	0.0648	0.0231	0.0877	0.0019
1	rs115438773	38981497	0.87	0.587631181685492	0.83	0.441484906400802	0.115209470087316	1.04251861697294	0.0187	0.0207	0.0322	0.0042	0.146	0.0057	0.0052	0.0638	0.0012	0.0975	0.1305	0.0347	0.003	0.1092	0.0215	0.0057	0.0052	0.0036	0.0015	0.0388	0.0256	0.0418	0.0637	0.0231	0.0886	0.0017
1	rs12062702	38989193	0.86	0.639923359357885	0.83	0.441484906400802	0.0954722850269852	1.08071483984766	0.0188	0.0207	0.0321	0.0041	0.1462	0.0055	0.0051	0.0639	0.0011	0.0977	0.1309	0.0345	0.003	0.1096	0.0214	0.0056	0.0051	0.0035	0.0015	0.0385	0.0255	0.0425	0.0633	0.023	0.0887	0.0016
1	rs75784232	38993810	0.86	0.639923359357885	0.83	0.441484906400802	0.089922828966783	1.04622972542688	0.0188	0.0207	0.0321	0.0041	0.1462	0.0055	0.005	0.0639	0.0011	0.0978	0.131	0.0345	0.0029	0.1098	0.0214	0.0055	0.005	0.0035	0.0015	0.0385	0.0255	0.0426	0.0633	0.023	0.0887	0.0016
1	rs12726388	38999394	0.86	0.639923359357885	0.83	0.441484906400802	0.0786716276586804	1.00746919532368	0.0188	0.0207	0.0322	0.0041	0.146	0.0055	0.005	0.0639	0.0011	0.0978	0.131	0.0345	0.0029	0.1099	0.0215	0.0055	0.005	0.0035	0.0014	0.0385	0.0256	0.0426	0.0633	0.023	0.0888	0.0016
1	rs77046175	39009790	0.86	0.639923359357885	0.84	0.397589870063919	0.0717756528046792	0.993705935034466	0.0189	0.0209	0.0321	0.004	0.1461	0.0055	0.005	0.0638	0.0011	0.0979	0.1312	0.0345	0.003	0.1101	0.0214	0.0055	0.005	0.0035	0.0014	0.0383	0.0256	0.0427	0.0632	0.023	0.0888	0.0016
1	rs115201237	39010464	0.86	0.639923359357885	0.84	0.397589870063919	0.0686926405348471	0.981733090858469	0.0189	0.0209	0.0321	0.004	0.1461	0.0055	0.005	0.0638	0.0011	0.0979	0.1312	0.0345	0.003	0.1101	0.0214	0.0055	0.005	0.0035	0.0014	0.0383	0.0256	0.0427	0.0632	0.023	0.0888	0.0016
1	rs57953358	39014239	0.86	0.639923359357885	0.84	0.397589870063919	0.0648548340377546	0.980138844060243	0.0189	0.021	0.0321	0.004	0.1461	0.0054	0.005	0.0638	0.0011	0.0979	0.1313	0.0345	0.003	0.1102	0.0214	0.0054	0.0049	0.0034	0.0014	0.0383	0.0256	0.0428	0.0632	0.023	0.0888	0.0016
1	rs3011207	39014741	0.86	0.639923359357885	0.84	0.397589870063919	0.0642324394362102	0.979660668355332	0.0189	0.021	0.0321	0.004	0.1461	0.0054	0.005	0.0637	0.0011	0.0979	0.1313	0.0345	0.003	0.1102	0.0214	0.0054	0.0049	0.0034	0.0014	0.0383	0.0256	0.0428	0.0632	0.023	0.0888	0.0016
1	rs77895281	39026383	0.87	0.587631181685492	0.84	0.397589870063919	0.0634407532090753	0.967244113836976	0.0188	0.0211	0.0319	0.004	0.146	0.0054	0.0049	0.0638	0.001	0.0979	0.1318	0.0344	0.0031	0.1106	0.0213	0.0054	0.0049	0.0033	0.0013	0.0381	0.0257	0.0429	0.0631	0.0229	0.0887	0.0015
1	rs75641198	39028537	0.87	0.587631181685492	0.84	0.397589870063919	0.059247264484967	0.948202649108009	0.0188	0.0212	0.0319	0.004	0.146	0.0053	0.0048	0.0639	0.001	0.0979	0.1319	0.0343	0.0031	0.1107	0.0212	0.0054	0.0049	0.0033	0.0013	0.0381	0.0257	0.0429	0.063	0.0229	0.0886	0.0015
1	rs7534082	39034708	0.87	0.587631181685492	0.84	0.397589870063919	0.0575180721795537	0.928605519578865	0.0189	0.0212	0.0318	0.004	0.1461	0.0053	0.0048	0.0639	0.001	0.0979	0.1323	0.0342	0.0032	0.1109	0.0211	0.0054	0.0048	0.0033	0.0013	0.0381	0.0258	0.0429	0.0628	0.0229	0.0886	0.0014
1	rs77260241	39037257	0.87	0.587631181685492	0.84	0.397589870063919	0.0653830499956184	0.910818296685146	0.0188	0.0215	0.0317	0.004	0.1461	0.0053	0.0048	0.0638	0.001	0.098	0.1327	0.0342	0.0032	0.1109	0.021	0.0054	0.0048	0.0032	0.0012	0.038	0.0259	0.0428	0.0626	0.0229	0.0886	0.0014
1	rs7552980	39040776	0.87	0.587631181685492	0.84	0.397589870063919	0.0910111013712876	0.836672295159285	0.0188	0.0232	0.0313	0.0038	0.1459	0.0051	0.0046	0.064	8e-04	0.0991	0.1342	0.0339	0.0037	0.1112	0.0204	0.0055	0.0047	0.003	0.0011	0.0379	0.0263	0.0421	0.061	0.0228	0.0883	0.0012
1	rs10789446	39041234	0.88	0.538208189821859	0.84	0.397589870063919	0.0824902465630411	0.73371818425779	0.0188	0.0239	0.0317	0.0038	0.1459	0.005	0.0046	0.064	8e-04	0.0996	0.1344	0.0335	0.0038	0.1116	0.0197	0.0056	0.0047	0.0029	0.0011	0.038	0.0265	0.0418	0.0606	0.0221	0.0886	0.0011
1	rs4970603	39041667	0.88	0.538208189821859	0.84	0.397589870063919	0.0866370170604611	0.727719207490346	0.019	0.0238	0.0323	0.0037	0.1451	0.0049	0.0045	0.0641	8e-04	0.0998	0.1349	0.0334	0.0038	0.1116	0.0196	0.0056	0.0047	0.0029	0.0011	0.0379	0.0266	0.0418	0.0603	0.022	0.0886	0.0011
1	rs6700037	39043186	0.88	0.538208189821859	0.84	0.397589870063919	0.0850929350804719	0.708894134642178	0.0191	0.0239	0.0324	0.0037	0.1451	0.0049	0.0045	0.064	8e-04	0.0999	0.1354	0.0333	0.0039	0.1117	0.0194	0.0056	0.0047	0.0028	0.0012	0.0378	0.0266	0.0417	0.0602	0.0221	0.0884	0.0011
1	rs61780930	39044366	0.88	0.538208189821859	0.84	0.397589870063919	0.0840272016487738	0.693143018288334	0.0191	0.0239	0.0324	0.0037	0.1451	0.0048	0.0044	0.0639	8e-04	0.0999	0.1357	0.0333	0.0039	0.1118	0.0194	0.0055	0.0047	0.0028	0.0012	0.0378	0.0266	0.0416	0.0602	0.0221	0.0884	0.0012
1	rs6704313	39045588	0.88	0.538208189821859	0.84	0.397589870063919	0.0797603861920772	0.68219442042732	0.019	0.024	0.0325	0.0037	0.1452	0.0048	0.0044	0.0639	8e-04	0.0999	0.1359	0.0332	0.0039	0.1118	0.0193	0.0056	0.0047	0.0028	0.0012	0.0377	0.0266	0.0416	0.0602	0.0221	0.0883	0.0012
1	rs983619	39047419	0.88	0.538208189821859	0.84	0.397589870063919	0.0736255060624767	0.658511805698387	0.019	0.0243	0.0325	0.0037	0.1452	0.0047	0.0044	0.0639	8e-04	0.0998	0.1363	0.033	0.0039	0.1118	0.0192	0.0056	0.0048	0.0028	0.0012	0.0377	0.0266	0.0414	0.0602	0.0221	0.0883	0.0012
1	rs71642641	39048109	0.88	0.538208189821859	0.84	0.397589870063919	0.0671641293334901	0.623571219831331	0.019	0.0246	0.0325	0.0037	0.1453	0.0047	0.0043	0.0638	8e-04	0.0997	0.1368	0.0326	0.004	0.1119	0.0192	0.0057	0.0048	0.0027	0.0012	0.0376	0.0267	0.0411	0.0601	0.0219	0.0882	0.0013
1	rs72669282	39048388	0.88	0.538208189821859	0.84	0.397589870063919	0.0615368311329106	0.607275843979144	0.0191	0.0248	0.0325	0.0037	0.1453	0.0047	0.0043	0.0638	8e-04	0.0997	0.137	0.0325	0.004	0.112	0.0191	0.0057	0.0048	0.0027	0.0012	0.0376	0.0267	0.041	0.06	0.0219	0.0882	0.0013
1	rs4970552	39049625	0.88	0.538208189821859	0.84	0.397589870063919	0.0494570812062186	0.51908042862208	0.019	0.0254	0.0324	0.0037	0.1464	0.0047	0.0042	0.0637	8e-04	0.0997	0.1379	0.0317	0.004	0.1122	0.0188	0.0059	0.0048	0.0026	0.0012	0.0374	0.0264	0.0405	0.0594	0.0219	0.0882	0.0014
1	rs1001451	39051320	0.89	0.491600132839596	0.84	0.397589870063919	0.0332959477162928	0.263063003381915	0.0186	0.0264	0.0313	0.0036	0.1514	0.0044	0.0038	0.0647	8e-04	0.1001	0.1412	0.0294	0.004	0.1137	0.0173	0.0058	0.0046	0.0023	0.0013	0.0373	0.0259	0.0392	0.0573	0.021	0.0874	0.0015
1	rs74542172	39051904	0.89	0.491600132839596	0.84	0.397589870063919	0.0331843653779512	0.241091558614093	0.0186	0.0268	0.0311	0.0036	0.1521	0.0044	0.0037	0.0648	8e-04	0.1001	0.1419	0.0289	0.004	0.1141	0.0172	0.0057	0.0045	0.0023	0.0013	0.0374	0.026	0.0391	0.0565	0.0209	0.0872	0.0015
1	rs2985754	39053684	0.9	0.447749409690379	0.84	0.397589870063919	0.0286300628026594	0.200725750430196	0.0188	0.0282	0.0301	0.0035	0.154	0.0042	0.0035	0.0648	8e-04	0.0989	0.1442	0.0273	0.0038	0.1159	0.0164	0.0057	0.0043	0.0023	0.0013	0.0378	0.0272	0.0381	0.0548	0.0203	0.0868	0.0017
1	rs11211010	39054515	0.9	0.447749409690379	0.84	0.397589870063919	0.0251827380063274	0.177456329898865	0.0188	0.0282	0.03	0.0035	0.1542	0.0042	0.0035	0.0649	8e-04	0.0987	0.1444	0.0273	0.0038	0.1159	0.0166	0.0056	0.0043	0.0023	0.0013	0.0377	0.027	0.038	0.0547	0.0203	0.0867	0.0017
1	rs75962407	39055106	0.9	0.447749409690379	0.84	0.397589870063919	0.0244267311696001	0.175153848982638	0.0188	0.0283	0.03	0.0035	0.1542	0.0042	0.0035	0.0649	8e-04	0.0987	0.1444	0.0273	0.0038	0.116	0.0166	0.0056	0.0043	0.0023	0.0013	0.0377	0.027	0.038	0.0547	0.0203	0.0867	0.0017
1	rs10890310	39057848	0.9	0.447749409690379	0.84	0.397589870063919	0.0230783479872074	0.181586430193499	0.0188	0.0283	0.03	0.0035	0.1542	0.0042	0.0035	0.0649	8e-04	0.0987	0.1445	0.0273	0.0038	0.116	0.0167	0.0056	0.0043	0.0023	0.0014	0.0377	0.027	0.038	0.0546	0.0202	0.0866	0.0017
1	rs3011179	39060900	0.9	0.447749409690379	0.84	0.397589870063919	0.0197366084356758	0.175853501590035	0.0188	0.0283	0.0299	0.0035	0.1543	0.0042	0.0035	0.0649	8e-04	0.0987	0.1446	0.0273	0.0038	0.1161	0.0167	0.0056	0.0043	0.0023	0.0014	0.0377	0.027	0.038	0.0546	0.0202	0.0865	0.0017
1	rs2985759	39061771	0.9	0.447749409690379	0.84	0.397589870063919	0.0166023146110283	0.160978777219812	0.0188	0.0284	0.0299	0.0035	0.1544	0.0042	0.0035	0.0649	8e-04	0.0987	0.1447	0.0272	0.0038	0.1162	0.0166	0.0056	0.0043	0.0023	0.0014	0.0378	0.0271	0.0379	0.0545	0.0202	0.0864	0.0017
1	rs76554516	39064289	0.9	0.447749409690379	0.84	0.397589870063919	0.0176505167545119	0.15971987726673	0.0189	0.0285	0.0297	0.0035	0.1544	0.0042	0.0034	0.0652	8e-04	0.0989	0.1448	0.027	0.0037	0.1167	0.0165	0.0055	0.0043	0.0023	0.0014	0.0376	0.0271	0.0379	0.0546	0.02	0.0863	0.0017
1	rs2985764	39067475	0.9	0.447749409690379	0.84	0.397589870063919	0.0138566599061006	0.153192312773766	0.0189	0.0286	0.0294	0.0036	0.1544	0.0041	0.0034	0.0655	9e-04	0.0991	0.1451	0.0267	0.0037	0.1174	0.0163	0.0055	0.0043	0.0023	0.0014	0.0372	0.0272	0.0377	0.0548	0.0196	0.0861	0.0017
1	rs3011187	39070358	0.9	0.447749409690379	0.84	0.397589870063919	0.00829974519762909	0.0837658791460273	0.0189	0.0288	0.0283	0.0036	0.1551	0.0041	0.0034	0.0658	9e-04	0.0993	0.1459	0.0264	0.0037	0.1184	0.0159	0.0057	0.0043	0.0022	0.0014	0.0376	0.0271	0.0366	0.0547	0.0194	0.0859	0.0017
1	rs72669300	39071141	0.9	0.447749409690379	0.84	0.397589870063919	0.00774112166257665	0.0825580642487778	0.0189	0.0289	0.0282	0.0036	0.1551	0.0041	0.0034	0.0658	9e-04	0.0994	0.1458	0.0262	0.0037	0.1184	0.0159	0.0057	0.0043	0.0023	0.0015	0.0377	0.0271	0.0366	0.0547	0.0193	0.0859	0.0017
1	rs35451009	39071436	0.9	0.447749409690379	0.84	0.397589870063919	0.00775813043839615	0.0809835855775281	0.0189	0.029	0.0281	0.0036	0.1551	0.0041	0.0034	0.0659	9e-04	0.0994	0.1457	0.0262	0.0037	0.1185	0.0159	0.0057	0.0043	0.0023	0.0015	0.0377	0.0272	0.0365	0.0547	0.0193	0.0859	0.0017
1	rs12404099	39074338	0.9	0.447749409690379	0.84	0.397589870063919	0.00710772835812092	0.0655878312910603	0.0189	0.0291	0.0275	0.0037	0.1555	0.004	0.0034	0.0662	9e-04	0.0994	0.146	0.026	0.0033	0.1192	0.0157	0.0057	0.0044	0.0024	0.0014	0.0376	0.0272	0.0363	0.0545	0.0189	0.0863	0.0017
1	rs72670920	39077644	0.9	0.447749409690379	0.85	0.356744695657816	0.00696950461509561	0.0437660884036271	0.0188	0.0292	0.0267	0.0038	0.156	0.004	0.0034	0.0663	8e-04	0.0993	0.1462	0.0258	0.0028	0.12	0.0155	0.0058	0.0044	0.0026	0.0014	0.0376	0.0271	0.036	0.0543	0.0187	0.0867	0.0017
1	rs7548027	39092056	0.9	0.447749409690379	0.85	0.356744695657816	0.0071356243370261	0.0322534096189014	0.0188	0.0292	0.0262	0.0039	0.1563	0.004	0.0035	0.0664	8e-04	0.0993	0.1464	0.0256	0.0023	0.1206	0.0153	0.0059	0.0045	0.0027	0.0013	0.0375	0.0269	0.0359	0.0542	0.0186	0.0871	0.0017
1	rs12757412	39092134	0.9	0.447749409690379	0.85	0.356744695657816	0.00702454352919336	0.0321034439921945	0.0188	0.0292	0.0262	0.0039	0.1564	0.004	0.0035	0.0664	8e-04	0.0993	0.1464	0.0256	0.0023	0.1207	0.0153	0.0059	0.0045	0.0027	0.0013	0.0375	0.0269	0.0359	0.0542	0.0186	0.0871	0.0017
1	rs4970609	39092449	0.9	0.447749409690379	0.85	0.356744695657816	0.00642982588931668	0.0322534096189014	0.0188	0.0292	0.0262	0.0039	0.1564	0.004	0.0035	0.0664	8e-04	0.0993	0.1464	0.0256	0.0024	0.1207	0.0153	0.0059	0.0045	0.0027	0.0013	0.0375	0.0269	0.0359	0.0542	0.0186	0.0871	0.0016
1	rs56204034	39121231	0.9	0.447749409690379	0.85	0.356744695657816	0.00508814099586796	0.0333629998883935	0.0188	0.0292	0.0254	0.0039	0.1561	0.004	0.0034	0.0664	9e-04	0.0996	0.1472	0.0254	0.0023	0.1212	0.015	0.0058	0.0045	0.003	0.0014	0.0376	0.0269	0.0356	0.0541	0.0183	0.0875	0.0016
1	rs1555777	39122886	0.9	0.447749409690379	0.85	0.356744695657816	0.00503005102296075	0.0301833888372973	0.0188	0.0292	0.0254	0.0039	0.1561	0.004	0.0034	0.0664	9e-04	0.0996	0.1472	0.0254	0.0023	0.1212	0.015	0.0058	0.0045	0.003	0.0014	0.0377	0.0269	0.0356	0.054	0.0183	0.0875	0.0016
1	rs77859780	39125052	0.9	0.447749409690379	0.86	0.318862054747229	0.00538327748544004	0.032504069343365	0.0188	0.0291	0.0254	0.0039	0.1561	0.004	0.0034	0.0665	9e-04	0.0996	0.1471	0.0254	0.0023	0.1212	0.0149	0.0058	0.0045	0.0031	0.0014	0.0377	0.0269	0.0356	0.054	0.0183	0.0875	0.0016
1	rs6687034	39134880	0.9	0.447749409690379	0.86	0.318862054747229	0.0059715646917758	0.0280365926626037	0.0189	0.0291	0.0253	0.0039	0.156	0.004	0.0034	0.0666	0.001	0.0996	0.1472	0.0253	0.0023	0.1213	0.0147	0.0058	0.0045	0.0032	0.0014	0.0378	0.0269	0.0355	0.0541	0.0182	0.0874	0.0017
1	rs7551194	39145901	0.91	0.406594937265203	0.86	0.318862054747229	0.00626933527186259	0.0210131208452679	0.0192	0.0292	0.025	0.0036	0.1561	0.0039	0.0035	0.067	0.0011	0.0997	0.1477	0.025	0.0022	0.1225	0.0143	0.0058	0.0045	0.0031	0.0012	0.0382	0.027	0.035	0.0542	0.0177	0.0871	0.0015
1	rs114146959	39146672	0.91	0.406594937265203	0.86	0.318862054747229	0.0069734249206297	0.0185150433574703	0.0197	0.0293	0.0244	0.0035	0.1564	0.0038	0.0036	0.0671	0.0012	0.0998	0.1478	0.0241	0.002	0.1234	0.0139	0.0057	0.0045	0.003	0.001	0.0384	0.0267	0.0341	0.0548	0.0168	0.089	0.0012
1	rs114097583	39147553	0.91	0.406594937265203	0.86	0.318862054747229	0.0137187163309129	0.0273374958803479	0.0201	0.0293	0.024	0.0035	0.1564	0.0036	0.0036	0.0673	0.0012	0.1001	0.1479	0.0234	0.0018	0.1239	0.0132	0.0056	0.0046	0.0029	8e-04	0.0387	0.0266	0.0333	0.0554	0.0163	0.0907	0.001
1	rs80221391	39150925	0.91	0.406594937265203	0.86	0.318862054747229	0.0131580867899349	0.0266009526377615	0.0201	0.0293	0.0239	0.0035	0.1564	0.0036	0.0036	0.0673	0.0012	0.1001	0.1479	0.0234	0.0018	0.1239	0.0131	0.0056	0.0046	0.0029	8e-04	0.0387	0.0266	0.0333	0.0554	0.0162	0.0908	0.001
1	rs75069369	39159890	0.91	0.406594937265203	0.86	0.318862054747229	0.011618850834896	0.0246245546219409	0.0201	0.0292	0.0239	0.0035	0.1564	0.0036	0.0036	0.0673	0.0012	0.1001	0.1479	0.0234	0.0018	0.124	0.013	0.0056	0.0046	0.0029	8e-04	0.0387	0.0266	0.0333	0.0554	0.0162	0.0909	0.001
1	rs76820183	39161755	0.91	0.406594937265203	0.86	0.318862054747229	0.0112815227544142	0.0244484736939065	0.0201	0.0292	0.0239	0.0035	0.1564	0.0036	0.0036	0.0673	0.0012	0.1001	0.1479	0.0234	0.0018	0.124	0.013	0.0056	0.0046	0.0029	8e-04	0.0387	0.0266	0.0332	0.0554	0.0162	0.0909	0.001
1	rs56396837	39163002	0.91	0.406594937265203	0.86	0.318862054747229	0.0111857066020311	0.0240981167671086	0.0201	0.0292	0.0239	0.0035	0.1564	0.0036	0.0036	0.0673	0.0012	0.1001	0.1479	0.0234	0.0018	0.124	0.013	0.0056	0.0046	0.0029	8e-04	0.0387	0.0266	0.0332	0.0554	0.0162	0.091	0.001
1	rs74983401	39166086	0.91	0.406594937265203	0.86	0.318862054747229	0.0109239866719651	0.0231899136322475	0.0201	0.0292	0.0239	0.0035	0.1564	0.0036	0.0036	0.0673	0.0012	0.1001	0.1479	0.0234	0.0018	0.124	0.013	0.0056	0.0046	0.0029	8e-04	0.0387	0.0266	0.0332	0.0555	0.0162	0.091	0.001
1	rs56302818	39167809	0.91	0.406594937265203	0.86	0.318862054747229	0.0103189108523966	0.0216719102217646	0.0202	0.0292	0.0239	0.0035	0.1564	0.0036	0.0036	0.0673	0.0013	0.1001	0.1479	0.0233	0.0018	0.124	0.013	0.0056	0.0046	0.0029	8e-04	0.0387	0.0266	0.0332	0.0555	0.0161	0.0911	0.001
1	rs78610851	39169274	0.91	0.406594937265203	0.86	0.318862054747229	0.0103559694355369	0.0215890254334355	0.0202	0.0292	0.0239	0.0035	0.1564	0.0036	0.0036	0.0673	0.0013	0.1001	0.1479	0.0233	0.0018	0.124	0.013	0.0056	0.0046	0.0029	8e-04	0.0387	0.0266	0.0332	0.0555	0.0161	0.0911	0.001
1	rs72656177	39178647	0.91	0.406594937265203	0.86	0.318862054747229	0.011630416760125	0.0210131208452679	0.0202	0.0292	0.0239	0.0035	0.1564	0.0036	0.0036	0.0673	0.0013	0.1001	0.1478	0.0233	0.0018	0.1241	0.013	0.0056	0.0046	0.0029	8e-04	0.0387	0.0266	0.0332	0.0556	0.0161	0.0912	0.001
1	rs78798959	39180158	0.91	0.406594937265203	0.86	0.318862054747229	0.0120644588106825	0.0204850892916082	0.0201	0.0291	0.0239	0.0035	0.1564	0.0036	0.0037	0.0672	0.0013	0.1001	0.1478	0.0233	0.0017	0.1241	0.0129	0.0056	0.0046	0.0029	8e-04	0.0387	0.0266	0.0332	0.0556	0.0161	0.0912	0.001
1	rs597563	39194716	0.91	0.406594937265203	0.86	0.318862054747229	0.00974961776556674	0.0177919156682351	0.0201	0.029	0.0238	0.0035	0.1566	0.0036	0.0037	0.0671	0.0013	0.1003	0.1475	0.0233	0.0017	0.1241	0.0129	0.0056	0.0047	0.0028	7e-04	0.0386	0.0265	0.033	0.0561	0.0161	0.0916	9e-04
1	rs17556883	39197064	0.91	0.406594937265203	0.85	0.356744695657816	0.00875717843464435	0.0189401321400861	0.0201	0.029	0.0238	0.0035	0.1565	0.0036	0.0037	0.0672	0.0013	0.1003	0.1475	0.0233	0.0017	0.1241	0.0129	0.0056	0.0047	0.0028	7e-04	0.0386	0.0265	0.033	0.0561	0.0161	0.0916	9e-04
1	rs116330266	39197149	0.91	0.406594937265203	0.85	0.356744695657816	0.00882272039782856	0.0188624929852197	0.0201	0.029	0.0239	0.0035	0.1565	0.0036	0.0037	0.0672	0.0013	0.1003	0.1475	0.0233	0.0017	0.1241	0.0129	0.0056	0.0047	0.0028	7e-04	0.0386	0.0265	0.033	0.0561	0.0161	0.0917	9e-04
1	rs12065672	39199381	0.91	0.406594937265203	0.85	0.356744695657816	0.00866419104504394	0.0189012931176396	0.0201	0.029	0.0238	0.0035	0.1564	0.0037	0.0037	0.0671	0.0013	0.1001	0.1475	0.0233	0.0017	0.1242	0.0129	0.0056	0.0047	0.0028	7e-04	0.0386	0.0265	0.0329	0.0561	0.0161	0.0922	9e-04
1	rs12067199	39200413	0.91	0.406594937265203	0.85	0.356744695657816	0.0085995488433539	0.0192130934442675	0.0201	0.029	0.0238	0.0035	0.1564	0.0037	0.0037	0.0671	0.0013	0.1	0.1475	0.0233	0.0017	0.1241	0.0129	0.0056	0.0047	0.0028	7e-04	0.0386	0.0265	0.0328	0.0561	0.0161	0.0925	9e-04
1	rs74487713	39202252	0.91	0.406594937265203	0.85	0.356744695657816	0.00930668365060468	0.0195668380103398	0.0202	0.029	0.0238	0.0035	0.1564	0.0037	0.0037	0.067	0.0013	0.1	0.1474	0.0232	0.0017	0.1241	0.0129	0.0056	0.0047	0.0028	7e-04	0.0386	0.0265	0.0328	0.0561	0.0161	0.0925	9e-04
1	rs603005	39205993	0.91	0.406594937265203	0.85	0.356744695657816	0.00969906902880662	0.0213001342230555	0.0203	0.0289	0.0239	0.0035	0.1563	0.0037	0.0037	0.067	0.0014	0.0999	0.1474	0.0232	0.0017	0.1242	0.0129	0.0056	0.0047	0.0028	8e-04	0.0386	0.0265	0.0327	0.0562	0.016	0.0925	9e-04
1	rs61779990	39211748	0.92	0.368072033098782	0.85	0.356744695657816	0.00765650590611073	0.053760725549269	0.0196	0.0277	0.0237	0.0037	0.1565	0.0036	0.0043	0.067	0.0018	0.1037	0.1497	0.023	0.0019	0.1231	0.013	0.0054	0.0048	0.0031	0.001	0.0383	0.0264	0.0274	0.0577	0.0156	0.0916	0.0014
1	rs66753613	39212021	0.92	0.368072033098782	0.85	0.356744695657816	0.00710772835812092	0.0556619326325885	0.0196	0.0277	0.0237	0.0037	0.1565	0.0036	0.0043	0.0671	0.0018	0.1038	0.1498	0.023	0.0019	0.1231	0.013	0.0054	0.0048	0.0031	0.001	0.0383	0.0264	0.0273	0.0578	0.0156	0.0915	0.0014
1	rs75066253	39214067	0.92	0.368072033098782	0.85	0.356744695657816	0.00730477242451241	0.0695384392031729	0.0195	0.0276	0.0231	0.0038	0.1571	0.0036	0.0044	0.0667	0.0018	0.1043	0.1497	0.0229	0.0019	0.123	0.0129	0.0054	0.0049	0.0031	0.001	0.039	0.0264	0.0266	0.0581	0.0156	0.0914	0.0014
1	rs74618933	39215561	0.92	0.368072033098782	0.85	0.356744695657816	0.0063894088929956	0.0705940384961114	0.0195	0.0276	0.0231	0.0038	0.1572	0.0036	0.0044	0.0667	0.0018	0.1043	0.1496	0.0229	0.0019	0.123	0.0129	0.0054	0.0049	0.0031	0.001	0.039	0.0264	0.0265	0.0581	0.0156	0.0914	0.0014
1	rs6600442	39216213	0.92	0.368072033098782	0.85	0.356744695657816	0.00624769253512621	0.0708059500299208	0.0195	0.0276	0.0231	0.0038	0.1572	0.0036	0.0045	0.0667	0.0018	0.1044	0.1496	0.0229	0.0019	0.123	0.0129	0.0054	0.0049	0.0031	0.001	0.039	0.0264	0.0266	0.0581	0.0156	0.0914	0.0014
1	rs2147840	39222532	0.92	0.368072033098782	0.85	0.356744695657816	0.00572853142886691	0.0727249699591535	0.0194	0.0275	0.0228	0.0038	0.1573	0.0036	0.0045	0.0666	0.0018	0.1046	0.1494	0.0229	0.0019	0.1228	0.0129	0.0054	0.0049	0.0031	0.001	0.0391	0.0266	0.0266	0.0584	0.0156	0.0912	0.0014
1	rs669109	39222775	0.92	0.368072033098782	0.85	0.356744695657816	0.00545099747856751	0.0707352835858344	0.0194	0.0275	0.0228	0.0038	0.1572	0.0036	0.0045	0.0666	0.0018	0.1046	0.1495	0.023	0.0019	0.1228	0.0129	0.0054	0.0049	0.0031	0.001	0.039	0.0267	0.0266	0.0584	0.0157	0.0912	0.0014
1	rs12567070	39228906	0.92	0.368072033098782	0.85	0.356744695657816	0.00316251606226945	0.0696086068536865	0.0194	0.027	0.0226	0.0037	0.1573	0.0035	0.0045	0.0655	0.0018	0.1047	0.15	0.0229	0.002	0.1224	0.013	0.0052	0.0049	0.0032	0.001	0.0385	0.0274	0.0264	0.0589	0.0156	0.0926	0.0014
1	rs55649576	39229471	0.92	0.368072033098782	0.85	0.356744695657816	0.00317520548160072	0.0696788039230055	0.0194	0.027	0.0226	0.0037	0.1574	0.0035	0.0045	0.0655	0.0018	0.1046	0.15	0.0229	0.002	0.1224	0.013	0.0052	0.0049	0.0032	0.001	0.0385	0.0274	0.0264	0.0589	0.0156	0.0926	0.0014
1	rs34596797	39230383	0.92	0.368072033098782	0.85	0.356744695657816	0.00306862485768337	0.0696788039230055	0.0194	0.027	0.0226	0.0037	0.1575	0.0035	0.0045	0.0655	0.0018	0.1045	0.15	0.0228	0.002	0.1224	0.013	0.0052	0.0049	0.0031	0.001	0.0385	0.0274	0.0264	0.059	0.0156	0.0926	0.0014
1	rs79536243	39231628	0.92	0.368072033098782	0.85	0.356744695657816	0.0029429105026671	0.0684894613515642	0.0194	0.027	0.0226	0.0037	0.1575	0.0035	0.0045	0.0655	0.0018	0.1046	0.1499	0.0228	0.002	0.1223	0.0131	0.0052	0.0049	0.0031	0.001	0.0385	0.0274	0.0264	0.0592	0.0156	0.0926	0.0014
1	rs16866176	39243530	0.92	0.368072033098782	0.85	0.356744695657816	0.0025776258692333	0.0649729111615026	0.0193	0.0268	0.0227	0.0038	0.1572	0.0035	0.0046	0.0649	0.0018	0.1048	0.1494	0.0229	0.002	0.1225	0.0133	0.0052	0.0049	0.0032	0.001	0.0383	0.0275	0.0265	0.0599	0.0155	0.0923	0.0014
1	rs115895412	39246309	0.92	0.368072033098782	0.85	0.356744695657816	0.0029588971574337	0.0649729111615026	0.0193	0.0267	0.0228	0.0038	0.1573	0.0035	0.0046	0.0648	0.0019	0.1048	0.1495	0.023	0.002	0.1224	0.0133	0.0051	0.0049	0.0032	0.0011	0.0382	0.0276	0.0264	0.0599	0.0155	0.0922	0.0014
1	rs2151266	39248701	0.92	0.368072033098782	0.85	0.356744695657816	0.0029230240312222	0.0638180488440038	0.0193	0.0266	0.0228	0.0038	0.1573	0.0035	0.0047	0.0647	0.0019	0.1048	0.1495	0.023	0.0021	0.1225	0.0133	0.0051	0.0049	0.0032	0.0011	0.0382	0.0276	0.0263	0.06	0.0155	0.0921	0.0014
1	rs79452198	39254992	0.92	0.368072033098782	0.85	0.356744695657816	0.00861798041071625	0.0743763684707325	0.0192	0.0266	0.0228	0.0038	0.1573	0.0035	0.0047	0.0646	0.0022	0.105	0.1497	0.023	0.0022	0.1221	0.0134	0.0051	0.0049	0.0032	0.0011	0.0381	0.0278	0.026	0.0604	0.0154	0.0918	0.0014
1	rs79705789	39255728	0.92	0.368072033098782	0.85	0.356744695657816	0.00883681355350604	0.074160103040642	0.0192	0.0266	0.0227	0.0038	0.1573	0.0035	0.0047	0.0647	0.0022	0.105	0.1497	0.023	0.0022	0.1221	0.0134	0.0051	0.0049	0.0032	0.0011	0.0381	0.0279	0.026	0.0604	0.0154	0.0918	0.0014
1	rs6675193	39258674	0.92	0.368072033098782	0.85	0.356744695657816	0.00975975140955596	0.0769185302473213	0.0192	0.0265	0.0228	0.0038	0.1572	0.0035	0.0047	0.0647	0.0022	0.1052	0.1497	0.023	0.0022	0.1217	0.0134	0.0051	0.0049	0.0032	0.0011	0.0381	0.0279	0.026	0.0602	0.0154	0.0922	0.0015
1	rs75019744	39264821	0.92	0.368072033098782	0.85	0.356744695657816	0.012583994904676	0.0932049453446459	0.0192	0.0264	0.0227	0.0038	0.157	0.0035	0.0047	0.0647	0.0022	0.1052	0.1496	0.0231	0.0022	0.1217	0.0134	0.005	0.0049	0.0031	0.0011	0.0381	0.0279	0.026	0.0603	0.0154	0.0921	0.0014
1	rs659112	39270873	0.93	0.332112317682009	0.85	0.356744695657816	0.00756842424136445	0.0613348109297567	0.0191	0.0259	0.0229	0.0038	0.1566	0.0035	0.0048	0.0648	0.0021	0.1056	0.1498	0.023	0.0022	0.1214	0.0134	0.0046	0.0049	0.0029	0.0011	0.0384	0.0282	0.0262	0.0613	0.0152	0.0917	0.0014
1	rs16825524	39279037	0.93	0.332112317682009	0.84	0.397589870063919	0.0103825013040867	0.0756067560778512	0.019	0.0242	0.0237	0.0038	0.1549	0.0036	0.0051	0.065	0.0019	0.1069	0.1512	0.0228	0.0022	0.1193	0.0132	0.0033	0.0052	0.0023	0.0011	0.0394	0.0292	0.0271	0.0645	0.0148	0.0902	0.0011
1	rs2094063	39280617	0.93	0.332112317682009	0.84	0.397589870063919	0.0119873436887784	0.0938378485077095	0.0189	0.024	0.0237	0.0038	0.1547	0.0036	0.0051	0.065	0.0019	0.107	0.1513	0.0229	0.0022	0.1192	0.0132	0.0032	0.0052	0.0022	0.0011	0.0395	0.0292	0.0271	0.0647	0.0148	0.0902	0.0011
1	rs72658033	39283048	0.93	0.332112317682009	0.84	0.397589870063919	0.0105373992311529	0.0947903717034728	0.0189	0.0238	0.0238	0.0038	0.1545	0.0037	0.0052	0.0649	0.0018	0.107	0.1513	0.0229	0.0022	0.119	0.0133	0.0032	0.0052	0.0022	0.0011	0.0396	0.0294	0.0272	0.065	0.0149	0.0902	0.001
1	rs61780018	39283085	0.93	0.332112317682009	0.84	0.397589870063919	0.0108799017504315	0.0956668466215838	0.0189	0.0238	0.0238	0.0038	0.1545	0.0037	0.0052	0.0649	0.0018	0.107	0.1514	0.0229	0.0022	0.119	0.0133	0.0032	0.0052	0.0022	0.0011	0.0396	0.0294	0.0272	0.065	0.0149	0.0902	0.001
1	rs77768193	39284434	0.93	0.332112317682009	0.84	0.397589870063919	0.00991271515417404	0.0935211853224141	0.0189	0.0237	0.0237	0.0038	0.1546	0.0037	0.0052	0.0648	0.0018	0.107	0.1514	0.0229	0.0022	0.1188	0.0133	0.0032	0.0052	0.0021	0.0011	0.0396	0.0295	0.0272	0.0651	0.0149	0.0902	0.001
1	rs114798373	39284478	0.93	0.332112317682009	0.84	0.397589870063919	0.00994352435256289	0.0929680434291591	0.0189	0.0237	0.0237	0.0038	0.1546	0.0037	0.0052	0.0648	0.0018	0.107	0.1514	0.0229	0.0022	0.1188	0.0134	0.0033	0.0052	0.0021	0.0011	0.0395	0.0295	0.0272	0.0651	0.0149	0.0902	0.001
1	rs1008045	39284747	0.93	0.332112317682009	0.84	0.397589870063919	0.00826395489102219	0.106345498243256	0.0189	0.0237	0.0237	0.0038	0.1547	0.0037	0.0052	0.0648	0.0018	0.107	0.1514	0.0229	0.0022	0.1188	0.0134	0.0033	0.0052	0.0021	0.0011	0.0395	0.0295	0.0272	0.0652	0.0149	0.0901	0.001
1	rs75991743	39286089	0.93	0.332112317682009	0.84	0.397589870063919	0.00889808198898292	0.0984766776535603	0.0188	0.0234	0.0235	0.0038	0.1551	0.0037	0.0051	0.0649	0.0017	0.1066	0.1521	0.0228	0.0022	0.1184	0.0132	0.0033	0.0052	0.0018	0.0011	0.0395	0.0296	0.0273	0.0656	0.0151	0.0901	0.001
1	rs1925681	39289120	0.93	0.332112317682009	0.84	0.397589870063919	0.00527186852494344	0.164776365116325	0.0185	0.0227	0.023	0.0039	0.1562	0.0037	0.0051	0.0647	0.0013	0.1062	0.1541	0.0223	0.0022	0.1179	0.0129	0.0034	0.0052	0.0011	0.001	0.0393	0.0299	0.0262	0.0668	0.0158	0.0907	8e-04
1	rs113427361	39289914	0.93	0.332112317682009	0.84	0.397589870063919	0.0044218931748363	0.154432718292155	0.0184	0.0225	0.0231	0.0039	0.1564	0.0037	0.005	0.0646	0.0012	0.1063	0.1543	0.0224	0.0024	0.1175	0.0129	0.0034	0.0052	0.0011	0.001	0.0392	0.0299	0.0263	0.0671	0.0159	0.0907	8e-04
1	rs6681493	39290059	0.93	0.332112317682009	0.84	0.397589870063919	0.00406506730114729	0.149870600827366	0.0184	0.0225	0.023	0.0039	0.1565	0.0037	0.005	0.0645	0.0012	0.1063	0.1543	0.0224	0.0025	0.1174	0.0128	0.0034	0.0052	0.0011	0.001	0.0392	0.0299	0.0263	0.0671	0.0159	0.0908	8e-04
1	rs74325215	39290372	0.93	0.332112317682009	0.84	0.397589870063919	0.00417963834703607	0.165951115140525	0.0184	0.0224	0.023	0.0039	0.1565	0.0037	0.005	0.0645	0.0012	0.1062	0.1544	0.0224	0.0026	0.1173	0.0128	0.0033	0.0052	0.0011	0.001	0.0392	0.0299	0.0262	0.0672	0.0159	0.0909	8e-04
1	rs9439073	39295490	0.93	0.332112317682009	0.84	0.397589870063919	0.0030521677406693	0.14648136960889	0.0184	0.0222	0.0231	0.0039	0.1568	0.0036	0.005	0.0643	0.0011	0.1062	0.1546	0.0223	0.0028	0.1169	0.0128	0.0033	0.0051	0.0011	0.001	0.0391	0.0298	0.0261	0.0676	0.016	0.0912	7e-04
1	rs3856142	39297954	0.93	0.332112317682009	0.84	0.397589870063919	0.0028659581785689	0.159236617507355	0.0183	0.0222	0.0231	0.0039	0.1569	0.0037	0.005	0.0643	0.0011	0.1062	0.1546	0.0224	0.0028	0.1169	0.0128	0.0033	0.0052	0.0011	0.001	0.0391	0.0297	0.0262	0.0676	0.016	0.0911	7e-04
1	rs7548892	39302931	0.93	0.332112317682009	0.84	0.397589870063919	0.00220330374777416	0.152050501280167	0.0183	0.0222	0.0232	0.004	0.1569	0.0037	0.005	0.0643	0.0011	0.1058	0.1548	0.0224	0.0028	0.117	0.0129	0.0033	0.0052	0.0011	9e-04	0.0391	0.0296	0.0261	0.0677	0.0161	0.091	7e-04
1	rs17499125	39305403	0.93	0.332112317682009	0.84	0.397589870063919	0.0020377319344755	0.144330712889343	0.0183	0.0222	0.0232	0.004	0.1569	0.0037	0.0051	0.0642	0.0011	0.1057	0.1549	0.0224	0.0028	0.117	0.0129	0.0033	0.0052	0.0011	9e-04	0.0391	0.0295	0.0261	0.0677	0.0161	0.091	7e-04
1	rs80232610	39318993	0.93	0.332112317682009	0.84	0.397589870063919	0.00201555148330145	0.145638438187969	0.0183	0.0221	0.0232	0.004	0.157	0.0037	0.0051	0.0643	0.0011	0.1056	0.1549	0.0223	0.0028	0.117	0.0129	0.0034	0.0052	0.0011	9e-04	0.0392	0.0294	0.0261	0.0677	0.016	0.0913	7e-04
1	rs1925679	39324859	0.93	0.332112317682009	0.85	0.356744695657816	0.00212228379873005	0.15778995744588	0.0183	0.0221	0.0231	0.0039	0.1571	0.0037	0.005	0.0643	0.0011	0.1057	0.155	0.0222	0.0028	0.117	0.0129	0.0033	0.0052	0.0011	9e-04	0.0392	0.0294	0.0261	0.0678	0.0157	0.0914	7e-04
1	rs11538784	39329700	0.93	0.332112317682009	0.85	0.356744695657816	0.00209632309622602	0.160881814645972	0.0183	0.0221	0.023	0.0039	0.1571	0.0037	0.005	0.0643	0.0011	0.1057	0.155	0.0223	0.0028	0.117	0.0129	0.0033	0.0052	0.0011	9e-04	0.0392	0.0295	0.0261	0.0678	0.0157	0.0914	7e-04
1	rs41270781	39339164	0.93	0.332112317682009	0.85	0.356744695657816	0.00193303442837898	0.129156384421909	0.0183	0.0221	0.0232	0.0039	0.1569	0.0037	0.0051	0.0642	0.0012	0.1057	0.155	0.0222	0.0028	0.1166	0.0129	0.0034	0.0052	0.0011	9e-04	0.0393	0.0295	0.0261	0.0679	0.0158	0.0916	7e-04
1	rs880303	39340282	0.93	0.332112317682009	0.85	0.356744695657816	0.00185326662102843	0.125593537459367	0.0183	0.0221	0.0232	0.0039	0.1569	0.0037	0.0051	0.0642	0.0012	0.1057	0.155	0.0222	0.0028	0.1166	0.0129	0.0034	0.0052	0.0011	9e-04	0.0393	0.0295	0.0261	0.0679	0.0158	0.0917	7e-04
1	rs41270783	39340504	0.93	0.332112317682009	0.85	0.356744695657816	0.00184777037082727	0.125682155692457	0.0183	0.0221	0.0232	0.0039	0.1569	0.0037	0.0051	0.0642	0.0012	0.1057	0.155	0.0222	0.0028	0.1166	0.0129	0.0034	0.0052	0.0011	9e-04	0.0393	0.0295	0.026	0.0679	0.0158	0.0917	7e-04
1	rs75632250	39340558	0.93	0.332112317682009	0.85	0.356744695657816	0.00185601969774838	0.126125596555621	0.0183	0.0221	0.0232	0.0039	0.1569	0.0037	0.0051	0.0642	0.0012	0.1057	0.155	0.0222	0.0028	0.1166	0.0129	0.0034	0.0052	0.0011	9e-04	0.0393	0.0295	0.026	0.0679	0.0158	0.0917	7e-04
1	rs16825625	39340607	0.93	0.332112317682009	0.85	0.356744695657816	0.00186015551045566	0.126391940559463	0.0183	0.0221	0.0232	0.0039	0.1569	0.0037	0.0051	0.0642	0.0012	0.1057	0.155	0.0222	0.0028	0.1166	0.0129	0.0034	0.0052	0.0011	9e-04	0.0393	0.0295	0.026	0.0679	0.0157	0.0917	7e-04
1	rs874243	39340862	0.93	0.332112317682009	0.85	0.356744695657816	0.00185189132111316	0.126125596555621	0.0183	0.0221	0.0232	0.0039	0.157	0.0037	0.0051	0.0642	0.0012	0.1057	0.155	0.0222	0.0028	0.1166	0.0129	0.0034	0.0052	0.0011	9e-04	0.0393	0.0295	0.026	0.0679	0.0157	0.0916	7e-04
1	rs2147914	39352271	0.93	0.332112317682009	0.85	0.356744695657816	0.0018767733166665	0.134296993550187	0.0183	0.0221	0.0232	0.0039	0.157	0.0038	0.0051	0.0643	0.0012	0.1057	0.155	0.0222	0.0027	0.1165	0.0129	0.0034	0.0052	0.0011	9e-04	0.0392	0.0295	0.0261	0.0679	0.0158	0.0917	7e-04
1	rs56066659	39353939	0.93	0.332112317682009	0.85	0.356744695657816	0.00187399538273105	0.134569598715413	0.0183	0.0221	0.0232	0.0039	0.157	0.0038	0.0051	0.0643	0.0012	0.1057	0.155	0.0222	0.0027	0.1165	0.0129	0.0034	0.0052	0.0011	9e-04	0.0392	0.0295	0.0261	0.0679	0.0158	0.0917	7e-04
1	rs9438979	39355351	0.93	0.332112317682009	0.85	0.356744695657816	0.00191460219345206	0.134115369812306	0.0183	0.0221	0.0232	0.0039	0.157	0.0037	0.0051	0.0643	0.0012	0.1057	0.155	0.0222	0.0027	0.1166	0.0129	0.0034	0.0051	0.0011	9e-04	0.0392	0.0294	0.0261	0.0679	0.0157	0.0917	7e-04
1	rs9438980	39355371	0.93	0.332112317682009	0.85	0.356744695657816	0.00191036882416844	0.134660512290268	0.0183	0.0221	0.0232	0.0039	0.157	0.0037	0.0051	0.0643	0.0012	0.1057	0.155	0.0222	0.0027	0.1166	0.0129	0.0034	0.0051	0.0011	9e-04	0.0392	0.0295	0.0261	0.0679	0.0157	0.0917	7e-04
1	rs4970635	39364788	0.93	0.332112317682009	0.85	0.356744695657816	0.00210393190146227	0.165363373537302	0.0183	0.0221	0.0233	0.0039	0.157	0.0038	0.005	0.064	0.0012	0.1059	0.1551	0.022	0.0027	0.1164	0.013	0.0033	0.0051	0.0011	9e-04	0.0394	0.0294	0.0262	0.0677	0.0158	0.0918	7e-04
1	rs114306113	39365283	0.93	0.332112317682009	0.85	0.356744695657816	0.002133048446183	0.167817118247323	0.0183	0.0221	0.0233	0.0039	0.157	0.0038	0.005	0.064	0.0012	0.1059	0.1551	0.022	0.0027	0.1164	0.013	0.0033	0.0051	0.0011	9e-04	0.0394	0.0294	0.0262	0.0677	0.0158	0.0918	7e-04
1	rs41270791	39381452	0.93	0.332112317682009	0.85	0.356744695657816	0.00495440731339152	0.277110782499548	0.0183	0.0221	0.0233	0.0039	0.1571	0.0039	0.005	0.0639	0.0012	0.1059	0.155	0.0219	0.0027	0.1162	0.013	0.0033	0.0051	0.0011	9e-04	0.0394	0.0293	0.0263	0.0678	0.0159	0.0916	7e-04
1	rs7522863	39385086	0.93	0.332112317682009	0.85	0.356744695657816	0.00562485936407524	0.12426706791209	0.0184	0.0222	0.0234	0.004	0.1575	0.0039	0.0051	0.064	0.0013	0.1057	0.1549	0.0218	0.0027	0.1156	0.0129	0.0034	0.0053	0.0012	0.001	0.0397	0.029	0.0266	0.068	0.016	0.0908	7e-04
1	rs12057616	39386734	0.93	0.332112317682009	0.85	0.356744695657816	0.00400871694535928	0.0936003114649581	0.0185	0.0224	0.0236	0.0039	0.1587	0.0038	0.005	0.0641	0.0013	0.1056	0.1545	0.0214	0.0027	0.1142	0.0129	0.0034	0.0056	0.0012	0.001	0.0403	0.0285	0.0273	0.0687	0.0165	0.0895	7e-04
1	rs12042694	39396424	0.92	0.368072033098782	0.85	0.356744695657816	0.0130884373920408	0.0929680434291591	0.0185	0.0228	0.0231	0.0036	0.1619	0.0036	0.0046	0.0647	0.0013	0.1047	0.1558	0.0209	0.0028	0.1102	0.0123	0.0034	0.0062	0.0013	0.001	0.0413	0.0273	0.0278	0.0702	0.0166	0.0886	7e-04
1	rs6600278	39404551	0.92	0.368072033098782	0.85	0.356744695657816	0.0122198025369514	0.0849046189092807	0.0186	0.0229	0.0231	0.0036	0.162	0.0036	0.0046	0.0646	0.0013	0.1048	0.1559	0.0209	0.0029	0.1101	0.0124	0.0034	0.0062	0.0013	0.001	0.0413	0.0272	0.0278	0.0702	0.0166	0.0885	7e-04
1	rs6422258	39406644	0.92	0.368072033098782	0.85	0.356744695657816	0.0120466301392405	0.0758247429028631	0.0186	0.0229	0.0231	0.0036	0.162	0.0036	0.0046	0.0646	0.0013	0.1048	0.156	0.0209	0.0029	0.11	0.0124	0.0034	0.0062	0.0013	0.001	0.0413	0.0271	0.0277	0.0702	0.0165	0.0885	7e-04
1	rs11811894	39407589	0.92	0.368072033098782	0.85	0.356744695657816	0.0120051066287653	0.0753890267327221	0.0186	0.0229	0.0231	0.0036	0.162	0.0036	0.0046	0.0646	0.0013	0.1048	0.156	0.021	0.0029	0.1099	0.0124	0.0034	0.0062	0.0013	0.001	0.0413	0.0271	0.0277	0.0702	0.0165	0.0885	7e-04
1	rs4475740	39425489	0.92	0.368072033098782	0.85	0.356744695657816	0.0142295449232418	0.0721541595125049	0.0186	0.0229	0.0231	0.0036	0.1622	0.0037	0.0046	0.0646	0.0013	0.1049	0.1564	0.0213	0.003	0.1089	0.0124	0.0034	0.0063	0.0013	0.001	0.0413	0.027	0.0279	0.0702	0.0167	0.0882	7e-04
1	rs12733433	39428028	0.92	0.368072033098782	0.85	0.356744695657816	0.0134330042817596	0.0674471379883101	0.0185	0.0229	0.0231	0.0036	0.1624	0.0037	0.0046	0.0646	0.0012	0.1048	0.1566	0.0214	0.003	0.1085	0.0125	0.0034	0.0063	0.0013	0.001	0.0413	0.027	0.028	0.0702	0.0168	0.0879	7e-04
1	rs56285857	39431813	0.92	0.368072033098782	0.85	0.356744695657816	0.0123161395439251	0.0592865141321168	0.0186	0.0227	0.0233	0.0036	0.1633	0.0037	0.0046	0.0644	0.0012	0.1037	0.1568	0.0213	0.003	0.1081	0.0125	0.0034	0.0063	0.0014	0.001	0.0413	0.0269	0.0281	0.0705	0.0169	0.088	7e-04
1	rs12035681	39433371	0.92	0.368072033098782	0.85	0.356744695657816	0.0143848302897254	0.0751715551245121	0.0186	0.0226	0.0232	0.0036	0.1637	0.0037	0.0045	0.0642	0.0011	0.1035	0.1569	0.0213	0.003	0.108	0.0125	0.0034	0.0063	0.0014	0.001	0.0412	0.0269	0.0281	0.0706	0.0169	0.0882	6e-04
1	rs7537437	39439538	0.91	0.406594937265203	0.85	0.356744695657816	0.00961860432841124	0.083993131630829	0.0182	0.0225	0.0229	0.0027	0.1668	0.0036	0.0039	0.0632	0.001	0.102	0.1577	0.0212	0.0029	0.1073	0.0127	0.0032	0.0059	0.0013	0.001	0.0409	0.0272	0.0278	0.0718	0.0175	0.0897	5e-04
1	rs4456083	39448388	0.91	0.406594937265203	0.85	0.356744695657816	0.0095336659882327	0.0831610867550122	0.0183	0.0225	0.0229	0.0027	0.1669	0.0036	0.0039	0.0632	0.001	0.1018	0.1578	0.0212	0.0028	0.1073	0.0128	0.0032	0.0059	0.0012	9e-04	0.0409	0.0272	0.0278	0.0718	0.0175	0.0899	5e-04
1	rs4329504	39451488	0.91	0.406594937265203	0.85	0.356744695657816	0.00875717843464435	0.0705234598699202	0.0183	0.0224	0.0229	0.0027	0.167	0.0036	0.0038	0.0631	0.001	0.1017	0.1578	0.0212	0.0028	0.1072	0.0128	0.0033	0.0059	0.0012	9e-04	0.0409	0.0272	0.0278	0.0717	0.0175	0.0899	5e-04
1	rs114041894	39457910	0.91	0.406594937265203	0.85	0.356744695657816	0.00871989273128463	0.0589589199772186	0.0183	0.0223	0.0229	0.0027	0.167	0.0036	0.0038	0.0629	0.001	0.1018	0.1579	0.0212	0.0028	0.107	0.0129	0.0033	0.0059	0.0012	9e-04	0.0409	0.0272	0.028	0.0718	0.0177	0.0899	5e-04
1	rs12407459	39462571	0.91	0.406594937265203	0.85	0.356744695657816	0.00874784564816345	0.0504109108230299	0.0184	0.0222	0.023	0.0027	0.1671	0.0036	0.0038	0.0627	0.001	0.102	0.1579	0.0212	0.0028	0.1068	0.0129	0.0033	0.0059	0.0012	9e-04	0.0408	0.0272	0.0281	0.072	0.0178	0.0899	5e-04
1	rs11205546	39477807	0.91	0.406594937265203	0.85	0.356744695657816	0.00882272039782856	0.0502886469647399	0.0184	0.0222	0.023	0.0027	0.167	0.0036	0.0037	0.0628	0.001	0.1019	0.1579	0.0211	0.0028	0.1068	0.013	0.0033	0.006	0.0011	9e-04	0.0408	0.0272	0.0281	0.072	0.0178	0.0899	5e-04
1	rs72660040	39480917	0.91	0.406594937265203	0.85	0.356744695657816	0.00894068756304175	0.0530707769912157	0.0184	0.0222	0.0229	0.0027	0.167	0.0036	0.0037	0.0629	0.001	0.1019	0.158	0.021	0.0028	0.1068	0.013	0.0033	0.006	0.0011	9e-04	0.0409	0.0271	0.0281	0.0719	0.0178	0.0899	6e-04
1	rs112827018	39482180	0.91	0.406594937265203	0.85	0.356744695657816	0.00895492385003623	0.0545177874489787	0.0184	0.0222	0.0229	0.0027	0.1669	0.0036	0.0037	0.0629	0.001	0.1019	0.1581	0.021	0.0028	0.1068	0.0131	0.0033	0.006	0.0011	9e-04	0.0409	0.0271	0.0281	0.0719	0.0178	0.0899	6e-04
1	rs17560083	39482815	0.91	0.406594937265203	0.85	0.356744695657816	0.00898820890425948	0.0544545243824186	0.0184	0.0222	0.0229	0.0027	0.1669	0.0036	0.0037	0.0629	0.001	0.1019	0.1581	0.021	0.0028	0.1068	0.0131	0.0033	0.006	0.0011	9e-04	0.0409	0.0271	0.0281	0.0719	0.0178	0.0899	6e-04
1	rs3768324	39492462	0.91	0.406594937265203	0.85	0.356744695657816	0.00898820890425948	0.0547711565714703	0.0184	0.0222	0.0229	0.0027	0.1669	0.0036	0.0037	0.0628	0.001	0.1019	0.1581	0.021	0.0028	0.1069	0.0131	0.0033	0.006	0.0011	9e-04	0.0409	0.0271	0.0281	0.0719	0.0178	0.0899	6e-04
1	rs4660993	39505618	0.91	0.406594937265203	0.85	0.356744695657816	0.0095137634104199	0.0644963240392324	0.0183	0.0222	0.0229	0.0027	0.1669	0.0036	0.0037	0.0628	9e-04	0.1018	0.1581	0.021	0.0028	0.1068	0.0131	0.0033	0.006	0.0011	9e-04	0.0409	0.0271	0.0281	0.0719	0.0178	0.0899	6e-04
1	rs9786967	39528071	0.91	0.406594937265203	0.85	0.356744695657816	0.0105912143944802	0.0739440968086657	0.0183	0.0223	0.0229	0.0027	0.1669	0.0036	0.0037	0.0628	9e-04	0.1018	0.1581	0.021	0.0027	0.1068	0.0131	0.0033	0.006	0.0011	9e-04	0.0409	0.0271	0.0281	0.0719	0.0178	0.0899	6e-04
1	Affx-10000328	39542062	0.91	0.406594937265203	0.85	0.356744695657816	0.00982072087187328	0.0640889964898821	0.018	0.0228	0.0226	0.0028	0.1669	0.0038	0.0037	0.0626	9e-04	0.1014	0.1586	0.0214	0.0027	0.1069	0.013	0.0036	0.0061	0.0011	9e-04	0.0408	0.027	0.0279	0.0718	0.0179	0.0896	6e-04
1	rs12142033	39542129	0.91	0.406594937265203	0.85	0.356744695657816	0.00960357369221233	0.0564303715929338	0.018	0.0228	0.0226	0.0028	0.1669	0.0038	0.0037	0.0626	9e-04	0.1014	0.1586	0.0214	0.0027	0.1069	0.013	0.0036	0.0061	0.0011	9e-04	0.0408	0.027	0.0279	0.0718	0.0179	0.0896	6e-04
1	rs260981	39543257	0.91	0.406594937265203	0.85	0.356744695657816	0.00860876086754364	0.0376497319331848	0.018	0.023	0.0226	0.0028	0.1672	0.0038	0.0036	0.0623	9e-04	0.1011	0.1589	0.0216	0.0027	0.1071	0.0131	0.0037	0.006	0.0011	9e-04	0.0407	0.0269	0.0277	0.0718	0.0178	0.0895	6e-04
1	rs12044959	39549146	0.91	0.406594937265203	0.85	0.356744695657816	0.0094394092400209	0.0351637452472248	0.0181	0.0232	0.0225	0.0028	0.1677	0.0039	0.0035	0.0619	8e-04	0.1009	0.16	0.0221	0.0025	0.1071	0.0131	0.0039	0.006	0.001	0.001	0.0413	0.0267	0.0271	0.0719	0.0176	0.0884	6e-04
1	rs78051490	39549449	0.91	0.406594937265203	0.85	0.356744695657816	0.0108689014814374	0.0388398252600058	0.0181	0.0237	0.0219	0.0028	0.1684	0.0039	0.0033	0.0615	7e-04	0.1008	0.161	0.0225	0.0023	0.1071	0.013	0.0038	0.0058	0.001	0.001	0.0416	0.0265	0.0268	0.0721	0.0174	0.0879	6e-04
1	rs3736890	39549983	0.92	0.368072033098782	0.85	0.356744695657816	0.0188618977915274	0.0450385573984819	0.0181	0.0246	0.0208	0.0026	0.1694	0.0038	0.003	0.0605	6e-04	0.1018	0.1635	0.0231	0.0019	0.1073	0.0129	0.0038	0.0056	9e-04	0.0011	0.0418	0.026	0.0262	0.0719	0.0171	0.0866	6e-04
1	rs260972	39550210	0.92	0.368072033098782	0.85	0.356744695657816	0.0244267311696001	0.0455637695856857	0.0182	0.025	0.0206	0.0026	0.1695	0.0038	0.0028	0.0607	5e-04	0.102	0.1639	0.0234	0.0017	0.1083	0.0131	0.0039	0.0055	9e-04	0.0011	0.0417	0.0254	0.0257	0.0717	0.017	0.0859	6e-04
1	rs76104968	39550261	0.92	0.368072033098782	0.85	0.356744695657816	0.0185821605536187	0.0405450987432541	0.0182	0.0251	0.0206	0.0026	0.1696	0.0038	0.0028	0.0607	5e-04	0.102	0.1639	0.0235	0.0018	0.1085	0.0132	0.0039	0.0054	9e-04	0.0011	0.0416	0.0253	0.0256	0.0717	0.0169	0.0857	6e-04
1	rs7546735	39550621	0.92	0.368072033098782	0.85	0.356744695657816	0.0145140538239347	0.0336686125553273	0.0183	0.0259	0.0204	0.0026	0.1703	0.0038	0.0026	0.0609	5e-04	0.1011	0.1656	0.0241	0.0016	0.11	0.0135	0.0038	0.0051	8e-04	0.0011	0.041	0.0242	0.0255	0.0717	0.0168	0.0841	6e-04
1	rs260970	39551242	0.91	0.406594937265203	0.85	0.356744695657816	0.0109959112934568	0.0284600247675554	0.0182	0.0267	0.02	0.0024	0.1714	0.0034	0.0022	0.0604	5e-04	0.0989	0.1676	0.0252	0.0013	0.1121	0.0138	0.0034	0.0046	8e-04	8e-04	0.0391	0.023	0.0256	0.0721	0.0166	0.085	6e-04
1	rs59102092	39551423	0.91	0.406594937265203	0.85	0.356744695657816	0.00989733766937307	0.0241417796437503	0.0181	0.027	0.0198	0.0024	0.172	0.0033	0.0022	0.0604	5e-04	0.0981	0.1691	0.0255	0.0013	0.1122	0.0139	0.0033	0.0045	8e-04	7e-04	0.0384	0.0227	0.0254	0.0723	0.0165	0.0848	6e-04
1	rs77826036	39553037	0.91	0.406594937265203	0.85	0.356744695657816	0.0118576829826066	0.0234907964316172	0.018	0.0272	0.0198	0.0022	0.1732	0.0031	0.0023	0.0603	4e-04	0.0971	0.1702	0.0259	0.0012	0.1121	0.014	0.003	0.0044	8e-04	6e-04	0.0381	0.0221	0.0253	0.0727	0.0164	0.0848	6e-04
1	rs116773782	39556749	0.91	0.406594937265203	0.85	0.356744695657816	0.012011031986881	0.0242292183668624	0.0179	0.0272	0.0197	0.0023	0.1735	0.0031	0.0023	0.0604	4e-04	0.097	0.1704	0.026	0.0012	0.112	0.014	0.003	0.0043	8e-04	6e-04	0.0381	0.0219	0.0252	0.0727	0.0163	0.0848	5e-04
1	rs74714233	39556983	0.91	0.406594937265203	0.85	0.356744695657816	0.011618850834896	0.0241854801803662	0.0179	0.0272	0.0197	0.0023	0.1735	0.0031	0.0023	0.0605	4e-04	0.097	0.1704	0.0261	0.0012	0.112	0.014	0.003	0.0043	8e-04	6e-04	0.0381	0.0219	0.0252	0.0727	0.0163	0.0848	5e-04
1	rs59732233	39558052	0.91	0.406594937265203	0.85	0.356744695657816	0.0120347553226687	0.0240981167671086	0.018	0.0272	0.0197	0.0023	0.1735	0.003	0.0023	0.0604	4e-04	0.0969	0.1705	0.0261	0.0012	0.112	0.014	0.003	0.0043	8e-04	6e-04	0.038	0.0219	0.0251	0.0728	0.0163	0.0848	5e-04
1	rs2282232	39568765	0.91	0.406594937265203	0.86	0.318862054747229	0.012400899336536	0.0271986725655142	0.018	0.0273	0.0201	0.0023	0.1737	0.003	0.0023	0.0602	4e-04	0.0962	0.171	0.0265	0.0012	0.1121	0.0142	0.0029	0.0044	8e-04	5e-04	0.0378	0.0217	0.0248	0.073	0.0163	0.0849	5e-04
1	rs67637163	39576621	0.91	0.406594937265203	0.86	0.318862054747229	0.0114406803728728	0.0257836955249316	0.018	0.0273	0.0201	0.0022	0.1737	0.003	0.0022	0.0603	4e-04	0.0962	0.171	0.0266	0.0011	0.1123	0.0143	0.0029	0.0043	8e-04	5e-04	0.0378	0.0216	0.0248	0.0729	0.0164	0.085	5e-04
1	rs55693866	39578808	0.91	0.406594937265203	0.86	0.318862054747229	0.0110292272073448	0.0305727652821174	0.018	0.0272	0.0201	0.0022	0.1738	0.003	0.0023	0.0603	4e-04	0.0963	0.171	0.0266	0.0011	0.1124	0.0143	0.0029	0.0043	7e-04	5e-04	0.0378	0.0215	0.0248	0.0728	0.0164	0.085	5e-04
1	rs628523	39624761	0.91	0.406594937265203	0.86	0.318862054747229	0.00938024398219803	0.0395509206262521	0.0181	0.0271	0.02	0.0023	0.1737	0.003	0.0023	0.0604	3e-04	0.0965	0.1705	0.0269	0.0011	0.1126	0.0145	0.0029	0.0043	7e-04	5e-04	0.0378	0.0212	0.0248	0.073	0.0164	0.0849	5e-04
1	rs530768	39626251	0.91	0.406594937265203	0.86	0.318862054747229	0.00938024398219803	0.0395509206262521	0.0181	0.0271	0.02	0.0023	0.1737	0.003	0.0023	0.0604	3e-04	0.0965	0.1705	0.0269	0.0011	0.1126	0.0145	0.0029	0.0043	7e-04	5e-04	0.0378	0.0212	0.0248	0.073	0.0164	0.0849	5e-04
1	rs79263266	39630310	0.91	0.406594937265203	0.86	0.318862054747229	0.0093704105293581	0.0396058611667945	0.0181	0.0271	0.02	0.0023	0.1737	0.0029	0.0023	0.0604	3e-04	0.0965	0.1705	0.0269	0.0011	0.1126	0.0145	0.0029	0.0043	7e-04	5e-04	0.0378	0.0212	0.0248	0.073	0.0164	0.0849	5e-04
1	rs1537818	39647038	0.91	0.406594937265203	0.86	0.318862054747229	0.00907902838359017	0.0472149463288111	0.0181	0.0271	0.02	0.0023	0.1738	0.0029	0.0023	0.0604	3e-04	0.0965	0.1704	0.0269	0.0011	0.1126	0.0146	0.0029	0.0042	7e-04	5e-04	0.0378	0.0212	0.0248	0.073	0.0165	0.0849	4e-04
1	rs118061041	39658518	0.91	0.406594937265203	0.86	0.318862054747229	0.00886034021584481	0.0486508057765096	0.0181	0.0272	0.02	0.0023	0.1738	0.0029	0.0023	0.0604	3e-04	0.0965	0.1704	0.0269	0.0012	0.1126	0.0146	0.0029	0.0042	7e-04	5e-04	0.0378	0.0212	0.0248	0.073	0.0165	0.0849	4e-04
1	rs115236337	39662602	0.91	0.406594937265203	0.86	0.318862054747229	0.00886034021584481	0.0488316151113973	0.0181	0.0272	0.02	0.0023	0.1738	0.0029	0.0023	0.0604	3e-04	0.0965	0.1704	0.0269	0.0012	0.1126	0.0146	0.0029	0.0042	7e-04	5e-04	0.0378	0.0212	0.0248	0.073	0.0165	0.0849	4e-04
1	rs74561334	39665359	0.91	0.406594937265203	0.86	0.318862054747229	0.00882741621402591	0.0488316151113973	0.0181	0.0272	0.02	0.0023	0.1738	0.0029	0.0023	0.0603	3e-04	0.0965	0.1704	0.0269	0.0012	0.1126	0.0146	0.0029	0.0042	7e-04	5e-04	0.0378	0.0212	0.0248	0.073	0.0165	0.0849	4e-04
1	rs145142843	39681410	0.91	0.406594937265203	0.86	0.318862054747229	0.00838070602660282	0.054201789283204	0.0181	0.0272	0.02	0.0023	0.1738	0.0029	0.0023	0.0603	3e-04	0.0966	0.1704	0.0269	0.0012	0.1126	0.0146	0.0029	0.0042	7e-04	5e-04	0.0378	0.0212	0.0248	0.0731	0.0165	0.0849	4e-04
1	rs1984142	39745608	0.91	0.406594937265203	0.86	0.318862054747229	0.00687204725985213	0.0625376679516786	0.0181	0.0272	0.02	0.0022	0.1738	0.0029	0.0024	0.0599	3e-04	0.097	0.1703	0.027	0.0012	0.1126	0.0145	0.0029	0.0041	7e-04	4e-04	0.0377	0.0211	0.0249	0.0733	0.0165	0.0846	4e-04
1	rs2275188	39748921	0.91	0.406594937265203	0.86	0.318862054747229	0.00690701019102201	0.066342698528096	0.0181	0.0272	0.02	0.0022	0.1738	0.0029	0.0024	0.0598	3e-04	0.0971	0.1703	0.0271	0.0012	0.1126	0.0145	0.0029	0.0041	7e-04	4e-04	0.0377	0.0211	0.0249	0.0733	0.0165	0.0846	4e-04
1	rs75297797	39755755	0.91	0.406594937265203	0.86	0.318862054747229	0.0069734249206297	0.0735846631205434	0.0181	0.0272	0.02	0.0022	0.1738	0.0029	0.0024	0.0598	3e-04	0.0971	0.1703	0.0271	0.0012	0.1126	0.0145	0.0029	0.0041	7e-04	4e-04	0.0377	0.0211	0.0249	0.0733	0.0165	0.0846	4e-04
1	rs114850429	39759743	0.91	0.406594937265203	0.86	0.318862054747229	0.00698912312166112	0.0755341510079107	0.0181	0.0272	0.02	0.0022	0.1738	0.0029	0.0024	0.0598	3e-04	0.0972	0.1703	0.0271	0.0012	0.1126	0.0146	0.0029	0.0041	7e-04	4e-04	0.0377	0.0211	0.0249	0.0734	0.0165	0.0845	4e-04
1	rs6692656	39781854	0.91	0.406594937265203	0.86	0.318862054747229	0.00691090340193012	0.0828593539718707	0.0181	0.0272	0.02	0.0022	0.1737	0.003	0.0025	0.0596	3e-04	0.0973	0.1702	0.0271	0.0012	0.1126	0.0147	0.0029	0.0042	7e-04	4e-04	0.0377	0.0211	0.0249	0.0734	0.0166	0.0844	4e-04
1	rs12409249	39783457	0.91	0.406594937265203	0.86	0.318862054747229	0.00693429817137808	0.0831610867550122	0.0181	0.0272	0.02	0.0022	0.1737	0.003	0.0025	0.0596	3e-04	0.0973	0.1702	0.0271	0.0013	0.1126	0.0147	0.0029	0.0042	7e-04	4e-04	0.0377	0.0211	0.0249	0.0734	0.0166	0.0844	4e-04
1	rs16826069	39797055	0.91	0.406594937265203	0.86	0.318862054747229	0.00710772835812092	0.0914732154460973	0.0182	0.0272	0.02	0.0022	0.1737	0.0029	0.0025	0.0596	3e-04	0.0973	0.1701	0.0271	0.0013	0.1126	0.0148	0.0029	0.0042	7e-04	4e-04	0.0377	0.0211	0.0249	0.0734	0.0166	0.0844	4e-04
1	rs16826077	39799679	0.91	0.406594937265203	0.86	0.318862054747229	0.00964871907939737	0.0917086021624525	0.0182	0.0272	0.02	0.0022	0.1737	0.0029	0.0025	0.0595	3e-04	0.0973	0.1701	0.0271	0.0013	0.1126	0.0148	0.0029	0.0044	7e-04	4e-04	0.0376	0.0211	0.0249	0.0733	0.0166	0.0844	4e-04
1	rs75770915	39799912	0.91	0.406594937265203	0.86	0.318862054747229	0.00983600819095795	0.0924162006216931	0.0182	0.0272	0.02	0.0022	0.1737	0.0029	0.0025	0.0595	3e-04	0.0973	0.1701	0.0271	0.0013	0.1126	0.0148	0.0029	0.0044	7e-04	4e-04	0.0376	0.0211	0.0249	0.0733	0.0166	0.0844	4e-04
1	rs144022503	39800558	0.91	0.406594937265203	0.87	0.283849475516541	0.0104197320803248	0.0928102413638975	0.0182	0.0272	0.02	0.0022	0.1737	0.0029	0.0025	0.0595	3e-04	0.0972	0.1701	0.0271	0.0013	0.1126	0.0148	0.0029	0.0044	7e-04	4e-04	0.0376	0.0211	0.0249	0.0733	0.0166	0.0844	4e-04
1	rs41270807	39801815	0.91	0.406594937265203	0.87	0.283849475516541	0.0115899737759113	0.0936794640491989	0.0182	0.0272	0.02	0.0022	0.1737	0.0029	0.0025	0.0595	3e-04	0.0972	0.1701	0.0271	0.0013	0.1126	0.0148	0.0029	0.0045	7e-04	4e-04	0.0376	0.0211	0.0249	0.0733	0.0166	0.0844	4e-04
1	rs17570718	39802168	0.91	0.406594937265203	0.87	0.283849475516541	0.0115611506035415	0.0867394334356721	0.0182	0.0272	0.02	0.0022	0.1736	0.0029	0.0025	0.0595	3e-04	0.0972	0.1701	0.0271	0.0013	0.1125	0.0148	0.0029	0.0045	7e-04	4e-04	0.0376	0.0211	0.0249	0.0733	0.0166	0.0844	4e-04
1	rs112936798	39802381	0.91	0.406594937265203	0.87	0.283849475516541	0.0115726734099194	0.0899101185383723	0.0182	0.0272	0.02	0.0022	0.1736	0.0029	0.0025	0.0596	3e-04	0.0972	0.1701	0.0271	0.0013	0.1125	0.0148	0.0029	0.0045	7e-04	4e-04	0.0376	0.0211	0.0249	0.0733	0.0166	0.0844	4e-04
1	rs41270809	39806566	0.91	0.406594937265203	0.87	0.283849475516541	0.0116130711093021	0.0909249139739374	0.0182	0.0272	0.02	0.0022	0.1737	0.0029	0.0025	0.0596	3e-04	0.0972	0.1702	0.027	0.0013	0.1125	0.0148	0.0029	0.0045	7e-04	4e-04	0.0376	0.0211	0.025	0.0733	0.0166	0.0844	4e-04
1	rs41270815	39816546	0.91	0.406594937265203	0.87	0.283849475516541	0.0116651663625517	0.0909249139739374	0.0182	0.0272	0.02	0.0022	0.1737	0.0029	0.0025	0.0596	3e-04	0.0971	0.1702	0.0271	0.0013	0.1125	0.0148	0.0029	0.0045	7e-04	4e-04	0.0376	0.0211	0.025	0.0733	0.0166	0.0844	4e-04
1	rs41270817	39816612	0.91	0.406594937265203	0.87	0.283849475516541	0.0116651663625517	0.0912380688461112	0.0182	0.0272	0.02	0.0022	0.1737	0.0029	0.0025	0.0596	3e-04	0.0971	0.1702	0.0271	0.0013	0.1125	0.0148	0.0029	0.0045	7e-04	4e-04	0.0376	0.0211	0.025	0.0733	0.0166	0.0844	4e-04
1	rs2296172	39835817	0.91	0.406594937265203	0.88	0.251609301083599	0.0110347872352428	0.0920228242190102	0.0182	0.0272	0.02	0.0022	0.1737	0.0029	0.0025	0.0595	3e-04	0.0966	0.1703	0.0271	0.0012	0.1123	0.0152	0.0029	0.0044	7e-04	4e-04	0.0375	0.0212	0.0253	0.0732	0.0167	0.0844	4e-04
1	rs80197726	39838174	0.91	0.406594937265203	0.88	0.251609301083599	0.0109792817636509	0.0895210201122447	0.0182	0.0272	0.02	0.0022	0.1737	0.0029	0.0025	0.0595	3e-04	0.0967	0.1703	0.0271	0.0012	0.1123	0.0152	0.0029	0.0044	7e-04	4e-04	0.0375	0.0212	0.0253	0.0732	0.0167	0.0844	4e-04
1	rs12564010	39841513	0.91	0.406594937265203	0.88	0.251609301083599	0.0105642809702708	0.0923374721587286	0.0182	0.0272	0.02	0.0022	0.1737	0.0029	0.0025	0.0595	3e-04	0.0967	0.1703	0.0271	0.0012	0.1123	0.0152	0.0029	0.0044	7e-04	4e-04	0.0375	0.0212	0.0252	0.0733	0.0167	0.0844	4e-04
1	rs78976515	39844028	0.91	0.406594937265203	0.88	0.251609301083599	0.0103665760334428	0.0921014462994714	0.0182	0.0272	0.02	0.0022	0.1737	0.0029	0.0025	0.0595	3e-04	0.0967	0.1703	0.0271	0.0012	0.1123	0.0152	0.0029	0.0044	7e-04	4e-04	0.0375	0.0212	0.0252	0.0733	0.0167	0.0844	4e-04
1	rs3768299	39857192	0.91	0.406594937265203	0.89	0.222038712392691	0.00807798576559387	0.105763820788378	0.0182	0.0272	0.02	0.0022	0.1737	0.0029	0.0025	0.0595	3e-04	0.0967	0.1704	0.027	0.0012	0.1123	0.0152	0.0029	0.0042	7e-04	4e-04	0.0375	0.0212	0.0252	0.0733	0.0167	0.0844	5e-04
1	rs6681763	39857950	0.91	0.406594937265203	0.89	0.222038712392691	0.00807798576559387	0.103778876033603	0.0182	0.0272	0.02	0.0022	0.1737	0.0029	0.0025	0.0595	3e-04	0.0967	0.1704	0.027	0.0012	0.1123	0.0152	0.0029	0.0042	7e-04	4e-04	0.0375	0.0212	0.0252	0.0733	0.0167	0.0844	5e-04
1	rs584763	39858498	0.91	0.406594937265203	0.89	0.222038712392691	0.00808237608080539	0.105846842146596	0.0182	0.0272	0.02	0.0022	0.1737	0.0029	0.0025	0.0595	3e-04	0.0967	0.1704	0.027	0.0012	0.1123	0.0152	0.0029	0.0042	7e-04	4e-04	0.0375	0.0212	0.0252	0.0733	0.0167	0.0844	5e-04
1	rs587523	39879517	0.91	0.406594937265203	0.89	0.222038712392691	0.00762285882690053	0.113420772579383	0.0182	0.0272	0.02	0.0022	0.1737	0.0028	0.0025	0.0596	3e-04	0.0967	0.1704	0.027	0.0012	0.1123	0.0152	0.0029	0.0042	7e-04	4e-04	0.0375	0.0212	0.0251	0.0733	0.0168	0.0844	5e-04
1	rs77157953	39880892	0.91	0.406594937265203	0.89	0.222038712392691	0.00760607785651896	0.112994754844534	0.0182	0.0272	0.02	0.0022	0.1737	0.0028	0.0025	0.0596	3e-04	0.0967	0.1704	0.027	0.0012	0.1123	0.0152	0.0029	0.0042	7e-04	4e-04	0.0375	0.0212	0.0251	0.0733	0.0168	0.0845	5e-04
1	rs653064	39882001	0.91	0.406594937265203	0.89	0.222038712392691	0.0071916688201465	0.112654380909882	0.0182	0.0272	0.02	0.0022	0.1737	0.0028	0.0025	0.0596	3e-04	0.0967	0.1704	0.0271	0.0012	0.1122	0.0152	0.0029	0.0041	7e-04	4e-04	0.0375	0.0212	0.0251	0.0733	0.0168	0.0845	5e-04
1	rs587404	39908506	0.91	0.406594937265203	0.89	0.222038712392691	0.00638208149330268	0.114702484957293	0.0183	0.0272	0.0199	0.0022	0.1736	0.0028	0.0025	0.0597	3e-04	0.0969	0.1704	0.027	0.0012	0.1123	0.0152	0.0029	0.0041	7e-04	4e-04	0.0374	0.0212	0.0249	0.0734	0.0169	0.0846	5e-04
1	rs668556	39914363	0.91	0.406594937265203	0.89	0.222038712392691	0.00510043690913465	0.123209689104335	0.0183	0.0271	0.0199	0.0022	0.1737	0.0028	0.0025	0.0597	3e-04	0.097	0.1702	0.0269	0.0012	0.1122	0.0152	0.0029	0.0039	7e-04	4e-04	0.0373	0.0212	0.0248	0.0734	0.0172	0.0847	5e-04
1	rs1180379	39915035	0.91	0.406594937265203	0.89	0.222038712392691	0.00530668733248825	0.125416370993296	0.0184	0.0271	0.0199	0.0022	0.1738	0.0028	0.0025	0.0597	3e-04	0.097	0.1701	0.0269	0.0012	0.1123	0.0149	0.0029	0.0039	6e-04	4e-04	0.0373	0.0212	0.0249	0.0734	0.0172	0.0847	5e-04
1	Affx-10047176	39917888	0.91	0.406594937265203	0.89	0.222038712392691	0.00508814099586796	0.112994754844534	0.0184	0.0271	0.0199	0.0022	0.1738	0.0028	0.0025	0.0598	3e-04	0.0971	0.1701	0.0269	0.0012	0.1124	0.0149	0.0029	0.0039	6e-04	4e-04	0.0373	0.0212	0.0248	0.0734	0.0172	0.0847	5e-04
1	rs56272884	39934499	0.92	0.368072033098782	0.89	0.222038712392691	0.00524665778282011	0.126036861781843	0.0184	0.027	0.0198	0.0022	0.1738	0.0028	0.0025	0.0601	3e-04	0.0973	0.1702	0.0269	0.0012	0.1125	0.0149	0.0029	0.0039	7e-04	4e-04	0.0373	0.0213	0.0248	0.0735	0.0166	0.0847	5e-04
1	rs76803104	39938948	0.92	0.368072033098782	0.89	0.222038712392691	0.00503614125506232	0.110873859212413	0.0184	0.027	0.0198	0.0021	0.1738	0.0028	0.0025	0.0601	3e-04	0.0973	0.1702	0.0269	0.0012	0.1125	0.0149	0.0029	0.0039	7e-04	5e-04	0.0373	0.0213	0.0247	0.0735	0.0166	0.0847	5e-04
1	rs61779310	39942297	0.92	0.368072033098782	0.89	0.222038712392691	0.00651497232758229	0.122418878471943	0.0186	0.0269	0.0198	0.0021	0.1736	0.0027	0.0026	0.0603	3e-04	0.0974	0.17	0.0267	0.0013	0.1126	0.0149	0.003	0.004	6e-04	5e-04	0.0371	0.0215	0.0244	0.0736	0.0166	0.0847	8e-04
1	rs2275767	39945297	0.92	0.368072033098782	0.89	0.222038712392691	0.00758514149169708	0.121717540686718	0.0187	0.027	0.0196	0.0021	0.1736	0.0027	0.0026	0.0606	3e-04	0.0974	0.1698	0.0264	0.0013	0.1129	0.0149	0.003	0.004	6e-04	5e-04	0.0368	0.0215	0.0243	0.0735	0.0165	0.0845	9e-04
1	rs72661994	39949254	0.92	0.368072033098782	0.89	0.222038712392691	0.00782645197001867	0.123209689104335	0.0187	0.027	0.0196	0.0021	0.1737	0.0027	0.0027	0.0607	3e-04	0.0974	0.1697	0.0264	0.0013	0.1129	0.0149	0.003	0.0041	7e-04	5e-04	0.0367	0.0215	0.0243	0.0735	0.0164	0.0845	9e-04
1	rs12044436	39955678	0.92	0.368072033098782	0.89	0.222038712392691	0.0102240771650477	0.125239297911218	0.0187	0.0271	0.0196	0.0022	0.1736	0.0027	0.0027	0.0607	3e-04	0.0974	0.1696	0.0264	0.0013	0.1129	0.015	0.003	0.0041	7e-04	6e-04	0.0366	0.0215	0.0242	0.0735	0.0164	0.0845	0.0011
1	rs74645539	39962593	0.92	0.368072033098782	0.89	0.222038712392691	0.0145961104731106	0.136666311100549	0.0187	0.0272	0.0196	0.0022	0.1735	0.0027	0.0027	0.0607	3e-04	0.0974	0.1694	0.0264	0.0013	0.1129	0.015	0.003	0.0041	7e-04	6e-04	0.0365	0.0215	0.0242	0.0734	0.0164	0.0845	0.0013
1	rs6656934	39966718	0.92	0.368072033098782	0.9	0.195029827813683	0.0280317505377967	0.149303791932718	0.0188	0.0274	0.0196	0.0022	0.1732	0.0027	0.0027	0.0607	3e-04	0.0974	0.1692	0.0263	0.0014	0.1129	0.015	0.003	0.0042	8e-04	7e-04	0.0363	0.0215	0.0241	0.0734	0.0164	0.0845	0.0016
1	rs1066945	39970575	0.92	0.368072033098782	0.91	0.170469891558667	0.058460364452251	0.143585361395857	0.0187	0.0275	0.0196	0.0022	0.1732	0.0027	0.0027	0.0608	3e-04	0.0974	0.1687	0.0263	0.0014	0.1132	0.015	0.003	0.0043	9e-04	9e-04	0.0361	0.0215	0.0241	0.0733	0.0165	0.0844	0.0018
1	rs202230393	39976974	0.92	0.368072033098782	0.91	0.170469891558667	0.134104791345096	0.14666892629045	0.0187	0.0277	0.0195	0.0022	0.1731	0.0027	0.0028	0.0608	3e-04	0.0974	0.168	0.0262	0.0014	0.1137	0.015	0.003	0.0044	9e-04	0.0011	0.0359	0.0215	0.024	0.0733	0.0165	0.0843	0.0022
1	rs11583829	39991474	0.92	0.368072033098782	0.91	0.170469891558667	0.291574558675328	0.18513789203775	0.0188	0.0278	0.0195	0.0022	0.1729	0.0026	0.0028	0.0608	3e-04	0.0974	0.1673	0.0262	0.0014	0.1141	0.015	0.0031	0.0045	0.001	0.0013	0.0357	0.0215	0.024	0.0732	0.0165	0.0841	0.0025
1	rs1180343	39993432	0.92	0.368072033098782	0.91	0.170469891558667	0.264556269136672	0.161172764327947	0.0188	0.0278	0.0195	0.0022	0.1729	0.0026	0.0028	0.0608	3e-04	0.0974	0.1671	0.0265	0.0014	0.1141	0.0151	0.0031	0.0045	0.001	0.0013	0.0357	0.0215	0.024	0.0731	0.0165	0.0841	0.0025
1	rs13376177	40005134	0.92	0.368072033098782	0.91	0.170469891558667	0.192782058890569	0.164678601757844	0.0188	0.0279	0.0196	0.0022	0.1731	0.0027	0.0029	0.0608	3e-04	0.0972	0.167	0.0265	0.0014	0.1142	0.0151	0.0032	0.0045	0.001	0.0012	0.0357	0.0215	0.0239	0.073	0.0165	0.0839	0.0023
1	rs1180349	40006052	0.92	0.368072033098782	0.91	0.170469891558667	0.192667590608788	0.166735908740984	0.0188	0.0279	0.0196	0.0022	0.1731	0.0027	0.0029	0.0608	3e-04	0.0972	0.167	0.0265	0.0014	0.1142	0.0151	0.0032	0.0045	0.001	0.0012	0.0357	0.0215	0.0239	0.073	0.0165	0.0839	0.0023
1	rs1180350	40007013	0.92	0.368072033098782	0.91	0.170469891558667	0.192286310182006	0.1665395885509	0.0188	0.0279	0.0196	0.0022	0.1731	0.0027	0.0029	0.0608	3e-04	0.0972	0.167	0.0265	0.0014	0.1142	0.0151	0.0032	0.0045	0.001	0.0012	0.0357	0.0215	0.0239	0.073	0.0165	0.0839	0.0023
1	rs4660293	40028180	0.92	0.368072033098782	0.91	0.170469891558667	0.190348493192319	0.16448313627982	0.0188	0.0279	0.0195	0.0022	0.1732	0.0027	0.0029	0.0608	3e-04	0.0973	0.1669	0.0265	0.0013	0.1142	0.0151	0.0032	0.0045	0.001	0.0012	0.0357	0.0215	0.0239	0.073	0.0165	0.0839	0.0023
1	rs12117267	40032442	0.92	0.368072033098782	0.91	0.170469891558667	0.188045455892708	0.168802158004557	0.0188	0.0279	0.0195	0.0022	0.1732	0.0027	0.0029	0.0608	3e-04	0.0973	0.1669	0.0265	0.0013	0.1142	0.0151	0.0032	0.0045	0.001	0.0012	0.0357	0.0215	0.0239	0.073	0.0165	0.0839	0.0023
1	rs78260708	40032832	0.92	0.368072033098782	0.91	0.170469891558667	0.186956202226996	0.16068795149121	0.0188	0.0279	0.0195	0.0022	0.1732	0.0027	0.0029	0.0608	3e-04	0.0973	0.1669	0.0265	0.0013	0.1142	0.0151	0.0032	0.0045	0.001	0.0012	0.0357	0.0215	0.0239	0.073	0.0165	0.084	0.0023
1	rs115388413	40043909	0.92	0.368072033098782	0.91	0.170469891558667	0.157183769263508	0.166441458887485	0.0188	0.0279	0.0194	0.0022	0.1731	0.0027	0.0029	0.0609	3e-04	0.0972	0.167	0.0265	0.0014	0.1142	0.0151	0.0032	0.0044	0.001	0.0012	0.0356	0.0214	0.0241	0.0729	0.0165	0.0843	0.0022
1	rs4660846	40049511	0.92	0.368072033098782	0.91	0.170469891558667	0.142811937077549	0.163019752748501	0.0188	0.0279	0.0193	0.0022	0.173	0.0027	0.0029	0.061	3e-04	0.0972	0.167	0.0265	0.0014	0.1142	0.0151	0.0032	0.0044	0.001	0.0012	0.0356	0.0215	0.0241	0.0728	0.0165	0.0844	0.0022
1	rs10158620	40055469	0.92	0.368072033098782	0.92	0.14824156235026	0.118299631404734	0.174954125875564	0.0189	0.0278	0.0195	0.0022	0.1724	0.0027	0.0029	0.0611	3e-04	0.0971	0.167	0.0267	0.0014	0.1144	0.0154	0.0032	0.0044	0.001	0.0012	0.0356	0.0215	0.0242	0.0728	0.0165	0.0843	0.0021
1	rs76518357	40055568	0.92	0.368072033098782	0.92	0.14824156235026	0.117700377141321	0.174255717762222	0.0189	0.0278	0.0195	0.0022	0.1724	0.0027	0.0029	0.0611	3e-04	0.0971	0.167	0.0267	0.0014	0.1144	0.0154	0.0032	0.0044	0.001	0.0012	0.0356	0.0215	0.0242	0.0728	0.0165	0.0843	0.0021
1	rs12037222	40064961	0.92	0.368072033098782	0.91	0.170469891558667	0.090357143668292	0.127281264844169	0.0189	0.0281	0.0196	0.0022	0.1722	0.0027	0.0029	0.061	3e-04	0.0969	0.1668	0.0269	0.0014	0.1146	0.0158	0.0032	0.0044	0.001	0.0012	0.0354	0.0214	0.0241	0.0728	0.0165	0.084	0.0021
1	rs2310799	40066622	0.92	0.368072033098782	0.91	0.170469891558667	0.0854889628421231	0.132846540895029	0.0189	0.0281	0.0198	0.0022	0.1722	0.0027	0.0029	0.0611	3e-04	0.0971	0.1666	0.0269	0.0014	0.1147	0.0158	0.0031	0.0044	0.001	0.0012	0.0354	0.0213	0.0241	0.0728	0.0165	0.0839	0.0021
1	rs17559902	40083476	0.92	0.368072033098782	0.91	0.170469891558667	0.0553646683613924	0.0947903717034728	0.0189	0.0279	0.0197	0.0022	0.1722	0.0027	0.0029	0.0612	3e-04	0.0971	0.1663	0.0268	0.0014	0.1148	0.0158	0.0031	0.0044	0.001	0.0012	0.0354	0.0214	0.0242	0.0728	0.0164	0.0838	0.002
1	rs116401702	40089425	0.92	0.368072033098782	0.91	0.170469891558667	0.0489214999984772	0.0794955290774959	0.019	0.0279	0.0197	0.0022	0.1722	0.0027	0.0029	0.0612	4e-04	0.0971	0.1662	0.0268	0.0015	0.1148	0.0158	0.0031	0.0044	0.001	0.0012	0.0354	0.0215	0.0242	0.0728	0.0165	0.0838	0.0019
1	rs72663567	40093331	0.93	0.332112317682009	0.91	0.170469891558667	0.00313096877532323	0.135479749741166	0.0196	0.0279	0.0193	0.0023	0.1723	0.0026	0.003	0.0613	8e-04	0.0968	0.1654	0.0264	0.002	0.1153	0.0162	0.0029	0.0044	0.0014	0.0011	0.0352	0.022	0.0243	0.0728	0.0164	0.083	0.0014
1	rs12045194	40093903	0.93	0.332112317682009	0.91	0.170469891558667	0.00257224895434287	0.126658493928512	0.0197	0.0279	0.0192	0.0024	0.1722	0.0025	0.003	0.0613	9e-04	0.0968	0.1652	0.0264	0.0021	0.1154	0.0163	0.0029	0.0044	0.0015	0.0011	0.0353	0.0221	0.0244	0.0727	0.0164	0.0829	0.0014
1	rs4660892	40104584	0.94	0.298643641979994	0.91	0.170469891558667	0.00128974423197484	0.149681578749105	0.0209	0.0283	0.0186	0.0026	0.1706	0.0023	0.0029	0.0613	0.0015	0.0967	0.1633	0.026	0.0027	0.1166	0.0169	0.0027	0.0043	0.002	0.0011	0.035	0.0226	0.0246	0.0735	0.0163	0.0817	0.0012
1	rs3754353	40106514	0.94	0.298643641979994	0.91	0.170469891558667	0.00131141088228818	0.151290994582661	0.0209	0.0284	0.0186	0.0026	0.1706	0.0022	0.0029	0.0613	0.0015	0.0966	0.1632	0.0261	0.0027	0.1166	0.0169	0.0026	0.0043	0.002	0.0011	0.035	0.0226	0.0246	0.0736	0.0162	0.0817	0.0012
1	rs3887860	40112371	0.94	0.298643641979994	0.91	0.170469891558667	0.00141427521088733	0.163897230217901	0.0211	0.0286	0.0188	0.0026	0.1702	0.0022	0.0029	0.0609	0.0015	0.0964	0.1626	0.0261	0.0028	0.1166	0.0172	0.0025	0.0042	0.0021	0.0011	0.0349	0.0228	0.0244	0.0741	0.0162	0.0818	0.0012
1	rs1180277	40117210	0.94	0.298643641979994	0.91	0.170469891558667	0.00161620095668163	0.18118205421371	0.0214	0.0285	0.0187	0.0025	0.17	0.0021	0.0029	0.0609	0.0016	0.0967	0.1623	0.0261	0.0028	0.1167	0.0173	0.0025	0.0042	0.0022	0.0011	0.0349	0.0229	0.0239	0.0745	0.0162	0.0819	0.0012
1	rs1182964	40118037	0.94	0.298643641979994	0.91	0.170469891558667	0.00162607616106052	0.182700060279102	0.0214	0.0285	0.0187	0.0025	0.17	0.0021	0.0029	0.0608	0.0016	0.0967	0.1623	0.0261	0.0028	0.1167	0.0173	0.0025	0.0042	0.0022	0.0011	0.0349	0.0229	0.0239	0.0745	0.0162	0.0819	0.0012
1	rs114330893	40119207	0.94	0.298643641979994	0.91	0.170469891558667	0.00157960145559225	0.174554916830278	0.0214	0.0285	0.0187	0.0026	0.1699	0.0022	0.0029	0.0608	0.0016	0.0967	0.1623	0.0261	0.0028	0.1167	0.0173	0.0025	0.0042	0.0022	0.0011	0.0349	0.0229	0.0239	0.0746	0.0162	0.0819	0.0012
1	rs72663593	40120023	0.94	0.298643641979994	0.91	0.170469891558667	0.00155916236063257	0.178360128274988	0.0214	0.0285	0.0187	0.0025	0.1699	0.0022	0.0029	0.0608	0.0016	0.0967	0.1623	0.0261	0.0028	0.1167	0.0173	0.0025	0.0042	0.0022	0.0011	0.0349	0.0229	0.0239	0.0746	0.0162	0.0819	0.0012
1	rs784614	40121354	0.94	0.298643641979994	0.91	0.170469891558667	0.00152596665459669	0.169591640529067	0.0214	0.0285	0.0187	0.0026	0.1699	0.0022	0.0029	0.0608	0.0016	0.0964	0.1623	0.0261	0.0028	0.1168	0.0173	0.0025	0.0042	0.0022	0.0011	0.0349	0.0229	0.0239	0.0746	0.0162	0.082	0.0012
1	rs17264901	40125325	0.94	0.298643641979994	0.91	0.170469891558667	0.00153303121200405	0.170382409101083	0.0215	0.0285	0.0187	0.0025	0.1699	0.0022	0.0029	0.0608	0.0016	0.0964	0.1623	0.0261	0.0028	0.1168	0.0173	0.0025	0.0042	0.0022	0.0011	0.0349	0.0229	0.0239	0.0746	0.0162	0.082	0.0012
1	rs12406284	40130993	0.94	0.298643641979994	0.91	0.170469891558667	0.00155438452209629	0.163604553338375	0.0215	0.0285	0.0187	0.0025	0.1698	0.0022	0.003	0.0608	0.0016	0.0963	0.1623	0.0261	0.0029	0.1168	0.0173	0.0025	0.0042	0.0023	0.0011	0.035	0.0229	0.0239	0.0746	0.0162	0.082	0.0012
1	rs77362976	40138278	0.94	0.298643641979994	0.91	0.170469891558667	0.00221439765384488	0.165755119893042	0.0217	0.0285	0.0187	0.0026	0.169	0.0022	0.0031	0.0607	0.0017	0.0958	0.162	0.0263	0.003	0.117	0.0174	0.0024	0.0043	0.0024	0.0011	0.0354	0.0229	0.024	0.0746	0.0163	0.0817	0.0013
1	rs12748686	40141049	0.95	0.267590046340022	0.91	0.170469891558667	0.00244931429897959	0.160881814645972	0.0218	0.0285	0.0186	0.0026	0.1678	0.0022	0.0032	0.0606	0.0017	0.0959	0.1621	0.0264	0.0032	0.1172	0.0174	0.0024	0.0044	0.0025	0.0011	0.0354	0.0229	0.024	0.0744	0.0164	0.0819	0.0014
1	rs6703320	40145297	0.95	0.267590046340022	0.9	0.195029827813683	0.00303169518203791	0.178963540689277	0.0219	0.0285	0.0186	0.0026	0.1672	0.0022	0.0032	0.0606	0.0018	0.0957	0.1619	0.0264	0.0032	0.1174	0.0174	0.0024	0.0044	0.0027	0.0013	0.0353	0.0229	0.024	0.0745	0.0164	0.0818	0.0014
1	rs17501838	40146930	0.95	0.267590046340022	0.9	0.195029827813683	0.00312887455150915	0.171769339030634	0.0219	0.0286	0.0186	0.0027	0.167	0.0022	0.0033	0.0605	0.0018	0.0957	0.1619	0.0264	0.0032	0.1175	0.0174	0.0024	0.0044	0.0027	0.0013	0.0353	0.0229	0.024	0.0745	0.0163	0.0818	0.0014
1	rs74067681	40152429	0.95	0.267590046340022	0.9	0.195029827813683	0.00338379487693018	0.183917591988687	0.022	0.0287	0.0185	0.0027	0.1665	0.0022	0.0033	0.0604	0.0019	0.0958	0.1617	0.0264	0.0033	0.1177	0.0174	0.0024	0.0045	0.0027	0.0013	0.0353	0.0229	0.0241	0.0744	0.0163	0.0818	0.0014
1	rs41536844	40154634	0.95	0.267590046340022	0.91	0.170469891558667	0.003503521991985	0.173956696920553	0.022	0.0287	0.0185	0.0027	0.1663	0.0022	0.0034	0.0604	0.0019	0.0958	0.1617	0.0264	0.0033	0.1178	0.0175	0.0024	0.0045	0.0027	0.0013	0.0354	0.0229	0.0241	0.0744	0.0163	0.0818	0.0014
1	rs914965	40155866	0.95	0.267590046340022	0.91	0.170469891558667	0.00392033887952622	0.169394149205701	0.022	0.0287	0.0185	0.0027	0.1661	0.0022	0.0034	0.0603	0.0019	0.0958	0.1616	0.0264	0.0033	0.1178	0.0175	0.0024	0.0045	0.0027	0.0013	0.0354	0.0229	0.0241	0.0744	0.0163	0.0817	0.0015
1	rs59796683	40156767	0.95	0.267590046340022	0.91	0.170469891558667	0.0049154254507496	0.168802158004557	0.022	0.0288	0.0185	0.0027	0.1659	0.0022	0.0034	0.0603	0.0019	0.0958	0.1617	0.0264	0.0033	0.1181	0.0175	0.0024	0.0045	0.0027	0.0013	0.0353	0.0229	0.0241	0.0744	0.0163	0.0816	0.0015
1	rs116465497	40157476	0.95	0.267590046340022	0.91	0.170469891558667	0.00599595181382041	0.169394149205701	0.022	0.0288	0.0185	0.0027	0.1658	0.0022	0.0034	0.0603	0.0019	0.0958	0.1615	0.0264	0.0033	0.1181	0.0175	0.0024	0.0044	0.0027	0.0013	0.0353	0.0229	0.0241	0.0744	0.0163	0.0816	0.0015
1	Affx-10080353	40160585	0.96	0.238871757466757	0.91	0.170469891558667	0.00294889741436359	0.181384203457618	0.0223	0.029	0.0184	0.0028	0.1655	0.0023	0.0034	0.0604	0.0018	0.0958	0.1604	0.0265	0.0033	0.1183	0.0178	0.0024	0.0043	0.0027	0.0013	0.0352	0.0229	0.0242	0.0749	0.0164	0.0815	0.0015
1	rs4142010	40166020	0.96	0.238871757466757	0.91	0.170469891558667	0.00132183223630066	0.242871364984667	0.0226	0.0294	0.0188	0.003	0.1625	0.0024	0.0036	0.062	0.0018	0.0949	0.1565	0.0267	0.0033	0.1202	0.0186	0.0024	0.0038	0.0026	0.0013	0.0348	0.023	0.0248	0.0768	0.0168	0.0809	0.0018
1	rs17561616	40168865	0.96	0.238871757466757	0.9	0.195029827813683	0.00196311200455351	0.383327710641924	0.0226	0.0296	0.0192	0.0031	0.1598	0.0025	0.0036	0.0629	0.0017	0.0943	0.155	0.0271	0.0032	0.1208	0.0191	0.0024	0.0036	0.0025	0.0012	0.0345	0.023	0.0256	0.0779	0.0171	0.0806	0.002
1	rs12120460	40170389	0.96	0.238871757466757	0.9	0.195029827813683	0.00140216556525728	0.338779027816849	0.0226	0.0296	0.0192	0.0031	0.1597	0.0025	0.0037	0.0628	0.0017	0.0943	0.155	0.0271	0.0032	0.1209	0.0192	0.0024	0.0036	0.0025	0.0012	0.0345	0.023	0.0257	0.078	0.0171	0.0806	0.002
1	rs17561720	40171226	0.96	0.238871757466757	0.9	0.195029827813683	0.00132287807744325	0.327129283155808	0.0227	0.0296	0.0192	0.0031	0.1597	0.0025	0.0037	0.0628	0.0017	0.0944	0.155	0.0271	0.0032	0.1208	0.0192	0.0024	0.0036	0.0025	0.0012	0.0345	0.023	0.0257	0.0781	0.017	0.0806	0.002
1	rs479303	40173354	0.96	0.238871757466757	0.9	0.195029827813683	0.00141759258305008	0.344462301873044	0.0227	0.0296	0.0192	0.0031	0.1597	0.0025	0.0037	0.0628	0.0017	0.0944	0.155	0.0271	0.0032	0.1208	0.0192	0.0024	0.0035	0.0025	0.0012	0.0345	0.023	0.0257	0.0781	0.017	0.0806	0.002
1	rs72936910	40179614	0.96	0.238871757466757	0.9	0.195029827813683	0.00191319022941377	0.356785456462011	0.0227	0.0296	0.0193	0.0031	0.1596	0.0025	0.0036	0.0628	0.0017	0.0945	0.155	0.0271	0.0031	0.121	0.0192	0.0024	0.0035	0.0024	0.0012	0.0344	0.023	0.0257	0.0782	0.017	0.0805	0.002
1	rs116551019	40182401	0.96	0.238871757466757	0.9	0.195029827813683	0.00189631216015131	0.374293974208262	0.0227	0.0296	0.0193	0.0031	0.1596	0.0025	0.0035	0.0628	0.0017	0.0945	0.155	0.0271	0.0031	0.121	0.0192	0.0024	0.0035	0.0024	0.0012	0.0343	0.023	0.0257	0.0782	0.017	0.0805	0.002
1	rs61779765	40183242	0.96	0.238871757466757	0.9	0.195029827813683	0.00186568151143621	0.374801309658333	0.0227	0.0296	0.0193	0.0031	0.1596	0.0025	0.0035	0.0628	0.0017	0.0945	0.155	0.0271	0.0031	0.121	0.0192	0.0024	0.0035	0.0024	0.0012	0.0343	0.023	0.0257	0.0783	0.017	0.0805	0.002
1	rs74423411	40183578	0.96	0.238871757466757	0.9	0.195029827813683	0.00185739747527391	0.373406602093806	0.0227	0.0296	0.0194	0.0031	0.1596	0.0025	0.0035	0.0628	0.0017	0.0945	0.155	0.0271	0.0031	0.121	0.0192	0.0024	0.0035	0.0024	0.0012	0.0343	0.023	0.0257	0.0783	0.017	0.0805	0.002
1	rs12406805	40190102	0.96	0.238871757466757	0.9	0.195029827813683	0.00229495246707729	0.39512213763821	0.0227	0.0296	0.0194	0.0031	0.1596	0.0025	0.0035	0.0628	0.0017	0.0945	0.155	0.0272	0.0031	0.1209	0.0192	0.0024	0.0035	0.0023	0.0012	0.0343	0.023	0.0256	0.0783	0.0171	0.0805	0.002
1	rs34154876	40195031	0.96	0.238871757466757	0.9	0.195029827813683	0.0029588971574337	0.4020907599526	0.0227	0.0296	0.0194	0.0031	0.1596	0.0025	0.0035	0.0628	0.0017	0.0945	0.1549	0.0272	0.0031	0.1209	0.0192	0.0024	0.0035	0.0023	0.0012	0.0343	0.0231	0.0257	0.0783	0.0171	0.0805	0.002
1	rs704785	40195574	0.96	0.238871757466757	0.9	0.195029827813683	0.00306244518690461	0.405717265901438	0.0227	0.0296	0.0194	0.0031	0.1596	0.0025	0.0035	0.0628	0.0017	0.0945	0.1549	0.0272	0.0031	0.1209	0.0192	0.0024	0.0035	0.0023	0.0012	0.0343	0.0231	0.0257	0.0783	0.0171	0.0805	0.002
1	rs704787	40199854	0.97	0.212405230483542	0.9	0.195029827813683	0.0027262358218005	0.267758661016164	0.0227	0.0291	0.0198	0.0029	0.159	0.0023	0.0033	0.0636	0.0015	0.0959	0.154	0.0275	0.0027	0.1222	0.0204	0.0022	0.0031	0.0022	0.0011	0.0338	0.0231	0.0265	0.0779	0.0173	0.0789	0.002
1	rs35895054	40202174	0.96	0.238871757466757	0.9	0.195029827813683	0.00267780680551132	0.234895375970561	0.0228	0.0284	0.0202	0.0028	0.1574	0.0022	0.003	0.0643	0.0014	0.0979	0.1534	0.0277	0.0024	0.1232	0.0211	0.0021	0.0026	0.002	0.001	0.0337	0.0239	0.0263	0.0777	0.0174	0.0781	0.0018
1	rs510601	40210055	0.95	0.267590046340022	0.9	0.195029827813683	0.00329124006030996	0.234124505675388	0.0228	0.0278	0.0202	0.0027	0.1562	0.0019	0.0025	0.066	0.0012	0.1008	0.1514	0.0272	0.0019	0.1244	0.0221	0.0018	0.0022	0.0017	8e-04	0.0339	0.0241	0.0252	0.0775	0.0183	0.079	0.0014
1	rs570045	40211926	0.95	0.267590046340022	0.9	0.195029827813683	0.00294490506300568	0.223744197961251	0.0228	0.0278	0.0202	0.0027	0.1561	0.0019	0.0025	0.066	0.0012	0.1008	0.1514	0.0272	0.0019	0.1245	0.0221	0.0018	0.0022	0.0017	8e-04	0.0339	0.0242	0.0252	0.0775	0.0183	0.079	0.0014
1	rs9787249	40212878	0.95	0.267590046340022	0.9	0.195029827813683	0.00289930176990843	0.223093750891437	0.0228	0.0278	0.0202	0.0027	0.1561	0.0019	0.0025	0.066	0.0012	0.1008	0.1514	0.0272	0.0019	0.1244	0.0221	0.0018	0.0022	0.0017	8e-04	0.0339	0.0242	0.0251	0.0775	0.0183	0.079	0.0014
1	rs7518431	40214944	0.95	0.267590046340022	0.91	0.170469891558667	0.00276206664837019	0.221470341512069	0.0228	0.0278	0.0202	0.0027	0.1561	0.0019	0.0025	0.066	0.0012	0.1008	0.1514	0.0272	0.0019	0.1244	0.0221	0.0018	0.0022	0.0018	8e-04	0.0339	0.0242	0.0251	0.0775	0.0183	0.079	0.0014
1	rs11206754	40216234	0.95	0.267590046340022	0.91	0.170469891558667	0.00269449225597993	0.222768759221642	0.0228	0.0278	0.0202	0.0027	0.1561	0.0019	0.0025	0.066	0.0012	0.1008	0.1514	0.0272	0.0019	0.1244	0.0221	0.0018	0.0022	0.0018	8e-04	0.0339	0.0242	0.0251	0.0775	0.0183	0.079	0.0014
1	rs77237734	40221155	0.95	0.267590046340022	0.91	0.170469891558667	0.00231463154657475	0.203032100180792	0.0228	0.0278	0.0202	0.0028	0.1561	0.0019	0.0025	0.066	0.0012	0.1009	0.1514	0.0272	0.0019	0.1245	0.0221	0.0018	0.0022	0.0018	8e-04	0.0339	0.0242	0.0251	0.0775	0.0183	0.079	0.0014
1	rs506333	40221464	0.95	0.267590046340022	0.91	0.170469891558667	0.00226892296203334	0.201458631404874	0.0228	0.0278	0.0202	0.0027	0.1561	0.0019	0.0025	0.066	0.0012	0.1009	0.1515	0.0272	0.0019	0.1246	0.0221	0.0018	0.0022	0.0018	8e-04	0.0339	0.0242	0.0251	0.0775	0.0182	0.079	0.0014
1	rs41267039	40226134	0.95	0.267590046340022	0.91	0.170469891558667	0.00210393190146227	0.194480879875135	0.0228	0.0278	0.0202	0.0028	0.1561	0.0019	0.0025	0.066	0.0012	0.1009	0.1514	0.0272	0.0019	0.1247	0.0221	0.0018	0.0022	0.0018	8e-04	0.0339	0.0242	0.0251	0.0775	0.0182	0.079	0.0014
1	rs79228949	40227501	0.95	0.267590046340022	0.91	0.170469891558667	0.00207362956065373	0.19344655532836	0.0228	0.0278	0.0202	0.0028	0.1561	0.0019	0.0025	0.066	0.0012	0.1008	0.1514	0.0272	0.0019	0.1247	0.0221	0.0018	0.0022	0.0018	8e-04	0.0339	0.0242	0.0251	0.0775	0.0182	0.079	0.0014
1	rs2463260	40229368	0.95	0.267590046340022	0.91	0.170469891558667	0.00205561759905411	0.193549903792206	0.0228	0.0278	0.0202	0.0028	0.1561	0.0019	0.0025	0.066	0.0012	0.1008	0.1514	0.0272	0.0019	0.1247	0.0221	0.0018	0.0022	0.0018	8e-04	0.0339	0.0242	0.0251	0.0775	0.0182	0.079	0.0014
1	rs2248992	40243042	0.95	0.267590046340022	0.91	0.170469891558667	0.0020601087240527	0.190560405479322	0.0228	0.0278	0.0201	0.0027	0.1563	0.0019	0.0024	0.0661	0.0012	0.1009	0.1513	0.0273	0.0019	0.1249	0.0221	0.0018	0.0022	0.0017	8e-04	0.0339	0.0242	0.0251	0.0775	0.0182	0.0789	0.0014
1	rs72665289	40245369	0.95	0.267590046340022	0.91	0.170469891558667	0.00212228379873005	0.189841171687917	0.0227	0.0278	0.0201	0.0027	0.1564	0.0019	0.0024	0.0661	0.0012	0.1009	0.1513	0.0273	0.0019	0.1249	0.0221	0.0018	0.0022	0.0017	8e-04	0.0339	0.0242	0.0251	0.0775	0.0182	0.0788	0.0014
1	rs71642700	40245485	0.95	0.267590046340022	0.91	0.170469891558667	0.002119216231989	0.188610353570671	0.0227	0.0278	0.0201	0.0027	0.1564	0.0019	0.0024	0.0662	0.0012	0.1009	0.1513	0.0272	0.0019	0.125	0.0221	0.0018	0.0022	0.0017	8e-04	0.0338	0.0242	0.0251	0.0776	0.0182	0.0788	0.0014
1	rs76868004	40247229	0.95	0.267590046340022	0.91	0.170469891558667	0.00220172255925657	0.188507908465987	0.0227	0.0278	0.0201	0.0027	0.1565	0.0019	0.0024	0.0661	0.0012	0.1009	0.1513	0.0272	0.0019	0.125	0.0221	0.0018	0.0022	0.0017	8e-04	0.0338	0.0242	0.0251	0.0775	0.0182	0.0788	0.0014
1	rs115360270	40247555	0.95	0.267590046340022	0.92	0.14824156235026	0.00226730402750998	0.190149301540982	0.0227	0.0278	0.0201	0.0027	0.1564	0.0019	0.0024	0.0661	0.0012	0.1009	0.1513	0.0272	0.0019	0.125	0.0221	0.0018	0.0022	0.0017	7e-04	0.0338	0.0241	0.0251	0.0775	0.0182	0.0788	0.0014
1	rs74879559	40248119	0.95	0.267590046340022	0.92	0.14824156235026	0.00238457789399449	0.191692494967594	0.0227	0.0278	0.0201	0.0027	0.1565	0.0019	0.0024	0.0662	0.0012	0.1009	0.1512	0.0272	0.0019	0.125	0.0221	0.0018	0.0022	0.0017	7e-04	0.0338	0.0241	0.0251	0.0776	0.0183	0.0788	0.0013
1	rs230280	40255872	0.95	0.267590046340022	0.93	0.128223312274834	0.00610488115214238	0.208624311328845	0.0227	0.028	0.0199	0.0027	0.1566	0.0018	0.0024	0.0664	0.001	0.1014	0.151	0.0272	0.0018	0.1254	0.022	0.0018	0.0021	0.0017	7e-04	0.0337	0.0242	0.025	0.0776	0.0183	0.0784	0.0013
1	rs75787400	40261243	0.95	0.267590046340022	0.93	0.128223312274834	0.0173762540807779	0.279784311626839	0.0233	0.0283	0.0191	0.0022	0.1566	0.0013	0.002	0.0676	8e-04	0.103	0.1487	0.0271	0.0016	0.1283	0.0217	0.0014	0.0016	0.0016	7e-04	0.0319	0.0242	0.0247	0.078	0.0195	0.0787	0.0011
1	rs116112011	40263266	0.95	0.267590046340022	0.94	0.110289943288055	0.0181682449410882	0.274560897683556	0.0233	0.0283	0.0191	0.0022	0.1566	0.0013	0.002	0.0676	8e-04	0.1031	0.1486	0.0271	0.0016	0.1284	0.0217	0.0014	0.0016	0.0016	7e-04	0.0319	0.0242	0.0247	0.078	0.0195	0.0787	0.0011
1	rs230301	40267352	0.95	0.267590046340022	0.94	0.110289943288055	0.0176268852103175	0.286209319573421	0.0233	0.0283	0.019	0.0021	0.1566	0.0013	0.002	0.0677	8e-04	0.1032	0.1484	0.0271	0.0016	0.1286	0.0217	0.0013	0.0016	0.0016	7e-04	0.0317	0.0242	0.0247	0.078	0.0195	0.0788	0.0011
1	rs6670687	40271565	0.95	0.267590046340022	0.93	0.128223312274834	0.0116999937853738	0.276298668046304	0.0236	0.0284	0.0188	0.0021	0.1567	0.0013	0.0019	0.0678	8e-04	0.1035	0.1482	0.027	0.0016	0.1289	0.0216	0.0013	0.0016	0.0016	7e-04	0.0316	0.0242	0.0247	0.0781	0.0197	0.0788	0.0011
1	rs75889236	40279909	0.95	0.267590046340022	0.93	0.128223312274834	0.0166777914484704	0.282465703172052	0.0235	0.0284	0.0186	0.0019	0.1573	0.0012	0.0018	0.0679	8e-04	0.1043	0.1484	0.027	0.0015	0.1294	0.0214	0.0012	0.0014	0.0014	7e-04	0.0314	0.0241	0.0244	0.0783	0.0196	0.0787	9e-04
1	rs72666932	40282445	0.95	0.267590046340022	0.93	0.128223312274834	0.0167004835568274	0.290674320126259	0.0236	0.0284	0.0185	0.0019	0.1576	0.0011	0.0017	0.0679	8e-04	0.1045	0.1484	0.027	0.0015	0.1296	0.0213	0.0012	0.0013	0.0013	6e-04	0.0314	0.0241	0.0243	0.0783	0.0195	0.0787	9e-04
1	rs71518432	40282637	0.95	0.267590046340022	0.93	0.128223312274834	0.0149556632591204	0.287030238199021	0.0236	0.0284	0.0185	0.0019	0.1576	0.0011	0.0017	0.0679	8e-04	0.1045	0.1484	0.027	0.0015	0.1296	0.0213	0.0011	0.0013	0.0013	7e-04	0.0313	0.0241	0.0243	0.0783	0.0195	0.0787	9e-04
1	rs1999574	40288051	0.95	0.267590046340022	0.92	0.14824156235026	0.020817602979323	0.316082861885231	0.0236	0.0284	0.0185	0.0018	0.1584	0.001	0.0016	0.0677	8e-04	0.105	0.1486	0.027	0.0015	0.1299	0.0211	0.001	0.0012	0.0013	6e-04	0.0314	0.0241	0.0238	0.0785	0.0191	0.0786	9e-04
1	rs6600298	40288417	0.95	0.267590046340022	0.92	0.14824156235026	0.0240400929336937	0.307782281988098	0.0236	0.0284	0.0184	0.0017	0.1586	0.001	0.0016	0.0676	7e-04	0.1052	0.1486	0.0271	0.0015	0.13	0.0212	0.001	0.0011	0.0014	6e-04	0.0313	0.0241	0.0237	0.0786	0.019	0.0785	9e-04
1	rs1999573	40289812	0.95	0.267590046340022	0.92	0.14824156235026	0.0229160245700767	0.332632768642201	0.0235	0.0283	0.0179	0.0014	0.1591	8e-04	0.0015	0.0675	6e-04	0.1056	0.1484	0.0274	0.0015	0.1302	0.0215	9e-04	9e-04	0.0015	6e-04	0.031	0.0241	0.0236	0.0791	0.0191	0.0789	8e-04
1	rs79316541	40292464	0.95	0.267590046340022	0.92	0.14824156235026	0.0345406981700402	0.357160816239861	0.0233	0.0282	0.0172	0.0013	0.1594	8e-04	0.0014	0.0676	6e-04	0.106	0.1477	0.0275	0.0015	0.13	0.0219	8e-04	8e-04	0.0015	6e-04	0.0304	0.0244	0.0233	0.0796	0.0192	0.0798	8e-04
1	rs56358112	40295880	0.95	0.267590046340022	0.92	0.14824156235026	0.0260386971302991	0.352788644729555	0.0233	0.0278	0.017	0.0013	0.1595	7e-04	0.0014	0.0677	6e-04	0.1059	0.1477	0.0275	0.0015	0.1299	0.022	7e-04	8e-04	0.0015	6e-04	0.0303	0.0246	0.0232	0.0798	0.0193	0.0802	8e-04
1	rs17504495	40299195	0.95	0.267590046340022	0.92	0.14824156235026	0.0225279180295855	0.346321435366202	0.0233	0.0277	0.017	0.0013	0.1596	7e-04	0.0014	0.0677	6e-04	0.1059	0.1476	0.0275	0.0015	0.1298	0.0221	7e-04	7e-04	0.0016	6e-04	0.0303	0.0247	0.0231	0.0798	0.0194	0.0803	8e-04
1	rs12123609	40303627	0.95	0.267590046340022	0.92	0.14824156235026	0.0211033881777414	0.342729717609269	0.0233	0.0276	0.017	0.0013	0.1596	7e-04	0.0014	0.0677	6e-04	0.1059	0.1476	0.0275	0.0015	0.1298	0.0221	7e-04	7e-04	0.0016	6e-04	0.0303	0.0247	0.0231	0.0798	0.0194	0.0804	8e-04
1	rs230310	40307719	0.95	0.267590046340022	0.92	0.14824156235026	0.0203417081083167	0.343595694495478	0.0233	0.0276	0.017	0.0013	0.1596	7e-04	0.0013	0.0677	6e-04	0.1059	0.1476	0.0275	0.0015	0.1298	0.0221	7e-04	7e-04	0.0016	6e-04	0.0303	0.0247	0.0232	0.0798	0.0194	0.0804	8e-04
1	rs12729030	40308052	0.95	0.267590046340022	0.92	0.14824156235026	0.0204467742253716	0.343967020522088	0.0233	0.0276	0.017	0.0013	0.1596	7e-04	0.0013	0.0677	6e-04	0.1059	0.1476	0.0275	0.0015	0.1298	0.022	7e-04	7e-04	0.0016	6e-04	0.0303	0.0247	0.0231	0.0798	0.0194	0.0804	8e-04
1	rs16826617	40310221	0.95	0.267590046340022	0.92	0.14824156235026	0.0210048314965035	0.345329538580049	0.0233	0.0276	0.017	0.0013	0.1596	7e-04	0.0013	0.0677	6e-04	0.1059	0.1476	0.0275	0.0015	0.1298	0.0221	7e-04	7e-04	0.0016	6e-04	0.0303	0.0247	0.0231	0.0798	0.0194	0.0803	8e-04
1	rs3738671	40315888	0.95	0.267590046340022	0.92	0.14824156235026	0.0227545235456755	0.350546110054238	0.0233	0.0276	0.017	0.0013	0.1597	7e-04	0.0013	0.0677	6e-04	0.1058	0.1475	0.0275	0.0014	0.1298	0.0221	7e-04	7e-04	0.0016	6e-04	0.0303	0.0247	0.0231	0.0798	0.0194	0.0803	8e-04
1	rs114059149	40318038	0.95	0.267590046340022	0.92	0.14824156235026	0.0227166425910903	0.3506705877194	0.0233	0.0276	0.017	0.0013	0.1597	7e-04	0.0013	0.0677	6e-04	0.1058	0.1475	0.0275	0.0014	0.1298	0.0221	7e-04	7e-04	0.0016	6e-04	0.0303	0.0247	0.0231	0.0798	0.0194	0.0803	8e-04
1	rs2294814	40319587	0.95	0.267590046340022	0.92	0.14824156235026	0.0226599062465266	0.351417719787432	0.0233	0.0276	0.017	0.0013	0.1597	7e-04	0.0013	0.0677	6e-04	0.1058	0.1475	0.0275	0.0014	0.1298	0.022	7e-04	7e-04	0.0016	6e-04	0.0303	0.0247	0.0231	0.0798	0.0194	0.0803	8e-04
1	rs3845570	40349131	0.95	0.267590046340022	0.92	0.14824156235026	0.0229636812867097	0.358162325622447	0.0233	0.0276	0.0171	0.0013	0.1597	7e-04	0.0013	0.0677	6e-04	0.1058	0.1475	0.0275	0.0014	0.1297	0.0221	7e-04	7e-04	0.0016	6e-04	0.0303	0.0247	0.0232	0.0798	0.0194	0.0803	8e-04
1	rs11811998	40358726	0.95	0.267590046340022	0.92	0.14824156235026	0.0262060532087372	0.370242261259299	0.0233	0.0275	0.0171	0.0013	0.1596	8e-04	0.0013	0.0679	6e-04	0.1058	0.1475	0.0275	0.0015	0.1297	0.022	7e-04	7e-04	0.0016	6e-04	0.0303	0.0247	0.0232	0.0797	0.0194	0.0803	8e-04
1	rs3134614	40363054	0.95	0.267590046340022	0.92	0.14824156235026	0.0230400801424041	0.381159220640988	0.0232	0.0275	0.0172	0.0012	0.1595	8e-04	0.0013	0.0683	6e-04	0.1056	0.1476	0.0275	0.0015	0.1297	0.022	6e-04	7e-04	0.0017	6e-04	0.0304	0.0248	0.0232	0.0795	0.0192	0.0805	9e-04
1	rs3117087	40364988	0.95	0.267590046340022	0.92	0.14824156235026	0.0243271718901173	0.37912143210905	0.0232	0.0275	0.0174	0.0012	0.1595	8e-04	0.0013	0.0684	7e-04	0.1055	0.1475	0.0274	0.0015	0.1296	0.022	6e-04	7e-04	0.0017	6e-04	0.0304	0.0248	0.0232	0.0794	0.0192	0.0805	9e-04
1	rs6664244	40374386	0.95	0.267590046340022	0.92	0.14824156235026	0.0227545235456755	0.379757912824782	0.0232	0.0274	0.0176	0.0012	0.1594	8e-04	0.0013	0.0684	7e-04	0.1055	0.1474	0.0274	0.0015	0.1296	0.022	6e-04	7e-04	0.0017	6e-04	0.0304	0.0248	0.0232	0.0793	0.0193	0.0806	9e-04
1	rs75685951	40376944	0.95	0.267590046340022	0.92	0.14824156235026	0.0251013113998688	0.379248704352578	0.0232	0.0274	0.0176	0.0012	0.1594	8e-04	0.0013	0.0684	7e-04	0.1055	0.1473	0.0274	0.0015	0.1296	0.022	6e-04	8e-04	0.0017	6e-04	0.0304	0.0248	0.0232	0.0793	0.0193	0.0805	9e-04
1	rs72666976	40387110	0.95	0.267590046340022	0.92	0.14824156235026	0.0269365531584822	0.41651929660244	0.0235	0.0269	0.0178	9e-04	0.1594	8e-04	0.0013	0.0682	8e-04	0.1052	0.1468	0.0276	0.0016	0.1296	0.022	6e-04	9e-04	0.0018	7e-04	0.0305	0.0248	0.0231	0.0796	0.0197	0.0802	0.0011
1	rs143109147	40387371	0.95	0.267590046340022	0.92	0.14824156235026	0.0276160611037554	0.425163593591042	0.0235	0.0269	0.0178	9e-04	0.1594	8e-04	0.0013	0.0682	8e-04	0.1052	0.1468	0.0276	0.0016	0.1296	0.022	6e-04	9e-04	0.0018	7e-04	0.0306	0.0248	0.0231	0.0797	0.0197	0.0802	0.0011
1	rs3131644	40389420	0.95	0.267590046340022	0.92	0.14824156235026	0.024586631947765	0.425557653857515	0.0236	0.0267	0.0178	8e-04	0.1594	8e-04	0.0012	0.0682	8e-04	0.105	0.1465	0.0276	0.0016	0.1297	0.022	6e-04	9e-04	0.0018	7e-04	0.0306	0.0248	0.0232	0.0797	0.0196	0.0804	0.0011
1	rs11584066	40392289	0.95	0.267590046340022	0.92	0.14824156235026	0.031291595159385	0.470163348564579	0.0237	0.0265	0.0176	6e-04	0.1609	8e-04	0.0013	0.0682	9e-04	0.1047	0.1458	0.0274	0.0016	0.1296	0.0215	6e-04	9e-04	0.0019	7e-04	0.0306	0.0249	0.0231	0.0799	0.0187	0.0811	0.0012
1	rs61781290	40393160	0.95	0.267590046340022	0.92	0.14824156235026	0.0293053823369128	0.466929005878703	0.0237	0.0265	0.0176	6e-04	0.161	8e-04	0.0013	0.0682	9e-04	0.1047	0.1458	0.0274	0.0016	0.1296	0.0215	6e-04	9e-04	0.0019	7e-04	0.0306	0.0249	0.0231	0.0799	0.0187	0.0812	0.0012
1	rs115465159	40402326	0.95	0.267590046340022	0.92	0.14824156235026	0.0329127092943	0.474890495003461	0.0238	0.0264	0.0176	6e-04	0.1612	8e-04	0.0013	0.0682	0.001	0.1047	0.1457	0.0274	0.0016	0.1295	0.0215	6e-04	0.001	0.0019	7e-04	0.0305	0.0249	0.0229	0.0798	0.0187	0.0814	0.0013
1	rs72666983	40408951	0.95	0.267590046340022	0.93	0.128223312274834	0.0326181351864926	0.483022604687861	0.0238	0.0263	0.0176	6e-04	0.1614	8e-04	0.0013	0.0681	0.001	0.1046	0.1456	0.0273	0.0017	0.1296	0.0215	6e-04	0.001	0.002	8e-04	0.0304	0.0249	0.0228	0.0798	0.0188	0.0816	0.0013
1	rs34375733	40416437	0.95	0.267590046340022	0.94	0.110289943288055	0.0318175801563928	0.469489047360498	0.0238	0.0263	0.0175	6e-04	0.1615	8e-04	0.0013	0.0682	0.001	0.1047	0.1454	0.0273	0.0017	0.1295	0.0215	6e-04	0.001	0.002	8e-04	0.0304	0.0249	0.0227	0.0796	0.0188	0.0819	0.0013
1	rs4233508	40418564	0.95	0.267590046340022	0.94	0.110289943288055	0.0331101225032966	0.478410021180755	0.0238	0.0263	0.0175	5e-04	0.1616	8e-04	0.0013	0.0683	0.001	0.1047	0.1451	0.0272	0.0017	0.1295	0.0215	6e-04	0.001	0.002	8e-04	0.0304	0.0249	0.0228	0.0795	0.0188	0.0822	0.0013
1	rs12072037	40420206	0.95	0.267590046340022	0.94	0.110289943288055	0.0406791868018438	0.502271836616924	0.0238	0.0263	0.0174	6e-04	0.1616	8e-04	0.0013	0.0683	0.001	0.1047	0.1451	0.0272	0.0017	0.1295	0.0215	6e-04	0.001	0.002	7e-04	0.0304	0.0249	0.0228	0.0796	0.0188	0.0822	0.0013
1	rs115425943	40428291	0.96	0.238871757466757	0.94	0.110289943288055	0.0723399746084038	0.602105932812419	0.0239	0.0261	0.0171	6e-04	0.162	9e-04	0.0013	0.068	0.0011	0.1046	0.1446	0.027	0.0017	0.1294	0.0215	6e-04	0.001	0.002	7e-04	0.0302	0.0249	0.0227	0.08	0.0186	0.083	0.0013
1	rs3103778	40433771	0.96	0.238871757466757	0.94	0.110289943288055	0.0796265519421112	0.562120814806674	0.0239	0.0259	0.0169	7e-04	0.1624	9e-04	0.0013	0.0678	0.0011	0.1046	0.1443	0.0267	0.0017	0.1294	0.0215	7e-04	0.001	0.0021	7e-04	0.0301	0.0249	0.0227	0.0803	0.0184	0.0835	0.0013
1	rs6669088	40438329	0.96	0.238871757466757	0.94	0.110289943288055	0.0900915716806251	0.503369734103132	0.024	0.0258	0.0165	7e-04	0.1624	0.001	0.0013	0.0678	0.0011	0.1048	0.144	0.0265	0.0017	0.1298	0.0219	7e-04	0.001	0.0021	7e-04	0.0301	0.025	0.0228	0.0797	0.0185	0.0838	0.0013
1	rs56337507	40443056	0.98	0.188103243221556	0.94	0.110289943288055	0.0196086644612341	0.285857716773013	0.024	0.0241	0.016	0.001	0.1648	0.0012	0.0015	0.067	0.0013	0.1071	0.1419	0.0255	0.0019	0.1261	0.0222	0.001	0.0014	0.0023	8e-04	0.0288	0.024	0.0225	0.0809	0.0178	0.0886	0.0013
1	rs75383172	40443206	0.98	0.188103243221556	0.94	0.110289943288055	0.0190278753300174	0.281882125692061	0.024	0.024	0.016	0.0011	0.1648	0.0012	0.0015	0.0669	0.0013	0.1072	0.1418	0.0255	0.0019	0.126	0.0222	0.001	0.0014	0.0023	8e-04	0.0287	0.0239	0.0226	0.081	0.0178	0.0888	0.0013
1	rs72666994	40445954	0.99	0.165875049708709	0.94	0.110289943288055	0.0123040664595469	0.322745919414455	0.024	0.023	0.016	0.0012	0.165	0.0014	0.0016	0.0668	0.0014	0.1075	0.1416	0.0247	0.0019	0.1255	0.0219	0.0012	0.0016	0.0023	8e-04	0.0278	0.0232	0.0225	0.0834	0.017	0.0905	0.0012
1	rs72666999	40449604	0.99	0.165875049708709	0.94	0.110289943288055	0.0133430313354484	0.272018297766819	0.0239	0.0216	0.016	0.0014	0.1656	0.0015	0.0017	0.0659	0.0014	0.1073	0.1415	0.0241	0.002	0.1254	0.0216	0.0014	0.0019	0.0022	8e-04	0.0268	0.022	0.0227	0.0863	0.0165	0.0925	0.0012
1	rs59811099	40459468	0.99	0.165875049708709	0.94	0.110289943288055	0.0484059031844528	0.400926996813227	0.0238	0.0209	0.0162	0.0015	0.1661	0.0015	0.0018	0.0655	0.0014	0.107	0.1413	0.0236	0.002	0.1254	0.0215	0.0015	0.002	0.0022	8e-04	0.0263	0.0216	0.0227	0.0873	0.0162	0.0933	0.0011
1	rs4233484	40462662	0.99	0.165875049708709	0.94	0.110289943288055	0.0338452362905799	0.35866337990986	0.0239	0.0209	0.0162	0.0015	0.1661	0.0015	0.0018	0.0655	0.0014	0.107	0.1413	0.0236	0.002	0.1254	0.0215	0.0015	0.002	0.0022	8e-04	0.0262	0.0216	0.0227	0.0874	0.0162	0.0934	0.0011
1	rs34339529	40470194	0.99	0.165875049708709	0.94	0.110289943288055	0.0280977884879999	0.349177693295451	0.0239	0.0208	0.0161	0.0015	0.1663	0.0015	0.0017	0.0652	0.0014	0.107	0.1413	0.0236	0.002	0.1254	0.0215	0.0015	0.002	0.0022	8e-04	0.0262	0.0216	0.0227	0.0876	0.0161	0.0937	0.0011
1	rs116039846	40471464	0.99	0.165875049708709	0.94	0.110289943288055	0.027823355668505	0.346569537558563	0.0239	0.0208	0.0161	0.0015	0.1663	0.0015	0.0017	0.0652	0.0014	0.107	0.1413	0.0236	0.002	0.1254	0.0214	0.0015	0.002	0.0022	8e-04	0.0262	0.0215	0.0227	0.0876	0.0161	0.0937	0.0011
1	rs12410793	40479434	0.99	0.165875049708709	0.94	0.110289943288055	0.0217934806694872	0.445783551215112	0.0238	0.0206	0.016	0.0015	0.1668	0.0015	0.0017	0.0651	0.0013	0.1068	0.1414	0.0234	0.002	0.1255	0.0212	0.0016	0.0021	0.0022	8e-04	0.0264	0.0215	0.0228	0.0877	0.0157	0.0944	0.001
1	rs12127899	40480784	0.99	0.165875049708709	0.94	0.110289943288055	0.018928161727025	0.421228415883212	0.0238	0.0206	0.016	0.0015	0.1668	0.0015	0.0017	0.0651	0.0013	0.1068	0.1415	0.0234	0.002	0.1256	0.0212	0.0016	0.0021	0.0022	8e-04	0.0264	0.0215	0.0228	0.0877	0.0157	0.0944	0.001
1	rs77425966	40481498	0.99	0.165875049708709	0.94	0.110289943288055	0.0190445313753023	0.419787997705509	0.0238	0.0206	0.0161	0.0015	0.1668	0.0015	0.0017	0.0651	0.0013	0.1067	0.1416	0.0234	0.002	0.1256	0.0212	0.0016	0.0021	0.0022	8e-04	0.0264	0.0215	0.0227	0.0877	0.0157	0.0944	0.001
1	rs75743903	40496200	0.99	0.165875049708709	0.95	0.0943132253134139	0.0103984450347706	0.371507087388073	0.0239	0.0205	0.0162	0.0015	0.1672	0.0015	0.0016	0.065	0.0013	0.1067	0.1421	0.0234	0.0019	0.1257	0.0212	0.0016	0.0021	0.0021	8e-04	0.0265	0.0212	0.0225	0.0876	0.0156	0.0945	0.001
1	rs35200742	40502919	0.99	0.165875049708709	0.95	0.0943132253134139	0.00753091374660696	0.345701403819056	0.0239	0.0205	0.0162	0.0015	0.1673	0.0015	0.0016	0.065	0.0013	0.1067	0.1422	0.0234	0.0019	0.1257	0.0212	0.0016	0.0021	0.0021	8e-04	0.0265	0.0211	0.0224	0.0875	0.0156	0.0945	0.001
1	rs34619898	40507168	0.99	0.165875049708709	0.95	0.0943132253134139	0.007171614224818	0.337177856360444	0.0239	0.0205	0.0162	0.0015	0.1673	0.0015	0.0016	0.0651	0.0013	0.1067	0.1423	0.0234	0.0019	0.1258	0.0212	0.0016	0.0021	0.0021	8e-04	0.0263	0.0211	0.0224	0.0876	0.0156	0.0945	0.001
1	rs3131683	40513710	0.99	0.165875049708709	0.95	0.0943132253134139	0.00609074027720925	0.305388652486261	0.0239	0.0205	0.0162	0.0015	0.1674	0.0015	0.0016	0.0651	0.0013	0.1067	0.1423	0.0234	0.0019	0.1258	0.0212	0.0016	0.0021	0.0021	8e-04	0.0263	0.0211	0.0224	0.0876	0.0156	0.0945	0.001
1	rs116324700	40515448	0.99	0.165875049708709	0.94	0.110289943288055	0.00600293372129719	0.302523690703936	0.0239	0.0205	0.0162	0.0015	0.1674	0.0015	0.0016	0.0651	0.0013	0.1067	0.1423	0.0234	0.0019	0.1258	0.0212	0.0016	0.0021	0.0021	8e-04	0.0263	0.0211	0.0224	0.0875	0.0156	0.0945	0.001
1	rs3131677	40521517	0.99	0.165875049708709	0.94	0.110289943288055	0.00541221965528751	0.288439191833232	0.0239	0.0205	0.0162	0.0015	0.1674	0.0015	0.0016	0.0651	0.0013	0.1067	0.1422	0.0234	0.0019	0.1258	0.0212	0.0016	0.0021	0.0021	8e-04	0.0263	0.0211	0.0225	0.0875	0.0156	0.0946	0.001
1	rs17360498	40523099	0.99	0.165875049708709	0.94	0.110289943288055	0.00529083845924819	0.283400194839941	0.0239	0.0205	0.0162	0.0015	0.1674	0.0015	0.0016	0.0651	0.0013	0.1067	0.1422	0.0234	0.0019	0.1258	0.0212	0.0016	0.0021	0.0021	8e-04	0.0263	0.0211	0.0225	0.0875	0.0156	0.0946	0.001
1	rs115729536	40527996	0.99	0.165875049708709	0.94	0.110289943288055	0.00529400527942741	0.284569635300239	0.0239	0.0205	0.0162	0.0015	0.1674	0.0015	0.0016	0.0651	0.0013	0.1067	0.1422	0.0234	0.0019	0.1258	0.0212	0.0016	0.0021	0.0021	8e-04	0.0263	0.0211	0.0225	0.0875	0.0156	0.0946	0.001
1	rs17360596	40531664	0.99	0.165875049708709	0.94	0.110289943288055	0.00535765241381272	0.285154906800068	0.0239	0.0205	0.0162	0.0015	0.1674	0.0015	0.0016	0.0651	0.0013	0.1067	0.1422	0.0234	0.0019	0.1258	0.0212	0.0016	0.0021	0.0021	8e-04	0.0263	0.0211	0.0225	0.0875	0.0156	0.0946	0.001
1	rs3122427	40543425	0.99	0.165875049708709	0.93	0.128223312274834	0.00471830526045888	0.272711009062895	0.0239	0.0205	0.0162	0.0015	0.1674	0.0016	0.0016	0.065	0.0013	0.1067	0.1422	0.0233	0.002	0.1257	0.0212	0.0016	0.0021	0.002	8e-04	0.0263	0.0212	0.0225	0.0875	0.0155	0.0946	0.001
1	rs74419517	40552095	0.99	0.165875049708709	0.93	0.128223312274834	0.00341285711373973	0.245437141713546	0.0241	0.0206	0.0162	0.0017	0.1672	0.0017	0.0015	0.0653	0.0013	0.1067	0.142	0.0233	0.0019	0.1253	0.0213	0.0018	0.0022	0.002	8e-04	0.0261	0.021	0.0227	0.0872	0.0154	0.0951	0.001
1	rs6689837	40555274	0.99	0.165875049708709	0.93	0.128223312274834	0.00318368754601601	0.237212873459777	0.0242	0.0206	0.0162	0.0017	0.1672	0.0018	0.0015	0.0654	0.0013	0.1067	0.142	0.0232	0.0019	0.1252	0.0213	0.0018	0.0022	0.002	8e-04	0.0261	0.021	0.0227	0.0872	0.0154	0.0951	0.001
1	rs1800205	40557033	0.99	0.165875049708709	0.93	0.128223312274834	0.0032435672696484	0.231049213389563	0.0242	0.0206	0.0162	0.0017	0.1672	0.0018	0.0015	0.0654	0.0013	0.1067	0.142	0.0232	0.0019	0.1251	0.0214	0.0018	0.0022	0.002	8e-04	0.026	0.021	0.0227	0.0872	0.0154	0.0952	0.001
1	rs4660388	40560320	0.99	0.165875049708709	0.93	0.128223312274834	0.00265568809644827	0.21448065770206	0.0242	0.0207	0.0162	0.0017	0.1672	0.0018	0.0015	0.0655	0.0013	0.1067	0.142	0.0232	0.0019	0.1251	0.0214	0.0018	0.0021	0.002	8e-04	0.026	0.021	0.0227	0.0872	0.0153	0.0952	0.001
1	rs6671113	40560458	0.99	0.165875049708709	0.93	0.128223312274834	0.0025776258692333	0.207353721949946	0.0242	0.0207	0.0162	0.0017	0.1672	0.0018	0.0015	0.0655	0.0013	0.1067	0.142	0.0232	0.0019	0.1251	0.0214	0.0018	0.0021	0.002	8e-04	0.026	0.021	0.0227	0.0872	0.0154	0.0952	0.001
1	rs10889147	40561471	0.99	0.165875049708709	0.93	0.128223312274834	0.00277726533350806	0.210854034223391	0.0242	0.0207	0.0162	0.0017	0.1672	0.0018	0.0015	0.0655	0.0013	0.1067	0.142	0.0232	0.0019	0.1251	0.0214	0.0018	0.0022	0.002	8e-04	0.026	0.021	0.0227	0.0872	0.0154	0.0952	0.001
1	rs68085803	40568757	0.99	0.165875049708709	0.93	0.128223312274834	0.00255261034191836	0.201144429922278	0.0242	0.0206	0.0162	0.0017	0.1672	0.0018	0.0015	0.0654	0.0013	0.1067	0.1419	0.0232	0.0019	0.1253	0.0213	0.0019	0.0021	0.0019	8e-04	0.0261	0.021	0.0227	0.0872	0.0154	0.095	0.001
1	rs76144165	40569476	0.99	0.165875049708709	0.93	0.128223312274834	0.00262096572381622	0.202612107960775	0.0243	0.0206	0.0162	0.0017	0.1672	0.0018	0.0015	0.0654	0.0013	0.1067	0.142	0.0232	0.0019	0.1253	0.0213	0.0019	0.0021	0.0019	8e-04	0.0261	0.021	0.0227	0.0872	0.0153	0.095	0.001
1	rs35977936	40601974	0.99	0.165875049708709	0.93	0.128223312274834	0.0027963574869794	0.200935053612401	0.0242	0.0206	0.016	0.0018	0.1683	0.0018	0.0014	0.0648	0.0013	0.1071	0.1419	0.0231	0.0018	0.1256	0.0212	0.0019	0.0021	0.0018	7e-04	0.026	0.0213	0.0227	0.0876	0.0152	0.0944	0.001
1	rs72670604	40602827	0.99	0.165875049708709	0.93	0.128223312274834	0.00284842989327735	0.20135387931566	0.0242	0.0206	0.016	0.0018	0.1683	0.0018	0.0014	0.0648	0.0013	0.1071	0.1419	0.0231	0.0018	0.1256	0.0212	0.0019	0.0021	0.0018	7e-04	0.026	0.0213	0.0227	0.0876	0.0152	0.0944	0.001
1	rs76048521	40610258	0.99	0.165875049708709	0.92	0.14824156235026	0.00294690070010207	0.203872956522055	0.0242	0.0206	0.016	0.0018	0.1683	0.0018	0.0014	0.0647	0.0013	0.1072	0.1419	0.0231	0.0018	0.1256	0.0212	0.0019	0.0021	0.0018	7e-04	0.026	0.0213	0.0227	0.0876	0.0151	0.0944	0.001
1	rs79173567	40621052	0.99	0.165875049708709	0.92	0.14824156235026	0.00315618648310999	0.198011483840927	0.0242	0.0206	0.016	0.0018	0.1683	0.0018	0.0014	0.0647	0.0013	0.1072	0.1419	0.0231	0.0018	0.1256	0.0212	0.0019	0.0021	0.0018	7e-04	0.026	0.0213	0.0227	0.0877	0.0151	0.0943	0.001
1	rs77333675	40663398	1	0.145626599290586	0.92	0.14824156235026	0.00594725453270721	0.193653270935827	0.0245	0.0205	0.0159	0.0018	0.1679	0.0018	0.0014	0.0644	0.0013	0.1079	0.1407	0.0224	0.0017	0.1257	0.0214	0.002	0.0021	0.0016	6e-04	0.0254	0.0211	0.0227	0.0903	0.015	0.0946	0.001
1	rs12129606	40683536	1	0.145626599290586	0.92	0.14824156235026	0.00558842514982756	0.196451224054656	0.0245	0.0205	0.0159	0.0018	0.1679	0.0018	0.0014	0.0644	0.0013	0.1079	0.1407	0.0223	0.0017	0.1257	0.0214	0.002	0.0021	0.0016	6e-04	0.0254	0.0211	0.0227	0.0903	0.015	0.0946	0.001
1	rs116482880	40690754	1	0.145626599290586	0.92	0.14824156235026	0.00550630246816235	0.191383517578088	0.0245	0.0205	0.0159	0.0018	0.1679	0.0018	0.0014	0.0644	0.0013	0.1079	0.1407	0.0223	0.0017	0.1257	0.0214	0.002	0.0021	0.0016	6e-04	0.0254	0.0211	0.0227	0.0904	0.015	0.0946	0.001
1	rs7556427	40696754	1	0.145626599290586	0.92	0.14824156235026	0.00529083845924819	0.186360950243274	0.0245	0.0205	0.0159	0.0018	0.1679	0.0018	0.0014	0.0644	0.0013	0.1079	0.1407	0.0223	0.0017	0.1257	0.0214	0.002	0.0021	0.0016	5e-04	0.0254	0.0211	0.0227	0.0904	0.015	0.0946	0.001
1	rs76986639	40697008	1	0.145626599290586	0.92	0.14824156235026	0.0053864873176823	0.190457601211917	0.0245	0.0205	0.0159	0.0018	0.1679	0.0018	0.0014	0.0644	0.0013	0.1079	0.1407	0.0223	0.0017	0.1257	0.0214	0.002	0.0021	0.0016	5e-04	0.0254	0.0211	0.0227	0.0904	0.015	0.0946	0.001
1	rs17508704	40702231	1	0.145626599290586	0.92	0.14824156235026	0.005428350896542	0.186258923627492	0.0245	0.0205	0.0159	0.0018	0.1679	0.0018	0.0014	0.0644	0.0013	0.1079	0.1406	0.0223	0.0017	0.1257	0.0214	0.002	0.0021	0.0016	5e-04	0.0254	0.0211	0.0227	0.0904	0.0151	0.0946	0.001
1	rs35042446	40703244	1	0.145626599290586	0.92	0.14824156235026	0.00545099747856751	0.18493431688321	0.0245	0.0205	0.016	0.0018	0.1679	0.0018	0.0014	0.0644	0.0013	0.1079	0.1406	0.0223	0.0017	0.1257	0.0214	0.002	0.0021	0.0016	6e-04	0.0254	0.0211	0.0227	0.0904	0.0151	0.0946	0.001
1	rs34141181	40705427	1	0.145626599290586	0.92	0.14824156235026	0.00548673344540148	0.186565060719387	0.0245	0.0205	0.016	0.0018	0.1679	0.0018	0.0014	0.0643	0.0013	0.1079	0.1405	0.0223	0.0017	0.1257	0.0214	0.002	0.0021	0.0016	5e-04	0.0254	0.021	0.0227	0.0904	0.0151	0.0946	0.001
1	rs9439018	40711556	1	0.145626599290586	0.93	0.128223312274834	0.00472989705318529	0.183612949130593	0.0245	0.0206	0.016	0.0018	0.1679	0.0018	0.0014	0.0643	0.0014	0.1078	0.1403	0.0224	0.0017	0.1257	0.0214	0.002	0.0021	0.0016	6e-04	0.0254	0.021	0.0228	0.0902	0.0153	0.0946	0.001
1	rs80094747	40717144	1	0.145626599290586	0.93	0.128223312274834	0.00525610077407084	0.190046572713624	0.0245	0.0206	0.016	0.0018	0.1679	0.0019	0.0014	0.0644	0.0014	0.1078	0.1402	0.0223	0.0016	0.1258	0.0214	0.002	0.0021	0.0016	6e-04	0.0253	0.021	0.0228	0.0903	0.0153	0.0946	0.001
1	rs6600322	40719889	1	0.145626599290586	0.93	0.128223312274834	0.00548999118592053	0.188200686942018	0.0245	0.0206	0.016	0.0018	0.1679	0.0019	0.0014	0.0644	0.0014	0.1078	0.1402	0.0223	0.0016	0.1257	0.0214	0.002	0.0021	0.0016	7e-04	0.0253	0.021	0.0228	0.0903	0.0153	0.0946	0.001
1	rs2092735	40721159	1	0.145626599290586	0.93	0.128223312274834	0.00540899788995763	0.188610353570671	0.0245	0.0206	0.016	0.0019	0.1679	0.0019	0.0014	0.0644	0.0014	0.1078	0.1402	0.0223	0.0016	0.1257	0.0214	0.002	0.0021	0.0016	7e-04	0.0253	0.021	0.0228	0.0903	0.0153	0.0946	0.001
1	rs720793	40732368	1	0.145626599290586	0.93	0.128223312274834	0.00602391725493122	0.20124914548629	0.0245	0.0206	0.016	0.0019	0.168	0.0019	0.0015	0.0644	0.0014	0.1079	0.1401	0.0223	0.0016	0.1257	0.0214	0.0021	0.0022	0.0016	7e-04	0.0252	0.0209	0.0228	0.0902	0.0153	0.0946	0.001
1	rs75470795	40734290	1	0.145626599290586	0.93	0.128223312274834	0.00614745637459416	0.212131683724632	0.0245	0.0206	0.016	0.0019	0.168	0.0019	0.0015	0.0644	0.0014	0.1079	0.1401	0.0223	0.0016	0.1257	0.0214	0.0021	0.0022	0.0016	7e-04	0.0252	0.0209	0.0228	0.0902	0.0153	0.0945	0.001
1	rs2076697	40737589	1	0.145626599290586	0.93	0.128223312274834	0.00668028490541468	0.218665639742481	0.0245	0.0206	0.016	0.0019	0.168	0.0019	0.0015	0.0644	0.0014	0.1079	0.14	0.0223	0.0016	0.1257	0.0214	0.0021	0.0022	0.0016	7e-04	0.0251	0.0209	0.0228	0.0902	0.0153	0.0945	0.001
1	rs77081740	40739498	1	0.145626599290586	0.93	0.128223312274834	0.00721579121092689	0.225046943191918	0.0245	0.0206	0.016	0.0019	0.168	0.0019	0.0015	0.0644	0.0014	0.108	0.14	0.0223	0.0016	0.1257	0.0214	0.002	0.0022	0.0016	7e-04	0.0251	0.0209	0.0228	0.0901	0.0153	0.0945	0.001
1	rs6691598	40747919	1	0.145626599290586	0.93	0.128223312274834	0.00821049057261597	0.236439561525388	0.0245	0.0206	0.016	0.0019	0.168	0.0019	0.0015	0.0643	0.0014	0.1081	0.1399	0.0223	0.0016	0.1258	0.0214	0.002	0.0022	0.0016	7e-04	0.0251	0.0209	0.0228	0.0901	0.0153	0.0945	0.001
1	rs111781530	40761998	1	0.145626599290586	0.93	0.128223312274834	0.016044213956738	0.324448496873198	0.0245	0.0206	0.016	0.0019	0.168	0.0019	0.0015	0.0642	0.0014	0.1082	0.1398	0.0222	0.0016	0.1258	0.0214	0.002	0.0022	0.0016	7e-04	0.0251	0.0209	0.0228	0.0901	0.0152	0.0945	0.001
1	rs17462950	40765549	1.02	0.110678017971113	0.93	0.128223312274834	0.00825056395659773	0.197595008161141	0.0246	0.0208	0.0163	0.0017	0.168	0.0022	0.0016	0.0637	0.0014	0.1092	0.1384	0.0214	0.0024	0.1287	0.0205	0.0021	0.002	0.0015	8e-04	0.0242	0.0201	0.0229	0.0909	0.0151	0.0936	0.0011
1	rs117337557	40768191	1.02	0.110678017971113	0.93	0.128223312274834	0.00992811071092503	0.227332663539369	0.0249	0.021	0.0165	0.0016	0.1689	0.0024	0.0016	0.0628	0.0015	0.1094	0.1374	0.0208	0.0028	0.1303	0.02	0.0022	0.002	0.0015	9e-04	0.0244	0.0196	0.0228	0.0912	0.0149	0.0929	0.0012
1	rs117728155	40768238	1.02	0.110678017971113	0.93	0.128223312274834	0.0097800426248305	0.227223649507809	0.0249	0.021	0.0165	0.0016	0.1689	0.0024	0.0016	0.0627	0.0015	0.1094	0.1374	0.0207	0.0028	0.1303	0.02	0.0022	0.002	0.0015	9e-04	0.0244	0.0196	0.0228	0.0912	0.0149	0.0929	0.0012
1	rs3737821	40768344	1.02	0.110678017971113	0.93	0.128223312274834	0.0100312105497013	0.223635747212116	0.0249	0.021	0.0165	0.0016	0.1689	0.0024	0.0016	0.0627	0.0015	0.1094	0.1374	0.0207	0.0029	0.1304	0.0199	0.0022	0.002	0.0015	9e-04	0.0244	0.0196	0.0228	0.0913	0.0149	0.0929	0.0012
1	rs2228567	40773123	1.02	0.110678017971113	0.93	0.128223312274834	0.0185494503512352	0.290792103530093	0.0253	0.0212	0.0169	0.0015	0.1699	0.0026	0.0017	0.0614	0.0015	0.1097	0.1355	0.0198	0.0035	0.132	0.0193	0.0022	0.0019	0.0019	0.0011	0.0248	0.0189	0.0226	0.0919	0.0147	0.0924	0.0012
1	Affx-10096385	40773149	1.02	0.110678017971113	0.93	0.128223312274834	0.0186395045970671	0.291263381897018	0.0253	0.0212	0.0169	0.0014	0.17	0.0026	0.0017	0.0614	0.0015	0.1097	0.1355	0.0198	0.0035	0.132	0.0193	0.0022	0.0019	0.0019	0.0011	0.0248	0.0189	0.0226	0.0919	0.0147	0.0924	0.0012
1	rs2075560	40773289	1.02	0.110678017971113	0.93	0.128223312274834	0.0189364566252301	0.292206632606376	0.0253	0.0212	0.0169	0.0014	0.17	0.0026	0.0017	0.0614	0.0015	0.1097	0.1355	0.0198	0.0035	0.132	0.0193	0.0022	0.0019	0.0019	0.0011	0.0248	0.0189	0.0226	0.092	0.0147	0.0924	0.0012
1	rs115464714	40774484	1.02	0.110678017971113	0.93	0.128223312274834	0.0194897948566171	0.29931031239706	0.0253	0.0212	0.0169	0.0014	0.17	0.0026	0.0017	0.0614	0.0015	0.1098	0.1355	0.0197	0.0035	0.132	0.0192	0.0022	0.0019	0.0019	0.0011	0.0248	0.0189	0.0226	0.0919	0.0147	0.0924	0.0012
1	rs12132506	40781613	1.02	0.110678017971113	0.93	0.128223312274834	0.0162064704035413	0.300737207556742	0.0253	0.0212	0.017	0.0014	0.17	0.0026	0.0017	0.0613	0.0015	0.1098	0.1356	0.0197	0.0035	0.132	0.0191	0.0021	0.0019	0.0019	0.0011	0.0247	0.0189	0.0225	0.0918	0.0148	0.0929	0.0012
1	rs80068944	40783608	1.02	0.110678017971113	0.93	0.128223312274834	0.015868574272834	0.287969307323229	0.0253	0.0214	0.017	0.0014	0.1703	0.0026	0.0017	0.0613	0.0015	0.1098	0.1349	0.0196	0.0035	0.132	0.0193	0.0021	0.0019	0.0019	0.0011	0.0247	0.0188	0.0225	0.0918	0.0147	0.0932	0.0012
1	rs116599348	40784599	1.02	0.110678017971113	0.93	0.128223312274834	0.0158758641868385	0.283049649841416	0.0253	0.0215	0.017	0.0014	0.1703	0.0026	0.0017	0.0612	0.0015	0.1098	0.1349	0.0196	0.0035	0.132	0.0193	0.0021	0.0019	0.0019	0.0011	0.0247	0.0188	0.0225	0.0918	0.0147	0.0932	0.0012
1	rs209923	40784935	1.02	0.110678017971113	0.93	0.128223312274834	0.0156293878707673	0.278969794203787	0.0253	0.0215	0.017	0.0014	0.1703	0.0026	0.0017	0.0612	0.0015	0.1098	0.1349	0.0196	0.0035	0.132	0.0194	0.0021	0.0019	0.0019	0.0011	0.0247	0.0188	0.0224	0.0918	0.0147	0.0932	0.0012
1	rs407752	40803855	1.02	0.110678017971113	0.93	0.128223312274834	0.0146304019292417	0.277459056015846	0.0253	0.0216	0.0167	0.0014	0.1698	0.0026	0.0017	0.0611	0.0015	0.1096	0.1347	0.0196	0.0035	0.133	0.0194	0.0021	0.0019	0.002	0.0011	0.0249	0.0189	0.0224	0.0917	0.0147	0.0931	0.0013
1	rs74070917	40804861	1.02	0.110678017971113	0.93	0.128223312274834	0.0149696217337332	0.281882125692061	0.0253	0.0216	0.0167	0.0014	0.1698	0.0026	0.0017	0.0611	0.0015	0.1096	0.1347	0.0196	0.0035	0.133	0.0194	0.0021	0.0019	0.002	0.0011	0.0249	0.0189	0.0224	0.0917	0.0147	0.0931	0.0013
1	rs442140	40806933	1.02	0.110678017971113	0.93	0.128223312274834	0.0158758641868385	0.283867794437624	0.0253	0.0216	0.0167	0.0014	0.1698	0.0026	0.0017	0.0611	0.0015	0.1096	0.1347	0.0196	0.0035	0.133	0.0194	0.0021	0.0019	0.002	0.0011	0.0249	0.0188	0.0224	0.0917	0.0147	0.0931	0.0013
1	rs75915608	40810011	1.02	0.110678017971113	0.93	0.128223312274834	0.0184678586030316	0.336931717779373	0.0254	0.0217	0.0169	0.0014	0.1701	0.0026	0.0016	0.0608	0.0015	0.1098	0.1349	0.0198	0.0036	0.1329	0.0194	0.002	0.0018	0.002	0.0011	0.0248	0.0187	0.0223	0.0914	0.0147	0.0932	0.0013
1	rs2036197	40815975	1.02	0.110678017971113	0.93	0.128223312274834	0.0266277910228237	0.343719456975038	0.026	0.0224	0.0172	0.0012	0.1711	0.0024	0.0014	0.0601	0.0013	0.1107	0.1357	0.02	0.0038	0.1317	0.0199	0.0019	0.0016	0.0021	0.0012	0.0243	0.0184	0.0218	0.0911	0.0145	0.0927	0.0012
1	rs115206678	40816144	1.02	0.110678017971113	0.93	0.128223312274834	0.0273341727929827	0.354910348811381	0.026	0.0224	0.0172	0.0012	0.1711	0.0024	0.0014	0.0601	0.0013	0.1107	0.1357	0.02	0.0038	0.1317	0.0199	0.0019	0.0016	0.0021	0.0012	0.0243	0.0184	0.0218	0.0911	0.0145	0.0927	0.0012
1	rs12725703	40818664	1.02	0.110678017971113	0.93	0.128223312274834	0.031149211036965	0.40455063014013	0.026	0.0224	0.0172	0.0012	0.1711	0.0024	0.0014	0.06	0.0013	0.1108	0.1357	0.0201	0.0038	0.1316	0.0199	0.0019	0.0015	0.0021	0.0012	0.0244	0.0183	0.0217	0.0911	0.0145	0.0927	0.0013
1	rs3013465	40824423	1.03	0.0957762513390589	0.93	0.128223312274834	0.0277032090964319	0.33631659980073	0.026	0.0224	0.0172	0.0013	0.1712	0.0024	0.0015	0.0598	0.0013	0.1108	0.1358	0.0201	0.0039	0.1314	0.0199	0.0019	0.0015	0.0021	0.0012	0.0244	0.0182	0.0216	0.091	0.0145	0.0929	0.0013
1	rs3013461	40828843	1.02	0.110678017971113	0.93	0.128223312274834	0.041947424074389	0.327861528287684	0.0272	0.0229	0.0176	0.0021	0.1714	0.0025	0.0019	0.0579	0.0012	0.1099	0.1371	0.0207	0.004	0.1303	0.0201	0.0021	0.0013	0.0021	0.0012	0.0244	0.0177	0.0208	0.0905	0.0143	0.0934	0.0011
1	rs72670697	40841006	1.03	0.0957762513390589	0.93	0.128223312274834	0.0415699361227973	0.328716419914154	0.0273	0.0229	0.0176	0.0021	0.1715	0.0025	0.0019	0.0579	0.0012	0.1099	0.1372	0.0206	0.004	0.1304	0.0201	0.0021	0.0013	0.0021	0.0012	0.0244	0.0177	0.0208	0.0904	0.0142	0.0934	0.0011
1	rs16827247	40842564	1.03	0.0957762513390589	0.93	0.128223312274834	0.0415409954059556	0.328594252649366	0.0273	0.0229	0.0176	0.0021	0.1715	0.0024	0.0019	0.0579	0.0012	0.1099	0.1372	0.0206	0.004	0.1304	0.0201	0.0021	0.0013	0.0021	0.0012	0.0244	0.0177	0.0208	0.0904	0.0142	0.0934	0.0011
1	rs72948142	40845121	1.03	0.0957762513390589	0.93	0.128223312274834	0.041526530229286	0.329694236068424	0.0273	0.0229	0.0176	0.0021	0.1715	0.0024	0.0019	0.0579	0.0012	0.1099	0.1372	0.0206	0.004	0.1305	0.0201	0.0021	0.0013	0.0021	0.0012	0.0244	0.0177	0.0207	0.0904	0.0142	0.0934	0.0011
1	rs209580	40845981	1.03	0.0957762513390589	0.93	0.128223312274834	0.0413676411782428	0.329449702406831	0.0273	0.0229	0.0176	0.0021	0.1715	0.0024	0.0019	0.0579	0.0012	0.1099	0.1372	0.0206	0.004	0.1305	0.0201	0.0021	0.0013	0.0021	0.0012	0.0244	0.0177	0.0207	0.0904	0.0142	0.0934	0.0011
1	rs209581	40845992	1.03	0.0957762513390589	0.93	0.128223312274834	0.0412955569217085	0.327373311571204	0.0273	0.0229	0.0176	0.0021	0.1715	0.0024	0.0019	0.0579	0.0012	0.1099	0.1372	0.0206	0.004	0.1304	0.0201	0.0021	0.0013	0.0021	0.0012	0.0244	0.0177	0.0207	0.0904	0.0142	0.0934	0.0011
1	rs2221056	40846705	1.03	0.0957762513390589	0.93	0.128223312274834	0.041526530229286	0.327861528287684	0.0273	0.0229	0.0176	0.0021	0.1715	0.0024	0.0019	0.0579	0.0012	0.1099	0.1372	0.0206	0.004	0.1304	0.0201	0.0021	0.0013	0.0021	0.0012	0.0244	0.0177	0.0207	0.0904	0.0142	0.0935	0.0011
1	rs76716252	40851369	1.03	0.0957762513390589	0.93	0.128223312274834	0.0427979593361695	0.331040118445751	0.0273	0.0229	0.0176	0.0021	0.1715	0.0024	0.0019	0.0579	0.0012	0.1099	0.1373	0.0207	0.004	0.1304	0.0201	0.0021	0.0013	0.0021	0.0012	0.0244	0.0177	0.0207	0.0904	0.0143	0.0935	0.0011
1	rs453270	40855691	1.03	0.0957762513390589	0.93	0.128223312274834	0.0429753930048551	0.331529927061795	0.0273	0.0229	0.0176	0.0021	0.1715	0.0024	0.0019	0.0579	0.0012	0.1099	0.1373	0.0207	0.004	0.1304	0.0201	0.0021	0.0013	0.0021	0.0012	0.0244	0.0177	0.0207	0.0904	0.0143	0.0935	0.0011
1	rs3013456	40869272	1.03	0.0957762513390589	0.93	0.128223312274834	0.044792673723916	0.334227645271916	0.0273	0.0229	0.0176	0.0021	0.1716	0.0024	0.0019	0.0579	0.0012	0.1099	0.1373	0.0207	0.004	0.1303	0.0201	0.0021	0.0013	0.0021	0.0012	0.0244	0.0176	0.0207	0.0904	0.0143	0.0935	0.0011
1	rs12725229	40879254	1.02	0.110678017971113	0.93	0.128223312274834	0.0472119015856253	0.330183462467685	0.0273	0.0229	0.0176	0.0021	0.1717	0.0024	0.0019	0.0579	0.0012	0.1099	0.1374	0.0206	0.0041	0.1302	0.0202	0.0021	0.0013	0.0021	0.0012	0.0244	0.0176	0.0206	0.0903	0.0144	0.0935	0.0011
1	rs2235703	40883523	1.03	0.0957762513390589	0.93	0.128223312274834	0.0487277185147827	0.32590994164905	0.0273	0.0228	0.0176	0.0021	0.1717	0.0024	0.0019	0.0579	0.0011	0.1098	0.1375	0.0206	0.0041	0.13	0.0202	0.0021	0.0013	0.0021	0.0012	0.0244	0.0176	0.0205	0.0904	0.0145	0.0936	0.0011
1	rs2294756	40884288	1.03	0.0957762513390589	0.93	0.128223312274834	0.0492293840813924	0.330061135992204	0.0273	0.0228	0.0176	0.0021	0.1718	0.0024	0.0019	0.0579	0.0011	0.1098	0.1375	0.0206	0.0041	0.13	0.0202	0.0021	0.0013	0.0021	0.0012	0.0244	0.0176	0.0205	0.0904	0.0145	0.0936	0.0011
1	rs11208057	40885832	1.03	0.0957762513390589	0.93	0.128223312274834	0.049849070416293	0.324935430844425	0.0273	0.0228	0.0176	0.0021	0.1718	0.0024	0.0019	0.0579	0.0011	0.1098	0.1376	0.0206	0.0041	0.13	0.0202	0.0021	0.0013	0.0021	0.0012	0.0244	0.0176	0.0205	0.0903	0.0146	0.0936	0.0011
1	rs111295596	40891936	1.03	0.0957762513390589	0.93	0.128223312274834	0.0629994620553717	0.331040118445751	0.0273	0.0228	0.0178	0.0021	0.1721	0.0023	0.0019	0.0583	0.001	0.1096	0.139	0.0205	0.0041	0.1296	0.0202	0.0021	0.0012	0.002	0.0011	0.0243	0.0174	0.0198	0.0904	0.0143	0.0935	9e-04
1	rs186729914	40895478	1.02	0.110678017971113	0.93	0.128223312274834	0.071567372820457	0.332755372513096	0.0274	0.0228	0.0179	0.0022	0.1721	0.0023	0.0019	0.0584	9e-04	0.1095	0.1394	0.0205	0.0041	0.1294	0.0202	0.0021	0.0012	0.002	0.001	0.0243	0.0173	0.0195	0.0905	0.0144	0.0935	9e-04
1	rs12118997	40899138	1.02	0.110678017971113	0.92	0.14824156235026	0.0777460525132135	0.353287541709458	0.0274	0.0229	0.0178	0.0021	0.1722	0.0023	0.0019	0.0584	9e-04	0.1095	0.1398	0.0204	0.0041	0.1296	0.0201	0.0021	0.0012	0.002	0.001	0.0243	0.0173	0.0192	0.0905	0.0144	0.0934	9e-04
1	rs209619	40904757	1.02	0.110678017971113	0.92	0.14824156235026	0.0757863738582135	0.35866337990986	0.0274	0.023	0.0178	0.0021	0.1723	0.0023	0.0019	0.0585	9e-04	0.1095	0.14	0.0204	0.0041	0.1295	0.0201	0.0021	0.0012	0.002	0.001	0.0243	0.0173	0.0191	0.0904	0.0144	0.0934	9e-04
1	rs2982497	40911374	1.02	0.110678017971113	0.91	0.170469891558667	0.0748614567741514	0.361171639010053	0.0274	0.023	0.0178	0.0022	0.1724	0.0023	0.002	0.0585	9e-04	0.1095	0.1401	0.0203	0.0041	0.1294	0.0201	0.0021	0.0012	0.002	0.001	0.0242	0.0173	0.019	0.0904	0.0144	0.0935	9e-04
1	rs75147119	40911861	1.02	0.110678017971113	0.91	0.170469891558667	0.0745405371143949	0.35803709323957	0.0274	0.023	0.0178	0.0022	0.1724	0.0023	0.002	0.0585	9e-04	0.1095	0.1401	0.0203	0.0041	0.1294	0.0201	0.0021	0.0012	0.002	0.001	0.0242	0.0173	0.019	0.0903	0.0144	0.0935	9e-04
1	rs34114668	40912301	1.02	0.110678017971113	0.91	0.170469891558667	0.0743057626899984	0.355660053271068	0.0274	0.023	0.0178	0.0022	0.1724	0.0023	0.002	0.0585	9e-04	0.1095	0.1401	0.0203	0.0041	0.1294	0.0202	0.0021	0.0012	0.002	0.001	0.0242	0.0173	0.019	0.0902	0.0144	0.0935	9e-04
1	rs6677942	40913438	1.02	0.110678017971113	0.91	0.170469891558667	0.0744337620480462	0.356410209315853	0.0274	0.023	0.0178	0.0022	0.1724	0.0023	0.002	0.0586	9e-04	0.1095	0.14	0.0203	0.0041	0.1293	0.0202	0.0021	0.0012	0.002	0.001	0.0242	0.0173	0.019	0.0902	0.0144	0.0936	9e-04
1	rs11208151	40915006	1.02	0.110678017971113	0.91	0.170469891558667	0.0748614567741514	0.360418639253829	0.0274	0.0231	0.0178	0.0022	0.1725	0.0023	0.002	0.0586	9e-04	0.1095	0.14	0.0203	0.0041	0.1294	0.0201	0.0021	0.0012	0.002	0.001	0.0242	0.0173	0.0189	0.0903	0.0143	0.0935	9e-04
1	rs12727226	40915365	1.02	0.110678017971113	0.91	0.170469891558667	0.0751188348796026	0.362050702933605	0.0274	0.0231	0.0178	0.0022	0.1725	0.0023	0.002	0.0586	9e-04	0.1096	0.14	0.0203	0.0041	0.1293	0.0201	0.0021	0.0012	0.002	0.001	0.0242	0.0173	0.0189	0.0903	0.0143	0.0936	9e-04
1	rs41268061	40916312	1.02	0.110678017971113	0.91	0.170469891558667	0.0757000253093135	0.368221072650091	0.0274	0.0231	0.0178	0.0022	0.1725	0.0023	0.0021	0.0586	9e-04	0.1096	0.14	0.0203	0.0041	0.1293	0.0201	0.0021	0.0012	0.002	0.001	0.0242	0.0173	0.0189	0.0903	0.0143	0.0936	9e-04
1	rs78619715	40918545	1.02	0.110678017971113	0.91	0.170469891558667	0.0769146964487136	0.37607049208189	0.0274	0.0231	0.0178	0.0022	0.1725	0.0023	0.0021	0.0586	9e-04	0.1095	0.14	0.0203	0.0041	0.1292	0.0201	0.0021	0.0012	0.002	0.001	0.0242	0.0173	0.0189	0.0902	0.0143	0.0936	9e-04
1	rs78601006	40919123	1.02	0.110678017971113	0.91	0.170469891558667	0.0772859069287282	0.376832579152721	0.0274	0.0231	0.0178	0.0022	0.1726	0.0023	0.0021	0.0586	9e-04	0.1095	0.14	0.0203	0.0041	0.1292	0.0201	0.0021	0.0012	0.002	0.001	0.0242	0.0173	0.0189	0.0902	0.0143	0.0936	9e-04
1	rs56073749	40920859	1.02	0.110678017971113	0.91	0.170469891558667	0.0778998255536584	0.380394692056933	0.0274	0.0232	0.0178	0.0022	0.1726	0.0023	0.0021	0.0586	9e-04	0.1095	0.14	0.0203	0.0041	0.1291	0.0201	0.0021	0.0012	0.002	0.001	0.0242	0.0173	0.0188	0.0902	0.0143	0.0936	9e-04
1	rs2982500	40921145	1.02	0.110678017971113	0.91	0.170469891558667	0.0780758058117323	0.382306817046772	0.0274	0.0232	0.0178	0.0022	0.1726	0.0023	0.0021	0.0586	9e-04	0.1095	0.14	0.0203	0.0041	0.1291	0.0201	0.0021	0.0012	0.002	0.001	0.0242	0.0173	0.0188	0.0902	0.0143	0.0936	9e-04
1	rs17530993	40922147	1.02	0.110678017971113	0.92	0.14824156235026	0.079515133655214	0.39036681258758	0.0274	0.0232	0.0178	0.0022	0.1726	0.0023	0.0021	0.0586	9e-04	0.1095	0.14	0.0203	0.0041	0.1291	0.0201	0.0021	0.0012	0.002	0.001	0.0242	0.0173	0.0188	0.0902	0.0143	0.0936	0.001
1	rs9439025	40922240	1.02	0.110678017971113	0.92	0.14824156235026	0.0792481385604263	0.390880132815514	0.0274	0.0232	0.0178	0.0022	0.1727	0.0024	0.0021	0.0586	9e-04	0.1095	0.14	0.0203	0.0041	0.1291	0.0201	0.0021	0.0012	0.002	0.001	0.0242	0.0173	0.0188	0.0902	0.0143	0.0936	0.001
1	rs2272994	40923019	1.02	0.110678017971113	0.92	0.14824156235026	0.0835895064009665	0.371886772123431	0.0274	0.0232	0.0178	0.0022	0.1728	0.0024	0.0021	0.0585	9e-04	0.1094	0.1399	0.0203	0.0041	0.129	0.0201	0.0021	0.0012	0.0021	9e-04	0.0243	0.0173	0.0188	0.0901	0.0143	0.0936	0.001
1	rs7535790	40924019	1.02	0.110678017971113	0.92	0.14824156235026	0.0952222935292229	0.389725425379494	0.0276	0.0233	0.0178	0.0022	0.1735	0.0025	0.0021	0.0583	9e-04	0.1097	0.1396	0.0203	0.0042	0.1287	0.0202	0.0022	0.0012	0.0021	9e-04	0.0244	0.0174	0.0188	0.09	0.0142	0.0927	0.001
1	rs12058832	40932539	1.03	0.0957762513390589	0.92	0.14824156235026	0.0900915716806251	0.41247575970419	0.0277	0.0238	0.0174	0.0021	0.1743	0.0025	0.002	0.0579	9e-04	0.1103	0.14	0.0198	0.0042	0.1288	0.0201	0.0023	0.0013	0.0022	8e-04	0.0235	0.0175	0.0195	0.0902	0.0138	0.092	0.001
1	rs76929693	40933654	1.03	0.0957762513390589	0.92	0.14824156235026	0.0916680446700864	0.414170130760809	0.0277	0.0239	0.0173	0.002	0.1745	0.0025	0.002	0.0579	9e-04	0.1104	0.14	0.0197	0.0041	0.1289	0.0201	0.0023	0.0014	0.0022	8e-04	0.0233	0.0175	0.0198	0.0902	0.0138	0.0918	0.001
1	rs4259636	40938668	1.02	0.110678017971113	0.92	0.14824156235026	0.133827391321512	0.455387457505408	0.0272	0.0243	0.0166	0.0017	0.1758	0.0027	0.0019	0.0579	7e-04	0.1115	0.1408	0.0191	0.0037	0.1289	0.0194	0.0026	0.0016	0.0021	5e-04	0.0215	0.0178	0.0213	0.091	0.0133	0.0908	8e-04
1	rs114090879	40954548	1.02	0.110678017971113	0.92	0.14824156235026	0.10136216203188	0.449511970866798	0.0271	0.0244	0.0166	0.0017	0.1758	0.0027	0.0019	0.0579	7e-04	0.1116	0.1409	0.0191	0.0037	0.1289	0.0193	0.0026	0.0016	0.0021	5e-04	0.0215	0.0178	0.0214	0.0911	0.0133	0.0908	8e-04
1	rs79489292	40956142	1.02	0.110678017971113	0.92	0.14824156235026	0.0992460821205112	0.439808762865384	0.0272	0.0244	0.0166	0.0017	0.1758	0.0027	0.0019	0.0579	7e-04	0.1116	0.1409	0.0191	0.0037	0.1289	0.0193	0.0026	0.0016	0.0021	5e-04	0.0214	0.0178	0.0214	0.0911	0.0133	0.0907	8e-04
1	rs41301076	40960619	1.02	0.110678017971113	0.92	0.14824156235026	0.0969303716955374	0.429371962541054	0.0272	0.0244	0.0166	0.0017	0.1759	0.0027	0.0019	0.0579	7e-04	0.1117	0.1409	0.0191	0.0037	0.129	0.0193	0.0026	0.0016	0.0021	5e-04	0.0214	0.0179	0.0214	0.0911	0.0133	0.0907	8e-04
1	rs7511983	40966167	1.02	0.110678017971113	0.92	0.14824156235026	0.096652770788914	0.429767068092039	0.0272	0.0244	0.0166	0.0017	0.1759	0.0027	0.0019	0.0579	7e-04	0.1117	0.1409	0.0191	0.0037	0.129	0.0193	0.0026	0.0016	0.0021	5e-04	0.0214	0.0179	0.0214	0.0911	0.0133	0.0907	8e-04
1	rs7512061	40966183	1.02	0.110678017971113	0.92	0.14824156235026	0.096652770788914	0.429767068092039	0.0272	0.0244	0.0166	0.0017	0.1759	0.0027	0.0019	0.0579	7e-04	0.1117	0.1409	0.0191	0.0037	0.129	0.0193	0.0026	0.0016	0.0021	5e-04	0.0214	0.0179	0.0214	0.0911	0.0133	0.0907	8e-04
1	rs6666654	40969063	1.02	0.110678017971113	0.92	0.14824156235026	0.0965771481950983	0.429240282386569	0.0272	0.0244	0.0166	0.0017	0.1758	0.0027	0.0019	0.0579	7e-04	0.1117	0.1409	0.0191	0.0037	0.129	0.0193	0.0026	0.0016	0.0021	5e-04	0.0214	0.0179	0.0215	0.0911	0.0133	0.0907	8e-04
1	rs72935412	40977303	1.02	0.110678017971113	0.92	0.14824156235026	0.0912297505824963	0.403514393819479	0.0272	0.0244	0.0165	0.0017	0.1759	0.0027	0.0019	0.0578	7e-04	0.1117	0.1409	0.0191	0.0037	0.129	0.0194	0.0026	0.0016	0.0021	5e-04	0.0214	0.0179	0.0215	0.0912	0.0133	0.0907	8e-04
1	rs1134586	40980559	1.02	0.110678017971113	0.92	0.14824156235026	0.095873129150512	0.40792341716804	0.0272	0.0244	0.0165	0.0017	0.1759	0.0027	0.0019	0.0578	7e-04	0.1117	0.1409	0.0191	0.0038	0.129	0.0194	0.0026	0.0016	0.0021	5e-04	0.0214	0.0179	0.0214	0.0912	0.0133	0.0907	8e-04
1	rs35672330	40980668	1.02	0.110678017971113	0.92	0.14824156235026	0.0958982169709053	0.40818317931713	0.0272	0.0244	0.0165	0.0017	0.1759	0.0027	0.0019	0.0578	7e-04	0.1117	0.1409	0.0191	0.0038	0.129	0.0194	0.0026	0.0016	0.0021	5e-04	0.0214	0.0179	0.0214	0.0912	0.0133	0.0907	8e-04
1	rs11208299	40980731	1.02	0.110678017971113	0.92	0.14824156235026	0.0959233089172042	0.408442986638036	0.0272	0.0244	0.0165	0.0017	0.1759	0.0027	0.0019	0.0578	7e-04	0.1117	0.1409	0.0191	0.0038	0.129	0.0194	0.0026	0.0016	0.0021	5e-04	0.0214	0.0179	0.0214	0.0912	0.0133	0.0907	8e-04
1	rs2362438	40997033	1.02	0.110678017971113	0.92	0.14824156235026	0.0961493221239377	0.40922267940654	0.0272	0.0244	0.0165	0.0017	0.1759	0.0027	0.0019	0.0578	7e-04	0.1117	0.1409	0.0191	0.0038	0.129	0.0194	0.0026	0.0016	0.0021	5e-04	0.0214	0.0179	0.0214	0.0912	0.0133	0.0907	8e-04
1	rs12137480	41008442	1.02	0.110678017971113	0.9	0.195029827813683	0.0990411286479222	0.414300545224982	0.0272	0.0244	0.0165	0.0017	0.1759	0.0027	0.0019	0.0578	7e-04	0.1117	0.1409	0.0191	0.0038	0.129	0.0194	0.0026	0.0016	0.0021	5e-04	0.0214	0.0179	0.0214	0.0912	0.0133	0.0906	8e-04
1	rs10889467	41011395	1.02	0.110678017971113	0.9	0.195029827813683	0.0999912626608414	0.414822314671154	0.0272	0.0244	0.0165	0.0017	0.176	0.0027	0.0019	0.0578	7e-04	0.1117	0.1409	0.0191	0.0038	0.129	0.0194	0.0026	0.0016	0.0021	5e-04	0.0214	0.0179	0.0214	0.0913	0.0133	0.0906	8e-04
1	rs41268079	41012726	1.02	0.110678017971113	0.9	0.195029827813683	0.100429714596531	0.415735840395575	0.0272	0.0245	0.0165	0.0017	0.176	0.0027	0.0019	0.0578	7e-04	0.1117	0.1409	0.0191	0.0038	0.129	0.0194	0.0026	0.0016	0.0021	5e-04	0.0214	0.0179	0.0214	0.0913	0.0133	0.0906	8e-04
1	rs41268081	41012847	1.02	0.110678017971113	0.88	0.251609301083599	0.100610602284591	0.415996947968664	0.0272	0.0245	0.0165	0.0017	0.176	0.0027	0.0019	0.0578	7e-04	0.1117	0.1409	0.0191	0.0038	0.129	0.0194	0.0026	0.0016	0.0021	5e-04	0.0214	0.0179	0.0214	0.0913	0.0133	0.0906	8e-04
1	rs79693306	41015640	1.02	0.110678017971113	0.88	0.251609301083599	0.103875037490147	0.428055649671437	0.0272	0.0245	0.0165	0.0017	0.176	0.0027	0.0019	0.0578	7e-04	0.1117	0.1409	0.0191	0.0038	0.129	0.0194	0.0026	0.0016	0.0021	5e-04	0.0214	0.0179	0.0214	0.0913	0.0133	0.0906	8e-04
1	rs116559812	41034772	1.02	0.110678017971113	0.88	0.251609301083599	0.106667486889427	0.450311986356256	0.0271	0.0245	0.0164	0.0017	0.1759	0.0027	0.0018	0.0577	7e-04	0.1115	0.1407	0.019	0.0038	0.1291	0.0194	0.0025	0.0017	0.0021	5e-04	0.0215	0.0179	0.0213	0.0916	0.0133	0.0907	9e-04
1	rs12564167	41041946	1.02	0.110678017971113	0.88	0.251609301083599	0.0980966673251855	0.455521224883855	0.0271	0.0245	0.0164	0.0018	0.1758	0.0027	0.0018	0.0577	7e-04	0.1114	0.1406	0.019	0.0038	0.1292	0.0194	0.0026	0.0017	0.002	5e-04	0.0216	0.0179	0.0213	0.0917	0.0133	0.0907	9e-04
1	rs79894159	41048622	1.02	0.110678017971113	0.88	0.251609301083599	0.09382995417229	0.451913144428778	0.027	0.0245	0.0164	0.0018	0.1758	0.0027	0.0018	0.0577	7e-04	0.1113	0.1405	0.0189	0.0038	0.1293	0.0194	0.0026	0.0017	0.002	5e-04	0.0217	0.0179	0.0213	0.0917	0.0133	0.0907	9e-04
1	rs16827399	41053950	1.02	0.110678017971113	0.89	0.222038712392691	0.0851394657619025	0.443789574994847	0.027	0.0245	0.0163	0.0018	0.1757	0.0027	0.0018	0.0576	7e-04	0.1112	0.1404	0.0189	0.0038	0.1294	0.0193	0.0026	0.0018	0.002	5e-04	0.0219	0.0178	0.0213	0.0918	0.0133	0.0908	0.001
1	rs558237	41073472	1.01	0.127260826833158	0.89	0.222038712392691	0.0562478702164995	0.432799447041781	0.0267	0.0244	0.0166	0.002	0.1748	0.0025	0.0019	0.0573	9e-04	0.1108	0.1396	0.0186	0.0038	0.1292	0.0191	0.0026	0.002	0.0019	6e-04	0.0225	0.0179	0.0213	0.0923	0.0136	0.092	0.0011
1	rs12117629	41088676	1.01	0.127260826833158	0.89	0.222038712392691	0.0473857595696949	0.432403595239717	0.0265	0.0243	0.0159	0.0021	0.1743	0.0026	0.0019	0.0573	9e-04	0.1105	0.14	0.0185	0.0038	0.1295	0.0188	0.0027	0.0021	0.0019	6e-04	0.0229	0.0183	0.0214	0.0926	0.0135	0.092	0.0011
1	rs76769882	41102542	1.01	0.127260826833158	0.89	0.222038712392691	0.0441862341791256	0.434383823819548	0.0264	0.0242	0.0157	0.0021	0.1744	0.0026	0.0019	0.0574	9e-04	0.1103	0.1402	0.0185	0.0038	0.1294	0.0187	0.0027	0.0022	0.0018	7e-04	0.023	0.0184	0.0215	0.0927	0.0135	0.092	0.0011
1	rs12562229	41105238	1.01	0.127260826833158	0.89	0.222038712392691	0.043495778328867	0.43583752910305	0.0263	0.0242	0.0157	0.0021	0.1745	0.0026	0.0019	0.0574	9e-04	0.1103	0.1403	0.0185	0.0038	0.1294	0.0187	0.0027	0.0022	0.0019	7e-04	0.023	0.0184	0.0215	0.0926	0.0135	0.092	0.0011
1	rs7555073	41106043	1.01	0.127260826833158	0.89	0.222038712392691	0.0434808507615707	0.435969748504401	0.0264	0.0242	0.0156	0.0021	0.1745	0.0026	0.0019	0.0574	9e-04	0.1103	0.1403	0.0185	0.0038	0.1294	0.0187	0.0027	0.0022	0.0019	6e-04	0.023	0.0184	0.0215	0.0926	0.0135	0.0921	0.0011
1	rs7524868	41106774	1.01	0.127260826833158	0.89	0.222038712392691	0.0434510061226159	0.435969748504401	0.0264	0.0242	0.0156	0.0021	0.1745	0.0026	0.0019	0.0574	9e-04	0.1103	0.1403	0.0185	0.0038	0.1293	0.0186	0.0027	0.0022	0.0019	6e-04	0.0231	0.0184	0.0215	0.0926	0.0134	0.0921	0.0011
1	rs115116829	41109466	1.01	0.127260826833158	0.89	0.222038712392691	0.0446101502432638	0.426871897939137	0.0264	0.0241	0.0157	0.0021	0.1743	0.0026	0.002	0.0573	8e-04	0.1102	0.1402	0.0185	0.0038	0.1294	0.0187	0.0027	0.0022	0.0018	6e-04	0.023	0.0184	0.0216	0.0927	0.0134	0.092	0.0011
1	rs2780944	41115608	1.01	0.127260826833158	0.89	0.222038712392691	0.0441409781344683	0.414430970850871	0.0264	0.0241	0.0157	0.0022	0.174	0.0027	0.002	0.0573	8e-04	0.1102	0.1401	0.0185	0.0038	0.1294	0.0188	0.0028	0.0022	0.0018	6e-04	0.023	0.0185	0.0217	0.0928	0.0134	0.092	0.0011
1	rs77060218	41117249	1.01	0.127260826833158	0.89	0.222038712392691	0.0441409781344683	0.410002777911692	0.0264	0.0241	0.0157	0.0022	0.1738	0.0027	0.002	0.0573	8e-04	0.1102	0.14	0.0186	0.0038	0.1294	0.0189	0.0028	0.0023	0.0018	6e-04	0.023	0.0185	0.0218	0.0928	0.0134	0.092	0.0011
1	rs79158712	41117861	1.01	0.127260826833158	0.89	0.222038712392691	0.0441711453172163	0.409352667664287	0.0264	0.0241	0.0157	0.0022	0.1738	0.0027	0.002	0.0572	8e-04	0.1101	0.14	0.0186	0.0038	0.1294	0.0189	0.0028	0.0023	0.0018	6e-04	0.023	0.0185	0.0219	0.0928	0.0134	0.092	0.0011
1	rs113993287	41123043	1.01	0.127260826833158	0.89	0.222038712392691	0.0446101502432638	0.40818317931713	0.0264	0.024	0.0157	0.0022	0.1737	0.0027	0.002	0.0572	8e-04	0.1101	0.1399	0.0186	0.0038	0.1294	0.0189	0.0028	0.0023	0.0018	6e-04	0.023	0.0185	0.0219	0.0928	0.0134	0.0919	0.0011
1	rs76943157	41124171	1.01	0.127260826833158	0.89	0.222038712392691	0.044352443664539	0.410653169499924	0.0264	0.024	0.0157	0.0022	0.1736	0.0027	0.002	0.0572	8e-04	0.1101	0.1399	0.0186	0.0038	0.1294	0.0189	0.0028	0.0023	0.0018	6e-04	0.0231	0.0185	0.022	0.0928	0.0134	0.0919	0.0011
1	rs115245089	41128179	1.01	0.127260826833158	0.89	0.222038712392691	0.0437650731871137	0.415735840395575	0.0264	0.024	0.0158	0.0022	0.1735	0.0027	0.002	0.0572	8e-04	0.1101	0.1399	0.0187	0.0038	0.1294	0.0189	0.0028	0.0023	0.0018	7e-04	0.0231	0.0185	0.022	0.0929	0.0133	0.0918	0.0011
1	rs658806	41148984	1	0.145626599290586	0.89	0.222038712392691	0.0319138756298576	0.319469837439548	0.0268	0.0237	0.016	0.0025	0.1711	0.0031	0.0023	0.057	8e-04	0.1085	0.1393	0.0192	0.004	0.1289	0.0193	0.0029	0.0026	0.0018	7e-04	0.0232	0.0194	0.0235	0.0933	0.0134	0.0913	0.0013
1	rs78932885	41160024	1	0.145626599290586	0.89	0.222038712392691	0.032471542265934	0.325178978230885	0.0267	0.0237	0.016	0.0025	0.1713	0.003	0.0023	0.057	8e-04	0.1086	0.1394	0.019	0.004	0.129	0.0193	0.0028	0.0026	0.0018	7e-04	0.0232	0.0194	0.0235	0.0934	0.0134	0.0913	0.0013
1	rs7519348	41160204	1	0.145626599290586	0.89	0.222038712392691	0.0323132544560394	0.324691937048948	0.0267	0.0237	0.016	0.0025	0.1713	0.003	0.0023	0.057	8e-04	0.1086	0.1394	0.019	0.004	0.129	0.0193	0.0028	0.0026	0.0018	7e-04	0.0232	0.0194	0.0235	0.0934	0.0134	0.0913	0.0013
1	rs10889577	41167669	1	0.145626599290586	0.89	0.222038712392691	0.0326181351864926	0.325666233661888	0.0268	0.0237	0.016	0.0025	0.1713	0.003	0.0022	0.057	8e-04	0.1086	0.1394	0.019	0.004	0.129	0.0193	0.0028	0.0026	0.0018	7e-04	0.0232	0.0194	0.0235	0.0934	0.0134	0.0913	0.0013
1	rs2744796	41170356	1	0.145626599290586	0.89	0.222038712392691	0.0326426122906541	0.325666233661888	0.0268	0.0237	0.016	0.0025	0.1713	0.003	0.0022	0.057	8e-04	0.1086	0.1394	0.019	0.004	0.129	0.0193	0.0028	0.0026	0.0018	7e-04	0.0232	0.0194	0.0235	0.0934	0.0134	0.0913	0.0013
1	rs56198862	41172312	1	0.145626599290586	0.88	0.251609301083599	0.032179741371549	0.324813677246017	0.0267	0.0237	0.016	0.0025	0.1714	0.003	0.0022	0.057	8e-04	0.1086	0.1394	0.019	0.004	0.129	0.0193	0.0028	0.0026	0.0018	7e-04	0.0232	0.0194	0.0235	0.0934	0.0134	0.0913	0.0013
1	rs77098569	41176395	1	0.145626599290586	0.88	0.251609301083599	0.0324471550345514	0.324691937048948	0.0268	0.0237	0.016	0.0024	0.1713	0.003	0.0022	0.057	8e-04	0.1086	0.1394	0.019	0.004	0.129	0.0193	0.0028	0.0026	0.0018	7e-04	0.0232	0.0194	0.0235	0.0934	0.0134	0.0913	0.0013
1	rs12073537	41185174	1	0.145626599290586	0.88	0.251609301083599	0.0328266004176261	0.322745919414455	0.0268	0.0237	0.016	0.0024	0.1714	0.003	0.0022	0.057	8e-04	0.1086	0.1394	0.019	0.004	0.129	0.0194	0.0029	0.0026	0.0018	8e-04	0.0232	0.0194	0.0236	0.0934	0.0134	0.0913	0.0013
1	rs1057925	41204569	1	0.145626599290586	0.88	0.251609301083599	0.0325936709305195	0.319833359672414	0.0268	0.0237	0.016	0.0024	0.1713	0.003	0.0022	0.057	8e-04	0.1086	0.1394	0.019	0.004	0.129	0.0194	0.0028	0.0026	0.0018	8e-04	0.0232	0.0194	0.0236	0.0933	0.0134	0.0913	0.0013
1	rs28515731	41215572	1	0.145626599290586	0.88	0.251609301083599	0.0324959423270601	0.319106437253525	0.0268	0.0237	0.016	0.0024	0.1713	0.003	0.0022	0.057	8e-04	0.1086	0.1394	0.019	0.004	0.129	0.0194	0.0028	0.0026	0.0018	8e-04	0.0232	0.0194	0.0236	0.0933	0.0134	0.0913	0.0013
1	rs2361652	41221296	1	0.145626599290586	0.88	0.251609301083599	0.0324471550345514	0.31874315921305	0.0268	0.0237	0.016	0.0024	0.1713	0.003	0.0022	0.057	8e-04	0.1086	0.1394	0.019	0.004	0.129	0.0194	0.0028	0.0026	0.0018	8e-04	0.0232	0.0194	0.0236	0.0933	0.0134	0.0913	0.0013
1	rs17357062	41222215	1	0.145626599290586	0.88	0.251609301083599	0.0324349662290522	0.321045980633058	0.0268	0.0237	0.016	0.0024	0.1713	0.003	0.0022	0.057	8e-04	0.1086	0.1394	0.019	0.004	0.129	0.0194	0.0028	0.0026	0.0018	8e-04	0.0232	0.0194	0.0236	0.0933	0.0134	0.0913	0.0013
1	rs823684	41234712	1	0.145626599290586	0.88	0.251609301083599	0.0338954831066467	0.328349957995155	0.0267	0.0236	0.0159	0.0024	0.1715	0.003	0.0022	0.0569	9e-04	0.1086	0.1393	0.019	0.004	0.1289	0.0194	0.0028	0.0026	0.0018	8e-04	0.0232	0.0194	0.0237	0.0932	0.0134	0.0911	0.0013
1	rs55977891	41238700	1	0.145626599290586	0.87	0.283849475516541	0.0335448464613598	0.323232101297956	0.0267	0.0235	0.0159	0.0024	0.1715	0.003	0.0022	0.0569	9e-04	0.1087	0.1393	0.019	0.0041	0.1289	0.0194	0.0028	0.0026	0.0018	8e-04	0.0232	0.0194	0.0238	0.0931	0.0134	0.0911	0.0013
1	rs4660456	41239511	1	0.145626599290586	0.87	0.283849475516541	0.0332339252154273	0.321531407595795	0.0267	0.0235	0.0159	0.0024	0.1716	0.003	0.0022	0.0568	9e-04	0.1087	0.1392	0.019	0.0041	0.1289	0.0195	0.0029	0.0026	0.0018	8e-04	0.0232	0.0194	0.0238	0.0931	0.0134	0.091	0.0013
1	rs823673	41240519	1	0.145626599290586	0.87	0.283849475516541	0.0349113756578753	0.31971217204012	0.0267	0.0234	0.016	0.0024	0.1716	0.003	0.0022	0.0568	9e-04	0.1087	0.1392	0.019	0.0041	0.1288	0.0195	0.0029	0.0026	0.0019	8e-04	0.0232	0.0195	0.0239	0.093	0.0134	0.0909	0.0013
1	rs16827636	41241787	1	0.145626599290586	0.87	0.283849475516541	0.0334202352454941	0.317291270484632	0.0267	0.0234	0.016	0.0025	0.1716	0.003	0.0023	0.0568	9e-04	0.1086	0.1391	0.019	0.004	0.1286	0.0195	0.0028	0.0027	0.0019	8e-04	0.0233	0.0195	0.0239	0.093	0.0135	0.0909	0.0013
1	rs2780945	41245496	1	0.145626599290586	0.87	0.283849475516541	0.0263531166979836	0.291263381897018	0.0266	0.0232	0.0161	0.0025	0.1716	0.003	0.0023	0.0567	9e-04	0.1085	0.1391	0.019	0.004	0.1283	0.0196	0.0028	0.0027	0.002	8e-04	0.0235	0.0198	0.024	0.0929	0.0136	0.0908	0.0014
1	rs823672	41253340	1	0.145626599290586	0.87	0.283849475516541	0.0079862096348176	0.167030541089163	0.0261	0.022	0.0165	0.003	0.1718	0.0032	0.0027	0.0549	0.0011	0.1084	0.1396	0.0189	0.0032	0.1253	0.0201	0.003	0.0033	0.0028	0.001	0.0239	0.0208	0.0257	0.0922	0.0146	0.09	0.0016
1	rs12723678	41255387	0.99	0.165875049708709	0.87	0.283849475516541	0.00809995558588537	0.139326887209051	0.0259	0.0216	0.0166	0.0032	0.1718	0.0035	0.0029	0.0544	0.0012	0.1081	0.14	0.0189	0.003	0.1244	0.0204	0.0032	0.0035	0.0031	0.001	0.024	0.0207	0.0262	0.092	0.015	0.0894	0.0017
1	rs7547718	41255476	0.99	0.165875049708709	0.87	0.283849475516541	0.00818385770402181	0.137215233806753	0.0259	0.0216	0.0166	0.0032	0.1718	0.0035	0.0029	0.0543	0.0012	0.1081	0.14	0.0189	0.003	0.1243	0.0204	0.0032	0.0035	0.0031	0.001	0.024	0.0207	0.0262	0.092	0.015	0.0894	0.0017
1	rs823690	41261886	0.99	0.165875049708709	0.87	0.283849475516541	0.0126639602861597	0.102873984975318	0.0255	0.0213	0.0167	0.0037	0.171	0.004	0.0031	0.0534	0.0014	0.1075	0.1409	0.0193	0.0028	0.1224	0.0213	0.0035	0.0041	0.0035	0.0012	0.0239	0.0204	0.0267	0.0918	0.016	0.0885	0.002
1	rs61781890	41263354	0.99	0.165875049708709	0.87	0.283849475516541	0.0124373581369823	0.10551490772154	0.0256	0.0212	0.0167	0.0037	0.1708	0.0041	0.0031	0.0533	0.0014	0.1074	0.1409	0.0193	0.0028	0.1224	0.0213	0.0035	0.0041	0.0035	0.0012	0.0238	0.0206	0.0267	0.0917	0.016	0.0885	0.002
1	rs4660463	41265626	0.99	0.165875049708709	0.87	0.283849475516541	0.0119047101261369	0.104686835934905	0.0255	0.0212	0.0167	0.0037	0.1706	0.0041	0.0031	0.0532	0.0014	0.1074	0.1408	0.0193	0.0028	0.1222	0.0214	0.0035	0.0042	0.0035	0.0012	0.0238	0.021	0.0268	0.0915	0.0161	0.0885	0.0021
1	rs72661507	41266399	0.99	0.165875049708709	0.87	0.283849475516541	0.0122078001690998	0.10726204707087	0.0255	0.0212	0.0167	0.0037	0.1704	0.0041	0.0031	0.0532	0.0014	0.1073	0.1408	0.0193	0.0028	0.1222	0.0214	0.0036	0.0042	0.0035	0.0012	0.0238	0.0211	0.0268	0.0916	0.0161	0.0886	0.0021
1	rs6675976	41269239	0.98	0.188103243221556	0.87	0.283849475516541	0.0139293258768497	0.109188234883191	0.0257	0.0213	0.0167	0.0037	0.1676	0.0042	0.003	0.0534	0.0015	0.1071	0.141	0.0193	0.0027	0.1221	0.0215	0.0036	0.0043	0.0036	0.0013	0.0237	0.0213	0.027	0.0923	0.0162	0.0893	0.0022
1	rs9970508	41270937	0.99	0.165875049708709	0.87	0.283849475516541	0.0137121731452811	0.120057941307694	0.0258	0.0213	0.017	0.0038	0.1664	0.0042	0.003	0.0535	0.0015	0.1073	0.1415	0.0194	0.0027	0.1215	0.0216	0.0036	0.0043	0.0036	0.0013	0.0235	0.0214	0.0269	0.0921	0.0163	0.0896	0.0022
1	rs878043	41275319	0.99	0.165875049708709	0.87	0.283849475516541	0.0131010804374419	0.136026921577268	0.0258	0.0214	0.0166	0.0039	0.1655	0.0042	0.003	0.0535	0.0015	0.1077	0.1418	0.0193	0.0026	0.1216	0.0217	0.0037	0.0043	0.0036	0.0014	0.0237	0.0217	0.0269	0.0918	0.0163	0.0897	0.0022
1	rs11208958	41276073	0.99	0.165875049708709	0.87	0.283849475516541	0.0130001905117217	0.148643491774968	0.0259	0.0213	0.0166	0.0039	0.1652	0.0042	0.003	0.0535	0.0015	0.1077	0.1419	0.0194	0.0026	0.1215	0.0217	0.0036	0.0043	0.0036	0.0014	0.0237	0.0216	0.027	0.0917	0.0163	0.0899	0.0022
1	rs729519	41278224	0.99	0.165875049708709	0.87	0.283849475516541	0.0136533888020378	0.153668968817247	0.026	0.0212	0.0167	0.0041	0.164	0.0043	0.0031	0.0535	0.0016	0.1075	0.1434	0.0195	0.0024	0.1215	0.0217	0.0036	0.0043	0.0036	0.0015	0.0237	0.0215	0.0263	0.0911	0.0164	0.0903	0.0023
1	rs76438030	41280967	0.99	0.165875049708709	0.87	0.283849475516541	0.0128936308182062	0.166147191699886	0.026	0.0211	0.0167	0.0042	0.163	0.0044	0.0032	0.0538	0.0017	0.1077	0.1441	0.0194	0.0023	0.1215	0.0217	0.0037	0.0043	0.0036	0.0017	0.0239	0.0216	0.0264	0.0907	0.0162	0.0902	0.0023
1	rs79371533	41281300	0.99	0.165875049708709	0.87	0.283849475516541	0.0127628993168652	0.220174408763185	0.026	0.0211	0.0167	0.0042	0.1629	0.0044	0.0032	0.0538	0.0017	0.1077	0.1441	0.0194	0.0023	0.1215	0.0217	0.0037	0.0043	0.0036	0.0017	0.024	0.0216	0.0264	0.0906	0.0162	0.0901	0.0023
1	rs55679729	41286623	0.99	0.165875049708709	0.87	0.283849475516541	0.00939008526392954	0.173160180601383	0.0262	0.0209	0.0169	0.0045	0.1626	0.0045	0.0032	0.0539	0.002	0.1067	0.1446	0.0198	0.0024	0.1217	0.0217	0.0038	0.0044	0.0036	0.002	0.0246	0.0214	0.0266	0.0892	0.0161	0.0895	0.0025
1	rs116558532	41289375	0.99	0.165875049708709	0.87	0.283849475516541	0.0139359458762678	0.314031705047368	0.0271	0.0204	0.0167	0.0047	0.1628	0.0044	0.0035	0.0532	0.0023	0.1062	0.1464	0.0202	0.0031	0.1197	0.0212	0.0036	0.0046	0.0036	0.0024	0.0249	0.0215	0.0274	0.088	0.0153	0.0891	0.0026
1	rs3820523	41293189	0.99	0.165875049708709	0.87	0.283849475516541	0.0144867776889694	0.336808668065401	0.0272	0.0202	0.0167	0.0047	0.1629	0.0043	0.0035	0.0531	0.0023	0.1062	0.1466	0.0203	0.0031	0.1195	0.0211	0.0036	0.0046	0.0036	0.0024	0.0249	0.0216	0.0275	0.0879	0.0152	0.0891	0.0026
1	rs1041239	41295542	0.99	0.165875049708709	0.87	0.283849475516541	0.0146647529925839	0.388059189181249	0.0272	0.0202	0.0169	0.0047	0.1629	0.0043	0.0035	0.0531	0.0024	0.1063	0.1467	0.0202	0.0031	0.1194	0.0211	0.0036	0.0046	0.0036	0.0024	0.0249	0.0215	0.0275	0.0878	0.0152	0.0891	0.0026
1	rs76711792	41295680	0.99	0.165875049708709	0.87	0.283849475516541	0.0148512812521799	0.382817168902082	0.0272	0.0202	0.0169	0.0047	0.1629	0.0043	0.0035	0.0531	0.0024	0.1063	0.1467	0.0202	0.0031	0.1194	0.0211	0.0036	0.0046	0.0036	0.0024	0.025	0.0215	0.0275	0.0878	0.0152	0.0891	0.0026
1	rs72661517	41296181	0.99	0.165875049708709	0.86	0.318862054747229	0.017345109732248	0.461282974482177	0.0273	0.0202	0.017	0.0047	0.163	0.0043	0.0035	0.053	0.0024	0.1062	0.1468	0.0202	0.0032	0.1193	0.0211	0.0036	0.0046	0.0037	0.0024	0.025	0.0215	0.0276	0.0877	0.0152	0.0889	0.0026
1	rs55925184	41300682	0.99	0.165875049708709	0.86	0.318862054747229	0.0190862179279808	0.464238178633021	0.0275	0.0202	0.0177	0.0046	0.1633	0.0042	0.0035	0.0524	0.0025	0.106	0.1477	0.0201	0.0033	0.1185	0.0209	0.0036	0.0047	0.0037	0.0024	0.0254	0.0214	0.0281	0.0868	0.0156	0.088	0.0027
1	rs35486269	41304886	0.99	0.165875049708709	0.86	0.318862054747229	0.0187793057392179	0.470163348564579	0.0276	0.0203	0.0178	0.0046	0.1635	0.0042	0.0035	0.0522	0.0025	0.1058	0.1479	0.02	0.0033	0.1183	0.0209	0.0036	0.0047	0.0037	0.0025	0.0255	0.0213	0.0282	0.0867	0.0158	0.0877	0.0027
1	rs72661523	41306920	0.99	0.165875049708709	0.86	0.318862054747229	0.0204731020795852	0.513278090078321	0.0276	0.0203	0.0179	0.0046	0.1636	0.0041	0.0035	0.0521	0.0025	0.1059	0.1481	0.02	0.0033	0.1182	0.0208	0.0036	0.0047	0.0037	0.0025	0.0256	0.0213	0.0282	0.0867	0.0158	0.0875	0.0027
1	rs72661524	41307308	1	0.145626599290586	0.86	0.318862054747229	0.0210495886291597	0.548474633143333	0.0276	0.0203	0.0179	0.0046	0.1637	0.0041	0.0035	0.0521	0.0025	0.1059	0.1481	0.02	0.0033	0.1182	0.0207	0.0036	0.0047	0.0037	0.0025	0.0256	0.0212	0.0283	0.0867	0.0158	0.0874	0.0027
1	rs4660472	41308718	1	0.145626599290586	0.86	0.318862054747229	0.0233185573329532	0.589370196983675	0.0276	0.0203	0.0179	0.0046	0.1638	0.0041	0.0035	0.052	0.0025	0.106	0.1481	0.02	0.0033	0.1181	0.0206	0.0036	0.0048	0.0037	0.0025	0.0256	0.0212	0.0283	0.0866	0.0158	0.0873	0.0027
1	rs11209020	41317020	1	0.145626599290586	0.85	0.356744695657816	0.0233185573329532	0.549596968712797	0.0276	0.0204	0.0181	0.0046	0.1644	0.0041	0.0034	0.0515	0.0025	0.106	0.1483	0.0202	0.0032	0.1182	0.0203	0.0036	0.0048	0.0038	0.0025	0.0256	0.0212	0.0285	0.0866	0.016	0.087	0.0025
1	rs56025967	41320568	1	0.145626599290586	0.85	0.356744695657816	0.0619145575249607	0.256238307610943	0.0274	0.0208	0.0175	0.004	0.1673	0.0034	0.0031	0.0485	0.0027	0.1073	0.149	0.0203	0.0031	0.1155	0.0196	0.0036	0.0049	0.0039	0.0025	0.0258	0.0205	0.0306	0.0891	0.0164	0.0862	0.0023
1	rs112118500	41321659	0.99	0.165875049708709	0.85	0.356744695657816	0.101804356314041	0.323475272943134	0.0273	0.0209	0.0175	0.0038	0.1673	0.0032	0.003	0.0476	0.0027	0.1077	0.1493	0.0204	0.0032	0.1146	0.0198	0.0036	0.0049	0.0039	0.0025	0.026	0.0203	0.0309	0.0894	0.0164	0.0861	0.0022
1	rs61516724	41321966	0.99	0.165875049708709	0.85	0.356744695657816	0.109478786159723	0.307902109894629	0.0273	0.0209	0.0175	0.0038	0.1673	0.0032	0.003	0.0474	0.0027	0.1078	0.1493	0.0204	0.0032	0.1145	0.0199	0.0036	0.0049	0.0039	0.0025	0.026	0.0203	0.031	0.0895	0.0164	0.0861	0.0022
1	rs17361735	41322370	0.99	0.165875049708709	0.85	0.356744695657816	0.0998625344230713	0.264434661671092	0.0274	0.0209	0.0175	0.0038	0.1673	0.0032	0.003	0.0474	0.0027	0.1078	0.1493	0.0204	0.0032	0.1144	0.0199	0.0037	0.0049	0.0038	0.0025	0.0262	0.0202	0.0311	0.0894	0.0164	0.0862	0.0022
1	rs72949146	41326433	0.99	0.165875049708709	0.85	0.356744695657816	0.0753122434144784	0.332877989554627	0.0274	0.0211	0.0179	0.0037	0.1669	0.0031	0.0029	0.0469	0.0025	0.1081	0.1494	0.0204	0.0031	0.1142	0.0201	0.0037	0.005	0.0037	0.0024	0.0267	0.0202	0.0313	0.0894	0.0163	0.0864	0.0021
1	rs1057635	41327281	0.99	0.165875049708709	0.85	0.356744695657816	0.0717756528046792	0.310541838394933	0.0274	0.0211	0.0179	0.0037	0.1668	0.0031	0.0029	0.0468	0.0025	0.108	0.1495	0.0204	0.0031	0.1142	0.02	0.0037	0.005	0.0037	0.0024	0.0267	0.0202	0.0313	0.0894	0.0163	0.0864	0.0022
1	rs41268097	41328588	0.99	0.165875049708709	0.85	0.356744695657816	0.0670045399760528	0.270749743764592	0.0274	0.0211	0.0179	0.0037	0.1668	0.0031	0.003	0.0468	0.0025	0.108	0.1495	0.0204	0.0031	0.1142	0.02	0.0037	0.005	0.0037	0.0024	0.0268	0.0203	0.0313	0.0895	0.0163	0.0864	0.0022
1	rs112489811	41329623	0.99	0.165875049708709	0.85	0.356744695657816	0.0669447580168334	0.276066770175467	0.0274	0.0211	0.018	0.0037	0.1668	0.0031	0.003	0.0468	0.0025	0.108	0.1495	0.0203	0.0032	0.1142	0.02	0.0037	0.005	0.0037	0.0024	0.0268	0.0203	0.0313	0.0895	0.0163	0.0865	0.0022
1	rs11209054	41332421	0.99	0.165875049708709	0.85	0.356744695657816	0.0612733301335838	0.219635172294957	0.0274	0.0211	0.0181	0.0037	0.1667	0.0031	0.003	0.0467	0.0025	0.1079	0.1496	0.0203	0.0032	0.1141	0.02	0.0037	0.005	0.0037	0.0024	0.0268	0.0204	0.0313	0.0895	0.0162	0.0865	0.0021
1	rs78485791	41341420	0.98	0.188103243221556	0.85	0.356744695657816	0.0537294110287572	0.199053962880584	0.0273	0.0212	0.0198	0.0036	0.1667	0.0031	0.0029	0.0465	0.0025	0.1074	0.1498	0.02	0.0031	0.1138	0.0197	0.0037	0.0049	0.0037	0.0024	0.0269	0.0205	0.0314	0.0891	0.016	0.0868	0.0022
1	rs10889698	41346080	0.98	0.188103243221556	0.85	0.356744695657816	0.0537294110287572	0.191074709385667	0.0272	0.0212	0.0208	0.0035	0.1668	0.003	0.0029	0.0464	0.0025	0.1073	0.1499	0.0199	0.0031	0.1136	0.0196	0.0037	0.0049	0.0036	0.0024	0.0268	0.0205	0.0314	0.0889	0.0159	0.087	0.0021
1	rs71648527	41346862	0.98	0.188103243221556	0.85	0.356744695657816	0.0544386326366099	0.19863675037244	0.0272	0.0212	0.0208	0.0035	0.1668	0.003	0.0029	0.0463	0.0025	0.1074	0.15	0.0199	0.0031	0.1136	0.0195	0.0037	0.0049	0.0036	0.0024	0.0268	0.0205	0.0314	0.0889	0.0159	0.087	0.0021
1	rs913391	41347277	0.98	0.188103243221556	0.85	0.356744695657816	0.0542477428153461	0.198011483840927	0.0272	0.0212	0.0208	0.0035	0.1668	0.003	0.0029	0.0463	0.0025	0.1075	0.1501	0.0199	0.0031	0.1135	0.0195	0.0037	0.0049	0.0036	0.0024	0.0268	0.0205	0.0314	0.0889	0.0159	0.0869	0.0021
1	rs12759412	41353270	0.98	0.188103243221556	0.85	0.356744695657816	0.058278364041622	0.194584414881238	0.0269	0.0212	0.0206	0.0035	0.1668	0.0029	0.0028	0.0461	0.0024	0.1091	0.1511	0.0198	0.003	0.1135	0.0188	0.0037	0.0049	0.0036	0.0024	0.0267	0.0205	0.0317	0.0886	0.0158	0.0869	0.0021
1	rs12751530	41356780	0.98	0.188103243221556	0.85	0.356744695657816	0.0620660755273764	0.161560986204375	0.0264	0.0214	0.0205	0.0034	0.1671	0.0028	0.0027	0.0457	0.0023	0.1096	0.1523	0.0197	0.0029	0.1136	0.0185	0.0037	0.0049	0.0033	0.0023	0.0268	0.0205	0.0318	0.0884	0.0157	0.0868	0.002
1	rs79676462	41362286	0.98	0.188103243221556	0.85	0.356744695657816	0.0614991424003707	0.142377154684142	0.0263	0.0216	0.0205	0.0034	0.1671	0.0028	0.0027	0.0456	0.0023	0.1097	0.1528	0.0197	0.0029	0.1134	0.0185	0.0037	0.0048	0.0033	0.0023	0.0269	0.0205	0.0319	0.0883	0.0157	0.0868	0.002
1	rs57904250	41364721	0.98	0.188103243221556	0.85	0.356744695657816	0.0623128137028832	0.132394466207228	0.0262	0.0216	0.0205	0.0033	0.1671	0.0028	0.0026	0.0455	0.0023	0.1098	0.1531	0.0197	0.0028	0.1136	0.0184	0.0036	0.0048	0.0032	0.0023	0.0269	0.0205	0.0319	0.0883	0.0157	0.0868	0.002
1	rs114104007	41364822	0.98	0.188103243221556	0.85	0.356744695657816	0.0621608984049929	0.132304119531872	0.0262	0.0216	0.0205	0.0033	0.1671	0.0028	0.0026	0.0455	0.0023	0.1098	0.1531	0.0197	0.0028	0.1136	0.0184	0.0036	0.0048	0.0032	0.0023	0.0269	0.0205	0.0319	0.0883	0.0157	0.0868	0.002
1	rs12120974	41365445	0.98	0.188103243221556	0.85	0.356744695657816	0.0620471224114175	0.131762517932538	0.0262	0.0216	0.0205	0.0033	0.1671	0.0028	0.0026	0.0455	0.0023	0.1098	0.1531	0.0197	0.0029	0.1136	0.0184	0.0036	0.0048	0.0033	0.0023	0.0269	0.0205	0.0319	0.0883	0.0157	0.0867	0.002
1	rs12026763	41366059	0.98	0.188103243221556	0.85	0.356744695657816	0.0629229227709655	0.129783684666307	0.0261	0.0216	0.0205	0.0033	0.1671	0.0027	0.0026	0.0455	0.0023	0.1098	0.1532	0.0197	0.0029	0.1136	0.0184	0.0037	0.0048	0.0033	0.0023	0.0269	0.0205	0.0319	0.0883	0.0157	0.0867	0.002
1	rs1571293	41378305	0.98	0.188103243221556	0.85	0.356744695657816	0.0622558168021222	0.134569598715413	0.0258	0.0217	0.0204	0.0033	0.167	0.0027	0.0026	0.0455	0.0023	0.1104	0.1537	0.0196	0.0029	0.1134	0.0183	0.0036	0.0048	0.0032	0.0022	0.027	0.0205	0.032	0.0882	0.0156	0.0867	0.002
1	rs111378850	41381934	0.99	0.165875049708709	0.85	0.356744695657816	0.0624840108634052	0.145825604307514	0.0255	0.0218	0.0202	0.0033	0.167	0.0027	0.0025	0.0455	0.0023	0.1109	0.1541	0.0193	0.0029	0.1135	0.0181	0.0036	0.0047	0.0032	0.0022	0.0271	0.0206	0.0319	0.0882	0.0154	0.0866	0.002
1	rs75853077	41385350	0.99	0.165875049708709	0.85	0.356744695657816	0.0627700280654841	0.142469961976645	0.0253	0.0219	0.0202	0.0033	0.167	0.0027	0.0025	0.0455	0.0023	0.1111	0.1543	0.0192	0.0029	0.1135	0.018	0.0036	0.0047	0.0032	0.0022	0.0271	0.0206	0.0319	0.0882	0.0154	0.0867	0.002
1	rs61780380	41388246	0.99	0.165875049708709	0.85	0.356744695657816	0.0639807175108293	0.13077171605386	0.0251	0.0219	0.0201	0.0033	0.1672	0.0026	0.0025	0.0454	0.0023	0.1112	0.1545	0.019	0.003	0.1136	0.0179	0.0036	0.0047	0.0032	0.0022	0.0272	0.0206	0.0319	0.0882	0.0153	0.0867	0.002
1	rs731917	41389812	0.99	0.165875049708709	0.85	0.356744695657816	0.0664479326685505	0.134387839338093	0.0249	0.022	0.02	0.0033	0.1674	0.0026	0.0025	0.0454	0.0023	0.1111	0.1548	0.0188	0.003	0.1137	0.0178	0.0036	0.0047	0.0032	0.0022	0.0273	0.0206	0.0319	0.0881	0.0152	0.0868	0.002
1	rs72661575	41394491	0.99	0.165875049708709	0.85	0.356744695657816	0.0652654255367443	0.14638762377519	0.0249	0.0221	0.0199	0.0033	0.1675	0.0026	0.0025	0.0457	0.0023	0.1111	0.1546	0.0187	0.003	0.1146	0.0176	0.0036	0.0047	0.0032	0.0022	0.0273	0.0206	0.0318	0.0881	0.0149	0.0867	0.0021
1	rs79199300	41394535	0.99	0.165875049708709	0.85	0.356744695657816	0.0660719652743163	0.148266650591268	0.0249	0.0221	0.0199	0.0033	0.1676	0.0026	0.0025	0.0457	0.0023	0.1111	0.1546	0.0187	0.003	0.1147	0.0176	0.0036	0.0047	0.0032	0.0022	0.0273	0.0206	0.0318	0.0881	0.0149	0.0866	0.0021
1	rs11585732	41395136	0.99	0.165875049708709	0.85	0.356744695657816	0.0655204542526524	0.149209398880915	0.0249	0.0221	0.0199	0.0033	0.1676	0.0026	0.0025	0.0457	0.0023	0.1111	0.1546	0.0187	0.003	0.1147	0.0176	0.0036	0.0047	0.0032	0.0022	0.0273	0.0205	0.0318	0.0881	0.0149	0.0867	0.0021
1	rs78549457	41398123	0.99	0.165875049708709	0.85	0.356744695657816	0.0643488380682789	0.156828124956511	0.0249	0.0221	0.0198	0.0033	0.1676	0.0026	0.0025	0.0457	0.0023	0.111	0.1544	0.0186	0.003	0.1152	0.0176	0.0036	0.0047	0.0032	0.0022	0.0272	0.0205	0.0317	0.0881	0.0148	0.0866	0.0021
1	rs12043667	41404596	0.99	0.165875049708709	0.85	0.356744695657816	0.0623318203150623	0.166147191699886	0.0249	0.0221	0.0197	0.0033	0.1677	0.0026	0.0025	0.0459	0.0023	0.1112	0.154	0.0185	0.003	0.1158	0.0176	0.0036	0.0047	0.0032	0.0022	0.0273	0.0206	0.0316	0.0881	0.0146	0.0864	0.0021
1	rs6695161	41405664	0.99	0.165875049708709	0.85	0.356744695657816	0.0620281731147233	0.167030541089163	0.0249	0.0221	0.0197	0.0033	0.1676	0.0026	0.0025	0.0459	0.0023	0.1112	0.154	0.0185	0.003	0.1158	0.0176	0.0036	0.0047	0.0032	0.0022	0.0273	0.0206	0.0316	0.088	0.0146	0.0864	0.0021
1	rs114342223	41411693	0.99	0.165875049708709	0.85	0.356744695657816	0.0655793997408295	0.195828285934303	0.0249	0.0221	0.0197	0.0033	0.1677	0.0026	0.0025	0.0459	0.0023	0.1113	0.154	0.0185	0.003	0.1159	0.0176	0.0036	0.0047	0.0031	0.0022	0.0273	0.0206	0.0316	0.0881	0.0145	0.0863	0.0021
1	rs77497182	41417958	0.99	0.165875049708709	0.85	0.356744695657816	0.0492781166306027	0.141450291838221	0.0247	0.0221	0.0194	0.0033	0.1675	0.0026	0.0026	0.0462	0.002	0.1121	0.1545	0.0181	0.0028	0.1164	0.0172	0.0034	0.0048	0.003	0.002	0.0275	0.0208	0.0314	0.0888	0.0141	0.0862	0.0019
1	rs79098451	41421308	0.97	0.212405230483542	0.85	0.356744695657816	0.0529069947332992	0.230830052828632	0.0238	0.0219	0.0184	0.0035	0.1673	0.0026	0.0029	0.0471	0.0013	0.1151	0.1559	0.0167	0.0023	0.1181	0.0157	0.003	0.005	0.0023	0.0014	0.0287	0.0216	0.0306	0.0902	0.0123	0.0863	0.0015
1	rs11580126	41421336	0.97	0.212405230483542	0.85	0.356744695657816	0.0484540836156415	0.211066798329293	0.0238	0.0219	0.0184	0.0035	0.1673	0.0026	0.0029	0.0471	0.0013	0.1151	0.1559	0.0167	0.0023	0.1182	0.0157	0.003	0.005	0.0023	0.0014	0.0287	0.0216	0.0306	0.0902	0.0123	0.0863	0.0014
1	rs72661598	41421540	0.97	0.212405230483542	0.85	0.356744695657816	0.0515048964234409	0.233024680425355	0.0238	0.0219	0.0183	0.0035	0.1677	0.0026	0.003	0.047	0.0012	0.1144	0.1563	0.0166	0.0023	0.1187	0.0155	0.0031	0.005	0.0022	0.0014	0.0289	0.0215	0.0304	0.0904	0.0121	0.0864	0.0014
1	rs80228781	41422099	0.97	0.212405230483542	0.85	0.356744695657816	0.0565859338684254	0.25284716171274	0.0238	0.0219	0.0183	0.0036	0.1684	0.0026	0.003	0.0468	0.0012	0.1144	0.1564	0.0163	0.0023	0.1187	0.0155	0.0031	0.0051	0.0022	0.0014	0.0289	0.0215	0.0301	0.0903	0.012	0.0866	0.0014
1	rs28570583	41422196	0.97	0.212405230483542	0.84	0.397589870063919	0.0570328123265688	0.257258421026637	0.0238	0.0219	0.0183	0.0036	0.1684	0.0026	0.003	0.0468	0.0012	0.1144	0.1564	0.0163	0.0023	0.1187	0.0155	0.0031	0.0051	0.0022	0.0014	0.0289	0.0215	0.0301	0.0903	0.012	0.0866	0.0014
1	rs36126618	41432467	0.97	0.212405230483542	0.84	0.397589870063919	0.0554701606021511	0.248572250592162	0.0238	0.0218	0.0185	0.0036	0.1684	0.0026	0.003	0.0467	0.0012	0.1145	0.1566	0.0162	0.0023	0.1188	0.0155	0.0031	0.0051	0.0021	0.0013	0.0289	0.0214	0.0301	0.0903	0.012	0.0866	0.0014
1	rs7546898	41447165	0.97	0.212405230483542	0.84	0.397589870063919	0.0548043045460558	0.226461027254061	0.0239	0.0218	0.019	0.0036	0.1684	0.0026	0.003	0.0466	0.0012	0.1147	0.1565	0.016	0.0023	0.1188	0.0155	0.0031	0.005	0.0021	0.0013	0.0288	0.0215	0.0301	0.0903	0.012	0.0866	0.0013
1	rs78630393	41450389	0.97	0.212405230483542	0.84	0.397589870063919	0.0552593101106133	0.237102350661469	0.0239	0.0218	0.0191	0.0036	0.1684	0.0026	0.003	0.0465	0.0011	0.1147	0.1566	0.016	0.0023	0.1188	0.0155	0.0031	0.005	0.0021	0.0013	0.0288	0.0214	0.0301	0.0903	0.012	0.0866	0.0013
1	rs12135364	41456137	0.96	0.238871757466757	0.84	0.397589870063919	0.0682680402954358	0.192826857139163	0.0238	0.0224	0.0215	0.0035	0.1688	0.0024	0.0029	0.0457	7e-04	0.1158	0.1575	0.0156	0.0022	0.1191	0.0152	0.0025	0.0047	0.0018	0.001	0.0283	0.0216	0.0301	0.0897	0.0122	0.0861	9e-04
1	rs61780437	41477688	0.96	0.238871757466757	0.84	0.397589870063919	0.0746260284889796	0.167423667805137	0.0238	0.0226	0.0221	0.0035	0.1689	0.0023	0.0029	0.0455	5e-04	0.116	0.1577	0.0155	0.0021	0.1192	0.0152	0.0023	0.0046	0.0018	9e-04	0.0281	0.0217	0.0301	0.0897	0.0122	0.086	8e-04
1	rs114625153	41480067	0.96	0.238871757466757	0.84	0.397589870063919	0.0740501916163195	0.175153848982638	0.0238	0.0226	0.0221	0.0035	0.1689	0.0023	0.0029	0.0455	5e-04	0.116	0.1577	0.0155	0.0021	0.1192	0.0152	0.0023	0.0046	0.0018	9e-04	0.0281	0.0217	0.0301	0.0897	0.0122	0.086	8e-04
1	rs79974017	41482976	0.96	0.238871757466757	0.84	0.397589870063919	0.0732446411482151	0.164190091256066	0.0238	0.0226	0.0222	0.0035	0.1689	0.0023	0.0028	0.0455	5e-04	0.116	0.1577	0.0155	0.0021	0.1192	0.0152	0.0023	0.0046	0.0018	9e-04	0.0281	0.0217	0.0301	0.0897	0.0122	0.086	8e-04
1	rs34386830	41483780	0.96	0.238871757466757	0.84	0.397589870063919	0.073181288105159	0.158464482425801	0.0238	0.0226	0.0222	0.0035	0.1689	0.0023	0.0028	0.0454	5e-04	0.116	0.1577	0.0155	0.0021	0.1192	0.0152	0.0023	0.0046	0.0018	9e-04	0.0281	0.0217	0.0301	0.0897	0.0122	0.086	8e-04
1	rs3738368	41485902	0.96	0.238871757466757	0.84	0.397589870063919	0.0729071688588048	0.149303791932718	0.0238	0.0226	0.0222	0.0035	0.1689	0.0023	0.0028	0.0454	5e-04	0.116	0.1577	0.0155	0.0021	0.1192	0.0152	0.0023	0.0046	0.0018	9e-04	0.0281	0.0217	0.0301	0.0898	0.0122	0.086	8e-04
1	rs1138293	41486245	0.96	0.238871757466757	0.84	0.397589870063919	0.0765663739229358	0.132756080473804	0.0238	0.0226	0.0224	0.0034	0.1691	0.0023	0.0028	0.0453	5e-04	0.116	0.1577	0.0155	0.0021	0.1192	0.0152	0.0023	0.0046	0.0018	9e-04	0.028	0.0217	0.0301	0.0897	0.0123	0.0859	7e-04
1	rs74608193	41501878	0.96	0.238871757466757	0.84	0.397589870063919	0.0823534928700543	0.158753877071578	0.0238	0.0226	0.0224	0.0034	0.1698	0.0023	0.0028	0.0452	5e-04	0.1162	0.1588	0.0154	0.002	0.1187	0.0152	0.0023	0.0046	0.0017	8e-04	0.028	0.0216	0.03	0.0892	0.0123	0.0857	7e-04
1	rs1740610	41502680	0.96	0.238871757466757	0.84	0.397589870063919	0.0821258925922967	0.15798257461064	0.0238	0.0226	0.0224	0.0034	0.1698	0.0023	0.0028	0.0452	5e-04	0.1162	0.1588	0.0154	0.002	0.1187	0.0152	0.0023	0.0046	0.0017	8e-04	0.028	0.0216	0.03	0.0892	0.0123	0.0857	7e-04
1	rs6686031	41505882	0.96	0.238871757466757	0.84	0.397589870063919	0.0808137526446129	0.141172662653769	0.0238	0.0226	0.0224	0.0035	0.1699	0.0023	0.0028	0.0452	5e-04	0.1163	0.159	0.0154	0.002	0.1186	0.0152	0.0023	0.0046	0.0017	8e-04	0.028	0.0216	0.03	0.0891	0.0123	0.0857	7e-04
1	rs80183602	41507478	0.96	0.238871757466757	0.84	0.397589870063919	0.0807012707001993	0.140525634072531	0.0238	0.0226	0.0225	0.0035	0.1699	0.0023	0.0028	0.0452	5e-04	0.1163	0.159	0.0154	0.002	0.1186	0.0152	0.0023	0.0046	0.0017	8e-04	0.028	0.0216	0.03	0.0891	0.0123	0.0857	7e-04
1	rs115505957	41508284	0.96	0.238871757466757	0.84	0.397589870063919	0.0806787863672194	0.140525634072531	0.0238	0.0226	0.0225	0.0035	0.1699	0.0023	0.0028	0.0452	5e-04	0.1163	0.159	0.0154	0.002	0.1186	0.0152	0.0023	0.0046	0.0017	8e-04	0.028	0.0216	0.03	0.0891	0.0123	0.0857	7e-04
1	rs12729448	41509834	0.96	0.238871757466757	0.84	0.397589870063919	0.0806563060524313	0.140064134304325	0.0238	0.0226	0.0225	0.0035	0.1699	0.0023	0.0028	0.0452	5e-04	0.1163	0.1591	0.0154	0.002	0.1186	0.0152	0.0023	0.0046	0.0017	8e-04	0.028	0.0216	0.03	0.0891	0.0123	0.0857	7e-04
1	rs200602933	41512980	0.96	0.238871757466757	0.84	0.397589870063919	0.0806787863672194	0.13960318846122	0.0238	0.0226	0.0225	0.0035	0.1699	0.0023	0.0028	0.0452	5e-04	0.1163	0.1591	0.0154	0.002	0.1186	0.0152	0.0023	0.0046	0.0017	8e-04	0.028	0.0216	0.03	0.0891	0.0123	0.0857	7e-04
1	rs76507595	41514772	0.96	0.238871757466757	0.84	0.397589870063919	0.0807012707001993	0.139234831209988	0.0238	0.0226	0.0225	0.0035	0.1699	0.0023	0.0028	0.0452	5e-04	0.1163	0.1591	0.0154	0.002	0.1186	0.0152	0.0023	0.0046	0.0017	8e-04	0.028	0.0216	0.03	0.0891	0.0123	0.0856	7e-04
1	rs6686842	41530871	0.96	0.238871757466757	0.83	0.441484906400802	0.0797827059355255	0.137948383680462	0.0238	0.0226	0.0225	0.0035	0.17	0.0022	0.0028	0.0451	5e-04	0.1163	0.1591	0.0154	0.002	0.1186	0.0152	0.0023	0.0046	0.0017	8e-04	0.028	0.0216	0.03	0.089	0.0123	0.0857	7e-04
1	rs79971581	41535338	0.96	0.238871757466757	0.83	0.441484906400802	0.0792703661145363	0.13730679929143	0.0238	0.0226	0.0225	0.0035	0.17	0.0022	0.0028	0.0451	5e-04	0.1163	0.1591	0.0154	0.002	0.1186	0.0152	0.0023	0.0046	0.0017	8e-04	0.028	0.0216	0.03	0.0889	0.0123	0.0857	7e-04
1	rs2268677	41542504	0.96	0.238871757466757	0.83	0.441484906400802	0.0797157587360543	0.134933388472316	0.0237	0.0226	0.0225	0.0035	0.1701	0.0022	0.0028	0.0451	5e-04	0.1164	0.1592	0.0154	0.0019	0.1186	0.0153	0.0023	0.0046	0.0017	7e-04	0.028	0.0216	0.03	0.089	0.0123	0.0857	7e-04
1	rs61781795	41554913	0.96	0.238871757466757	0.83	0.441484906400802	0.081671900909379	0.134387839338093	0.0236	0.0226	0.0225	0.0035	0.1701	0.0022	0.0028	0.0451	5e-04	0.1164	0.1593	0.0154	0.0019	0.1186	0.0153	0.0023	0.0046	0.0017	7e-04	0.0281	0.0217	0.03	0.0888	0.0123	0.0858	7e-04
1	rs479493	41567202	0.96	0.238871757466757	0.83	0.441484906400802	0.0812872743630402	0.135844440998802	0.0236	0.0226	0.0225	0.0035	0.1702	0.0022	0.0028	0.0452	5e-04	0.1164	0.1593	0.0154	0.0019	0.1186	0.0152	0.0023	0.0046	0.0017	7e-04	0.0281	0.0217	0.03	0.0888	0.0123	0.0858	7e-04
1	rs12125884	41615806	0.96	0.238871757466757	0.83	0.441484906400802	0.0749471860101893	0.136209492044999	0.0235	0.0226	0.0226	0.0035	0.1705	0.0022	0.0027	0.0452	5e-04	0.1164	0.1597	0.0154	0.0019	0.1185	0.0153	0.0023	0.0046	0.0017	6e-04	0.0282	0.0216	0.0299	0.088	0.0124	0.086	7e-04
1	rs12748412	41624403	0.96	0.238871757466757	0.82	0.488512084344485	0.0747757909861631	0.13630081096927	0.0235	0.0226	0.0226	0.0035	0.1705	0.0022	0.0027	0.0452	5e-04	0.1164	0.1597	0.0154	0.0019	0.1185	0.0153	0.0023	0.0046	0.0017	6e-04	0.0282	0.0216	0.0299	0.088	0.0124	0.086	7e-04
1	rs12738915	41625146	0.96	0.238871757466757	0.82	0.488512084344485	0.0747543844513631	0.13630081096927	0.0235	0.0226	0.0226	0.0035	0.1705	0.0022	0.0027	0.0452	5e-04	0.1164	0.1597	0.0154	0.0019	0.1185	0.0153	0.0023	0.0046	0.0017	6e-04	0.0282	0.0216	0.0299	0.088	0.0124	0.086	7e-04
1	rs4660505	41638697	0.96	0.238871757466757	0.82	0.488512084344485	0.0744337620480462	0.137215233806753	0.0235	0.0226	0.0226	0.0035	0.1705	0.0022	0.0027	0.0452	5e-04	0.1164	0.1597	0.0154	0.0019	0.1186	0.0153	0.0023	0.0046	0.0017	6e-04	0.0282	0.0216	0.0299	0.088	0.0124	0.086	7e-04
1	rs12139225	41651697	0.96	0.238871757466757	0.82	0.488512084344485	0.0741779058945424	0.137764962141785	0.0235	0.0226	0.0226	0.0035	0.1705	0.0022	0.0027	0.0452	5e-04	0.1164	0.1597	0.0154	0.0019	0.1186	0.0153	0.0023	0.0046	0.0017	6e-04	0.0282	0.0216	0.0298	0.088	0.0124	0.086	7e-04
1	rs75057226	41658099	0.96	0.238871757466757	0.82	0.488512084344485	0.0745832748761003	0.138040127935072	0.0235	0.0226	0.0226	0.0035	0.1705	0.0022	0.0027	0.0452	5e-04	0.1164	0.1597	0.0154	0.0018	0.1186	0.0153	0.0023	0.0046	0.0017	6e-04	0.0282	0.0216	0.0298	0.088	0.0124	0.086	7e-04
1	rs115731455	41663734	0.96	0.238871757466757	0.82	0.488512084344485	0.0745619040139552	0.137948383680462	0.0235	0.0226	0.0226	0.0035	0.1705	0.0022	0.0027	0.0452	5e-04	0.1164	0.1597	0.0154	0.0018	0.1186	0.0153	0.0023	0.0046	0.0017	6e-04	0.0282	0.0216	0.0298	0.088	0.0124	0.086	7e-04
1	rs72665633	41684151	0.96	0.238871757466757	0.82	0.488512084344485	0.0733080297367319	0.144144243876667	0.0235	0.0226	0.0226	0.0034	0.1705	0.0022	0.0027	0.0452	5e-04	0.1164	0.1598	0.0154	0.0018	0.1186	0.0153	0.0023	0.0046	0.0017	6e-04	0.0282	0.0216	0.0298	0.0878	0.0124	0.086	7e-04
1	rs17362187	41686253	0.96	0.238871757466757	0.81	0.53874877155386	0.073265766727941	0.14648136960889	0.0235	0.0226	0.0226	0.0034	0.1705	0.0022	0.0027	0.0452	5e-04	0.1164	0.1598	0.0154	0.0018	0.1186	0.0153	0.0023	0.0046	0.0017	6e-04	0.0282	0.0216	0.0298	0.0878	0.0123	0.086	7e-04
1	rs12134050	41689226	0.96	0.238871757466757	0.81	0.53874877155386	0.0725917060660666	0.146012857315485	0.0234	0.0226	0.0226	0.0034	0.1706	0.0022	0.0027	0.0453	5e-04	0.1165	0.1599	0.0154	0.0019	0.1185	0.0153	0.0023	0.0046	0.0017	6e-04	0.0282	0.0216	0.0298	0.0876	0.0123	0.0861	7e-04
1	rs111643645	41711605	0.96	0.238871757466757	0.81	0.53874877155386	0.070841488050229	0.147796083879791	0.0234	0.0226	0.0226	0.0034	0.1707	0.0022	0.0027	0.0453	5e-04	0.1165	0.16	0.0153	0.0019	0.1183	0.0153	0.0023	0.0046	0.0017	6e-04	0.0283	0.0216	0.0297	0.0874	0.0123	0.0862	7e-04
1	rs78794523	41727334	0.96	0.238871757466757	0.81	0.53874877155386	0.0700588275580594	0.157597423766489	0.0234	0.0226	0.0226	0.0034	0.1708	0.0022	0.0027	0.0454	5e-04	0.1165	0.1601	0.0153	0.0019	0.1183	0.0153	0.0023	0.0046	0.0017	6e-04	0.0283	0.0216	0.0296	0.0873	0.0123	0.0862	7e-04
1	rs79331257	41727918	0.96	0.238871757466757	0.81	0.53874877155386	0.069894777891312	0.155485078419996	0.0234	0.0226	0.0226	0.0034	0.1708	0.0022	0.0027	0.0454	5e-04	0.1165	0.1601	0.0153	0.0019	0.1183	0.0153	0.0023	0.0046	0.0017	6e-04	0.0283	0.0216	0.0296	0.0873	0.0123	0.0862	7e-04
1	rs2275931	41730151	0.96	0.238871757466757	0.81	0.53874877155386	0.0696287314269087	0.151290994582661	0.0234	0.0226	0.0226	0.0034	0.1708	0.0022	0.0027	0.0454	5e-04	0.1165	0.1601	0.0153	0.0019	0.1182	0.0153	0.0023	0.0046	0.0017	6e-04	0.0283	0.0216	0.0296	0.0873	0.0123	0.0862	7e-04
1	rs80233122	41737172	0.96	0.238871757466757	0.81	0.53874877155386	0.0713802570448065	0.162630296000759	0.0234	0.0226	0.0226	0.0034	0.1708	0.0022	0.0027	0.0454	5e-04	0.1165	0.1601	0.0153	0.0019	0.1182	0.0153	0.0023	0.0046	0.0017	6e-04	0.0283	0.0216	0.0296	0.0873	0.0123	0.0862	7e-04
1	rs12025684	41748642	0.95	0.267590046340022	0.81	0.53874877155386	0.0699357668180048	0.192826857139163	0.0236	0.0225	0.0225	0.0038	0.1702	0.0024	0.0029	0.0451	6e-04	0.1156	0.1587	0.0147	0.0022	0.12	0.0153	0.0023	0.005	0.002	8e-04	0.0288	0.0212	0.0289	0.0871	0.012	0.0873	7e-04
1	rs115077851	41760767	0.95	0.267590046340022	0.81	0.53874877155386	0.0699152703974206	0.196347354698045	0.0236	0.0224	0.0225	0.0038	0.1703	0.0025	0.0029	0.045	6e-04	0.1154	0.1586	0.0146	0.0022	0.1202	0.0153	0.0024	0.0051	0.002	8e-04	0.0289	0.0211	0.0288	0.087	0.012	0.0875	7e-04
1	rs72665671	41765210	0.95	0.267590046340022	0.81	0.53874877155386	0.0666066531157241	0.205980167156929	0.0236	0.0224	0.0225	0.0038	0.1705	0.0025	0.003	0.045	6e-04	0.1155	0.1587	0.0146	0.0022	0.1203	0.0153	0.0024	0.0051	0.002	8e-04	0.0289	0.0212	0.0288	0.0866	0.012	0.0875	7e-04
1	rs6689513	41767030	0.95	0.267590046340022	0.8	0.592267592767429	0.0662103169379932	0.205031027814134	0.0236	0.0224	0.0224	0.0038	0.1705	0.0025	0.003	0.045	6e-04	0.1155	0.1587	0.0146	0.0022	0.1203	0.0153	0.0024	0.0051	0.002	8e-04	0.0289	0.0212	0.0288	0.0866	0.012	0.0875	7e-04
1	rs114802607	41772845	0.95	0.267590046340022	0.8	0.592267592767429	0.0662696685829814	0.204609657644606	0.0235	0.0224	0.0224	0.0038	0.1705	0.0025	0.003	0.0451	6e-04	0.1156	0.1587	0.0146	0.0022	0.1203	0.0153	0.0024	0.0051	0.002	8e-04	0.0289	0.0211	0.0288	0.0866	0.012	0.0875	7e-04
1	rs11209839	41773004	0.95	0.267590046340022	0.8	0.592267592767429	0.0663488583283305	0.203557499282664	0.0235	0.0223	0.0224	0.0038	0.1705	0.0025	0.003	0.0451	6e-04	0.1156	0.1587	0.0146	0.0022	0.1203	0.0153	0.0024	0.0051	0.002	8e-04	0.0289	0.0211	0.0288	0.0866	0.012	0.0875	7e-04
1	rs75499585	41778757	0.95	0.267590046340022	0.8	0.592267592767429	0.0614049872728671	0.197907337250839	0.0235	0.0223	0.0224	0.0039	0.1704	0.0025	0.003	0.0451	6e-04	0.1154	0.1585	0.0147	0.0023	0.1202	0.0154	0.0024	0.0051	0.002	8e-04	0.0289	0.0211	0.0288	0.0866	0.0121	0.0876	7e-04
1	rs12043581	41788265	0.95	0.267590046340022	0.8	0.592267592767429	0.052397294043503	0.190971810947648	0.0235	0.0221	0.0223	0.0039	0.17	0.0026	0.0031	0.0452	6e-04	0.1151	0.1585	0.0148	0.0024	0.1202	0.0155	0.0024	0.005	0.002	9e-04	0.029	0.0213	0.0287	0.0866	0.0121	0.0876	7e-04
1	rs112888450	41794225	0.95	0.267590046340022	0.8	0.592267592767429	0.051087522747496	0.188200686942018	0.0235	0.022	0.0223	0.0039	0.17	0.0026	0.0031	0.0452	6e-04	0.1151	0.1585	0.0149	0.0024	0.1203	0.0155	0.0024	0.005	0.002	9e-04	0.029	0.0213	0.0287	0.0865	0.0121	0.0876	7e-04
1	rs16828119	41797098	0.95	0.267590046340022	0.8	0.592267592767429	0.0504574822136892	0.187689030717356	0.0235	0.022	0.0223	0.0039	0.17	0.0026	0.0031	0.0452	6e-04	0.115	0.1584	0.0149	0.0024	0.1203	0.0156	0.0024	0.005	0.002	9e-04	0.029	0.0213	0.0287	0.0865	0.0121	0.0876	7e-04
1	rs4660522	41804234	0.95	0.267590046340022	0.8	0.592267592767429	0.0494896672709879	0.189533211808396	0.0235	0.022	0.0222	0.0041	0.1699	0.0026	0.0031	0.0452	6e-04	0.1149	0.1583	0.0149	0.0024	0.1204	0.0156	0.0024	0.005	0.002	9e-04	0.0291	0.0214	0.0287	0.0865	0.0121	0.0876	7e-04
1	rs116495329	41817142	0.95	0.267590046340022	0.8	0.592267592767429	0.0479896958744767	0.187382265027498	0.0234	0.0219	0.022	0.0042	0.1697	0.0026	0.0031	0.0452	6e-04	0.1148	0.1582	0.0149	0.0024	0.1204	0.0156	0.0024	0.0051	0.0021	9e-04	0.0292	0.0215	0.0287	0.0864	0.0122	0.0877	8e-04
1	rs114591079	41822123	0.95	0.267590046340022	0.8	0.592267592767429	0.0465364238999529	0.187586756472022	0.0233	0.0217	0.022	0.0042	0.1693	0.0027	0.0032	0.0451	6e-04	0.1147	0.158	0.0149	0.0024	0.1205	0.0157	0.0025	0.0052	0.0021	9e-04	0.0293	0.0216	0.0288	0.0864	0.0122	0.0879	8e-04
1	rs116106264	41824179	0.95	0.267590046340022	0.8	0.592267592767429	0.0461933800927588	0.187075670563443	0.0232	0.0216	0.022	0.0043	0.1689	0.0027	0.0032	0.045	6e-04	0.1145	0.1578	0.015	0.0025	0.1207	0.0157	0.0026	0.0053	0.0021	0.001	0.0294	0.0217	0.0288	0.0865	0.0122	0.088	8e-04
1	rs77986152	41826102	0.95	0.267590046340022	0.8	0.592267592767429	0.0447013485295752	0.181788734373627	0.0231	0.0213	0.022	0.0044	0.168	0.0029	0.0033	0.0449	7e-04	0.1142	0.1572	0.015	0.0026	0.1211	0.0158	0.0027	0.0054	0.0022	0.001	0.0296	0.0219	0.0288	0.0866	0.0123	0.0882	9e-04
1	rs35674710	41828859	0.94	0.298643641979994	0.8	0.592267592767429	0.0432573569054551	0.173458725360656	0.023	0.021	0.0221	0.0046	0.1666	0.0032	0.0035	0.0445	7e-04	0.1135	0.1563	0.015	0.0027	0.1215	0.016	0.003	0.0057	0.0022	0.0011	0.03	0.0223	0.029	0.0868	0.0124	0.0884	9e-04
1	rs7539614	41831047	0.94	0.298643641979994	0.8	0.592267592767429	0.0497999575847439	0.187484501240129	0.0228	0.0207	0.0223	0.0048	0.1642	0.0036	0.0036	0.0437	8e-04	0.1127	0.1549	0.0151	0.0028	0.122	0.0162	0.0035	0.006	0.0024	0.0013	0.0308	0.0231	0.0292	0.0871	0.0126	0.0892	0.001
1	rs7547654	41831361	0.94	0.298643641979994	0.8	0.592267592767429	0.052482014390359	0.173458725360656	0.0227	0.0206	0.0224	0.0048	0.1641	0.0037	0.0036	0.0434	8e-04	0.1124	0.1549	0.0152	0.0029	0.1223	0.0162	0.0035	0.006	0.0024	0.0013	0.0309	0.0231	0.0291	0.0875	0.0126	0.0886	0.001
1	rs4636447	41835633	0.94	0.298643641979994	0.81	0.53874877155386	0.0770892402149715	0.206719395934027	0.0229	0.02	0.0223	0.0047	0.1625	0.0038	0.0036	0.0426	9e-04	0.1133	0.1538	0.0155	0.0032	0.1253	0.015	0.0037	0.0061	0.0024	0.0015	0.0313	0.0226	0.029	0.0881	0.012	0.089	0.0011
1	rs115804585	41836209	0.94	0.298643641979994	0.81	0.53874877155386	0.0740927472099494	0.196243503868553	0.0229	0.0199	0.0223	0.0047	0.1624	0.0038	0.0036	0.0425	9e-04	0.1133	0.1538	0.0155	0.0032	0.1254	0.015	0.0038	0.0061	0.0024	0.0015	0.0314	0.0226	0.029	0.0881	0.012	0.089	0.0011
1	rs11583379	41838844	0.94	0.298643641979994	0.81	0.53874877155386	0.0854889628421231	0.217482568807667	0.0228	0.0195	0.0222	0.0047	0.1619	0.0038	0.0037	0.0425	9e-04	0.1134	0.1535	0.0156	0.0032	0.126	0.0148	0.0039	0.0062	0.0025	0.0015	0.0314	0.0225	0.0291	0.0881	0.012	0.0891	0.0011
1	rs1317558	41839083	0.94	0.298643641979994	0.81	0.53874877155386	0.0891060699468327	0.224829647859156	0.0228	0.0195	0.0222	0.0048	0.1618	0.0039	0.0037	0.0425	9e-04	0.1134	0.1535	0.0156	0.0032	0.126	0.0148	0.0039	0.0062	0.0025	0.0016	0.0315	0.0225	0.0291	0.0881	0.012	0.0891	0.0011
1	rs4660531	41839822	0.94	0.298643641979994	0.82	0.488512084344485	0.0929909005598602	0.226569922258789	0.0228	0.0195	0.0222	0.0048	0.1617	0.0039	0.0038	0.0422	9e-04	0.1136	0.1536	0.0156	0.0032	0.1261	0.0148	0.0039	0.0062	0.0025	0.0016	0.0314	0.0225	0.0291	0.0881	0.0121	0.0892	0.0011
1	rs4660532	41840197	0.94	0.298643641979994	0.82	0.488512084344485	0.0935579755890727	0.226025617523983	0.0228	0.0195	0.0222	0.0048	0.1616	0.0039	0.0038	0.0422	9e-04	0.1137	0.1536	0.0156	0.0032	0.1261	0.0148	0.0039	0.0062	0.0025	0.0016	0.0314	0.0225	0.0291	0.0881	0.0121	0.0892	0.0011
1	rs115103728	41850671	0.94	0.298643641979994	0.82	0.488512084344485	0.112169403463112	0.212771465328393	0.0227	0.019	0.0223	0.0048	0.1606	0.0039	0.0039	0.0419	9e-04	0.1138	0.1533	0.0158	0.0035	0.1261	0.0149	0.004	0.0062	0.0025	0.0018	0.0314	0.0223	0.0293	0.0885	0.0123	0.0892	0.0011
1	rs80064027	41850733	0.94	0.298643641979994	0.83	0.441484906400802	0.113307045675389	0.203242205344153	0.0223	0.019	0.0223	0.0048	0.1605	0.0039	0.0039	0.0419	9e-04	0.1138	0.1532	0.0158	0.0036	0.1264	0.0148	0.004	0.0062	0.0025	0.0018	0.0314	0.0225	0.0293	0.0886	0.0123	0.0892	0.0011
1	rs61776368	41864113	0.93	0.332112317682009	0.83	0.441484906400802	0.419420708179028	0.14958709986727	0.0218	0.0178	0.0227	0.0049	0.1558	0.0041	0.0045	0.041	9e-04	0.1144	0.1519	0.0168	0.0049	0.1261	0.0151	0.0043	0.0065	0.0027	0.0028	0.0318	0.0221	0.0297	0.0902	0.0132	0.0891	0.0011
1	rs79592616	41868698	0.93	0.332112317682009	0.83	0.441484906400802	0.451122843920431	0.140156389972366	0.0217	0.0176	0.0228	0.0049	0.1555	0.0041	0.0046	0.0409	9e-04	0.1145	0.1518	0.0168	0.0049	0.126	0.0151	0.0044	0.0065	0.0027	0.0029	0.0318	0.0221	0.0298	0.0902	0.0133	0.0892	0.0011
1	rs114602012	41869172	0.93	0.332112317682009	0.83	0.441484906400802	0.478757573012963	0.153478242882587	0.0218	0.0176	0.0228	0.0049	0.1554	0.0041	0.0046	0.0409	9e-04	0.1146	0.1518	0.0168	0.0049	0.126	0.0151	0.0044	0.0065	0.0027	0.0029	0.0318	0.0221	0.0298	0.0901	0.0134	0.0892	0.0011
1	rs57741754	41869335	0.93	0.332112317682009	0.83	0.441484906400802	0.482159672367501	0.157597423766489	0.0218	0.0176	0.0228	0.0049	0.1554	0.0041	0.0046	0.0409	9e-04	0.1146	0.1518	0.0168	0.0049	0.126	0.0151	0.0044	0.0065	0.0027	0.0029	0.0318	0.0221	0.0298	0.0901	0.0134	0.0891	0.0011
1	rs2997337	41869462	0.93	0.332112317682009	0.83	0.441484906400802	0.480178848976177	0.152811369324304	0.0218	0.0176	0.0228	0.0049	0.1554	0.0041	0.0046	0.0409	9e-04	0.1146	0.1518	0.0168	0.0049	0.126	0.0151	0.0044	0.0065	0.0027	0.0029	0.0318	0.0221	0.0298	0.0901	0.0134	0.0891	0.0011
1	rs2801960	41878680	0.93	0.332112317682009	0.83	0.441484906400802	0.402411660237326	0.128977362941477	0.0217	0.0176	0.0229	0.0049	0.155	0.0041	0.0046	0.041	9e-04	0.1147	0.1516	0.0168	0.0048	0.1252	0.0154	0.0044	0.0065	0.0027	0.0029	0.0319	0.0221	0.0299	0.09	0.0141	0.0891	0.0011
1	rs12563412	41881488	0.93	0.332112317682009	0.83	0.441484906400802	0.320351599756208	0.110789343161344	0.0215	0.0177	0.0232	0.0048	0.1548	0.0041	0.0046	0.0411	9e-04	0.1148	0.1507	0.017	0.0048	0.1253	0.0156	0.0044	0.0063	0.0026	0.0028	0.0322	0.0222	0.0297	0.0901	0.0144	0.0893	0.0011
1	rs3856254	41883722	0.92	0.368072033098782	0.83	0.441484906400802	0.233524095228918	0.103202680493299	0.021	0.0175	0.0239	0.0047	0.1537	0.0044	0.0048	0.0405	9e-04	0.1155	0.1483	0.0175	0.0045	0.1254	0.0162	0.0045	0.0063	0.0026	0.0025	0.0332	0.0223	0.0294	0.0903	0.0155	0.0897	0.0011
1	rs4076553	41893256	0.92	0.368072033098782	0.83	0.441484906400802	0.130586247872273	0.0702414383832952	0.021	0.0178	0.0242	0.0045	0.1525	0.0046	0.0047	0.0409	9e-04	0.1157	0.1467	0.0178	0.0042	0.1258	0.0165	0.0044	0.0062	0.0025	0.0022	0.0338	0.0225	0.0296	0.0897	0.0164	0.0898	0.001
1	rs74701136	41900121	0.91	0.406594937265203	0.83	0.441484906400802	0.0914000405010953	0.0435938262259931	0.0206	0.0178	0.0247	0.0044	0.1522	0.0047	0.0047	0.0406	8e-04	0.1167	0.1453	0.0181	0.0039	0.1257	0.0168	0.0043	0.0062	0.0025	0.0019	0.0348	0.0222	0.0297	0.089	0.0171	0.0901	0.001
1	rs1938002	41900284	0.91	0.406594937265203	0.83	0.441484906400802	0.0916680446700864	0.0434791527632045	0.0206	0.0178	0.0247	0.0044	0.1522	0.0047	0.0047	0.0406	8e-04	0.1167	0.1453	0.0181	0.0039	0.1257	0.0168	0.0043	0.0062	0.0025	0.0019	0.0348	0.0222	0.0297	0.089	0.0171	0.0901	0.001
1	rs16828204	41900961	0.91	0.406594937265203	0.83	0.441484906400802	0.0915949034356174	0.0434218664604836	0.0206	0.0178	0.0247	0.0044	0.1522	0.0047	0.0047	0.0406	8e-04	0.1167	0.1452	0.0181	0.0039	0.1257	0.0168	0.0043	0.0062	0.0025	0.0019	0.0349	0.0222	0.0298	0.089	0.0171	0.0902	0.001
1	rs56319925	41909401	0.91	0.406594937265203	0.83	0.441484906400802	0.101102608846647	0.0437086340941684	0.0205	0.0179	0.0249	0.0044	0.1521	0.0047	0.0047	0.0405	8e-04	0.117	0.1449	0.0181	0.0038	0.1257	0.0169	0.0043	0.0061	0.0025	0.0019	0.0351	0.0222	0.0299	0.0889	0.0172	0.0903	0.001
1	rs4408145	41909730	0.91	0.406594937265203	0.83	0.441484906400802	0.102326123477834	0.0477511778391918	0.0205	0.0179	0.0249	0.0044	0.1521	0.0047	0.0047	0.0405	8e-04	0.1169	0.1449	0.0181	0.0038	0.1258	0.0169	0.0043	0.0061	0.0025	0.0019	0.0351	0.0221	0.0299	0.0889	0.0173	0.0903	0.001
1	rs11584933	41912375	0.91	0.406594937265203	0.83	0.441484906400802	0.0942512637852108	0.043078855317421	0.0205	0.0179	0.0249	0.0044	0.1519	0.0047	0.0047	0.0405	8e-04	0.1171	0.1448	0.0181	0.0038	0.1258	0.0169	0.0043	0.0061	0.0025	0.0018	0.0352	0.0221	0.0298	0.0889	0.0173	0.0903	9e-04
1	rs6690018	41913146	0.91	0.406594937265203	0.83	0.441484906400802	0.0928679110205305	0.0403786316930395	0.0205	0.0179	0.0248	0.0044	0.1519	0.0047	0.0047	0.0405	8e-04	0.1171	0.1448	0.0181	0.0038	0.1258	0.017	0.0043	0.0061	0.0025	0.0018	0.0352	0.0221	0.0298	0.0889	0.0173	0.0903	9e-04
1	rs2781243	41915882	0.91	0.406594937265203	0.83	0.441484906400802	0.0611230933567865	0.031754780831074	0.0202	0.0178	0.0247	0.0042	0.1518	0.0046	0.0045	0.0407	7e-04	0.1175	0.1445	0.0179	0.0035	0.1257	0.0175	0.0041	0.006	0.0024	0.0014	0.0355	0.0222	0.0297	0.0887	0.0177	0.0913	9e-04
1	rs35822666	41918025	0.91	0.406594937265203	0.83	0.441484906400802	0.0598744121890524	0.0316058930105514	0.0201	0.0178	0.0247	0.0042	0.1517	0.0045	0.0045	0.0408	7e-04	0.1176	0.1443	0.018	0.0034	0.1258	0.0176	0.0041	0.006	0.0024	0.0013	0.0356	0.0223	0.0296	0.0888	0.0178	0.0913	8e-04
1	rs4660540	41922577	0.91	0.406594937265203	0.83	0.441484906400802	0.0584421474544589	0.029172343869827	0.0201	0.0178	0.0247	0.0042	0.1517	0.0045	0.0045	0.0408	8e-04	0.1176	0.1442	0.018	0.0035	0.1258	0.0176	0.0041	0.0059	0.0024	0.0013	0.0357	0.0223	0.0296	0.0888	0.0179	0.0913	8e-04
1	rs12119277	41930310	0.91	0.406594937265203	0.83	0.441484906400802	0.0530947147741486	0.0306704717898915	0.0201	0.0178	0.0247	0.0041	0.1517	0.0045	0.0044	0.0409	8e-04	0.1177	0.1439	0.018	0.0035	0.1257	0.0177	0.004	0.0059	0.0024	0.0013	0.0358	0.0223	0.0297	0.0888	0.0179	0.0913	9e-04
1	rs72667673	41936414	0.91	0.406594937265203	0.83	0.441484906400802	0.0501773240104593	0.0297481177898739	0.02	0.0178	0.0247	0.0041	0.1515	0.0045	0.0044	0.041	8e-04	0.1179	0.1435	0.0182	0.0035	0.1258	0.0178	0.004	0.0059	0.0024	0.0012	0.036	0.0223	0.0298	0.0888	0.0179	0.0914	9e-04
1	rs10789371	41938428	0.91	0.406594937265203	0.82	0.488512084344485	0.0497018298313489	0.0344382397724384	0.02	0.0178	0.0247	0.0041	0.1514	0.0044	0.0044	0.041	8e-04	0.118	0.1433	0.0182	0.0036	0.1259	0.0179	0.004	0.0059	0.0024	0.0012	0.036	0.0223	0.0298	0.0887	0.018	0.0914	9e-04
1	rs116717320	41938619	0.91	0.406594937265203	0.82	0.488512084344485	0.0455432552654452	0.0215062936658683	0.0199	0.0177	0.0246	0.0041	0.1513	0.0044	0.0044	0.0411	8e-04	0.118	0.1433	0.0182	0.0036	0.1258	0.0179	0.004	0.0059	0.0024	0.0012	0.0361	0.0224	0.0298	0.0887	0.018	0.0914	9e-04
1	rs10890041	41941599	0.91	0.406594937265203	0.82	0.488512084344485	0.0409794098522803	0.0180566899876586	0.0199	0.0177	0.0247	0.004	0.1511	0.0043	0.0044	0.0411	9e-04	0.1181	0.1431	0.0183	0.0035	0.1256	0.018	0.0039	0.0058	0.0024	0.0011	0.0362	0.0224	0.03	0.0887	0.0181	0.0915	0.001
1	rs11572377	41943795	0.91	0.406594937265203	0.82	0.488512084344485	0.0399845499139833	0.0174169953569396	0.0199	0.0177	0.0247	0.004	0.151	0.0043	0.0043	0.0412	9e-04	0.1182	0.143	0.0183	0.0035	0.1256	0.018	0.0039	0.0057	0.0024	0.001	0.0363	0.0224	0.0301	0.0887	0.0181	0.0915	0.001
1	rs11572372	41945040	0.91	0.406594937265203	0.82	0.488512084344485	0.0390064328069295	0.0139183705268933	0.0199	0.0177	0.0247	0.004	0.1509	0.0043	0.0043	0.0412	9e-04	0.1182	0.1429	0.0183	0.0035	0.1256	0.0181	0.0039	0.0057	0.0025	0.001	0.0363	0.0224	0.0302	0.0887	0.0182	0.0915	0.001
1	rs11572349	41948991	0.91	0.406594937265203	0.82	0.488512084344485	0.0382905990172342	0.00714857798344151	0.0198	0.0177	0.0247	0.0039	0.1505	0.0042	0.0042	0.0411	9e-04	0.1184	0.1426	0.0183	0.0036	0.1255	0.0182	0.0039	0.0056	0.0025	0.001	0.0365	0.0224	0.0306	0.0888	0.0184	0.0914	0.001
1	rs4660541	41954444	0.91	0.406594937265203	0.82	0.488512084344485	0.0455124530204947	0.0120505153793336	0.0199	0.0178	0.0248	0.0035	0.1495	0.004	0.004	0.0412	0.001	0.1187	0.1413	0.0181	0.0036	0.1257	0.0186	0.0037	0.0053	0.0025	8e-04	0.0374	0.0228	0.0319	0.0888	0.0189	0.091	0.0011
1	rs6671507	41957439	0.91	0.406594937265203	0.82	0.488512084344485	0.0531972954229895	0.0188624929852197	0.0198	0.0179	0.0247	0.0035	0.1494	0.0039	0.004	0.0412	0.001	0.119	0.1411	0.0181	0.0036	0.1256	0.0187	0.0037	0.0053	0.0025	7e-04	0.0376	0.0229	0.0321	0.0888	0.019	0.0907	0.0011
1	rs12038221	41960003	0.91	0.406594937265203	0.82	0.488512084344485	0.0532144050989009	0.00571542089680884	0.0198	0.0179	0.0245	0.0034	0.1494	0.0039	0.0039	0.0413	0.001	0.1193	0.1401	0.0181	0.0035	0.1265	0.0188	0.0036	0.0052	0.0025	6e-04	0.0376	0.0231	0.0324	0.0887	0.0192	0.0903	0.0011
1	rs2984692	41960889	0.91	0.406594937265203	0.82	0.488512084344485	0.0541091953754793	0.00679752820136604	0.0198	0.018	0.0245	0.0034	0.1495	0.0039	0.0039	0.0413	0.001	0.1196	0.1399	0.0181	0.0036	0.1265	0.0188	0.0036	0.0052	0.0025	6e-04	0.0376	0.0231	0.0325	0.0887	0.0191	0.0902	0.0012
1	rs76806041	41963714	0.91	0.406594937265203	0.82	0.488512084344485	0.0487115935072052	0.00592821789984077	0.0199	0.0182	0.0243	0.0033	0.1494	0.0038	0.0039	0.0414	0.001	0.1198	0.1398	0.0181	0.0035	0.1264	0.019	0.0035	0.0051	0.0025	6e-04	0.0378	0.0232	0.0327	0.0884	0.0192	0.0897	0.0012
1	rs116747293	41969428	0.91	0.406594937265203	0.82	0.488512084344485	0.0495222678190736	0.0116504819749191	0.02	0.0187	0.0241	0.0031	0.149	0.0038	0.0038	0.0416	0.001	0.1203	0.1391	0.0182	0.0035	0.126	0.0193	0.0034	0.005	0.0026	6e-04	0.0381	0.0234	0.0333	0.0879	0.0194	0.0893	0.0012
1	rs2492082	41972198	0.92	0.368072033098782	0.82	0.488512084344485	0.0525498568044553	0.00859315483207594	0.0203	0.0193	0.0233	0.0029	0.1484	0.0037	0.0037	0.0418	0.001	0.1206	0.1388	0.0184	0.0035	0.1258	0.0197	0.0033	0.0049	0.0025	6e-04	0.0384	0.0237	0.0341	0.0875	0.0196	0.089	0.0012
1	rs11586958	41974164	0.92	0.368072033098782	0.82	0.488512084344485	0.0544560084934035	0.0052617763805196	0.0204	0.0196	0.0231	0.0028	0.1482	0.0036	0.0036	0.0418	0.001	0.1206	0.1383	0.0184	0.0035	0.1253	0.0199	0.0031	0.0048	0.0025	6e-04	0.0383	0.0238	0.0348	0.0873	0.0197	0.0892	0.0012
1	rs12076179	41974484	0.92	0.368072033098782	0.82	0.488512084344485	0.0541611228950911	0.00656864855150131	0.0204	0.0199	0.0231	0.0027	0.1482	0.0035	0.0036	0.042	0.001	0.12	0.1384	0.0185	0.0035	0.1255	0.0201	0.003	0.0047	0.0025	6e-04	0.0384	0.0239	0.0353	0.0871	0.0198	0.0888	0.0012
1	rs678110	41976017	0.92	0.368072033098782	0.82	0.488512084344485	0.0575541261886026	0.0331093022106909	0.0206	0.021	0.0229	0.0022	0.149	0.0031	0.003	0.0431	0.001	0.1178	0.1386	0.019	0.0035	0.1259	0.0214	0.0025	0.004	0.0022	5e-04	0.0388	0.0246	0.0377	0.0853	0.0202	0.0867	0.0012
1	rs200138511	41976375	0.93	0.332112317682009	0.82	0.488512084344485	0.0627700280654841	0.0343866830986205	0.0206	0.021	0.023	0.0021	0.1492	0.003	0.0029	0.0432	0.001	0.1179	0.1388	0.019	0.0035	0.1259	0.0214	0.0024	0.004	0.0022	5e-04	0.0387	0.0245	0.0381	0.0849	0.0202	0.0865	0.0012
1	rs11809423	41976529	0.93	0.332112317682009	0.82	0.488512084344485	0.0639420487407991	0.0393315022812754	0.0206	0.0211	0.0231	0.0021	0.1493	0.003	0.0029	0.0432	0.001	0.118	0.1389	0.0189	0.0035	0.126	0.0215	0.0024	0.0039	0.0022	5e-04	0.0387	0.0245	0.0383	0.0846	0.0202	0.0864	0.0012
1	rs621680	41984584	0.94	0.298643641979994	0.82	0.488512084344485	0.104191845781579	0.153668968817247	0.0207	0.0218	0.0238	0.0012	0.1526	0.002	0.0018	0.0446	0.001	0.1198	0.1406	0.018	0.0031	0.1267	0.0214	0.0015	0.0031	0.0019	3e-04	0.0385	0.024	0.0404	0.0799	0.0202	0.0859	0.0011
1	rs79166646	41985941	0.94	0.298643641979994	0.82	0.488512084344485	0.113418413877824	0.175453581735992	0.0208	0.0219	0.0238	0.0012	0.1528	0.0019	0.0017	0.0447	0.001	0.12	0.1406	0.0179	0.003	0.1268	0.0214	0.0014	0.003	0.0019	3e-04	0.0385	0.0239	0.0405	0.0797	0.0202	0.0858	0.001
1	rs4660195	41986297	0.94	0.298643641979994	0.82	0.488512084344485	0.116252801097961	0.177757419773831	0.0208	0.0219	0.0239	0.0012	0.1528	0.0018	0.0017	0.0447	0.001	0.1201	0.1406	0.0179	0.003	0.1268	0.0214	0.0014	0.003	0.0019	3e-04	0.0385	0.0239	0.0406	0.0797	0.0202	0.0858	0.001
1	rs116807289	41990686	0.94	0.298643641979994	0.82	0.488512084344485	0.133581103887862	0.192310956719163	0.0208	0.022	0.0239	0.0011	0.1528	0.0017	0.0016	0.0448	0.001	0.1203	0.1404	0.0178	0.003	0.1268	0.0214	0.0014	0.0029	0.0019	3e-04	0.0385	0.0239	0.0408	0.0795	0.0202	0.0858	0.001
1	rs644591	41996058	0.94	0.298643641979994	0.82	0.488512084344485	0.133212185067754	0.193343225549976	0.0208	0.022	0.0239	0.0011	0.1528	0.0017	0.0016	0.0448	0.001	0.1204	0.1404	0.0178	0.003	0.1268	0.0214	0.0014	0.0029	0.0019	3e-04	0.0385	0.0239	0.0408	0.0795	0.0202	0.0858	0.001
1	rs600109	41998246	0.94	0.298643641979994	0.82	0.488512084344485	0.133735001510359	0.19344655532836	0.0208	0.022	0.0239	0.0011	0.1528	0.0017	0.0016	0.0448	0.001	0.1204	0.1404	0.0178	0.003	0.1268	0.0214	0.0014	0.0029	0.0018	3e-04	0.0385	0.0239	0.0408	0.0795	0.0202	0.0858	0.001
1	rs72669034	42002841	0.94	0.298643641979994	0.82	0.488512084344485	0.141948775962552	0.203452383151327	0.0208	0.0221	0.0239	0.0011	0.1527	0.0017	0.0016	0.0448	0.001	0.1208	0.1406	0.0175	0.003	0.1265	0.0216	0.0013	0.0029	0.0018	3e-04	0.0386	0.0239	0.041	0.0795	0.0202	0.0858	0.001
1	rs72669035	42003470	0.93	0.332112317682009	0.82	0.488512084344485	0.143004175057968	0.201982665555715	0.0208	0.0222	0.0239	0.0011	0.1527	0.0017	0.0016	0.0448	0.001	0.1208	0.1405	0.0175	0.003	0.1265	0.0217	0.0013	0.0028	0.0018	3e-04	0.0386	0.0238	0.041	0.0795	0.0202	0.0859	0.001
1	rs17359178	42003752	0.93	0.332112317682009	0.82	0.488512084344485	0.142651856659932	0.20124914548629	0.0208	0.0222	0.0239	0.0011	0.1526	0.0017	0.0016	0.0448	0.001	0.1208	0.1405	0.0175	0.003	0.1265	0.0217	0.0013	0.0029	0.0018	3e-04	0.0386	0.0238	0.041	0.0795	0.0202	0.0859	0.001
1	rs66604456	42005183	0.93	0.332112317682009	0.82	0.488512084344485	0.143613947009192	0.201563401748417	0.0208	0.0222	0.0239	0.0011	0.1525	0.0017	0.0016	0.0448	0.001	0.1208	0.1404	0.0174	0.003	0.1265	0.0217	0.0013	0.0028	0.0018	3e-04	0.0387	0.0238	0.041	0.0796	0.0202	0.086	0.001
1	rs2475839	42006005	0.93	0.332112317682009	0.82	0.488512084344485	0.145323073443665	0.207353721949946	0.0208	0.0222	0.0239	0.0011	0.1524	0.0017	0.0016	0.0449	0.001	0.1209	0.1404	0.0174	0.003	0.1264	0.0218	0.0013	0.0029	0.0018	3e-04	0.0387	0.0238	0.0411	0.0796	0.0202	0.086	0.001
1	rs11590594	42009272	0.93	0.332112317682009	0.82	0.488512084344485	0.147435629324458	0.210428719324643	0.0208	0.0222	0.0239	0.0011	0.1523	0.0017	0.0016	0.0449	0.001	0.121	0.1402	0.0174	0.003	0.1264	0.0218	0.0013	0.0028	0.0017	3e-04	0.0387	0.0238	0.0411	0.0796	0.0202	0.0861	0.001
1	rs12740584	42024537	0.93	0.332112317682009	0.82	0.488512084344485	0.148711870792408	0.212984867336905	0.0208	0.0222	0.0238	0.0011	0.1523	0.0017	0.0016	0.0449	0.001	0.121	0.1402	0.0174	0.003	0.1263	0.0218	0.0013	0.0028	0.0017	3e-04	0.0387	0.0238	0.0412	0.0795	0.0202	0.086	0.001
1	rs1001925	42027561	0.93	0.332112317682009	0.83	0.441484906400802	0.149500497769314	0.214266761911741	0.0208	0.0223	0.0238	0.0011	0.1523	0.0017	0.0016	0.0449	0.001	0.121	0.1402	0.0174	0.003	0.1263	0.0218	0.0013	0.0029	0.0017	3e-04	0.0386	0.0238	0.0413	0.0795	0.0202	0.086	0.001
1	rs72669044	42028527	0.93	0.332112317682009	0.83	0.441484906400802	0.149796870964462	0.214266761911741	0.0208	0.0223	0.0238	0.0011	0.1523	0.0017	0.0016	0.0449	0.001	0.1211	0.1402	0.0174	0.003	0.1263	0.0218	0.0013	0.0029	0.0017	3e-04	0.0386	0.0238	0.0413	0.0795	0.0202	0.086	0.001
1	rs76816800	42037558	0.93	0.332112317682009	0.83	0.441484906400802	0.152113880507689	0.214587631989389	0.0208	0.0223	0.0238	0.0011	0.1523	0.0017	0.0016	0.045	0.001	0.1213	0.1401	0.0174	0.003	0.1262	0.0218	0.0014	0.0029	0.0017	3e-04	0.0386	0.0239	0.0413	0.0795	0.0202	0.0859	0.001
1	rs78705598	42039507	0.93	0.332112317682009	0.83	0.441484906400802	0.152113880507689	0.2135186814323	0.0208	0.0223	0.0238	0.0011	0.1523	0.0017	0.0016	0.045	0.001	0.1213	0.1401	0.0174	0.003	0.1261	0.0218	0.0014	0.0029	0.0017	3e-04	0.0386	0.0239	0.0413	0.0795	0.0202	0.0859	0.0011
1	rs35730380	42045747	0.93	0.332112317682009	0.83	0.441484906400802	0.153882203636652	0.210641341207659	0.0208	0.0223	0.0239	0.0011	0.1523	0.0017	0.0016	0.045	0.001	0.1215	0.1401	0.0174	0.003	0.1261	0.0218	0.0014	0.0029	0.0017	3e-04	0.0386	0.0239	0.0413	0.0794	0.0201	0.0858	0.0011
1	rs17363472	42047208	0.93	0.332112317682009	0.83	0.441484906400802	0.15599989340804	0.211279633482853	0.0208	0.0223	0.0238	0.0011	0.1522	0.0017	0.0016	0.045	0.001	0.1216	0.1401	0.0174	0.0031	0.1261	0.0218	0.0014	0.0029	0.0017	3e-04	0.0386	0.024	0.0413	0.0794	0.0201	0.0857	0.0011
1	rs41269473	42047300	0.93	0.332112317682009	0.83	0.441484906400802	0.156067401397508	0.211386077689229	0.0208	0.0223	0.0238	0.0011	0.1522	0.0017	0.0016	0.045	0.001	0.1216	0.1401	0.0174	0.0031	0.1261	0.0218	0.0014	0.0029	0.0017	3e-04	0.0386	0.024	0.0413	0.0794	0.0201	0.0857	0.0011
1	rs61773680	42050055	0.94	0.298643641979994	0.83	0.441484906400802	0.156777274872119	0.210641341207659	0.0208	0.0223	0.0239	0.0011	0.1521	0.0017	0.0016	0.0451	0.001	0.1217	0.1401	0.0174	0.0031	0.1261	0.0218	0.0014	0.0029	0.0017	3e-04	0.0385	0.024	0.0413	0.0794	0.0201	0.0856	0.0011
1	rs2146315	42050366	0.94	0.298643641979994	0.83	0.441484906400802	0.156811125725491	0.212771465328393	0.0208	0.0223	0.0239	0.0011	0.1521	0.0017	0.0016	0.0451	0.001	0.1217	0.1402	0.0174	0.0031	0.1261	0.0218	0.0014	0.0029	0.0017	3e-04	0.0385	0.024	0.0413	0.0793	0.0201	0.0856	0.0011
1	rs61773681	42063107	0.94	0.298643641979994	0.83	0.441484906400802	0.163737308756098	0.209578943971884	0.0208	0.0224	0.024	0.0011	0.1514	0.0017	0.0016	0.0452	0.001	0.1221	0.1399	0.0176	0.0031	0.1261	0.0216	0.0015	0.0031	0.0017	3e-04	0.0385	0.0242	0.0414	0.0791	0.0202	0.0854	0.001
1	rs4578215	42063592	0.94	0.298643641979994	0.83	0.441484906400802	0.163737308756098	0.209897476102261	0.0208	0.0224	0.024	0.0011	0.1514	0.0017	0.0016	0.0452	0.001	0.1221	0.1399	0.0176	0.0031	0.1261	0.0216	0.0015	0.0031	0.0017	3e-04	0.0385	0.0242	0.0414	0.0791	0.0203	0.0854	0.001
1	rs75560437	42072070	0.94	0.298643641979994	0.83	0.441484906400802	0.163806763878607	0.209366678391859	0.0208	0.0224	0.024	0.0011	0.1514	0.0017	0.0016	0.0452	0.001	0.1221	0.1399	0.0176	0.0031	0.1261	0.0216	0.0015	0.0031	0.0017	3e-04	0.0385	0.0242	0.0414	0.0791	0.0203	0.0854	0.001
1	rs7554613	42077009	0.94	0.298643641979994	0.83	0.441484906400802	0.160801402649172	0.204609657644606	0.0208	0.0224	0.0241	0.0011	0.1513	0.0017	0.0015	0.0453	0.001	0.1221	0.1399	0.0176	0.0031	0.1261	0.0216	0.0015	0.0031	0.0017	3e-04	0.0385	0.0242	0.0414	0.079	0.0202	0.0854	0.001
1	rs7552928	42086664	0.94	0.298643641979994	0.83	0.441484906400802	0.152913133776621	0.19968033298259	0.0207	0.0225	0.0241	0.0011	0.1513	0.0017	0.0015	0.0454	0.001	0.1221	0.1399	0.0177	0.0031	0.1261	0.0215	0.0015	0.0031	0.0017	3e-04	0.0385	0.0241	0.0414	0.079	0.0202	0.0854	0.001
1	rs60541895	42088393	0.94	0.298643641979994	0.83	0.441484906400802	0.153714864516889	0.198219832327859	0.0207	0.0224	0.024	0.0011	0.1514	0.0017	0.0015	0.0455	0.001	0.1221	0.1399	0.0177	0.0031	0.1261	0.0214	0.0015	0.0032	0.0017	3e-04	0.0383	0.0242	0.0415	0.0789	0.0202	0.0855	0.001
1	rs943375	42092152	0.93	0.332112317682009	0.83	0.441484906400802	0.155730033624531	0.189943862760681	0.0207	0.0224	0.024	0.0014	0.1512	0.0017	0.0016	0.0456	0.001	0.122	0.14	0.0176	0.0032	0.126	0.0214	0.0015	0.0032	0.0017	3e-04	0.038	0.0242	0.0417	0.0789	0.0202	0.0856	0.001
1	rs12562828	42095499	0.93	0.332112317682009	0.83	0.441484906400802	0.16121399595686	0.192620440772348	0.0207	0.0224	0.0242	0.0016	0.1509	0.0018	0.0016	0.0456	0.001	0.1222	0.1398	0.0176	0.0032	0.1258	0.0214	0.0016	0.0032	0.0017	3e-04	0.0379	0.0241	0.0418	0.0788	0.0202	0.0859	0.001
1	rs10789405	42101962	0.93	0.332112317682009	0.83	0.441484906400802	0.164571908318922	0.191589483714304	0.0206	0.0223	0.0244	0.0016	0.1509	0.0018	0.0016	0.0455	0.001	0.1225	0.1394	0.0176	0.0036	0.1253	0.0214	0.0016	0.0033	0.0018	3e-04	0.0377	0.0239	0.0418	0.0787	0.0201	0.0862	0.001
1	rs76471876	42104732	0.93	0.332112317682009	0.83	0.441484906400802	0.167266347829802	0.196243503868553	0.0205	0.0224	0.0245	0.0017	0.151	0.0019	0.0016	0.0455	0.001	0.1224	0.1391	0.0176	0.0036	0.1254	0.0213	0.0016	0.0034	0.0019	3e-04	0.0375	0.024	0.042	0.0784	0.0201	0.0862	0.001
1	rs12070759	42108268	0.93	0.332112317682009	0.83	0.441484906400802	0.17016386644126	0.210641341207659	0.0205	0.0224	0.0245	0.0018	0.1512	0.0019	0.0016	0.0454	0.001	0.1223	0.139	0.0177	0.0037	0.1254	0.0213	0.0016	0.0035	0.002	3e-04	0.0374	0.0241	0.0421	0.0782	0.02	0.0862	0.001
1	rs28684469	42112191	0.93	0.332112317682009	0.84	0.397589870063919	0.171944882391508	0.213732330589478	0.0204	0.0224	0.0246	0.0018	0.1512	0.0019	0.0016	0.0454	0.001	0.1223	0.1389	0.0177	0.0037	0.1255	0.0212	0.0017	0.0036	0.002	3e-04	0.0373	0.0241	0.0422	0.0781	0.02	0.0862	0.001
1	rs1123483	42114198	0.93	0.332112317682009	0.84	0.397589870063919	0.173485183673127	0.215551191397462	0.0204	0.0224	0.0246	0.0018	0.1512	0.002	0.0016	0.0454	0.001	0.1223	0.1388	0.0177	0.0037	0.1255	0.0212	0.0017	0.0036	0.002	3e-04	0.0373	0.0242	0.0422	0.078	0.02	0.0862	0.001
1	rs4660552	42121370	0.93	0.332112317682009	0.84	0.397589870063919	0.165059904849333	0.19499874107946	0.0204	0.0224	0.0245	0.0019	0.1506	0.002	0.0016	0.0459	0.001	0.1223	0.1389	0.0177	0.0037	0.1254	0.0212	0.0017	0.0036	0.0021	3e-04	0.0372	0.0242	0.0423	0.078	0.0199	0.0861	0.001
1	rs12725291	42131838	0.93	0.332112317682009	0.84	0.397589870063919	0.170697038665079	0.196762943231007	0.0204	0.0224	0.0246	0.0019	0.1509	0.002	0.0016	0.0458	0.001	0.1223	0.1387	0.0178	0.0037	0.1252	0.021	0.0017	0.0037	0.0021	3e-04	0.0372	0.0243	0.0425	0.0779	0.0198	0.0861	0.001
1	rs943372	42133853	0.93	0.332112317682009	0.84	0.397589870063919	0.174672686820068	0.200307363625647	0.0204	0.0224	0.0247	0.0019	0.151	0.002	0.0016	0.0457	0.001	0.1223	0.1387	0.0178	0.0037	0.125	0.021	0.0017	0.0037	0.0022	3e-04	0.0371	0.0244	0.0426	0.0779	0.0198	0.086	0.001
1	rs17364300	42141252	0.93	0.332112317682009	0.84	0.397589870063919	0.194964335465279	0.213946050265809	0.0203	0.0223	0.0254	0.0021	0.1522	0.0022	0.0016	0.0451	0.001	0.1222	0.1379	0.0181	0.0038	0.1244	0.0204	0.0017	0.0039	0.0023	4e-04	0.0368	0.0244	0.0431	0.078	0.0192	0.0859	0.001
1	rs731862	42146295	0.93	0.332112317682009	0.84	0.397589870063919	0.2110743183523	0.205558147020254	0.0202	0.0223	0.0257	0.0022	0.1526	0.0022	0.0016	0.0447	0.001	0.1222	0.1378	0.0182	0.0038	0.1241	0.0203	0.0017	0.004	0.0024	4e-04	0.0366	0.0245	0.0434	0.0781	0.019	0.0859	0.001
1	rs7518983	42153335	0.93	0.332112317682009	0.84	0.397589870063919	0.207953678428446	0.192104727748342	0.0202	0.0223	0.0258	0.0023	0.1531	0.0023	0.0016	0.0447	0.001	0.1221	0.1376	0.0183	0.0039	0.1242	0.0202	0.0017	0.0041	0.0024	4e-04	0.0365	0.0245	0.0433	0.078	0.0189	0.0857	0.001
1	rs77456120	42153382	0.93	0.332112317682009	0.84	0.397589870063919	0.207953678428446	0.193033348384492	0.0202	0.0223	0.0258	0.0023	0.1531	0.0023	0.0016	0.0447	0.001	0.1221	0.1376	0.0183	0.0039	0.1242	0.0202	0.0017	0.0041	0.0024	4e-04	0.0365	0.0245	0.0433	0.078	0.0189	0.0857	0.001
1	rs115429693	42160961	0.93	0.332112317682009	0.84	0.397589870063919	0.205729385059978	0.18300418311591	0.0201	0.0223	0.0259	0.0023	0.1537	0.0023	0.0016	0.0447	0.001	0.122	0.1374	0.0183	0.0039	0.1243	0.0201	0.0018	0.0041	0.0024	4e-04	0.0364	0.0245	0.0433	0.0778	0.0188	0.0855	0.001
1	rs79570899	42164818	0.93	0.332112317682009	0.84	0.397589870063919	0.203794216041943	0.175153848982638	0.0201	0.0223	0.026	0.0023	0.154	0.0023	0.0016	0.0446	0.001	0.1221	0.1373	0.0183	0.0039	0.1243	0.0201	0.0018	0.0042	0.0024	4e-04	0.0363	0.0245	0.0433	0.0778	0.0187	0.0853	0.001
1	rs782696	42182303	0.93	0.332112317682009	0.84	0.397589870063919	0.194082080481401	0.14958709986727	0.02	0.0223	0.0262	0.0024	0.1559	0.0023	0.0018	0.0447	0.0011	0.1226	0.1367	0.0183	0.004	0.1241	0.02	0.0019	0.0043	0.0024	5e-04	0.0358	0.0245	0.0433	0.0779	0.0181	0.0841	0.001
1	rs115839615	42211920	0.93	0.332112317682009	0.84	0.397589870063919	0.192629443145956	0.138866829495454	0.02	0.0224	0.0263	0.0024	0.1567	0.0024	0.0018	0.0447	0.0011	0.1229	0.1363	0.0183	0.004	0.1238	0.02	0.0019	0.0043	0.0025	6e-04	0.0356	0.0246	0.0433	0.0778	0.0178	0.0836	0.001
1	rs74789994	42215708	0.93	0.332112317682009	0.84	0.397589870063919	0.194503743725159	0.135024392327929	0.02	0.0224	0.0263	0.0024	0.1567	0.0024	0.0018	0.0448	0.0011	0.1229	0.1363	0.0183	0.004	0.1238	0.02	0.0019	0.0043	0.0025	6e-04	0.0356	0.0246	0.0433	0.0778	0.0178	0.0835	0.001
1	rs4660564	42216715	0.93	0.332112317682009	0.84	0.397589870063919	0.195425548549711	0.131762517932538	0.02	0.0224	0.0263	0.0024	0.1567	0.0024	0.0018	0.0448	0.0011	0.1229	0.1363	0.0183	0.004	0.1238	0.02	0.0019	0.0043	0.0025	6e-04	0.0356	0.0246	0.0434	0.0778	0.0178	0.0835	0.001
1	rs77945230	42231984	0.93	0.332112317682009	0.84	0.397589870063919	0.197663503642081	0.133480399793742	0.02	0.0225	0.0263	0.0024	0.1569	0.0024	0.0019	0.0447	0.0011	0.123	0.1361	0.0183	0.004	0.1236	0.02	0.0019	0.0044	0.0025	6e-04	0.0356	0.0246	0.0434	0.0778	0.0178	0.0834	0.001
1	rs6680824	42236004	0.93	0.332112317682009	0.84	0.397589870063919	0.203479252964495	0.13484240717599	0.0199	0.0225	0.0263	0.0024	0.1571	0.0024	0.0019	0.0446	0.0011	0.1231	0.1359	0.0183	0.0041	0.1234	0.02	0.0019	0.0044	0.0025	6e-04	0.0356	0.0246	0.0435	0.0777	0.0177	0.0833	0.0011
1	rs239340	42252358	0.93	0.332112317682009	0.84	0.397589870063919	0.215154076737685	0.133389780436249	0.0197	0.0226	0.0263	0.0024	0.1576	0.0024	0.0019	0.0445	0.0012	0.1239	0.1348	0.0184	0.0042	0.1234	0.0199	0.0021	0.0045	0.0025	6e-04	0.0358	0.0247	0.0435	0.0775	0.0173	0.0832	0.0011
1	rs55999275	42256229	0.93	0.332112317682009	0.84	0.397589870063919	0.212563785496562	0.12426706791209	0.0197	0.0227	0.0263	0.0024	0.1576	0.0024	0.0019	0.0445	0.0012	0.124	0.1346	0.0184	0.0042	0.1233	0.02	0.0021	0.0046	0.0025	6e-04	0.0358	0.0246	0.0435	0.0774	0.0173	0.0832	0.0011
1	rs72414	42266525	0.93	0.332112317682009	0.84	0.397589870063919	0.218375777580019	0.132665642787072	0.0197	0.0227	0.0263	0.0024	0.1576	0.0024	0.0019	0.0445	0.0012	0.1241	0.1346	0.0184	0.0043	0.1233	0.02	0.0021	0.0046	0.0025	6e-04	0.0359	0.0246	0.0435	0.0772	0.0172	0.0831	0.0012
1	rs72671229	42276002	0.92	0.368072033098782	0.83	0.441484906400802	0.39620160515429	0.206613737835211	0.0186	0.0221	0.0286	0.0021	0.1613	0.0024	0.0023	0.0451	0.0013	0.1274	0.1335	0.0186	0.0054	0.1191	0.02	0.0027	0.0055	0.0022	8e-04	0.0365	0.0232	0.043	0.0733	0.0168	0.0828	0.0013
1	rs78295797	42286930	0.92	0.368072033098782	0.84	0.397589870063919	0.402978618360433	0.188303075145859	0.0185	0.0221	0.0287	0.0021	0.1614	0.0024	0.0023	0.0451	0.0014	0.1276	0.1335	0.0186	0.0054	0.119	0.02	0.0027	0.0056	0.0022	9e-04	0.0365	0.0231	0.0429	0.0732	0.0168	0.0829	0.0013
1	rs587790	42289650	0.91	0.406594937265203	0.83	0.441484906400802	0.420231161031453	0.226569922258789	0.0185	0.0221	0.0287	0.0021	0.1614	0.0024	0.0023	0.0451	0.0014	0.1275	0.1335	0.0186	0.0054	0.1189	0.02	0.0027	0.0056	0.0022	9e-04	0.0365	0.0231	0.0429	0.0731	0.0169	0.0829	0.0013
1	rs12562508	42297236	0.91	0.406594937265203	0.83	0.441484906400802	0.483461733604657	0.267069877555314	0.0184	0.0219	0.0287	0.0021	0.1617	0.0025	0.0023	0.0451	0.0014	0.1278	0.1335	0.0187	0.0054	0.1185	0.02	0.0028	0.0057	0.0022	9e-04	0.0366	0.0231	0.0428	0.0731	0.0169	0.0831	0.0013
1	rs514283	42298673	0.91	0.406594937265203	0.84	0.397589870063919	0.488562234163183	0.27757517708585	0.0184	0.0219	0.0287	0.0021	0.1617	0.0025	0.0023	0.0452	0.0014	0.1278	0.1333	0.0187	0.0054	0.1185	0.02	0.0028	0.0057	0.0022	9e-04	0.0366	0.0231	0.0428	0.073	0.0169	0.0831	0.0013
1	rs41434744	42299640	0.91	0.406594937265203	0.83	0.441484906400802	0.473277114854291	0.276762643611842	0.0184	0.0219	0.0287	0.0021	0.1618	0.0025	0.0023	0.0453	0.0014	0.1279	0.1332	0.0186	0.0054	0.1186	0.02	0.0028	0.0057	0.0022	9e-04	0.0363	0.0231	0.0428	0.073	0.0168	0.0832	0.0013
1	rs6685805	42299995	0.91	0.406594937265203	0.83	0.441484906400802	0.470701479840454	0.28025007722572	0.0184	0.0219	0.0287	0.0021	0.1618	0.0025	0.0023	0.0453	0.0014	0.1279	0.1333	0.0186	0.0054	0.1186	0.02	0.0028	0.0057	0.0022	9e-04	0.0363	0.0231	0.0428	0.073	0.0168	0.0832	0.0013
1	rs35134694	42314038	0.91	0.406594937265203	0.83	0.441484906400802	0.509222000955575	0.32627560388876	0.0183	0.022	0.0284	0.0022	0.1624	0.0025	0.0023	0.0454	0.0014	0.1281	0.135	0.0186	0.0055	0.1192	0.0201	0.0028	0.0057	0.0021	8e-04	0.0338	0.023	0.0429	0.0729	0.0166	0.0833	0.0013
1	rs72963221	42318062	0.91	0.406594937265203	0.83	0.441484906400802	0.512024657593756	0.33410488358444	0.0183	0.022	0.0284	0.0022	0.1624	0.0025	0.0023	0.0454	0.0014	0.1281	0.1351	0.0186	0.0055	0.1191	0.0201	0.0028	0.0057	0.0021	8e-04	0.0338	0.023	0.0429	0.0729	0.0166	0.0833	0.0013
1	rs1866758	42318868	0.91	0.406594937265203	0.83	0.441484906400802	0.517587910351641	0.347314150895086	0.0183	0.022	0.0284	0.0022	0.1624	0.0025	0.0023	0.0454	0.0014	0.1281	0.1351	0.0186	0.0055	0.1191	0.0201	0.0028	0.0057	0.0021	8e-04	0.0338	0.023	0.0429	0.0729	0.0166	0.0833	0.0013
1	rs75065784	42322619	0.91	0.406594937265203	0.83	0.441484906400802	0.501805336830488	0.308981186909106	0.0184	0.0219	0.0284	0.0022	0.1625	0.0025	0.0023	0.0454	0.0013	0.1282	0.1351	0.0186	0.0055	0.1191	0.0201	0.0028	0.0058	0.0021	9e-04	0.0338	0.023	0.0428	0.0728	0.0166	0.0832	0.0013
1	rs6680922	42331212	0.91	0.406594937265203	0.83	0.441484906400802	0.52776455007784	0.343967020522088	0.0184	0.0219	0.0283	0.0022	0.1625	0.0025	0.0023	0.0455	0.0013	0.1283	0.1349	0.0186	0.0056	0.1191	0.0201	0.0028	0.0058	0.0021	9e-04	0.0338	0.023	0.0428	0.0726	0.0165	0.0833	0.0013
1	rs114199982	42332552	0.91	0.406594937265203	0.83	0.441484906400802	0.51400367303205	0.32590994164905	0.0184	0.0219	0.0283	0.0022	0.1625	0.0025	0.0023	0.0455	0.0013	0.1283	0.1349	0.0186	0.0056	0.1191	0.0201	0.0028	0.0058	0.0021	9e-04	0.0338	0.023	0.0428	0.0726	0.0165	0.0833	0.0013
1	rs2993123	42354111	0.91	0.406594937265203	0.83	0.441484906400802	0.5168829255315	0.362050702933605	0.0183	0.0218	0.0286	0.0022	0.1634	0.0024	0.0023	0.0461	0.0013	0.1271	0.1362	0.0189	0.0056	0.1191	0.02	0.003	0.0059	0.0021	9e-04	0.0333	0.0226	0.0427	0.0718	0.0156	0.0839	0.0013
1	rs56245875	42357303	0.91	0.406594937265203	0.83	0.441484906400802	0.57215985922919	0.42227683018828	0.0181	0.0219	0.0289	0.0019	0.1652	0.0023	0.0021	0.047	0.0011	0.1268	0.1365	0.0186	0.0054	0.1196	0.0196	0.0029	0.0058	0.0018	7e-04	0.033	0.0225	0.044	0.0711	0.0147	0.0836	0.0012
1	rs783628	42361102	0.91	0.406594937265203	0.83	0.441484906400802	0.619409479817442	0.425951812468654	0.0181	0.0219	0.0289	0.0019	0.1653	0.0023	0.0021	0.047	0.0011	0.1268	0.1365	0.0186	0.0054	0.1196	0.0196	0.003	0.0058	0.0018	7e-04	0.033	0.0225	0.0441	0.071	0.0147	0.0836	0.0012
1	rs783625	42365548	0.91	0.406594937265203	0.83	0.441484906400802	0.616831949011973	0.419395388203675	0.0181	0.0219	0.0289	0.0019	0.1653	0.0026	0.0021	0.0471	0.0012	0.1268	0.1367	0.0186	0.0054	0.1196	0.0195	0.003	0.0059	0.0018	7e-04	0.0329	0.0223	0.044	0.0711	0.0146	0.0834	0.0012
1	rs783623	42366658	0.91	0.406594937265203	0.83	0.441484906400802	0.606502177434256	0.405717265901438	0.0181	0.0219	0.0288	0.0019	0.1653	0.0026	0.0021	0.0471	0.0011	0.1269	0.1367	0.0186	0.0054	0.1196	0.0195	0.003	0.0059	0.0018	7e-04	0.0329	0.0223	0.0441	0.0711	0.0146	0.0835	0.0012
1	rs17366250	42369174	0.91	0.406594937265203	0.83	0.441484906400802	0.593925387185419	0.415996947968664	0.0181	0.0219	0.0288	0.0019	0.1653	0.0026	0.0021	0.0471	0.0011	0.1269	0.1367	0.0186	0.0054	0.1195	0.0194	0.003	0.0059	0.0018	7e-04	0.0329	0.0223	0.0441	0.0711	0.0146	0.0837	0.0012
1	rs702225	42373900	0.91	0.406594937265203	0.83	0.441484906400802	0.600920388418821	0.401314814892964	0.0181	0.0219	0.0286	0.0019	0.1655	0.0026	0.0021	0.0472	0.0011	0.1268	0.1367	0.0185	0.0054	0.119	0.0193	0.0029	0.0059	0.0018	6e-04	0.0329	0.0223	0.0441	0.0713	0.0143	0.0846	0.0012
1	rs116630457	42419205	0.91	0.406594937265203	0.83	0.441484906400802	0.49093464754629	0.276066770175467	0.0186	0.0219	0.0279	0.0018	0.1671	0.0025	0.0019	0.0475	0.0011	0.1265	0.1378	0.0184	0.0052	0.1189	0.0188	0.0028	0.0057	0.0018	6e-04	0.0326	0.0223	0.0438	0.0719	0.0132	0.0847	0.0011
1	rs1540976	42420922	0.91	0.406594937265203	0.83	0.441484906400802	0.493751252861543	0.284803699847686	0.0186	0.0219	0.0279	0.0018	0.1671	0.0025	0.0019	0.0475	0.0011	0.1265	0.1378	0.0184	0.0052	0.1189	0.0188	0.0028	0.0057	0.0018	6e-04	0.0326	0.0223	0.0438	0.0719	0.0132	0.0847	0.0011
1	rs6677053	42424713	0.91	0.406594937265203	0.83	0.441484906400802	0.499848988391654	0.283867794437624	0.0186	0.0219	0.0279	0.0018	0.1671	0.0025	0.0019	0.0475	0.0011	0.1264	0.1379	0.0184	0.0052	0.119	0.0188	0.0027	0.0057	0.0018	6e-04	0.0326	0.0223	0.0437	0.0719	0.0132	0.0847	0.0011
1	rs76869226	42429672	0.91	0.406594937265203	0.83	0.441484906400802	0.497896312654804	0.281765454544118	0.0186	0.0219	0.0279	0.0018	0.1671	0.0025	0.0019	0.0475	0.0011	0.1264	0.1379	0.0184	0.0052	0.119	0.0188	0.0027	0.0057	0.0018	6e-04	0.0326	0.0223	0.0437	0.0719	0.0132	0.0847	0.0011
1	rs17366672	42441121	0.91	0.406594937265203	0.83	0.441484906400802	0.494315505790024	0.29421410445727	0.0186	0.0219	0.0279	0.0018	0.1672	0.0025	0.0019	0.0475	0.0011	0.1264	0.138	0.0184	0.0052	0.1189	0.0187	0.0027	0.0057	0.0018	6e-04	0.0325	0.0223	0.0438	0.0719	0.0132	0.0848	0.0011
1	rs17366783	42445192	0.91	0.406594937265203	0.83	0.441484906400802	0.49419008942104	0.28691292025268	0.0186	0.0219	0.0278	0.0018	0.1674	0.0025	0.0019	0.0476	0.0011	0.1263	0.1381	0.0184	0.0052	0.1189	0.0187	0.0027	0.0057	0.0018	6e-04	0.0325	0.0223	0.0438	0.072	0.0131	0.0848	0.0011
1	rs661428	42451518	0.91	0.406594937265203	0.83	0.441484906400802	0.495382163749335	0.29138123765663	0.0186	0.0219	0.0278	0.0018	0.1674	0.0025	0.0019	0.0476	0.0011	0.1263	0.1381	0.0184	0.0052	0.1189	0.0187	0.0027	0.0057	0.0018	6e-04	0.0325	0.0223	0.0438	0.072	0.0131	0.0848	0.0011
1	rs74881507	42482032	0.91	0.406594937265203	0.83	0.441484906400802	0.489810181402218	0.316445241165028	0.0186	0.0219	0.0278	0.0017	0.1677	0.0025	0.0019	0.0476	0.0012	0.1262	0.1383	0.0184	0.0052	0.1188	0.0186	0.0026	0.0056	0.0019	6e-04	0.0325	0.0223	0.0438	0.0719	0.013	0.0847	0.0011
1	rs11210563	42494633	0.91	0.406594937265203	0.83	0.441484906400802	0.484703371715844	0.306824160239112	0.0186	0.0219	0.0278	0.0017	0.1677	0.0024	0.0019	0.0476	0.0012	0.1262	0.1384	0.0184	0.0052	0.1188	0.0187	0.0026	0.0056	0.0019	6e-04	0.0325	0.0223	0.0438	0.0719	0.013	0.0847	0.0011
1	rs784101	42507237	0.91	0.406594937265203	0.83	0.441484906400802	0.410671737587793	0.243094134555657	0.0184	0.0221	0.0276	0.0016	0.1687	0.0025	0.0019	0.0482	0.0012	0.1267	0.1388	0.0184	0.0052	0.1183	0.0187	0.0027	0.0056	0.002	6e-04	0.0323	0.0223	0.0425	0.0721	0.0129	0.0842	0.0011
1	rs11210566	42507429	0.91	0.406594937265203	0.83	0.441484906400802	0.4293145586958	0.266725692718978	0.0184	0.0221	0.0275	0.0016	0.1688	0.0025	0.0019	0.0482	0.0012	0.1268	0.1389	0.0184	0.0052	0.1182	0.0187	0.0027	0.0057	0.002	6e-04	0.0323	0.0223	0.0423	0.072	0.0129	0.0841	0.0011
1	rs72637921	42509108	0.91	0.406594937265203	0.83	0.441484906400802	0.409984953736584	0.278737208904261	0.0186	0.0223	0.0273	0.0016	0.1696	0.0025	0.0019	0.0484	0.0012	0.1271	0.139	0.0183	0.0052	0.1178	0.0189	0.0026	0.0056	0.002	5e-04	0.0324	0.0225	0.0422	0.0715	0.0128	0.0837	0.0011
1	rs78247787	42534523	0.91	0.406594937265203	0.83	0.441484906400802	0.41728254968957	0.258620551062643	0.0187	0.0224	0.027	0.0015	0.1703	0.0025	0.0018	0.0485	0.0012	0.1274	0.1392	0.0183	0.0052	0.1175	0.019	0.0025	0.0056	0.0021	5e-04	0.0325	0.0227	0.0421	0.0711	0.0125	0.0833	0.0011
1	rs12137179	42558552	0.91	0.406594937265203	0.84	0.397589870063919	0.41930499281677	0.264320271843822	0.0189	0.0224	0.0268	0.0015	0.1709	0.0025	0.0018	0.0487	0.0012	0.1276	0.1396	0.0184	0.0052	0.117	0.0191	0.0025	0.0056	0.0021	5e-04	0.0326	0.0228	0.042	0.0707	0.0122	0.0828	0.0011
1	rs7519321	42567280	0.91	0.406594937265203	0.84	0.397589870063919	0.428086174568021	0.25307279466191	0.0189	0.0224	0.0267	0.0019	0.1708	0.0025	0.0018	0.0487	0.0012	0.1278	0.1395	0.0185	0.0052	0.1169	0.0192	0.0024	0.0055	0.0021	5e-04	0.0327	0.0229	0.0421	0.0705	0.012	0.0828	0.0011
1	rs77382640	42573664	0.91	0.406594937265203	0.84	0.397589870063919	0.436072343478544	0.257598741761976	0.0189	0.0224	0.0265	0.0023	0.1706	0.0025	0.0018	0.0487	0.0012	0.1278	0.1394	0.0186	0.0053	0.1169	0.0193	0.0024	0.0055	0.0021	4e-04	0.0327	0.023	0.0423	0.0704	0.0117	0.0827	0.0011
1	rs1889127	42578787	0.91	0.406594937265203	0.84	0.397589870063919	0.456537306847391	0.274213749542142	0.0189	0.0223	0.0264	0.0028	0.1703	0.0025	0.002	0.0487	0.0011	0.1278	0.1392	0.0188	0.0053	0.1168	0.0195	0.0023	0.0055	0.0021	4e-04	0.0327	0.0232	0.0425	0.0703	0.0114	0.0827	0.0011
1	rs76574482	42583258	0.91	0.406594937265203	0.84	0.397589870063919	0.467033868930077	0.270058579638946	0.0189	0.0223	0.0264	0.0029	0.1702	0.0025	0.002	0.0487	0.0011	0.1278	0.1391	0.0188	0.0053	0.1169	0.0195	0.0023	0.0055	0.0022	4e-04	0.0327	0.0232	0.0425	0.0703	0.0113	0.0827	0.0011
1	rs6682704	42586776	0.91	0.406594937265203	0.84	0.397589870063919	0.47162056472349	0.273173119035646	0.0189	0.0223	0.0264	0.0029	0.1701	0.0025	0.002	0.0487	0.0011	0.1278	0.1391	0.0188	0.0053	0.1169	0.0195	0.0023	0.0055	0.0022	4e-04	0.0327	0.0232	0.0425	0.0703	0.0113	0.0827	0.0011
1	rs76100073	42599054	0.91	0.406594937265203	0.84	0.397589870063919	0.452323320135426	0.284452625065019	0.0189	0.0223	0.0264	0.0032	0.1697	0.0025	0.0023	0.0487	0.0012	0.1277	0.1388	0.0187	0.0053	0.1169	0.0194	0.0024	0.0055	0.0022	4e-04	0.0327	0.0232	0.0425	0.0704	0.0112	0.0829	0.0011
1	rs12746066	42612459	0.91	0.406594937265203	0.84	0.397589870063919	0.458167817375485	0.325666233661888	0.019	0.0223	0.0264	0.0036	0.169	0.0025	0.0027	0.0485	0.0013	0.1275	0.1385	0.0186	0.0053	0.117	0.0194	0.0025	0.0055	0.0023	4e-04	0.0326	0.0232	0.0426	0.0705	0.011	0.0831	0.0012
1	rs2297567	42619152	0.91	0.406594937265203	0.84	0.397589870063919	0.460770427578822	0.316203641319812	0.0191	0.0223	0.0264	0.0036	0.1689	0.0025	0.0026	0.0486	0.0014	0.1275	0.1386	0.0186	0.0053	0.1169	0.0195	0.0025	0.0054	0.0024	4e-04	0.0327	0.0231	0.0427	0.0705	0.011	0.0832	0.0012
1	rs2297566	42619377	0.91	0.406594937265203	0.84	0.397589870063919	0.47346135029247	0.320318245663164	0.0191	0.0223	0.0264	0.0039	0.1689	0.0025	0.0026	0.0486	0.0014	0.1274	0.1384	0.0186	0.0053	0.1169	0.0195	0.0024	0.0054	0.0024	4e-04	0.0326	0.0231	0.0427	0.0705	0.011	0.0831	0.0013
1	rs35728635	42619692	0.91	0.406594937265203	0.84	0.397589870063919	0.476044304311535	0.311984515203109	0.0191	0.0223	0.0264	0.0039	0.1689	0.0025	0.0026	0.0486	0.0014	0.1274	0.1384	0.0186	0.0053	0.1169	0.0195	0.0024	0.0054	0.0024	4e-04	0.0326	0.0231	0.0427	0.0705	0.011	0.0831	0.0013
1	rs114148385	42622942	0.91	0.406594937265203	0.84	0.397589870063919	0.480302534696308	0.316928604656389	0.0191	0.0223	0.0264	0.0039	0.1688	0.0025	0.0026	0.0486	0.0014	0.1274	0.1384	0.0186	0.0053	0.1169	0.0195	0.0024	0.0054	0.0024	4e-04	0.0326	0.0231	0.0427	0.0705	0.0109	0.0832	0.0013
1	rs2071499	42630364	0.91	0.406594937265203	0.84	0.397589870063919	0.507950499992187	0.322017050540141	0.0191	0.0223	0.0264	0.0038	0.1687	0.0025	0.0026	0.0487	0.0016	0.1274	0.1383	0.0185	0.0054	0.1167	0.0195	0.0024	0.0054	0.0025	4e-04	0.0326	0.0232	0.0427	0.0707	0.0108	0.0831	0.0014
1	rs17376651	42638971	0.91	0.406594937265203	0.84	0.397589870063919	0.763297277997539	0.326763340541501	0.0191	0.0223	0.0265	0.0034	0.1691	0.0025	0.0023	0.0489	0.0021	0.1276	0.139	0.018	0.0056	0.1161	0.0193	0.0021	0.0056	0.0027	4e-04	0.0323	0.0236	0.0426	0.0713	0.0092	0.083	0.0019
1	rs78061258	42643535	0.91	0.406594937265203	0.84	0.397589870063919	0.908082528902355	0.260667970731158	0.0189	0.0223	0.0276	0.0032	0.1689	0.0021	0.0021	0.0487	0.0022	0.1272	0.1401	0.0179	0.0057	0.116	0.0193	0.002	0.0056	0.0027	4e-04	0.0322	0.0237	0.0423	0.0712	0.0091	0.083	0.002
1	rs17376785	42649443	0.91	0.406594937265203	0.84	0.397589870063919	0.942409270105819	0.279318783831548	0.0189	0.0223	0.0276	0.0032	0.1689	0.0021	0.0021	0.0487	0.0023	0.1272	0.1401	0.0179	0.0057	0.116	0.0193	0.0019	0.0056	0.0027	4e-04	0.0322	0.0237	0.0423	0.0712	0.0091	0.0831	0.002
1	rs10890187	42653947	0.91	0.406594937265203	0.84	0.397589870063919	0.966743283209307	0.302523690703936	0.0189	0.0223	0.0277	0.0032	0.169	0.0021	0.0021	0.0487	0.0023	0.1272	0.1401	0.0179	0.0057	0.116	0.0193	0.0019	0.0056	0.0027	4e-04	0.0322	0.0237	0.0423	0.0712	0.0091	0.0831	0.002
1	rs1139978	42657196	0.91	0.406594937265203	0.84	0.397589870063919	0.971318481721543	0.317895986017691	0.0189	0.0223	0.0277	0.0032	0.1689	0.0021	0.0021	0.0487	0.0023	0.1272	0.1402	0.0179	0.0057	0.116	0.0193	0.0019	0.0056	0.0027	4e-04	0.0322	0.0237	0.0423	0.0712	0.0091	0.0831	0.002
1	rs343367	42691155	0.91	0.406594937265203	0.84	0.397589870063919	1.01686472456138	0.343100773282828	0.0189	0.0223	0.0278	0.0032	0.169	0.0021	0.0021	0.0486	0.0023	0.1271	0.1402	0.0179	0.0057	0.116	0.0193	0.0019	0.0057	0.0027	4e-04	0.0322	0.0237	0.0423	0.0712	0.0091	0.0831	0.002
1	rs343376	42693597	0.91	0.406594937265203	0.84	0.397589870063919	1.01220278702433	0.338779027816849	0.019	0.0223	0.0277	0.0032	0.169	0.002	0.0021	0.0487	0.0022	0.1271	0.1403	0.0178	0.0057	0.1161	0.0192	0.0019	0.0056	0.0027	4e-04	0.0321	0.0237	0.0423	0.0712	0.0091	0.0831	0.002
1	rs115750762	42716190	0.91	0.406594937265203	0.84	0.397589870063919	1.01764256111028	0.342977075173033	0.019	0.0223	0.0277	0.0032	0.169	0.002	0.0021	0.0486	0.0022	0.1271	0.1403	0.0178	0.0057	0.1161	0.0193	0.0019	0.0056	0.0027	4e-04	0.0321	0.0237	0.0423	0.0711	0.0091	0.0832	0.002
1	rs17377240	42724250	0.91	0.406594937265203	0.84	0.397589870063919	1.03272815573984	0.346941786734626	0.019	0.0223	0.0277	0.0032	0.169	0.002	0.0021	0.0487	0.0022	0.1272	0.1403	0.0178	0.0057	0.1161	0.0193	0.0019	0.0057	0.0027	3e-04	0.0321	0.0237	0.0423	0.0711	0.0091	0.0831	0.002
1	rs56042308	42740963	0.91	0.406594937265203	0.84	0.397589870063919	1.04257323977226	0.347190016737816	0.0189	0.0224	0.0278	0.0032	0.169	0.002	0.0021	0.0487	0.0023	0.1271	0.1403	0.0178	0.0057	0.1161	0.0193	0.0019	0.0057	0.0027	3e-04	0.0321	0.0237	0.0423	0.0711	0.0091	0.0831	0.002
1	rs3754280	42748731	0.91	0.406594937265203	0.84	0.397589870063919	1.0568409232455	0.364439787967224	0.0189	0.0224	0.0278	0.0032	0.1689	0.002	0.0021	0.0487	0.0023	0.1271	0.1403	0.0178	0.0057	0.1161	0.0193	0.0019	0.0057	0.0027	3e-04	0.0321	0.0238	0.0423	0.0711	0.0091	0.0831	0.002
1	rs1125792	42749333	0.91	0.406594937265203	0.84	0.397589870063919	1.05657762218783	0.364691529659476	0.0189	0.0224	0.0278	0.0032	0.169	0.002	0.0021	0.0487	0.0023	0.1271	0.1403	0.0178	0.0057	0.1161	0.0193	0.0019	0.0057	0.0027	3e-04	0.0321	0.0238	0.0423	0.0711	0.0092	0.0831	0.002
1	rs114137694	42750460	0.91	0.406594937265203	0.84	0.397589870063919	1.05771878413298	0.364817418974571	0.0189	0.0224	0.0278	0.0032	0.1689	0.002	0.002	0.0487	0.0023	0.1271	0.1403	0.0178	0.0057	0.1161	0.0193	0.0019	0.0057	0.0027	3e-04	0.0321	0.0237	0.0424	0.0711	0.0092	0.0831	0.002
1	rs12033913	42761522	0.91	0.406594937265203	0.84	0.397589870063919	1.05894828208024	0.36658116032061	0.0189	0.0224	0.0278	0.0032	0.1689	0.002	0.002	0.0486	0.0023	0.127	0.1403	0.0178	0.0057	0.1161	0.0193	0.0019	0.0057	0.0027	3e-04	0.0321	0.0237	0.0424	0.0711	0.0092	0.0831	0.002
1	rs80089098	42781132	0.91	0.406594937265203	0.84	0.397589870063919	1.02361400058796	0.323110535645805	0.0189	0.0224	0.0279	0.0032	0.169	0.002	0.002	0.0487	0.0023	0.127	0.1403	0.0177	0.0057	0.1161	0.0193	0.0019	0.0057	0.0027	3e-04	0.0321	0.0237	0.0423	0.0712	0.0092	0.0832	0.002
1	rs3768262	42785703	0.91	0.406594937265203	0.84	0.397589870063919	1.01099555999719	0.29812279422906	0.0189	0.0224	0.0279	0.0031	0.169	0.002	0.002	0.0487	0.0023	0.1269	0.1403	0.0175	0.0057	0.1161	0.0193	0.0019	0.0057	0.0027	3e-04	0.0321	0.0237	0.0424	0.0713	0.0091	0.0833	0.002
1	rs115092773	42791933	0.91	0.406594937265203	0.84	0.397589870063919	1.00935811899598	0.291499107875393	0.0189	0.0224	0.0279	0.0031	0.169	0.002	0.002	0.0487	0.0023	0.1269	0.1403	0.0175	0.0057	0.1161	0.0193	0.0019	0.0057	0.0027	3e-04	0.0321	0.0237	0.0424	0.0713	0.0091	0.0833	0.002
1	rs76825575	42793661	0.91	0.406594937265203	0.84	0.397589870063919	1.00651671329567	0.292206632606376	0.0189	0.0224	0.0279	0.0031	0.169	0.002	0.002	0.0487	0.0023	0.1269	0.1403	0.0175	0.0057	0.1161	0.0193	0.0019	0.0057	0.0027	3e-04	0.0321	0.0237	0.0424	0.0713	0.0091	0.0833	0.002
1	rs2494366	42798204	0.91	0.406594937265203	0.84	0.397589870063919	1.00135889251378	0.285740545131732	0.0189	0.0224	0.0279	0.0031	0.169	0.002	0.002	0.0487	0.0023	0.1269	0.1403	0.0175	0.0057	0.1161	0.0193	0.0019	0.0057	0.0027	3e-04	0.0321	0.0237	0.0424	0.0713	0.0091	0.0833	0.002
1	rs74631368	42804633	0.91	0.406594937265203	0.84	0.397589870063919	0.931880513397944	0.255898553140509	0.0189	0.022	0.0277	0.0027	0.171	0.002	0.0019	0.0483	0.0023	0.126	0.1401	0.0175	0.0059	0.1163	0.0181	0.0019	0.0057	0.0028	4e-04	0.0318	0.0235	0.0422	0.0725	0.0089	0.0842	0.002
1	rs114105501	42817944	0.91	0.406594937265203	0.84	0.397589870063919	0.929547468168768	0.239537666036898	0.019	0.0218	0.0276	0.0025	0.172	0.0021	0.0018	0.0481	0.0023	0.1256	0.14	0.0174	0.006	0.1164	0.0175	0.0018	0.0057	0.0028	4e-04	0.0317	0.0233	0.0422	0.0731	0.0088	0.0846	0.002
1	rs17369206	42818583	0.91	0.406594937265203	0.84	0.397589870063919	0.930963669786277	0.244320530869722	0.019	0.0218	0.0276	0.0025	0.172	0.0021	0.0018	0.0481	0.0023	0.1256	0.14	0.0174	0.006	0.1164	0.0175	0.0018	0.0057	0.0028	5e-04	0.0317	0.0233	0.0421	0.0731	0.0089	0.0846	0.002
1	rs79967735	42820147	0.91	0.406594937265203	0.83	0.441484906400802	0.930630365183498	0.25307279466191	0.019	0.0218	0.0276	0.0025	0.172	0.0021	0.0018	0.0481	0.0023	0.1256	0.14	0.0174	0.006	0.1164	0.0175	0.0018	0.0057	0.0028	5e-04	0.0317	0.0233	0.0421	0.0731	0.0089	0.0846	0.002
1	rs17377828	42824317	0.91	0.406594937265203	0.83	0.441484906400802	0.933047948001598	0.24778728896017	0.0189	0.0218	0.0276	0.0024	0.172	0.0021	0.0018	0.0482	0.0023	0.1256	0.14	0.0174	0.006	0.1164	0.0175	0.0018	0.0057	0.0028	5e-04	0.0317	0.0233	0.0421	0.0732	0.0088	0.0846	0.002
1	rs72676425	42826632	0.91	0.406594937265203	0.83	0.441484906400802	0.923476338095004	0.235115774492863	0.0189	0.0218	0.0276	0.0024	0.1721	0.0021	0.0018	0.0482	0.0023	0.1256	0.1398	0.0174	0.006	0.1164	0.0175	0.0018	0.0057	0.0029	5e-04	0.0317	0.0233	0.0421	0.0732	0.0088	0.0846	0.002
1	rs2494355	42829905	0.91	0.406594937265203	0.83	0.441484906400802	0.930797011278925	0.226243288321223	0.0189	0.0218	0.0276	0.0024	0.1721	0.002	0.0017	0.0482	0.0024	0.1255	0.1398	0.0174	0.006	0.1164	0.0174	0.0018	0.0058	0.0029	5e-04	0.0317	0.0233	0.042	0.0733	0.0088	0.0846	0.002
1	rs11587576	42835786	0.91	0.406594937265203	0.83	0.441484906400802	0.888625094943781	0.180677020444862	0.0189	0.0218	0.0276	0.0024	0.1721	0.002	0.0017	0.0483	0.0024	0.1255	0.1397	0.0174	0.006	0.1165	0.0174	0.0018	0.0058	0.0029	5e-04	0.0317	0.0233	0.042	0.0733	0.0088	0.0846	0.002
1	rs114468306	42841183	0.91	0.406594937265203	0.83	0.441484906400802	0.937473022871552	0.208730310155306	0.0187	0.0216	0.0273	0.0018	0.1723	0.0022	0.0016	0.0481	0.0025	0.1256	0.1376	0.0171	0.0062	0.1173	0.0169	0.0019	0.0058	0.0031	6e-04	0.0322	0.0231	0.0424	0.0744	0.0089	0.0851	0.0021
1	rs114686502	42852175	0.91	0.406594937265203	0.83	0.441484906400802	0.940148974604409	0.172861814678099	0.0186	0.0216	0.0273	0.0016	0.1723	0.0022	0.0015	0.048	0.0025	0.1256	0.1371	0.0171	0.0063	0.1175	0.0167	0.0019	0.0058	0.0032	6e-04	0.0323	0.0231	0.0425	0.0746	0.009	0.0853	0.0021
1	rs80217537	42853144	0.91	0.406594937265203	0.83	0.441484906400802	0.941823051406666	0.182396111102832	0.0186	0.0216	0.0273	0.0016	0.1723	0.0022	0.0015	0.048	0.0025	0.1255	0.137	0.0171	0.0063	0.1175	0.0166	0.0019	0.0058	0.0032	6e-04	0.0323	0.023	0.0425	0.0746	0.009	0.0855	0.0021
1	rs79014742	42855090	0.91	0.406594937265203	0.83	0.441484906400802	0.953996984449185	0.197595008161141	0.0186	0.0216	0.0273	0.0016	0.1722	0.0022	0.0015	0.048	0.0025	0.1255	0.137	0.0171	0.0063	0.1175	0.0166	0.0019	0.0058	0.0032	6e-04	0.0323	0.023	0.0426	0.0746	0.009	0.0855	0.0021
1	rs17378275	42863091	0.91	0.406594937265203	0.83	0.441484906400802	0.950211941835439	0.179366206051201	0.0186	0.0215	0.0272	0.0016	0.1722	0.0023	0.0015	0.048	0.0025	0.1255	0.137	0.0171	0.0063	0.1175	0.0166	0.0019	0.0058	0.0032	6e-04	0.0323	0.023	0.0426	0.0746	0.009	0.0855	0.0021
1	rs35665433	42867960	0.91	0.406594937265203	0.83	0.441484906400802	0.97845310982945	0.129963120222746	0.0185	0.0215	0.0272	0.0015	0.172	0.0023	0.0015	0.048	0.0025	0.1254	0.1367	0.0171	0.0064	0.1175	0.0166	0.0019	0.0058	0.0033	6e-04	0.0324	0.0229	0.0429	0.0748	0.009	0.0856	0.0021
1	rs34142209	42880442	0.91	0.406594937265203	0.83	0.441484906400802	1.00342072347505	0.139142797431966	0.0185	0.0215	0.0272	0.0016	0.1719	0.0023	0.0015	0.048	0.0025	0.1253	0.1367	0.0171	0.0064	0.1176	0.0166	0.0019	0.0058	0.0033	6e-04	0.0324	0.0229	0.0429	0.0748	0.009	0.0857	0.0021
1	rs1055055	42880516	0.91	0.406594937265203	0.83	0.441484906400802	1.00385048940439	0.13960318846122	0.0185	0.0215	0.0272	0.0016	0.1719	0.0023	0.0015	0.048	0.0025	0.1253	0.1367	0.0171	0.0064	0.1176	0.0166	0.0019	0.0058	0.0033	6e-04	0.0324	0.0229	0.0429	0.0748	0.009	0.0857	0.0021
1	rs6694180	42882116	0.91	0.406594937265203	0.83	0.441484906400802	1.05324476234902	0.109356351537263	0.0184	0.0216	0.0273	0.0016	0.1681	0.0025	0.0016	0.0479	0.0027	0.1269	0.1356	0.017	0.0065	0.1177	0.0164	0.002	0.0059	0.0035	7e-04	0.0338	0.0232	0.0425	0.0757	0.009	0.0864	0.0022
1	rs4660632	42882296	0.92	0.368072033098782	0.83	0.441484906400802	1.02682191700217	0.104191205313512	0.0183	0.0216	0.0273	0.0016	0.168	0.0026	0.0016	0.0479	0.0027	0.1269	0.1355	0.017	0.0065	0.1177	0.0163	0.002	0.0059	0.0035	7e-04	0.0339	0.023	0.0423	0.0757	0.009	0.0867	0.0022
1	rs11210640	42883151	0.92	0.368072033098782	0.83	0.441484906400802	1.0379509298782	0.0982345859495385	0.0181	0.0216	0.0275	0.0014	0.1687	0.0027	0.0016	0.0479	0.0026	0.127	0.1358	0.0168	0.0066	0.1177	0.016	0.0019	0.0058	0.0035	6e-04	0.0339	0.0224	0.0418	0.0761	0.009	0.0872	0.0022
1	rs12027322	42895444	0.92	0.368072033098782	0.83	0.441484906400802	1.00651671329567	0.0779451720202022	0.0179	0.0216	0.0273	0.0014	0.169	0.0027	0.0016	0.048	0.0026	0.1272	0.1358	0.0165	0.0065	0.1175	0.0161	0.0019	0.0059	0.0035	5e-04	0.0341	0.0222	0.0415	0.0765	0.0089	0.0876	0.0021
1	rs41301052	42896441	0.92	0.368072033098782	0.83	0.441484906400802	1.01358319310497	0.0878941639881679	0.0179	0.0216	0.0272	0.0014	0.1691	0.0027	0.0016	0.048	0.0026	0.1272	0.1358	0.0165	0.0065	0.1174	0.0161	0.0019	0.0059	0.0035	5e-04	0.0341	0.0222	0.0414	0.0765	0.009	0.0876	0.0021
1	rs1034268	42898843	0.92	0.368072033098782	0.83	0.441484906400802	1.03377185740885	0.0985574267252826	0.0179	0.0216	0.0272	0.0014	0.1691	0.0027	0.0016	0.048	0.0026	0.1272	0.1358	0.0165	0.0065	0.1174	0.0161	0.0019	0.0059	0.0035	5e-04	0.0341	0.0222	0.0414	0.0766	0.009	0.0876	0.0021
1	rs17378839	42899893	0.92	0.368072033098782	0.83	0.441484906400802	1.03298904113632	0.0974293009109307	0.0179	0.0216	0.0272	0.0014	0.1691	0.0027	0.0016	0.048	0.0026	0.1272	0.1358	0.0165	0.0065	0.1174	0.0161	0.0019	0.0059	0.0035	5e-04	0.0341	0.0222	0.0414	0.0766	0.009	0.0876	0.0021
1	rs3748845	42901082	0.92	0.368072033098782	0.83	0.441484906400802	1.03098960187583	0.0967067692295438	0.0179	0.0216	0.0272	0.0014	0.1691	0.0027	0.0016	0.048	0.0026	0.1272	0.1358	0.0165	0.0065	0.1174	0.0161	0.0019	0.0059	0.0035	5e-04	0.0341	0.0222	0.0414	0.0766	0.009	0.0876	0.0021
1	rs6656054	42909470	0.92	0.368072033098782	0.83	0.441484906400802	1.01272034957114	0.0899101185383723	0.0179	0.0215	0.027	0.0014	0.1689	0.0027	0.0016	0.0479	0.0026	0.1272	0.1363	0.0165	0.0065	0.1172	0.0163	0.0019	0.0059	0.0037	5e-04	0.0341	0.0221	0.041	0.0766	0.009	0.0877	0.0021
1	rs17379130	42914988	0.92	0.368072033098782	0.83	0.441484906400802	1.01444633565156	0.0914732154460973	0.0179	0.0215	0.027	0.0014	0.1689	0.0027	0.0016	0.0479	0.0026	0.1272	0.1364	0.0165	0.0064	0.1173	0.0163	0.0019	0.0059	0.0037	5e-04	0.0341	0.0221	0.0409	0.0767	0.0091	0.0877	0.0021
1	rs17379185	42915973	0.92	0.368072033098782	0.83	0.441484906400802	1.01625990777975	0.0919442287562431	0.0179	0.0215	0.027	0.0014	0.1689	0.0027	0.0016	0.0479	0.0026	0.1272	0.1364	0.0165	0.0064	0.1173	0.0163	0.0019	0.0059	0.0037	5e-04	0.0341	0.0221	0.0409	0.0767	0.009	0.0877	0.0021
1	rs79526021	42924306	0.92	0.368072033098782	0.83	0.441484906400802	1.00703308967667	0.0853618454965453	0.0179	0.0215	0.027	0.0014	0.1689	0.0027	0.0016	0.0479	0.0026	0.1272	0.1364	0.0166	0.0064	0.1173	0.0163	0.0019	0.0059	0.0038	5e-04	0.0341	0.0221	0.0408	0.0767	0.0091	0.0877	0.0021
1	rs7529295	42934514	0.92	0.368072033098782	0.83	0.441484906400802	1.00393645159976	0.0830101650177702	0.0179	0.0215	0.0269	0.0014	0.1689	0.0027	0.0016	0.0479	0.0025	0.1272	0.1365	0.0166	0.0064	0.1174	0.0163	0.0019	0.0059	0.0038	5e-04	0.0341	0.0221	0.0408	0.0767	0.0091	0.0877	0.0021
1	rs60386030	42972925	0.92	0.368072033098782	0.83	0.441484906400802	1.00711916290327	0.0841447710698921	0.0179	0.0215	0.0269	0.0014	0.1688	0.0028	0.0016	0.0479	0.0025	0.1272	0.1366	0.0166	0.0064	0.1174	0.0164	0.0019	0.0059	0.0039	5e-04	0.0341	0.0221	0.0406	0.0767	0.0091	0.0877	0.0021
1	rs72659938	42978592	0.92	0.368072033098782	0.83	0.441484906400802	1.01651909705454	0.0845243513721715	0.0179	0.0215	0.0269	0.0014	0.1688	0.0027	0.0016	0.0478	0.0025	0.1272	0.1366	0.0166	0.0064	0.1174	0.0164	0.0019	0.0059	0.0039	5e-04	0.0341	0.022	0.0406	0.0767	0.0091	0.0878	0.0021
1	rs36113932	43003105	0.92	0.368072033098782	0.83	0.441484906400802	1.01436000794457	0.0858200580892257	0.0179	0.0214	0.0269	0.0014	0.1688	0.0028	0.0016	0.0478	0.0025	0.1271	0.1366	0.0166	0.0064	0.1174	0.0164	0.0019	0.006	0.0039	5e-04	0.0341	0.0221	0.0406	0.0767	0.0091	0.0878	0.0021
1	rs16829623	43009319	0.92	0.368072033098782	0.83	0.441484906400802	1.01358319310497	0.0855144735683938	0.0179	0.0214	0.0269	0.0014	0.1688	0.0028	0.0016	0.0478	0.0025	0.1271	0.1366	0.0166	0.0064	0.1174	0.0164	0.0019	0.006	0.0039	5e-04	0.0341	0.022	0.0406	0.0767	0.0091	0.0878	0.0021
1	rs6675834	43017969	0.92	0.368072033098782	0.84	0.397589870063919	1.00075785126645	0.0818817853667275	0.0179	0.0214	0.0269	0.0014	0.1688	0.0028	0.0016	0.0478	0.0025	0.1271	0.1367	0.0166	0.0064	0.1174	0.0164	0.0019	0.0059	0.0039	5e-04	0.034	0.022	0.0406	0.0767	0.0091	0.0878	0.0021
1	rs4598532	43021698	0.92	0.368072033098782	0.84	0.397589870063919	1.00144476757534	0.0812077591975506	0.0179	0.0214	0.0269	0.0014	0.1688	0.0028	0.0016	0.0478	0.0025	0.1271	0.1367	0.0166	0.0064	0.1174	0.0164	0.0019	0.0059	0.0039	5e-04	0.034	0.022	0.0405	0.0767	0.0091	0.0878	0.0021
1	rs76660977	43042292	0.92	0.368072033098782	0.84	0.397589870063919	0.983732894666169	0.085590828665106	0.0179	0.0214	0.0269	0.0015	0.1688	0.0027	0.0016	0.0478	0.0025	0.1271	0.1367	0.0166	0.0064	0.1174	0.0164	0.0019	0.006	0.0039	4e-04	0.034	0.022	0.0404	0.0768	0.0091	0.0879	0.0021
1	rs7553093	43047946	0.92	0.368072033098782	0.84	0.397589870063919	0.98407392619551	0.0851331088292742	0.0179	0.0214	0.0269	0.0015	0.1688	0.0027	0.0016	0.0478	0.0025	0.1271	0.1367	0.0166	0.0064	0.1174	0.0164	0.0019	0.006	0.0039	4e-04	0.034	0.022	0.0404	0.0768	0.0091	0.0879	0.0021
1	rs1324339	43053265	0.92	0.368072033098782	0.84	0.397589870063919	0.974543392771674	0.0890549898636873	0.0179	0.0214	0.0269	0.0015	0.1688	0.0027	0.0017	0.0478	0.0025	0.1271	0.1367	0.0167	0.0064	0.1174	0.0164	0.0019	0.006	0.0039	4e-04	0.034	0.022	0.0404	0.0767	0.0091	0.0879	0.0021
1	rs11210676	43054193	0.92	0.368072033098782	0.84	0.397589870063919	0.974458470378808	0.0892102255528843	0.0179	0.0214	0.0269	0.0015	0.1688	0.0027	0.0017	0.0478	0.0025	0.1271	0.1367	0.0167	0.0064	0.1174	0.0164	0.0019	0.006	0.0039	4e-04	0.034	0.022	0.0404	0.0767	0.0091	0.0879	0.0021
1	rs12024480	43057470	0.92	0.368072033098782	0.84	0.397589870063919	0.970470551895434	0.0863558830275961	0.0179	0.0214	0.0269	0.0015	0.1688	0.0027	0.0017	0.0478	0.0025	0.1271	0.1367	0.0167	0.0064	0.1174	0.0164	0.0019	0.006	0.0039	4e-04	0.034	0.022	0.0404	0.0767	0.0091	0.0879	0.0021
1	rs12145653	43060736	0.92	0.368072033098782	0.84	0.397589870063919	0.909980202813152	0.0730826690391564	0.0179	0.0214	0.0268	0.0015	0.1685	0.0028	0.0017	0.0478	0.0025	0.1272	0.1368	0.0167	0.0064	0.1174	0.0164	0.0019	0.006	0.0039	5e-04	0.034	0.0219	0.0401	0.0769	0.0092	0.0879	0.0021
1	rs6693602	43101815	0.92	0.368072033098782	0.84	0.397589870063919	0.913119120084172	0.0620687150534246	0.0176	0.0213	0.0265	0.0018	0.1669	0.0029	0.0018	0.0477	0.0026	0.1276	0.1369	0.0169	0.0064	0.1178	0.0166	0.002	0.0061	0.0041	5e-04	0.0342	0.0216	0.0388	0.0779	0.0096	0.088	0.0022
1	rs75140767	43105085	0.92	0.368072033098782	0.84	0.397589870063919	0.880305608989061	0.0507171370080232	0.0175	0.0212	0.0263	0.0019	0.1663	0.003	0.0018	0.0476	0.0026	0.1274	0.1369	0.0171	0.0064	0.1181	0.0166	0.002	0.0061	0.0042	5e-04	0.0342	0.0215	0.0386	0.0782	0.0097	0.0881	0.0022
1	rs16829829	43119661	0.92	0.368072033098782	0.84	0.397589870063919	0.836416448025202	0.0425098670040853	0.0173	0.0212	0.0261	0.002	0.1653	0.0031	0.0019	0.0476	0.0026	0.127	0.1367	0.0173	0.0064	0.1186	0.0165	0.0021	0.0062	0.0043	6e-04	0.0343	0.0214	0.0382	0.0788	0.0099	0.0884	0.0023
1	rs3738494	43124859	0.92	0.368072033098782	0.85	0.356744695657816	0.841441035886288	0.0431359396601652	0.0173	0.0212	0.026	0.002	0.1652	0.0032	0.0019	0.0476	0.0026	0.127	0.1367	0.0173	0.0064	0.1187	0.0165	0.0021	0.0062	0.0043	6e-04	0.0343	0.0214	0.0381	0.0789	0.0099	0.0884	0.0023
1	Affx-10349342	43131653	0.92	0.368072033098782	0.85	0.356744695657816	0.850645975611649	0.0436512133647377	0.0173	0.0211	0.026	0.0021	0.1653	0.0032	0.002	0.0476	0.0026	0.1267	0.136	0.0174	0.0064	0.1188	0.0165	0.0021	0.0063	0.0043	5e-04	0.0344	0.0213	0.0383	0.0788	0.0101	0.0886	0.0023
1	rs74070004	43150098	0.92	0.368072033098782	0.85	0.356744695657816	0.849362734268974	0.0435938262259931	0.0173	0.0211	0.026	0.0021	0.1653	0.0032	0.002	0.0476	0.0026	0.1267	0.1359	0.0175	0.0064	0.1188	0.0165	0.0021	0.0063	0.0044	5e-04	0.0344	0.0213	0.0384	0.0788	0.0101	0.0886	0.0023
1	rs114044599	43163527	0.92	0.368072033098782	0.85	0.356744695657816	0.852170895176077	0.046150496103124	0.0173	0.0211	0.026	0.0021	0.1653	0.0032	0.002	0.0476	0.0026	0.1267	0.1359	0.0175	0.0064	0.1188	0.0165	0.0021	0.0063	0.0044	5e-04	0.0344	0.0213	0.0384	0.0788	0.0101	0.0886	0.0023
1	rs72661338	43182797	0.92	0.368072033098782	0.85	0.356744695657816	0.856028495080797	0.0473338785593356	0.0173	0.0211	0.026	0.0021	0.1653	0.0032	0.002	0.0475	0.0026	0.1267	0.1359	0.0175	0.0064	0.1187	0.0165	0.0021	0.0063	0.0044	5e-04	0.0344	0.0213	0.0384	0.0789	0.0101	0.0887	0.0023
1	rs4660657	43197566	0.92	0.368072033098782	0.85	0.356744695657816	0.845197898088321	0.0421700959284025	0.0173	0.0212	0.0259	0.0021	0.1651	0.0033	0.002	0.0474	0.0026	0.1267	0.136	0.0175	0.0064	0.1184	0.0164	0.0021	0.0063	0.0044	5e-04	0.0343	0.0213	0.0384	0.079	0.0103	0.0889	0.0023
1	rs56345167	43199115	0.92	0.368072033098782	0.85	0.356744695657816	0.855867613929594	0.0407118733980016	0.0173	0.0212	0.0258	0.0022	0.1651	0.0033	0.002	0.0474	0.0026	0.1267	0.136	0.0175	0.0064	0.1184	0.0164	0.0021	0.0063	0.0044	5e-04	0.0343	0.0213	0.0384	0.079	0.0103	0.0889	0.0023
1	rs74885359	43200855	0.92	0.368072033098782	0.85	0.356744695657816	0.863927389051438	0.0399362256014558	0.0173	0.0212	0.0258	0.0022	0.1651	0.0033	0.002	0.0474	0.0026	0.1267	0.136	0.0176	0.0064	0.1184	0.0164	0.0021	0.0063	0.0044	5e-04	0.0343	0.0213	0.0384	0.079	0.0103	0.0889	0.0023
1	rs12141833	43201216	0.92	0.368072033098782	0.85	0.356744695657816	0.866917621974615	0.041046344365315	0.0173	0.0212	0.0258	0.0021	0.1652	0.0033	0.002	0.0474	0.0026	0.1266	0.136	0.0176	0.0064	0.1184	0.0165	0.0021	0.0063	0.0044	5e-04	0.0342	0.0213	0.0385	0.0791	0.0103	0.0886	0.0023
1	rs4660658	43201534	0.92	0.368072033098782	0.85	0.356744695657816	0.862554966561562	0.0391126345579605	0.0173	0.0212	0.0258	0.0021	0.1652	0.0033	0.002	0.0474	0.0026	0.1267	0.136	0.0176	0.0064	0.1184	0.0165	0.0021	0.0063	0.0044	5e-04	0.0342	0.0213	0.0384	0.0791	0.0103	0.0886	0.0023
1	rs116804195	43201576	0.92	0.368072033098782	0.85	0.356744695657816	0.864169677264476	0.0392767337028858	0.0173	0.0212	0.0258	0.0021	0.1652	0.0033	0.002	0.0474	0.0026	0.1267	0.136	0.0176	0.0064	0.1184	0.0165	0.0021	0.0063	0.0044	5e-04	0.0342	0.0213	0.0384	0.0791	0.0103	0.0886	0.0023
1	rs9660973	43201614	0.92	0.368072033098782	0.85	0.356744695657816	0.864977512582649	0.0390034073936742	0.0173	0.0212	0.0258	0.0022	0.1652	0.0033	0.002	0.0474	0.0026	0.1267	0.1361	0.0176	0.0064	0.1184	0.0165	0.0021	0.0063	0.0044	5e-04	0.0342	0.0213	0.0384	0.0791	0.0103	0.0886	0.0023
1	rs111438636	43201868	0.92	0.368072033098782	0.85	0.356744695657816	0.862554966561562	0.0369011486099333	0.0173	0.0212	0.0258	0.0022	0.1651	0.0033	0.002	0.0474	0.0026	0.1268	0.1361	0.0176	0.0064	0.1183	0.0165	0.0021	0.0063	0.0044	5e-04	0.0342	0.0213	0.0384	0.0791	0.0103	0.0886	0.0023
1	rs3738496	43212869	0.92	0.368072033098782	0.85	0.356744695657816	0.835938586274026	0.0323034698908389	0.0172	0.0212	0.0259	0.0022	0.1652	0.0033	0.002	0.0473	0.0026	0.1268	0.1359	0.0176	0.0064	0.1181	0.0165	0.0022	0.0063	0.0044	5e-04	0.0341	0.0213	0.0385	0.0792	0.0104	0.0886	0.0022
1	rs11581921	43215930	0.92	0.368072033098782	0.84	0.397589870063919	0.828150050125339	0.0312597484489833	0.0172	0.0212	0.0259	0.0022	0.1652	0.0033	0.002	0.0472	0.0026	0.1267	0.1359	0.0177	0.0064	0.118	0.0165	0.0022	0.0063	0.0044	5e-04	0.0341	0.0213	0.0385	0.0793	0.0104	0.0886	0.0022
1	rs12127559	43223412	0.92	0.368072033098782	0.84	0.397589870063919	0.824821665198565	0.0300864075454566	0.0171	0.0213	0.026	0.0022	0.1652	0.0033	0.002	0.0471	0.0027	0.1266	0.1358	0.0177	0.0064	0.118	0.0166	0.0022	0.0063	0.0044	5e-04	0.0341	0.0212	0.0385	0.0793	0.0105	0.0887	0.0022
1	rs6700677	43223489	0.92	0.368072033098782	0.84	0.397589870063919	0.825296797022596	0.0300379713805366	0.0171	0.0213	0.026	0.0022	0.1652	0.0033	0.002	0.0471	0.0027	0.1266	0.1358	0.0177	0.0064	0.118	0.0166	0.0022	0.0063	0.0044	5e-04	0.0341	0.0212	0.0385	0.0793	0.0105	0.0887	0.0022
1	rs12030508	43230212	0.92	0.368072033098782	0.84	0.397589870063919	0.831166391835149	0.0295556098826515	0.0171	0.0213	0.0261	0.0022	0.1652	0.0033	0.002	0.047	0.0027	0.1265	0.1357	0.0177	0.0064	0.1182	0.0166	0.0022	0.0064	0.0044	5e-04	0.034	0.0212	0.0385	0.0794	0.0105	0.0887	0.0022
1	rs55716016	43232504	0.92	0.368072033098782	0.84	0.397589870063919	0.827912117898757	0.0293157949813175	0.0171	0.0213	0.0261	0.0022	0.1652	0.0033	0.002	0.0471	0.0027	0.1265	0.1356	0.0177	0.0064	0.1182	0.0165	0.0022	0.0064	0.0044	5e-04	0.034	0.0212	0.0385	0.0795	0.0105	0.0887	0.0022
1	rs11548275	43240998	0.92	0.368072033098782	0.84	0.397589870063919	0.812902878336834	0.0293157949813175	0.0171	0.0212	0.0261	0.0022	0.1652	0.0034	0.002	0.047	0.0027	0.1264	0.1355	0.0177	0.0064	0.1183	0.0166	0.0022	0.0064	0.0044	5e-04	0.034	0.0212	0.0382	0.0795	0.0106	0.0888	0.0022
1	rs78939910	43243380	0.92	0.368072033098782	0.84	0.397589870063919	0.812588162943816	0.0294595745279191	0.0171	0.0212	0.0261	0.0022	0.1652	0.0034	0.002	0.047	0.0027	0.1264	0.1355	0.0177	0.0064	0.1183	0.0166	0.0022	0.0064	0.0044	5e-04	0.034	0.0212	0.0382	0.0795	0.0106	0.0888	0.0022
1	rs10493114	43245560	0.92	0.368072033098782	0.84	0.397589870063919	0.81180160391115	0.0296517909980585	0.0171	0.0212	0.0261	0.0022	0.1652	0.0034	0.002	0.047	0.0027	0.1264	0.1355	0.0177	0.0064	0.1183	0.0166	0.0022	0.0064	0.0044	5e-04	0.034	0.0212	0.0382	0.0795	0.0106	0.0888	0.0022
1	rs17381636	43263435	0.92	0.368072033098782	0.84	0.397589870063919	0.803405970764946	0.0316554863022853	0.0171	0.0212	0.0261	0.0023	0.1652	0.0034	0.002	0.0471	0.0027	0.1264	0.1354	0.0177	0.0064	0.1182	0.0166	0.0022	0.0064	0.0045	5e-04	0.034	0.0213	0.0381	0.0795	0.0106	0.0889	0.0022
1	rs78463196	43266686	0.92	0.368072033098782	0.84	0.397589870063919	0.794035150048372	0.030523966350704	0.0171	0.0212	0.0262	0.0023	0.1652	0.0034	0.0021	0.0471	0.0027	0.1264	0.1352	0.0177	0.0065	0.1181	0.0167	0.0022	0.0064	0.0045	5e-04	0.034	0.0213	0.038	0.0795	0.0106	0.0889	0.0023
1	rs77500743	43275593	0.92	0.368072033098782	0.84	0.397589870063919	0.786572765613669	0.030523966350704	0.0171	0.0212	0.0262	0.0023	0.1651	0.0034	0.0021	0.0471	0.0027	0.1264	0.1351	0.0178	0.0065	0.118	0.0167	0.0022	0.0064	0.0045	5e-04	0.034	0.0213	0.0381	0.0796	0.0106	0.089	0.0023
1	rs323716	43277312	0.92	0.368072033098782	0.84	0.397589870063919	0.787814375566263	0.0302805153414081	0.0171	0.0212	0.0262	0.0023	0.1651	0.0034	0.0021	0.0471	0.0027	0.1264	0.1351	0.0178	0.0065	0.118	0.0167	0.0022	0.0064	0.0045	5e-04	0.034	0.0213	0.0381	0.0796	0.0106	0.089	0.0023
1	rs33953680	43296195	0.92	0.368072033098782	0.84	0.397589870063919	0.788047271963266	0.0371677161631349	0.0171	0.0212	0.0262	0.0023	0.165	0.0034	0.0021	0.0471	0.0027	0.1263	0.1349	0.0178	0.0065	0.1179	0.0167	0.0022	0.0064	0.0046	5e-04	0.034	0.0213	0.0381	0.0796	0.0107	0.089	0.0023
1	rs17386017	43297082	0.92	0.368072033098782	0.84	0.397589870063919	0.783317582476148	0.0381345621301667	0.0171	0.0212	0.0262	0.0023	0.1649	0.0034	0.0021	0.0471	0.0027	0.1263	0.1349	0.0178	0.0065	0.1178	0.0167	0.0022	0.0064	0.0046	5e-04	0.034	0.0213	0.0381	0.0796	0.0107	0.089	0.0023
1	rs112744081	43300663	0.92	0.368072033098782	0.84	0.397589870063919	0.784092094667814	0.0354245302153153	0.0172	0.021	0.0263	0.0024	0.1652	0.0035	0.0021	0.0471	0.0027	0.126	0.1348	0.0179	0.0065	0.1176	0.0167	0.0023	0.0065	0.0046	5e-04	0.0338	0.0212	0.0377	0.0796	0.0109	0.0889	0.0023
1	rs34475455	43301454	0.92	0.368072033098782	0.83	0.441484906400802	0.752610928145921	0.0334647283977128	0.0172	0.021	0.0262	0.0026	0.165	0.0036	0.0022	0.0472	0.0027	0.1258	0.1346	0.0181	0.0066	0.1175	0.0169	0.0024	0.0066	0.0045	5e-04	0.0337	0.0211	0.0379	0.0795	0.0111	0.0885	0.0023
1	rs11210729	43306128	0.92	0.368072033098782	0.83	0.441484906400802	0.748658530908535	0.0208906907801202	0.0174	0.0207	0.0259	0.0032	0.1639	0.0039	0.0027	0.0475	0.0029	0.1252	0.1332	0.0189	0.007	0.1175	0.0179	0.0027	0.0073	0.0037	6e-04	0.033	0.021	0.0389	0.0797	0.0122	0.0861	0.0025
1	rs12406643	43311563	0.92	0.368072033098782	0.83	0.441484906400802	0.763756736507707	0.0225091570538421	0.0174	0.0207	0.0259	0.0032	0.1639	0.0039	0.0027	0.0475	0.0029	0.1254	0.1332	0.0188	0.007	0.1175	0.0179	0.0027	0.0073	0.0036	6e-04	0.033	0.021	0.0389	0.0796	0.0123	0.086	0.0025
1	rs56653907	43315531	0.92	0.368072033098782	0.83	0.441484906400802	0.774511663741384	0.0266467087961266	0.0175	0.0207	0.0259	0.0032	0.1638	0.004	0.0027	0.0475	0.0029	0.1254	0.133	0.0187	0.007	0.1176	0.0179	0.0027	0.0073	0.0036	6e-04	0.033	0.021	0.039	0.0796	0.0123	0.086	0.0025
1	rs9960	43317793	0.92	0.368072033098782	0.83	0.441484906400802	0.776361943023155	0.0307683230870573	0.0175	0.0206	0.0259	0.0032	0.1638	0.004	0.0028	0.0475	0.0029	0.1251	0.1328	0.0186	0.007	0.1176	0.018	0.0028	0.0074	0.0037	7e-04	0.0331	0.0209	0.0389	0.0796	0.0125	0.0859	0.0025
1	rs4660234	43319272	0.92	0.368072033098782	0.83	0.441484906400802	0.791933269703291	0.0405450987432541	0.0175	0.0206	0.0259	0.0033	0.1634	0.0041	0.0028	0.0475	0.0029	0.125	0.1328	0.0184	0.0071	0.1189	0.018	0.0029	0.0075	0.0037	7e-04	0.0329	0.0201	0.0391	0.0794	0.0127	0.0857	0.0025
1	rs61777677	43329460	0.92	0.368072033098782	0.83	0.441484906400802	0.788280198204045	0.0454468228168755	0.0175	0.0206	0.026	0.0033	0.1634	0.0042	0.0028	0.0475	0.0029	0.1247	0.1329	0.0182	0.0071	0.1193	0.0181	0.003	0.0076	0.0037	7e-04	0.033	0.02	0.0391	0.0792	0.0129	0.0855	0.0025
1	rs12145511	43337044	0.92	0.368072033098782	0.82	0.488512084344485	0.771509060726445	0.085590828665106	0.0175	0.0205	0.0259	0.0033	0.1633	0.0042	0.0028	0.0474	0.0029	0.1246	0.133	0.0183	0.0071	0.1192	0.0181	0.003	0.0076	0.0038	7e-04	0.0331	0.0199	0.0391	0.079	0.013	0.0854	0.0025
1	rs72669414	43350262	0.92	0.368072033098782	0.82	0.488512084344485	0.771047572822198	0.0738002367806995	0.0175	0.0205	0.0258	0.0034	0.1632	0.0042	0.0029	0.0473	0.0029	0.1245	0.1331	0.0183	0.0071	0.1192	0.0181	0.0031	0.0077	0.0038	7e-04	0.0332	0.0198	0.0391	0.0788	0.0131	0.0853	0.0025
1	rs4660681	43353775	0.92	0.368072033098782	0.82	0.488512084344485	0.768895554294291	0.0836145153789776	0.0175	0.0205	0.0258	0.0034	0.1632	0.0042	0.0029	0.0473	0.0029	0.1245	0.1331	0.0182	0.0071	0.1192	0.0181	0.0031	0.0077	0.0038	7e-04	0.0332	0.0198	0.0391	0.0788	0.0131	0.0853	0.0025
1	rs12027329	43354018	0.92	0.368072033098782	0.82	0.488512084344485	0.768434748711073	0.0909249139739374	0.0175	0.0205	0.0258	0.0034	0.1632	0.0042	0.0029	0.0473	0.0029	0.1245	0.1332	0.0182	0.0071	0.1192	0.0181	0.0031	0.0077	0.0038	7e-04	0.0332	0.0198	0.0391	0.0788	0.0131	0.0853	0.0025
1	rs16830039	43366503	0.93	0.332112317682009	0.82	0.488512084344485	0.617040754242157	0.0449803670229448	0.0172	0.02	0.0264	0.0039	0.1589	0.0049	0.0035	0.0464	0.0026	0.1231	0.1353	0.019	0.0072	0.1206	0.0195	0.0037	0.008	0.0039	6e-04	0.0325	0.0192	0.0386	0.0783	0.0152	0.0842	0.0023
1	rs841859	43367875	0.92	0.368072033098782	0.82	0.488512084344485	0.673217285290728	0.0888998619969285	0.017	0.0196	0.0265	0.0038	0.1554	0.0051	0.0038	0.0461	0.0023	0.1225	0.1365	0.0194	0.0073	0.1221	0.0205	0.004	0.0085	0.004	6e-04	0.0318	0.0194	0.0375	0.0789	0.0167	0.0837	0.002
1	rs11210751	43368150	0.92	0.368072033098782	0.82	0.488512084344485	0.673941651506713	0.081282539539209	0.017	0.0196	0.0265	0.0038	0.1554	0.0051	0.0039	0.0461	0.0023	0.1225	0.1365	0.0194	0.0073	0.1221	0.0205	0.004	0.0085	0.004	6e-04	0.0318	0.0195	0.0375	0.0789	0.0167	0.0837	0.002
1	rs951060	43369305	0.92	0.368072033098782	0.83	0.441484906400802	0.679967404180081	0.0743763684707325	0.017	0.0196	0.0265	0.0038	0.1554	0.0051	0.0039	0.0462	0.0023	0.1225	0.1364	0.0193	0.0073	0.1221	0.0205	0.004	0.0085	0.004	6e-04	0.0318	0.0195	0.0374	0.0789	0.0167	0.0838	0.002
1	rs79871827	43369810	0.92	0.368072033098782	0.83	0.441484906400802	0.679458277790044	0.0746651251279482	0.017	0.0196	0.0265	0.0038	0.1554	0.0051	0.0039	0.0462	0.0023	0.1225	0.1364	0.0193	0.0073	0.1221	0.0205	0.004	0.0085	0.004	6e-04	0.0318	0.0195	0.0374	0.079	0.0167	0.0837	0.002
1	rs6600429	43373531	0.92	0.368072033098782	0.82	0.488512084344485	0.693191280658296	0.0625376679516786	0.0167	0.0196	0.0266	0.0038	0.1554	0.0052	0.0039	0.0462	0.0023	0.1226	0.1366	0.0193	0.0073	0.1221	0.0205	0.0041	0.0085	0.004	6e-04	0.0317	0.0195	0.0373	0.079	0.0167	0.0838	0.002
1	rs115862568	43379890	0.92	0.368072033098782	0.82	0.488512084344485	0.712088664165121	0.0652459086315517	0.0167	0.0196	0.0268	0.0037	0.1552	0.0052	0.0038	0.0464	0.0023	0.1226	0.137	0.0193	0.0073	0.122	0.0205	0.004	0.0085	0.004	5e-04	0.0317	0.0195	0.0373	0.0789	0.0166	0.0838	0.002
1	rs1098782	43381026	0.92	0.368072033098782	0.82	0.488512084344485	0.716848312040296	0.0697490304013639	0.0167	0.0196	0.0268	0.0037	0.1551	0.0052	0.0038	0.0464	0.0023	0.1226	0.1371	0.0193	0.0073	0.122	0.0205	0.0039	0.0086	0.004	5e-04	0.0317	0.0195	0.0373	0.0789	0.0165	0.0838	0.002
1	rs72669442	43387452	0.92	0.368072033098782	0.82	0.488512084344485	0.709343417349987	0.0777247094247361	0.0166	0.0195	0.027	0.0038	0.1551	0.0052	0.0039	0.0463	0.0023	0.1228	0.1373	0.0192	0.0072	0.1218	0.0205	0.004	0.0086	0.0039	5e-04	0.0316	0.0195	0.0373	0.0789	0.0165	0.0837	0.002
1	Affx-10384750	43394887	0.92	0.368072033098782	0.82	0.488512084344485	0.703571594692046	0.0684197657324233	0.0166	0.0195	0.0271	0.0039	0.155	0.0052	0.0039	0.0462	0.0022	0.1229	0.1376	0.0192	0.0072	0.1215	0.0206	0.004	0.0086	0.0038	5e-04	0.0314	0.0195	0.0373	0.0789	0.0166	0.0837	0.002
1	Affx-10384852	43395635	0.92	0.368072033098782	0.82	0.488512084344485	0.707713343249927	0.0660677823225773	0.0166	0.0195	0.0271	0.0039	0.155	0.0052	0.0039	0.0462	0.0022	0.1229	0.1377	0.0192	0.0072	0.1215	0.0206	0.004	0.0087	0.0038	5e-04	0.0314	0.0195	0.0373	0.0789	0.0166	0.0837	0.002
1	rs11537641	43396414	0.92	0.368072033098782	0.82	0.488512084344485	0.715136193912961	0.0730110712971125	0.0166	0.0195	0.0272	0.0039	0.155	0.0053	0.0039	0.0461	0.0023	0.1229	0.1379	0.0192	0.0072	0.1213	0.0206	0.0041	0.0087	0.0038	5e-04	0.0315	0.0194	0.0374	0.0788	0.0166	0.0837	0.002
1	rs3820548	43398396	0.92	0.368072033098782	0.82	0.488512084344485	0.784247036976804	0.059944021356408	0.0164	0.0191	0.0276	0.0039	0.1537	0.0054	0.0041	0.0458	0.0022	0.1229	0.1386	0.019	0.0075	0.1212	0.0205	0.0044	0.0088	0.0036	5e-04	0.0312	0.0194	0.0377	0.0789	0.017	0.0838	0.0019
1	rs59336549	43398775	0.92	0.368072033098782	0.82	0.488512084344485	0.797153476916646	0.0583712035217397	0.0164	0.0191	0.0276	0.0039	0.1535	0.0055	0.0042	0.0457	0.0021	0.1229	0.1387	0.0192	0.0076	0.121	0.0206	0.0045	0.0088	0.0035	5e-04	0.0312	0.0195	0.0376	0.079	0.017	0.0838	0.0019
1	rs841853	43401438	0.92	0.368072033098782	0.82	0.488512084344485	0.759167590387903	0.0486508057765096	0.0161	0.019	0.0276	0.0039	0.1532	0.0056	0.0044	0.0456	0.0019	0.1225	0.1387	0.0198	0.0076	0.121	0.0209	0.0047	0.0088	0.0033	4e-04	0.0313	0.0199	0.0371	0.0791	0.0172	0.0838	0.0017
1	rs841852	43401499	0.92	0.368072033098782	0.82	0.488512084344485	0.757182717647364	0.0504720913336642	0.0161	0.019	0.0276	0.0039	0.1532	0.0056	0.0043	0.0457	0.0019	0.1226	0.1387	0.0197	0.0076	0.121	0.0209	0.0047	0.0088	0.0033	4e-04	0.0313	0.0199	0.0371	0.0791	0.0172	0.0838	0.0017
1	rs12130264	43406700	0.91	0.406594937265203	0.82	0.488512084344485	0.723490553989084	0.0479305133119256	0.0162	0.0187	0.0276	0.0039	0.1535	0.0057	0.0044	0.0456	0.0019	0.1221	0.1389	0.0197	0.0076	0.1211	0.0208	0.0047	0.0088	0.0032	5e-04	0.0314	0.0198	0.037	0.0793	0.0171	0.0839	0.0017
1	rs1385129	43408966	0.91	0.406594937265203	0.82	0.488512084344485	0.688721873110989	0.0606708402544973	0.0162	0.0184	0.0277	0.004	0.1538	0.0057	0.0044	0.0455	0.0019	0.1218	0.139	0.0198	0.0076	0.1212	0.0207	0.0047	0.0088	0.0031	5e-04	0.0314	0.0198	0.0369	0.0794	0.0172	0.084	0.0017
1	rs35022307	43409420	0.91	0.406594937265203	0.82	0.488512084344485	0.689600078900726	0.0616012571642129	0.0162	0.0184	0.0277	0.004	0.1539	0.0057	0.0044	0.0455	0.0019	0.1217	0.139	0.0198	0.0076	0.1212	0.0207	0.0047	0.0088	0.0031	5e-04	0.0314	0.0198	0.0369	0.0795	0.0172	0.084	0.0017
1	rs76657494	43412051	0.91	0.406594937265203	0.82	0.488512084344485	0.687113130452105	0.0768454116707442	0.0162	0.0181	0.0277	0.004	0.154	0.0057	0.0045	0.0455	0.0019	0.1217	0.139	0.0198	0.0076	0.1213	0.0207	0.0047	0.0088	0.0031	5e-04	0.0313	0.0198	0.0369	0.0795	0.0172	0.084	0.0017
1	rs900836	43412727	0.91	0.406594937265203	0.82	0.488512084344485	0.683098649229019	0.0827839899811906	0.0163	0.0179	0.0277	0.004	0.1541	0.0057	0.0045	0.0454	0.0019	0.1216	0.139	0.0199	0.0076	0.1214	0.0207	0.0048	0.0088	0.0031	5e-04	0.0313	0.0198	0.0369	0.0795	0.0172	0.084	0.0017
1	rs12407920	43417781	0.91	0.406594937265203	0.82	0.488512084344485	0.681204566661673	0.0862792547225027	0.0163	0.0177	0.0277	0.004	0.1542	0.0058	0.0045	0.0453	0.0019	0.1215	0.139	0.0199	0.0076	0.1215	0.0207	0.0048	0.0089	0.003	5e-04	0.0313	0.0198	0.0368	0.0795	0.0173	0.084	0.0017
1	rs115254313	43422981	0.91	0.406594937265203	0.82	0.488512084344485	0.681204566661673	0.0868930442417432	0.0163	0.0177	0.0277	0.004	0.1542	0.0058	0.0045	0.0453	0.0019	0.1215	0.139	0.0199	0.0076	0.1215	0.0207	0.0048	0.0089	0.003	5e-04	0.0313	0.0198	0.0368	0.0795	0.0173	0.084	0.0017
1	rs3806400	43426378	0.91	0.406594937265203	0.82	0.488512084344485	0.681714279854082	0.0877398470770927	0.0163	0.0177	0.0277	0.004	0.1542	0.0058	0.0045	0.0453	0.0019	0.1216	0.139	0.0199	0.0076	0.1215	0.0207	0.0048	0.0089	0.003	5e-04	0.0313	0.0198	0.0368	0.0795	0.0173	0.084	0.0017
1	rs72678362	43434418	0.91	0.406594937265203	0.82	0.488512084344485	0.681859943615081	0.0910031626016865	0.0163	0.0177	0.0277	0.004	0.154	0.0058	0.0046	0.0451	0.0019	0.1216	0.1394	0.0199	0.0076	0.1215	0.0207	0.0048	0.0089	0.003	5e-04	0.0312	0.0198	0.0366	0.0797	0.0173	0.0839	0.0017
1	rs3738516	43440201	0.91	0.406594937265203	0.81	0.53874877155386	0.684703176530009	0.104108688783079	0.0163	0.0177	0.0277	0.004	0.1539	0.0058	0.0046	0.0449	0.0019	0.1216	0.1399	0.0199	0.0076	0.1214	0.0207	0.0048	0.0089	0.003	6e-04	0.0312	0.0198	0.0364	0.0798	0.0172	0.0837	0.0017
1	rs11210773	43448582	0.92	0.368072033098782	0.81	0.53874877155386	0.644957526903672	0.0870467638780062	0.0162	0.0178	0.0276	0.0041	0.154	0.0058	0.0046	0.0447	0.0018	0.1215	0.14	0.02	0.0076	0.1213	0.0211	0.0049	0.0089	0.003	6e-04	0.031	0.0199	0.0358	0.0798	0.0177	0.0836	0.0016
1	rs72678369	43458423	0.92	0.368072033098782	0.81	0.53874877155386	0.630190455605096	0.0984766776535603	0.0162	0.0178	0.0276	0.0041	0.1539	0.0058	0.0046	0.0448	0.0018	0.1215	0.14	0.02	0.0076	0.1213	0.0211	0.0049	0.0089	0.003	7e-04	0.0309	0.0199	0.0357	0.0798	0.0177	0.0836	0.0016
1	rs1198257	43459636	0.91	0.406594937265203	0.81	0.53874877155386	0.513492610103159	0.0559815651319115	0.0159	0.0178	0.0276	0.0042	0.1533	0.0059	0.0047	0.0455	0.0016	0.1209	0.1405	0.0201	0.0075	0.1211	0.0213	0.0051	0.0087	0.0031	9e-04	0.0305	0.0199	0.0352	0.08	0.0182	0.0838	0.0015
1	rs9726252	43462020	0.91	0.406594937265203	0.81	0.53874877155386	0.489560469013711	0.0540756121789229	0.0155	0.0177	0.0279	0.0044	0.1505	0.0059	0.0049	0.0464	0.0011	0.1204	0.1427	0.0202	0.0075	0.1213	0.0219	0.0054	0.0084	0.0029	0.0013	0.0295	0.02	0.034	0.0803	0.019	0.0847	0.0013
1	rs72678370	43466933	0.91	0.406594937265203	0.81	0.53874877155386	0.510686108028939	0.0614679728446678	0.0154	0.0177	0.0279	0.0044	0.15	0.0059	0.005	0.0462	0.0011	0.1208	0.1426	0.0202	0.0076	0.1215	0.0219	0.0054	0.0084	0.0029	0.0014	0.0291	0.0201	0.0339	0.0803	0.0191	0.0848	0.0013
1	rs76794017	43467085	0.9	0.447749409690379	0.81	0.53874877155386	0.508776802491699	0.0621356168740305	0.0154	0.0177	0.0279	0.0044	0.1499	0.0059	0.005	0.0462	0.0011	0.1208	0.1425	0.0202	0.0076	0.1215	0.0219	0.0054	0.0084	0.0029	0.0014	0.0291	0.0201	0.0339	0.0803	0.0191	0.085	0.0013
1	rs72960692	43467276	0.91	0.406594937265203	0.81	0.53874877155386	0.497833384303325	0.0740880721507569	0.0154	0.0177	0.0279	0.0044	0.1499	0.0059	0.005	0.0462	0.0011	0.1209	0.1426	0.0202	0.0076	0.1215	0.0219	0.0054	0.0084	0.0029	0.0014	0.0291	0.0201	0.0339	0.0796	0.0191	0.0855	0.0013
1	rs841567	43468739	0.91	0.406594937265203	0.81	0.53874877155386	0.503575515009293	0.0760429869509714	0.0154	0.0177	0.0279	0.0045	0.1497	0.0059	0.005	0.0461	0.0011	0.121	0.1425	0.0202	0.0076	0.1215	0.022	0.0054	0.0084	0.0029	0.0014	0.0291	0.0201	0.0338	0.0796	0.0192	0.0856	0.0013
1	rs521686	43477798	0.9	0.447749409690379	0.82	0.488512084344485	0.603811677852416	0.0899101185383723	0.0152	0.0177	0.028	0.0046	0.1485	0.0059	0.0051	0.0454	0.001	0.1218	0.1423	0.0202	0.0076	0.1216	0.0229	0.0055	0.0085	0.0029	0.0016	0.0289	0.0201	0.0335	0.0796	0.0194	0.0858	0.0012
1	rs617402	43480798	0.9	0.447749409690379	0.82	0.488512084344485	0.669383999825619	0.0853618454965453	0.0152	0.0177	0.028	0.0047	0.1477	0.0059	0.0051	0.0451	0.001	0.1224	0.1422	0.0202	0.0076	0.1222	0.0233	0.0055	0.0085	0.0029	0.0016	0.0289	0.0199	0.0333	0.0796	0.0194	0.086	0.0012
1	rs538355	43492998	0.9	0.447749409690379	0.82	0.488512084344485	0.929464190128316	0.0979927276923974	0.0149	0.0177	0.0277	0.0053	0.1448	0.0061	0.0054	0.0448	7e-04	0.1229	0.1413	0.0198	0.0077	0.1244	0.0244	0.0061	0.0088	0.0029	7e-04	0.0293	0.0212	0.0321	0.0795	0.0194	0.0857	0.0014
1	rs841411	43496533	0.9	0.447749409690379	0.82	0.488512084344485	1.09182730348916	0.10726204707087	0.0148	0.0177	0.0276	0.0054	0.1439	0.0062	0.0055	0.0448	6e-04	0.123	0.141	0.0197	0.0077	0.125	0.0247	0.0062	0.009	0.003	5e-04	0.0293	0.0215	0.0318	0.0794	0.0194	0.0856	0.0014
1	rs841385	43499676	0.9	0.447749409690379	0.82	0.488512084344485	1.17393153934264	0.112994754844534	0.0148	0.0176	0.0275	0.0056	0.1433	0.0063	0.0056	0.0446	6e-04	0.1232	0.1409	0.0197	0.0077	0.1251	0.0249	0.0064	0.0091	0.003	5e-04	0.0294	0.0217	0.0317	0.0794	0.0195	0.0855	0.0014
1	rs841388	43501454	0.9	0.447749409690379	0.82	0.488512084344485	1.20603753902669	0.114788127157992	0.0148	0.0176	0.0274	0.0058	0.1435	0.0064	0.0057	0.0444	6e-04	0.1232	0.1407	0.0195	0.0077	0.1248	0.0249	0.0064	0.0092	0.003	4e-04	0.0292	0.022	0.0316	0.0795	0.0196	0.0855	0.0015
1	rs841394	43504813	0.9	0.447749409690379	0.82	0.488512084344485	1.19837144120693	0.134296993550187	0.0149	0.0176	0.0273	0.006	0.1431	0.0064	0.006	0.0443	6e-04	0.1232	0.1408	0.0193	0.0078	0.1246	0.025	0.0065	0.0092	0.003	5e-04	0.0291	0.0222	0.0314	0.0794	0.0204	0.085	0.0015
1	rs4660242	43506623	0.9	0.447749409690379	0.82	0.488512084344485	1.09289460632964	0.129604341022581	0.0149	0.0175	0.0271	0.0059	0.1434	0.0063	0.0059	0.0444	6e-04	0.1241	0.14	0.0191	0.0076	0.1251	0.0249	0.0064	0.0091	0.003	4e-04	0.0293	0.0222	0.0311	0.0797	0.0205	0.0852	0.0015
1	rs1198537	43508932	0.9	0.447749409690379	0.81	0.53874877155386	0.898701178274327	0.139234831209988	0.0149	0.0175	0.027	0.0059	0.1433	0.0062	0.0059	0.0446	6e-04	0.1244	0.1401	0.019	0.0071	0.1247	0.0249	0.0063	0.009	0.0029	4e-04	0.0295	0.0222	0.031	0.0797	0.0206	0.0855	0.0014
1	rs675145	43514196	0.9	0.447749409690379	0.81	0.53874877155386	0.904868525314135	0.116764586706999	0.0149	0.0173	0.0269	0.0059	0.144	0.0061	0.0058	0.0447	5e-04	0.1248	0.14	0.0187	0.0071	0.1249	0.0248	0.0063	0.009	0.0029	4e-04	0.0297	0.0222	0.0306	0.0793	0.0206	0.0859	0.0014
1	rs35046440	43518830	0.9	0.447749409690379	0.81	0.53874877155386	0.923227194204874	0.12648076842974	0.0149	0.017	0.0268	0.0059	0.1441	0.006	0.0058	0.0448	5e-04	0.1255	0.1396	0.0185	0.007	0.1252	0.0247	0.0065	0.009	0.0028	4e-04	0.0294	0.0222	0.0306	0.0789	0.0206	0.0867	0.0014
1	rs17140052	43524599	0.9	0.447749409690379	0.81	0.53874877155386	1.107969881301	0.2135186814323	0.0151	0.0152	0.0265	0.0057	0.1443	0.0055	0.0056	0.0444	4e-04	0.1289	0.1382	0.0178	0.0066	0.1268	0.0244	0.007	0.0092	0.0026	3e-04	0.0287	0.0219	0.0301	0.0776	0.0208	0.0897	0.0014
1	rs636747	43526025	0.9	0.447749409690379	0.81	0.53874877155386	1.13529353416396	0.227441694554752	0.0151	0.0151	0.0263	0.0056	0.1449	0.0055	0.0056	0.0442	3e-04	0.1295	0.1383	0.0176	0.0066	0.127	0.0244	0.007	0.0091	0.0026	3e-04	0.0286	0.0219	0.0299	0.0775	0.0206	0.09	0.0013
1	rs12725376	43529308	0.9	0.447749409690379	0.8	0.592267592767429	1.26286290859488	0.272711009062895	0.015	0.0152	0.026	0.0055	0.1462	0.0053	0.0056	0.0438	2e-04	0.1308	0.1381	0.017	0.0065	0.1274	0.0241	0.0071	0.0092	0.0025	3e-04	0.0284	0.0216	0.0294	0.0773	0.0205	0.0905	0.0012
1	rs607482	43536484	0.9	0.447749409690379	0.8	0.592267592767429	1.30273102815547	0.283283331766947	0.015	0.0152	0.0258	0.0054	0.1466	0.0052	0.0056	0.0437	2e-04	0.1314	0.138	0.0168	0.0064	0.1277	0.0239	0.0071	0.0092	0.0025	2e-04	0.0284	0.0215	0.0292	0.0773	0.0205	0.0908	0.0012
1	rs1198394	43540338	0.9	0.447749409690379	0.8	0.592267592767429	1.31618883907737	0.289967923990191	0.015	0.0152	0.0258	0.0054	0.1466	0.0052	0.0056	0.0436	2e-04	0.1315	0.138	0.0168	0.0064	0.1277	0.0239	0.0071	0.0092	0.0025	2e-04	0.0285	0.0215	0.0292	0.0772	0.0204	0.0908	0.0012
1	rs663609	43546820	0.9	0.447749409690379	0.8	0.592267592767429	1.30158810976874	0.284101682562465	0.0151	0.0152	0.0258	0.0054	0.1466	0.0052	0.0056	0.0436	2e-04	0.1316	0.138	0.0168	0.0064	0.1278	0.0239	0.007	0.0092	0.0025	2e-04	0.0285	0.0214	0.0292	0.0772	0.0205	0.0908	0.0012
1	rs1754144	43557168	0.9	0.447749409690379	0.8	0.592267592767429	1.311028580788	0.296462660939529	0.0151	0.0152	0.0258	0.0054	0.1467	0.0052	0.0056	0.0435	2e-04	0.1319	0.1379	0.0167	0.0064	0.1279	0.0239	0.007	0.0092	0.0025	2e-04	0.0285	0.0212	0.0292	0.0772	0.0205	0.0909	0.0012
1	rs525430	43557676	0.9	0.447749409690379	0.8	0.592267592767429	1.31121956430308	0.296107282084802	0.0151	0.0152	0.0258	0.0054	0.1468	0.0052	0.0056	0.0435	2e-04	0.1319	0.1379	0.0167	0.0064	0.1279	0.0238	0.007	0.0092	0.0025	2e-04	0.0285	0.0212	0.0292	0.0772	0.0205	0.0909	0.0012
1	rs562942	43569219	0.9	0.447749409690379	0.8	0.592267592767429	1.36714402796509	0.33557888955873	0.0151	0.0153	0.0253	0.0052	0.1469	0.005	0.0054	0.0436	2e-04	0.1352	0.1372	0.0159	0.0063	0.1281	0.0236	0.0069	0.009	0.0024	3e-04	0.0286	0.0212	0.029	0.076	0.0204	0.0917	0.0012
1	rs493416	43592367	0.9	0.447749409690379	0.8	0.592267592767429	1.43933588869146	0.35766147099645	0.0151	0.0153	0.0251	0.0052	0.1467	0.0049	0.0054	0.0435	1e-04	0.1374	0.1368	0.0156	0.0062	0.1278	0.0235	0.0068	0.009	0.0024	3e-04	0.0287	0.0211	0.029	0.0755	0.0204	0.092	0.0012
1	rs16830359	43596384	0.9	0.447749409690379	0.8	0.592267592767429	1.44062163887628	0.36167388691538	0.0151	0.0153	0.025	0.0052	0.1467	0.0049	0.0054	0.0435	1e-04	0.1376	0.1367	0.0156	0.0062	0.1278	0.0235	0.0068	0.0089	0.0024	3e-04	0.0287	0.0211	0.029	0.0755	0.0203	0.092	0.0011
1	rs35382346	43598749	0.9	0.447749409690379	0.8	0.592267592767429	1.44398637469609	0.36658116032061	0.0151	0.0154	0.025	0.0052	0.1467	0.0049	0.0054	0.0435	1e-04	0.1377	0.1367	0.0156	0.0062	0.1278	0.0235	0.0068	0.0089	0.0023	3e-04	0.0287	0.0211	0.029	0.0754	0.0203	0.092	0.0011
1	rs601504	43603715	0.9	0.447749409690379	0.8	0.592267592767429	1.44072056030586	0.365950976306509	0.0151	0.0154	0.025	0.0052	0.1467	0.0049	0.0054	0.0435	1e-04	0.1379	0.1367	0.0155	0.0062	0.1278	0.0235	0.0068	0.0089	0.0023	3e-04	0.0287	0.0211	0.029	0.0754	0.0203	0.0921	0.0012
1	rs55725655	43607770	0.9	0.447749409690379	0.8	0.592267592767429	1.43182769337278	0.365824976330354	0.0151	0.0154	0.025	0.0051	0.1468	0.0049	0.0053	0.0435	2e-04	0.1381	0.1367	0.0155	0.0062	0.1278	0.0235	0.0068	0.0089	0.0023	3e-04	0.0287	0.0211	0.029	0.0753	0.0203	0.0922	0.0012
1	rs78553574	43609704	0.9	0.447749409690379	0.8	0.592267592767429	1.43399962450891	0.365824976330354	0.0151	0.0153	0.025	0.0051	0.1467	0.0048	0.0053	0.0435	2e-04	0.1383	0.1367	0.0154	0.0062	0.1278	0.0235	0.0068	0.0089	0.0023	3e-04	0.0286	0.021	0.029	0.0753	0.0203	0.0922	0.0012
1	rs76810529	43615607	0.9	0.447749409690379	0.8	0.592267592767429	1.42807904701208	0.369231276629505	0.0151	0.0153	0.025	0.0051	0.1468	0.0048	0.0053	0.0434	2e-04	0.1385	0.1367	0.0154	0.0062	0.1278	0.0236	0.0068	0.0089	0.0023	3e-04	0.0286	0.021	0.029	0.0753	0.0203	0.0923	0.0012
1	rs12074551	43618596	0.9	0.447749409690379	0.8	0.592267592767429	1.39792792129023	0.362930373415725	0.0151	0.0154	0.025	0.0051	0.1469	0.0048	0.0053	0.0435	2e-04	0.1384	0.1367	0.0154	0.0062	0.1278	0.0236	0.0068	0.0088	0.0023	3e-04	0.0286	0.021	0.029	0.0753	0.0203	0.0923	0.0012
1	rs12033506	43618969	0.9	0.447749409690379	0.8	0.592267592767429	1.39518990389361	0.362678977162709	0.0151	0.0153	0.025	0.0051	0.1469	0.0048	0.0053	0.0434	2e-04	0.1384	0.1367	0.0154	0.0062	0.1278	0.0236	0.0068	0.0088	0.0023	3e-04	0.0286	0.021	0.029	0.0753	0.0203	0.0923	0.0012
1	rs603786	43622560	0.9	0.447749409690379	0.79	0.649136622646432	1.35687537680955	0.36066958952465	0.0151	0.0153	0.0249	0.0051	0.147	0.0048	0.0053	0.0434	2e-04	0.1386	0.1366	0.0153	0.0062	0.1277	0.0236	0.0067	0.0088	0.0023	4e-04	0.0286	0.0209	0.029	0.0751	0.0205	0.0923	0.0012
1	rs1198835	43628864	0.9	0.447749409690379	0.78	0.709419594942363	1.31724094504094	0.364313935596438	0.0151	0.0154	0.0246	0.005	0.1472	0.0048	0.0053	0.0434	2e-04	0.139	0.1368	0.0153	0.0062	0.1277	0.0236	0.0067	0.0087	0.0024	4e-04	0.0286	0.0208	0.0288	0.0751	0.0204	0.0923	0.0012
1	rs7163	43632536	0.9	0.447749409690379	0.78	0.709419594942363	1.26116891200202	0.351666865093201	0.0154	0.0153	0.0246	0.005	0.1468	0.0048	0.0053	0.0435	2e-04	0.139	0.1366	0.0156	0.0062	0.1278	0.0235	0.0067	0.0087	0.0024	5e-04	0.0287	0.0208	0.0289	0.0749	0.0204	0.0922	0.0012
1	rs6695238	43638436	0.9	0.447749409690379	0.78	0.709419594942363	1.26399272410308	0.350421645068265	0.0153	0.0153	0.0246	0.005	0.1468	0.0048	0.0053	0.0435	2e-04	0.1391	0.1367	0.0156	0.0062	0.1276	0.0235	0.0067	0.0087	0.0024	5e-04	0.0287	0.0208	0.0288	0.075	0.0204	0.0921	0.0012
1	rs1782387	43638457	0.9	0.447749409690379	0.78	0.709419594942363	1.26389855801365	0.350172753147174	0.0153	0.0153	0.0246	0.005	0.1468	0.0048	0.0053	0.0435	2e-04	0.1391	0.1367	0.0156	0.0062	0.1276	0.0235	0.0067	0.0087	0.0024	5e-04	0.0287	0.0208	0.0288	0.075	0.0204	0.0921	0.0012
1	rs672538	43641912	0.9	0.447749409690379	0.78	0.709419594942363	1.25139847927193	0.346941786734626	0.0153	0.0154	0.0246	0.0049	0.1469	0.0048	0.0053	0.0435	3e-04	0.1391	0.1367	0.0155	0.0062	0.1277	0.0235	0.0067	0.0087	0.0025	5e-04	0.0287	0.0208	0.0288	0.075	0.0205	0.0921	0.0012
1	rs621559	43645411	0.9	0.447749409690379	0.78	0.709419594942363	1.22719369227173	0.347314150895086	0.0153	0.0154	0.0245	0.0049	0.147	0.0048	0.0053	0.0435	3e-04	0.1392	0.1367	0.0155	0.0061	0.1277	0.0235	0.0067	0.0087	0.0025	5e-04	0.0288	0.0208	0.0288	0.0751	0.0204	0.0921	0.0012
1	rs138300205	43647424	0.9	0.447749409690379	0.78	0.709419594942363	1.21288837538768	0.345701403819056	0.0153	0.0154	0.0245	0.0049	0.147	0.0048	0.0053	0.0435	3e-04	0.1391	0.1367	0.0154	0.0061	0.1277	0.0235	0.0067	0.0087	0.0025	5e-04	0.0288	0.0208	0.0288	0.0751	0.0204	0.092	0.0012
1	rs6663799	43649334	0.9	0.447749409690379	0.78	0.709419594942363	1.19874045561094	0.345453480844414	0.0153	0.0154	0.0245	0.0049	0.147	0.0048	0.0053	0.0435	3e-04	0.1391	0.1367	0.0154	0.0061	0.1276	0.0235	0.0067	0.0087	0.0025	5e-04	0.0289	0.0208	0.0288	0.0751	0.0204	0.092	0.0012
1	rs663824	43649508	0.9	0.447749409690379	0.78	0.709419594942363	1.19597392550734	0.345825384522591	0.0153	0.0154	0.0245	0.0049	0.147	0.0048	0.0053	0.0435	3e-04	0.1391	0.1367	0.0154	0.0061	0.1276	0.0235	0.0067	0.0087	0.0025	5e-04	0.0289	0.0208	0.0288	0.0751	0.0204	0.092	0.0012
1	rs11210805	43652442	0.9	0.447749409690379	0.78	0.709419594942363	1.18474904508722	0.337916585079668	0.0153	0.0154	0.0245	0.0049	0.1471	0.0048	0.0053	0.0436	3e-04	0.1391	0.1365	0.0153	0.0061	0.1275	0.0234	0.0067	0.0087	0.0025	5e-04	0.0289	0.0207	0.029	0.0751	0.0204	0.092	0.0012
1	rs72968453	43655774	0.9	0.447749409690379	0.78	0.709419594942363	1.18236219733564	0.333000619763289	0.0154	0.0154	0.0246	0.005	0.1472	0.0048	0.0053	0.0437	3e-04	0.1391	0.1363	0.0152	0.0061	0.1274	0.0234	0.0067	0.0087	0.0025	5e-04	0.0289	0.0207	0.0292	0.0751	0.0204	0.092	0.0012
1	rs78058317	43662598	0.9	0.447749409690379	0.78	0.709419594942363	1.17970216244922	0.329083001416643	0.0154	0.0153	0.0246	0.005	0.1473	0.0048	0.0053	0.0438	3e-04	0.139	0.1361	0.0151	0.0061	0.1273	0.0233	0.0067	0.0087	0.0025	5e-04	0.029	0.0207	0.0294	0.0751	0.0204	0.0921	0.0012
1	rs11210810	43664693	0.9	0.447749409690379	0.78	0.709419594942363	1.17951879806147	0.329938822764809	0.0154	0.0153	0.0246	0.005	0.1474	0.0048	0.0053	0.0439	3e-04	0.1389	0.136	0.015	0.0061	0.1273	0.0233	0.0067	0.0087	0.0025	5e-04	0.029	0.0207	0.0295	0.0751	0.0204	0.0921	0.0012
1	rs2764420	43673645	0.9	0.447749409690379	0.78	0.709419594942363	1.17759414469377	0.347562457504196	0.0153	0.0154	0.0246	0.005	0.1474	0.0048	0.0053	0.0439	3e-04	0.1388	0.136	0.0149	0.0061	0.1274	0.0233	0.0067	0.0087	0.0025	5e-04	0.029	0.0207	0.0295	0.0751	0.0204	0.0922	0.0012
1	rs41301054	43675499	0.9	0.447749409690379	0.78	0.709419594942363	1.17777739207543	0.349426382030218	0.0153	0.0154	0.0246	0.0049	0.1474	0.0048	0.0053	0.0439	3e-04	0.1388	0.136	0.0149	0.0061	0.1274	0.0233	0.0067	0.0087	0.0025	5e-04	0.029	0.0207	0.0294	0.0751	0.0204	0.0922	0.0012
1	rs114386568	43677637	0.9	0.447749409690379	0.78	0.709419594942363	1.18006892463951	0.358412827821463	0.0153	0.0154	0.0246	0.0049	0.1474	0.0048	0.0053	0.0439	3e-04	0.1388	0.136	0.0149	0.0061	0.1274	0.0233	0.0067	0.0087	0.0025	5e-04	0.029	0.0207	0.0294	0.0751	0.0204	0.0922	0.0012
1	rs613956	43682461	0.9	0.447749409690379	0.78	0.709419594942363	1.17814392028034	0.373786831923414	0.0153	0.0154	0.0246	0.0049	0.1474	0.0048	0.0053	0.0439	3e-04	0.1389	0.136	0.0149	0.0061	0.1275	0.0233	0.0066	0.0087	0.0025	6e-04	0.029	0.0207	0.0293	0.0752	0.0204	0.0922	0.0012
1	rs77039338	43683312	0.9	0.447749409690379	0.78	0.709419594942363	1.17649489454855	0.35803709323957	0.0153	0.0154	0.0245	0.0049	0.1474	0.0048	0.0054	0.0439	3e-04	0.1389	0.1359	0.0148	0.0061	0.1275	0.0233	0.0066	0.0087	0.0025	6e-04	0.029	0.0207	0.0293	0.0752	0.0204	0.0923	0.0012
1	rs1861	43690439	0.9	0.447749409690379	0.78	0.709419594942363	1.11639045719128	0.360293182747672	0.0152	0.0154	0.0243	0.0049	0.1477	0.0048	0.0054	0.0439	3e-04	0.1391	0.1359	0.0147	0.0061	0.1278	0.0231	0.0066	0.0086	0.0025	6e-04	0.0291	0.0207	0.0289	0.0753	0.0202	0.0924	0.0012
1	rs16830572	43693016	0.9	0.447749409690379	0.78	0.709419594942363	1.06360801205628	0.389340733504436	0.015	0.0155	0.0241	0.0049	0.1481	0.0047	0.0055	0.0439	4e-04	0.1396	0.1358	0.0146	0.006	0.1282	0.023	0.0066	0.0085	0.0025	6e-04	0.0292	0.0205	0.0285	0.0753	0.0201	0.0926	0.0012
1	rs510789	43693624	0.9	0.447749409690379	0.78	0.709419594942363	1.05175511954613	0.393578125491119	0.015	0.0155	0.0241	0.0049	0.1482	0.0048	0.0055	0.044	4e-04	0.1397	0.1358	0.0146	0.006	0.1282	0.0228	0.0066	0.0085	0.0025	6e-04	0.0292	0.0204	0.0285	0.0754	0.0201	0.0926	0.0012
1	rs56195803	43694054	0.9	0.447749409690379	0.78	0.709419594942363	1.05149232960467	0.397441281578974	0.015	0.0155	0.024	0.0049	0.1482	0.0047	0.0055	0.044	4e-04	0.1398	0.1358	0.0146	0.006	0.1282	0.0228	0.0066	0.0085	0.0025	6e-04	0.0292	0.0204	0.0284	0.0754	0.0201	0.0927	0.0012
1	rs1198921	43699343	0.9	0.447749409690379	0.78	0.709419594942363	1.03168488104039	0.418479686400131	0.0148	0.0156	0.0239	0.0048	0.1485	0.0047	0.0055	0.044	4e-04	0.1403	0.1355	0.0145	0.006	0.1283	0.0229	0.0066	0.0084	0.0025	6e-04	0.0291	0.0202	0.0281	0.0756	0.0202	0.0926	0.0012
1	rs3898794	43707220	0.9	0.447749409690379	0.78	0.709419594942363	0.998784039123948	0.484653299930758	0.0141	0.0158	0.0235	0.0046	0.1492	0.0046	0.0056	0.0443	5e-04	0.1407	0.1348	0.0145	0.006	0.1289	0.023	0.0067	0.0083	0.0025	7e-04	0.0292	0.02	0.0277	0.0761	0.0203	0.0924	0.0011
1	rs116240951	43719046	0.89	0.491600132839596	0.78	0.709419594942363	1.01453266634754	0.467602346928343	0.0141	0.0158	0.0235	0.0046	0.1492	0.0046	0.0056	0.0443	5e-04	0.1408	0.1348	0.0145	0.006	0.129	0.0229	0.0067	0.0083	0.0029	7e-04	0.0292	0.02	0.0277	0.076	0.0202	0.0923	0.0011
1	rs77497879	43722959	0.89	0.491600132839596	0.78	0.709419594942363	1.0222280553803	0.44698107442655	0.0141	0.0158	0.0235	0.0046	0.1492	0.0046	0.0056	0.0443	5e-04	0.1408	0.1348	0.0145	0.006	0.129	0.0229	0.0067	0.0083	0.0029	6e-04	0.0292	0.02	0.0277	0.076	0.0202	0.0923	0.0011
1	rs59903224	43723277	0.89	0.491600132839596	0.78	0.709419594942363	1.01807479699901	0.447247306307564	0.0141	0.0158	0.0235	0.0046	0.1492	0.0046	0.0056	0.0443	5e-04	0.1408	0.1348	0.0144	0.006	0.129	0.0229	0.0067	0.0083	0.0029	6e-04	0.0292	0.02	0.0277	0.076	0.0202	0.0923	0.0011
1	rs9429132	43731341	0.89	0.491600132839596	0.77	0.773176121721263	1.02838399685758	0.442594329773925	0.0141	0.0158	0.0235	0.0046	0.1492	0.0046	0.0055	0.0443	6e-04	0.1408	0.1348	0.0144	0.006	0.129	0.0228	0.0067	0.0083	0.0031	6e-04	0.0292	0.0199	0.0277	0.076	0.0202	0.0923	0.0011
1	rs11583375	43732681	0.89	0.491600132839596	0.78	0.709419594942363	1.0294259181982	0.434912293615256	0.0141	0.0158	0.0235	0.0046	0.1493	0.0046	0.0055	0.0443	6e-04	0.1408	0.1348	0.0144	0.006	0.129	0.0228	0.0067	0.0083	0.0031	6e-04	0.0292	0.0199	0.0277	0.076	0.0202	0.0923	0.0011
1	rs11210824	43735196	0.89	0.491600132839596	0.78	0.709419594942363	1.04126419671884	0.463297350503454	0.0141	0.0158	0.0235	0.0046	0.1492	0.0046	0.0055	0.0442	6e-04	0.1407	0.1347	0.0144	0.0059	0.1291	0.0228	0.0067	0.0083	0.0033	6e-04	0.0293	0.0199	0.0277	0.0759	0.0202	0.0922	0.0011
1	rs114044979	43737348	0.89	0.491600132839596	0.78	0.709419594942363	1.05044143454717	0.475431521827634	0.0141	0.0158	0.0235	0.0046	0.1493	0.0046	0.0055	0.0442	6e-04	0.1407	0.1346	0.0144	0.0059	0.1292	0.0228	0.0067	0.0083	0.0034	6e-04	0.0294	0.0198	0.0277	0.0759	0.0202	0.0922	0.0011
1	rs2151673	43741224	0.89	0.491600132839596	0.78	0.709419594942363	1.06880492352111	0.488736220345517	0.0141	0.0158	0.0234	0.0045	0.1492	0.0046	0.0055	0.0443	7e-04	0.1405	0.1345	0.0144	0.0059	0.1294	0.0229	0.0067	0.0082	0.0036	6e-04	0.0295	0.0198	0.0277	0.0759	0.0201	0.0922	0.0011
1	rs75406671	43746798	0.9	0.447749409690379	0.77	0.773176121721263	1.09984220566698	0.529899476432986	0.014	0.0158	0.0234	0.0045	0.1493	0.0046	0.0055	0.0443	7e-04	0.1407	0.1345	0.0144	0.0059	0.1293	0.0229	0.0067	0.0082	0.0036	6e-04	0.0295	0.0197	0.0277	0.0758	0.0201	0.0921	0.0011
1	rs35465732	43748763	0.9	0.447749409690379	0.77	0.773176121721263	1.10242975877397	0.519218779517228	0.014	0.0158	0.0234	0.0045	0.1494	0.0046	0.0055	0.0444	7e-04	0.1411	0.1345	0.0143	0.0059	0.1292	0.0229	0.0067	0.0082	0.0037	6e-04	0.0294	0.0196	0.0277	0.0757	0.0202	0.092	0.001
1	rs72684077	43751396	0.9	0.447749409690379	0.77	0.773176121721263	1.10519843930376	0.499255768826546	0.0139	0.0158	0.0235	0.0045	0.1496	0.0046	0.0055	0.0445	7e-04	0.1416	0.1344	0.0143	0.0058	0.1289	0.0229	0.0067	0.0082	0.0037	7e-04	0.0294	0.0194	0.0278	0.0756	0.0202	0.0919	0.001
1	rs6697017	43751701	0.9	0.447749409690379	0.77	0.773176121721263	1.19376249358059	0.512312634925016	0.0139	0.0158	0.0234	0.0044	0.1496	0.0044	0.0058	0.0445	7e-04	0.1417	0.1345	0.0143	0.0058	0.1289	0.0229	0.0065	0.0084	0.0037	7e-04	0.0294	0.0192	0.0278	0.0756	0.0202	0.0918	0.001
1	rs12136136	43754459	0.9	0.447749409690379	0.77	0.773176121721263	1.18796507539278	0.528648277683698	0.0138	0.0158	0.0233	0.0044	0.1507	0.0043	0.0058	0.0447	8e-04	0.1418	0.1348	0.0144	0.0057	0.1286	0.0225	0.0063	0.0084	0.0038	7e-04	0.0293	0.0189	0.0281	0.0754	0.0206	0.0913	9e-04
1	rs6670250	43756512	0.9	0.447749409690379	0.77	0.773176121721263	1.22719369227173	0.488599981162082	0.0136	0.0159	0.0232	0.0043	0.1507	0.0042	0.0057	0.0449	8e-04	0.1421	0.1352	0.0144	0.0056	0.1284	0.0224	0.0062	0.0084	0.004	7e-04	0.0292	0.0186	0.0283	0.0755	0.0209	0.0911	9e-04
1	rs6690113	43757955	0.9	0.447749409690379	0.77	0.773176121721263	1.22449487325351	0.464238178633021	0.0136	0.0159	0.0231	0.0042	0.1507	0.0041	0.0057	0.0449	8e-04	0.1429	0.1351	0.0145	0.0056	0.1282	0.0223	0.0062	0.0083	0.004	8e-04	0.0292	0.0186	0.0284	0.0754	0.0209	0.0909	9e-04
1	rs116760359	43762782	0.88	0.538208189821859	0.77	0.773176121721263	1.30120722175083	0.228860641011915	0.0149	0.0174	0.021	0.003	0.1527	0.0035	0.0048	0.0436	0.001	0.1443	0.1339	0.0153	0.0053	0.129	0.0207	0.0055	0.0069	0.0052	0.0011	0.0294	0.0172	0.0283	0.0796	0.0207	0.0897	0.0012
1	rs1209384	43765089	0.88	0.538208189821859	0.77	0.773176121721263	1.28287987324769	0.214052936535515	0.015	0.0175	0.0209	0.0029	0.1529	0.0034	0.0048	0.0435	0.001	0.1444	0.1338	0.0154	0.0053	0.129	0.0206	0.0055	0.0067	0.0053	0.0011	0.0295	0.0172	0.0283	0.08	0.0207	0.0896	0.0012
1	rs1198979	43767747	0.88	0.538208189821859	0.77	0.773176121721263	1.28202765098707	0.198324034213536	0.0152	0.0178	0.0208	0.0028	0.1535	0.0034	0.0047	0.0434	0.001	0.1446	0.1339	0.0155	0.0053	0.1288	0.0205	0.0055	0.0067	0.0053	0.0011	0.0294	0.0173	0.0283	0.0801	0.0199	0.0897	0.0012
1	rs76148363	43769482	0.88	0.538208189821859	0.77	0.773176121721263	1.28041848805339	0.187893636225069	0.015	0.0179	0.0208	0.0028	0.1537	0.0034	0.0047	0.0434	0.001	0.1446	0.1338	0.0155	0.0053	0.1288	0.0205	0.0055	0.0066	0.0054	0.0011	0.0295	0.0173	0.0282	0.0802	0.0199	0.0897	0.0012
1	rs3120044	43771090	0.88	0.538208189821859	0.77	0.773176121721263	1.27748612055667	0.190457601211917	0.0149	0.0179	0.0208	0.0028	0.1538	0.0034	0.0047	0.0433	0.001	0.1446	0.1337	0.0155	0.0053	0.1288	0.0205	0.0055	0.0066	0.0054	0.0011	0.0296	0.0174	0.0282	0.0802	0.0198	0.0897	0.0012
1	rs2282226	43774878	0.88	0.538208189821859	0.77	0.773176121721263	1.28695458505779	0.192930093404864	0.0149	0.0179	0.0208	0.0028	0.154	0.0034	0.0047	0.0432	0.001	0.1446	0.1337	0.0158	0.0053	0.1285	0.0204	0.0056	0.0066	0.0054	0.0011	0.0296	0.0172	0.0283	0.0802	0.0197	0.0897	0.0012
1	rs114591816	43780863	0.88	0.538208189821859	0.77	0.773176121721263	1.33969737301447	0.194273865754705	0.015	0.018	0.0208	0.0028	0.1541	0.0034	0.0046	0.043	0.001	0.1449	0.1337	0.0159	0.0053	0.1285	0.0203	0.0056	0.0066	0.0054	0.0011	0.0298	0.0172	0.0282	0.0801	0.0196	0.0897	0.0012
1	rs11210834	43787437	0.88	0.538208189821859	0.77	0.773176121721263	1.40595789819473	0.201039732629142	0.0151	0.0181	0.0207	0.0027	0.1546	0.0033	0.0046	0.0427	0.001	0.1453	0.1336	0.0161	0.0054	0.1285	0.0202	0.0057	0.0064	0.0055	0.0012	0.0302	0.0171	0.0282	0.08	0.0193	0.0896	0.0012
1	rs116241141	43796302	0.88	0.538208189821859	0.77	0.773176121721263	1.42985426803938	0.207036478098003	0.0151	0.0182	0.0207	0.0027	0.1546	0.0033	0.0045	0.0427	0.001	0.1455	0.1337	0.0161	0.0054	0.1285	0.0202	0.0056	0.0063	0.0055	0.0012	0.0302	0.0171	0.0282	0.0799	0.0192	0.0896	0.0011
1	rs11576614	43798234	0.88	0.538208189821859	0.77	0.773176121721263	1.44002816300177	0.210641341207659	0.0151	0.0182	0.0207	0.0027	0.1546	0.0033	0.0045	0.0427	0.001	0.1455	0.1337	0.0161	0.0054	0.1285	0.0202	0.0056	0.0063	0.0055	0.0012	0.0302	0.0171	0.0282	0.0799	0.0192	0.0896	0.0011
1	rs76186025	43800934	0.88	0.538208189821859	0.77	0.773176121721263	1.45112125703128	0.211386077689229	0.0151	0.0182	0.0207	0.0027	0.1546	0.0033	0.0045	0.0427	0.001	0.1455	0.1337	0.0161	0.0054	0.1285	0.0202	0.0056	0.0063	0.0055	0.0011	0.0302	0.0171	0.0281	0.0799	0.0192	0.0897	0.0011
1	rs12731981	43804340	0.88	0.538208189821859	0.77	0.773176121721263	1.45191482221433	0.210428719324643	0.0151	0.0182	0.0207	0.0026	0.1546	0.0033	0.0045	0.0427	0.001	0.1455	0.1337	0.0161	0.0054	0.1285	0.0203	0.0056	0.0063	0.0055	0.0011	0.0302	0.017	0.0281	0.0798	0.0192	0.0897	0.0011
1	rs16830693	43805240	0.88	0.538208189821859	0.77	0.773176121721263	1.45191482221433	0.21245149490782	0.0151	0.0182	0.0207	0.0026	0.1546	0.0033	0.0045	0.0427	0.001	0.1455	0.1337	0.0161	0.0054	0.1285	0.0203	0.0056	0.0063	0.0055	0.0011	0.0302	0.017	0.0281	0.0798	0.0192	0.0897	0.0011
1	rs79064184	43820193	0.88	0.538208189821859	0.77	0.773176121721263	1.47489779994738	0.222768759221642	0.0151	0.0182	0.0208	0.0026	0.1547	0.0033	0.0045	0.0426	0.001	0.1456	0.1337	0.0161	0.0054	0.1286	0.0203	0.0056	0.0063	0.0055	0.0011	0.0303	0.017	0.0281	0.0797	0.0192	0.0897	0.0011
1	rs710251	43826312	0.88	0.538208189821859	0.77	0.773176121721263	1.49610674872385	0.238872697788585	0.0151	0.0182	0.0208	0.0026	0.1548	0.0033	0.0045	0.0426	0.001	0.1456	0.1337	0.0162	0.0054	0.1285	0.0203	0.0056	0.0063	0.0055	0.0012	0.0303	0.017	0.0281	0.0796	0.0192	0.0897	0.0011
1	rs11210838	43827190	0.88	0.538208189821859	0.77	0.773176121721263	1.49741090033506	0.23998130709183	0.0151	0.0182	0.0208	0.0026	0.1548	0.0033	0.0045	0.0426	0.001	0.1456	0.1337	0.0162	0.0054	0.1285	0.0203	0.0056	0.0063	0.0055	0.0012	0.0303	0.017	0.0281	0.0796	0.0192	0.0897	0.0011
1	rs652941	43836928	0.88	0.538208189821859	0.77	0.773176121721263	1.49992005069648	0.237323412800166	0.0151	0.0182	0.0208	0.0026	0.1548	0.0033	0.0045	0.0426	0.001	0.1456	0.1337	0.0162	0.0054	0.1285	0.0204	0.0056	0.0063	0.0055	0.0012	0.0303	0.017	0.028	0.0796	0.0192	0.0897	0.0011
1	rs12039931	43839810	0.88	0.538208189821859	0.77	0.773176121721263	1.5003216571143	0.241647298718266	0.0151	0.0182	0.0208	0.0026	0.1548	0.0033	0.0045	0.0426	0.001	0.1456	0.1337	0.0162	0.0054	0.1285	0.0204	0.0056	0.0063	0.0055	0.0012	0.0303	0.017	0.028	0.0796	0.0192	0.0897	0.0011
1	rs11541153	43851797	0.88	0.538208189821859	0.77	0.773176121721263	1.53217212768807	0.269137879817265	0.0151	0.0182	0.0208	0.0026	0.155	0.0033	0.0044	0.0426	0.001	0.1457	0.134	0.0162	0.0055	0.1283	0.0203	0.0056	0.0063	0.0055	0.0012	0.0302	0.0169	0.0279	0.0797	0.0191	0.0897	0.0011
1	rs839755	43856410	0.88	0.538208189821859	0.77	0.773176121721263	1.53784185093637	0.27827221714085	0.0151	0.0183	0.0208	0.0026	0.1551	0.0032	0.0044	0.0426	0.001	0.1458	0.1341	0.0162	0.0055	0.1282	0.0203	0.0055	0.0063	0.0055	0.0013	0.0302	0.0168	0.0279	0.0797	0.0191	0.0897	0.0011
1	rs839758	43862158	0.88	0.538208189821859	0.77	0.773176121721263	1.53328522376523	0.27780746404759	0.0151	0.0183	0.0208	0.0025	0.1551	0.0032	0.0044	0.0426	0.001	0.1458	0.1342	0.0162	0.0055	0.1282	0.0203	0.0055	0.0063	0.0055	0.0013	0.0302	0.0168	0.0279	0.0797	0.0191	0.0897	0.0011
1	rs78197863	43871572	0.88	0.538208189821859	0.77	0.773176121721263	1.52539870033338	0.278853494106014	0.0151	0.0183	0.0208	0.0025	0.1552	0.0032	0.0044	0.0426	0.001	0.1458	0.1342	0.0162	0.0055	0.1282	0.0203	0.0055	0.0063	0.0055	0.0013	0.0302	0.0168	0.0278	0.0797	0.0191	0.0897	0.0011
1	rs2782643	43886494	0.88	0.538208189821859	0.77	0.773176121721263	1.50454089342144	0.294095902778297	0.0152	0.0183	0.0208	0.0025	0.1553	0.0032	0.0044	0.0426	0.001	0.1458	0.1342	0.0162	0.0055	0.1282	0.0204	0.0055	0.0062	0.0055	0.0013	0.0302	0.0168	0.0278	0.0796	0.019	0.0898	0.0011
1	rs143992266	43890811	0.88	0.538208189821859	0.77	0.773176121721263	1.51460407363415	0.298478900403108	0.0152	0.0183	0.0208	0.0025	0.1553	0.0032	0.0044	0.0426	0.001	0.1458	0.1342	0.0162	0.0055	0.1281	0.0203	0.0055	0.0062	0.0055	0.0013	0.0302	0.0168	0.0277	0.0796	0.019	0.0898	0.0011
1	rs147797700	43897496	0.88	0.538208189821859	0.77	0.773176121721263	1.53176743820681	0.297529568665732	0.0152	0.0183	0.0208	0.0025	0.1554	0.0032	0.0044	0.0426	0.001	0.1459	0.1342	0.0162	0.0055	0.1281	0.0203	0.0055	0.0062	0.0055	0.0013	0.0302	0.0168	0.0277	0.0796	0.019	0.0898	0.0011
1	rs12129487	43898053	0.88	0.538208189821859	0.77	0.773176121721263	1.53186860694005	0.297173804336051	0.0152	0.0183	0.0208	0.0025	0.1554	0.0032	0.0044	0.0426	0.001	0.1459	0.1342	0.0162	0.0055	0.1281	0.0203	0.0055	0.0062	0.0055	0.0013	0.0302	0.0168	0.0277	0.0796	0.019	0.0898	0.0011
1	rs41270355	43900185	0.88	0.538208189821859	0.77	0.773176121721263	1.53541103956082	0.295515270054933	0.0153	0.0183	0.0208	0.0025	0.1554	0.0032	0.0044	0.0426	0.001	0.1459	0.1341	0.0162	0.0055	0.1281	0.0203	0.0055	0.0062	0.0055	0.0013	0.0302	0.0168	0.0277	0.0796	0.0189	0.0898	0.0011
1	rs72671125	43905286	0.88	0.538208189821859	0.77	0.773176121721263	1.54514264152492	0.292442589675527	0.0153	0.0183	0.0208	0.0025	0.1554	0.0032	0.0044	0.0426	0.001	0.146	0.1341	0.0162	0.0055	0.1281	0.0203	0.0055	0.0062	0.0055	0.0013	0.0302	0.0168	0.0277	0.0796	0.0189	0.0898	0.0011
1	rs2027130	43906896	0.88	0.538208189821859	0.77	0.773176121721263	1.55866169273908	0.292088675716606	0.0153	0.0183	0.0208	0.0025	0.1554	0.0032	0.0044	0.0426	0.001	0.146	0.1341	0.0162	0.0056	0.1281	0.0203	0.0055	0.0062	0.0055	0.0013	0.0302	0.0168	0.0277	0.0796	0.0189	0.0898	0.0011
1	rs12407785	43907092	0.88	0.538208189821859	0.77	0.773176121721263	1.55082968371138	0.290438796772111	0.0153	0.0183	0.0208	0.0024	0.1554	0.0032	0.0044	0.0426	0.001	0.146	0.1341	0.0162	0.0055	0.128	0.0203	0.0055	0.0062	0.0055	0.0013	0.0302	0.0168	0.0277	0.0797	0.0189	0.0898	0.0011
1	rs6954	43916642	0.88	0.538208189821859	0.77	0.773176121721263	1.50997197420859	0.275023972571688	0.0153	0.0183	0.0208	0.0024	0.1555	0.0032	0.0043	0.0426	0.001	0.1461	0.1342	0.0162	0.0055	0.128	0.0203	0.0055	0.0062	0.0055	0.0014	0.0302	0.0168	0.0276	0.0797	0.0189	0.0897	0.0011
1	rs142369206	43919081	0.88	0.538208189821859	0.77	0.773176121721263	1.5007233027876	0.267643825487871	0.0153	0.0183	0.0208	0.0024	0.1555	0.0032	0.0043	0.0428	0.001	0.146	0.1341	0.0162	0.0056	0.1279	0.0204	0.0055	0.0062	0.0055	0.0014	0.0302	0.0167	0.0276	0.0797	0.0189	0.0897	0.0011
1	rs6692611	43919413	0.88	0.538208189821859	0.77	0.773176121721263	1.49430168598221	0.26535033540418	0.0153	0.0183	0.0208	0.0024	0.1555	0.0032	0.0042	0.0429	0.001	0.1459	0.1341	0.0162	0.0056	0.1279	0.0204	0.0055	0.0062	0.0055	0.0014	0.0302	0.0167	0.0276	0.0797	0.0189	0.0897	0.0011
1	rs867605	43964954	0.88	0.538208189821859	0.77	0.773176121721263	1.90881746998563	0.421359429142685	0.0171	0.0192	0.0208	0.0025	0.1575	0.0031	0.0038	0.0419	0.001	0.1441	0.1339	0.0157	0.0054	0.1275	0.0192	0.0057	0.0063	0.0062	0.0014	0.0302	0.016	0.0267	0.0812	0.0183	0.0905	0.0012
1	rs10890252	43976467	0.88	0.538208189821859	0.77	0.773176121721263	1.7966345750336	0.417303152941702	0.0171	0.0191	0.0206	0.0026	0.1578	0.0032	0.0038	0.0417	8e-04	0.144	0.1339	0.0158	0.0054	0.1274	0.0202	0.0058	0.0064	0.0057	0.0013	0.0303	0.0158	0.0262	0.0813	0.0182	0.0906	0.0011
1	rs113345342	43976985	0.88	0.538208189821859	0.77	0.773176121721263	1.78006828295047	0.414300545224982	0.0171	0.0191	0.0206	0.0026	0.1578	0.0032	0.0038	0.0417	8e-04	0.144	0.1339	0.0158	0.0054	0.1274	0.0203	0.0058	0.0064	0.0057	0.0013	0.0303	0.0158	0.0261	0.0813	0.0182	0.0906	0.0011
1	rs72887223	43986445	0.88	0.538208189821859	0.77	0.773176121721263	1.45518996845227	0.342358777954181	0.017	0.019	0.0206	0.0027	0.158	0.0032	0.0039	0.0416	7e-04	0.1437	0.1341	0.0159	0.0053	0.1275	0.0212	0.0059	0.0065	0.005	0.0013	0.0303	0.0157	0.0259	0.0815	0.0182	0.0908	0.001
1	rs114971365	43989419	0.88	0.538208189821859	0.77	0.773176121721263	1.40252837420568	0.383072416048527	0.0169	0.0189	0.0206	0.0027	0.1581	0.0033	0.0039	0.0416	7e-04	0.1436	0.1341	0.0159	0.0053	0.1275	0.0215	0.0059	0.0065	0.0048	0.0013	0.0303	0.0157	0.0259	0.0815	0.0183	0.0908	9e-04
1	rs55904495	43994214	0.88	0.538208189821859	0.77	0.773176121721263	1.31551948304636	0.39898945401888	0.0168	0.0188	0.0206	0.0028	0.1582	0.0033	0.0039	0.0415	7e-04	0.1435	0.1341	0.0159	0.0053	0.1276	0.0219	0.0059	0.0065	0.0046	0.0012	0.0303	0.0157	0.0258	0.0814	0.0182	0.0909	9e-04
1	rs17370961	44001813	0.87	0.587631181685492	0.77	0.773176121721263	1.19717244975588	0.420704473035851	0.0167	0.0187	0.0206	0.0028	0.1583	0.0034	0.0039	0.0416	6e-04	0.1434	0.1343	0.016	0.0052	0.1273	0.0228	0.0061	0.0066	0.0039	0.0012	0.0303	0.0156	0.0257	0.0813	0.0182	0.091	8e-04
1	rs2819332	44005280	0.87	0.587631181685492	0.77	0.773176121721263	1.12384665655642	0.382817168902082	0.0165	0.0186	0.0206	0.0029	0.1587	0.0034	0.0039	0.0419	5e-04	0.143	0.1344	0.0161	0.0051	0.1271	0.0235	0.0062	0.0066	0.0034	0.0012	0.0303	0.0154	0.0257	0.0812	0.0182	0.091	7e-04
1	rs1889587	44005928	0.87	0.587631181685492	0.77	0.773176121721263	1.11971187507944	0.424375768382391	0.0165	0.0186	0.0206	0.0029	0.1588	0.0034	0.0039	0.042	5e-04	0.1429	0.1344	0.0161	0.0051	0.1271	0.0236	0.0062	0.0066	0.0034	0.0012	0.0303	0.0154	0.0257	0.0812	0.0182	0.091	7e-04
1	rs6695915	44010571	0.87	0.587631181685492	0.77	0.773176121721263	1.07675197879732	0.446581805393163	0.0165	0.0187	0.0207	0.003	0.1591	0.0035	0.0039	0.0425	5e-04	0.1425	0.1344	0.0162	0.0051	0.1268	0.0236	0.0062	0.0067	0.0033	0.0012	0.0303	0.0152	0.0257	0.0811	0.0182	0.0909	7e-04
1	rs7411150	44013877	0.87	0.587631181685492	0.77	0.773176121721263	1.07896367908056	0.445650545682155	0.0165	0.0187	0.0206	0.003	0.1596	0.0034	0.0037	0.0426	6e-04	0.1426	0.1339	0.0163	0.0051	0.1267	0.0236	0.0062	0.0066	0.0032	0.0012	0.0302	0.0151	0.0257	0.0811	0.0182	0.0913	7e-04
1	rs2842185	44019731	0.87	0.587631181685492	0.77	0.773176121721263	1.15887057608205	0.475837396802033	0.0166	0.0186	0.0213	0.003	0.1588	0.0033	0.0036	0.0423	6e-04	0.1448	0.1339	0.0166	0.0051	0.1266	0.0234	0.0062	0.0066	0.0033	0.0011	0.0303	0.015	0.0258	0.0793	0.0182	0.0914	7e-04
1	rs1065771	44035352	0.87	0.587631181685492	0.77	0.773176121721263	1.22189129831776	0.484109577421359	0.0165	0.0185	0.0212	0.003	0.1593	0.0034	0.0036	0.0426	5e-04	0.1457	0.134	0.0161	0.0051	0.126	0.0233	0.0062	0.0066	0.0032	0.001	0.0305	0.015	0.0258	0.0796	0.0181	0.0909	6e-04
1	rs3001723	44037685	0.87	0.587631181685492	0.77	0.773176121721263	1.22737990239716	0.474484829824213	0.0165	0.0185	0.0212	0.003	0.1594	0.0033	0.0035	0.0427	5e-04	0.1458	0.134	0.0161	0.0051	0.126	0.0233	0.0062	0.0065	0.0032	0.001	0.0305	0.015	0.0257	0.0796	0.0181	0.0909	6e-04
1	rs3828151	44058265	0.87	0.587631181685492	0.77	0.773176121721263	1.21863984689398	0.448978836297276	0.0165	0.0184	0.0212	0.0029	0.1594	0.0034	0.0035	0.0428	6e-04	0.146	0.134	0.0162	0.005	0.1256	0.0233	0.0063	0.0065	0.0032	0.001	0.0307	0.0151	0.0256	0.0799	0.0181	0.0905	6e-04
1	rs618369	44071796	0.87	0.587631181685492	0.77	0.773176121721263	1.21233234128536	0.460746196235528	0.0166	0.0184	0.0212	0.0029	0.1596	0.0034	0.0035	0.043	6e-04	0.1465	0.1337	0.0163	0.0049	0.1251	0.0233	0.0063	0.0064	0.0032	9e-04	0.031	0.0151	0.0257	0.0799	0.0181	0.0901	6e-04
1	rs1065772	44072018	0.87	0.587631181685492	0.77	0.773176121721263	1.19809470941653	0.445517550678856	0.0166	0.0184	0.0212	0.0029	0.1597	0.0034	0.0035	0.043	6e-04	0.1465	0.1337	0.0163	0.0049	0.1252	0.0233	0.0063	0.0064	0.0032	9e-04	0.031	0.0151	0.0256	0.0798	0.0181	0.0901	6e-04
1	rs10890266	44072066	0.87	0.587631181685492	0.77	0.773176121721263	1.19339407658481	0.439146223520979	0.0166	0.0184	0.0212	0.0029	0.1597	0.0034	0.0035	0.0431	6e-04	0.1465	0.1338	0.0163	0.0049	0.1252	0.0233	0.0063	0.0064	0.0032	9e-04	0.0311	0.0151	0.0256	0.0798	0.018	0.0902	6e-04
1	rs79522295	44073145	0.87	0.587631181685492	0.78	0.709419594942363	1.18227043303809	0.442461577657479	0.0166	0.0184	0.0209	0.0029	0.1599	0.0034	0.0035	0.0433	6e-04	0.1467	0.134	0.0162	0.0049	0.1252	0.0231	0.0063	0.0064	0.0032	9e-04	0.031	0.0151	0.0254	0.0799	0.0179	0.0903	6e-04
1	rs11210888	44076630	0.87	0.587631181685492	0.78	0.709419594942363	1.19772577238488	0.434515925151015	0.0167	0.0184	0.0208	0.0029	0.1601	0.0033	0.0035	0.0434	6e-04	0.1468	0.134	0.0163	0.0049	0.1252	0.0231	0.0063	0.0064	0.0032	8e-04	0.0311	0.0151	0.0252	0.0799	0.0178	0.0903	6e-04
1	Affx-10469281	44083519	0.87	0.587631181685492	0.78	0.709419594942363	1.19302570389051	0.438483950564184	0.0167	0.0184	0.0208	0.0029	0.1602	0.0033	0.0034	0.0436	5e-04	0.1469	0.1342	0.0163	0.0049	0.125	0.023	0.0062	0.0064	0.0032	7e-04	0.0312	0.0151	0.0251	0.08	0.0178	0.09	6e-04
1	Affx-10469417	44084739	0.87	0.587631181685492	0.78	0.709419594942363	1.19330197925771	0.439146223520979	0.0167	0.0184	0.0208	0.0029	0.1602	0.0033	0.0034	0.0436	5e-04	0.147	0.1342	0.0163	0.0049	0.125	0.023	0.0062	0.0064	0.0031	7e-04	0.0312	0.0151	0.0251	0.08	0.0178	0.09	6e-04
1	Affx-10469645	44086831	0.87	0.587631181685492	0.78	0.709419594942363	1.18539197897189	0.438483950564184	0.0167	0.0184	0.0207	0.0029	0.1602	0.0033	0.0034	0.0436	5e-04	0.147	0.1343	0.0164	0.0049	0.125	0.023	0.0062	0.0064	0.0031	7e-04	0.0312	0.0151	0.0251	0.0799	0.0177	0.09	6e-04
1	rs636547	44106516	0.87	0.587631181685492	0.78	0.709419594942363	1.19192085168405	0.425032262035792	0.0167	0.0184	0.0207	0.0029	0.1604	0.0032	0.0034	0.0438	5e-04	0.1471	0.1343	0.0164	0.0048	0.1249	0.0229	0.0062	0.0064	0.0031	6e-04	0.0313	0.0151	0.025	0.08	0.0177	0.09	6e-04
1	rs530531	44110656	0.87	0.587631181685492	0.78	0.709419594942363	1.19496015469212	0.426083220514208	0.0167	0.0184	0.0207	0.0028	0.1604	0.0032	0.0034	0.0438	5e-04	0.1471	0.1343	0.0164	0.0048	0.1249	0.0229	0.0062	0.0064	0.0031	6e-04	0.0313	0.0151	0.025	0.08	0.0177	0.09	6e-04
1	rs660899	44117006	0.87	0.587631181685492	0.78	0.709419594942363	1.21122056980773	0.408442986638036	0.0167	0.0184	0.0207	0.0028	0.1603	0.0032	0.0034	0.0439	5e-04	0.1472	0.1344	0.0164	0.0048	0.1248	0.0229	0.0062	0.0064	0.0031	6e-04	0.0313	0.0151	0.025	0.08	0.0176	0.0899	6e-04
1	rs11210901	44124703	0.87	0.587631181685492	0.78	0.709419594942363	1.2585355407097	0.398344180711988	0.0167	0.0185	0.0207	0.0029	0.1601	0.0032	0.0034	0.0442	5e-04	0.1472	0.1344	0.0164	0.0048	0.1248	0.0229	0.0063	0.0064	0.0031	4e-04	0.0313	0.015	0.025	0.0803	0.0176	0.0897	6e-04
1	rs36049844	44129604	0.87	0.587631181685492	0.78	0.709419594942363	1.30740190102096	0.391008492078606	0.0167	0.0185	0.0206	0.0029	0.16	0.0032	0.0034	0.0442	5e-04	0.1473	0.1343	0.0164	0.0048	0.1247	0.0228	0.0064	0.0065	0.0031	3e-04	0.0314	0.015	0.025	0.0806	0.0174	0.0898	6e-04
1	rs669446	44129779	0.87	0.587631181685492	0.78	0.709419594942363	1.32375194019456	0.40532828509247	0.0167	0.0185	0.0206	0.0029	0.16	0.0032	0.0034	0.0442	5e-04	0.1473	0.1343	0.0164	0.0048	0.1246	0.0228	0.0064	0.0065	0.0031	2e-04	0.0315	0.015	0.0249	0.0807	0.0174	0.0898	6e-04
1	rs586339	44137257	0.87	0.587631181685492	0.78	0.709419594942363	1.30520865938505	0.361171639010053	0.0167	0.0185	0.0206	0.0029	0.1598	0.0032	0.0034	0.0444	5e-04	0.1475	0.1343	0.0165	0.0048	0.1245	0.0228	0.0063	0.0065	0.0031	2e-04	0.0315	0.0149	0.0249	0.0809	0.0174	0.0896	6e-04
1	rs6697354	44151015	0.87	0.587631181685492	0.78	0.709419594942363	1.28970542942129	0.344338462261665	0.0167	0.0185	0.0206	0.0028	0.1595	0.0031	0.0034	0.0447	6e-04	0.1477	0.1341	0.0165	0.0048	0.1243	0.0227	0.0063	0.0065	0.0031	2e-04	0.0315	0.0149	0.025	0.0811	0.0174	0.0896	7e-04
1	rs2240517	44171266	0.87	0.587631181685492	0.78	0.709419594942363	1.28136496099139	0.349923911982725	0.0167	0.0186	0.0205	0.0028	0.1594	0.0031	0.0034	0.0447	6e-04	0.1479	0.1339	0.0165	0.0047	0.1242	0.0226	0.0063	0.0065	0.0031	2e-04	0.0316	0.0148	0.0249	0.0812	0.0174	0.0899	7e-04
1	rs304303	44178070	0.87	0.587631181685492	0.79	0.649136622646432	1.28108099105836	0.352663952025324	0.0167	0.0186	0.0205	0.0028	0.1594	0.0031	0.0034	0.0447	6e-04	0.1478	0.1339	0.0165	0.0047	0.1241	0.0226	0.0063	0.0065	0.0031	2e-04	0.0316	0.0148	0.0249	0.0812	0.0174	0.0899	7e-04
1	rs12733500	44208306	0.87	0.587631181685492	0.79	0.649136622646432	1.26653622497639	0.325544399730845	0.0168	0.0186	0.0204	0.0028	0.1597	0.0032	0.0034	0.0448	6e-04	0.1481	0.1338	0.0166	0.0047	0.1235	0.0228	0.0062	0.0064	0.0031	2e-04	0.0317	0.0147	0.0249	0.0813	0.0174	0.0897	7e-04
1	rs11587515	44222570	0.87	0.587631181685492	0.79	0.649136622646432	1.26663046634519	0.326763340541501	0.0168	0.0186	0.0204	0.0028	0.1598	0.0032	0.0034	0.0448	6e-04	0.1482	0.1338	0.0166	0.0047	0.1235	0.0228	0.0062	0.0064	0.0031	2e-04	0.0317	0.0148	0.0249	0.0813	0.0174	0.0896	7e-04
1	rs3791048	44236590	0.87	0.587631181685492	0.79	0.649136622646432	1.25684377511938	0.325057197840578	0.0168	0.0187	0.0204	0.0028	0.1598	0.0032	0.0034	0.0447	6e-04	0.1482	0.1338	0.0166	0.0047	0.1235	0.0228	0.0062	0.0064	0.0031	2e-04	0.0317	0.0147	0.0249	0.0813	0.0175	0.0897	7e-04
1	rs116235316	44245018	0.87	0.587631181685492	0.79	0.649136622646432	1.24680523008323	0.318501041760164	0.0168	0.0186	0.0204	0.0028	0.1598	0.0032	0.0034	0.0447	6e-04	0.1483	0.1338	0.0166	0.0047	0.1234	0.0228	0.0062	0.0064	0.0031	2e-04	0.0317	0.0147	0.0249	0.0812	0.0175	0.0896	6e-04
1	rs4660748	44248311	0.87	0.587631181685492	0.79	0.649136622646432	1.27663526948035	0.314996462279819	0.0169	0.0186	0.0205	0.0029	0.1599	0.0032	0.0035	0.0446	5e-04	0.1487	0.1336	0.0166	0.0045	0.1232	0.0229	0.0062	0.0064	0.0031	2e-04	0.032	0.0147	0.0249	0.0809	0.018	0.0895	6e-04
1	rs12760274	44249344	0.87	0.587631181685492	0.8	0.592267592767429	1.31265227713539	0.329816522789036	0.0169	0.0187	0.0204	0.0029	0.16	0.0032	0.0035	0.0445	5e-04	0.1489	0.1335	0.0167	0.0044	0.1231	0.0229	0.0062	0.0065	0.0031	2e-04	0.0321	0.0147	0.0248	0.0808	0.018	0.0894	5e-04
1	rs61768434	44251351	0.87	0.587631181685492	0.8	0.592267592767429	1.36685300632577	0.309221134621702	0.0169	0.0187	0.0204	0.0028	0.1594	0.0031	0.0033	0.0446	4e-04	0.1489	0.1339	0.0167	0.0044	0.1233	0.023	0.006	0.0065	0.0032	1e-04	0.0322	0.0148	0.0249	0.081	0.0179	0.0894	5e-04
1	rs77829827	44252259	0.87	0.587631181685492	0.8	0.592267592767429	1.37102653578911	0.31186421620162	0.0169	0.0187	0.0204	0.0028	0.1594	0.0031	0.0033	0.0446	4e-04	0.1489	0.1339	0.0167	0.0044	0.1233	0.023	0.006	0.0065	0.0032	1e-04	0.0322	0.0148	0.0249	0.081	0.0179	0.0894	5e-04
1	rs72680703	44261515	0.87	0.587631181685492	0.8	0.592267592767429	1.4389403586055	0.303000622169218	0.0169	0.0188	0.0204	0.0028	0.1592	0.0031	0.0034	0.0446	4e-04	0.1489	0.1343	0.0167	0.0044	0.1231	0.0229	0.0059	0.0065	0.0033	1e-04	0.0323	0.0148	0.025	0.0812	0.0177	0.0891	4e-04
1	rs3791055	44265655	0.87	0.587631181685492	0.8	0.592267592767429	1.45211323849926	0.29669965162575	0.0169	0.0188	0.0205	0.0028	0.1592	0.0031	0.0034	0.0445	3e-04	0.1488	0.1345	0.0167	0.0044	0.1231	0.0229	0.0059	0.0065	0.0033	1e-04	0.0323	0.0148	0.025	0.0812	0.0177	0.0891	4e-04
1	rs976313	44266195	0.87	0.587631181685492	0.8	0.592267592767429	1.45191482221433	0.296107282084802	0.0169	0.0188	0.0205	0.0028	0.1592	0.0031	0.0034	0.0445	3e-04	0.1488	0.1345	0.0167	0.0044	0.1231	0.0229	0.0059	0.0065	0.0033	1e-04	0.0323	0.0148	0.025	0.0812	0.0177	0.0891	4e-04
1	rs12125838	44277600	0.87	0.587631181685492	0.8	0.592267592767429	1.32087794348515	0.297766816158571	0.0169	0.0188	0.0205	0.0029	0.1593	0.0033	0.0036	0.0448	4e-04	0.1472	0.1345	0.0168	0.0044	0.1231	0.023	0.006	0.0066	0.0033	1e-04	0.0324	0.0148	0.025	0.0813	0.0178	0.0892	4e-04
1	rs77715956	44277688	0.87	0.587631181685492	0.8	0.592267592767429	1.32068642781196	0.296818168391985	0.0169	0.0188	0.0205	0.0029	0.1593	0.0033	0.0036	0.0448	4e-04	0.1472	0.1345	0.0168	0.0044	0.1231	0.023	0.006	0.0066	0.0033	1e-04	0.0324	0.0148	0.025	0.0813	0.0178	0.0892	4e-04
1	rs37459	44289397	0.87	0.587631181685492	0.8	0.592267592767429	1.3220272583567	0.307782281988098	0.0169	0.0188	0.0206	0.0029	0.1593	0.0033	0.0036	0.0447	4e-04	0.1474	0.1344	0.0168	0.0044	0.1229	0.023	0.006	0.0066	0.0033	1e-04	0.0324	0.0149	0.025	0.0812	0.0178	0.0894	4e-04
1	rs37458	44290530	0.87	0.587631181685492	0.8	0.592267592767429	1.31542387129499	0.305866931429557	0.0169	0.0188	0.0205	0.0029	0.1592	0.0033	0.0036	0.0447	4e-04	0.1474	0.1344	0.0168	0.0044	0.123	0.023	0.006	0.0066	0.0033	1e-04	0.0324	0.0149	0.025	0.0812	0.0178	0.0894	4e-04
1	rs3791073	44297673	0.87	0.587631181685492	0.8	0.592267592767429	1.28809259378031	0.23842971495909	0.0169	0.0183	0.0206	0.0029	0.1593	0.0034	0.0036	0.0446	4e-04	0.1474	0.1348	0.0168	0.0043	0.1229	0.023	0.006	0.0066	0.0033	1e-04	0.0325	0.0148	0.025	0.0812	0.0178	0.0893	3e-04
1	rs12046114	44301820	0.87	0.587631181685492	0.81	0.53874877155386	1.29017993928882	0.240869377161002	0.0169	0.0182	0.0206	0.0029	0.1593	0.0034	0.0036	0.0446	4e-04	0.1474	0.1348	0.0168	0.0043	0.1229	0.023	0.006	0.0066	0.0033	1e-04	0.0325	0.0148	0.025	0.0812	0.0178	0.0892	3e-04
1	rs78656836	44303095	0.87	0.587631181685492	0.81	0.53874877155386	1.29084436489197	0.241313805565374	0.0169	0.0182	0.0206	0.0029	0.1594	0.0034	0.0036	0.0446	4e-04	0.1474	0.1348	0.0168	0.0043	0.1228	0.023	0.006	0.0066	0.0033	1e-04	0.0325	0.0148	0.025	0.0812	0.0178	0.0892	3e-04
1	rs3011225	44319373	0.87	0.587631181685492	0.81	0.53874877155386	1.3149458520651	0.260667970731158	0.0169	0.0182	0.0206	0.003	0.1596	0.0034	0.0037	0.0446	4e-04	0.1476	0.1347	0.0168	0.0043	0.1227	0.023	0.006	0.0067	0.0033	1e-04	0.0326	0.0148	0.0249	0.0812	0.0178	0.089	3e-04
1	rs77902762	44320412	0.87	0.587631181685492	0.81	0.53874877155386	1.31485025612521	0.259643628469326	0.0169	0.0182	0.0206	0.003	0.1596	0.0034	0.0037	0.0446	4e-04	0.1476	0.1347	0.0168	0.0043	0.1227	0.023	0.006	0.0067	0.0033	1e-04	0.0326	0.0148	0.0249	0.0812	0.0178	0.089	3e-04
1	rs114691660	44337083	0.87	0.587631181685492	0.81	0.53874877155386	1.13466141032206	0.27780746404759	0.017	0.0181	0.0207	0.003	0.1597	0.0035	0.0037	0.0447	4e-04	0.1476	0.1346	0.0168	0.0043	0.1228	0.0231	0.0061	0.0069	0.0025	1e-04	0.0326	0.0148	0.0249	0.0811	0.0179	0.0889	3e-04
1	rs2428853	44343173	0.87	0.587631181685492	0.82	0.488512084344485	1.11549344851569	0.275719035853756	0.017	0.0181	0.0207	0.003	0.1597	0.0035	0.0037	0.0447	4e-04	0.1476	0.1346	0.0168	0.0043	0.1228	0.0231	0.0061	0.0069	0.0024	1e-04	0.0326	0.0148	0.0249	0.0811	0.0179	0.0889	3e-04
1	rs114227645	44349369	0.87	0.587631181685492	0.82	0.488512084344485	1.12078993156901	0.281998811628189	0.017	0.0181	0.0206	0.003	0.1597	0.0035	0.0037	0.0447	4e-04	0.1477	0.1346	0.0168	0.0043	0.1228	0.0231	0.0061	0.0069	0.0024	1e-04	0.0326	0.0148	0.0249	0.0811	0.0179	0.0889	3e-04
1	rs114347687	44351251	0.87	0.587631181685492	0.82	0.488512084344485	1.1209696476188	0.281298917916753	0.017	0.0181	0.0206	0.003	0.1597	0.0035	0.0037	0.0447	4e-04	0.1477	0.1346	0.0168	0.0043	0.1228	0.0231	0.0061	0.0069	0.0024	1e-04	0.0326	0.0148	0.0249	0.0811	0.0179	0.0889	3e-04
1	rs115079679	44362910	0.87	0.587631181685492	0.82	0.488512084344485	1.13195388356656	0.274329450530851	0.017	0.0181	0.0206	0.0031	0.1597	0.0035	0.0037	0.0448	4e-04	0.1478	0.1345	0.0168	0.0043	0.1226	0.0231	0.0061	0.0069	0.0024	1e-04	0.0326	0.0148	0.0249	0.0811	0.0179	0.0888	3e-04
1	rs76371137	44380585	0.87	0.587631181685492	0.82	0.488512084344485	1.18787314161456	0.286326549785513	0.0171	0.0179	0.0204	0.0033	0.1598	0.0036	0.0038	0.0449	4e-04	0.1484	0.1344	0.0167	0.0043	0.1221	0.0231	0.0061	0.0071	0.0024	2e-04	0.0325	0.0149	0.0248	0.0811	0.018	0.0885	3e-04
1	rs2108202	44395786	0.87	0.587631181685492	0.82	0.488512084344485	1.2320387028028	0.288909309296894	0.0171	0.0178	0.0202	0.0034	0.1601	0.0037	0.0039	0.0451	4e-04	0.1487	0.1341	0.0167	0.0043	0.1217	0.0231	0.0061	0.0073	0.0025	2e-04	0.0324	0.0149	0.0247	0.0811	0.018	0.0882	4e-04
1	rs112018955	44398245	0.87	0.587631181685492	0.82	0.488512084344485	1.23988081790936	0.287030238199021	0.0171	0.0178	0.0202	0.0035	0.1601	0.0037	0.0039	0.0451	4e-04	0.1489	0.134	0.0167	0.0043	0.1216	0.0231	0.0061	0.0073	0.0025	2e-04	0.0324	0.0149	0.0247	0.081	0.018	0.0881	4e-04
1	rs2242637	44401384	0.87	0.587631181685492	0.82	0.488512084344485	1.25271202904808	0.2803665557511	0.0171	0.0178	0.0202	0.0035	0.1601	0.0037	0.0039	0.0451	4e-04	0.1491	0.134	0.0167	0.0043	0.1215	0.0232	0.0061	0.0073	0.0025	2e-04	0.0324	0.0149	0.0247	0.081	0.018	0.088	4e-04
1	rs114948251	44402785	0.87	0.587631181685492	0.81	0.53874877155386	1.2584415308119	0.278504683205491	0.0171	0.0178	0.0202	0.0035	0.1601	0.0037	0.0039	0.0451	4e-04	0.1491	0.134	0.0167	0.0043	0.1214	0.0232	0.0061	0.0073	0.0025	2e-04	0.0324	0.0149	0.0247	0.081	0.018	0.088	4e-04
1	rs17402782	44418435	0.87	0.587631181685492	0.81	0.53874877155386	1.3061620708037	0.267758661016164	0.0172	0.0176	0.0202	0.0036	0.1597	0.0038	0.004	0.0451	4e-04	0.1496	0.1341	0.0168	0.0043	0.121	0.0236	0.0061	0.0074	0.0026	2e-04	0.0322	0.0149	0.0246	0.081	0.0181	0.0873	4e-04
1	rs2906596	44426948	0.87	0.587631181685492	0.81	0.53874877155386	1.31714528587678	0.271787515114599	0.0172	0.0176	0.0202	0.0036	0.1597	0.0038	0.004	0.0451	4e-04	0.1498	0.1341	0.0168	0.0043	0.1208	0.0236	0.0061	0.0074	0.0026	2e-04	0.0321	0.015	0.0246	0.081	0.0182	0.0871	4e-04
1	rs2486008	44439785	0.87	0.587631181685492	0.81	0.53874877155386	1.33258025729053	0.269483027978752	0.0172	0.0175	0.0203	0.0037	0.1598	0.0039	0.004	0.0451	4e-04	0.15	0.1341	0.0169	0.0043	0.1206	0.0236	0.0062	0.0074	0.0026	2e-04	0.032	0.015	0.0246	0.0811	0.0182	0.0867	4e-04
1	rs2428953	44443459	0.87	0.587631181685492	0.81	0.53874877155386	1.33296460021288	0.267643825487871	0.0172	0.0175	0.0203	0.0037	0.1598	0.0039	0.0041	0.0451	4e-04	0.1502	0.1341	0.0169	0.0043	0.1205	0.0236	0.0062	0.0074	0.0026	3e-04	0.032	0.015	0.0246	0.0811	0.0183	0.0865	4e-04
1	rs1859728	44447413	0.87	0.587631181685492	0.81	0.53874877155386	1.33892726540145	0.262149802672913	0.0173	0.0174	0.0203	0.0038	0.1599	0.004	0.0041	0.0451	4e-04	0.1504	0.1341	0.0169	0.0043	0.1202	0.0236	0.0061	0.0075	0.0026	3e-04	0.0319	0.015	0.0246	0.0811	0.0183	0.0862	4e-04
1	rs869896	44448110	0.87	0.587631181685492	0.81	0.53874877155386	1.34885515519604	0.246443475904627	0.0172	0.0174	0.0203	0.0037	0.1597	0.0039	0.004	0.0452	4e-04	0.1502	0.1389	0.0169	0.0043	0.1186	0.0238	0.0061	0.0074	0.0026	2e-04	0.032	0.0151	0.0247	0.0811	0.0184	0.0834	4e-04
1	rs79401056	44460632	0.87	0.587631181685492	0.81	0.53874877155386	1.3732608458594	0.269598107849824	0.0174	0.0172	0.0204	0.0039	0.1598	0.0041	0.0042	0.0454	4e-04	0.15	0.1389	0.017	0.0043	0.1181	0.0238	0.0062	0.0075	0.0027	3e-04	0.0318	0.0152	0.0247	0.0811	0.0184	0.0827	4e-04
1	rs2301983	44461822	0.87	0.587631181685492	0.81	0.53874877155386	1.38055609877635	0.266496312868419	0.0174	0.0172	0.0204	0.0039	0.1598	0.0041	0.0043	0.0454	4e-04	0.1499	0.1388	0.017	0.0043	0.118	0.0238	0.0062	0.0076	0.0027	3e-04	0.0318	0.0152	0.0247	0.0811	0.0185	0.0827	4e-04
1	rs16831527	44465037	0.87	0.587631181685492	0.81	0.53874877155386	1.37180353250607	0.251494699700036	0.0174	0.0172	0.0204	0.0039	0.1598	0.0041	0.0043	0.0454	4e-04	0.1499	0.1388	0.017	0.0044	0.118	0.0237	0.0062	0.0075	0.0027	3e-04	0.0318	0.0152	0.0247	0.0812	0.0185	0.0826	4e-04
1	rs1325440	44481492	0.88	0.538208189821859	0.81	0.53874877155386	1.34364679495631	0.231049213389563	0.0178	0.0169	0.0203	0.0041	0.1605	0.004	0.0044	0.0458	6e-04	0.1499	0.1388	0.0171	0.0044	0.117	0.0234	0.0059	0.0076	0.0029	4e-04	0.0313	0.0153	0.0248	0.0822	0.0186	0.0816	4e-04
1	rs79003767	44484945	0.88	0.538208189821859	0.81	0.53874877155386	1.32538158770677	0.232804915938675	0.0179	0.0167	0.0203	0.0041	0.1612	0.0042	0.0045	0.0458	6e-04	0.1499	0.1388	0.0171	0.0045	0.1166	0.0233	0.0058	0.0077	0.003	4e-04	0.0311	0.0153	0.0249	0.0819	0.0188	0.0811	4e-04
1	rs2485999	44488329	0.88	0.538208189821859	0.81	0.53874877155386	1.33873476460191	0.238651173414679	0.0183	0.016	0.0203	0.0044	0.1631	0.0045	0.0047	0.046	6e-04	0.1499	0.1387	0.017	0.0046	0.1154	0.0233	0.0058	0.0078	0.0032	5e-04	0.0306	0.0154	0.0252	0.0809	0.0195	0.0798	5e-04
1	rs7554322	44490723	0.88	0.538208189821859	0.81	0.53874877155386	1.36278114464723	0.243985864034284	0.0186	0.0152	0.0204	0.0046	0.1644	0.0049	0.0049	0.0463	7e-04	0.15	0.1381	0.0171	0.0047	0.1147	0.0233	0.0057	0.0079	0.0033	5e-04	0.0302	0.0154	0.0257	0.0806	0.02	0.0786	6e-04
1	rs7523468	44493795	0.88	0.538208189821859	0.81	0.53874877155386	1.47110793624399	0.25635159060674	0.0188	0.0146	0.0204	0.0047	0.1659	0.0052	0.005	0.0464	7e-04	0.151	0.1378	0.0172	0.0047	0.1138	0.0233	0.0055	0.0079	0.0034	6e-04	0.0295	0.0152	0.0257	0.0803	0.0206	0.077	6e-04
1	rs783307	44494552	0.88	0.538208189821859	0.81	0.53874877155386	1.47569612193909	0.256918241675486	0.0188	0.0146	0.0203	0.0048	0.166	0.0052	0.005	0.0463	7e-04	0.1512	0.1377	0.0172	0.0047	0.1138	0.0232	0.0055	0.0079	0.0034	6e-04	0.0295	0.0152	0.0258	0.0804	0.0206	0.0768	6e-04
1	rs61768272	44500750	0.88	0.538208189821859	0.81	0.53874877155386	1.50544557790162	0.261123639113878	0.0188	0.0136	0.0199	0.0048	0.1669	0.0054	0.0049	0.0464	8e-04	0.1518	0.1371	0.0185	0.0048	0.1139	0.023	0.0054	0.0077	0.0035	6e-04	0.0287	0.0148	0.0258	0.0807	0.021	0.076	7e-04
1	rs2485994	44506265	0.88	0.538208189821859	0.81	0.53874877155386	1.53743661889684	0.264663487611455	0.0188	0.0133	0.0198	0.0049	0.1672	0.0054	0.0049	0.0464	8e-04	0.1519	0.1373	0.0189	0.0049	0.1138	0.023	0.0054	0.0077	0.0036	7e-04	0.0284	0.0147	0.0258	0.0807	0.0212	0.0755	7e-04
1	rs751442	44509551	0.88	0.538208189821859	0.81	0.53874877155386	1.58070784580314	0.272480044775069	0.0188	0.0132	0.0199	0.0049	0.1672	0.0055	0.0049	0.0463	8e-04	0.1519	0.1373	0.019	0.0049	0.1138	0.023	0.0054	0.0078	0.0036	6e-04	0.0284	0.0147	0.0259	0.0807	0.0212	0.0754	7e-04
1	rs6693689	44511409	0.88	0.538208189821859	0.81	0.53874877155386	1.59526174045463	0.268677895816773	0.0189	0.0132	0.0199	0.0049	0.1673	0.0055	0.0049	0.0463	8e-04	0.152	0.1373	0.019	0.0049	0.1138	0.023	0.0054	0.0078	0.0036	6e-04	0.0284	0.0147	0.0259	0.0808	0.0213	0.0752	7e-04
1	rs12240184	44512756	0.88	0.538208189821859	0.81	0.53874877155386	1.58746637459091	0.267184636499526	0.0189	0.0132	0.0199	0.0049	0.1673	0.0055	0.0048	0.0463	8e-04	0.152	0.1373	0.019	0.0049	0.1138	0.0229	0.0054	0.0078	0.0036	6e-04	0.0283	0.0147	0.0259	0.0807	0.0213	0.0752	7e-04
1	rs35096233	44521269	0.88	0.538208189821859	0.81	0.53874877155386	1.59208039720854	0.264205897450998	0.019	0.0132	0.0199	0.0048	0.1678	0.0054	0.0047	0.0462	8e-04	0.1522	0.137	0.0191	0.0049	0.1136	0.0228	0.0054	0.0078	0.0036	6e-04	0.0283	0.0147	0.026	0.0806	0.0214	0.0752	7e-04
1	rs12031261	44524676	0.88	0.538208189821859	0.81	0.53874877155386	1.52428768709603	0.258620551062643	0.0191	0.0132	0.02	0.0048	0.1684	0.0054	0.0048	0.0462	8e-04	0.1524	0.1364	0.0193	0.0048	0.1131	0.0225	0.0053	0.0077	0.0036	7e-04	0.0282	0.0148	0.0261	0.0806	0.0213	0.0753	8e-04
1	rs74434439	44525510	0.88	0.538208189821859	0.81	0.53874877155386	1.45906409940728	0.25138209803717	0.0192	0.0132	0.02	0.0047	0.1689	0.0053	0.0046	0.0463	8e-04	0.1529	0.1361	0.0194	0.0047	0.1126	0.0224	0.0052	0.0076	0.0035	7e-04	0.028	0.0151	0.0263	0.0803	0.0215	0.0755	8e-04
1	rs55808147	44535643	0.88	0.538208189821859	0.81	0.53874877155386	1.41990388348587	0.241647298718266	0.0194	0.0131	0.0202	0.0047	0.1698	0.0052	0.0045	0.0464	8e-04	0.1535	0.1356	0.0194	0.0046	0.1117	0.0223	0.0051	0.0074	0.0034	6e-04	0.0279	0.0155	0.0264	0.08	0.0218	0.0754	9e-04
1	rs75808047	44536931	0.88	0.538208189821859	0.81	0.53874877155386	1.41351381117687	0.241980939028418	0.0194	0.0131	0.0202	0.0046	0.1699	0.0052	0.0045	0.0464	8e-04	0.1536	0.1356	0.0194	0.0046	0.1116	0.0223	0.005	0.0074	0.0034	6e-04	0.0279	0.0156	0.0265	0.08	0.0218	0.0754	9e-04
1	rs11210950	44541287	0.88	0.538208189821859	0.81	0.53874877155386	1.41027371925398	0.209260572369943	0.0195	0.013	0.0203	0.0046	0.1702	0.0051	0.0044	0.0465	8e-04	0.1543	0.1352	0.0196	0.0045	0.1106	0.0223	0.005	0.0072	0.0034	6e-04	0.0278	0.016	0.0267	0.0798	0.022	0.0755	9e-04
1	rs4388738	44543401	0.88	0.538208189821859	0.81	0.53874877155386	1.40909618933239	0.186667144568023	0.0196	0.0129	0.0204	0.0046	0.1701	0.0052	0.0043	0.0464	8e-04	0.1545	0.1351	0.0197	0.0045	0.1102	0.0222	0.0049	0.0071	0.0034	6e-04	0.0278	0.0163	0.0267	0.0797	0.0224	0.0753	9e-04
1	rs76415572	44544664	0.88	0.538208189821859	0.81	0.53874877155386	1.41086262132608	0.180777988392903	0.0196	0.0128	0.0204	0.0045	0.17	0.0052	0.0043	0.0464	8e-04	0.1546	0.135	0.0198	0.0045	0.1101	0.0222	0.0049	0.007	0.0034	6e-04	0.0277	0.0164	0.0268	0.0796	0.0227	0.0752	9e-04
1	rs113260905	44555283	0.88	0.538208189821859	0.81	0.53874877155386	1.5334876363792	0.155964265666792	0.0197	0.0128	0.0213	0.0041	0.1703	0.0053	0.004	0.0465	8e-04	0.1564	0.1348	0.02	0.0041	0.1087	0.0214	0.0044	0.0065	0.0033	7e-04	0.0272	0.018	0.0269	0.0785	0.025	0.0742	0.001
1	rs34200648	44555478	0.88	0.538208189821859	0.81	0.53874877155386	1.54453376409218	0.156443977835024	0.0197	0.0128	0.0213	0.0041	0.1703	0.0053	0.004	0.0465	8e-04	0.1565	0.1348	0.02	0.0041	0.1087	0.0214	0.0043	0.0065	0.0032	7e-04	0.0272	0.018	0.0269	0.0785	0.0251	0.0742	0.001
1	rs509261	44568322	0.88	0.538208189821859	0.81	0.53874877155386	1.65905087137057	0.150627545670287	0.0197	0.0128	0.0217	0.004	0.1703	0.0053	0.0039	0.0464	8e-04	0.1569	0.135	0.02	0.004	0.1081	0.0214	0.004	0.0063	0.0032	7e-04	0.0271	0.0184	0.027	0.0784	0.026	0.0736	0.001
1	rs80194724	44571746	0.88	0.538208189821859	0.81	0.53874877155386	1.67229093010971	0.148643491774968	0.0197	0.0127	0.0218	0.004	0.1704	0.0052	0.0039	0.0465	8e-04	0.157	0.135	0.02	0.004	0.108	0.0214	0.0039	0.0062	0.0032	7e-04	0.027	0.0185	0.027	0.0784	0.0261	0.0735	0.001
1	rs4660777	44572706	0.88	0.538208189821859	0.81	0.53874877155386	1.68159155485694	0.151955488423524	0.0197	0.0127	0.0218	0.004	0.1704	0.0052	0.0039	0.0465	8e-04	0.157	0.135	0.02	0.004	0.108	0.0214	0.0039	0.0062	0.0032	7e-04	0.027	0.0185	0.027	0.0784	0.0262	0.0734	0.001
1	rs6687432	44574265	0.88	0.538208189821859	0.82	0.488512084344485	1.69269243381699	0.143957862252959	0.0197	0.0127	0.0219	0.004	0.1705	0.0052	0.0039	0.0465	8e-04	0.157	0.135	0.0201	0.004	0.108	0.0214	0.0039	0.0062	0.0032	7e-04	0.027	0.0184	0.027	0.0784	0.0263	0.0734	0.001
1	rs78538944	44577967	0.88	0.538208189821859	0.82	0.488512084344485	1.71665676757599	0.145077461714473	0.0197	0.0127	0.0219	0.004	0.1705	0.0052	0.0038	0.0466	8e-04	0.157	0.1349	0.0201	0.004	0.1079	0.0213	0.0038	0.0061	0.0032	7e-04	0.027	0.0185	0.027	0.0783	0.0265	0.0734	0.001
1	rs56083988	44578402	0.88	0.538208189821859	0.82	0.488512084344485	1.71823751345358	0.14666892629045	0.0197	0.0127	0.0219	0.004	0.1705	0.0052	0.0038	0.0466	8e-04	0.157	0.1349	0.0201	0.004	0.1079	0.0213	0.0038	0.0061	0.0032	7e-04	0.027	0.0185	0.027	0.0783	0.0265	0.0733	0.001
1	rs113415450	44585627	0.88	0.538208189821859	0.82	0.488512084344485	1.73312141964445	0.139971900793282	0.0197	0.0126	0.0221	0.0039	0.1704	0.0052	0.0038	0.0467	8e-04	0.1572	0.1348	0.0201	0.004	0.1078	0.0212	0.0037	0.006	0.0032	7e-04	0.027	0.0188	0.027	0.0782	0.0266	0.0733	0.001
1	rs9919122	44585816	0.88	0.538208189821859	0.81	0.53874877155386	1.73534201360817	0.142748515665809	0.0197	0.0126	0.0221	0.0039	0.1704	0.0052	0.0038	0.0467	8e-04	0.1572	0.1348	0.0201	0.004	0.1078	0.0212	0.0037	0.006	0.0032	7e-04	0.027	0.0188	0.027	0.0782	0.0266	0.0733	0.001
1	rs6657162	44587132	0.88	0.538208189821859	0.8	0.592267592767429	1.7443402763911	0.136666311100549	0.0197	0.0126	0.0222	0.0039	0.1703	0.0052	0.0038	0.0467	7e-04	0.1573	0.1348	0.0201	0.004	0.1078	0.021	0.0037	0.0059	0.0031	7e-04	0.0271	0.019	0.0271	0.0782	0.0267	0.0732	0.001
1	rs76285192	44594341	0.88	0.538208189821859	0.8	0.592267592767429	1.84027806283871	0.110958399926122	0.0196	0.0125	0.0228	0.0035	0.1702	0.005	0.0036	0.0474	6e-04	0.1588	0.1331	0.0199	0.0039	0.1068	0.0205	0.0037	0.0057	0.0028	6e-04	0.0276	0.0202	0.0275	0.0778	0.0272	0.0736	9e-04
1	rs11210969	44595047	0.88	0.538208189821859	0.8	0.592267592767429	1.85259729723224	0.11444570419554	0.0196	0.0125	0.0228	0.0035	0.1702	0.005	0.0036	0.0474	6e-04	0.1589	0.1331	0.0199	0.0039	0.1067	0.0205	0.0037	0.0057	0.0028	6e-04	0.0276	0.0202	0.0275	0.0778	0.0273	0.0736	9e-04
1	rs2429051	44595113	0.88	0.538208189821859	0.8	0.592267592767429	1.85129920890891	0.115302490246665	0.0196	0.0125	0.0228	0.0035	0.1702	0.005	0.0036	0.0474	6e-04	0.1589	0.1331	0.0199	0.0039	0.1067	0.0205	0.0037	0.0057	0.0028	6e-04	0.0276	0.0202	0.0275	0.0778	0.0272	0.0736	9e-04
1	rs2485652	44595410	0.88	0.538208189821859	0.8	0.592267592767429	1.85151553531038	0.114018222871647	0.0196	0.0125	0.0227	0.0035	0.1703	0.005	0.0036	0.0475	6e-04	0.1589	0.1331	0.0198	0.0039	0.1069	0.0204	0.0037	0.0057	0.0028	6e-04	0.0277	0.0202	0.0275	0.0778	0.0273	0.0736	9e-04
1	rs6678995	44607422	0.88	0.538208189821859	0.8	0.592267592767429	1.81658406706315	0.122418878471943	0.0195	0.0124	0.0229	0.0034	0.1705	0.0048	0.0035	0.0476	6e-04	0.1588	0.1337	0.02	0.0038	0.1069	0.0203	0.0038	0.0056	0.0027	6e-04	0.0273	0.0204	0.0277	0.0776	0.0273	0.0736	8e-04
1	rs79197883	44609176	0.88	0.538208189821859	0.81	0.53874877155386	1.80027557065977	0.12648076842974	0.0194	0.0124	0.0229	0.0033	0.1705	0.0047	0.0034	0.0476	6e-04	0.1587	0.1342	0.0199	0.0038	0.107	0.0203	0.0037	0.0056	0.0027	7e-04	0.0271	0.0205	0.0278	0.0775	0.0273	0.0736	8e-04
1	rs74942608	44615555	0.88	0.538208189821859	0.81	0.53874877155386	1.81014043907164	0.133843103909658	0.0193	0.0123	0.023	0.0033	0.1706	0.0047	0.0034	0.0476	5e-04	0.1586	0.1344	0.0199	0.0037	0.1071	0.0202	0.0037	0.0055	0.0027	6e-04	0.027	0.0206	0.0279	0.0775	0.0274	0.0737	8e-04
1	rs12091863	44619920	0.88	0.538208189821859	0.81	0.53874877155386	1.81561701954192	0.136392152344179	0.0193	0.0123	0.023	0.0032	0.1706	0.0046	0.0033	0.0476	5e-04	0.1586	0.1345	0.0199	0.0037	0.1072	0.0203	0.0037	0.0055	0.0027	6e-04	0.027	0.0206	0.0279	0.0775	0.0274	0.0737	8e-04
1	rs17414232	44623428	0.88	0.538208189821859	0.81	0.53874877155386	1.82314317567096	0.137123690700647	0.0193	0.0124	0.023	0.0032	0.1706	0.0046	0.0033	0.0475	5e-04	0.1586	0.1345	0.0199	0.0037	0.1072	0.0203	0.0037	0.0055	0.0027	6e-04	0.027	0.0206	0.0279	0.0775	0.0274	0.0737	7e-04
1	rs12741488	44634135	0.88	0.538208189821859	0.81	0.53874877155386	1.85324645829419	0.146950423744649	0.0189	0.0125	0.0229	0.0032	0.1711	0.0046	0.0033	0.0476	5e-04	0.1587	0.1345	0.0199	0.0037	0.1072	0.0204	0.0037	0.0055	0.0027	6e-04	0.0268	0.0206	0.0279	0.0775	0.0275	0.0735	7e-04
1	rs75585068	44638382	0.88	0.538208189821859	0.8	0.592267592767429	1.86125917875468	0.149398206452259	0.0188	0.0126	0.0229	0.0032	0.1712	0.0046	0.0033	0.0476	5e-04	0.1588	0.1345	0.0199	0.0036	0.1072	0.0204	0.0037	0.0055	0.0027	6e-04	0.0268	0.0206	0.0279	0.0775	0.0275	0.0735	7e-04
1	rs79717054	44671906	0.88	0.538208189821859	0.81	0.53874877155386	1.91122248854519	0.168506434272203	0.0183	0.0127	0.0228	0.0031	0.1719	0.0046	0.0032	0.0476	5e-04	0.1589	0.1346	0.0199	0.0036	0.1071	0.0207	0.0036	0.0054	0.0026	5e-04	0.0266	0.0207	0.028	0.0775	0.0275	0.0733	7e-04
1	rs41264675	44696167	0.88	0.538208189821859	0.81	0.53874877155386	1.93357239181807	0.176253736723342	0.0181	0.0128	0.0228	0.0031	0.1721	0.0046	0.0032	0.0476	5e-04	0.159	0.1346	0.0199	0.0036	0.1071	0.0208	0.0036	0.0054	0.0026	5e-04	0.0265	0.0207	0.028	0.0774	0.0276	0.0733	7e-04
1	rs56170213	44698589	0.88	0.538208189821859	0.81	0.53874877155386	1.93401150381884	0.1763538447233	0.0181	0.0128	0.0228	0.0031	0.1721	0.0046	0.0032	0.0476	5e-04	0.159	0.1346	0.0199	0.0036	0.1071	0.0208	0.0036	0.0054	0.0026	5e-04	0.0265	0.0207	0.028	0.0774	0.0276	0.0733	7e-04
1	rs77824930	44709131	0.88	0.538208189821859	0.82	0.488512084344485	1.93510943127337	0.177155416492405	0.018	0.0128	0.0228	0.0031	0.1721	0.0046	0.0032	0.0477	5e-04	0.159	0.1346	0.0199	0.0036	0.1071	0.0208	0.0036	0.0054	0.0026	5e-04	0.0265	0.0207	0.028	0.0774	0.0276	0.0733	7e-04
1	rs1738045	44721739	0.88	0.538208189821859	0.82	0.488512084344485	1.93928347549124	0.177356005814347	0.018	0.0128	0.0228	0.0031	0.1722	0.0046	0.0032	0.0477	5e-04	0.159	0.1346	0.0199	0.0036	0.1071	0.0208	0.0036	0.0054	0.0026	5e-04	0.0265	0.0207	0.028	0.0774	0.0276	0.0733	7e-04
1	rs61771075	44750795	0.88	0.538208189821859	0.82	0.488512084344485	1.94445030933201	0.177356005814347	0.018	0.0129	0.0228	0.0031	0.1722	0.0046	0.0032	0.0477	4e-04	0.1591	0.1346	0.0199	0.0035	0.1071	0.0208	0.0036	0.0054	0.0026	5e-04	0.0264	0.0207	0.0279	0.0775	0.0276	0.0733	7e-04
1	rs2354122	44754588	0.88	0.538208189821859	0.82	0.488512084344485	1.94643032532865	0.175953530831188	0.018	0.0129	0.0228	0.0031	0.1722	0.0046	0.0032	0.0477	4e-04	0.1591	0.1347	0.0199	0.0035	0.1071	0.0208	0.0036	0.0054	0.0025	5e-04	0.0264	0.0207	0.0279	0.0775	0.0276	0.0732	7e-04
1	rs325152	44767179	0.88	0.538208189821859	0.82	0.488512084344485	1.95215418836091	0.17695490567372	0.018	0.013	0.0228	0.0031	0.1721	0.0046	0.0032	0.0477	4e-04	0.1591	0.1347	0.0199	0.0035	0.1071	0.0209	0.0036	0.0054	0.0025	5e-04	0.0264	0.0208	0.028	0.0775	0.0276	0.0732	7e-04
1	rs3853364	44771485	0.88	0.538208189821859	0.82	0.488512084344485	1.9535860392797	0.17685467971828	0.018	0.013	0.0228	0.0031	0.1721	0.0046	0.0032	0.0476	4e-04	0.1591	0.1347	0.02	0.0035	0.1071	0.0209	0.0036	0.0054	0.0025	5e-04	0.0264	0.0208	0.028	0.0775	0.0276	0.0732	7e-04
1	rs2301767	44773839	0.88	0.538208189821859	0.82	0.488512084344485	1.95424701286582	0.176754473406879	0.018	0.013	0.0228	0.0031	0.1721	0.0046	0.0032	0.0476	4e-04	0.1591	0.1347	0.02	0.0035	0.107	0.0209	0.0036	0.0054	0.0025	5e-04	0.0264	0.0208	0.028	0.0775	0.0276	0.0732	7e-04
1	rs161725	44780322	0.88	0.538208189821859	0.82	0.488512084344485	1.96295685157878	0.180071620677622	0.0181	0.0129	0.0228	0.003	0.172	0.0046	0.0032	0.0477	4e-04	0.1591	0.1347	0.02	0.0035	0.107	0.0209	0.0036	0.0054	0.0025	5e-04	0.0264	0.0208	0.028	0.0775	0.0276	0.0732	7e-04
1	rs77372936	44783846	0.88	0.538208189821859	0.82	0.488512084344485	1.96372923806996	0.182193574875921	0.0181	0.0129	0.0228	0.003	0.172	0.0046	0.0032	0.0477	4e-04	0.1591	0.1347	0.02	0.0035	0.107	0.0209	0.0036	0.0054	0.0025	5e-04	0.0264	0.0208	0.028	0.0775	0.0276	0.0732	7e-04
1	rs75262528	44785571	0.88	0.538208189821859	0.82	0.488512084344485	1.96207424936151	0.184120783360023	0.0181	0.0129	0.0228	0.003	0.172	0.0046	0.0032	0.0477	4e-04	0.1591	0.1347	0.02	0.0035	0.107	0.0209	0.0036	0.0054	0.0025	5e-04	0.0264	0.0208	0.028	0.0775	0.0276	0.0732	7e-04
1	rs161721	44788398	0.88	0.538208189821859	0.82	0.488512084344485	1.96328786184225	0.18513789203775	0.0181	0.0129	0.0228	0.003	0.172	0.0046	0.0031	0.0477	4e-04	0.1591	0.1347	0.02	0.0035	0.107	0.0209	0.0036	0.0054	0.0025	5e-04	0.0264	0.0208	0.028	0.0775	0.0276	0.0732	7e-04
1	rs12063937	44798044	0.88	0.538208189821859	0.82	0.488512084344485	1.97588014771313	0.186258923627492	0.0181	0.0129	0.0227	0.003	0.172	0.0046	0.0032	0.0477	4e-04	0.1591	0.1346	0.02	0.0035	0.1069	0.0209	0.0036	0.0054	0.0025	5e-04	0.0264	0.0209	0.028	0.0774	0.0277	0.0731	7e-04
1	rs17416416	44799952	0.88	0.538208189821859	0.82	0.488512084344485	1.97610130636644	0.186565060719387	0.0181	0.0129	0.0227	0.003	0.172	0.0046	0.0032	0.0477	4e-04	0.1591	0.1346	0.02	0.0035	0.1069	0.0209	0.0036	0.0054	0.0025	5e-04	0.0264	0.0209	0.028	0.0774	0.0277	0.0731	7e-04
1	rs55989849	44830167	0.88	0.538208189821859	0.82	0.488512084344485	1.99171390291474	0.185647165013415	0.0182	0.0129	0.0227	0.003	0.172	0.0046	0.0032	0.0478	4e-04	0.159	0.1345	0.02	0.0035	0.1068	0.021	0.0036	0.0054	0.0025	5e-04	0.0264	0.021	0.028	0.0773	0.0278	0.073	7e-04
1	rs78967083	44836510	0.88	0.538208189821859	0.82	0.488512084344485	2.01315092223088	0.165167622530946	0.0186	0.0129	0.0227	0.003	0.1717	0.0046	0.0032	0.048	5e-04	0.1586	0.1343	0.0201	0.0035	0.1063	0.0212	0.0036	0.0055	0.0026	6e-04	0.0264	0.0213	0.028	0.0771	0.0281	0.0726	7e-04
1	rs7541975	44837028	0.88	0.538208189821859	0.82	0.488512084344485	2.01994228195017	0.176754473406879	0.0186	0.0129	0.0227	0.003	0.1717	0.0046	0.0032	0.048	5e-04	0.1586	0.1343	0.0201	0.0036	0.1063	0.0212	0.0036	0.0055	0.0026	6e-04	0.0264	0.0213	0.028	0.0771	0.0281	0.0725	8e-04
1	rs74501338	44844971	0.88	0.538208189821859	0.82	0.488512084344485	2.01693532908007	0.151101331023699	0.019	0.0128	0.0226	0.003	0.1714	0.0046	0.0032	0.0482	5e-04	0.1584	0.1342	0.0201	0.0036	0.1059	0.0213	0.0036	0.0056	0.0027	7e-04	0.0264	0.0216	0.0281	0.0768	0.0283	0.0721	8e-04
1	rs2020111	44845627	0.88	0.538208189821859	0.82	0.488512084344485	2.00948009087644	0.148360828589878	0.019	0.0128	0.0226	0.003	0.1714	0.0046	0.0032	0.0482	5e-04	0.1584	0.1342	0.0201	0.0036	0.1059	0.0214	0.0036	0.0056	0.0027	7e-04	0.0264	0.0217	0.0281	0.0768	0.0283	0.0721	8e-04
1	rs74070483	44855819	0.88	0.538208189821859	0.82	0.488512084344485	1.99615050058391	0.148078359229789	0.0193	0.0131	0.0225	0.003	0.1707	0.0045	0.0032	0.0483	6e-04	0.1581	0.1345	0.0204	0.0036	0.1052	0.0215	0.0036	0.0056	0.0027	9e-04	0.0264	0.022	0.0282	0.0762	0.0286	0.072	9e-04
1	rs3888585	44856052	0.88	0.538208189821859	0.81	0.53874877155386	1.96792397628674	0.124178823883261	0.0195	0.0132	0.0225	0.003	0.1703	0.0045	0.0032	0.0484	6e-04	0.158	0.1346	0.0204	0.0036	0.1049	0.0215	0.0036	0.0057	0.0027	0.0011	0.0264	0.0222	0.0283	0.0758	0.0288	0.072	9e-04
1	rs619199	44858313	0.89	0.491600132839596	0.81	0.53874877155386	2.38486457790139	0.0778716561698616	0.0198	0.0138	0.0225	0.0027	0.1687	0.0041	0.0033	0.0486	7e-04	0.1588	0.1345	0.0194	0.0038	0.1012	0.0215	0.0034	0.0056	0.0025	0.002	0.0265	0.0239	0.0293	0.0756	0.03	0.0724	0.0011
1	rs79773445	44860076	0.89	0.491600132839596	0.81	0.53874877155386	2.41844520524558	0.0852093269808198	0.0194	0.0137	0.0225	0.0027	0.1687	0.0041	0.0032	0.0487	7e-04	0.1589	0.1345	0.0194	0.0039	0.1013	0.0214	0.0034	0.0055	0.0025	0.0021	0.0265	0.024	0.0293	0.0756	0.03	0.0723	0.0011
1	rs6429539	44860224	0.89	0.491600132839596	0.8	0.592267592767429	2.4250608566495	0.0850569180940905	0.0194	0.0137	0.0225	0.0027	0.1686	0.0041	0.0032	0.0487	7e-04	0.1589	0.1345	0.0194	0.0039	0.1014	0.0214	0.0034	0.0055	0.0025	0.0021	0.0265	0.0241	0.0293	0.0756	0.03	0.0724	0.0011
1	rs12402036	44864534	0.9	0.447749409690379	0.8	0.592267592767429	2.38180846101358	0.0922587702781555	0.0195	0.0137	0.0224	0.0026	0.1681	0.0041	0.0032	0.0487	8e-04	0.1584	0.1344	0.0194	0.0034	0.1014	0.0216	0.0033	0.0055	0.0026	0.0022	0.0265	0.0243	0.0294	0.0754	0.0301	0.0732	0.0012
1	rs114847782	44877425	0.89	0.491600132839596	0.8	0.592267592767429	3.1186626443962	0.0549615158225344	0.02	0.0129	0.0212	0.0026	0.1656	0.0039	0.0035	0.0487	0.0013	0.1594	0.1328	0.0197	0.0037	0.0995	0.0223	0.0036	0.0055	0.0028	0.0029	0.0265	0.0277	0.0303	0.0745	0.0315	0.0712	0.0018
1	rs11210991	44878509	0.89	0.491600132839596	0.8	0.592267592767429	3.23683053860797	0.0464451025274072	0.0201	0.0128	0.0209	0.0026	0.165	0.0038	0.0036	0.0485	0.0014	0.1592	0.1328	0.0195	0.0038	0.1	0.0224	0.0036	0.0055	0.0029	0.003	0.0265	0.0283	0.0304	0.0749	0.0316	0.0705	0.0019
1	rs79625502	44878631	0.89	0.491600132839596	0.8	0.592267592767429	3.22665651793982	0.0459154073011903	0.02	0.0128	0.0209	0.0026	0.165	0.0039	0.0036	0.0485	0.0014	0.1589	0.1329	0.0195	0.0038	0.1001	0.0224	0.0036	0.0056	0.0029	0.0031	0.0265	0.0285	0.0304	0.0749	0.0316	0.0704	0.0019
1	rs6690445	44878688	0.89	0.491600132839596	0.8	0.592267592767429	3.23554218504493	0.0417752375034905	0.0201	0.0129	0.0209	0.0026	0.1651	0.0039	0.0035	0.0485	0.0014	0.1588	0.133	0.0195	0.0038	0.1001	0.0224	0.0036	0.0056	0.0029	0.0031	0.0263	0.0285	0.0304	0.0751	0.0316	0.0704	0.0019
1	rs76638263	44878738	0.89	0.491600132839596	0.8	0.592267592767429	3.35077069138369	0.0468589406005095	0.0201	0.0128	0.0208	0.0026	0.1652	0.0039	0.0035	0.0485	0.0014	0.1588	0.1329	0.0195	0.0038	0.0997	0.0224	0.0036	0.0056	0.0028	0.0031	0.0263	0.0286	0.0304	0.0751	0.032	0.0704	0.0019
1	rs4660794	44879221	0.89	0.491600132839596	0.8	0.592267592767429	3.48184095648107	0.0345414593067033	0.0201	0.0128	0.0204	0.0026	0.1662	0.004	0.0035	0.0486	0.0015	0.159	0.1322	0.0192	0.004	0.0991	0.0224	0.0038	0.0056	0.0028	0.0032	0.0264	0.0287	0.0304	0.0749	0.0319	0.0704	0.002
1	rs6663541	44881984	0.89	0.491600132839596	0.8	0.592267592767429	3.45832384285584	0.0337707680328617	0.0201	0.0128	0.0203	0.0026	0.1663	0.004	0.0035	0.0487	0.0015	0.1591	0.1322	0.0194	0.004	0.0992	0.0224	0.0038	0.0055	0.0028	0.0032	0.0263	0.0288	0.0304	0.0748	0.0317	0.0702	0.0019
1	rs56270137	44884263	0.89	0.491600132839596	0.8	0.592267592767429	3.45464918254764	0.0354245302153153	0.0201	0.0128	0.0203	0.0025	0.1664	0.004	0.0035	0.0488	0.0015	0.1591	0.1321	0.0195	0.004	0.0992	0.0224	0.0037	0.0055	0.0028	0.0032	0.0263	0.0289	0.0305	0.0745	0.0317	0.0703	0.0019
1	rs60088934	44884635	0.89	0.491600132839596	0.8	0.592267592767429	3.4533370663321	0.0349557516974233	0.0201	0.0128	0.0203	0.0025	0.1665	0.004	0.0035	0.0488	0.0015	0.1592	0.1321	0.0195	0.004	0.0993	0.0224	0.0037	0.0055	0.0028	0.0032	0.0263	0.0289	0.0304	0.0745	0.0316	0.0703	0.0019
1	rs41264677	44885343	0.89	0.491600132839596	0.8	0.592267592767429	3.43563704208986	0.0344898318453624	0.0201	0.0128	0.0203	0.0025	0.1665	0.004	0.0034	0.0489	0.0015	0.1592	0.1321	0.0195	0.004	0.0993	0.0224	0.0037	0.0055	0.0028	0.0032	0.0262	0.0289	0.0304	0.0745	0.0316	0.0703	0.0019
1	rs12133660	44888798	0.89	0.491600132839596	0.79	0.649136622646432	3.36548174798317	0.036264948426198	0.02	0.0129	0.0203	0.0025	0.1666	0.004	0.0034	0.049	0.0015	0.1591	0.1322	0.0195	0.0041	0.0995	0.0223	0.0037	0.0055	0.0027	0.0032	0.0261	0.0289	0.0304	0.0742	0.0314	0.0706	0.0019
1	rs17385190	44889061	0.89	0.491600132839596	0.79	0.649136622646432	3.40619326384935	0.0355290906486029	0.02	0.0129	0.0203	0.0025	0.1666	0.004	0.0034	0.0492	0.0015	0.1592	0.1323	0.0195	0.0041	0.0989	0.0223	0.0037	0.0054	0.0027	0.0032	0.0261	0.029	0.0304	0.0743	0.0315	0.0706	0.0019
1	rs1340647	44889509	0.89	0.491600132839596	0.79	0.649136622646432	3.40096620767952	0.0356337917797721	0.02	0.013	0.0203	0.0025	0.1666	0.004	0.0034	0.0492	0.0015	0.1591	0.1323	0.0195	0.0041	0.099	0.0223	0.0037	0.0054	0.0027	0.0032	0.0261	0.029	0.0305	0.0742	0.0315	0.0707	0.0019
1	rs141928716	44890257	0.89	0.491600132839596	0.79	0.649136622646432	3.38856092796066	0.0358961595989306	0.02	0.013	0.0203	0.0025	0.1666	0.004	0.0034	0.0492	0.0015	0.1591	0.1323	0.0195	0.0041	0.099	0.0223	0.0037	0.0054	0.0027	0.0032	0.0261	0.029	0.0305	0.0742	0.0314	0.0707	0.0019
1	rs6679081	44895014	0.89	0.491600132839596	0.79	0.649136622646432	3.12210515556298	0.0354767928393721	0.0202	0.0131	0.0203	0.0025	0.1663	0.004	0.0034	0.0493	0.0016	0.1576	0.1329	0.0194	0.0042	0.0992	0.0225	0.0035	0.0053	0.0027	0.0032	0.0257	0.0291	0.0307	0.0741	0.031	0.0715	0.002
1	rs12091563	44895912	0.89	0.491600132839596	0.79	0.649136622646432	3.21919278230081	0.0360013524982591	0.0204	0.0131	0.0203	0.0025	0.1663	0.004	0.0034	0.0493	0.0017	0.157	0.1332	0.0194	0.0042	0.0991	0.0225	0.0035	0.0052	0.0027	0.0035	0.0256	0.0291	0.0306	0.0744	0.0308	0.0717	0.002
1	rs6429540	44902285	0.9	0.447749409690379	0.79	0.649136622646432	2.80638396076981	0.0425666138932517	0.0214	0.0136	0.0203	0.0025	0.1662	0.0036	0.0033	0.0492	0.0019	0.1552	0.1348	0.0196	0.0038	0.0989	0.0223	0.0034	0.0047	0.0025	0.0032	0.0249	0.0287	0.0306	0.076	0.0299	0.073	0.0019
1	rs7553056	44911812	0.9	0.447749409690379	0.79	0.649136622646432	2.69630111671345	0.0411022088758644	0.0214	0.0136	0.0203	0.0025	0.1663	0.0035	0.0033	0.0491	0.0019	0.155	0.135	0.0196	0.0038	0.0989	0.0222	0.0034	0.0046	0.0025	0.0031	0.0248	0.0286	0.0307	0.0763	0.0299	0.073	0.0019
1	rs114605643	44914823	0.9	0.447749409690379	0.79	0.649136622646432	2.65147593961089	0.0442846865317722	0.0213	0.0135	0.0203	0.0025	0.1665	0.0035	0.0033	0.049	0.0019	0.155	0.135	0.0196	0.0038	0.0991	0.0222	0.0035	0.0046	0.0025	0.003	0.0248	0.0286	0.0307	0.0762	0.0299	0.0731	0.0019
1	rs4660277	44921916	0.9	0.447749409690379	0.79	0.649136622646432	2.62079172076641	0.042283217594939	0.0213	0.0135	0.0203	0.0025	0.1666	0.0036	0.0033	0.049	0.0019	0.1549	0.135	0.0197	0.0038	0.0991	0.0222	0.0035	0.0046	0.0025	0.003	0.0248	0.0285	0.0307	0.0762	0.0298	0.0731	0.0019
1	rs6664827	44925508	0.9	0.447749409690379	0.79	0.649136622646432	2.50954561303023	0.0397708889073667	0.0213	0.0135	0.0202	0.0026	0.1669	0.0036	0.0033	0.049	0.0019	0.1548	0.1351	0.0197	0.0038	0.0994	0.0222	0.0036	0.0045	0.0025	0.0029	0.0247	0.0284	0.0307	0.0761	0.0298	0.0732	0.0018
1	rs7349179	44926227	0.9	0.447749409690379	0.79	0.649136622646432	2.45751188045068	0.0411022088758644	0.0212	0.0135	0.0202	0.0026	0.167	0.0036	0.0032	0.049	0.0019	0.1548	0.1351	0.0197	0.0037	0.0995	0.0222	0.0036	0.0045	0.0025	0.0028	0.0247	0.0283	0.0307	0.0761	0.0297	0.0733	0.0018
1	rs74356372	44931239	0.9	0.447749409690379	0.79	0.649136622646432	2.28629663373092	0.0433073947657033	0.0211	0.0133	0.0202	0.0026	0.1672	0.0035	0.0031	0.049	0.0018	0.1547	0.1355	0.0199	0.0035	0.0996	0.0224	0.0036	0.0045	0.0024	0.0025	0.0248	0.0282	0.0307	0.0762	0.0295	0.074	0.0016
1	rs78399044	44933484	0.9	0.447749409690379	0.79	0.649136622646432	2.2903577491007	0.0450385573984819	0.0211	0.0133	0.0202	0.0026	0.1672	0.0036	0.0031	0.0489	0.0018	0.1548	0.1355	0.0199	0.0035	0.0995	0.0224	0.0036	0.0045	0.0024	0.0025	0.0248	0.0282	0.0307	0.0763	0.0295	0.0741	0.0016
1	rs35418918	44934194	0.9	0.447749409690379	0.78	0.709419594942363	2.29325995807266	0.0479903574485718	0.0212	0.0133	0.0202	0.0026	0.1672	0.0036	0.0031	0.0489	0.0018	0.1547	0.1355	0.0199	0.0035	0.0995	0.0224	0.0036	0.0045	0.0024	0.0025	0.0248	0.0282	0.0307	0.0762	0.0295	0.0741	0.0016
1	rs6684444	44936512	0.9	0.447749409690379	0.78	0.709419594942363	2.19971776814862	0.0479903574485718	0.0212	0.0131	0.0201	0.0026	0.1673	0.0036	0.003	0.0488	0.0018	0.1543	0.1361	0.0199	0.0034	0.0994	0.0223	0.0035	0.0045	0.0024	0.0022	0.0246	0.0282	0.0309	0.0768	0.029	0.0745	0.0016
1	rs11211006	44937974	0.9	0.447749409690379	0.78	0.709419594942363	2.05871960363964	0.0337196725197628	0.0213	0.013	0.0201	0.0026	0.1672	0.0037	0.0031	0.0486	0.0019	0.1537	0.1366	0.0199	0.0034	0.099	0.0221	0.004	0.0043	0.0024	0.0022	0.0245	0.0282	0.031	0.0773	0.0289	0.0745	0.0017
1	rs80033684	44940513	0.9	0.447749409690379	0.78	0.709419594942363	1.97665423935836	0.0311611744756348	0.0213	0.013	0.0202	0.0026	0.167	0.0037	0.0031	0.0485	0.0019	0.1533	0.1366	0.02	0.0034	0.0993	0.0218	0.0039	0.0043	0.0024	0.0022	0.0247	0.0282	0.0311	0.0776	0.0288	0.0748	0.0017
1	rs10493119	44949529	0.89	0.491600132839596	0.78	0.709419594942363	1.93335284845892	0.0304752036483773	0.0212	0.013	0.0203	0.0026	0.1669	0.0037	0.0031	0.0485	0.0019	0.1531	0.1366	0.02	0.0033	0.0996	0.0216	0.0039	0.0043	0.0024	0.0022	0.0248	0.0282	0.0311	0.0778	0.0288	0.0749	0.0017
1	rs12118877	44962881	0.89	0.491600132839596	0.78	0.709419594942363	1.7923543163034	0.0282244174042036	0.021	0.0129	0.0203	0.0027	0.1667	0.0037	0.0032	0.0484	0.0019	0.152	0.137	0.02	0.0033	0.1002	0.0214	0.0038	0.0043	0.0024	0.0021	0.025	0.0283	0.0312	0.0779	0.0288	0.0751	0.0017
1	rs76455346	44963087	0.89	0.491600132839596	0.78	0.709419594942363	1.79363802295863	0.0281304315236123	0.021	0.0129	0.0203	0.0026	0.1667	0.0037	0.0032	0.0484	0.0019	0.152	0.137	0.02	0.0033	0.1002	0.0214	0.0038	0.0043	0.0024	0.0022	0.025	0.0283	0.0312	0.0779	0.0288	0.0751	0.0017
1	rs112914047	44965141	0.89	0.491600132839596	0.78	0.709419594942363	1.59752084916567	0.0279897283905579	0.0207	0.0128	0.0202	0.0026	0.1663	0.0037	0.0032	0.0481	0.0019	0.1508	0.1374	0.02	0.0032	0.1017	0.0212	0.0038	0.0042	0.0024	0.0022	0.0253	0.0284	0.0311	0.0779	0.0287	0.0758	0.0018
1	rs79004982	44965376	0.89	0.491600132839596	0.77	0.773176121721263	1.55489648064444	0.0276161393946916	0.0206	0.0128	0.0202	0.0026	0.1663	0.0037	0.0032	0.0481	0.0019	0.1505	0.1375	0.0201	0.0032	0.1019	0.0211	0.0038	0.0041	0.0024	0.0022	0.0253	0.0284	0.031	0.0779	0.0287	0.076	0.0018
1	rs56040015	44967648	0.89	0.491600132839596	0.77	0.773176121721263	1.14987067518829	0.0274302294344924	0.0197	0.0127	0.0197	0.0026	0.1666	0.0037	0.0033	0.0476	0.002	0.1468	0.1388	0.0202	0.0032	0.1045	0.0208	0.0037	0.004	0.0023	0.0022	0.026	0.0285	0.0308	0.0781	0.0285	0.0773	0.0019
1	rs113668381	44969939	0.89	0.491600132839596	0.76	0.840461917458717	0.925969317567412	0.0332614138725438	0.0191	0.0125	0.0198	0.0025	0.1681	0.0034	0.0031	0.0472	0.002	0.1455	0.1392	0.0205	0.0031	0.107	0.0201	0.0035	0.0037	0.0023	0.002	0.0267	0.0284	0.0292	0.0779	0.0283	0.0785	0.002
1	rs781775	44972309	0.88	0.538208189821859	0.76	0.840461917458717	0.843838209296153	0.0499835545928591	0.0188	0.0122	0.0197	0.0025	0.1687	0.0032	0.0029	0.0467	0.0021	0.1443	0.1397	0.0206	0.003	0.1086	0.0196	0.0033	0.0036	0.0022	0.0018	0.0272	0.0284	0.0291	0.0776	0.0282	0.0794	0.0021
1	rs72688091	44977420	0.88	0.538208189821859	0.76	0.840461917458717	0.797621681766227	0.0448640863199299	0.0188	0.0122	0.0198	0.0025	0.1689	0.0032	0.0031	0.0467	0.0021	0.1437	0.1396	0.0206	0.003	0.1085	0.0197	0.0033	0.0036	0.0023	0.0018	0.0271	0.0284	0.0292	0.0776	0.0282	0.0796	0.0022
1	rs12145658	44978184	0.88	0.538208189821859	0.76	0.840461917458717	0.779604552368068	0.0456808493126426	0.0188	0.0122	0.0197	0.0025	0.1688	0.0032	0.0031	0.0468	0.0021	0.1436	0.1396	0.0207	0.003	0.1086	0.0197	0.0033	0.0036	0.0024	0.0018	0.0271	0.0284	0.0292	0.0775	0.0283	0.0796	0.0022
1	rs34678898	44982783	0.88	0.538208189821859	0.75	0.911329023803182	0.739950125332429	0.0408789553683256	0.0189	0.0122	0.0197	0.0024	0.1689	0.0032	0.0033	0.0467	0.0021	0.1429	0.1394	0.0208	0.003	0.1085	0.0198	0.0033	0.0036	0.0026	0.0018	0.0272	0.0284	0.0292	0.0775	0.0283	0.0798	0.0022
1	rs75996689	44984861	0.88	0.538208189821859	0.75	0.911329023803182	0.724014127938473	0.0414942138465787	0.0189	0.0121	0.0197	0.0024	0.1691	0.0032	0.0034	0.0467	0.0021	0.1426	0.1394	0.0208	0.003	0.1085	0.0198	0.0034	0.0036	0.0026	0.0018	0.0272	0.0283	0.0292	0.0774	0.0283	0.0799	0.0022
1	rs77561566	44986195	0.88	0.538208189821859	0.75	0.911329023803182	0.712608565058449	0.0426802090410908	0.0189	0.0121	0.0197	0.0024	0.1692	0.0032	0.0034	0.0466	0.0021	0.1424	0.1395	0.0208	0.003	0.1086	0.0198	0.0034	0.0036	0.0026	0.0018	0.0273	0.0283	0.0292	0.0773	0.0283	0.0801	0.0022
1	rs4660809	44988477	0.88	0.538208189821859	0.75	0.911329023803182	0.710233251358174	0.046150496103124	0.019	0.012	0.0197	0.0024	0.1695	0.0031	0.0035	0.0464	0.0021	0.1422	0.1396	0.0208	0.003	0.1088	0.0198	0.0034	0.0035	0.0026	0.0018	0.0274	0.0283	0.0291	0.0771	0.0283	0.0803	0.0022
1	rs272533	44989447	0.88	0.538208189821859	0.75	0.911329023803182	0.70571507798271	0.0465041230957959	0.019	0.012	0.0197	0.0024	0.1696	0.0031	0.0034	0.0463	0.0021	0.142	0.1396	0.0208	0.003	0.109	0.0198	0.0034	0.0035	0.0026	0.0018	0.0274	0.0283	0.0291	0.0771	0.0283	0.0803	0.0022
1	rs12122792	44989685	0.88	0.538208189821859	0.75	0.911329023803182	0.70416261043678	0.0467997217724181	0.019	0.012	0.0197	0.0024	0.1696	0.0031	0.0034	0.0463	0.0021	0.142	0.1396	0.0208	0.003	0.109	0.0198	0.0034	0.0035	0.0026	0.0018	0.0274	0.0283	0.0291	0.0771	0.0283	0.0804	0.0022
1	rs272534	44991683	0.88	0.538208189821859	0.75	0.911329023803182	0.659879872752352	0.0536978436431144	0.019	0.0119	0.0197	0.0023	0.1701	0.0031	0.0034	0.0461	0.0022	0.1411	0.14	0.021	0.0031	0.1093	0.0198	0.0034	0.0034	0.0027	0.0018	0.0274	0.028	0.0291	0.0766	0.0282	0.0808	0.0023
1	rs272536	44991881	0.88	0.538208189821859	0.75	0.911329023803182	0.639003709620955	0.055279413573728	0.019	0.0118	0.0197	0.0023	0.1703	0.003	0.0033	0.046	0.0023	0.1407	0.1401	0.021	0.0033	0.1094	0.0198	0.0035	0.0034	0.0027	0.0018	0.0275	0.0278	0.029	0.0765	0.0282	0.0809	0.0023
1	rs75339918	44992321	0.88	0.538208189821859	0.75	0.911329023803182	0.565590418024479	0.0651093497770427	0.0188	0.0118	0.0198	0.0023	0.1707	0.0029	0.0032	0.0459	0.0022	0.1394	0.1403	0.0213	0.0034	0.1102	0.0198	0.0034	0.0033	0.0027	0.0019	0.0273	0.0277	0.0292	0.0766	0.0281	0.0813	0.0023
1	rs272537	44992714	0.88	0.538208189821859	0.75	0.911329023803182	0.5106224093768	0.0727249699591535	0.0187	0.0117	0.0199	0.0022	0.171	0.0029	0.0031	0.0458	0.0022	0.1382	0.1404	0.0216	0.0034	0.1107	0.0198	0.0034	0.0033	0.0028	0.0019	0.0272	0.0276	0.0294	0.0767	0.028	0.0816	0.0023
1	rs746733	44999614	0.88	0.538208189821859	0.75	0.911329023803182	0.398059519474037	0.0846003499373668	0.0184	0.0116	0.0201	0.0021	0.1713	0.0027	0.003	0.0457	0.0021	0.1358	0.1402	0.0222	0.0036	0.1124	0.0198	0.0033	0.0031	0.0029	0.002	0.0271	0.0275	0.0294	0.0772	0.0278	0.0825	0.0023
1	rs35394709	45000777	0.87	0.587631181685492	0.75	0.911329023803182	0.362220950686226	0.0912380688461112	0.0184	0.0115	0.0201	0.002	0.1715	0.0026	0.0029	0.0456	0.0021	0.1347	0.1401	0.0224	0.0037	0.1131	0.0197	0.0033	0.003	0.0029	0.002	0.0272	0.0274	0.0293	0.0773	0.0279	0.083	0.0022
1	rs12723453	45001163	0.87	0.587631181685492	0.75	0.911329023803182	0.333290591223936	0.0983959544946458	0.0184	0.0114	0.0201	0.002	0.1714	0.0026	0.0029	0.0453	0.0019	0.134	0.14	0.0225	0.0038	0.1135	0.0197	0.0033	0.003	0.0029	0.002	0.0273	0.0274	0.0293	0.0773	0.0279	0.0839	0.0022
1	rs35158272	45001824	0.87	0.587631181685492	0.74	0.985826031678479	0.329595668261993	0.102873984975318	0.0183	0.0114	0.0201	0.0021	0.1714	0.0026	0.0028	0.0452	0.0019	0.1338	0.1398	0.0227	0.0038	0.114	0.0196	0.0031	0.0029	0.0029	0.002	0.0272	0.0274	0.0293	0.0773	0.0279	0.0841	0.0023
1	rs7532058	45003861	0.87	0.587631181685492	0.74	0.985826031678479	0.327807283915458	0.121717540686718	0.018	0.0114	0.0202	0.0023	0.1711	0.0025	0.0026	0.0448	0.002	0.1331	0.1391	0.0234	0.004	0.1153	0.0192	0.0027	0.0028	0.003	0.0021	0.0271	0.0276	0.0292	0.077	0.0277	0.085	0.0024
1	rs112730939	45003913	0.87	0.587631181685492	0.74	0.985826031678479	0.324042861305113	0.120406618012422	0.0179	0.0115	0.0202	0.0023	0.171	0.0025	0.0026	0.0448	0.002	0.1331	0.1391	0.0234	0.004	0.1153	0.0192	0.0027	0.0028	0.003	0.0021	0.0271	0.0276	0.0292	0.077	0.0277	0.0851	0.0024
1	rs114488034	45004017	0.87	0.587631181685492	0.75	0.911329023803182	0.322523222924489	0.120842998952587	0.0179	0.0115	0.0202	0.0023	0.171	0.0025	0.0026	0.0448	0.002	0.1331	0.1391	0.0235	0.004	0.1153	0.0192	0.0027	0.0028	0.003	0.0021	0.0271	0.0276	0.0292	0.077	0.0276	0.0851	0.0024
1	rs272570	45005996	0.87	0.587631181685492	0.74	0.985826031678479	0.324093580325034	0.124090603306848	0.0179	0.0115	0.0203	0.0024	0.171	0.0025	0.0026	0.0447	0.002	0.133	0.139	0.0236	0.004	0.1156	0.0192	0.0026	0.0027	0.0031	0.0021	0.0271	0.0276	0.0292	0.077	0.0276	0.0852	0.0024
1	rs17386301	45006391	0.87	0.587631181685492	0.74	0.985826031678479	0.3280624563973	0.123121727008339	0.0179	0.0115	0.0203	0.0024	0.171	0.0025	0.0026	0.0447	0.002	0.133	0.139	0.0236	0.004	0.1156	0.0192	0.0026	0.0027	0.0031	0.0021	0.0271	0.0276	0.0292	0.0769	0.0276	0.0852	0.0024
1	rs114138145	45007686	0.87	0.587631181685492	0.73	1.06399829815523	0.329391024437921	0.127014223747842	0.0179	0.0115	0.0203	0.0023	0.1709	0.0025	0.0026	0.0447	0.002	0.133	0.139	0.0236	0.004	0.1157	0.0192	0.0026	0.0027	0.003	0.0021	0.0271	0.0276	0.0291	0.077	0.0276	0.0853	0.0024
1	rs74070515	45010945	0.87	0.587631181685492	0.73	1.06399829815523	0.339600384617035	0.134115369812306	0.018	0.0114	0.0204	0.0023	0.1708	0.0024	0.0025	0.0446	0.002	0.1328	0.1389	0.0239	0.004	0.1161	0.0191	0.0026	0.0026	0.003	0.0021	0.0272	0.0276	0.0291	0.0769	0.0277	0.0853	0.0025
1	rs272568	45013941	0.87	0.587631181685492	0.73	1.06399829815523	0.339548415099373	0.145170903389879	0.0181	0.0113	0.0205	0.0023	0.1707	0.0024	0.0025	0.0445	0.002	0.1326	0.1389	0.0243	0.0041	0.1163	0.0189	0.0025	0.0026	0.003	0.0021	0.0274	0.0275	0.0292	0.0768	0.0278	0.0853	0.0025
1	rs28404710	45032607	0.86	0.639923359357885	0.73	1.06399829815523	0.332005199001091	0.180172472046848	0.0183	0.0112	0.0212	0.0023	0.1701	0.0024	0.0024	0.0438	0.0018	0.1316	0.1389	0.0258	0.0041	0.1172	0.0183	0.0025	0.0024	0.0027	0.002	0.0281	0.0271	0.0293	0.0771	0.028	0.0848	0.0024
1	rs116486275	45034366	0.86	0.639923359357885	0.73	1.06399829815523	0.332056565015079	0.181485307142046	0.0183	0.0111	0.0213	0.0023	0.1701	0.0024	0.0024	0.0438	0.0017	0.1315	0.139	0.0258	0.0041	0.1173	0.0183	0.0025	0.0024	0.0027	0.002	0.0281	0.0271	0.0293	0.0772	0.028	0.0848	0.0024
1	rs270716	45054866	0.86	0.639923359357885	0.73	1.06399829815523	0.356761857937275	0.203242205344153	0.0184	0.011	0.0217	0.0022	0.1699	0.0023	0.0024	0.0434	0.0016	0.131	0.1392	0.0266	0.0042	0.1174	0.0178	0.0025	0.0024	0.0027	0.002	0.0285	0.0268	0.0294	0.0775	0.0282	0.0842	0.0024
1	rs3850851	45058514	0.86	0.639923359357885	0.73	1.06399829815523	0.371304999985418	0.209897476102261	0.0185	0.0111	0.0219	0.0021	0.1699	0.0023	0.0024	0.0431	0.0015	0.1307	0.1394	0.0271	0.0042	0.1174	0.0174	0.0025	0.0023	0.0026	0.002	0.0287	0.0267	0.0294	0.078	0.0282	0.084	0.0024
1	rs272557	45068310	0.85	0.695135765909148	0.73	1.06399829815523	0.493312604138624	0.292206632606376	0.019	0.0112	0.0224	0.002	0.1706	0.0023	0.0022	0.0418	0.0014	0.1285	0.1419	0.0295	0.0044	0.1169	0.0155	0.0025	0.002	0.0026	0.0019	0.0292	0.0254	0.0305	0.0779	0.0278	0.084	0.0025
1	rs10789450	45068727	0.85	0.695135765909148	0.73	1.06399829815523	0.499029677021752	0.29385954252709	0.019	0.0112	0.0225	0.002	0.1706	0.0023	0.0022	0.0418	0.0014	0.1284	0.1419	0.0295	0.0045	0.1169	0.0155	0.0025	0.002	0.0026	0.0019	0.0292	0.0255	0.0305	0.0779	0.0278	0.0839	0.0025
1	rs17383136	45074911	0.85	0.695135765909148	0.73	1.06399829815523	0.519577151220777	0.313188263050118	0.0191	0.0112	0.0227	0.002	0.1709	0.0021	0.0022	0.0415	0.0014	0.1278	0.1421	0.0298	0.0045	0.1169	0.0153	0.0024	0.0019	0.0026	0.0019	0.0293	0.0253	0.0306	0.078	0.0277	0.084	0.0026
1	rs272549	45077208	0.85	0.695135765909148	0.73	1.06399829815523	0.548004310785314	0.328838600465995	0.0191	0.0112	0.0227	0.002	0.1712	0.002	0.0022	0.0411	0.0014	0.1274	0.1426	0.0301	0.0046	0.1168	0.0152	0.0024	0.0019	0.0026	0.0018	0.0294	0.0252	0.0306	0.0781	0.0277	0.084	0.0026
1	rs56960214	45078120	0.85	0.695135765909148	0.73	1.06399829815523	0.559588540495988	0.332632768642201	0.0192	0.0112	0.0228	0.002	0.1712	0.002	0.0022	0.0409	0.0014	0.1272	0.1428	0.0303	0.0046	0.1167	0.0152	0.0024	0.0019	0.0026	0.0018	0.0294	0.0251	0.0306	0.0781	0.0277	0.0839	0.0026
1	rs415707	45080061	0.85	0.695135765909148	0.73	1.06399829815523	0.57984639495541	0.345205609135488	0.0192	0.0113	0.0229	0.002	0.1712	0.002	0.0022	0.0405	0.0014	0.1268	0.1432	0.0306	0.0047	0.1166	0.0151	0.0024	0.0019	0.0026	0.0018	0.0295	0.025	0.0306	0.0782	0.0277	0.0839	0.0026
1	rs459420	45080766	0.85	0.695135765909148	0.73	1.06399829815523	0.582825901230206	0.352788644729555	0.0192	0.0114	0.0229	0.002	0.1712	0.0019	0.0022	0.0405	0.0014	0.1266	0.1434	0.0306	0.0047	0.1165	0.0151	0.0024	0.0019	0.0026	0.0018	0.0296	0.025	0.0305	0.0782	0.0278	0.084	0.0026
1	rs77171133	45081541	0.85	0.695135765909148	0.73	1.06399829815523	0.585133109079797	0.365321099287095	0.0192	0.0115	0.0229	0.002	0.1712	0.0019	0.0022	0.0404	0.0014	0.1263	0.1437	0.0307	0.0047	0.1164	0.015	0.0024	0.0019	0.0026	0.0017	0.0296	0.0249	0.0304	0.0782	0.0278	0.0841	0.0026
1	rs72671940	45082372	0.85	0.695135765909148	0.73	1.06399829815523	0.610305836139803	0.373533333279944	0.0194	0.0117	0.023	0.002	0.1711	0.0019	0.0021	0.0402	0.0013	0.1249	0.1449	0.0311	0.005	0.1159	0.0149	0.0024	0.0019	0.0027	0.0016	0.0299	0.0246	0.0301	0.0781	0.0283	0.0845	0.0025
1	rs67769635	45082440	0.85	0.695135765909148	0.73	1.06399829815523	0.612870817488476	0.372266566045819	0.0194	0.0117	0.0231	0.002	0.1711	0.002	0.0021	0.0402	0.0013	0.1248	0.145	0.0311	0.005	0.1159	0.0149	0.0024	0.0019	0.0027	0.0016	0.0299	0.0246	0.0301	0.078	0.0284	0.0845	0.0025
1	rs72671944	45086008	0.84	0.753316385445839	0.73	1.06399829815523	0.694806368968895	0.422670167038605	0.0195	0.0121	0.0229	0.0019	0.1732	0.0017	0.0018	0.0392	0.0011	0.1238	0.1455	0.0321	0.0051	0.117	0.0144	0.0021	0.0017	0.0025	0.0013	0.0304	0.0241	0.0293	0.0785	0.028	0.0845	0.0023
1	rs77206682	45094551	0.84	0.753316385445839	0.73	1.06399829815523	0.736856231584234	0.441399942218736	0.0196	0.0123	0.0229	0.0019	0.1738	0.0017	0.0016	0.0389	0.001	0.1234	0.1456	0.0324	0.0051	0.1173	0.0143	0.002	0.0016	0.0025	0.0011	0.0306	0.0239	0.029	0.0787	0.0279	0.0845	0.0022
1	rs74554154	45097317	0.84	0.753316385445839	0.73	1.06399829815523	0.728283749430897	0.433723478454856	0.0196	0.0123	0.0229	0.0019	0.1742	0.0017	0.0016	0.0389	0.001	0.1235	0.1459	0.0325	0.0051	0.1169	0.0142	0.002	0.0016	0.0025	0.0011	0.0306	0.0239	0.0289	0.0787	0.0278	0.0846	0.0022
1	rs41269057	45110824	0.83	0.81451029553121	0.73	1.06399829815523	0.718711368881513	0.429767068092039	0.0196	0.0123	0.0229	0.0019	0.1744	0.0017	0.0016	0.0389	0.001	0.1235	0.1459	0.0325	0.0051	0.1169	0.0142	0.002	0.0016	0.0025	0.0011	0.0306	0.0239	0.0289	0.0787	0.0278	0.0845	0.0021
1	rs2822	45117300	0.83	0.81451029553121	0.73	1.06399829815523	0.711494698087998	0.427529428911454	0.0196	0.0124	0.0228	0.0019	0.1748	0.0017	0.0016	0.0388	0.001	0.1236	0.146	0.0325	0.0051	0.117	0.0141	0.002	0.0016	0.0024	0.0011	0.0307	0.0239	0.0287	0.0787	0.0277	0.0844	0.0021
1	rs71653921	45118992	0.83	0.81451029553121	0.73	1.06399829815523	0.723041909715725	0.42214573989048	0.0197	0.0124	0.0228	0.0019	0.1749	0.0017	0.0016	0.0388	9e-04	0.1235	0.1461	0.0326	0.0051	0.117	0.0141	0.002	0.0016	0.0024	0.0011	0.0307	0.0239	0.0286	0.0787	0.0277	0.0843	0.0021
1	rs59257919	45121018	0.83	0.81451029553121	0.73	1.06399829815523	0.725211497536242	0.417956671785973	0.0197	0.0124	0.0228	0.0019	0.1751	0.0017	0.0016	0.0388	9e-04	0.1234	0.1461	0.0326	0.0051	0.1169	0.0141	0.002	0.0016	0.0024	0.0011	0.0308	0.024	0.0286	0.0787	0.0277	0.0843	0.0021
1	rs112702633	45124099	0.83	0.81451029553121	0.73	1.06399829815523	0.728808853786795	0.415474777347755	0.0197	0.0124	0.0228	0.0019	0.1752	0.0017	0.0016	0.0387	9e-04	0.1234	0.1462	0.0327	0.0051	0.1168	0.014	0.002	0.0016	0.0024	0.0011	0.0308	0.024	0.0285	0.0787	0.0277	0.0842	0.0021
1	rs41468751	45127184	0.83	0.81451029553121	0.73	1.06399829815523	0.728208748172121	0.411173685100749	0.0197	0.0124	0.0228	0.0019	0.1753	0.0017	0.0016	0.0387	9e-04	0.1233	0.1462	0.0327	0.0051	0.1166	0.014	0.002	0.0016	0.0024	0.0011	0.0309	0.0241	0.0284	0.0787	0.0277	0.0841	0.002
1	rs78213015	45128585	0.83	0.81451029553121	0.73	1.06399829815523	0.728733828642772	0.40922267940654	0.0197	0.0124	0.0228	0.0019	0.1754	0.0018	0.0016	0.0387	9e-04	0.1233	0.1463	0.0328	0.0051	0.1165	0.014	0.0019	0.0016	0.0024	0.0011	0.031	0.0241	0.0283	0.0787	0.0278	0.0841	0.002
1	rs6667593	45131401	0.83	0.81451029553121	0.73	1.06399829815523	0.7315120301883	0.408572907230881	0.0198	0.0124	0.0228	0.0019	0.1754	0.0018	0.0016	0.0387	0.001	0.1233	0.1464	0.0328	0.0051	0.1164	0.0139	0.0019	0.0016	0.0024	0.0011	0.031	0.0241	0.0283	0.0788	0.0278	0.0841	0.002
1	rs6683133	45133561	0.83	0.81451029553121	0.73	1.06399829815523	0.739950125332429	0.405198647529321	0.0198	0.0124	0.0228	0.0019	0.1754	0.0018	0.0016	0.0387	9e-04	0.1233	0.1464	0.0329	0.0051	0.1163	0.0139	0.0019	0.0016	0.0024	0.0011	0.0311	0.0242	0.0281	0.0787	0.0278	0.0841	0.002
1	rs6678831	45137703	0.83	0.81451029553121	0.73	1.06399829815523	0.765749118592298	0.415344262527718	0.0198	0.0125	0.0229	0.0018	0.1756	0.0018	0.0016	0.0386	9e-04	0.1231	0.1465	0.033	0.0051	0.1162	0.0139	0.0019	0.0015	0.0024	0.001	0.0311	0.0241	0.0281	0.0788	0.0279	0.0841	0.002
1	rs76208443	45138484	0.83	0.81451029553121	0.73	1.06399829815523	0.762991039430933	0.407793553039966	0.0198	0.0125	0.0228	0.0018	0.1757	0.0018	0.0016	0.0386	9e-04	0.1231	0.1466	0.033	0.0051	0.1163	0.0139	0.0019	0.0015	0.0024	0.001	0.0311	0.0241	0.028	0.0788	0.0279	0.084	0.002
1	rs4660818	45139252	0.83	0.81451029553121	0.73	1.06399829815523	0.762225677945864	0.398344180711988	0.0198	0.0125	0.0228	0.0018	0.1757	0.0018	0.0016	0.0386	9e-04	0.1231	0.1467	0.0329	0.0051	0.1162	0.0139	0.0019	0.0015	0.0024	0.001	0.0311	0.0241	0.0279	0.079	0.0279	0.0839	0.002
1	rs114920493	45142943	0.83	0.81451029553121	0.73	1.06399829815523	0.752306573589121	0.395379635288288	0.0199	0.0125	0.0228	0.0018	0.1758	0.0018	0.0016	0.0385	9e-04	0.123	0.1468	0.0329	0.0051	0.1162	0.0138	0.0019	0.0015	0.0024	0.0011	0.0311	0.0241	0.0279	0.079	0.0278	0.0838	0.002
1	rs12022162	45161845	0.83	0.81451029553121	0.73	1.06399829815523	0.726259913655386	0.395894769485772	0.0199	0.0128	0.0227	0.0018	0.1762	0.0018	0.0017	0.0385	9e-04	0.1227	0.1471	0.0332	0.0052	0.1163	0.0139	0.0019	0.0015	0.0024	0.0011	0.0313	0.024	0.0276	0.0791	0.0276	0.0831	0.002
1	rs11585861	45166383	0.83	0.81451029553121	0.73	1.06399829815523	0.664768278022088	0.251494699700036	0.02	0.0131	0.0223	0.0018	0.1793	0.0018	0.0017	0.039	0.001	0.1237	0.1481	0.0324	0.0055	0.1149	0.0137	0.0019	0.0015	0.0024	0.0012	0.0322	0.0237	0.0256	0.0802	0.0262	0.0812	0.002
1	rs2355710	45166513	0.83	0.81451029553121	0.73	1.06399829815523	0.668445265993693	0.259075095769488	0.02	0.0131	0.0223	0.0018	0.1793	0.0018	0.0017	0.039	0.001	0.1238	0.1481	0.0324	0.0055	0.1149	0.0138	0.0019	0.0015	0.0024	0.0012	0.0322	0.0237	0.0255	0.0802	0.0262	0.0812	0.002
1	rs2180765	45167143	0.83	0.81451029553121	0.73	1.06399829815523	0.613356640638576	0.255898553140509	0.0199	0.0133	0.022	0.0018	0.1797	0.0018	0.0017	0.0392	0.001	0.124	0.1484	0.0326	0.0055	0.1156	0.0139	0.0018	0.0015	0.0024	0.0012	0.0323	0.0235	0.0245	0.0796	0.0259	0.0814	0.0019
1	rs12118100	45168480	0.83	0.81451029553121	0.73	1.06399829815523	0.545043949690395	0.254880141437348	0.02	0.0134	0.022	0.0017	0.1796	0.0017	0.0017	0.0394	0.0011	0.1246	0.1486	0.0329	0.0055	0.1169	0.014	0.0017	0.0014	0.0024	0.0012	0.0326	0.0229	0.023	0.0788	0.0255	0.0818	0.0019
1	rs77796932	45177071	0.82	0.87875982057053	0.73	1.06399829815523	0.405819418909937	0.294687054769864	0.0204	0.0136	0.0215	0.0016	0.1791	0.0017	0.0016	0.0401	0.0011	0.1259	0.1494	0.0338	0.0054	0.1176	0.0142	0.0015	0.0012	0.0024	0.0012	0.034	0.0213	0.0223	0.0766	0.0242	0.0832	0.0016
1	rs2983716	45186245	0.82	0.87875982057053	0.73	1.06399829815523	0.388201293218964	0.298597630910334	0.0202	0.0137	0.0215	0.0015	0.1791	0.0017	0.0016	0.0402	0.0012	0.1262	0.1495	0.034	0.0054	0.1177	0.0142	0.0015	0.0012	0.0024	0.0012	0.0342	0.0211	0.0222	0.0764	0.0238	0.0835	0.0016
1	rs56147651	45194773	0.82	0.87875982057053	0.74	0.985826031678479	0.410442745734989	0.284218648692039	0.0198	0.014	0.0213	0.0014	0.179	0.0017	0.0016	0.0402	0.0013	0.1264	0.1494	0.0339	0.0057	0.1177	0.0142	0.0015	0.0011	0.0024	0.0012	0.0344	0.0211	0.0219	0.0765	0.0236	0.0836	0.0016
1	rs115699425	45197796	0.82	0.87875982057053	0.74	0.985826031678479	0.425518081082377	0.284335629527589	0.0197	0.0141	0.0212	0.0014	0.179	0.0017	0.0015	0.0402	0.0013	0.1265	0.1493	0.034	0.0057	0.1177	0.0142	0.0015	0.0011	0.0024	0.0012	0.0344	0.021	0.0218	0.0765	0.0236	0.0836	0.0016
1	rs16832210	45209661	0.82	0.87875982057053	0.74	0.985826031678479	0.462590469628205	0.282699237565896	0.0196	0.0142	0.0212	0.0013	0.179	0.0017	0.0015	0.0402	0.0013	0.1266	0.1492	0.0341	0.0058	0.1177	0.0142	0.0015	0.0011	0.0025	0.0012	0.0345	0.021	0.0217	0.0766	0.0235	0.0837	0.0016
1	rs17384659	45212118	0.82	0.87875982057053	0.74	0.985826031678479	0.472417810375077	0.285623388143333	0.0196	0.0142	0.0212	0.0013	0.179	0.0017	0.0015	0.0402	0.0013	0.1266	0.1492	0.0341	0.0059	0.1177	0.0142	0.0015	0.0011	0.0025	0.0012	0.0345	0.021	0.0217	0.0766	0.0235	0.0838	0.0016
1	rs6666987	45213935	0.82	0.87875982057053	0.74	0.985826031678479	0.480302534696308	0.295515270054933	0.0196	0.0142	0.0212	0.0013	0.179	0.0017	0.0015	0.0402	0.0013	0.1266	0.1492	0.0341	0.0059	0.1177	0.0142	0.0015	0.0011	0.0025	0.0012	0.0345	0.021	0.0217	0.0766	0.0235	0.0838	0.0016
1	rs79651130	45216516	0.82	0.87875982057053	0.73	1.06399829815523	0.480178848976177	0.296107282084802	0.0196	0.0142	0.0212	0.0013	0.179	0.0017	0.0015	0.0402	0.0013	0.1266	0.1492	0.0341	0.0059	0.1177	0.0142	0.0015	0.0011	0.0025	0.0012	0.0345	0.021	0.0217	0.0766	0.0235	0.0838	0.0016
1	rs4342887	45224998	0.82	0.87875982057053	0.73	1.06399829815523	0.479128143745095	0.296462660939529	0.0196	0.0142	0.0212	0.0013	0.179	0.0017	0.0015	0.0402	0.0013	0.1266	0.1492	0.0341	0.0059	0.1177	0.0142	0.0015	0.0011	0.0025	0.0012	0.0345	0.021	0.0217	0.0766	0.0235	0.0838	0.0016
1	rs115864893	45225921	0.82	0.87875982057053	0.74	0.985826031678479	0.478510603099346	0.295752031934044	0.0196	0.0142	0.0212	0.0013	0.179	0.0017	0.0015	0.0402	0.0013	0.1266	0.1492	0.0341	0.0059	0.1177	0.0142	0.0015	0.0011	0.0025	0.0012	0.0345	0.021	0.0217	0.0766	0.0235	0.0838	0.0016
1	rs76977077	45229748	0.82	0.87875982057053	0.74	0.985826031678479	0.473768486800794	0.291263381897018	0.0196	0.0142	0.0212	0.0013	0.179	0.0017	0.0015	0.0402	0.0013	0.1266	0.1492	0.0341	0.0059	0.1177	0.0142	0.0015	0.0011	0.0025	0.0012	0.0345	0.021	0.0218	0.0766	0.0235	0.0838	0.0016
1	rs59895800	45250007	0.81	0.946104684087093	0.74	0.985826031678479	0.455512149396687	0.300261349136831	0.0196	0.0142	0.0213	0.0013	0.1791	0.0017	0.0015	0.0405	0.0013	0.1265	0.1491	0.0341	0.0058	0.1176	0.0142	0.0015	0.0011	0.0024	0.0013	0.0345	0.0209	0.0218	0.0764	0.0234	0.0839	0.0016
1	rs12057238	45258141	0.81	0.946104684087093	0.74	0.985826031678479	0.444846059735684	0.30742288181443	0.0196	0.0142	0.0213	0.0013	0.1791	0.0017	0.0016	0.0406	0.0013	0.1265	0.1492	0.0341	0.0058	0.1176	0.0142	0.0015	0.0011	0.0024	0.0013	0.0345	0.0209	0.0217	0.0763	0.0234	0.0841	0.0016
1	rs17883304	45268032	0.81	0.946104684087093	0.74	0.985826031678479	0.446754403311929	0.29836018411788	0.0196	0.0143	0.0213	0.0013	0.1791	0.0018	0.0016	0.0406	0.0013	0.1272	0.1491	0.034	0.0058	0.1174	0.0138	0.0015	0.0011	0.0024	0.0013	0.0346	0.0208	0.0216	0.0762	0.0233	0.0842	0.0015
1	rs11573570	45298252	0.81	0.946104684087093	0.74	0.985826031678479	0.430368848471373	0.31971217204012	0.0197	0.0144	0.0215	0.0013	0.1797	0.0018	0.0016	0.0406	0.0012	0.127	0.1489	0.0339	0.0057	0.1176	0.0137	0.0015	0.0011	0.0023	0.0012	0.0347	0.0208	0.0213	0.0756	0.023	0.0852	0.0015
1	rs12095412	45299644	0.81	0.946104684087093	0.74	0.985826031678479	0.431483100206981	0.323353680398268	0.0197	0.0144	0.0215	0.0013	0.1797	0.0018	0.0016	0.0406	0.0012	0.127	0.1489	0.0339	0.0057	0.1176	0.0137	0.0015	0.0011	0.0023	0.0012	0.0347	0.0208	0.0212	0.0756	0.023	0.0852	0.0015
1	rs11573560	45301824	0.81	0.946104684087093	0.74	0.985826031678479	0.425401531865992	0.330305802187718	0.0197	0.0144	0.0215	0.0013	0.1797	0.0018	0.0016	0.0406	0.0012	0.127	0.1489	0.0339	0.0057	0.1176	0.0137	0.0015	0.0011	0.0023	0.0012	0.0347	0.0208	0.0212	0.0755	0.023	0.0852	0.0015
1	rs6429550	45311749	0.81	0.946104684087093	0.74	0.985826031678479	0.403602735224109	0.352788644729555	0.0198	0.0144	0.0216	0.0013	0.1799	0.0018	0.0015	0.0406	0.0013	0.1269	0.1487	0.0339	0.0057	0.1176	0.0137	0.0015	0.0011	0.0023	0.0015	0.0347	0.0207	0.0211	0.075	0.023	0.0854	0.0014
1	rs7517639	45313150	0.81	0.946104684087093	0.74	0.985826031678479	0.403262247731519	0.353162798546631	0.0198	0.0144	0.0216	0.0013	0.18	0.0018	0.0015	0.0406	0.0013	0.1269	0.1487	0.0339	0.0057	0.1176	0.0137	0.0015	0.0011	0.0023	0.0015	0.0347	0.0207	0.0211	0.075	0.023	0.0854	0.0014
1	rs263986	45314324	0.81	0.946104684087093	0.74	0.985826031678479	0.401561974803926	0.337177856360444	0.0198	0.0144	0.0216	0.0013	0.18	0.0018	0.0015	0.0406	0.0013	0.1269	0.1487	0.0339	0.0057	0.1176	0.0137	0.0015	0.0011	0.0023	0.0015	0.0347	0.0207	0.0211	0.075	0.023	0.0854	0.0014
1	rs12094007	45319964	0.81	0.946104684087093	0.74	0.985826031678479	0.403943366964282	0.3493020313066	0.0198	0.0144	0.0216	0.0013	0.18	0.0018	0.0016	0.0406	0.0014	0.1268	0.1486	0.0339	0.0057	0.1176	0.0137	0.0015	0.0012	0.0023	0.0016	0.0348	0.0207	0.0211	0.0749	0.023	0.0855	0.0014
1	rs115075978	45329870	0.81	0.946104684087093	0.74	0.985826031678479	0.40292190451	0.366959417921597	0.0199	0.0144	0.0215	0.0013	0.1802	0.0018	0.0016	0.0405	0.0014	0.1269	0.1486	0.0339	0.0057	0.1175	0.0137	0.0015	0.0012	0.0023	0.0016	0.0347	0.0206	0.0211	0.0747	0.023	0.0856	0.0014
1	rs77068026	45340342	0.81	0.946104684087093	0.74	0.985826031678479	0.407699829716174	0.36066958952465	0.0199	0.0144	0.0215	0.0013	0.1803	0.0018	0.0016	0.0405	0.0014	0.1269	0.1486	0.0339	0.0056	0.1175	0.0137	0.0015	0.0012	0.0023	0.0016	0.0347	0.0206	0.0211	0.0747	0.023	0.0857	0.0014
1	rs79140832	45352149	0.81	0.946104684087093	0.74	0.985826031678479	0.417051723729596	0.377467982045048	0.0199	0.0144	0.0215	0.0013	0.1803	0.0018	0.0016	0.0405	0.0014	0.1269	0.1486	0.0339	0.0056	0.1176	0.0137	0.0015	0.0012	0.0023	0.0016	0.0347	0.0206	0.0211	0.0746	0.023	0.0857	0.0014
1	rs74688906	45354632	0.81	0.946104684087093	0.74	0.985826031678479	0.416474937518472	0.378739687126192	0.0199	0.0144	0.0215	0.0013	0.1803	0.0018	0.0016	0.0405	0.0014	0.1269	0.1486	0.0339	0.0056	0.1176	0.0137	0.0015	0.0012	0.0023	0.0016	0.0347	0.0206	0.0211	0.0746	0.023	0.0857	0.0014
1	rs263978	45362992	0.81	0.946104684087093	0.74	0.985826031678479	0.414977157295562	0.376705534595236	0.0199	0.0144	0.0216	0.0013	0.1805	0.0018	0.0016	0.0405	0.0014	0.1269	0.1487	0.0339	0.0056	0.1175	0.0138	0.0015	0.0012	0.0023	0.0016	0.0347	0.0206	0.021	0.0746	0.023	0.0856	0.0014
1	rs57104118	45374209	0.81	0.946104684087093	0.74	0.985826031678479	0.407129548192108	0.360920589451984	0.0199	0.0144	0.0216	0.0013	0.1805	0.0018	0.0016	0.0406	0.0014	0.1269	0.1487	0.0339	0.0056	0.1175	0.0137	0.0015	0.0012	0.0023	0.0016	0.0347	0.0206	0.021	0.0745	0.0231	0.0856	0.0014
1	rs71653936	45378102	0.81	0.946104684087093	0.75	0.911329023803182	0.397608714106661	0.380649487249056	0.0199	0.0146	0.0217	0.0013	0.1809	0.0018	0.0016	0.0408	0.0016	0.1269	0.1491	0.0339	0.0055	0.117	0.0137	0.0014	0.0013	0.0022	0.0016	0.0347	0.0205	0.021	0.074	0.0231	0.0854	0.0014
1	rs72676543	45399156	0.81	0.946104684087093	0.75	0.911329023803182	0.396539082166992	0.382179258775085	0.0199	0.0146	0.0217	0.0013	0.1809	0.0018	0.0016	0.0408	0.0016	0.1268	0.1491	0.0339	0.0055	0.117	0.0137	0.0014	0.0013	0.0022	0.0016	0.0347	0.0205	0.021	0.074	0.0231	0.0854	0.0014
1	rs72676586	45429614	0.81	0.946104684087093	0.75	0.911329023803182	0.394516391915039	0.382561969226766	0.0199	0.0146	0.0217	0.0013	0.1809	0.0019	0.0016	0.0409	0.0016	0.1267	0.1492	0.0339	0.0055	0.1169	0.0137	0.0014	0.0013	0.0022	0.0016	0.0347	0.0206	0.0211	0.0739	0.023	0.0853	0.0014
1	rs17393206	45434659	0.81	0.946104684087093	0.75	0.911329023803182	0.381441086611418	0.367968643820657	0.0199	0.0147	0.0218	0.0013	0.181	0.0019	0.0016	0.0411	0.0017	0.1263	0.1493	0.0339	0.0055	0.1167	0.0137	0.0014	0.0013	0.0022	0.0016	0.0348	0.0208	0.0211	0.0737	0.023	0.0852	0.0014
1	rs11211062	45440972	0.81	0.946104684087093	0.75	0.911329023803182	0.378742874743826	0.366707233927898	0.0199	0.0147	0.0218	0.0014	0.181	0.0019	0.0016	0.0411	0.0017	0.1262	0.1494	0.0339	0.0055	0.1167	0.0137	0.0014	0.0013	0.0022	0.0016	0.0348	0.0209	0.0211	0.0737	0.0229	0.0853	0.0014
1	rs364482	45451477	0.81	0.946104684087093	0.75	0.911329023803182	0.376986030702735	0.364565652655966	0.0198	0.0147	0.0218	0.0014	0.181	0.0019	0.0016	0.0411	0.0017	0.1262	0.1494	0.0339	0.0055	0.1166	0.0137	0.0014	0.0013	0.0022	0.0016	0.0348	0.0209	0.0211	0.0737	0.023	0.0852	0.0014
1	rs7541207	45474008	0.81	0.946104684087093	0.75	0.911329023803182	0.430427457707847	0.379630592788121	0.0197	0.0149	0.0223	0.0014	0.182	0.0019	0.0017	0.0412	0.0021	0.1258	0.1498	0.0339	0.0054	0.1145	0.0138	0.0014	0.0015	0.0022	0.0016	0.0348	0.0212	0.0216	0.0737	0.0231	0.0842	0.0014
1	rs55841688	45476399	0.81	0.946104684087093	0.75	0.911329023803182	0.436249332423375	0.38166914454775	0.0197	0.0149	0.0223	0.0014	0.1821	0.0019	0.0017	0.0412	0.0021	0.1258	0.1497	0.0339	0.0054	0.1145	0.0138	0.0014	0.0015	0.0022	0.0016	0.0348	0.0212	0.0216	0.0737	0.0231	0.0842	0.0014
1	rs2228084	45479709	0.81	0.946104684087093	0.75	0.911329023803182	0.447650322723908	0.405976643178653	0.0197	0.0149	0.0223	0.0014	0.1821	0.0019	0.0017	0.0412	0.0021	0.1258	0.1497	0.0338	0.0054	0.1145	0.0138	0.0014	0.0015	0.0022	0.0017	0.0348	0.0212	0.0217	0.0736	0.0231	0.0842	0.0014
1	rs72684406	45481853	0.81	0.946104684087093	0.75	0.911329023803182	0.451722886318452	0.406236065819739	0.0197	0.0149	0.0223	0.0014	0.1822	0.0019	0.0017	0.0412	0.0021	0.1258	0.1497	0.0338	0.0054	0.1144	0.0138	0.0014	0.0015	0.0022	0.0017	0.0348	0.0212	0.0217	0.0736	0.0231	0.0842	0.0014
1	rs41306607	45482466	0.81	0.946104684087093	0.75	0.911329023803182	0.453344955602917	0.406106348830128	0.0197	0.0149	0.0223	0.0014	0.1822	0.0019	0.0017	0.0412	0.0021	0.1258	0.1497	0.0338	0.0054	0.1144	0.0138	0.0014	0.0015	0.0022	0.0017	0.0348	0.0212	0.0217	0.0736	0.0231	0.0842	0.0014
1	rs41311195	45483812	0.81	0.946104684087093	0.75	0.911329023803182	0.460770427578822	0.425163593591042	0.0197	0.0149	0.0223	0.0014	0.1823	0.0019	0.0017	0.0412	0.0021	0.1257	0.1497	0.0338	0.0054	0.1144	0.0138	0.0014	0.0015	0.0022	0.0017	0.0348	0.0212	0.0217	0.0735	0.0231	0.0842	0.0014
1	rs145298923	45500083	0.81	0.946104684087093	0.75	0.911329023803182	0.495947313202283	0.440869379095405	0.0198	0.015	0.0224	0.0014	0.1826	0.0019	0.0017	0.0412	0.0022	0.1257	0.1496	0.0339	0.0054	0.1142	0.0137	0.0014	0.0015	0.0022	0.0017	0.0347	0.0211	0.0219	0.0732	0.0232	0.084	0.0014
1	rs7551698	45504720	0.81	0.946104684087093	0.75	0.911329023803182	0.54543822760129	0.49460370636102	0.0198	0.0151	0.0225	0.0014	0.183	0.0019	0.0017	0.0412	0.0024	0.1256	0.1496	0.0339	0.0053	0.1139	0.0137	0.0014	0.0015	0.0022	0.0017	0.0347	0.021	0.0219	0.0728	0.0232	0.0841	0.0014
1	rs11211073	45511301	0.81	0.946104684087093	0.75	0.911329023803182	0.71424363601874	0.598951728603035	0.0198	0.0155	0.0224	0.0014	0.1836	0.0019	0.0017	0.042	0.0027	0.1268	0.1481	0.0341	0.0052	0.1136	0.014	0.0013	0.0016	0.002	0.0016	0.0337	0.0207	0.0221	0.0723	0.0231	0.0844	0.0013
1	rs6694453	45519144	0.81	0.946104684087093	0.75	0.911329023803182	0.837930446533859	0.591654959917611	0.0198	0.0157	0.0217	0.0014	0.184	0.0018	0.0016	0.0424	0.0031	0.1264	0.1483	0.0343	0.005	0.1147	0.014	0.0011	0.0015	0.0019	0.0016	0.0337	0.0203	0.022	0.0718	0.0229	0.0846	0.0013
1	rs3738246	45524213	0.81	0.946104684087093	0.75	0.911329023803182	0.841680622326189	0.599238311216876	0.0198	0.0157	0.0217	0.0014	0.184	0.0018	0.0016	0.0424	0.0031	0.1264	0.1483	0.0343	0.005	0.1147	0.014	0.0011	0.0015	0.0019	0.0016	0.0337	0.0203	0.022	0.0718	0.0229	0.0846	0.0013
1	rs115145161	45530411	0.81	0.946104684087093	0.75	0.911329023803182	0.841441035886288	0.595944588185918	0.0198	0.0157	0.0217	0.0014	0.184	0.0018	0.0016	0.0424	0.0031	0.1264	0.1483	0.0343	0.005	0.1147	0.014	0.0011	0.0015	0.0019	0.0016	0.0337	0.0203	0.022	0.0718	0.0229	0.0846	0.0013
1	rs116407893	45555700	0.81	0.946104684087093	0.75	0.911329023803182	0.896403239903104	0.57442947503491	0.0198	0.0158	0.0215	0.0013	0.1841	0.0018	0.0016	0.0426	0.0031	0.1263	0.1484	0.0343	0.005	0.115	0.014	0.0011	0.0015	0.0018	0.0015	0.0337	0.0203	0.0221	0.0716	0.0229	0.0847	0.0013
1	rs11211076	45560561	0.81	0.946104684087093	0.75	0.911329023803182	0.921400995476687	0.58808595051836	0.0198	0.0158	0.0215	0.0013	0.1841	0.0018	0.0016	0.0426	0.0032	0.1262	0.1483	0.0343	0.005	0.115	0.014	0.0011	0.0015	0.0018	0.0015	0.0337	0.0203	0.0221	0.0716	0.0229	0.0847	0.0013
1	rs11211079	45569347	0.81	0.946104684087093	0.75	0.911329023803182	0.939814307527162	0.632845257090805	0.0198	0.0158	0.0215	0.0013	0.1841	0.0018	0.0016	0.0426	0.0032	0.1264	0.1484	0.0344	0.0049	0.115	0.014	0.0011	0.0015	0.0018	0.0015	0.0337	0.0203	0.0221	0.0713	0.023	0.0847	0.0013
1	rs79487566	45569403	0.81	0.946104684087093	0.75	0.911329023803182	0.940316326682644	0.632554959098334	0.0198	0.0158	0.0215	0.0013	0.1841	0.0018	0.0016	0.0426	0.0032	0.1264	0.1484	0.0344	0.0049	0.115	0.014	0.0011	0.0015	0.0018	0.0015	0.0337	0.0203	0.0221	0.0713	0.023	0.0847	0.0013
1	rs61788426	45579013	0.81	0.946104684087093	0.75	0.911329023803182	0.890587408792458	0.520879712721564	0.0198	0.0158	0.0214	0.0013	0.1841	0.0018	0.0016	0.0426	0.0032	0.1264	0.1484	0.0344	0.0049	0.1149	0.014	0.0011	0.0015	0.0018	0.0015	0.0337	0.0203	0.0221	0.0713	0.0229	0.0847	0.0013
1	rs1144866	45588646	0.81	0.946104684087093	0.75	0.911329023803182	0.892469667858118	0.557891569266549	0.0198	0.0158	0.0213	0.0013	0.1841	0.0018	0.0016	0.0426	0.0032	0.1264	0.1484	0.0344	0.005	0.1149	0.014	0.0011	0.0015	0.0018	0.0015	0.0338	0.0203	0.022	0.0713	0.0229	0.0847	0.0013
1	rs12063926	45596831	0.81	0.946104684087093	0.75	0.911329023803182	0.88764462121053	0.548474633143333	0.0198	0.0158	0.0213	0.0013	0.1841	0.0018	0.0016	0.0426	0.0032	0.1264	0.1484	0.0344	0.005	0.1149	0.014	0.0011	0.0015	0.0018	0.0015	0.0338	0.0203	0.022	0.0713	0.0229	0.0847	0.0013
1	rs115955752	45624138	0.81	0.946104684087093	0.75	0.911329023803182	0.87843420681989	0.562826447472062	0.0197	0.0159	0.0212	0.0013	0.1842	0.0018	0.0016	0.0426	0.0032	0.1264	0.1484	0.0343	0.005	0.1148	0.014	0.0011	0.0016	0.0018	0.0016	0.0338	0.0203	0.022	0.0713	0.0229	0.0848	0.0013
1	rs12116985	45639419	0.81	0.946104684087093	0.75	0.911329023803182	0.88071265788686	0.556202062872959	0.0197	0.0159	0.0212	0.0013	0.1842	0.0018	0.0016	0.0426	0.0032	0.1264	0.1484	0.0344	0.005	0.1148	0.014	0.0011	0.0016	0.0018	0.0016	0.0338	0.0203	0.022	0.0713	0.0229	0.0847	0.0013
1	rs12129373	45654541	0.81	0.946104684087093	0.75	0.911329023803182	0.890996453371476	0.550298715304813	0.0197	0.0159	0.0212	0.0013	0.1843	0.0018	0.0016	0.0427	0.0032	0.1264	0.1484	0.0343	0.005	0.1148	0.014	0.0011	0.0016	0.0018	0.0016	0.0339	0.0203	0.022	0.0712	0.0229	0.0847	0.0013
1	rs115600052	45655550	0.81	0.946104684087093	0.75	0.911329023803182	0.894517496260813	0.556483560037023	0.0197	0.0159	0.0212	0.0014	0.1843	0.0019	0.0016	0.0427	0.0032	0.1264	0.1484	0.0343	0.005	0.1148	0.014	0.0011	0.0016	0.0018	0.0016	0.0339	0.0203	0.022	0.0712	0.0229	0.0847	0.0013
1	rs16865925	45661273	0.81	0.946104684087093	0.75	0.911329023803182	0.896567296434438	0.551141102077706	0.0197	0.0159	0.0212	0.0014	0.1843	0.0019	0.0016	0.0427	0.0032	0.1264	0.1484	0.0343	0.005	0.1148	0.014	0.0011	0.0016	0.0018	0.0016	0.0339	0.0203	0.022	0.0712	0.0229	0.0847	0.0013
1	rs72684499	45672933	0.81	0.946104684087093	0.75	0.911329023803182	0.886827907888378	0.510107606827484	0.0197	0.0159	0.0212	0.0014	0.1843	0.0019	0.0016	0.0427	0.0032	0.1264	0.1484	0.0343	0.005	0.1147	0.014	0.0011	0.0016	0.0018	0.0016	0.0339	0.0203	0.022	0.0712	0.0229	0.0847	0.0013
1	rs1938301	45675120	0.81	0.946104684087093	0.75	0.911329023803182	0.883808822381683	0.506392089881121	0.0197	0.0159	0.0212	0.0014	0.1843	0.0019	0.0016	0.0427	0.0032	0.1264	0.1484	0.0343	0.005	0.1147	0.014	0.0011	0.0016	0.0018	0.0016	0.0339	0.0203	0.022	0.0712	0.0229	0.0847	0.0013
1	rs72888985	45678924	0.81	0.946104684087093	0.75	0.911329023803182	0.879410380884112	0.497886361064351	0.0197	0.0159	0.0212	0.0014	0.1843	0.0019	0.0016	0.0427	0.0032	0.1264	0.1484	0.0343	0.005	0.1147	0.0139	0.0011	0.0016	0.0018	0.0016	0.0339	0.0203	0.022	0.0712	0.0229	0.0847	0.0013
1	rs76974308	45680139	0.81	0.946104684087093	0.75	0.911329023803182	0.877539782644998	0.492281857575945	0.0197	0.0159	0.0212	0.0014	0.1843	0.0019	0.0016	0.0427	0.0032	0.1264	0.1484	0.0343	0.005	0.1147	0.0139	0.0011	0.0016	0.0018	0.0016	0.0339	0.0203	0.022	0.0712	0.0229	0.0847	0.0013
1	rs61789782	45684562	0.81	0.946104684087093	0.75	0.911329023803182	0.874777631942005	0.483701888811307	0.0197	0.0159	0.0212	0.0014	0.1843	0.0019	0.0016	0.0427	0.0032	0.1264	0.1484	0.0344	0.005	0.1147	0.0139	0.0011	0.0016	0.0018	0.0016	0.0339	0.0203	0.022	0.0712	0.0229	0.0847	0.0013
1	rs34344937	45687788	0.81	0.946104684087093	0.75	0.911329023803182	0.871127504026401	0.493783910943707	0.0197	0.0159	0.0211	0.0013	0.1843	0.0019	0.0016	0.0426	0.0032	0.1264	0.1485	0.0344	0.005	0.1147	0.0139	0.0011	0.0016	0.0018	0.0016	0.0339	0.0203	0.022	0.0712	0.0229	0.0847	0.0013
1	rs115941097	45705100	0.81	0.946104684087093	0.75	0.911329023803182	0.859893494312236	0.51908042862208	0.0197	0.0159	0.0211	0.0013	0.1843	0.0019	0.0016	0.0426	0.0032	0.1264	0.1485	0.0344	0.005	0.1147	0.0139	0.0011	0.0016	0.0018	0.0016	0.0339	0.0203	0.0219	0.0712	0.0229	0.0847	0.0013
1	rs13374935	45733403	0.82	0.87875982057053	0.75	0.911329023803182	0.847279226249538	0.489417562589733	0.0197	0.016	0.021	0.0014	0.1844	0.0019	0.0016	0.0426	0.0032	0.1263	0.1485	0.0343	0.005	0.1146	0.0138	0.0011	0.0016	0.0019	0.0016	0.034	0.0204	0.0219	0.0712	0.0228	0.0848	0.0013
1	rs60678516	45749622	0.82	0.87875982057053	0.75	0.911329023803182	0.825296797022596	0.570744238480893	0.0197	0.0162	0.0206	0.0013	0.1848	0.0019	0.0016	0.0427	0.0031	0.1264	0.1486	0.0343	0.0049	0.1134	0.0137	0.0011	0.0016	0.0018	0.0015	0.0342	0.0205	0.0217	0.0715	0.0227	0.0855	0.0012
1	rs6688723	45763542	0.82	0.87875982057053	0.75	0.911329023803182	0.837850733245608	0.572160956092374	0.0197	0.0162	0.0206	0.0013	0.1848	0.0019	0.0016	0.0427	0.0031	0.1264	0.1487	0.0343	0.0049	0.1133	0.0137	0.0011	0.0016	0.0018	0.0015	0.0342	0.0205	0.0216	0.0715	0.0227	0.0855	0.0013
1	rs115586552	45782786	0.82	0.87875982057053	0.75	0.911329023803182	0.677931926263749	0.4762433615825	0.0189	0.018	0.0174	0.0011	0.1876	0.0018	0.0014	0.0446	0.0029	0.1235	0.1533	0.0347	0.0047	0.1079	0.0137	0.0011	0.0019	0.0017	0.0011	0.0358	0.0207	0.0206	0.0724	0.0222	0.0871	0.0011
1	rs9429071	45783656	0.82	0.87875982057053	0.75	0.911329023803182	0.706972951891325	0.503369734103132	0.0189	0.018	0.0174	0.0011	0.1876	0.0018	0.0014	0.0446	0.0029	0.1235	0.1534	0.0347	0.0047	0.1078	0.0137	0.0011	0.0019	0.0017	0.0011	0.0358	0.0207	0.0206	0.0724	0.0222	0.0871	0.0011
1	rs3219493	45796269	0.82	0.87875982057053	0.75	0.911329023803182	0.62143315224775	0.429240282386569	0.0187	0.0184	0.0164	8e-04	0.1884	0.0018	0.0014	0.0452	0.0029	0.1226	0.1545	0.0347	0.0047	0.1071	0.0141	0.0011	0.0019	0.0017	0.0011	0.036	0.0206	0.0203	0.072	0.0221	0.0877	0.0011
1	rs3219485	45800033	0.82	0.87875982057053	0.75	0.911329023803182	0.623739630905836	0.442859865769629	0.0186	0.0185	0.0162	8e-04	0.1885	0.0018	0.0014	0.0454	0.0029	0.1224	0.1546	0.0347	0.0047	0.107	0.0141	0.0011	0.0019	0.0017	0.0011	0.0361	0.0206	0.0202	0.0719	0.0221	0.0878	0.0011
1	rs3219484	45800156	0.82	0.87875982057053	0.75	0.911329023803182	0.627873081817584	0.446315678592616	0.0186	0.0185	0.0162	8e-04	0.1885	0.0018	0.0014	0.0454	0.0029	0.1224	0.1547	0.0347	0.0047	0.107	0.0141	0.0011	0.0019	0.0016	0.0011	0.0361	0.0206	0.0202	0.0719	0.0221	0.0878	0.0011
1	rs61789859	45806933	0.82	0.87875982057053	0.75	0.911329023803182	0.647588003323093	0.443523890922265	0.0186	0.0185	0.0161	7e-04	0.1886	0.0018	0.0013	0.0454	0.0029	0.1223	0.1548	0.0347	0.0048	0.1069	0.0142	0.001	0.0019	0.0016	0.0011	0.0361	0.0206	0.0201	0.0718	0.0221	0.0879	0.0011
1	rs9429157	45808863	0.82	0.87875982057053	0.75	0.911329023803182	0.653506471823111	0.454986217456668	0.0186	0.0186	0.0161	7e-04	0.1886	0.0018	0.0013	0.0455	0.0029	0.1223	0.1549	0.0347	0.0048	0.1069	0.0142	0.001	0.0019	0.0016	0.0011	0.0361	0.0206	0.0201	0.0718	0.0221	0.0879	0.0011
1	rs17853159	45810865	0.82	0.87875982057053	0.75	0.911329023803182	0.661387787768457	0.473268374653041	0.0186	0.0186	0.0161	7e-04	0.1886	0.0018	0.0013	0.0455	0.0029	0.1223	0.1549	0.0347	0.0048	0.1069	0.0142	0.001	0.0019	0.0016	0.0011	0.0361	0.0206	0.0201	0.0718	0.0221	0.0879	0.0011
1	rs3893383	45810923	0.82	0.87875982057053	0.75	0.911329023803182	0.66160333116271	0.47178269885563	0.0186	0.0186	0.0161	7e-04	0.1886	0.0018	0.0013	0.0455	0.0029	0.1223	0.1549	0.0347	0.0048	0.1069	0.0142	0.001	0.0019	0.0016	0.0011	0.0361	0.0206	0.0201	0.0718	0.0221	0.0879	0.0011
1	rs17399402	45822440	0.82	0.87875982057053	0.75	0.911329023803182	0.692091047305735	0.558455016926665	0.0186	0.0186	0.0161	7e-04	0.1887	0.0018	0.0013	0.0456	0.0029	0.1222	0.1549	0.0346	0.0048	0.1068	0.0141	0.001	0.0019	0.0017	0.0011	0.0361	0.0206	0.0201	0.0718	0.0222	0.0879	0.0011
1	rs12138495	45829549	0.82	0.87875982057053	0.75	0.911329023803182	0.690698540300504	0.544130935971366	0.0186	0.0186	0.0161	7e-04	0.1887	0.0018	0.0013	0.0456	0.0029	0.1222	0.1549	0.0346	0.0048	0.1068	0.0141	0.001	0.0019	0.0017	0.0011	0.0361	0.0206	0.0201	0.0718	0.0222	0.0879	0.0011
1	rs55893155	45838756	0.82	0.87875982057053	0.75	0.911329023803182	0.68660161111815	0.538957726935026	0.0186	0.0186	0.0161	7e-04	0.1886	0.0018	0.0013	0.0456	0.0029	0.1223	0.1549	0.0346	0.0048	0.1068	0.0141	0.001	0.0019	0.0017	0.0011	0.0361	0.0206	0.0201	0.0718	0.0221	0.0879	0.0011
1	rs56174961	45847350	0.82	0.87875982057053	0.75	0.911329023803182	0.684411318764884	0.538538814758869	0.0186	0.0186	0.0161	7e-04	0.1886	0.0018	0.0013	0.0456	0.0029	0.1222	0.1549	0.0346	0.0048	0.1068	0.0141	0.001	0.0019	0.0017	0.0011	0.0361	0.0206	0.0201	0.0718	0.0221	0.0879	0.0011
1	rs4660852	45848931	0.82	0.87875982057053	0.75	0.911329023803182	0.683827770586121	0.539656093393542	0.0186	0.0186	0.0161	7e-04	0.1886	0.0018	0.0013	0.0456	0.0029	0.1222	0.1549	0.0346	0.0048	0.1068	0.0141	0.001	0.0019	0.0017	0.0011	0.0361	0.0206	0.0201	0.0718	0.0221	0.0879	0.0011
1	rs116256830	45851710	0.82	0.87875982057053	0.75	0.911329023803182	0.673941651506713	0.550579475658091	0.0185	0.0186	0.0161	7e-04	0.1886	0.0018	0.0013	0.0457	0.0029	0.1222	0.155	0.0346	0.0048	0.1068	0.0142	0.001	0.0019	0.0017	0.0011	0.0362	0.0206	0.0201	0.0718	0.0221	0.0879	0.0011
1	rs72686459	45863019	0.82	0.87875982057053	0.75	0.911329023803182	0.684265410799759	0.571027513776995	0.0185	0.0186	0.0161	7e-04	0.1886	0.0017	0.0013	0.0457	0.0028	0.1222	0.1551	0.0346	0.0048	0.1068	0.0142	0.001	0.0019	0.0017	0.0012	0.0362	0.0206	0.02	0.0719	0.0221	0.0879	0.0011
1	rs12139364	45890155	0.82	0.87875982057053	0.75	0.911329023803182	0.665560579995481	0.54833438095783	0.0184	0.0185	0.016	7e-04	0.1885	0.0017	0.0013	0.0459	0.0028	0.1221	0.1552	0.0346	0.0047	0.1067	0.0143	0.0011	0.002	0.0017	0.0012	0.0363	0.0206	0.0198	0.0719	0.0221	0.088	0.0011
1	rs72686484	45925218	0.82	0.87875982057053	0.75	0.911329023803182	0.61836394052832	0.51590092146246	0.0186	0.0185	0.016	8e-04	0.1884	0.0017	0.0013	0.0459	0.0028	0.1219	0.1554	0.0345	0.0047	0.1064	0.0145	0.001	0.002	0.0017	0.0012	0.0364	0.0205	0.0198	0.0719	0.0221	0.0881	0.0011
1	rs2055145	45926495	0.82	0.87875982057053	0.75	0.911329023803182	0.618782059015198	0.513416049707606	0.0186	0.0185	0.016	8e-04	0.1884	0.0017	0.0013	0.0459	0.0028	0.1219	0.1554	0.0345	0.0047	0.1064	0.0146	0.001	0.002	0.0017	0.0012	0.0364	0.0205	0.0198	0.0719	0.0221	0.0881	0.0011
1	rs12137389	45938386	0.82	0.87875982057053	0.75	0.911329023803182	0.571958228047835	0.490780977802195	0.0191	0.0185	0.0161	8e-04	0.1879	0.0017	0.0013	0.046	0.0028	0.122	0.1559	0.034	0.0046	0.1058	0.0147	0.001	0.0019	0.0018	0.0012	0.0363	0.0204	0.0196	0.0719	0.0221	0.0886	0.0012
1	rs75131488	45941240	0.82	0.87875982057053	0.75	0.911329023803182	0.570346373237677	0.501585960537479	0.0191	0.0185	0.0161	8e-04	0.1879	0.0017	0.0013	0.046	0.0028	0.122	0.156	0.034	0.0046	0.1058	0.0147	0.001	0.0019	0.0018	0.0012	0.0363	0.0204	0.0196	0.0719	0.0221	0.0886	0.0012
1	rs79137124	45943753	0.82	0.87875982057053	0.75	0.911329023803182	0.555935511065692	0.526981163033203	0.0193	0.0185	0.0161	8e-04	0.1878	0.0017	0.0013	0.046	0.0028	0.1219	0.1561	0.034	0.0046	0.1056	0.0148	0.001	0.0019	0.0018	0.0012	0.0363	0.0203	0.0196	0.0719	0.0221	0.0887	0.0012
1	rs74849674	45954914	0.82	0.87875982057053	0.75	0.911329023803182	0.535361072944163	0.4762433615825	0.0193	0.0185	0.0162	8e-04	0.1877	0.0017	0.0013	0.046	0.0028	0.1218	0.1563	0.034	0.0046	0.1053	0.0149	0.001	0.0019	0.0018	0.0012	0.0363	0.0202	0.0195	0.0719	0.0221	0.0888	0.0012
1	rs41302744	45962137	0.82	0.87875982057053	0.75	0.911329023803182	0.553087334750316	0.497065177401891	0.0193	0.0185	0.0162	8e-04	0.1876	0.0017	0.0013	0.046	0.0028	0.1218	0.1563	0.034	0.0046	0.1053	0.0149	0.001	0.0019	0.0018	0.0012	0.0363	0.0202	0.0195	0.072	0.0221	0.0888	0.0012
1	rs12568144	45965307	0.82	0.87875982057053	0.75	0.911329023803182	0.561519202374068	0.493920519340683	0.0193	0.0185	0.0162	8e-04	0.1876	0.0017	0.0013	0.046	0.0028	0.1218	0.1563	0.034	0.0046	0.1053	0.0149	0.001	0.0019	0.0018	0.0012	0.0363	0.0202	0.0195	0.072	0.0221	0.0889	0.0012
1	rs12728919	45976249	0.82	0.87875982057053	0.75	0.911329023803182	0.610860007415211	0.538538814758869	0.0193	0.0185	0.0161	8e-04	0.1876	0.0017	0.0013	0.046	0.0029	0.1217	0.1563	0.0339	0.0046	0.1052	0.0149	0.001	0.0019	0.0019	0.0013	0.0363	0.0202	0.0195	0.0719	0.0221	0.0889	0.0013
1	rs35537214	45982722	0.82	0.87875982057053	0.75	0.911329023803182	0.686674674861966	0.535748135494498	0.0194	0.0185	0.0161	8e-04	0.1876	0.0018	0.0013	0.046	0.0031	0.1215	0.1562	0.0339	0.0047	0.1051	0.0149	0.001	0.0019	0.0019	0.0013	0.0363	0.0202	0.0195	0.0719	0.022	0.0889	0.0014
1	rs17522918	45987574	0.82	0.87875982057053	0.75	0.911329023803182	0.698704154865034	0.54385099057193	0.0194	0.0185	0.0161	8e-04	0.1876	0.0018	0.0013	0.046	0.0031	0.1215	0.1562	0.0339	0.0047	0.1051	0.0149	0.001	0.0019	0.0019	0.0013	0.0362	0.0202	0.0195	0.0719	0.022	0.0889	0.0014
1	rs2077808	45988115	0.82	0.87875982057053	0.75	0.911329023803182	0.699293345094982	0.545251073486137	0.0194	0.0185	0.0161	8e-04	0.1876	0.0018	0.0013	0.046	0.0031	0.1215	0.1562	0.0339	0.0047	0.1051	0.0149	0.001	0.0019	0.0019	0.0013	0.0362	0.0202	0.0195	0.0719	0.022	0.0889	0.0014
1	rs12133294	45988764	0.82	0.87875982057053	0.75	0.911329023803182	0.700619832895087	0.547212681962653	0.0194	0.0185	0.0161	8e-04	0.1875	0.0018	0.0013	0.046	0.0031	0.1215	0.1562	0.0339	0.0047	0.1051	0.0149	0.001	0.0019	0.0019	0.0013	0.0362	0.0202	0.0195	0.0719	0.022	0.0889	0.0014
1	rs2991966	45999503	0.82	0.87875982057053	0.75	0.911329023803182	0.697894380093087	0.539795793591803	0.0194	0.0185	0.0161	8e-04	0.1875	0.0017	0.0013	0.046	0.0031	0.1215	0.1562	0.0339	0.0047	0.105	0.0149	0.001	0.0019	0.0019	0.0013	0.0362	0.0202	0.0195	0.0719	0.0221	0.0889	0.0014
1	rs72688422	46001491	0.82	0.87875982057053	0.75	0.911329023803182	0.696423136093002	0.5328218069394	0.0194	0.0185	0.0161	8e-04	0.1875	0.0017	0.0013	0.046	0.0031	0.1215	0.1562	0.0339	0.0047	0.105	0.0149	0.001	0.0019	0.0019	0.0013	0.0362	0.0202	0.0195	0.0719	0.0221	0.0889	0.0014
1	rs868351	46009818	0.82	0.87875982057053	0.75	0.911329023803182	0.706528882576046	0.527953486639443	0.0194	0.0186	0.0161	8e-04	0.1876	0.0017	0.0013	0.046	0.0031	0.1216	0.1563	0.0339	0.0047	0.105	0.0149	9e-04	0.0019	0.002	0.0013	0.0363	0.0202	0.0195	0.0719	0.022	0.0889	0.0014
1	rs11211138	46015157	0.82	0.87875982057053	0.75	0.911329023803182	0.525566679256364	0.535051028976016	0.0192	0.0186	0.0161	8e-04	0.1879	0.0017	0.0012	0.0464	0.0028	0.1224	0.1561	0.0334	0.0045	0.1046	0.0145	8e-04	0.0018	0.0019	0.0013	0.0367	0.0207	0.0193	0.0717	0.0222	0.0891	0.0014
1	rs2934859	46017836	0.82	0.87875982057053	0.75	0.911329023803182	0.520733863388766	0.528092426580514	0.0192	0.0186	0.0161	8e-04	0.1879	0.0017	0.0012	0.0465	0.0028	0.1224	0.1561	0.0333	0.0045	0.1045	0.0145	8e-04	0.0018	0.0019	0.0013	0.0367	0.0208	0.0193	0.0717	0.0222	0.0891	0.0014
1	rs2991974	46020654	0.82	0.87875982057053	0.75	0.911329023803182	0.521634375624103	0.532682557534753	0.0192	0.0186	0.0161	8e-04	0.188	0.0017	0.0012	0.0465	0.0028	0.1224	0.1561	0.0333	0.0045	0.1045	0.0144	8e-04	0.0018	0.0019	0.0013	0.0367	0.0208	0.0193	0.0717	0.0221	0.0891	0.0014
1	rs12049503	46021556	0.82	0.87875982057053	0.75	0.911329023803182	0.542418868955992	0.521295154171675	0.0192	0.0186	0.0161	8e-04	0.1881	0.0017	0.0012	0.0464	0.0029	0.1224	0.1561	0.0333	0.0045	0.1045	0.0144	8e-04	0.0017	0.0019	0.0013	0.0367	0.0208	0.0193	0.0717	0.0221	0.0891	0.0015
1	rs75427121	46024535	0.82	0.87875982057053	0.75	0.911329023803182	0.477646695140346	0.555357781023941	0.0191	0.0186	0.0161	9e-04	0.188	0.0018	0.0011	0.0466	0.0027	0.1225	0.1562	0.0333	0.0045	0.1041	0.0143	8e-04	0.0017	0.0019	0.0013	0.0369	0.0209	0.0194	0.0717	0.0221	0.0893	0.0015
1	rs112064318	46024988	0.82	0.87875982057053	0.75	0.911329023803182	0.473277114854291	0.557187455664751	0.0191	0.0185	0.0161	9e-04	0.188	0.0018	0.0011	0.0466	0.0027	0.1225	0.1561	0.0333	0.0045	0.1041	0.0143	8e-04	0.0017	0.0019	0.0013	0.0369	0.0209	0.0194	0.0717	0.0221	0.0893	0.0015
1	rs1084086	46041100	0.82	0.87875982057053	0.75	0.911329023803182	0.396989276655282	0.504605596877098	0.019	0.0184	0.0162	9e-04	0.1884	0.0018	0.0011	0.0467	0.0025	0.1224	0.1562	0.0332	0.0046	0.1036	0.0141	8e-04	0.0016	0.0019	0.0013	0.0371	0.0212	0.0197	0.0716	0.022	0.0896	0.0015
1	rs11579176	46050561	0.82	0.87875982057053	0.75	0.911329023803182	0.381606599212248	0.50309520257712	0.019	0.0184	0.0162	8e-04	0.1885	0.0017	0.0011	0.0467	0.0025	0.1224	0.1563	0.0331	0.0046	0.1037	0.0141	8e-04	0.0016	0.0019	0.0012	0.0371	0.0212	0.0197	0.0716	0.022	0.0895	0.0014
1	rs2152078	46055600	0.82	0.87875982057053	0.75	0.911329023803182	0.376547468766047	0.500214924685902	0.019	0.0183	0.0162	8e-04	0.1885	0.0016	0.0011	0.0468	0.0025	0.1224	0.1564	0.0331	0.0046	0.1037	0.0141	8e-04	0.0016	0.0019	0.0012	0.0371	0.0212	0.0197	0.0717	0.022	0.0895	0.0014
1	rs78929101	46075107	0.82	0.87875982057053	0.75	0.911329023803182	0.371196180258077	0.495013734520578	0.019	0.0183	0.0162	8e-04	0.1885	0.0016	0.0011	0.0468	0.0025	0.1225	0.1564	0.0331	0.0046	0.1037	0.0141	8e-04	0.0016	0.0019	0.0012	0.0371	0.0212	0.0197	0.0717	0.022	0.0895	0.0014
1	rs3014246	46086077	0.82	0.87875982057053	0.75	0.911329023803182	0.359967935558708	0.510796419709572	0.0189	0.0182	0.0162	8e-04	0.1887	0.0016	0.0011	0.0468	0.0024	0.1225	0.1564	0.0331	0.0046	0.1035	0.0141	8e-04	0.0016	0.0019	0.0013	0.0371	0.0213	0.0197	0.0716	0.022	0.0894	0.0014
1	rs3014242	46087577	0.82	0.87875982057053	0.75	0.911329023803182	0.360664526873899	0.511761152510224	0.0189	0.0182	0.0162	8e-04	0.1887	0.0016	0.0011	0.0468	0.0024	0.1225	0.1564	0.0331	0.0046	0.1035	0.0141	8e-04	0.0016	0.0019	0.0013	0.0371	0.0213	0.0197	0.0716	0.022	0.0895	0.0014
1	rs3014238	46090214	0.82	0.87875982057053	0.75	0.911329023803182	0.361200836492161	0.513416049707606	0.0189	0.0182	0.0162	8e-04	0.1887	0.0016	0.0011	0.0468	0.0024	0.1225	0.1564	0.0331	0.0046	0.1035	0.0141	8e-04	0.0016	0.0019	0.0013	0.0371	0.0212	0.0197	0.0716	0.022	0.0895	0.0014
1	rs61789991	46091749	0.82	0.87875982057053	0.75	0.911329023803182	0.3616838646003	0.513829984744972	0.0189	0.0182	0.0162	8e-04	0.1887	0.0016	0.0011	0.0468	0.0024	0.1225	0.1564	0.0331	0.0046	0.1035	0.0141	8e-04	0.0016	0.0019	0.0013	0.0371	0.0212	0.0197	0.0716	0.022	0.0895	0.0014
1	rs1250	46094027	0.82	0.87875982057053	0.75	0.911329023803182	0.361630178464284	0.511209820263603	0.0189	0.0182	0.0162	8e-04	0.1887	0.0016	0.0011	0.0468	0.0024	0.1225	0.1564	0.0331	0.0046	0.1035	0.0141	8e-04	0.0016	0.0019	0.0013	0.0371	0.0212	0.0197	0.0716	0.022	0.0895	0.0014
1	rs116653631	46104548	0.82	0.87875982057053	0.75	0.911329023803182	0.278216087998568	0.527258924046138	0.0189	0.0182	0.0162	8e-04	0.1889	0.0016	0.0011	0.0469	0.0021	0.1225	0.1563	0.0331	0.0046	0.1035	0.0141	8e-04	0.0016	0.002	0.0012	0.0372	0.0211	0.0198	0.0716	0.022	0.0896	0.0014
1	rs11211145	46108491	0.82	0.87875982057053	0.75	0.911329023803182	0.262965670037253	0.533796806500817	0.0189	0.0182	0.0162	8e-04	0.189	0.0016	0.0011	0.0469	0.0021	0.1225	0.1563	0.033	0.0046	0.1035	0.0141	8e-04	0.0016	0.002	0.0012	0.0372	0.0211	0.0198	0.0716	0.022	0.0896	0.0014
1	rs6671802	46124663	0.82	0.87875982057053	0.75	0.911329023803182	0.262648175124953	0.531290562561361	0.0189	0.0182	0.0162	8e-04	0.189	0.0016	0.0011	0.0469	0.0021	0.1225	0.1563	0.033	0.0046	0.1035	0.0141	8e-04	0.0016	0.002	0.0012	0.0372	0.0211	0.0198	0.0716	0.022	0.0896	0.0014
1	rs12757451	46126854	0.82	0.87875982057053	0.75	0.911329023803182	0.255358685898269	0.547913677463002	0.0189	0.0182	0.0162	8e-04	0.1891	0.0016	0.0011	0.0469	0.002	0.1225	0.1564	0.033	0.0046	0.1035	0.0141	8e-04	0.0016	0.002	0.0012	0.0372	0.0211	0.0198	0.0716	0.022	0.0896	0.0014
1	rs115985060	46127618	0.82	0.87875982057053	0.75	0.911329023803182	0.252953698747391	0.547212681962653	0.0189	0.0182	0.0162	8e-04	0.1892	0.0016	0.0011	0.0469	0.002	0.1225	0.1564	0.033	0.0046	0.1035	0.0141	8e-04	0.0016	0.002	0.0012	0.0372	0.0211	0.0198	0.0716	0.022	0.0896	0.0014
1	rs115309188	46154551	0.82	0.87875982057053	0.75	0.911329023803182	0.229631326222951	0.510107606827484	0.0188	0.0182	0.0162	8e-04	0.1899	0.0016	0.0011	0.0469	0.0019	0.1224	0.1565	0.0329	0.0045	0.1031	0.0141	8e-04	0.0016	0.002	0.0012	0.0371	0.021	0.0197	0.0718	0.022	0.0895	0.0014
1	rs74072079	46169722	0.82	0.87875982057053	0.75	0.911329023803182	0.217925577205196	0.506117140511513	0.0188	0.0183	0.0162	8e-04	0.1902	0.0016	0.0011	0.047	0.0018	0.1223	0.1566	0.0329	0.0045	0.103	0.0141	8e-04	0.0016	0.002	0.0012	0.0371	0.021	0.0198	0.0719	0.0219	0.0895	0.0014
1	rs72690811	46194893	0.82	0.87875982057053	0.75	0.911329023803182	0.213937682216412	0.508593047075076	0.0188	0.0183	0.0162	8e-04	0.1903	0.0016	0.0011	0.047	0.0017	0.1223	0.1566	0.0329	0.0045	0.1029	0.0141	8e-04	0.0016	0.002	0.0012	0.0371	0.021	0.0198	0.0719	0.0219	0.0895	0.0014
1	rs28545579	46218135	0.82	0.87875982057053	0.75	0.911329023803182	0.21208006912708	0.503918911358385	0.0188	0.0183	0.0162	8e-04	0.1904	0.0016	0.0011	0.047	0.0017	0.1223	0.1566	0.0329	0.0045	0.1029	0.0141	8e-04	0.0016	0.002	0.0012	0.0371	0.0209	0.0198	0.072	0.0219	0.0895	0.0014
1	rs61783167	46238843	0.82	0.87875982057053	0.76	0.840461917458717	0.185012148562106	0.452847845910839	0.0186	0.0183	0.0161	8e-04	0.1919	0.0017	0.0011	0.047	0.0012	0.1221	0.1569	0.0328	0.0044	0.1022	0.014	7e-04	0.0016	0.002	0.0011	0.037	0.0207	0.0198	0.0725	0.0218	0.0894	0.0013
1	rs6700597	46284246	0.82	0.87875982057053	0.76	0.840461917458717	0.197547391419561	0.48710199483711	0.0185	0.0184	0.0159	9e-04	0.1935	0.0017	0.0011	0.0472	0.0012	0.1219	0.1571	0.0327	0.0043	0.1013	0.014	7e-04	0.0017	0.002	0.001	0.0368	0.0205	0.0198	0.0729	0.0217	0.0893	0.0012
1	rs12144088	46284441	0.82	0.87875982057053	0.76	0.840461917458717	0.197740933360197	0.487918931697441	0.0185	0.0184	0.0159	9e-04	0.1935	0.0017	0.0011	0.0472	0.0012	0.1219	0.1571	0.0327	0.0043	0.1013	0.014	7e-04	0.0017	0.002	0.001	0.0367	0.0205	0.0198	0.0729	0.0217	0.0893	0.0012
1	rs116706908	46314219	0.82	0.87875982057053	0.77	0.773176121721263	0.19423535215858	0.47516098843506	0.0186	0.0184	0.0159	9e-04	0.1935	0.0017	0.0011	0.0472	0.0012	0.1219	0.1571	0.0327	0.0043	0.1012	0.014	7e-04	0.0017	0.002	0.001	0.0367	0.0205	0.0198	0.0729	0.0217	0.0895	0.0012
1	rs76988039	46322512	0.82	0.87875982057053	0.77	0.773176121721263	0.193316757748459	0.475431521827634	0.0186	0.0184	0.0159	9e-04	0.1936	0.0017	0.0011	0.0472	0.0012	0.1219	0.1571	0.0326	0.0043	0.1012	0.014	7e-04	0.0017	0.002	0.001	0.0366	0.0205	0.0198	0.0729	0.0217	0.0896	0.0012
1	rs79380721	46348646	0.82	0.87875982057053	0.78	0.709419594942363	0.195540948903376	0.477326372898924	0.0186	0.0184	0.0159	9e-04	0.1936	0.0017	0.0011	0.0472	0.0012	0.1219	0.1571	0.0326	0.0043	0.1012	0.014	7e-04	0.0017	0.002	0.001	0.0365	0.0205	0.0198	0.0729	0.0217	0.0896	0.0012
1	rs12141934	46353332	0.82	0.87875982057053	0.78	0.709419594942363	0.193469684205641	0.474890495003461	0.0186	0.0184	0.0159	9e-04	0.1936	0.0017	0.0011	0.0472	0.0011	0.1219	0.1571	0.0326	0.0043	0.1012	0.014	7e-04	0.0017	0.002	0.0012	0.0365	0.0205	0.0198	0.0728	0.0217	0.0897	0.0012
1	rs76123431	46357802	0.82	0.87875982057053	0.78	0.709419594942363	0.193393212346333	0.473808921264791	0.0186	0.0184	0.0159	9e-04	0.1936	0.0017	0.0011	0.0472	0.0011	0.1219	0.1571	0.0326	0.0043	0.1012	0.014	7e-04	0.0017	0.002	0.0012	0.0365	0.0205	0.0198	0.0728	0.0217	0.0897	0.0012
1	rs12045409	46358720	0.82	0.87875982057053	0.78	0.709419594942363	0.193393212346333	0.473133263052596	0.0186	0.0184	0.0159	9e-04	0.1936	0.0017	0.0011	0.0472	0.0011	0.1219	0.1571	0.0326	0.0043	0.1012	0.014	7e-04	0.0017	0.002	0.0012	0.0365	0.0205	0.0198	0.0728	0.0217	0.0897	0.0012
1	rs11577047	46361025	0.82	0.87875982057053	0.78	0.709419594942363	0.191031146777917	0.4762433615825	0.0186	0.0184	0.016	9e-04	0.1937	0.0017	0.0011	0.0472	0.0011	0.1218	0.157	0.0325	0.0043	0.1011	0.014	7e-04	0.0017	0.002	0.0011	0.0365	0.0205	0.0198	0.0728	0.0217	0.0897	0.0012
1	rs4072835	46388916	0.82	0.87875982057053	0.78	0.709419594942363	0.193393212346333	0.484245493300183	0.0186	0.0184	0.016	9e-04	0.1937	0.0017	0.0011	0.0472	0.0012	0.1218	0.1569	0.0325	0.0042	0.101	0.014	7e-04	0.0017	0.002	0.0011	0.0366	0.0206	0.0198	0.0729	0.0217	0.0897	0.0012
1	rs112479676	46419011	0.82	0.87875982057053	0.78	0.709419594942363	0.193928877846805	0.483973671378734	0.0186	0.0184	0.016	9e-04	0.1937	0.0017	0.0011	0.0472	0.0012	0.1218	0.1568	0.0325	0.0042	0.101	0.014	7e-04	0.0017	0.002	0.0011	0.0366	0.0206	0.0198	0.0729	0.0217	0.0897	0.0012
1	rs78918308	46420416	0.82	0.87875982057053	0.78	0.709419594942363	0.193354982889712	0.486693658481784	0.0186	0.0184	0.016	9e-04	0.1937	0.0017	0.0011	0.0472	0.0011	0.1218	0.1569	0.0325	0.0042	0.101	0.014	7e-04	0.0017	0.002	0.0011	0.0366	0.0206	0.0197	0.0729	0.0217	0.0897	0.0012
1	rs6666763	46436451	0.82	0.87875982057053	0.78	0.709419594942363	0.197160631089572	0.468410690243539	0.0187	0.0184	0.0161	9e-04	0.1936	0.0017	0.0011	0.0471	0.0012	0.1218	0.1566	0.0325	0.0042	0.1009	0.014	8e-04	0.0017	0.002	0.0011	0.0367	0.0206	0.0198	0.0729	0.0217	0.0898	0.0012
1	rs72692641	46449685	0.82	0.87875982057053	0.78	0.709419594942363	0.195348636554295	0.476920168946307	0.0187	0.0184	0.0161	9e-04	0.1936	0.0017	0.0011	0.0471	0.0012	0.1218	0.1566	0.0325	0.0042	0.101	0.014	8e-04	0.0017	0.002	0.0011	0.0367	0.0206	0.0198	0.0729	0.0217	0.0898	0.0012
1	rs56108122	46454376	0.82	0.87875982057053	0.78	0.709419594942363	0.194964335465279	0.473268374653041	0.0187	0.0184	0.0161	9e-04	0.1936	0.0017	0.0011	0.0471	0.0012	0.1218	0.1566	0.0325	0.0042	0.101	0.014	8e-04	0.0017	0.002	0.0011	0.0367	0.0206	0.0198	0.0729	0.0217	0.0898	0.0012
1	rs114189885	46454390	0.82	0.87875982057053	0.78	0.709419594942363	0.194887527025782	0.473403496276854	0.0187	0.0184	0.0161	9e-04	0.1936	0.0017	0.0011	0.0471	0.0012	0.1218	0.1566	0.0325	0.0042	0.101	0.014	8e-04	0.0017	0.002	0.0011	0.0367	0.0206	0.0198	0.0729	0.0217	0.0898	0.0012
1	rs113995555	46472144	0.82	0.87875982057053	0.78	0.709419594942363	0.191981596566977	0.44924538265958	0.0187	0.0184	0.0161	9e-04	0.1936	0.0017	0.0011	0.047	0.0012	0.1218	0.1566	0.0325	0.0042	0.101	0.014	8e-04	0.0017	0.0021	0.0011	0.0367	0.0206	0.0198	0.0729	0.0217	0.0898	0.0012
1	rs11211247	46476587	0.82	0.87875982057053	0.78	0.709419594942363	0.191069112979028	0.444586880700226	0.0187	0.0184	0.0161	9e-04	0.1936	0.0017	0.0011	0.047	0.0012	0.1218	0.1566	0.0325	0.0042	0.101	0.014	8e-04	0.0017	0.0021	0.0011	0.0367	0.0206	0.0198	0.0729	0.0217	0.0898	0.0012
1	rs41291502	46476864	0.82	0.87875982057053	0.78	0.709419594942363	0.190955227323539	0.444453970025949	0.0187	0.0184	0.0161	9e-04	0.1936	0.0017	0.0011	0.047	0.0012	0.1218	0.1566	0.0325	0.0042	0.101	0.014	8e-04	0.0017	0.0021	0.0011	0.0367	0.0206	0.0198	0.0729	0.0217	0.0898	0.0012
1	rs785479	46492144	0.82	0.87875982057053	0.8	0.592267592767429	0.199021014907101	0.444321069904285	0.0187	0.0184	0.0163	9e-04	0.1935	0.0019	0.0012	0.0469	0.0012	0.1215	0.1564	0.0327	0.0042	0.1003	0.0141	8e-04	0.0018	0.0021	0.0012	0.0367	0.0206	0.0198	0.073	0.0218	0.0898	0.0013
1	rs1707336	46493460	0.82	0.87875982057053	0.8	0.592267592767429	0.204543359149927	0.45605639780911	0.0188	0.0184	0.0166	9e-04	0.1934	0.002	0.0013	0.0469	0.0012	0.1215	0.1562	0.0328	0.0043	0.1	0.0141	9e-04	0.0018	0.0021	0.0012	0.0367	0.0207	0.0198	0.073	0.0218	0.0898	0.0013
1	rs2236560	46495434	0.82	0.87875982057053	0.8	0.592267592767429	0.217108364672605	0.452180149977879	0.0188	0.0184	0.0166	9e-04	0.1933	0.002	0.0013	0.0468	0.0012	0.1214	0.1562	0.0329	0.0043	0.0996	0.0142	9e-04	0.0019	0.0021	0.0012	0.0367	0.0207	0.0198	0.0731	0.0218	0.0898	0.0013
1	rs925524	46496709	0.82	0.87875982057053	0.8	0.592267592767429	0.212684811472282	0.438351527967846	0.0188	0.0184	0.0166	9e-04	0.1936	0.002	0.0013	0.0468	0.0012	0.1216	0.1562	0.0329	0.0043	0.0995	0.0141	9e-04	0.0019	0.0021	0.0012	0.0367	0.0208	0.0198	0.0729	0.0218	0.0898	0.0013
1	rs1622208	46498375	0.82	0.87875982057053	0.8	0.592267592767429	0.211315453063286	0.438219116042569	0.0188	0.0184	0.0166	9e-04	0.1936	0.002	0.0013	0.0468	0.0012	0.1216	0.1563	0.0329	0.0043	0.0996	0.0141	9e-04	0.0019	0.0021	0.0012	0.0367	0.0208	0.0197	0.0729	0.0218	0.0897	0.0013
1	rs1052607	46499526	0.82	0.87875982057053	0.8	0.592267592767429	0.211154679362152	0.438881282353612	0.0188	0.0184	0.0166	9e-04	0.1936	0.002	0.0013	0.0468	0.0012	0.1216	0.1563	0.0329	0.0043	0.0996	0.0141	9e-04	0.0019	0.0021	0.0012	0.0367	0.0208	0.0197	0.0729	0.0218	0.0898	0.0013
1	rs33931638	46500251	0.82	0.87875982057053	0.8	0.592267592767429	0.211315453063286	0.438086714790949	0.0188	0.0184	0.0166	9e-04	0.1937	0.002	0.0013	0.0468	0.0012	0.1216	0.1563	0.0328	0.0043	0.0996	0.0141	8e-04	0.0019	0.0022	0.0012	0.0367	0.0208	0.0197	0.0728	0.0218	0.0897	0.0013
1	rs1052610	46500993	0.82	0.87875982057053	0.8	0.592267592767429	0.211677445829914	0.433591441658825	0.0188	0.0184	0.0166	9e-04	0.1937	0.002	0.0013	0.0468	0.0012	0.1216	0.1563	0.0328	0.0043	0.0995	0.0141	8e-04	0.0019	0.0022	0.0012	0.0367	0.0208	0.0197	0.0728	0.0218	0.0898	0.0013
1	rs34070850	46501359	0.82	0.87875982057053	0.8	0.592267592767429	0.21163720718523	0.432535535055125	0.0188	0.0184	0.0166	9e-04	0.1937	0.002	0.0013	0.0468	0.0012	0.1216	0.1563	0.0328	0.0043	0.0995	0.0141	8e-04	0.0019	0.0022	0.0012	0.0367	0.0208	0.0197	0.0728	0.0218	0.0898	0.0013
1	rs41302776	46506344	0.82	0.87875982057053	0.8	0.592267592767429	0.206006682623759	0.395637179245253	0.0187	0.0184	0.0165	9e-04	0.1938	0.0019	0.0013	0.0468	0.0012	0.1217	0.1564	0.0328	0.0043	0.0996	0.014	8e-04	0.0018	0.0022	0.0012	0.0367	0.0208	0.0197	0.0728	0.0218	0.0898	0.0013
1	rs785467	46521559	0.82	0.87875982057053	0.8	0.592267592767429	0.205689788362675	0.393192383654256	0.0187	0.0184	0.0165	9e-04	0.1938	0.0019	0.0013	0.0468	0.0012	0.1217	0.1564	0.0328	0.0043	0.0996	0.014	8e-04	0.0018	0.0022	0.0012	0.0367	0.0208	0.0197	0.0728	0.0218	0.0898	0.0013
1	rs2067635	46537946	0.83	0.81451029553121	0.8	0.592267592767429	0.203597331784003	0.380904330118517	0.0187	0.0184	0.0164	9e-04	0.1938	0.0019	0.0013	0.0468	0.0012	0.1217	0.1564	0.0327	0.0043	0.0997	0.014	8e-04	0.0018	0.0022	0.0011	0.0367	0.0208	0.0197	0.0729	0.0218	0.0898	0.0013
1	rs1085244	46563680	0.83	0.81451029553121	0.8	0.592267592767429	0.203794216041943	0.343595694495478	0.0187	0.0184	0.0163	9e-04	0.1939	0.0018	0.0013	0.0468	0.0012	0.1217	0.1565	0.0327	0.0043	0.0997	0.014	8e-04	0.0018	0.0021	0.0011	0.0368	0.0208	0.0196	0.0729	0.0217	0.0898	0.0013
1	rs12126810	46566252	0.83	0.81451029553121	0.8	0.592267592767429	0.203282541159159	0.339272138323189	0.0187	0.0184	0.0163	9e-04	0.1939	0.0018	0.0013	0.0468	0.0012	0.1218	0.1565	0.0327	0.0043	0.0997	0.014	8e-04	0.0018	0.0021	0.0011	0.0368	0.0208	0.0196	0.0729	0.0217	0.0898	0.0013
1	rs785484	46574015	0.83	0.81451029553121	0.8	0.592267592767429	0.19882676120494	0.295870434343959	0.0186	0.0184	0.0163	9e-04	0.1939	0.0018	0.0013	0.0468	0.0012	0.1218	0.1565	0.0327	0.0043	0.0997	0.0139	8e-04	0.0018	0.0022	0.0011	0.0368	0.0208	0.0196	0.0729	0.0217	0.0899	0.0013
1	rs785493	46584859	0.83	0.81451029553121	0.8	0.592267592767429	0.191601092964062	0.313308713535886	0.0186	0.0184	0.0162	9e-04	0.194	0.0018	0.0013	0.0469	0.0012	0.1218	0.1565	0.0326	0.0043	0.0998	0.0139	8e-04	0.0018	0.0022	0.0011	0.0368	0.0208	0.0196	0.0728	0.0217	0.09	0.0013
1	rs77881576	46587530	0.83	0.81451029553121	0.8	0.592267592767429	0.189138339714155	0.30168960325458	0.0186	0.0184	0.0162	9e-04	0.194	0.0018	0.0013	0.0469	0.0012	0.1218	0.1565	0.0326	0.0043	0.0998	0.0139	8e-04	0.0018	0.0022	0.0011	0.0368	0.0207	0.0196	0.0728	0.0217	0.09	0.0013
1	rs72677552	46591119	0.83	0.81451029553121	0.81	0.53874877155386	0.187594289950334	0.30168960325458	0.0186	0.0184	0.0162	9e-04	0.194	0.0018	0.0013	0.047	0.0012	0.1218	0.1565	0.0326	0.0043	0.0998	0.0139	8e-04	0.0018	0.0021	0.0011	0.0368	0.0207	0.0196	0.0728	0.0217	0.09	0.0013
1	rs12090501	46595329	0.83	0.81451029553121	0.81	0.53874877155386	0.183339215757597	0.297648185287458	0.0186	0.0184	0.0161	9e-04	0.194	0.0018	0.0014	0.047	0.0012	0.1218	0.1566	0.0326	0.0043	0.0998	0.0139	8e-04	0.0018	0.0021	0.0011	0.0368	0.0207	0.0196	0.0726	0.0217	0.0901	0.0013
1	rs2486445	46605369	0.83	0.81451029553121	0.81	0.53874877155386	0.177607393665787	0.302285309496075	0.0185	0.0184	0.016	9e-04	0.194	0.0018	0.0014	0.0471	0.0012	0.1219	0.1563	0.0325	0.0042	0.0998	0.0137	8e-04	0.0019	0.0021	0.0011	0.0368	0.0207	0.0196	0.0726	0.0217	0.0905	0.0013
1	rs56226903	46612106	0.84	0.753316385445839	0.81	0.53874877155386	0.165199487644448	0.275834932290775	0.0182	0.0183	0.0157	0.001	0.1942	0.0019	0.0017	0.0471	0.001	0.1218	0.1559	0.0321	0.0041	0.1005	0.013	0.001	0.002	0.0021	0.001	0.038	0.021	0.0196	0.0725	0.0216	0.0906	0.0011
1	rs12029005	46623097	0.84	0.753316385445839	0.81	0.53874877155386	0.164432635948122	0.28749965602549	0.0182	0.0183	0.0155	0.0011	0.1944	0.0019	0.0017	0.0471	0.001	0.1218	0.1559	0.032	0.004	0.1006	0.0128	0.001	0.002	0.0021	0.001	0.0381	0.0211	0.0196	0.0726	0.0215	0.0905	0.0011
1	rs72677566	46635178	0.84	0.753316385445839	0.81	0.53874877155386	0.158747741851115	0.292678604437585	0.0181	0.0185	0.0154	0.0011	0.1945	0.0019	0.0018	0.0471	9e-04	0.1219	0.1558	0.0319	0.004	0.1008	0.0128	0.001	0.002	0.0021	0.001	0.0382	0.0211	0.0196	0.0725	0.0215	0.0904	0.001
1	rs55884940	46639016	0.84	0.753316385445839	0.81	0.53874877155386	0.150952742683257	0.286326549785513	0.0181	0.0188	0.0154	0.0011	0.1944	0.002	0.0018	0.0472	9e-04	0.1219	0.1558	0.0318	0.0039	0.101	0.0128	0.0011	0.002	0.0021	0.001	0.0382	0.0211	0.0196	0.0724	0.0215	0.0901	0.001
1	rs74374973	46655645	0.85	0.695135765909148	0.83	0.441484906400802	0.104800740307376	0.226352149273201	0.0175	0.0186	0.0152	0.0013	0.192	0.0022	0.0022	0.048	7e-04	0.1222	0.1559	0.0317	0.0036	0.1012	0.0131	0.0014	0.0022	0.0019	8e-04	0.0379	0.021	0.0199	0.0732	0.0215	0.0904	8e-04
1	rs11584436	46657063	0.85	0.695135765909148	0.83	0.441484906400802	0.10461519096689	0.232146024310052	0.0175	0.0186	0.0152	0.0013	0.1918	0.0023	0.0023	0.0481	7e-04	0.1222	0.1559	0.0317	0.0036	0.1012	0.0131	0.0014	0.0022	0.0019	8e-04	0.0379	0.021	0.02	0.0733	0.0215	0.0905	8e-04
1	rs7552312	46657220	0.85	0.695135765909148	0.83	0.441484906400802	0.105544982849371	0.250706823069228	0.0175	0.0186	0.0152	0.0013	0.1917	0.0023	0.0023	0.0481	7e-04	0.1222	0.1559	0.0317	0.0036	0.1012	0.0131	0.0015	0.0022	0.0019	8e-04	0.0379	0.021	0.02	0.0733	0.0215	0.0905	8e-04
1	rs2292487	46660295	0.85	0.695135765909148	0.83	0.441484906400802	0.104721194126204	0.249470313126324	0.0175	0.0186	0.0152	0.0013	0.1917	0.0023	0.0023	0.0481	7e-04	0.1222	0.156	0.0317	0.0036	0.1012	0.0131	0.0015	0.0022	0.0019	8e-04	0.0379	0.0209	0.02	0.0733	0.0215	0.0905	8e-04
1	rs28364741	46664249	0.85	0.695135765909148	0.83	0.441484906400802	0.105252211503459	0.271672146516398	0.0175	0.0186	0.0152	0.0013	0.1917	0.0023	0.0023	0.0481	7e-04	0.1222	0.156	0.0316	0.0036	0.1012	0.0132	0.0015	0.0023	0.0019	8e-04	0.0379	0.021	0.02	0.0733	0.0215	0.0905	8e-04
1	rs62620991	46669276	0.85	0.695135765909148	0.83	0.441484906400802	0.104244705538319	0.272249140998348	0.0175	0.0186	0.0152	0.0013	0.1916	0.0023	0.0023	0.0481	7e-04	0.1222	0.156	0.0315	0.0036	0.1012	0.0132	0.0015	0.0023	0.0019	8e-04	0.0379	0.0211	0.02	0.0733	0.0215	0.0905	8e-04
1	rs7538871	46671997	0.85	0.695135765909148	0.83	0.441484906400802	0.101206380257631	0.267988377979886	0.0175	0.0185	0.0152	0.0013	0.1916	0.0023	0.0023	0.0481	7e-04	0.1221	0.1559	0.0315	0.0036	0.1012	0.0133	0.0015	0.0023	0.0018	8e-04	0.0379	0.0211	0.02	0.0733	0.0215	0.0906	8e-04
1	rs12728721	46716368	0.85	0.695135765909148	0.83	0.441484906400802	0.0747329818810258	0.210109919967117	0.0177	0.0184	0.0154	0.0014	0.1915	0.0024	0.0023	0.0484	7e-04	0.1207	0.1564	0.0315	0.0035	0.1011	0.0136	0.0015	0.0023	0.0017	8e-04	0.0375	0.0208	0.0206	0.0731	0.0215	0.0909	8e-04
1	rs9793263	46722389	0.85	0.695135765909148	0.83	0.441484906400802	0.0757647807599279	0.216516171603596	0.0177	0.0184	0.0154	0.0014	0.1916	0.0024	0.0023	0.0484	7e-04	0.1205	0.1564	0.0316	0.0035	0.1011	0.0136	0.0015	0.0024	0.0017	8e-04	0.0375	0.0208	0.0206	0.0731	0.0215	0.0909	8e-04
1	rs17102087	46727304	0.86	0.639923359357885	0.83	0.441484906400802	0.0758295719781355	0.2105350213719	0.0177	0.0184	0.0154	0.0014	0.1916	0.0024	0.0023	0.0484	7e-04	0.1205	0.1564	0.0316	0.0035	0.1011	0.0137	0.0015	0.0024	0.0017	8e-04	0.0375	0.0208	0.0207	0.0731	0.0216	0.091	8e-04
1	rs12137934	46728913	0.86	0.639923359357885	0.83	0.441484906400802	0.0769365004700641	0.222552184077505	0.0177	0.0184	0.0154	0.0014	0.1916	0.0024	0.0023	0.0484	7e-04	0.1205	0.1564	0.0316	0.0035	0.1011	0.0137	0.0015	0.0024	0.0017	8e-04	0.0375	0.0208	0.0207	0.0731	0.0216	0.091	8e-04
1	rs12410307	46730398	0.86	0.639923359357885	0.83	0.441484906400802	0.0769583084765638	0.217375121483188	0.0177	0.0184	0.0154	0.0014	0.1916	0.0024	0.0023	0.0484	7e-04	0.1205	0.1564	0.0316	0.0035	0.1012	0.0137	0.0015	0.0024	0.0017	8e-04	0.0375	0.0208	0.0207	0.0731	0.0216	0.091	8e-04
1	rs11542623	46746164	0.86	0.639923359357885	0.83	0.441484906400802	0.0733503085460639	0.203137143679258	0.0177	0.0184	0.0154	0.0014	0.1916	0.0024	0.0023	0.0484	7e-04	0.1204	0.1564	0.0316	0.0035	0.1012	0.0137	0.0016	0.0023	0.0017	8e-04	0.0375	0.0207	0.0207	0.0731	0.0216	0.091	8e-04
1	rs4660919	46754486	0.86	0.639923359357885	0.83	0.441484906400802	0.0736467027695217	0.203242205344153	0.0177	0.0183	0.0154	0.0014	0.1916	0.0024	0.0023	0.0484	7e-04	0.1204	0.1564	0.0316	0.0035	0.1012	0.0137	0.0016	0.0023	0.0017	8e-04	0.0375	0.0207	0.0207	0.0731	0.0216	0.091	8e-04
1	rs116334899	46766583	0.86	0.639923359357885	0.83	0.441484906400802	0.0732024018370377	0.191074709385667	0.0177	0.0183	0.0154	0.0014	0.1916	0.0024	0.0023	0.0485	7e-04	0.1204	0.1564	0.0316	0.0035	0.1012	0.0136	0.0016	0.0023	0.0017	8e-04	0.0375	0.0208	0.0206	0.0731	0.0216	0.091	8e-04
1	rs41292543	46774783	0.86	0.639923359357885	0.83	0.441484906400802	0.0793370728142618	0.195620788276232	0.0177	0.0184	0.0154	0.0014	0.1916	0.0024	0.0023	0.0476	7e-04	0.1207	0.1564	0.0316	0.0035	0.1012	0.0136	0.0016	0.0024	0.0017	8e-04	0.0375	0.0208	0.0207	0.0734	0.0216	0.091	8e-04
1	rs41293277	46806550	0.87	0.587631181685492	0.83	0.441484906400802	0.0495222678190736	0.119448674213855	0.0173	0.0187	0.0161	0.0013	0.1899	0.0023	0.0024	0.0485	6e-04	0.1196	0.157	0.0314	0.0034	0.1008	0.0141	0.0016	0.0022	0.0016	9e-04	0.0372	0.0214	0.021	0.0737	0.0219	0.0909	8e-04
1	rs68083747	46807416	0.87	0.587631181685492	0.83	0.441484906400802	0.0489862093251596	0.117887364243915	0.0173	0.0188	0.0162	0.0013	0.1897	0.0022	0.0023	0.0486	6e-04	0.1196	0.1571	0.0314	0.0033	0.1006	0.0141	0.0016	0.0022	0.0016	9e-04	0.0372	0.0214	0.0211	0.0737	0.022	0.0909	8e-04
1	rs12563610	46808042	0.87	0.587631181685492	0.83	0.441484906400802	0.0488730059111565	0.114702484957293	0.0173	0.0188	0.0162	0.0013	0.1897	0.0022	0.0023	0.0486	6e-04	0.1195	0.157	0.0314	0.0033	0.1006	0.0142	0.0016	0.0022	0.0016	9e-04	0.0373	0.0214	0.0211	0.0737	0.022	0.091	8e-04
1	rs56909107	46808224	0.87	0.587631181685492	0.83	0.441484906400802	0.0488891669972862	0.111974809232771	0.0173	0.0189	0.0162	0.0013	0.1897	0.0022	0.0023	0.0486	6e-04	0.1195	0.1569	0.0314	0.0033	0.1005	0.0142	0.0016	0.0022	0.0016	9e-04	0.0373	0.0214	0.0212	0.0737	0.022	0.091	8e-04
1	rs17357628	46808462	0.87	0.587631181685492	0.83	0.441484906400802	0.0494896672709879	0.115817726184266	0.0173	0.0189	0.0162	0.0013	0.1897	0.0022	0.0023	0.0486	6e-04	0.1195	0.1569	0.0314	0.0033	0.1005	0.0142	0.0016	0.0022	0.0016	9e-04	0.0373	0.0214	0.0212	0.0737	0.022	0.091	8e-04
1	rs41293287	46808852	0.87	0.587631181685492	0.83	0.441484906400802	0.0496854878942512	0.115903683580575	0.0173	0.0189	0.0162	0.0013	0.1897	0.0022	0.0023	0.0486	6e-04	0.1195	0.1569	0.0314	0.0033	0.1005	0.0142	0.0016	0.0022	0.0016	9e-04	0.0373	0.0214	0.0212	0.0737	0.022	0.091	8e-04
1	rs7548675	46809321	0.87	0.587631181685492	0.83	0.441484906400802	0.0496364838285618	0.115817726184266	0.0173	0.0189	0.0162	0.0013	0.1897	0.0022	0.0023	0.0486	6e-04	0.1195	0.1569	0.0314	0.0033	0.1005	0.0142	0.0016	0.0022	0.0016	9e-04	0.0373	0.0214	0.0212	0.0737	0.022	0.091	8e-04
1	rs7515284	46809419	0.87	0.587631181685492	0.83	0.441484906400802	0.0497835938944735	0.116075670936253	0.0173	0.0189	0.0162	0.0013	0.1897	0.0022	0.0023	0.0486	6e-04	0.1195	0.1569	0.0314	0.0033	0.1005	0.0142	0.0016	0.0022	0.0016	9e-04	0.0373	0.0214	0.0212	0.0737	0.022	0.091	8e-04
1	rs75216726	46809491	0.87	0.587631181685492	0.83	0.441484906400802	0.0491644579711302	0.115903683580575	0.0173	0.0189	0.0162	0.0013	0.1897	0.0022	0.0023	0.0486	6e-04	0.1195	0.1569	0.0314	0.0033	0.1005	0.0142	0.0016	0.0022	0.0016	9e-04	0.0373	0.0214	0.0212	0.0737	0.022	0.091	8e-04
1	rs3737744	46810530	0.87	0.587631181685492	0.83	0.441484906400802	0.049196913795561	0.115817726184266	0.0173	0.0189	0.0162	0.0013	0.1897	0.0022	0.0023	0.0486	6e-04	0.1195	0.1569	0.0314	0.0033	0.1005	0.0142	0.0016	0.0022	0.0016	9e-04	0.0373	0.0214	0.0212	0.0737	0.022	0.091	8e-04
1	rs41294480	46818502	0.87	0.587631181685492	0.83	0.441484906400802	0.0493756793928532	0.115645883994281	0.0173	0.0189	0.0161	0.0013	0.1897	0.0022	0.0023	0.0486	6e-04	0.1195	0.1569	0.0314	0.0033	0.1005	0.0142	0.0016	0.0022	0.0016	9e-04	0.0373	0.0214	0.0212	0.0737	0.022	0.091	8e-04
1	rs79927147	46821396	0.87	0.587631181685492	0.83	0.441484906400802	0.0493756793928532	0.115559999216445	0.0173	0.0189	0.0161	0.0013	0.1897	0.0022	0.0023	0.0486	6e-04	0.1195	0.1569	0.0314	0.0033	0.1005	0.0142	0.0016	0.0022	0.0016	9e-04	0.0373	0.0214	0.0212	0.0737	0.022	0.091	8e-04
1	rs9865	46827456	0.87	0.587631181685492	0.83	0.441484906400802	0.0490347792385759	0.114702484957293	0.0173	0.0189	0.0161	0.0013	0.1897	0.0022	0.0023	0.0486	6e-04	0.1195	0.1569	0.0314	0.0033	0.1005	0.0142	0.0016	0.0022	0.0016	9e-04	0.0373	0.0214	0.0212	0.0737	0.022	0.091	8e-04
1	rs41294482	46828110	0.87	0.587631181685492	0.83	0.441484906400802	0.0490347792385759	0.114702484957293	0.0173	0.0189	0.0161	0.0013	0.1897	0.0022	0.0023	0.0486	6e-04	0.1195	0.1569	0.0314	0.0033	0.1005	0.0142	0.0016	0.0022	0.0016	9e-04	0.0373	0.0214	0.0212	0.0737	0.022	0.091	8e-04
1	rs116671723	46832084	0.87	0.587631181685492	0.83	0.441484906400802	0.048213505404993	0.114103670437991	0.0173	0.0189	0.0162	0.0013	0.1897	0.0022	0.0023	0.0486	6e-04	0.1193	0.1569	0.0315	0.0033	0.1005	0.0143	0.0016	0.0022	0.0016	9e-04	0.0373	0.0214	0.0212	0.0738	0.022	0.091	8e-04
1	rs3863641	46843216	0.87	0.587631181685492	0.83	0.441484906400802	0.0461156557721512	0.113165088611038	0.0172	0.0189	0.0163	0.0013	0.1897	0.0022	0.0023	0.0489	6e-04	0.1192	0.1567	0.0316	0.0033	0.1005	0.0143	0.0016	0.0022	0.0016	9e-04	0.0373	0.0214	0.0213	0.0738	0.022	0.091	8e-04
1	rs324420	46870761	0.87	0.587631181685492	0.83	0.441484906400802	0.0350141167542164	0.104934992509579	0.0163	0.0189	0.017	0.0012	0.1893	0.0021	0.0023	0.0492	6e-04	0.1176	0.1569	0.0321	0.0033	0.1004	0.0142	0.0015	0.0021	0.0016	9e-04	0.0372	0.0217	0.0222	0.0741	0.022	0.0911	8e-04
1	rs45497198	46874279	0.87	0.587631181685492	0.83	0.441484906400802	0.0346044116025052	0.105017761869895	0.0162	0.0189	0.017	0.0012	0.1893	0.0021	0.0023	0.0492	6e-04	0.1176	0.1569	0.0321	0.0033	0.1004	0.0142	0.0015	0.0021	0.0016	9e-04	0.0372	0.0217	0.0223	0.0741	0.022	0.0911	8e-04
1	rs6662982	46877180	0.87	0.587631181685492	0.83	0.441484906400802	0.0343754257678252	0.105431987062848	0.0162	0.0189	0.017	0.0012	0.1893	0.0021	0.0023	0.0492	6e-04	0.1176	0.1569	0.0321	0.0033	0.1004	0.0142	0.0015	0.0021	0.0016	9e-04	0.0371	0.0217	0.0224	0.0741	0.022	0.0911	8e-04
1	rs7520850	46883668	0.87	0.587631181685492	0.83	0.441484906400802	0.0334451315815813	0.10551490772154	0.016	0.0189	0.017	0.0012	0.1892	0.0021	0.0023	0.0493	6e-04	0.1176	0.157	0.0321	0.0033	0.1004	0.0142	0.0015	0.0021	0.0016	9e-04	0.0371	0.0217	0.0226	0.0741	0.022	0.0911	8e-04
1	rs71638008	46887090	0.87	0.587631181685492	0.83	0.441484906400802	0.032961985225597	0.108516761928989	0.0159	0.0189	0.017	0.0012	0.1892	0.0021	0.0023	0.0492	6e-04	0.1176	0.157	0.0321	0.0033	0.1004	0.0142	0.0015	0.0021	0.0016	9e-04	0.0371	0.0217	0.0226	0.0741	0.022	0.0911	8e-04
1	rs927898	46888579	0.87	0.587631181685492	0.83	0.441484906400802	0.032740649250575	0.109524567426951	0.0159	0.0189	0.017	0.0012	0.1891	0.0021	0.0023	0.0492	6e-04	0.1176	0.157	0.0321	0.0032	0.1005	0.0142	0.0015	0.0021	0.0016	9e-04	0.0371	0.0217	0.0227	0.0741	0.022	0.0911	8e-04
1	rs116435220	46890686	0.87	0.587631181685492	0.83	0.441484906400802	0.0339961328231229	0.132394466207228	0.0159	0.0189	0.017	0.0012	0.1891	0.0021	0.0023	0.0492	6e-04	0.1175	0.1569	0.0321	0.0032	0.1005	0.0142	0.0015	0.0021	0.0016	9e-04	0.0371	0.0217	0.0226	0.0741	0.022	0.0911	8e-04
1	rs12563000	46897679	0.88	0.538208189821859	0.83	0.441484906400802	0.0294417834288026	0.104438906794529	0.0157	0.019	0.0171	0.0012	0.1879	0.002	0.0023	0.0498	6e-04	0.117	0.1567	0.0321	0.0033	0.1008	0.0141	0.0015	0.002	0.0016	9e-04	0.0373	0.0218	0.0227	0.0748	0.022	0.0915	8e-04
1	rs72892730	46903771	0.89	0.491600132839596	0.83	0.441484906400802	0.0176820615305033	0.139142797431966	0.014	0.0193	0.0185	0.0015	0.1787	0.0017	0.0024	0.053	7e-04	0.1125	0.154	0.0321	0.0034	0.1024	0.0138	0.0016	0.0019	0.0022	0.001	0.0393	0.0229	0.0232	0.079	0.0229	0.0934	7e-04
1	rs61785668	46904539	0.89	0.491600132839596	0.83	0.441484906400802	0.0160809849548444	0.116506062240943	0.014	0.0193	0.0185	0.0015	0.1787	0.0017	0.0024	0.0531	7e-04	0.1125	0.154	0.0321	0.0034	0.1024	0.0138	0.0016	0.0019	0.0022	0.001	0.0393	0.023	0.0232	0.079	0.0229	0.0934	7e-04
1	rs11583292	46905201	0.89	0.491600132839596	0.83	0.441484906400802	0.0139757149395954	0.086969890460622	0.014	0.0193	0.0185	0.0015	0.1782	0.0017	0.0024	0.0531	7e-04	0.1125	0.154	0.0321	0.0034	0.1024	0.0138	0.0016	0.0019	0.0022	0.001	0.0394	0.023	0.0234	0.079	0.0229	0.0934	7e-04
1	rs2281774	46911290	0.89	0.491600132839596	0.84	0.397589870063919	0.0140288713344965	0.0836901834674393	0.014	0.0193	0.0186	0.0015	0.1781	0.0017	0.0024	0.0531	7e-04	0.1125	0.154	0.032	0.0033	0.1024	0.0138	0.0016	0.0019	0.0022	0.001	0.0395	0.023	0.0235	0.0792	0.0229	0.0933	7e-04
1	rs10157022	46912166	0.89	0.491600132839596	0.84	0.397589870063919	0.0139690809187238	0.0844483802963628	0.014	0.0193	0.0186	0.0015	0.1781	0.0017	0.0024	0.0531	7e-04	0.1124	0.154	0.032	0.0033	0.1024	0.0139	0.0016	0.0019	0.0022	0.001	0.0395	0.023	0.0235	0.0792	0.0229	0.0933	7e-04
1	rs41294536	46912532	0.89	0.491600132839596	0.84	0.397589870063919	0.01401556819117	0.0843724367190833	0.014	0.0193	0.0186	0.0015	0.1781	0.0017	0.0024	0.0531	7e-04	0.1124	0.154	0.032	0.0033	0.1024	0.0139	0.0016	0.0019	0.0022	0.001	0.0395	0.023	0.0235	0.0792	0.0229	0.0933	7e-04
1	rs41294538	46912769	0.89	0.491600132839596	0.84	0.397589870063919	0.0140821776392307	0.0852093269808198	0.014	0.0193	0.0186	0.0015	0.1781	0.0017	0.0024	0.0531	7e-04	0.1124	0.154	0.032	0.0033	0.1024	0.0139	0.0016	0.0019	0.0022	0.001	0.0395	0.023	0.0235	0.0792	0.0229	0.0933	7e-04
1	rs76885665	46914700	0.89	0.491600132839596	0.84	0.397589870063919	0.0143036559559778	0.0845243513721715	0.0139	0.0193	0.0187	0.0015	0.1781	0.0017	0.0024	0.0531	7e-04	0.1125	0.1539	0.032	0.0033	0.1025	0.0138	0.0016	0.0019	0.0022	0.001	0.0395	0.023	0.0234	0.0793	0.0229	0.0932	7e-04
1	rs4660934	46921187	0.9	0.447749409690379	0.84	0.397589870063919	0.0155287221470027	0.0807596632599338	0.0139	0.0194	0.0187	0.0014	0.1784	0.0017	0.0024	0.0531	7e-04	0.1124	0.1537	0.032	0.0033	0.1023	0.0137	0.0016	0.0019	0.0023	0.001	0.0395	0.023	0.0233	0.0795	0.0228	0.0933	7e-04
1	rs55988810	46921869	0.9	0.447749409690379	0.85	0.356744695657816	0.0157377770927732	0.0850569180940905	0.0139	0.0194	0.0187	0.0014	0.1783	0.0017	0.0024	0.0532	7e-04	0.1124	0.1537	0.032	0.0033	0.1023	0.0137	0.0016	0.0019	0.0023	0.001	0.0395	0.023	0.0234	0.0796	0.0228	0.0933	7e-04
1	rs11211281	46928012	0.9	0.447749409690379	0.85	0.356744695657816	0.0150185522496666	0.0720829389162697	0.0139	0.0194	0.0189	0.0015	0.1776	0.0017	0.0025	0.0533	7e-04	0.1122	0.1537	0.0319	0.0033	0.1022	0.0137	0.0017	0.0019	0.0023	0.001	0.0394	0.0231	0.0234	0.0798	0.0228	0.0937	7e-04
1	rs11211288	46940089	0.9	0.447749409690379	0.86	0.318862054747229	0.0156510215498156	0.0705234598699202	0.0137	0.0199	0.0193	0.0015	0.1749	0.0016	0.0024	0.053	7e-04	0.1111	0.1535	0.0316	0.0032	0.102	0.0136	0.0018	0.0019	0.0026	0.001	0.0391	0.0232	0.0244	0.0815	0.0226	0.0956	6e-04
1	rs4660940	46945270	0.91	0.406594937265203	0.87	0.283849475516541	0.0171282431634122	0.0710181248424649	0.0138	0.02	0.0193	0.0015	0.1745	0.0016	0.0024	0.0531	7e-04	0.1106	0.1535	0.0314	0.0031	0.1021	0.0136	0.0018	0.002	0.0027	0.001	0.0391	0.0231	0.0244	0.0819	0.0225	0.0961	6e-04
1	rs6679041	46947168	0.91	0.406594937265203	0.87	0.283849475516541	0.0170359115154236	0.0732976358894361	0.0136	0.0201	0.0194	0.0015	0.1745	0.0015	0.0024	0.0532	7e-04	0.1104	0.1534	0.0313	0.0031	0.1021	0.0136	0.0018	0.002	0.0027	0.001	0.039	0.0231	0.0244	0.0821	0.0225	0.0965	6e-04
1	rs72892772	46951397	0.91	0.406594937265203	0.87	0.283849475516541	0.0163177898127074	0.0733693493488562	0.0136	0.0201	0.0194	0.0015	0.1747	0.0015	0.0024	0.0533	7e-04	0.1101	0.1533	0.0313	0.0031	0.1023	0.0136	0.0018	0.002	0.0027	9e-04	0.0389	0.0231	0.0243	0.0821	0.0225	0.0966	6e-04
1	rs12402727	46953362	0.91	0.406594937265203	0.87	0.283849475516541	0.0160295229025015	0.0740880721507569	0.0136	0.0202	0.0195	0.0015	0.1746	0.0015	0.0024	0.0533	7e-04	0.1099	0.1532	0.0313	0.0031	0.1023	0.0136	0.0018	0.002	0.0027	9e-04	0.0389	0.0231	0.0243	0.0821	0.0225	0.0966	6e-04
1	rs75880299	46959845	0.91	0.406594937265203	0.87	0.283849475516541	0.0159635356895804	0.0761157920833488	0.0136	0.0202	0.0195	0.0015	0.1746	0.0015	0.0024	0.0533	7e-04	0.1097	0.1531	0.0313	0.003	0.1024	0.0137	0.0018	0.002	0.0027	9e-04	0.0389	0.0232	0.0243	0.0823	0.0226	0.0966	6e-04
1	rs76307338	46961647	0.91	0.406594937265203	0.87	0.283849475516541	0.0158321616867906	0.0763343786965681	0.0136	0.0202	0.0195	0.0015	0.1746	0.0015	0.0024	0.0533	7e-04	0.1097	0.1531	0.0313	0.003	0.1024	0.0137	0.0018	0.002	0.0027	9e-04	0.0389	0.0232	0.0243	0.0823	0.0226	0.0966	6e-04
1	rs115400361	46962605	0.91	0.406594937265203	0.87	0.283849475516541	0.0157885478867794	0.0763343786965681	0.0136	0.0202	0.0195	0.0015	0.1746	0.0015	0.0024	0.0533	7e-04	0.1097	0.1531	0.0313	0.003	0.1024	0.0137	0.0018	0.002	0.0027	9e-04	0.0389	0.0232	0.0243	0.0823	0.0226	0.0966	6e-04
1	rs11211293	46963568	0.91	0.406594937265203	0.87	0.283849475516541	0.0158394392743551	0.0768454116707442	0.0136	0.0202	0.0195	0.0015	0.1746	0.0015	0.0024	0.0533	7e-04	0.1097	0.1531	0.0313	0.003	0.1024	0.0137	0.0018	0.002	0.0027	9e-04	0.0389	0.0232	0.0243	0.0823	0.0226	0.0966	6e-04
1	rs12564461	46972171	0.91	0.406594937265203	0.87	0.283849475516541	0.0155358966527589	0.0766992598697295	0.0136	0.0202	0.0195	0.0015	0.1746	0.0015	0.0024	0.0534	7e-04	0.1097	0.1531	0.0313	0.003	0.1024	0.0138	0.0018	0.002	0.0027	9e-04	0.0389	0.0232	0.0243	0.0822	0.0226	0.0966	6e-04
1	rs35270239	46972958	0.91	0.406594937265203	0.87	0.283849475516541	0.0155215500855395	0.0766992598697295	0.0136	0.0202	0.0195	0.0015	0.1746	0.0015	0.0024	0.0534	7e-04	0.1097	0.1531	0.0313	0.003	0.1024	0.0138	0.0018	0.002	0.0027	9e-04	0.0389	0.0232	0.0243	0.0822	0.0226	0.0966	6e-04
1	rs12132747	46975294	0.91	0.406594937265203	0.87	0.283849475516541	0.0156149776729995	0.0769185302473213	0.0136	0.0202	0.0195	0.0015	0.1746	0.0015	0.0024	0.0534	7e-04	0.1096	0.1532	0.0313	0.003	0.1024	0.0138	0.0018	0.002	0.0027	9e-04	0.0389	0.0232	0.0242	0.0822	0.0226	0.0966	6e-04
1	rs1570570	46981145	0.91	0.406594937265203	0.87	0.283849475516541	0.0156005772748197	0.0783868612179857	0.0137	0.0203	0.0195	0.0015	0.1744	0.0015	0.0023	0.0534	6e-04	0.1095	0.1533	0.0313	0.003	0.1023	0.0139	0.0018	0.002	0.0027	0.001	0.0388	0.0233	0.0238	0.0825	0.0227	0.0967	6e-04
1	rs746878	46981702	0.91	0.406594937265203	0.87	0.283849475516541	0.0154428185991502	0.0792732885342492	0.0137	0.0203	0.0196	0.0014	0.1742	0.0015	0.0023	0.0534	6e-04	0.1096	0.1534	0.0313	0.0029	0.1023	0.0139	0.0018	0.002	0.0027	0.001	0.0388	0.0233	0.0237	0.0825	0.0227	0.0968	6e-04
1	rs746879	46982309	0.91	0.406594937265203	0.87	0.283849475516541	0.012076355561601	0.0790513012236814	0.0138	0.0201	0.0196	0.0014	0.174	0.0015	0.0023	0.0536	6e-04	0.1094	0.1536	0.0313	0.0029	0.1033	0.014	0.0018	0.002	0.0027	0.001	0.0385	0.0232	0.0236	0.0822	0.0228	0.0966	6e-04
1	rs942249	46982455	0.91	0.406594937265203	0.88	0.251609301083599	0.0114979290107522	0.0788295673986601	0.0138	0.02	0.0196	0.0014	0.174	0.0015	0.0023	0.0536	6e-04	0.1094	0.1536	0.0313	0.0029	0.1035	0.014	0.0018	0.002	0.0026	0.001	0.0385	0.0231	0.0236	0.082	0.0228	0.0966	6e-04
1	rs12408243	46990044	0.91	0.406594937265203	0.88	0.251609301083599	0.0151027080304977	0.0962262556519893	0.0139	0.0198	0.0197	0.0014	0.1735	0.0015	0.0022	0.0541	6e-04	0.1088	0.1538	0.0314	0.0028	0.1033	0.0145	0.0018	0.0019	0.0026	7e-04	0.039	0.0231	0.0225	0.0826	0.0229	0.0973	5e-04
1	rs12723072	46991890	0.92	0.368072033098782	0.88	0.251609301083599	0.0150465655671514	0.0980733211585958	0.014	0.0199	0.0198	0.0014	0.1733	0.0014	0.0022	0.0543	6e-04	0.1086	0.1538	0.0313	0.0028	0.1032	0.0145	0.0018	0.0019	0.0026	7e-04	0.039	0.0231	0.0225	0.0826	0.023	0.0974	5e-04
1	rs72894662	46993203	0.92	0.368072033098782	0.88	0.251609301083599	0.0152225245098171	0.100421787636218	0.014	0.0199	0.0198	0.0014	0.1732	0.0014	0.0022	0.0544	6e-04	0.1086	0.1539	0.0313	0.0027	0.1032	0.0146	0.0018	0.0019	0.0025	7e-04	0.039	0.0231	0.0225	0.0826	0.023	0.0974	5e-04
1	rs115830566	46994349	0.92	0.368072033098782	0.89	0.222038712392691	0.0152862402465796	0.101808540055431	0.014	0.0199	0.0198	0.0014	0.1731	0.0014	0.0022	0.0545	6e-04	0.1086	0.1539	0.0313	0.0027	0.1031	0.0146	0.0018	0.0019	0.0025	7e-04	0.0391	0.0231	0.0225	0.0826	0.023	0.0974	5e-04
1	rs11588450	47000996	0.92	0.368072033098782	0.89	0.222038712392691	0.0155000485622361	0.115731792986195	0.0142	0.0203	0.02	0.0014	0.1723	0.0013	0.002	0.0553	6e-04	0.1085	0.1535	0.0313	0.0027	0.1026	0.0149	0.0017	0.0018	0.0025	7e-04	0.0392	0.0232	0.0224	0.0827	0.023	0.0976	5e-04
1	rs75939162	47005597	0.92	0.368072033098782	0.9	0.195029827813683	0.0135169540856743	0.126125596555621	0.0144	0.0203	0.02	0.0013	0.1714	0.0012	0.002	0.0559	6e-04	0.1087	0.1532	0.0314	0.0027	0.1023	0.0151	0.0018	0.0018	0.0024	7e-04	0.0392	0.0234	0.0224	0.0828	0.023	0.0976	6e-04
1	rs12145313	47008883	0.92	0.368072033098782	0.9	0.195029827813683	0.0124373581369823	0.135206467687963	0.0146	0.0203	0.0201	0.0013	0.1708	0.0012	0.0019	0.0562	6e-04	0.1086	0.1532	0.0314	0.0027	0.1021	0.0154	0.0018	0.0017	0.0024	7e-04	0.0394	0.0235	0.0224	0.0827	0.023	0.0976	6e-04
1	rs885127	47012144	0.92	0.368072033098782	0.9	0.195029827813683	0.0131644322172015	0.156732056753697	0.0146	0.0203	0.0201	0.0012	0.1702	0.0012	0.0019	0.0564	6e-04	0.1085	0.1532	0.0314	0.0027	0.102	0.0155	0.0018	0.0016	0.0024	7e-04	0.0395	0.0237	0.0224	0.0828	0.0231	0.0977	6e-04
1	rs10890404	47013180	0.92	0.368072033098782	0.9	0.195029827813683	0.0139227082126862	0.162435690875087	0.0146	0.0202	0.0201	0.0012	0.1701	0.0012	0.0019	0.0564	6e-04	0.109	0.1535	0.0313	0.0026	0.102	0.0155	0.0018	0.0016	0.0024	6e-04	0.0395	0.0237	0.0223	0.0828	0.0231	0.0973	6e-04
1	rs61997191	47016761	0.92	0.368072033098782	0.9	0.195029827813683	0.0137318096630174	0.16870356327406	0.0147	0.0202	0.0201	0.0012	0.1698	0.0012	0.0019	0.0565	6e-04	0.1089	0.1534	0.0313	0.0026	0.102	0.0156	0.0018	0.0016	0.0024	6e-04	0.0396	0.0237	0.0223	0.0829	0.0232	0.0973	6e-04
1	rs1258045	47017706	0.92	0.368072033098782	0.9	0.195029827813683	0.0131327278649821	0.159913326398094	0.0147	0.0202	0.0201	0.0012	0.1697	0.0012	0.0019	0.0566	6e-04	0.1088	0.1534	0.0313	0.0026	0.102	0.0156	0.0018	0.0016	0.0024	6e-04	0.0396	0.0237	0.0224	0.0829	0.0232	0.0973	6e-04
1	rs116284859	47024609	0.92	0.368072033098782	0.91	0.170469891558667	0.0119755126693136	0.158271656777745	0.015	0.0201	0.02	0.0012	0.1698	0.0011	0.0019	0.0568	6e-04	0.1084	0.1537	0.031	0.0026	0.1024	0.0157	0.0018	0.0016	0.0024	6e-04	0.0397	0.0233	0.0223	0.0829	0.0233	0.097	8e-04
1	rs115988887	47028700	0.92	0.368072033098782	0.91	0.170469891558667	0.0116825703399624	0.16068795149121	0.015	0.0201	0.02	0.0012	0.1698	0.0011	0.0019	0.0568	6e-04	0.1083	0.1537	0.031	0.0026	0.1025	0.0158	0.0018	0.0015	0.0024	6e-04	0.0397	0.0233	0.0222	0.0829	0.0234	0.0969	8e-04
1	rs80069047	47028921	0.92	0.368072033098782	0.92	0.14824156235026	0.0116535745201298	0.161463899793957	0.015	0.0201	0.02	0.0012	0.1698	0.0011	0.0019	0.0568	6e-04	0.1083	0.1537	0.031	0.0026	0.1025	0.0158	0.0018	0.0015	0.0024	6e-04	0.0397	0.0233	0.0222	0.0829	0.0234	0.0969	8e-04
1	rs35625655	47031542	0.92	0.368072033098782	0.92	0.14824156235026	0.0119400720834372	0.170778274654062	0.0151	0.02	0.02	0.0012	0.1698	0.0011	0.0019	0.0569	6e-04	0.1082	0.1538	0.0309	0.0026	0.1026	0.0158	0.0018	0.0015	0.0024	6e-04	0.0397	0.0232	0.0222	0.0829	0.0234	0.0969	8e-04
1	rs2181414	47033849	0.92	0.368072033098782	0.93	0.128223312274834	0.0119991834600281	0.171769339030634	0.0151	0.02	0.02	0.0012	0.1697	0.0011	0.0018	0.0568	6e-04	0.1081	0.1538	0.0311	0.0026	0.1025	0.0158	0.0018	0.0015	0.0024	6e-04	0.0398	0.0232	0.0222	0.0828	0.0234	0.0968	8e-04
1	rs956527	47055992	0.92	0.368072033098782	0.93	0.128223312274834	0.0104410519973866	0.190560405479322	0.0154	0.0201	0.02	0.0012	0.1686	0.0011	0.0018	0.0571	6e-04	0.1074	0.154	0.031	0.0023	0.1024	0.0162	0.0018	0.0015	0.0023	7e-04	0.0399	0.0237	0.0225	0.0828	0.0238	0.0968	9e-04
1	rs6429606	47062900	0.92	0.368072033098782	0.93	0.128223312274834	0.0105481457284214	0.191383517578088	0.0154	0.0201	0.02	0.0012	0.1685	0.0011	0.0018	0.0572	6e-04	0.1074	0.154	0.031	0.0023	0.1022	0.0163	0.0018	0.0015	0.0023	7e-04	0.0399	0.0237	0.0225	0.0828	0.0238	0.0969	9e-04
1	rs17414800	47065344	0.92	0.368072033098782	0.93	0.128223312274834	0.0104570635255539	0.191074709385667	0.0154	0.0201	0.02	0.0012	0.1685	0.0011	0.0018	0.0572	6e-04	0.1074	0.154	0.031	0.0023	0.1022	0.0163	0.0018	0.0015	0.0023	7e-04	0.0399	0.0237	0.0225	0.0828	0.0238	0.0969	9e-04
1	rs34806553	47065426	0.92	0.368072033098782	0.93	0.128223312274834	0.0104570635255539	0.191074709385667	0.0154	0.0201	0.02	0.0012	0.1685	0.0011	0.0018	0.0572	6e-04	0.1078	0.154	0.031	0.0023	0.1022	0.0163	0.0018	0.0015	0.0023	7e-04	0.0398	0.0237	0.0225	0.0828	0.0238	0.0967	9e-04
1	rs4660947	47078637	0.92	0.368072033098782	0.93	0.128223312274834	0.0111184409520896	0.198428254519909	0.0155	0.0201	0.0201	0.0012	0.1684	0.001	0.0018	0.0572	6e-04	0.1078	0.1539	0.031	0.0023	0.1021	0.0163	0.0018	0.0015	0.0023	7e-04	0.0397	0.0237	0.0226	0.0827	0.0239	0.0966	9e-04
1	rs12029680	47080741	0.92	0.368072033098782	0.93	0.128223312274834	0.0134652466253212	0.234234580008827	0.0155	0.0201	0.0201	0.0012	0.1683	0.001	0.0018	0.0572	6e-04	0.1076	0.1538	0.0309	0.0023	0.102	0.0164	0.0018	0.0015	0.0023	7e-04	0.0396	0.0243	0.0226	0.0828	0.024	0.0965	9e-04
1	rs6669160	47087968	0.93	0.332112317682009	0.93	0.128223312274834	0.014671630363291	0.261807608332423	0.0156	0.0201	0.0197	0.0011	0.1682	0.001	0.0017	0.0579	6e-04	0.1078	0.1523	0.0309	0.0022	0.1024	0.0167	0.0017	0.0015	0.0023	7e-04	0.04	0.0245	0.0224	0.0827	0.0242	0.0967	0.001
1	rs11582488	47089334	0.93	0.332112317682009	0.93	0.128223312274834	0.0210675107788698	0.293150806912992	0.0156	0.0201	0.0197	0.0011	0.1683	0.001	0.0017	0.0579	6e-04	0.1077	0.1521	0.0308	0.0022	0.1024	0.0167	0.0017	0.0015	0.0023	7e-04	0.0401	0.0246	0.0224	0.0827	0.0243	0.0966	0.001
1	rs6697558	47091250	0.93	0.332112317682009	0.93	0.128223312274834	0.0240499516094192	0.312345494932485	0.0157	0.0201	0.0197	0.001	0.1684	0.001	0.0017	0.058	6e-04	0.1075	0.1516	0.0307	0.0022	0.1023	0.0168	0.0016	0.0015	0.0022	7e-04	0.0402	0.0246	0.0223	0.0828	0.0245	0.0965	0.001
1	rs114984043	47097606	0.94	0.298643641979994	0.93	0.128223312274834	0.0465207936092213	0.50309520257712	0.0167	0.0205	0.0198	9e-04	0.1693	0.001	0.0014	0.0591	8e-04	0.1053	0.148	0.0302	0.002	0.1016	0.0176	0.0015	0.0013	0.002	8e-04	0.0412	0.0255	0.0222	0.0835	0.0264	0.0957	0.0012
1	Affx-10843896	47099721	0.94	0.298643641979994	0.93	0.128223312274834	0.043005014090572	0.49638112222445	0.0167	0.0205	0.0198	9e-04	0.1693	0.001	0.0014	0.0591	8e-04	0.1053	0.1479	0.0301	0.002	0.1016	0.0176	0.0015	0.0014	0.002	8e-04	0.0412	0.0255	0.0222	0.0835	0.0265	0.0957	0.0012
1	rs1258066	47103172	0.94	0.298643641979994	0.93	0.128223312274834	0.0430642981210866	0.497338866831502	0.0167	0.0205	0.0198	9e-04	0.1693	0.001	0.0014	0.0591	8e-04	0.1053	0.1479	0.0301	0.002	0.1016	0.0176	0.0015	0.0014	0.002	8e-04	0.0412	0.0255	0.0222	0.0835	0.0265	0.0957	0.0012
1	rs12402844	47131734	0.94	0.298643641979994	0.93	0.128223312274834	0.0418891967431829	0.495560573879365	0.0167	0.0205	0.0198	9e-04	0.1693	0.001	0.0014	0.0591	8e-04	0.1053	0.1478	0.0301	0.002	0.1016	0.0176	0.0015	0.0014	0.002	8e-04	0.0413	0.0255	0.0222	0.0835	0.0265	0.0957	0.0012
1	rs72681903	47132446	0.94	0.298643641979994	0.92	0.14824156235026	0.0417293571755858	0.496107567559086	0.0167	0.0205	0.0198	9e-04	0.1693	0.001	0.0014	0.0591	8e-04	0.1053	0.1478	0.0301	0.002	0.1016	0.0176	0.0015	0.0014	0.002	8e-04	0.0413	0.0255	0.0222	0.0835	0.0265	0.0957	0.0012
1	rs685862	47135955	0.94	0.298643641979994	0.92	0.14824156235026	0.0421078350701814	0.514520063510194	0.0167	0.0205	0.0198	9e-04	0.1694	0.001	0.0014	0.0591	8e-04	0.1053	0.1478	0.0301	0.002	0.1016	0.0176	0.0015	0.0014	0.002	8e-04	0.0413	0.0255	0.0222	0.0835	0.0264	0.0956	0.0012
1	rs614486	47138819	0.94	0.298643641979994	0.92	0.14824156235026	0.0424152397319317	0.536305983134215	0.0167	0.0205	0.0198	9e-04	0.1694	0.001	0.0014	0.0591	8e-04	0.1052	0.1477	0.0301	0.002	0.1016	0.0177	0.0015	0.0014	0.002	8e-04	0.0413	0.0255	0.0222	0.0835	0.0264	0.0956	0.0012
1	rs1025806	47139103	0.94	0.298643641979994	0.92	0.14824156235026	0.0429605876932158	0.543291206660004	0.0167	0.0205	0.0198	9e-04	0.1694	0.001	0.0014	0.0591	8e-04	0.1052	0.1477	0.0301	0.002	0.1016	0.0177	0.0015	0.0014	0.002	8e-04	0.0413	0.0255	0.0222	0.0835	0.0264	0.0956	0.0012
1	rs76247774	47153704	0.94	0.298643641979994	0.92	0.14824156235026	0.0420494552763174	0.547212681962653	0.0167	0.0205	0.0198	9e-04	0.1694	0.001	0.0014	0.0592	8e-04	0.1052	0.1475	0.0301	0.002	0.1016	0.0177	0.0015	0.0014	0.002	8e-04	0.0413	0.0256	0.0222	0.0836	0.0264	0.0956	0.0012
1	rs78266057	47159084	0.94	0.298643641979994	0.92	0.14824156235026	0.0419911309423312	0.540214947963373	0.0167	0.0205	0.0198	9e-04	0.1694	0.001	0.0014	0.0591	8e-04	0.1052	0.1475	0.0301	0.002	0.1016	0.0177	0.0015	0.0014	0.002	8e-04	0.0413	0.0256	0.0222	0.0836	0.0264	0.0956	0.0012
1	rs4553120	47165729	0.94	0.298643641979994	0.92	0.14824156235026	0.0442768411587132	0.549035730268748	0.0168	0.0205	0.0198	9e-04	0.1693	0.001	0.0015	0.0591	8e-04	0.1051	0.1472	0.0302	0.002	0.1016	0.0178	0.0015	0.0014	0.0022	8e-04	0.0414	0.0256	0.0223	0.0836	0.0264	0.0956	0.0012
1	rs114192931	47166043	0.94	0.298643641979994	0.92	0.14824156235026	0.0443675747175744	0.5508602712543	0.0168	0.0205	0.0198	9e-04	0.1693	0.001	0.0015	0.0591	8e-04	0.1051	0.1472	0.0302	0.002	0.1016	0.0178	0.0015	0.0014	0.0022	8e-04	0.0414	0.0256	0.0223	0.0836	0.0264	0.0956	0.0012
1	rs1371834	47176894	0.94	0.298643641979994	0.92	0.14824156235026	0.0456357470426201	0.559018603811544	0.0168	0.0205	0.0198	9e-04	0.1692	0.001	0.0015	0.0591	9e-04	0.1048	0.1469	0.0301	0.0021	0.1016	0.0179	0.0015	0.0014	0.0023	8e-04	0.0415	0.0257	0.0223	0.0837	0.0263	0.0956	0.0013
1	rs10789491	47179310	0.94	0.298643641979994	0.92	0.14824156235026	0.0455894852061881	0.560428179321498	0.0168	0.0205	0.0198	9e-04	0.1692	0.001	0.0015	0.0591	9e-04	0.1048	0.1469	0.0301	0.0021	0.1016	0.0179	0.0015	0.0014	0.0023	8e-04	0.0415	0.0257	0.0223	0.0837	0.0264	0.0956	0.0013
1	rs77350907	47186979	0.94	0.298643641979994	0.92	0.14824156235026	0.053128893581564	0.591083570513615	0.0169	0.0206	0.0198	9e-04	0.1692	0.0011	0.0015	0.0589	9e-04	0.1043	0.1465	0.0302	0.0022	0.1017	0.018	0.0015	0.0014	0.0023	9e-04	0.0415	0.0258	0.0224	0.0838	0.0263	0.0955	0.0013
1	rs7553243	47187263	0.94	0.298643641979994	0.92	0.14824156235026	0.0532657562485717	0.597948947067944	0.017	0.0206	0.0198	9e-04	0.1692	0.0011	0.0015	0.0589	9e-04	0.1043	0.1465	0.0302	0.0021	0.1017	0.018	0.0015	0.0014	0.0023	9e-04	0.0415	0.0258	0.0224	0.0838	0.0263	0.0955	0.0013
1	rs115151383	47192898	0.94	0.298643641979994	0.92	0.14824156235026	0.0581693446029205	0.622992659857389	0.017	0.0206	0.0198	9e-04	0.1692	0.0011	0.0015	0.0589	9e-04	0.1043	0.1461	0.0302	0.0022	0.1016	0.018	0.0015	0.0014	0.0023	9e-04	0.0415	0.0258	0.0225	0.0838	0.0262	0.0955	0.0013
1	rs837394	47210510	0.94	0.298643641979994	0.92	0.14824156235026	0.0553822410950316	0.637348845046553	0.0171	0.0205	0.0199	9e-04	0.1692	0.0011	0.0015	0.0589	0.001	0.1046	0.1455	0.0303	0.0022	0.1013	0.0181	0.0015	0.0014	0.0024	9e-04	0.0415	0.0258	0.0227	0.0838	0.0261	0.0954	0.0014
1	rs648028	47211238	0.96	0.238871757466757	0.92	0.14824156235026	0.0349242068066625	0.478816553258999	0.0177	0.0207	0.0201	0.001	0.1686	0.0013	0.0016	0.0581	0.0012	0.1035	0.1442	0.0305	0.0022	0.1024	0.0192	0.0019	0.0017	0.0025	9e-04	0.0419	0.0262	0.0228	0.0832	0.0258	0.0943	0.0016
1	rs78725445	47215191	0.97	0.212405230483542	0.92	0.14824156235026	0.0357783360565546	0.468814998408806	0.0184	0.0209	0.0204	0.0012	0.1678	0.0015	0.0022	0.057	0.0013	0.102	0.1423	0.0307	0.0021	0.104	0.0204	0.0021	0.0021	0.0027	9e-04	0.0427	0.0266	0.0231	0.0824	0.0251	0.0933	0.0017
1	rs627437	47218621	0.97	0.212405230483542	0.92	0.14824156235026	0.0289550784809716	0.608282322126562	0.0185	0.021	0.0205	0.0012	0.1678	0.0015	0.0023	0.0569	0.0013	0.1019	0.142	0.0307	0.0022	0.1041	0.0205	0.0022	0.0022	0.0028	9e-04	0.0428	0.0267	0.0231	0.0821	0.0251	0.0933	0.0017
1	rs720413	47219823	0.97	0.212405230483542	0.92	0.14824156235026	0.0314821507282797	0.598951728603035	0.0185	0.021	0.0205	0.0012	0.1679	0.0015	0.0024	0.0569	0.0013	0.1037	0.1401	0.0307	0.0022	0.1041	0.0206	0.0022	0.0023	0.0028	9e-04	0.0428	0.0267	0.0231	0.082	0.0251	0.0932	0.0017
1	rs12069883	47226082	0.97	0.212405230483542	0.92	0.14824156235026	0.0469440631458279	0.552826825909418	0.0186	0.021	0.0207	0.0013	0.1689	0.0015	0.0024	0.0568	0.0013	0.103	0.1389	0.0306	0.0021	0.1041	0.0207	0.0022	0.0024	0.0028	9e-04	0.043	0.0268	0.0232	0.0818	0.0251	0.0931	0.0017
1	rs78584417	47227250	0.97	0.212405230483542	0.92	0.14824156235026	0.0686116317338009	0.685445288754673	0.0185	0.021	0.0208	0.0013	0.1689	0.0016	0.0024	0.0567	0.0013	0.1029	0.139	0.0306	0.0021	0.104	0.0207	0.0022	0.0024	0.0028	9e-04	0.043	0.0269	0.0232	0.0818	0.0252	0.0929	0.0017
1	rs12068217	47230591	0.97	0.212405230483542	0.93	0.128223312274834	0.0814228920927938	0.699820109831048	0.0186	0.021	0.0209	0.0014	0.1687	0.0016	0.0025	0.0562	0.0013	0.1026	0.1394	0.0306	0.0021	0.1037	0.0209	0.0023	0.0025	0.0028	9e-04	0.0431	0.027	0.0235	0.0819	0.0253	0.0925	0.0016
1	rs76337361	47231478	0.97	0.212405230483542	0.92	0.14824156235026	0.0831532702855954	0.665993033929119	0.0186	0.021	0.0209	0.0014	0.1687	0.0017	0.0025	0.0561	0.0013	0.1026	0.1395	0.0306	0.0021	0.1037	0.0209	0.0023	0.0025	0.0028	8e-04	0.0431	0.027	0.0235	0.0819	0.0253	0.0923	0.0016
1	rs17449603	47233733	0.97	0.212405230483542	0.92	0.14824156235026	0.0792036954697407	0.700117203049296	0.0186	0.021	0.021	0.0015	0.1686	0.0017	0.0026	0.0559	0.0012	0.1023	0.1397	0.0306	0.002	0.1036	0.021	0.0023	0.0026	0.0029	8e-04	0.0431	0.027	0.0237	0.082	0.0254	0.0921	0.0016
1	rs79847444	47237476	0.98	0.188103243221556	0.92	0.14824156235026	0.0821486344811393	0.537282563494739	0.0187	0.021	0.0211	0.0016	0.1685	0.0018	0.0026	0.0555	0.0012	0.102	0.1401	0.0306	0.002	0.1032	0.0211	0.0024	0.0027	0.0029	8e-04	0.0432	0.0271	0.0238	0.0819	0.0255	0.0917	0.0016
[truncated: 157,103,508 more chars]
