## Supplementary Tab. 4 for "Sparse haplotype-based fine-scale local ancestry inference at scale reveals recent selection on immune responses": 304206_file05 (part 1 of 3)

Chromosome	rs_number	hg19_GRCh37_Position	LDAS_26pop	-log10(p_LDAS_26pop)	LDAS_5continent	-log10(p_LDAS_5continent)	-log10(p_AAS_26pop)	-log10(p_AAS_5continent)	prob_ACB	prob_ASW	prob_BEB	prob_CDX	prob_CEU	prob_CHB	prob_CHS	prob_CLM	prob_ESN	prob_FIN	prob_GBR	prob_GIH	prob_GWD	prob_IBS	prob_ITU	prob_JPT	prob_KHV	prob_LWK	prob_MSL	prob_MXL	prob_PEL	prob_PJL	prob_PUR	prob_STU	prob_TSI	prob_YRI
1	rs3131972	752721	1.47	0.000437428207028853	1.89	0.0322004798625665	3.22459706550546	0.644336771608749	0.1274	0.0472	0.0075	0.0058	0.0073	0.0042	0.0059	0.0171	0.1522	0.0058	0.0056	0.0072	0.0936	0.0076	0.0058	0.0057	0.0053	0.1413	0.1025	0.0075	0.0134	0.0055	0.023	0.0055	0.0065	0.1814
1	rs12184325	754105	1.47	0.000437428207028853	1.89	0.0322004798625665	3.46121183525406	0.936655792065007	0.1274	0.0472	0.0074	0.0058	0.0073	0.0042	0.0059	0.0171	0.1522	0.0058	0.0056	0.0072	0.0936	0.0076	0.0058	0.0057	0.0053	0.1414	0.1025	0.0075	0.0134	0.0055	0.023	0.0055	0.0065	0.1815
1	rs3131962	756604	1.47	0.000437428207028853	1.89	0.0322004798625665	3.366654200715	1.24426105164452	0.1274	0.0472	0.0074	0.0058	0.0073	0.0042	0.0059	0.0171	0.1522	0.0058	0.0056	0.0072	0.0936	0.0076	0.0058	0.0057	0.0053	0.1414	0.1025	0.0075	0.0134	0.0055	0.023	0.0054	0.0065	0.1815
1	rs114525117	759036	1.47	0.000437428207028853	1.89	0.0322004798625665	3.28498974154093	1.57232946820983	0.1274	0.0472	0.0074	0.0058	0.0073	0.0042	0.0059	0.0171	0.1523	0.0058	0.0056	0.0072	0.0936	0.0076	0.0057	0.0057	0.0053	0.1414	0.1025	0.0075	0.0134	0.0055	0.023	0.0054	0.0065	0.1815
1	rs12562034	768448	1.46	0.000592532288178379	1.88	0.0367535648830228	3.40423285557836	2.67229904567625	0.1274	0.0472	0.0074	0.0058	0.0073	0.0042	0.0059	0.0171	0.1523	0.0058	0.0056	0.0072	0.0936	0.0076	0.0057	0.0057	0.0052	0.1414	0.1026	0.0075	0.0134	0.0055	0.023	0.0054	0.0064	0.1816
1	rs4040617	779322	1.45	0.000796486642604464	1.88	0.0367535648830228	3.00479595337736	3.3508411063699	0.1275	0.0473	0.0073	0.0057	0.0073	0.0042	0.0058	0.017	0.1523	0.0058	0.0055	0.0071	0.0936	0.0076	0.0057	0.0057	0.0052	0.1415	0.1026	0.0075	0.0134	0.0055	0.023	0.0054	0.0064	0.1816
1	rs11240779	808631	1.31	0.0230977109933789	1.76	0.141944438278083	3.25630235135346	2.35028519661427	0.1289	0.0482	0.0068	0.0055	0.007	0.0039	0.0055	0.0168	0.1529	0.0056	0.0054	0.0068	0.093	0.0073	0.0054	0.0056	0.0048	0.142	0.1034	0.0073	0.0133	0.0053	0.0228	0.0051	0.0061	0.1834
1	rs57181708	809876	1.3	0.0278985669207799	1.76	0.141944438278083	3.13575843195617	2.61177151062643	0.129	0.0482	0.0068	0.0054	0.007	0.0039	0.0055	0.0168	0.1529	0.0055	0.0053	0.0067	0.093	0.0072	0.0054	0.0056	0.0048	0.142	0.1034	0.0073	0.0133	0.0053	0.0228	0.0051	0.0061	0.1835
1	rs116452738	834830	1.15	0.246899131395369	1.67	0.308662716071979	0.969199228687128	1.23776792095723	0.1308	0.0493	0.0059	0.0047	0.0066	0.0036	0.0046	0.0161	0.154	0.0052	0.0051	0.0061	0.0921	0.007	0.005	0.0053	0.0043	0.1425	0.1046	0.007	0.0133	0.0051	0.0225	0.0045	0.0058	0.1861
1	rs72631887	835092	1.15	0.246899131395369	1.67	0.308662716071979	0.993043318030603	1.31236875482368	0.1308	0.0493	0.0059	0.0047	0.0066	0.0036	0.0046	0.0161	0.154	0.0052	0.0051	0.0061	0.0921	0.007	0.005	0.0053	0.0043	0.1425	0.1046	0.007	0.0133	0.0051	0.0225	0.0045	0.0058	0.1861
1	rs4422948	835499	1.15	0.246899131395369	1.67	0.308662716071979	1.03220646500672	1.28870328595884	0.1308	0.0494	0.0059	0.0047	0.0066	0.0036	0.0046	0.0161	0.1541	0.0052	0.0051	0.0061	0.0921	0.007	0.005	0.0053	0.0043	0.1425	0.1046	0.007	0.0133	0.0051	0.0225	0.0045	0.0058	0.1862
1	rs74460547	836684	1.14	0.275532638758866	1.67	0.308662716071979	1.11782626587635	1.60041054513543	0.1309	0.0494	0.0058	0.0046	0.0066	0.0036	0.0046	0.0161	0.1541	0.0052	0.0051	0.0061	0.092	0.007	0.005	0.0053	0.0043	0.1425	0.1046	0.007	0.0133	0.0051	0.0225	0.0045	0.0058	0.1863
1	rs4970383	838555	1.14	0.275532638758866	1.67	0.308662716071979	1.21511350035878	1.228621048718	0.1311	0.0495	0.0058	0.0046	0.0066	0.0036	0.0045	0.016	0.1542	0.0052	0.0051	0.0061	0.0919	0.007	0.005	0.0053	0.0043	0.1426	0.1047	0.007	0.0133	0.0051	0.0225	0.0045	0.0058	0.1864
1	rs4970382	840753	1.13	0.306408690300974	1.67	0.308662716071979	1.12789738857707	1.46593188839437	0.1314	0.0497	0.0057	0.0045	0.0066	0.0036	0.0045	0.0159	0.1547	0.0052	0.005	0.006	0.0916	0.007	0.005	0.0053	0.0043	0.1426	0.1047	0.0069	0.0133	0.0051	0.0224	0.0044	0.0057	0.1863
1	rs950122	846864	1.11	0.375177619549844	1.67	0.308662716071979	1.10627092815696	0.796580801677904	0.1329	0.0502	0.0053	0.0043	0.0065	0.0034	0.0042	0.016	0.1565	0.005	0.0049	0.0058	0.0902	0.007	0.0049	0.0051	0.0041	0.1428	0.105	0.0068	0.013	0.0051	0.0221	0.0043	0.0056	0.1868
1	rs13303222	849998	1.11	0.375177619549844	1.68	0.285465824887251	1.01738325539351	0.95819013773783	0.1335	0.0504	0.0052	0.0042	0.0065	0.0033	0.004	0.016	0.1572	0.0049	0.0049	0.0057	0.0896	0.0069	0.0049	0.005	0.004	0.1429	0.1051	0.0067	0.0129	0.0051	0.022	0.0042	0.0056	0.1872
1	rs6657440	850780	1.11	0.375177619549844	1.68	0.285465824887251	0.951304759283509	0.920726576300086	0.1336	0.0504	0.0052	0.0042	0.0065	0.0033	0.004	0.016	0.1574	0.0048	0.0049	0.0057	0.0895	0.0069	0.0049	0.0049	0.0039	0.143	0.1051	0.0067	0.0128	0.0051	0.0219	0.0042	0.0056	0.1872
1	rs72631889	851390	1.11	0.375177619549844	1.68	0.285465824887251	0.821103860102563	0.774186355038103	0.1337	0.0505	0.0051	0.0041	0.0065	0.0033	0.0039	0.016	0.1577	0.0048	0.0049	0.0057	0.0893	0.0069	0.0048	0.0049	0.0039	0.143	0.1051	0.0067	0.0128	0.005	0.0219	0.0042	0.0056	0.1873
1	rs4970459	858051	1.11	0.375177619549844	1.69	0.263511633917478	0.69995644886891	0.527814555836405	0.1353	0.0513	0.0045	0.0039	0.0063	0.003	0.0035	0.016	0.1603	0.0045	0.0047	0.0054	0.0877	0.0069	0.0047	0.0046	0.0036	0.1431	0.1054	0.0064	0.0127	0.0049	0.0215	0.004	0.0055	0.1878
1	rs13303101	862124	1.1	0.413206464175836	1.69	0.263511633917478	0.582893699814202	0.439808762865384	0.1363	0.0518	0.0042	0.0037	0.0062	0.0029	0.0033	0.016	0.162	0.0042	0.0046	0.0052	0.0866	0.0069	0.0045	0.0043	0.0034	0.1433	0.1055	0.0063	0.0126	0.0048	0.0213	0.0039	0.0054	0.1882
1	rs192998324	862772	1.1	0.413206464175836	1.69	0.263511633917478	0.480240689906598	0.393578125491119	0.1367	0.052	0.0041	0.0037	0.0062	0.0029	0.0033	0.016	0.1624	0.0041	0.0046	0.0051	0.0865	0.0069	0.0044	0.0043	0.0034	0.1433	0.1055	0.0063	0.0125	0.0048	0.0212	0.0038	0.0054	0.1883
1	rs55678698	864490	1.1	0.413206464175836	1.68	0.285465824887251	0.369403004889658	0.277226858718505	0.1376	0.0526	0.0038	0.0035	0.0061	0.0029	0.0033	0.0159	0.1636	0.0039	0.0045	0.0049	0.0863	0.0068	0.004	0.0043	0.0034	0.1431	0.1055	0.0061	0.0123	0.0047	0.021	0.0036	0.0055	0.1885
1	rs2340588	864757	1.1	0.413206464175836	1.68	0.285465824887251	0.414459322455311	0.368978652385791	0.1378	0.0527	0.0038	0.0035	0.0061	0.0029	0.0033	0.0159	0.1638	0.0039	0.0045	0.0049	0.0863	0.0067	0.0039	0.0043	0.0033	0.1431	0.1056	0.0061	0.0123	0.0047	0.0209	0.0036	0.0055	0.1885
1	rs74047407	866938	1.09	0.453749840114468	1.67	0.308662716071979	0.297894049922907	0.303835793958286	0.1382	0.053	0.0036	0.0033	0.006	0.0028	0.0032	0.016	0.1647	0.0037	0.0045	0.0047	0.0856	0.0068	0.0039	0.0043	0.0032	0.1431	0.1051	0.006	0.0123	0.0046	0.0209	0.0035	0.0055	0.1892
1	rs2001730	868096	1.09	0.453749840114468	1.67	0.308662716071979	0.284853379263353	0.283166483432737	0.1385	0.0531	0.0036	0.0032	0.006	0.0028	0.0032	0.016	0.1652	0.0037	0.0045	0.0046	0.0855	0.0068	0.0038	0.0041	0.0032	0.1431	0.1049	0.006	0.0123	0.0045	0.0208	0.0035	0.0054	0.1895
1	rs77579483	870766	1.08	0.496867270490283	1.67	0.308662716071979	0.191372997960921	0.231487736252763	0.1393	0.0535	0.0035	0.003	0.0059	0.0028	0.003	0.016	0.1659	0.0036	0.0045	0.0043	0.0854	0.0067	0.0037	0.0037	0.003	0.1426	0.1054	0.0059	0.0121	0.0044	0.0208	0.0035	0.0054	0.1899
1	rs1110052	873558	1.08	0.496867270490283	1.67	0.308662716071979	0.174925185618742	0.228969909277093	0.1405	0.054	0.0034	0.0028	0.0059	0.0027	0.0027	0.016	0.1661	0.0036	0.0044	0.0039	0.0853	0.0067	0.0036	0.0034	0.0028	0.1423	0.1058	0.0058	0.0119	0.0042	0.0208	0.0034	0.0053	0.1907
1	rs3748592	880238	1.07	0.542615033110665	1.67	0.308662716071979	0.157522988198986	0.189841171687917	0.1417	0.0546	0.0032	0.0028	0.0058	0.0025	0.0028	0.0158	0.1671	0.0035	0.0043	0.0036	0.0853	0.0066	0.0033	0.0029	0.0026	0.1428	0.1056	0.0057	0.0114	0.0041	0.0206	0.0028	0.0052	0.1912
1	rs3748593	880390	1.07	0.542615033110665	1.67	0.308662716071979	0.168323051086548	0.245548891923571	0.1417	0.0546	0.0032	0.0028	0.0058	0.0025	0.0028	0.0158	0.1672	0.0035	0.0043	0.0036	0.0853	0.0066	0.0033	0.0029	0.0026	0.1428	0.1056	0.0057	0.0114	0.004	0.0206	0.0028	0.0052	0.1912
1	rs2272757	881627	1.06	0.591046266007479	1.67	0.308662716071979	0.157896626357681	0.22559048049696	0.1417	0.0547	0.0032	0.0027	0.0057	0.0025	0.0028	0.0157	0.1673	0.0035	0.0043	0.0036	0.0852	0.0066	0.0033	0.0029	0.0026	0.1429	0.1055	0.0056	0.0115	0.004	0.0206	0.0028	0.0052	0.1914
1	rs35471880	881918	1.06	0.591046266007479	1.67	0.308662716071979	0.151781589385553	0.221902871744182	0.1418	0.0547	0.0032	0.0027	0.0057	0.0025	0.0028	0.0157	0.1673	0.0035	0.0043	0.0036	0.0852	0.0066	0.0033	0.0029	0.0026	0.1429	0.1055	0.0056	0.0115	0.004	0.0206	0.0028	0.0052	0.1914
1	rs67274836	884767	1.06	0.591046266007479	1.67	0.308662716071979	0.161903030362033	0.223418897183635	0.1421	0.0546	0.0032	0.0029	0.0057	0.0026	0.0029	0.0157	0.1676	0.0035	0.0043	0.0036	0.0849	0.0066	0.0032	0.0029	0.0025	0.1428	0.1051	0.0055	0.0114	0.004	0.0205	0.0028	0.0053	0.1915
1	Affx-15447216	888639	1.05	0.642211085129376	1.66	0.333131717406117	0.144354163398015	0.201458631404874	0.1424	0.0547	0.0033	0.0029	0.0058	0.0027	0.0032	0.0158	0.1677	0.0034	0.0043	0.0036	0.0845	0.0065	0.0032	0.0029	0.0025	0.1426	0.1046	0.0054	0.0114	0.004	0.0207	0.0028	0.0054	0.1915
1	rs3748597	888659	1.05	0.642211085129376	1.66	0.333131717406117	0.177461805180096	0.211492539641594	0.1424	0.0546	0.0033	0.003	0.0058	0.0027	0.0032	0.0158	0.1676	0.0034	0.0043	0.0036	0.0846	0.0065	0.0032	0.0029	0.0025	0.1425	0.1047	0.0054	0.0114	0.004	0.0207	0.0027	0.0054	0.1915
1	rs13302945	889159	1.05	0.642211085129376	1.66	0.333131717406117	0.204780253973643	0.257145012194247	0.1425	0.0546	0.0033	0.0031	0.0058	0.0027	0.0032	0.0158	0.1676	0.0034	0.0043	0.0036	0.0846	0.0065	0.0032	0.0029	0.0025	0.1425	0.1046	0.0054	0.0114	0.004	0.0208	0.0027	0.0054	0.1916
1	rs3828049	889238	1.05	0.642211085129376	1.66	0.333131717406117	0.197702216344172	0.255672128969427	0.1425	0.0545	0.0033	0.0031	0.0058	0.0027	0.0032	0.0158	0.1676	0.0034	0.0043	0.0036	0.0847	0.0065	0.0032	0.0029	0.0025	0.1425	0.1045	0.0054	0.0114	0.004	0.0208	0.0027	0.0056	0.1915
1	rs13303065	891059	1.05	0.642211085129376	1.66	0.333131717406117	0.193890587976143	0.257939203760382	0.1426	0.0545	0.0032	0.0031	0.0059	0.0027	0.0033	0.0158	0.1677	0.0034	0.0043	0.0036	0.0843	0.0065	0.0031	0.0029	0.0025	0.1427	0.1045	0.0054	0.0116	0.004	0.0208	0.0027	0.0056	0.1914
1	rs112164716	891898	1.05	0.642211085129376	1.65	0.358901199458623	0.197586091179761	0.255558940540181	0.1427	0.0546	0.0032	0.0031	0.0059	0.0027	0.0033	0.0157	0.1677	0.0034	0.0043	0.0036	0.0841	0.0065	0.0031	0.0029	0.0025	0.1427	0.1044	0.0054	0.0116	0.004	0.0208	0.0027	0.0056	0.1914
1	rs115438739	894519	1.04	0.69615671060944	1.65	0.358901199458623	0.208312414593265	0.264777923715796	0.143	0.0545	0.0032	0.003	0.006	0.0027	0.0033	0.0158	0.1678	0.0033	0.0043	0.0036	0.084	0.0064	0.0031	0.0029	0.0025	0.1428	0.104	0.0053	0.0117	0.004	0.0208	0.0027	0.0057	0.1913
1	rs13303010	894573	1.04	0.69615671060944	1.65	0.358901199458623	0.213573519328484	0.278156006481766	0.1432	0.0545	0.0032	0.003	0.006	0.0027	0.0033	0.0158	0.1677	0.0033	0.0043	0.0036	0.084	0.0064	0.0031	0.0029	0.0025	0.1427	0.1039	0.0053	0.0117	0.004	0.0208	0.0027	0.0057	0.1913
1	rs6696971	897738	1.03	0.752927598544599	1.65	0.358901199458623	0.193660939372128	0.203242205344153	0.1433	0.0546	0.0033	0.003	0.006	0.0027	0.0033	0.0158	0.1677	0.0033	0.0043	0.0036	0.084	0.0065	0.0031	0.0029	0.0025	0.1428	0.1035	0.0052	0.0118	0.0041	0.0207	0.0028	0.0058	0.1911
1	rs6696609	903426	1.02	0.812565575704939	1.65	0.358901199458623	0.176372092844876	0.164092450458626	0.1443	0.0548	0.0034	0.003	0.0061	0.0027	0.0034	0.0158	0.1678	0.0033	0.0044	0.0037	0.0835	0.0065	0.0031	0.0029	0.0026	0.1422	0.1023	0.0053	0.012	0.0041	0.0207	0.0028	0.0061	0.1909
1	rs3829740	909238	1.01	0.875109975033704	1.65	0.358901199458623	0.188308923072106	0.135479749741166	0.1466	0.0557	0.0035	0.0028	0.0063	0.0027	0.0035	0.0157	0.167	0.0034	0.0043	0.0038	0.0834	0.0064	0.0031	0.003	0.0025	0.141	0.101	0.0054	0.0119	0.0041	0.0207	0.0028	0.0066	0.1908
1	Affx-15504485	910438	1.01	0.875109975033704	1.64	0.38599849551783	0.196234166492383	0.146012857315485	0.147	0.0556	0.0035	0.0028	0.0063	0.0026	0.0035	0.0156	0.1675	0.0034	0.0043	0.004	0.0834	0.0066	0.0031	0.003	0.0025	0.1402	0.1005	0.0054	0.0119	0.004	0.0205	0.0028	0.0066	0.1911
1	rs3748588	911101	1.01	0.875109975033704	1.64	0.38599849551783	0.207356560420802	0.145638438187969	0.1471	0.0558	0.0036	0.0027	0.0063	0.0026	0.0034	0.0156	0.1674	0.0034	0.0043	0.004	0.0835	0.0067	0.0031	0.003	0.0025	0.14	0.1006	0.0053	0.0118	0.004	0.0204	0.0028	0.0066	0.1913
1	rs2340596	913889	1.01	0.875109975033704	1.65	0.358901199458623	0.219688410664473	0.142841410809335	0.1476	0.056	0.0035	0.0027	0.0063	0.0027	0.0034	0.0155	0.1673	0.0032	0.0044	0.004	0.0845	0.0067	0.003	0.0028	0.0025	0.1389	0.1	0.0054	0.0119	0.004	0.0202	0.0028	0.0067	0.192
1	rs6659460	918270	1	0.940597770197411	1.64	0.38599849551783	0.278590423587696	0.150627545670287	0.1473	0.0568	0.0035	0.0026	0.0062	0.0027	0.0034	0.0154	0.1665	0.0031	0.0045	0.0043	0.0843	0.0068	0.0029	0.0026	0.0023	0.1389	0.0994	0.0054	0.012	0.0039	0.02	0.0027	0.0068	0.1934
1	rs2341354	918573	1	0.940597770197411	1.64	0.38599849551783	0.336334368437118	0.160300473335357	0.148	0.0563	0.0034	0.0026	0.0062	0.0027	0.0034	0.0155	0.1666	0.0031	0.0046	0.0045	0.0842	0.0068	0.003	0.0026	0.0023	0.1383	0.0994	0.0054	0.012	0.0039	0.02	0.0028	0.0068	0.1934
1	rs28469033	919127	1	0.940597770197411	1.64	0.38599849551783	0.319394495684305	0.143678453793877	0.1478	0.0565	0.0034	0.0026	0.0062	0.0027	0.0035	0.0157	0.1666	0.0031	0.0046	0.0044	0.0846	0.0068	0.0029	0.0026	0.0023	0.1384	0.0992	0.0054	0.012	0.0039	0.0199	0.0027	0.0068	0.1932
1	rs28869591	920640	1	0.940597770197411	1.64	0.38599849551783	0.282914727663843	0.142006145387701	0.1475	0.0565	0.0033	0.0026	0.0063	0.0025	0.0034	0.0163	0.1661	0.0032	0.0046	0.0039	0.0842	0.0068	0.003	0.0024	0.0022	0.1388	0.0987	0.0055	0.0121	0.0039	0.02	0.0027	0.0068	0.1944
1	rs6677131	920733	1	0.940597770197411	1.64	0.38599849551783	0.288561124410251	0.147702035241836	0.1475	0.0565	0.0033	0.0026	0.0063	0.0025	0.0034	0.0163	0.166	0.0032	0.0046	0.0039	0.0842	0.0068	0.003	0.0024	0.0022	0.1388	0.0987	0.0055	0.0121	0.0039	0.02	0.0027	0.0068	0.1945
1	rs78164078	921071	1	0.940597770197411	1.64	0.38599849551783	0.261561203049129	0.131221737686608	0.1475	0.0565	0.0033	0.0026	0.0063	0.0025	0.0034	0.0163	0.166	0.0032	0.0046	0.0039	0.0842	0.0068	0.003	0.0024	0.0022	0.1391	0.0986	0.0055	0.0121	0.0039	0.02	0.0027	0.0068	0.1945
1	rs3128109	930377	1	0.940597770197411	1.62	0.444280725791627	0.269911185303624	0.153955216378419	0.1466	0.0561	0.0029	0.0025	0.0063	0.0024	0.0029	0.0164	0.1661	0.0035	0.0047	0.0042	0.0846	0.0069	0.0032	0.002	0.0021	0.1397	0.0967	0.0054	0.0124	0.0039	0.0205	0.0027	0.0069	0.1965
1	rs35940137	940203	0.98	1.080540436168	1.61	0.475515229965307	0.205729385059978	0.134660512290268	0.1454	0.0559	0.0028	0.0022	0.0065	0.0022	0.0027	0.0164	0.1663	0.0037	0.0048	0.0044	0.085	0.007	0.0034	0.0019	0.0019	0.1411	0.0938	0.0054	0.0123	0.004	0.0222	0.0026	0.007	0.1972
1	rs76233940	942636	0.98	1.080540436168	1.61	0.475515229965307	0.203991208079459	0.115903683580575	0.1451	0.0558	0.0028	0.0022	0.0065	0.0022	0.0027	0.0164	0.1663	0.0037	0.0048	0.0045	0.085	0.007	0.0035	0.0019	0.0018	0.1414	0.0932	0.0054	0.0123	0.004	0.0226	0.0026	0.007	0.1974
1	rs3121567	943468	0.98	1.080540436168	1.61	0.475515229965307	0.24102895595713	0.140248667790305	0.1451	0.0559	0.0028	0.0022	0.0065	0.0022	0.0027	0.0164	0.1663	0.0038	0.0048	0.0045	0.085	0.007	0.0035	0.0019	0.0018	0.1415	0.093	0.0054	0.0123	0.004	0.0227	0.0026	0.007	0.1974
1	Affx-15871198	949608	0.98	1.080540436168	1.59	0.542287549749139	0.249237330407798	0.145264366835946	0.1418	0.0573	0.0027	0.0019	0.0064	0.002	0.0024	0.0168	0.1679	0.0038	0.0049	0.0046	0.0818	0.0072	0.0036	0.0017	0.0017	0.1439	0.0906	0.0056	0.0123	0.0041	0.0236	0.0024	0.0069	0.2004
1	rs2799070	949925	0.98	1.080540436168	1.59	0.542287549749139	0.239733093714884	0.149965144010172	0.1416	0.0571	0.0027	0.0019	0.0064	0.002	0.0022	0.0168	0.1676	0.0039	0.0048	0.0046	0.0817	0.0071	0.0036	0.0017	0.002	0.1444	0.0909	0.0055	0.0123	0.0041	0.0236	0.0023	0.0068	0.2005
1	rs2710890	958905	0.95	1.31333295668949	1.57	0.614941920479678	0.243545209320963	0.24655537161981	0.1405	0.0588	0.0025	0.0016	0.0062	0.002	0.0022	0.017	0.1675	0.0039	0.0048	0.0045	0.0816	0.0069	0.0038	0.0015	0.0019	0.1427	0.0909	0.0054	0.0122	0.0042	0.0252	0.0022	0.0068	0.2013
1	rs28591569	959509	0.95	1.31333295668949	1.57	0.614941920479678	0.256342058888956	0.221254179915476	0.1407	0.0572	0.0026	0.0016	0.0062	0.002	0.0023	0.017	0.1676	0.0039	0.0048	0.0045	0.0817	0.0069	0.0036	0.0015	0.0019	0.1433	0.0912	0.0054	0.0122	0.0042	0.0252	0.0022	0.0068	0.2016
1	rs28670633	962720	0.95	1.31333295668949	1.57	0.614941920479678	0.269313325185746	0.239648551650658	0.1407	0.0574	0.0025	0.0016	0.0061	0.0019	0.0022	0.0169	0.1678	0.0039	0.0048	0.0043	0.0809	0.0069	0.0036	0.0015	0.0018	0.1442	0.0911	0.0054	0.0122	0.004	0.0252	0.002	0.0067	0.2021
1	rs4970349	967658	0.95	1.31333295668949	1.57	0.614941920479678	0.282207238085871	0.254427924721976	0.1408	0.0578	0.0025	0.0015	0.006	0.0018	0.0022	0.0169	0.1677	0.0039	0.0048	0.0043	0.0802	0.0068	0.0036	0.0014	0.0019	0.1445	0.091	0.0053	0.0122	0.004	0.0254	0.002	0.0068	0.2024
1	rs2465130	973458	0.94	1.39714162152937	1.56	0.653525583231	0.32282685136541	0.256804879998099	0.1408	0.0575	0.0025	0.0015	0.006	0.0018	0.0021	0.0168	0.1678	0.0039	0.0048	0.0044	0.0794	0.0068	0.0035	0.0014	0.0019	0.1447	0.0911	0.0053	0.0122	0.004	0.0256	0.002	0.007	0.2031
1	rs150132566	982213	0.94	1.39714162152937	1.55	0.693638871087907	0.27133974443567	0.224938286978408	0.1409	0.0579	0.0024	0.0015	0.006	0.0017	0.0021	0.0167	0.1679	0.0039	0.0048	0.0042	0.0802	0.0066	0.0035	0.0014	0.0019	0.1448	0.0907	0.0051	0.0119	0.0041	0.026	0.002	0.0069	0.2029
1	rs2275811	985460	0.94	1.39714162152937	1.54	0.735299729443272	0.307335672308083	0.282348958124428	0.1409	0.0577	0.0024	0.0015	0.006	0.0017	0.0021	0.0165	0.1675	0.004	0.0048	0.0042	0.0802	0.0066	0.0036	0.0013	0.0019	0.145	0.0917	0.0051	0.0118	0.0041	0.026	0.0019	0.0067	0.2029
1	rs2710887	986443	0.94	1.39714162152937	1.53	0.778525311864042	0.303501092470631	0.279784311626839	0.1408	0.0579	0.0024	0.0015	0.006	0.0017	0.0018	0.0167	0.1674	0.004	0.0048	0.0042	0.0805	0.0065	0.0036	0.0013	0.0019	0.1454	0.0915	0.005	0.0118	0.0041	0.0261	0.0019	0.0065	0.2028
1	rs9803031	987200	0.94	1.39714162152937	1.52	0.823332010267983	0.324093580325034	0.284686660229158	0.14	0.0588	0.0024	0.0015	0.006	0.0017	0.0018	0.0167	0.1677	0.0039	0.0048	0.0042	0.0807	0.0065	0.0035	0.0013	0.0019	0.1453	0.0913	0.0051	0.012	0.0042	0.026	0.0018	0.0065	0.2025
1	rs113261977	987253	0.94	1.39714162152937	1.53	0.778525311864042	0.321512209076367	0.276762643611842	0.1398	0.0588	0.0024	0.0015	0.006	0.0015	0.0018	0.0167	0.1675	0.0039	0.0048	0.0042	0.0809	0.0065	0.0035	0.0013	0.0018	0.1452	0.0915	0.0051	0.0121	0.0042	0.0259	0.0018	0.0065	0.2027
1	rs3813193	998501	0.95	1.31333295668949	1.52	0.823332010267983	0.282207238085871	0.237655130025617	0.14	0.0596	0.0027	0.0016	0.0059	0.0016	0.0019	0.0165	0.1659	0.0039	0.0049	0.004	0.0792	0.0065	0.0033	0.0013	0.0019	0.1476	0.0899	0.005	0.012	0.0044	0.0263	0.0019	0.0066	0.2036
1	rs7520893	998578	0.95	1.31333295668949	1.51	0.869735485018148	0.261561203049129	0.250144533136699	0.1399	0.0596	0.0027	0.0016	0.0059	0.0016	0.0019	0.0165	0.1659	0.004	0.0049	0.004	0.0789	0.0065	0.0033	0.0013	0.0019	0.1473	0.0899	0.005	0.012	0.0044	0.0266	0.0021	0.0066	0.2037
1	rs11260596	1002434	0.95	1.31333295668949	1.51	0.869735485018148	0.272772378041432	0.257371845568379	0.1398	0.0597	0.0027	0.0016	0.0059	0.0015	0.002	0.0165	0.1657	0.0039	0.0051	0.004	0.0788	0.0065	0.0032	0.0013	0.0019	0.1474	0.0896	0.005	0.0122	0.0044	0.0268	0.0022	0.0066	0.2037
1	rs4075116	1003629	0.95	1.31333295668949	1.51	0.869735485018148	0.285279886505824	0.271095530975335	0.1396	0.0597	0.0027	0.0016	0.0059	0.0015	0.002	0.0165	0.1656	0.0039	0.0052	0.0039	0.0787	0.0065	0.0032	0.0012	0.0019	0.1476	0.0896	0.005	0.0123	0.0045	0.0269	0.0022	0.0066	0.2037
1	rs113592356	1004331	0.95	1.31333295668949	1.51	0.869735485018148	0.270463692468333	0.230610959567407	0.1396	0.0598	0.0028	0.0016	0.0059	0.0015	0.002	0.0165	0.1654	0.0041	0.0052	0.004	0.0787	0.0065	0.0032	0.0012	0.0019	0.1471	0.0896	0.005	0.0123	0.0045	0.0269	0.0022	0.0068	0.2036
1	rs3934834	1005806	0.95	1.31333295668949	1.51	0.869735485018148	0.268808003584274	0.230939624699102	0.1395	0.0599	0.0029	0.0016	0.0059	0.0015	0.002	0.0165	0.1652	0.0041	0.0052	0.004	0.0787	0.0066	0.0032	0.0012	0.0019	0.1471	0.0896	0.0049	0.0123	0.0045	0.027	0.0023	0.0069	0.2034
1	rs9442394	1006223	0.95	1.31333295668949	1.5	0.917750694748585	0.243545209320963	0.227114652465071	0.1395	0.0599	0.0029	0.0016	0.0059	0.0015	0.002	0.0165	0.1651	0.0041	0.0052	0.004	0.0786	0.0066	0.0032	0.0012	0.0018	0.1467	0.0901	0.0049	0.0123	0.0045	0.027	0.0024	0.0069	0.2035
1	rs9442372	1018704	0.95	1.31333295668949	1.49	0.967391925764805	0.21329052261302	0.180273342860858	0.139	0.06	0.003	0.0016	0.0062	0.0014	0.0021	0.0166	0.1643	0.0042	0.0053	0.0041	0.0782	0.0066	0.0035	0.0013	0.0019	0.1459	0.09	0.0049	0.0124	0.0046	0.0271	0.0029	0.007	0.2036
1	rs115057577	1022154	0.95	1.31333295668949	1.5	0.917750694748585	0.204346065343316	0.164385434173065	0.1383	0.0604	0.0031	0.0018	0.0064	0.0015	0.0022	0.0167	0.1636	0.0043	0.0054	0.0044	0.0781	0.0066	0.0037	0.0013	0.0019	0.1451	0.0903	0.0049	0.0124	0.0048	0.0271	0.0032	0.0069	0.2034
1	rs115723010	1022223	0.95	1.31333295668949	1.5	0.917750694748585	0.204503891766944	0.161755220868962	0.1383	0.0604	0.0031	0.0018	0.0064	0.0015	0.0022	0.0167	0.1636	0.0043	0.0054	0.0045	0.0781	0.0066	0.0037	0.0013	0.0019	0.1451	0.0903	0.0049	0.0124	0.0048	0.0271	0.0032	0.0069	0.2034
1	rs114326054	1022423	0.95	1.31333295668949	1.5	0.917750694748585	0.204030619420286	0.161755220868962	0.1382	0.0604	0.0031	0.0018	0.0064	0.0015	0.0022	0.0167	0.1635	0.0043	0.0054	0.0045	0.078	0.0066	0.0038	0.0014	0.0019	0.145	0.0903	0.0049	0.0124	0.0048	0.0271	0.0032	0.0069	0.2034
1	rs61766340	1023114	0.95	1.31333295668949	1.5	0.917750694748585	0.208033367414901	0.167128792396699	0.1379	0.0606	0.0032	0.0018	0.0064	0.0015	0.0023	0.0167	0.1632	0.0043	0.0054	0.0046	0.078	0.0067	0.0039	0.0014	0.0019	0.1446	0.0904	0.0049	0.0124	0.0049	0.0271	0.0033	0.0069	0.2034
1	rs3737727	1023145	0.95	1.31333295668949	1.5	0.917750694748585	0.212200940087934	0.16978921223035	0.1379	0.0606	0.0032	0.0018	0.0064	0.0015	0.0023	0.0167	0.1632	0.0043	0.0054	0.0046	0.078	0.0067	0.0039	0.0014	0.0019	0.1446	0.0904	0.0049	0.0124	0.0049	0.0271	0.0033	0.0069	0.2034
1	rs115662838	1026913	0.95	1.31333295668949	1.49	0.967391925764805	0.223694230607785	0.149303791932718	0.136	0.0627	0.0034	0.002	0.0068	0.0016	0.0023	0.0163	0.163	0.0046	0.0056	0.0052	0.0771	0.0069	0.0042	0.0015	0.0019	0.1435	0.0896	0.0048	0.0123	0.0051	0.0273	0.0038	0.0068	0.203
1	rs77334480	1027888	0.95	1.31333295668949	1.48	1.01867282088958	0.228747849993603	0.151955488423524	0.1356	0.0633	0.0035	0.002	0.0069	0.0017	0.0023	0.0162	0.1629	0.0047	0.0056	0.0054	0.0769	0.0069	0.0042	0.0016	0.0019	0.1432	0.0894	0.0048	0.0123	0.0052	0.0274	0.0039	0.0068	0.2029
1	rs6687776	1030565	0.95	1.31333295668949	1.46	1.12620512571235	0.276721452996652	0.153573595268174	0.1343	0.0647	0.0037	0.0021	0.0072	0.0018	0.0024	0.0159	0.1628	0.0049	0.0058	0.0058	0.0764	0.0071	0.0044	0.0017	0.0018	0.1425	0.0888	0.0048	0.0123	0.0053	0.0275	0.0041	0.0068	0.2026
1	rs9651273	1031540	0.95	1.31333295668949	1.46	1.12620512571235	0.275045168597903	0.152145535407837	0.1342	0.0648	0.0037	0.0021	0.0072	0.0018	0.0024	0.0159	0.1628	0.005	0.0058	0.0058	0.0764	0.0071	0.0045	0.0017	0.0018	0.1425	0.0887	0.0048	0.0123	0.0053	0.0275	0.0042	0.0068	0.2026
1	rs11579015	1036959	0.95	1.31333295668949	1.46	1.12620512571235	0.248444884146496	0.172563627757535	0.134	0.065	0.0037	0.0022	0.0071	0.0018	0.0023	0.0159	0.1626	0.005	0.0058	0.0058	0.0765	0.0073	0.0045	0.0017	0.0018	0.1422	0.0886	0.0048	0.0124	0.0054	0.0276	0.0043	0.0068	0.2026
1	rs4970354	1042927	0.95	1.31333295668949	1.45	1.18248085352797	0.246075848609991	0.180878975749788	0.1336	0.0655	0.0037	0.0022	0.0069	0.0017	0.0022	0.0159	0.1623	0.0051	0.0059	0.0059	0.0766	0.0074	0.0045	0.0017	0.0018	0.142	0.0886	0.0048	0.0124	0.0054	0.0277	0.0043	0.007	0.2023
1	rs147606383	1045331	0.95	1.31333295668949	1.45	1.18248085352797	0.248312944284243	0.182700060279102	0.1336	0.0655	0.0037	0.0022	0.0069	0.0017	0.0022	0.0159	0.1622	0.0051	0.0059	0.0059	0.0764	0.0075	0.0045	0.0017	0.0018	0.1421	0.0886	0.0048	0.0124	0.0054	0.0278	0.0043	0.007	0.2024
1	rs12080505	1045606	0.95	1.31333295668949	1.45	1.18248085352797	0.25384298512934	0.189533211808396	0.1336	0.0656	0.0037	0.0022	0.0069	0.0017	0.0022	0.0159	0.1622	0.0051	0.0059	0.0059	0.0764	0.0075	0.0045	0.0017	0.0018	0.1422	0.0886	0.0048	0.0124	0.0054	0.0278	0.0043	0.007	0.2024
1	rs61766343	1047266	0.95	1.31333295668949	1.45	1.18248085352797	0.258494756830711	0.186667144568023	0.1335	0.0656	0.0037	0.0022	0.0069	0.0016	0.0022	0.0158	0.1622	0.0051	0.0059	0.0059	0.0763	0.0075	0.0045	0.0017	0.0018	0.1421	0.0886	0.0048	0.0124	0.0054	0.0279	0.0043	0.0071	0.2025
1	rs57414802	1054743	0.95	1.31333295668949	1.46	1.12620512571235	0.303942243866837	0.224938286978408	0.1333	0.066	0.0039	0.0022	0.0069	0.0015	0.0022	0.0158	0.162	0.0052	0.0059	0.006	0.0757	0.0076	0.0046	0.0017	0.0018	0.1418	0.0886	0.0048	0.0124	0.0054	0.0281	0.0044	0.0071	0.2025
1	rs9442373	1062638	0.95	1.31333295668949	1.45	1.18248085352797	0.330363673168095	0.243539869131469	0.1322	0.067	0.0042	0.0022	0.007	0.0015	0.0022	0.0158	0.1617	0.0055	0.006	0.0062	0.0758	0.0076	0.0047	0.0018	0.0017	0.1402	0.0882	0.0047	0.0122	0.0055	0.0283	0.0048	0.0072	0.2032
1	rs55945496	1063492	0.95	1.31333295668949	1.44	1.24044493409381	0.299643333045352	0.209260572369943	0.1313	0.0673	0.0043	0.0023	0.007	0.0015	0.0022	0.0158	0.1617	0.0055	0.0061	0.0062	0.0758	0.0077	0.0048	0.0019	0.0017	0.1401	0.0881	0.0047	0.0122	0.0055	0.0284	0.0049	0.0072	0.203
1	rs2298216	1064802	0.94	1.39714162152937	1.43	1.30010819984047	0.321461702046251	0.235446497019271	0.1302	0.0676	0.0044	0.0023	0.0071	0.0015	0.0022	0.0157	0.1619	0.0056	0.0062	0.0063	0.0757	0.0079	0.0048	0.002	0.0016	0.1399	0.0882	0.0047	0.0121	0.0054	0.0286	0.005	0.0073	0.2026
1	rs4072537	1065296	0.94	1.39714162152937	1.42	1.36148099659693	0.301837583595973	0.214801633322173	0.1301	0.0677	0.0044	0.0024	0.0072	0.0016	0.0022	0.0156	0.1621	0.0056	0.0064	0.0062	0.0755	0.0079	0.0048	0.002	0.0017	0.1398	0.0882	0.0047	0.0122	0.0054	0.0287	0.0051	0.0075	0.2022
1	rs11260598	1065726	0.94	1.39714162152937	1.42	1.36148099659693	0.293737240654758	0.196659018326756	0.1298	0.0682	0.0044	0.0023	0.0072	0.0015	0.0023	0.0156	0.162	0.0057	0.0064	0.0061	0.0756	0.008	0.0046	0.0019	0.0017	0.1398	0.0882	0.0047	0.0122	0.0054	0.0288	0.0051	0.0075	0.2022
1	rs113355263	1069535	0.94	1.39714162152937	1.43	1.30010819984047	0.315131121253096	0.181283119146183	0.1279	0.0685	0.0047	0.0024	0.0072	0.0017	0.0024	0.0153	0.1609	0.0059	0.0067	0.0062	0.0753	0.0086	0.0048	0.002	0.0017	0.1382	0.0883	0.0047	0.0121	0.0055	0.0289	0.0054	0.0077	0.2041
1	rs71628941	1069653	0.94	1.39714162152937	1.44	1.24044493409381	0.363457798861436	0.219635172294957	0.1281	0.0685	0.0048	0.0024	0.0072	0.0014	0.0024	0.0154	0.1611	0.0058	0.0067	0.0062	0.0753	0.0087	0.0048	0.002	0.0017	0.1372	0.0883	0.0047	0.0121	0.0055	0.0289	0.0056	0.0081	0.2041
1	rs6604971	1071192	0.94	1.39714162152937	1.45	1.18248085352797	0.334063068072817	0.227332663539369	0.1276	0.0687	0.0049	0.0024	0.0072	0.0015	0.0024	0.0154	0.161	0.006	0.0068	0.0062	0.0757	0.009	0.0048	0.002	0.0016	0.1365	0.0886	0.0047	0.012	0.0054	0.029	0.0056	0.0082	0.2035
1	rs12737205	1078583	0.94	1.39714162152937	1.46	1.12620512571235	0.236510296594103	0.204504360313567	0.1258	0.0694	0.0051	0.0026	0.0071	0.0019	0.0025	0.0154	0.1608	0.0061	0.007	0.006	0.0777	0.0096	0.0048	0.0022	0.0017	0.1349	0.0887	0.0049	0.012	0.0056	0.0289	0.0055	0.0083	0.2023
1	rs116661896	1079261	0.94	1.39714162152937	1.46	1.12620512571235	0.231319373318746	0.200516520419865	0.1256	0.0695	0.0051	0.0026	0.0071	0.0019	0.0025	0.0154	0.1608	0.0061	0.0071	0.006	0.0781	0.0096	0.0048	0.0022	0.0017	0.1348	0.0887	0.0049	0.0119	0.0056	0.0289	0.0055	0.0083	0.2021
1	rs74045142	1092071	0.93	1.48409702783942	1.44	1.24044493409381	0.216415087143386	0.167030541089163	0.1232	0.0708	0.0054	0.0028	0.0068	0.0025	0.0028	0.0152	0.1607	0.0063	0.0073	0.0059	0.0804	0.01	0.0049	0.0024	0.0019	0.133	0.0889	0.0051	0.0119	0.0058	0.0287	0.0053	0.0085	0.2005
1	rs77791262	1092205	0.93	1.48409702783942	1.44	1.24044493409381	0.210071259362312	0.164287752496347	0.1232	0.0708	0.0054	0.0028	0.0068	0.0025	0.0028	0.0152	0.1607	0.0063	0.0073	0.0059	0.0804	0.01	0.0049	0.0024	0.0019	0.133	0.0889	0.0051	0.0119	0.0058	0.0287	0.0053	0.0085	0.2005
1	rs7538773	1094979	0.93	1.48409702783942	1.44	1.24044493409381	0.198128340783537	0.163507035332616	0.1225	0.071	0.0055	0.0029	0.0069	0.0025	0.0029	0.0151	0.1615	0.0063	0.0073	0.0058	0.0807	0.0101	0.005	0.0024	0.0019	0.1324	0.0884	0.0051	0.0119	0.0058	0.0286	0.0054	0.0085	0.2001
1	rs9660710	1099342	0.93	1.48409702783942	1.44	1.24044493409381	0.173808582088134	0.16311716825127	0.1217	0.0715	0.0055	0.003	0.007	0.0027	0.003	0.015	0.1609	0.0063	0.0073	0.0059	0.0811	0.0103	0.005	0.0026	0.0019	0.1324	0.0886	0.0053	0.0119	0.0058	0.0284	0.0055	0.0085	0.1993
1	rs1891905	1100217	0.92	1.57422166990469	1.44	1.24044493409381	0.157998618102469	0.158560926491128	0.1218	0.0715	0.0055	0.003	0.007	0.0027	0.003	0.015	0.1609	0.0063	0.0074	0.0059	0.0813	0.0103	0.005	0.0027	0.0019	0.1322	0.0887	0.0053	0.0119	0.0058	0.0284	0.0055	0.0085	0.199
1	rs77277598	1105721	0.93	1.48409702783942	1.46	1.12620512571235	0.209110855545617	0.218127618961104	0.1217	0.0728	0.0059	0.0028	0.0072	0.0029	0.003	0.0147	0.159	0.0064	0.0074	0.0062	0.0825	0.0105	0.0053	0.0028	0.002	0.1306	0.086	0.0052	0.0116	0.006	0.0288	0.0057	0.0084	0.2011
1	rs72894004	1109782	0.92	1.57422166990469	1.43	1.30010819984047	0.285659290940731	0.283984731142961	0.1216	0.0737	0.0063	0.0026	0.0074	0.0031	0.003	0.0148	0.1576	0.0063	0.0073	0.0065	0.0835	0.0107	0.0054	0.0028	0.0021	0.1293	0.084	0.0051	0.0114	0.0061	0.029	0.0059	0.0083	0.2028
1	rs11260539	1109903	0.92	1.57422166990469	1.43	1.30010819984047	0.296343699763888	0.282115512348375	0.1216	0.0734	0.0063	0.0026	0.0074	0.0031	0.003	0.0148	0.1576	0.0063	0.0073	0.0066	0.0834	0.0107	0.0054	0.0028	0.0021	0.1291	0.084	0.0051	0.0114	0.0061	0.029	0.0059	0.0083	0.2032
1	rs11260542	1110019	0.92	1.57422166990469	1.43	1.30010819984047	0.297312164618941	0.262263898494917	0.122	0.0738	0.0063	0.0026	0.0074	0.0033	0.003	0.0145	0.1584	0.0063	0.0072	0.0067	0.0832	0.0107	0.0057	0.0028	0.0021	0.1296	0.0839	0.005	0.0114	0.0061	0.0289	0.0058	0.0082	0.2019
1	rs11260544	1110225	0.92	1.57422166990469	1.43	1.30010819984047	0.326736691977926	0.272942033827766	0.1217	0.0734	0.0063	0.0026	0.0073	0.0033	0.003	0.0145	0.1596	0.0062	0.0071	0.0068	0.0831	0.0107	0.0056	0.0027	0.002	0.1294	0.0837	0.005	0.0113	0.0062	0.0289	0.0059	0.0082	0.2021
1	rs79295821	1110557	0.91	1.66753670486472	1.43	1.30010819984047	0.330876194369195	0.276182711614721	0.1217	0.0734	0.0063	0.0026	0.0073	0.0033	0.003	0.0145	0.1598	0.0062	0.0071	0.0068	0.083	0.0107	0.0056	0.0027	0.002	0.1292	0.0836	0.005	0.0113	0.0062	0.0289	0.0059	0.0082	0.2022
1	rs6671609	1112982	0.91	1.66753670486472	1.43	1.30010819984047	0.360557314004476	0.250369401154829	0.121	0.0736	0.0064	0.0026	0.0073	0.0033	0.003	0.0142	0.1606	0.0061	0.007	0.0068	0.0841	0.0106	0.0056	0.0027	0.0021	0.129	0.0829	0.005	0.0111	0.0062	0.0289	0.0058	0.0081	0.2025
1	rs111751804	1115503	0.9	1.76406203941677	1.43	1.30010819984047	0.31869022262138	0.233794382761403	0.1208	0.0744	0.0062	0.0025	0.0071	0.0032	0.0029	0.0143	0.161	0.006	0.0068	0.007	0.085	0.0102	0.0055	0.0027	0.002	0.1295	0.0823	0.0049	0.0109	0.0061	0.0292	0.0058	0.0079	0.2025
1	rs13374146	1116231	0.9	1.76406203941677	1.43	1.30010819984047	0.335352597682415	0.232365587841806	0.1207	0.0746	0.0062	0.0024	0.0071	0.0032	0.0029	0.0143	0.161	0.0059	0.0068	0.0071	0.0853	0.0101	0.0055	0.0027	0.002	0.1296	0.0821	0.0049	0.0108	0.006	0.0293	0.0058	0.0078	0.2026
1	rs72631898	1116553	0.9	1.76406203941677	1.43	1.30010819984047	0.325769638044345	0.223961150903986	0.1206	0.0747	0.0061	0.0024	0.0071	0.0032	0.0029	0.0143	0.1611	0.0059	0.0068	0.007	0.0855	0.0101	0.0055	0.0026	0.002	0.1297	0.0819	0.0049	0.0108	0.006	0.0293	0.0057	0.0078	0.2026
1	rs77051049	1119546	0.9	1.76406203941677	1.44	1.24044493409381	0.309361492075277	0.210428719324643	0.1207	0.0756	0.006	0.0022	0.0069	0.003	0.0027	0.0143	0.1627	0.0055	0.0066	0.0068	0.0858	0.0101	0.0053	0.0024	0.0017	0.1303	0.0815	0.0052	0.0102	0.0059	0.0297	0.0056	0.0076	0.2021
1	rs1320571	1120431	0.9	1.76406203941677	1.44	1.24044493409381	0.332776123898602	0.211386077689229	0.1208	0.0759	0.0059	0.0022	0.0068	0.003	0.0027	0.0144	0.1633	0.0054	0.0066	0.0068	0.086	0.0101	0.0052	0.0023	0.0016	0.1307	0.081	0.0053	0.01	0.0058	0.0298	0.0055	0.0076	0.2021
1	rs77950429	1120536	0.89	1.86381641120984	1.43	1.30010819984047	0.272309793108643	0.193136622072349	0.1209	0.0759	0.0056	0.0021	0.0068	0.003	0.0026	0.0144	0.1634	0.0054	0.0066	0.0067	0.086	0.0101	0.0052	0.0023	0.0016	0.1313	0.0809	0.0053	0.0099	0.0057	0.0298	0.0055	0.0076	0.202
1	rs4634847	1122196	0.89	1.86381641120984	1.43	1.30010819984047	0.206641298651142	0.191177626640573	0.1211	0.0765	0.0055	0.002	0.0067	0.0028	0.0025	0.0147	0.1646	0.0053	0.0064	0.0064	0.0865	0.0099	0.0051	0.002	0.0015	0.132	0.0807	0.0053	0.0094	0.0057	0.0299	0.0056	0.0074	0.2011
1	rs12120877	1126949	0.89	1.86381641120984	1.43	1.30010819984047	0.191031146777917	0.202507155376648	0.1212	0.0768	0.0054	0.0019	0.0065	0.0027	0.0024	0.015	0.1659	0.0052	0.0064	0.0062	0.0869	0.0097	0.005	0.0016	0.0015	0.1325	0.0805	0.0052	0.0092	0.0056	0.0298	0.0055	0.0073	0.2007
1	rs115516254	1127561	0.89	1.86381641120984	1.43	1.30010819984047	0.189856335291616	0.20334728517	0.1212	0.0768	0.0054	0.0019	0.0065	0.0027	0.0024	0.015	0.166	0.0052	0.0064	0.0062	0.0869	0.0097	0.005	0.0016	0.0015	0.1325	0.0805	0.0052	0.0092	0.0056	0.0298	0.0055	0.0073	0.2006
1	rs12060422	1129920	0.89	1.86381641120984	1.42	1.36148099659693	0.189138339714155	0.203767785973492	0.1213	0.0768	0.0053	0.0019	0.0065	0.0027	0.0024	0.015	0.1662	0.0051	0.0064	0.0062	0.0869	0.0096	0.005	0.0016	0.0015	0.1325	0.0804	0.0052	0.0091	0.0056	0.0298	0.0055	0.0073	0.2006
1	rs2274791	1132938	0.89	1.86381641120984	1.43	1.30010819984047	0.174997366974762	0.194584414881238	0.1213	0.0768	0.0053	0.0019	0.0065	0.0026	0.0024	0.0151	0.1665	0.0051	0.0063	0.0061	0.0871	0.0096	0.005	0.0016	0.0015	0.1328	0.0803	0.0052	0.0091	0.0056	0.0298	0.0054	0.0073	0.2006
1	rs58004717	1133930	0.89	1.86381641120984	1.43	1.30010819984047	0.176662302972644	0.195932062599051	0.1213	0.0768	0.0053	0.0019	0.0065	0.0026	0.0024	0.0151	0.1666	0.0051	0.0063	0.0061	0.0871	0.0096	0.005	0.0016	0.0015	0.1329	0.0802	0.0052	0.0091	0.0056	0.0298	0.0054	0.0073	0.2005
1	rs3753350	1144196	0.88	1.96681746512425	1.43	1.30010819984047	0.152380023021648	0.152430765349601	0.1208	0.0771	0.0052	0.002	0.0064	0.0027	0.0027	0.0153	0.167	0.0051	0.0059	0.006	0.0874	0.0094	0.0048	0.0016	0.0017	0.1343	0.0796	0.0052	0.0091	0.0055	0.0298	0.0053	0.0072	0.1998
1	rs35038461	1146339	0.88	1.96681746512425	1.43	1.30010819984047	0.159430572357541	0.140156389972366	0.1207	0.0771	0.0052	0.0021	0.0063	0.0028	0.0027	0.0154	0.1671	0.005	0.006	0.0061	0.0873	0.0094	0.0047	0.0016	0.0017	0.1345	0.0796	0.0051	0.0091	0.0055	0.0298	0.0053	0.0072	0.1995
1	rs78479912	1151917	0.88	1.96681746512425	1.44	1.24044493409381	0.133858196465245	0.113591350677242	0.1205	0.0775	0.0051	0.0022	0.0062	0.0029	0.0029	0.0157	0.1677	0.005	0.0059	0.006	0.087	0.0092	0.0046	0.0017	0.0019	0.1349	0.0796	0.0051	0.0092	0.0055	0.0299	0.0053	0.0072	0.1984
1	rs11721	1152631	0.88	1.96681746512425	1.44	1.24044493409381	0.131498689558699	0.146106516385319	0.1204	0.0775	0.005	0.0022	0.0062	0.0029	0.0029	0.0158	0.1678	0.005	0.0058	0.006	0.087	0.0091	0.0046	0.0017	0.0019	0.1353	0.0796	0.0051	0.0092	0.0055	0.0299	0.0052	0.0072	0.1981
1	rs4970422	1155757	0.88	1.96681746512425	1.45	1.18248085352797	0.134629713022208	0.188200686942018	0.12	0.0771	0.005	0.0023	0.0059	0.0031	0.003	0.0164	0.1682	0.0048	0.0056	0.0059	0.0886	0.0088	0.0045	0.0018	0.0021	0.1344	0.0804	0.0054	0.0091	0.0055	0.0299	0.005	0.0071	0.1973
1	rs114757189	1156047	0.88	1.96681746512425	1.45	1.18248085352797	0.131986894435069	0.155293550685093	0.1199	0.0772	0.005	0.0023	0.0059	0.0031	0.003	0.0164	0.1683	0.0048	0.0056	0.0059	0.0887	0.0087	0.0043	0.0018	0.0021	0.1345	0.0804	0.0054	0.0091	0.0055	0.0299	0.005	0.0071	0.1973
1	rs77472198	1159024	0.88	1.96681746512425	1.46	1.12620512571235	0.156743428323923	0.185036094880622	0.1197	0.0773	0.0048	0.0023	0.0057	0.0035	0.0031	0.0164	0.1687	0.0046	0.0055	0.0058	0.0891	0.0086	0.0043	0.0018	0.0023	0.1348	0.08	0.0053	0.0092	0.0054	0.03	0.005	0.0069	0.1972
1	rs11260563	1165539	0.88	1.96681746512425	1.45	1.18248085352797	0.209230770323809	0.215015704964201	0.1194	0.0774	0.0047	0.0024	0.0055	0.0039	0.0031	0.0163	0.1694	0.0045	0.0054	0.0057	0.0895	0.0084	0.0043	0.0018	0.0025	0.1351	0.0795	0.0052	0.0093	0.0055	0.0301	0.005	0.0068	0.1963
1	rs6603782	1171417	0.89	1.86381641120984	1.45	1.18248085352797	0.253131419560362	0.214587631989389	0.1194	0.0774	0.0046	0.0025	0.0053	0.004	0.0031	0.0164	0.1702	0.0045	0.0053	0.0057	0.0903	0.0083	0.0044	0.002	0.0024	0.1351	0.0791	0.0052	0.0093	0.0055	0.0298	0.005	0.0067	0.1955
1	rs7536568	1171683	0.89	1.86381641120984	1.45	1.18248085352797	0.243153813009044	0.21223826975051	0.1195	0.0775	0.0046	0.0024	0.0053	0.004	0.0031	0.0164	0.1703	0.0045	0.0053	0.0057	0.0904	0.0083	0.0043	0.0019	0.0024	0.1352	0.079	0.0051	0.0092	0.0055	0.0298	0.005	0.0068	0.1956
1	rs715643	1172907	0.89	1.86381641120984	1.45	1.18248085352797	0.239689964652017	0.160106858438354	0.1199	0.0775	0.0045	0.0023	0.0053	0.004	0.0031	0.0164	0.1703	0.0045	0.0053	0.0057	0.0906	0.0083	0.0042	0.002	0.0024	0.1351	0.079	0.0049	0.0092	0.0055	0.0297	0.0049	0.0068	0.1958
1	rs115765087	1175305	0.89	1.86381641120984	1.46	1.12620512571235	0.275138151568801	0.102299748141799	0.1208	0.0776	0.0044	0.0019	0.0053	0.004	0.003	0.0163	0.1702	0.0045	0.0053	0.0056	0.0909	0.0083	0.0041	0.002	0.0024	0.1349	0.079	0.0045	0.0091	0.0056	0.0297	0.0047	0.0068	0.1962
1	rs78555129	1178482	0.89	1.86381641120984	1.45	1.18248085352797	0.293063493333349	0.0923374721587286	0.1208	0.0777	0.0044	0.002	0.0051	0.004	0.0031	0.0163	0.1701	0.0045	0.0052	0.0056	0.0911	0.0083	0.004	0.002	0.0024	0.1349	0.0789	0.0044	0.0092	0.0056	0.0296	0.0047	0.0068	0.1965
1	rs12093154	1178925	0.89	1.86381641120984	1.45	1.18248085352797	0.293881722328864	0.0937586430663705	0.1208	0.0777	0.0044	0.002	0.0051	0.004	0.0031	0.0163	0.1701	0.0045	0.0052	0.0056	0.0912	0.0083	0.004	0.002	0.0024	0.1349	0.0788	0.0044	0.0092	0.0057	0.0295	0.0047	0.0068	0.1964
1	rs72631899	1181372	0.89	1.86381641120984	1.46	1.12620512571235	0.283197989528808	0.0703118997827638	0.1208	0.0778	0.0044	0.002	0.0051	0.004	0.0031	0.016	0.1703	0.0045	0.0052	0.0056	0.0912	0.0084	0.004	0.002	0.0024	0.1348	0.0787	0.0044	0.0092	0.0057	0.0295	0.0047	0.0068	0.1964
1	rs75668831	1182905	0.89	1.86381641120984	1.46	1.12620512571235	0.2815948491428	0.0635475851875955	0.1207	0.0778	0.0044	0.002	0.0051	0.004	0.0031	0.016	0.1702	0.0045	0.0052	0.0056	0.0913	0.0084	0.004	0.0021	0.0025	0.1347	0.0788	0.0044	0.0092	0.0057	0.0295	0.0047	0.0068	0.1964
1	rs114569858	1195883	0.89	1.86381641120984	1.48	1.01867282088958	0.251003274370851	0.0572679468469331	0.1201	0.0784	0.0044	0.0021	0.0052	0.0041	0.0032	0.0161	0.1698	0.0044	0.0051	0.0055	0.0925	0.0084	0.004	0.0022	0.0027	0.1331	0.0792	0.0045	0.009	0.0058	0.0291	0.0047	0.0068	0.1966
1	rs72894077	1196374	0.89	1.86381641120984	1.48	1.01867282088958	0.251534389150268	0.0594177684161	0.12	0.0784	0.0044	0.0021	0.0052	0.0041	0.0032	0.0161	0.1698	0.0044	0.0051	0.0055	0.0925	0.0084	0.004	0.0022	0.0027	0.133	0.0792	0.0045	0.009	0.0058	0.0291	0.0047	0.0068	0.1966
1	rs76370872	1210744	0.89	1.86381641120984	1.48	1.01867282088958	0.227782405086979	0.0500445081939425	0.1198	0.0791	0.0045	0.0023	0.0053	0.0041	0.0033	0.0161	0.1691	0.0044	0.005	0.0054	0.0928	0.0083	0.004	0.0023	0.0028	0.1328	0.0792	0.0044	0.009	0.0059	0.0289	0.0046	0.0068	0.1967
1	rs6685064	1211292	0.89	1.86381641120984	1.48	1.01867282088958	0.230981214723834	0.0607370992376817	0.1198	0.0791	0.0045	0.0023	0.0053	0.0041	0.0033	0.0161	0.169	0.0044	0.005	0.0054	0.0928	0.0083	0.004	0.0023	0.0028	0.1328	0.0792	0.0044	0.009	0.0059	0.0289	0.0046	0.0068	0.1967
1	rs74950664	1215260	0.89	1.86381641120984	1.5	0.917750694748585	0.226693767393121	0.0561096384121805	0.1197	0.0793	0.0045	0.0023	0.0053	0.0041	0.0033	0.016	0.1689	0.0044	0.005	0.0054	0.0932	0.0083	0.004	0.0023	0.0029	0.1325	0.0792	0.0045	0.009	0.0059	0.0288	0.0046	0.0067	0.1968
1	rs1262894	1217011	0.89	1.86381641120984	1.5	0.917750694748585	0.205729385059978	0.051332012947862	0.1196	0.0793	0.0047	0.0023	0.0053	0.004	0.0033	0.016	0.1688	0.0044	0.005	0.0054	0.0934	0.0083	0.004	0.0023	0.003	0.1323	0.0792	0.0045	0.009	0.0059	0.0287	0.0046	0.0066	0.197
1	rs114027205	1218655	0.89	1.86381641120984	1.5	0.917750694748585	0.200696047969536	0.0476317850773616	0.1196	0.0795	0.0047	0.0023	0.0053	0.0039	0.0033	0.016	0.1688	0.0043	0.0051	0.0054	0.0935	0.0083	0.0039	0.0023	0.003	0.132	0.0794	0.0045	0.009	0.0059	0.0287	0.0046	0.0066	0.1972
1	rs12751100	1220954	0.89	1.86381641120984	1.51	0.869735485018148	0.192172010208727	0.0526960692044139	0.1197	0.0797	0.0047	0.0023	0.0053	0.0038	0.0033	0.0159	0.1688	0.0043	0.0051	0.0054	0.0937	0.0083	0.0038	0.0023	0.003	0.1315	0.0797	0.0045	0.009	0.0059	0.0286	0.0046	0.0065	0.1975
1	rs11260578	1221138	0.89	1.86381641120984	1.51	0.869735485018148	0.185310473998376	0.0451550381444514	0.1196	0.0797	0.0047	0.0023	0.0053	0.0038	0.0033	0.0159	0.1688	0.0043	0.0051	0.0054	0.0937	0.0083	0.0038	0.0023	0.003	0.1316	0.0797	0.0045	0.009	0.0059	0.0286	0.0046	0.0064	0.1975
1	rs111819661	1222958	0.89	1.86381641120984	1.51	0.869735485018148	0.151482895014926	0.0364235263634658	0.1194	0.0798	0.0046	0.0023	0.0053	0.0038	0.0033	0.0159	0.1686	0.0042	0.005	0.0054	0.0939	0.0083	0.0038	0.0025	0.0031	0.1316	0.08	0.0045	0.009	0.0059	0.0285	0.0046	0.0064	0.1973
1	rs13306651	1226063	0.89	1.86381641120984	1.51	0.869735485018148	0.113140119648758	0.0398810790597728	0.1189	0.0801	0.0045	0.0024	0.0053	0.0038	0.0034	0.0158	0.1682	0.0042	0.0049	0.0054	0.0941	0.0082	0.0038	0.0029	0.0032	0.1315	0.0803	0.0045	0.009	0.0059	0.0284	0.0046	0.0064	0.1969
1	rs2477781	1229680	0.89	1.86381641120984	1.52	0.823332010267983	0.0954722850269852	0.0444002990420635	0.1185	0.0801	0.0045	0.0024	0.0052	0.0038	0.0035	0.0157	0.1678	0.0041	0.0048	0.0055	0.0943	0.0082	0.0039	0.0033	0.0033	0.1314	0.0806	0.0045	0.009	0.0059	0.0285	0.0047	0.0064	0.1966
1	rs619608	1231507	0.89	1.86381641120984	1.51	0.869735485018148	0.0925486187419188	0.04805023439048	0.1183	0.0801	0.0045	0.0024	0.0052	0.0038	0.0036	0.0157	0.1676	0.0041	0.0048	0.0055	0.0944	0.0082	0.0039	0.0035	0.0034	0.1314	0.0808	0.0045	0.009	0.0059	0.0286	0.0047	0.0064	0.1965
1	rs1739855	1233941	0.89	1.86381641120984	1.52	0.823332010267983	0.0904780218401061	0.0508398538774905	0.1182	0.0801	0.0045	0.0024	0.0052	0.0038	0.0036	0.0157	0.1676	0.0041	0.0048	0.0055	0.0945	0.0082	0.0039	0.0036	0.0034	0.1314	0.0809	0.0045	0.009	0.0059	0.0285	0.0047	0.0064	0.1964
1	rs145087137	1238583	0.89	1.86381641120984	1.52	0.823332010267983	0.0854656346475625	0.0458567180137655	0.1182	0.0801	0.0045	0.0025	0.0052	0.0038	0.0036	0.0154	0.1674	0.0041	0.0048	0.0055	0.0945	0.0082	0.0039	0.0036	0.0034	0.1314	0.0809	0.0045	0.009	0.006	0.0286	0.0047	0.0065	0.1963
1	rs74564044	1239797	0.89	1.86381641120984	1.52	0.823332010267983	0.0844200615517871	0.0456808493126426	0.1182	0.0801	0.0045	0.0025	0.0052	0.0038	0.0036	0.0154	0.1674	0.0041	0.0047	0.0055	0.0946	0.0082	0.0039	0.0036	0.0034	0.1314	0.081	0.0044	0.009	0.006	0.0286	0.0048	0.0065	0.1962
1	rs77641120	1239847	0.89	1.86381641120984	1.52	0.823332010267983	0.0843506483423821	0.045505279576202	0.1182	0.0801	0.0045	0.0025	0.0052	0.0038	0.0036	0.0154	0.1674	0.0041	0.0047	0.0055	0.0946	0.0082	0.0039	0.0036	0.0034	0.1314	0.081	0.0044	0.009	0.006	0.0286	0.0048	0.0065	0.1962
1	rs12142199	1249187	0.89	1.86381641120984	1.52	0.823332010267983	0.073965127917971	0.0440538632783374	0.1182	0.08	0.0046	0.0025	0.0052	0.0037	0.0037	0.0154	0.1671	0.0042	0.0047	0.0054	0.0947	0.0081	0.0039	0.0037	0.0034	0.1314	0.0812	0.0045	0.0091	0.006	0.0287	0.0048	0.0065	0.196
1	rs307377	1269554	0.89	1.86381641120984	1.53	0.778525311864042	0.0620471224114175	0.0574619843297904	0.1185	0.0798	0.0047	0.0026	0.0053	0.0036	0.0037	0.0154	0.1665	0.0042	0.0046	0.0054	0.0949	0.0081	0.004	0.0037	0.0035	0.131	0.0815	0.0045	0.0092	0.006	0.0289	0.0048	0.0064	0.1955
1	rs72634803	1270132	0.89	1.86381641120984	1.53	0.778525311864042	0.0619334839113764	0.0550885801248002	0.1185	0.0798	0.0047	0.0026	0.0053	0.0036	0.0037	0.0154	0.1665	0.0042	0.0046	0.0054	0.0949	0.0081	0.004	0.0037	0.0035	0.131	0.0815	0.0045	0.0092	0.006	0.0289	0.0048	0.0064	0.1955
1	rs2765021	1297422	0.88	1.96681746512425	1.54	0.735299729443272	0.0500458482985441	0.0831610867550122	0.1187	0.0794	0.0048	0.0027	0.0053	0.0035	0.0039	0.0155	0.1657	0.0042	0.0046	0.0055	0.0949	0.0081	0.0042	0.0039	0.0037	0.1306	0.0818	0.0046	0.0095	0.0061	0.0291	0.0051	0.0064	0.1948
1	rs71628956	1301388	0.88	1.96681746512425	1.55	0.693638871087907	0.0544212604868725	0.0888223385193524	0.1185	0.0794	0.0049	0.0028	0.0053	0.0035	0.0039	0.0155	0.1657	0.0043	0.0046	0.0055	0.0949	0.0081	0.0042	0.0041	0.0037	0.1304	0.0816	0.0047	0.0095	0.0061	0.0291	0.0051	0.0064	0.1948
1	rs150194697	1309405	0.88	1.96681746512425	1.55	0.693638871087907	0.0585332701374889	0.0779451720202022	0.1183	0.0794	0.0049	0.0028	0.0053	0.0035	0.0039	0.0155	0.1659	0.0043	0.0046	0.0055	0.0948	0.0081	0.0042	0.0041	0.0037	0.1304	0.0817	0.0047	0.0095	0.0061	0.0292	0.0051	0.0064	0.1945
1	rs2649589	1311716	0.88	1.96681746512425	1.55	0.693638871087907	0.0588254962816923	0.0856672111235445	0.1183	0.0794	0.0049	0.0028	0.0053	0.0036	0.0039	0.0156	0.166	0.0043	0.0046	0.0055	0.0948	0.0081	0.0042	0.0041	0.0037	0.1304	0.0817	0.0047	0.0095	0.0061	0.0292	0.0051	0.0063	0.1944
1	rs4970443	1316887	0.88	1.96681746512425	1.55	0.693638871087907	0.0598188995672401	0.0782395183870295	0.1182	0.0795	0.0049	0.0028	0.0053	0.0036	0.0039	0.0156	0.166	0.0043	0.0046	0.0055	0.0947	0.0081	0.0042	0.0042	0.0038	0.1304	0.0817	0.0047	0.0095	0.0061	0.0291	0.0052	0.0063	0.1941
1	rs17851391	1334475	0.88	1.96681746512425	1.54	0.735299729443272	0.0578792885587148	0.0818067822017122	0.1177	0.0797	0.0049	0.003	0.0054	0.0036	0.004	0.0157	0.1655	0.0044	0.0046	0.0056	0.0948	0.008	0.0044	0.0044	0.0039	0.1304	0.082	0.0047	0.0095	0.0061	0.0294	0.0052	0.0063	0.1931
1	rs114112990	1334519	0.88	1.96681746512425	1.54	0.735299729443272	0.0578250102598998	0.0818067822017122	0.1177	0.0797	0.0049	0.003	0.0054	0.0036	0.004	0.0157	0.1655	0.0044	0.0046	0.0056	0.0948	0.008	0.0044	0.0044	0.0039	0.1304	0.082	0.0047	0.0095	0.0061	0.0294	0.0052	0.0063	0.1931
1	rs1171	1337334	0.88	1.96681746512425	1.54	0.735299729443272	0.0554525692546087	0.0817318068571982	0.1176	0.0798	0.0049	0.003	0.0054	0.0036	0.004	0.0157	0.1654	0.0044	0.0046	0.0056	0.0948	0.008	0.0044	0.0044	0.0039	0.1304	0.0821	0.0047	0.0095	0.0061	0.0294	0.0052	0.0063	0.1929
1	rs11548045	1342394	0.88	1.96681746512425	1.54	0.735299729443272	0.052448115230594	0.0886673725206129	0.1174	0.0797	0.0049	0.0031	0.0055	0.0036	0.004	0.0158	0.1651	0.0045	0.0046	0.0057	0.0946	0.0081	0.0044	0.0045	0.0039	0.1305	0.0822	0.0047	0.0095	0.0061	0.0295	0.0052	0.0064	0.1926
1	rs2275915	1342612	0.88	1.96681746512425	1.54	0.735299729443272	0.0518236289451127	0.0888998619969285	0.1174	0.0797	0.0049	0.0031	0.0055	0.0036	0.004	0.0158	0.1651	0.0045	0.0046	0.0057	0.0946	0.0081	0.0044	0.0045	0.0039	0.1306	0.0822	0.0047	0.0095	0.0061	0.0295	0.0052	0.0064	0.1926
1	rs1240712	1344067	0.88	1.96681746512425	1.54	0.735299729443272	0.0524311711615141	0.0908466920878404	0.1172	0.0797	0.0049	0.0031	0.0055	0.0036	0.004	0.0158	0.1651	0.0045	0.0046	0.0057	0.0946	0.0081	0.0044	0.0045	0.004	0.1307	0.0824	0.0047	0.0095	0.0061	0.0294	0.0052	0.0064	0.1925
1	rs112030392	1360515	0.89	1.86381641120984	1.54	0.735299729443272	0.0664082913096658	0.213411883311543	0.1166	0.0798	0.0051	0.0033	0.0054	0.004	0.0042	0.016	0.1636	0.0047	0.0046	0.0058	0.094	0.0081	0.0052	0.0048	0.0042	0.1312	0.0831	0.0048	0.0097	0.0064	0.0293	0.0055	0.006	0.1901
1	rs1695824	1365570	0.89	1.86381641120984	1.54	0.735299729443272	0.0886517017988716	0.2668404056607	0.1164	0.0801	0.0053	0.0034	0.0056	0.0042	0.0042	0.0161	0.1627	0.0048	0.0047	0.0059	0.094	0.0082	0.0054	0.005	0.0043	0.1311	0.0832	0.0048	0.0097	0.0063	0.0293	0.0056	0.0058	0.1896
1	rs149262155	1386089	0.9	1.76406203941677	1.56	0.653525583231	0.112031150318849	0.355160200078183	0.1155	0.0798	0.0057	0.004	0.0057	0.0047	0.0047	0.0162	0.1612	0.0051	0.0049	0.0062	0.0931	0.0085	0.0057	0.0057	0.0049	0.1306	0.084	0.005	0.0095	0.007	0.0292	0.0062	0.0054	0.187
1	rs1781145	1388289	0.9	1.76406203941677	1.56	0.653525583231	0.117842887684321	0.398731310189583	0.1154	0.0798	0.0058	0.0041	0.0057	0.0048	0.0047	0.0162	0.1611	0.0052	0.0049	0.0062	0.093	0.0085	0.0058	0.0058	0.005	0.1305	0.0841	0.005	0.0094	0.0071	0.0292	0.0063	0.0054	0.1867
1	rs61777878	1425411	0.89	1.86381641120984	1.51	0.869735485018148	0.485200458294961	1.18042653586549	0.1125	0.0789	0.0061	0.0055	0.0058	0.0065	0.006	0.0169	0.1593	0.0044	0.0053	0.0062	0.0925	0.008	0.0062	0.0071	0.0064	0.1266	0.0876	0.005	0.0096	0.0082	0.0279	0.0078	0.005	0.1841
1	rs819980	1425700	0.89	1.86381641120984	1.5	0.917750694748585	0.55235983633485	1.31001571851391	0.1132	0.079	0.0062	0.0056	0.0056	0.0066	0.0061	0.017	0.1585	0.0043	0.0053	0.0061	0.0918	0.008	0.0063	0.007	0.0065	0.1269	0.0878	0.005	0.0097	0.0083	0.0276	0.008	0.0049	0.1845
1	rs139902189	1430985	0.89	1.86381641120984	1.5	0.917750694748585	0.56052019488301	1.33813044705332	0.1133	0.079	0.0062	0.0056	0.0056	0.0066	0.0061	0.017	0.1585	0.0043	0.0053	0.0061	0.092	0.0079	0.0064	0.007	0.0065	0.1267	0.0879	0.005	0.0097	0.0083	0.0276	0.008	0.0049	0.1842
1	rs111509968	1446390	0.88	1.96681746512425	1.49	0.967391925764805	0.566727472122089	1.35957794769248	0.1134	0.0791	0.0063	0.0057	0.0057	0.0067	0.0062	0.0167	0.1587	0.0043	0.0055	0.006	0.0925	0.0078	0.0064	0.007	0.0065	0.126	0.0883	0.0048	0.0096	0.0083	0.0276	0.0081	0.0049	0.1834
1	rs9439458	1451380	0.88	1.96681746512425	1.48	1.01867282088958	0.576536675055309	1.35315460617565	0.1134	0.079	0.0062	0.0057	0.0057	0.0068	0.0062	0.0167	0.1588	0.0043	0.0055	0.006	0.0925	0.0078	0.0064	0.0071	0.0066	0.1259	0.0883	0.0048	0.0096	0.0083	0.0275	0.0082	0.005	0.1832
1	rs114928482	1454207	0.88	1.96681746512425	1.48	1.01867282088958	0.595978808661822	1.3724397986769	0.1136	0.0789	0.0063	0.0057	0.0057	0.0068	0.0062	0.0167	0.1589	0.0043	0.0055	0.006	0.0924	0.0077	0.0064	0.0071	0.0066	0.126	0.088	0.0048	0.0096	0.0083	0.0275	0.0082	0.0049	0.1831
1	rs9439462	1462766	0.88	1.96681746512425	1.49	0.967391925764805	0.651935343030837	1.5084870221964	0.1137	0.0787	0.0063	0.0058	0.0057	0.0069	0.0063	0.0167	0.1591	0.0043	0.0055	0.006	0.0923	0.0075	0.0065	0.0071	0.0067	0.1264	0.0874	0.0049	0.0097	0.0084	0.0275	0.0084	0.0049	0.1828
1	rs79463926	1467322	0.88	1.96681746512425	1.48	1.01867282088958	0.668517455209303	1.51399204853066	0.1135	0.0786	0.0063	0.0058	0.0057	0.0069	0.0063	0.0167	0.159	0.0043	0.0056	0.006	0.0921	0.0076	0.0066	0.0071	0.0067	0.1266	0.0875	0.0049	0.0097	0.0084	0.0274	0.0085	0.0049	0.1826
1	rs41285842	1469399	0.88	1.96681746512425	1.48	1.01867282088958	0.744942517914599	1.53742354451367	0.1136	0.0786	0.0064	0.0058	0.0057	0.0069	0.0063	0.0167	0.1589	0.0043	0.0056	0.006	0.0919	0.0077	0.0066	0.0072	0.0067	0.1266	0.0876	0.0048	0.0098	0.0084	0.0272	0.0087	0.0049	0.1826
1	rs146206869	1470807	0.88	1.96681746512425	1.48	1.01867282088958	0.744033712332827	1.53932120554594	0.1136	0.0786	0.0064	0.0058	0.0057	0.0069	0.0063	0.0166	0.1589	0.0043	0.0056	0.006	0.0918	0.0077	0.0066	0.0072	0.0067	0.1267	0.0876	0.0048	0.0098	0.0084	0.0272	0.0088	0.0049	0.1825
1	rs7290	1477244	0.89	1.86381641120984	1.47	1.07160640764864	0.738440195739058	1.52707914192569	0.1137	0.0784	0.0064	0.0059	0.0057	0.007	0.0064	0.0167	0.1588	0.0044	0.0056	0.006	0.0914	0.008	0.0067	0.0072	0.0067	0.1269	0.0877	0.0048	0.0097	0.0084	0.027	0.0089	0.0049	0.1823
1	rs3766176	1486903	0.89	1.86381641120984	1.46	1.12620512571235	0.759473157204063	1.5203611786213	0.1138	0.078	0.0065	0.0058	0.0058	0.0072	0.0065	0.0167	0.1586	0.0045	0.0058	0.006	0.0907	0.0082	0.0068	0.0073	0.0067	0.1271	0.0878	0.0048	0.0096	0.0084	0.0267	0.0089	0.005	0.1822
1	rs1887284	1487059	0.89	1.86381641120984	1.46	1.12620512571235	0.76054306456892	1.51295961466413	0.1138	0.078	0.0065	0.0058	0.0058	0.0072	0.0065	0.0167	0.1586	0.0045	0.0058	0.006	0.0907	0.0082	0.0068	0.0073	0.0067	0.1271	0.0878	0.0048	0.0096	0.0084	0.0267	0.0089	0.005	0.1822
1	rs3753332	1490161	0.89	1.86381641120984	1.46	1.12620512571235	0.774974053405671	1.45070789079068	0.1138	0.0781	0.0065	0.0057	0.0058	0.0072	0.0065	0.0168	0.1584	0.0045	0.0058	0.006	0.0906	0.0083	0.0069	0.0073	0.0067	0.1271	0.0878	0.0048	0.0096	0.0084	0.0266	0.009	0.005	0.1821
1	rs4970458	1500925	0.89	1.86381641120984	1.46	1.12620512571235	0.822289610772761	1.44848630854981	0.1138	0.0782	0.0065	0.0057	0.0058	0.0072	0.0065	0.0168	0.1583	0.0045	0.0058	0.0059	0.0906	0.0082	0.0069	0.0073	0.0066	0.1273	0.0878	0.0048	0.0096	0.0085	0.0266	0.009	0.005	0.1821
1	rs77167259	1501089	0.89	1.86381641120984	1.46	1.12620512571235	0.815028578325692	1.43687471662534	0.1139	0.0782	0.0065	0.0057	0.0058	0.0072	0.0064	0.0168	0.1583	0.0045	0.0058	0.0059	0.0906	0.0082	0.0069	0.0073	0.0066	0.1274	0.0877	0.0048	0.0095	0.0085	0.0266	0.009	0.005	0.182
1	rs7518083	1509156	0.89	1.86381641120984	1.46	1.12620512571235	0.629136620200032	1.35687276386803	0.114	0.0783	0.0065	0.0057	0.0058	0.007	0.0064	0.0168	0.1583	0.0045	0.0058	0.0059	0.0907	0.0082	0.007	0.007	0.0066	0.1276	0.0878	0.0048	0.0095	0.0082	0.0267	0.009	0.005	0.182
1	rs77661767	1510724	0.89	1.86381641120984	1.47	1.07160640764864	0.393170828902143	1.22430121500606	0.1144	0.0784	0.0065	0.0058	0.0058	0.0064	0.0065	0.0168	0.1586	0.0045	0.0059	0.006	0.0909	0.0082	0.007	0.0062	0.0066	0.128	0.0879	0.0048	0.0095	0.0075	0.0267	0.0091	0.005	0.1824
1	rs6604983	1521595	0.9	1.76406203941677	1.48	1.01867282088958	0.468560342052464	1.19728053588701	0.1151	0.078	0.0067	0.0061	0.0058	0.0066	0.0064	0.0169	0.1562	0.0045	0.0064	0.006	0.0903	0.0083	0.0071	0.0066	0.0064	0.1291	0.0867	0.0048	0.0091	0.0075	0.0266	0.0094	0.0052	0.1833
1	rs61774870	1525437	0.91	1.66753670486472	1.48	1.01867282088958	0.513939776882835	1.21268421318442	0.1152	0.078	0.0067	0.0062	0.006	0.0066	0.0065	0.0168	0.1556	0.0045	0.0065	0.006	0.0901	0.0083	0.0073	0.0067	0.0063	0.1293	0.0865	0.0048	0.0089	0.0075	0.0265	0.0096	0.0053	0.1836
1	rs4075469	1537176	0.92	1.57422166990469	1.45	1.18248085352797	0.701873655929022	1.21533780833332	0.1155	0.0779	0.0068	0.0064	0.0064	0.0067	0.0066	0.0166	0.1535	0.0045	0.0068	0.0058	0.0893	0.0083	0.0078	0.0068	0.0061	0.1306	0.0857	0.0048	0.0086	0.0075	0.0263	0.0099	0.0056	0.1843
1	rs7554569	1537437	0.92	1.57422166990469	1.45	1.18248085352797	0.721323247884679	1.19347641539056	0.1156	0.0778	0.0068	0.0064	0.0063	0.0067	0.0066	0.0166	0.1535	0.0045	0.0068	0.0057	0.0893	0.0083	0.0078	0.0068	0.0061	0.1307	0.0857	0.0048	0.0086	0.0074	0.0263	0.0099	0.0056	0.1847
1	rs11492279	1546304	0.92	1.57422166990469	1.45	1.18248085352797	0.743201068957015	1.06142263543199	0.1162	0.0786	0.0068	0.0064	0.0065	0.0065	0.0063	0.0164	0.1521	0.0044	0.007	0.0057	0.0888	0.0083	0.0077	0.0067	0.0059	0.1314	0.0855	0.0048	0.0087	0.0074	0.0263	0.0098	0.0058	0.1855
1	rs4369171	1547566	0.92	1.57422166990469	1.45	1.18248085352797	0.718040421469757	1.03188325402256	0.1165	0.0787	0.0068	0.0064	0.0065	0.0064	0.0062	0.0163	0.1519	0.0044	0.007	0.0057	0.0886	0.0083	0.0077	0.0067	0.0059	0.1316	0.0855	0.0047	0.0087	0.0074	0.0263	0.0098	0.0058	0.1856
1	rs72634815	1549720	0.92	1.57422166990469	1.44	1.24044493409381	0.68784416829246	1.00362461743832	0.1167	0.0787	0.0068	0.0063	0.0065	0.0064	0.0062	0.0162	0.1517	0.0043	0.007	0.0057	0.0885	0.0083	0.0078	0.0066	0.0059	0.1317	0.0856	0.0047	0.0087	0.0074	0.0263	0.0098	0.006	0.1856
1	rs4648611	1550702	0.92	1.57422166990469	1.44	1.24044493409381	0.673072454109973	0.985401768291214	0.1168	0.0788	0.0068	0.0063	0.0065	0.0064	0.0061	0.0162	0.1516	0.0043	0.007	0.0057	0.0886	0.0083	0.0078	0.0066	0.0059	0.1318	0.0856	0.0047	0.0087	0.0074	0.0263	0.0098	0.006	0.1856
1	rs7418389	1551927	0.92	1.57422166990469	1.44	1.24044493409381	0.658803743261696	0.969470446382346	0.1168	0.0789	0.0067	0.0063	0.0065	0.0064	0.0061	0.0162	0.1516	0.0043	0.007	0.0057	0.0885	0.0083	0.0078	0.0066	0.0059	0.1321	0.0854	0.0047	0.0087	0.0074	0.0262	0.0098	0.006	0.1856
1	rs78656035	1555718	0.92	1.57422166990469	1.44	1.24044493409381	0.646663227735366	0.952163469556475	0.1176	0.079	0.0067	0.0062	0.0064	0.0062	0.006	0.0161	0.1514	0.0043	0.007	0.0056	0.0886	0.0082	0.0078	0.0065	0.0057	0.1326	0.0851	0.0047	0.0087	0.0074	0.0261	0.0097	0.006	0.1857
1	rs3936009	1585642	0.93	1.48409702783942	1.44	1.24044493409381	0.551566715428479	0.808365284687135	0.1242	0.0797	0.0063	0.0057	0.0064	0.0062	0.0062	0.0153	0.1492	0.0039	0.0069	0.0054	0.0886	0.0085	0.0079	0.0059	0.0052	0.1358	0.0822	0.0045	0.0084	0.0073	0.0253	0.0095	0.0057	0.1852
1	rs72634820	1597020	0.94	1.39714162152937	1.44	1.24044493409381	0.371958260052547	0.646524120454731	0.1282	0.0801	0.006	0.0054	0.0063	0.0061	0.0064	0.015	0.1479	0.0041	0.0069	0.0053	0.0881	0.0088	0.008	0.0056	0.0053	0.1364	0.0813	0.0045	0.008	0.0071	0.0249	0.009	0.0057	0.1852
1	rs6604981	1599161	0.94	1.39714162152937	1.44	1.24044493409381	0.338250518624115	0.604258785631052	0.1289	0.0802	0.006	0.0053	0.0063	0.0061	0.0064	0.015	0.1478	0.0041	0.0069	0.0053	0.088	0.0088	0.008	0.0055	0.0052	0.1365	0.0812	0.0045	0.0079	0.0071	0.0249	0.0089	0.0057	0.1852
1	rs7532034	1603163	0.94	1.39714162152937	1.45	1.18248085352797	0.262104382882779	0.53323960954021	0.13	0.0802	0.0059	0.0052	0.0063	0.006	0.0064	0.0149	0.1481	0.0041	0.007	0.0054	0.0883	0.0089	0.008	0.0051	0.0051	0.1369	0.0806	0.0045	0.0078	0.0071	0.0247	0.0087	0.0059	0.1849
1	rs11523819	1603236	0.94	1.39714162152937	1.45	1.18248085352797	0.264738383399393	0.522957750860194	0.1302	0.0802	0.0059	0.0052	0.0063	0.0059	0.0064	0.0149	0.1482	0.0041	0.007	0.0054	0.0884	0.0089	0.008	0.0051	0.0051	0.1361	0.0803	0.0045	0.0078	0.0071	0.0253	0.0087	0.0059	0.185
1	rs28669173	1612540	0.96	1.23264710971586	1.49	0.967391925764805	0.0633830784319477	0.282348958124428	0.133	0.0802	0.0052	0.0045	0.0063	0.0052	0.0054	0.0149	0.1506	0.0044	0.0067	0.0054	0.0882	0.0084	0.0076	0.0046	0.0047	0.1382	0.0782	0.0044	0.0074	0.0069	0.0246	0.008	0.006	0.187
1	rs4074198	1612603	0.96	1.23264710971586	1.49	0.967391925764805	0.0621988542997368	0.280599557323607	0.133	0.0802	0.0052	0.0045	0.0063	0.0052	0.0054	0.0149	0.1506	0.0044	0.0067	0.0054	0.0882	0.0084	0.0076	0.0046	0.0047	0.1383	0.0782	0.0044	0.0074	0.0069	0.0246	0.008	0.006	0.1869
1	rs28487995	1619541	0.97	1.15505862992724	1.53	0.778525311864042	0.0354401476430437	0.127459408191654	0.1341	0.081	0.005	0.004	0.0065	0.0048	0.0051	0.0145	0.1517	0.0045	0.0064	0.0051	0.0888	0.0082	0.0071	0.0038	0.0043	0.1396	0.0775	0.0045	0.0072	0.0064	0.0246	0.0073	0.0058	0.1882
1	rs9442411	1619767	0.97	1.15505862992724	1.53	0.778525311864042	0.0332339252154273	0.125859462120879	0.1344	0.0809	0.005	0.004	0.0065	0.0048	0.0051	0.0143	0.152	0.0045	0.0064	0.0051	0.0887	0.0083	0.0072	0.0038	0.0043	0.1396	0.0776	0.0045	0.0072	0.0063	0.0243	0.0072	0.0059	0.1883
1	rs3737623	1620885	0.97	1.15505862992724	1.54	0.735299729443272	0.0257373068124884	0.0935211853224141	0.1343	0.0804	0.0046	0.0038	0.0063	0.0047	0.005	0.0143	0.1525	0.0044	0.0063	0.005	0.0889	0.0082	0.007	0.0037	0.0043	0.1403	0.0778	0.0043	0.0073	0.0062	0.0242	0.0069	0.006	0.1891
1	rs200982240	1638925	0.99	1.00906370779823	1.58	0.577869115575703	0.0270436101283208	0.0824075857190502	0.1345	0.0811	0.0043	0.0032	0.0058	0.0042	0.0045	0.0138	0.1541	0.0041	0.0058	0.0045	0.0896	0.0078	0.0065	0.0032	0.0042	0.1429	0.0792	0.0042	0.0069	0.0056	0.0239	0.0066	0.0057	0.1902
1	rs115980964	1647536	1	0.940597770197411	1.6	0.508176723760061	0.0230209633294382	0.110958399926122	0.1352	0.0812	0.0044	0.0029	0.0056	0.004	0.0043	0.0136	0.1546	0.0039	0.0055	0.0044	0.0902	0.0077	0.0062	0.003	0.004	0.143	0.0803	0.0044	0.0066	0.0054	0.024	0.0063	0.0055	0.1901
1	rs7796	1684169	1.01	0.875109975033704	1.61	0.475515229965307	0.0395493253274179	0.237212873459777	0.1366	0.0812	0.0043	0.0021	0.0053	0.0037	0.0038	0.0134	0.156	0.0036	0.0051	0.004	0.0917	0.0074	0.0054	0.0025	0.0036	0.1432	0.0824	0.0044	0.0061	0.005	0.0242	0.0058	0.0052	0.1902
1	Affx-5751253	1686040	1.01	0.875109975033704	1.61	0.475515229965307	0.0247573453681688	0.12799439413275	0.1367	0.081	0.0043	0.0021	0.0052	0.0037	0.0037	0.0133	0.1561	0.0036	0.0051	0.004	0.0918	0.0074	0.0054	0.0025	0.0035	0.1432	0.0825	0.0044	0.0061	0.005	0.0242	0.0058	0.0053	0.1902
1	rs75816936	1686081	1.01	0.875109975033704	1.62	0.444280725791627	0.0223777529626942	0.12347371658038	0.1367	0.081	0.0043	0.0021	0.0052	0.0037	0.0038	0.0134	0.1561	0.0036	0.0051	0.004	0.0918	0.0074	0.0054	0.0026	0.0035	0.1432	0.0825	0.0044	0.0061	0.005	0.0242	0.0057	0.0054	0.1902
1	rs2072929	1686943	1.01	0.875109975033704	1.62	0.444280725791627	0.0211482970243258	0.117455045604704	0.1368	0.0809	0.0047	0.002	0.0052	0.0036	0.0038	0.0133	0.1561	0.0036	0.0051	0.0041	0.0918	0.0074	0.0054	0.0025	0.0035	0.1431	0.0824	0.0044	0.0062	0.005	0.0243	0.0057	0.0056	0.1901
1	rs72634840	1687791	1.01	0.875109975033704	1.62	0.444280725791627	0.0218210508966395	0.121805125156117	0.1368	0.0809	0.0047	0.002	0.0052	0.0036	0.0038	0.0133	0.1561	0.0036	0.0051	0.0041	0.0918	0.0074	0.0053	0.0025	0.0035	0.1432	0.0824	0.0044	0.0062	0.005	0.0243	0.0056	0.0057	0.1901
1	rs76601697	1691840	1.01	0.875109975033704	1.62	0.444280725791627	0.0134587935551964	0.11011410358038	0.1368	0.0808	0.0047	0.0021	0.0052	0.0036	0.0037	0.0134	0.1561	0.0035	0.0051	0.004	0.0919	0.0074	0.0053	0.0025	0.0034	0.1433	0.0823	0.0043	0.0061	0.0049	0.0243	0.0055	0.0061	0.19
1	rs6603811	1706136	1.02	0.812565575704939	1.64	0.38599849551783	0.0083716807357358	0.0758247429028631	0.1374	0.0807	0.0049	0.0024	0.0053	0.0036	0.0036	0.0135	0.156	0.0031	0.0051	0.0041	0.0909	0.0075	0.005	0.0026	0.0034	0.1442	0.0824	0.0042	0.0058	0.0046	0.0248	0.0056	0.0063	0.1894
1	rs59555069	1706886	1.02	0.812565575704939	1.64	0.38599849551783	0.00838973874099012	0.0755341510079107	0.1374	0.0806	0.0049	0.0024	0.0053	0.0036	0.0036	0.0135	0.156	0.0031	0.0051	0.0041	0.0909	0.0075	0.005	0.0026	0.0034	0.1443	0.0823	0.0042	0.0058	0.0046	0.0248	0.0056	0.0063	0.1895
1	rs12041925	1707740	1.02	0.812565575704939	1.64	0.38599849551783	0.00920928544384306	0.0772845495125372	0.1375	0.0806	0.0049	0.0024	0.0053	0.0036	0.0037	0.0135	0.156	0.0031	0.0051	0.0041	0.0908	0.0075	0.005	0.0026	0.0034	0.1444	0.0822	0.0042	0.0056	0.0046	0.0248	0.0056	0.0063	0.1896
1	rs116018620	1709119	1.02	0.812565575704939	1.64	0.38599849551783	0.0112476351317296	0.0785343170470082	0.1376	0.0805	0.0049	0.0024	0.0053	0.0036	0.0037	0.0135	0.1559	0.0031	0.0051	0.0041	0.0909	0.0075	0.005	0.0026	0.0034	0.1445	0.0823	0.0042	0.0056	0.0046	0.0248	0.0056	0.0063	0.1895
1	rs77787690	1712428	1.02	0.812565575704939	1.64	0.38599849551783	0.0118400837447132	0.0787557124975163	0.1376	0.0804	0.0049	0.0024	0.0053	0.0036	0.0037	0.0135	0.1558	0.0031	0.0051	0.0041	0.0909	0.0075	0.005	0.0025	0.0034	0.1446	0.0823	0.0042	0.0056	0.0046	0.0248	0.0056	0.0063	0.1895
1	rs115507312	1749412	1.02	0.812565575704939	1.64	0.38599849551783	0.0114635540848363	0.0702414383832952	0.1376	0.0802	0.0049	0.0024	0.0054	0.0037	0.0037	0.0135	0.1554	0.003	0.0051	0.0041	0.0911	0.0075	0.0051	0.0026	0.0034	0.1449	0.0823	0.0042	0.0057	0.0045	0.0249	0.0056	0.0064	0.1894
1	rs4648726	1752955	1.02	0.812565575704939	1.64	0.38599849551783	0.0114292563770093	0.0644963240392324	0.1376	0.0802	0.0049	0.0024	0.0054	0.0037	0.0037	0.0135	0.1554	0.003	0.0051	0.0041	0.0911	0.0075	0.0051	0.0026	0.0034	0.1449	0.0824	0.0042	0.0056	0.0045	0.0249	0.0056	0.0064	0.1893
1	rs11589067	1763774	1.02	0.812565575704939	1.64	0.38599849551783	0.0130505628085554	0.0627391045652538	0.1376	0.0802	0.005	0.0024	0.0055	0.0037	0.0036	0.0135	0.1554	0.003	0.0052	0.0041	0.0909	0.0076	0.005	0.0026	0.0034	0.1448	0.0824	0.0042	0.0056	0.0045	0.0249	0.0056	0.0065	0.1893
1	rs114622732	1766856	1.02	0.812565575704939	1.64	0.38599849551783	0.0132025526639991	0.0629408148667153	0.1376	0.0802	0.005	0.0024	0.0055	0.0037	0.0036	0.0135	0.1554	0.0029	0.0052	0.0041	0.0908	0.0076	0.005	0.0026	0.0034	0.1448	0.0824	0.0042	0.0056	0.0045	0.0249	0.0056	0.0065	0.1893
1	rs114643605	1770381	1.02	0.812565575704939	1.64	0.38599849551783	0.0133494430568568	0.0624035290588065	0.1376	0.0802	0.005	0.0024	0.0055	0.0037	0.0036	0.0135	0.1554	0.0029	0.0052	0.0041	0.0908	0.0076	0.005	0.0026	0.0034	0.1448	0.0824	0.0042	0.0056	0.0045	0.0249	0.0056	0.0065	0.1893
1	rs72634852	1776335	1.02	0.812565575704939	1.64	0.38599849551783	0.0136664357695466	0.0614013765815832	0.1376	0.0802	0.005	0.0024	0.0055	0.0037	0.0036	0.0135	0.1554	0.0029	0.0052	0.0041	0.0908	0.0076	0.005	0.0026	0.0034	0.1448	0.0824	0.0042	0.0056	0.0045	0.0249	0.0056	0.0065	0.1892
1	rs115361377	1777077	1.02	0.812565575704939	1.64	0.38599849551783	0.0137187163309129	0.0614679728446678	0.1376	0.0802	0.005	0.0024	0.0055	0.0037	0.0036	0.0135	0.1554	0.0029	0.0052	0.0041	0.0908	0.0076	0.005	0.0026	0.0034	0.1449	0.0824	0.0042	0.0056	0.0045	0.0249	0.0056	0.0065	0.1892
1	rs6692959	1779036	1.02	0.812565575704939	1.64	0.38599849551783	0.0134781596710073	0.0578509020105785	0.1376	0.0802	0.005	0.0024	0.0055	0.0038	0.0036	0.0136	0.1554	0.0029	0.0052	0.0041	0.0907	0.0076	0.005	0.0026	0.0034	0.1448	0.0824	0.0042	0.0056	0.0045	0.0249	0.0057	0.0065	0.1892
1	rs6603803	1812688	1.02	0.812565575704939	1.65	0.358901199458623	0.0129625065169341	0.0733693493488562	0.1376	0.0801	0.005	0.0024	0.0055	0.0035	0.0034	0.0136	0.1553	0.0029	0.0052	0.0041	0.091	0.0077	0.0051	0.0023	0.0032	0.145	0.0826	0.0042	0.0056	0.0044	0.025	0.0056	0.0065	0.1894
1	rs16824526	1818129	1.02	0.812565575704939	1.64	0.38599849551783	0.0132662693693349	0.0747373861482215	0.1376	0.0801	0.005	0.0025	0.0055	0.0035	0.0034	0.0136	0.1553	0.0029	0.0051	0.0041	0.091	0.0077	0.0051	0.0023	0.0032	0.145	0.0826	0.0042	0.0056	0.0044	0.0249	0.0057	0.0065	0.1894
1	rs745910	1829482	1.03	0.752927598544599	1.66	0.333131717406117	0.0189115798708445	0.0930469842341008	0.1374	0.0799	0.0052	0.0025	0.0055	0.0035	0.0035	0.0136	0.1547	0.0028	0.0051	0.0042	0.0915	0.0077	0.0052	0.0024	0.0031	0.1452	0.0831	0.0042	0.0056	0.0042	0.025	0.0056	0.0064	0.1895
1	rs4648731	1834748	1.03	0.752927598544599	1.66	0.333131717406117	0.0227450490507072	0.0906903285761184	0.1374	0.08	0.0052	0.0025	0.0055	0.0036	0.0035	0.0137	0.1544	0.0028	0.0051	0.0043	0.0915	0.0076	0.0053	0.0024	0.003	0.1455	0.0834	0.0042	0.0055	0.0041	0.025	0.0055	0.0063	0.1892
1	rs2748988	1846357	1.04	0.69615671060944	1.68	0.285465824887251	0.0237163785177739	0.136026921577268	0.1374	0.0796	0.0053	0.0026	0.0053	0.0038	0.0036	0.0146	0.1545	0.003	0.0051	0.0044	0.0892	0.0074	0.0053	0.0025	0.0031	0.1468	0.0838	0.0042	0.0054	0.0043	0.0248	0.0055	0.0062	0.1886
1	rs941532	1848734	1.04	0.69615671060944	1.68	0.285465824887251	0.0229732211717573	0.117541461267201	0.137	0.0796	0.0053	0.0026	0.0054	0.0038	0.0036	0.0147	0.1547	0.003	0.0051	0.0043	0.0893	0.0073	0.0053	0.0025	0.0031	0.1467	0.0841	0.0042	0.0054	0.0043	0.0248	0.0055	0.0062	0.1887
1	Affx-6162178	1849529	1.04	0.69615671060944	1.68	0.285465824887251	0.020649249180763	0.103120468461407	0.137	0.0796	0.0053	0.0027	0.0054	0.0038	0.0036	0.0147	0.1548	0.003	0.0051	0.0043	0.0893	0.0073	0.0053	0.0025	0.0031	0.1467	0.0841	0.0042	0.0053	0.0043	0.0248	0.0055	0.0062	0.1887
1	rs4459050	1849530	1.04	0.69615671060944	1.68	0.285465824887251	0.020826491134682	0.103284917946136	0.137	0.0796	0.0053	0.0027	0.0054	0.0038	0.0036	0.0147	0.1548	0.0029	0.0051	0.0043	0.0894	0.0073	0.0053	0.0025	0.003	0.1469	0.0841	0.0042	0.0053	0.0043	0.0248	0.0054	0.0062	0.1885
1	rs28633659	1854546	1.04	0.69615671060944	1.68	0.285465824887251	0.0246568234220473	0.10726204707087	0.1369	0.0797	0.0053	0.0026	0.0054	0.0038	0.0036	0.0147	0.1548	0.003	0.0051	0.0043	0.0894	0.0074	0.0052	0.0025	0.003	0.1471	0.0841	0.0042	0.0053	0.0044	0.0247	0.0055	0.0062	0.1884
1	rs60609500	1860997	1.04	0.69615671060944	1.68	0.285465824887251	0.0254281492176011	0.108349142432876	0.137	0.0797	0.0053	0.0027	0.0054	0.0038	0.0036	0.0148	0.1548	0.003	0.0051	0.0043	0.0892	0.0074	0.0052	0.0025	0.003	0.147	0.0841	0.0042	0.0053	0.0044	0.0247	0.0055	0.0062	0.1884
1	rs76133100	1878764	1.06	0.591046266007479	1.67	0.308662716071979	0.027583430780478	0.108265370041192	0.1369	0.0796	0.0051	0.0026	0.0053	0.004	0.0037	0.0152	0.1561	0.0031	0.0051	0.0042	0.089	0.0075	0.0052	0.0027	0.0032	0.1455	0.0839	0.0041	0.0047	0.0043	0.0241	0.0053	0.0062	0.1896
1	rs4648597	1881361	1.06	0.591046266007479	1.66	0.333131717406117	0.0283408702115942	0.101563281012399	0.1369	0.0796	0.0051	0.0026	0.0053	0.004	0.0037	0.0154	0.1567	0.0032	0.0051	0.0042	0.0888	0.0075	0.0053	0.0027	0.0033	0.145	0.0837	0.0041	0.0045	0.0043	0.0238	0.0052	0.0063	0.1901
1	rs2490563	1882960	1.06	0.591046266007479	1.66	0.333131717406117	0.0285854363981676	0.108349142432876	0.1369	0.0796	0.0051	0.0027	0.0053	0.004	0.0038	0.0154	0.1566	0.0033	0.0051	0.0042	0.0887	0.0076	0.0053	0.0027	0.0033	0.1449	0.0836	0.0041	0.0044	0.0043	0.0238	0.0052	0.0063	0.1902
1	rs76385183	1886370	1.06	0.591046266007479	1.65	0.358901199458623	0.0169286532179842	0.101236627245305	0.1366	0.0796	0.0051	0.0028	0.0052	0.0041	0.0038	0.0153	0.1563	0.0033	0.005	0.0043	0.0884	0.0077	0.0054	0.0031	0.0034	0.1448	0.0838	0.004	0.0044	0.0045	0.0237	0.0053	0.0063	0.1904
1	rs3795289	1886863	1.06	0.591046266007479	1.65	0.358901199458623	0.0138764499109835	0.0906903285761184	0.1365	0.0796	0.0051	0.0028	0.0052	0.0041	0.0038	0.0153	0.1563	0.0033	0.005	0.0043	0.0884	0.0078	0.0054	0.0031	0.0034	0.1448	0.0839	0.004	0.0044	0.0045	0.0237	0.0053	0.0063	0.1904
1	rs28548017	1887019	1.06	0.591046266007479	1.65	0.358901199458623	0.013126393827399	0.0979927276923974	0.1365	0.0796	0.0051	0.0028	0.0052	0.0041	0.0038	0.0153	0.1564	0.0033	0.005	0.0043	0.0883	0.0078	0.0054	0.0031	0.0034	0.1448	0.0841	0.004	0.0044	0.0045	0.0236	0.0053	0.0063	0.1903
1	rs3820011	1888193	1.06	0.591046266007479	1.65	0.358901199458623	0.0119459733846475	0.119101046523884	0.1365	0.0796	0.005	0.0028	0.0052	0.0041	0.0038	0.0152	0.1563	0.0033	0.005	0.0043	0.0882	0.0078	0.0054	0.0031	0.0034	0.1448	0.084	0.004	0.0045	0.0046	0.0236	0.0053	0.0063	0.1903
1	rs28549710	1888453	1.06	0.591046266007479	1.66	0.333131717406117	0.00664243281571277	0.111974809232771	0.1365	0.0797	0.005	0.0028	0.0052	0.0038	0.0038	0.0152	0.1561	0.0033	0.005	0.0044	0.088	0.0078	0.0054	0.0032	0.0034	0.1449	0.084	0.0041	0.0046	0.0046	0.0236	0.0054	0.0063	0.1905
1	rs28446828	1891156	1.07	0.542615033110665	1.67	0.308662716071979	0.00694992853221158	0.118667049711848	0.1352	0.0796	0.0053	0.0031	0.0052	0.0039	0.0041	0.0152	0.1542	0.0035	0.0051	0.0046	0.0879	0.0079	0.0057	0.0036	0.0035	0.1439	0.0842	0.0042	0.0044	0.0051	0.0235	0.0057	0.0062	0.1914
1	rs2803292	1892048	1.08	0.496867270490283	1.67	0.308662716071979	0.00757677933079723	0.168506434272203	0.1346	0.0794	0.0055	0.003	0.0051	0.004	0.0042	0.0151	0.1537	0.0036	0.0051	0.0048	0.0877	0.0079	0.0059	0.0037	0.0036	0.1444	0.0844	0.0043	0.0044	0.0054	0.0234	0.0059	0.0063	0.1908
1	rs28561741	1895540	1.1	0.413206464175836	1.71	0.223208546872115	0.0102661438347525	0.225808014902499	0.1345	0.0798	0.0055	0.0032	0.0049	0.0041	0.0044	0.0146	0.1533	0.0037	0.0052	0.0051	0.0867	0.0077	0.0059	0.0041	0.0038	0.1445	0.0846	0.0043	0.0045	0.0056	0.0231	0.0063	0.0064	0.1905
1	rs35269416	1900186	1.11	0.375177619549844	1.74	0.171280181914382	0.0437950649014268	0.331284996328168	0.1349	0.0801	0.0058	0.0032	0.0049	0.0041	0.0046	0.0137	0.1538	0.0039	0.0054	0.0053	0.0854	0.0075	0.0059	0.0046	0.0036	0.1432	0.0846	0.0041	0.0047	0.0057	0.0229	0.007	0.0067	0.1905
1	rs16824588	1900232	1.11	0.375177619549844	1.75	0.156107803097264	0.0429309875307107	0.354036265305706	0.1349	0.08	0.0059	0.0032	0.0049	0.0041	0.0046	0.0137	0.1538	0.0039	0.0054	0.0055	0.0854	0.0075	0.0059	0.0046	0.0036	0.143	0.0848	0.0041	0.0046	0.0057	0.0229	0.007	0.0067	0.1906
1	rs16824603	1905790	1.13	0.306408690300974	1.78	0.116496372702931	0.107500732749268	0.556061327388768	0.1357	0.0802	0.0061	0.0036	0.0049	0.0042	0.0049	0.0135	0.1522	0.0038	0.0054	0.0057	0.0839	0.0069	0.0059	0.005	0.0042	0.1431	0.0852	0.004	0.0048	0.0058	0.0224	0.0074	0.0066	0.1904
1	rs115193218	1907739	1.13	0.306408690300974	1.78	0.116496372702931	0.152014148020172	0.645940659488987	0.1363	0.0804	0.0062	0.0037	0.0049	0.0043	0.005	0.0129	0.1524	0.0038	0.0055	0.0058	0.0835	0.0067	0.0059	0.0051	0.0044	0.1424	0.0851	0.004	0.0048	0.0059	0.0224	0.0076	0.0067	0.1902
1	rs28651716	1910236	1.14	0.275532638758866	1.78	0.116496372702931	0.213371357291206	0.723975380510241	0.1366	0.0805	0.0063	0.0038	0.0049	0.0043	0.0049	0.0126	0.1527	0.0039	0.0056	0.0059	0.0826	0.0065	0.006	0.0053	0.0045	0.1419	0.0853	0.0039	0.0048	0.0059	0.0226	0.0078	0.0068	0.1899
1	rs77942583	1912181	1.14	0.275532638758866	1.78	0.116496372702931	0.274441192166241	0.846875275072531	0.1367	0.0807	0.0065	0.0038	0.0049	0.0043	0.005	0.0125	0.1523	0.0039	0.0056	0.0065	0.0819	0.0064	0.006	0.0055	0.0046	0.1414	0.0854	0.0038	0.0049	0.0059	0.0226	0.008	0.007	0.1896
1	rs35032062	1912501	1.14	0.275532638758866	1.78	0.116496372702931	0.283528653809304	0.838679936286934	0.1368	0.0807	0.0065	0.0039	0.0049	0.0043	0.005	0.0125	0.1523	0.0039	0.0056	0.0066	0.0818	0.0064	0.006	0.0055	0.0047	0.1414	0.0854	0.0038	0.0049	0.006	0.0226	0.008	0.007	0.1896
1	rs13303156	1921242	1.16	0.220431575918666	1.77	0.128753168183355	0.593241642405578	1.16855536763578	0.138	0.081	0.0067	0.004	0.0052	0.0043	0.005	0.0124	0.1514	0.0038	0.0056	0.0071	0.0806	0.0062	0.0063	0.0058	0.005	0.1396	0.0846	0.0037	0.0044	0.0064	0.0226	0.0086	0.0076	0.19
1	rs13303195	1922303	1.16	0.220431575918666	1.78	0.116496372702931	0.868535785803619	1.21251839744466	0.1382	0.0811	0.0069	0.004	0.0051	0.0042	0.005	0.0125	0.1503	0.0038	0.0057	0.0071	0.081	0.0061	0.0063	0.0062	0.005	0.1394	0.0843	0.0038	0.0043	0.0065	0.0226	0.0087	0.0076	0.19
1	rs6662278	1923507	1.16	0.220431575918666	1.77	0.128753168183355	0.951304759283509	1.23843361020976	0.1384	0.0813	0.0068	0.0041	0.0052	0.0042	0.005	0.0125	0.1502	0.0038	0.0056	0.0072	0.0807	0.0062	0.0064	0.0063	0.0052	0.1392	0.0841	0.0037	0.0041	0.0066	0.0226	0.0087	0.0077	0.1899
1	rs13303035	1930943	1.18	0.173671271070618	1.78	0.116496372702931	1.4306435172618	1.57527263736057	0.1389	0.0793	0.0073	0.0042	0.0052	0.0043	0.0052	0.0128	0.1502	0.0037	0.0052	0.0076	0.0793	0.0062	0.0065	0.0066	0.0052	0.1388	0.0835	0.0037	0.0038	0.0067	0.0233	0.0089	0.0078	0.1912
1	rs28706276	1933267	1.19	0.153209069243504	1.79	0.105135818603982	1.38386804164889	1.60614011638866	0.1388	0.0793	0.0074	0.0043	0.0052	0.0043	0.0052	0.0128	0.1506	0.0037	0.0052	0.0078	0.0791	0.0062	0.0065	0.0065	0.0052	0.1383	0.0838	0.0036	0.0039	0.0067	0.0233	0.0087	0.0078	0.1915
1	rs6682175	1934647	1.19	0.153209069243504	1.79	0.105135818603982	1.32797141021514	1.62787134018376	0.1388	0.0792	0.0074	0.0043	0.0052	0.0043	0.0052	0.0128	0.1508	0.0038	0.0052	0.0079	0.079	0.0061	0.0065	0.0064	0.0051	0.138	0.084	0.0037	0.0039	0.0067	0.0234	0.0087	0.0078	0.1916
1	rs4648751	1941273	1.19	0.153209069243504	1.8	0.0946327581538143	1.42778325625569	1.54657018708607	0.1382	0.0793	0.0075	0.0044	0.0052	0.0044	0.0051	0.0128	0.1512	0.0037	0.0053	0.008	0.078	0.0062	0.0064	0.0064	0.0051	0.1365	0.0853	0.0038	0.004	0.0069	0.0236	0.0087	0.0082	0.1914
1	rs13303124	1942033	1.19	0.153209069243504	1.79	0.105135818603982	1.42265982497783	1.58012206516139	0.1379	0.0793	0.0075	0.0044	0.0052	0.0044	0.0052	0.0128	0.151	0.0037	0.0053	0.008	0.0777	0.0062	0.0065	0.0065	0.0051	0.1364	0.0857	0.0038	0.0039	0.0069	0.0236	0.0087	0.0083	0.1914
1	rs3128321	1953252	1.2	0.134574322401564	1.83	0.0678757074061657	1.16078318880631	1.42902842816618	0.1386	0.0782	0.0072	0.0043	0.005	0.0041	0.0046	0.0129	0.1514	0.0037	0.0053	0.0081	0.0791	0.0063	0.0065	0.0061	0.0049	0.1351	0.0871	0.004	0.004	0.0069	0.0243	0.0085	0.0086	0.1907
1	rs72636353	1954179	1.2	0.134574322401564	1.83	0.0678757074061657	1.20909078091014	1.45532370053702	0.1386	0.0781	0.0073	0.0042	0.005	0.0041	0.0046	0.0128	0.1514	0.0037	0.0053	0.0081	0.0791	0.0063	0.0065	0.0061	0.0049	0.1352	0.0872	0.0041	0.004	0.0069	0.0244	0.0085	0.0086	0.1905
1	rs3128312	1966659	1.19	0.153209069243504	1.8	0.0946327581538143	1.0216219441151	1.27832058296539	0.1391	0.0768	0.0073	0.0039	0.0048	0.004	0.0042	0.013	0.1529	0.0037	0.0054	0.0082	0.0806	0.0063	0.0064	0.0055	0.0044	0.1344	0.0886	0.0042	0.0042	0.0068	0.0251	0.0079	0.009	0.1886
1	rs13303086	1968959	1.18	0.173671271070618	1.78	0.116496372702931	0.951136599698237	1.22612851126682	0.1392	0.0766	0.0073	0.0039	0.0047	0.004	0.0041	0.013	0.1531	0.0037	0.0054	0.0083	0.0809	0.0064	0.0064	0.0054	0.0043	0.1343	0.0889	0.0043	0.0043	0.0067	0.0253	0.0078	0.0091	0.1883
1	rs55977422	1969601	1.18	0.173671271070618	1.78	0.116496372702931	0.977857738041825	1.22712541974885	0.1392	0.0766	0.0073	0.0038	0.0047	0.0039	0.0041	0.013	0.1533	0.0037	0.0053	0.0083	0.0808	0.0064	0.0064	0.0054	0.0042	0.1344	0.0891	0.0043	0.0043	0.0067	0.0252	0.0077	0.0091	0.1884
1	rs74372554	1969752	1.18	0.173671271070618	1.78	0.116496372702931	0.97726251511225	1.23011699679181	0.1392	0.0766	0.0073	0.0038	0.0047	0.0039	0.004	0.013	0.1533	0.0037	0.0053	0.0082	0.0808	0.0064	0.0064	0.0053	0.0042	0.1344	0.0891	0.0043	0.0043	0.0067	0.0252	0.0077	0.0091	0.1884
1	rs3121822	1972462	1.18	0.173671271070618	1.79	0.105135818603982	0.747292521366231	1.06644206932155	0.1394	0.0768	0.0072	0.0037	0.0046	0.0037	0.0038	0.0132	0.1539	0.0036	0.0052	0.008	0.0809	0.0063	0.0062	0.0048	0.0039	0.1349	0.0897	0.0044	0.0043	0.0066	0.0252	0.0074	0.0091	0.1887
1	rs3128315	1979064	1.16	0.220431575918666	1.79	0.105135818603982	0.727683834922503	0.94851939478216	0.1407	0.0776	0.0065	0.003	0.0043	0.0033	0.003	0.0135	0.1566	0.0034	0.005	0.0074	0.0809	0.0061	0.0058	0.004	0.0032	0.1314	0.0941	0.005	0.0043	0.0062	0.0246	0.0066	0.0094	0.1896
1	rs61709121	1979842	1.16	0.220431575918666	1.79	0.105135818603982	0.701578548848561	0.870625440766167	0.1408	0.0777	0.0065	0.0029	0.0043	0.0033	0.0029	0.0135	0.1569	0.0034	0.005	0.0073	0.081	0.006	0.0057	0.0039	0.0032	0.1311	0.0947	0.005	0.0043	0.0061	0.0244	0.0065	0.0094	0.1898
1	rs28709994	1982546	1.15	0.246899131395369	1.78	0.116496372702931	0.781537465887971	0.801932830706549	0.1403	0.0782	0.0064	0.0028	0.0042	0.0032	0.0026	0.0136	0.1586	0.0034	0.0049	0.0072	0.081	0.006	0.0055	0.0038	0.0028	0.1302	0.0958	0.0051	0.0044	0.006	0.0243	0.0062	0.0095	0.19
1	rs4648795	1983421	1.15	0.246899131395369	1.78	0.116496372702931	0.723266216458519	0.7801143813766	0.14	0.0784	0.0062	0.0027	0.0042	0.0032	0.0025	0.0136	0.159	0.0034	0.0048	0.0071	0.0811	0.0059	0.0054	0.0037	0.0028	0.1299	0.0959	0.0051	0.0044	0.0059	0.0243	0.0066	0.0095	0.19
1	rs3128319	1984227	1.14	0.275532638758866	1.77	0.128753168183355	0.760313743255775	0.812506167581815	0.1396	0.0785	0.0062	0.0027	0.0042	0.0031	0.0024	0.0136	0.1592	0.0034	0.0048	0.0072	0.0815	0.0059	0.0054	0.0037	0.0027	0.1297	0.0959	0.0052	0.0044	0.0058	0.0244	0.0065	0.0096	0.1903
1	rs13302968	1985553	1.14	0.275532638758866	1.77	0.128753168183355	0.576401771919139	0.608713790864693	0.1391	0.0787	0.0059	0.0026	0.0042	0.003	0.0023	0.0136	0.1602	0.0033	0.0048	0.007	0.0818	0.0059	0.0053	0.0035	0.0026	0.1299	0.0958	0.0052	0.0044	0.0057	0.0245	0.0063	0.0095	0.1907
1	rs3121828	1986754	1.14	0.275532638758866	1.78	0.116496372702931	0.532953187854901	0.625162909660459	0.1392	0.0788	0.0058	0.0025	0.0041	0.0029	0.0022	0.0136	0.1606	0.0033	0.0048	0.0067	0.0824	0.0059	0.0052	0.0034	0.0025	0.1298	0.0958	0.0052	0.0044	0.0055	0.0244	0.0061	0.0095	0.1912
1	rs2803309	1987803	1.14	0.275532638758866	1.77	0.128753168183355	0.43565950733279	0.568196299063306	0.1394	0.0788	0.0056	0.0024	0.0041	0.0029	0.0022	0.0134	0.161	0.0033	0.0048	0.0065	0.083	0.0059	0.0051	0.0033	0.0025	0.1298	0.0957	0.0052	0.0044	0.0054	0.0244	0.006	0.0094	0.1917
1	rs4454477	2000337	1.13	0.306408690300974	1.77	0.128753168183355	0.355111159648668	0.492418359431714	0.1396	0.0786	0.0051	0.0018	0.0041	0.003	0.0017	0.0134	0.1626	0.0034	0.0049	0.0057	0.0841	0.0061	0.0049	0.0025	0.0019	0.1299	0.0959	0.0051	0.0043	0.0049	0.0242	0.0054	0.0093	0.1939
1	rs78645774	2009294	1.13	0.306408690300974	1.77	0.128753168183355	0.39367514330081	0.60181902396282	0.1397	0.0785	0.0049	0.0015	0.0041	0.0031	0.0015	0.0134	0.1633	0.0034	0.0049	0.0052	0.0846	0.0062	0.0047	0.0023	0.0017	0.1299	0.0959	0.005	0.0042	0.0046	0.0242	0.0051	0.0092	0.1949
1	rs2490553	2013153	1.12	0.339600448506511	1.77	0.128753168183355	0.38309785204637	0.536584961050928	0.1398	0.0785	0.0048	0.0014	0.0041	0.0031	0.0014	0.0134	0.1636	0.0034	0.0049	0.0049	0.0848	0.0062	0.0047	0.0021	0.0016	0.1299	0.096	0.005	0.0042	0.0045	0.0243	0.005	0.0092	0.1953
1	rs13303130	2019070	1.12	0.339600448506511	1.77	0.128753168183355	0.445441985260087	0.617502650063193	0.1398	0.0785	0.0048	0.0014	0.0041	0.0031	0.0013	0.0132	0.1643	0.0035	0.0049	0.0045	0.0851	0.0063	0.0046	0.002	0.0015	0.1296	0.0965	0.0049	0.0041	0.0043	0.0242	0.0048	0.0089	0.196
1	rs2490557	2021385	1.12	0.339600448506511	1.77	0.128753168183355	0.46252974509042	0.661150023893597	0.1398	0.0785	0.0047	0.0013	0.0041	0.0031	0.0013	0.0132	0.1644	0.0035	0.005	0.0044	0.0852	0.0064	0.0046	0.002	0.0015	0.1294	0.0966	0.0049	0.0041	0.0042	0.0242	0.0048	0.0088	0.1963
1	rs12123775	2027424	1.11	0.375177619549844	1.76	0.141944438278083	0.487689585751651	0.665993033929119	0.1398	0.0786	0.0045	0.0012	0.0042	0.003	0.0012	0.0132	0.1648	0.0035	0.005	0.0042	0.0853	0.0065	0.0045	0.002	0.0014	0.1296	0.0967	0.0048	0.004	0.0042	0.024	0.0046	0.0088	0.1967
1	rs867308	2030977	1.11	0.375177619549844	1.75	0.156107803097264	0.348969319773348	0.353287541709458	0.1397	0.0787	0.0044	0.0011	0.0043	0.003	0.0011	0.0131	0.1652	0.0036	0.0051	0.0041	0.0855	0.0066	0.0044	0.0019	0.0013	0.1297	0.0968	0.0048	0.004	0.0041	0.0239	0.0045	0.0087	0.197
1	rs3107137	2033374	1.1	0.413206464175836	1.75	0.156107803097264	0.316682511560504	0.353162798546631	0.1398	0.0787	0.0044	0.0011	0.0044	0.003	0.0013	0.0131	0.1652	0.0037	0.0051	0.0041	0.0854	0.0067	0.0044	0.0019	0.0013	0.1293	0.0967	0.0048	0.004	0.0042	0.0237	0.0044	0.0087	0.1971
1	rs12410859	2038732	1.09	0.453749840114468	1.74	0.171280181914382	0.253753979735256	0.269137879817265	0.1396	0.0791	0.0043	0.0011	0.0046	0.003	0.0017	0.0131	0.1651	0.004	0.0051	0.0039	0.0849	0.0069	0.0046	0.0018	0.0013	0.1289	0.0962	0.0049	0.0039	0.004	0.0235	0.0044	0.0086	0.1979
1	rs4648807	2040898	1.09	0.453749840114468	1.74	0.171280181914382	0.273189066810097	0.270404093280546	0.1396	0.0791	0.0044	0.0011	0.0046	0.003	0.0017	0.0132	0.165	0.0041	0.0051	0.0039	0.0849	0.0069	0.0046	0.0016	0.0013	0.1289	0.0962	0.0049	0.0039	0.004	0.0236	0.0044	0.0086	0.1979
1	rs28719902	2060058	1.09	0.453749840114468	1.73	0.187497716434302	0.24081271142214	0.279318783831548	0.1393	0.0791	0.0043	0.0012	0.0046	0.003	0.0017	0.0133	0.165	0.0041	0.0052	0.0039	0.0851	0.007	0.0047	0.0015	0.0013	0.1294	0.0958	0.0049	0.0038	0.0039	0.0237	0.0044	0.0085	0.1979
1	rs12744596	2067708	1.09	0.453749840114468	1.73	0.187497716434302	0.245551088260889	0.300023504892742	0.1392	0.079	0.0042	0.0012	0.0047	0.003	0.0017	0.0133	0.1651	0.0041	0.0052	0.004	0.085	0.007	0.0048	0.0015	0.0013	0.1293	0.0957	0.0049	0.0038	0.004	0.0237	0.0044	0.0084	0.198
1	rs425277	2069172	1.09	0.453749840114468	1.73	0.187497716434302	0.239388181078556	0.272942033827766	0.1392	0.079	0.0042	0.0012	0.0047	0.003	0.0017	0.0134	0.1652	0.0041	0.0052	0.004	0.0849	0.007	0.0048	0.0015	0.0013	0.1292	0.0957	0.0049	0.0038	0.004	0.0236	0.0044	0.0083	0.1981
1	rs3753242	2069681	1.08	0.496867270490283	1.73	0.187497716434302	0.22887394500028	0.257939203760382	0.1392	0.079	0.0042	0.0012	0.0047	0.003	0.0017	0.0134	0.1652	0.0042	0.0052	0.0041	0.0849	0.007	0.0049	0.0015	0.0013	0.1292	0.0957	0.0049	0.0038	0.004	0.0236	0.0044	0.0083	0.1981
1	rs79612780	2071700	1.08	0.496867270490283	1.72	0.204795704918344	0.212120355141225	0.226134444403144	0.139	0.0789	0.0042	0.0013	0.0047	0.0031	0.0017	0.0134	0.1651	0.0042	0.0053	0.0041	0.0848	0.0071	0.005	0.0016	0.0014	0.129	0.0957	0.0049	0.0039	0.004	0.0236	0.0044	0.0082	0.1981
1	rs384726	2076055	1.08	0.496867270490283	1.72	0.204795704918344	0.205056827402732	0.21448065770206	0.139	0.0789	0.0042	0.0013	0.0047	0.0031	0.0017	0.0134	0.1651	0.0043	0.0053	0.0041	0.0848	0.0071	0.005	0.0016	0.0014	0.129	0.0957	0.0049	0.0039	0.004	0.0237	0.0044	0.0082	0.1982
1	rs3107126	2081642	1.08	0.496867270490283	1.72	0.204795704918344	0.197199287709189	0.203557499282664	0.139	0.0789	0.0042	0.0013	0.0047	0.0031	0.0017	0.0134	0.1651	0.0043	0.0053	0.0041	0.0848	0.0071	0.005	0.0016	0.0014	0.129	0.0957	0.0049	0.0039	0.004	0.0237	0.0044	0.0081	0.1982
1	rs2257182	2082566	1.08	0.496867270490283	1.72	0.204795704918344	0.194849129278401	0.199262679447104	0.139	0.0789	0.0042	0.0013	0.0047	0.0031	0.0017	0.0134	0.1652	0.0043	0.0053	0.0041	0.0848	0.007	0.005	0.0016	0.0014	0.1291	0.0957	0.0049	0.0039	0.004	0.0236	0.0044	0.0081	0.198
1	rs115113197	2093124	1.08	0.496867270490283	1.72	0.204795704918344	0.195733369120075	0.247115092261109	0.139	0.0789	0.0042	0.0013	0.0047	0.0031	0.0017	0.0134	0.1651	0.0043	0.0053	0.0041	0.0847	0.007	0.005	0.0016	0.0014	0.1292	0.0957	0.0049	0.0039	0.004	0.0236	0.0044	0.0081	0.1978
1	rs61776610	2098512	1.08	0.496867270490283	1.72	0.204795704918344	0.195579424317357	0.246779211477227	0.139	0.0789	0.0042	0.0013	0.0047	0.0031	0.0017	0.0134	0.1651	0.0043	0.0053	0.0041	0.0847	0.007	0.005	0.0016	0.0014	0.1292	0.0957	0.0049	0.0039	0.004	0.0236	0.0044	0.0081	0.1978
1	rs12137653	2099882	1.08	0.496867270490283	1.72	0.204795704918344	0.187857394544515	0.229844663708658	0.1392	0.0791	0.0042	0.0013	0.0047	0.0031	0.0017	0.0133	0.165	0.0043	0.0053	0.0041	0.0845	0.0071	0.005	0.0016	0.0014	0.1293	0.0955	0.0049	0.004	0.004	0.0238	0.0045	0.0081	0.1974
1	rs262688	2113565	1.08	0.496867270490283	1.72	0.204795704918344	0.185534399379347	0.261009698670476	0.1391	0.0791	0.0042	0.0013	0.0047	0.0031	0.0018	0.0132	0.1649	0.0043	0.0053	0.0041	0.0844	0.0071	0.0051	0.0017	0.0015	0.1295	0.0956	0.0049	0.004	0.004	0.0238	0.0044	0.0081	0.1973
1	rs74912021	2114271	1.08	0.496867270490283	1.72	0.204795704918344	0.186207107935706	0.259075095769488	0.1391	0.0791	0.0042	0.0013	0.0047	0.0031	0.0018	0.0132	0.1649	0.0043	0.0053	0.0041	0.0844	0.0071	0.0051	0.0017	0.0015	0.1295	0.0956	0.0049	0.004	0.004	0.0238	0.0044	0.0081	0.1973
1	rs2460002	2119833	1.08	0.496867270490283	1.71	0.223208546872115	0.160012333001966	0.266610995120103	0.1391	0.079	0.0042	0.0013	0.0047	0.003	0.0018	0.0132	0.1648	0.0044	0.0053	0.0042	0.0842	0.0071	0.0051	0.0017	0.0015	0.1298	0.0957	0.005	0.004	0.0041	0.0237	0.0044	0.0082	0.1969
1	rs115785083	2127674	1.08	0.496867270490283	1.71	0.223208546872115	0.157489046929518	0.273635470644432	0.1391	0.079	0.0042	0.0013	0.0047	0.003	0.0018	0.0132	0.1647	0.0044	0.0053	0.0042	0.0842	0.0071	0.0051	0.0017	0.0015	0.1298	0.0957	0.0051	0.004	0.0041	0.0237	0.0044	0.0082	0.1968
1	rs2503712	2137368	1.08	0.496867270490283	1.71	0.223208546872115	0.146653496592268	0.253637154796602	0.1391	0.079	0.0042	0.0013	0.0047	0.003	0.0019	0.0132	0.1647	0.0044	0.0054	0.0042	0.0841	0.0071	0.0051	0.0017	0.0015	0.1299	0.0957	0.0051	0.0041	0.0041	0.0237	0.0044	0.0082	0.1968
1	rs2459998	2138679	1.08	0.496867270490283	1.71	0.223208546872115	0.142012606665154	0.258166256845723	0.1391	0.0788	0.0042	0.0014	0.0047	0.003	0.0019	0.0132	0.1649	0.0044	0.0054	0.0042	0.0841	0.0071	0.0052	0.0017	0.0015	0.1298	0.0956	0.005	0.0041	0.0041	0.0237	0.0045	0.0082	0.1967
1	rs115111747	2139916	1.08	0.496867270490283	1.71	0.223208546872115	0.148810313828011	0.298478900403108	0.1391	0.0788	0.0042	0.0014	0.0047	0.003	0.0019	0.0132	0.1649	0.0044	0.0054	0.0042	0.0841	0.0071	0.0052	0.0017	0.0015	0.1298	0.0956	0.005	0.0041	0.0041	0.0237	0.0045	0.0082	0.1967
1	rs72637878	2142496	1.08	0.496867270490283	1.71	0.223208546872115	0.154317788721116	0.389468952418388	0.1391	0.0788	0.0042	0.0014	0.0048	0.003	0.0019	0.0132	0.1649	0.0045	0.0054	0.0042	0.0842	0.0071	0.0052	0.0017	0.0016	0.1298	0.0954	0.005	0.0041	0.0041	0.0237	0.0045	0.0082	0.1966
1	rs262683	2155869	1.09	0.453749840114468	1.72	0.204795704918344	0.0441711453172163	0.159429859138045	0.1386	0.0788	0.0041	0.0018	0.0051	0.0028	0.0021	0.0135	0.1654	0.0052	0.0057	0.0044	0.0846	0.0072	0.0054	0.002	0.002	0.1299	0.0927	0.0049	0.0044	0.0042	0.0238	0.0048	0.008	0.1949
1	rs11577042	2164823	1.09	0.453749840114468	1.72	0.204795704918344	0.0339583647827773	0.0939963386278548	0.1386	0.0788	0.0041	0.0019	0.0051	0.0028	0.0022	0.0135	0.1655	0.0052	0.0057	0.0045	0.0846	0.0072	0.0054	0.002	0.0021	0.1299	0.0926	0.0048	0.0045	0.0042	0.0239	0.0049	0.0079	0.1948
1	rs12061341	2165918	1.09	0.453749840114468	1.72	0.204795704918344	0.0321433958956818	0.0897543985335138	0.1385	0.0788	0.0041	0.0019	0.0051	0.0028	0.0022	0.0135	0.1656	0.0052	0.0057	0.0045	0.0846	0.0072	0.0054	0.002	0.0021	0.13	0.0924	0.0048	0.0045	0.0042	0.0239	0.0049	0.0079	0.1947
1	rs72637886	2168359	1.09	0.453749840114468	1.72	0.204795704918344	0.0347576577027944	0.103696486231095	0.1385	0.0788	0.0041	0.0019	0.0051	0.0028	0.0022	0.0135	0.1656	0.0053	0.0057	0.0044	0.0845	0.0072	0.0055	0.002	0.0021	0.13	0.0923	0.0048	0.0045	0.0042	0.024	0.0048	0.008	0.1947
1	rs10910032	2169079	1.09	0.453749840114468	1.72	0.204795704918344	0.0345916623729303	0.0965464935360461	0.1385	0.0788	0.0041	0.0019	0.0051	0.0028	0.0022	0.0135	0.1656	0.0053	0.0057	0.0044	0.0845	0.0072	0.0055	0.002	0.0021	0.1299	0.0923	0.0048	0.0045	0.0042	0.024	0.0048	0.008	0.1946
1	rs10910033	2173179	1.09	0.453749840114468	1.72	0.204795704918344	0.0389787314331071	0.0917871177191262	0.1385	0.0788	0.0041	0.002	0.0051	0.0028	0.0023	0.0136	0.1657	0.0053	0.0057	0.0043	0.0842	0.0072	0.0056	0.0021	0.0021	0.1297	0.0924	0.0048	0.0045	0.0042	0.0241	0.0049	0.008	0.1945
1	rs263526	2173504	1.09	0.453749840114468	1.72	0.204795704918344	0.0396753431849649	0.100991905933729	0.1385	0.0788	0.0041	0.002	0.0052	0.0028	0.0023	0.0136	0.1657	0.0053	0.0057	0.0043	0.0842	0.0072	0.0056	0.0021	0.0021	0.1298	0.0924	0.0048	0.0045	0.0042	0.0241	0.0049	0.008	0.1945
1	rs16824937	2182650	1.09	0.453749840114468	1.72	0.204795704918344	0.0532315184616098	0.25138209803717	0.1387	0.0787	0.0041	0.002	0.0052	0.0028	0.0023	0.0136	0.1658	0.0053	0.0057	0.0043	0.084	0.0072	0.0056	0.0021	0.0021	0.1296	0.0923	0.0048	0.0045	0.0042	0.0241	0.0048	0.008	0.1944
1	rs114462818	2184755	1.09	0.453749840114468	1.72	0.204795704918344	0.0552768605167749	0.262378009830485	0.1387	0.0787	0.0041	0.002	0.0052	0.0028	0.0023	0.0136	0.1658	0.0053	0.0057	0.0043	0.084	0.0072	0.0056	0.0021	0.0021	0.1296	0.0923	0.0048	0.0045	0.0042	0.0241	0.0048	0.008	0.1944
1	rs77797313	2186115	1.09	0.453749840114468	1.72	0.204795704918344	0.0574460092214449	0.272133711812303	0.1387	0.0787	0.0041	0.002	0.0052	0.0028	0.0023	0.0136	0.1658	0.0053	0.0057	0.0043	0.0839	0.0072	0.0056	0.0022	0.0021	0.1296	0.0923	0.0048	0.0045	0.0042	0.0241	0.0048	0.008	0.1944
1	rs16824948	2186220	1.09	0.453749840114468	1.72	0.204795704918344	0.0575360973063529	0.274560897683556	0.1387	0.0787	0.0041	0.002	0.0052	0.0028	0.0023	0.0136	0.1658	0.0053	0.0057	0.0043	0.0839	0.0072	0.0056	0.0022	0.0021	0.1296	0.0923	0.0048	0.0045	0.0042	0.0241	0.0048	0.008	0.1944
1	rs35643977	2197726	1.09	0.453749840114468	1.72	0.204795704918344	0.0722561902292813	0.352913350053384	0.1387	0.0787	0.0041	0.002	0.0052	0.0028	0.0023	0.0137	0.1657	0.0053	0.0057	0.0043	0.0839	0.0072	0.0056	0.0022	0.0022	0.1296	0.0922	0.0048	0.0045	0.0043	0.0241	0.0049	0.008	0.1943
1	rs3795275	2209780	1.09	0.453749840114468	1.73	0.187497716434302	0.0460535403047473	0.119622631300786	0.1385	0.0782	0.0041	0.0023	0.0053	0.0029	0.0025	0.0138	0.1648	0.0055	0.0057	0.0044	0.0837	0.0071	0.0056	0.0025	0.0026	0.1296	0.0915	0.0049	0.0046	0.0044	0.0243	0.0051	0.0082	0.194
1	rs6686375	2215211	1.09	0.453749840114468	1.74	0.171280181914382	0.0205698477100997	0.0245364390200317	0.1383	0.0779	0.0042	0.0026	0.0053	0.003	0.0027	0.0139	0.1635	0.0057	0.0057	0.0045	0.0834	0.0071	0.0057	0.0029	0.003	0.1296	0.0908	0.0051	0.0048	0.0046	0.0245	0.0054	0.0083	0.1938
1	rs114990167	2215509	1.1	0.413206464175836	1.74	0.171280181914382	0.0261013661997121	0.0322534096189014	0.1383	0.0779	0.0042	0.0026	0.0053	0.0031	0.0028	0.0139	0.1634	0.0057	0.0057	0.0045	0.0832	0.0071	0.0057	0.003	0.0031	0.1296	0.0906	0.0051	0.0048	0.0046	0.0245	0.0055	0.0083	0.1937
1	rs75187898	2215913	1.1	0.413206464175836	1.74	0.171280181914382	0.0311018509683235	0.0297481177898739	0.1382	0.0778	0.0042	0.0027	0.0054	0.0031	0.0029	0.0139	0.1634	0.0057	0.0057	0.0045	0.0831	0.007	0.0058	0.0031	0.0032	0.1295	0.0902	0.005	0.0049	0.0046	0.0246	0.0057	0.0083	0.1937
1	rs72642133	2218034	1.1	0.413206464175836	1.77	0.128753168183355	0.0300958094642728	0.0114681610084472	0.1369	0.0762	0.0042	0.0032	0.0053	0.0035	0.0035	0.0143	0.1623	0.0059	0.0056	0.0044	0.0821	0.0064	0.0058	0.0035	0.0038	0.1305	0.0911	0.005	0.0054	0.0048	0.0252	0.0062	0.0081	0.1931
1	rs17372827	2219880	1.09	0.453749840114468	1.75	0.156107803097264	0.0613673518980478	0.020083339328923	0.1357	0.0746	0.0043	0.0036	0.0051	0.0038	0.0042	0.0147	0.1612	0.0059	0.0054	0.0044	0.081	0.006	0.0059	0.0038	0.0043	0.1315	0.0919	0.005	0.006	0.0049	0.0258	0.0067	0.0079	0.1926
1	rs878093	2221838	1.08	0.496867270490283	1.73	0.187497716434302	0.117415672936445	0.0473338785593356	0.1348	0.0735	0.0044	0.0038	0.0051	0.004	0.0046	0.0149	0.1603	0.006	0.0054	0.0043	0.0803	0.0057	0.006	0.0041	0.0047	0.1322	0.0924	0.0049	0.0063	0.0051	0.0261	0.0069	0.0078	0.1923
1	rs903921	2222076	1.08	0.496867270490283	1.73	0.187497716434302	0.107554628624505	0.0411581074576938	0.1348	0.0735	0.0044	0.0039	0.005	0.004	0.0046	0.015	0.1603	0.006	0.0054	0.0043	0.0803	0.0057	0.006	0.0041	0.0047	0.1322	0.0924	0.0049	0.0063	0.0051	0.0262	0.007	0.0078	0.1924
1	rs2132303	2223258	1.08	0.496867270490283	1.73	0.187497716434302	0.108608945729177	0.0448640863199299	0.1349	0.0734	0.0044	0.0039	0.005	0.004	0.0047	0.0149	0.1603	0.006	0.0053	0.0042	0.0804	0.0057	0.0059	0.004	0.0047	0.1322	0.0926	0.0049	0.0064	0.0051	0.0262	0.007	0.0078	0.1923
1	rs72643475	2224367	1.08	0.496867270490283	1.73	0.187497716434302	0.108636063274952	0.0448640863199299	0.1349	0.0734	0.0044	0.0039	0.005	0.004	0.0047	0.0149	0.1603	0.006	0.0053	0.0042	0.0804	0.0057	0.0059	0.004	0.0047	0.1322	0.0927	0.0049	0.0064	0.005	0.0262	0.007	0.0078	0.1923
1	rs72642137	2229917	1.08	0.496867270490283	1.72	0.204795704918344	0.114788142754782	0.0543280933786808	0.135	0.0733	0.0044	0.0039	0.0049	0.0041	0.0048	0.0147	0.16	0.0059	0.0052	0.0042	0.0805	0.0057	0.0058	0.0039	0.0048	0.1324	0.0931	0.005	0.0064	0.005	0.0264	0.0069	0.0078	0.1922
1	rs11576356	2233961	1.08	0.496867270490283	1.72	0.204795704918344	0.0828327661039107	0.0691180516422347	0.1353	0.0732	0.0046	0.004	0.0048	0.0042	0.0049	0.0147	0.1599	0.0058	0.0051	0.0043	0.0806	0.0057	0.0058	0.0038	0.0049	0.1322	0.0934	0.0049	0.0064	0.0051	0.0264	0.0068	0.0077	0.1919
1	rs4648631	2235019	1.07	0.542615033110665	1.72	0.204795704918344	0.0842119312109016	0.0660677823225773	0.1353	0.0731	0.0046	0.004	0.0048	0.0042	0.0049	0.0147	0.1598	0.0058	0.005	0.0043	0.0807	0.0057	0.0057	0.0037	0.0049	0.1323	0.0935	0.0049	0.0064	0.0051	0.0265	0.0068	0.0077	0.1918
1	rs60363208	2236359	1.07	0.542615033110665	1.72	0.204795704918344	0.0862610700281991	0.0697490304013639	0.1352	0.0732	0.0046	0.004	0.0048	0.0042	0.0049	0.0147	0.1598	0.0058	0.005	0.0043	0.0807	0.0058	0.0057	0.0036	0.0049	0.1323	0.0937	0.0049	0.0064	0.0052	0.0264	0.0068	0.0076	0.1917
1	rs58351713	2237020	1.07	0.542615033110665	1.72	0.204795704918344	0.0858627657636069	0.0713014336840054	0.1351	0.0733	0.0046	0.004	0.0048	0.0042	0.0049	0.0148	0.1598	0.0058	0.005	0.0043	0.0808	0.0058	0.0057	0.0036	0.0049	0.1323	0.0938	0.0049	0.0064	0.0052	0.0264	0.0068	0.0076	0.1916
1	rs116161617	2238727	1.07	0.542615033110665	1.72	0.204795704918344	0.0821941303501506	0.074160103040642	0.1348	0.0733	0.0047	0.004	0.0048	0.0042	0.0049	0.0148	0.1598	0.0058	0.005	0.0043	0.081	0.0058	0.0057	0.0036	0.0049	0.1324	0.0939	0.0049	0.0064	0.0052	0.0264	0.0068	0.0075	0.1913
1	rs76314859	2242035	1.07	0.542615033110665	1.71	0.223208546872115	0.0753983059705949	0.0752440170072701	0.1343	0.0735	0.0047	0.004	0.0048	0.0041	0.005	0.0148	0.1598	0.0057	0.005	0.0043	0.0816	0.0058	0.0057	0.0035	0.0049	0.1326	0.0941	0.0049	0.0064	0.0052	0.0265	0.0069	0.0074	0.1909
1	rs2843151	2245633	1.07	0.542615033110665	1.7	0.24276969786222	0.0661312356178544	0.0783131756730499	0.1338	0.0737	0.0048	0.004	0.0049	0.0041	0.005	0.0148	0.1598	0.0057	0.005	0.0042	0.0821	0.0058	0.0056	0.0035	0.0048	0.1328	0.0942	0.0049	0.0064	0.0053	0.0267	0.0069	0.0073	0.1904
1	rs2279677	2253327	1.07	0.542615033110665	1.69	0.263511633917478	0.133581103887862	0.113676676337854	0.1326	0.0742	0.005	0.0039	0.005	0.0041	0.005	0.015	0.1593	0.0055	0.0048	0.0037	0.0818	0.0057	0.0055	0.0036	0.005	0.1338	0.0956	0.0049	0.0065	0.0055	0.0271	0.0071	0.0071	0.1891
1	rs72642142	2253369	1.07	0.542615033110665	1.69	0.263511633917478	0.134444305595646	0.113506049421752	0.1326	0.0742	0.005	0.0039	0.005	0.0041	0.005	0.015	0.1593	0.0055	0.0048	0.0037	0.0818	0.0057	0.0055	0.0036	0.005	0.1338	0.0956	0.0049	0.0065	0.0055	0.0271	0.0071	0.0071	0.189
1	rs2843149	2254516	1.07	0.542615033110665	1.69	0.263511633917478	0.167547755814293	0.147420018860271	0.1321	0.0744	0.0051	0.0039	0.005	0.0042	0.005	0.0151	0.1593	0.0054	0.0048	0.0036	0.0821	0.0057	0.0055	0.0037	0.0051	0.1339	0.096	0.0049	0.0065	0.0056	0.0272	0.0071	0.007	0.1882
1	rs2645074	2256011	1.07	0.542615033110665	1.68	0.285465824887251	0.204030619420286	0.172166323934022	0.1319	0.0747	0.0051	0.004	0.0051	0.0042	0.0052	0.0151	0.1592	0.0053	0.0046	0.0035	0.0827	0.0058	0.0055	0.0037	0.0052	0.134	0.0966	0.0048	0.0065	0.0057	0.0272	0.0071	0.0069	0.187
1	rs35273536	2261177	1.07	0.542615033110665	1.67	0.308662716071979	0.308421823633976	0.205241821329961	0.1315	0.0756	0.0052	0.0042	0.0051	0.004	0.0057	0.0151	0.1588	0.005	0.0044	0.0032	0.084	0.0063	0.0052	0.0035	0.0053	0.1342	0.0969	0.0045	0.0064	0.0058	0.0274	0.0069	0.0067	0.1859
1	rs75379543	2261983	1.07	0.542615033110665	1.67	0.308662716071979	0.290041836547242	0.1634095378146	0.1315	0.0756	0.0052	0.0042	0.0051	0.004	0.0057	0.0152	0.1588	0.0051	0.0044	0.0032	0.0842	0.0063	0.0052	0.0035	0.0053	0.1341	0.0969	0.0045	0.0063	0.0058	0.0274	0.0068	0.0067	0.1856
1	rs78615410	2265958	1.07	0.542615033110665	1.67	0.308662716071979	0.159225542299148	0.106678437841221	0.1313	0.0758	0.0051	0.0042	0.0053	0.0039	0.0056	0.0152	0.1593	0.0053	0.0046	0.0034	0.0851	0.0066	0.0052	0.0034	0.0051	0.1339	0.0972	0.0045	0.0061	0.0058	0.0274	0.0066	0.0068	0.1839
1	rs35447812	2267297	1.07	0.542615033110665	1.66	0.333131717406117	0.136025171578808	0.107763259196691	0.1313	0.0758	0.0051	0.0042	0.0054	0.0038	0.0056	0.0153	0.1595	0.0053	0.0046	0.0035	0.0854	0.0067	0.0052	0.0034	0.005	0.1338	0.0973	0.0044	0.0061	0.0058	0.0275	0.0065	0.0068	0.1832
1	rs2036084	2269881	1.07	0.542615033110665	1.67	0.308662716071979	0.0872028890568597	0.0698895715461525	0.1314	0.0762	0.0047	0.0042	0.0056	0.0038	0.0057	0.0154	0.1594	0.0055	0.0047	0.0037	0.086	0.0067	0.0051	0.0034	0.0049	0.1336	0.0971	0.0044	0.006	0.0055	0.0275	0.0063	0.007	0.1829
1	rs61762091	2270159	1.07	0.542615033110665	1.66	0.333131717406117	0.079492862023308	0.0582409414677348	0.1315	0.0761	0.0047	0.0042	0.0057	0.0038	0.0057	0.0154	0.1595	0.0055	0.0047	0.0037	0.0861	0.0068	0.0051	0.0034	0.0049	0.1337	0.0969	0.0044	0.006	0.0055	0.0274	0.0062	0.007	0.1829
1	rs56298931	2270170	1.07	0.542615033110665	1.66	0.333131717406117	0.0792925976747497	0.057526725948247	0.1315	0.0761	0.0047	0.0042	0.0057	0.0038	0.0057	0.0154	0.1595	0.0055	0.0047	0.0037	0.0861	0.0068	0.0051	0.0034	0.0049	0.1337	0.0969	0.0044	0.006	0.0055	0.0274	0.0062	0.007	0.1829
1	rs12757417	2271674	1.07	0.542615033110665	1.66	0.333131717406117	0.075916015917121	0.0604722476806379	0.1313	0.0764	0.0048	0.0041	0.0058	0.0037	0.0058	0.0155	0.1599	0.0056	0.0048	0.0038	0.0863	0.0069	0.005	0.0034	0.0048	0.1334	0.0964	0.0044	0.0059	0.0056	0.0273	0.0061	0.007	0.1828
1	rs1472319	2273905	1.07	0.542615033110665	1.66	0.333131717406117	0.0878422967945644	0.0668249519271995	0.1318	0.0764	0.0048	0.0041	0.0059	0.0038	0.0059	0.0156	0.1603	0.0057	0.0049	0.004	0.0858	0.0071	0.005	0.0034	0.0049	0.1324	0.0957	0.0044	0.0058	0.0058	0.0273	0.006	0.0071	0.1829
1	rs72920968	2277392	1.08	0.496867270490283	1.66	0.333131717406117	0.135186858065557	0.0628735477065409	0.1315	0.0773	0.0047	0.004	0.006	0.0038	0.006	0.0156	0.1606	0.0061	0.0048	0.0041	0.0854	0.0073	0.005	0.0034	0.005	0.1323	0.0949	0.0044	0.0058	0.0058	0.0273	0.0059	0.0072	0.1826
1	rs2645072	2280423	1.08	0.496867270490283	1.65	0.358901199458623	0.153213492447717	0.049375805486924	0.1319	0.0772	0.0047	0.004	0.0061	0.0038	0.006	0.0156	0.1606	0.0062	0.0047	0.0041	0.0854	0.0073	0.0051	0.0034	0.005	0.1323	0.0943	0.0044	0.0057	0.0059	0.0274	0.0059	0.0073	0.1824
1	rs7527871	2281726	1.08	0.496867270490283	1.65	0.358901199458623	0.143517564311654	0.0463861150393925	0.1319	0.0771	0.0047	0.0042	0.0062	0.0038	0.006	0.0157	0.1604	0.0062	0.0047	0.0041	0.0854	0.0075	0.0051	0.0034	0.0051	0.132	0.0943	0.0044	0.0057	0.0059	0.0274	0.0059	0.0073	0.1824
1	rs2036082	2282990	1.08	0.496867270490283	1.64	0.38599849551783	0.141757386711994	0.0411581074576938	0.132	0.0769	0.0046	0.0042	0.0062	0.0039	0.006	0.0157	0.1602	0.0063	0.0047	0.0041	0.0853	0.0075	0.0051	0.0034	0.0051	0.132	0.0942	0.0044	0.0058	0.0059	0.0275	0.0059	0.0073	0.1825
1	rs4648832	2286127	1.08	0.496867270490283	1.64	0.38599849551783	0.105945030943456	0.0257386459897854	0.132	0.0766	0.0047	0.0042	0.0063	0.0038	0.0058	0.0157	0.1602	0.0064	0.0048	0.0042	0.085	0.0076	0.0051	0.0033	0.0051	0.1321	0.0939	0.0044	0.0058	0.006	0.0275	0.0059	0.0074	0.1827
1	rs903915	2289480	1.08	0.496867270490283	1.65	0.358901199458623	0.101570103803702	0.0215062936658683	0.1319	0.0764	0.0046	0.0042	0.0064	0.0038	0.0058	0.0156	0.16	0.0063	0.0048	0.0042	0.0849	0.0077	0.005	0.0033	0.0051	0.1323	0.0937	0.0045	0.0058	0.0061	0.0277	0.0058	0.0074	0.1832
1	rs6674705	2292653	1.08	0.496867270490283	1.65	0.358901199458623	0.0886039592612383	0.0162797187862473	0.1318	0.0763	0.0046	0.0042	0.0064	0.0038	0.0058	0.0156	0.1599	0.0063	0.0049	0.0043	0.0848	0.0077	0.005	0.0033	0.0051	0.1323	0.0935	0.0045	0.0058	0.0061	0.0278	0.0058	0.0074	0.1834
1	rs7545940	2299627	1.08	0.496867270490283	1.65	0.358901199458623	0.0837275682592932	0.0158140810574749	0.1317	0.0764	0.0047	0.0042	0.0064	0.0038	0.0057	0.0156	0.1595	0.0063	0.0049	0.0043	0.0846	0.0077	0.005	0.0033	0.0052	0.1325	0.0934	0.0045	0.0059	0.0062	0.0279	0.0058	0.0075	0.1836
1	rs2840536	2301471	1.08	0.496867270490283	1.63	0.414449909043039	0.0837736212208489	0.106761735439972	0.1295	0.0752	0.0054	0.0042	0.0081	0.0037	0.0055	0.0154	0.1586	0.0067	0.0055	0.0055	0.0815	0.0082	0.0052	0.0047	0.0054	0.1304	0.0905	0.0049	0.0063	0.0067	0.0296	0.0063	0.0085	0.185
1	rs2840535	2301609	1.08	0.496867270490283	1.62	0.444280725791627	0.0843737820307543	0.112654380909882	0.1294	0.0752	0.0055	0.0041	0.0082	0.0037	0.0055	0.0153	0.1584	0.0066	0.0057	0.0056	0.0812	0.0082	0.0053	0.0048	0.0053	0.1302	0.0904	0.005	0.0064	0.0068	0.0298	0.0064	0.0086	0.185
1	rs10910061	2303512	1.09	0.453749840114468	1.62	0.444280725791627	0.400487002118924	0.160784872734272	0.1291	0.077	0.0054	0.0035	0.0092	0.0033	0.0058	0.0142	0.1585	0.0069	0.006	0.0063	0.0785	0.0083	0.0054	0.005	0.0046	0.1317	0.0893	0.0049	0.0065	0.0066	0.0307	0.0062	0.0091	0.1843
1	rs12031614	2306152	1.09	0.453749840114468	1.62	0.444280725791627	0.464718280354725	0.129425089351059	0.1291	0.0771	0.0054	0.0034	0.0093	0.0032	0.0058	0.0141	0.1586	0.0069	0.0061	0.0063	0.0784	0.0084	0.0054	0.005	0.0045	0.1316	0.0891	0.0049	0.0065	0.0067	0.0308	0.0062	0.0092	0.1844
1	rs2643908	2312395	1.09	0.453749840114468	1.63	0.414449909043039	0.588533750814475	0.107095176384412	0.1293	0.0777	0.0053	0.0033	0.0093	0.0031	0.0058	0.0139	0.1588	0.0068	0.006	0.0066	0.0777	0.0084	0.0056	0.005	0.0045	0.1316	0.0888	0.0049	0.0065	0.0067	0.0311	0.0063	0.0092	0.1844
1	rs2643901	2314319	1.09	0.453749840114468	1.63	0.414449909043039	0.615440743384059	0.108349142432876	0.1294	0.0778	0.0053	0.0033	0.0093	0.0031	0.0058	0.0139	0.1589	0.0068	0.006	0.0066	0.0775	0.0084	0.0056	0.005	0.0045	0.1315	0.0888	0.0049	0.0065	0.0067	0.0311	0.0063	0.0092	0.1844
1	rs115217673	2315032	1.09	0.453749840114468	1.63	0.414449909043039	0.627943247928922	0.101155027840316	0.1294	0.0779	0.0053	0.0033	0.0093	0.0031	0.0058	0.0138	0.1589	0.0068	0.006	0.0067	0.0774	0.0084	0.0056	0.005	0.0045	0.1315	0.0887	0.0049	0.0065	0.0067	0.0312	0.0062	0.0092	0.1844
1	rs2843128	2315680	1.09	0.453749840114468	1.63	0.414449909043039	0.649225614323695	0.110029809857906	0.1294	0.0779	0.0053	0.0033	0.0094	0.003	0.0057	0.0138	0.1589	0.0069	0.006	0.0067	0.0773	0.0084	0.0056	0.0051	0.0045	0.1315	0.0887	0.0049	0.0065	0.0067	0.0312	0.0062	0.0092	0.1843
1	rs903903	2319428	1.09	0.453749840114468	1.63	0.414449909043039	0.612801428627499	0.0919442287562431	0.1296	0.0782	0.005	0.0033	0.0093	0.003	0.0056	0.0138	0.1591	0.0068	0.006	0.0067	0.0767	0.0085	0.0057	0.0052	0.0043	0.1317	0.0887	0.0049	0.0066	0.0066	0.0313	0.0062	0.0092	0.1844
1	rs74366400	2321099	1.09	0.453749840114468	1.63	0.414449909043039	0.635119000357885	0.0881258425092781	0.1296	0.0783	0.005	0.0032	0.0092	0.003	0.0057	0.0137	0.1591	0.0069	0.006	0.0068	0.0763	0.0085	0.0057	0.0051	0.0043	0.1318	0.0885	0.0049	0.0066	0.0065	0.0315	0.0063	0.0092	0.1843
1	rs11804135	2324881	1.09	0.453749840114468	1.61	0.475515229965307	0.609267388879164	0.170778274654062	0.1296	0.0785	0.0052	0.0032	0.0091	0.0032	0.0057	0.0133	0.1586	0.0072	0.0062	0.0067	0.0748	0.0086	0.0062	0.0053	0.0044	0.1316	0.0878	0.0051	0.0069	0.0064	0.0324	0.0069	0.0095	0.1838
1	rs16825102	2325371	1.09	0.453749840114468	1.61	0.475515229965307	0.560653347694029	0.136666311100549	0.1297	0.0786	0.0053	0.0032	0.0091	0.0032	0.0055	0.0133	0.1587	0.0072	0.0062	0.0067	0.0745	0.0086	0.0063	0.0051	0.0041	0.1317	0.0878	0.0051	0.007	0.0064	0.0326	0.007	0.0095	0.1837
1	rs72642184	2325548	1.09	0.453749840114468	1.61	0.475515229965307	0.561919038846634	0.143492290886994	0.1296	0.0786	0.0053	0.0032	0.0091	0.0032	0.0055	0.0133	0.1587	0.0072	0.0062	0.0068	0.0744	0.0086	0.0063	0.0051	0.0041	0.1316	0.0878	0.0051	0.007	0.0064	0.0327	0.007	0.0095	0.1836
1	rs3736330	2327075	1.09	0.453749840114468	1.61	0.475515229965307	0.613356640638576	0.168604988694513	0.1296	0.0788	0.0053	0.0033	0.0092	0.0033	0.0055	0.0133	0.1587	0.0072	0.0062	0.0068	0.074	0.0087	0.0065	0.0052	0.0038	0.1315	0.0877	0.005	0.0072	0.0063	0.033	0.0071	0.0096	0.1832
1	rs4648838	2329212	1.09	0.453749840114468	1.61	0.475515229965307	0.643041060991841	0.182801415270337	0.1293	0.0788	0.0054	0.0034	0.0092	0.0033	0.0055	0.0133	0.1586	0.0072	0.0062	0.0068	0.0737	0.0087	0.0066	0.0052	0.0038	0.1314	0.0877	0.005	0.0073	0.0064	0.0331	0.0071	0.0097	0.183
1	rs75262920	2331139	1.09	0.453749840114468	1.61	0.475515229965307	0.656439055137434	0.195309681052254	0.1293	0.0789	0.0054	0.0034	0.0093	0.0033	0.0055	0.0133	0.1586	0.0073	0.0063	0.0068	0.0735	0.0087	0.0067	0.0053	0.0038	0.1312	0.0877	0.0051	0.0073	0.0063	0.0333	0.0072	0.0097	0.1827
1	rs72642191	2334261	1.09	0.453749840114468	1.61	0.475515229965307	0.663832470299629	0.207776965015592	0.1294	0.0789	0.0054	0.0035	0.0093	0.0033	0.0055	0.0134	0.1585	0.0073	0.0063	0.0068	0.0731	0.0087	0.0068	0.0053	0.0039	0.1313	0.0877	0.0049	0.0073	0.0064	0.0334	0.0072	0.0098	0.1826
1	rs41315648	2334856	1.09	0.453749840114468	1.61	0.475515229965307	0.661315947022228	0.209791280897878	0.1294	0.0789	0.0054	0.0035	0.0093	0.0033	0.0055	0.0134	0.1585	0.0073	0.0063	0.0068	0.0731	0.0087	0.0068	0.0053	0.0039	0.1313	0.0877	0.0049	0.0073	0.0064	0.0334	0.0072	0.0098	0.1826
1	rs1129333	2335676	1.09	0.453749840114468	1.61	0.475515229965307	0.6641923259264	0.209366678391859	0.1294	0.0789	0.0054	0.0035	0.0093	0.0033	0.0055	0.0134	0.1585	0.0073	0.0063	0.0068	0.0731	0.0087	0.0068	0.0053	0.0039	0.1313	0.0878	0.0049	0.0074	0.0062	0.0334	0.0072	0.0098	0.1826
1	rs55746053	2337560	1.09	0.453749840114468	1.61	0.475515229965307	0.66786787877519	0.218773296089836	0.1292	0.0788	0.0054	0.0037	0.0093	0.0033	0.0055	0.0134	0.1585	0.0073	0.0063	0.0069	0.0728	0.0088	0.0068	0.0053	0.0039	0.1313	0.0877	0.005	0.0074	0.0063	0.0335	0.0072	0.0099	0.1826
1	rs3795269	2338126	1.09	0.453749840114468	1.61	0.475515229965307	0.662825342989311	0.221902871744182	0.1292	0.0788	0.0054	0.0037	0.0093	0.0033	0.0055	0.0134	0.1585	0.0073	0.0063	0.0069	0.0728	0.0088	0.0069	0.0053	0.0039	0.1313	0.0877	0.005	0.0074	0.0063	0.0335	0.0072	0.0099	0.1825
1	rs58827215	2338658	1.09	0.453749840114468	1.6	0.508176723760061	0.671914309580972	0.230939624699102	0.1291	0.0787	0.0054	0.0037	0.0093	0.0033	0.0055	0.0134	0.1584	0.0073	0.0063	0.0069	0.0727	0.0089	0.0069	0.0053	0.0039	0.1313	0.0877	0.005	0.0074	0.0063	0.0335	0.0072	0.0099	0.1825
1	rs80045357	2348983	1.08	0.496867270490283	1.56	0.653525583231	0.722294442972252	0.4080532925947	0.128	0.0776	0.0053	0.0045	0.0087	0.0038	0.0057	0.0137	0.1591	0.0074	0.0064	0.0065	0.0701	0.009	0.0072	0.0053	0.0042	0.128	0.0879	0.0056	0.0083	0.0068	0.0359	0.008	0.0104	0.1823
1	rs11590507	2351575	1.07	0.542615033110665	1.53	0.778525311864042	0.810229469616601	0.466929005878703	0.1277	0.0772	0.0053	0.0047	0.0085	0.0039	0.0058	0.0138	0.1595	0.0073	0.0064	0.0065	0.0694	0.009	0.0073	0.0053	0.0042	0.1271	0.088	0.0058	0.0085	0.007	0.0366	0.0083	0.0105	0.1822
1	rs2494591	2352280	1.07	0.542615033110665	1.54	0.735299729443272	0.876239488867923	0.4762433615825	0.1275	0.0772	0.0053	0.0047	0.0084	0.0039	0.0058	0.0138	0.1597	0.0073	0.0064	0.0062	0.0694	0.009	0.0073	0.0053	0.0043	0.1273	0.088	0.0058	0.0086	0.0071	0.0366	0.0085	0.0106	0.1819
1	rs75884450	2353116	1.07	0.542615033110665	1.54	0.735299729443272	0.879166294472216	0.50941902923141	0.1274	0.077	0.0053	0.0048	0.0084	0.0039	0.0058	0.0138	0.1597	0.0073	0.0064	0.0062	0.0692	0.0092	0.0073	0.0053	0.0044	0.127	0.088	0.0058	0.0087	0.0071	0.0367	0.0085	0.0106	0.1816
1	rs75236747	2353972	1.07	0.542615033110665	1.53	0.778525311864042	0.862070803045724	0.523373607470373	0.1274	0.0769	0.0052	0.0048	0.0084	0.004	0.0059	0.014	0.1598	0.0073	0.0064	0.0062	0.069	0.0094	0.0071	0.0052	0.0046	0.1267	0.0881	0.0058	0.0088	0.0072	0.0368	0.0086	0.0106	0.1815
1	rs34574702	2354016	1.07	0.542615033110665	1.53	0.778525311864042	0.857477003398461	0.523789546942381	0.1274	0.0769	0.0052	0.0048	0.0084	0.004	0.0059	0.014	0.1598	0.0073	0.0064	0.0062	0.069	0.0094	0.0071	0.0052	0.0046	0.1267	0.0881	0.0058	0.0088	0.0072	0.0368	0.0086	0.0106	0.1815
1	rs10797422	2355563	1.07	0.542615033110665	1.53	0.778525311864042	0.895419165524825	0.542172066832104	0.1273	0.0768	0.0053	0.0049	0.0084	0.0041	0.0059	0.014	0.1599	0.0072	0.0063	0.0062	0.0688	0.0094	0.0072	0.0053	0.0047	0.1263	0.0884	0.0058	0.0091	0.0073	0.0369	0.0086	0.0106	0.1812
1	rs114573763	2357367	1.07	0.542615033110665	1.53	0.778525311864042	0.946181428593205	0.575848403187453	0.1271	0.0764	0.0054	0.005	0.0082	0.0042	0.006	0.0139	0.1597	0.007	0.0063	0.0061	0.0689	0.0093	0.0072	0.0054	0.0048	0.1261	0.0886	0.0057	0.0093	0.0075	0.0372	0.0088	0.0105	0.181
1	rs12023660	2357810	1.06	0.591046266007479	1.53	0.778525311864042	0.937389450404384	0.58395240901994	0.1272	0.0762	0.0054	0.005	0.0082	0.0042	0.006	0.0139	0.1597	0.0069	0.0063	0.0061	0.0689	0.0093	0.0072	0.0055	0.0048	0.1261	0.0886	0.0057	0.0094	0.0075	0.0372	0.0088	0.0105	0.1809
1	rs2494641	2362827	1.06	0.591046266007479	1.52	0.823332010267983	1.02257447021002	0.606269761450591	0.1273	0.076	0.0057	0.0052	0.0079	0.0043	0.0061	0.0139	0.1597	0.0067	0.0063	0.0061	0.069	0.0093	0.0072	0.0057	0.0048	0.1255	0.0888	0.0056	0.0096	0.0075	0.0373	0.0091	0.0104	0.181
1	rs2494640	2363327	1.06	0.591046266007479	1.51	0.869735485018148	1.04685407432721	0.604976809046105	0.1272	0.076	0.0057	0.0052	0.0079	0.0043	0.0062	0.0139	0.1598	0.0066	0.0063	0.006	0.069	0.0093	0.0072	0.0057	0.0048	0.1255	0.0889	0.0056	0.0095	0.0075	0.0374	0.0091	0.0103	0.1809
1	rs4648843	2366316	1.05	0.642211085129376	1.48	1.01867282088958	0.672493269628371	0.648713184599272	0.1274	0.0759	0.0062	0.0052	0.0074	0.0045	0.0063	0.014	0.1603	0.0061	0.0062	0.0064	0.0701	0.0087	0.007	0.0057	0.0048	0.1249	0.0896	0.0063	0.0095	0.0073	0.0362	0.009	0.0097	0.1814
1	rs7517795	2373987	1.01	0.875109975033704	1.41	1.42457320662932	0.508395352191679	0.664671409777477	0.1271	0.0755	0.0064	0.005	0.0065	0.0045	0.0061	0.0141	0.1616	0.0054	0.0057	0.0066	0.0712	0.0076	0.0065	0.0057	0.0047	0.1243	0.0916	0.0077	0.0089	0.0066	0.0337	0.0088	0.0086	0.1856
1	rs74943598	2376046	1.01	0.875109975033704	1.4	1.48939427074937	0.497518799932312	0.654851644018312	0.1269	0.0755	0.0064	0.005	0.0064	0.0045	0.006	0.0141	0.1617	0.0052	0.0057	0.0066	0.0718	0.0075	0.0064	0.0057	0.0047	0.1245	0.0916	0.0077	0.0088	0.0066	0.0335	0.0088	0.0085	0.1859
1	rs942820	2379705	1	0.940597770197411	1.4	1.48939427074937	0.489997506023895	0.641714224778156	0.1267	0.0754	0.0063	0.0049	0.0063	0.0044	0.006	0.0141	0.1624	0.005	0.0056	0.0066	0.0723	0.0074	0.0062	0.0056	0.0046	0.1251	0.0918	0.0077	0.0087	0.0065	0.0333	0.0087	0.0084	0.1859
1	rs12406368	2380384	1	0.940597770197411	1.4	1.48939427074937	0.465022642346721	0.629798681891844	0.1266	0.0754	0.0063	0.0049	0.0063	0.0044	0.006	0.0141	0.1625	0.005	0.0056	0.0066	0.0726	0.0074	0.0062	0.0056	0.0046	0.1252	0.092	0.0077	0.0087	0.0065	0.0331	0.0086	0.0083	0.1861
1	rs942819	2383374	1	0.940597770197411	1.4	1.48939427074937	0.431131077024719	0.595229135565897	0.127	0.0754	0.0063	0.0049	0.0061	0.0044	0.0058	0.014	0.1633	0.0047	0.0056	0.0065	0.0733	0.0073	0.0061	0.0055	0.0044	0.1254	0.0926	0.0078	0.0085	0.0063	0.0326	0.0085	0.0081	0.186
1	rs12742224	2387913	0.99	1.00906370779823	1.4	1.48939427074937	0.215113467841457	0.628349141416889	0.1277	0.0742	0.0062	0.0048	0.0059	0.0042	0.0057	0.0138	0.1638	0.0044	0.0055	0.0062	0.0755	0.007	0.0063	0.0053	0.0048	0.126	0.0937	0.0077	0.0082	0.006	0.0317	0.0081	0.0077	0.186
1	rs2477686	2392648	0.97	1.15505862992724	1.39	1.55595320949678	0.259394609926447	0.670696999153414	0.1282	0.0745	0.006	0.0048	0.0054	0.004	0.0057	0.0138	0.164	0.0038	0.0053	0.006	0.0777	0.0068	0.0058	0.005	0.0047	0.1273	0.0954	0.0076	0.0075	0.0055	0.0309	0.0076	0.0072	0.1861
1	rs2494634	2396755	0.95	1.31333295668949	1.38	1.62425864340582	1.61140861067343	3.55662129351071	0.1276	0.0743	0.0057	0.0048	0.0051	0.004	0.0059	0.0134	0.1655	0.0035	0.0053	0.0056	0.0788	0.0066	0.0054	0.0048	0.0047	0.1293	0.0955	0.0077	0.0072	0.0055	0.0306	0.0077	0.007	0.1866
1	rs1998759	2397174	0.95	1.31333295668949	1.38	1.62425864340582	1.63703263451336	3.57367946283247	0.1272	0.0746	0.0057	0.0048	0.0051	0.004	0.0059	0.0134	0.1652	0.0035	0.0053	0.0056	0.0786	0.0066	0.0054	0.0047	0.0046	0.1297	0.0956	0.0077	0.0072	0.0055	0.0306	0.0077	0.007	0.1871
1	rs79868541	2401668	0.95	1.31333295668949	1.37	1.69431881237172	1.61171771590158	3.48674686821763	0.1274	0.0747	0.0057	0.0047	0.005	0.004	0.0059	0.0135	0.1648	0.0035	0.0053	0.0056	0.0789	0.0064	0.0054	0.0046	0.0046	0.1298	0.0955	0.0077	0.0072	0.0054	0.0306	0.0077	0.007	0.1874
1	rs11588930	2408834	0.95	1.31333295668949	1.37	1.69431881237172	1.5833690595526	3.44641582767977	0.1277	0.0747	0.0057	0.0047	0.005	0.0039	0.0059	0.0136	0.1643	0.0035	0.0053	0.0056	0.0791	0.0063	0.0053	0.0046	0.0045	0.1299	0.0955	0.0077	0.0072	0.0054	0.0305	0.0076	0.0069	0.1877
1	rs12049628	2409276	0.95	1.31333295668949	1.37	1.69431881237172	1.59136234471849	3.38686479211482	0.128	0.0748	0.0056	0.0046	0.005	0.0039	0.0058	0.0136	0.1639	0.0034	0.0054	0.0056	0.0794	0.0063	0.0053	0.0046	0.0045	0.13	0.0955	0.0077	0.0072	0.0054	0.0305	0.0076	0.0069	0.188
1	rs114856389	2415545	0.95	1.31333295668949	1.37	1.69431881237172	1.54483819194936	3.41223774250672	0.1276	0.0747	0.0056	0.0046	0.0049	0.004	0.0058	0.0135	0.1639	0.0033	0.0054	0.0056	0.0795	0.0062	0.0053	0.0045	0.0045	0.1303	0.0954	0.0076	0.0077	0.0054	0.0301	0.0076	0.0069	0.1883
1	rs4648639	2416357	0.94	1.39714162152937	1.37	1.69431881237172	1.52671209514276	3.49650201526977	0.1273	0.0748	0.0056	0.0045	0.0049	0.004	0.0058	0.0135	0.1641	0.0033	0.0053	0.0056	0.0798	0.0062	0.0054	0.0045	0.0045	0.1304	0.0954	0.0077	0.0077	0.0053	0.03	0.0076	0.0067	0.1884
1	rs140711939	2420233	0.94	1.39714162152937	1.37	1.69431881237172	1.46483263566864	3.37675903005294	0.1272	0.0749	0.0056	0.0045	0.0049	0.004	0.0058	0.0135	0.1642	0.0033	0.0053	0.0056	0.0798	0.0061	0.0054	0.0045	0.0045	0.1306	0.0953	0.0076	0.0076	0.0052	0.03	0.0075	0.0067	0.1886
1	rs75646104	2424319	0.94	1.39714162152937	1.37	1.69431881237172	1.44497655442831	3.25041111825098	0.1272	0.0749	0.0056	0.0045	0.0048	0.004	0.0058	0.0134	0.1642	0.0033	0.0053	0.0055	0.0799	0.0061	0.0053	0.0044	0.0045	0.1307	0.0954	0.0076	0.0076	0.0051	0.03	0.0074	0.0068	0.1888
1	rs12409875	2424765	0.94	1.39714162152937	1.37	1.69431881237172	1.45012952551156	3.20676132889439	0.1272	0.075	0.0056	0.0045	0.0048	0.004	0.0058	0.0134	0.1642	0.0034	0.0052	0.0055	0.08	0.006	0.0053	0.0044	0.0045	0.1308	0.0955	0.0075	0.0075	0.005	0.03	0.0073	0.0068	0.189
1	rs79885852	2426313	0.94	1.39714162152937	1.37	1.69431881237172	1.39606976266998	3.29735401885321	0.127	0.075	0.0055	0.0045	0.0048	0.0039	0.0058	0.0134	0.1642	0.0033	0.0052	0.0055	0.0801	0.006	0.0052	0.0044	0.0045	0.1309	0.0955	0.0075	0.0075	0.005	0.0301	0.0072	0.0069	0.1893
1	rs114371513	2435738	0.94	1.39714162152937	1.37	1.69431881237172	1.38250394114769	3.25743867642106	0.1268	0.0749	0.0055	0.0045	0.0048	0.0039	0.0058	0.0133	0.1645	0.0033	0.0052	0.0054	0.0802	0.0062	0.0052	0.0044	0.0045	0.1308	0.0955	0.0075	0.0075	0.005	0.0301	0.0071	0.0069	0.1895
1	rs75875515	2441020	0.94	1.39714162152937	1.36	1.76614159413628	1.32624464938091	3.17434825684844	0.1266	0.0748	0.0055	0.0045	0.0048	0.0039	0.0058	0.0133	0.1645	0.0033	0.0052	0.0054	0.0802	0.0065	0.0051	0.0044	0.0045	0.1309	0.0956	0.0074	0.0075	0.005	0.0302	0.0071	0.0069	0.1895
1	rs2494620	2441358	0.94	1.39714162152937	1.36	1.76614159413628	1.38981748636815	3.32589504853599	0.1266	0.0749	0.0054	0.0044	0.0047	0.0039	0.0058	0.0132	0.1644	0.0033	0.0053	0.0054	0.0802	0.0068	0.005	0.0044	0.0045	0.1307	0.0958	0.0074	0.0075	0.005	0.0302	0.0071	0.0069	0.1896
1	rs733307	2443655	0.94	1.39714162152937	1.36	1.76614159413628	1.32279367852898	3.35103160626269	0.1266	0.0747	0.0053	0.0044	0.0047	0.0041	0.0058	0.0132	0.1644	0.0033	0.0052	0.0055	0.0801	0.0068	0.005	0.0044	0.0045	0.1307	0.0959	0.0074	0.0074	0.005	0.0302	0.0071	0.0068	0.1898
1	rs76591030	2444953	0.94	1.39714162152937	1.37	1.69431881237172	1.19827919451351	3.30344068306062	0.1265	0.0746	0.0053	0.0042	0.0047	0.0042	0.0058	0.0132	0.1643	0.0033	0.0052	0.0055	0.0801	0.0068	0.005	0.0044	0.0045	0.1306	0.0962	0.0074	0.0074	0.005	0.0303	0.007	0.0068	0.1899
1	rs2494610	2445576	0.94	1.39714162152937	1.37	1.69431881237172	1.21761865520562	3.37466198560552	0.1265	0.0746	0.0053	0.0041	0.0047	0.0043	0.0058	0.0132	0.1641	0.0033	0.0052	0.0055	0.0801	0.0068	0.0051	0.0044	0.0045	0.1305	0.0964	0.0074	0.0074	0.005	0.0303	0.007	0.0068	0.19
1	rs116387284	2449924	0.94	1.39714162152937	1.37	1.69431881237172	1.18016062214787	3.31352421713661	0.1262	0.0745	0.0053	0.0041	0.0047	0.0043	0.0058	0.0132	0.1643	0.0034	0.0052	0.0055	0.0802	0.0068	0.0051	0.0045	0.0045	0.1306	0.0964	0.0075	0.0074	0.005	0.0303	0.0069	0.0067	0.1902
1	rs2985862	2452569	0.94	1.39714162152937	1.37	1.69431881237172	1.21307374206265	3.2661777997938	0.126	0.0744	0.0053	0.0041	0.0047	0.0043	0.0058	0.0132	0.1644	0.0034	0.0052	0.0056	0.0802	0.0068	0.0051	0.0046	0.0045	0.1306	0.0964	0.0075	0.0074	0.005	0.0303	0.0069	0.0067	0.1903
1	rs10910086	2455633	0.94	1.39714162152937	1.37	1.69431881237172	1.25205518793687	3.38419505286499	0.1257	0.0743	0.0053	0.0041	0.0047	0.0043	0.0057	0.0131	0.1645	0.0034	0.0052	0.0056	0.0803	0.0068	0.0051	0.0046	0.0045	0.1305	0.0965	0.0075	0.0074	0.005	0.0304	0.0068	0.0067	0.1905
1	rs12131236	2455862	0.94	1.39714162152937	1.38	1.62425864340582	1.16452090390809	3.3217074771868	0.1254	0.0744	0.0053	0.004	0.0047	0.0043	0.0056	0.0131	0.1643	0.0034	0.0052	0.0056	0.0804	0.0069	0.0051	0.0046	0.0045	0.1305	0.0966	0.0075	0.0074	0.0049	0.0304	0.0068	0.0067	0.1906
1	rs1980789	2455863	0.94	1.39714162152937	1.38	1.62425864340582	1.15677723114733	3.37942818377082	0.1251	0.0745	0.0053	0.004	0.0047	0.0043	0.0055	0.0131	0.1642	0.0034	0.0052	0.0056	0.0806	0.0069	0.0051	0.0046	0.0045	0.1305	0.0968	0.0075	0.0074	0.0049	0.0303	0.0067	0.0067	0.1908
1	rs3122922	2456203	0.94	1.39714162152937	1.38	1.62425864340582	1.14714888367811	3.21510702575516	0.1248	0.0746	0.0054	0.004	0.0047	0.0043	0.0054	0.0131	0.164	0.0034	0.0052	0.0057	0.0807	0.0069	0.0051	0.0047	0.0045	0.1305	0.097	0.0076	0.0074	0.0049	0.0303	0.0066	0.0067	0.1909
1	rs143275045	2458010	0.94	1.39714162152937	1.38	1.62425864340582	1.05622659519264	3.08090504280246	0.1244	0.0747	0.0054	0.004	0.0047	0.0044	0.0053	0.0131	0.1639	0.0035	0.0053	0.0057	0.081	0.007	0.0051	0.0047	0.0045	0.1305	0.0972	0.0076	0.0074	0.0049	0.0303	0.0066	0.0067	0.1909
1	rs115638831	2460564	0.94	1.39714162152937	1.39	1.55595320949678	0.995012488247415	3.19519486465879	0.1239	0.0748	0.0053	0.004	0.0047	0.0044	0.0051	0.0131	0.1637	0.0035	0.0053	0.0057	0.0813	0.007	0.0051	0.0047	0.0045	0.1304	0.0975	0.0076	0.0074	0.0049	0.0303	0.0065	0.0067	0.191
1	rs2985861	2466377	0.94	1.39714162152937	1.39	1.55595320949678	0.961247909195388	3.19709071042758	0.1235	0.0749	0.0053	0.0039	0.0047	0.0044	0.005	0.0131	0.1636	0.0036	0.0053	0.0057	0.0815	0.007	0.0051	0.0047	0.0045	0.1304	0.0977	0.0076	0.0073	0.0049	0.0303	0.0064	0.0067	0.1912
1	rs2477716	2467670	0.94	1.39714162152937	1.39	1.55595320949678	1.15805126406949	3.37142135478023	0.1232	0.0756	0.0053	0.004	0.0047	0.0045	0.0044	0.0131	0.1637	0.0034	0.0053	0.0057	0.0809	0.0071	0.0051	0.0047	0.0045	0.1304	0.0977	0.0076	0.0074	0.0048	0.0302	0.0064	0.007	0.1917
1	rs72644662	2468726	0.94	1.39714162152937	1.39	1.55595320949678	1.09788084995058	3.31238252904191	0.1233	0.0752	0.0053	0.004	0.0047	0.0045	0.0044	0.013	0.1637	0.0034	0.0054	0.0056	0.0809	0.0071	0.0051	0.0047	0.0045	0.1312	0.0975	0.0075	0.0074	0.0048	0.0303	0.0064	0.007	0.1918
1	rs3001341	2469512	0.94	1.39714162152937	1.39	1.55595320949678	1.0596511103143	3.23237451449571	0.1233	0.0749	0.0052	0.004	0.0047	0.0045	0.0044	0.0129	0.1638	0.0034	0.0054	0.0056	0.0808	0.0071	0.0051	0.0046	0.0045	0.1319	0.0973	0.0075	0.0074	0.0047	0.0303	0.0063	0.007	0.1919
1	rs115568561	2474313	0.94	1.39714162152937	1.39	1.55595320949678	1.05000368663948	3.22307545436592	0.1234	0.0747	0.0053	0.004	0.0047	0.0045	0.0044	0.0127	0.1636	0.0034	0.0054	0.0056	0.0805	0.0071	0.0051	0.0047	0.0046	0.132	0.0976	0.0074	0.0073	0.0046	0.0303	0.0064	0.007	0.1922
1	rs4870	2488153	0.94	1.39714162152937	1.39	1.55595320949678	1.19459159376328	3.27054825633846	0.1235	0.0745	0.0053	0.004	0.0047	0.0045	0.0045	0.0126	0.1634	0.0034	0.0054	0.0056	0.0802	0.0071	0.0051	0.0048	0.0046	0.1321	0.0978	0.0073	0.0073	0.0045	0.0303	0.0064	0.007	0.1924
1	rs2257763	2490898	0.94	1.39714162152937	1.39	1.55595320949678	1.23259821692995	3.30572347506216	0.1231	0.0739	0.0053	0.004	0.0046	0.0046	0.0044	0.0125	0.1634	0.0034	0.0055	0.0056	0.0801	0.0071	0.0051	0.0048	0.0046	0.1321	0.0979	0.0072	0.0072	0.0045	0.0304	0.0065	0.007	0.1933
1	rs2234167	2494330	0.95	1.31333295668949	1.39	1.55595320949678	1.22523914554014	3.39582902081166	0.123	0.0734	0.0053	0.004	0.0047	0.0046	0.0046	0.0124	0.1634	0.0034	0.0055	0.0056	0.0801	0.0071	0.0052	0.0048	0.0047	0.1319	0.0977	0.0072	0.0073	0.0045	0.0305	0.0065	0.0069	0.1941
1	rs72644674	2512456	0.95	1.31333295668949	1.39	1.55595320949678	1.17228482360762	3.25648891578703	0.1228	0.0734	0.0053	0.0041	0.0047	0.0046	0.0045	0.0124	0.1636	0.0033	0.0055	0.0056	0.0801	0.0072	0.0053	0.0047	0.0048	0.1321	0.0976	0.0072	0.0073	0.0045	0.0306	0.0066	0.0068	0.194
1	rs734999	2513216	0.95	1.31333295668949	1.39	1.55595320949678	1.2584415308119	3.50071093938511	0.1226	0.0733	0.0053	0.0041	0.0047	0.0045	0.0044	0.0124	0.1637	0.0033	0.0055	0.0056	0.0802	0.0072	0.0054	0.0048	0.0048	0.1322	0.0974	0.0072	0.0074	0.0045	0.0307	0.0066	0.0068	0.194
1	rs10910097	2521430	0.95	1.31333295668949	1.39	1.55595320949678	1.30235001297751	3.56984548099251	0.1225	0.0733	0.0054	0.0041	0.0047	0.0046	0.0045	0.0123	0.1638	0.0033	0.0056	0.0056	0.0802	0.0073	0.0054	0.0047	0.0048	0.1321	0.0976	0.0072	0.0074	0.0045	0.0306	0.0066	0.0068	0.1938
1	rs114330159	2526336	0.95	1.31333295668949	1.38	1.62425864340582	1.32346443411427	3.5725292266524	0.1223	0.0732	0.0054	0.0041	0.0047	0.0047	0.0045	0.0122	0.1638	0.0033	0.0056	0.0057	0.0803	0.0073	0.0054	0.0047	0.0048	0.1321	0.0978	0.0072	0.0073	0.0045	0.0306	0.0066	0.0068	0.1937
1	rs3748816	2526746	0.94	1.39714162152937	1.38	1.62425864340582	1.35619828226735	3.60858682860167	0.1222	0.0732	0.0055	0.0041	0.0047	0.0047	0.0045	0.0121	0.1638	0.0033	0.0056	0.0057	0.0804	0.0073	0.0054	0.0047	0.0048	0.132	0.098	0.0072	0.0072	0.0045	0.0306	0.0066	0.0068	0.1936
1	rs34571135	2529283	0.94	1.39714162152937	1.38	1.62425864340582	1.36307184070333	3.63027639026912	0.122	0.0732	0.0055	0.0041	0.0047	0.0047	0.0046	0.0121	0.1638	0.0033	0.0056	0.0057	0.0805	0.0073	0.0054	0.0047	0.0048	0.1319	0.0981	0.0072	0.0072	0.0045	0.0306	0.0066	0.0068	0.1935
1	rs114996135	2534122	0.94	1.39714162152937	1.38	1.62425864340582	1.40115743783171	3.62739653097008	0.1219	0.0732	0.0056	0.004	0.0048	0.0048	0.0046	0.012	0.1638	0.0033	0.0056	0.0057	0.0805	0.0073	0.0055	0.0048	0.0048	0.1318	0.0983	0.0072	0.0072	0.0044	0.0305	0.0066	0.0068	0.1934
1	rs4074787	2537072	0.94	1.39714162152937	1.38	1.62425864340582	1.38513515656385	3.63757300820229	0.1217	0.0731	0.0056	0.004	0.0048	0.0048	0.0047	0.012	0.1638	0.0033	0.0056	0.0057	0.0806	0.0073	0.0055	0.0048	0.0048	0.1317	0.0985	0.0072	0.0072	0.0044	0.0305	0.0066	0.0068	0.1933
1	rs10797440	2541269	0.94	1.39714162152937	1.38	1.62425864340582	1.42650175861866	3.68042059576125	0.1216	0.0731	0.0056	0.004	0.0048	0.0048	0.0047	0.0119	0.1639	0.0033	0.0057	0.0057	0.0806	0.0073	0.0055	0.0048	0.0048	0.1316	0.0986	0.0072	0.0072	0.0044	0.0305	0.0066	0.0069	0.1932
1	rs11589185	2541727	0.94	1.39714162152937	1.38	1.62425864340582	1.40585986854204	3.65101779255976	0.1216	0.0731	0.0056	0.004	0.0048	0.0048	0.0047	0.0119	0.164	0.0033	0.0057	0.0057	0.0806	0.0073	0.0055	0.0048	0.0048	0.1316	0.0987	0.0071	0.0072	0.0044	0.0305	0.0066	0.0069	0.1932
1	rs78808250	2545088	0.94	1.39714162152937	1.39	1.55595320949678	1.39333310363894	3.5353575751587	0.1215	0.0731	0.0056	0.004	0.0048	0.0048	0.0047	0.0118	0.164	0.0033	0.0057	0.0057	0.0806	0.0073	0.0055	0.0048	0.0048	0.1317	0.0988	0.0071	0.0072	0.0044	0.0305	0.0066	0.0069	0.1933
1	rs75596555	2546593	0.94	1.39714162152937	1.39	1.55595320949678	1.40674222696107	3.58518378304308	0.1215	0.0731	0.0056	0.004	0.0048	0.0048	0.0047	0.0117	0.1641	0.0033	0.0057	0.0057	0.0806	0.0073	0.0055	0.0048	0.0048	0.1317	0.0988	0.0071	0.0072	0.0044	0.0305	0.0066	0.0069	0.1933
1	rs115594597	2546808	0.94	1.39714162152937	1.39	1.55595320949678	1.36636802190319	3.54512585893647	0.1215	0.0731	0.0055	0.004	0.0048	0.0048	0.0047	0.0117	0.1641	0.0033	0.0057	0.0057	0.0806	0.0073	0.0055	0.0048	0.0048	0.1316	0.0989	0.0071	0.0072	0.0044	0.0305	0.0066	0.0069	0.1933
1	rs3890745	2553624	0.94	1.39714162152937	1.39	1.55595320949678	1.45151801962996	3.6289324288055	0.1215	0.0731	0.0055	0.004	0.0048	0.0048	0.0047	0.0116	0.1642	0.0033	0.0057	0.0058	0.0805	0.0073	0.0055	0.0048	0.0048	0.1316	0.099	0.0071	0.0072	0.0043	0.0306	0.0066	0.0069	0.1933
1	rs72646021	2563967	0.94	1.39714162152937	1.39	1.55595320949678	1.42719174283592	3.5744463067631	0.1214	0.0731	0.0055	0.004	0.0048	0.0048	0.0047	0.0116	0.1642	0.0033	0.0057	0.0058	0.0806	0.0073	0.0055	0.0048	0.0048	0.1316	0.099	0.0071	0.0072	0.0042	0.0306	0.0066	0.0069	0.1933
1	rs55649610	2565327	0.94	1.39714162152937	1.39	1.55595320949678	1.42620608894169	3.57559660236262	0.1214	0.073	0.0055	0.0039	0.0048	0.0048	0.0047	0.0116	0.1642	0.0033	0.0057	0.0058	0.0806	0.0073	0.0055	0.0048	0.0048	0.1316	0.0991	0.0071	0.0072	0.0042	0.0306	0.0066	0.0069	0.1933
1	rs117565304	2575533	0.94	1.39714162152937	1.39	1.55595320949678	1.41882173464892	3.54378495955704	0.1214	0.073	0.0055	0.0039	0.0048	0.0048	0.0047	0.0116	0.1642	0.0032	0.0057	0.0058	0.0807	0.0073	0.0055	0.0048	0.0048	0.1316	0.0992	0.0071	0.0072	0.0042	0.0306	0.0066	0.0069	0.1933
1	rs6604989	2576455	0.94	1.39714162152937	1.39	1.55595320949678	1.42482659744137	3.48387821487673	0.1214	0.073	0.0055	0.0039	0.0049	0.0048	0.0047	0.0116	0.1642	0.0032	0.0057	0.0058	0.0807	0.0073	0.0055	0.0048	0.0048	0.1316	0.0992	0.0071	0.0072	0.0042	0.0306	0.0066	0.0069	0.1933
1	rs115187098	2583272	0.94	1.39714162152937	1.39	1.55595320949678	1.40301811531223	3.49841510131361	0.1214	0.073	0.0054	0.0039	0.0049	0.0048	0.0047	0.0116	0.1642	0.0032	0.0057	0.0058	0.0808	0.0073	0.0055	0.0048	0.0048	0.1316	0.0993	0.0071	0.0072	0.0042	0.0306	0.0066	0.0069	0.1933
1	rs114858168	2704698	0.94	1.39714162152937	1.39	1.55595320949678	1.39108663248116	3.46093733448	0.1214	0.0729	0.0054	0.0038	0.0049	0.0048	0.0047	0.0116	0.1641	0.0032	0.0057	0.0058	0.0808	0.0073	0.0055	0.0048	0.0048	0.1316	0.0993	0.0071	0.0072	0.0042	0.0306	0.0066	0.0069	0.1934
1	rs114731419	2707710	0.94	1.39714162152937	1.39	1.55595320949678	1.40997930249187	3.45348475786843	0.1213	0.0729	0.0054	0.0038	0.0049	0.0048	0.0047	0.0116	0.1641	0.0032	0.0057	0.0057	0.0809	0.0073	0.0055	0.0048	0.0048	0.1316	0.0994	0.0071	0.0072	0.0042	0.0306	0.0066	0.0069	0.1934
1	rs4648356	2709164	0.94	1.39714162152937	1.39	1.55595320949678	1.40684027949853	3.4420223476979	0.1216	0.0729	0.0054	0.0038	0.0048	0.0047	0.0047	0.0116	0.1642	0.0032	0.0057	0.0058	0.0808	0.0073	0.0054	0.0048	0.0048	0.1316	0.0993	0.0072	0.0072	0.0042	0.0306	0.0066	0.007	0.1932
1	rs12044475	2709392	0.94	1.39714162152937	1.39	1.55595320949678	1.38708541008477	3.41949060546127	0.1216	0.073	0.0054	0.0038	0.0048	0.0047	0.0047	0.0116	0.1643	0.0032	0.0057	0.0058	0.0808	0.0073	0.0054	0.0048	0.0048	0.1317	0.0993	0.0072	0.0071	0.0042	0.0306	0.0066	0.007	0.1932
1	rs10909851	2714157	0.94	1.39714162152937	1.39	1.55595320949678	1.38854877273981	3.43113654427268	0.1216	0.073	0.0054	0.0038	0.0048	0.0047	0.0047	0.0116	0.1643	0.0032	0.0057	0.0058	0.0808	0.0073	0.0054	0.0048	0.0048	0.1317	0.0993	0.0072	0.0071	0.0042	0.0306	0.0066	0.007	0.1932
1	rs76031446	2718025	0.94	1.39714162152937	1.39	1.55595320949678	1.38854877273981	3.43113654427268	0.1216	0.073	0.0054	0.0038	0.0048	0.0047	0.0047	0.0116	0.1643	0.0032	0.0057	0.0058	0.0808	0.0073	0.0054	0.0048	0.0048	0.1317	0.0993	0.0072	0.0071	0.0042	0.0306	0.0066	0.007	0.1932
1	rs72646048	2723193	0.95	1.31333295668949	1.41	1.42457320662932	0.163043705867956	0.701751721258801	0.1219	0.073	0.0054	0.0037	0.0048	0.0047	0.0046	0.0115	0.1646	0.0032	0.0056	0.0057	0.0808	0.0072	0.0053	0.0046	0.0046	0.1318	0.0989	0.007	0.007	0.0041	0.0306	0.0064	0.0068	0.1934
1	rs57917493	2729038	0.97	1.15505862992724	1.45	1.18248085352797	0.121963452299707	0.508180183344133	0.1223	0.0735	0.0051	0.0035	0.0049	0.0046	0.0044	0.0116	0.1657	0.0034	0.0054	0.0057	0.081	0.0069	0.005	0.0044	0.0042	0.1326	0.098	0.0066	0.0066	0.0041	0.0307	0.0059	0.0067	0.1943
1	rs56820613	2735418	0.97	1.15505862992724	1.45	1.18248085352797	0.134908112512357	0.454852491477567	0.1213	0.0737	0.005	0.0034	0.005	0.0049	0.0043	0.0117	0.1656	0.0033	0.0054	0.0056	0.0818	0.0069	0.0051	0.0043	0.0042	0.1326	0.0982	0.0064	0.0066	0.0042	0.0308	0.0058	0.0066	0.1945
1	Affx-8453555	2735973	0.97	1.15505862992724	1.45	1.18248085352797	0.120599590572218	0.423719548513915	0.1213	0.0737	0.005	0.0034	0.005	0.0049	0.0043	0.0117	0.1657	0.0033	0.0054	0.0056	0.0817	0.0069	0.0052	0.0043	0.0042	0.1326	0.0983	0.0064	0.0066	0.0042	0.0308	0.0058	0.0066	0.1944
1	rs6679232	2739972	0.97	1.15505862992724	1.45	1.18248085352797	0.130404219958189	0.400022488922671	0.1212	0.0739	0.0051	0.0034	0.0051	0.0048	0.0043	0.0116	0.1663	0.0034	0.0054	0.0057	0.0817	0.0069	0.0053	0.0043	0.0042	0.1317	0.0986	0.0064	0.0066	0.0043	0.031	0.0059	0.0066	0.1937
1	rs181333108	2742600	0.97	1.15505862992724	1.45	1.18248085352797	0.106051869193655	0.302523690703936	0.1213	0.0737	0.0051	0.0034	0.0051	0.0048	0.0043	0.0115	0.1667	0.0034	0.0054	0.0057	0.0816	0.0069	0.0053	0.0042	0.0042	0.1317	0.0986	0.0064	0.0066	0.0043	0.031	0.0059	0.0066	0.1937
1	rs116344153	2744237	0.97	1.15505862992724	1.45	1.18248085352797	0.105092730982076	0.282932830997095	0.1213	0.0736	0.0051	0.0034	0.0051	0.0048	0.0043	0.0115	0.1668	0.0034	0.0054	0.0057	0.0816	0.0069	0.0053	0.0042	0.0042	0.1317	0.0987	0.0063	0.0066	0.0043	0.031	0.0059	0.0066	0.1937
1	rs116076619	2745338	0.97	1.15505862992724	1.45	1.18248085352797	0.108310929251895	0.250144533136699	0.1209	0.0734	0.0051	0.0034	0.0051	0.0049	0.0042	0.0115	0.1669	0.0034	0.0055	0.0058	0.0817	0.0069	0.0053	0.0042	0.0042	0.1315	0.0984	0.0063	0.0066	0.0043	0.031	0.0059	0.0067	0.1937
1	rs72646050	2747472	0.97	1.15505862992724	1.45	1.18248085352797	0.101466099665728	0.215015704964201	0.1209	0.0734	0.0051	0.0034	0.0051	0.0049	0.0042	0.0115	0.1669	0.0035	0.0055	0.0058	0.0817	0.0069	0.0053	0.0042	0.0042	0.1315	0.0984	0.0063	0.0066	0.0043	0.0309	0.0059	0.0067	0.1937
1	rs34583461	2753227	0.99	1.00906370779823	1.47	1.07160640764864	0.146003608330289	0.154146153780575	0.1214	0.072	0.0047	0.0033	0.0055	0.0051	0.004	0.0116	0.1672	0.0037	0.0057	0.0059	0.0821	0.0072	0.006	0.004	0.0044	0.1313	0.0983	0.0057	0.0061	0.0046	0.0305	0.0065	0.0065	0.1936
1	rs6680471	2754512	0.99	1.00906370779823	1.46	1.12620512571235	0.190689645186416	0.138774884672921	0.1215	0.0716	0.0046	0.0033	0.0056	0.0052	0.0039	0.0116	0.1673	0.0038	0.0057	0.0059	0.0822	0.0073	0.0062	0.0039	0.0044	0.1312	0.0983	0.0055	0.006	0.0047	0.0305	0.0066	0.0064	0.1936
1	rs35401657	2757702	0.99	1.00906370779823	1.46	1.12620512571235	0.259980427489446	0.157020324167368	0.1216	0.0707	0.0046	0.0035	0.0058	0.0054	0.0041	0.0117	0.1674	0.0039	0.0059	0.0061	0.082	0.0075	0.0066	0.0039	0.0045	0.1311	0.0982	0.0053	0.0058	0.0048	0.0301	0.0069	0.0064	0.1932
1	rs61763660	2762910	0.99	1.00906370779823	1.46	1.12620512571235	0.231700129903564	0.161075760449301	0.1214	0.0701	0.0046	0.0036	0.0058	0.0053	0.0041	0.0117	0.167	0.004	0.0059	0.0062	0.0822	0.0075	0.0068	0.0039	0.0045	0.1313	0.0982	0.0053	0.0058	0.0048	0.03	0.0072	0.0064	0.1934
1	rs12083883	2764999	0.99	1.00906370779823	1.46	1.12620512571235	0.237453153521935	0.165167622530946	0.1213	0.0695	0.0047	0.0035	0.0059	0.0053	0.0041	0.0118	0.1667	0.004	0.0059	0.0063	0.0823	0.0075	0.0069	0.0038	0.0045	0.1316	0.0984	0.0052	0.0058	0.0048	0.0297	0.0073	0.0064	0.1936
1	rs7529000	2774053	0.99	1.00906370779823	1.47	1.07160640764864	0.216374344837998	0.149965144010172	0.1214	0.0676	0.0046	0.0037	0.006	0.0052	0.0042	0.012	0.1662	0.0041	0.0059	0.0063	0.0827	0.0075	0.007	0.0037	0.0046	0.1321	0.0987	0.0051	0.0059	0.0048	0.0292	0.0074	0.0065	0.1944
1	rs12567869	2774381	0.99	1.00906370779823	1.47	1.07160640764864	0.2087912723633	0.13960318846122	0.1214	0.0675	0.0046	0.0037	0.006	0.0052	0.0042	0.012	0.1662	0.0041	0.0059	0.0063	0.0827	0.0075	0.007	0.0037	0.0046	0.1321	0.0988	0.0051	0.0059	0.0047	0.0292	0.0074	0.0065	0.1944
1	rs897619	2776777	1	0.940597770197411	1.46	1.12620512571235	0.207595291279916	0.118320283111515	0.1212	0.0674	0.0047	0.0037	0.006	0.0052	0.0042	0.012	0.1661	0.0041	0.006	0.0062	0.0829	0.0076	0.007	0.0038	0.0046	0.132	0.0989	0.0049	0.006	0.0046	0.0291	0.0073	0.0065	0.1946
1	rs114800103	2778059	1	0.940597770197411	1.47	1.07160640764864	0.18962943151274	0.111889973197969	0.1212	0.0672	0.0047	0.0037	0.006	0.0052	0.0042	0.012	0.1662	0.0041	0.006	0.0061	0.0829	0.0076	0.0071	0.0038	0.0046	0.1321	0.099	0.0049	0.0059	0.0046	0.029	0.0073	0.0065	0.1946
1	rs116265045	2781267	1	0.940597770197411	1.48	1.01867282088958	0.159362211774863	0.0950290950788296	0.1212	0.0669	0.0045	0.0037	0.0061	0.0051	0.0042	0.0122	0.1667	0.0042	0.0059	0.006	0.0829	0.0075	0.0071	0.0038	0.0046	0.1328	0.0993	0.0048	0.0058	0.0045	0.0282	0.0072	0.0065	0.1947
1	rs10737194	2783309	1.01	0.875109975033704	1.48	1.01867282088958	0.146653496592268	0.0898322451028247	0.1212	0.0666	0.0045	0.0037	0.006	0.005	0.0043	0.0124	0.1671	0.0042	0.0059	0.0059	0.0829	0.0075	0.0071	0.0038	0.0046	0.1334	0.0995	0.0048	0.0058	0.0045	0.0277	0.0072	0.0066	0.1948
1	rs61763690	2786626	1.01	0.875109975033704	1.49	0.967391925764805	0.125695643898935	0.0853618454965453	0.1212	0.0664	0.0044	0.0038	0.006	0.005	0.0043	0.0125	0.1671	0.0043	0.0059	0.0058	0.0833	0.0075	0.007	0.0038	0.0046	0.1333	0.0994	0.0048	0.0057	0.0045	0.0278	0.0072	0.0066	0.1943
1	rs115921278	2788661	1.01	0.875109975033704	1.49	0.967391925764805	0.120310614468174	0.0843724367190833	0.1211	0.0663	0.0044	0.0038	0.0059	0.005	0.0043	0.0126	0.1672	0.0043	0.0059	0.0058	0.0835	0.0076	0.007	0.0038	0.0046	0.1333	0.0994	0.0049	0.0057	0.0045	0.0279	0.0072	0.0066	0.1941
1	rs10797342	2797856	1.02	0.812565575704939	1.51	0.869735485018148	0.105678227782107	0.0792732885342492	0.1209	0.0659	0.0043	0.0039	0.0057	0.0049	0.0044	0.0129	0.1666	0.0043	0.0057	0.0056	0.0841	0.0076	0.0068	0.0038	0.0047	0.1336	0.0997	0.0049	0.0055	0.0045	0.0285	0.0072	0.0066	0.1939
1	rs79327914	2800573	1.03	0.752927598544599	1.52	0.823332010267983	0.105491714112321	0.104604167606527	0.1209	0.0653	0.0043	0.0039	0.0056	0.0049	0.0044	0.0129	0.1667	0.0041	0.0056	0.0057	0.0846	0.0076	0.0068	0.0038	0.0048	0.1341	0.0995	0.005	0.0052	0.0045	0.0289	0.0072	0.0064	0.1939
1	rs78592587	2801976	1.03	0.752927598544599	1.53	0.778525311864042	0.103585157213547	0.129783684666307	0.1208	0.0647	0.0043	0.0039	0.0055	0.0048	0.0045	0.0129	0.1668	0.004	0.0055	0.0057	0.0853	0.0076	0.0067	0.0038	0.0049	0.1345	0.0993	0.0052	0.0048	0.0046	0.0292	0.0071	0.0063	0.1938
1	rs72629424	2802562	1.04	0.69615671060944	1.53	0.778525311864042	0.123835684625654	0.154623866827518	0.1205	0.0645	0.0043	0.0038	0.0053	0.0049	0.0045	0.0129	0.1669	0.004	0.0054	0.0058	0.0855	0.0076	0.0067	0.0038	0.0049	0.1349	0.0993	0.0052	0.0047	0.0046	0.0292	0.0071	0.0062	0.1939
1	rs2925494	2805028	1.04	0.69615671060944	1.53	0.778525311864042	0.156608085182281	0.25138209803717	0.1192	0.0634	0.0043	0.0038	0.0051	0.0048	0.0047	0.0129	0.1679	0.0038	0.0051	0.0063	0.0863	0.0077	0.0066	0.004	0.0051	0.1361	0.099	0.0053	0.0042	0.0047	0.0294	0.0069	0.0058	0.1941
1	rs10909827	2805896	1.04	0.69615671060944	1.53	0.778525311864042	0.176335836001612	0.259188771051762	0.1184	0.0638	0.0042	0.0038	0.0047	0.0048	0.0047	0.0129	0.1669	0.0038	0.005	0.0062	0.0867	0.0077	0.0064	0.004	0.0051	0.1392	0.099	0.0053	0.0041	0.0044	0.0291	0.0067	0.0056	0.194
1	rs10797358	2808749	1.04	0.69615671060944	1.53	0.778525311864042	0.150291599840784	0.257371845568379	0.1178	0.0638	0.004	0.0039	0.0046	0.0047	0.0046	0.0129	0.1668	0.0037	0.0048	0.0061	0.0868	0.0077	0.0061	0.0039	0.005	0.1424	0.0982	0.0053	0.0039	0.0043	0.0288	0.0064	0.0055	0.1944
1	rs115267687	2811402	1.05	0.642211085129376	1.53	0.778525311864042	0.156472810920905	0.273288684295087	0.1177	0.0636	0.0039	0.004	0.0045	0.0046	0.0045	0.013	0.1668	0.0037	0.0048	0.0061	0.0866	0.0078	0.0059	0.0039	0.0049	0.1441	0.0977	0.0052	0.0039	0.0043	0.0287	0.0063	0.0055	0.1945
1	rs71632399	2811660	1.05	0.642211085129376	1.53	0.778525311864042	0.153046583506028	0.255106344637183	0.1176	0.0636	0.0039	0.004	0.0045	0.0046	0.0045	0.013	0.1668	0.0037	0.0048	0.0061	0.0866	0.0078	0.0059	0.0039	0.0049	0.1442	0.0976	0.0052	0.0038	0.0043	0.0287	0.0063	0.0055	0.1945
1	rs2842910	2817421	1.05	0.642211085129376	1.52	0.823332010267983	0.133335089702887	0.212664790837299	0.1176	0.0635	0.0039	0.004	0.0045	0.0046	0.0045	0.013	0.1668	0.0037	0.0048	0.0061	0.0866	0.0079	0.0058	0.0039	0.0049	0.1448	0.0975	0.0052	0.0038	0.0043	0.0287	0.0061	0.0056	0.1946
1	rs12035436	2823459	1.05	0.642211085129376	1.53	0.778525311864042	0.123483317414132	0.20366263355854	0.1178	0.0633	0.0039	0.004	0.0045	0.0045	0.0044	0.013	0.1668	0.0037	0.0048	0.006	0.0867	0.0079	0.0057	0.0038	0.0049	0.1454	0.0973	0.0052	0.0038	0.0043	0.0287	0.0061	0.0055	0.1947
1	rs17384422	2824171	1.05	0.642211085129376	1.53	0.778525311864042	0.122809654858352	0.196866886639905	0.1176	0.0633	0.0039	0.004	0.0045	0.0045	0.0044	0.0131	0.167	0.0037	0.0048	0.006	0.0867	0.0079	0.0057	0.0038	0.0049	0.1454	0.0973	0.0052	0.0038	0.0043	0.0286	0.006	0.0055	0.1946
1	rs1869970	2829551	1.05	0.642211085129376	1.52	0.823332010267983	0.0805888892153196	0.190663228592348	0.118	0.0632	0.004	0.004	0.0045	0.0047	0.0045	0.0132	0.1667	0.0038	0.005	0.0059	0.0869	0.008	0.0056	0.0039	0.005	0.1453	0.0971	0.0052	0.0039	0.0046	0.0283	0.0059	0.0056	0.1939
1	rs114432913	2832957	1.05	0.642211085129376	1.53	0.778525311864042	0.0917900287250777	0.20798869413567	0.1181	0.0627	0.0041	0.004	0.0045	0.0047	0.0045	0.0132	0.1665	0.0037	0.005	0.0059	0.0869	0.0079	0.0057	0.0039	0.0051	0.1454	0.0971	0.0053	0.0039	0.0046	0.0282	0.0059	0.0056	0.1938
1	rs4648435	2840701	1.05	0.642211085129376	1.53	0.778525311864042	0.113613470310852	0.241647298718266	0.1184	0.0617	0.0042	0.0041	0.0045	0.0049	0.0046	0.0133	0.1662	0.0037	0.005	0.006	0.087	0.0078	0.0059	0.004	0.0053	0.1455	0.0974	0.0054	0.004	0.0045	0.028	0.0059	0.0056	0.1935
1	rs10752731	2844401	1.05	0.642211085129376	1.53	0.778525311864042	0.115068922249603	0.250256959150218	0.1182	0.0616	0.0042	0.0042	0.0046	0.005	0.0046	0.0133	0.1661	0.0037	0.005	0.0061	0.0869	0.0079	0.0059	0.004	0.0053	0.1457	0.0971	0.0055	0.004	0.0046	0.028	0.0059	0.0057	0.1933
1	rs10797368	2852707	1.05	0.642211085129376	1.54	0.735299729443272	0.0897302254395749	0.233794382761403	0.1189	0.0618	0.0041	0.0039	0.0047	0.0048	0.0047	0.0132	0.1661	0.0037	0.0051	0.0061	0.0866	0.0079	0.006	0.0041	0.0053	0.1463	0.0967	0.0053	0.0041	0.0047	0.0278	0.006	0.0058	0.1925
1	rs79561271	2859668	1.05	0.642211085129376	1.54	0.735299729443272	0.101960711768999	0.239537666036898	0.1189	0.0618	0.0041	0.0039	0.0047	0.005	0.0047	0.0132	0.1661	0.0037	0.0051	0.0061	0.0866	0.0079	0.006	0.0041	0.0053	0.1463	0.0967	0.0053	0.0041	0.0047	0.0278	0.006	0.0058	0.1925
1	rs2842909	2859724	1.05	0.642211085129376	1.54	0.735299729443272	0.101258290893605	0.239315944137995	0.119	0.0617	0.0041	0.0039	0.0047	0.005	0.0047	0.0132	0.166	0.0037	0.0051	0.0061	0.0866	0.0079	0.006	0.0041	0.0053	0.1463	0.0967	0.0053	0.0041	0.0047	0.0278	0.006	0.0058	0.1925
1	rs58636688	2861840	1.05	0.642211085129376	1.54	0.735299729443272	0.116620748156945	0.246443475904627	0.119	0.0617	0.0041	0.004	0.0047	0.005	0.0047	0.0132	0.1664	0.0037	0.0051	0.0061	0.0865	0.0079	0.006	0.0042	0.0053	0.1463	0.0967	0.0053	0.0036	0.0047	0.0278	0.006	0.0058	0.1924
1	rs115541492	2864630	1.05	0.642211085129376	1.54	0.735299729443272	0.156472810920905	0.315237788631086	0.119	0.0617	0.0041	0.0039	0.0047	0.0049	0.0047	0.0132	0.1664	0.0037	0.0051	0.0061	0.0864	0.0079	0.006	0.0042	0.0052	0.1463	0.0967	0.0053	0.0036	0.0048	0.0278	0.006	0.0058	0.1925
1	rs114940840	2878541	1.06	0.591046266007479	1.56	0.653525583231	0.109179294308292	0.361925085211173	0.1186	0.0621	0.0044	0.004	0.0047	0.0049	0.0047	0.013	0.1664	0.0037	0.005	0.0061	0.0856	0.0079	0.0061	0.0041	0.0052	0.1467	0.0966	0.0051	0.0039	0.005	0.0275	0.006	0.0057	0.1929
1	rs6659552	2879460	1.07	0.542615033110665	1.57	0.614941920479678	0.0687129024867339	0.485605192571948	0.118	0.0628	0.005	0.004	0.0049	0.0048	0.0047	0.0128	0.1664	0.0037	0.0048	0.0062	0.0841	0.008	0.0063	0.0041	0.005	0.1474	0.0965	0.0048	0.0043	0.0055	0.0271	0.0061	0.0056	0.1935
1	rs12728758	2879739	1.07	0.542615033110665	1.57	0.614941920479678	0.0708828375814122	0.564379599491159	0.1177	0.0629	0.0052	0.004	0.005	0.0047	0.0048	0.0127	0.1662	0.0037	0.0046	0.0063	0.0837	0.0079	0.0064	0.0041	0.005	0.1474	0.0964	0.0047	0.0044	0.0057	0.0271	0.0061	0.0055	0.1935
1	rs2993505	2882653	1.06	0.591046266007479	1.55	0.693638871087907	0.103427253232899	0.741382562863533	0.1168	0.0634	0.0057	0.0042	0.0052	0.0047	0.0049	0.0125	0.1657	0.0035	0.0047	0.0065	0.0826	0.0079	0.0068	0.0041	0.0049	0.1477	0.096	0.0045	0.0048	0.0062	0.027	0.0063	0.0054	0.1939
1	rs2842925	2886356	1.06	0.591046266007479	1.54	0.735299729443272	0.120570673906671	0.789558340107016	0.1168	0.0634	0.0057	0.0041	0.0052	0.0046	0.0048	0.0123	0.1663	0.0035	0.0047	0.0065	0.082	0.0079	0.0069	0.0041	0.0048	0.1479	0.0954	0.0045	0.0049	0.0063	0.0268	0.0063	0.0054	0.1949
1	rs72853379	2886903	1.06	0.591046266007479	1.54	0.735299729443272	0.0934591976500298	0.68914369692904	0.1171	0.0638	0.0057	0.0041	0.0052	0.0045	0.0047	0.0121	0.1662	0.0035	0.0047	0.0065	0.0823	0.008	0.0069	0.004	0.0048	0.1482	0.0944	0.0047	0.005	0.0063	0.0266	0.0063	0.0055	0.1952
1	rs12044030	2889577	1.07	0.542615033110665	1.55	0.693638871087907	0.0727388115920177	0.735369803636463	0.1185	0.065	0.0058	0.004	0.0052	0.0044	0.0045	0.0117	0.1664	0.0034	0.0046	0.0065	0.0817	0.0081	0.0069	0.0039	0.0048	0.1477	0.0929	0.0047	0.0053	0.0065	0.026	0.0065	0.0056	0.1956
1	rs12731464	2895865	1.06	0.591046266007479	1.56	0.653525583231	0.0711519922956198	0.732817645779627	0.119	0.0653	0.0059	0.0039	0.0052	0.0043	0.0044	0.0117	0.1665	0.0035	0.0047	0.0064	0.0811	0.0082	0.0068	0.0038	0.0048	0.1482	0.0925	0.0048	0.0054	0.0066	0.0255	0.0066	0.0057	0.1954
1	rs112563471	2898199	1.07	0.542615033110665	1.56	0.653525583231	0.0820349653370204	0.802085857641288	0.1209	0.0665	0.0059	0.0037	0.0047	0.0038	0.004	0.0117	0.1673	0.0034	0.0044	0.0062	0.0807	0.0083	0.0066	0.0035	0.0046	0.1492	0.0906	0.0053	0.0057	0.0069	0.0235	0.0066	0.0059	0.1962
1	rs11586705	2899603	1.07	0.542615033110665	1.56	0.653525583231	0.0776144027620591	0.78529031269248	0.1211	0.0666	0.0059	0.0037	0.0047	0.0038	0.004	0.0117	0.1672	0.0034	0.0044	0.0062	0.0806	0.0084	0.0065	0.0034	0.0046	0.1492	0.0904	0.0053	0.0058	0.0069	0.0233	0.0066	0.006	0.1963
1	rs1572657	2902128	1.06	0.591046266007479	1.55	0.693638871087907	0.0714633802998848	0.777377160786932	0.1212	0.0667	0.0059	0.0037	0.0047	0.0038	0.004	0.0117	0.1672	0.0034	0.0044	0.0062	0.0806	0.0084	0.0065	0.0034	0.0046	0.1493	0.0904	0.0053	0.0058	0.007	0.0233	0.0066	0.006	0.1963
1	rs79598682	2903725	1.06	0.591046266007479	1.55	0.693638871087907	0.0761973980915549	0.780722933171924	0.1212	0.0667	0.0059	0.0037	0.0047	0.0038	0.004	0.0116	0.1672	0.0034	0.0044	0.0062	0.0806	0.0083	0.0065	0.0034	0.0046	0.1493	0.0904	0.0053	0.0058	0.0069	0.0232	0.0066	0.006	0.1965
1	rs34083170	2904703	1.06	0.591046266007479	1.55	0.693638871087907	0.0775924751077798	0.782092546979239	0.1212	0.0667	0.0059	0.0037	0.0047	0.0038	0.004	0.0116	0.1672	0.0034	0.0044	0.0062	0.0806	0.0083	0.0065	0.0034	0.0046	0.1493	0.0903	0.0053	0.0058	0.0069	0.0232	0.0066	0.006	0.1965
1	rs12023273	2915334	1.06	0.591046266007479	1.55	0.693638871087907	0.0847212732206897	0.779353834977575	0.1212	0.0667	0.0059	0.0036	0.0047	0.0037	0.0039	0.0117	0.1673	0.0034	0.0044	0.0061	0.0806	0.0084	0.0064	0.0034	0.0046	0.1495	0.0903	0.0054	0.0058	0.0069	0.0231	0.0066	0.006	0.1966
1	rs10797377	2922744	1.06	0.591046266007479	1.54	0.735299729443272	0.0745619040139552	0.74017915126261	0.1211	0.0668	0.0059	0.0036	0.0046	0.0038	0.004	0.0117	0.1674	0.0034	0.0044	0.0061	0.0806	0.0085	0.0063	0.0034	0.0046	0.1497	0.0902	0.0053	0.0059	0.0069	0.0229	0.0066	0.006	0.1967
1	rs6685625	2927624	1.06	0.591046266007479	1.54	0.735299729443272	0.0762407473196052	0.701751721258801	0.121	0.0668	0.0059	0.0036	0.0046	0.0037	0.004	0.0118	0.1674	0.0034	0.0044	0.0061	0.0807	0.0085	0.0062	0.0033	0.0046	0.1498	0.0901	0.0054	0.0059	0.0069	0.0228	0.0066	0.006	0.1966
1	rs116142632	2935032	1.06	0.591046266007479	1.54	0.735299729443272	0.0589902980446327	0.577552234654293	0.1206	0.0669	0.0059	0.0036	0.0047	0.0037	0.0039	0.0119	0.1673	0.0036	0.0044	0.0059	0.0811	0.0087	0.006	0.0032	0.0046	0.1502	0.0898	0.0056	0.0062	0.0068	0.0226	0.0065	0.006	0.1964
1	rs35806103	2938569	1.06	0.591046266007479	1.53	0.778525311864042	0.0479896958744767	0.526703438630569	0.1205	0.067	0.0059	0.0036	0.0048	0.0037	0.0039	0.012	0.1672	0.0037	0.0044	0.0059	0.0813	0.0087	0.0059	0.0032	0.0046	0.1504	0.0897	0.0057	0.0063	0.0068	0.0225	0.0065	0.006	0.1963
1	rs72629486	2938924	1.06	0.591046266007479	1.53	0.778525311864042	0.0490185856555487	0.523928211837005	0.1204	0.067	0.0059	0.0036	0.0048	0.0037	0.0039	0.012	0.1672	0.0037	0.0044	0.0059	0.0813	0.0087	0.0059	0.0032	0.0046	0.1504	0.0896	0.0057	0.0063	0.0068	0.0224	0.0065	0.006	0.1964
1	rs3795263	2938989	1.06	0.591046266007479	1.53	0.778525311864042	0.0491644579711302	0.522541977168498	0.1204	0.067	0.0059	0.0036	0.0048	0.0037	0.0039	0.012	0.1673	0.0037	0.0044	0.0059	0.0813	0.0087	0.0059	0.0032	0.0046	0.1504	0.0896	0.0057	0.0063	0.0068	0.0224	0.0065	0.006	0.1964
1	rs78841195	2952404	1.06	0.591046266007479	1.54	0.735299729443272	0.054403892043909	0.487374268005868	0.1202	0.067	0.0059	0.0036	0.0048	0.0036	0.0039	0.012	0.1673	0.0037	0.0044	0.0059	0.0813	0.0088	0.0058	0.0032	0.0047	0.1503	0.0894	0.0058	0.0063	0.0068	0.0225	0.0064	0.006	0.1967
1	rs12409277	2957600	1.06	0.591046266007479	1.54	0.735299729443272	0.0538845609989589	0.489417562589733	0.1201	0.067	0.0059	0.0036	0.0048	0.0036	0.0039	0.012	0.1673	0.0037	0.0044	0.0059	0.0813	0.0088	0.0058	0.0032	0.0047	0.1503	0.0894	0.0058	0.0063	0.0068	0.0225	0.0064	0.0061	0.1967
1	rs12724379	2958856	1.06	0.591046266007479	1.54	0.735299729443272	0.053402854925862	0.480443574353725	0.1201	0.067	0.0059	0.0036	0.0048	0.0036	0.0039	0.012	0.1673	0.0037	0.0044	0.0059	0.0813	0.0088	0.0058	0.0032	0.0047	0.1503	0.0894	0.0058	0.0063	0.0068	0.0225	0.0064	0.0061	0.1967
1	rs115843581	2970621	1.06	0.591046266007479	1.54	0.735299729443272	0.0390480103119384	0.440206414203479	0.1201	0.067	0.0058	0.0035	0.0048	0.0035	0.0039	0.0121	0.1671	0.0037	0.0045	0.0058	0.0813	0.0089	0.0058	0.0031	0.0045	0.1504	0.0898	0.0059	0.0064	0.0068	0.0226	0.0064	0.0061	0.1966
1	rs1125017	2974742	1.06	0.591046266007479	1.54	0.735299729443272	0.0286077434468164	0.440604161254861	0.12	0.0671	0.0057	0.0035	0.0049	0.0034	0.0039	0.0122	0.167	0.0038	0.0046	0.0059	0.0813	0.0089	0.0058	0.0031	0.0042	0.1504	0.0902	0.0059	0.0065	0.0068	0.0228	0.0063	0.0061	0.1964
1	rs2376821	2974852	1.06	0.591046266007479	1.54	0.735299729443272	0.0286970947456981	0.447646732866489	0.12	0.0671	0.0057	0.0035	0.0049	0.0034	0.0039	0.0122	0.167	0.0038	0.0046	0.0059	0.0813	0.0089	0.0058	0.0031	0.0042	0.1504	0.0902	0.0059	0.0065	0.0068	0.0228	0.0063	0.0061	0.1964
1	rs76425763	2975328	1.06	0.591046266007479	1.54	0.735299729443272	0.0284963312107705	0.422932446542514	0.12	0.0671	0.0057	0.0035	0.0049	0.0034	0.0039	0.0122	0.167	0.0038	0.0046	0.0059	0.0813	0.0089	0.0058	0.0031	0.0042	0.1504	0.0902	0.0059	0.0065	0.0068	0.0228	0.0063	0.0061	0.1964
1	rs12563622	2980793	1.06	0.591046266007479	1.54	0.735299729443272	0.0375568889797461	0.414039727461123	0.1201	0.0671	0.0059	0.0035	0.0049	0.0031	0.0039	0.0122	0.1671	0.0038	0.0045	0.0059	0.0808	0.0088	0.0057	0.0031	0.0042	0.1499	0.0899	0.0062	0.0067	0.0069	0.0232	0.0064	0.0064	0.1963
1	rs12562250	2980834	1.06	0.591046266007479	1.54	0.735299729443272	0.0363821482543362	0.405587594281365	0.1201	0.0671	0.0059	0.0035	0.0049	0.0031	0.0039	0.0122	0.1671	0.0038	0.0045	0.0059	0.0808	0.0088	0.0057	0.0031	0.0042	0.1499	0.0899	0.0062	0.0067	0.0069	0.0232	0.0062	0.0064	0.1962
1	rs1006907	2981499	1.06	0.591046266007479	1.54	0.735299729443272	0.0360662408120054	0.393192383654256	0.1201	0.0671	0.006	0.0035	0.005	0.0031	0.0039	0.0122	0.1671	0.0038	0.0046	0.0059	0.0808	0.0088	0.0057	0.0032	0.0042	0.1499	0.0898	0.0062	0.0067	0.0069	0.0233	0.0063	0.0064	0.1961
1	rs2297828	2983963	1.06	0.591046266007479	1.54	0.735299729443272	0.0394515021946291	0.379375988548969	0.1203	0.0671	0.006	0.0035	0.005	0.0031	0.0039	0.0122	0.1671	0.0038	0.0046	0.0059	0.0809	0.0088	0.0056	0.0032	0.0043	0.1498	0.0898	0.0063	0.0067	0.0069	0.0231	0.0063	0.0064	0.1958
1	rs2993482	2991808	1.05	0.642211085129376	1.52	0.823332010267983	0.0421808878358583	0.404680210884957	0.1208	0.0667	0.0063	0.0034	0.0051	0.0032	0.0038	0.0123	0.1665	0.0038	0.0048	0.0059	0.0811	0.0091	0.0058	0.0033	0.0043	0.1495	0.0891	0.0067	0.0069	0.0072	0.0229	0.0065	0.0066	0.1947
1	rs4648451	2994717	1.05	0.642211085129376	1.52	0.823332010267983	0.0796934510230949	0.423850770568644	0.121	0.0666	0.0065	0.0033	0.0051	0.0032	0.0039	0.0124	0.1665	0.0039	0.0048	0.0057	0.0804	0.0093	0.0059	0.0033	0.0043	0.1495	0.0887	0.0068	0.0071	0.0074	0.0227	0.0067	0.0068	0.1944
1	rs7515436	2995449	1.05	0.642211085129376	1.52	0.823332010267983	0.0861437998844232	0.432931419207759	0.121	0.0666	0.0066	0.0033	0.0052	0.0032	0.004	0.0124	0.1666	0.004	0.0049	0.0057	0.0802	0.0093	0.0059	0.0033	0.0044	0.1496	0.0886	0.0068	0.0071	0.0074	0.0226	0.0068	0.0068	0.1943
1	rs760568	3000441	1.06	0.591046266007479	1.53	0.778525311864042	0.128171819998384	0.56565113623386	0.121	0.0666	0.0067	0.0032	0.0051	0.0034	0.0043	0.0127	0.1678	0.0042	0.0053	0.006	0.0792	0.0093	0.0063	0.0035	0.0045	0.1489	0.0874	0.0068	0.0073	0.0079	0.0225	0.0071	0.0067	0.1926
1	rs2742681	3001848	1.06	0.591046266007479	1.53	0.778525311864042	0.140517116549206	0.603684512874963	0.1208	0.0669	0.0067	0.0033	0.0051	0.0034	0.0044	0.0127	0.1678	0.0043	0.0054	0.0061	0.0792	0.0092	0.0064	0.0035	0.0046	0.1488	0.0866	0.0068	0.0073	0.008	0.0225	0.0072	0.0068	0.1923
1	rs55932943	3006627	1.06	0.591046266007479	1.54	0.735299729443272	0.223072130434435	0.774793909682599	0.1197	0.0672	0.0071	0.0032	0.0051	0.0036	0.0047	0.0127	0.1681	0.0044	0.0056	0.0064	0.08	0.0091	0.0066	0.0036	0.0046	0.1487	0.085	0.0069	0.0074	0.0081	0.0221	0.0074	0.0068	0.1916
1	rs4648361	3010327	1.06	0.591046266007479	1.54	0.735299729443272	0.55985465329488	1.05349777958881	0.1188	0.0678	0.0078	0.0031	0.0051	0.0039	0.0049	0.0131	0.1692	0.0044	0.0058	0.0064	0.0799	0.0093	0.0068	0.0037	0.0045	0.1492	0.0827	0.0072	0.0075	0.0086	0.022	0.0078	0.0069	0.1897
1	rs7539543	3013870	1.06	0.591046266007479	1.52	0.823332010267983	0.913119120084172	1.23943226120451	0.1182	0.0688	0.0081	0.0033	0.005	0.0042	0.0053	0.0134	0.1705	0.0044	0.0059	0.0062	0.0805	0.0091	0.0072	0.0038	0.0048	0.148	0.0814	0.0074	0.0079	0.0089	0.0214	0.0079	0.0066	0.1878
1	rs2981872	3014090	1.05	0.642211085129376	1.52	0.823332010267983	0.916510912315194	1.27848793141492	0.1182	0.0686	0.0081	0.0033	0.005	0.0042	0.0053	0.0134	0.1705	0.0044	0.0059	0.0062	0.0805	0.0091	0.0072	0.0038	0.0048	0.148	0.0814	0.0075	0.0078	0.0089	0.0213	0.0081	0.0066	0.1877
1	rs2376813	3014693	1.05	0.642211085129376	1.52	0.823332010267983	0.839924331026871	1.31943215508867	0.1181	0.0686	0.0081	0.0035	0.005	0.0043	0.0054	0.0136	0.1709	0.0044	0.0059	0.0062	0.0807	0.0089	0.0072	0.0038	0.0048	0.148	0.0812	0.0075	0.0076	0.0088	0.0213	0.0081	0.0066	0.1874
1	rs12132760	3017751	1.05	0.642211085129376	1.51	0.869735485018148	1.0509668291282	1.31690877468169	0.1176	0.0683	0.0079	0.0036	0.0049	0.0045	0.0059	0.0138	0.1716	0.0045	0.0058	0.0058	0.0813	0.0089	0.0074	0.0038	0.0048	0.1475	0.0809	0.0074	0.0077	0.0089	0.0215	0.0081	0.0065	0.1868
1	rs12740402	3019520	1.05	0.642211085129376	1.51	0.869735485018148	1.07993740271034	1.33981715022897	0.1173	0.0682	0.0078	0.0036	0.0048	0.0046	0.006	0.0139	0.172	0.0046	0.0057	0.0058	0.0815	0.0088	0.0075	0.0039	0.0048	0.1473	0.0807	0.0073	0.0077	0.0089	0.0215	0.0083	0.0065	0.1865
1	rs2993500	3024705	1.05	0.642211085129376	1.5	0.917750694748585	1.15850640931531	1.44353245608252	0.1168	0.0678	0.0078	0.0038	0.0048	0.0048	0.0063	0.0141	0.1728	0.0048	0.0056	0.0059	0.082	0.0086	0.0078	0.0039	0.0051	0.147	0.0804	0.007	0.0077	0.0091	0.0213	0.0084	0.0064	0.1855
1	rs59909070	3026509	1.05	0.642211085129376	1.49	0.967391925764805	1.29797138613378	1.55106031639663	0.117	0.0675	0.0078	0.0039	0.0048	0.0048	0.0064	0.0142	0.173	0.0048	0.0056	0.0059	0.0823	0.0085	0.0079	0.004	0.0052	0.1467	0.0802	0.0068	0.0078	0.0091	0.0212	0.0085	0.0064	0.1853
1	rs115737143	3030907	1.05	0.642211085129376	1.49	0.967391925764805	1.55530337200375	1.79036449957379	0.1171	0.0667	0.0079	0.0039	0.0047	0.0049	0.0066	0.0143	0.1738	0.0048	0.0057	0.0058	0.0829	0.0083	0.008	0.004	0.0053	0.146	0.0796	0.0068	0.0078	0.0092	0.0214	0.0086	0.0064	0.1849
1	rs77093975	3036320	1.04	0.69615671060944	1.48	1.01867282088958	1.79706279514491	1.9661089277538	0.1173	0.0656	0.0079	0.0041	0.0046	0.0051	0.0068	0.0144	0.1748	0.0048	0.0057	0.0058	0.0837	0.0081	0.0081	0.004	0.0055	0.145	0.079	0.0064	0.0077	0.0092	0.0216	0.0089	0.0065	0.1847
1	rs2742672	3038623	1.04	0.69615671060944	1.47	1.07160640764864	1.85909241178808	1.98185631957463	0.1174	0.0652	0.008	0.0041	0.0046	0.0051	0.007	0.0145	0.1752	0.0048	0.0057	0.0058	0.084	0.008	0.0081	0.0041	0.0056	0.1446	0.0787	0.0063	0.0077	0.0092	0.0217	0.0089	0.0065	0.1846
1	rs77009640	3041632	1.04	0.69615671060944	1.46	1.12620512571235	2.38568759007888	2.30092001332399	0.1173	0.0639	0.0082	0.0043	0.0046	0.0052	0.0071	0.0146	0.1757	0.0048	0.0056	0.0058	0.0842	0.008	0.0082	0.0041	0.0057	0.1442	0.0784	0.0062	0.0078	0.0097	0.0219	0.009	0.0063	0.1844
1	rs2817179	3047742	1.03	0.752927598544599	1.43	1.30010819984047	3.46462577796217	2.67862094448752	0.1173	0.0612	0.0084	0.0046	0.0047	0.0055	0.0074	0.0147	0.1767	0.0047	0.0055	0.0058	0.0849	0.0079	0.0084	0.0043	0.0059	0.1433	0.0779	0.0061	0.0079	0.0107	0.0223	0.0091	0.006	0.184
1	rs10909883	3050497	1.02	0.812565575704939	1.42	1.36148099659693	3.58071929627764	2.69368885095697	0.1175	0.0609	0.0085	0.0046	0.0046	0.0056	0.0075	0.0149	0.1769	0.0047	0.0055	0.0059	0.0855	0.0078	0.0084	0.0043	0.006	0.143	0.0776	0.0059	0.0079	0.0108	0.0224	0.009	0.006	0.1835
1	rs12724921	3051350	1.02	0.812565575704939	1.42	1.36148099659693	3.6463470899391	2.7527506725012	0.1176	0.0607	0.0085	0.0046	0.0046	0.0056	0.0075	0.0149	0.177	0.0048	0.0055	0.0059	0.0856	0.0078	0.0084	0.0043	0.006	0.143	0.0776	0.0059	0.0079	0.0108	0.0224	0.009	0.006	0.1832
1	rs2235176	3054106	1.02	0.812565575704939	1.42	1.36148099659693	3.80157743696511	2.75834763854716	0.1177	0.0603	0.0085	0.0047	0.0046	0.0057	0.0075	0.015	0.1774	0.0048	0.0056	0.0059	0.0862	0.0076	0.0085	0.0042	0.0061	0.1432	0.0776	0.0058	0.0079	0.0108	0.0226	0.0089	0.0062	0.1821
1	rs35877876	3054489	1.02	0.812565575704939	1.42	1.36148099659693	3.88491814143218	2.86137015212483	0.1178	0.0602	0.0085	0.0047	0.0046	0.0056	0.0075	0.015	0.1773	0.0048	0.0056	0.0059	0.0863	0.0076	0.0085	0.0042	0.0061	0.1432	0.0776	0.0058	0.0079	0.0108	0.0225	0.0089	0.0062	0.1821
1	rs116593856	3055171	1.02	0.812565575704939	1.42	1.36148099659693	3.88085481786095	2.96593337198905	0.1178	0.06	0.0085	0.0047	0.0046	0.0056	0.0075	0.0151	0.1773	0.0048	0.0056	0.0058	0.0865	0.0075	0.0085	0.0042	0.0061	0.1432	0.0774	0.0057	0.0079	0.0107	0.0226	0.0089	0.0063	0.182
1	rs78369601	3055747	1.02	0.812565575704939	1.42	1.36148099659693	3.80588794095226	2.89061380926701	0.1179	0.0598	0.0085	0.0047	0.0046	0.0057	0.0075	0.0151	0.1772	0.0048	0.0056	0.0058	0.0867	0.0075	0.0085	0.0042	0.006	0.1432	0.0774	0.0057	0.008	0.0107	0.0226	0.0089	0.0063	0.182
1	rs35965914	3057561	1.02	0.812565575704939	1.41	1.42457320662932	4.0622020750216	3.07033090734276	0.1183	0.058	0.0088	0.005	0.0048	0.0057	0.0078	0.0151	0.1768	0.005	0.0059	0.006	0.088	0.0071	0.0087	0.0044	0.0062	0.1427	0.0765	0.0057	0.0081	0.0109	0.023	0.0092	0.0067	0.1806
1	rs7538096	3057661	1.02	0.812565575704939	1.41	1.42457320662932	4.01006938125203	3.0454214553312	0.1184	0.0579	0.0088	0.005	0.0048	0.0057	0.0078	0.0151	0.1768	0.005	0.0059	0.0061	0.0881	0.0071	0.0087	0.0044	0.0062	0.1427	0.0765	0.0057	0.0081	0.0109	0.0231	0.0092	0.0067	0.1806
1	Affx-8827737	3058249	1.01	0.875109975033704	1.41	1.42457320662932	4.16533497496514	3.09828516186758	0.1184	0.0576	0.0089	0.0051	0.0047	0.0058	0.0078	0.0151	0.177	0.0049	0.006	0.0061	0.0884	0.007	0.0088	0.0044	0.0062	0.1425	0.076	0.0057	0.0082	0.011	0.0233	0.0093	0.0067	0.1803
1	rs2817184	3058370	1.01	0.875109975033704	1.4	1.48939427074937	4.24305155958362	3.13742788993185	0.1184	0.0576	0.0089	0.0051	0.0047	0.0058	0.0078	0.0151	0.1771	0.0049	0.006	0.0061	0.0884	0.007	0.0088	0.0044	0.0062	0.1425	0.0759	0.0057	0.0082	0.011	0.0233	0.0093	0.0067	0.1802
1	rs115692019	3058662	1.01	0.875109975033704	1.41	1.42457320662932	4.44019590102907	3.34417429532227	0.1184	0.0576	0.0089	0.0051	0.0047	0.0058	0.0078	0.0151	0.1769	0.0049	0.0059	0.0061	0.0884	0.0069	0.0088	0.0044	0.0062	0.1425	0.0759	0.0057	0.0081	0.011	0.0233	0.0093	0.0066	0.1802
1	rs12120940	3059067	1.01	0.875109975033704	1.41	1.42457320662932	4.40111749236994	3.37866554694273	0.1185	0.0576	0.0088	0.0051	0.0047	0.0059	0.0078	0.0151	0.177	0.0048	0.0059	0.0061	0.0886	0.0068	0.0088	0.0044	0.0063	0.1426	0.0758	0.0057	0.0081	0.011	0.0234	0.0091	0.0066	0.1801
1	rs12722983	3061413	1.01	0.875109975033704	1.43	1.30010819984047	3.92996064211217	3.37714032483607	0.1189	0.0579	0.0087	0.0053	0.0049	0.0062	0.0078	0.015	0.1762	0.0046	0.0057	0.006	0.0893	0.0063	0.0087	0.0046	0.0065	0.1429	0.0757	0.0057	0.0079	0.0109	0.0237	0.0091	0.0064	0.18
1	rs2651909	3061655	1.01	0.875109975033704	1.43	1.30010819984047	3.92289672795391	3.39144197581091	0.119	0.0579	0.0087	0.0054	0.0049	0.0063	0.0078	0.015	0.1761	0.0046	0.0056	0.006	0.0893	0.0062	0.0088	0.0046	0.0065	0.1429	0.0757	0.0056	0.0079	0.0109	0.0238	0.0091	0.0064	0.18
1	rs2651910	3062495	1.01	0.875109975033704	1.43	1.30010819984047	3.80844792040472	3.4485172524649	0.1191	0.0579	0.0086	0.0054	0.0049	0.0064	0.0078	0.015	0.1758	0.0046	0.0055	0.006	0.0896	0.006	0.0087	0.0046	0.0065	0.143	0.0756	0.0056	0.0078	0.0109	0.0239	0.0091	0.0064	0.1799
1	rs2817186	3062565	1.01	0.875109975033704	1.43	1.30010819984047	3.77278458967944	3.43610157610771	0.1191	0.058	0.0087	0.0055	0.0049	0.0064	0.0078	0.015	0.1758	0.0046	0.0055	0.006	0.0896	0.006	0.0087	0.0046	0.0065	0.1431	0.0756	0.0056	0.0078	0.0108	0.0237	0.0091	0.0064	0.1799
1	rs2817187	3062875	1.01	0.875109975033704	1.43	1.30010819984047	3.65580604422961	3.46972958074747	0.1191	0.058	0.0088	0.0055	0.005	0.0065	0.0078	0.015	0.1757	0.0046	0.0055	0.0061	0.0896	0.006	0.0089	0.0047	0.0066	0.143	0.0756	0.0056	0.0078	0.0108	0.0238	0.0091	0.0065	0.1797
1	rs207199	3076857	0.98	1.080540436168	1.41	1.42457320662932	2.7098664259085	4.3328753900504	0.1219	0.0583	0.0084	0.0059	0.0047	0.0075	0.0077	0.0155	0.1723	0.0041	0.0048	0.0076	0.0898	0.0049	0.0085	0.0054	0.007	0.1444	0.0733	0.0054	0.0071	0.0108	0.0254	0.0089	0.0066	0.1791
1	rs2651901	3078956	0.98	1.080540436168	1.42	1.36148099659693	2.70460895148952	4.27029289387421	0.1218	0.0583	0.0084	0.0059	0.0048	0.0075	0.0078	0.0156	0.1722	0.0041	0.0048	0.0076	0.0898	0.0049	0.0086	0.0054	0.0071	0.1443	0.0732	0.0054	0.007	0.0108	0.0255	0.0089	0.0067	0.179
1	rs79135020	3080498	0.98	1.080540436168	1.42	1.36148099659693	2.70375337599355	4.24691764452662	0.1218	0.0582	0.0084	0.0059	0.0048	0.0076	0.0078	0.0156	0.1721	0.0041	0.0048	0.0077	0.0899	0.0049	0.0085	0.0054	0.0071	0.1443	0.0731	0.0053	0.0072	0.0108	0.0255	0.0089	0.0067	0.1789
1	rs2651899	3083712	0.98	1.080540436168	1.42	1.36148099659693	2.64528181536283	4.24419125118426	0.1218	0.0581	0.0084	0.006	0.0049	0.0076	0.0077	0.0156	0.172	0.0041	0.0048	0.0079	0.09	0.0049	0.0085	0.0054	0.0071	0.1446	0.0728	0.0055	0.0071	0.0108	0.0256	0.0089	0.0068	0.1787
1	rs2817128	3088943	0.98	1.080540436168	1.42	1.36148099659693	2.5609547782249	4.18872265047144	0.1219	0.058	0.0082	0.0059	0.0049	0.0076	0.0077	0.0156	0.1719	0.0041	0.0048	0.008	0.0901	0.0049	0.0084	0.0054	0.0071	0.1449	0.0727	0.0055	0.007	0.0108	0.0256	0.0089	0.0068	0.1788
1	rs71634325	3089550	0.98	1.080540436168	1.42	1.36148099659693	2.55770974493082	4.18074817017569	0.1219	0.058	0.0082	0.0059	0.0049	0.0076	0.0077	0.0156	0.1719	0.0041	0.0048	0.008	0.0901	0.0049	0.0084	0.0054	0.0071	0.1449	0.0727	0.0055	0.007	0.0108	0.0256	0.0089	0.0067	0.1788
1	rs17390062	3089849	0.98	1.080540436168	1.42	1.36148099659693	2.55734926402173	4.17802547958294	0.1219	0.058	0.0082	0.0059	0.0049	0.0076	0.0077	0.0156	0.1719	0.0041	0.0048	0.008	0.0901	0.0049	0.0084	0.0054	0.0071	0.1449	0.0726	0.0055	0.007	0.0108	0.0256	0.0089	0.0067	0.1788
1	rs78113663	3093944	0.98	1.080540436168	1.43	1.30010819984047	2.53479046268456	4.1292378591509	0.122	0.058	0.0081	0.0059	0.0049	0.0077	0.0076	0.0156	0.1719	0.0041	0.0048	0.008	0.0902	0.0049	0.0083	0.0055	0.007	0.1449	0.0725	0.0055	0.007	0.0108	0.0256	0.0088	0.0067	0.179
1	rs74874070	3094293	0.98	1.080540436168	1.43	1.30010819984047	2.53946513422186	4.12438128446078	0.122	0.0579	0.0081	0.0059	0.0049	0.0077	0.0076	0.0157	0.1719	0.0041	0.0048	0.008	0.0902	0.0049	0.0083	0.0055	0.007	0.1449	0.0725	0.0055	0.007	0.0108	0.0256	0.0088	0.0067	0.179
1	rs2817132	3096478	0.98	1.080540436168	1.43	1.30010819984047	2.52030397800599	4.1043774978619	0.122	0.0579	0.0081	0.0059	0.0049	0.0077	0.0076	0.0157	0.1719	0.0041	0.0048	0.0081	0.0903	0.0049	0.0083	0.0055	0.007	0.1449	0.0725	0.0055	0.007	0.0108	0.0256	0.0088	0.0067	0.1791
1	rs72846849	3099635	0.98	1.080540436168	1.43	1.30010819984047	2.38662828523076	3.83451672961035	0.1222	0.0579	0.0079	0.0057	0.005	0.0077	0.0076	0.0156	0.172	0.0041	0.0047	0.008	0.0906	0.0049	0.008	0.0055	0.0068	0.1452	0.0725	0.0056	0.007	0.0106	0.0258	0.0086	0.0066	0.1793
1	rs1553287	3101277	0.97	1.15505862992724	1.44	1.24044493409381	1.61738839860881	3.18874985935796	0.1231	0.0588	0.0073	0.0055	0.0051	0.0073	0.0072	0.0155	0.1721	0.0041	0.0046	0.0082	0.0915	0.0049	0.0074	0.0056	0.0064	0.144	0.0736	0.0059	0.007	0.0101	0.0256	0.0079	0.0063	0.1805
1	rs10752733	3104630	0.97	1.15505862992724	1.43	1.30010819984047	1.52863241066032	2.96311214768974	0.1236	0.0592	0.0072	0.0056	0.005	0.0073	0.0072	0.0155	0.1722	0.0041	0.0044	0.0082	0.0921	0.0049	0.0074	0.0056	0.0061	0.1439	0.074	0.0059	0.0069	0.0098	0.0258	0.0072	0.0062	0.1806
1	rs116525159	3104972	0.97	1.15505862992724	1.43	1.30010819984047	1.50474191727225	2.93435234341184	0.1236	0.0592	0.0072	0.0056	0.005	0.0072	0.0071	0.0155	0.1721	0.0041	0.0044	0.0082	0.0923	0.0049	0.0074	0.0055	0.0061	0.1439	0.074	0.0059	0.0069	0.0098	0.0258	0.0072	0.0062	0.1806
1	rs2651914	3108416	0.97	1.15505862992724	1.43	1.30010819984047	1.38425787700104	2.64387191316361	0.1233	0.0595	0.0068	0.0056	0.0051	0.0071	0.007	0.0157	0.1718	0.004	0.0045	0.0083	0.0926	0.0049	0.0072	0.0054	0.0059	0.144	0.0744	0.0058	0.0069	0.0095	0.0263	0.0069	0.0063	0.1807
1	rs114482973	3108444	0.97	1.15505862992724	1.43	1.30010819984047	1.38484270696575	2.64182949101242	0.1233	0.0595	0.0068	0.0056	0.0051	0.0071	0.007	0.0157	0.1718	0.004	0.0045	0.0083	0.0926	0.0049	0.0072	0.0054	0.0059	0.144	0.0744	0.0058	0.0069	0.0095	0.0263	0.0069	0.0063	0.1807
1	rs7539775	3109151	0.97	1.15505862992724	1.43	1.30010819984047	1.36607706223973	2.55862017336356	0.1233	0.0595	0.0068	0.0056	0.005	0.0071	0.007	0.0157	0.1718	0.004	0.0045	0.0083	0.0926	0.0049	0.0072	0.0054	0.0059	0.144	0.0744	0.0058	0.0069	0.0095	0.0263	0.0069	0.0064	0.1807
1	rs7545395	3110479	0.97	1.15505862992724	1.44	1.24044493409381	1.04021744080808	2.31809151633046	0.1227	0.0599	0.0066	0.0054	0.0051	0.007	0.0066	0.0159	0.1712	0.0042	0.0046	0.0082	0.0922	0.0049	0.0071	0.0057	0.0057	0.1435	0.0753	0.0058	0.007	0.0093	0.0269	0.0068	0.0064	0.1816
1	rs2651912	3110735	0.97	1.15505862992724	1.44	1.24044493409381	0.968352061070934	2.25478359050307	0.1226	0.06	0.0065	0.0054	0.0052	0.007	0.0065	0.0159	0.171	0.0042	0.0046	0.0082	0.0924	0.0049	0.0071	0.0058	0.0056	0.1432	0.0755	0.0057	0.0071	0.0092	0.027	0.0068	0.0064	0.1818
1	rs10909897	3115232	0.96	1.23264710971586	1.43	1.30010819984047	0.687771048844284	1.6826537191371	0.1226	0.0607	0.0062	0.0051	0.0052	0.0067	0.006	0.0164	0.1706	0.0044	0.0046	0.0075	0.0921	0.0053	0.0069	0.0071	0.0049	0.1418	0.0764	0.0058	0.0072	0.0087	0.0271	0.0066	0.0064	0.1834
1	rs950449	3115721	0.95	1.31333295668949	1.43	1.30010819984047	0.689526875955854	1.63135245965376	0.1224	0.061	0.0061	0.0051	0.0052	0.0066	0.0059	0.0164	0.1706	0.0044	0.0046	0.0075	0.0919	0.0053	0.007	0.0071	0.0048	0.1419	0.0767	0.0058	0.0072	0.0086	0.0269	0.0065	0.0064	0.1839
1	rs2651922	3117388	0.94	1.39714162152937	1.42	1.36148099659693	0.63342723962577	1.24692661088447	0.1202	0.0618	0.0059	0.0049	0.0053	0.0062	0.0056	0.0168	0.171	0.0045	0.0046	0.0075	0.0922	0.0056	0.007	0.0072	0.0043	0.1427	0.0775	0.0065	0.0072	0.0079	0.0276	0.0059	0.0065	0.1838
1	rs12095716	3117678	0.94	1.39714162152937	1.42	1.36148099659693	0.53973437354756	1.16361540992873	0.1205	0.062	0.0057	0.0048	0.0053	0.006	0.0055	0.0168	0.1713	0.0045	0.0046	0.0075	0.0916	0.0056	0.0067	0.007	0.0043	0.1435	0.0778	0.0064	0.0072	0.0078	0.0275	0.0057	0.0062	0.1842
1	rs74048307	3117805	0.94	1.39714162152937	1.42	1.36148099659693	0.530096455957882	1.16690829743818	0.1204	0.0621	0.0057	0.0048	0.0052	0.0059	0.0055	0.0169	0.1714	0.0045	0.0046	0.0074	0.0915	0.0056	0.0068	0.007	0.0042	0.1437	0.0779	0.0064	0.0072	0.0078	0.0276	0.0058	0.0063	0.1841
1	rs55994066	3118301	0.94	1.39714162152937	1.4	1.48939427074937	0.403489223364576	1.13815272741702	0.1202	0.0622	0.0056	0.0046	0.0052	0.0059	0.0054	0.017	0.1714	0.0044	0.0045	0.0072	0.0912	0.0056	0.0069	0.0069	0.0042	0.1447	0.0778	0.0064	0.0074	0.0074	0.0276	0.006	0.0062	0.1839
1	rs4308918	3119729	0.94	1.39714162152937	1.39	1.55595320949678	0.452143148898234	1.15374681798332	0.1201	0.0623	0.0055	0.0046	0.0052	0.0058	0.0053	0.017	0.1714	0.0044	0.0045	0.007	0.0915	0.0056	0.007	0.007	0.004	0.1459	0.0781	0.0063	0.0075	0.0073	0.0278	0.0061	0.0059	0.1828
1	rs10909899	3120408	0.94	1.39714162152937	1.39	1.55595320949678	0.461316072094807	1.24559370714198	0.1202	0.0621	0.0055	0.0047	0.0053	0.0058	0.0054	0.017	0.1715	0.0044	0.0045	0.007	0.0914	0.0057	0.0072	0.007	0.004	0.1455	0.078	0.0063	0.0075	0.0074	0.0278	0.0062	0.0059	0.1826
1	rs3753758	3127538	0.93	1.48409702783942	1.38	1.62425864340582	0.407813934012731	1.19943164051986	0.121	0.0616	0.0052	0.0044	0.0053	0.0058	0.0056	0.017	0.1713	0.0043	0.0044	0.0066	0.0919	0.006	0.0075	0.0072	0.0042	0.1451	0.0787	0.0061	0.0074	0.0075	0.028	0.0064	0.006	0.1812
1	rs12072073	3130016	0.92	1.57422166990469	1.37	1.69431881237172	0.359807281854677	1.24409448717708	0.1216	0.0616	0.0052	0.0045	0.0055	0.0058	0.0056	0.0169	0.1713	0.0042	0.0044	0.0068	0.0919	0.0061	0.0076	0.0071	0.0043	0.1439	0.0789	0.0059	0.0075	0.0075	0.028	0.0065	0.006	0.1814
1	rs77388252	3130362	0.92	1.57422166990469	1.37	1.69431881237172	0.359486084871485	1.26644850256076	0.1216	0.0616	0.0053	0.0045	0.0055	0.0058	0.0056	0.0168	0.1713	0.0042	0.0044	0.0068	0.0919	0.0061	0.0076	0.0071	0.0042	0.1439	0.0789	0.0059	0.0075	0.0075	0.028	0.0065	0.006	0.1814
1	rs12403684	3136733	0.92	1.57422166990469	1.37	1.69431881237172	0.341734686889287	1.30010725411928	0.1217	0.0615	0.0053	0.0045	0.0055	0.0057	0.0056	0.0166	0.1711	0.0041	0.0043	0.007	0.0926	0.0062	0.0077	0.007	0.0042	0.1431	0.0789	0.0057	0.0075	0.0075	0.0281	0.0065	0.0061	0.1815
1	rs4648458	3140990	0.92	1.57422166990469	1.37	1.69431881237172	0.325312082905812	1.26444384370076	0.1217	0.0615	0.0054	0.0045	0.0056	0.0057	0.0057	0.0165	0.1711	0.0041	0.0043	0.007	0.0928	0.0063	0.0077	0.0069	0.0042	0.1429	0.0789	0.0057	0.0075	0.0076	0.0281	0.0066	0.0061	0.1816
1	rs10909902	3141167	0.92	1.57422166990469	1.37	1.69431881237172	0.326023980647194	1.25609702013484	0.1217	0.0615	0.0054	0.0045	0.0056	0.0057	0.0057	0.0165	0.171	0.0041	0.0043	0.007	0.0928	0.0063	0.0077	0.0069	0.0042	0.1429	0.0789	0.0057	0.0075	0.0076	0.0281	0.0066	0.0061	0.1816
1	rs2651888	3143384	0.92	1.57422166990469	1.37	1.69431881237172	0.332056565015079	1.32700719176412	0.122	0.0613	0.0054	0.0045	0.0055	0.0058	0.0058	0.0165	0.1707	0.0041	0.0043	0.0069	0.0933	0.0063	0.0077	0.0069	0.0042	0.1429	0.0785	0.0057	0.0075	0.0074	0.0281	0.0066	0.0059	0.1816
1	rs114820997	3144474	0.92	1.57422166990469	1.37	1.69431881237172	0.331286509585852	1.33526387194689	0.1221	0.0614	0.0054	0.0045	0.0055	0.0058	0.0058	0.0165	0.1706	0.0041	0.0043	0.0069	0.0933	0.0063	0.0078	0.0069	0.0042	0.143	0.0785	0.0057	0.0075	0.0074	0.0281	0.0067	0.0059	0.1815
1	rs2817155	3146558	0.92	1.57422166990469	1.37	1.69431881237172	0.330005154847749	1.31741338530797	0.1223	0.0615	0.0054	0.0045	0.0055	0.0057	0.0059	0.0165	0.1705	0.0041	0.0043	0.007	0.0934	0.0063	0.0078	0.0069	0.0042	0.143	0.0782	0.0057	0.0075	0.0075	0.0281	0.0067	0.006	0.1814
1	rs10797384	3147825	0.92	1.57422166990469	1.37	1.69431881237172	0.38398294937805	1.37904775336367	0.1228	0.0617	0.0053	0.0044	0.0055	0.0057	0.0058	0.0164	0.1694	0.0041	0.0042	0.007	0.0937	0.0063	0.008	0.0069	0.0043	0.1428	0.0782	0.0054	0.0075	0.0075	0.0281	0.0067	0.006	0.1816
1	rs905130	3148292	0.92	1.57422166990469	1.37	1.69431881237172	0.350446775429116	1.40757241390004	0.1226	0.0619	0.0053	0.0044	0.0055	0.0055	0.0057	0.0164	0.169	0.0041	0.0042	0.007	0.0937	0.0064	0.0078	0.0069	0.0044	0.1433	0.0784	0.0055	0.0075	0.0075	0.0281	0.0068	0.0061	0.1817
1	rs7515772	3151095	0.9	1.76406203941677	1.42	1.36148099659693	0.0975377820578052	1.19198843221286	0.1255	0.0633	0.0051	0.0046	0.0056	0.0051	0.0059	0.0157	0.1581	0.0042	0.0045	0.007	0.1001	0.0068	0.0078	0.0065	0.0051	0.1431	0.0825	0.0057	0.0078	0.0075	0.0268	0.0071	0.0063	0.1781
1	rs115462968	3151810	0.9	1.76406203941677	1.44	1.24044493409381	0.0807237590515604	1.14701202364289	0.1256	0.0632	0.005	0.0046	0.0057	0.005	0.0058	0.0158	0.1571	0.0042	0.0045	0.0069	0.1	0.0069	0.0077	0.0063	0.0052	0.1432	0.0828	0.0056	0.0078	0.0074	0.0269	0.007	0.0064	0.1787
1	rs4648373	3154621	0.89	1.86381641120984	1.45	1.18248085352797	0.0433168783597923	0.991628628314344	0.1261	0.063	0.005	0.0046	0.0057	0.0049	0.0058	0.0158	0.1549	0.0043	0.0046	0.0069	0.1003	0.0071	0.0075	0.006	0.0053	0.1435	0.0832	0.0057	0.0078	0.0072	0.0271	0.007	0.0066	0.1796
1	rs905138	3157614	0.89	1.86381641120984	1.46	1.12620512571235	0.0445494218554793	0.96009484849772	0.1263	0.0626	0.0049	0.0045	0.0057	0.0049	0.0057	0.0158	0.1535	0.0043	0.0046	0.0069	0.1013	0.0071	0.0075	0.0058	0.0052	0.144	0.0841	0.0054	0.0078	0.0073	0.0269	0.007	0.0066	0.1798
1	rs72632108	3158951	0.9	1.76406203941677	1.47	1.07160640764864	0.0579154928936698	1.03929359669918	0.1264	0.0625	0.0049	0.0045	0.0057	0.0048	0.0056	0.0158	0.1528	0.0044	0.0045	0.0069	0.1013	0.0071	0.0075	0.0058	0.0052	0.1443	0.0842	0.0055	0.0078	0.0072	0.0267	0.007	0.0065	0.1803
1	rs115586394	3161036	0.9	1.76406203941677	1.47	1.07160640764864	0.0530093322342275	0.971697779216066	0.1264	0.0626	0.0049	0.0045	0.0057	0.0048	0.0056	0.0159	0.1523	0.0044	0.0045	0.0071	0.1015	0.0072	0.0074	0.0057	0.0052	0.1444	0.0843	0.0055	0.0078	0.0072	0.0266	0.0069	0.0066	0.1804
1	rs115939244	3165628	0.91	1.66753670486472	1.52	0.823332010267983	0.0231070788259596	0.684558341186051	0.128	0.0625	0.0049	0.0042	0.0057	0.0044	0.0052	0.0157	0.151	0.0047	0.0046	0.007	0.1022	0.0072	0.0071	0.0052	0.005	0.145	0.0854	0.0055	0.0078	0.0066	0.0264	0.0064	0.0066	0.1811
1	rs74050806	3165723	0.91	1.66753670486472	1.52	0.823332010267983	0.0163401209982182	0.568620763111842	0.128	0.0626	0.0049	0.0042	0.0057	0.0044	0.0052	0.0157	0.1511	0.0047	0.0045	0.007	0.1022	0.0072	0.007	0.0052	0.005	0.145	0.0856	0.0055	0.0078	0.0066	0.0264	0.0064	0.0067	0.1811
1	rs10797386	3168280	0.91	1.66753670486472	1.56	0.653525583231	0.00862720747669165	0.302762128271929	0.1322	0.0638	0.0042	0.0033	0.0057	0.0037	0.0043	0.0151	0.149	0.0045	0.0046	0.0064	0.1027	0.007	0.0059	0.0045	0.0043	0.1475	0.0867	0.0055	0.0076	0.0055	0.0252	0.0053	0.0063	0.1848
1	rs12140190	3168338	0.91	1.66753670486472	1.56	0.653525583231	0.0105858235719566	0.327373311571204	0.1323	0.064	0.0042	0.0032	0.0057	0.0037	0.0043	0.015	0.1489	0.0045	0.0046	0.0065	0.1028	0.007	0.006	0.0045	0.0043	0.1474	0.0868	0.0055	0.0076	0.0055	0.0252	0.0053	0.0062	0.1847
1	rs12143201	3168462	0.91	1.66753670486472	1.56	0.653525583231	0.00953864656165686	0.272480044775069	0.1324	0.064	0.0042	0.0032	0.0057	0.0037	0.0043	0.015	0.1488	0.0045	0.0046	0.0065	0.1027	0.007	0.0061	0.0044	0.0043	0.1476	0.0869	0.0055	0.0076	0.0055	0.0252	0.0053	0.0062	0.1846
1	rs75004064	3172543	0.91	1.66753670486472	1.57	0.614941920479678	0.00350123236775798	0.16020365553302	0.1331	0.0644	0.004	0.0031	0.0055	0.0035	0.004	0.015	0.1482	0.0045	0.0045	0.0059	0.1031	0.007	0.0059	0.0041	0.004	0.1485	0.0875	0.0055	0.0072	0.0054	0.0252	0.005	0.0063	0.1855
1	rs17398063	3172702	0.91	1.66753670486472	1.57	0.614941920479678	0.0030052444012067	0.138315494553987	0.1332	0.0644	0.004	0.003	0.0055	0.0035	0.004	0.0149	0.1482	0.0045	0.0045	0.0059	0.1031	0.007	0.0059	0.0041	0.004	0.1485	0.0875	0.0055	0.0072	0.0054	0.0252	0.005	0.0063	0.1855
1	rs2455099	3181415	0.9	1.76406203941677	1.56	0.653525583231	0.00122256259774595	0.0618681926941815	0.1339	0.0647	0.0037	0.003	0.0053	0.0035	0.0038	0.0147	0.1492	0.0045	0.0045	0.0055	0.1038	0.0071	0.0058	0.004	0.0039	0.1485	0.088	0.0055	0.0068	0.0052	0.0249	0.0048	0.0062	0.1855
1	rs2455119	3184855	0.9	1.76406203941677	1.56	0.653525583231	0.00141869978103218	0.0556619326325885	0.134	0.0648	0.0037	0.003	0.0053	0.0034	0.0038	0.0147	0.1488	0.0045	0.0045	0.0054	0.1041	0.0071	0.0058	0.0039	0.004	0.1487	0.088	0.0055	0.0068	0.0052	0.0251	0.0047	0.0062	0.1854
1	rs16823027	3196680	0.9	1.76406203941677	1.56	0.653525583231	0.00067827104179946	0.0479903574485718	0.135	0.0643	0.0038	0.0029	0.0054	0.0034	0.0038	0.0147	0.1484	0.0045	0.0045	0.0052	0.1042	0.0072	0.0058	0.0037	0.0038	0.1483	0.0891	0.0054	0.0068	0.0049	0.025	0.0047	0.006	0.1856
1	rs16823802	3199217	0.91	1.66753670486472	1.57	0.614941920479678	0.00164098071380532	0.0711597208539479	0.1355	0.0639	0.0037	0.0029	0.0053	0.0034	0.0037	0.0148	0.1485	0.0044	0.0044	0.005	0.105	0.0071	0.0057	0.0035	0.0037	0.1484	0.0898	0.005	0.0066	0.0048	0.0246	0.0044	0.006	0.1861
1	rs116194159	3201127	0.91	1.66753670486472	1.58	0.577869115575703	0.00204070413514779	0.070100603587163	0.1356	0.0639	0.0038	0.003	0.0053	0.0035	0.0039	0.0148	0.1484	0.0044	0.0044	0.005	0.1051	0.0071	0.0057	0.0035	0.0038	0.1477	0.0899	0.005	0.0066	0.0047	0.0245	0.0044	0.006	0.1863
1	rs111756326	3203275	0.91	1.66753670486472	1.58	0.577869115575703	0.00233610321268253	0.069398192197637	0.1357	0.0637	0.0038	0.003	0.0053	0.0035	0.0039	0.0148	0.1484	0.0044	0.0044	0.0049	0.1052	0.0071	0.0057	0.0035	0.0038	0.1478	0.09	0.0049	0.0066	0.0047	0.0245	0.0044	0.006	0.1863
1	rs61759192	3205956	0.91	1.66753670486472	1.58	0.577869115575703	0.00249441359728627	0.0686289413063837	0.1357	0.0636	0.0038	0.003	0.0053	0.0035	0.0039	0.0149	0.1484	0.0044	0.0044	0.0049	0.1053	0.0071	0.0057	0.0035	0.0038	0.1478	0.09	0.0049	0.0066	0.0047	0.0244	0.0043	0.0059	0.1864
1	rs2500297	3208042	0.91	1.66753670486472	1.58	0.577869115575703	0.002133048446183	0.0534466344305698	0.1358	0.0635	0.0038	0.003	0.0053	0.0035	0.0039	0.0149	0.1484	0.0044	0.0044	0.0049	0.1054	0.0071	0.0058	0.0035	0.0038	0.1478	0.0901	0.0049	0.0066	0.0047	0.0243	0.0043	0.0059	0.1864
1	rs12757342	3208830	0.91	1.66753670486472	1.58	0.577869115575703	0.00355187858035142	0.0659305037042551	0.1359	0.0635	0.0038	0.003	0.0053	0.0035	0.004	0.0149	0.1484	0.0044	0.0044	0.0053	0.1054	0.0072	0.0058	0.0036	0.0037	0.1474	0.0901	0.0048	0.0065	0.0047	0.0242	0.0043	0.0059	0.1864
1	rs12405511	3209226	0.91	1.66753670486472	1.58	0.577869115575703	0.00416386717995502	0.0655878312910603	0.1359	0.0635	0.0039	0.003	0.0053	0.0035	0.004	0.0149	0.1484	0.0044	0.0044	0.0054	0.1053	0.0072	0.0058	0.0036	0.0037	0.1474	0.0901	0.0048	0.0065	0.0047	0.0242	0.0043	0.0059	0.1863
1	rs4648468	3210950	0.91	1.66753670486472	1.57	0.614941920479678	0.0755706216887009	0.122243402239021	0.1363	0.0633	0.0038	0.003	0.0053	0.0034	0.004	0.015	0.148	0.0045	0.0044	0.0069	0.1052	0.0072	0.0058	0.0035	0.0036	0.1465	0.0901	0.0048	0.0065	0.0047	0.0239	0.0042	0.0058	0.1864
1	rs115611297	3212375	0.91	1.66753670486472	1.57	0.614941920479678	0.0658943632146448	0.136666311100549	0.1368	0.0632	0.0038	0.0029	0.0053	0.0034	0.0039	0.015	0.1479	0.0046	0.0044	0.0068	0.1054	0.0073	0.0059	0.0034	0.0036	0.1459	0.0902	0.0047	0.0064	0.0049	0.0237	0.0043	0.0058	0.1868
1	rs116356993	3212881	0.91	1.66753670486472	1.57	0.614941920479678	0.0656580478268927	0.138866829495454	0.1369	0.0632	0.0038	0.0029	0.0053	0.0034	0.0039	0.015	0.1479	0.0046	0.0044	0.0068	0.1054	0.0073	0.0059	0.0033	0.0036	0.1459	0.0902	0.0047	0.0063	0.0049	0.0237	0.0043	0.0058	0.1868
1	rs2455144	3214732	0.91	1.66753670486472	1.58	0.577869115575703	0.0544907713292912	0.0989615604761217	0.137	0.0632	0.0038	0.0029	0.0054	0.0034	0.0039	0.015	0.1479	0.0046	0.0044	0.0068	0.1055	0.0073	0.0059	0.0033	0.0036	0.1457	0.0903	0.0047	0.0063	0.0049	0.0237	0.0043	0.0058	0.1869
1	rs6670328	3219950	0.9	1.76406203941677	1.57	0.614941920479678	0.0421224386867843	0.112824518922755	0.1378	0.063	0.0038	0.0028	0.0055	0.0033	0.0038	0.0151	0.1479	0.0046	0.0043	0.0068	0.1054	0.0075	0.0058	0.0031	0.0033	0.1454	0.0909	0.0046	0.006	0.0049	0.0236	0.0045	0.0059	0.187
1	rs4648473	3223764	0.91	1.66753670486472	1.57	0.614941920479678	0.0579154928936698	0.207776965015592	0.138	0.0629	0.0039	0.0028	0.0055	0.0033	0.0038	0.015	0.1479	0.0045	0.0043	0.0068	0.1055	0.0075	0.0057	0.0031	0.0033	0.1452	0.0911	0.0046	0.0057	0.0048	0.0237	0.0044	0.0059	0.1869
1	rs114496206	3227975	0.91	1.66753670486472	1.58	0.577869115575703	0.0693837367851317	0.192414099329676	0.1382	0.0628	0.0039	0.0027	0.0055	0.0033	0.0039	0.0149	0.1477	0.0046	0.0043	0.0068	0.1055	0.0075	0.0057	0.0031	0.0033	0.1448	0.0914	0.0045	0.0057	0.0049	0.0237	0.0045	0.006	0.1868
1	rs12409315	3229258	0.91	1.66753670486472	1.58	0.577869115575703	0.0693225760837818	0.171372673444285	0.1383	0.0628	0.0039	0.0027	0.0054	0.0033	0.0039	0.0149	0.1477	0.0047	0.0043	0.0068	0.1055	0.0075	0.0057	0.0031	0.0033	0.1448	0.0915	0.0045	0.0057	0.0049	0.0237	0.0045	0.006	0.1867
1	rs78393086	3233775	0.91	1.66753670486472	1.58	0.577869115575703	0.0767839559974739	0.21181203192158	0.1382	0.0627	0.0039	0.0027	0.0054	0.0033	0.0039	0.015	0.1475	0.0047	0.0044	0.0068	0.1054	0.0075	0.0057	0.0031	0.0033	0.1449	0.0915	0.0045	0.0057	0.0049	0.0237	0.0046	0.0061	0.1867
1	rs79749978	3234448	0.91	1.66753670486472	1.58	0.577869115575703	0.0765663739229358	0.212131683724632	0.1381	0.0627	0.0039	0.0027	0.0054	0.0033	0.0039	0.015	0.1475	0.0047	0.0044	0.0068	0.1054	0.0075	0.0057	0.0031	0.0033	0.1449	0.0915	0.0045	0.0057	0.0049	0.0237	0.0046	0.0061	0.1867
1	rs12047667	3239992	0.91	1.66753670486472	1.58	0.577869115575703	0.0730546886323796	0.171174460519214	0.1378	0.0626	0.0039	0.0027	0.0054	0.0034	0.0041	0.0152	0.1467	0.0049	0.0044	0.0067	0.1051	0.0075	0.0058	0.003	0.0033	0.1453	0.0914	0.0045	0.0056	0.005	0.0236	0.0047	0.0063	0.1868
1	rs10909931	3247033	0.91	1.66753670486472	1.56	0.653525583231	0.0756784481065056	0.156252030030194	0.137	0.0623	0.004	0.0029	0.0052	0.0036	0.0045	0.0157	0.1451	0.0053	0.0045	0.0067	0.1043	0.0076	0.006	0.0032	0.0035	0.1462	0.091	0.0046	0.0056	0.0052	0.0234	0.0051	0.0067	0.1867
1	rs115643284	3247143	0.91	1.66753670486472	1.56	0.653525583231	0.0766098584776325	0.165755119893042	0.137	0.0623	0.004	0.0029	0.0052	0.0036	0.0045	0.0157	0.1451	0.0053	0.0045	0.0067	0.1043	0.0076	0.006	0.0032	0.0035	0.1462	0.091	0.0046	0.0056	0.0052	0.0234	0.0051	0.0067	0.1867
1	rs2483275	3249242	0.91	1.66753670486472	1.56	0.653525583231	0.075527518929319	0.147326056600099	0.1369	0.0623	0.004	0.0029	0.0052	0.0036	0.0046	0.0157	0.145	0.0053	0.0045	0.0067	0.1043	0.0076	0.006	0.0033	0.0035	0.1463	0.091	0.0046	0.0055	0.0052	0.0234	0.0051	0.0067	0.1866
1	rs4648478	3252007	0.92	1.57422166990469	1.56	0.653525583231	0.0672240394103963	0.160397311838853	0.1365	0.0626	0.004	0.0029	0.0053	0.0036	0.0046	0.0159	0.1448	0.0054	0.0046	0.0067	0.104	0.0076	0.006	0.0033	0.0035	0.1465	0.0911	0.0046	0.0056	0.0053	0.0234	0.0051	0.0068	0.1863
1	rs2483278	3252104	0.92	1.57422166990469	1.56	0.653525583231	0.0683487840003545	0.168604988694513	0.1364	0.0626	0.004	0.0029	0.0053	0.0036	0.0046	0.0159	0.1449	0.0054	0.0046	0.0067	0.104	0.0076	0.006	0.0033	0.0035	0.1465	0.0911	0.0046	0.0056	0.0053	0.0234	0.0051	0.0068	0.1864
1	rs77188861	3254039	0.92	1.57422166990469	1.56	0.653525583231	0.0869196602259302	0.289850242052787	0.1363	0.0625	0.004	0.0029	0.0053	0.0036	0.0046	0.0159	0.1449	0.0054	0.0046	0.0066	0.1039	0.0077	0.006	0.0032	0.0035	0.1466	0.091	0.0046	0.0056	0.0053	0.0234	0.0052	0.0068	0.1864
1	rs16824328	3254100	0.92	1.57422166990469	1.56	0.653525583231	0.0871792642778939	0.290438796772111	0.1363	0.0625	0.004	0.0029	0.0053	0.0036	0.0046	0.0159	0.1449	0.0054	0.0046	0.0066	0.1039	0.0077	0.006	0.0032	0.0035	0.1466	0.091	0.0046	0.0056	0.0053	0.0234	0.0052	0.0068	0.1864
1	rs72632195	3255774	0.92	1.57422166990469	1.56	0.653525583231	0.0942512637852108	0.304671654085224	0.1362	0.0625	0.004	0.0029	0.0053	0.0036	0.0046	0.0159	0.1449	0.0054	0.0046	0.0066	0.1039	0.0077	0.006	0.0032	0.0035	0.1466	0.091	0.0046	0.0056	0.0053	0.0234	0.0052	0.0068	0.1864
1	rs4648380	3261925	0.93	1.48409702783942	1.56	0.653525583231	0.0958229658868539	0.284101682562465	0.1358	0.062	0.0039	0.0031	0.0054	0.0035	0.0047	0.0159	0.145	0.0058	0.005	0.0065	0.1028	0.0077	0.006	0.0034	0.0034	0.1473	0.0908	0.0046	0.0055	0.0052	0.0233	0.0053	0.0072	0.1869
1	rs2483289	3264190	0.93	1.48409702783942	1.56	0.653525583231	0.0910596614124828	0.232365587841806	0.1357	0.0619	0.0039	0.0031	0.0054	0.0034	0.0048	0.0159	0.145	0.0058	0.005	0.0064	0.1026	0.0077	0.006	0.0034	0.0034	0.1474	0.0908	0.0046	0.0055	0.0052	0.0233	0.0053	0.0072	0.187
1	rs12076855	3269710	0.93	1.48409702783942	1.54	0.735299729443272	0.263737596405375	0.299429142349	0.1363	0.0604	0.0045	0.0031	0.0054	0.003	0.0048	0.0155	0.145	0.0068	0.0061	0.0053	0.0994	0.0078	0.006	0.0037	0.0028	0.1487	0.0892	0.0042	0.0052	0.0046	0.0234	0.0057	0.0082	0.1905
1	rs2483256	3269828	0.93	1.48409702783942	1.53	0.778525311864042	0.24180832206276	0.400022488922671	0.1366	0.0604	0.0045	0.0031	0.0054	0.003	0.0048	0.0155	0.1447	0.0067	0.0062	0.0053	0.0994	0.0078	0.006	0.0037	0.0028	0.1488	0.0891	0.0043	0.0051	0.0048	0.0234	0.0058	0.0082	0.1906
1	rs7547842	3271969	0.94	1.39714162152937	1.53	0.778525311864042	0.29205441834448	0.3506705877194	0.1376	0.0591	0.0046	0.0027	0.0057	0.003	0.0046	0.0161	0.1452	0.0071	0.0063	0.0054	0.0987	0.0084	0.0057	0.0037	0.0025	0.1483	0.0885	0.0044	0.0055	0.0044	0.0237	0.0058	0.0083	0.1904
1	rs946760	3272755	0.94	1.39714162152937	1.53	0.778525311864042	0.30042253794006	0.341246656018996	0.138	0.0588	0.0047	0.0026	0.0058	0.0029	0.0045	0.0163	0.1452	0.0072	0.0065	0.0054	0.0983	0.0086	0.0056	0.0037	0.0024	0.1477	0.0882	0.0044	0.0055	0.0043	0.0241	0.0057	0.0085	0.1907
1	rs946759	3272825	0.94	1.39714162152937	1.53	0.778525311864042	0.352298122707836	0.40818317931713	0.138	0.0588	0.0047	0.0026	0.0057	0.0029	0.0045	0.0165	0.1452	0.0072	0.0065	0.0054	0.0982	0.0086	0.0058	0.0037	0.0024	0.1477	0.0882	0.0044	0.0055	0.0043	0.0241	0.0057	0.0085	0.1907
1	rs2483271	3276002	0.94	1.39714162152937	1.51	0.869735485018148	0.514387129614064	0.263405709233921	0.1382	0.0588	0.0047	0.0024	0.0061	0.0026	0.0036	0.0169	0.1482	0.0076	0.0072	0.0053	0.0957	0.0085	0.0055	0.0036	0.0018	0.1454	0.0903	0.0043	0.006	0.0037	0.0248	0.0053	0.0088	0.1901
1	rs2500280	3276740	0.93	1.48409702783942	1.51	0.869735485018148	0.563186067453059	0.264434661671092	0.1381	0.0587	0.0048	0.0024	0.0062	0.0026	0.0037	0.0169	0.1482	0.0077	0.0073	0.0054	0.0955	0.0086	0.0055	0.0035	0.0018	0.145	0.0903	0.0042	0.0065	0.0036	0.0249	0.0053	0.0089	0.19
1	rs17395449	3278151	0.93	1.48409702783942	1.51	0.869735485018148	0.567999561278045	0.257598741761976	0.138	0.0586	0.0049	0.0024	0.0063	0.0026	0.0037	0.0169	0.1482	0.0077	0.0074	0.0054	0.0954	0.0086	0.0055	0.0035	0.0018	0.145	0.0903	0.0043	0.0067	0.0036	0.025	0.0053	0.009	0.1899
1	rs6658356	3280253	0.93	1.48409702783942	1.51	0.869735485018148	0.520026838076296	0.195724527824818	0.1379	0.0585	0.0049	0.0024	0.0063	0.0026	0.0037	0.0169	0.1482	0.0077	0.0074	0.0054	0.0953	0.0087	0.0055	0.0035	0.0018	0.1448	0.0903	0.0043	0.0069	0.0036	0.025	0.0053	0.0091	0.1899
1	rs115938161	3282585	0.93	1.48409702783942	1.5	0.917750694748585	0.57202543475549	0.251494699700036	0.1379	0.0584	0.0049	0.0024	0.0064	0.0026	0.0037	0.0169	0.148	0.0076	0.0075	0.0054	0.0961	0.0087	0.0054	0.0035	0.0018	0.1444	0.0903	0.0043	0.0071	0.0035	0.0251	0.0052	0.0091	0.1897
1	rs4648485	3283528	0.93	1.48409702783942	1.5	0.917750694748585	0.544452785032161	0.196555111932767	0.1379	0.0584	0.0049	0.0024	0.0064	0.0026	0.0037	0.0169	0.1479	0.0076	0.0075	0.0054	0.0963	0.0087	0.0054	0.0035	0.0017	0.1443	0.0903	0.0043	0.0072	0.0035	0.0252	0.0052	0.0091	0.1896
1	rs75241354	3284146	0.93	1.48409702783942	1.5	0.917750694748585	0.60160820967299	0.236770881567235	0.1379	0.0584	0.005	0.0024	0.0065	0.0026	0.0036	0.0169	0.1476	0.0078	0.0076	0.0055	0.0963	0.0087	0.0054	0.0035	0.0017	0.1441	0.0901	0.0044	0.0072	0.0035	0.0252	0.0052	0.0092	0.1897
1	rs6424073	3285628	0.93	1.48409702783942	1.49	0.967391925764805	0.739194990806658	0.299072695081142	0.1378	0.0586	0.0051	0.0024	0.0066	0.0025	0.0034	0.0169	0.1472	0.0082	0.0077	0.0055	0.0965	0.0088	0.0054	0.0034	0.0017	0.144	0.0896	0.0044	0.0072	0.0035	0.0252	0.0052	0.0092	0.1899
1	rs6688949	3289607	0.93	1.48409702783942	1.49	0.967391925764805	0.860619004341732	0.314272812070233	0.1379	0.0586	0.0051	0.0023	0.0066	0.0025	0.0034	0.0168	0.1473	0.0083	0.0077	0.0055	0.097	0.0087	0.0053	0.0034	0.0017	0.1441	0.0888	0.0044	0.0072	0.0035	0.0249	0.0051	0.0091	0.1903
1	rs2493310	3294422	0.93	1.48409702783942	1.48	1.01867282088958	1.45737490933518	0.368347305400649	0.1398	0.0584	0.0053	0.0022	0.0068	0.0024	0.0028	0.0164	0.1483	0.009	0.0081	0.0058	0.0966	0.0087	0.0054	0.0031	0.0014	0.1419	0.0878	0.0043	0.0079	0.0033	0.0251	0.0051	0.0093	0.1906
1	rs12085231	3297638	0.93	1.48409702783942	1.48	1.01867282088958	1.74148024323752	0.439013747608249	0.1406	0.0585	0.0054	0.002	0.0068	0.0024	0.0025	0.0161	0.1493	0.0088	0.008	0.007	0.0954	0.0091	0.0052	0.0027	0.0013	0.1416	0.0879	0.0044	0.0082	0.0033	0.0249	0.0054	0.0096	0.1895
1	rs55820137	3300278	0.93	1.48409702783942	1.48	1.01867282088958	1.7104441216446	0.424375768382391	0.1407	0.0584	0.0055	0.002	0.0069	0.0024	0.0025	0.016	0.1498	0.0088	0.0078	0.0071	0.0949	0.009	0.0051	0.0027	0.0013	0.1417	0.0881	0.0044	0.0083	0.0033	0.0248	0.0055	0.0097	0.1895
1	rs117381898	3301586	0.93	1.48409702783942	1.48	1.01867282088958	1.7125492175857	0.436234219458286	0.1407	0.0584	0.0055	0.002	0.0069	0.0024	0.0025	0.016	0.1498	0.0087	0.0078	0.0071	0.0949	0.009	0.0051	0.0026	0.0013	0.1415	0.0884	0.0043	0.0083	0.0033	0.0249	0.0055	0.0098	0.1897
1	rs78743764	3301962	0.93	1.48409702783942	1.48	1.01867282088958	1.70791920688625	0.43478016005149	0.1407	0.0583	0.0056	0.002	0.0069	0.0024	0.0025	0.016	0.1498	0.0087	0.0078	0.0071	0.0948	0.009	0.0051	0.0026	0.0013	0.1414	0.0884	0.0043	0.0083	0.0033	0.0249	0.0055	0.0098	0.1897
1	rs10492939	3302871	0.93	1.48409702783942	1.48	1.01867282088958	1.65686516325444	0.41247575970419	0.1407	0.0583	0.0056	0.002	0.0069	0.0024	0.0025	0.0159	0.1499	0.0087	0.0077	0.0071	0.0948	0.009	0.0051	0.0026	0.0013	0.1413	0.0887	0.0043	0.0083	0.0033	0.0249	0.0056	0.0098	0.1898
1	rs2245703	3303446	0.93	1.48409702783942	1.48	1.01867282088958	1.63413238793236	0.392035786290617	0.1407	0.0582	0.0056	0.002	0.0069	0.0024	0.0025	0.0159	0.1499	0.0087	0.0077	0.0071	0.0947	0.009	0.0051	0.0026	0.0013	0.1414	0.0888	0.0043	0.0083	0.0033	0.0249	0.0056	0.0098	0.1898
1	rs6666433	3303633	0.93	1.48409702783942	1.48	1.01867282088958	1.6108934823962	0.391265245631438	0.1407	0.0584	0.0056	0.002	0.0069	0.0024	0.0025	0.0158	0.1498	0.0087	0.0077	0.0071	0.0947	0.009	0.0051	0.0026	0.0013	0.1413	0.0888	0.0043	0.0083	0.0033	0.0249	0.0056	0.0098	0.1898
1	rs871822	3312914	0.93	1.48409702783942	1.49	0.967391925764805	1.38308849407101	0.391778892761039	0.1407	0.0585	0.0057	0.002	0.007	0.0024	0.0024	0.0158	0.1501	0.0085	0.0076	0.007	0.095	0.0089	0.0051	0.0026	0.0013	0.1404	0.0888	0.0043	0.0084	0.0034	0.0248	0.0057	0.0099	0.1899
1	rs5024246	3318714	0.93	1.48409702783942	1.49	0.967391925764805	1.25205518793687	0.422014660590019	0.1407	0.0586	0.0056	0.002	0.0072	0.0024	0.0024	0.0157	0.1502	0.0085	0.0076	0.007	0.095	0.0089	0.0051	0.0026	0.0013	0.1401	0.089	0.0044	0.0084	0.0035	0.0247	0.0057	0.01	0.19
1	rs192554855	3319339	0.93	1.48409702783942	1.49	0.967391925764805	1.22831111682775	0.415083266309195	0.1406	0.0586	0.0056	0.002	0.0072	0.0024	0.0024	0.0156	0.1502	0.0085	0.0076	0.007	0.0951	0.0089	0.0051	0.0026	0.0013	0.14	0.0891	0.0044	0.0084	0.0035	0.0247	0.0057	0.01	0.1899
1	rs113511153	3320600	0.93	1.48409702783942	1.49	0.967391925764805	1.10877501026293	0.39512213763821	0.1412	0.0587	0.0055	0.002	0.0073	0.0024	0.0024	0.0155	0.1504	0.0084	0.0076	0.0069	0.095	0.0087	0.005	0.0026	0.0013	0.1396	0.0895	0.0044	0.0084	0.0035	0.0248	0.0057	0.0099	0.1899
1	rs2493304	3323477	0.93	1.48409702783942	1.48	1.01867282088958	0.897305706828971	0.372899798325711	0.1425	0.0588	0.0051	0.0021	0.0076	0.0023	0.0023	0.015	0.1508	0.0082	0.0076	0.0068	0.0949	0.0081	0.0048	0.0026	0.0013	0.1385	0.0907	0.0044	0.0083	0.0036	0.0251	0.0055	0.0099	0.1898
1	rs72633329	3324667	0.93	1.48409702783942	1.48	1.01867282088958	0.792166692853312	0.348556194043495	0.1428	0.0586	0.0051	0.0022	0.0077	0.0024	0.0023	0.0146	0.1514	0.0081	0.0076	0.0067	0.0946	0.008	0.0048	0.0026	0.0014	0.1381	0.0906	0.0044	0.0083	0.0037	0.0252	0.0055	0.0099	0.19
1	rs2483225	3325037	0.93	1.48409702783942	1.48	1.01867282088958	0.762378723389626	0.3655730132301	0.1431	0.0586	0.0051	0.0022	0.0077	0.0023	0.0023	0.0145	0.1516	0.008	0.0076	0.0067	0.0949	0.008	0.0048	0.0026	0.0014	0.1381	0.0903	0.0043	0.0083	0.0038	0.0252	0.0056	0.0099	0.1898
1	rs870124	3328358	0.93	1.48409702783942	1.49	0.967391925764805	0.59440422547915	0.282816026903884	0.1434	0.0582	0.0049	0.0023	0.0078	0.0025	0.0025	0.014	0.1523	0.0076	0.0076	0.0067	0.0944	0.0079	0.0047	0.0026	0.0014	0.1383	0.0904	0.0043	0.0081	0.0039	0.0253	0.0055	0.01	0.19
1	rs2493292	3328659	0.93	1.48409702783942	1.5	0.917750694748585	0.585201032244838	0.28832169885623	0.1434	0.0582	0.0049	0.0023	0.0078	0.0025	0.0025	0.0139	0.1524	0.0076	0.0076	0.0067	0.0944	0.0079	0.0047	0.0026	0.0015	0.1383	0.0904	0.0043	0.0081	0.0039	0.0253	0.0055	0.01	0.19
1	rs112206206	3330192	0.93	1.48409702783942	1.5	0.917750694748585	0.548729104111607	0.314634575488926	0.1435	0.0581	0.0048	0.0024	0.0079	0.0027	0.0025	0.0139	0.1528	0.0075	0.0076	0.0067	0.0943	0.008	0.0047	0.0027	0.0015	0.1374	0.0902	0.0044	0.0078	0.0039	0.0254	0.0055	0.0101	0.1906
1	rs76856821	3330287	0.93	1.48409702783942	1.5	0.917750694748585	0.548399596648737	0.309581160254168	0.1435	0.0581	0.0048	0.0024	0.0079	0.0027	0.0025	0.0139	0.1529	0.0075	0.0076	0.0067	0.0943	0.008	0.0047	0.0027	0.0015	0.1373	0.0902	0.0044	0.0078	0.0039	0.0254	0.0055	0.0101	0.1907
1	rs11578951	3330747	0.93	1.48409702783942	1.5	0.917750694748585	0.528152862022965	0.302166140036837	0.1437	0.0581	0.0048	0.0024	0.008	0.0027	0.0025	0.0138	0.153	0.0074	0.0075	0.0067	0.0944	0.008	0.0047	0.0027	0.0016	0.1368	0.09	0.0044	0.0078	0.0038	0.0254	0.0055	0.0101	0.1908
1	rs2493288	3330884	0.93	1.48409702783942	1.5	0.917750694748585	0.521634375624103	0.300975221670463	0.1438	0.0581	0.0048	0.0024	0.008	0.0027	0.0025	0.0138	0.153	0.0074	0.0075	0.0067	0.0943	0.008	0.0047	0.0027	0.0016	0.1367	0.0901	0.0045	0.0078	0.0038	0.0254	0.0055	0.0101	0.1909
1	rs113921814	3330922	0.93	1.48409702783942	1.5	0.917750694748585	0.536077922129847	0.278620938602695	0.1438	0.0581	0.0048	0.0025	0.008	0.0027	0.0025	0.0138	0.153	0.0074	0.0075	0.0067	0.0943	0.008	0.0047	0.0027	0.0016	0.1367	0.0901	0.0045	0.0078	0.0038	0.0254	0.0055	0.0101	0.1909
1	rs79971748	3339093	0.93	1.48409702783942	1.52	0.823332010267983	0.103901415251164	0.0584363811717899	0.1448	0.0607	0.0041	0.0029	0.0078	0.0031	0.0027	0.0122	0.1555	0.0064	0.0065	0.0057	0.0964	0.007	0.004	0.0026	0.0025	0.1325	0.0921	0.0044	0.007	0.0041	0.0263	0.0058	0.0096	0.1901
1	rs10492937	3339339	0.93	1.48409702783942	1.51	0.869735485018148	0.100584748731177	0.0573325947688789	0.1448	0.0607	0.004	0.0029	0.0078	0.0031	0.0027	0.0122	0.1556	0.0064	0.0065	0.0057	0.0964	0.007	0.004	0.0026	0.0025	0.1325	0.0922	0.0044	0.007	0.0041	0.0264	0.0058	0.0096	0.1901
1	rs2483235	3340759	0.93	1.48409702783942	1.51	0.869735485018148	0.118385391317922	0.0667559690699651	0.1451	0.0607	0.0037	0.003	0.0076	0.0033	0.0027	0.0121	0.1561	0.0063	0.0065	0.0054	0.0969	0.0069	0.0038	0.0025	0.0028	0.1312	0.0929	0.0043	0.0071	0.0041	0.0267	0.0058	0.0098	0.1894
1	rs2483236	3341540	0.92	1.57422166990469	1.52	0.823332010267983	0.153480770434559	0.122857982015617	0.1448	0.0612	0.0035	0.0031	0.0076	0.0034	0.0028	0.0121	0.1566	0.0062	0.0066	0.0051	0.0969	0.0069	0.0034	0.0025	0.0028	0.1306	0.0946	0.0043	0.0071	0.004	0.0265	0.0056	0.0098	0.1891
1	rs2244013	3342530	0.93	1.48409702783942	1.51	0.869735485018148	0.220840577006836	0.197699099405354	0.1437	0.063	0.0031	0.003	0.0074	0.0035	0.0026	0.0116	0.1571	0.0062	0.0065	0.0049	0.0961	0.0066	0.0032	0.0022	0.0037	0.1314	0.0961	0.0041	0.007	0.0038	0.0262	0.0053	0.0098	0.1889
1	rs870171	3342804	0.94	1.39714162152937	1.51	0.869735485018148	0.210552391716402	0.206719395934027	0.1431	0.0634	0.0031	0.003	0.0074	0.0036	0.0027	0.0117	0.1546	0.0062	0.0065	0.0047	0.0962	0.0067	0.0032	0.0025	0.0038	0.1316	0.0962	0.004	0.0069	0.0038	0.0261	0.0053	0.0099	0.1909
1	rs2483239	3344215	0.95	1.31333295668949	1.53	0.778525311864042	0.174636632826153	0.19499874107946	0.1431	0.0627	0.0031	0.0033	0.0073	0.0037	0.0029	0.0114	0.155	0.0054	0.0066	0.0045	0.0974	0.0067	0.0032	0.0026	0.0041	0.1307	0.0962	0.0037	0.0066	0.0041	0.0261	0.0053	0.0101	0.1912
1	rs61759212	3344476	0.95	1.31333295668949	1.53	0.778525311864042	0.17597350495497	0.207036478098003	0.1433	0.0629	0.003	0.0033	0.0073	0.0037	0.003	0.0114	0.1555	0.0052	0.0065	0.0045	0.0976	0.0067	0.0032	0.0026	0.0042	0.1304	0.096	0.0037	0.0065	0.0041	0.0261	0.0053	0.0101	0.1908
1	rs2493277	3346348	0.95	1.31333295668949	1.56	0.653525583231	0.222782147923609	0.316082861885231	0.1431	0.0636	0.003	0.0034	0.0068	0.0036	0.0033	0.0113	0.1557	0.005	0.0066	0.0035	0.097	0.0067	0.003	0.0028	0.0047	0.1302	0.0971	0.0036	0.0062	0.004	0.0258	0.0052	0.0102	0.1915
1	rs2493272	3349513	0.96	1.23264710971586	1.59	0.542287549749139	0.252731643692665	0.406884820740752	0.1432	0.0641	0.003	0.0034	0.0065	0.0036	0.0036	0.0112	0.1572	0.0048	0.0065	0.0033	0.0964	0.0066	0.0028	0.0028	0.0051	0.1293	0.0982	0.0039	0.006	0.0037	0.0256	0.0047	0.0099	0.1917
1	rs75978000	3349775	0.96	1.23264710971586	1.6	0.508176723760061	0.256789728338104	0.398473212365151	0.1432	0.0641	0.003	0.0034	0.0064	0.0036	0.0036	0.0112	0.1573	0.0048	0.0065	0.0033	0.0963	0.0066	0.0028	0.0028	0.0051	0.1292	0.0983	0.0039	0.0059	0.0036	0.0255	0.0047	0.0099	0.1917
1	rs1537402	3352579	0.97	1.15505862992724	1.63	0.414449909043039	0.235569513290487	0.591083570513615	0.1414	0.0659	0.0029	0.0033	0.0062	0.0039	0.0038	0.0113	0.1589	0.0045	0.0063	0.0033	0.0962	0.0067	0.0027	0.003	0.0052	0.1305	0.0993	0.0039	0.0048	0.0033	0.025	0.0044	0.0097	0.1908
1	rs12728419	3353750	0.97	1.15505862992724	1.63	0.414449909043039	0.234843964944461	0.658365309135159	0.1412	0.0662	0.0029	0.0033	0.0061	0.004	0.0039	0.0114	0.1593	0.0043	0.0062	0.0033	0.0959	0.0067	0.0027	0.003	0.0052	0.1306	0.0996	0.0039	0.0048	0.0031	0.0248	0.0043	0.0097	0.1905
1	Affx-9259572	3353949	0.97	1.15505862992724	1.63	0.414449909043039	0.24007828032274	0.683376149175884	0.1412	0.0663	0.0028	0.0033	0.0061	0.004	0.0039	0.0114	0.1594	0.0043	0.0062	0.0032	0.0959	0.0067	0.0027	0.0031	0.0052	0.1306	0.0996	0.0038	0.0048	0.0031	0.0247	0.0043	0.0097	0.1904
1	rs80306463	3354772	0.97	1.15505862992724	1.64	0.38599849551783	0.230981214723834	0.738074214130771	0.1411	0.0665	0.0028	0.0033	0.006	0.0041	0.0041	0.0115	0.1596	0.0042	0.0062	0.0032	0.0956	0.0067	0.0028	0.0032	0.0053	0.1306	0.0998	0.0039	0.0048	0.0031	0.0246	0.0042	0.0096	0.1902
1	rs9424295	3360036	0.97	1.15505862992724	1.64	0.38599849551783	0.236895760185462	0.910347011226933	0.1405	0.0669	0.0029	0.0034	0.0059	0.0044	0.0045	0.0116	0.1599	0.0041	0.0061	0.0032	0.0949	0.0066	0.003	0.0036	0.0055	0.1305	0.1002	0.004	0.005	0.0029	0.0242	0.004	0.0096	0.1895
1	rs79456262	3360343	0.97	1.15505862992724	1.64	0.38599849551783	0.231446253574045	0.905479938639208	0.1406	0.0671	0.0029	0.0035	0.0059	0.0044	0.0046	0.0116	0.16	0.004	0.0061	0.0032	0.0947	0.0065	0.003	0.0036	0.0055	0.1307	0.1001	0.004	0.0049	0.0029	0.0242	0.004	0.0096	0.1894
1	rs867814	3362256	0.97	1.15505862992724	1.64	0.38599849551783	0.223486756452348	0.940923280685016	0.1405	0.0674	0.0029	0.0035	0.0059	0.0043	0.0046	0.0117	0.1602	0.004	0.0061	0.0032	0.0944	0.0066	0.003	0.0036	0.0056	0.1309	0.1002	0.004	0.0049	0.0029	0.024	0.004	0.0096	0.1892
1	rs80336315	3362807	0.97	1.15505862992724	1.64	0.38599849551783	0.22427572972845	0.983168343592455	0.1403	0.0675	0.0029	0.0035	0.0059	0.0043	0.0046	0.0117	0.1601	0.0039	0.0061	0.0032	0.0941	0.0066	0.003	0.0037	0.0056	0.131	0.1004	0.004	0.0049	0.0029	0.0239	0.0039	0.0097	0.1892
1	rs11808779	3364487	0.97	1.15505862992724	1.63	0.414449909043039	0.227908203897162	1.04945879971787	0.1404	0.0676	0.0029	0.0035	0.0058	0.0043	0.0047	0.0118	0.1602	0.0039	0.0061	0.003	0.0939	0.0067	0.0029	0.0037	0.0056	0.131	0.1005	0.004	0.0049	0.0029	0.0238	0.0038	0.0097	0.1892
1	rs2487681	3377343	0.97	1.15505862992724	1.63	0.414449909043039	0.221170386546582	1.2209800848665	0.1396	0.0678	0.0029	0.0038	0.0058	0.0044	0.0048	0.0119	0.1604	0.0039	0.0058	0.003	0.0942	0.0066	0.003	0.0039	0.0059	0.1315	0.1004	0.004	0.0052	0.0029	0.0236	0.0037	0.0096	0.1885
1	rs115904160	3379222	0.97	1.15505862992724	1.62	0.444280725791627	0.197818380333989	1.1749829174588	0.1392	0.0681	0.0029	0.0038	0.0057	0.0044	0.0048	0.0119	0.1605	0.0039	0.0058	0.003	0.0945	0.0066	0.003	0.0039	0.0059	0.1316	0.1002	0.0041	0.0052	0.0029	0.0235	0.0037	0.0095	0.1882
1	rs3806164	3380057	0.97	1.15505862992724	1.62	0.444280725791627	0.191221020942751	1.17597233142994	0.139	0.0682	0.0029	0.0038	0.0057	0.0044	0.0048	0.012	0.1606	0.0039	0.0058	0.003	0.0946	0.0066	0.0031	0.004	0.0059	0.1315	0.1	0.0042	0.0052	0.0029	0.0236	0.0037	0.0095	0.1881
1	rs2185639	3389727	0.98	1.080540436168	1.64	0.38599849551783	0.191601092964062	1.27765122683243	0.1388	0.0685	0.0029	0.0039	0.0057	0.0044	0.0048	0.0122	0.1606	0.0041	0.0057	0.003	0.0951	0.0067	0.0032	0.0041	0.006	0.1309	0.0995	0.0043	0.0052	0.0028	0.0236	0.0038	0.0095	0.1878
1	rs56309807	3397062	0.98	1.080540436168	1.64	0.38599849551783	0.174780874696297	1.2082085935366	0.1379	0.0688	0.003	0.0039	0.0058	0.0044	0.0048	0.0123	0.1607	0.0041	0.0057	0.003	0.0961	0.0067	0.0033	0.0041	0.006	0.1302	0.1001	0.0043	0.0052	0.0028	0.0235	0.0038	0.0095	0.187
1	rs2821042	3404201	0.98	1.080540436168	1.65	0.358901199458623	0.185459740318703	1.29239092545269	0.1374	0.069	0.0031	0.0039	0.0058	0.0044	0.0048	0.0124	0.1615	0.0041	0.0057	0.003	0.0968	0.0067	0.0036	0.0042	0.006	0.1287	0.1013	0.0042	0.0052	0.0029	0.0229	0.0037	0.0095	0.1863
1	rs2821041	3404227	0.98	1.080540436168	1.65	0.358901199458623	0.190613803419848	1.29708688738508	0.1375	0.0689	0.0031	0.0039	0.0058	0.0044	0.0048	0.0124	0.1615	0.0041	0.0057	0.003	0.0973	0.0067	0.0036	0.0042	0.006	0.1283	0.1012	0.0042	0.0052	0.0029	0.0229	0.0037	0.0095	0.1863
1	rs2821039	3407007	1	0.940597770197411	1.66	0.333131717406117	0.0877236639968886	0.749215153526642	0.1361	0.0683	0.0034	0.0038	0.0058	0.0041	0.0045	0.0129	0.1623	0.0045	0.0059	0.0029	0.0999	0.0068	0.0044	0.004	0.0054	0.1254	0.1018	0.0042	0.0056	0.0033	0.0225	0.0038	0.0094	0.1859
1	rs61910697	3410410	1.01	0.875109975033704	1.67	0.308662716071979	0.0801179834606552	0.471647697668966	0.1332	0.0683	0.0038	0.0039	0.0062	0.0039	0.0045	0.0136	0.1612	0.005	0.0062	0.0031	0.0997	0.0072	0.0055	0.0042	0.0052	0.1231	0.1025	0.0043	0.0061	0.0039	0.0219	0.0042	0.0096	0.1868
1	rs61746168	3410581	1.01	0.875109975033704	1.67	0.308662716071979	0.101596115230466	0.525176609569361	0.1331	0.0684	0.0038	0.004	0.0064	0.0039	0.0045	0.0136	0.161	0.005	0.0062	0.0031	0.0996	0.0072	0.0055	0.0042	0.0052	0.1228	0.1025	0.0043	0.0061	0.0039	0.0218	0.0042	0.0098	0.1869
1	rs61742508	3410644	1.01	0.875109975033704	1.67	0.308662716071979	0.11913023797046	0.545391130683237	0.1332	0.0684	0.0039	0.004	0.0064	0.004	0.0046	0.0136	0.1609	0.005	0.0062	0.0031	0.0994	0.0072	0.0055	0.0042	0.0052	0.1226	0.1025	0.0043	0.0061	0.0039	0.0218	0.004	0.0099	0.1871
1	rs12075570	3410973	1.01	0.875109975033704	1.67	0.308662716071979	0.144708982069068	0.474349628098756	0.1329	0.0683	0.0039	0.004	0.0065	0.004	0.0046	0.0136	0.1608	0.0049	0.0063	0.0032	0.0996	0.0072	0.0058	0.0042	0.0053	0.122	0.1024	0.0043	0.0062	0.0039	0.0221	0.004	0.01	0.1871
1	rs56175625	3412254	1.01	0.875109975033704	1.68	0.285465824887251	0.191867400170564	0.419133703803598	0.1325	0.0682	0.0039	0.004	0.0066	0.0039	0.0045	0.0139	0.1609	0.005	0.0063	0.0032	0.0994	0.0073	0.006	0.0043	0.0055	0.1212	0.1022	0.0043	0.0063	0.004	0.0221	0.0041	0.01	0.1871
1	rs61742846	3417211	1.02	0.812565575704939	1.68	0.285465824887251	0.357508624796396	0.378485250291297	0.131	0.0676	0.0041	0.0039	0.0069	0.0037	0.0044	0.0145	0.1613	0.0053	0.0065	0.0035	0.0993	0.0075	0.0066	0.0045	0.0057	0.1198	0.1014	0.0043	0.0065	0.0043	0.0221	0.0043	0.0101	0.1874
1	rs6669870	3421586	1.02	0.812565575704939	1.67	0.308662716071979	0.611345097092478	0.354410797068161	0.13	0.067	0.0043	0.0039	0.0073	0.0036	0.0044	0.015	0.162	0.0055	0.0067	0.0036	0.099	0.0077	0.0072	0.0045	0.0059	0.1183	0.1013	0.0044	0.0067	0.0045	0.0221	0.0044	0.0102	0.1875
1	rs947345	3424388	1.02	0.812565575704939	1.67	0.308662716071979	0.821499028734378	0.297648185287458	0.1297	0.067	0.0043	0.004	0.0074	0.0036	0.0043	0.015	0.1623	0.0056	0.0067	0.0037	0.0984	0.0077	0.0075	0.0045	0.006	0.1176	0.1013	0.0044	0.0067	0.0046	0.0224	0.0044	0.0102	0.1874
1	rs41315296	3424508	1.02	0.812565575704939	1.67	0.308662716071979	0.820945815500304	0.28820422044287	0.1297	0.0669	0.0043	0.004	0.0074	0.0036	0.0043	0.015	0.1623	0.0056	0.0067	0.0037	0.0984	0.0077	0.0075	0.0045	0.006	0.1176	0.1013	0.0044	0.0067	0.0046	0.0224	0.0044	0.0102	0.1874
1	rs11585362	3428608	1.02	0.812565575704939	1.67	0.308662716071979	0.881201221336659	0.274213749542142	0.1299	0.0666	0.0043	0.004	0.0075	0.0036	0.0042	0.0152	0.1622	0.0056	0.0066	0.0038	0.098	0.0078	0.0077	0.0046	0.006	0.1175	0.101	0.0044	0.0068	0.0046	0.0225	0.0045	0.0102	0.1874
1	rs947349	3431529	1.02	0.812565575704939	1.67	0.308662716071979	0.950295986264258	0.285623388143333	0.1298	0.067	0.0043	0.004	0.0076	0.0036	0.0042	0.0153	0.1621	0.0056	0.0066	0.0039	0.0978	0.0078	0.0078	0.0046	0.006	0.1175	0.1012	0.0044	0.0068	0.0047	0.0221	0.0046	0.0104	0.187
1	rs2794363	3436880	1.03	0.752927598544599	1.66	0.333131717406117	0.858845993824766	0.20135387931566	0.1293	0.0669	0.0043	0.004	0.0076	0.0034	0.0042	0.0154	0.1615	0.0057	0.0066	0.004	0.098	0.0079	0.0081	0.0048	0.0061	0.1173	0.1005	0.0046	0.0068	0.0048	0.0221	0.0056	0.0104	0.1868
1	rs11587384	3438193	1.03	0.752927598544599	1.66	0.333131717406117	0.9273000512259	0.187791323970311	0.1293	0.0669	0.0043	0.004	0.0076	0.0034	0.0042	0.0154	0.1614	0.0057	0.0065	0.004	0.098	0.0079	0.0082	0.0049	0.0061	0.1172	0.1004	0.0046	0.0068	0.0048	0.0221	0.0056	0.0104	0.1866
1	rs78046265	3438505	1.03	0.752927598544599	1.66	0.333131717406117	0.919576305021619	0.167423667805137	0.1293	0.0668	0.0043	0.004	0.0076	0.0034	0.0042	0.0154	0.1614	0.0057	0.0065	0.004	0.0981	0.0079	0.0082	0.0049	0.0061	0.1171	0.1003	0.0046	0.0068	0.0048	0.0221	0.0056	0.0105	0.1868
1	rs10797399	3440824	1.03	0.752927598544599	1.65	0.358901199458623	0.93889422803909	0.154719472733472	0.1292	0.0668	0.0044	0.004	0.0076	0.0034	0.0042	0.0155	0.1614	0.0057	0.0065	0.004	0.098	0.0079	0.0083	0.0049	0.0061	0.1171	0.1	0.0046	0.0069	0.0048	0.0221	0.0057	0.0105	0.1868
1	rs115852179	3441702	1.03	0.752927598544599	1.65	0.358901199458623	0.919161813123332	0.123914232541766	0.1292	0.0668	0.0044	0.0039	0.0077	0.0034	0.0042	0.0155	0.1615	0.0057	0.0066	0.0041	0.0979	0.0079	0.0083	0.0049	0.0061	0.1171	0.0999	0.0046	0.0069	0.0048	0.0222	0.0057	0.0105	0.1867
1	rs114476348	3443288	1.03	0.752927598544599	1.65	0.358901199458623	0.901330416229855	0.118753801228155	0.1291	0.0666	0.0045	0.0039	0.0077	0.0034	0.0041	0.0155	0.1616	0.0057	0.0066	0.0042	0.0977	0.008	0.0084	0.0049	0.0061	0.1171	0.0996	0.0046	0.0069	0.0049	0.0221	0.0058	0.0105	0.1866
1	rs67181577	3443408	1.03	0.752927598544599	1.65	0.358901199458623	0.90009755971622	0.119101046523884	0.1291	0.0666	0.0045	0.0039	0.0077	0.0034	0.0041	0.0155	0.1617	0.0057	0.0066	0.0042	0.0977	0.008	0.0084	0.0049	0.0061	0.1171	0.0996	0.0046	0.0069	0.0049	0.0221	0.0058	0.0105	0.1866
1	rs34724272	3444032	1.03	0.752927598544599	1.65	0.358901199458623	0.89591114596332	0.121454929311561	0.1291	0.0666	0.0046	0.0039	0.0077	0.0034	0.0041	0.0155	0.1617	0.0057	0.0066	0.0042	0.0976	0.008	0.0084	0.0049	0.0061	0.1171	0.0994	0.0046	0.0069	0.0049	0.0221	0.0059	0.0105	0.1865
1	rs2794324	3452368	1.04	0.69615671060944	1.64	0.38599849551783	0.811644331446676	0.123209689104335	0.1288	0.0661	0.0049	0.0039	0.0078	0.0034	0.0041	0.0161	0.1623	0.0059	0.0068	0.0047	0.0972	0.0081	0.0089	0.0051	0.0059	0.1161	0.0988	0.0047	0.0071	0.0053	0.0217	0.0063	0.0104	0.1858
1	rs9970944	3454592	1.04	0.69615671060944	1.64	0.38599849551783	0.808501637875361	0.140156389972366	0.1287	0.066	0.0051	0.0039	0.0078	0.0033	0.0041	0.0163	0.1625	0.0059	0.0068	0.0049	0.0971	0.0081	0.009	0.0051	0.0059	0.1157	0.0985	0.0047	0.0072	0.0055	0.0216	0.0065	0.0104	0.1855
1	rs12562983	3457311	1.05	0.642211085129376	1.64	0.38599849551783	0.593515096556857	0.180273342860858	0.1282	0.0661	0.0053	0.0038	0.0079	0.0033	0.0041	0.0165	0.163	0.0061	0.007	0.0052	0.0966	0.0081	0.0091	0.005	0.0056	0.1155	0.0979	0.0048	0.0073	0.0057	0.0212	0.007	0.0103	0.1855
1	rs34673906	3457419	1.05	0.642211085129376	1.64	0.38599849551783	0.578629554280569	0.182396111102832	0.1281	0.0661	0.0053	0.0038	0.0079	0.0034	0.004	0.0165	0.163	0.0061	0.007	0.0052	0.0967	0.0081	0.0091	0.005	0.0056	0.1154	0.0979	0.0048	0.0073	0.0057	0.0212	0.007	0.0103	0.1854
1	rs77282509	3457897	1.05	0.642211085129376	1.63	0.414449909043039	0.540126833380659	0.233134587761115	0.1279	0.0662	0.0054	0.0038	0.0079	0.0034	0.004	0.0166	0.1632	0.0062	0.007	0.0053	0.0966	0.0081	0.0092	0.0051	0.0055	0.1153	0.0976	0.0048	0.0074	0.0057	0.0211	0.0072	0.0103	0.1854
1	rs61762173	3459867	1.07	0.542615033110665	1.63	0.414449909043039	0.374631814912959	0.293150806912992	0.1275	0.0664	0.0055	0.0038	0.0078	0.0034	0.0039	0.0166	0.1642	0.0063	0.0071	0.0056	0.0954	0.0081	0.0092	0.005	0.0051	0.1158	0.0972	0.0049	0.0075	0.0059	0.0211	0.0077	0.0102	0.1851
1	rs79336837	3464917	1.09	0.453749840114468	1.64	0.38599849551783	0.320402015268905	0.436895584269755	0.1265	0.0662	0.0057	0.0036	0.0078	0.0031	0.0036	0.0163	0.1671	0.0062	0.0073	0.0061	0.0937	0.0078	0.0089	0.0048	0.0049	0.1173	0.0952	0.005	0.0078	0.0061	0.0207	0.0088	0.0099	0.1855
1	rs869697	3466713	1.09	0.453749840114468	1.63	0.414449909043039	0.358256194074157	0.597232920136271	0.1262	0.0661	0.0058	0.0035	0.0078	0.003	0.0035	0.0163	0.168	0.0062	0.0074	0.0062	0.0932	0.0077	0.0088	0.0047	0.0049	0.1178	0.0946	0.005	0.0078	0.0062	0.0206	0.0092	0.0097	0.1856
1	rs72853563	3466895	1.09	0.453749840114468	1.64	0.38599849551783	0.353570523579232	0.569328374448253	0.1261	0.066	0.0058	0.0035	0.0078	0.003	0.0035	0.0163	0.168	0.0062	0.0074	0.0062	0.0931	0.0077	0.0088	0.0047	0.0049	0.1179	0.0946	0.005	0.0078	0.0062	0.0206	0.0092	0.0097	0.1858
1	rs7533321	3468150	1.09	0.453749840114468	1.64	0.38599849551783	0.3989054725111	0.686628289656275	0.1259	0.0662	0.0058	0.0035	0.0079	0.003	0.0035	0.0163	0.168	0.0062	0.0075	0.0064	0.0925	0.0076	0.0088	0.0047	0.005	0.1183	0.0943	0.0051	0.0079	0.0063	0.0205	0.0094	0.0096	0.1861
1	rs7520098	3472952	1.09	0.453749840114468	1.63	0.414449909043039	0.421622321175275	0.726520718274321	0.124	0.0667	0.0059	0.0034	0.008	0.003	0.0034	0.0162	0.168	0.0068	0.0079	0.0064	0.0914	0.0076	0.0081	0.0045	0.0052	0.1207	0.0936	0.0051	0.008	0.0065	0.02	0.0094	0.0099	0.1866
1	rs57692280	3473155	1.09	0.453749840114468	1.63	0.414449909043039	0.427501843448704	0.724125051517381	0.1237	0.0666	0.0059	0.0036	0.0081	0.003	0.0034	0.0163	0.168	0.0069	0.0079	0.0064	0.0911	0.0076	0.0081	0.0045	0.0052	0.1207	0.0942	0.0051	0.008	0.0065	0.0198	0.0093	0.0099	0.1865
1	rs9628616	3473345	1.09	0.453749840114468	1.63	0.414449909043039	0.418322054566109	0.660856768907697	0.1234	0.0665	0.0059	0.0036	0.0082	0.003	0.0034	0.0163	0.1684	0.0069	0.0078	0.0064	0.0908	0.0076	0.008	0.0045	0.0052	0.1206	0.0942	0.0051	0.0083	0.0065	0.0197	0.0092	0.01	0.1868
1	rs12129430	3478487	1.1	0.413206464175836	1.63	0.414449909043039	0.391100964048278	0.618224365714736	0.1224	0.0664	0.0059	0.0033	0.0083	0.0029	0.0033	0.0161	0.1698	0.0073	0.0079	0.0064	0.0896	0.0077	0.0077	0.0039	0.0051	0.1228	0.0929	0.005	0.0085	0.0065	0.0191	0.0091	0.0101	0.1883
1	rs75995598	3485108	1.1	0.413206464175836	1.62	0.444280725791627	0.40621792982287	0.610008631946609	0.1222	0.0664	0.0059	0.0032	0.0083	0.0029	0.0033	0.016	0.1701	0.0074	0.0079	0.0064	0.0893	0.0077	0.0077	0.0038	0.005	0.1234	0.0924	0.005	0.0086	0.0065	0.019	0.0091	0.0101	0.1886
1	rs11586018	3486123	1.1	0.413206464175836	1.62	0.444280725791627	0.425809523504343	0.644191009472617	0.1221	0.0664	0.0059	0.0032	0.0083	0.0029	0.0033	0.016	0.1702	0.0074	0.0079	0.0064	0.0892	0.0077	0.0077	0.0037	0.005	0.1236	0.0923	0.005	0.0086	0.0065	0.0189	0.0091	0.0101	0.1888
1	rs883106	3486471	1.1	0.413206464175836	1.62	0.444280725791627	0.446097956820993	0.707851525804037	0.1222	0.0661	0.006	0.0032	0.0083	0.0029	0.0033	0.0161	0.1706	0.0074	0.0079	0.0064	0.0892	0.0079	0.0077	0.0037	0.005	0.1234	0.0924	0.0049	0.0086	0.0065	0.0186	0.0091	0.0101	0.1889
1	rs79568147	3487304	1.1	0.413206464175836	1.62	0.444280725791627	0.394853144909075	0.655290615295562	0.1221	0.0661	0.006	0.0031	0.0083	0.0029	0.0033	0.0162	0.1706	0.0074	0.0079	0.0064	0.0892	0.0078	0.0077	0.0037	0.005	0.1235	0.0922	0.0049	0.0087	0.0064	0.0186	0.0088	0.0101	0.1893
1	rs4431782	3491107	1.1	0.413206464175836	1.63	0.414449909043039	0.431248402271005	0.699226008332341	0.1211	0.0659	0.0059	0.0031	0.0086	0.003	0.0032	0.0162	0.1704	0.0075	0.0081	0.0064	0.0889	0.0079	0.0072	0.0035	0.005	0.1247	0.0904	0.005	0.009	0.0063	0.0179	0.0085	0.0104	0.1924
1	rs10909973	3495672	1.1	0.413206464175836	1.6	0.508176723760061	0.779681828969485	0.712769677005339	0.121	0.0635	0.007	0.004	0.0088	0.0033	0.0035	0.0169	0.1716	0.0074	0.0084	0.0062	0.0882	0.0079	0.007	0.0032	0.0052	0.1263	0.0874	0.005	0.0092	0.0062	0.0171	0.0082	0.0102	0.1937
1	rs2794340	3496479	1.09	0.453749840114468	1.6	0.508176723760061	0.871370645096716	0.709639064993121	0.121	0.0628	0.0071	0.0042	0.009	0.0033	0.0035	0.0169	0.1714	0.0076	0.0083	0.0061	0.0881	0.0079	0.0069	0.0038	0.0052	0.1261	0.0875	0.005	0.0093	0.0061	0.017	0.0081	0.0102	0.1937
1	rs114165793	3498535	1.09	0.453749840114468	1.6	0.508176723760061	1.11935261429306	0.709639064993121	0.1216	0.0621	0.0073	0.0043	0.009	0.0033	0.0035	0.017	0.1719	0.0076	0.0083	0.006	0.0876	0.0079	0.007	0.0038	0.0052	0.1257	0.088	0.0049	0.0094	0.0061	0.0167	0.0082	0.0103	0.194
1	rs2821046	3498740	1.09	0.453749840114468	1.6	0.508176723760061	1.17466370333922	0.721282475246487	0.1217	0.062	0.0073	0.0043	0.009	0.0033	0.0035	0.017	0.172	0.0076	0.0082	0.006	0.0876	0.0079	0.007	0.0039	0.0052	0.1257	0.0881	0.0049	0.0094	0.0061	0.0167	0.0082	0.0103	0.194
1	rs10909976	3499150	1.09	0.453749840114468	1.6	0.508176723760061	1.22031160295242	0.761451553095109	0.1216	0.0618	0.0073	0.0043	0.009	0.0033	0.0035	0.017	0.1721	0.0075	0.0083	0.006	0.088	0.0079	0.0069	0.0039	0.0052	0.1257	0.0881	0.0049	0.0094	0.0061	0.0163	0.0081	0.0104	0.1941
1	rs115264380	3500750	1.09	0.453749840114468	1.6	0.508176723760061	1.13420997842309	0.672462933709906	0.1218	0.0618	0.0073	0.0043	0.0089	0.0033	0.0035	0.017	0.1715	0.0074	0.0082	0.0059	0.0881	0.0079	0.0069	0.0039	0.0052	0.1261	0.0883	0.0049	0.0095	0.006	0.0165	0.008	0.0102	0.1942
1	rs2794320	3506497	1.09	0.453749840114468	1.6	0.508176723760061	1.16087429648462	0.606413463282001	0.1224	0.0616	0.0073	0.0042	0.0087	0.0032	0.0034	0.0171	0.1701	0.0073	0.0082	0.0058	0.0887	0.0079	0.0067	0.0039	0.0052	0.1271	0.0885	0.0049	0.0097	0.0057	0.0167	0.0078	0.0102	0.1944
1	rs6697749	3510633	1.09	0.453749840114468	1.61	0.475515229965307	1.06633732447169	0.487918931697441	0.1226	0.0613	0.0073	0.0041	0.0087	0.0032	0.0035	0.0172	0.1676	0.0072	0.0082	0.0055	0.0894	0.008	0.0064	0.0038	0.0051	0.1283	0.089	0.005	0.0098	0.0054	0.0167	0.0075	0.0102	0.1956
1	rs74469838	3511431	1.09	0.453749840114468	1.62	0.444280725791627	0.948951644569729	0.340752715683388	0.1231	0.0615	0.0071	0.004	0.0085	0.0031	0.0034	0.0174	0.1673	0.0071	0.0083	0.0052	0.0913	0.0078	0.0062	0.0038	0.0044	0.1298	0.088	0.0051	0.0099	0.005	0.0163	0.0072	0.0101	0.1957
1	rs7513275	3511934	1.08	0.496867270490283	1.62	0.444280725791627	1.03133721772312	0.32627560388876	0.1233	0.0615	0.007	0.0039	0.0085	0.003	0.0033	0.0175	0.1672	0.0071	0.0083	0.0051	0.0919	0.0078	0.0061	0.0037	0.0039	0.1305	0.0876	0.0052	0.0099	0.0048	0.0163	0.007	0.0101	0.1961
1	rs60835757	3512338	1.08	0.496867270490283	1.63	0.414449909043039	0.929797320918116	0.269943438854539	0.1232	0.0616	0.0069	0.0039	0.0084	0.0029	0.0032	0.0175	0.1665	0.0069	0.0083	0.0049	0.0924	0.0077	0.0059	0.0037	0.0038	0.1319	0.0878	0.0052	0.0098	0.0047	0.0165	0.0068	0.0102	0.196
1	rs2821025	3512516	1.08	0.496867270490283	1.63	0.414449909043039	0.986035797924559	0.263519975462864	0.1233	0.0617	0.0069	0.0039	0.0084	0.0029	0.0031	0.0175	0.1663	0.0068	0.0083	0.0048	0.0925	0.0077	0.0058	0.0037	0.0038	0.1323	0.0879	0.0052	0.0098	0.0047	0.0165	0.0068	0.0102	0.196
1	rs4648528	3517279	1.08	0.496867270490283	1.62	0.444280725791627	1.13574513630643	0.167325355761011	0.1244	0.0612	0.0065	0.0036	0.0077	0.0026	0.0026	0.0178	0.164	0.0065	0.0082	0.0043	0.0929	0.0073	0.0051	0.0034	0.0033	0.1362	0.0894	0.0052	0.0095	0.0044	0.0164	0.0062	0.0104	0.1977
1	rs60957843	3518488	1.08	0.496867270490283	1.62	0.444280725791627	0.92106912135342	0.149020677207824	0.1247	0.0616	0.0064	0.0036	0.0076	0.0027	0.0025	0.0177	0.163	0.0063	0.0081	0.0046	0.093	0.0073	0.0047	0.0034	0.0034	0.1352	0.0913	0.0052	0.0094	0.0043	0.0161	0.0063	0.0103	0.1983
1	rs12024499	3519434	1.08	0.496867270490283	1.63	0.414449909043039	0.740781165237212	0.121892733284845	0.1253	0.0615	0.006	0.0035	0.0074	0.0026	0.0025	0.0178	0.163	0.0061	0.0079	0.0045	0.0925	0.0072	0.0045	0.0033	0.0033	0.1357	0.092	0.0053	0.0093	0.0041	0.016	0.0061	0.0103	0.199
1	rs114787883	3526273	1.08	0.496867270490283	1.64	0.38599849551783	0.396145373058514	0.108600609017041	0.1261	0.0622	0.0049	0.0032	0.0069	0.0026	0.0022	0.018	0.1645	0.0056	0.0077	0.0042	0.092	0.0071	0.0041	0.0028	0.003	0.1377	0.0934	0.0052	0.0089	0.0035	0.0156	0.0058	0.0101	0.1998
1	rs12121341	3526390	1.08	0.496867270490283	1.64	0.38599849551783	0.406445738387944	0.114274638634281	0.1261	0.0622	0.0049	0.0031	0.0068	0.0026	0.0022	0.018	0.1646	0.0056	0.0077	0.0042	0.092	0.0071	0.004	0.0027	0.003	0.1378	0.0934	0.0052	0.0089	0.0035	0.0156	0.0058	0.0101	0.1998
1	rs78000706	3526417	1.08	0.496867270490283	1.64	0.38599849551783	0.399526412361593	0.113591350677242	0.1261	0.0622	0.0049	0.0031	0.0068	0.0026	0.0022	0.018	0.1646	0.0056	0.0077	0.0041	0.0919	0.0071	0.004	0.0027	0.003	0.1378	0.0934	0.0052	0.0089	0.0035	0.0156	0.0058	0.0101	0.1998
1	rs4648530	3530591	1.08	0.496867270490283	1.63	0.414449909043039	0.545372505276533	0.236881354710373	0.126	0.0622	0.0043	0.003	0.0065	0.0024	0.002	0.018	0.1644	0.0054	0.0074	0.004	0.0916	0.0071	0.0037	0.0026	0.0029	0.1379	0.0947	0.0052	0.0088	0.0032	0.0154	0.0054	0.0118	0.2009
1	rs6693192	3532703	1.08	0.496867270490283	1.61	0.475515229965307	0.448188297976998	0.23599803355432	0.1261	0.0624	0.0041	0.0028	0.0063	0.0023	0.002	0.018	0.1641	0.0054	0.0072	0.0038	0.0918	0.0071	0.0036	0.0025	0.0029	0.1382	0.0955	0.0052	0.0088	0.0031	0.0153	0.0053	0.0116	0.2016
1	rs12734949	3533419	1.08	0.496867270490283	1.62	0.444280725791627	0.380283518940924	0.229079194451356	0.1265	0.0628	0.0038	0.0026	0.0062	0.0022	0.0019	0.0182	0.1646	0.0051	0.0068	0.0036	0.0915	0.0071	0.0036	0.0024	0.0029	0.1393	0.0961	0.0052	0.0087	0.0029	0.0152	0.0052	0.0115	0.2011
1	rs55728961	3533564	1.08	0.496867270490283	1.61	0.475515229965307	0.393282870583496	0.237986995956401	0.1266	0.0628	0.0038	0.0026	0.0063	0.0022	0.0019	0.0181	0.1646	0.0051	0.0068	0.0036	0.0915	0.0071	0.0034	0.0024	0.0029	0.1395	0.0962	0.0052	0.0086	0.0029	0.0151	0.0053	0.0115	0.201
1	rs10797405	3535678	1.08	0.496867270490283	1.62	0.444280725791627	0.370326208363215	0.261465553772957	0.1266	0.0628	0.0035	0.0026	0.0062	0.002	0.0018	0.0182	0.1655	0.0048	0.0068	0.0035	0.0915	0.007	0.0032	0.0023	0.0028	0.1394	0.097	0.0051	0.0084	0.0029	0.015	0.0048	0.0114	0.2018
1	rs113372719	3538161	1.08	0.496867270490283	1.64	0.38599849551783	0.332673280098557	0.340382396347649	0.1266	0.0633	0.0034	0.0025	0.0059	0.0018	0.0018	0.0182	0.1666	0.0043	0.0067	0.0033	0.0916	0.0069	0.0031	0.0024	0.0029	0.1387	0.0978	0.0049	0.0081	0.0029	0.015	0.0042	0.011	0.2029
1	rs4364818	3538501	1.08	0.496867270490283	1.64	0.38599849551783	0.323789328523991	0.297173804336051	0.1266	0.0634	0.0034	0.0025	0.0058	0.0018	0.0017	0.0182	0.1668	0.0043	0.0066	0.0033	0.0916	0.0069	0.003	0.0024	0.0029	0.1386	0.0979	0.0049	0.0081	0.0029	0.015	0.0042	0.0109	0.2031
1	rs115139039	3539460	1.08	0.496867270490283	1.63	0.414449909043039	0.311791809581922	0.322381424346669	0.1266	0.0634	0.0033	0.0025	0.0058	0.0018	0.0017	0.0182	0.1669	0.0042	0.0066	0.0033	0.092	0.0069	0.003	0.0024	0.0029	0.1384	0.098	0.0048	0.0079	0.0029	0.0149	0.0041	0.0109	0.2033
1	rs10909990	3539481	1.08	0.496867270490283	1.63	0.414449909043039	0.310947501928608	0.318622093693423	0.1266	0.0634	0.0033	0.0025	0.0058	0.0018	0.0017	0.0182	0.1669	0.0042	0.0066	0.0033	0.092	0.0069	0.003	0.0024	0.0029	0.1384	0.098	0.0048	0.0079	0.0029	0.0149	0.0041	0.0109	0.2033
1	rs12128132	3539603	1.08	0.496867270490283	1.63	0.414449909043039	0.297457579253731	0.323353680398268	0.1266	0.0634	0.0033	0.0025	0.0058	0.0018	0.0017	0.0182	0.1669	0.0042	0.0066	0.0033	0.092	0.0069	0.003	0.0024	0.0029	0.1384	0.098	0.0048	0.0079	0.003	0.0149	0.0041	0.0109	0.2033
1	rs2821007	3546935	1.08	0.496867270490283	1.64	0.38599849551783	0.303746134687788	0.378485250291297	0.1267	0.064	0.0032	0.0025	0.0056	0.0019	0.0017	0.0179	0.167	0.0039	0.0065	0.0032	0.0921	0.0068	0.003	0.0022	0.0031	0.1391	0.098	0.0047	0.0078	0.003	0.0149	0.0037	0.0108	0.2034
1	rs2760320	3548832	1.08	0.496867270490283	1.64	0.38599849551783	0.304629153751975	0.378739687126192	0.1267	0.0641	0.0032	0.0025	0.0056	0.0019	0.0017	0.0179	0.167	0.0039	0.0065	0.0032	0.0921	0.0068	0.003	0.0022	0.0031	0.1391	0.098	0.0047	0.0078	0.003	0.0149	0.0037	0.0108	0.2034
1	rs115919043	3549366	1.08	0.496867270490283	1.64	0.38599849551783	0.305857819897889	0.385116099283249	0.1267	0.0641	0.0032	0.0025	0.0056	0.0019	0.0017	0.0179	0.167	0.0039	0.0065	0.0032	0.0921	0.0068	0.003	0.0022	0.0031	0.139	0.098	0.0047	0.0078	0.003	0.0149	0.0037	0.0108	0.2034
1	rs77144466	3552607	1.08	0.496867270490283	1.65	0.358901199458623	0.311444007319002	0.415735840395575	0.1267	0.0642	0.0032	0.0025	0.0056	0.0019	0.0017	0.018	0.167	0.0039	0.0065	0.0031	0.0921	0.0068	0.003	0.0022	0.0031	0.1391	0.098	0.0047	0.0077	0.003	0.0149	0.0036	0.0107	0.2034
1	rs12038064	3555672	1.08	0.496867270490283	1.65	0.358901199458623	0.305759430319584	0.423982003585554	0.1267	0.0643	0.0032	0.0025	0.0056	0.0019	0.0017	0.018	0.1671	0.0039	0.0065	0.0031	0.0922	0.0068	0.003	0.0021	0.0031	0.1393	0.098	0.0047	0.0077	0.0029	0.0149	0.0036	0.0107	0.2035
1	rs34461044	3557922	1.08	0.496867270490283	1.65	0.358901199458623	0.328828595903107	0.587372771059601	0.1268	0.0645	0.0032	0.0025	0.0056	0.0019	0.0017	0.018	0.1671	0.0038	0.0065	0.003	0.0922	0.0068	0.003	0.0021	0.0031	0.1394	0.0979	0.0047	0.0076	0.0029	0.0149	0.0035	0.0107	0.2034
1	rs3765689	3559482	1.08	0.496867270490283	1.65	0.358901199458623	0.334681719711798	0.580963543196476	0.1268	0.0645	0.0032	0.0025	0.0056	0.0018	0.0017	0.018	0.1671	0.0038	0.0064	0.003	0.0922	0.0068	0.003	0.0021	0.0031	0.1395	0.0979	0.0047	0.0076	0.0029	0.0149	0.0035	0.0106	0.2034
1	rs79763413	3562735	1.08	0.496867270490283	1.65	0.358901199458623	0.337214059504428	0.638075926711057	0.1268	0.0647	0.0032	0.0025	0.0055	0.0018	0.0018	0.018	0.1672	0.0038	0.0064	0.003	0.0922	0.0068	0.003	0.0021	0.0031	0.1395	0.0978	0.0046	0.0076	0.0029	0.0149	0.0035	0.0106	0.2033
1	rs76161888	3563428	1.08	0.496867270490283	1.65	0.358901199458623	0.32683857428343	0.586659799601227	0.1268	0.0647	0.0032	0.0025	0.0055	0.0018	0.0018	0.018	0.1672	0.0038	0.0064	0.003	0.0922	0.0068	0.003	0.0021	0.0031	0.1396	0.0978	0.0046	0.0076	0.0029	0.0149	0.0034	0.0106	0.2033
1	rs116307511	3567140	1.08	0.496867270490283	1.65	0.358901199458623	0.342935013266492	0.682932946566079	0.1268	0.0647	0.0032	0.0025	0.0055	0.0018	0.0018	0.018	0.1672	0.0038	0.0064	0.003	0.0922	0.0068	0.003	0.0021	0.0031	0.1396	0.0978	0.0046	0.0076	0.0029	0.0149	0.0034	0.0105	0.2033
1	rs6697769	3570883	1.08	0.496867270490283	1.65	0.358901199458623	0.32556623868698	0.649443252896901	0.1267	0.0647	0.0032	0.0025	0.0055	0.0018	0.0018	0.018	0.1672	0.0038	0.0064	0.003	0.0921	0.0068	0.003	0.0021	0.0031	0.1397	0.0979	0.0046	0.0076	0.0029	0.0149	0.0034	0.0105	0.2032
1	rs2368544	3574756	1.08	0.496867270490283	1.65	0.358901199458623	0.255626673989937	0.526703438630569	0.1269	0.0648	0.0032	0.0027	0.0057	0.0021	0.0019	0.0187	0.1676	0.0038	0.0063	0.0031	0.0915	0.0068	0.0032	0.0022	0.003	0.1395	0.0969	0.0045	0.0077	0.003	0.015	0.0033	0.0101	0.2031
1	rs117634357	3574805	1.08	0.496867270490283	1.65	0.358901199458623	0.268853920695648	0.565368512237746	0.1269	0.0648	0.0032	0.0027	0.0057	0.0021	0.0019	0.0187	0.1676	0.0038	0.0063	0.0031	0.0915	0.0068	0.0032	0.0022	0.003	0.1395	0.0969	0.0045	0.0077	0.003	0.015	0.0033	0.0101	0.2031
1	rs77569282	3575146	1.08	0.496867270490283	1.65	0.358901199458623	0.279808883335254	0.704725759410998	0.127	0.0647	0.0032	0.0027	0.0057	0.0021	0.002	0.0187	0.1677	0.0038	0.0063	0.0031	0.0915	0.0068	0.0032	0.0023	0.003	0.1393	0.0969	0.0045	0.0077	0.003	0.015	0.0033	0.01	0.203
1	rs116035842	3575320	1.08	0.496867270490283	1.65	0.358901199458623	0.290568223485555	0.762056934347811	0.127	0.0647	0.0032	0.0027	0.0057	0.0021	0.002	0.0187	0.1678	0.0038	0.0063	0.0031	0.0916	0.0068	0.0032	0.0023	0.003	0.1393	0.0969	0.0044	0.0077	0.003	0.015	0.0033	0.01	0.203
1	rs2208992	3575879	1.08	0.496867270490283	1.65	0.358901199458623	0.275091657966183	0.767661644831847	0.127	0.0646	0.0032	0.0026	0.0056	0.0021	0.0021	0.0188	0.1679	0.0038	0.0063	0.0031	0.0916	0.0069	0.0033	0.0023	0.003	0.1391	0.0968	0.0044	0.0078	0.003	0.015	0.0033	0.0099	0.2029
1	rs10910003	3575929	1.08	0.496867270490283	1.65	0.358901199458623	0.292582750026875	0.799332322199032	0.127	0.0646	0.0032	0.0026	0.0056	0.0021	0.0021	0.0188	0.1679	0.0038	0.0063	0.0031	0.0916	0.0068	0.0033	0.0023	0.003	0.1391	0.0968	0.0044	0.0078	0.003	0.015	0.0033	0.0099	0.2029
1	rs875233	3581127	1.09	0.453749840114468	1.66	0.333131717406117	0.205056827402732	0.534354148285541	0.1263	0.0646	0.0034	0.0025	0.0056	0.0023	0.0027	0.0198	0.1664	0.0044	0.0065	0.0033	0.0914	0.0067	0.0039	0.0025	0.0029	0.1386	0.0947	0.0044	0.0078	0.0036	0.0154	0.0038	0.0101	0.2025
1	rs78826500	3583209	1.09	0.453749840114468	1.66	0.333131717406117	0.26351043170672	0.560005215498061	0.1254	0.0654	0.0034	0.0023	0.0057	0.0025	0.0029	0.0203	0.165	0.0049	0.0064	0.0034	0.0927	0.0066	0.0046	0.0027	0.0027	0.1376	0.0944	0.0043	0.0074	0.0037	0.0158	0.0039	0.0102	0.2018
1	rs74862930	3583440	1.09	0.453749840114468	1.66	0.333131717406117	0.265057246951082	0.599811574491237	0.1253	0.0655	0.0034	0.0023	0.0057	0.0025	0.003	0.0204	0.1649	0.0049	0.0064	0.0035	0.0929	0.0066	0.0047	0.0027	0.0025	0.1375	0.0944	0.0043	0.0073	0.0037	0.0159	0.0039	0.0102	0.2017
1	rs7523732	3585041	1.08	0.496867270490283	1.64	0.38599849551783	0.264829466026233	0.522264840801192	0.125	0.0658	0.0034	0.0022	0.0057	0.0025	0.0031	0.0206	0.1644	0.0051	0.0064	0.0036	0.0933	0.0066	0.0049	0.0027	0.0024	0.1371	0.0943	0.0042	0.0072	0.0038	0.016	0.0039	0.0101	0.2015
1	rs6657895	3586700	1.08	0.496867270490283	1.64	0.38599849551783	0.290903462264967	0.5301776208522	0.1244	0.066	0.0033	0.0022	0.0057	0.0025	0.0032	0.0207	0.1639	0.0052	0.0064	0.0037	0.0932	0.0065	0.0051	0.0028	0.0024	0.1372	0.0943	0.0042	0.0072	0.0038	0.0161	0.004	0.0099	0.2019
1	rs3765696	3587505	1.08	0.496867270490283	1.64	0.38599849551783	0.308224191020918	0.492554870984337	0.1242	0.0661	0.0034	0.0022	0.0057	0.0026	0.0032	0.0208	0.1637	0.0052	0.0064	0.0037	0.0931	0.0065	0.0051	0.0028	0.0024	0.1373	0.0942	0.0042	0.0072	0.0039	0.0161	0.0041	0.0098	0.202
1	rs12059505	3587538	1.08	0.496867270490283	1.64	0.38599849551783	0.301935302935984	0.4762433615825	0.1242	0.0661	0.0034	0.0022	0.0057	0.0026	0.0032	0.0208	0.1637	0.0052	0.0064	0.0037	0.0931	0.0065	0.0052	0.0028	0.0024	0.1373	0.0942	0.0042	0.0072	0.0039	0.0161	0.0041	0.0098	0.202
1	rs56255778	3589971	1.08	0.496867270490283	1.64	0.38599849551783	0.395077727378788	0.637348845046553	0.1236	0.0668	0.0035	0.0022	0.0057	0.0025	0.0033	0.0208	0.1624	0.0052	0.0065	0.0038	0.0931	0.0065	0.0055	0.0028	0.0024	0.137	0.0939	0.0042	0.0072	0.0041	0.0162	0.0042	0.0099	0.2026
1	rs72634669	3592518	1.08	0.496867270490283	1.64	0.38599849551783	0.403602735224109	0.635023482503937	0.1229	0.0676	0.0036	0.0021	0.0057	0.0025	0.0033	0.0208	0.1611	0.0052	0.0066	0.0039	0.093	0.0065	0.0058	0.0028	0.0024	0.1368	0.0937	0.0041	0.0072	0.0043	0.0163	0.0044	0.0099	0.2032
1	rs76170056	3592598	1.08	0.496867270490283	1.64	0.38599849551783	0.40088287618703	0.611016180928101	0.1229	0.0676	0.0037	0.0022	0.0057	0.0025	0.0033	0.0208	0.161	0.0052	0.0066	0.0039	0.093	0.0065	0.0058	0.0028	0.0023	0.1368	0.0937	0.0041	0.0073	0.0043	0.0163	0.0044	0.0099	0.2032
1	rs1122723	3594105	1.07	0.542615033110665	1.65	0.358901199458623	0.443357964438549	0.662910180572044	0.1226	0.0682	0.0038	0.0021	0.0057	0.0025	0.0033	0.0209	0.1602	0.0052	0.0066	0.0039	0.093	0.0065	0.0059	0.0029	0.0023	0.1365	0.0933	0.0041	0.0073	0.0044	0.0161	0.0045	0.0099	0.2039
1	rs3765705	3597017	1.07	0.542615033110665	1.65	0.358901199458623	0.505982682739025	0.586659799601227	0.122	0.0686	0.0039	0.002	0.0057	0.0026	0.0034	0.0207	0.1595	0.005	0.0065	0.0039	0.0932	0.0063	0.0064	0.0028	0.0023	0.137	0.0931	0.004	0.0075	0.0046	0.0164	0.0046	0.0087	0.2047
1	rs5031052	3598899	1.07	0.542615033110665	1.66	0.333131717406117	0.78006826191246	0.820955072321488	0.122	0.0685	0.004	0.0019	0.0056	0.0025	0.0034	0.0207	0.1594	0.0049	0.0067	0.0039	0.0936	0.0063	0.0068	0.0028	0.0024	0.1365	0.0933	0.004	0.0076	0.0047	0.0166	0.0047	0.0078	0.2049
1	rs3765714	3601654	1.07	0.542615033110665	1.66	0.333131717406117	0.789445276948728	0.816651510829801	0.1219	0.0683	0.0041	0.0018	0.0055	0.0024	0.0034	0.0208	0.1591	0.0048	0.0065	0.0039	0.0941	0.0063	0.007	0.0028	0.0024	0.1357	0.0934	0.004	0.0078	0.0048	0.017	0.0048	0.0079	0.2052
1	rs3753206	3602340	1.07	0.542615033110665	1.66	0.333131717406117	0.835699699161065	0.661003392666568	0.1218	0.0682	0.0042	0.0017	0.0054	0.0024	0.0035	0.0208	0.159	0.0047	0.0065	0.0039	0.0944	0.0062	0.0072	0.0028	0.0025	0.1353	0.0934	0.0039	0.0078	0.0049	0.0172	0.0049	0.0079	0.2054
1	rs12033056	3603036	1.06	0.591046266007479	1.67	0.308662716071979	0.863604382897612	0.578262523583105	0.1216	0.068	0.0043	0.0016	0.0055	0.0024	0.0035	0.0208	0.1587	0.0047	0.0065	0.004	0.0946	0.0063	0.0074	0.0029	0.0025	0.1348	0.0933	0.0039	0.008	0.005	0.0173	0.005	0.008	0.2053
1	rs114522823	3603650	1.06	0.591046266007479	1.67	0.308662716071979	0.900754995106342	0.491872410212389	0.1215	0.0677	0.0044	0.0017	0.0055	0.0023	0.0035	0.0207	0.1583	0.0046	0.0065	0.004	0.0948	0.0063	0.0075	0.003	0.0026	0.1349	0.0932	0.0039	0.008	0.0051	0.0174	0.0052	0.008	0.2054
1	rs1885871	3605282	1.05	0.642211085129376	1.67	0.308662716071979	0.947524144795067	0.41130384207908	0.1213	0.0667	0.0048	0.0017	0.0056	0.0023	0.0035	0.0206	0.1572	0.0044	0.0064	0.004	0.0951	0.0064	0.0078	0.0031	0.0027	0.135	0.0933	0.0039	0.0081	0.0055	0.0176	0.0055	0.0079	0.2054
1	rs78353993	3605508	1.05	0.642211085129376	1.67	0.308662716071979	0.942493027982001	0.378994171821439	0.1213	0.0666	0.0048	0.0017	0.0056	0.0023	0.0035	0.0206	0.1571	0.0044	0.0064	0.004	0.0951	0.0064	0.0078	0.0031	0.0027	0.135	0.0933	0.0039	0.0081	0.0055	0.0176	0.0056	0.008	0.2054
1	rs78360892	3606481	1.04	0.69615671060944	1.66	0.333131717406117	1.07056889546299	0.470028468157934	0.121	0.0661	0.005	0.0017	0.0056	0.0023	0.0035	0.0205	0.1568	0.0043	0.0065	0.004	0.0951	0.0065	0.008	0.0031	0.0027	0.135	0.0933	0.004	0.0082	0.0057	0.0177	0.0058	0.008	0.2054
1	rs12121865	3607160	1.04	0.69615671060944	1.65	0.358901199458623	1.18089430243364	0.548755164033312	0.1211	0.0658	0.0052	0.0017	0.0055	0.0023	0.0034	0.0205	0.1568	0.0042	0.0064	0.004	0.0951	0.0066	0.0081	0.0032	0.0027	0.1349	0.0934	0.004	0.0082	0.0058	0.0177	0.0059	0.0079	0.2055
1	rs3765730	3607520	1.04	0.69615671060944	1.64	0.38599849551783	1.03716683423334	0.496791526453984	0.121	0.0656	0.0052	0.0017	0.0055	0.0023	0.0034	0.0205	0.1567	0.0042	0.0063	0.0041	0.0949	0.0067	0.0081	0.0032	0.0027	0.1349	0.0934	0.0041	0.0083	0.0059	0.0178	0.006	0.008	0.2055
1	rs12122732	3607532	1.04	0.69615671060944	1.64	0.38599849551783	1.03725394413592	0.493510723174862	0.121	0.0656	0.0052	0.0017	0.0055	0.0023	0.0034	0.0205	0.1567	0.0042	0.0063	0.0041	0.0949	0.0067	0.0081	0.0032	0.0027	0.1349	0.0934	0.0041	0.0083	0.0059	0.0178	0.006	0.008	0.2055
1	rs1078687	3609045	1.03	0.752927598544599	1.64	0.38599849551783	0.904045190821569	0.354910348811381	0.1209	0.0655	0.0053	0.0017	0.0055	0.0023	0.0034	0.0204	0.1566	0.0044	0.0062	0.0042	0.0952	0.0069	0.0082	0.0032	0.0028	0.1346	0.0935	0.0041	0.0083	0.006	0.0179	0.0061	0.008	0.2053
1	rs10910013	3613770	1.02	0.812565575704939	1.64	0.38599849551783	0.72551097666101	0.327373311571204	0.1209	0.0661	0.0054	0.0017	0.0054	0.0021	0.0033	0.0198	0.1551	0.0043	0.006	0.0041	0.0965	0.0071	0.0079	0.0032	0.0027	0.1346	0.0937	0.0041	0.0081	0.006	0.0181	0.0062	0.008	0.206
1	rs78340412	3613820	1.02	0.812565575704939	1.64	0.38599849551783	0.722967147643767	0.319348690478575	0.1209	0.0661	0.0054	0.0017	0.0054	0.0021	0.0033	0.0198	0.1551	0.0043	0.006	0.0041	0.0966	0.0071	0.0079	0.0032	0.0027	0.1346	0.0937	0.0041	0.0081	0.006	0.0181	0.0062	0.008	0.206
1	rs4610947	3616975	1.02	0.812565575704939	1.63	0.414449909043039	0.684776149686164	0.369231276629505	0.121	0.0659	0.0053	0.0017	0.0053	0.002	0.0031	0.0195	0.1552	0.0042	0.006	0.0041	0.0968	0.0071	0.0077	0.0031	0.0027	0.1351	0.0938	0.0041	0.0079	0.006	0.0181	0.0062	0.008	0.2064
1	rs115694533	3622073	1.01	0.875109975033704	1.63	0.414449909043039	0.614884665081091	0.468275941070468	0.121	0.0655	0.0053	0.0016	0.0053	0.0019	0.0028	0.0192	0.1548	0.0042	0.006	0.0041	0.0969	0.0072	0.0076	0.0029	0.0026	0.1357	0.0939	0.0042	0.0078	0.0061	0.0184	0.0064	0.008	0.2067
1	rs2368539	3625876	1.01	0.875109975033704	1.63	0.414449909043039	0.602984941690685	0.402349499747689	0.121	0.0654	0.0053	0.0015	0.0053	0.0019	0.0029	0.0192	0.1547	0.0043	0.006	0.0042	0.0969	0.0072	0.0076	0.0029	0.0026	0.1358	0.0939	0.0042	0.0078	0.0061	0.0184	0.0064	0.008	0.2068
1	rs9786961	3627666	1.01	0.875109975033704	1.63	0.414449909043039	0.584114701125607	0.398086151938233	0.121	0.0654	0.0053	0.0015	0.0053	0.0019	0.0029	0.0191	0.1546	0.0043	0.006	0.0042	0.0969	0.0072	0.0076	0.0029	0.0026	0.1359	0.0939	0.0042	0.0079	0.0062	0.0184	0.0064	0.008	0.2068
1	rs6424089	3628663	1.01	0.875109975033704	1.62	0.444280725791627	0.616414435881451	0.376324473020099	0.121	0.0654	0.0053	0.0015	0.0053	0.0019	0.0029	0.0191	0.1545	0.0043	0.006	0.0041	0.0969	0.0073	0.0076	0.0029	0.0026	0.1358	0.0938	0.0042	0.008	0.0062	0.0184	0.0065	0.008	0.207
1	rs3765761	3630476	1.01	0.875109975033704	1.63	0.414449909043039	0.614189891945833	0.401185530752276	0.1208	0.0653	0.0053	0.0015	0.0053	0.0018	0.0029	0.0192	0.1546	0.0043	0.0059	0.0041	0.0967	0.0073	0.0076	0.0028	0.0025	0.1355	0.094	0.0043	0.008	0.0062	0.0185	0.0065	0.0082	0.2074
1	rs6688320	3630630	1.01	0.875109975033704	1.63	0.414449909043039	0.612454538503906	0.410523068691815	0.1208	0.0655	0.0053	0.0015	0.0053	0.0018	0.0029	0.0192	0.1545	0.0043	0.0059	0.0041	0.0968	0.0073	0.0076	0.0028	0.0025	0.1354	0.094	0.0043	0.0079	0.0062	0.0184	0.0065	0.0082	0.2074
1	rs3765769	3635630	1.01	0.875109975033704	1.63	0.414449909043039	0.585472761523493	0.546371779702618	0.1198	0.065	0.0053	0.0016	0.0053	0.0017	0.0024	0.0194	0.1549	0.0042	0.0058	0.0041	0.097	0.0072	0.0074	0.0024	0.0024	0.1355	0.0938	0.0044	0.0078	0.0062	0.018	0.0064	0.008	0.2102
1	rs2146658	3637613	1.01	0.875109975033704	1.62	0.444280725791627	0.581199835396584	0.545671271727352	0.1193	0.0649	0.0052	0.0016	0.0054	0.0017	0.0022	0.0194	0.1551	0.0042	0.0058	0.0041	0.097	0.0072	0.0073	0.0022	0.0023	0.1356	0.0937	0.0045	0.0077	0.0062	0.0178	0.0064	0.0079	0.2116
1	rs1801174	3638674	1.01	0.875109975033704	1.62	0.444280725791627	0.585472761523493	0.560992252520925	0.1191	0.0652	0.0053	0.0017	0.0053	0.0017	0.002	0.0193	0.1551	0.0042	0.0058	0.004	0.0972	0.0072	0.0073	0.0021	0.0022	0.1359	0.0938	0.0045	0.0076	0.0062	0.0177	0.0063	0.0079	0.2119
1	rs114483348	3647272	1	0.940597770197411	1.61	0.475515229965307	0.618642671780146	0.619812838898811	0.1195	0.0654	0.0052	0.0018	0.0053	0.0015	0.0018	0.0192	0.1553	0.004	0.0057	0.0039	0.0981	0.0071	0.007	0.0018	0.0019	0.1358	0.0942	0.0046	0.0074	0.0061	0.0173	0.0061	0.0077	0.2126
1	rs6695978	3648345	1	0.940597770197411	1.61	0.475515229965307	0.607676684412888	0.593512888276488	0.1196	0.0655	0.0052	0.0019	0.0053	0.0015	0.0018	0.0191	0.1553	0.0039	0.0057	0.0039	0.0983	0.0071	0.007	0.0018	0.0019	0.1358	0.0943	0.0046	0.0073	0.006	0.0172	0.006	0.0077	0.2127
1	rs12562437	3651031	1	0.940597770197411	1.61	0.475515229965307	0.587580649177717	0.559018603811544	0.1197	0.0653	0.0051	0.0019	0.0052	0.0014	0.0017	0.0192	0.1553	0.0038	0.0057	0.004	0.0987	0.0071	0.0069	0.0018	0.0019	0.1357	0.0944	0.0046	0.0073	0.006	0.0172	0.006	0.0077	0.2129
1	rs1181868	3651126	1	0.940597770197411	1.61	0.475515229965307	0.583978975676586	0.551421968112584	0.1197	0.0653	0.0051	0.0019	0.0052	0.0014	0.0017	0.0192	0.1553	0.0038	0.0057	0.004	0.0987	0.0071	0.0069	0.0018	0.0019	0.1356	0.0944	0.0046	0.0073	0.006	0.0171	0.006	0.0077	0.2129
1	rs3737589	3662845	1	0.940597770197411	1.61	0.475515229965307	0.590851408742961	0.533378895195939	0.1198	0.0651	0.0051	0.0021	0.0052	0.0014	0.0017	0.0193	0.1552	0.0037	0.0058	0.0041	0.0993	0.007	0.0068	0.0018	0.0019	0.1353	0.0943	0.0046	0.0073	0.006	0.0172	0.0058	0.0077	0.2132
1	rs3737591	3663128	1	0.940597770197411	1.61	0.475515229965307	0.588601856925985	0.536166507697021	0.1198	0.0651	0.0051	0.0021	0.0052	0.0014	0.0017	0.0192	0.1552	0.0037	0.0058	0.0041	0.0994	0.007	0.0068	0.0018	0.0019	0.1353	0.0943	0.0046	0.0071	0.006	0.0172	0.0058	0.0077	0.2132
1	rs72637008	3664552	1	0.940597770197411	1.61	0.475515229965307	0.584046836569053	0.531568888914289	0.1198	0.0652	0.0051	0.0021	0.0052	0.0014	0.0017	0.0192	0.1552	0.0037	0.0058	0.0041	0.0995	0.007	0.0068	0.0018	0.0019	0.1352	0.0942	0.0047	0.0071	0.0059	0.0172	0.0058	0.0077	0.2132
1	rs41315312	3669172	1	0.940597770197411	1.6	0.508176723760061	0.583504052034162	0.518388813271995	0.1199	0.065	0.005	0.0022	0.0051	0.0014	0.0017	0.0192	0.1554	0.0037	0.0058	0.0042	0.1	0.007	0.0068	0.0019	0.0019	0.1344	0.0942	0.0047	0.0072	0.0059	0.0172	0.0059	0.0074	0.2134
1	rs10910021	3669205	1	0.940597770197411	1.6	0.508176723760061	0.581402978077965	0.504605596877098	0.1198	0.065	0.0051	0.0022	0.0052	0.0014	0.0017	0.0192	0.1554	0.0037	0.0059	0.0042	0.1	0.007	0.0068	0.0019	0.0019	0.1344	0.0941	0.0047	0.0072	0.0059	0.0172	0.0059	0.0074	0.2133
1	rs1181888	3671791	1	0.940597770197411	1.6	0.508176723760061	0.559588540495988	0.497886361064351	0.12	0.0651	0.005	0.0022	0.0052	0.0014	0.0017	0.0193	0.1557	0.0037	0.0058	0.0042	0.1	0.0071	0.0068	0.0019	0.002	0.1343	0.0936	0.0047	0.0072	0.0059	0.0172	0.0058	0.0074	0.2134
1	rs75920155	3672992	1	0.940597770197411	1.6	0.508176723760061	0.591602143270087	0.480986231679166	0.12	0.065	0.005	0.0022	0.0052	0.0014	0.0017	0.0193	0.1557	0.0037	0.0058	0.004	0.1002	0.0071	0.0067	0.0019	0.002	0.1344	0.0936	0.0047	0.0074	0.0059	0.0171	0.0058	0.0073	0.2132
1	rs12131045	3675959	1	0.940597770197411	1.6	0.508176723760061	0.567396826466392	0.471242754429821	0.12	0.0651	0.005	0.0022	0.0052	0.0014	0.0017	0.0192	0.1559	0.0037	0.0058	0.004	0.1004	0.0071	0.0067	0.002	0.002	0.1345	0.0933	0.0048	0.0074	0.0059	0.0171	0.0058	0.0073	0.2131
1	rs1181883	3677933	0.99	1.00906370779823	1.6	0.508176723760061	0.554146318014686	0.479901075409069	0.1201	0.0654	0.005	0.0022	0.0051	0.0014	0.0018	0.0192	0.1561	0.0037	0.0057	0.0041	0.1003	0.0071	0.0067	0.002	0.002	0.1342	0.0936	0.0049	0.0072	0.006	0.0166	0.0057	0.0072	0.2131
1	rs78231122	3678128	0.99	1.00906370779823	1.6	0.508176723760061	0.559721589477562	0.50103743150804	0.1199	0.0654	0.005	0.0022	0.0051	0.0014	0.0018	0.0192	0.1561	0.0037	0.0057	0.0041	0.1003	0.0072	0.0067	0.002	0.002	0.1342	0.0939	0.0049	0.0072	0.006	0.0166	0.0057	0.0072	0.213
1	rs10910024	3679775	0.99	1.00906370779823	1.61	0.475515229965307	0.561452575930853	0.634006759949058	0.12	0.0654	0.005	0.0023	0.0052	0.0014	0.0018	0.019	0.1563	0.0038	0.0056	0.0042	0.101	0.0073	0.0066	0.002	0.0021	0.1325	0.0941	0.005	0.0072	0.006	0.0164	0.0057	0.0074	0.2127
1	rs11806371	3679886	0.99	1.00906370779823	1.62	0.444280725791627	0.501679010041225	0.596803402320768	0.1205	0.0652	0.005	0.0023	0.0053	0.0015	0.0018	0.019	0.1565	0.0039	0.0056	0.0042	0.1014	0.0073	0.0066	0.002	0.0022	0.1316	0.0941	0.0051	0.0072	0.006	0.0166	0.0058	0.0075	0.2119
1	rs56079032	3680056	0.99	1.00906370779823	1.63	0.414449909043039	0.439085980960332	0.654412740542627	0.1206	0.0649	0.005	0.0024	0.0053	0.0015	0.0019	0.019	0.1569	0.0039	0.0056	0.0043	0.1016	0.0073	0.0065	0.002	0.0024	0.1313	0.0943	0.0053	0.0071	0.006	0.0165	0.0058	0.0075	0.2109
1	rs41306998	3680427	0.99	1.00906370779823	1.64	0.38599849551783	0.25916948701468	0.471647697668966	0.1209	0.0645	0.0048	0.0025	0.0055	0.0016	0.0019	0.0192	0.1578	0.0041	0.0056	0.0046	0.1022	0.0073	0.0064	0.0021	0.0026	0.1305	0.0949	0.0056	0.0071	0.0059	0.0164	0.0058	0.0075	0.2088
1	rs6669358	3681063	0.97	1.15505862992724	1.61	0.475515229965307	0.15344734563029	0.328349957995155	0.1215	0.0637	0.0046	0.0026	0.0058	0.0018	0.0021	0.0195	0.1593	0.0042	0.0056	0.005	0.1033	0.0072	0.0063	0.0021	0.0031	0.129	0.0961	0.0062	0.007	0.0059	0.0161	0.0057	0.0077	0.2048
1	rs1181876	3681681	0.96	1.23264710971586	1.58	0.577869115575703	0.121323883763172	0.174954125875564	0.1229	0.0631	0.0041	0.0026	0.0058	0.0018	0.0022	0.0193	0.1594	0.0042	0.0054	0.0048	0.1026	0.0068	0.005	0.0021	0.0036	0.131	0.0968	0.0061	0.0077	0.0052	0.0159	0.0051	0.008	0.2045
1	rs1181874	3682070	0.95	1.31333295668949	1.57	0.614941920479678	0.107716416707817	0.109692882487051	0.1233	0.0631	0.004	0.0027	0.0058	0.0018	0.0027	0.0193	0.1592	0.0044	0.0054	0.0048	0.1023	0.0069	0.0051	0.0021	0.0037	0.131	0.0966	0.0062	0.0076	0.0052	0.016	0.0051	0.008	0.2037
1	rs2275837	3686318	0.95	1.31333295668949	1.56	0.653525583231	0.172839435478394	0.157886255595879	0.1233	0.063	0.0039	0.0026	0.0059	0.0018	0.0026	0.0193	0.1596	0.0044	0.0054	0.0049	0.1022	0.0067	0.0048	0.0019	0.0037	0.132	0.0968	0.0061	0.0075	0.0051	0.0159	0.0049	0.0082	0.2034
1	rs2282455	3692240	0.95	1.31333295668949	1.56	0.653525583231	0.125014657269686	0.0943136355729378	0.1233	0.063	0.0039	0.0026	0.0059	0.0018	0.0026	0.0193	0.1598	0.0044	0.0054	0.0049	0.1022	0.0067	0.0048	0.0018	0.0037	0.1323	0.0969	0.0061	0.0075	0.0051	0.0159	0.0049	0.0082	0.2033
1	rs77799767	3694362	0.94	1.39714162152937	1.55	0.693638871087907	0.13293589935046	0.103284917946136	0.1233	0.0631	0.0039	0.0026	0.0059	0.0018	0.0026	0.0192	0.1598	0.0044	0.0054	0.0049	0.1023	0.0067	0.0047	0.0018	0.0037	0.1323	0.0972	0.0061	0.0074	0.0051	0.0159	0.0049	0.0082	0.2031
1	rs11547616	3696925	0.94	1.39714162152937	1.55	0.693638871087907	0.117614921519238	0.0851331088292742	0.1234	0.0632	0.0038	0.0026	0.0058	0.0018	0.0026	0.0191	0.1598	0.0044	0.0054	0.0049	0.1025	0.0067	0.0045	0.0018	0.0037	0.1323	0.0974	0.0061	0.0074	0.0051	0.0159	0.0049	0.0082	0.2028
1	rs17411356	3697035	0.94	1.39714162152937	1.55	0.693638871087907	0.116450837799376	0.0803870185287636	0.1234	0.0632	0.0038	0.0026	0.0058	0.0018	0.0026	0.0191	0.1598	0.0044	0.0054	0.0049	0.1025	0.0067	0.0045	0.0018	0.0037	0.1323	0.0975	0.0061	0.0074	0.0051	0.0159	0.0049	0.0082	0.2028
1	rs8520	3697137	0.94	1.39714162152937	1.55	0.693638871087907	0.116083219942595	0.0797922432827434	0.1234	0.0632	0.0038	0.0026	0.0058	0.0018	0.0026	0.0191	0.1598	0.0044	0.0054	0.0049	0.1025	0.0067	0.0045	0.0018	0.0037	0.1324	0.0975	0.0061	0.0074	0.0051	0.0159	0.0049	0.0082	0.2028
1	rs11547615	3697663	0.94	1.39714162152937	1.55	0.693638871087907	0.116365939603992	0.0818067822017122	0.1234	0.0632	0.0038	0.0026	0.0058	0.0017	0.0026	0.0191	0.1597	0.0044	0.0054	0.0049	0.1025	0.0067	0.0046	0.0018	0.0037	0.1324	0.0975	0.0061	0.0074	0.0051	0.0159	0.0049	0.0082	0.2028
1	rs12563491	3700216	0.94	1.39714162152937	1.55	0.693638871087907	0.108175634781828	0.0788295673986601	0.1235	0.0633	0.0038	0.0025	0.0058	0.0017	0.0025	0.0191	0.1598	0.0043	0.0054	0.0049	0.1025	0.0067	0.0046	0.0017	0.0037	0.1325	0.0976	0.0061	0.0074	0.0051	0.0159	0.0049	0.0082	0.2027
1	rs2253143	3703710	0.94	1.39714162152937	1.55	0.693638871087907	0.103954183279288	0.0980733211585958	0.1236	0.0636	0.0038	0.0025	0.0057	0.0018	0.0026	0.0191	0.1598	0.0043	0.0053	0.0048	0.1026	0.0066	0.0046	0.0017	0.0037	0.1326	0.0978	0.0061	0.0074	0.0051	0.0158	0.0048	0.0082	0.2024
1	rs116528445	3703903	0.94	1.39714162152937	1.55	0.693638871087907	0.106667486889427	0.0910814379622124	0.1237	0.0636	0.0038	0.0025	0.0057	0.0018	0.0026	0.0191	0.1598	0.0043	0.0053	0.0048	0.1024	0.0066	0.0046	0.0017	0.0037	0.1325	0.0977	0.0061	0.0074	0.0051	0.0158	0.0048	0.0082	0.2026
1	rs6667255	3711689	0.94	1.39714162152937	1.55	0.693638871087907	0.095397244288798	0.0658619093009029	0.1238	0.0638	0.0038	0.0025	0.0056	0.0018	0.0026	0.019	0.1599	0.0043	0.0052	0.0048	0.1026	0.0066	0.0046	0.0017	0.0037	0.1327	0.0979	0.0061	0.0074	0.005	0.0157	0.0048	0.0081	0.2024
1	rs7535775	3719057	0.94	1.39714162152937	1.55	0.693638871087907	0.0928925007128676	0.0682108564258629	0.1238	0.064	0.0038	0.0025	0.0056	0.0018	0.0026	0.019	0.1599	0.0043	0.0052	0.0046	0.1027	0.0066	0.0046	0.0017	0.0037	0.1328	0.0979	0.0061	0.0074	0.005	0.0157	0.0048	0.0081	0.2023
1	rs142886325	3724827	0.94	1.39714162152937	1.55	0.693638871087907	0.0905505978450878	0.0681412792066994	0.1239	0.0642	0.0037	0.0026	0.0056	0.0018	0.0026	0.019	0.16	0.0043	0.0051	0.0045	0.1027	0.0066	0.0046	0.0017	0.0037	0.1329	0.0979	0.0061	0.0074	0.005	0.0157	0.0048	0.0081	0.2022
1	rs6702935	3732707	0.94	1.39714162152937	1.55	0.693638871087907	0.0892258854225611	0.0567518894301204	0.124	0.0643	0.0037	0.0027	0.0056	0.0018	0.0025	0.019	0.1601	0.0042	0.005	0.0044	0.1027	0.0066	0.0046	0.0017	0.0037	0.133	0.0979	0.006	0.0074	0.005	0.0157	0.0047	0.0081	0.2021
1	rs34692790	3736850	0.94	1.39714162152937	1.55	0.693638871087907	0.092794166587624	0.0572679468469331	0.124	0.0644	0.0036	0.0027	0.0056	0.0018	0.0025	0.019	0.1601	0.0042	0.005	0.0044	0.1027	0.0066	0.0046	0.0017	0.0037	0.1331	0.0979	0.0059	0.0073	0.005	0.0157	0.0047	0.008	0.2022
1	rs77454585	3738018	0.94	1.39714162152937	1.55	0.693638871087907	0.0918144378371319	0.0565588846410579	0.124	0.0644	0.0036	0.0027	0.0055	0.0018	0.0025	0.019	0.1601	0.0042	0.005	0.0044	0.1027	0.0066	0.0046	0.0017	0.0037	0.1332	0.0979	0.0058	0.0073	0.005	0.0157	0.0046	0.008	0.2022
1	rs116831330	3738762	0.94	1.39714162152937	1.55	0.693638871087907	0.091375701077064	0.0577860044362551	0.124	0.0644	0.0036	0.0027	0.0055	0.0018	0.0025	0.019	0.1602	0.0042	0.005	0.0044	0.1027	0.0066	0.0046	0.0017	0.0037	0.1332	0.098	0.0058	0.0073	0.005	0.0157	0.0046	0.008	0.2022
1	rs9424310	3744084	0.94	1.39714162152937	1.55	0.693638871087907	0.083750592718478	0.0463271606423536	0.1241	0.0645	0.0036	0.0027	0.0055	0.0018	0.0025	0.019	0.1603	0.0041	0.005	0.0044	0.1026	0.0066	0.0046	0.0017	0.0037	0.1334	0.098	0.0055	0.0073	0.005	0.0158	0.0046	0.008	0.2022
1	rs34839626	3745015	0.94	1.39714162152937	1.55	0.693638871087907	0.0828327661039107	0.0433646137910952	0.1241	0.0645	0.0036	0.0027	0.0055	0.0018	0.0025	0.019	0.1603	0.0041	0.005	0.0044	0.1026	0.0066	0.0046	0.0017	0.0037	0.1334	0.098	0.0055	0.0073	0.005	0.0158	0.0046	0.008	0.2022
1	rs2275831	3745924	0.94	1.39714162152937	1.55	0.693638871087907	0.0807237590515604	0.0390580037421088	0.1241	0.0645	0.0036	0.0027	0.0055	0.0018	0.0025	0.019	0.1603	0.0041	0.005	0.0044	0.1026	0.0066	0.0046	0.0017	0.0037	0.1334	0.0981	0.0055	0.0073	0.005	0.0158	0.0046	0.008	0.2021
1	rs17403773	3746710	0.94	1.39714162152937	1.55	0.693638871087907	0.0807687478101865	0.0390034073936742	0.1241	0.0645	0.0036	0.0027	0.0055	0.0018	0.0025	0.019	0.1603	0.0041	0.005	0.0044	0.1026	0.0066	0.0046	0.0017	0.0037	0.1334	0.0981	0.0055	0.0073	0.005	0.0158	0.0046	0.008	0.2021
1	rs61768915	3749115	0.94	1.39714162152937	1.55	0.693638871087907	0.0805439647447231	0.039221999549062	0.1241	0.0645	0.0036	0.0027	0.0055	0.0018	0.0025	0.019	0.1603	0.0041	0.005	0.0044	0.1026	0.0066	0.0046	0.0017	0.0037	0.1334	0.0981	0.0055	0.0073	0.005	0.0158	0.0046	0.008	0.2021
1	rs2275824	3753136	0.94	1.39714162152937	1.54	0.735299729443272	0.0834745660068192	0.04183154410652	0.1239	0.0646	0.0036	0.0027	0.0055	0.0018	0.0025	0.019	0.1602	0.0041	0.005	0.0044	0.1026	0.0067	0.0046	0.0017	0.0037	0.1334	0.0981	0.0055	0.0073	0.005	0.0157	0.0046	0.0081	0.2021
1	rs115065436	3759760	0.94	1.39714162152937	1.54	0.735299729443272	0.0849302053728696	0.0407675332562023	0.1238	0.0646	0.0036	0.0027	0.0055	0.0019	0.0025	0.019	0.1602	0.0041	0.0051	0.0044	0.1026	0.0067	0.0046	0.0017	0.0038	0.1333	0.0981	0.0055	0.0073	0.0051	0.0157	0.0046	0.0081	0.2022
1	rs12145992	3760309	0.94	1.39714162152937	1.54	0.735299729443272	0.0848837476441182	0.0409347176008474	0.1238	0.0646	0.0036	0.0027	0.0055	0.0019	0.0025	0.019	0.1602	0.0041	0.0051	0.0044	0.1026	0.0067	0.0046	0.0017	0.0038	0.1333	0.0981	0.0055	0.0073	0.0051	0.0157	0.0046	0.0081	0.2022
1	rs77488694	3760672	0.94	1.39714162152937	1.54	0.735299729443272	0.0849766793108499	0.0413260075238987	0.1238	0.0646	0.0036	0.0027	0.0055	0.0019	0.0025	0.019	0.1602	0.0041	0.0051	0.0044	0.1026	0.0067	0.0046	0.0017	0.0038	0.1333	0.0981	0.0055	0.0073	0.0051	0.0157	0.0046	0.0081	0.2022
1	rs115633700	3765758	0.94	1.39714162152937	1.54	0.735299729443272	0.0837966537665862	0.0497400648701101	0.1238	0.0645	0.0036	0.0027	0.0055	0.0019	0.0025	0.019	0.1603	0.0041	0.005	0.0044	0.1026	0.0068	0.0046	0.0017	0.0038	0.1332	0.0983	0.0055	0.0072	0.0051	0.0157	0.0046	0.0081	0.2022
1	rs78110949	3769760	0.94	1.39714162152937	1.53	0.778525311864042	0.0818306147175233	0.0597464449684687	0.1238	0.0644	0.0036	0.0027	0.0055	0.002	0.0025	0.019	0.1604	0.004	0.005	0.0043	0.1027	0.0068	0.0046	0.0017	0.0038	0.1331	0.0984	0.0054	0.0071	0.0051	0.0157	0.0046	0.0081	0.2022
1	rs11578581	3770642	0.94	1.39714162152937	1.53	0.778525311864042	0.0812195198151081	0.0586974023539478	0.1238	0.0644	0.0036	0.0027	0.0055	0.002	0.0025	0.019	0.1604	0.004	0.005	0.0043	0.1027	0.0069	0.0046	0.0017	0.0038	0.1331	0.0984	0.0054	0.0071	0.0051	0.0157	0.0046	0.0081	0.2022
1	rs4582731	3770736	0.94	1.39714162152937	1.53	0.778525311864042	0.0813098672586799	0.059089864750233	0.1238	0.0644	0.0036	0.0027	0.0055	0.002	0.0025	0.019	0.1604	0.004	0.005	0.0043	0.1027	0.0069	0.0046	0.0017	0.0038	0.1331	0.0984	0.0054	0.0071	0.0051	0.0157	0.0046	0.0081	0.2022
1	rs10909803	3770800	0.94	1.39714162152937	1.53	0.778525311864042	0.0814455091321135	0.059944021356408	0.1238	0.0644	0.0036	0.0027	0.0055	0.002	0.0025	0.019	0.1604	0.004	0.005	0.0043	0.1027	0.0069	0.0046	0.0017	0.0038	0.1331	0.0984	0.0054	0.0071	0.0051	0.0157	0.0046	0.0081	0.2022
1	rs35946672	3772460	0.94	1.39714162152937	1.53	0.778525311864042	0.0764577322126963	0.0708766457271976	0.1238	0.0642	0.0036	0.0027	0.0055	0.002	0.0025	0.0189	0.1605	0.004	0.005	0.0042	0.1027	0.007	0.0046	0.0017	0.0038	0.1331	0.0984	0.0054	0.007	0.0051	0.0157	0.0047	0.008	0.2023
1	rs4648426	3773089	0.94	1.39714162152937	1.53	0.778525311864042	0.0747543844513631	0.0722966879026286	0.1237	0.0642	0.0036	0.0027	0.0055	0.002	0.0025	0.0189	0.1605	0.004	0.005	0.0042	0.1027	0.007	0.0046	0.0017	0.0038	0.133	0.0984	0.0054	0.007	0.0051	0.0157	0.0048	0.008	0.2023
1	rs4393098	3779680	0.94	1.39714162152937	1.53	0.778525311864042	0.0811066760205563	0.112909624649044	0.1237	0.0643	0.0036	0.0028	0.0055	0.002	0.0026	0.0189	0.1607	0.004	0.005	0.0042	0.1027	0.007	0.0046	0.0018	0.0039	0.1328	0.0984	0.0054	0.0069	0.005	0.0157	0.0048	0.008	0.2021
1	rs10909810	3783278	0.94	1.39714162152937	1.55	0.693638871087907	0.0413964990305983	0.102054029174501	0.124	0.0642	0.0041	0.0028	0.0057	0.0024	0.0028	0.0187	0.1599	0.004	0.005	0.0042	0.102	0.0069	0.0049	0.002	0.0039	0.1318	0.0984	0.0055	0.0065	0.0051	0.0162	0.0046	0.0082	0.2024
1	rs61768956	3783442	0.94	1.39714162152937	1.54	0.735299729443272	0.0568895565699024	0.218020067032075	0.124	0.064	0.0041	0.0028	0.0058	0.0024	0.0028	0.0187	0.1598	0.004	0.005	0.0042	0.102	0.0069	0.0049	0.002	0.0039	0.1319	0.0983	0.0055	0.0065	0.0051	0.0162	0.0046	0.0082	0.2023
1	rs75683196	3783880	0.94	1.39714162152937	1.55	0.693638871087907	0.0526517306969012	0.200098280091816	0.1239	0.0639	0.0042	0.0027	0.0058	0.0025	0.0029	0.0187	0.1598	0.0041	0.005	0.0043	0.1021	0.007	0.0049	0.0021	0.0039	0.1318	0.0982	0.0056	0.0065	0.0051	0.0164	0.0046	0.0083	0.202
1	rs72848464	3784276	0.94	1.39714162152937	1.55	0.693638871087907	0.035104187628462	0.107512540683026	0.1237	0.0638	0.0043	0.0026	0.0058	0.0026	0.0029	0.0186	0.1597	0.0042	0.005	0.0043	0.1022	0.007	0.0049	0.0021	0.0039	0.1318	0.0982	0.0057	0.0064	0.0052	0.0165	0.0047	0.0084	0.2017
1	rs12738235	3786245	0.93	1.48409702783942	1.56	0.653525583231	0.0267127141664968	0.0645643175453428	0.1237	0.0631	0.0047	0.0027	0.0059	0.0029	0.0033	0.0185	0.1586	0.0046	0.005	0.0046	0.1019	0.0071	0.0052	0.0025	0.0041	0.1297	0.0975	0.0062	0.0063	0.0054	0.0172	0.0049	0.0087	0.2018
1	rs66849805	3789814	0.93	1.48409702783942	1.55	0.693638871087907	0.0487922546129063	0.0453883993183297	0.1236	0.0622	0.0051	0.0026	0.0061	0.0031	0.0037	0.0185	0.1579	0.0048	0.0048	0.005	0.1009	0.0072	0.0055	0.0027	0.0045	0.1283	0.097	0.0065	0.0063	0.0056	0.0181	0.0051	0.0091	0.2019
1	rs35371895	3790001	0.92	1.57422166990469	1.55	0.693638871087907	0.049196913795561	0.0466813831772201	0.1236	0.0622	0.0052	0.0026	0.0061	0.0031	0.0037	0.0185	0.1579	0.0048	0.0048	0.005	0.1009	0.0072	0.0055	0.0027	0.0045	0.1282	0.097	0.0065	0.0063	0.0056	0.0181	0.0052	0.0091	0.2019
1	rs6670589	3793240	0.92	1.57422166990469	1.55	0.693638871087907	0.0528047897701254	0.0441115188441802	0.1233	0.0619	0.0052	0.0027	0.0061	0.0031	0.0038	0.0184	0.1573	0.0049	0.0048	0.0052	0.101	0.0073	0.0056	0.0027	0.0046	0.1282	0.0968	0.0066	0.0062	0.0057	0.0182	0.0052	0.0093	0.2019
1	rs79347033	3793729	0.92	1.57422166990469	1.55	0.693638871087907	0.0542130837374059	0.0633450554487495	0.1233	0.0618	0.0052	0.0027	0.0062	0.0031	0.0038	0.0184	0.1572	0.0049	0.0048	0.0052	0.101	0.0073	0.0056	0.0028	0.0046	0.1282	0.0968	0.0067	0.0062	0.0057	0.0182	0.0052	0.0093	0.2018
1	rs189257248	3796237	0.92	1.57422166990469	1.55	0.693638871087907	0.0616499888365914	0.0682804632597533	0.1234	0.0616	0.0053	0.0027	0.0063	0.0033	0.0038	0.0184	0.1567	0.005	0.0048	0.0054	0.1013	0.0073	0.0057	0.0028	0.0047	0.1279	0.0965	0.0067	0.0062	0.0058	0.0183	0.0053	0.0093	0.2017
1	rs12071660	3796542	0.92	1.57422166990469	1.55	0.693638871087907	0.0603011425237761	0.0585668296669022	0.1234	0.0616	0.0054	0.0027	0.0063	0.0033	0.0039	0.0184	0.1566	0.005	0.0048	0.0054	0.1014	0.0073	0.0057	0.0029	0.0047	0.1279	0.0965	0.0067	0.0062	0.0058	0.0183	0.0053	0.0093	0.2017
1	rs116294018	3797919	0.92	1.57422166990469	1.55	0.693638871087907	0.0665867994938266	0.137856661746976	0.1234	0.0613	0.0054	0.0027	0.0064	0.0033	0.0039	0.0184	0.1565	0.005	0.0048	0.0055	0.1012	0.0073	0.0057	0.0029	0.0047	0.1278	0.0962	0.0068	0.0062	0.0059	0.0185	0.0055	0.0093	0.2014
1	rs3205087	3800242	0.92	1.57422166990469	1.53	0.778525311864042	0.0506062268882377	0.115559999216445	0.1234	0.0606	0.0055	0.0027	0.0067	0.0034	0.004	0.0183	0.1563	0.0051	0.0049	0.006	0.1007	0.0073	0.006	0.0032	0.0047	0.1279	0.0951	0.0069	0.0062	0.0062	0.0189	0.006	0.0095	0.2006
1	rs114196787	3801611	0.92	1.57422166990469	1.53	0.778525311864042	0.0670045399760528	0.172961250104907	0.1235	0.0602	0.0056	0.0027	0.0069	0.0035	0.0041	0.0182	0.156	0.0052	0.005	0.0061	0.1001	0.0073	0.0061	0.0033	0.0047	0.1279	0.0945	0.0071	0.0062	0.0064	0.0194	0.0064	0.0096	0.2001
1	rs9786975	3802900	0.92	1.57422166990469	1.52	0.823332010267983	0.0635947214842337	0.179164834360475	0.1236	0.0599	0.0057	0.0027	0.007	0.0035	0.0041	0.0181	0.1557	0.0054	0.005	0.0063	0.0997	0.0074	0.0062	0.0034	0.0046	0.1277	0.0939	0.0071	0.0062	0.0066	0.0197	0.0066	0.0096	0.1998
1	rs12136187	3803701	0.92	1.57422166990469	1.52	0.823332010267983	0.0624269107267314	0.17196779159252	0.1237	0.0598	0.0057	0.0026	0.007	0.0035	0.0041	0.0181	0.1557	0.0054	0.005	0.0063	0.0996	0.0074	0.0063	0.0034	0.0046	0.1276	0.0939	0.0072	0.0062	0.0067	0.0198	0.0067	0.0096	0.1998
1	rs7530189	3805098	0.92	1.57422166990469	1.51	0.869735485018148	0.0608981949654626	0.161949537948731	0.1237	0.0598	0.0058	0.0026	0.0071	0.0036	0.0042	0.0181	0.1556	0.0054	0.0051	0.0063	0.0995	0.0074	0.0063	0.0034	0.0046	0.1276	0.0937	0.0072	0.0062	0.0067	0.0199	0.0068	0.0096	0.1996
1	rs4131373	3807388	0.92	1.57422166990469	1.51	0.869735485018148	0.0660324710638971	0.171570966297997	0.1238	0.0596	0.0058	0.0026	0.0071	0.0036	0.0042	0.0181	0.156	0.0055	0.0051	0.0063	0.0993	0.0075	0.0064	0.0034	0.0047	0.1276	0.0937	0.0072	0.0062	0.0068	0.02	0.0069	0.0096	0.199
1	rs12082157	3811810	0.92	1.57422166990469	1.51	0.869735485018148	0.0647963169565795	0.166147191699886	0.1238	0.0596	0.0058	0.0026	0.0071	0.0036	0.0042	0.0181	0.156	0.0055	0.0051	0.0063	0.0993	0.0075	0.0064	0.0034	0.0047	0.1276	0.0937	0.0072	0.0062	0.0068	0.02	0.0069	0.0096	0.199
1	rs6658198	3814742	0.92	1.57422166990469	1.51	0.869735485018148	0.0639033953465452	0.171075384045467	0.1238	0.0597	0.0058	0.0026	0.0071	0.0036	0.0042	0.0181	0.1559	0.0055	0.0051	0.0063	0.0992	0.0075	0.0064	0.0034	0.0047	0.1277	0.0937	0.0072	0.0062	0.0068	0.02	0.0069	0.0096	0.1989
1	rs115427760	3815578	0.92	1.57422166990469	1.51	0.869735485018148	0.0653046182451703	0.180677020444862	0.1238	0.0597	0.0058	0.0026	0.0072	0.0036	0.0042	0.0181	0.1559	0.0055	0.0051	0.0063	0.099	0.0075	0.0064	0.0034	0.0047	0.1277	0.0936	0.0073	0.0062	0.0068	0.02	0.0069	0.0096	0.1989
1	rs78729430	3815680	0.92	1.57422166990469	1.51	0.869735485018148	0.0656187160542293	0.180273342860858	0.1238	0.0597	0.0058	0.0026	0.0072	0.0036	0.0042	0.0181	0.1559	0.0055	0.0051	0.0063	0.099	0.0075	0.0064	0.0034	0.0047	0.1277	0.0936	0.0073	0.0062	0.0068	0.02	0.0069	0.0096	0.1989
1	rs28623548	3817390	0.92	1.57422166990469	1.51	0.869735485018148	0.0746260284889796	0.204504360313567	0.124	0.0596	0.0058	0.0026	0.0072	0.0036	0.0042	0.018	0.1559	0.0055	0.0051	0.0063	0.0993	0.0075	0.0064	0.0034	0.0047	0.1275	0.0936	0.0073	0.0062	0.0068	0.02	0.0069	0.0097	0.1987
1	rs11589102	3821782	0.91	1.66753670486472	1.5	0.917750694748585	0.0950724964915257	0.227987104214197	0.1241	0.0591	0.0059	0.0027	0.0072	0.0035	0.0043	0.0178	0.1556	0.0056	0.0051	0.0064	0.0996	0.0075	0.0064	0.0034	0.0048	0.1273	0.0935	0.0074	0.0061	0.0069	0.02	0.0071	0.0098	0.1985
1	rs76419011	3823804	0.91	1.66753670486472	1.5	0.917750694748585	0.102849554992577	0.258620551062643	0.1242	0.0588	0.0059	0.0027	0.0073	0.0035	0.0043	0.0177	0.1555	0.0056	0.0051	0.0064	0.0997	0.0076	0.0065	0.0034	0.0048	0.1272	0.0935	0.0073	0.0061	0.007	0.02	0.0071	0.0098	0.1984
1	rs78783957	3824656	0.91	1.66753670486472	1.5	0.917750694748585	0.109669636088976	0.283867794437624	0.1242	0.0587	0.0059	0.0028	0.0073	0.0035	0.0043	0.0177	0.1555	0.0056	0.0052	0.0064	0.0998	0.0076	0.0065	0.0034	0.0048	0.1272	0.0934	0.0073	0.0061	0.007	0.02	0.0071	0.0098	0.1984
1	rs34803434	3831556	0.91	1.66753670486472	1.49	0.967391925764805	0.116932645204236	0.372266566045819	0.1241	0.058	0.006	0.0029	0.0074	0.0035	0.0043	0.0176	0.1551	0.0057	0.0052	0.0065	0.1	0.0077	0.0066	0.0035	0.0048	0.1271	0.0932	0.0073	0.0061	0.0072	0.0201	0.0074	0.0098	0.1983
1	rs61770388	3833321	0.91	1.66753670486472	1.48	1.01867282088958	0.105199034630645	0.341246656018996	0.124	0.0579	0.006	0.0029	0.0074	0.0035	0.0043	0.0176	0.1552	0.0057	0.0052	0.0066	0.1	0.0078	0.0067	0.0035	0.0048	0.1271	0.0931	0.0073	0.0061	0.0072	0.0202	0.0074	0.0099	0.1983
1	rs74559159	3835304	0.91	1.66753670486472	1.49	0.967391925764805	0.129285104424222	0.543291206660004	0.1238	0.0578	0.0061	0.0029	0.0075	0.0035	0.0044	0.0176	0.1552	0.0057	0.0053	0.0066	0.0997	0.0078	0.0068	0.0035	0.0047	0.1269	0.0931	0.0073	0.0061	0.0072	0.0202	0.0077	0.0099	0.198
1	rs66859195	3835429	0.91	1.66753670486472	1.49	0.967391925764805	0.122050825134845	0.509143664133725	0.1238	0.0578	0.0061	0.0029	0.0075	0.0035	0.0044	0.0176	0.1552	0.0057	0.0053	0.0066	0.0997	0.0078	0.0068	0.0035	0.0047	0.1269	0.0931	0.0073	0.0061	0.0072	0.0202	0.0077	0.0099	0.198
1	rs35265992	3840645	0.91	1.66753670486472	1.48	1.01867282088958	0.134660629210849	0.669373244286963	0.1236	0.057	0.0063	0.0031	0.0075	0.0036	0.0046	0.0176	0.1557	0.0057	0.0054	0.0068	0.0992	0.0079	0.007	0.0038	0.0048	0.1263	0.0932	0.0073	0.0062	0.0073	0.0201	0.008	0.0101	0.1974
1	rs36022479	3840709	0.91	1.66753670486472	1.48	1.01867282088958	0.135994067366669	0.674229926519649	0.1236	0.057	0.0063	0.0031	0.0075	0.0036	0.0046	0.0176	0.1558	0.0057	0.0054	0.0068	0.0991	0.0079	0.007	0.0038	0.0048	0.1265	0.093	0.0073	0.0062	0.0072	0.0201	0.008	0.0101	0.1975
1	rs80309618	3995644	0.93	1.48409702783942	1.45	1.18248085352797	0.477030081720149	1.53018131073957	0.1221	0.0556	0.0072	0.0041	0.0092	0.0052	0.0057	0.016	0.1537	0.0061	0.0062	0.0087	0.0936	0.0081	0.009	0.0059	0.0062	0.122	0.0928	0.0076	0.0073	0.0092	0.0219	0.01	0.0112	0.1904
1	rs61770398	3995906	0.93	1.48409702783942	1.45	1.18248085352797	0.491247220013099	1.52449475805964	0.1221	0.0556	0.0072	0.004	0.0093	0.0052	0.0057	0.016	0.1537	0.0061	0.0062	0.0087	0.0936	0.0081	0.009	0.0059	0.0062	0.122	0.0928	0.0076	0.0073	0.0092	0.0219	0.01	0.0112	0.1904
1	rs34345080	3996246	0.93	1.48409702783942	1.44	1.24044493409381	0.568334543233048	1.52725145866478	0.1219	0.0556	0.0071	0.004	0.0094	0.0052	0.0057	0.0159	0.1537	0.0062	0.0062	0.0087	0.0937	0.0081	0.0089	0.0059	0.0062	0.1219	0.0928	0.0076	0.0073	0.0092	0.0218	0.01	0.0113	0.1908
1	rs6695346	3996946	0.93	1.48409702783942	1.44	1.24044493409381	0.570346373237677	1.51295961466413	0.1217	0.0556	0.0071	0.004	0.0094	0.0052	0.0057	0.0158	0.1537	0.0062	0.0062	0.0087	0.0937	0.0081	0.0088	0.006	0.0062	0.122	0.0928	0.0075	0.0073	0.0092	0.0219	0.0101	0.0113	0.1908
1	rs28438555	4002600	0.92	1.57422166990469	1.41	1.42457320662932	1.58746637459091	2.02991919510092	0.1194	0.0553	0.0073	0.0043	0.0098	0.0061	0.0069	0.0157	0.1514	0.0064	0.0063	0.0088	0.0919	0.0077	0.0093	0.0079	0.0066	0.121	0.0929	0.0074	0.0079	0.0098	0.0232	0.011	0.0117	0.1889
1	rs61770400	4002820	0.92	1.57422166990469	1.41	1.42457320662932	1.66134175585048	2.06066708166655	0.1196	0.0553	0.0075	0.0044	0.0097	0.0061	0.0069	0.0156	0.151	0.0064	0.0063	0.0087	0.092	0.0077	0.0094	0.008	0.0067	0.1209	0.0928	0.0074	0.008	0.0098	0.0233	0.0109	0.0119	0.1886
1	Affx-35302402	4003054	0.92	1.57422166990469	1.4	1.48939427074937	1.71686750421049	2.0763344559765	0.1193	0.0554	0.0075	0.0044	0.0097	0.0062	0.0069	0.0156	0.1508	0.0064	0.0063	0.0087	0.0917	0.0077	0.0094	0.0081	0.0068	0.1208	0.0929	0.0072	0.0081	0.0098	0.0235	0.0111	0.0119	0.1889
1	rs7518198	4004263	0.93	1.48409702783942	1.39	1.55595320949678	1.65634490712876	2.13481957331947	0.1187	0.0556	0.0076	0.0046	0.0097	0.0063	0.0069	0.0154	0.1511	0.0064	0.0062	0.0086	0.0911	0.008	0.0095	0.0084	0.0071	0.121	0.0927	0.0071	0.0085	0.0097	0.0245	0.0113	0.0113	0.1879
1	rs116446811	4005256	0.93	1.48409702783942	1.39	1.55595320949678	1.68671989218329	2.18027307796171	0.1188	0.0556	0.0076	0.0046	0.0097	0.0063	0.0069	0.0154	0.1512	0.0064	0.0062	0.0086	0.091	0.008	0.0096	0.0084	0.0071	0.1208	0.0927	0.0071	0.0085	0.0097	0.0246	0.0113	0.0113	0.1877
1	rs7513058	4005718	0.93	1.48409702783942	1.39	1.55595320949678	1.70276824328533	2.20005045442825	0.1188	0.0556	0.0076	0.0046	0.0097	0.0063	0.0069	0.0154	0.1512	0.0064	0.0062	0.0086	0.091	0.0081	0.0096	0.0084	0.0071	0.1208	0.0927	0.0071	0.0085	0.0097	0.0246	0.0113	0.0113	0.1877
1	rs7551771	4006788	0.93	1.48409702783942	1.39	1.55595320949678	1.606568730848	2.18045441650503	0.1177	0.0558	0.0076	0.0046	0.0097	0.0063	0.0068	0.0154	0.1515	0.0064	0.0061	0.0087	0.091	0.0081	0.0097	0.0084	0.0071	0.121	0.0929	0.0071	0.0085	0.0097	0.0247	0.011	0.0115	0.1882
1	rs10737395	4007558	0.93	1.48409702783942	1.4	1.48939427074937	1.46333997020956	2.13138398669578	0.1174	0.0557	0.0076	0.0048	0.0097	0.0063	0.0068	0.0153	0.1512	0.0064	0.0061	0.0086	0.0909	0.0084	0.0096	0.0084	0.007	0.121	0.0927	0.0071	0.0085	0.0096	0.0248	0.0108	0.0118	0.1888
1	rs10915345	4008052	0.93	1.48409702783942	1.4	1.48939427074937	1.48608871244072	2.13789413492252	0.1172	0.0555	0.0076	0.0049	0.0097	0.0063	0.0068	0.0153	0.151	0.0064	0.0061	0.0086	0.0908	0.0085	0.0095	0.0085	0.0068	0.121	0.0923	0.0072	0.0085	0.0095	0.0252	0.0107	0.0122	0.189
1	rs10915358	4008337	0.93	1.48409702783942	1.4	1.48939427074937	1.35271808939332	2.08516556864302	0.1174	0.0556	0.0076	0.0049	0.0097	0.0063	0.0068	0.0153	0.1508	0.0063	0.0061	0.0086	0.0909	0.0083	0.0095	0.0084	0.0068	0.121	0.0927	0.0073	0.0084	0.0094	0.0253	0.0107	0.012	0.1895
1	rs4654480	4009793	0.94	1.39714162152937	1.42	1.36148099659693	0.971488104252247	1.84218651088312	0.1169	0.0564	0.0076	0.0048	0.0093	0.0061	0.0066	0.0151	0.1512	0.0064	0.0063	0.0084	0.0911	0.0084	0.0095	0.0083	0.0064	0.1225	0.0927	0.0072	0.0082	0.0088	0.026	0.0106	0.012	0.1888
1	rs115062854	4010647	0.97	1.15505862992724	1.49	0.967391925764805	0.599202425150324	0.834357033955666	0.1187	0.0593	0.0069	0.0046	0.009	0.0059	0.0063	0.0146	0.1525	0.0065	0.0064	0.0073	0.09	0.0084	0.0087	0.0082	0.0054	0.1233	0.0926	0.0069	0.0077	0.007	0.0262	0.0094	0.012	0.1918
1	rs4654482	4010743	0.97	1.15505862992724	1.5	0.917750694748585	0.594883242387029	0.801779809970644	0.1187	0.0595	0.0069	0.0046	0.0089	0.0058	0.0063	0.0146	0.1526	0.0065	0.0067	0.0071	0.09	0.0084	0.0086	0.0082	0.0053	0.1235	0.0927	0.0069	0.0076	0.0069	0.0263	0.0093	0.0118	0.1921
1	rs6426385	4010889	0.98	1.080540436168	1.51	0.869735485018148	0.526277278068356	0.703238388112736	0.1189	0.0597	0.0068	0.0045	0.0088	0.0058	0.0061	0.0144	0.1527	0.0065	0.0065	0.007	0.091	0.0083	0.0084	0.008	0.0051	0.1243	0.0932	0.0068	0.0075	0.0066	0.0263	0.009	0.0118	0.1917
1	rs74050439	4012010	0.99	1.00906370779823	1.56	0.653525583231	0.172517085682265	0.212664790837299	0.1202	0.0611	0.0059	0.0042	0.0082	0.0053	0.0053	0.0131	0.1545	0.0061	0.0063	0.006	0.0947	0.008	0.0069	0.0072	0.0043	0.1277	0.0936	0.0063	0.0071	0.0052	0.0267	0.0075	0.0113	0.1932
1	rs10915433	4014091	0.99	1.00906370779823	1.56	0.653525583231	0.158236749562442	0.207142208090513	0.1203	0.0612	0.0058	0.0041	0.0082	0.0052	0.0053	0.013	0.1545	0.006	0.0063	0.006	0.0949	0.0079	0.0068	0.0072	0.0044	0.128	0.0937	0.0062	0.0071	0.0052	0.0265	0.0074	0.0112	0.1933
1	rs6681347	4015382	0.99	1.00906370779823	1.56	0.653525583231	0.159293868422142	0.22179471331905	0.1208	0.0614	0.0057	0.0041	0.008	0.0052	0.0052	0.013	0.1552	0.006	0.0063	0.0059	0.0945	0.008	0.0066	0.0071	0.0043	0.1282	0.0939	0.0062	0.007	0.0049	0.0265	0.0072	0.0113	0.1933
1	rs7522140	4017137	0.99	1.00906370779823	1.56	0.653525583231	0.138150289778924	0.198845319840853	0.122	0.0617	0.0055	0.004	0.0077	0.0052	0.0051	0.0129	0.1556	0.006	0.0062	0.0056	0.0951	0.008	0.0064	0.007	0.0043	0.1283	0.0937	0.0061	0.0069	0.0048	0.0266	0.0072	0.0112	0.1932
1	rs115402422	4018038	0.99	1.00906370779823	1.58	0.577869115575703	0.0443221921113195	0.112569348639354	0.1237	0.0624	0.0048	0.0037	0.0074	0.0048	0.0047	0.0128	0.1575	0.0058	0.0059	0.0048	0.0952	0.008	0.0059	0.0063	0.0039	0.13	0.0944	0.0057	0.0067	0.0044	0.0271	0.0063	0.0111	0.1928
1	rs6426393	4019237	0.99	1.00906370779823	1.6	0.508176723760061	0.016852344071992	0.109020217529996	0.126	0.0633	0.0042	0.0033	0.007	0.0044	0.0041	0.0128	0.1597	0.0056	0.0056	0.0038	0.0956	0.0081	0.0053	0.0053	0.0034	0.1318	0.095	0.0052	0.0064	0.0041	0.0278	0.0051	0.0108	0.1929
1	rs11578019	4024256	0.99	1.00906370779823	1.62	0.444280725791627	0.0159855091599999	0.216194353903294	0.1272	0.0641	0.0038	0.003	0.0069	0.0041	0.0038	0.0127	0.1612	0.006	0.0054	0.0032	0.0961	0.0083	0.005	0.0046	0.0032	0.1328	0.0952	0.005	0.0062	0.004	0.0283	0.0043	0.0108	0.1918
1	rs7417834	4026838	0.99	1.00906370779823	1.62	0.444280725791627	0.0190695353435964	0.289262050115139	0.1272	0.064	0.0038	0.003	0.0069	0.004	0.0038	0.0126	0.1616	0.006	0.0054	0.0032	0.0961	0.0085	0.0049	0.0046	0.0032	0.1327	0.0952	0.005	0.0062	0.0038	0.0284	0.0043	0.0108	0.1916
1	rs12756428	4027455	0.99	1.00906370779823	1.62	0.444280725791627	0.0227166425910903	0.29812279422906	0.1273	0.064	0.0037	0.003	0.0069	0.0042	0.0038	0.0126	0.1614	0.006	0.0054	0.0033	0.096	0.0085	0.0049	0.0046	0.0032	0.1327	0.095	0.005	0.0062	0.0038	0.0284	0.0043	0.0108	0.1917
1	rs78497699	4029766	0.99	1.00906370779823	1.63	0.414449909043039	0.0246969971119588	0.371633636829433	0.1274	0.064	0.0037	0.003	0.0069	0.0042	0.0038	0.0126	0.1615	0.006	0.0054	0.0033	0.096	0.0085	0.0049	0.0047	0.0032	0.1327	0.0949	0.0049	0.0062	0.0038	0.0284	0.0043	0.0108	0.1917
1	rs58856511	4031644	0.99	1.00906370779823	1.63	0.414449909043039	0.0308540403616695	0.533796806500817	0.1276	0.0642	0.0037	0.003	0.0068	0.0042	0.0039	0.0125	0.1617	0.006	0.0054	0.0033	0.0961	0.0085	0.0049	0.0047	0.0032	0.1329	0.0948	0.0048	0.0061	0.0037	0.0285	0.0042	0.0109	0.1914
1	rs57147548	4032762	0.99	1.00906370779823	1.63	0.414449909043039	0.0240598131811998	0.504742962485496	0.1279	0.0643	0.0036	0.003	0.0068	0.0041	0.0038	0.0124	0.1616	0.006	0.0053	0.0033	0.0966	0.0084	0.0049	0.0045	0.0032	0.1329	0.0948	0.0048	0.006	0.0037	0.0285	0.0043	0.0109	0.1914
1	rs10753379	4041478	0.99	1.00906370779823	1.63	0.414449909043039	0.00976989302803288	0.478274530352537	0.1284	0.0646	0.0036	0.003	0.0066	0.004	0.004	0.0123	0.1615	0.006	0.0053	0.0033	0.0964	0.0084	0.0046	0.0043	0.0032	0.1337	0.0941	0.0049	0.0059	0.0037	0.0284	0.0043	0.0106	0.1919
1	rs11584108	4046629	0.99	1.00906370779823	1.64	0.38599849551783	0.00789092091106277	0.529343296919808	0.1289	0.0647	0.0035	0.003	0.0066	0.004	0.004	0.0123	0.1617	0.0059	0.0052	0.0032	0.0964	0.0084	0.0045	0.0043	0.0032	0.1339	0.0943	0.0049	0.0059	0.0037	0.0285	0.0042	0.0105	0.1914
1	rs4654543	4047277	0.99	1.00906370779823	1.64	0.38599849551783	0.00817499476546115	0.540494429004913	0.1289	0.0647	0.0035	0.003	0.0066	0.004	0.004	0.0123	0.1618	0.0059	0.0052	0.0032	0.0964	0.0084	0.0044	0.0043	0.0032	0.1339	0.0943	0.0048	0.0059	0.0037	0.0285	0.0042	0.0105	0.1914
1	rs10449244	4047619	0.99	1.00906370779823	1.64	0.38599849551783	0.00860876086754364	0.576274246854204	0.129	0.0647	0.0035	0.003	0.0066	0.004	0.004	0.0123	0.1618	0.0059	0.0052	0.0032	0.0967	0.0084	0.0044	0.0043	0.0032	0.1337	0.0941	0.0048	0.0059	0.0036	0.0285	0.0042	0.0105	0.1914
1	rs12038964	4053435	1	0.940597770197411	1.64	0.38599849551783	0.00520276521356343	0.464776018810873	0.1291	0.065	0.0034	0.0029	0.0066	0.0039	0.0039	0.0122	0.1626	0.0059	0.0052	0.0034	0.0969	0.0084	0.0042	0.0041	0.0032	0.134	0.0944	0.0046	0.0058	0.0036	0.0285	0.0038	0.0104	0.1908
1	rs7413578	4056356	1	0.940597770197411	1.64	0.38599849551783	0.00387797049519858	0.408962736705235	0.1296	0.0652	0.0032	0.0029	0.0065	0.0038	0.0037	0.0119	0.1642	0.0059	0.0051	0.0037	0.0971	0.0083	0.004	0.0039	0.0032	0.1341	0.0941	0.0043	0.0057	0.0036	0.0288	0.0035	0.0104	0.1904
1	rs12045781	4061608	1	0.940597770197411	1.63	0.414449909043039	0.00493039000214038	0.378866923492801	0.1301	0.0658	0.003	0.0027	0.0063	0.0036	0.0037	0.0115	0.1658	0.0056	0.0046	0.0036	0.0971	0.0083	0.0035	0.0038	0.0032	0.1342	0.0945	0.0041	0.0055	0.0036	0.0288	0.0033	0.0102	0.1906
1	rs58822993	4062279	1	0.940597770197411	1.63	0.414449909043039	0.00499665747439158	0.42779251752812	0.1301	0.0658	0.003	0.0027	0.0063	0.0036	0.0037	0.0114	0.1659	0.0056	0.0046	0.0036	0.0971	0.0084	0.0035	0.0038	0.0032	0.1342	0.0945	0.0041	0.0054	0.0036	0.0288	0.0033	0.0101	0.1906
1	rs72629511	4062432	1	0.940597770197411	1.63	0.414449909043039	0.00496645019772005	0.35866337990986	0.1303	0.0658	0.003	0.0027	0.0063	0.0036	0.0037	0.0113	0.1658	0.0056	0.0046	0.0036	0.0972	0.0084	0.0034	0.0038	0.0032	0.1341	0.0946	0.004	0.0055	0.0036	0.0288	0.0033	0.0101	0.1907
1	rs4654448	4062843	1	0.940597770197411	1.63	0.414449909043039	0.00412464404789302	0.380904330118517	0.1303	0.0659	0.003	0.0027	0.0063	0.0036	0.0037	0.0113	0.166	0.0056	0.0047	0.0038	0.0966	0.0084	0.0034	0.0037	0.0032	0.134	0.0947	0.0041	0.0055	0.0036	0.0288	0.0033	0.0101	0.1908
1	rs10915570	4064104	1	0.940597770197411	1.63	0.414449909043039	0.00279444357151944	0.351168625105529	0.1305	0.0659	0.0031	0.0028	0.0064	0.0036	0.0037	0.0113	0.1666	0.0054	0.0047	0.0042	0.0941	0.0087	0.0035	0.0039	0.0033	0.134	0.0953	0.004	0.0057	0.0036	0.0287	0.0033	0.01	0.1906
1	rs12091143	4065032	1	0.940597770197411	1.63	0.414449909043039	0.00222394242340433	0.293741383962787	0.1304	0.0659	0.0031	0.0029	0.0064	0.0037	0.0037	0.0113	0.1667	0.0054	0.0049	0.0042	0.0932	0.0088	0.0035	0.004	0.0034	0.1341	0.0955	0.004	0.0058	0.0036	0.0284	0.0035	0.0099	0.1903
1	rs55866108	4068246	1	0.940597770197411	1.63	0.414449909043039	0.00219856291984109	0.278737208904261	0.1305	0.0658	0.0032	0.0029	0.0064	0.0037	0.0038	0.0111	0.1666	0.0053	0.0051	0.0043	0.0926	0.0087	0.0036	0.0041	0.0034	0.1342	0.0956	0.0041	0.0057	0.0037	0.0284	0.0036	0.01	0.1904
1	rs34994381	4070395	1	0.940597770197411	1.63	0.414449909043039	0.00256509370049127	0.295988851062191	0.1303	0.0658	0.0032	0.0029	0.0064	0.0037	0.0038	0.0111	0.1666	0.0053	0.0051	0.0044	0.0925	0.0087	0.0036	0.0041	0.0035	0.1342	0.0956	0.0041	0.0057	0.0037	0.0284	0.0036	0.0102	0.1904
1	rs74812776	4079944	1	0.940597770197411	1.63	0.414449909043039	0.0030851524875471	0.240980459697896	0.1306	0.0658	0.0032	0.0029	0.0062	0.0037	0.0038	0.0111	0.1667	0.0052	0.0051	0.0044	0.0922	0.0087	0.0036	0.0041	0.0035	0.1339	0.0954	0.004	0.0057	0.0038	0.0284	0.0037	0.0103	0.1905
1	rs10799261	4082367	1	0.940597770197411	1.63	0.414449909043039	0.00424852382816616	0.240314210332583	0.1307	0.0658	0.0033	0.0029	0.0063	0.0037	0.0038	0.0111	0.1667	0.0052	0.0052	0.0045	0.0916	0.0087	0.0037	0.0042	0.0036	0.1337	0.0954	0.004	0.0056	0.0038	0.0285	0.0037	0.0104	0.1905
1	rs34649702	4088766	1.01	0.875109975033704	1.63	0.414449909043039	0.00742335087931968	0.163897230217901	0.1304	0.0667	0.0036	0.0029	0.0063	0.0037	0.0037	0.0112	0.1671	0.005	0.0054	0.0046	0.0896	0.0085	0.0039	0.0045	0.0037	0.1337	0.0958	0.0039	0.0056	0.0039	0.0285	0.004	0.0105	0.1897
1	rs4328052	4092563	1.01	0.875109975033704	1.63	0.414449909043039	0.00708388434986278	0.16136683400676	0.1304	0.067	0.0037	0.0029	0.0063	0.0037	0.0037	0.0112	0.1672	0.0049	0.0054	0.0046	0.0891	0.0084	0.004	0.0045	0.0037	0.1339	0.0958	0.0039	0.0056	0.004	0.0285	0.004	0.0106	0.1897
1	rs12409038	4095750	1.01	0.875109975033704	1.63	0.414449909043039	0.00957856220094559	0.141265183652703	0.1303	0.067	0.0037	0.0029	0.0063	0.0037	0.0037	0.0112	0.1671	0.0049	0.0054	0.0045	0.089	0.0084	0.004	0.0045	0.0038	0.134	0.0959	0.0039	0.0056	0.004	0.0284	0.004	0.0106	0.1896
1	rs76179027	4104410	1.02	0.812565575704939	1.65	0.358901199458623	0.00634189682573356	0.124002406190473	0.1297	0.0674	0.0037	0.0029	0.0063	0.0038	0.0037	0.0113	0.1668	0.0048	0.0054	0.0044	0.088	0.0083	0.0041	0.0045	0.0039	0.1352	0.0961	0.0041	0.0057	0.0041	0.0277	0.0043	0.0107	0.1897
1	rs10915323	4106987	1.03	0.752927598544599	1.64	0.38599849551783	0.00514675323923456	0.109356351537263	0.1289	0.068	0.0038	0.0028	0.0063	0.0039	0.0037	0.0114	0.1664	0.0047	0.0055	0.0043	0.0867	0.0082	0.0043	0.0045	0.0041	0.1365	0.0964	0.0043	0.0059	0.0043	0.0267	0.0046	0.0107	0.1895
1	rs115563135	4107238	1.03	0.752927598544599	1.64	0.38599849551783	0.00693820322134793	0.120232232063049	0.1288	0.068	0.0038	0.0028	0.0063	0.0039	0.0037	0.0114	0.1664	0.0047	0.0055	0.0043	0.0866	0.0082	0.0043	0.0045	0.0041	0.1367	0.0964	0.0043	0.0059	0.0043	0.0267	0.0046	0.0107	0.1896
1	rs4654402	4108282	1.03	0.752927598544599	1.64	0.38599849551783	0.0107266588875169	0.13730679929143	0.128	0.068	0.0039	0.0029	0.0064	0.004	0.0037	0.0114	0.1663	0.0047	0.0056	0.0041	0.0859	0.0081	0.0043	0.0044	0.0042	0.1374	0.0964	0.0043	0.0059	0.0044	0.0267	0.0048	0.0106	0.1901
1	rs60034634	4109399	1.03	0.752927598544599	1.64	0.38599849551783	0.0199856844675578	0.178259627940025	0.1271	0.068	0.004	0.003	0.0064	0.0042	0.0038	0.0114	0.1661	0.0048	0.0057	0.0039	0.0852	0.0079	0.0043	0.0045	0.0044	0.1381	0.0963	0.0043	0.0059	0.0044	0.0267	0.0048	0.0106	0.1907
1	rs12749761	4111187	1.03	0.752927598544599	1.63	0.414449909043039	0.0626936726124323	0.191898573815898	0.1255	0.0679	0.0042	0.0031	0.0062	0.0043	0.0038	0.0114	0.166	0.0049	0.0056	0.0035	0.0841	0.0078	0.0043	0.0046	0.0047	0.139	0.0968	0.0044	0.0058	0.0045	0.0268	0.005	0.0106	0.1915
1	rs74827518	4112750	1.03	0.752927598544599	1.63	0.414449909043039	0.0704906506640063	0.179466921138837	0.1252	0.0679	0.0043	0.0031	0.0062	0.0044	0.0038	0.0114	0.1659	0.0049	0.0056	0.0035	0.0838	0.0078	0.0043	0.0046	0.0048	0.1392	0.0969	0.0044	0.0058	0.0046	0.0268	0.005	0.0105	0.1916
1	rs35953644	4114901	1.03	0.752927598544599	1.62	0.444280725791627	0.0969303716955374	0.194273865754705	0.1246	0.0677	0.0044	0.0032	0.0061	0.0044	0.0041	0.0113	0.1656	0.0049	0.0056	0.0034	0.0833	0.0076	0.0045	0.0046	0.0051	0.1392	0.0974	0.0045	0.0058	0.0047	0.027	0.0051	0.0104	0.1915
1	rs3856168	4116604	1.03	0.752927598544599	1.62	0.444280725791627	0.0965771481950983	0.156539983186341	0.1243	0.0677	0.0045	0.0032	0.006	0.0045	0.0042	0.0113	0.1655	0.0049	0.0056	0.0034	0.083	0.0076	0.0045	0.0046	0.0052	0.1393	0.0976	0.0045	0.0058	0.0047	0.027	0.0052	0.0104	0.1915
1	rs10915360	4117554	1.03	0.752927598544599	1.62	0.444280725791627	0.0716714636462762	0.133661706529128	0.1241	0.0674	0.0045	0.0034	0.006	0.0045	0.0043	0.0113	0.1655	0.0049	0.0056	0.0034	0.0832	0.0076	0.0046	0.0046	0.0052	0.1392	0.0977	0.0045	0.0058	0.0047	0.027	0.0052	0.0104	0.1914
1	rs10915372	4120987	1.02	0.812565575704939	1.61	0.475515229965307	0.0878660355746984	0.138315494553987	0.1237	0.0672	0.0046	0.0036	0.0059	0.0045	0.0044	0.0114	0.1657	0.0049	0.0056	0.0033	0.0827	0.0074	0.0048	0.0048	0.0052	0.1396	0.0976	0.0046	0.0058	0.0048	0.027	0.0052	0.0104	0.1917
1	rs10799180	4122464	1.02	0.812565575704939	1.61	0.475515229965307	0.0882940304218723	0.130951656068962	0.1233	0.0673	0.0046	0.0036	0.0058	0.0045	0.0044	0.0114	0.1657	0.0049	0.0056	0.0032	0.0826	0.0073	0.0048	0.0048	0.0053	0.1397	0.0976	0.0046	0.0058	0.0048	0.0271	0.0052	0.0103	0.1919
1	rs10915398	4128154	1.02	0.812565575704939	1.61	0.475515229965307	0.0878185620881892	0.132304119531872	0.1229	0.0681	0.0046	0.0037	0.0059	0.0046	0.0045	0.0115	0.1656	0.0049	0.0055	0.0032	0.0822	0.0071	0.005	0.0047	0.0052	0.1404	0.0974	0.0046	0.0058	0.0048	0.0269	0.0053	0.0105	0.1915
1	rs4391636	4130684	1.02	0.812565575704939	1.61	0.475515229965307	0.086613489890328	0.127281264844169	0.1229	0.0681	0.0046	0.0037	0.0058	0.0046	0.0045	0.0115	0.1656	0.0049	0.0054	0.0032	0.0821	0.0071	0.005	0.0048	0.0052	0.1403	0.0974	0.0048	0.0059	0.0048	0.0269	0.0053	0.0105	0.1914
1	rs4405113	4131602	1.02	0.812565575704939	1.61	0.475515229965307	0.0876999496567691	0.125770797248816	0.1229	0.0681	0.0046	0.0037	0.0058	0.0046	0.0045	0.0115	0.1655	0.0049	0.0054	0.0032	0.0821	0.0071	0.005	0.0048	0.0053	0.1403	0.0974	0.0048	0.0059	0.0048	0.0269	0.0053	0.0105	0.1914
1	rs78227912	4133242	1.03	0.752927598544599	1.61	0.475515229965307	0.100274829902119	0.154528282011522	0.1227	0.0682	0.0046	0.0038	0.0059	0.0046	0.0045	0.0115	0.1655	0.0049	0.0055	0.0032	0.0819	0.0071	0.005	0.0047	0.0053	0.1402	0.0974	0.0048	0.0059	0.0048	0.0269	0.0053	0.0105	0.1914
1	rs4639725	4139931	1.03	0.752927598544599	1.61	0.475515229965307	0.0738588873193515	0.131582166510464	0.1215	0.0688	0.0047	0.004	0.0061	0.0046	0.0045	0.0116	0.1658	0.0048	0.0056	0.0034	0.0823	0.0071	0.0052	0.0045	0.0053	0.1392	0.097	0.005	0.0059	0.0049	0.0269	0.0054	0.0106	0.1912
1	rs6657076	4141914	1.03	0.752927598544599	1.62	0.444280725791627	0.0843275187018678	0.136392152344179	0.1215	0.069	0.0047	0.004	0.006	0.0046	0.0045	0.0116	0.1659	0.0049	0.0056	0.0034	0.0824	0.0071	0.0053	0.0046	0.0053	0.1389	0.0969	0.005	0.006	0.005	0.0269	0.0054	0.0107	0.191
1	rs10915421	4145615	1.03	0.752927598544599	1.62	0.444280725791627	0.0766533589608168	0.134751448446218	0.1213	0.0693	0.0047	0.0039	0.006	0.0046	0.0045	0.0116	0.166	0.0049	0.0058	0.0034	0.0826	0.0072	0.0053	0.0046	0.0053	0.1384	0.0966	0.0051	0.006	0.005	0.027	0.0055	0.0107	0.1907
1	rs10915423	4146028	1.03	0.752927598544599	1.63	0.414449909043039	0.0778558704325153	0.142191606047138	0.1213	0.0693	0.0047	0.0039	0.006	0.0046	0.0045	0.0116	0.166	0.0049	0.0058	0.0034	0.0826	0.0072	0.0053	0.0046	0.0053	0.1383	0.0966	0.0051	0.006	0.005	0.027	0.0055	0.0107	0.1907
1	rs4481820	4152928	1.03	0.752927598544599	1.62	0.444280725791627	0.0526687225476885	0.133299183761974	0.1203	0.0696	0.0047	0.0039	0.006	0.0045	0.0046	0.0117	0.1663	0.0049	0.0059	0.0034	0.0838	0.0075	0.0052	0.0046	0.0053	0.1375	0.0966	0.0052	0.0061	0.0052	0.0269	0.0055	0.0107	0.1901
1	rs55938404	4153684	1.03	0.752927598544599	1.63	0.414449909043039	0.0662300969473666	0.20124914548629	0.1204	0.0693	0.0049	0.004	0.0061	0.0044	0.0047	0.0116	0.1677	0.0048	0.0058	0.0033	0.0843	0.0075	0.0052	0.0046	0.0053	0.1375	0.0953	0.005	0.0062	0.0051	0.0268	0.0054	0.0106	0.1898
1	rs72629584	4156015	1.02	0.812565575704939	1.61	0.475515229965307	0.089058172336	0.256125040364968	0.1202	0.0682	0.0049	0.0044	0.0062	0.0043	0.0048	0.0113	0.1716	0.0047	0.0056	0.0033	0.087	0.0072	0.0051	0.0045	0.0052	0.1381	0.0912	0.0047	0.0067	0.005	0.0269	0.0053	0.0104	0.1888
1	rs10915428	4158955	1.01	0.875109975033704	1.59	0.542287549749139	0.064000057662375	0.267069877555314	0.1202	0.068	0.0049	0.0045	0.0063	0.0043	0.0049	0.0113	0.1724	0.0046	0.0056	0.0033	0.0874	0.0071	0.0051	0.0046	0.0053	0.1382	0.0904	0.0047	0.0067	0.005	0.027	0.0053	0.0104	0.1885
1	rs7523426	4160904	1.01	0.875109975033704	1.59	0.542287549749139	0.0556815472943913	0.232695058797546	0.1202	0.0679	0.0049	0.0045	0.0062	0.0043	0.0049	0.0113	0.1723	0.0046	0.0056	0.0033	0.0876	0.0072	0.0051	0.0047	0.0052	0.1386	0.0902	0.0047	0.0067	0.005	0.027	0.0053	0.0104	0.1882
1	rs77591952	4162563	1.01	0.875109975033704	1.59	0.542287549749139	0.0453279370188832	0.202192406842174	0.1201	0.0677	0.0049	0.0046	0.0062	0.0043	0.005	0.0113	0.1723	0.0046	0.0056	0.0033	0.0874	0.0072	0.0051	0.0047	0.0052	0.1389	0.0904	0.0046	0.0067	0.005	0.027	0.0054	0.0104	0.1882
1	rs74049021	4166023	1.01	0.875109975033704	1.59	0.542287549749139	0.0411372749740059	0.190560405479322	0.1202	0.0676	0.0048	0.0046	0.0062	0.0043	0.005	0.0113	0.1724	0.0046	0.0055	0.0033	0.0871	0.0072	0.0051	0.0048	0.0051	0.1393	0.0902	0.0046	0.0067	0.005	0.0269	0.0054	0.0104	0.1882
1	rs7548756	4170249	1.01	0.875109975033704	1.59	0.542287549749139	0.0369262539751678	0.144610580140629	0.1206	0.0675	0.0049	0.0046	0.0061	0.0043	0.0051	0.0113	0.1725	0.0046	0.0054	0.0033	0.0869	0.0072	0.0051	0.0048	0.005	0.1397	0.0899	0.0046	0.0067	0.0051	0.0268	0.0055	0.0104	0.1882
1	rs16840790	4173506	1.01	0.875109975033704	1.59	0.542287549749139	0.036633598800131	0.139787500270611	0.1206	0.0675	0.0049	0.0046	0.0061	0.0043	0.0051	0.0113	0.1724	0.0046	0.0054	0.0033	0.0869	0.0072	0.0051	0.0048	0.005	0.1397	0.0899	0.0046	0.0067	0.0051	0.0268	0.0055	0.0104	0.1882
1	rs79256816	4173618	1.01	0.875109975033704	1.59	0.542287549749139	0.036554063619975	0.139787500270611	0.1206	0.0675	0.0049	0.0046	0.0061	0.0043	0.0051	0.0113	0.1724	0.0046	0.0054	0.0033	0.0869	0.0072	0.0051	0.0048	0.005	0.1397	0.0899	0.0046	0.0067	0.0051	0.0268	0.0055	0.0104	0.1882
1	rs12081826	4175784	1.01	0.875109975033704	1.59	0.542287549749139	0.0357000944498575	0.141820772762153	0.1206	0.0675	0.0049	0.0046	0.0061	0.0043	0.0051	0.0114	0.1724	0.0046	0.0054	0.0034	0.087	0.0072	0.0051	0.0048	0.005	0.1397	0.0899	0.0046	0.0067	0.0051	0.0267	0.0055	0.0104	0.1883
1	rs72629594	4175867	1.01	0.875109975033704	1.59	0.542287549749139	0.0359220881742402	0.143306215564723	0.1206	0.0675	0.0049	0.0046	0.0061	0.0043	0.0051	0.0114	0.1724	0.0046	0.0054	0.0034	0.087	0.0072	0.0051	0.0048	0.005	0.1397	0.0899	0.0046	0.0067	0.0051	0.0267	0.0055	0.0104	0.1883
1	rs78557694	4177742	1.01	0.875109975033704	1.59	0.542287549749139	0.0404514620247386	0.137123690700647	0.1203	0.0674	0.0048	0.0046	0.0063	0.0042	0.0051	0.0113	0.1724	0.0046	0.0054	0.0034	0.0876	0.0073	0.0051	0.0047	0.005	0.1399	0.0895	0.0045	0.0067	0.0051	0.0267	0.0055	0.0105	0.1882
1	rs4654486	4177770	1.01	0.875109975033704	1.59	0.542287549749139	0.0401539049473322	0.13675774220584	0.1203	0.0674	0.0048	0.0046	0.0063	0.0042	0.0051	0.0113	0.1724	0.0046	0.0054	0.0034	0.0877	0.0073	0.0051	0.0047	0.005	0.1399	0.0895	0.0045	0.0067	0.0051	0.0267	0.0055	0.0105	0.1882
1	rs76524407	4178632	1.01	0.875109975033704	1.59	0.542287549749139	0.0386886855759754	0.141820772762153	0.1202	0.0674	0.0048	0.0046	0.0063	0.0041	0.0051	0.0113	0.1724	0.0046	0.0054	0.0034	0.0879	0.0073	0.0051	0.0047	0.0049	0.14	0.0893	0.0045	0.0067	0.0052	0.0266	0.0055	0.0105	0.1881
1	rs12138240	4180181	1.01	0.875109975033704	1.59	0.542287549749139	0.0328266004176261	0.143306215564723	0.12	0.0673	0.0047	0.0047	0.0064	0.004	0.0051	0.0113	0.1725	0.0045	0.0054	0.0036	0.0885	0.0073	0.0052	0.0046	0.0049	0.1402	0.0888	0.0045	0.0067	0.0053	0.0265	0.0055	0.0106	0.188
1	rs12040805	4180842	1.01	0.875109975033704	1.59	0.542287549749139	0.0290790394058167	0.118580322134213	0.1199	0.0673	0.0047	0.0047	0.0064	0.004	0.0051	0.0113	0.1725	0.0045	0.0054	0.0037	0.0888	0.0073	0.0052	0.0046	0.0049	0.1403	0.0885	0.0045	0.0067	0.0053	0.0264	0.0055	0.0107	0.1879
1	rs6426389	4186309	1	0.940597770197411	1.57	0.614941920479678	0.0324593470467168	0.0846003499373668	0.1198	0.0673	0.0048	0.0047	0.0067	0.0038	0.005	0.0111	0.1726	0.0044	0.0053	0.0043	0.0904	0.0072	0.005	0.0046	0.0046	0.1402	0.0875	0.0044	0.0066	0.0055	0.0263	0.0054	0.011	0.1881
1	rs12083774	4187494	1	0.940597770197411	1.56	0.653525583231	0.0342107052433295	0.0924949556582326	0.1199	0.0674	0.0048	0.0047	0.0068	0.0038	0.0051	0.011	0.1725	0.0044	0.0053	0.0043	0.0906	0.0072	0.0049	0.0045	0.0045	0.1402	0.0873	0.0043	0.0066	0.0055	0.0261	0.0054	0.0109	0.1883
1	rs77586751	4191859	1	0.940597770197411	1.56	0.653525583231	0.0333829150169174	0.0959064362335864	0.1201	0.0675	0.0047	0.0047	0.0069	0.0038	0.0051	0.0111	0.1724	0.0044	0.0052	0.0044	0.0907	0.0072	0.0049	0.0045	0.0045	0.1401	0.0874	0.0043	0.0065	0.0055	0.026	0.0054	0.0109	0.1883
1	rs10915444	4195537	1	0.940597770197411	1.56	0.653525583231	0.0307247903072211	0.0910031626016865	0.1202	0.0676	0.0047	0.0046	0.007	0.0038	0.0051	0.0111	0.1722	0.0044	0.0051	0.0044	0.0909	0.0072	0.005	0.0045	0.0044	0.14	0.0873	0.0042	0.0065	0.0055	0.0258	0.0054	0.0109	0.1884
1	rs57352098	4199172	1	0.940597770197411	1.56	0.653525583231	0.0314105972050731	0.0877398470770927	0.1203	0.0676	0.0047	0.0046	0.007	0.0038	0.0051	0.0111	0.172	0.0044	0.0051	0.0044	0.0912	0.0072	0.0049	0.0044	0.0044	0.14	0.0872	0.0042	0.0065	0.0055	0.0259	0.0054	0.0109	0.1885
1	rs16840831	4200169	1	0.940597770197411	1.56	0.653525583231	0.0395773054438728	0.0911597400466434	0.1202	0.0676	0.0047	0.0048	0.007	0.0038	0.0051	0.0111	0.1718	0.0044	0.0051	0.0044	0.0913	0.0072	0.0049	0.0044	0.0044	0.1403	0.0871	0.0042	0.0065	0.0055	0.0259	0.0054	0.0108	0.1885
1	rs75359796	4200489	1	0.940597770197411	1.56	0.653525583231	0.0419911309423312	0.0975097124464381	0.1202	0.0675	0.0047	0.0048	0.007	0.0038	0.0051	0.0111	0.1719	0.0044	0.0051	0.0044	0.0913	0.0072	0.0049	0.0044	0.0044	0.1403	0.0871	0.0042	0.0064	0.0055	0.0258	0.0054	0.0108	0.1885
1	rs4609397	4216862	0.99	1.00906370779823	1.56	0.653525583231	0.096652770788914	0.0921014462994714	0.1196	0.0671	0.0044	0.0046	0.0074	0.0033	0.0049	0.0115	0.1731	0.0045	0.0052	0.0044	0.0924	0.0072	0.0049	0.0043	0.0042	0.1397	0.0878	0.004	0.0061	0.0057	0.0251	0.0052	0.0111	0.1886
1	rs72631022	4217340	0.99	1.00906370779823	1.56	0.653525583231	0.0993230080580224	0.0955870358356345	0.1197	0.0671	0.0044	0.0046	0.0074	0.0033	0.0049	0.0115	0.1731	0.0045	0.0052	0.0044	0.0924	0.0072	0.0049	0.0043	0.0042	0.1397	0.0878	0.004	0.0061	0.0057	0.0251	0.0052	0.0111	0.1886
1	rs12402282	4218381	0.99	1.00906370779823	1.56	0.653525583231	0.101180431172466	0.0934420856303372	0.12	0.0671	0.0044	0.0046	0.0074	0.0033	0.0049	0.0116	0.173	0.0045	0.0052	0.0044	0.0922	0.0072	0.0049	0.0043	0.0042	0.1397	0.0878	0.004	0.0061	0.0057	0.025	0.0052	0.0111	0.1886
1	rs4654495	4222406	0.99	1.00906370779823	1.57	0.614941920479678	0.108717441054537	0.105183376293743	0.1203	0.0673	0.0043	0.0046	0.0072	0.0032	0.0049	0.0116	0.173	0.0045	0.0052	0.0044	0.0922	0.0073	0.0048	0.0043	0.0041	0.1401	0.0876	0.0039	0.006	0.0056	0.0252	0.0052	0.0112	0.1885
1	rs77595582	4222684	0.99	1.00906370779823	1.57	0.614941920479678	0.113697129080021	0.114959484431824	0.1203	0.0673	0.0043	0.0046	0.0072	0.0032	0.0049	0.0116	0.1729	0.0045	0.0052	0.0044	0.0922	0.0073	0.0048	0.0043	0.0042	0.1401	0.0876	0.0039	0.006	0.0056	0.0252	0.0051	0.0112	0.1885
1	rs75291763	4231558	0.99	1.00906370779823	1.58	0.577869115575703	0.158032623963303	0.136574902417033	0.12	0.0676	0.0041	0.0046	0.0073	0.0029	0.0047	0.0118	0.1728	0.0045	0.0053	0.0043	0.093	0.0075	0.0047	0.0042	0.0042	0.14	0.0874	0.0039	0.0059	0.0056	0.0252	0.005	0.0112	0.1887
1	rs10915463	4232007	1	0.940597770197411	1.59	0.542287549749139	0.176082158950033	0.147608008188016	0.12	0.0676	0.0041	0.0046	0.0073	0.0028	0.0047	0.0118	0.1728	0.0045	0.0053	0.0043	0.0931	0.0075	0.0047	0.0041	0.0041	0.1399	0.0874	0.0039	0.0059	0.0055	0.0252	0.005	0.0112	0.1888
1	rs11580927	4232695	1	0.940597770197411	1.59	0.542287549749139	0.200227794664097	0.140987686878883	0.12	0.0675	0.0041	0.0046	0.0073	0.0027	0.0046	0.0118	0.1728	0.0045	0.0054	0.0043	0.0933	0.0076	0.0046	0.0041	0.0041	0.1398	0.0873	0.004	0.0059	0.0055	0.0252	0.0051	0.0112	0.1889
1	rs55641642	4238650	1	0.940597770197411	1.6	0.508176723760061	0.296295320629734	0.155772527731071	0.1204	0.0677	0.0041	0.0045	0.0075	0.0024	0.0045	0.012	0.1727	0.0046	0.0056	0.004	0.0938	0.0078	0.0046	0.0038	0.0041	0.1395	0.0863	0.0041	0.0058	0.0054	0.0253	0.0051	0.0116	0.1891
1	rs4654418	4239028	1	0.940597770197411	1.61	0.475515229965307	0.302668732441725	0.155580873835835	0.1202	0.0677	0.0041	0.0045	0.0075	0.0024	0.0045	0.012	0.1727	0.0046	0.0056	0.004	0.094	0.0078	0.0046	0.0038	0.0041	0.1395	0.0862	0.0041	0.0058	0.0055	0.0253	0.0051	0.0116	0.189
1	rs113485362	4262453	0.99	1.00906370779823	1.6	0.508176723760061	0.610444357262695	0.412866600623244	0.1209	0.0673	0.0041	0.0043	0.0076	0.0024	0.0044	0.0119	0.1735	0.0046	0.0056	0.004	0.0939	0.0078	0.0044	0.0037	0.0042	0.139	0.086	0.0042	0.0057	0.0055	0.0251	0.0051	0.0131	0.1878
1	rs35122589	4268251	0.99	1.00906370779823	1.6	0.508176723760061	0.660956796185626	0.43161218300432	0.121	0.0674	0.0041	0.0043	0.0076	0.0025	0.0044	0.0119	0.1738	0.0047	0.0056	0.004	0.0939	0.0077	0.0045	0.0038	0.0042	0.1388	0.0859	0.0042	0.0057	0.0054	0.025	0.0051	0.0134	0.1874
1	rs114049972	4270135	0.99	1.00906370779823	1.6	0.508176723760061	0.685725117869434	0.452981416287742	0.1211	0.0674	0.0041	0.0043	0.0076	0.0025	0.0045	0.0119	0.1739	0.0047	0.0055	0.0042	0.0938	0.0077	0.0044	0.0038	0.0042	0.1387	0.0858	0.0043	0.0056	0.0053	0.0249	0.0051	0.0136	0.1872
1	rs7553814	4271915	0.99	1.00906370779823	1.6	0.508176723760061	0.695688033913021	0.410392979126139	0.1211	0.0674	0.0042	0.0043	0.0077	0.0025	0.0045	0.0119	0.174	0.0047	0.0055	0.0042	0.0938	0.0077	0.0044	0.0038	0.0042	0.1386	0.0857	0.0043	0.0056	0.0053	0.0249	0.0051	0.0136	0.1871
1	rs10915478	4276903	0.99	1.00906370779823	1.59	0.542287549749139	0.85337559949272	0.481529047236422	0.1219	0.0673	0.0041	0.0042	0.0077	0.0027	0.0046	0.0117	0.1741	0.0048	0.0056	0.0042	0.0938	0.0077	0.0044	0.0041	0.0043	0.1389	0.0848	0.0042	0.0056	0.0053	0.0246	0.0051	0.014	0.1864
1	rs34834583	4277602	0.99	1.00906370779823	1.59	0.542287549749139	0.92838185818742	0.587800653789287	0.1221	0.0673	0.0041	0.0042	0.0077	0.0027	0.0046	0.0117	0.1741	0.0048	0.0056	0.0042	0.0935	0.0077	0.0043	0.0041	0.0043	0.1388	0.0849	0.0041	0.0056	0.0053	0.0245	0.0051	0.0141	0.1863
1	rs4654513	4278331	0.99	1.00906370779823	1.59	0.542287549749139	0.943163202098647	0.648421210466989	0.1223	0.0674	0.0041	0.0042	0.0077	0.0027	0.0046	0.0118	0.1741	0.0048	0.0056	0.0042	0.0933	0.0077	0.0043	0.0041	0.0044	0.1388	0.0848	0.0041	0.0056	0.0053	0.0245	0.0051	0.0141	0.1863
1	rs4654514	4278798	0.99	1.00906370779823	1.59	0.542287549749139	1.0160871298627	0.743941234512503	0.1226	0.0673	0.0041	0.0042	0.0077	0.0027	0.0046	0.0117	0.1742	0.0048	0.0056	0.004	0.0936	0.0077	0.0042	0.004	0.0044	0.1388	0.0848	0.0041	0.0056	0.0053	0.0245	0.0051	0.0141	0.1862
1	rs12116719	4279186	0.99	1.00906370779823	1.59	0.542287549749139	1.04921592580981	0.810665223171858	0.1227	0.0673	0.0041	0.0042	0.0077	0.0027	0.0046	0.0115	0.1743	0.0048	0.0056	0.004	0.0935	0.0077	0.0042	0.004	0.0044	0.1387	0.0848	0.0042	0.0056	0.0053	0.0245	0.0051	0.0141	0.1861
1	rs12120815	4283000	0.99	1.00906370779823	1.6	0.508176723760061	1.39343080697361	1.18785687938368	0.1228	0.0672	0.0041	0.0042	0.0077	0.0028	0.0046	0.0115	0.1741	0.0048	0.0056	0.0038	0.0937	0.0076	0.0042	0.004	0.0044	0.1384	0.0851	0.0042	0.0056	0.0053	0.0245	0.0051	0.014	0.1862
1	rs903540	4284659	0.99	1.00906370779823	1.58	0.577869115575703	1.07410033840964	1.03735949397993	0.1229	0.0671	0.0039	0.0045	0.0078	0.0034	0.0051	0.011	0.1724	0.0048	0.0055	0.0039	0.0955	0.0074	0.004	0.0046	0.0047	0.1361	0.0859	0.0043	0.0059	0.0053	0.0242	0.0048	0.014	0.1864
1	rs1874268	4285971	1	0.940597770197411	1.58	0.577869115575703	0.866513280686151	1.10757070258496	0.1213	0.0673	0.0039	0.0047	0.0078	0.0037	0.0054	0.0108	0.1735	0.0047	0.0055	0.0041	0.0974	0.0071	0.0044	0.0048	0.0048	0.1339	0.0867	0.0047	0.006	0.0052	0.0238	0.0049	0.0137	0.185
1	rs112629950	4287392	1	0.940597770197411	1.56	0.653525583231	0.723714922304073	0.92482195369126	0.1205	0.0674	0.004	0.0048	0.0078	0.0039	0.0055	0.0108	0.174	0.0047	0.0056	0.0042	0.0982	0.007	0.0045	0.0049	0.005	0.1328	0.087	0.0049	0.0061	0.0052	0.0237	0.005	0.0135	0.1844
1	rs71640915	4289935	1	0.940597770197411	1.55	0.693638871087907	0.808030686833883	1.06012801935361	0.1191	0.0676	0.004	0.005	0.0078	0.0041	0.0057	0.0109	0.1754	0.0047	0.0057	0.0044	0.0984	0.0066	0.0047	0.005	0.0052	0.1317	0.0875	0.0051	0.0063	0.0052	0.0234	0.0051	0.0134	0.1834
1	rs4512614	4294000	1	0.940597770197411	1.54	0.735299729443272	0.871613814865428	0.863315249352881	0.1184	0.0678	0.0041	0.0051	0.008	0.0041	0.0058	0.0109	0.1757	0.0047	0.0057	0.0046	0.0984	0.0066	0.0047	0.0051	0.0053	0.1313	0.0876	0.0051	0.0063	0.0052	0.0234	0.0052	0.0136	0.1828
1	rs7532225	4294267	1	0.940597770197411	1.54	0.735299729443272	0.85136816110118	0.813580458824991	0.1182	0.0679	0.0041	0.005	0.008	0.0041	0.0058	0.0109	0.1758	0.0047	0.0057	0.0046	0.0984	0.0065	0.0047	0.0051	0.0053	0.1312	0.0877	0.0051	0.0063	0.0052	0.0233	0.0053	0.0136	0.1828
1	rs72631044	4298036	1.02	0.812565575704939	1.56	0.653525583231	0.543008990502537	0.870781114085554	0.1168	0.0682	0.0044	0.0056	0.0084	0.0051	0.0065	0.0109	0.1756	0.0049	0.0058	0.0054	0.0983	0.0064	0.0056	0.0056	0.0059	0.1316	0.0876	0.0056	0.0061	0.0051	0.0231	0.0054	0.0126	0.179
1	rs72631046	4300147	1.02	0.812565575704939	1.55	0.693638871087907	0.613981530383363	0.951529519466646	0.1159	0.0684	0.0046	0.0059	0.0087	0.0057	0.0069	0.011	0.1756	0.005	0.0058	0.0059	0.0984	0.0063	0.0061	0.0059	0.0063	0.1315	0.0876	0.0058	0.0059	0.0051	0.023	0.0054	0.0121	0.1769
1	rs11580697	4300158	1.02	0.812565575704939	1.55	0.693638871087907	0.613148409049079	0.95200497423001	0.1159	0.0684	0.0046	0.0059	0.0087	0.0057	0.0069	0.011	0.1756	0.005	0.0058	0.0059	0.0983	0.0063	0.0061	0.0059	0.0063	0.1316	0.0876	0.0058	0.0059	0.0051	0.023	0.0054	0.0121	0.1768
1	rs114639772	4310858	1.01	0.875109975033704	1.54	0.735299729443272	0.666930104340116	1.02786012711274	0.1154	0.0685	0.0047	0.0061	0.0088	0.006	0.0071	0.011	0.1755	0.005	0.0058	0.0062	0.0982	0.0063	0.0063	0.006	0.0065	0.1316	0.0876	0.0059	0.0059	0.0052	0.023	0.0054	0.012	0.1756
1	rs115608881	4311009	1.01	0.875109975033704	1.54	0.735299729443272	0.668156544270248	1.02721670462015	0.1154	0.0685	0.0047	0.0061	0.0088	0.006	0.0071	0.011	0.1756	0.005	0.0058	0.0062	0.0982	0.0063	0.0064	0.006	0.0065	0.1316	0.0876	0.0059	0.0059	0.0052	0.023	0.0054	0.012	0.1756
1	rs16841032	4314360	1.01	0.875109975033704	1.53	0.778525311864042	0.652435061728823	1.03123935282336	0.1154	0.0685	0.0047	0.0061	0.0088	0.006	0.0072	0.011	0.1755	0.005	0.0058	0.0062	0.0982	0.0063	0.0064	0.006	0.0065	0.1317	0.0876	0.0059	0.0059	0.0052	0.023	0.0054	0.012	0.1755
1	rs966321	4315204	1.01	0.875109975033704	1.53	0.778525311864042	0.648228584054231	1.03445962237584	0.1154	0.0685	0.0047	0.0061	0.0088	0.006	0.0072	0.011	0.1755	0.005	0.0058	0.0062	0.0982	0.0063	0.0064	0.006	0.0065	0.1317	0.0876	0.0059	0.0059	0.0052	0.023	0.0054	0.012	0.1755
1	rs964716	4316688	1.01	0.875109975033704	1.53	0.778525311864042	0.700841023166401	1.04655254827046	0.1154	0.0685	0.0047	0.0061	0.009	0.006	0.0072	0.011	0.1754	0.005	0.0058	0.0062	0.0981	0.0063	0.0064	0.006	0.0066	0.1316	0.0876	0.0059	0.0059	0.0052	0.023	0.0054	0.012	0.1754
1	rs16838501	4328952	1.01	0.875109975033704	1.53	0.778525311864042	0.650294632557546	1.05834840702504	0.1153	0.0686	0.0046	0.0061	0.0089	0.0061	0.0072	0.011	0.1755	0.005	0.0058	0.0063	0.0979	0.0063	0.0065	0.006	0.0066	0.1315	0.0878	0.0059	0.0058	0.0052	0.0231	0.0054	0.0119	0.1755
1	rs12745470	4332476	1.01	0.875109975033704	1.52	0.823332010267983	0.657513436470635	1.09518557769222	0.1152	0.0685	0.0046	0.0061	0.0089	0.0061	0.0072	0.011	0.1754	0.005	0.0058	0.0064	0.0979	0.0063	0.0065	0.006	0.0066	0.1316	0.0878	0.0059	0.0058	0.0053	0.0229	0.0054	0.0117	0.1756
1	rs10737407	4333505	1.01	0.875109975033704	1.52	0.823332010267983	0.651150421514899	1.12210678250934	0.1153	0.0685	0.0046	0.0061	0.0089	0.0061	0.0072	0.0111	0.1752	0.005	0.0058	0.0065	0.0978	0.0063	0.0066	0.006	0.0066	0.1316	0.0879	0.0058	0.0058	0.0053	0.0229	0.0055	0.0117	0.1755
1	rs74049149	4338412	1.01	0.875109975033704	1.52	0.823332010267983	0.620874595553287	1.09030381316682	0.1156	0.0683	0.0046	0.0061	0.0089	0.0062	0.0072	0.0111	0.1749	0.005	0.0058	0.0065	0.0979	0.0062	0.0066	0.0061	0.0067	0.1317	0.0877	0.0058	0.0058	0.0052	0.023	0.0055	0.0116	0.1756
1	rs1390136	4341843	1.01	0.875109975033704	1.52	0.823332010267983	0.600851626274822	1.11116065121817	0.116	0.0683	0.0046	0.0061	0.0088	0.0062	0.0072	0.011	0.1744	0.005	0.0058	0.0066	0.0983	0.0062	0.0066	0.0061	0.0067	0.1318	0.0877	0.0059	0.0058	0.0051	0.0229	0.0055	0.0115	0.1756
1	rs2130621	4355468	1.01	0.875109975033704	1.51	0.869735485018148	0.587784824903558	1.07114167860913	0.1161	0.0684	0.0046	0.0061	0.0088	0.0062	0.0072	0.011	0.1742	0.0052	0.0058	0.0067	0.0985	0.0062	0.0067	0.0062	0.0068	0.1317	0.0877	0.0059	0.006	0.0052	0.0228	0.0053	0.0112	0.1752
1	rs7413845	4357576	1.02	0.812565575704939	1.52	0.823332010267983	0.647018839633891	1.23061571698605	0.1162	0.0685	0.0047	0.0063	0.0088	0.0068	0.0075	0.0112	0.1735	0.0054	0.0057	0.0072	0.0986	0.0063	0.0067	0.0066	0.0069	0.1317	0.0876	0.0061	0.0061	0.0051	0.0225	0.0056	0.0109	0.1729
1	rs115293227	4358906	1.02	0.812565575704939	1.51	0.869735485018148	0.663688552700406	1.43465658008668	0.116	0.0685	0.0049	0.0064	0.0088	0.0072	0.0077	0.0113	0.1731	0.0055	0.0057	0.0073	0.0986	0.0063	0.0066	0.0069	0.0072	0.1316	0.0874	0.0062	0.0061	0.0052	0.0223	0.0057	0.0108	0.172
1	rs513096	4361535	1.01	0.875109975033704	1.51	0.869735485018148	0.659951642952129	1.55382448186562	0.116	0.0685	0.0049	0.0065	0.0088	0.0073	0.0077	0.0114	0.1729	0.0055	0.0057	0.0074	0.0986	0.0064	0.0066	0.007	0.0072	0.1316	0.0874	0.0063	0.0061	0.0052	0.0222	0.0057	0.0108	0.1717
1	rs77897177	4362747	1.01	0.875109975033704	1.5	0.917750694748585	0.706084937418526	1.57821665790734	0.1162	0.0686	0.0049	0.0065	0.0088	0.0074	0.0078	0.0114	0.1728	0.0055	0.0056	0.0074	0.0985	0.0064	0.0066	0.007	0.0073	0.1316	0.0872	0.0063	0.0061	0.0053	0.0222	0.0057	0.0109	0.1715
1	rs74049161	4363625	1.01	0.875109975033704	1.5	0.917750694748585	0.728133750326017	1.66255842423191	0.1165	0.0687	0.0049	0.0066	0.0088	0.0075	0.0078	0.0113	0.1727	0.0055	0.0056	0.0074	0.0985	0.0064	0.0063	0.0071	0.0073	0.1317	0.0872	0.0063	0.0062	0.0052	0.0222	0.0056	0.0109	0.1714
1	rs693734	4364226	1.01	0.875109975033704	1.5	0.917750694748585	0.749873680755688	1.67670873415525	0.1165	0.0687	0.0049	0.0066	0.0088	0.0075	0.0078	0.0113	0.1726	0.0055	0.0056	0.0073	0.0987	0.0064	0.0063	0.0071	0.0073	0.1317	0.0872	0.0063	0.0062	0.0052	0.0222	0.0056	0.0108	0.1712
1	rs2411742	4364422	1.01	0.875109975033704	1.5	0.917750694748585	0.758938450577207	1.67111633725139	0.1165	0.0687	0.0049	0.0066	0.0088	0.0075	0.0078	0.0113	0.1726	0.0054	0.0056	0.0073	0.0988	0.0064	0.0063	0.0071	0.0073	0.1317	0.0873	0.0063	0.0062	0.0052	0.0222	0.0057	0.0108	0.171
1	rs1490413	4367323	1.03	0.752927598544599	1.52	0.823332010267983	1.39059844819273	2.54087023248409	0.1193	0.0682	0.0048	0.007	0.0085	0.0089	0.0085	0.0114	0.17	0.0053	0.0054	0.007	0.0981	0.0064	0.0057	0.0073	0.0078	0.1342	0.0878	0.0067	0.0059	0.0047	0.0222	0.006	0.0104	0.1672
1	rs1817914	4367922	1.04	0.69615671060944	1.52	0.823332010267983	1.51984657761319	2.70448416595018	0.12	0.0672	0.0049	0.0068	0.0082	0.0092	0.0085	0.0117	0.1695	0.0052	0.0053	0.007	0.0988	0.0065	0.0055	0.0073	0.008	0.1354	0.0891	0.007	0.0055	0.0047	0.0224	0.0064	0.0099	0.1651
1	rs2934983	4367980	1.05	0.642211085129376	1.52	0.823332010267983	1.54991518512044	2.66783756636038	0.1201	0.0671	0.0046	0.0068	0.0082	0.0092	0.0085	0.0117	0.1695	0.0052	0.0054	0.0071	0.0989	0.0066	0.0055	0.0074	0.008	0.1355	0.0889	0.007	0.0054	0.0048	0.0224	0.0065	0.0099	0.1651
1	rs4654523	4368216	1.05	0.642211085129376	1.53	0.778525311864042	1.62337609195624	2.74566303240293	0.1208	0.0672	0.0046	0.0068	0.0079	0.0092	0.0083	0.0117	0.1693	0.0051	0.0054	0.007	0.0995	0.0068	0.0052	0.0074	0.0082	0.1363	0.0888	0.007	0.0054	0.0048	0.0223	0.0066	0.0098	0.1638
1	rs35859964	4368716	1.06	0.591046266007479	1.53	0.778525311864042	1.79203343934841	2.78261596045219	0.1214	0.0674	0.0047	0.0067	0.0079	0.0093	0.0081	0.0117	0.1687	0.0051	0.0055	0.0071	0.0999	0.0071	0.005	0.0074	0.0083	0.1371	0.0884	0.007	0.0054	0.0049	0.0223	0.0068	0.0099	0.1618
1	rs34591111	4368745	1.06	0.591046266007479	1.53	0.778525311864042	1.85725133913797	2.85162958330512	0.1217	0.0674	0.0046	0.0067	0.0079	0.0093	0.0081	0.0117	0.1685	0.0051	0.0055	0.0071	0.0999	0.0071	0.005	0.0074	0.0083	0.1371	0.0885	0.007	0.0054	0.0049	0.0223	0.0067	0.0099	0.1617
1	rs1495239	4370074	1.06	0.591046266007479	1.53	0.778525311864042	1.8855858061235	2.77832059030434	0.122	0.0676	0.0047	0.0068	0.0079	0.0093	0.0081	0.0118	0.1681	0.0052	0.0055	0.0072	0.0996	0.0073	0.0048	0.0074	0.0084	0.1374	0.0884	0.007	0.0054	0.0049	0.0224	0.0068	0.0101	0.161
1	rs351615	4370385	1.06	0.591046266007479	1.53	0.778525311864042	1.87330041034127	2.77551966472423	0.1221	0.0676	0.0047	0.0068	0.0079	0.0094	0.0081	0.0118	0.1681	0.0052	0.0055	0.0072	0.0996	0.0073	0.0048	0.0074	0.0084	0.1375	0.0884	0.007	0.0054	0.0049	0.0224	0.0068	0.0101	0.161
1	rs12073612	4370489	1.06	0.591046266007479	1.53	0.778525311864042	1.81744381386851	2.76095999598923	0.1222	0.0676	0.0047	0.0068	0.0079	0.0094	0.0082	0.0118	0.1679	0.0051	0.0054	0.0072	0.0999	0.0072	0.0048	0.0074	0.0084	0.1373	0.0882	0.007	0.0054	0.0051	0.0224	0.0068	0.0101	0.161
1	rs1495238	4370588	1.06	0.591046266007479	1.53	0.778525311864042	1.85714306019439	2.78878018582805	0.1221	0.0674	0.0047	0.0069	0.0079	0.0094	0.0082	0.0118	0.1678	0.0052	0.0055	0.0072	0.0998	0.0072	0.0048	0.0074	0.0084	0.1375	0.0881	0.0071	0.0054	0.0051	0.0224	0.0068	0.0101	0.161
1	rs1495237	4372049	1.06	0.591046266007479	1.53	0.778525311864042	1.85227274592313	2.81756674521035	0.1222	0.0673	0.0047	0.0068	0.0079	0.0094	0.0081	0.0118	0.1678	0.0052	0.0054	0.0072	0.0998	0.0072	0.0048	0.0074	0.0084	0.1374	0.0882	0.007	0.0054	0.0051	0.0224	0.0068	0.0101	0.161
1	rs12408012	4379687	1.07	0.542615033110665	1.54	0.735299729443272	1.22821798310116	2.56620532821688	0.1234	0.0669	0.0051	0.0068	0.0071	0.0093	0.008	0.0117	0.1671	0.0052	0.0054	0.0072	0.0998	0.0072	0.0051	0.0075	0.0083	0.1371	0.089	0.0069	0.0056	0.0054	0.0225	0.0068	0.01	0.1606
1	rs1874269	4380195	1.08	0.496867270490283	1.57	0.614941920479678	0.964036254312076	2.01250524510734	0.1238	0.0673	0.0052	0.0069	0.0068	0.009	0.0074	0.0116	0.1667	0.0054	0.0057	0.0075	0.0992	0.0074	0.0052	0.0074	0.008	0.1366	0.0903	0.0068	0.0056	0.0054	0.0234	0.0071	0.0098	0.1593
1	rs12408633	4380503	1.08	0.496867270490283	1.58	0.577869115575703	0.824980029439476	1.70068265146528	0.1243	0.0673	0.0054	0.0069	0.0066	0.0087	0.0071	0.0117	0.1663	0.0052	0.0058	0.0076	0.1	0.0076	0.0053	0.0071	0.0077	0.136	0.0911	0.0068	0.0056	0.0055	0.0237	0.0074	0.0098	0.1589
1	rs351600	4380973	1.08	0.496867270490283	1.59	0.542287549749139	0.664408281557158	1.31875917367748	0.1249	0.0672	0.0055	0.0068	0.0064	0.0083	0.0066	0.0118	0.1658	0.005	0.006	0.0076	0.101	0.0078	0.0053	0.0068	0.0071	0.1352	0.0923	0.0067	0.0057	0.0055	0.0243	0.0077	0.0097	0.158
1	rs2130618	4381016	1.08	0.496867270490283	1.6	0.508176723760061	0.633356794272025	1.28384506685841	0.1249	0.0672	0.0055	0.0068	0.0064	0.0082	0.0065	0.0118	0.1659	0.005	0.006	0.0075	0.1011	0.0078	0.0053	0.0068	0.0071	0.1352	0.0923	0.0067	0.0057	0.0055	0.0244	0.0078	0.0098	0.1579
1	rs351606	4384056	1.08	0.496867270490283	1.58	0.577869115575703	0.45070304719808	0.884971137740132	0.1251	0.0675	0.0063	0.0066	0.0065	0.0078	0.0064	0.012	0.1647	0.005	0.006	0.0074	0.1022	0.0081	0.0053	0.0066	0.0067	0.1347	0.0932	0.0066	0.0058	0.0056	0.0247	0.0081	0.0098	0.1565
1	rs76498665	4395037	1.08	0.496867270490283	1.57	0.614941920479678	0.389482494713887	0.788033476657395	0.125	0.0671	0.0065	0.0066	0.0064	0.0075	0.0063	0.0119	0.1645	0.005	0.006	0.0074	0.103	0.0082	0.0057	0.0063	0.0064	0.1348	0.0935	0.0066	0.0058	0.0055	0.0246	0.0083	0.0099	0.1564
1	rs579387	4395812	1.08	0.496867270490283	1.57	0.614941920479678	0.351662808563471	0.820955072321488	0.1252	0.0671	0.0065	0.0066	0.0064	0.0075	0.0065	0.0119	0.1645	0.0049	0.006	0.0074	0.103	0.0082	0.0057	0.0063	0.0064	0.1347	0.0934	0.0066	0.0058	0.0055	0.0246	0.0082	0.0099	0.1564
1	rs1108771	4400538	1.07	0.542615033110665	1.57	0.614941920479678	0.29008966884969	0.806219923748871	0.1251	0.0669	0.0065	0.0066	0.0064	0.0074	0.0064	0.0119	0.1646	0.0049	0.0061	0.0073	0.1032	0.0083	0.0059	0.0062	0.0063	0.1344	0.0935	0.0066	0.0058	0.0055	0.0247	0.0083	0.0099	0.1565
1	rs17409380	4405102	1.07	0.542615033110665	1.57	0.614941920479678	0.234886609972087	0.690772419754148	0.1251	0.0666	0.0065	0.0064	0.0064	0.0072	0.0063	0.0119	0.1642	0.0049	0.0063	0.0074	0.1032	0.0084	0.0062	0.0061	0.0061	0.1339	0.0936	0.0066	0.0059	0.0056	0.0248	0.0084	0.0099	0.1574
1	rs556511	4406735	1.07	0.542615033110665	1.57	0.614941920479678	0.228663808117242	0.687367899464906	0.1251	0.0666	0.0065	0.0064	0.0064	0.0072	0.0063	0.012	0.1641	0.0049	0.0063	0.0074	0.1032	0.0084	0.0062	0.0061	0.006	0.1339	0.0936	0.0066	0.0059	0.0056	0.0248	0.0085	0.0099	0.1575
1	rs72631078	4409252	1.07	0.542615033110665	1.57	0.614941920479678	0.225900060217196	0.66628680979882	0.1251	0.0666	0.0065	0.0064	0.0064	0.0071	0.0063	0.012	0.1641	0.0049	0.0063	0.0074	0.1032	0.0084	0.0062	0.0061	0.006	0.1339	0.0936	0.0066	0.0059	0.0056	0.0249	0.0085	0.0099	0.1576
1	rs114295570	4411626	1.07	0.542615033110665	1.57	0.614941920479678	0.224982967914487	0.662323342378111	0.1251	0.0666	0.0065	0.0064	0.0064	0.0071	0.0063	0.0119	0.1641	0.0049	0.0063	0.0074	0.1032	0.0084	0.0062	0.0061	0.006	0.1338	0.0936	0.0066	0.0059	0.0056	0.0249	0.0085	0.0099	0.1576
1	rs72631080	4414668	1.07	0.542615033110665	1.57	0.614941920479678	0.224816447230967	0.660710152618529	0.1251	0.0666	0.0065	0.0064	0.0064	0.0071	0.0063	0.0119	0.1641	0.0049	0.0063	0.0074	0.1032	0.0084	0.0062	0.0061	0.006	0.1338	0.0936	0.0066	0.0059	0.0056	0.0249	0.0085	0.0099	0.1576
1	rs116821470	4419975	1.08	0.496867270490283	1.58	0.577869115575703	0.187594289950334	0.550439091075101	0.1251	0.067	0.0065	0.0062	0.0064	0.0069	0.0062	0.0119	0.1641	0.0049	0.0064	0.0074	0.1032	0.0086	0.0064	0.0059	0.0057	0.1334	0.0936	0.0065	0.0059	0.0055	0.0251	0.0085	0.0099	0.1582
1	rs1845635	4441089	1.08	0.496867270490283	1.59	0.542287549749139	0.165164585478197	0.490780977802195	0.125	0.0675	0.0064	0.006	0.0064	0.0067	0.0061	0.0119	0.164	0.0049	0.0065	0.0075	0.1032	0.0087	0.0066	0.0057	0.0054	0.1328	0.0936	0.0066	0.0059	0.0054	0.0254	0.0085	0.0098	0.1588
1	rs115174136	4455887	1.08	0.496867270490283	1.59	0.542287549749139	0.15728548973433	0.447114185116206	0.1252	0.0677	0.0064	0.0058	0.0064	0.0066	0.0061	0.0118	0.1641	0.0049	0.0065	0.0075	0.1033	0.0087	0.0067	0.0056	0.0053	0.1326	0.0935	0.0066	0.0059	0.0054	0.0255	0.0085	0.0098	0.159
1	rs10915522	4456133	1.08	0.496867270490283	1.59	0.542287549749139	0.157149871051065	0.445251592271418	0.1252	0.0677	0.0064	0.0058	0.0064	0.0066	0.0061	0.0118	0.1641	0.0049	0.0065	0.0075	0.1034	0.0087	0.0067	0.0056	0.0053	0.1326	0.0935	0.0066	0.0059	0.0054	0.0255	0.0085	0.0098	0.159
1	rs4654530	4457859	1.08	0.496867270490283	1.59	0.542287549749139	0.156743428323923	0.439146223520979	0.1252	0.0677	0.0064	0.0058	0.0064	0.0066	0.0061	0.0118	0.1641	0.0049	0.0065	0.0075	0.1034	0.0087	0.0067	0.0056	0.0053	0.1325	0.0935	0.0066	0.0059	0.0054	0.0255	0.0085	0.0098	0.159
1	rs17451814	4463229	1.08	0.496867270490283	1.59	0.542287549749139	0.146360834385726	0.412866600623244	0.1253	0.068	0.0064	0.0057	0.0064	0.0065	0.006	0.0118	0.1642	0.0048	0.0065	0.0074	0.1035	0.0087	0.0067	0.0055	0.0052	0.1323	0.0935	0.0066	0.0059	0.0054	0.0257	0.0085	0.0098	0.1591
1	rs114342062	4477412	1.08	0.496867270490283	1.59	0.542287549749139	0.132200827456727	0.412996903317771	0.1255	0.0682	0.0064	0.0055	0.0064	0.0064	0.006	0.0118	0.1644	0.0048	0.0065	0.0074	0.1035	0.0087	0.0068	0.0054	0.0051	0.1321	0.0934	0.0066	0.0059	0.0055	0.0257	0.0086	0.0098	0.1593
1	rs349410	4478039	1.08	0.496867270490283	1.59	0.542287549749139	0.133335089702887	0.428318825320055	0.1255	0.0682	0.0065	0.0055	0.0064	0.0064	0.006	0.0117	0.1644	0.0048	0.0065	0.0074	0.1036	0.0087	0.0068	0.0054	0.0051	0.132	0.0934	0.0066	0.0059	0.0055	0.0257	0.0086	0.0098	0.1593
1	rs10915531	4478139	1.08	0.496867270490283	1.59	0.542287549749139	0.131376808941707	0.422801301298662	0.1255	0.0683	0.0065	0.0055	0.0064	0.0064	0.006	0.0117	0.1644	0.0048	0.0065	0.0074	0.1035	0.0087	0.0068	0.0054	0.0051	0.132	0.0934	0.0066	0.0059	0.0055	0.0257	0.0086	0.0098	0.1593
1	rs79062302	4486932	1.08	0.496867270490283	1.59	0.542287549749139	0.131224554120737	0.381796655269612	0.1257	0.0683	0.0064	0.0054	0.0064	0.0064	0.006	0.0117	0.1645	0.0047	0.0066	0.0074	0.1032	0.0087	0.0068	0.0054	0.005	0.132	0.0934	0.0065	0.0059	0.0055	0.0257	0.0085	0.0098	0.1594
1	rs12029910	4488779	1.08	0.496867270490283	1.59	0.542287549749139	0.132261989573737	0.385755371084237	0.1258	0.0683	0.0064	0.0054	0.0064	0.0064	0.006	0.0117	0.1645	0.0047	0.0066	0.0074	0.1031	0.0088	0.0068	0.0054	0.005	0.132	0.0934	0.0065	0.0058	0.0055	0.0258	0.0085	0.0098	0.1594
1	rs10915534	4491445	1.08	0.496867270490283	1.6	0.508176723760061	0.12886317611354	0.372646469071057	0.1257	0.0683	0.0064	0.0054	0.0064	0.0064	0.006	0.0117	0.1646	0.0047	0.0066	0.0074	0.103	0.0088	0.0068	0.0054	0.005	0.132	0.0935	0.0065	0.0058	0.0055	0.0258	0.0085	0.0098	0.1595
1	rs1762813	4496329	1.09	0.453749840114468	1.62	0.444280725791627	0.100791693423988	0.338779027816849	0.1253	0.0688	0.0064	0.0051	0.0066	0.0062	0.0057	0.0117	0.1648	0.0047	0.0066	0.0076	0.1022	0.009	0.007	0.0052	0.0049	0.132	0.0933	0.0064	0.0057	0.0055	0.0262	0.0084	0.0101	0.1601
1	rs56165728	4499521	1.09	0.453749840114468	1.62	0.444280725791627	0.0998625344230713	0.339025557082936	0.1253	0.0687	0.0064	0.005	0.0066	0.0062	0.0057	0.0117	0.1648	0.0047	0.0066	0.0076	0.1023	0.009	0.007	0.0052	0.0049	0.1319	0.0933	0.0064	0.0057	0.0055	0.0262	0.0084	0.0101	0.1602
1	rs705682	4503904	1.09	0.453749840114468	1.62	0.444280725791627	0.0969556329300476	0.336070644071642	0.1253	0.0687	0.0064	0.005	0.0067	0.0062	0.0057	0.0117	0.1648	0.0047	0.0065	0.0076	0.1024	0.009	0.007	0.0052	0.0049	0.1319	0.0932	0.0064	0.0057	0.0055	0.0262	0.0084	0.0102	0.1602
1	rs17419129	4504183	1.09	0.453749840114468	1.62	0.444280725791627	0.0971578715715763	0.335947685820049	0.1253	0.0687	0.0064	0.005	0.0067	0.0062	0.0056	0.0117	0.1648	0.0047	0.0065	0.0077	0.1024	0.009	0.007	0.0052	0.0049	0.1319	0.0932	0.0064	0.0057	0.0055	0.0262	0.0084	0.0102	0.1602
1	rs17453210	4508348	1.09	0.453749840114468	1.62	0.444280725791627	0.0967536587388282	0.338162932219285	0.1253	0.0688	0.0064	0.005	0.0066	0.0062	0.0056	0.0116	0.1648	0.0047	0.0065	0.0077	0.1024	0.009	0.007	0.0052	0.0049	0.1319	0.0932	0.0065	0.0057	0.0055	0.0262	0.0084	0.0101	0.1602
1	rs115601272	4510477	1.09	0.453749840114468	1.63	0.414449909043039	0.096854612782779	0.339642107574967	0.1253	0.0688	0.0064	0.005	0.0066	0.0061	0.0056	0.0116	0.1648	0.0047	0.0065	0.0077	0.1024	0.009	0.007	0.0052	0.0049	0.1319	0.0932	0.0065	0.0057	0.0055	0.0262	0.0084	0.0101	0.1602
1	rs78295089	4512427	1.09	0.453749840114468	1.63	0.414449909043039	0.092941692420525	0.346941786734626	0.1253	0.0688	0.0064	0.0049	0.0066	0.0061	0.0055	0.0117	0.1648	0.0047	0.0065	0.0077	0.1025	0.0091	0.007	0.0051	0.0049	0.1319	0.0932	0.0066	0.0058	0.0055	0.0262	0.0084	0.01	0.1603
1	rs662036	4519189	1.09	0.453749840114468	1.63	0.414449909043039	0.0999912626608414	0.482207788969867	0.1258	0.069	0.0069	0.0041	0.0069	0.0056	0.0044	0.0119	0.1638	0.0048	0.0066	0.008	0.1022	0.0097	0.0075	0.0044	0.0046	0.132	0.0934	0.0066	0.0061	0.0059	0.0271	0.0087	0.0096	0.1599
1	rs12757108	4521519	1.09	0.453749840114468	1.63	0.414449909043039	0.102221636930665	0.498023258645714	0.1257	0.069	0.0069	0.0041	0.0069	0.0056	0.0044	0.0119	0.1638	0.0048	0.0066	0.008	0.1022	0.0097	0.0076	0.0044	0.0046	0.1321	0.0934	0.0066	0.0061	0.0059	0.0271	0.0087	0.0096	0.1599
1	rs72633529	4523324	1.09	0.453749840114468	1.63	0.414449909043039	0.100507212981989	0.50570478752156	0.1257	0.069	0.007	0.0041	0.0069	0.0056	0.0044	0.0119	0.1638	0.0048	0.0066	0.008	0.1022	0.0097	0.0076	0.0044	0.0046	0.1321	0.0934	0.0066	0.0061	0.0059	0.0272	0.0087	0.0096	0.1598
1	rs664520	4523357	1.09	0.453749840114468	1.63	0.414449909043039	0.100042782996565	0.504605596877098	0.1257	0.069	0.007	0.0041	0.007	0.0055	0.0044	0.012	0.1638	0.0048	0.0066	0.008	0.1022	0.0097	0.0076	0.0044	0.0046	0.1321	0.0934	0.0066	0.0061	0.0059	0.0272	0.0087	0.0096	0.1598
1	rs12146149	4534200	1.09	0.453749840114468	1.64	0.38599849551783	0.058551505983648	0.632700104206005	0.1253	0.0689	0.007	0.0039	0.0069	0.0053	0.0044	0.0121	0.1637	0.0048	0.0065	0.0076	0.1016	0.0098	0.0077	0.0043	0.0045	0.1328	0.0942	0.0067	0.0063	0.0058	0.027	0.0086	0.0094	0.1601
1	rs55653177	4534969	1.09	0.453749840114468	1.64	0.38599849551783	0.0584057247652288	0.630088683760135	0.1255	0.0689	0.007	0.0039	0.0069	0.0053	0.0044	0.0121	0.1636	0.0048	0.0065	0.0076	0.1016	0.0098	0.0077	0.0043	0.0045	0.1328	0.0941	0.0067	0.0063	0.0058	0.027	0.0086	0.0094	0.1601
1	rs705690	4549380	1.1	0.413206464175836	1.65	0.358901199458623	0.0788708828860564	0.913332646502797	0.1281	0.0685	0.0063	0.0028	0.0065	0.0038	0.0039	0.012	0.1608	0.0047	0.006	0.0074	0.101	0.009	0.0078	0.0045	0.0044	0.131	0.0969	0.0068	0.0064	0.0059	0.0287	0.0076	0.01	0.1644
1	rs350191	4552323	1.1	0.413206464175836	1.65	0.358901199458623	0.0904296582967153	0.957238061268258	0.128	0.0685	0.0063	0.0028	0.0065	0.0038	0.0039	0.012	0.1608	0.0047	0.006	0.0074	0.1012	0.009	0.0078	0.0045	0.0044	0.131	0.0968	0.0068	0.0064	0.0059	0.0287	0.0076	0.01	0.1644
1	rs75456065	4556256	1.11	0.375177619549844	1.65	0.358901199458623	0.109587818096263	1.04316384793379	0.128	0.0685	0.0063	0.0028	0.0065	0.0038	0.0039	0.012	0.1608	0.0047	0.006	0.0074	0.1013	0.009	0.0077	0.0045	0.0043	0.131	0.0968	0.0068	0.0064	0.0058	0.0287	0.0076	0.01	0.1645
1	rs676853	4561165	1.11	0.375177619549844	1.64	0.38599849551783	0.124424321675664	0.9523219700841	0.1279	0.0686	0.0062	0.0027	0.0065	0.0035	0.0038	0.012	0.1609	0.0047	0.0059	0.0074	0.1015	0.0091	0.0078	0.0044	0.0042	0.1303	0.097	0.0068	0.0063	0.0057	0.0291	0.0078	0.01	0.1651
1	rs4654439	4565380	1.11	0.375177619549844	1.65	0.358901199458623	0.0960488305424393	0.839761388845659	0.128	0.0687	0.0062	0.0026	0.0065	0.0035	0.0038	0.012	0.161	0.0048	0.0056	0.0073	0.1015	0.009	0.0078	0.0044	0.0042	0.1302	0.0972	0.0068	0.0063	0.0057	0.0291	0.0077	0.01	0.1653
1	rs34567044	4566418	1.11	0.375177619549844	1.65	0.358901199458623	0.102247752326598	0.894665728566191	0.128	0.0687	0.0062	0.0026	0.0065	0.0035	0.0038	0.012	0.161	0.0048	0.0056	0.0073	0.1015	0.009	0.0078	0.0044	0.0042	0.1302	0.0972	0.0068	0.0063	0.0057	0.0291	0.0077	0.01	0.1653
1	rs12039814	4578754	1.11	0.375177619549844	1.65	0.358901199458623	0.0927450241675538	0.76493391825314	0.1278	0.0686	0.0061	0.0026	0.0065	0.0034	0.0035	0.012	0.1596	0.0048	0.0056	0.0074	0.1017	0.0093	0.0078	0.0046	0.0041	0.1309	0.0973	0.0068	0.0067	0.0057	0.0292	0.0076	0.0101	0.1658
1	rs116415025	4579234	1.11	0.375177619549844	1.65	0.358901199458623	0.124985100139164	0.892631216425928	0.1278	0.0686	0.0061	0.0025	0.0065	0.0033	0.0035	0.012	0.1596	0.0048	0.0056	0.0074	0.1017	0.0093	0.0079	0.0046	0.004	0.1309	0.0972	0.0068	0.0068	0.0057	0.0292	0.0076	0.0101	0.1658
1	rs55989806	4583448	1.11	0.375177619549844	1.65	0.358901199458623	0.129285104424222	0.955968915652733	0.1278	0.0686	0.006	0.0025	0.0066	0.0033	0.0035	0.0121	0.1594	0.0048	0.0057	0.0074	0.1016	0.0094	0.0079	0.0045	0.004	0.131	0.0972	0.0067	0.0068	0.0057	0.0292	0.0076	0.0101	0.1659
1	rs553435	4597961	1.11	0.375177619549844	1.65	0.358901199458623	0.0900433390324201	0.709639064993121	0.1279	0.0687	0.0059	0.0024	0.0067	0.0031	0.0034	0.0121	0.1588	0.0049	0.0058	0.0074	0.1014	0.0096	0.0078	0.0045	0.0038	0.1312	0.0972	0.0066	0.0071	0.0057	0.0292	0.0074	0.0101	0.1666
1	rs114427637	4605457	1.11	0.375177619549844	1.65	0.358901199458623	0.100274829902119	0.731617307058242	0.128	0.0687	0.0059	0.0024	0.0067	0.0031	0.0033	0.0121	0.1588	0.0049	0.0058	0.0074	0.1014	0.0097	0.0078	0.0045	0.0038	0.1313	0.0972	0.0066	0.0071	0.0057	0.0292	0.0074	0.0101	0.1667
1	rs16839272	4610733	1.11	0.375177619549844	1.65	0.358901199458623	0.0871084143543358	0.68500178247028	0.1281	0.0687	0.0059	0.0024	0.0066	0.0031	0.0033	0.0121	0.1587	0.0049	0.0059	0.0074	0.1014	0.0097	0.0077	0.0045	0.0038	0.1313	0.0972	0.0066	0.0071	0.0057	0.0292	0.0074	0.0101	0.1667
1	rs75575768	4613047	1.11	0.375177619549844	1.65	0.358901199458623	0.089058172336	0.711129449304477	0.1281	0.0688	0.0059	0.0024	0.0066	0.003	0.0033	0.0121	0.1586	0.0048	0.0059	0.0074	0.1014	0.0097	0.0077	0.0045	0.0037	0.1316	0.0972	0.0066	0.0071	0.0057	0.0293	0.0073	0.0101	0.1668
1	rs60988675	4624320	1.11	0.375177619549844	1.65	0.358901199458623	0.076370890498386	0.621546812329752	0.1282	0.0688	0.0058	0.0023	0.0066	0.003	0.0032	0.0121	0.1582	0.0048	0.0059	0.0074	0.1013	0.0097	0.0076	0.0044	0.0036	0.1322	0.0973	0.0066	0.0072	0.0057	0.0293	0.0073	0.0101	0.1669
1	rs916405	4628741	1.11	0.375177619549844	1.65	0.358901199458623	0.0711312645260974	0.608138515335024	0.128	0.0689	0.0058	0.0023	0.0065	0.003	0.0032	0.0122	0.1582	0.0048	0.0059	0.0073	0.1013	0.0098	0.0076	0.0044	0.0036	0.1325	0.0974	0.0065	0.0072	0.0057	0.0293	0.0072	0.0101	0.1671
1	rs116325392	4629608	1.11	0.375177619549844	1.65	0.358901199458623	0.0721097192241653	0.648713184599272	0.1279	0.0689	0.0057	0.0023	0.0065	0.003	0.0032	0.0122	0.1581	0.0048	0.0059	0.0073	0.1012	0.0097	0.0075	0.0044	0.0035	0.1326	0.0975	0.0065	0.0072	0.0057	0.0293	0.0072	0.0101	0.1671
1	rs241210	4633222	1.11	0.375177619549844	1.66	0.333131717406117	0.0443070716104808	0.565933794645228	0.1269	0.0689	0.0055	0.0023	0.0064	0.0029	0.0032	0.0123	0.1579	0.0047	0.0061	0.0072	0.1008	0.0098	0.0073	0.0042	0.0034	0.1339	0.0979	0.0064	0.0073	0.0057	0.0293	0.0072	0.0103	0.1677
1	rs1541318	4634978	1.11	0.375177619549844	1.65	0.358901199458623	0.0276378298527474	0.37391359937454	0.1267	0.0689	0.0054	0.0023	0.0064	0.003	0.0031	0.0122	0.1578	0.0047	0.0062	0.0072	0.1007	0.0098	0.0072	0.0042	0.0034	0.1343	0.0979	0.0064	0.0074	0.0058	0.0293	0.0071	0.0103	0.1679
1	rs12741243	4636675	1.11	0.375177619549844	1.65	0.358901199458623	0.0302347922100381	0.377340877462839	0.1265	0.069	0.0053	0.0022	0.0063	0.003	0.0031	0.0122	0.1577	0.0047	0.0061	0.0071	0.1007	0.0097	0.0072	0.0042	0.0034	0.1348	0.0982	0.0064	0.0074	0.0057	0.0294	0.007	0.0103	0.1681
1	rs113995267	4641668	1.11	0.375177619549844	1.65	0.358901199458623	0.0187298771961627	0.269943438854539	0.1252	0.0694	0.005	0.0022	0.0061	0.0031	0.003	0.0118	0.1573	0.0044	0.006	0.0068	0.1007	0.0096	0.0069	0.0039	0.0033	0.1374	0.0994	0.0063	0.0074	0.0055	0.0297	0.0065	0.0101	0.1687
1	rs241225	4641742	1.11	0.375177619549844	1.65	0.358901199458623	0.0147681644136467	0.235887693037499	0.1251	0.0694	0.005	0.0022	0.0061	0.0031	0.003	0.0118	0.1573	0.0044	0.006	0.0067	0.1008	0.0096	0.0069	0.0039	0.0033	0.1376	0.0994	0.0062	0.0075	0.0055	0.0297	0.0064	0.0101	0.1688
1	rs2078573	4643432	1.11	0.375177619549844	1.65	0.358901199458623	0.00606957654928764	0.100747415459412	0.1247	0.0694	0.0048	0.0022	0.006	0.003	0.003	0.0117	0.1569	0.0042	0.0059	0.0066	0.1009	0.0094	0.0069	0.0038	0.0032	0.1394	0.1	0.0062	0.0075	0.0054	0.0296	0.0062	0.01	0.1692
1	rs12135678	4643482	1.11	0.375177619549844	1.65	0.358901199458623	0.0058064036410871	0.0885899300173812	0.1249	0.0695	0.0048	0.0022	0.006	0.003	0.003	0.0117	0.1568	0.0042	0.0059	0.0066	0.1009	0.0094	0.0069	0.0038	0.0032	0.1395	0.1	0.0062	0.0075	0.0054	0.0296	0.0062	0.01	0.1691
1	rs2411778	4644017	1.11	0.375177619549844	1.65	0.358901199458623	0.00534168505119809	0.0720117473988008	0.1249	0.0696	0.0048	0.0022	0.006	0.0029	0.0029	0.0117	0.1569	0.0042	0.0059	0.0066	0.1009	0.0093	0.0069	0.0038	0.0032	0.1396	0.1001	0.0061	0.0075	0.0054	0.0296	0.0061	0.01	0.1692
1	rs2674014	4647646	1.11	0.375177619549844	1.65	0.358901199458623	0.00663488229657088	0.0693281128621609	0.1253	0.0696	0.0048	0.0022	0.0059	0.0029	0.0029	0.0116	0.1566	0.0041	0.0059	0.0065	0.1021	0.0091	0.0068	0.0037	0.0032	0.1389	0.1001	0.0063	0.0075	0.0054	0.0297	0.0061	0.01	0.1686
1	rs2176113	4648825	1.11	0.375177619549844	1.65	0.358901199458623	0.00641878353489486	0.0626047830630226	0.1253	0.0697	0.0047	0.0022	0.0059	0.0029	0.0029	0.0116	0.1567	0.0041	0.0058	0.0065	0.1021	0.009	0.0068	0.0037	0.0032	0.139	0.1002	0.0063	0.0076	0.0054	0.0297	0.0061	0.01	0.1686
1	rs164773	4651472	1.11	0.375177619549844	1.66	0.333131717406117	0.00553247890724908	0.0491336170137202	0.1254	0.0697	0.0044	0.0022	0.0059	0.0029	0.0029	0.0116	0.1567	0.0041	0.0058	0.0064	0.1022	0.0088	0.0068	0.0036	0.0032	0.1393	0.1002	0.0063	0.0076	0.0054	0.0296	0.006	0.01	0.1691
1	rs4654566	4657087	1.11	0.375177619549844	1.66	0.333131717406117	0.00451063485240811	0.0279897283905579	0.1253	0.0696	0.0039	0.0023	0.0059	0.0029	0.0031	0.0117	0.1568	0.0042	0.0058	0.0063	0.1023	0.0086	0.0068	0.0036	0.0032	0.14	0.1001	0.0062	0.0075	0.0054	0.0295	0.006	0.0099	0.1695
1	rs553691	4658816	1.11	0.375177619549844	1.66	0.333131717406117	0.0043999233505915	0.0220049780229066	0.1253	0.0696	0.0038	0.0023	0.0059	0.0029	0.0031	0.0117	0.1568	0.0043	0.0058	0.0062	0.1023	0.0085	0.0068	0.0036	0.0032	0.1401	0.1	0.0062	0.0075	0.0054	0.0295	0.006	0.0099	0.1697
1	rs116152849	4659903	1.11	0.375177619549844	1.66	0.333131717406117	0.00327818360008446	0.0187076815394137	0.1252	0.0696	0.0038	0.0023	0.0059	0.003	0.0031	0.0117	0.1566	0.0042	0.0058	0.0061	0.1024	0.0084	0.0067	0.0036	0.0032	0.1405	0.1	0.0062	0.0074	0.0054	0.0293	0.0059	0.0099	0.1698
1	rs537761	4662408	1.11	0.375177619549844	1.66	0.333131717406117	0.0013727996930361	0.0133242071152657	0.1254	0.0696	0.0038	0.0023	0.0059	0.003	0.0031	0.0118	0.1563	0.0042	0.0057	0.0059	0.1024	0.0083	0.0066	0.0035	0.0032	0.1412	0.1001	0.0061	0.0074	0.0054	0.0293	0.0059	0.0098	0.1702
1	rs3896439	4668670	1.11	0.375177619549844	1.66	0.333131717406117	0.000941516568367328	0.00939459249936497	0.1252	0.0696	0.0037	0.0023	0.0059	0.003	0.0031	0.0119	0.1561	0.0041	0.0057	0.0058	0.1026	0.0083	0.0065	0.0034	0.0032	0.1419	0.1	0.006	0.0073	0.0053	0.0291	0.0058	0.0097	0.1705
1	rs114548240	4673794	1.11	0.375177619549844	1.67	0.308662716071979	0.000714684126649034	0.008104687854198	0.1239	0.0697	0.0035	0.0021	0.0059	0.003	0.0029	0.012	0.1564	0.0042	0.0056	0.0056	0.1033	0.0081	0.0063	0.0032	0.0031	0.1438	0.0992	0.0057	0.0072	0.0052	0.0285	0.0057	0.0096	0.1727
1	rs10915571	4674429	1.11	0.375177619549844	1.67	0.308662716071979	0.000585045494779318	0.0050621653934109	0.1232	0.0698	0.0034	0.002	0.0059	0.003	0.0028	0.012	0.1566	0.0042	0.0055	0.0055	0.1037	0.008	0.0063	0.0031	0.003	0.1447	0.0987	0.0056	0.0071	0.0051	0.0282	0.0056	0.0096	0.1739
1	rs2411887	4677087	1.11	0.375177619549844	1.69	0.263511633917478	0.00134181896757825	0.00510175821589636	0.1238	0.0707	0.0029	0.0015	0.0059	0.0029	0.0025	0.012	0.1558	0.0042	0.0054	0.0047	0.104	0.008	0.006	0.0025	0.0026	0.147	0.0988	0.0053	0.0069	0.0048	0.0279	0.0052	0.0096	0.1756
1	rs1564672	4677276	1.11	0.375177619549844	1.69	0.263511633917478	0.00133021788533537	0.00439591961157866	0.1237	0.0709	0.0029	0.0015	0.0059	0.0029	0.0025	0.0122	0.1556	0.0042	0.0054	0.0047	0.1041	0.008	0.006	0.0025	0.0026	0.1472	0.0988	0.0053	0.0069	0.0048	0.0278	0.0051	0.0096	0.1756
1	rs12145928	4679563	1.11	0.375177619549844	1.7	0.24276969786222	0.0016186651829168	0.00698360053309797	0.1237	0.071	0.0028	0.0016	0.0059	0.0028	0.0024	0.0123	0.1556	0.0042	0.0054	0.0046	0.104	0.008	0.006	0.0022	0.0026	0.1479	0.0986	0.0052	0.0068	0.0047	0.0279	0.005	0.0096	0.1759
1	rs77849464	4680353	1.11	0.375177619549844	1.7	0.24276969786222	0.00189351087946657	0.010261460376375	0.1236	0.0711	0.0028	0.0016	0.0059	0.0028	0.0023	0.0123	0.1556	0.0042	0.0054	0.0045	0.104	0.008	0.0059	0.0021	0.0025	0.1481	0.0986	0.0052	0.0067	0.0047	0.0278	0.005	0.0095	0.1761
1	rs114777976	4682438	1.11	0.375177619549844	1.71	0.223208546872115	0.00242872087337337	0.0163158138668585	0.1235	0.0712	0.0027	0.0016	0.0059	0.0028	0.0023	0.0123	0.1555	0.0042	0.0054	0.0045	0.1041	0.008	0.0059	0.0019	0.0024	0.1486	0.0986	0.0052	0.0066	0.0047	0.0278	0.0049	0.0095	0.1765
1	rs12029434	4682722	1.11	0.375177619549844	1.71	0.223208546872115	0.00236442248087437	0.0170829219298048	0.1235	0.0712	0.0027	0.0016	0.0059	0.0028	0.0023	0.0123	0.1554	0.0042	0.0054	0.0044	0.1041	0.008	0.0059	0.0018	0.0024	0.1486	0.0986	0.0052	0.0066	0.0047	0.0278	0.0049	0.0095	0.1766
1	rs6674936	4684305	1.11	0.375177619549844	1.71	0.223208546872115	0.0018767733166665	0.00958690181164856	0.1234	0.0713	0.0027	0.0017	0.0059	0.0029	0.0023	0.0123	0.1554	0.0042	0.0054	0.0044	0.104	0.0081	0.0058	0.0018	0.0024	0.1489	0.0985	0.0051	0.0065	0.0047	0.0278	0.0049	0.0095	0.177
1	rs1107468	4684846	1.11	0.375177619549844	1.71	0.223208546872115	0.00197611746454782	0.0106366640117926	0.1233	0.0713	0.0027	0.0017	0.0059	0.0029	0.0023	0.0123	0.1554	0.0042	0.0054	0.0044	0.104	0.008	0.0058	0.0018	0.0024	0.1489	0.0985	0.0051	0.0065	0.0047	0.0278	0.0049	0.0095	0.177
1	rs114237629	4691646	1.12	0.339600448506511	1.73	0.187497716434302	0.00256509370049127	0.00719608533062762	0.123	0.0713	0.0027	0.0018	0.0059	0.003	0.0023	0.0122	0.1551	0.0042	0.0055	0.0042	0.1037	0.0078	0.0057	0.0018	0.0024	0.1485	0.0987	0.0051	0.0073	0.0045	0.0278	0.0048	0.0096	0.1776
1	rs2071967	4696092	1.12	0.339600448506511	1.73	0.187497716434302	0.00498153595018961	0.0054449476229646	0.1228	0.0713	0.0027	0.0019	0.006	0.0031	0.0023	0.0122	0.1548	0.0043	0.0056	0.004	0.1034	0.0077	0.0057	0.0017	0.0025	0.1482	0.0987	0.005	0.008	0.0043	0.0278	0.0047	0.0098	0.1783
1	rs79001594	4696853	1.12	0.339600448506511	1.74	0.171280181914382	0.00437258167683022	0.00645575509089252	0.1228	0.0713	0.0027	0.0019	0.006	0.0031	0.0022	0.0122	0.1548	0.0042	0.0056	0.004	0.1035	0.0075	0.0056	0.0017	0.0024	0.1484	0.0986	0.005	0.008	0.0043	0.0278	0.0047	0.0098	0.1785
1	rs12122754	4698559	1.12	0.339600448506511	1.75	0.156107803097264	0.00496645019772005	0.0128069902362815	0.1228	0.0714	0.0027	0.002	0.006	0.003	0.0021	0.0123	0.1543	0.0042	0.0057	0.004	0.1034	0.0073	0.0055	0.0016	0.0024	0.1489	0.0979	0.0049	0.0079	0.0043	0.028	0.0047	0.0099	0.1796
1	rs2411891	4701890	1.12	0.339600448506511	1.76	0.141944438278083	0.00552265142522462	0.0244045474095953	0.1225	0.0717	0.0027	0.0019	0.0061	0.0027	0.0019	0.0123	0.1536	0.0041	0.0058	0.0041	0.103	0.007	0.0055	0.0015	0.0022	0.1498	0.0973	0.0047	0.0078	0.0045	0.0286	0.0048	0.0101	0.1803
1	rs7533451	4705931	1.13	0.306408690300974	1.76	0.141944438278083	0.0071396163401225	0.0267841997551785	0.1223	0.0718	0.0027	0.0019	0.0061	0.0027	0.0019	0.0124	0.1536	0.0041	0.0058	0.0041	0.103	0.007	0.0055	0.0014	0.0022	0.1499	0.0971	0.0047	0.0078	0.0046	0.0286	0.0048	0.0101	0.1806
1	rs4654454	4708162	1.13	0.306408690300974	1.76	0.141944438278083	0.00724805108372195	0.0344898318453624	0.1221	0.0718	0.0027	0.0019	0.0061	0.0027	0.0019	0.0124	0.1535	0.0041	0.0057	0.0041	0.1029	0.0069	0.0054	0.0014	0.0022	0.1502	0.0969	0.0047	0.0078	0.0046	0.0286	0.0049	0.0101	0.1809
1	rs12405495	4710180	1.13	0.306408690300974	1.76	0.141944438278083	0.00759351072785926	0.0397708889073667	0.1221	0.0718	0.0027	0.0019	0.0061	0.0027	0.0019	0.0124	0.1535	0.0042	0.0057	0.0041	0.1028	0.0069	0.0054	0.0014	0.0022	0.1503	0.0968	0.0047	0.0078	0.0046	0.0286	0.0049	0.0102	0.181
1	rs74950234	4712441	1.13	0.306408690300974	1.76	0.141944438278083	0.00743982178973587	0.0363706320443255	0.1219	0.0718	0.0028	0.002	0.0061	0.0026	0.0019	0.0125	0.1533	0.0042	0.0057	0.0041	0.1028	0.0069	0.0054	0.0014	0.0022	0.1504	0.0966	0.0046	0.0078	0.0046	0.0287	0.0049	0.0102	0.1814
1	rs900501	4717340	1.13	0.306408690300974	1.76	0.141944438278083	0.00786938626803708	0.0228483206151456	0.1214	0.0718	0.0029	0.002	0.006	0.0026	0.0019	0.0127	0.1524	0.0043	0.0056	0.0042	0.1024	0.0068	0.0052	0.0015	0.0024	0.1508	0.0958	0.0045	0.0076	0.0046	0.029	0.005	0.0107	0.1827
1	rs3947662	4718551	1.13	0.306408690300974	1.76	0.141944438278083	0.00705614416635049	0.0220049780229066	0.1215	0.0719	0.0029	0.0021	0.006	0.0026	0.002	0.0127	0.1522	0.0044	0.0056	0.0042	0.1025	0.0068	0.0052	0.0015	0.0024	0.1507	0.0956	0.0044	0.0076	0.0047	0.0289	0.005	0.0107	0.1828
1	rs7517517	4722951	1.12	0.339600448506511	1.75	0.156107803097264	0.0053608503422559	0.0193699254919187	0.1219	0.072	0.003	0.0021	0.006	0.0026	0.0021	0.0127	0.1522	0.0045	0.0056	0.0043	0.1025	0.0069	0.0051	0.0016	0.0024	0.1506	0.095	0.0043	0.0076	0.0048	0.0287	0.0049	0.0108	0.1826
1	rs77390929	4724134	1.12	0.339600448506511	1.75	0.156107803097264	0.00491243680505226	0.0196458742101853	0.1219	0.0719	0.003	0.0021	0.006	0.0026	0.0021	0.0127	0.1521	0.0045	0.0056	0.0042	0.1025	0.007	0.0053	0.0017	0.0025	0.1506	0.0949	0.0043	0.0076	0.0048	0.0287	0.0048	0.0108	0.1826
1	rs78173795	4724250	1.12	0.339600448506511	1.75	0.156107803097264	0.00490347938899581	0.0202435765215351	0.1219	0.0719	0.003	0.0021	0.006	0.0026	0.0021	0.0127	0.1521	0.0045	0.0056	0.0042	0.1025	0.007	0.0053	0.0017	0.0025	0.1506	0.0949	0.0043	0.0076	0.0048	0.0287	0.0048	0.0108	0.1826
1	rs17421247	4724957	1.12	0.339600448506511	1.75	0.156107803097264	0.00455271037001128	0.0215062936658683	0.1219	0.0719	0.003	0.0021	0.006	0.0026	0.002	0.0127	0.1522	0.0045	0.0056	0.0042	0.1026	0.007	0.0053	0.0017	0.0024	0.1506	0.0949	0.0043	0.0076	0.0048	0.0286	0.0048	0.0108	0.1825
1	rs11588149	4725496	1.12	0.339600448506511	1.75	0.156107803097264	0.00454708259111263	0.0211358964270646	0.122	0.0719	0.003	0.0021	0.006	0.0026	0.002	0.0127	0.1521	0.0045	0.0056	0.0042	0.1025	0.0071	0.0053	0.0017	0.0024	0.1506	0.0948	0.0043	0.0076	0.0048	0.0286	0.0048	0.0108	0.1826
1	rs10915580	4726364	1.12	0.339600448506511	1.74	0.171280181914382	0.0040702208284325	0.0212179386400768	0.122	0.0719	0.003	0.002	0.0061	0.0025	0.002	0.0128	0.152	0.0045	0.0056	0.0042	0.1025	0.0071	0.0053	0.0017	0.0024	0.1505	0.0947	0.0042	0.0076	0.0048	0.0286	0.0048	0.0108	0.1828
1	rs6658098	4727086	1.12	0.339600448506511	1.74	0.171280181914382	0.00347840122882139	0.0295075739799362	0.1221	0.0719	0.003	0.002	0.0061	0.0026	0.0021	0.0128	0.1518	0.0045	0.0056	0.0042	0.1024	0.0071	0.0053	0.0018	0.0024	0.1505	0.0947	0.0042	0.0076	0.0048	0.0286	0.0049	0.0108	0.1827
1	rs11587129	4731928	1.13	0.306408690300974	1.72	0.204795704918344	0.00312678144143024	0.0312104434218983	0.1216	0.0718	0.0035	0.0018	0.0063	0.0027	0.0022	0.013	0.1508	0.0048	0.006	0.0042	0.1013	0.0073	0.0054	0.0021	0.0022	0.1513	0.094	0.0042	0.0074	0.005	0.0283	0.0056	0.011	0.1827
1	rs4654585	4733239	1.13	0.306408690300974	1.71	0.223208546872115	0.00267595797539264	0.0367416267445653	0.1209	0.0717	0.0036	0.0019	0.0068	0.0025	0.0022	0.013	0.1506	0.0049	0.0059	0.0041	0.1001	0.0073	0.0055	0.0023	0.0023	0.1522	0.0937	0.0041	0.0071	0.005	0.0289	0.0056	0.0111	0.1832
1	rs4654455	4733355	1.13	0.306408690300974	1.71	0.223208546872115	0.00304396555860727	0.0340780870354446	0.1209	0.0716	0.0037	0.0019	0.0068	0.0026	0.0023	0.013	0.1507	0.0049	0.0058	0.0041	0.0999	0.0073	0.0055	0.0023	0.0024	0.1523	0.0938	0.004	0.007	0.005	0.029	0.0056	0.0111	0.1833
1	rs16839447	4735908	1.13	0.306408690300974	1.72	0.204795704918344	0.00524036980574932	0.0411022088758644	0.1208	0.0722	0.0037	0.002	0.0068	0.0025	0.0023	0.0128	0.1508	0.0049	0.0059	0.0039	0.0991	0.0071	0.0054	0.0024	0.0024	0.1521	0.0936	0.004	0.0066	0.005	0.0291	0.0056	0.0111	0.1841
1	rs10915585	4737890	1.13	0.306408690300974	1.72	0.204795704918344	0.00513746382576608	0.0358436157932095	0.1207	0.0724	0.0037	0.002	0.0069	0.0025	0.0024	0.0128	0.1508	0.0049	0.0059	0.0039	0.0989	0.0071	0.0054	0.0024	0.0024	0.152	0.0935	0.004	0.0065	0.005	0.0292	0.0056	0.0111	0.1843
1	rs2071996	4738705	1.13	0.306408690300974	1.72	0.204795704918344	0.00493338718016122	0.0357911070977267	0.1207	0.0724	0.0037	0.002	0.0069	0.0026	0.0024	0.0128	0.1508	0.0049	0.0059	0.0039	0.0989	0.0071	0.0054	0.0024	0.0024	0.152	0.0935	0.004	0.0065	0.005	0.0292	0.0056	0.0111	0.1843
1	rs59390834	4738788	1.13	0.306408690300974	1.72	0.204795704918344	0.00494839443382701	0.0355814236323044	0.1207	0.0724	0.0037	0.002	0.0069	0.0026	0.0024	0.0128	0.1508	0.0049	0.0059	0.0039	0.0989	0.0071	0.0054	0.0024	0.0024	0.152	0.0935	0.004	0.0065	0.005	0.0292	0.0056	0.0111	0.1843
1	rs4993529	4744294	1.13	0.306408690300974	1.72	0.204795704918344	0.00559503586815738	0.0519501115884336	0.1206	0.0724	0.0037	0.002	0.0069	0.0026	0.0024	0.0128	0.1507	0.0049	0.006	0.0039	0.0989	0.0071	0.0054	0.0024	0.0024	0.1519	0.0935	0.004	0.0065	0.005	0.0292	0.0056	0.0111	0.1844
1	rs77278319	4749447	1.13	0.306408690300974	1.73	0.187497716434302	0.00841688146343732	0.0773578385758807	0.1208	0.0726	0.0038	0.002	0.0068	0.0026	0.0024	0.0129	0.1502	0.0049	0.006	0.0039	0.0986	0.0071	0.0053	0.0025	0.0025	0.1522	0.0934	0.0038	0.0065	0.005	0.0293	0.0056	0.0109	0.1846
1	rs114235078	4750590	1.14	0.275532638758866	1.75	0.156107803097264	0.00315407886218143	0.0229334913064916	0.1214	0.073	0.004	0.0021	0.0068	0.0029	0.0025	0.013	0.1488	0.0048	0.0062	0.0041	0.0977	0.007	0.0052	0.0025	0.0027	0.1527	0.0931	0.0036	0.0065	0.0049	0.0297	0.0057	0.0106	0.1849
1	rs114983999	4751901	1.14	0.275532638758866	1.74	0.171280181914382	0.00269263422519542	0.0063438926156758	0.122	0.0736	0.0042	0.0022	0.0068	0.0032	0.0026	0.0134	0.1466	0.0047	0.0064	0.0044	0.0962	0.007	0.005	0.0027	0.0029	0.1535	0.0925	0.0037	0.0067	0.0049	0.0304	0.0058	0.01	0.185
1	rs16839469	4751995	1.14	0.275532638758866	1.74	0.171280181914382	0.00243214343688152	0.00398547738680075	0.1221	0.0736	0.0043	0.0022	0.0068	0.0032	0.0027	0.0134	0.1465	0.0047	0.0064	0.0044	0.0961	0.007	0.005	0.0027	0.0029	0.1535	0.0925	0.0037	0.0067	0.0049	0.0304	0.0058	0.01	0.185
1	rs17349117	4754651	1.12	0.339600448506511	1.71	0.223208546872115	0.0134008194203057	0.0101189868557896	0.1224	0.0739	0.0047	0.0022	0.0068	0.0035	0.0027	0.0136	0.1452	0.0046	0.0065	0.0048	0.0947	0.007	0.005	0.0026	0.0033	0.1533	0.0921	0.0033	0.0067	0.005	0.0309	0.0061	0.0097	0.1854
1	rs60796722	4755501	1.12	0.339600448506511	1.71	0.223208546872115	0.00913192591718636	0.00258649797736229	0.1225	0.0739	0.0047	0.0023	0.0068	0.0035	0.0028	0.0136	0.1451	0.0046	0.0065	0.0048	0.0946	0.007	0.005	0.0026	0.0033	0.1533	0.0921	0.0033	0.0067	0.005	0.0309	0.0061	0.0097	0.1855
1	rs115334677	4755722	1.12	0.339600448506511	1.71	0.223208546872115	0.00809555797202769	0.00261403167329225	0.1225	0.074	0.0047	0.0023	0.0068	0.0034	0.0028	0.0136	0.1451	0.0046	0.0065	0.0048	0.0946	0.0072	0.005	0.0026	0.0033	0.1533	0.0922	0.0034	0.0067	0.005	0.0309	0.0061	0.0097	0.1854
1	rs3886389	4756601	1.12	0.339600448506511	1.71	0.223208546872115	0.0065298688602736	0.00213049038784838	0.1225	0.0741	0.0047	0.0022	0.0067	0.0034	0.0028	0.0137	0.1451	0.0046	0.0065	0.0048	0.0946	0.0072	0.0051	0.0026	0.0032	0.1533	0.0923	0.0034	0.0067	0.0049	0.031	0.0062	0.0097	0.1852
1	rs72638804	4757524	1.12	0.339600448506511	1.71	0.223208546872115	0.00828630999104696	0.00335472015354294	0.1225	0.0742	0.0046	0.0022	0.0069	0.0034	0.0028	0.0137	0.1452	0.0046	0.0065	0.0048	0.0945	0.0072	0.005	0.0026	0.0032	0.1534	0.0922	0.0033	0.0067	0.0049	0.031	0.0061	0.0097	0.1849
1	rs75831216	4761251	1.12	0.339600448506511	1.71	0.223208546872115	0.00642246269019597	0.0020571983414784	0.1226	0.0747	0.0046	0.0023	0.007	0.0035	0.0028	0.0136	0.1453	0.0046	0.0065	0.0048	0.0941	0.0075	0.005	0.0026	0.0033	0.1533	0.0922	0.0032	0.0068	0.0049	0.031	0.0062	0.0096	0.1846
1	rs6681520	4763401	1.12	0.339600448506511	1.7	0.24276969786222	0.00661227046918936	0.00208147113529353	0.1225	0.0749	0.0047	0.0023	0.007	0.0035	0.0028	0.0136	0.1454	0.0046	0.0066	0.0048	0.094	0.0075	0.005	0.0026	0.0034	0.1532	0.0921	0.0032	0.0068	0.0049	0.0309	0.0062	0.0095	0.1845
1	rs10915592	4765955	1.12	0.339600448506511	1.7	0.24276969786222	0.00630553532861031	0.00172289164738791	0.1226	0.0748	0.0046	0.0023	0.007	0.0035	0.0028	0.0136	0.1454	0.0046	0.0066	0.0049	0.0939	0.0076	0.005	0.0026	0.0034	0.1533	0.0922	0.0032	0.0069	0.0048	0.031	0.0062	0.0095	0.1843
1	rs4654593	4769825	1.12	0.339600448506511	1.71	0.223208546872115	0.00845317592086193	0.00237198640615431	0.1229	0.0748	0.0044	0.0023	0.007	0.0035	0.0027	0.0137	0.1449	0.0046	0.0068	0.0049	0.0932	0.0079	0.0051	0.0027	0.0036	0.1535	0.092	0.0032	0.0069	0.0045	0.0312	0.006	0.0095	0.1847
1	rs1483197	4770904	1.12	0.339600448506511	1.71	0.223208546872115	0.0241882773499093	0.00703053085747853	0.1226	0.0748	0.0043	0.0021	0.0069	0.0033	0.0025	0.0157	0.1442	0.0046	0.007	0.005	0.0927	0.008	0.0051	0.0025	0.0038	0.1537	0.0918	0.0032	0.0069	0.0045	0.0315	0.006	0.0093	0.1847
1	rs989309	4771665	1.12	0.339600448506511	1.72	0.204795704918344	0.0242775013276264	0.00717231105158613	0.1228	0.0753	0.0043	0.0021	0.007	0.0033	0.0025	0.0157	0.1441	0.0045	0.0071	0.0051	0.0928	0.008	0.0051	0.0025	0.0037	0.1533	0.0913	0.0032	0.007	0.0045	0.0314	0.006	0.0092	0.1848
1	rs242056	4772717	1.12	0.339600448506511	1.72	0.204795704918344	0.0382222504397307	0.00693683509615625	0.1225	0.0757	0.004	0.0021	0.007	0.0034	0.0024	0.0159	0.1438	0.0046	0.0071	0.0052	0.093	0.008	0.0051	0.0026	0.0038	0.1532	0.091	0.0031	0.0071	0.0041	0.0312	0.0058	0.0091	0.1858
1	rs242057	4773852	1.11	0.375177619549844	1.72	0.204795704918344	0.0574640193291496	0.0168987013667234	0.1224	0.0755	0.0038	0.002	0.0073	0.0034	0.0023	0.0159	0.143	0.0048	0.007	0.0055	0.0936	0.0081	0.0051	0.0026	0.0037	0.1533	0.09	0.0032	0.0069	0.004	0.0315	0.0057	0.0096	0.1866
1	rs3766957	4775828	1.11	0.375177619549844	1.73	0.187497716434302	0.108202685298765	0.0324538657468023	0.1223	0.0761	0.0034	0.002	0.0074	0.0033	0.0021	0.0163	0.1427	0.0053	0.0069	0.0056	0.0939	0.008	0.0051	0.0025	0.0037	0.1525	0.0889	0.0033	0.0067	0.0039	0.032	0.0056	0.0096	0.1879
1	rs3753699	4781096	1.11	0.375177619549844	1.72	0.204795704918344	0.204740760726246	0.0467405359611238	0.1222	0.0767	0.0031	0.0019	0.0076	0.0032	0.0019	0.0165	0.142	0.0054	0.0068	0.0057	0.094	0.0079	0.0048	0.0024	0.0038	0.1526	0.0885	0.0033	0.0065	0.0039	0.0322	0.0054	0.0095	0.1888
1	rs12135881	4781922	1.1	0.413206464175836	1.72	0.204795704918344	0.211999510017349	0.0475721379941489	0.1223	0.0767	0.0031	0.0019	0.0076	0.0032	0.0019	0.0165	0.1419	0.0054	0.0068	0.0058	0.094	0.0079	0.0048	0.0024	0.0038	0.1526	0.0884	0.0033	0.0065	0.0039	0.0322	0.0054	0.0095	0.1889
1	rs242048	4788886	1.1	0.413206464175836	1.71	0.223208546872115	0.248268972871562	0.0476914650292326	0.1226	0.0768	0.003	0.002	0.0076	0.0032	0.0019	0.0166	0.1416	0.0055	0.0068	0.0058	0.0939	0.0078	0.0048	0.0024	0.0038	0.1531	0.088	0.0033	0.0064	0.0038	0.0324	0.0054	0.0094	0.189
1	rs3830167	4789974	1.1	0.413206464175836	1.72	0.204795704918344	0.250605341550629	0.0468589406005095	0.1227	0.077	0.003	0.002	0.0076	0.0032	0.0019	0.0164	0.1415	0.0055	0.0068	0.0058	0.0938	0.0077	0.0047	0.0024	0.0038	0.1532	0.0879	0.0033	0.0064	0.0038	0.0325	0.0053	0.0094	0.1892
1	rs67981656	4795747	1.1	0.413206464175836	1.71	0.223208546872115	0.358683736683743	0.0577860044362551	0.1239	0.0775	0.0029	0.0019	0.0077	0.0031	0.0018	0.0165	0.1397	0.0056	0.0068	0.006	0.0936	0.008	0.0046	0.0023	0.0037	0.1544	0.0867	0.0032	0.0064	0.0038	0.0326	0.0054	0.0092	0.1896
1	rs36028110	4797566	1.1	0.413206464175836	1.7	0.24276969786222	0.49764462220296	0.055789691174824	0.124	0.0777	0.003	0.0018	0.0077	0.0031	0.0017	0.0164	0.1395	0.0056	0.0068	0.006	0.0937	0.0082	0.0045	0.0023	0.004	0.1541	0.0865	0.0033	0.0063	0.0038	0.0324	0.0056	0.0092	0.1898
1	rs75801608	4799110	1.1	0.413206464175836	1.7	0.24276969786222	0.515346368579465	0.0620687150534246	0.1241	0.0778	0.0031	0.0018	0.0077	0.0031	0.0017	0.0163	0.1393	0.0056	0.0069	0.0061	0.0937	0.0082	0.0044	0.0023	0.004	0.1538	0.0863	0.0033	0.0063	0.0039	0.0323	0.0057	0.0092	0.1899
1	rs76770766	4799750	1.1	0.413206464175836	1.7	0.24276969786222	0.520348156477217	0.0568807159807942	0.1241	0.0779	0.0031	0.0018	0.0077	0.0031	0.0017	0.0163	0.1393	0.0057	0.0069	0.0061	0.0938	0.0082	0.0044	0.0023	0.004	0.1538	0.0863	0.0033	0.0063	0.0039	0.0323	0.0057	0.0092	0.1899
1	rs72638877	4800121	1.1	0.413206464175836	1.7	0.24276969786222	0.522471229014928	0.0570741906382361	0.1241	0.0779	0.0031	0.0018	0.0077	0.0031	0.0017	0.0163	0.1392	0.0057	0.0069	0.0061	0.0938	0.0082	0.0044	0.0023	0.004	0.1537	0.0863	0.0033	0.0063	0.0039	0.0323	0.0057	0.0092	0.1899
1	rs413178	4804746	1.1	0.413206464175836	1.7	0.24276969786222	0.519962585745794	0.0611352977428614	0.124	0.078	0.0032	0.0018	0.0078	0.0031	0.0017	0.0163	0.1391	0.0057	0.007	0.0062	0.0938	0.0081	0.0044	0.0022	0.004	0.1538	0.0863	0.0034	0.0063	0.0039	0.0322	0.0057	0.0091	0.1899
1	rs371605	4805434	1.1	0.413206464175836	1.7	0.24276969786222	0.510431336228256	0.0574619843297904	0.124	0.0781	0.0032	0.0018	0.0078	0.0031	0.0017	0.0162	0.1391	0.0057	0.007	0.0062	0.0937	0.0081	0.0045	0.0022	0.004	0.1537	0.0864	0.0034	0.0063	0.0039	0.0322	0.0058	0.0091	0.1899
1	rs114054111	4806239	1.1	0.413206464175836	1.7	0.24276969786222	0.52253562880744	0.0558536176850008	0.1239	0.0779	0.0032	0.0018	0.0077	0.0031	0.0017	0.0162	0.139	0.0057	0.007	0.0062	0.0937	0.0081	0.0045	0.0022	0.004	0.1537	0.0864	0.0034	0.0063	0.0039	0.0326	0.0058	0.0091	0.1899
1	rs115722628	4806370	1.1	0.413206464175836	1.7	0.24276969786222	0.521956166720553	0.0561096384121805	0.1239	0.0779	0.0032	0.0018	0.0077	0.0031	0.0017	0.0162	0.139	0.0057	0.007	0.0062	0.0937	0.0081	0.0045	0.0022	0.004	0.1537	0.0864	0.0034	0.0063	0.0039	0.0326	0.0058	0.0091	0.1899
1	rs2802720	4809120	1.1	0.413206464175836	1.7	0.24276969786222	0.506743984300701	0.0606046119938404	0.1239	0.0779	0.0032	0.0018	0.0076	0.0031	0.0017	0.0162	0.1389	0.0057	0.007	0.0062	0.0935	0.0081	0.0046	0.0022	0.004	0.1537	0.0864	0.0034	0.0063	0.0039	0.0326	0.0058	0.0091	0.1899
1	rs71640946	4817258	1.1	0.413206464175836	1.69	0.263511633917478	0.566660557013363	0.0836901834674393	0.1259	0.078	0.0032	0.0019	0.0078	0.0029	0.0019	0.0164	0.1384	0.0059	0.0072	0.0066	0.0916	0.0086	0.0046	0.0024	0.0038	0.1548	0.0835	0.0035	0.0064	0.0037	0.0321	0.0058	0.0091	0.1911
1	rs3766974	4821049	1.1	0.413206464175836	1.69	0.263511633917478	0.613981530383363	0.0989615604761217	0.1265	0.078	0.0031	0.0019	0.0078	0.0029	0.0019	0.0164	0.1383	0.006	0.0073	0.0066	0.0911	0.0087	0.0046	0.0024	0.0037	0.155	0.0828	0.0035	0.0064	0.0037	0.032	0.0058	0.0091	0.1915
1	rs78266827	4822040	1.1	0.413206464175836	1.69	0.263511633917478	0.617110363194335	0.102791874711138	0.1266	0.078	0.0031	0.0019	0.0078	0.0029	0.0019	0.0164	0.1383	0.006	0.0073	0.0066	0.0909	0.0087	0.0046	0.0024	0.0037	0.155	0.0826	0.0035	0.0064	0.0037	0.032	0.0058	0.0091	0.1916
1	rs57646199	4825892	1.1	0.413206464175836	1.68	0.285465824887251	0.621642670353	0.10551490772154	0.1268	0.078	0.0031	0.0019	0.0079	0.0029	0.002	0.0164	0.1382	0.006	0.0073	0.0067	0.0907	0.0088	0.0046	0.0024	0.0037	0.1551	0.0823	0.0035	0.0064	0.0037	0.032	0.0058	0.0091	0.1917
1	rs2743980	4826660	1.1	0.413206464175836	1.68	0.285465824887251	0.617528092590936	0.104686835934905	0.1268	0.078	0.0032	0.0019	0.0079	0.0029	0.002	0.0164	0.1382	0.006	0.0073	0.0067	0.0906	0.0088	0.0046	0.0024	0.0037	0.1551	0.0822	0.0035	0.0063	0.0037	0.0319	0.0059	0.0091	0.1918
1	rs12737329	4832839	1.1	0.413206464175836	1.69	0.263511633917478	0.599133753880773	0.111635612519984	0.1273	0.078	0.0032	0.002	0.008	0.0029	0.002	0.0165	0.1367	0.0059	0.0073	0.0066	0.0902	0.0087	0.0047	0.0025	0.0037	0.1553	0.0821	0.0036	0.0063	0.0037	0.0318	0.006	0.0093	0.1925
1	rs3766977	4833498	1.1	0.413206464175836	1.68	0.285465824887251	0.612523909304037	0.125416370993296	0.1273	0.0779	0.0032	0.002	0.008	0.0029	0.002	0.0165	0.1368	0.0059	0.0074	0.0067	0.09	0.0087	0.0047	0.0025	0.0037	0.1557	0.0819	0.0036	0.0063	0.0038	0.0315	0.0061	0.0094	0.1924
1	rs874613	4835893	1.1	0.413206464175836	1.68	0.285465824887251	0.618503298950854	0.127815972895983	0.1275	0.0778	0.0033	0.002	0.0081	0.003	0.002	0.0165	0.1364	0.0058	0.0074	0.0067	0.0898	0.0087	0.0047	0.0025	0.0037	0.1557	0.0816	0.0036	0.0064	0.0038	0.0315	0.0062	0.0094	0.1925
1	rs394594	4836121	1.1	0.413206464175836	1.68	0.285465824887251	0.620734992351639	0.124973863515809	0.1275	0.0778	0.0033	0.0021	0.0081	0.0031	0.0021	0.0165	0.1364	0.0058	0.0074	0.0067	0.0898	0.0087	0.0047	0.0026	0.0037	0.1557	0.0816	0.0036	0.0064	0.0038	0.0315	0.0063	0.0094	0.1925
1	rs10915599	4838146	1.09	0.453749840114468	1.68	0.285465824887251	0.622620849389118	0.124708639575844	0.1275	0.0779	0.0033	0.0021	0.008	0.0031	0.0021	0.0165	0.1362	0.0058	0.0074	0.0068	0.0897	0.0087	0.0047	0.0026	0.0037	0.1557	0.0816	0.0036	0.0063	0.0038	0.0315	0.0063	0.0093	0.1926
1	rs115280749	4843233	1.1	0.413206464175836	1.68	0.285465824887251	0.675463961057147	0.120668375289539	0.1275	0.0777	0.0032	0.0022	0.0081	0.0031	0.0022	0.0165	0.136	0.0058	0.0074	0.0069	0.0896	0.0088	0.0047	0.0027	0.0038	0.1558	0.0814	0.0036	0.0064	0.0039	0.0315	0.0062	0.0093	0.1929
1	rs12133924	4848808	1.1	0.413206464175836	1.69	0.263511633917478	0.692824449402573	0.129335498023477	0.1276	0.0776	0.0032	0.0022	0.0081	0.0031	0.0022	0.0165	0.1359	0.0058	0.0074	0.0069	0.0896	0.0088	0.0046	0.0027	0.0038	0.1558	0.0812	0.0036	0.0064	0.0039	0.0314	0.0062	0.0092	0.1931
1	rs12082538	4853747	1.1	0.413206464175836	1.68	0.285465824887251	0.616136165901427	0.17976918329865	0.1282	0.0771	0.0034	0.0024	0.0082	0.0031	0.0024	0.0165	0.1339	0.0058	0.0076	0.007	0.0884	0.0089	0.0049	0.0031	0.0036	0.1564	0.0809	0.0039	0.0064	0.0039	0.0313	0.0064	0.0095	0.1937
1	rs727906	4855524	1.09	0.453749840114468	1.66	0.333131717406117	0.917173337839029	0.209472802260954	0.129	0.0789	0.004	0.0027	0.008	0.0032	0.0029	0.016	0.1312	0.0057	0.0077	0.0078	0.0885	0.0092	0.0051	0.0035	0.0036	0.1564	0.0786	0.0038	0.0063	0.0041	0.0297	0.0067	0.0098	0.1944
1	rs16839670	4858666	1.09	0.453749840114468	1.66	0.333131717406117	0.901659297492626	0.210854034223391	0.129	0.0786	0.0042	0.0028	0.0082	0.0031	0.0028	0.0159	0.1311	0.0057	0.0077	0.008	0.0883	0.0092	0.0052	0.0035	0.0037	0.1566	0.0785	0.0039	0.0063	0.0042	0.0297	0.0065	0.0099	0.1944
1	rs78287039	4860555	1.09	0.453749840114468	1.66	0.333131717406117	0.907175531934556	0.191589483714304	0.129	0.0786	0.0044	0.0028	0.0082	0.0031	0.0028	0.0159	0.1309	0.0057	0.0077	0.0081	0.0881	0.0092	0.0052	0.0035	0.0036	0.1568	0.0784	0.0039	0.0062	0.0043	0.0297	0.0063	0.0099	0.1945
1	rs4654609	4861603	1.09	0.453749840114468	1.66	0.333131717406117	0.909402474394788	0.185036094880622	0.129	0.0786	0.0044	0.0028	0.0082	0.0031	0.0028	0.0159	0.1309	0.0057	0.0077	0.0081	0.0881	0.0092	0.0052	0.0035	0.0036	0.1569	0.0783	0.0039	0.0062	0.0043	0.0297	0.0063	0.0099	0.1945
1	rs12752806	4866420	1.09	0.453749840114468	1.65	0.358901199458623	0.955428508216838	0.215765508792263	0.129	0.0787	0.0045	0.0029	0.0082	0.0031	0.0028	0.016	0.1308	0.0057	0.0077	0.0082	0.088	0.0092	0.0053	0.0035	0.0036	0.157	0.0782	0.0039	0.0061	0.0044	0.0296	0.0062	0.0099	0.1945
1	rs12122126	4881267	1.09	0.453749840114468	1.65	0.358901199458623	1.04667920779605	0.222335677756069	0.1291	0.0786	0.0045	0.003	0.0083	0.003	0.0029	0.0162	0.1303	0.0057	0.0077	0.0083	0.0879	0.0092	0.0052	0.0036	0.0036	0.1569	0.0779	0.0039	0.0061	0.0045	0.0295	0.0064	0.0099	0.1947
1	rs7518369	4888739	1.08	0.496867270490283	1.64	0.38599849551783	1.32662830056767	0.292914676860687	0.1296	0.0773	0.0051	0.0033	0.0086	0.0032	0.0033	0.016	0.1268	0.0057	0.0076	0.0089	0.0873	0.0095	0.0056	0.004	0.0038	0.1571	0.0765	0.0039	0.0063	0.0051	0.0295	0.0067	0.0098	0.1962
1	rs10915622	4889588	1.08	0.496867270490283	1.63	0.414449909043039	1.37841465875796	0.320682052288788	0.1296	0.0772	0.0051	0.0033	0.0086	0.0032	0.0034	0.016	0.1267	0.0057	0.0076	0.0089	0.0873	0.0095	0.0056	0.004	0.0038	0.1571	0.0765	0.0039	0.0063	0.0051	0.0295	0.0067	0.0098	0.1963
1	rs61766788	4890255	1.08	0.496867270490283	1.64	0.38599849551783	1.38152989159511	0.28820422044287	0.1297	0.0772	0.0051	0.0033	0.0086	0.0032	0.0034	0.016	0.1266	0.0057	0.0076	0.0089	0.0874	0.0094	0.0056	0.004	0.0038	0.1572	0.0764	0.0039	0.0063	0.0051	0.0295	0.0067	0.0098	0.1963
1	rs12742986	4894144	1.08	0.496867270490283	1.64	0.38599849551783	1.46682372650121	0.285272005136179	0.1302	0.0773	0.0051	0.0034	0.0085	0.0032	0.0034	0.016	0.126	0.0057	0.0076	0.009	0.0872	0.0095	0.0056	0.004	0.0038	0.1574	0.0762	0.0039	0.0063	0.005	0.0295	0.0067	0.0098	0.1965
1	rs72639970	4894148	1.08	0.496867270490283	1.64	0.38599849551783	1.46125117906693	0.27780746404759	0.1302	0.0773	0.0051	0.0034	0.0085	0.0032	0.0034	0.016	0.1261	0.0057	0.0076	0.0089	0.0872	0.0095	0.0056	0.004	0.0038	0.1573	0.0762	0.0039	0.0063	0.005	0.0294	0.0067	0.0098	0.1965
1	rs79287601	4898473	1.09	0.453749840114468	1.63	0.414449909043039	0.969114498199913	0.309941310672402	0.1305	0.0768	0.0053	0.0035	0.0083	0.0032	0.0039	0.0161	0.1262	0.006	0.0075	0.0086	0.0871	0.0095	0.0061	0.0041	0.0038	0.1557	0.0763	0.004	0.0062	0.0053	0.0291	0.007	0.01	0.1966
1	rs6671286	4900223	1.09	0.453749840114468	1.63	0.414449909043039	0.873560205769422	0.369104958407248	0.131	0.0762	0.0054	0.0037	0.0081	0.0032	0.0042	0.016	0.1268	0.0062	0.0072	0.0086	0.0872	0.0094	0.0063	0.0042	0.0039	0.1544	0.0768	0.0039	0.0061	0.0054	0.0288	0.007	0.01	0.1967
1	rs7527319	4901737	1.09	0.453749840114468	1.62	0.444280725791627	0.907257970523867	0.373406602093806	0.131	0.076	0.0056	0.0039	0.0082	0.0033	0.0044	0.0159	0.1277	0.0062	0.0071	0.0088	0.0879	0.0093	0.0062	0.0042	0.0039	0.1528	0.0771	0.0038	0.006	0.0056	0.0286	0.0069	0.0097	0.1964
1	rs6426440	4914910	1.08	0.496867270490283	1.62	0.444280725791627	1.06026623886999	0.387290826145174	0.1307	0.0758	0.0058	0.004	0.0083	0.0033	0.0045	0.0159	0.1284	0.0061	0.0072	0.009	0.0878	0.009	0.0062	0.0043	0.0039	0.1525	0.0772	0.0037	0.006	0.0057	0.0286	0.007	0.0093	0.1967
1	rs10915644	4927798	1.08	0.496867270490283	1.62	0.444280725791627	1.03925828840549	0.400151669941544	0.1307	0.0758	0.0058	0.004	0.0082	0.0033	0.0045	0.0161	0.1281	0.0061	0.0072	0.0091	0.0878	0.009	0.0062	0.0043	0.0039	0.1525	0.0772	0.0037	0.0059	0.0058	0.0286	0.007	0.0093	0.1967
1	rs114242555	4929004	1.08	0.496867270490283	1.62	0.444280725791627	0.976327465643575	0.346073384345236	0.1307	0.0758	0.0058	0.004	0.0082	0.0033	0.0045	0.0161	0.1281	0.0061	0.0072	0.009	0.0878	0.009	0.0062	0.0043	0.0039	0.1525	0.0772	0.0037	0.0059	0.0058	0.0286	0.007	0.0093	0.1967
1	rs7520695	4929561	1.09	0.453749840114468	1.62	0.444280725791627	0.911136120094109	0.31959099796128	0.1308	0.0758	0.0058	0.004	0.0082	0.0033	0.0045	0.016	0.1282	0.006	0.0072	0.009	0.0878	0.009	0.0062	0.0043	0.0039	0.1525	0.0772	0.0037	0.0059	0.0058	0.0285	0.007	0.0093	0.1966
1	rs79360823	4930085	1.09	0.453749840114468	1.62	0.444280725791627	0.875102399918042	0.356160107168408	0.1308	0.0757	0.0059	0.004	0.0082	0.0034	0.0045	0.016	0.1282	0.006	0.0072	0.009	0.0878	0.0091	0.0063	0.0043	0.0039	0.1525	0.0772	0.0035	0.0059	0.0058	0.0285	0.0071	0.0093	0.1964
1	rs111721489	4930241	1.09	0.453749840114468	1.62	0.444280725791627	0.83410786426263	0.351417719787432	0.1309	0.0757	0.0059	0.004	0.0082	0.0034	0.0045	0.016	0.1282	0.006	0.0072	0.0089	0.0879	0.0091	0.0063	0.0043	0.0039	0.1523	0.0773	0.0035	0.0059	0.0058	0.0284	0.0071	0.0093	0.1965
1	rs12044914	4932655	1.08	0.496867270490283	1.62	0.444280725791627	0.627241748153872	0.435969748504401	0.1307	0.0754	0.0061	0.0039	0.0081	0.0036	0.0046	0.0157	0.1283	0.0063	0.0073	0.0086	0.0884	0.0091	0.0069	0.0044	0.004	0.1521	0.0776	0.0034	0.0058	0.0059	0.028	0.0073	0.0093	0.1959
1	rs11810903	4934852	1.08	0.496867270490283	1.61	0.475515229965307	0.46307640607721	0.487238126529828	0.131	0.0756	0.006	0.0038	0.0082	0.0037	0.0045	0.0156	0.1289	0.0065	0.0075	0.0085	0.0891	0.0094	0.0071	0.0046	0.0045	0.1508	0.0781	0.0032	0.0057	0.0059	0.0275	0.0078	0.0095	0.1935
1	rs77821625	4937139	1.08	0.496867270490283	1.61	0.475515229965307	0.448965934024769	0.474755263278929	0.131	0.0756	0.006	0.0038	0.0082	0.0037	0.0045	0.0156	0.1289	0.0065	0.0075	0.0085	0.0891	0.0094	0.0071	0.0045	0.0045	0.1507	0.0781	0.0032	0.0057	0.006	0.0275	0.0078	0.0095	0.1935
1	rs56377537	4940987	1.08	0.496867270490283	1.61	0.475515229965307	0.463319467720697	0.487918931697441	0.131	0.0756	0.0061	0.0038	0.0082	0.0037	0.0045	0.0156	0.1289	0.0066	0.0075	0.0085	0.0891	0.0094	0.0071	0.0045	0.0045	0.1506	0.0782	0.0032	0.0056	0.006	0.0274	0.0077	0.0095	0.1935
1	rs115117311	4950877	1.08	0.496867270490283	1.61	0.475515229965307	0.429197494523798	0.445783551215112	0.1312	0.0755	0.0062	0.0037	0.0081	0.0038	0.0045	0.0156	0.1292	0.0066	0.0076	0.0085	0.089	0.0094	0.0071	0.0044	0.0045	0.1502	0.0785	0.0032	0.0056	0.006	0.0274	0.0077	0.0096	0.1933
1	rs1544061	4951910	1.08	0.496867270490283	1.61	0.475515229965307	0.429607288378715	0.450712135089487	0.1313	0.0755	0.0062	0.0037	0.0081	0.0038	0.0045	0.0156	0.1292	0.0066	0.0076	0.0085	0.0891	0.0094	0.0071	0.0044	0.0045	0.1501	0.0786	0.0032	0.0056	0.006	0.0274	0.0077	0.0096	0.1933
1	rs12025356	4954746	1.08	0.496867270490283	1.61	0.475515229965307	0.401675214062812	0.423194769970787	0.1313	0.0755	0.0062	0.0037	0.0081	0.0038	0.0045	0.0156	0.1292	0.0066	0.0076	0.0085	0.089	0.0094	0.0071	0.0044	0.0045	0.1501	0.0786	0.0032	0.0056	0.006	0.0274	0.0077	0.0096	0.1933
1	rs72634113	4958491	1.09	0.453749840114468	1.61	0.475515229965307	0.343771308649587	0.424375768382391	0.1316	0.0752	0.0063	0.0037	0.0081	0.0039	0.0046	0.0155	0.1294	0.0066	0.0076	0.0084	0.089	0.0093	0.0071	0.0045	0.0045	0.1496	0.0786	0.0031	0.0056	0.0062	0.0273	0.0077	0.0097	0.1932
1	rs1998542	4960911	1.09	0.453749840114468	1.61	0.475515229965307	0.332313457187384	0.439013747608249	0.1317	0.075	0.0063	0.0037	0.008	0.004	0.0047	0.0155	0.1295	0.0066	0.0076	0.0084	0.0889	0.0093	0.0071	0.0046	0.0045	0.1494	0.0786	0.0031	0.0056	0.0062	0.0273	0.0077	0.0098	0.1931
1	rs72634122	4963569	1.09	0.453749840114468	1.61	0.475515229965307	0.333290591223936	0.445251592271418	0.1317	0.0749	0.0063	0.0037	0.008	0.004	0.0047	0.0155	0.1297	0.0067	0.0076	0.0084	0.089	0.0092	0.0071	0.0046	0.0044	0.1493	0.0785	0.0031	0.0056	0.0063	0.0272	0.0077	0.0098	0.193
1	rs115039225	4964674	1.09	0.453749840114468	1.61	0.475515229965307	0.329646839579875	0.447913069701138	0.1317	0.0749	0.0063	0.0037	0.008	0.004	0.0047	0.0155	0.1297	0.0067	0.0076	0.0084	0.089	0.0092	0.0071	0.0046	0.0044	0.1493	0.0785	0.0031	0.0056	0.0063	0.0272	0.0077	0.0098	0.193
1	rs115500860	4965417	1.09	0.453749840114468	1.61	0.475515229965307	0.326074861621021	0.444852733696396	0.1317	0.0749	0.0063	0.0037	0.008	0.004	0.0047	0.0155	0.1297	0.0067	0.0076	0.0084	0.089	0.0092	0.0071	0.0046	0.0044	0.1493	0.0785	0.0031	0.0056	0.0063	0.0272	0.0077	0.0098	0.193
1	rs113426433	4969653	1.09	0.453749840114468	1.61	0.475515229965307	0.309163541728761	0.436631006227912	0.1315	0.0747	0.0063	0.0038	0.008	0.004	0.0048	0.0155	0.1299	0.0067	0.0076	0.0084	0.0891	0.0092	0.0072	0.0047	0.0045	0.1491	0.0786	0.0031	0.0057	0.0063	0.0272	0.0077	0.0099	0.1928
1	rs11585038	4973094	1.09	0.453749840114468	1.61	0.475515229965307	0.28961153534816	0.445783551215112	0.1315	0.0744	0.0063	0.0039	0.008	0.004	0.0048	0.0155	0.13	0.0068	0.0076	0.0083	0.0891	0.0092	0.0072	0.0047	0.0045	0.149	0.0786	0.0031	0.0057	0.0063	0.0271	0.0077	0.0099	0.1926
1	rs74055305	4985225	1.09	0.453749840114468	1.62	0.444280725791627	0.24594460082764	0.521987741328566	0.1311	0.0732	0.0065	0.0042	0.008	0.0043	0.0052	0.0155	0.1308	0.0073	0.0076	0.0081	0.089	0.009	0.0073	0.005	0.0049	0.1484	0.0789	0.0033	0.0058	0.0064	0.0269	0.0078	0.0101	0.1912
1	rs61764931	4986475	1.1	0.413206464175836	1.62	0.444280725791627	0.245026943378513	0.509556725914749	0.1311	0.0732	0.0065	0.0043	0.008	0.0043	0.0052	0.0156	0.1309	0.0073	0.0076	0.0081	0.0889	0.009	0.0073	0.005	0.0049	0.1484	0.0789	0.0033	0.0058	0.0065	0.0269	0.0078	0.0101	0.1911
1	rs6658988	4987953	1.1	0.413206464175836	1.62	0.444280725791627	0.249678176095125	0.521710678767445	0.1311	0.0732	0.0065	0.0043	0.008	0.0043	0.0052	0.0156	0.1311	0.0073	0.0076	0.0081	0.0888	0.009	0.0073	0.0051	0.0049	0.1483	0.0788	0.0034	0.0058	0.0065	0.0269	0.0078	0.0102	0.1909
1	rs2411957	4991942	1.1	0.413206464175836	1.62	0.444280725791627	0.235954128521652	0.483022604687861	0.1308	0.073	0.0065	0.0044	0.0081	0.0044	0.0053	0.0157	0.1314	0.0074	0.0076	0.008	0.0887	0.0089	0.0072	0.0052	0.005	0.1487	0.0788	0.0034	0.0058	0.0065	0.0269	0.0079	0.0101	0.19
1	rs9426488	4994367	1.1	0.413206464175836	1.62	0.444280725791627	0.239733093714884	0.464910504297414	0.1308	0.0729	0.0066	0.0044	0.0079	0.0044	0.0053	0.0158	0.1315	0.0075	0.0075	0.008	0.0888	0.0089	0.0072	0.0052	0.005	0.149	0.0787	0.0034	0.0058	0.0065	0.0268	0.0079	0.01	0.1899
1	rs12049256	4995026	1.1	0.413206464175836	1.62	0.444280725791627	0.242328669605773	0.466659740392153	0.1308	0.0729	0.0066	0.0044	0.0079	0.0044	0.0053	0.0158	0.1316	0.0075	0.0074	0.008	0.0888	0.0089	0.0073	0.0052	0.0051	0.1491	0.0787	0.0034	0.0058	0.0065	0.0268	0.0079	0.0099	0.1899
1	rs9426467	4997363	1.1	0.413206464175836	1.62	0.444280725791627	0.294652930410734	0.450445358829611	0.1305	0.0727	0.0066	0.0044	0.0078	0.0043	0.0055	0.0158	0.1318	0.0076	0.0074	0.008	0.0888	0.0089	0.0072	0.0052	0.0051	0.1492	0.0789	0.0034	0.0058	0.0065	0.0268	0.0079	0.0099	0.1895
1	rs55790677	5002393	1.11	0.375177619549844	1.61	0.475515229965307	1.56885437476725	1.05640765303995	0.1289	0.0703	0.0073	0.0046	0.0085	0.0054	0.0081	0.0165	0.1358	0.008	0.0072	0.0094	0.0877	0.0091	0.0081	0.0057	0.006	0.146	0.0792	0.0036	0.0066	0.0068	0.0275	0.0086	0.0097	0.181
1	rs6426367	5002457	1.11	0.375177619549844	1.61	0.475515229965307	1.5231769680837	1.18785687938368	0.1287	0.0702	0.0073	0.0047	0.0085	0.0054	0.0081	0.0165	0.1355	0.0079	0.0072	0.0094	0.0877	0.0091	0.0082	0.0057	0.0061	0.146	0.0796	0.0036	0.0067	0.0068	0.0275	0.0086	0.0097	0.181
1	rs12757225	5005716	1.11	0.375177619549844	1.6	0.508176723760061	1.42571335661589	1.07503392827817	0.1288	0.0702	0.0073	0.0048	0.0084	0.0055	0.0081	0.0164	0.1357	0.0077	0.0071	0.0093	0.0877	0.0091	0.0083	0.0058	0.0062	0.1463	0.0796	0.0035	0.0068	0.0068	0.0274	0.0084	0.0095	0.1811
1	rs10915296	5007235	1.11	0.375177619549844	1.6	0.508176723760061	1.45330394605972	1.14290894884148	0.1288	0.0702	0.0073	0.0048	0.0084	0.0055	0.0081	0.0164	0.1357	0.0077	0.0071	0.0093	0.0877	0.0091	0.0083	0.0058	0.0062	0.1463	0.0796	0.0035	0.0068	0.0068	0.0274	0.0084	0.0095	0.1811
1	rs7413385	5009249	1.11	0.375177619549844	1.6	0.508176723760061	1.50042206485266	1.13012456274762	0.1285	0.0702	0.0072	0.0048	0.0084	0.0055	0.0081	0.0165	0.1354	0.0077	0.007	0.0094	0.0884	0.0091	0.0084	0.0057	0.0062	0.1463	0.0797	0.0034	0.0067	0.007	0.0275	0.0079	0.0094	0.1814
1	rs6426373	5010878	1.1	0.413206464175836	1.6	0.508176723760061	1.71339151042302	1.16015968075175	0.128	0.0702	0.0071	0.0048	0.0084	0.0055	0.0085	0.0166	0.1356	0.0076	0.0068	0.0092	0.0889	0.0091	0.0083	0.0059	0.0062	0.146	0.08	0.0034	0.0068	0.007	0.0277	0.0079	0.0093	0.1813
1	rs9426470	5018318	1.1	0.413206464175836	1.6	0.508176723760061	1.53905777929496	1.14520634249896	0.1281	0.0701	0.0069	0.0048	0.0084	0.0055	0.0084	0.0164	0.1365	0.0076	0.0064	0.0091	0.0891	0.0091	0.0084	0.0058	0.0061	0.1451	0.081	0.0034	0.0068	0.0071	0.0277	0.0079	0.0092	0.1811
1	rs10799145	5021200	1.09	0.453749840114468	1.61	0.475515229965307	1.8674391989744	1.34893149945648	0.1271	0.0681	0.0072	0.0045	0.0081	0.0057	0.0084	0.0152	0.1391	0.0076	0.0062	0.0095	0.0903	0.0092	0.0088	0.0058	0.0056	0.1442	0.0821	0.0034	0.0065	0.0071	0.0279	0.0076	0.0087	0.1822
1	rs34014645	5021420	1.09	0.453749840114468	1.61	0.475515229965307	1.8884164068642	1.34639869688776	0.1271	0.068	0.0072	0.0045	0.0081	0.0056	0.0085	0.0152	0.1393	0.0076	0.0062	0.0093	0.0902	0.0093	0.0088	0.0058	0.0056	0.1439	0.0822	0.0034	0.0065	0.0071	0.0279	0.0077	0.0086	0.1821
1	rs114377297	5026837	1.09	0.453749840114468	1.62	0.444280725791627	1.90433813407445	1.05058941917861	0.1268	0.0684	0.007	0.0042	0.0082	0.0053	0.0081	0.0141	0.1404	0.0076	0.006	0.0093	0.0914	0.0089	0.0088	0.0056	0.0053	0.1442	0.0834	0.0033	0.0062	0.0068	0.0279	0.0075	0.0084	0.1827
1	rs72635316	5026859	1.09	0.453749840114468	1.62	0.444280725791627	1.91100380803045	1.08867745710485	0.1268	0.068	0.0069	0.0042	0.0082	0.0053	0.0081	0.0141	0.1406	0.0076	0.006	0.0093	0.0916	0.0089	0.0088	0.0056	0.0053	0.1442	0.0835	0.0033	0.0062	0.0068	0.0279	0.0075	0.0084	0.1828
1	rs76668662	5028850	1.08	0.496867270490283	1.62	0.444280725791627	1.82260523747701	0.98651884948532	0.1266	0.0675	0.0068	0.0042	0.0084	0.005	0.008	0.0138	0.1417	0.0075	0.0059	0.0092	0.0926	0.0087	0.0088	0.0055	0.0051	0.1441	0.0843	0.0033	0.0061	0.0068	0.0281	0.0075	0.0081	0.1824
1	rs12025571	5029531	1.08	0.496867270490283	1.62	0.444280725791627	1.97842397387911	1.09681372887873	0.1264	0.0676	0.0066	0.0042	0.0084	0.005	0.008	0.0138	0.142	0.0077	0.0058	0.0091	0.0929	0.0086	0.0088	0.0054	0.0051	0.1441	0.0847	0.0033	0.006	0.0067	0.0282	0.0075	0.008	0.1819
1	rs10915301	5030204	1.08	0.496867270490283	1.62	0.444280725791627	2.06455167546187	1.17399365260408	0.1258	0.0675	0.0066	0.0041	0.0085	0.0049	0.0079	0.0137	0.1426	0.0078	0.0059	0.0091	0.0938	0.0083	0.0088	0.0053	0.005	0.1439	0.0851	0.0032	0.006	0.0067	0.0282	0.0075	0.008	0.182
1	rs74836301	5030419	1.08	0.496867270490283	1.62	0.444280725791627	2.06567385402177	1.06352701867209	0.1258	0.0675	0.0064	0.0041	0.0085	0.0047	0.0079	0.0136	0.143	0.0078	0.0059	0.0091	0.0939	0.0083	0.0087	0.0053	0.005	0.144	0.085	0.0032	0.006	0.0066	0.0284	0.0077	0.0079	0.1818
1	rs34645017	5030567	1.08	0.496867270490283	1.62	0.444280725791627	2.17159367327698	1.11524272662412	0.1256	0.0675	0.0063	0.0041	0.0085	0.0048	0.0079	0.0136	0.1431	0.0078	0.0059	0.0092	0.094	0.0083	0.0087	0.0052	0.0049	0.144	0.0851	0.0032	0.0059	0.0066	0.0284	0.0077	0.0079	0.1818
1	rs10753344	5032137	1.09	0.453749840114468	1.62	0.444280725791627	2.18301203746249	1.11638619974084	0.1259	0.0672	0.0065	0.004	0.0085	0.0046	0.0078	0.0135	0.1434	0.0079	0.0058	0.0091	0.0943	0.0084	0.0086	0.005	0.0049	0.144	0.085	0.003	0.0058	0.0065	0.0284	0.0076	0.0078	0.1824
1	rs75705882	5036940	1.09	0.453749840114468	1.65	0.358901199458623	1.61656312988651	0.614761945493761	0.1245	0.0675	0.0063	0.0038	0.0085	0.0045	0.0072	0.013	0.1434	0.0078	0.0059	0.0089	0.0955	0.0084	0.0084	0.0048	0.0044	0.1445	0.086	0.003	0.0057	0.0065	0.0284	0.0075	0.0075	0.184
1	rs6666618	5038093	1.09	0.453749840114468	1.65	0.358901199458623	1.23446397226663	0.471107793464998	0.1225	0.0677	0.0061	0.0035	0.0086	0.0044	0.0066	0.0124	0.1434	0.0078	0.0061	0.0086	0.0971	0.0085	0.0081	0.0045	0.0038	0.145	0.0872	0.003	0.0057	0.0064	0.0285	0.0074	0.0072	0.186
1	rs12736331	5039514	1.09	0.453749840114468	1.67	0.308662716071979	0.618503298950854	0.462759958800495	0.121	0.0684	0.0061	0.0032	0.0086	0.0044	0.0053	0.0122	0.1436	0.0076	0.0064	0.0087	0.0983	0.009	0.0077	0.0044	0.0033	0.145	0.0874	0.003	0.0058	0.0064	0.0283	0.0071	0.0072	0.1873
1	rs6660626	5039794	1.09	0.453749840114468	1.67	0.308662716071979	0.61224644777927	0.447646732866489	0.121	0.0684	0.0061	0.0032	0.0086	0.0044	0.0053	0.0122	0.1436	0.0076	0.0064	0.0087	0.0983	0.009	0.0077	0.0044	0.0033	0.145	0.0874	0.003	0.0058	0.0064	0.0283	0.0071	0.0072	0.1873
1	rs61766693	5047874	1.09	0.453749840114468	1.67	0.308662716071979	0.574514673271754	0.455521224883855	0.1207	0.0685	0.0062	0.0032	0.0086	0.0044	0.0052	0.0122	0.1436	0.0076	0.0065	0.0087	0.0984	0.0091	0.0077	0.0044	0.0033	0.1449	0.0872	0.003	0.0059	0.0064	0.0283	0.0071	0.0072	0.1875
1	rs7367766	5051305	1.09	0.453749840114468	1.67	0.308662716071979	0.559388994842804	0.449778600898753	0.1206	0.0685	0.0062	0.0032	0.0087	0.0044	0.0051	0.0122	0.1436	0.0076	0.0065	0.0087	0.0984	0.0091	0.0077	0.0044	0.0033	0.1449	0.0872	0.003	0.0059	0.0064	0.0283	0.0071	0.0072	0.1875
1	rs72635343	5057225	1.09	0.453749840114468	1.67	0.308662716071979	0.594062179898063	0.474079254663469	0.1205	0.0685	0.0062	0.0032	0.0087	0.0044	0.0051	0.0121	0.1438	0.0076	0.0065	0.0088	0.0984	0.0092	0.0077	0.0043	0.0033	0.145	0.0871	0.0031	0.006	0.0064	0.0284	0.0073	0.007	0.1876
1	rs10158116	5060684	1.09	0.453749840114468	1.66	0.333131717406117	0.602984941690685	0.517006279048997	0.1199	0.0684	0.0062	0.0032	0.0088	0.0043	0.0051	0.0121	0.1438	0.0077	0.0067	0.0088	0.0983	0.0096	0.0077	0.0042	0.0032	0.1447	0.0868	0.0032	0.006	0.0064	0.0285	0.0075	0.0071	0.1877
1	rs1870516	5072295	1.09	0.453749840114468	1.67	0.308662716071979	0.825613616734306	0.680717912106832	0.1187	0.0679	0.0061	0.0031	0.0091	0.0043	0.0047	0.012	0.1445	0.0076	0.0074	0.0091	0.099	0.0102	0.0077	0.0041	0.0031	0.1446	0.0865	0.0031	0.006	0.006	0.0286	0.0076	0.0069	0.1876
1	rs10799152	5073658	1.09	0.453749840114468	1.67	0.308662716071979	0.841680622326189	0.676440151733202	0.1188	0.0678	0.0062	0.0031	0.0092	0.0043	0.0047	0.012	0.1446	0.0077	0.0074	0.0091	0.0991	0.0102	0.0077	0.0041	0.0031	0.1445	0.0863	0.0031	0.0059	0.006	0.0286	0.0075	0.0069	0.1875
1	rs898337	5081173	1.09	0.453749840114468	1.66	0.333131717406117	0.919078924101545	1.01837745362049	0.1185	0.0674	0.0063	0.0032	0.0093	0.0042	0.0042	0.0119	0.1448	0.0078	0.0075	0.009	0.0998	0.0104	0.0075	0.004	0.0031	0.1446	0.0859	0.0031	0.0058	0.0061	0.029	0.0078	0.0069	0.1874
1	rs76601146	5083573	1.09	0.453749840114468	1.65	0.358901199458623	0.885848269826671	1.00570674611807	0.1185	0.0674	0.0063	0.0032	0.0093	0.0042	0.0042	0.0119	0.1447	0.0076	0.0074	0.0091	0.0999	0.0104	0.0075	0.004	0.0031	0.1446	0.0859	0.0031	0.0057	0.0061	0.029	0.0078	0.0069	0.1875
1	rs1459765	5088062	1.09	0.453749840114468	1.65	0.358901199458623	0.937556598432327	1.00394489085892	0.1183	0.0675	0.0063	0.0032	0.0094	0.0042	0.0042	0.0119	0.1446	0.0077	0.0075	0.0091	0.1	0.0104	0.0075	0.004	0.0031	0.1444	0.0859	0.0031	0.0057	0.0061	0.0289	0.0079	0.0069	0.1877
1	rs720318	5088994	1.09	0.453749840114468	1.65	0.358901199458623	1.03064203350577	1.09730226142476	0.1182	0.0674	0.0063	0.0032	0.0094	0.0042	0.0042	0.0119	0.1445	0.0077	0.0075	0.009	0.1	0.0104	0.0075	0.004	0.0031	0.1443	0.0859	0.0031	0.0057	0.0061	0.0289	0.0079	0.0069	0.1877
1	rs12070935	5091631	1.08	0.496867270490283	1.57	0.614941920479678	0.966150853362925	1.67286366024498	0.1156	0.0643	0.0062	0.0033	0.0095	0.0043	0.0034	0.0105	0.1433	0.0077	0.0086	0.0087	0.1016	0.0111	0.0069	0.0036	0.0029	0.141	0.0906	0.0034	0.0058	0.0067	0.0276	0.0083	0.008	0.1922
1	rs4949164	5091827	1.08	0.496867270490283	1.56	0.653525583231	0.914111295842113	1.65278606596486	0.1161	0.0644	0.0061	0.0032	0.0095	0.0043	0.0034	0.0103	0.1432	0.0077	0.0087	0.0087	0.1013	0.0111	0.0069	0.0036	0.0029	0.1407	0.0907	0.0034	0.0058	0.0067	0.0276	0.0083	0.008	0.1926
1	rs1563793	5093741	1.08	0.496867270490283	1.56	0.653525583231	0.889524262707447	1.67426171580126	0.1162	0.0644	0.0062	0.0032	0.0096	0.0042	0.0033	0.0103	0.1432	0.0077	0.0087	0.0087	0.1012	0.0111	0.0069	0.0036	0.0029	0.1406	0.0907	0.0034	0.0058	0.0067	0.0276	0.0084	0.008	0.1927
1	rs143765258	5094655	1.08	0.496867270490283	1.56	0.653525583231	0.900344074390078	1.70050747584111	0.1162	0.0644	0.0062	0.0032	0.0096	0.0042	0.0033	0.0103	0.1432	0.0077	0.0087	0.0087	0.1012	0.0111	0.0069	0.0036	0.0029	0.1406	0.0907	0.0034	0.0058	0.0067	0.0276	0.0084	0.008	0.1927
1	rs79651090	5095214	1.08	0.496867270490283	1.56	0.653525583231	0.904539153831848	1.70593916633368	0.1162	0.0644	0.0062	0.0032	0.0096	0.0042	0.0033	0.0103	0.1432	0.0077	0.0087	0.0087	0.1012	0.0111	0.0069	0.0036	0.0029	0.1406	0.0907	0.0034	0.0058	0.0067	0.0276	0.0084	0.008	0.1927
1	rs74920522	5098913	1.08	0.496867270490283	1.56	0.653525583231	0.943749766449282	1.74438402958273	0.1162	0.0643	0.0062	0.0031	0.0095	0.0042	0.0033	0.0103	0.1433	0.0077	0.0087	0.0087	0.101	0.0111	0.0069	0.0036	0.0029	0.1406	0.0906	0.0034	0.0057	0.0067	0.0277	0.0084	0.008	0.193
1	rs77810796	5099400	1.08	0.496867270490283	1.56	0.653525583231	0.944839501240852	1.72804269303827	0.1162	0.0643	0.0062	0.0031	0.0095	0.0042	0.0033	0.0103	0.1433	0.0077	0.0087	0.0087	0.101	0.0111	0.0069	0.0036	0.0029	0.1406	0.0906	0.0034	0.0057	0.0067	0.0277	0.0084	0.008	0.193
1	rs55998096	5103105	1.08	0.496867270490283	1.56	0.653525583231	0.954586327973844	1.76303705051226	0.1162	0.0642	0.0061	0.0031	0.0095	0.0042	0.0032	0.0105	0.1434	0.0077	0.0087	0.0087	0.1008	0.0111	0.0068	0.0035	0.0029	0.1405	0.0905	0.0034	0.0058	0.0067	0.0277	0.0084	0.008	0.1936
1	rs10915324	5103621	1.07	0.542615033110665	1.55	0.693638871087907	0.916345337164081	1.71681024347895	0.1162	0.0641	0.0061	0.0031	0.0094	0.0041	0.0032	0.0105	0.1434	0.0077	0.0087	0.0087	0.1008	0.0111	0.0068	0.0035	0.0029	0.1404	0.0904	0.0034	0.0058	0.0067	0.0277	0.0084	0.008	0.1938
1	rs10799157	5113911	1.07	0.542615033110665	1.55	0.693638871087907	0.92663458491331	1.65365824456864	0.1161	0.064	0.0061	0.0032	0.0094	0.0041	0.0032	0.0104	0.1434	0.0077	0.0087	0.0087	0.1009	0.0111	0.0068	0.0035	0.0029	0.1404	0.0905	0.0034	0.0058	0.0067	0.0277	0.0084	0.008	0.1939
1	rs74972820	5121786	1.07	0.542615033110665	1.55	0.693638871087907	0.966997227513207	1.72681361745196	0.116	0.064	0.0061	0.0032	0.0094	0.0041	0.0032	0.0104	0.1434	0.0077	0.0087	0.0087	0.1009	0.0111	0.0068	0.0035	0.0029	0.1404	0.0905	0.0034	0.0058	0.0067	0.0277	0.0084	0.008	0.1939
1	rs116183990	5126826	1.07	0.542615033110665	1.55	0.693638871087907	0.996468986996541	1.74543908447341	0.116	0.064	0.006	0.0032	0.0094	0.0041	0.0032	0.0104	0.1433	0.0077	0.0087	0.0087	0.1009	0.0111	0.0068	0.0035	0.0029	0.1405	0.0905	0.0034	0.0058	0.0067	0.0278	0.0084	0.008	0.194
1	rs72635377	5130529	1.08	0.496867270490283	1.56	0.653525583231	0.789056834502516	1.52742377846171	0.1156	0.0636	0.006	0.0032	0.0094	0.0041	0.0033	0.0103	0.143	0.0076	0.0087	0.0085	0.101	0.0112	0.0067	0.0035	0.003	0.1408	0.0907	0.0037	0.0058	0.0066	0.028	0.0083	0.008	0.1948
1	rs12751551	5135010	1.07	0.542615033110665	1.55	0.693638871087907	0.505665635670478	1.00827050464493	0.1142	0.0621	0.0058	0.0034	0.0092	0.004	0.0035	0.0098	0.1418	0.0075	0.0086	0.0078	0.1015	0.0111	0.0062	0.0037	0.0032	0.142	0.0911	0.0045	0.0058	0.0064	0.0286	0.008	0.0079	0.1976
1	rs922123	5136644	1.05	0.642211085129376	1.53	0.778525311864042	0.359860828999776	0.779658034415926	0.1135	0.0615	0.0057	0.0035	0.009	0.0039	0.0036	0.0096	0.1412	0.0074	0.0086	0.0075	0.1017	0.0111	0.0062	0.0037	0.0033	0.1425	0.0914	0.0048	0.0058	0.0063	0.0289	0.0079	0.008	0.1988
1	rs11578183	5138696	1.05	0.642211085129376	1.52	0.823332010267983	0.268716182091998	0.605982382047486	0.1127	0.0608	0.0056	0.0035	0.0089	0.0039	0.0036	0.0094	0.142	0.007	0.0085	0.0071	0.1013	0.011	0.006	0.0036	0.0034	0.1433	0.091	0.0048	0.0058	0.0062	0.0291	0.0077	0.008	0.2015
1	rs12089885	5138792	1.05	0.642211085129376	1.52	0.823332010267983	0.269451229269325	0.597948947067944	0.1127	0.0608	0.0056	0.0035	0.0089	0.0039	0.0036	0.0094	0.1419	0.007	0.0085	0.0071	0.1013	0.011	0.006	0.0036	0.0034	0.1433	0.091	0.0048	0.0058	0.0062	0.0291	0.0077	0.008	0.2015
1	rs78277981	5142530	1.05	0.642211085129376	1.52	0.823332010267983	0.237367353581782	0.321167317112758	0.1124	0.0604	0.0055	0.0034	0.0086	0.0038	0.0036	0.0088	0.1439	0.0069	0.008	0.0067	0.1011	0.0106	0.0057	0.0034	0.0032	0.1443	0.091	0.0047	0.0057	0.0056	0.0301	0.007	0.0079	0.2036
1	rs10915341	5142552	1.05	0.642211085129376	1.52	0.823332010267983	0.232250725009748	0.311383158170298	0.1124	0.0604	0.0055	0.0034	0.0086	0.0037	0.0036	0.0088	0.144	0.0069	0.008	0.0066	0.1011	0.0106	0.0057	0.0034	0.0032	0.1443	0.091	0.0047	0.0057	0.0056	0.0302	0.007	0.0079	0.2036
1	rs79230820	5143472	1.04	0.69615671060944	1.52	0.823332010267983	0.186394219633862	0.171769339030634	0.1136	0.0603	0.0053	0.0033	0.0084	0.0036	0.0034	0.0084	0.1466	0.0067	0.0076	0.0062	0.1001	0.0104	0.0054	0.0034	0.0031	0.1442	0.0914	0.0047	0.0058	0.005	0.0304	0.0063	0.0076	0.2051
1	rs10915342	5146071	1.04	0.69615671060944	1.53	0.778525311864042	0.169773490411879	0.11927481260078	0.114	0.0598	0.0049	0.0032	0.0081	0.0034	0.0033	0.008	0.148	0.0065	0.0071	0.0055	0.1003	0.0103	0.0051	0.0033	0.0029	0.1456	0.0922	0.0048	0.0059	0.0045	0.0306	0.006	0.0074	0.2055
1	rs112465603	5151214	1.04	0.69615671060944	1.52	0.823332010267983	0.146946506544352	0.0786080873123045	0.1143	0.06	0.0045	0.0032	0.008	0.0033	0.0032	0.0078	0.1492	0.0062	0.0067	0.0052	0.1005	0.0099	0.0049	0.0033	0.0028	0.146	0.0925	0.0049	0.0059	0.0041	0.0308	0.0057	0.0071	0.2064
1	rs4949171	5158225	1.04	0.69615671060944	1.53	0.778525311864042	0.141757386711994	0.0580457816552925	0.1142	0.0599	0.0045	0.0032	0.0079	0.0033	0.0031	0.0078	0.1493	0.0062	0.0066	0.0052	0.1004	0.0099	0.005	0.0033	0.0028	0.146	0.0927	0.005	0.0059	0.004	0.0309	0.0057	0.0071	0.2065
1	rs56365782	5158512	1.04	0.69615671060944	1.53	0.778525311864042	0.138370174839638	0.060009941834155	0.1142	0.0599	0.0045	0.0031	0.0079	0.0033	0.0031	0.0078	0.1493	0.0061	0.0066	0.0052	0.1004	0.0099	0.0049	0.0033	0.0028	0.146	0.0927	0.0051	0.0059	0.004	0.0309	0.0056	0.0071	0.2065
1	rs982156	5159350	1.04	0.69615671060944	1.53	0.778525311864042	0.140105141082139	0.0598781317127712	0.1142	0.0599	0.0045	0.0031	0.0079	0.0033	0.0031	0.0078	0.1493	0.0061	0.0066	0.0051	0.1004	0.0099	0.0049	0.0033	0.0028	0.146	0.0928	0.0051	0.0059	0.004	0.031	0.0056	0.0071	0.2065
1	rs77976132	5168872	1.03	0.752927598544599	1.56	0.653525583231	0.205689788362675	0.0216304487048716	0.1125	0.0594	0.0043	0.0031	0.0081	0.003	0.0032	0.008	0.149	0.0057	0.0066	0.0043	0.0991	0.0094	0.0048	0.0031	0.0029	0.1458	0.0933	0.0055	0.0059	0.0044	0.0337	0.0057	0.0067	0.2089
1	rs7513590	5170712	1.03	0.752927598544599	1.56	0.653525583231	0.200852270412131	0.0132589918451705	0.1124	0.0594	0.0043	0.0031	0.0081	0.003	0.0032	0.008	0.1489	0.0057	0.0066	0.0043	0.0992	0.0094	0.0048	0.0031	0.0029	0.1458	0.0931	0.0055	0.0059	0.0044	0.0338	0.0057	0.0067	0.2089
1	rs6701939	5179806	1.03	0.752927598544599	1.57	0.614941920479678	0.181011795636426	0.00782867581540536	0.1123	0.0596	0.0046	0.0031	0.0082	0.0029	0.0032	0.008	0.1487	0.0057	0.0066	0.0045	0.0988	0.0093	0.005	0.0031	0.003	0.1461	0.0927	0.0054	0.006	0.0048	0.0339	0.0059	0.0068	0.2088
1	rs4356099	5183925	1.02	0.812565575704939	1.6	0.508176723760061	0.227824333730534	0.0052617763805196	0.1117	0.0591	0.0046	0.0031	0.0082	0.0028	0.0033	0.0079	0.1482	0.0055	0.0066	0.0044	0.0995	0.0093	0.0049	0.0029	0.003	0.1468	0.093	0.0054	0.0061	0.0048	0.0344	0.0056	0.0067	0.2089
1	rs12083573	5190166	1.02	0.812565575704939	1.6	0.508176723760061	0.255135479688565	0.00520146073521423	0.1115	0.0588	0.0046	0.0031	0.0082	0.0028	0.0033	0.0078	0.1484	0.0056	0.0065	0.0043	0.0996	0.0094	0.005	0.0028	0.003	0.147	0.0929	0.0054	0.0062	0.0048	0.0345	0.0056	0.0066	0.209
1	rs35381629	5190659	1.02	0.812565575704939	1.6	0.508176723760061	0.257462031237086	0.00522152476761984	0.1115	0.0588	0.0046	0.0031	0.0082	0.0027	0.0032	0.0078	0.1484	0.0055	0.0065	0.0043	0.0995	0.0094	0.005	0.0028	0.003	0.1471	0.0929	0.0054	0.0062	0.0048	0.0345	0.0056	0.0066	0.209
1	rs10492923	5193026	1.02	0.812565575704939	1.6	0.508176723760061	0.272541032599	0.00434115410720688	0.1118	0.0588	0.0046	0.003	0.0082	0.0027	0.003	0.0077	0.1485	0.0054	0.0065	0.0042	0.0996	0.0094	0.005	0.0028	0.003	0.1473	0.0933	0.0053	0.0062	0.0047	0.0347	0.0057	0.0065	0.2086
1	rs9439506	5196739	1.02	0.812565575704939	1.61	0.475515229965307	0.273235386748757	0.00790345809078708	0.1123	0.0589	0.0046	0.0029	0.0083	0.0026	0.003	0.0077	0.1487	0.0053	0.0065	0.0041	0.0997	0.0094	0.0049	0.0028	0.003	0.147	0.0937	0.0054	0.0062	0.0046	0.0347	0.0058	0.0065	0.2083
1	rs114406039	5198791	1.02	0.812565575704939	1.61	0.475515229965307	0.26853259003117	0.00500308486168457	0.1123	0.0589	0.0046	0.0029	0.0082	0.0026	0.003	0.0076	0.1487	0.0053	0.0065	0.0041	0.0997	0.0094	0.0049	0.0028	0.003	0.147	0.0938	0.0054	0.0062	0.0046	0.0347	0.0058	0.0065	0.2082
1	rs77849574	5202294	1.02	0.812565575704939	1.61	0.475515229965307	0.263374183897898	0.00461867553911207	0.1124	0.0589	0.0046	0.0029	0.0082	0.0026	0.003	0.0076	0.1487	0.0053	0.0064	0.0041	0.0997	0.0094	0.0049	0.0028	0.003	0.147	0.0938	0.0054	0.0062	0.0046	0.0347	0.0058	0.0065	0.2081
1	rs9439508	5204884	1.02	0.812565575704939	1.61	0.475515229965307	0.257506885505203	0.00494437470306667	0.1125	0.0589	0.0046	0.0029	0.0082	0.0026	0.003	0.0076	0.1488	0.0054	0.0064	0.0041	0.0996	0.0094	0.0049	0.0028	0.003	0.147	0.0939	0.0054	0.0062	0.0046	0.0347	0.0058	0.0065	0.2081
1	rs4345839	5206639	1.02	0.812565575704939	1.61	0.475515229965307	0.239517491209571	0.00550674632388505	0.1126	0.059	0.0046	0.0029	0.0082	0.0026	0.003	0.0075	0.1488	0.0053	0.0064	0.0041	0.0996	0.0094	0.0049	0.0028	0.0031	0.147	0.0938	0.0054	0.0062	0.0046	0.0347	0.0058	0.0067	0.208
1	rs12411059	5215285	1.02	0.812565575704939	1.62	0.444280725791627	0.25558199865393	0.00402030801237633	0.1126	0.059	0.0046	0.0029	0.0082	0.0026	0.003	0.0073	0.1488	0.0053	0.0064	0.0041	0.0996	0.0093	0.0049	0.0028	0.0031	0.147	0.094	0.0054	0.0062	0.0046	0.0347	0.0057	0.0066	0.2078
1	rs10915365	5222596	1.02	0.812565575704939	1.62	0.444280725791627	0.250737947414915	0.00319849812721499	0.1129	0.0591	0.0047	0.0029	0.0083	0.0025	0.0031	0.0073	0.1488	0.0053	0.0063	0.0041	0.0996	0.0093	0.005	0.0029	0.0032	0.1469	0.094	0.0054	0.0062	0.0046	0.0347	0.0057	0.0066	0.2074
1	rs79967614	5225760	1.02	0.812565575704939	1.63	0.414449909043039	0.219277739727088	0.00226855755860148	0.1139	0.0588	0.0047	0.0028	0.0082	0.0025	0.0032	0.0073	0.1485	0.0053	0.006	0.0043	0.0997	0.0096	0.0052	0.0029	0.0033	0.147	0.0939	0.0052	0.0061	0.005	0.0344	0.0057	0.0065	0.2065
1	rs77005890	5227508	1.02	0.812565575704939	1.62	0.444280725791627	0.215682384039708	0.00235891856504344	0.1144	0.0587	0.0047	0.0027	0.0082	0.0025	0.0033	0.0073	0.1483	0.0053	0.0059	0.0044	0.0998	0.0097	0.0053	0.0029	0.0034	0.1471	0.0938	0.0052	0.0061	0.0051	0.0343	0.0057	0.0064	0.2062
1	rs61542310	5228983	1.02	0.812565575704939	1.62	0.444280725791627	0.216211418647344	0.0021181763241917	0.1146	0.0586	0.0048	0.0027	0.0082	0.0025	0.0033	0.0073	0.1483	0.0053	0.0058	0.0045	0.0998	0.0097	0.0053	0.0029	0.0034	0.1471	0.0938	0.0052	0.0061	0.0052	0.0343	0.0057	0.0064	0.206
1	rs4076635	5230746	1.01	0.875109975033704	1.61	0.475515229965307	0.232674752925692	0.00300146665283231	0.1147	0.0584	0.0048	0.0027	0.0081	0.0025	0.0035	0.0073	0.1479	0.0055	0.0058	0.0045	0.1	0.0097	0.0053	0.003	0.0035	0.147	0.0937	0.0052	0.0061	0.0052	0.0342	0.0057	0.0063	0.2059
1	rs6698702	5236110	1.01	0.875109975033704	1.61	0.475515229965307	0.233736698787681	0.00225580778728023	0.1146	0.0583	0.0048	0.0027	0.0081	0.0025	0.0035	0.0073	0.148	0.0056	0.0058	0.0046	0.1	0.0097	0.0053	0.003	0.0036	0.147	0.0937	0.0052	0.0061	0.0052	0.0342	0.0057	0.0063	0.2059
1	rs6658613	5237431	1.01	0.875109975033704	1.61	0.475515229965307	0.225482942355434	0.00247796409953082	0.1146	0.0583	0.0048	0.0027	0.0081	0.0025	0.0035	0.0073	0.1481	0.0056	0.0058	0.0045	0.1001	0.0098	0.0053	0.003	0.0036	0.1469	0.0937	0.0052	0.0061	0.0052	0.0341	0.0057	0.0064	0.2058
1	rs6669501	5246841	1.01	0.875109975033704	1.61	0.475515229965307	0.22274073904154	0.00597127208565686	0.1143	0.0581	0.0048	0.0027	0.008	0.0026	0.0036	0.0073	0.1482	0.0058	0.006	0.0047	0.1005	0.0097	0.0056	0.003	0.0036	0.1468	0.0936	0.0051	0.0061	0.0053	0.034	0.0057	0.0064	0.2052
1	rs17375504	5251569	1.01	0.875109975033704	1.61	0.475515229965307	0.222823561103479	0.00512161637584443	0.1141	0.0581	0.0048	0.0027	0.008	0.0026	0.0036	0.0074	0.1481	0.0058	0.0061	0.0047	0.1005	0.0097	0.0056	0.003	0.0037	0.1469	0.0936	0.0051	0.0061	0.0054	0.0339	0.0059	0.0064	0.2052
1	rs12039641	5251764	1.01	0.875109975033704	1.61	0.475515229965307	0.226192298274814	0.00584260433449458	0.1141	0.0581	0.0048	0.0027	0.008	0.0026	0.0036	0.0073	0.1481	0.0058	0.0061	0.0047	0.1005	0.0097	0.0056	0.003	0.0037	0.1469	0.0935	0.0051	0.0061	0.0054	0.0339	0.0059	0.0064	0.2052
1	rs80305867	5257327	1.01	0.875109975033704	1.61	0.475515229965307	0.224400446246453	0.00478962435628407	0.1142	0.0581	0.0048	0.0026	0.0079	0.0026	0.0037	0.0074	0.1483	0.006	0.0062	0.0047	0.1006	0.0097	0.0056	0.003	0.0037	0.1469	0.0935	0.0051	0.0061	0.0055	0.0337	0.0058	0.0064	0.2046
1	rs2679216	5258154	1.01	0.875109975033704	1.61	0.475515229965307	0.2267355843999	0.00522152476761984	0.1142	0.0582	0.0048	0.0026	0.0079	0.0026	0.0037	0.0074	0.1483	0.006	0.0062	0.0047	0.1006	0.0097	0.0056	0.003	0.0037	0.1469	0.0935	0.0051	0.0061	0.0055	0.0337	0.0058	0.0064	0.2045
1	rs35200442	5259472	1.01	0.875109975033704	1.61	0.475515229965307	0.230558902591652	0.00618901724744817	0.1143	0.0582	0.0048	0.0026	0.0078	0.0026	0.0037	0.0074	0.1483	0.006	0.0062	0.0046	0.1005	0.0097	0.0056	0.003	0.0037	0.147	0.0935	0.0051	0.0061	0.0055	0.0336	0.0057	0.0064	0.2044
1	rs12043987	5264697	1.01	0.875109975033704	1.61	0.475515229965307	0.219441956494774	0.010989116418805	0.1144	0.0587	0.0047	0.0025	0.0077	0.0026	0.0038	0.0075	0.1484	0.0063	0.0065	0.0046	0.1	0.0099	0.0056	0.0031	0.0038	0.1474	0.0929	0.0051	0.0061	0.0056	0.0334	0.0058	0.0067	0.2035
1	rs79053480	5268005	1.01	0.875109975033704	1.6	0.508176723760061	0.223362323524933	0.0208906907801202	0.1143	0.0591	0.0046	0.0025	0.0075	0.0027	0.004	0.0078	0.1488	0.0065	0.0067	0.0045	0.0992	0.0102	0.0056	0.0031	0.0038	0.1476	0.0921	0.0051	0.0061	0.0057	0.0333	0.0058	0.007	0.2029
1	rs10915385	5277437	1.01	0.875109975033704	1.59	0.542287549749139	0.22427572972845	0.0243606587246182	0.1142	0.0593	0.0046	0.0025	0.0075	0.0027	0.004	0.0078	0.1489	0.0065	0.0067	0.0045	0.099	0.0103	0.0056	0.0031	0.0039	0.1477	0.0919	0.0052	0.0061	0.0057	0.0333	0.0058	0.0072	0.2027
1	rs78013576	5278009	1.01	0.875109975033704	1.59	0.542287549749139	0.22988409562584	0.0267841997551785	0.1142	0.0592	0.0046	0.0025	0.0075	0.0027	0.004	0.0078	0.1489	0.0065	0.0069	0.0045	0.0989	0.0103	0.0056	0.0031	0.0039	0.1477	0.0919	0.0052	0.0061	0.0057	0.0333	0.0058	0.0072	0.2027
1	rs16840183	5280502	1.01	0.875109975033704	1.59	0.542287549749139	0.232844484169239	0.0264639067913455	0.1142	0.0593	0.0046	0.0025	0.0074	0.0027	0.004	0.0079	0.1489	0.0065	0.0069	0.0045	0.0988	0.0103	0.0056	0.0031	0.0039	0.1478	0.0918	0.0052	0.0061	0.0057	0.0333	0.0058	0.0071	0.2027
1	rs114932831	5282028	1.01	0.875109975033704	1.59	0.542287549749139	0.241331878037124	0.0270601819196288	0.1142	0.0593	0.0046	0.0025	0.0074	0.0028	0.0041	0.0079	0.1488	0.0066	0.0069	0.0045	0.0988	0.0103	0.0056	0.0031	0.0039	0.1479	0.0916	0.0052	0.006	0.0057	0.0333	0.0058	0.0071	0.2027
1	rs116478542	5284350	1.01	0.875109975033704	1.59	0.542287549749139	0.245332619758432	0.0303777869732821	0.1142	0.0593	0.0046	0.0025	0.0074	0.0028	0.0041	0.0079	0.1489	0.0066	0.0069	0.0045	0.0987	0.0103	0.0056	0.0031	0.0039	0.148	0.0915	0.0052	0.006	0.0057	0.0333	0.0058	0.0071	0.2027
1	rs35457436	5288559	1.01	0.875109975033704	1.59	0.542287549749139	0.238613129482891	0.0266009526377615	0.1142	0.0595	0.0046	0.0025	0.0072	0.0028	0.0041	0.008	0.1489	0.0066	0.0069	0.0046	0.0985	0.0103	0.0055	0.0031	0.0038	0.1483	0.0912	0.0052	0.006	0.0057	0.0332	0.0058	0.0071	0.2026
1	rs76406345	5291489	1.01	0.875109975033704	1.59	0.542287549749139	0.258719560459295	0.0222984157894186	0.1139	0.0595	0.0046	0.0025	0.007	0.0028	0.0041	0.0079	0.1491	0.0066	0.0069	0.0046	0.0989	0.0103	0.0055	0.003	0.0038	0.1482	0.0911	0.0052	0.006	0.0059	0.0333	0.0058	0.0071	0.2028
1	rs56295354	5294237	1.01	0.875109975033704	1.59	0.542287549749139	0.249149212503801	0.0224247463605548	0.1139	0.0595	0.0044	0.0025	0.007	0.0028	0.0041	0.0079	0.1492	0.0066	0.0068	0.0046	0.099	0.0103	0.0054	0.003	0.0038	0.1481	0.0911	0.0053	0.006	0.0059	0.0333	0.0058	0.0071	0.2028
1	rs12029923	5294368	1.01	0.875109975033704	1.59	0.542287549749139	0.248973027932761	0.0221724280172916	0.1139	0.0595	0.0044	0.0025	0.007	0.0028	0.0041	0.0079	0.1492	0.0066	0.0068	0.0046	0.099	0.0103	0.0054	0.003	0.0038	0.1481	0.0911	0.0053	0.006	0.0059	0.0333	0.0058	0.0071	0.2028
1	rs9439546	5305023	1.01	0.875109975033704	1.58	0.577869115575703	0.254689386936018	0.0116199937661145	0.1136	0.0595	0.0043	0.0026	0.0067	0.0029	0.0043	0.0079	0.1497	0.0065	0.0069	0.0046	0.0987	0.0102	0.0054	0.0032	0.0039	0.1479	0.091	0.0055	0.006	0.0059	0.0333	0.0059	0.007	0.2028
1	rs12125074	5306840	1.01	0.875109975033704	1.58	0.577869115575703	0.240596573876853	0.00772954231891256	0.1134	0.0591	0.0044	0.0027	0.0067	0.003	0.0044	0.008	0.1502	0.0064	0.0067	0.0046	0.0974	0.01	0.0056	0.0032	0.0039	0.1478	0.0909	0.0058	0.0061	0.0059	0.0337	0.006	0.0071	0.2035
1	rs75422994	5307136	1.01	0.875109975033704	1.58	0.577869115575703	0.242415454088565	0.0111377005746952	0.1134	0.0591	0.0043	0.0027	0.0067	0.003	0.0044	0.008	0.1503	0.0064	0.0066	0.0046	0.0975	0.01	0.0056	0.0032	0.0039	0.1478	0.0909	0.0058	0.0061	0.0059	0.0337	0.006	0.0071	0.2034
1	rs10915395	5309567	1.01	0.875109975033704	1.58	0.577869115575703	0.237496059917024	0.0134223313752947	0.1134	0.059	0.0043	0.0027	0.0066	0.003	0.0044	0.008	0.1506	0.0064	0.0065	0.0046	0.0975	0.0099	0.0055	0.0032	0.0038	0.1478	0.0908	0.0058	0.0061	0.0059	0.0337	0.006	0.0071	0.2033
1	rs4475768	5312165	1.02	0.812565575704939	1.61	0.475515229965307	0.0830616169148033	0.0888223385193524	0.1167	0.0602	0.0044	0.0028	0.0057	0.0033	0.0044	0.0084	0.1584	0.0055	0.0055	0.0053	0.0976	0.0099	0.0049	0.0035	0.0036	0.1456	0.0863	0.0062	0.0066	0.0049	0.0326	0.0053	0.0068	0.2016
1	rs16840267	5312690	1.02	0.812565575704939	1.6	0.508176723760061	0.0560173406689092	0.0313090895462847	0.1168	0.0603	0.0044	0.0028	0.0057	0.0033	0.0044	0.0084	0.1588	0.0055	0.0054	0.0054	0.0976	0.0099	0.0049	0.0035	0.0036	0.1454	0.0861	0.0063	0.0067	0.0049	0.0327	0.0053	0.0067	0.2014
1	rs112895933	5314570	1.02	0.812565575704939	1.6	0.508176723760061	0.0560704837899139	0.0261454331419271	0.117	0.0602	0.0045	0.0028	0.0057	0.0033	0.0044	0.0084	0.1588	0.0054	0.0053	0.0054	0.0977	0.0099	0.0049	0.0035	0.0036	0.1454	0.0859	0.0062	0.0067	0.0049	0.0326	0.0053	0.0068	0.2014
1	rs72852179	5315344	1.02	0.812565575704939	1.6	0.508176723760061	0.0552768605167749	0.0244484736939065	0.117	0.0602	0.0045	0.0028	0.0057	0.0033	0.0044	0.0083	0.1588	0.0054	0.0053	0.0054	0.0978	0.0099	0.0049	0.0034	0.0036	0.1454	0.0858	0.0062	0.0067	0.0049	0.0326	0.0053	0.0068	0.2014
1	rs7419115	5315712	1.02	0.812565575704939	1.6	0.508176723760061	0.0595971899900357	0.0374351547775901	0.117	0.0602	0.0045	0.0028	0.0057	0.0032	0.0043	0.0083	0.1589	0.0054	0.0053	0.0054	0.0978	0.0099	0.0049	0.0034	0.0036	0.1454	0.0858	0.0062	0.0067	0.005	0.0326	0.0053	0.0068	0.2014
1	rs12034446	5316813	1.01	0.875109975033704	1.6	0.508176723760061	0.0542130837374059	0.0269680397768315	0.1175	0.0604	0.0047	0.0027	0.0059	0.0032	0.0044	0.0084	0.1597	0.0055	0.0052	0.0055	0.0974	0.01	0.0052	0.0034	0.0036	0.145	0.0848	0.0064	0.0067	0.0051	0.0325	0.0054	0.0068	0.2006
1	rs4847582	5318071	1	0.940597770197411	1.58	0.577869115575703	0.0498326958453513	0.00958690181164856	0.1186	0.0604	0.0048	0.0026	0.0062	0.0032	0.0044	0.0083	0.1608	0.0056	0.0054	0.0056	0.0967	0.0102	0.0052	0.0033	0.0036	0.1449	0.0837	0.0068	0.0068	0.0049	0.0319	0.0052	0.0072	0.1998
1	rs34488108	5321291	1	0.940597770197411	1.58	0.577869115575703	0.0344897862938506	0.00750890039845496	0.1189	0.0602	0.0049	0.0028	0.0063	0.0032	0.0044	0.0083	0.1613	0.0055	0.0055	0.0056	0.0962	0.0101	0.0052	0.0035	0.0036	0.1448	0.0837	0.0067	0.0067	0.0049	0.0315	0.0052	0.0073	0.2
1	rs7525806	5323163	1	0.940597770197411	1.58	0.577869115575703	0.0329743122643938	0.00763106748240267	0.1188	0.0602	0.0049	0.0028	0.0063	0.0032	0.0044	0.0083	0.1613	0.0055	0.0055	0.0056	0.0961	0.0101	0.0052	0.0035	0.0036	0.1447	0.0837	0.0068	0.0067	0.0049	0.0315	0.0053	0.0073	0.1999
1	rs75685860	5329177	0.99	1.00906370779823	1.59	0.542287549749139	0.0331967504919088	0.0138517107630703	0.1188	0.0602	0.005	0.0028	0.0062	0.0031	0.0044	0.0083	0.1617	0.0055	0.0055	0.0056	0.0961	0.0101	0.0051	0.0037	0.0034	0.1447	0.0836	0.0068	0.0066	0.0049	0.0314	0.0052	0.0074	0.1999
1	rs11808981	5333340	0.99	1.00906370779823	1.59	0.542287549749139	0.0308422745898309	0.0130643109999383	0.1188	0.0602	0.005	0.0029	0.0062	0.0031	0.0044	0.0083	0.1617	0.0055	0.0055	0.0056	0.0961	0.0101	0.0051	0.0037	0.0034	0.1447	0.0835	0.0068	0.0066	0.0049	0.0314	0.0052	0.0074	0.1999
1	rs12746195	5334623	0.99	1.00906370779823	1.59	0.542287549749139	0.0334326817949145	0.00947676515857021	0.1188	0.0602	0.005	0.0029	0.0062	0.0031	0.0044	0.0083	0.1618	0.0055	0.0055	0.0056	0.0961	0.0101	0.0051	0.0037	0.0034	0.1447	0.0835	0.0068	0.0066	0.0048	0.0314	0.0052	0.0074	0.1999
1	rs114313011	5340404	0.99	1.00906370779823	1.59	0.542287549749139	0.0294873498355278	0.00492488694129684	0.1189	0.0603	0.005	0.0028	0.0062	0.0031	0.0044	0.0084	0.1618	0.0056	0.0055	0.0056	0.0962	0.0101	0.0051	0.0038	0.0033	0.1447	0.0834	0.0068	0.0066	0.0048	0.0314	0.0054	0.0074	0.1996
1	rs12733390	5341078	0.99	1.00906370779823	1.59	0.542287549749139	0.0291694278989944	0.00219265396130738	0.119	0.0603	0.005	0.0028	0.0062	0.0031	0.0044	0.0084	0.1618	0.0056	0.0055	0.0056	0.0962	0.0101	0.0051	0.0038	0.0033	0.1448	0.0835	0.0068	0.0066	0.0048	0.0314	0.0054	0.0074	0.1996
1	rs10799190	5343226	0.99	1.00906370779823	1.59	0.542287549749139	0.0300958094642728	0.0029569681568497	0.119	0.0603	0.005	0.0029	0.0062	0.0031	0.0044	0.0084	0.1619	0.0056	0.0055	0.0056	0.096	0.0101	0.0051	0.0038	0.0034	0.1448	0.0834	0.0068	0.0066	0.0048	0.0315	0.0054	0.0074	0.1995
1	rs116293001	5347371	0.98	1.080540436168	1.58	0.577869115575703	0.0331101225032966	0.00225580778728023	0.1195	0.0597	0.005	0.0029	0.0062	0.0032	0.0045	0.0087	0.1619	0.0059	0.0056	0.0056	0.096	0.01	0.005	0.0044	0.0036	0.144	0.083	0.0068	0.0064	0.0051	0.0315	0.0056	0.0075	0.1985
1	rs565941	5347439	0.98	1.080540436168	1.58	0.577869115575703	0.0319983016204136	0.00124112346039724	0.1196	0.0596	0.005	0.003	0.0062	0.0032	0.0045	0.0087	0.1619	0.0059	0.0056	0.0056	0.096	0.01	0.005	0.0044	0.0036	0.144	0.083	0.0069	0.0064	0.0052	0.0315	0.0056	0.0075	0.1985
1	rs478357	5347627	0.98	1.080540436168	1.58	0.577869115575703	0.0297847448085531	0.00300146665283231	0.1195	0.0595	0.005	0.003	0.0063	0.0033	0.0046	0.0088	0.1618	0.006	0.0057	0.0057	0.0959	0.0101	0.005	0.0045	0.0036	0.1437	0.0828	0.0069	0.0065	0.0052	0.0315	0.0056	0.0076	0.198
1	rs80200284	5347779	0.98	1.080540436168	1.58	0.577869115575703	0.0251623636986552	0.00530219273964151	0.1192	0.0596	0.0051	0.003	0.0063	0.0034	0.0046	0.0088	0.1618	0.006	0.0057	0.0057	0.0959	0.0101	0.0051	0.0045	0.0037	0.1435	0.083	0.0069	0.0066	0.0054	0.0314	0.0056	0.0077	0.1977
1	rs678476	5347979	0.98	1.080540436168	1.58	0.577869115575703	0.017493410257467	0.00465637648603581	0.1188	0.0596	0.0051	0.003	0.0063	0.0036	0.0047	0.0088	0.1618	0.006	0.0057	0.0058	0.0957	0.0101	0.0051	0.0046	0.0038	0.1433	0.0831	0.0069	0.0067	0.0055	0.0312	0.0056	0.0079	0.1974
1	rs72639353	5348850	0.97	1.15505862992724	1.58	0.577869115575703	0.0112645693661422	0.0172310061886586	0.1183	0.0599	0.0052	0.0032	0.0066	0.004	0.0048	0.009	0.1616	0.0062	0.0058	0.0059	0.0958	0.0099	0.0053	0.0048	0.0038	0.1423	0.0831	0.007	0.0069	0.0057	0.0313	0.0057	0.0081	0.196
1	rs17457716	5353639	0.97	1.15505862992724	1.57	0.614941920479678	0.0109682059302403	0.0159209423280434	0.1182	0.0599	0.0052	0.0032	0.0066	0.004	0.0048	0.009	0.1616	0.0062	0.0058	0.0059	0.0958	0.0099	0.0053	0.0048	0.0038	0.1423	0.0831	0.007	0.007	0.0057	0.0313	0.0057	0.0081	0.1959
1	rs116576652	5354275	0.97	1.15505862992724	1.57	0.614941920479678	0.0109737427952855	0.0161357336318064	0.1182	0.0599	0.0052	0.0032	0.0066	0.004	0.0048	0.009	0.1616	0.0062	0.0058	0.0059	0.0958	0.0099	0.0053	0.0048	0.0038	0.1423	0.0831	0.007	0.007	0.0057	0.0313	0.0057	0.0081	0.1959
1	rs912989	5354979	0.97	1.15505862992724	1.58	0.577869115575703	0.00959856743832963	0.0144914406697681	0.1182	0.06	0.0052	0.0032	0.0067	0.0041	0.0048	0.0091	0.1615	0.0061	0.0058	0.0059	0.0958	0.0099	0.0053	0.0048	0.0038	0.1421	0.0831	0.0071	0.007	0.0058	0.0313	0.0058	0.0082	0.1957
1	rs61763309	5356371	0.97	1.15505862992724	1.58	0.577869115575703	0.0103771908300619	0.0338730656623439	0.1181	0.06	0.0054	0.0032	0.0067	0.0041	0.0048	0.0091	0.1612	0.0061	0.0059	0.006	0.0959	0.0099	0.0053	0.0049	0.0038	0.1419	0.0831	0.0071	0.0071	0.0058	0.0314	0.0058	0.0084	0.1949
1	rs10157206	5356892	0.96	1.23264710971586	1.58	0.577869115575703	0.0110849224301394	0.0504109108230299	0.1183	0.0602	0.0053	0.0033	0.0065	0.0043	0.0047	0.0093	0.1605	0.0062	0.006	0.0061	0.0965	0.0101	0.0054	0.005	0.0038	0.1411	0.0831	0.0072	0.0072	0.006	0.0319	0.0057	0.0085	0.1936
1	rs9439550	5357171	0.95	1.31333295668949	1.58	0.577869115575703	0.011124034774802	0.0961462615445758	0.1188	0.0605	0.0055	0.0035	0.0065	0.0047	0.0048	0.0095	0.1596	0.0062	0.006	0.0062	0.0972	0.0104	0.0055	0.0053	0.004	0.1399	0.0837	0.0074	0.0071	0.0061	0.0321	0.0057	0.0085	0.1911
1	rs115216699	5358282	0.93	1.48409702783942	1.53	0.778525311864042	0.0151660531542643	0.163604553338375	0.1214	0.0597	0.0054	0.0041	0.0066	0.0053	0.0051	0.01	0.1588	0.0062	0.0066	0.0065	0.0969	0.0107	0.0058	0.006	0.0044	0.136	0.0851	0.0076	0.0076	0.0065	0.0336	0.0057	0.0092	0.1848
1	rs912991	5358384	0.92	1.57422166990469	1.52	0.823332010267983	0.0155933807494082	0.174156024337208	0.1217	0.0597	0.0054	0.0041	0.0066	0.0054	0.0051	0.0101	0.1587	0.0062	0.0066	0.0065	0.0968	0.0107	0.0058	0.0061	0.0045	0.1357	0.0852	0.0076	0.0076	0.0065	0.0338	0.0057	0.0093	0.1842
1	rs59194845	5364734	0.92	1.57422166990469	1.52	0.823332010267983	0.0147474390937604	0.187177849683327	0.1215	0.0597	0.0054	0.0041	0.0065	0.0054	0.005	0.0101	0.1586	0.0062	0.0066	0.0065	0.0969	0.0108	0.0058	0.006	0.0044	0.136	0.0853	0.0077	0.0076	0.0065	0.0338	0.0058	0.0094	0.184
1	rs4847573	5369936	0.92	1.57422166990469	1.52	0.823332010267983	0.0151872117464612	0.164190091256066	0.1216	0.0594	0.0054	0.0041	0.0065	0.0054	0.0049	0.0101	0.1591	0.0063	0.0066	0.0065	0.097	0.0108	0.0057	0.0059	0.0044	0.1358	0.0854	0.0077	0.0076	0.0064	0.0338	0.0058	0.0094	0.1842
1	rs76993906	5375727	0.92	1.57422166990469	1.51	0.869735485018148	0.0198479827746536	0.201458631404874	0.1218	0.0594	0.0054	0.0041	0.0065	0.0054	0.0049	0.0102	0.1593	0.0063	0.0067	0.0064	0.0969	0.0108	0.0057	0.0059	0.0044	0.1357	0.0856	0.0077	0.0076	0.0063	0.0336	0.0057	0.0095	0.1839
1	rs115072908	5384943	0.92	1.57422166990469	1.51	0.869735485018148	0.0180157763854573	0.186769247482587	0.1221	0.0594	0.0054	0.004	0.0066	0.0054	0.0049	0.0103	0.1594	0.0063	0.0067	0.0064	0.0967	0.0109	0.0056	0.0059	0.0043	0.1357	0.0858	0.0077	0.0077	0.0062	0.0335	0.0056	0.0096	0.1836
1	rs912994	5385080	0.92	1.57422166990469	1.51	0.869735485018148	0.0179917881492526	0.186667144568023	0.1221	0.0594	0.0054	0.004	0.0066	0.0054	0.0049	0.0103	0.1594	0.0063	0.0067	0.0064	0.0967	0.0109	0.0056	0.0059	0.0043	0.1357	0.0858	0.0077	0.0077	0.0062	0.0335	0.0056	0.0096	0.1836
1	rs79339794	5388176	0.92	1.57422166990469	1.51	0.869735485018148	0.0169515953163632	0.18300418311591	0.1221	0.0594	0.0054	0.004	0.0066	0.0054	0.0049	0.0103	0.1595	0.0063	0.0067	0.0062	0.0967	0.0109	0.0056	0.0059	0.0043	0.1359	0.0859	0.0077	0.0077	0.0062	0.0335	0.0056	0.0094	0.1837
1	rs1326007	5389291	0.92	1.57422166990469	1.51	0.869735485018148	0.0174855819029614	0.180374233113658	0.1219	0.0594	0.0055	0.004	0.0066	0.0054	0.0049	0.0103	0.1595	0.0063	0.0067	0.0062	0.0966	0.011	0.0056	0.0059	0.0043	0.1358	0.086	0.0077	0.0077	0.0062	0.0335	0.0056	0.0094	0.1838
1	rs4847557	5390759	0.92	1.57422166990469	1.51	0.869735485018148	0.01887844790672	0.186258923627492	0.1219	0.0594	0.0055	0.004	0.0066	0.0054	0.0049	0.0103	0.1596	0.0063	0.0067	0.0062	0.0966	0.011	0.0056	0.0059	0.0043	0.1357	0.086	0.0077	0.0077	0.0062	0.0335	0.0056	0.0094	0.1838
1	rs11576334	5401289	0.92	1.57422166990469	1.51	0.869735485018148	0.0219500447046945	0.220498158502243	0.1219	0.0593	0.0054	0.004	0.0066	0.0054	0.0049	0.0103	0.1594	0.0063	0.0067	0.006	0.0969	0.011	0.0055	0.0059	0.0043	0.1358	0.086	0.0077	0.0077	0.0062	0.0336	0.0056	0.0095	0.1839
1	rs17425370	5404340	0.92	1.57422166990469	1.52	0.823332010267983	0.034172771100712	0.244990302826352	0.122	0.0593	0.0054	0.0039	0.0066	0.0053	0.0047	0.0103	0.1594	0.0063	0.0068	0.006	0.0973	0.0111	0.0053	0.0059	0.0043	0.1354	0.0863	0.0076	0.0077	0.0061	0.0338	0.0054	0.0097	0.1837
1	rs74905881	5404897	0.92	1.57422166990469	1.52	0.823332010267983	0.0365275785182266	0.255558940540181	0.1219	0.0593	0.0053	0.0039	0.0066	0.0053	0.0046	0.0103	0.1594	0.0063	0.0068	0.0059	0.0975	0.0112	0.0053	0.0058	0.0043	0.1353	0.0863	0.0075	0.0077	0.0061	0.0339	0.0054	0.0097	0.1836
1	rs77437426	5409829	0.91	1.66753670486472	1.49	0.967391925764805	0.0518740759584134	0.328594252649366	0.1219	0.0594	0.0052	0.0038	0.0066	0.0052	0.0045	0.0103	0.1593	0.0066	0.0069	0.0058	0.0983	0.0114	0.0049	0.0058	0.0044	0.1346	0.0868	0.0074	0.0078	0.0059	0.0344	0.0051	0.0101	0.1832
1	rs12410822	5411433	0.91	1.66753670486472	1.49	0.967391925764805	0.0507552665097089	0.328105716531779	0.1219	0.0594	0.0052	0.0038	0.0066	0.0052	0.0045	0.0103	0.1593	0.0066	0.0069	0.0058	0.0983	0.0114	0.0049	0.0058	0.0044	0.1346	0.0868	0.0074	0.0078	0.0059	0.0344	0.0051	0.0101	0.1832
1	rs74767203	5411516	0.91	1.66753670486472	1.49	0.967391925764805	0.0507718446837106	0.328105716531779	0.1219	0.0594	0.0052	0.0038	0.0066	0.0052	0.0045	0.0103	0.1593	0.0066	0.0069	0.0058	0.0983	0.0114	0.0049	0.0058	0.0044	0.1346	0.0868	0.0074	0.0078	0.0059	0.0344	0.0051	0.0101	0.1832
1	rs7364349	5421533	0.91	1.66753670486472	1.49	0.967391925764805	0.0515551347825931	0.335701808560119	0.1219	0.0594	0.0052	0.0038	0.0066	0.0052	0.0045	0.0103	0.1593	0.0066	0.0069	0.0058	0.0985	0.0114	0.0049	0.0058	0.0044	0.1346	0.0869	0.0074	0.0078	0.0059	0.0344	0.0051	0.0102	0.1831
1	rs79548697	5422873	0.91	1.66753670486472	1.49	0.967391925764805	0.0520930608230234	0.33496449097656	0.1219	0.0594	0.0052	0.0038	0.0066	0.0052	0.0045	0.0103	0.1593	0.0066	0.0069	0.0058	0.0985	0.0114	0.0049	0.0058	0.0044	0.1345	0.0869	0.0074	0.0078	0.0059	0.0344	0.0051	0.0102	0.1831
1	rs72639400	5424331	0.91	1.66753670486472	1.49	0.967391925764805	0.0524989694816259	0.333245919667993	0.1219	0.0594	0.0052	0.0038	0.0066	0.0052	0.0045	0.0103	0.1593	0.0066	0.0069	0.0058	0.0986	0.0114	0.0049	0.0058	0.0044	0.1346	0.0869	0.0074	0.0078	0.0059	0.0344	0.0051	0.0102	0.183
1	rs72640603	5426587	0.91	1.66753670486472	1.49	0.967391925764805	0.062560197930995	0.369357607049417	0.1221	0.0591	0.0052	0.0038	0.0067	0.0054	0.0046	0.0103	0.1591	0.0067	0.0069	0.0058	0.0989	0.0114	0.0049	0.0058	0.0044	0.1341	0.0869	0.0074	0.0079	0.0059	0.0343	0.0052	0.0103	0.1827
1	rs76980187	5426757	0.91	1.66753670486472	1.49	0.967391925764805	0.0636139847938236	0.373786831923414	0.1221	0.0591	0.0052	0.0038	0.0067	0.0054	0.0046	0.0103	0.1591	0.0067	0.0069	0.0058	0.0989	0.0114	0.0049	0.0058	0.0044	0.1341	0.0869	0.0075	0.0079	0.0059	0.0344	0.0052	0.0103	0.1826
1	rs11801490	5463937	0.89	1.86381641120984	1.49	0.967391925764805	0.0511874842074611	0.388443529293688	0.1211	0.0604	0.0048	0.0041	0.0068	0.0057	0.0047	0.0109	0.1586	0.0064	0.0062	0.0051	0.1034	0.0108	0.0042	0.0054	0.0045	0.1345	0.0883	0.0081	0.008	0.0061	0.0317	0.0053	0.0106	0.1801
1	rs75598856	5464406	0.89	1.86381641120984	1.49	0.967391925764805	0.0574460092214449	0.452180149977879	0.1211	0.0606	0.0047	0.0041	0.0068	0.0057	0.0047	0.0109	0.1585	0.0064	0.0062	0.0051	0.1037	0.0108	0.0042	0.0054	0.0044	0.1344	0.0882	0.0081	0.0079	0.0061	0.0316	0.0053	0.0106	0.1801
1	rs61763342	5465127	0.89	1.86381641120984	1.49	0.967391925764805	0.0998368012203978	0.696108836861133	0.1214	0.0608	0.0046	0.0041	0.0068	0.0057	0.0047	0.011	0.1583	0.0064	0.0062	0.005	0.1036	0.0108	0.004	0.0054	0.0044	0.1346	0.0882	0.0081	0.0079	0.0061	0.0315	0.0053	0.0106	0.18
1	rs34900182	5467532	0.88	1.96681746512425	1.5	0.917750694748585	0.167688563317777	0.825109431649336	0.1216	0.0611	0.0046	0.0042	0.0069	0.0058	0.0046	0.0115	0.158	0.0064	0.0063	0.0049	0.1037	0.0107	0.0039	0.0054	0.0045	0.1345	0.0879	0.0081	0.0079	0.0061	0.0312	0.0054	0.0107	0.1794
1	rs61763346	5470084	0.88	1.96681746512425	1.49	0.967391925764805	0.149665106572002	0.822800910582377	0.1217	0.0613	0.0046	0.0043	0.007	0.0058	0.0047	0.0116	0.1577	0.0065	0.0063	0.0049	0.1037	0.0107	0.0039	0.0054	0.0045	0.1346	0.0877	0.0082	0.0079	0.0062	0.031	0.0054	0.0108	0.1791
1	rs12131421	5472626	0.88	1.96681746512425	1.5	0.917750694748585	0.172911116233348	0.804228884947296	0.1218	0.0614	0.0045	0.0044	0.0071	0.0059	0.0048	0.0118	0.1576	0.0066	0.0064	0.0049	0.1037	0.0106	0.0039	0.0055	0.0046	0.1343	0.0876	0.0082	0.008	0.0062	0.0306	0.0055	0.0109	0.1783
1	rs113332998	5474903	0.85	2.29546224351208	1.5	0.917750694748585	0.284095988109743	1.44199561223588	0.1224	0.0628	0.0043	0.0051	0.0078	0.0065	0.0056	0.0131	0.1563	0.0075	0.0067	0.0049	0.104	0.0102	0.0041	0.006	0.0052	0.1328	0.087	0.0083	0.0086	0.0065	0.0284	0.0057	0.0117	0.1736
1	rs6603839	5480101	0.84	2.41160702151348	1.49	0.967391925764805	0.398115888224785	1.51175524919868	0.1226	0.0631	0.0043	0.0053	0.008	0.0068	0.0058	0.0134	0.1561	0.0076	0.0068	0.005	0.1038	0.01	0.0042	0.0062	0.0055	0.132	0.0861	0.0085	0.0091	0.0066	0.0281	0.0057	0.0118	0.1729
1	rs2355	5480260	0.84	2.41160702151348	1.49	0.967391925764805	0.390933378941893	1.53587118575703	0.1226	0.0631	0.0043	0.0053	0.008	0.0068	0.0058	0.0134	0.1561	0.0076	0.0068	0.005	0.1038	0.01	0.0042	0.0062	0.0055	0.132	0.0863	0.0085	0.0091	0.0065	0.0281	0.0057	0.0118	0.1728
1	rs7411401	5486073	0.84	2.41160702151348	1.49	0.967391925764805	0.449205339929902	1.71540694929942	0.123	0.0632	0.0043	0.0054	0.0081	0.0068	0.0058	0.0134	0.156	0.0076	0.0068	0.0049	0.1032	0.01	0.0042	0.0062	0.0054	0.1322	0.0861	0.0085	0.0091	0.0065	0.028	0.0056	0.0119	0.1727
1	rs12752025	5490101	0.85	2.29546224351208	1.49	0.967391925764805	0.440804187673465	1.77995524554897	0.1236	0.0633	0.0043	0.0056	0.0081	0.0068	0.0058	0.0134	0.156	0.0076	0.0068	0.0049	0.1025	0.0101	0.0043	0.0062	0.0054	0.1324	0.0859	0.0085	0.0091	0.0066	0.0278	0.0056	0.0119	0.1724
1	rs28407474	5492983	0.85	2.29546224351208	1.49	0.967391925764805	0.43324535037857	1.79142355977304	0.1241	0.0634	0.0043	0.0056	0.0082	0.0068	0.0058	0.0135	0.156	0.0076	0.0068	0.005	0.1021	0.0104	0.0043	0.0061	0.0054	0.1323	0.0857	0.0086	0.0092	0.0066	0.0278	0.0055	0.012	0.1722
1	rs7367086	5497307	0.85	2.29546224351208	1.49	0.967391925764805	0.459922274627866	1.89528470086494	0.1241	0.0634	0.0043	0.0056	0.0082	0.0068	0.0059	0.0135	0.156	0.0076	0.0068	0.005	0.1019	0.0104	0.0043	0.006	0.0054	0.1323	0.0857	0.0086	0.0092	0.0066	0.0278	0.0055	0.012	0.1723
1	rs12563995	5501584	0.85	2.29546224351208	1.49	0.967391925764805	0.459074885759247	1.94055644299199	0.1242	0.0635	0.0043	0.0056	0.0082	0.0068	0.0059	0.0136	0.156	0.0076	0.0068	0.005	0.1016	0.0104	0.0043	0.006	0.0054	0.1323	0.0857	0.0086	0.0092	0.0065	0.0278	0.0055	0.012	0.1723
1	rs12402981	5507130	0.85	2.29546224351208	1.5	0.917750694748585	0.449684339846994	1.93306031961532	0.1242	0.0635	0.0043	0.0056	0.0083	0.0068	0.0059	0.0137	0.156	0.0076	0.0068	0.005	0.1013	0.0104	0.0043	0.006	0.0054	0.1324	0.0857	0.0086	0.0091	0.0065	0.0278	0.0055	0.012	0.1723
1	rs78442356	5508774	0.85	2.29546224351208	1.5	0.917750694748585	0.450822969539702	1.95377364889864	0.1242	0.0636	0.0043	0.0056	0.0083	0.0068	0.0059	0.0137	0.156	0.0076	0.0068	0.005	0.1012	0.0104	0.0043	0.006	0.0054	0.1324	0.0856	0.0086	0.0091	0.0065	0.0278	0.0055	0.0119	0.1722
1	rs72640639	5513100	0.85	2.29546224351208	1.5	0.917750694748585	0.410442745734989	1.92039748152718	0.1242	0.0636	0.0044	0.0057	0.0084	0.0067	0.0059	0.0138	0.1561	0.0076	0.0069	0.005	0.1008	0.0104	0.0043	0.006	0.0054	0.1325	0.0855	0.0086	0.0091	0.0066	0.0278	0.0054	0.0119	0.1722
1	rs76761725	5513490	0.85	2.29546224351208	1.5	0.917750694748585	0.424120537434261	1.94805657876217	0.1242	0.0636	0.0044	0.0057	0.0084	0.0068	0.006	0.0138	0.1559	0.0076	0.0069	0.005	0.1008	0.0104	0.0043	0.006	0.0055	0.1325	0.0855	0.0086	0.0091	0.0066	0.0278	0.0054	0.0119	0.1722
1	rs61759096	5517923	0.86	2.18262515863034	1.5	0.917750694748585	0.357615371286158	1.94502032743141	0.1246	0.0638	0.0044	0.0057	0.0085	0.0067	0.006	0.0139	0.1557	0.0075	0.0069	0.005	0.1004	0.0104	0.0044	0.0061	0.0055	0.1325	0.0859	0.0087	0.0091	0.0066	0.0278	0.0054	0.0118	0.1719
1	rs72640642	5524343	0.87	2.07308182465475	1.51	0.869735485018148	0.368047490561961	2.05382885364595	0.1253	0.0639	0.0046	0.0057	0.0086	0.0067	0.006	0.014	0.1557	0.0073	0.007	0.005	0.1	0.0103	0.0044	0.0061	0.0055	0.1325	0.0863	0.0086	0.0092	0.0065	0.0275	0.0053	0.0118	0.1711
1	rs12079662	5524582	0.87	2.07308182465475	1.51	0.869735485018148	0.357295180945337	2.01465844545974	0.1253	0.0639	0.0046	0.0057	0.0086	0.0067	0.006	0.014	0.1557	0.0073	0.007	0.005	0.1	0.0103	0.0044	0.0061	0.0055	0.1325	0.0863	0.0086	0.0092	0.0065	0.0275	0.0053	0.0118	0.1711
1	rs61759103	5530396	0.87	2.07308182465475	1.51	0.869735485018148	0.366370189501525	2.14404499806995	0.1256	0.0644	0.0047	0.0057	0.0086	0.0067	0.0061	0.0143	0.1559	0.0072	0.007	0.005	0.0997	0.0103	0.0045	0.0062	0.0055	0.132	0.0864	0.0086	0.0092	0.0065	0.0273	0.0051	0.0118	0.1704
1	rs7526318	5534570	0.88	1.96681746512425	1.52	0.823332010267983	0.467338969379297	2.3986783814489	0.126	0.0648	0.0047	0.0057	0.0085	0.0065	0.006	0.0147	0.1558	0.0073	0.0072	0.0049	0.0992	0.0103	0.0045	0.006	0.0056	0.1321	0.0862	0.0086	0.0092	0.0066	0.0269	0.0051	0.0119	0.1703
1	rs58455457	5534948	0.89	1.86381641120984	1.53	0.778525311864042	0.52369547110243	2.46541472710229	0.1261	0.0649	0.0047	0.0056	0.0085	0.0065	0.0059	0.0148	0.1559	0.0073	0.0072	0.0049	0.0993	0.0103	0.0045	0.006	0.0056	0.1323	0.0859	0.0086	0.0092	0.0066	0.0268	0.0051	0.0119	0.1704
1	rs12566781	5535339	0.89	1.86381641120984	1.53	0.778525311864042	0.593788609057006	2.56583525912744	0.1263	0.0649	0.0047	0.0056	0.0085	0.0065	0.0059	0.0148	0.156	0.0073	0.0072	0.0049	0.0993	0.0102	0.0045	0.006	0.0055	0.1322	0.0858	0.0085	0.0092	0.0066	0.0267	0.0051	0.0119	0.1705
1	rs12023817	5536722	0.9	1.76406203941677	1.55	0.693638871087907	0.530161300788367	2.39794424589366	0.1268	0.0651	0.0046	0.0055	0.0084	0.0063	0.0057	0.0148	0.1565	0.0074	0.0072	0.0049	0.0987	0.0102	0.0045	0.0059	0.0054	0.1324	0.0857	0.0084	0.0091	0.0065	0.0262	0.005	0.0119	0.1712
1	rs61759135	5540162	0.96	1.23264710971586	1.62	0.444280725791627	0.485386929286657	2.443144528431	0.1263	0.0671	0.0045	0.0049	0.0082	0.0055	0.0051	0.0161	0.1581	0.0075	0.0076	0.0042	0.099	0.0097	0.0042	0.0058	0.0047	0.1319	0.0859	0.008	0.0089	0.0065	0.0231	0.0049	0.0115	0.1754
1	rs9787315	5544659	0.99	1.00906370779823	1.61	0.475515229965307	0.997754856054835	2.83328239431861	0.1254	0.0683	0.0043	0.0047	0.0081	0.0047	0.005	0.017	0.1591	0.0076	0.0078	0.0039	0.0991	0.0094	0.0042	0.0059	0.0041	0.1317	0.0854	0.0078	0.0088	0.0057	0.0219	0.0049	0.0111	0.1782
1	rs61759141	5548038	0.99	1.00906370779823	1.61	0.475515229965307	0.75848026174533	2.20386342347669	0.1258	0.0696	0.0044	0.0048	0.008	0.0047	0.005	0.0171	0.1589	0.0075	0.0078	0.0039	0.0989	0.0095	0.0042	0.006	0.0042	0.1312	0.0852	0.0079	0.0088	0.0055	0.0217	0.0049	0.011	0.178
1	rs55790603	5550144	1	0.940597770197411	1.61	0.475515229965307	0.482655495264259	1.61152529570726	0.126	0.07	0.0044	0.0049	0.008	0.0047	0.0051	0.0171	0.1589	0.0075	0.0078	0.0039	0.0991	0.0095	0.0042	0.006	0.0042	0.1308	0.0849	0.0079	0.0088	0.0054	0.0217	0.0048	0.0109	0.1781
1	rs67853713	5550489	1	0.940597770197411	1.61	0.475515229965307	0.443298491708996	1.52863010262455	0.1261	0.0702	0.0044	0.0049	0.0081	0.0047	0.0051	0.0172	0.1588	0.0075	0.0078	0.004	0.0991	0.0095	0.0042	0.006	0.0041	0.1307	0.0849	0.0079	0.0089	0.0054	0.0217	0.0048	0.0109	0.1781
1	rs68112456	5552235	1	0.940597770197411	1.61	0.475515229965307	0.334217675143371	1.36059262325029	0.1262	0.0704	0.0044	0.0049	0.0081	0.0047	0.005	0.0173	0.1586	0.0075	0.0078	0.0041	0.0993	0.0095	0.0043	0.006	0.0041	0.1305	0.0849	0.0079	0.0088	0.0053	0.0217	0.0048	0.0109	0.1781
1	rs10907219	5553470	1	0.940597770197411	1.61	0.475515229965307	0.332056565015079	1.33644410118175	0.1263	0.0704	0.0044	0.0048	0.0081	0.0047	0.0049	0.0173	0.1583	0.0076	0.0079	0.0041	0.0993	0.0095	0.0044	0.006	0.0041	0.1302	0.0849	0.008	0.0089	0.0053	0.0217	0.0049	0.0109	0.1783
1	rs9662668	5554049	1	0.940597770197411	1.61	0.475515229965307	0.327246269479488	1.30749540463358	0.1263	0.0705	0.0044	0.0048	0.0081	0.0047	0.0048	0.0173	0.1581	0.0076	0.0079	0.0041	0.0997	0.0095	0.0044	0.006	0.0041	0.1298	0.085	0.008	0.0088	0.0053	0.0217	0.0049	0.0109	0.1785
1	rs2071958	5555684	1	0.940597770197411	1.62	0.444280725791627	0.358469932641416	1.39227937664639	0.1262	0.0704	0.0043	0.0048	0.0081	0.0047	0.0048	0.0173	0.1583	0.0076	0.008	0.0041	0.0999	0.0095	0.0044	0.0058	0.0041	0.1297	0.085	0.008	0.009	0.0054	0.0216	0.0049	0.0109	0.1785
1	rs17028104	5558726	1	0.940597770197411	1.62	0.444280725791627	0.361630178464284	1.40672208168341	0.1263	0.0703	0.0043	0.0048	0.0081	0.0047	0.0048	0.0173	0.1583	0.0076	0.008	0.0041	0.0997	0.0095	0.0044	0.0058	0.0041	0.1297	0.085	0.008	0.009	0.0055	0.0216	0.0049	0.0109	0.1785
1	rs79927146	5563249	1	0.940597770197411	1.62	0.444280725791627	0.421448300999846	1.64058288063401	0.1264	0.0702	0.0043	0.0048	0.0081	0.0047	0.0048	0.0173	0.1581	0.0076	0.008	0.0041	0.0998	0.0095	0.0044	0.0059	0.0041	0.1295	0.0849	0.008	0.009	0.0055	0.0216	0.0049	0.0109	0.1786
1	rs9729649	5572304	1	0.940597770197411	1.63	0.414449909043039	0.44401242384007	1.75969145247093	0.1265	0.0697	0.0042	0.0048	0.0081	0.0047	0.0049	0.0174	0.1581	0.0076	0.0081	0.0042	0.1	0.0095	0.0046	0.006	0.0041	0.1291	0.0846	0.008	0.009	0.0055	0.0217	0.0049	0.0109	0.1786
1	rs74052606	5573683	1.02	0.812565575704939	1.64	0.38599849551783	0.462894150713353	1.8209368379114	0.1262	0.0686	0.0041	0.0048	0.0082	0.0049	0.0052	0.0178	0.1562	0.0077	0.0085	0.0044	0.1015	0.0096	0.0047	0.0063	0.0043	0.1294	0.084	0.0083	0.0089	0.0054	0.0213	0.0052	0.0109	0.1784
1	rs9730418	5574895	1.03	0.752927598544599	1.62	0.444280725791627	0.486942201206832	1.71382844644764	0.1263	0.0676	0.004	0.0049	0.0084	0.0051	0.0055	0.0181	0.1542	0.0078	0.0087	0.0046	0.1028	0.0095	0.0048	0.0067	0.0045	0.1301	0.0829	0.0086	0.0087	0.0053	0.021	0.0056	0.0109	0.1782
1	rs12729096	5575910	1.04	0.69615671060944	1.63	0.414449909043039	0.636247984024812	2.06840874371177	0.126	0.0676	0.004	0.0049	0.0086	0.0052	0.0057	0.0184	0.1538	0.0077	0.0088	0.0045	0.1026	0.0094	0.0047	0.0068	0.0046	0.1302	0.083	0.0086	0.0085	0.0052	0.0207	0.0057	0.0107	0.1788
1	rs72640661	5577052	1.04	0.69615671060944	1.62	0.444280725791627	0.626821020413018	2.0775957375503	0.126	0.0676	0.004	0.0049	0.0086	0.0053	0.0057	0.0185	0.1537	0.0077	0.0088	0.0045	0.1026	0.0094	0.0047	0.0068	0.0046	0.1302	0.0829	0.0086	0.0086	0.0052	0.0206	0.0057	0.0107	0.1789
1	rs11260635	5578655	1.04	0.69615671060944	1.62	0.444280725791627	0.600439129718339	1.99511172444284	0.1259	0.0676	0.0039	0.0049	0.0086	0.0053	0.0058	0.0185	0.1537	0.0077	0.0088	0.0046	0.1026	0.0094	0.0047	0.0069	0.0046	0.1302	0.0829	0.0085	0.0086	0.0052	0.0206	0.0057	0.0106	0.1789
1	rs55679642	5582348	1.04	0.69615671060944	1.62	0.444280725791627	0.516370497279753	1.91469407969707	0.1258	0.0676	0.0039	0.0049	0.0087	0.0054	0.0059	0.0186	0.1534	0.0077	0.0089	0.0046	0.1024	0.0093	0.0047	0.007	0.0047	0.1301	0.0829	0.0086	0.0086	0.0052	0.0205	0.0058	0.0106	0.1791
1	rs1967968	5583782	1.04	0.69615671060944	1.62	0.444280725791627	0.498651751225488	1.88425690494008	0.1258	0.0676	0.0039	0.0049	0.0087	0.0054	0.006	0.0186	0.1534	0.0077	0.0089	0.0046	0.1024	0.0093	0.0047	0.007	0.0047	0.1301	0.0829	0.0086	0.0086	0.0052	0.0205	0.0058	0.0106	0.1791
1	rs34410881	5588816	1.04	0.69615671060944	1.62	0.444280725791627	0.475982726090926	1.85016418412413	0.1258	0.0676	0.0039	0.0049	0.0087	0.0054	0.006	0.0186	0.1534	0.0077	0.0089	0.0047	0.1024	0.0093	0.0047	0.007	0.0047	0.1301	0.0829	0.0086	0.0086	0.0052	0.0205	0.0058	0.0106	0.1791
1	rs9439581	5588846	1.04	0.69615671060944	1.62	0.444280725791627	0.476660299202247	1.85016418412413	0.1258	0.0676	0.0039	0.0049	0.0087	0.0054	0.006	0.0186	0.1534	0.0077	0.0089	0.0047	0.1024	0.0093	0.0047	0.007	0.0047	0.1301	0.0829	0.0086	0.0086	0.0052	0.0205	0.0058	0.0106	0.1791
1	rs9787199	5592799	1.04	0.69615671060944	1.62	0.444280725791627	0.451482822382486	1.82571493809378	0.1258	0.0676	0.0039	0.0049	0.0087	0.0054	0.006	0.0186	0.1535	0.0076	0.0088	0.0046	0.1023	0.0093	0.0047	0.007	0.0047	0.1301	0.0831	0.0086	0.0086	0.0052	0.0205	0.0058	0.0106	0.1791
1	rs1009976	5597230	1.04	0.69615671060944	1.62	0.444280725791627	0.476660299202247	1.8611636536505	0.126	0.0678	0.0039	0.0049	0.0088	0.0055	0.006	0.0184	0.1532	0.0078	0.0089	0.0047	0.1024	0.0093	0.0047	0.007	0.0047	0.1298	0.0831	0.0086	0.0086	0.0052	0.0204	0.0059	0.0106	0.1791
1	rs7515958	5603850	1.04	0.69615671060944	1.62	0.444280725791627	0.49764462220296	1.88354574518235	0.1259	0.0678	0.004	0.0049	0.0088	0.0055	0.0061	0.0184	0.1532	0.0078	0.0089	0.0047	0.1024	0.0093	0.0047	0.007	0.0048	0.1297	0.0828	0.0086	0.0087	0.0052	0.0205	0.0059	0.0106	0.1792
1	rs12069164	5618540	1.05	0.642211085129376	1.62	0.444280725791627	0.529901944053118	1.85601758880218	0.1257	0.0679	0.004	0.0049	0.0088	0.0053	0.0061	0.0185	0.1536	0.0077	0.0089	0.0046	0.1018	0.0091	0.0046	0.007	0.0048	0.1298	0.082	0.0088	0.0086	0.0052	0.0205	0.006	0.0107	0.1802
1	rs115163362	5622053	1.05	0.642211085129376	1.62	0.444280725791627	0.552756597823394	2.01986330116511	0.1255	0.0679	0.004	0.0049	0.0088	0.0053	0.0062	0.0184	0.1536	0.0077	0.0089	0.0046	0.1019	0.0092	0.0046	0.007	0.0048	0.1298	0.0821	0.0088	0.0086	0.0052	0.0205	0.006	0.0107	0.1802
1	rs56897384	5623548	1.05	0.642211085129376	1.62	0.444280725791627	0.552955028814861	2.00479218102087	0.1255	0.0679	0.004	0.0049	0.0088	0.0053	0.0062	0.0184	0.1536	0.0076	0.0089	0.0046	0.1019	0.0092	0.0046	0.007	0.0048	0.1298	0.0822	0.0088	0.0086	0.0052	0.0205	0.006	0.0107	0.1802
1	rs9439614	5626094	1.05	0.642211085129376	1.62	0.444280725791627	0.554874921355826	2.04195919834212	0.1257	0.068	0.004	0.0048	0.0088	0.0053	0.0062	0.0184	0.1534	0.0076	0.0088	0.0046	0.1022	0.0092	0.0045	0.007	0.0049	0.1296	0.0822	0.0088	0.0085	0.0052	0.0204	0.006	0.0107	0.1801
1	rs4845835	5627912	1.05	0.642211085129376	1.62	0.444280725791627	0.564988880842216	2.01806831772871	0.1258	0.068	0.004	0.0048	0.0088	0.0053	0.0063	0.0184	0.1533	0.0076	0.0088	0.0046	0.1021	0.0092	0.0045	0.007	0.0049	0.1297	0.0822	0.0088	0.0085	0.0052	0.0203	0.006	0.0107	0.1801
1	rs12078722	5631034	1.06	0.591046266007479	1.62	0.444280725791627	0.551698865010865	1.77960254380998	0.1266	0.0681	0.0042	0.0048	0.0086	0.0053	0.0062	0.0182	0.1535	0.0073	0.0085	0.0048	0.1027	0.0089	0.0043	0.007	0.0049	0.1301	0.0815	0.0085	0.0084	0.0053	0.0204	0.006	0.0105	0.1801
1	rs115146518	5631455	1.07	0.542615033110665	1.64	0.38599849551783	0.674376439450126	2.14060746537604	0.1273	0.068	0.0043	0.005	0.0085	0.0055	0.0066	0.0181	0.1523	0.007	0.0084	0.0049	0.1026	0.0089	0.0044	0.0073	0.005	0.1302	0.0816	0.0084	0.0082	0.0053	0.0203	0.006	0.0105	0.18
1	rs61762111	5631820	1.08	0.496867270490283	1.64	0.38599849551783	0.604776863678297	1.90792436795699	0.1277	0.0679	0.0045	0.0051	0.0085	0.0056	0.0068	0.018	0.1515	0.0069	0.0084	0.0049	0.1025	0.0089	0.0045	0.0075	0.0051	0.1302	0.0817	0.0084	0.0082	0.0054	0.0203	0.006	0.0105	0.1799
1	rs904525	5635724	1.1	0.413206464175836	1.63	0.414449909043039	0.855143807744864	1.85921146022614	0.1289	0.0682	0.0052	0.0059	0.0081	0.0063	0.0082	0.0182	0.1488	0.0061	0.008	0.0053	0.1014	0.009	0.0051	0.0084	0.0056	0.1317	0.0813	0.008	0.0076	0.0055	0.0201	0.0063	0.0102	0.1777
1	rs11583994	5636176	1.1	0.413206464175836	1.63	0.414449909043039	0.883645752162968	1.89350541299047	0.1288	0.0681	0.0052	0.0059	0.0081	0.0063	0.0083	0.0182	0.1489	0.0061	0.0079	0.0053	0.1014	0.009	0.0051	0.0085	0.0056	0.1318	0.0814	0.008	0.0076	0.0055	0.02	0.0063	0.0102	0.1777
1	rs11260650	5636697	1.1	0.413206464175836	1.63	0.414449909043039	0.919825037587835	1.90970554628786	0.1287	0.0681	0.0052	0.0059	0.0081	0.0063	0.0083	0.0181	0.1489	0.0061	0.008	0.0053	0.1014	0.0089	0.0051	0.0085	0.0056	0.1322	0.0812	0.008	0.0076	0.0055	0.02	0.0063	0.0102	0.1776
1	rs1775403	5636732	1.1	0.413206464175836	1.63	0.414449909043039	0.915683161507315	1.89955594747767	0.1287	0.0681	0.0052	0.0059	0.0081	0.0063	0.0083	0.0181	0.1489	0.0061	0.008	0.0053	0.1014	0.0089	0.0051	0.0085	0.0056	0.1322	0.0812	0.008	0.0076	0.0055	0.02	0.0063	0.0102	0.1776
1	rs1775406	5636893	1.1	0.413206464175836	1.63	0.414449909043039	0.934716765578024	1.91522867311175	0.1287	0.0681	0.0052	0.0059	0.0081	0.0063	0.0083	0.0181	0.1489	0.0061	0.008	0.0053	0.1015	0.0089	0.0051	0.0085	0.0056	0.1322	0.0812	0.008	0.0076	0.0055	0.02	0.0063	0.0102	0.1775
1	rs1291910	5637268	1.1	0.413206464175836	1.63	0.414449909043039	0.959222115053417	1.94466316445843	0.1287	0.0681	0.0052	0.0059	0.008	0.0063	0.0083	0.0181	0.1489	0.006	0.0079	0.0053	0.1015	0.0089	0.0051	0.0085	0.0056	0.1322	0.0812	0.008	0.0076	0.0055	0.02	0.0063	0.0102	0.1775
1	rs1695639	5638751	1.11	0.375177619549844	1.63	0.414449909043039	1.15450354313282	1.8250069582477	0.1295	0.0675	0.0052	0.0058	0.0079	0.0065	0.0085	0.0179	0.1486	0.0059	0.0079	0.0054	0.1024	0.0087	0.0051	0.0087	0.0055	0.1321	0.0809	0.008	0.0074	0.0055	0.02	0.0062	0.0103	0.1775
1	rs1695641	5640446	1.11	0.375177619549844	1.6	0.508176723760061	1.52146098134367	1.84254096987959	0.1307	0.0665	0.0055	0.006	0.0075	0.0068	0.0088	0.018	0.1486	0.006	0.0078	0.0058	0.1028	0.0087	0.0052	0.0092	0.0055	0.1324	0.0797	0.0078	0.007	0.0054	0.0204	0.0064	0.0104	0.1762
1	rs115387623	5641458	1.11	0.375177619549844	1.6	0.508176723760061	1.5877738265206	1.92895700705124	0.1306	0.0664	0.0054	0.006	0.0075	0.0068	0.0089	0.018	0.1486	0.006	0.0077	0.0059	0.1028	0.0088	0.0053	0.0092	0.0055	0.1323	0.0795	0.0077	0.007	0.0054	0.0204	0.0064	0.0104	0.1761
1	rs1775418	5642847	1.1	0.413206464175836	1.59	0.542287549749139	1.64003838987921	1.92610324365239	0.1305	0.0663	0.0053	0.0061	0.0075	0.0069	0.009	0.0181	0.1487	0.006	0.0077	0.006	0.1029	0.0089	0.0054	0.0093	0.0055	0.1322	0.0793	0.0077	0.007	0.0054	0.0204	0.0064	0.0104	0.176
1	rs61762122	5643543	1.11	0.375177619549844	1.59	0.542287549749139	1.68692932905596	1.92610324365239	0.1305	0.0663	0.0054	0.0061	0.0075	0.0069	0.009	0.0181	0.1487	0.006	0.0077	0.0062	0.1026	0.0089	0.0055	0.0093	0.0056	0.1323	0.0791	0.0078	0.0068	0.0053	0.0204	0.0065	0.0104	0.1762
1	rs1695645	5643758	1.11	0.375177619549844	1.59	0.542287549749139	1.69552412757438	1.89991194551205	0.1305	0.0663	0.0054	0.0061	0.0075	0.0069	0.009	0.0181	0.1487	0.006	0.0077	0.0062	0.1024	0.0089	0.0055	0.0094	0.0056	0.1326	0.079	0.0078	0.0068	0.0053	0.0204	0.0065	0.0104	0.1762
1	rs76037289	5646104	1.11	0.375177619549844	1.59	0.542287549749139	1.83650150422528	1.90917116840195	0.1306	0.0663	0.0054	0.0061	0.0075	0.0069	0.009	0.0181	0.1486	0.006	0.0076	0.0063	0.1026	0.0089	0.0055	0.0094	0.0056	0.1328	0.0786	0.0078	0.0067	0.0053	0.0204	0.0066	0.0104	0.1762
1	rs986073	5654285	1.11	0.375177619549844	1.59	0.542287549749139	1.90270024588759	1.87696931151445	0.1307	0.0664	0.0054	0.0061	0.0074	0.0069	0.009	0.0181	0.1484	0.006	0.0076	0.0064	0.1027	0.0089	0.0055	0.0094	0.0056	0.1329	0.0784	0.0079	0.0066	0.0053	0.0203	0.0067	0.0103	0.1762
1	rs77884292	5657296	1.11	0.375177619549844	1.59	0.542287549749139	2.00614491365132	1.86045373153903	0.1308	0.0664	0.0054	0.0061	0.0073	0.0069	0.0091	0.0182	0.1483	0.006	0.0075	0.0064	0.1026	0.0089	0.0054	0.0095	0.0056	0.1331	0.0782	0.0079	0.0066	0.0053	0.0203	0.0068	0.0103	0.1762
1	rs1775414	5658104	1.11	0.375177619549844	1.59	0.542287549749139	2.0204992889866	1.82536094325605	0.1309	0.0665	0.0054	0.0061	0.0073	0.0069	0.0091	0.0182	0.1481	0.0059	0.0075	0.0065	0.1027	0.0089	0.0054	0.0096	0.0056	0.1333	0.0779	0.0079	0.0065	0.0053	0.0202	0.0069	0.0102	0.1762
1	rs116710214	5662664	1.12	0.339600448506511	1.6	0.508176723760061	2.07803112470829	1.83616219653987	0.131	0.0671	0.0056	0.0061	0.0071	0.0068	0.0091	0.018	0.1481	0.006	0.0072	0.0063	0.1029	0.0089	0.0053	0.0097	0.0058	0.1343	0.077	0.0079	0.0062	0.0051	0.0202	0.0069	0.01	0.1767
1	rs72641915	5664897	1.12	0.339600448506511	1.59	0.542287549749139	2.17855655742674	1.83864245573278	0.1307	0.0677	0.0057	0.006	0.007	0.0068	0.0089	0.0179	0.148	0.0062	0.0069	0.0062	0.1029	0.0091	0.0051	0.0098	0.0059	0.1352	0.0758	0.008	0.0057	0.0051	0.0202	0.007	0.0099	0.1773
1	rs770685	5665513	1.12	0.339600448506511	1.59	0.542287549749139	2.07499571986624	1.82111377257843	0.1307	0.0678	0.0057	0.0061	0.007	0.0068	0.0089	0.0179	0.1479	0.0062	0.0069	0.0062	0.1029	0.0091	0.0051	0.0098	0.0059	0.1353	0.0758	0.0081	0.0057	0.0051	0.0203	0.007	0.0099	0.1773
1	rs11260661	5671493	1.12	0.339600448506511	1.59	0.542287549749139	1.8975712988114	1.83474512017228	0.1307	0.0677	0.0057	0.0061	0.007	0.0069	0.0088	0.0179	0.148	0.0062	0.0069	0.0062	0.1027	0.0091	0.005	0.0098	0.006	0.1354	0.0755	0.0081	0.0058	0.0051	0.0203	0.0071	0.01	0.1775
1	rs770718	5674434	1.12	0.339600448506511	1.58	0.577869115575703	1.84006218772491	1.84856825722442	0.1307	0.0677	0.0057	0.0061	0.007	0.0069	0.0088	0.0179	0.148	0.0061	0.0069	0.0062	0.1027	0.0091	0.005	0.0098	0.006	0.1354	0.0755	0.0081	0.0058	0.0051	0.0203	0.0071	0.01	0.1776
1	rs35152314	5677112	1.12	0.339600448506511	1.59	0.542287549749139	1.59782899822766	1.72365373010349	0.1305	0.0676	0.0058	0.0061	0.007	0.0069	0.0086	0.0179	0.1481	0.0062	0.0068	0.0062	0.1026	0.0092	0.0051	0.0097	0.006	0.1358	0.0756	0.0081	0.0058	0.0052	0.0204	0.0071	0.0099	0.1774
1	rs1695615	5678783	1.12	0.339600448506511	1.58	0.577869115575703	1.06009047320403	1.42630092338642	0.1299	0.0673	0.0061	0.006	0.0069	0.0069	0.0081	0.0179	0.1482	0.0064	0.0066	0.0063	0.1022	0.0093	0.0051	0.0095	0.006	0.137	0.0758	0.0082	0.006	0.0054	0.0208	0.0071	0.0097	0.1769
1	rs9439603	5679441	1.13	0.306408690300974	1.58	0.577869115575703	1.02023709523893	1.36973036782446	0.1296	0.0674	0.0062	0.0058	0.0068	0.0068	0.008	0.0179	0.1482	0.0066	0.0066	0.0063	0.1021	0.0094	0.0051	0.0094	0.006	0.1373	0.0763	0.0082	0.0059	0.0054	0.0209	0.007	0.0095	0.1769
1	rs9439587	5679808	1.13	0.306408690300974	1.59	0.542287549749139	0.943414568308798	1.32599676372138	0.1293	0.0674	0.0061	0.0058	0.0068	0.0067	0.008	0.0179	0.1487	0.0066	0.0065	0.0062	0.1022	0.0094	0.0051	0.0093	0.0059	0.1371	0.0768	0.0081	0.0059	0.0054	0.021	0.007	0.0094	0.177
1	rs10157819	5680572	1.13	0.306408690300974	1.58	0.577869115575703	0.831166391835149	1.30934355418051	0.1297	0.0675	0.006	0.0057	0.0068	0.0067	0.0079	0.0179	0.1494	0.0066	0.0063	0.0063	0.1018	0.0094	0.0052	0.0092	0.0059	0.1371	0.0766	0.0081	0.006	0.0054	0.0207	0.0069	0.0094	0.1768
1	rs79319121	5683439	1.13	0.306408690300974	1.58	0.577869115575703	0.793100683273826	1.30296092164899	0.1299	0.0676	0.006	0.0058	0.0068	0.0067	0.0079	0.018	0.1497	0.0066	0.0063	0.0063	0.1015	0.0094	0.0053	0.0092	0.0059	0.1371	0.0766	0.0081	0.006	0.0054	0.0206	0.007	0.0094	0.1767
1	rs945323	5683761	1.13	0.306408690300974	1.58	0.577869115575703	0.801762649263844	1.31724517812716	0.1299	0.0676	0.006	0.0058	0.0068	0.0067	0.0079	0.018	0.1497	0.0066	0.0063	0.0063	0.1016	0.0094	0.0053	0.0092	0.0059	0.1371	0.0765	0.0081	0.006	0.0054	0.0206	0.007	0.0094	0.1767
1	rs1695624	5684738	1.13	0.306408690300974	1.58	0.577869115575703	0.776361943023155	1.30178575296875	0.1299	0.0676	0.006	0.0058	0.0068	0.0066	0.0079	0.018	0.1497	0.0066	0.0063	0.0063	0.1016	0.0094	0.0053	0.0092	0.0059	0.1371	0.0765	0.0081	0.006	0.0054	0.0206	0.007	0.0093	0.1768
1	rs6701610	5695480	1.14	0.275532638758866	1.61	0.475515229965307	0.197083330792765	0.679684788468788	0.1318	0.0701	0.0064	0.0051	0.0067	0.0067	0.0068	0.0176	0.1527	0.0063	0.006	0.0059	0.0997	0.0092	0.0053	0.008	0.0058	0.1354	0.0752	0.0083	0.0068	0.0056	0.0211	0.0068	0.0088	0.1776
1	rs77597942	5695978	1.14	0.275532638758866	1.61	0.475515229965307	0.187857394544515	0.690031983603367	0.1319	0.07	0.0064	0.0051	0.0067	0.0067	0.0068	0.0177	0.1531	0.0063	0.006	0.0059	0.0996	0.0092	0.0054	0.008	0.0058	0.1353	0.0751	0.0083	0.0068	0.0056	0.0211	0.0068	0.0088	0.1777
1	rs6670965	5696677	1.14	0.275532638758866	1.61	0.475515229965307	0.17334156324523	0.701454472546347	0.1325	0.0699	0.0063	0.0051	0.0067	0.0067	0.0067	0.0177	0.1528	0.0063	0.006	0.0059	0.0995	0.0092	0.0055	0.0079	0.0058	0.1351	0.075	0.0083	0.0068	0.0056	0.0211	0.0068	0.0088	0.1778
1	rs35398276	5698736	1.14	0.275532638758866	1.61	0.475515229965307	0.208911083744885	0.638512268324058	0.1333	0.0703	0.0062	0.0047	0.0067	0.0067	0.0067	0.0177	0.1523	0.0063	0.006	0.0059	0.0997	0.0092	0.0055	0.0079	0.0057	0.1348	0.0751	0.0082	0.0068	0.0056	0.0211	0.0068	0.0088	0.1778
1	rs17028491	5703552	1.14	0.275532638758866	1.61	0.475515229965307	0.138433037655963	0.554091948615859	0.1336	0.0703	0.0062	0.0047	0.0067	0.0065	0.0066	0.0179	0.1525	0.0061	0.0059	0.0058	0.0997	0.0092	0.0057	0.0077	0.0057	0.1347	0.0751	0.0082	0.0068	0.0056	0.0209	0.0068	0.0087	0.1782
1	rs1499395	5707938	1.15	0.246899131395369	1.63	0.414449909043039	0.211596972847025	0.402349499747689	0.1342	0.071	0.0063	0.0043	0.0065	0.0061	0.0064	0.0179	0.1526	0.006	0.006	0.0055	0.0985	0.0091	0.0056	0.0076	0.0052	0.1353	0.0745	0.0083	0.0068	0.0057	0.0209	0.0067	0.0087	0.1801
1	rs709184	5709833	1.16	0.220431575918666	1.69	0.263511633917478	0.0288988562106111	0.0696788039230055	0.137	0.0731	0.0055	0.004	0.0064	0.005	0.0054	0.0173	0.1558	0.0054	0.0055	0.0052	0.096	0.0085	0.006	0.0063	0.0044	0.1346	0.0719	0.0085	0.0071	0.006	0.0207	0.0063	0.0086	0.1857
1	rs77980640	5710885	1.16	0.220431575918666	1.68	0.285465824887251	0.0311847643169895	0.081282539539209	0.1369	0.073	0.0055	0.004	0.0064	0.0051	0.0057	0.0173	0.1559	0.0053	0.0055	0.0052	0.096	0.0086	0.006	0.0063	0.0044	0.1347	0.0719	0.0084	0.0071	0.006	0.0206	0.0063	0.0086	0.1856
1	rs707591	5713014	1.15	0.246899131395369	1.68	0.285465824887251	0.0509544451875015	0.121279973499453	0.1369	0.0731	0.0054	0.004	0.0064	0.0051	0.0058	0.0173	0.1559	0.0053	0.0055	0.0052	0.0959	0.0085	0.006	0.0063	0.0044	0.1346	0.0718	0.0085	0.0071	0.006	0.0207	0.0063	0.0086	0.1856
1	rs1763325	5719471	1.15	0.246899131395369	1.68	0.285465824887251	0.182413585859256	0.313670147471775	0.1365	0.073	0.0056	0.0041	0.0063	0.005	0.006	0.017	0.1559	0.0052	0.0053	0.0052	0.096	0.0085	0.0059	0.0067	0.0043	0.1348	0.0725	0.0085	0.007	0.006	0.0205	0.006	0.0087	0.1864
1	rs6699073	5719531	1.15	0.246899131395369	1.68	0.285465824887251	0.182820530619113	0.353537065851035	0.1364	0.073	0.0056	0.0041	0.0062	0.005	0.0061	0.017	0.1561	0.0051	0.0053	0.0054	0.0957	0.0084	0.0059	0.0067	0.0043	0.1349	0.0726	0.0083	0.007	0.006	0.0205	0.006	0.0087	0.1864
1	rs1775410	5720961	1.15	0.246899131395369	1.68	0.285465824887251	0.081739896950294	0.24902115352477	0.1361	0.0732	0.0055	0.0043	0.0061	0.0049	0.0057	0.0164	0.1567	0.0048	0.0052	0.0053	0.0953	0.0083	0.0061	0.0066	0.0042	0.1356	0.073	0.0083	0.007	0.0057	0.0206	0.0059	0.0087	0.187
1	rs707580	5724940	1.15	0.246899131395369	1.68	0.285465824887251	0.102718541023586	0.374801309658333	0.1359	0.0733	0.0053	0.0045	0.006	0.0049	0.0057	0.0162	0.1571	0.0045	0.0051	0.0052	0.0951	0.0082	0.0063	0.0064	0.0043	0.1362	0.0733	0.0083	0.0069	0.0055	0.0205	0.0058	0.0088	0.1874
1	rs7544244	5732221	1.16	0.220431575918666	1.71	0.223208546872115	0.0962247341469918	0.232585218397759	0.1351	0.0747	0.0053	0.0049	0.0059	0.0045	0.0049	0.0157	0.1585	0.0043	0.0048	0.0051	0.0952	0.0083	0.0062	0.0054	0.0041	0.1366	0.0735	0.0085	0.0068	0.0057	0.0206	0.0056	0.0092	0.1875
1	rs60020152	5737696	1.16	0.220431575918666	1.7	0.24276969786222	0.133335089702887	0.285037823137226	0.1342	0.0746	0.0052	0.0053	0.006	0.0046	0.0048	0.0153	0.1594	0.0042	0.0048	0.0049	0.0948	0.0084	0.0062	0.0054	0.0044	0.1365	0.0732	0.0085	0.0067	0.0057	0.0207	0.0056	0.0093	0.188
1	rs770701	5743509	1.16	0.220431575918666	1.71	0.223208546872115	0.1302223454817	0.275834932290775	0.1339	0.0747	0.0051	0.0055	0.0061	0.0046	0.0049	0.0148	0.1599	0.0042	0.0048	0.0051	0.0943	0.0084	0.0064	0.0053	0.0047	0.1368	0.0727	0.0084	0.0066	0.0058	0.0209	0.0057	0.0094	0.1878
1	rs10492949	5744963	1.16	0.220431575918666	1.7	0.24276969786222	0.190386381705193	0.36066958952465	0.1339	0.0747	0.0051	0.0056	0.0061	0.0046	0.005	0.0148	0.1601	0.0042	0.0048	0.0049	0.094	0.0085	0.0064	0.0053	0.0048	0.137	0.0725	0.0085	0.0065	0.0058	0.0209	0.0057	0.0094	0.1877
1	rs770703	5745339	1.16	0.220431575918666	1.7	0.24276969786222	0.179396457531951	0.350919581074007	0.1343	0.0745	0.0052	0.0056	0.0061	0.0046	0.0051	0.0147	0.1602	0.0042	0.0048	0.0049	0.094	0.0085	0.0065	0.0053	0.0048	0.1366	0.0725	0.0083	0.0065	0.0058	0.0209	0.0057	0.0094	0.1879
1	rs797468	5747158	1.16	0.220431575918666	1.71	0.223208546872115	0.183858746993495	0.312345494932485	0.1343	0.0746	0.0052	0.0056	0.0061	0.0044	0.005	0.0148	0.16	0.0042	0.0048	0.0051	0.0939	0.0086	0.0066	0.0052	0.0048	0.137	0.0725	0.0084	0.0063	0.0059	0.0209	0.0055	0.0093	0.1879
1	rs79882821	5747635	1.16	0.220431575918666	1.71	0.223208546872115	0.143871156235319	0.237102350661469	0.1345	0.0746	0.005	0.0056	0.0061	0.0043	0.005	0.0148	0.16	0.0042	0.0048	0.0053	0.094	0.0086	0.0066	0.0052	0.0048	0.1369	0.0725	0.0084	0.0063	0.0059	0.0209	0.0055	0.0093	0.1877
1	rs2649070	5750125	1.17	0.196050020118376	1.73	0.187497716434302	0.240423740877323	0.284335629527589	0.1337	0.0742	0.0051	0.0058	0.0061	0.0041	0.0053	0.0146	0.1603	0.0041	0.0047	0.0053	0.0944	0.0087	0.0066	0.0051	0.0052	0.1374	0.0729	0.0086	0.0063	0.0058	0.021	0.0053	0.0091	0.1875
1	rs11579624	5752044	1.19	0.153209069243504	1.75	0.156107803097264	0.244590626189495	0.19025204923699	0.1318	0.075	0.005	0.0058	0.0059	0.004	0.0054	0.0145	0.1617	0.004	0.0045	0.0051	0.0931	0.0088	0.0067	0.0048	0.0051	0.1383	0.0743	0.0088	0.006	0.0056	0.0213	0.0052	0.0088	0.1873
1	rs1695617	5752806	1.19	0.153209069243504	1.75	0.156107803097264	0.219893907401238	0.197386881057741	0.1314	0.0749	0.005	0.0058	0.0059	0.004	0.0054	0.0145	0.1617	0.004	0.0045	0.0051	0.0929	0.0088	0.0067	0.0048	0.0051	0.1384	0.0749	0.0088	0.0059	0.0056	0.0212	0.0052	0.0088	0.1871
1	rs2649073	5754119	1.19	0.153209069243504	1.75	0.156107803097264	0.231657806458288	0.217697515792572	0.1314	0.075	0.005	0.0058	0.0059	0.004	0.0055	0.0145	0.1616	0.004	0.0045	0.0051	0.0927	0.0088	0.0067	0.0048	0.0051	0.1385	0.0752	0.0088	0.0059	0.0056	0.0211	0.0053	0.0088	0.1871
1	rs7521197	5758772	1.19	0.153209069243504	1.75	0.156107803097264	0.207237253165141	0.169098063038906	0.1312	0.0749	0.0049	0.0058	0.006	0.004	0.0055	0.0145	0.1619	0.004	0.0044	0.0051	0.0924	0.0088	0.0066	0.0046	0.0051	0.1388	0.0754	0.0089	0.0057	0.0056	0.021	0.0054	0.0088	0.1872
1	rs76470226	5760354	1.19	0.153209069243504	1.75	0.156107803097264	0.188534920424264	0.124002406190473	0.1312	0.0751	0.0049	0.0058	0.006	0.004	0.0055	0.0145	0.162	0.0039	0.0044	0.0051	0.0924	0.0089	0.0065	0.0045	0.0051	0.1387	0.0755	0.0089	0.0057	0.0056	0.021	0.0054	0.0088	0.1872
1	rs75995367	5768379	1.2	0.134574322401564	1.76	0.141944438278083	0.170625892948734	0.0836901834674393	0.1314	0.0751	0.0049	0.0057	0.0061	0.0038	0.0054	0.0143	0.1623	0.0039	0.0044	0.0051	0.0925	0.0088	0.0063	0.0042	0.005	0.1387	0.0762	0.009	0.0056	0.0056	0.021	0.0053	0.0088	0.1871
1	rs12126945	5768607	1.2	0.134574322401564	1.76	0.141944438278083	0.168711481589407	0.0829347456538004	0.1314	0.0751	0.0049	0.0057	0.0061	0.0038	0.0054	0.0144	0.1623	0.0039	0.0044	0.0051	0.0925	0.0088	0.0063	0.0042	0.005	0.1385	0.0762	0.009	0.0056	0.0056	0.021	0.0053	0.0088	0.1871
1	rs770695	5771817	1.2	0.134574322401564	1.76	0.141944438278083	0.176553441803443	0.0698192862789994	0.1316	0.0752	0.0049	0.0056	0.0061	0.0037	0.0053	0.0143	0.1625	0.0038	0.0043	0.0051	0.0926	0.0087	0.0062	0.004	0.005	0.1385	0.0766	0.0091	0.0056	0.0057	0.021	0.0053	0.0088	0.1871
1	rs12074462	5773754	1.2	0.134574322401564	1.77	0.128753168183355	0.214991666976955	0.0466813831772201	0.1315	0.0748	0.0049	0.0055	0.0062	0.0033	0.0052	0.0142	0.1629	0.0038	0.0043	0.0051	0.0929	0.0086	0.006	0.0037	0.0049	0.1386	0.0775	0.0092	0.0056	0.0057	0.021	0.0053	0.0087	0.1872
1	rs904534	5777457	1.21	0.117675403133419	1.77	0.128753168183355	0.153748323736583	0.0315563357147511	0.1312	0.0752	0.0048	0.0053	0.0062	0.0033	0.0051	0.0142	0.1631	0.0038	0.0044	0.0049	0.093	0.0087	0.0058	0.0036	0.0048	0.138	0.0781	0.0091	0.0055	0.0057	0.021	0.0053	0.0091	0.1873
1	rs2649092	5778236	1.21	0.117675403133419	1.77	0.128753168183355	0.110380307090225	0.0292201243966722	0.1312	0.0752	0.0049	0.0051	0.0062	0.0033	0.0051	0.0142	0.1631	0.0038	0.0044	0.005	0.093	0.0087	0.0058	0.0036	0.0048	0.1379	0.0782	0.0091	0.0055	0.0057	0.021	0.0053	0.0091	0.1873
1	rs116239429	5778800	1.21	0.117675403133419	1.77	0.128753168183355	0.105119300632397	0.027106308487739	0.1311	0.0752	0.0049	0.0051	0.0062	0.0033	0.0051	0.0142	0.1631	0.0038	0.0044	0.005	0.093	0.0086	0.0058	0.0036	0.0048	0.1378	0.0782	0.0091	0.0055	0.0057	0.021	0.0053	0.0091	0.1873
1	rs115135672	5786576	1.23	0.0887081089854507	1.8	0.0946327581538143	0.00844863259639535	0.0161357336318064	0.1293	0.0762	0.0044	0.0046	0.0061	0.0043	0.0045	0.0142	0.1626	0.004	0.0048	0.0048	0.0928	0.0088	0.0056	0.0034	0.0047	0.1359	0.0812	0.009	0.0058	0.006	0.021	0.0055	0.0093	0.1877
1	rs11260677	5786651	1.23	0.0887081089854507	1.8	0.0946327581538143	0.00865493384964561	0.0162436632140094	0.1293	0.0762	0.0044	0.0046	0.0061	0.0043	0.0045	0.0142	0.1626	0.004	0.0048	0.0048	0.0928	0.0088	0.0056	0.0034	0.0047	0.1359	0.0813	0.009	0.0058	0.006	0.021	0.0055	0.0093	0.1877
1	rs4845815	5788582	1.23	0.0887081089854507	1.81	0.0849480383532209	0.0108469260703019	0.011197418758282	0.1285	0.0764	0.0043	0.0045	0.006	0.0044	0.0039	0.0142	0.1624	0.0039	0.0048	0.0049	0.0931	0.009	0.0057	0.0034	0.0047	0.1354	0.0822	0.0091	0.0058	0.0061	0.021	0.0056	0.0092	0.1878
1	rs1909464	5788790	1.23	0.0887081089854507	1.81	0.0849480383532209	0.0120051066287653	0.010989116418805	0.1284	0.0766	0.0043	0.0045	0.006	0.0044	0.0038	0.0142	0.1623	0.0039	0.0048	0.0049	0.0931	0.009	0.0057	0.0034	0.0047	0.1354	0.0823	0.0091	0.0058	0.0061	0.021	0.0056	0.0092	0.1879
1	rs114119915	5789247	1.23	0.0887081089854507	1.81	0.0849480383532209	0.0115036656796377	0.0106366640117926	0.1284	0.0766	0.0043	0.0045	0.0061	0.0044	0.0038	0.0142	0.1623	0.0039	0.0048	0.0049	0.093	0.009	0.0057	0.0034	0.0047	0.1353	0.0824	0.0091	0.0058	0.0061	0.021	0.0056	0.0092	0.1879
1	rs72643047	5790320	1.23	0.0887081089854507	1.81	0.0849480383532209	0.0111969472224697	0.0116199937661145	0.1283	0.0767	0.0043	0.0045	0.0061	0.0044	0.0039	0.0142	0.1622	0.004	0.0049	0.0049	0.0929	0.0089	0.0057	0.0034	0.0047	0.1352	0.0825	0.0091	0.0058	0.0061	0.021	0.0056	0.0092	0.1879
1	rs2842247	5802376	1.24	0.0764474044013007	1.82	0.0760422202337298	0.00661227046918936	0.0133242071152657	0.1271	0.0769	0.0043	0.0043	0.0062	0.0046	0.0041	0.0145	0.1619	0.0041	0.0051	0.0048	0.0927	0.009	0.0057	0.0034	0.0048	0.1346	0.0833	0.0092	0.0058	0.0061	0.0209	0.0056	0.0093	0.1881
1	rs72851690	5805356	1.25	0.0655389160366862	1.83	0.0678757074061657	0.00811315938447455	0.0131614704382217	0.1264	0.0769	0.0043	0.0043	0.0063	0.0046	0.0042	0.0145	0.1621	0.004	0.005	0.0049	0.0927	0.0091	0.0057	0.0034	0.0048	0.133	0.0846	0.0092	0.0058	0.0062	0.0208	0.0057	0.0094	0.1883
1	rs1472485	5805386	1.25	0.0655389160366862	1.83	0.0678757074061657	0.00777943164796124	0.0131939373645986	0.1264	0.0769	0.0043	0.0043	0.0063	0.0046	0.0042	0.0145	0.162	0.0041	0.0051	0.0049	0.0927	0.0091	0.0057	0.0034	0.0048	0.133	0.0847	0.0092	0.0058	0.0062	0.0208	0.0057	0.0093	0.1883
1	rs17429530	5808499	1.25	0.0655389160366862	1.84	0.0604088827715036	0.00936549673757539	0.013096657248813	0.1262	0.0769	0.0043	0.0043	0.0062	0.0046	0.0041	0.0145	0.1621	0.0041	0.0051	0.0049	0.0931	0.009	0.0057	0.0034	0.0049	0.133	0.0847	0.0093	0.0058	0.0062	0.0207	0.0057	0.0093	0.188
1	rs74049471	5814221	1.25	0.0655389160366862	1.85	0.0536022520271762	0.0104837905686753	0.0128069902362815	0.1259	0.077	0.0043	0.0042	0.0062	0.0046	0.004	0.0145	0.1619	0.0041	0.0051	0.005	0.094	0.009	0.0057	0.0033	0.0049	0.133	0.0848	0.0093	0.0057	0.0062	0.0206	0.0057	0.0092	0.1878
1	rs116726230	5815715	1.26	0.0558850734446599	1.85	0.0536022520271762	0.0108689014814374	0.0129353284743232	0.1259	0.077	0.0043	0.0042	0.0062	0.0046	0.004	0.0145	0.1618	0.004	0.0051	0.0051	0.0941	0.009	0.0057	0.0033	0.0049	0.133	0.0848	0.0093	0.0057	0.0062	0.0206	0.0057	0.0092	0.1877
1	rs80030164	5816959	1.26	0.0558850734446599	1.85	0.0536022520271762	0.0107866662129385	0.0128710787915008	0.1259	0.077	0.0043	0.0042	0.0062	0.0046	0.004	0.0145	0.1618	0.004	0.0051	0.0051	0.0941	0.009	0.0057	0.0033	0.0049	0.133	0.0848	0.0093	0.0057	0.0062	0.0206	0.0057	0.0092	0.1877
1	rs115244944	5826134	1.26	0.0558850734446599	1.86	0.047416592333268	0.0114121364476018	0.0124889663012906	0.1261	0.0771	0.0042	0.0041	0.0062	0.0046	0.004	0.0145	0.1617	0.004	0.0051	0.0051	0.0944	0.009	0.0057	0.0033	0.0049	0.1328	0.0849	0.0093	0.0057	0.0062	0.0205	0.0055	0.0092	0.1878
1	rs72643055	5826660	1.26	0.0558850734446599	1.86	0.047416592333268	0.0114979290107522	0.0121126661705541	0.1261	0.0772	0.0042	0.0041	0.0062	0.0046	0.0039	0.0145	0.1617	0.004	0.0051	0.0051	0.0945	0.009	0.0057	0.0033	0.0049	0.1328	0.0849	0.0093	0.0057	0.0062	0.0205	0.0055	0.0092	0.1878
1	rs61763327	5837401	1.26	0.0558850734446599	1.86	0.047416592333268	0.0136925575043911	0.011078144951507	0.1267	0.0776	0.0042	0.0039	0.0062	0.0045	0.0038	0.0145	0.1614	0.004	0.0052	0.0051	0.0954	0.0088	0.0055	0.0033	0.0049	0.1325	0.0851	0.0094	0.0057	0.0062	0.0203	0.0051	0.009	0.188
1	rs61763328	5837435	1.26	0.0558850734446599	1.86	0.047416592333268	0.0134846196475161	0.00994936606218262	0.1267	0.0776	0.0042	0.0039	0.0062	0.0045	0.0038	0.0145	0.1614	0.004	0.0052	0.0051	0.0954	0.0088	0.0055	0.0033	0.0049	0.1325	0.0851	0.0094	0.0057	0.0062	0.0203	0.0051	0.009	0.188
1	rs28457723	5840181	1.26	0.0558850734446599	1.87	0.04181310425502	0.0190945632031868	0.0112273387956379	0.1271	0.0775	0.0041	0.0039	0.0062	0.0044	0.0038	0.0144	0.1614	0.004	0.0051	0.0051	0.0959	0.0087	0.0054	0.0032	0.0049	0.1325	0.0851	0.0094	0.0057	0.0062	0.0202	0.005	0.009	0.1878
1	rs58269693	5847239	1.27	0.0473888655537761	1.88	0.0367535648830228	0.0279438710408517	0.0146621880890047	0.1279	0.0775	0.0041	0.0038	0.0061	0.0042	0.0036	0.0144	0.1608	0.0039	0.0051	0.0051	0.0972	0.0086	0.0052	0.0029	0.0048	0.1331	0.0848	0.0094	0.0058	0.0062	0.02	0.005	0.0089	0.1874
1	rs61759068	5851722	1.28	0.0399545156677779	1.89	0.0322004798625665	0.0402954104367724	0.0466813831772201	0.1282	0.0775	0.004	0.0036	0.0062	0.004	0.0035	0.0144	0.1612	0.0039	0.0051	0.0051	0.098	0.0084	0.0052	0.0028	0.0047	0.1327	0.0845	0.0094	0.0057	0.0062	0.0198	0.005	0.0088	0.188
1	rs75951767	5852234	1.28	0.0399545156677779	1.89	0.0322004798625665	0.0425915873212201	0.0594177684161	0.1283	0.0775	0.004	0.0036	0.0062	0.0039	0.0035	0.0144	0.1612	0.0039	0.0051	0.0051	0.0981	0.0083	0.0052	0.0028	0.0047	0.1326	0.0845	0.0094	0.0057	0.0062	0.0198	0.005	0.0088	0.1881
1	rs7414479	5852950	1.28	0.0399545156677779	1.89	0.0322004798625665	0.0378817712649095	0.0370609845395005	0.1283	0.0775	0.004	0.0036	0.0062	0.0039	0.0034	0.0145	0.1613	0.0039	0.0051	0.0051	0.0982	0.0083	0.0052	0.0028	0.0046	0.1326	0.0845	0.0094	0.0057	0.0062	0.0198	0.005	0.0088	0.1882
1	rs72643071	5856161	1.28	0.0399545156677779	1.89	0.0322004798625665	0.041036767152014	0.0766262266642241	0.1282	0.0774	0.004	0.0036	0.0061	0.0038	0.0034	0.0144	0.1613	0.0039	0.0051	0.0051	0.0985	0.0082	0.0052	0.0028	0.0046	0.1326	0.0844	0.0094	0.0057	0.0061	0.0197	0.0051	0.0088	0.1882
1	rs28698228	5857961	1.28	0.0399545156677779	1.89	0.0322004798625665	0.0405083108832706	0.0789773617711192	0.1282	0.0773	0.004	0.0036	0.0061	0.0038	0.0034	0.0144	0.1614	0.0038	0.005	0.0051	0.0987	0.0082	0.0052	0.0028	0.0046	0.1325	0.0845	0.0094	0.0057	0.0061	0.0197	0.0052	0.0088	0.1883
1	rs28612721	5873013	1.29	0.0334881679242526	1.91	0.0244682236684294	0.0305024378416506	0.178159147164241	0.128	0.0769	0.0042	0.0035	0.0059	0.0037	0.0032	0.0144	0.1618	0.0036	0.0049	0.0052	0.1001	0.0082	0.0053	0.0028	0.0044	0.1323	0.085	0.0094	0.0056	0.0059	0.0196	0.005	0.0086	0.1883
1	rs114335145	5875225	1.29	0.0334881679242526	1.91	0.0244682236684294	0.0402104660705712	0.257371845568379	0.128	0.0768	0.0042	0.0035	0.0059	0.0037	0.0032	0.0144	0.1619	0.0035	0.0049	0.0053	0.1002	0.0082	0.0053	0.0028	0.0043	0.1323	0.0851	0.0094	0.0056	0.0059	0.0195	0.005	0.0086	0.1883
1	rs116575633	5886177	1.28	0.0399545156677779	1.91	0.0244682236684294	0.0577526918302639	0.886689578670875	0.1274	0.0751	0.0049	0.0032	0.0056	0.0033	0.0028	0.0143	0.1638	0.0031	0.0047	0.0057	0.1007	0.0079	0.0056	0.0027	0.0036	0.1329	0.0865	0.0093	0.0055	0.0056	0.0191	0.0055	0.0081	0.1887
1	rs75357895	5886560	1.28	0.0399545156677779	1.91	0.0244682236684294	0.0525498568044553	0.900618133002665	0.1274	0.075	0.0049	0.0032	0.0056	0.0033	0.0028	0.0143	0.1639	0.0031	0.0047	0.0057	0.1007	0.0079	0.0056	0.0027	0.0036	0.1329	0.0866	0.0093	0.0055	0.0056	0.0191	0.0055	0.0081	0.1887
1	rs78140085	5887118	1.28	0.0399545156677779	1.91	0.0244682236684294	0.0563367035052413	0.930971810795408	0.1274	0.0749	0.0049	0.0032	0.0056	0.0033	0.0027	0.0143	0.164	0.0031	0.0047	0.0057	0.1007	0.0079	0.0056	0.0027	0.0036	0.133	0.0866	0.0093	0.0054	0.0055	0.0191	0.0055	0.008	0.1887
1	rs1890189	5887672	1.28	0.0399545156677779	1.91	0.0244682236684294	0.0536949739143497	0.860674262787573	0.1274	0.0748	0.0049	0.0032	0.0056	0.0033	0.0027	0.0143	0.1641	0.0031	0.0047	0.0057	0.1007	0.0079	0.0056	0.0027	0.0036	0.133	0.0867	0.0093	0.0054	0.0055	0.0191	0.0055	0.008	0.1888
1	rs72854788	5888555	1.28	0.0399545156677779	1.9	0.0281172319502089	0.0417874322077849	0.694032464425304	0.1273	0.0747	0.005	0.0031	0.0054	0.0032	0.0027	0.0143	0.1642	0.0031	0.0047	0.0057	0.1007	0.0079	0.0056	0.0027	0.0035	0.133	0.0868	0.0094	0.0054	0.0055	0.0191	0.0055	0.0079	0.1888
1	rs12039501	5890394	1.28	0.0399545156677779	1.9	0.0281172319502089	0.0502102292676635	0.95295602418801	0.1272	0.0748	0.0052	0.0031	0.0054	0.0032	0.0026	0.0144	0.1648	0.003	0.0048	0.0057	0.1008	0.0079	0.0057	0.0027	0.0034	0.1328	0.0872	0.0093	0.0054	0.0055	0.019	0.0056	0.0078	0.1883
1	rs115321558	5897070	1.27	0.0473888655537761	1.88	0.0367535648830228	0.0688142707673526	1.08705155165476	0.1259	0.0743	0.0059	0.0031	0.0056	0.0035	0.0029	0.0146	0.1657	0.003	0.0049	0.006	0.1002	0.0077	0.0065	0.003	0.0035	0.1322	0.0872	0.0091	0.0053	0.0057	0.0188	0.0059	0.0075	0.1879
1	rs11121170	5898323	1.26	0.0558850734446599	1.87	0.04181310425502	0.0742418164747794	1.05996621320796	0.1256	0.0743	0.006	0.0031	0.0056	0.0035	0.0029	0.0147	0.1658	0.003	0.0049	0.006	0.1001	0.0077	0.0066	0.0031	0.0035	0.1321	0.0872	0.0091	0.0052	0.0057	0.0187	0.006	0.0074	0.1878
1	rs12141893	5899473	1.26	0.0558850734446599	1.86	0.047416592333268	0.109860691558395	1.14454985898852	0.1256	0.074	0.006	0.0031	0.0056	0.0036	0.0029	0.0148	0.1663	0.0031	0.0049	0.006	0.1001	0.0076	0.0068	0.0031	0.0034	0.1316	0.0871	0.0091	0.0052	0.0057	0.0186	0.006	0.0074	0.1878
1	rs72856113	5900914	1.25	0.0655389160366862	1.85	0.0536022520271762	0.109152092934403	0.942662988840735	0.1256	0.0737	0.0061	0.0031	0.0057	0.0036	0.003	0.0149	0.1669	0.0031	0.0049	0.0061	0.1001	0.0076	0.007	0.0031	0.0034	0.131	0.087	0.0092	0.0051	0.0058	0.0186	0.0061	0.0075	0.1876
1	rs495376	5906643	1.21	0.117675403133419	1.79	0.105135818603982	0.331851125801721	1.31724517812716	0.124	0.0696	0.0069	0.0029	0.0059	0.0038	0.003	0.0146	0.17	0.0031	0.0051	0.0061	0.1	0.0075	0.0079	0.0034	0.003	0.132	0.0871	0.0098	0.0047	0.0061	0.0183	0.0065	0.0075	0.1869
1	rs11121453	5911000	1.21	0.117675403133419	1.78	0.116496372702931	0.395470901589251	1.29993942454096	0.1241	0.0691	0.007	0.0029	0.0059	0.0038	0.003	0.0146	0.1698	0.0031	0.0051	0.0061	0.0998	0.0074	0.0082	0.0034	0.0031	0.132	0.0873	0.0099	0.0047	0.0062	0.0182	0.0065	0.0075	0.1869
1	rs74051394	5911588	1.21	0.117675403133419	1.78	0.116496372702931	0.398172260992913	1.27597810035364	0.1241	0.0691	0.007	0.0029	0.0059	0.0038	0.003	0.0146	0.1698	0.0031	0.0051	0.0061	0.0998	0.0074	0.0082	0.0034	0.0031	0.132	0.0874	0.0099	0.0047	0.0062	0.0182	0.0065	0.0075	0.1869
1	rs12144662	5911666	1.21	0.117675403133419	1.77	0.128753168183355	0.407813934012731	1.28032901275171	0.1241	0.069	0.007	0.0029	0.0059	0.0038	0.003	0.0146	0.1698	0.0031	0.0051	0.0061	0.1	0.0074	0.0082	0.0034	0.0031	0.132	0.0874	0.0099	0.0047	0.0062	0.0181	0.0065	0.0075	0.1869
1	rs34378703	5912942	1.2	0.134574322401564	1.78	0.116496372702931	0.454126968941527	1.27731657137295	0.1241	0.0686	0.007	0.0028	0.0059	0.0038	0.003	0.0146	0.1695	0.0031	0.0051	0.0061	0.1002	0.0074	0.0083	0.0034	0.0031	0.1318	0.0879	0.0102	0.0046	0.0063	0.0181	0.0065	0.0077	0.1865
1	rs548726	5913621	1.19	0.153209069243504	1.77	0.128753168183355	0.470028038736963	1.11785669505447	0.1245	0.0682	0.007	0.0027	0.006	0.0038	0.0029	0.0147	0.1691	0.0031	0.0051	0.0061	0.1004	0.0076	0.0084	0.0034	0.003	0.1312	0.0883	0.0104	0.0046	0.0065	0.0184	0.0066	0.0078	0.1859
1	rs17431299	5917731	1.12	0.339600448506511	1.63	0.414449909043039	0.951977520588437	1.39652468547109	0.127	0.0652	0.0075	0.0023	0.0064	0.0036	0.0024	0.0139	0.1683	0.003	0.0053	0.0064	0.101	0.0101	0.0089	0.0034	0.0026	0.1275	0.0917	0.0105	0.0043	0.0072	0.0192	0.0069	0.0079	0.1834
1	rs116266615	5917836	1.12	0.339600448506511	1.63	0.414449909043039	0.952482220653075	1.39703426546903	0.127	0.0652	0.0075	0.0023	0.0064	0.0036	0.0024	0.0139	0.1683	0.003	0.0053	0.0064	0.101	0.0101	0.0089	0.0034	0.0026	0.1275	0.0917	0.0105	0.0043	0.0072	0.0192	0.0069	0.0079	0.1834
1	rs112282589	5919414	1.12	0.339600448506511	1.63	0.414449909043039	0.952987031334848	1.39992246278545	0.127	0.0651	0.0075	0.0023	0.0064	0.0036	0.0024	0.0139	0.1682	0.003	0.0053	0.0064	0.101	0.0101	0.0089	0.0034	0.0026	0.1275	0.0917	0.0105	0.0043	0.0072	0.0192	0.0069	0.0079	0.1833
1	rs56293443	5924881	1.12	0.339600448506511	1.63	0.414449909043039	0.955260047615523	1.43107461279047	0.1271	0.0651	0.0075	0.0023	0.0064	0.0036	0.0024	0.0139	0.1682	0.003	0.0053	0.0064	0.101	0.0102	0.0089	0.0034	0.0026	0.1275	0.0916	0.0105	0.0043	0.0072	0.0193	0.007	0.0079	0.1833
1	rs12737596	5925955	1.12	0.339600448506511	1.63	0.414449909043039	0.964712718234342	1.449169813741	0.1271	0.0651	0.0075	0.0023	0.0064	0.0036	0.0024	0.0139	0.1683	0.0031	0.0053	0.0064	0.101	0.0102	0.0089	0.0034	0.0026	0.1274	0.0917	0.0105	0.0043	0.0072	0.0193	0.007	0.0079	0.1833
1	rs12078643	5926013	1.12	0.339600448506511	1.63	0.414449909043039	0.965220194524899	1.45087880450097	0.1271	0.0651	0.0075	0.0023	0.0064	0.0036	0.0024	0.0139	0.1683	0.0031	0.0053	0.0064	0.101	0.0102	0.0089	0.0034	0.0026	0.1274	0.0917	0.0105	0.0043	0.0072	0.0193	0.007	0.0079	0.1833
1	rs113445782	5927169	1.11	0.375177619549844	1.63	0.414449909043039	0.964205351954309	1.4496824768128	0.1271	0.0651	0.0075	0.0023	0.0064	0.0036	0.0024	0.0139	0.1684	0.0031	0.0053	0.0064	0.1011	0.0102	0.0089	0.0034	0.0026	0.1274	0.0917	0.0106	0.0043	0.0072	0.0193	0.007	0.0079	0.1832
1	rs2297791	5927738	1.11	0.375177619549844	1.62	0.444280725791627	0.973015255302578	1.4971429573329	0.1271	0.0652	0.0075	0.0022	0.0065	0.0035	0.0024	0.0139	0.1685	0.0031	0.0053	0.0064	0.1011	0.0102	0.009	0.0034	0.0026	0.1272	0.0918	0.0106	0.0043	0.0073	0.0193	0.007	0.0079	0.1833
1	rs41280800	5933384	1.11	0.375177619549844	1.62	0.444280725791627	1.04100246785436	1.65592623375013	0.1272	0.0653	0.0074	0.0022	0.0064	0.0036	0.0024	0.0138	0.1686	0.0031	0.0054	0.0065	0.1015	0.0101	0.009	0.0034	0.0026	0.1269	0.0919	0.0106	0.0043	0.0073	0.0194	0.007	0.0076	0.1831
1	rs905469	5933530	1.11	0.375177619549844	1.62	0.444280725791627	1.04292243012388	1.68038026481498	0.1272	0.0653	0.0074	0.0022	0.0064	0.0036	0.0024	0.0138	0.1686	0.0031	0.0054	0.0065	0.1015	0.0101	0.009	0.0034	0.0026	0.1269	0.0919	0.0106	0.0043	0.0073	0.0194	0.007	0.0076	0.1831
1	rs55857240	5934103	1.11	0.375177619549844	1.62	0.444280725791627	1.07189264008275	1.74086785643183	0.1271	0.0653	0.0074	0.0022	0.0064	0.0036	0.0024	0.0138	0.1687	0.0031	0.0055	0.0065	0.1015	0.0101	0.009	0.0034	0.0027	0.1268	0.0919	0.0106	0.0043	0.0073	0.0194	0.007	0.0076	0.183
1	rs112284157	5934380	1.11	0.375177619549844	1.61	0.475515229965307	1.09067152838222	1.83828810375094	0.1271	0.0654	0.0073	0.0021	0.0065	0.0036	0.0024	0.0138	0.1686	0.0031	0.0055	0.0065	0.1015	0.0101	0.009	0.0034	0.0027	0.1268	0.0919	0.0106	0.0043	0.0074	0.0194	0.0071	0.0076	0.183
1	rs868163	5934490	1.11	0.375177619549844	1.61	0.475515229965307	1.11737749704331	1.90988367689289	0.127	0.0654	0.0074	0.0021	0.0065	0.0036	0.0024	0.0138	0.1686	0.0031	0.0055	0.0065	0.1015	0.0101	0.009	0.0034	0.0027	0.1268	0.0919	0.0106	0.0044	0.0074	0.0194	0.0071	0.0076	0.183
1	rs1287638	5934837	1.1	0.413206464175836	1.61	0.475515229965307	1.1488723901634	2.07129035245298	0.1269	0.0655	0.0073	0.0021	0.0066	0.0036	0.0024	0.0138	0.1686	0.0032	0.0056	0.0065	0.1015	0.0101	0.0089	0.0034	0.0027	0.1266	0.0919	0.0106	0.0044	0.0076	0.0194	0.0072	0.0076	0.1828
1	rs1287636	5935359	1.1	0.413206464175836	1.61	0.475515229965307	1.05807001061588	2.1639606503583	0.1266	0.0657	0.0073	0.0022	0.0066	0.0036	0.0024	0.0137	0.1686	0.0032	0.0056	0.0066	0.1018	0.0101	0.0088	0.0034	0.0028	0.1266	0.0919	0.0105	0.0044	0.0076	0.0194	0.0074	0.0076	0.1827
1	rs959240	5935401	1.1	0.413206464175836	1.61	0.475515229965307	1.06977496366285	2.2245772000211	0.1265	0.0657	0.0073	0.0022	0.0066	0.0036	0.0024	0.0137	0.1686	0.0032	0.0056	0.0066	0.1018	0.0101	0.0088	0.0034	0.0029	0.1266	0.0919	0.0105	0.0044	0.0076	0.0194	0.0074	0.0076	0.1827
1	rs1622955	5937091	1.1	0.413206464175836	1.61	0.475515229965307	0.955260047615523	2.17918508781359	0.1266	0.0657	0.0073	0.0023	0.0066	0.0036	0.0025	0.0138	0.1683	0.0034	0.0056	0.0066	0.1017	0.0102	0.0088	0.0034	0.0029	0.1266	0.0918	0.0106	0.0043	0.0075	0.0194	0.0074	0.0077	0.1823
1	rs17472401	5940243	1.1	0.413206464175836	1.61	0.475515229965307	0.923227194204874	2.21112857463092	0.1266	0.0656	0.0073	0.0023	0.0066	0.0036	0.0025	0.0138	0.1682	0.0034	0.0056	0.0066	0.1011	0.0102	0.0088	0.0034	0.0029	0.1267	0.0924	0.0105	0.0043	0.0075	0.0194	0.0074	0.0077	0.1822
1	rs34248917	5951013	1.1	0.413206464175836	1.61	0.475515229965307	0.910392959947972	2.20077666853792	0.1269	0.0657	0.0073	0.0024	0.0065	0.0037	0.0025	0.0138	0.1679	0.0034	0.0057	0.0066	0.1011	0.0103	0.0088	0.0035	0.003	0.127	0.0924	0.0105	0.0043	0.0075	0.0194	0.0073	0.0077	0.1819
1	rs17028870	5955841	1.1	0.413206464175836	1.61	0.475515229965307	0.960234791660527	2.33015764675993	0.127	0.0657	0.0073	0.0024	0.0065	0.0037	0.0025	0.0138	0.1678	0.0035	0.0057	0.0066	0.101	0.0103	0.0087	0.0035	0.003	0.1272	0.0924	0.0105	0.0043	0.0075	0.0194	0.0073	0.0077	0.1818
1	rs12058375	5956909	1.1	0.413206464175836	1.61	0.475515229965307	0.961585712989604	2.32704895502278	0.127	0.0657	0.0072	0.0023	0.0065	0.0037	0.0025	0.0139	0.1679	0.0035	0.0057	0.0067	0.1011	0.0103	0.0088	0.0035	0.003	0.1271	0.0925	0.0105	0.0043	0.0075	0.0194	0.0073	0.0076	0.1818
1	rs2312464	5960503	1.09	0.453749840114468	1.6	0.508176723760061	0.96877560675045	2.2500490370121	0.1271	0.0656	0.0072	0.0024	0.0065	0.0037	0.0026	0.0139	0.1676	0.0035	0.0058	0.0067	0.101	0.0103	0.0086	0.0035	0.003	0.127	0.0924	0.0108	0.0043	0.0075	0.0194	0.0073	0.0077	0.1818
1	rs571655	5965455	1.09	0.453749840114468	1.6	0.508176723760061	0.91097095147567	2.0777759289702	0.1273	0.0656	0.0072	0.0024	0.0065	0.0037	0.0027	0.0139	0.1675	0.0036	0.0058	0.0067	0.1008	0.0104	0.0086	0.0035	0.003	0.1272	0.0922	0.0109	0.0043	0.0074	0.0193	0.0072	0.0077	0.1816
1	rs77453462	5970367	1.09	0.453749840114468	1.6	0.508176723760061	0.934549828050471	2.12126228672649	0.1274	0.0656	0.0072	0.0024	0.0066	0.0038	0.0027	0.014	0.1674	0.0037	0.0058	0.0067	0.1009	0.0105	0.0087	0.0036	0.003	0.127	0.0921	0.0109	0.0043	0.0074	0.0193	0.0073	0.0077	0.1814
1	rs76978389	5977154	1.09	0.453749840114468	1.6	0.508176723760061	0.878027602692611	2.05274941230247	0.1275	0.0656	0.0072	0.0024	0.0066	0.0038	0.0027	0.014	0.1673	0.0037	0.0058	0.0067	0.1007	0.0106	0.0087	0.0036	0.003	0.1271	0.0921	0.0109	0.0043	0.0074	0.0192	0.0073	0.0076	0.1814
1	rs17432975	5987978	1.09	0.453749840114468	1.6	0.508176723760061	0.878271555633223	2.10085755319075	0.1276	0.0656	0.0072	0.0024	0.0066	0.0038	0.0027	0.0141	0.1672	0.0038	0.0058	0.0067	0.1005	0.0107	0.0087	0.0036	0.003	0.1271	0.092	0.0109	0.0043	0.0074	0.0192	0.0073	0.0076	0.1813
1	rs12118405	5994334	1.09	0.453749840114468	1.6	0.508176723760061	0.860135302141384	2.0801186069678	0.1276	0.0656	0.0072	0.0024	0.0066	0.0038	0.0027	0.0141	0.1672	0.0038	0.0058	0.0067	0.1005	0.0107	0.0087	0.0036	0.003	0.1272	0.092	0.0109	0.0043	0.0074	0.0192	0.0073	0.0076	0.1813
1	rs72630632	5998094	1.09	0.453749840114468	1.6	0.508176723760061	0.849843853153774	2.07597410857989	0.1276	0.0656	0.0071	0.0024	0.0066	0.0038	0.0027	0.0141	0.1672	0.0038	0.0058	0.0068	0.1005	0.0107	0.0087	0.0036	0.003	0.1272	0.092	0.0109	0.0043	0.0074	0.0192	0.0073	0.0076	0.1813
1	rs551207	6007446	1.09	0.453749840114468	1.6	0.508176723760061	0.959981581163933	2.18770956082666	0.1279	0.0655	0.0071	0.0024	0.0067	0.0038	0.0028	0.0143	0.1671	0.0037	0.0058	0.0068	0.1002	0.0109	0.0087	0.0036	0.0031	0.1271	0.0918	0.011	0.0043	0.0074	0.019	0.0073	0.0076	0.1812
1	rs10779677	6007474	1.09	0.453749840114468	1.6	0.508176723760061	0.980410379008714	2.24513372915176	0.1279	0.0656	0.0071	0.0024	0.0066	0.0038	0.0028	0.0143	0.1672	0.0037	0.0058	0.0068	0.1002	0.0109	0.0087	0.0036	0.003	0.1271	0.0918	0.011	0.0043	0.0074	0.019	0.0073	0.0076	0.1812
1	rs11120871	6008591	1.09	0.453749840114468	1.6	0.508176723760061	0.851207652904283	2.05149016037879	0.1281	0.0647	0.0071	0.0024	0.0066	0.0038	0.0028	0.0143	0.1677	0.0037	0.0058	0.0067	0.1004	0.0109	0.0086	0.0035	0.003	0.1277	0.0917	0.011	0.0043	0.0073	0.0191	0.0072	0.0075	0.1814
1	rs116716786	6008674	1.09	0.453749840114468	1.6	0.508176723760061	0.829419516478308	2.02381302507618	0.1282	0.0647	0.0071	0.0024	0.0066	0.0038	0.0028	0.0143	0.1677	0.0037	0.0058	0.0067	0.1004	0.0109	0.0086	0.0035	0.003	0.1276	0.0917	0.011	0.0043	0.0073	0.0191	0.0072	0.0075	0.1814
1	rs79815518	6013813	1.09	0.453749840114468	1.61	0.475515229965307	0.794346744793121	1.86737710679856	0.1282	0.0649	0.007	0.0024	0.0066	0.0038	0.0028	0.0143	0.1676	0.0037	0.0058	0.0066	0.1005	0.0108	0.0086	0.0035	0.0029	0.1277	0.0917	0.011	0.0042	0.0073	0.0191	0.007	0.0075	0.1816
1	rs17028948	6016661	1.09	0.453749840114468	1.61	0.475515229965307	0.820313767689632	1.85903400249848	0.1283	0.065	0.007	0.0023	0.0066	0.0038	0.0028	0.0143	0.1677	0.0037	0.0058	0.0066	0.1005	0.0108	0.0086	0.0035	0.0029	0.1277	0.0917	0.011	0.0042	0.0073	0.0191	0.007	0.0075	0.1816
1	rs61762129	6021704	1.09	0.453749840114468	1.62	0.444280725791627	0.801449800332118	1.57509948617663	0.1285	0.0655	0.0071	0.0023	0.0066	0.0038	0.0028	0.0141	0.168	0.0037	0.0057	0.0063	0.1007	0.0108	0.0084	0.0034	0.0028	0.1281	0.0918	0.011	0.0041	0.0072	0.0191	0.0067	0.0073	0.1812
1	rs61762130	6022815	1.09	0.453749840114468	1.62	0.444280725791627	0.796841406381681	1.57804345669447	0.1285	0.0656	0.0071	0.0023	0.0066	0.0038	0.0028	0.0141	0.168	0.0037	0.0057	0.0063	0.1007	0.0108	0.0084	0.0034	0.0028	0.1281	0.0918	0.011	0.0041	0.0072	0.0191	0.0067	0.0073	0.1812
1	rs875573	6027252	1.09	0.453749840114468	1.62	0.444280725791627	0.795671612494663	1.54121923309724	0.1285	0.0657	0.0071	0.0022	0.0066	0.0038	0.0028	0.0141	0.168	0.0037	0.0057	0.0062	0.1008	0.0108	0.0084	0.0034	0.0028	0.1282	0.0917	0.011	0.0041	0.0072	0.0192	0.0067	0.0072	0.1813
1	rs115476343	6028221	1.09	0.453749840114468	1.62	0.444280725791627	0.794658392434764	1.50693930551961	0.1285	0.0657	0.0071	0.0022	0.0066	0.0038	0.0028	0.0141	0.1681	0.0037	0.0057	0.0061	0.1008	0.0108	0.0084	0.0034	0.0028	0.1282	0.0917	0.011	0.0041	0.0072	0.0192	0.0067	0.0072	0.1813
1	rs115443813	6030027	1.09	0.453749840114468	1.62	0.444280725791627	0.798870808921811	1.48993110144772	0.1285	0.0657	0.0071	0.0022	0.0066	0.0038	0.0028	0.0141	0.1681	0.0037	0.0057	0.0061	0.1009	0.0108	0.0083	0.0034	0.0028	0.1282	0.0917	0.011	0.0041	0.0072	0.0192	0.0067	0.0072	0.1814
1	rs113410010	6031514	1.09	0.453749840114468	1.62	0.444280725791627	0.796373399645935	1.46987032823322	0.1284	0.0657	0.0071	0.0022	0.0066	0.0038	0.0028	0.0141	0.1682	0.0037	0.0057	0.006	0.1009	0.0108	0.0083	0.0034	0.0028	0.1282	0.0917	0.011	0.0041	0.0072	0.0192	0.0067	0.0072	0.1814
1	rs11588889	6031944	1.09	0.453749840114468	1.62	0.444280725791627	0.799651942291048	1.48821481059147	0.1284	0.0657	0.0071	0.0022	0.0066	0.0038	0.0028	0.0141	0.1682	0.0037	0.0057	0.006	0.1009	0.0108	0.0083	0.0034	0.0028	0.1282	0.0916	0.011	0.0041	0.0072	0.0192	0.0067	0.0071	0.1814
1	rs12138609	6032320	1.09	0.453749840114468	1.62	0.444280725791627	0.785409527779189	1.45463972767808	0.1284	0.0657	0.0071	0.0022	0.0066	0.0038	0.0028	0.0141	0.1682	0.0037	0.0057	0.006	0.1009	0.0108	0.0083	0.0034	0.0028	0.1282	0.0917	0.011	0.0041	0.0072	0.0192	0.0067	0.0071	0.1814
1	rs496739	6040082	1.09	0.453749840114468	1.63	0.414449909043039	0.634413849906697	1.06660406040149	0.1287	0.0659	0.007	0.0022	0.0066	0.0038	0.0028	0.0141	0.1681	0.0036	0.0057	0.006	0.101	0.0108	0.0082	0.0034	0.0027	0.1283	0.0918	0.0109	0.004	0.007	0.0192	0.0066	0.0071	0.1814
1	rs78708894	6043930	1.09	0.453749840114468	1.63	0.414449909043039	0.627592453223114	1.05349777958881	0.1287	0.0659	0.007	0.0022	0.0066	0.0038	0.0028	0.0141	0.1681	0.0036	0.0056	0.006	0.101	0.0108	0.0082	0.0034	0.0027	0.1283	0.0918	0.0109	0.004	0.007	0.0192	0.0066	0.0071	0.1814
1	rs812051	6045022	1.09	0.453749840114468	1.63	0.414449909043039	0.631456121564346	1.04461589363042	0.1288	0.0659	0.007	0.0022	0.0066	0.0038	0.0028	0.0141	0.1681	0.0036	0.0056	0.006	0.101	0.0108	0.0082	0.0034	0.0027	0.1283	0.0918	0.0109	0.004	0.007	0.0192	0.0066	0.0071	0.1814
1	rs12142270	6046264	1.09	0.453749840114468	1.63	0.414449909043039	0.628504705863311	1.08770185971432	0.1288	0.0659	0.007	0.0022	0.0066	0.0038	0.0028	0.0141	0.1681	0.0036	0.0056	0.0059	0.101	0.0108	0.0082	0.0034	0.0027	0.1283	0.0919	0.0109	0.004	0.007	0.0192	0.0066	0.0071	0.1814
1	rs1295099	6059437	1.1	0.413206464175836	1.65	0.358901199458623	0.497581709154597	0.773123381570637	0.1291	0.0664	0.0068	0.0023	0.0065	0.0038	0.0028	0.0141	0.1677	0.0036	0.0055	0.0057	0.1014	0.0107	0.0078	0.0034	0.0027	0.1285	0.0923	0.011	0.004	0.0066	0.0193	0.0065	0.0071	0.1811
1	rs806114	6067640	1.1	0.413206464175836	1.65	0.358901199458623	0.14326073246988	0.276298668046304	0.1295	0.068	0.006	0.0028	0.0066	0.004	0.003	0.014	0.1655	0.0038	0.005	0.0053	0.1018	0.0106	0.0072	0.0035	0.0027	0.129	0.093	0.0111	0.0043	0.006	0.0201	0.007	0.0072	0.1797
1	rs546526	6070870	1.1	0.413206464175836	1.65	0.358901199458623	0.108934632863884	0.20135387931566	0.1295	0.0679	0.0057	0.0028	0.0066	0.004	0.0031	0.014	0.1656	0.0038	0.005	0.0051	0.102	0.0106	0.0072	0.0035	0.0027	0.1293	0.093	0.0112	0.0047	0.006	0.0201	0.007	0.0072	0.1791
1	rs4908483	6074402	1.1	0.413206464175836	1.65	0.358901199458623	0.0806787863672194	0.175653502228685	0.1296	0.0679	0.0057	0.0029	0.0066	0.0038	0.0031	0.014	0.1655	0.0038	0.005	0.0051	0.1024	0.0106	0.0072	0.0035	0.0027	0.1292	0.093	0.0111	0.0047	0.006	0.0201	0.0069	0.0073	0.179
1	rs59531860	6075528	1.1	0.413206464175836	1.65	0.358901199458623	0.0797827059355255	0.176654286745598	0.1296	0.0679	0.0057	0.0029	0.0066	0.0038	0.0031	0.014	0.1655	0.0038	0.005	0.0051	0.1024	0.0106	0.0072	0.0035	0.0027	0.1292	0.093	0.0111	0.0047	0.006	0.0202	0.0069	0.0073	0.179
1	rs34194051	6082417	1.1	0.413206464175836	1.65	0.358901199458623	0.0737951904296843	0.1634095378146	0.1295	0.0679	0.0058	0.0029	0.0066	0.0038	0.0031	0.014	0.1655	0.0038	0.005	0.0051	0.1024	0.0106	0.0072	0.0035	0.0027	0.1292	0.093	0.0111	0.0047	0.006	0.0202	0.0069	0.0073	0.1789
1	rs115572062	6084824	1.1	0.413206464175836	1.65	0.358901199458623	0.0715257640171312	0.166049143259399	0.1295	0.0681	0.0057	0.0029	0.0066	0.0038	0.003	0.014	0.1655	0.0038	0.005	0.0051	0.1024	0.0106	0.0072	0.0036	0.0027	0.1291	0.0929	0.0111	0.0047	0.006	0.0202	0.0069	0.0073	0.1789
1	rs1295087	6100313	1.1	0.413206464175836	1.65	0.358901199458623	0.0632486382279661	0.177757419773831	0.1278	0.0684	0.0057	0.0031	0.0068	0.0038	0.0031	0.0142	0.1655	0.004	0.0051	0.0054	0.1025	0.0106	0.0073	0.0033	0.0026	0.1297	0.093	0.0113	0.0049	0.0061	0.0204	0.007	0.0074	0.1775
1	rs9662088	6102242	1.1	0.413206464175836	1.65	0.358901199458623	0.0656580478268927	0.177255701343504	0.1271	0.0685	0.0058	0.0031	0.0069	0.0038	0.0031	0.0142	0.1657	0.0042	0.0051	0.0054	0.1024	0.0107	0.0073	0.0032	0.0026	0.1299	0.0929	0.0113	0.0049	0.0061	0.0205	0.007	0.0077	0.177
1	rs3789563	6104002	1.1	0.413206464175836	1.62	0.444280725791627	0.13293589935046	0.205452687075189	0.1261	0.0691	0.006	0.0035	0.0072	0.004	0.0031	0.0145	0.1649	0.0047	0.0053	0.0055	0.1014	0.0109	0.0076	0.0032	0.0026	0.1295	0.0925	0.0115	0.005	0.0061	0.0207	0.0071	0.0082	0.1763
1	rs4908733	6104064	1.09	0.453749840114468	1.62	0.444280725791627	0.12643839675397	0.188610353570671	0.1262	0.0696	0.006	0.0035	0.0072	0.004	0.0031	0.0146	0.1649	0.0047	0.0053	0.0055	0.1007	0.0109	0.0076	0.0032	0.0026	0.1298	0.0924	0.0115	0.0051	0.006	0.0208	0.0071	0.0082	0.1763
1	rs11589347	6111757	1.1	0.413206464175836	1.62	0.444280725791627	0.0879847905876434	0.125504942557122	0.1253	0.0711	0.0057	0.0037	0.0075	0.0041	0.0032	0.0147	0.1648	0.005	0.0055	0.0057	0.0997	0.0106	0.0075	0.0032	0.0027	0.1302	0.0914	0.0115	0.0053	0.0058	0.0207	0.0069	0.0083	0.1763
1	rs114203928	6115361	1.1	0.413206464175836	1.61	0.475515229965307	0.0901880860503957	0.120581099093761	0.1252	0.0713	0.0057	0.0037	0.0075	0.0042	0.0032	0.0147	0.1648	0.005	0.0055	0.0057	0.0996	0.0105	0.0075	0.0031	0.0027	0.1303	0.0912	0.0115	0.0053	0.0057	0.0207	0.0069	0.0083	0.1763
1	rs71629764	6120307	1.1	0.413206464175836	1.61	0.475515229965307	0.0947235469556734	0.116333833258781	0.1251	0.0715	0.0056	0.0037	0.0076	0.0042	0.0032	0.0148	0.1647	0.005	0.0055	0.0057	0.0995	0.0105	0.0075	0.0031	0.0027	0.1303	0.0911	0.0115	0.0053	0.0057	0.0207	0.0069	0.0083	0.1764
1	rs12145886	6125460	1.1	0.413206464175836	1.61	0.475515229965307	0.0956475244084029	0.108432939731538	0.125	0.0717	0.0056	0.0037	0.0076	0.0042	0.0032	0.0148	0.1647	0.0051	0.0055	0.0057	0.0993	0.0105	0.0075	0.0031	0.0027	0.1304	0.091	0.0115	0.0054	0.0056	0.0207	0.0069	0.0083	0.1764
1	rs78988914	6126668	1.1	0.413206464175836	1.61	0.475515229965307	0.0986575556156203	0.104604167606527	0.1249	0.0718	0.0056	0.0037	0.0076	0.0042	0.0032	0.0148	0.1647	0.0051	0.0055	0.0057	0.0993	0.0105	0.0075	0.0031	0.0027	0.1304	0.0909	0.0115	0.0054	0.0056	0.0208	0.0068	0.0083	0.1764
1	rs72630676	6129954	1.1	0.413206464175836	1.61	0.475515229965307	0.0988108729793148	0.103449469081106	0.1248	0.0719	0.0056	0.0037	0.0076	0.0042	0.0032	0.0148	0.1647	0.0051	0.0056	0.0058	0.0992	0.0105	0.0075	0.0031	0.0027	0.1304	0.0908	0.0115	0.0054	0.0056	0.0208	0.0068	0.0083	0.1764
1	rs4908758	6135207	1.1	0.413206464175836	1.6	0.508176723760061	0.109124895753023	0.0959064362335864	0.1247	0.0721	0.0055	0.0038	0.0077	0.0043	0.0033	0.0148	0.1647	0.0052	0.0056	0.0058	0.099	0.0104	0.0075	0.0031	0.0027	0.1304	0.0907	0.0115	0.0055	0.0056	0.0208	0.0068	0.0083	0.1765
1	rs79760156	6135287	1.1	0.413206464175836	1.6	0.508176723760061	0.107932368588866	0.0971882224860219	0.1247	0.0721	0.0055	0.0038	0.0077	0.0043	0.0033	0.0148	0.1647	0.0052	0.0056	0.0058	0.099	0.0104	0.0075	0.0031	0.0027	0.1304	0.0907	0.0115	0.0055	0.0056	0.0208	0.0068	0.0083	0.1765
1	rs11121183	6139169	1.1	0.413206464175836	1.56	0.653525583231	0.117529503921719	0.227441694554752	0.1222	0.0735	0.0058	0.0044	0.0081	0.0043	0.0038	0.0154	0.1633	0.0058	0.0065	0.0068	0.0965	0.0104	0.0077	0.0033	0.0032	0.1326	0.0891	0.0113	0.0057	0.0056	0.0212	0.0074	0.0089	0.1732
1	rs7513468	6140686	1.09	0.453749840114468	1.54	0.735299729443272	0.134598801105358	0.302166140036837	0.1217	0.0739	0.0058	0.0047	0.0083	0.0044	0.0039	0.0157	0.1627	0.006	0.0068	0.0072	0.096	0.0104	0.0075	0.0032	0.0035	0.133	0.0893	0.0112	0.0059	0.0058	0.0213	0.0076	0.0091	0.1711
1	rs12741018	6141454	1.09	0.453749840114468	1.55	0.693638871087907	0.154016152372527	0.32371849835209	0.1215	0.0741	0.0058	0.0047	0.0083	0.0043	0.0039	0.0158	0.1626	0.0061	0.0071	0.0071	0.0962	0.0105	0.0075	0.0032	0.0036	0.1334	0.0893	0.0111	0.0059	0.0056	0.0213	0.0076	0.0095	0.1703
1	rs35183981	6141507	1.09	0.453749840114468	1.55	0.693638871087907	0.149895739381595	0.336562607807893	0.1214	0.0741	0.0058	0.0047	0.0083	0.0043	0.0039	0.0158	0.1626	0.0061	0.0071	0.0071	0.0961	0.0105	0.0075	0.0032	0.0036	0.1336	0.0893	0.0111	0.0059	0.0056	0.0213	0.0076	0.0095	0.1702
1	rs3789539	6143260	1.09	0.453749840114468	1.55	0.693638871087907	0.225816602283665	0.41586638861784	0.1218	0.074	0.0057	0.0047	0.0083	0.0042	0.0038	0.0162	0.1636	0.0063	0.0074	0.0075	0.0944	0.0104	0.0078	0.0032	0.0038	0.1333	0.0894	0.0111	0.0059	0.0055	0.0218	0.0082	0.0103	0.1675
1	rs11582803	6144483	1.07	0.542615033110665	1.52	0.823332010267983	0.493625905486199	0.699226008332341	0.1211	0.0737	0.0058	0.0048	0.0083	0.0039	0.0036	0.0165	0.1631	0.0063	0.0074	0.0077	0.0931	0.0105	0.0079	0.0031	0.0039	0.1353	0.0874	0.0113	0.0061	0.0055	0.0239	0.0095	0.0107	0.1654
1	rs3789531	6144914	1.07	0.542615033110665	1.5	0.917750694748585	0.718860506022355	0.726370937834174	0.1209	0.0736	0.0058	0.0048	0.0083	0.0038	0.0035	0.0166	0.1629	0.0063	0.0075	0.0078	0.0926	0.0105	0.008	0.0031	0.0039	0.136	0.0868	0.0114	0.0062	0.0055	0.0247	0.0099	0.0108	0.1647
1	rs2294936	6145365	1.06	0.591046266007479	1.49	0.967391925764805	0.916759298465722	0.748461238146164	0.1211	0.0733	0.0056	0.0049	0.0082	0.0037	0.0034	0.0165	0.1638	0.0062	0.0076	0.0078	0.0922	0.0104	0.0081	0.0031	0.0038	0.1368	0.0863	0.0116	0.0061	0.0054	0.0251	0.01	0.0107	0.1643
1	rs11583631	6147298	1.06	0.591046266007479	1.49	0.967391925764805	0.928465095855532	0.793831302989078	0.1212	0.073	0.0056	0.0048	0.0081	0.0036	0.0034	0.0164	0.1643	0.0061	0.0076	0.0077	0.0922	0.0104	0.0082	0.003	0.0037	0.1371	0.0858	0.0117	0.0061	0.0055	0.0248	0.0102	0.0107	0.1648
1	rs4908763	6147407	1.06	0.591046266007479	1.49	0.967391925764805	0.940483691119371	0.801014799314862	0.1212	0.073	0.0056	0.0048	0.0081	0.0036	0.0034	0.0165	0.1643	0.0061	0.0076	0.0077	0.0922	0.0102	0.0082	0.003	0.0037	0.1371	0.0858	0.0117	0.0061	0.0055	0.0248	0.0102	0.0107	0.1648
1	rs2273044	6148922	1.06	0.591046266007479	1.5	0.917750694748585	0.90692823498652	0.823878051474912	0.1213	0.0724	0.0056	0.0047	0.0082	0.0036	0.0033	0.0165	0.1644	0.0061	0.0076	0.0076	0.0923	0.0103	0.0083	0.003	0.0037	0.1372	0.0855	0.0117	0.0061	0.0056	0.0251	0.0103	0.0108	0.165
1	rs3810992	6162601	1.04	0.69615671060944	1.5	0.917750694748585	0.713723205720253	0.993705935034466	0.1215	0.0706	0.0057	0.0042	0.0082	0.0033	0.003	0.0169	0.1652	0.0061	0.0076	0.0075	0.0928	0.0099	0.0085	0.0029	0.0036	0.1376	0.0848	0.0116	0.0061	0.0059	0.0255	0.0105	0.0107	0.1661
1	rs3810989	6163925	1.04	0.69615671060944	1.5	0.917750694748585	0.674303966033313	0.973766910398513	0.1215	0.0706	0.0057	0.0042	0.0082	0.0033	0.003	0.0169	0.165	0.006	0.0076	0.0075	0.093	0.0099	0.0085	0.0028	0.0035	0.1378	0.0848	0.0116	0.0061	0.0058	0.0255	0.0104	0.0107	0.1663
1	rs1883768	6165419	1.04	0.69615671060944	1.5	0.917750694748585	0.656152687747068	0.97472218368308	0.1215	0.0706	0.0057	0.0042	0.0082	0.0033	0.003	0.0167	0.165	0.006	0.0075	0.0074	0.0931	0.0099	0.0085	0.0028	0.0035	0.1376	0.085	0.0116	0.0061	0.0059	0.0255	0.0104	0.0107	0.1662
1	rs2785580	6173649	1.04	0.69615671060944	1.51	0.869735485018148	0.584182569346122	0.975040648716446	0.1216	0.0709	0.0057	0.0041	0.0081	0.0035	0.003	0.0159	0.1651	0.006	0.0075	0.0074	0.0937	0.0099	0.0085	0.0028	0.0036	0.1368	0.0854	0.0115	0.0061	0.0061	0.0255	0.0104	0.0108	0.1663
1	rs114606171	6175417	1.04	0.69615671060944	1.5	0.917750694748585	0.569876649127522	1.00698846851809	0.1219	0.0709	0.0058	0.0041	0.0082	0.0034	0.003	0.0159	0.1652	0.0061	0.0075	0.0075	0.094	0.0099	0.0086	0.0028	0.0036	0.1362	0.0854	0.0114	0.0061	0.0061	0.0254	0.0104	0.0108	0.1661
1	rs80028342	6182444	1.03	0.752927598544599	1.51	0.869735485018148	0.551698865010865	1.07211449376012	0.1224	0.071	0.0059	0.004	0.0082	0.0034	0.003	0.0156	0.1652	0.0061	0.0075	0.0075	0.0946	0.0098	0.0087	0.0028	0.0036	0.1363	0.0854	0.0113	0.006	0.0062	0.025	0.0104	0.0109	0.1654
1	rs2843493	6184092	1.03	0.752927598544599	1.5	0.917750694748585	0.536990932411348	1.07033112543954	0.1225	0.071	0.0059	0.0039	0.0083	0.0034	0.003	0.0156	0.1652	0.0061	0.0075	0.0074	0.0947	0.0098	0.0088	0.0028	0.0036	0.1363	0.0854	0.0113	0.006	0.0062	0.0249	0.0104	0.011	0.1652
1	rs17029184	6190315	1.03	0.752927598544599	1.51	0.869735485018148	0.452083099645773	1.03429856360002	0.1222	0.071	0.0059	0.0039	0.0082	0.0036	0.003	0.0155	0.165	0.0061	0.0074	0.0074	0.0956	0.0097	0.0087	0.0028	0.0037	0.1368	0.0855	0.0112	0.0059	0.0062	0.0248	0.0103	0.011	0.1647
1	rs11121295	6192865	1.03	0.752927598544599	1.5	0.917750694748585	0.458893401869676	1.02979085475341	0.1222	0.071	0.0059	0.0038	0.0081	0.0037	0.003	0.0155	0.1649	0.0061	0.0074	0.0074	0.0959	0.0097	0.0087	0.0028	0.0037	0.1372	0.0855	0.0111	0.0058	0.0063	0.0248	0.0103	0.0111	0.1643
1	rs9434673	6195598	1.03	0.752927598544599	1.5	0.917750694748585	0.405933259159274	0.946935875442309	0.122	0.0709	0.006	0.0036	0.008	0.0038	0.003	0.0154	0.1652	0.006	0.0073	0.0072	0.0964	0.0096	0.0087	0.0029	0.0039	0.1375	0.0855	0.0109	0.0057	0.0062	0.0246	0.0102	0.0112	0.1642
1	rs2250248	6197895	1.03	0.752927598544599	1.5	0.917750694748585	0.364750725791512	0.940132714826823	0.1224	0.0709	0.0059	0.0035	0.0079	0.0038	0.003	0.0155	0.1653	0.0059	0.0072	0.0073	0.0967	0.0096	0.0088	0.0028	0.004	0.1378	0.0857	0.0107	0.0056	0.0062	0.0247	0.0101	0.0113	0.1636
1	rs17436816	6204161	1.02	0.812565575704939	1.5	0.917750694748585	0.303256154992593	0.72936784241714	0.1235	0.0698	0.0059	0.0035	0.0076	0.0038	0.003	0.0156	0.1657	0.0056	0.007	0.0073	0.0974	0.0093	0.0086	0.0029	0.0047	0.1385	0.0864	0.0104	0.0053	0.0061	0.0248	0.0097	0.0115	0.1623
1	rs12067480	6205349	1.02	0.812565575704939	1.5	0.917750694748585	0.312637323989472	0.738525161252664	0.1239	0.07	0.0059	0.0035	0.0076	0.0038	0.003	0.0157	0.1658	0.0053	0.007	0.0073	0.0977	0.0093	0.0086	0.0029	0.0048	0.1374	0.0869	0.0105	0.0053	0.0063	0.0249	0.0096	0.0115	0.1621
1	rs72632532	6205381	1.02	0.812565575704939	1.5	0.917750694748585	0.297554543341254	0.727269722868227	0.1241	0.0699	0.0058	0.0035	0.0076	0.0038	0.003	0.0157	0.1658	0.0053	0.0069	0.0072	0.0977	0.0094	0.0085	0.0029	0.0048	0.1374	0.0869	0.0104	0.0053	0.0063	0.0249	0.0096	0.0115	0.1621
1	rs1883606	6207217	1.02	0.812565575704939	1.51	0.869735485018148	0.301495697968278	0.671874171145147	0.1243	0.0698	0.0058	0.0033	0.0075	0.0039	0.003	0.0157	0.1665	0.0052	0.0069	0.0072	0.0981	0.0092	0.0085	0.0029	0.0048	0.1376	0.0871	0.0104	0.0051	0.0063	0.025	0.0094	0.0114	0.1616
1	rs10864393	6211964	1.02	0.812565575704939	1.51	0.869735485018148	0.402184989238463	0.560710198579785	0.1242	0.0696	0.0057	0.0031	0.0075	0.0041	0.0029	0.0155	0.1675	0.0051	0.0069	0.0068	0.0988	0.0092	0.0084	0.0028	0.0048	0.1377	0.0877	0.0103	0.0051	0.006	0.0252	0.0093	0.0116	0.1605
1	rs1883604	6212870	1.02	0.812565575704939	1.51	0.869735485018148	0.429548734527965	0.540913717717668	0.1242	0.0694	0.0057	0.0031	0.0075	0.0042	0.0029	0.0157	0.1675	0.0051	0.0069	0.0068	0.099	0.0092	0.0084	0.0028	0.0048	0.1378	0.0876	0.0103	0.0051	0.006	0.0252	0.0092	0.0116	0.1606
1	rs12034457	6215047	1.02	0.812565575704939	1.52	0.823332010267983	0.39924410674613	0.499529765467314	0.1243	0.0694	0.0056	0.0031	0.0074	0.0042	0.003	0.0157	0.1674	0.0051	0.0068	0.0067	0.0991	0.0091	0.0086	0.0029	0.0048	0.1377	0.0878	0.0102	0.005	0.0059	0.0253	0.0092	0.0115	0.1604
1	rs61760800	6216780	1.02	0.812565575704939	1.52	0.823332010267983	0.369240208769485	0.442063384864579	0.1246	0.0694	0.0056	0.0031	0.0073	0.0042	0.003	0.0157	0.1674	0.005	0.0068	0.0067	0.0989	0.0091	0.0086	0.0028	0.0049	0.1381	0.0879	0.0103	0.005	0.0058	0.0252	0.009	0.0115	0.1605
1	rs747392	6222075	1.02	0.812565575704939	1.51	0.869735485018148	0.533213251773809	0.0169722715630761	0.1281	0.0713	0.0048	0.0034	0.0065	0.0046	0.0031	0.0137	0.1651	0.0043	0.0059	0.0057	0.0969	0.009	0.0079	0.0028	0.0052	0.1434	0.0906	0.0103	0.005	0.0048	0.0262	0.0056	0.0116	0.1607
1	rs731975	6222501	1.02	0.812565575704939	1.52	0.823332010267983	0.553351991275538	0.0122061956639571	0.1283	0.0716	0.0047	0.0033	0.0065	0.0046	0.0031	0.0137	0.1649	0.0043	0.0058	0.0057	0.0967	0.009	0.0078	0.0028	0.0052	0.1431	0.0912	0.0104	0.0048	0.0047	0.0263	0.0054	0.0116	0.1609
1	rs114162822	6226940	1.02	0.812565575704939	1.52	0.823332010267983	0.587852890793505	0.00882970978596769	0.1281	0.0715	0.0047	0.0033	0.0063	0.0046	0.0031	0.0136	0.165	0.0042	0.0057	0.0056	0.0967	0.0089	0.0077	0.0027	0.0052	0.1434	0.0915	0.0109	0.0048	0.0047	0.0262	0.0053	0.0118	0.161
1	rs80166192	6230852	1.02	0.812565575704939	1.52	0.823332010267983	0.612870817488476	0.00835992632533204	0.128	0.0715	0.0047	0.0033	0.0063	0.0046	0.0031	0.0135	0.165	0.0042	0.0057	0.0055	0.0967	0.0089	0.0076	0.0027	0.0052	0.1436	0.0916	0.0109	0.0048	0.0047	0.0262	0.0052	0.0119	0.1611
1	rs56304603	6232976	1.02	0.812565575704939	1.52	0.823332010267983	0.572428752406681	0.00724375751520087	0.1285	0.0715	0.0049	0.0033	0.0063	0.0045	0.0031	0.0135	0.1652	0.0042	0.0056	0.0055	0.0967	0.0089	0.0075	0.0027	0.0052	0.1435	0.0915	0.0109	0.0047	0.0047	0.0262	0.0052	0.0119	0.1611
1	rs80007835	6241321	1.02	0.812565575704939	1.52	0.823332010267983	0.517972640725094	0.00729159452439102	0.1286	0.0717	0.0047	0.0033	0.0062	0.0044	0.003	0.0134	0.1653	0.0041	0.0055	0.0053	0.0966	0.0089	0.0073	0.0026	0.005	0.1437	0.0918	0.011	0.0047	0.0047	0.0261	0.0051	0.0121	0.1614
1	rs7521209	6248784	1.02	0.812565575704939	1.53	0.778525311864042	0.547477471894489	0.00833421748974815	0.1296	0.0717	0.0044	0.0028	0.0062	0.0043	0.003	0.0134	0.1653	0.0041	0.0054	0.0052	0.0966	0.0089	0.0068	0.0026	0.0049	0.1446	0.0919	0.0112	0.0047	0.0043	0.0259	0.005	0.0123	0.1616
1	rs116735038	6252478	1.02	0.812565575704939	1.53	0.778525311864042	0.430251641864703	0.00650078875913934	0.1302	0.0718	0.0044	0.0028	0.0062	0.0041	0.003	0.0134	0.1656	0.0041	0.0054	0.0052	0.0961	0.0089	0.0067	0.0026	0.0047	0.1447	0.0918	0.0112	0.0047	0.0043	0.026	0.0049	0.0124	0.1614
1	rs2294713	6257856	1.02	0.812565575704939	1.53	0.778525311864042	0.298039615727122	0.00797861070731316	0.1311	0.0722	0.0045	0.0028	0.0063	0.0037	0.003	0.0135	0.1665	0.004	0.0052	0.0051	0.0936	0.0091	0.0064	0.0026	0.0042	0.1459	0.0914	0.0122	0.0049	0.0042	0.0257	0.0047	0.0123	0.1618
1	rs35835676	6258792	1.02	0.812565575704939	1.53	0.778525311864042	0.294652930410734	0.00612326069294851	0.1315	0.072	0.0045	0.0028	0.0063	0.0036	0.0029	0.0137	0.167	0.004	0.0053	0.0053	0.0925	0.0091	0.0065	0.0026	0.0041	0.1464	0.0914	0.0121	0.0049	0.004	0.0255	0.0046	0.0121	0.1621
1	rs3789521	6259043	1.02	0.812565575704939	1.53	0.778525311864042	0.29455647053727	0.00582130402301291	0.1316	0.0717	0.0045	0.0028	0.0063	0.0036	0.0029	0.0138	0.1672	0.004	0.0053	0.0054	0.0923	0.009	0.0065	0.0026	0.0041	0.1466	0.0914	0.0121	0.0049	0.004	0.0255	0.0046	0.012	0.1622
1	rs3827723	6259130	1.02	0.812565575704939	1.53	0.778525311864042	0.324854864096995	0.00700704508497268	0.1314	0.0717	0.0045	0.0028	0.0063	0.0037	0.0029	0.0138	0.1673	0.004	0.0053	0.0054	0.0924	0.0091	0.0065	0.0027	0.0041	0.1467	0.0913	0.0121	0.0049	0.004	0.0255	0.0045	0.012	0.1622
1	rs11121487	6266994	1.02	0.812565575704939	1.56	0.653525583231	0.293207798357594	0.00577882708940733	0.1329	0.0717	0.0047	0.0027	0.0059	0.0036	0.003	0.0137	0.1689	0.0039	0.0051	0.005	0.0923	0.0091	0.0059	0.0027	0.0032	0.1471	0.091	0.0124	0.0049	0.0037	0.0242	0.0042	0.0122	0.1628
1	rs12070387	6267531	1.02	0.812565575704939	1.56	0.653525583231	0.284001390182382	0.00668257294700575	0.1335	0.0714	0.0047	0.0027	0.0059	0.0036	0.003	0.0138	0.169	0.0038	0.0052	0.005	0.0921	0.0091	0.0059	0.0027	0.0032	0.147	0.0909	0.0124	0.0049	0.0037	0.0244	0.0042	0.0122	0.1624
1	rs12073329	6272078	1.03	0.752927598544599	1.58	0.577869115575703	0.315931338603218	0.011257299455546	0.1326	0.0708	0.0046	0.0026	0.0059	0.0036	0.0031	0.014	0.1713	0.0037	0.0051	0.0046	0.0919	0.0091	0.0057	0.0027	0.0029	0.1471	0.0905	0.0124	0.0048	0.0035	0.0252	0.004	0.0123	0.1628
1	rs55823245	6273206	1.03	0.752927598544599	1.58	0.577869115575703	0.316081498170306	0.012647474144019	0.1326	0.0707	0.0046	0.0026	0.0058	0.0034	0.0031	0.014	0.1716	0.0036	0.005	0.0046	0.092	0.009	0.0057	0.0027	0.0028	0.1472	0.0906	0.0124	0.0048	0.0035	0.0252	0.004	0.0123	0.1628
1	rs61760806	6273919	1.03	0.752927598544599	1.58	0.577869115575703	0.322270313543351	0.0125205871691302	0.1325	0.0706	0.0046	0.0026	0.0058	0.0034	0.0031	0.014	0.1717	0.0036	0.005	0.0046	0.092	0.009	0.0057	0.0027	0.0028	0.1474	0.0905	0.0124	0.0048	0.0035	0.0252	0.004	0.0124	0.1628
1	rs709209	6278414	1.03	0.752927598544599	1.58	0.577869115575703	0.348916613077993	0.0107828068519291	0.132	0.0702	0.0045	0.0026	0.0058	0.0033	0.0032	0.014	0.1724	0.0035	0.005	0.0046	0.0922	0.0089	0.0057	0.0026	0.0027	0.1479	0.0904	0.0124	0.0048	0.0036	0.0252	0.004	0.0125	0.1629
1	rs846111	6279370	1.03	0.752927598544599	1.58	0.577869115575703	0.327960374961823	0.0124889663012906	0.1319	0.0702	0.0045	0.0026	0.0058	0.0033	0.0032	0.0141	0.1724	0.0035	0.005	0.0046	0.0923	0.0089	0.0053	0.0026	0.0027	0.148	0.0904	0.0124	0.0048	0.0035	0.0252	0.004	0.0125	0.1633
1	rs14281	6281667	1.03	0.752927598544599	1.58	0.577869115575703	0.332159309463803	0.0117421898049741	0.1317	0.0701	0.0045	0.0025	0.0058	0.0033	0.0032	0.0141	0.1724	0.0035	0.005	0.0046	0.0924	0.0089	0.0054	0.0026	0.0028	0.1481	0.0902	0.0124	0.0048	0.0035	0.0252	0.004	0.0125	0.1634
1	rs3747974	6285458	1.02	0.812565575704939	1.58	0.577869115575703	0.39637032556742	0.0132915793851038	0.1316	0.0701	0.0045	0.0025	0.0059	0.0034	0.0032	0.0141	0.1724	0.0035	0.005	0.0047	0.0923	0.0089	0.0054	0.0027	0.0028	0.1483	0.0896	0.0125	0.0048	0.0035	0.0249	0.004	0.0126	0.1637
1	rs116585811	6301301	1.03	0.752927598544599	1.59	0.542287549749139	0.522020536279546	0.0210949328584527	0.1303	0.0699	0.0042	0.0024	0.0059	0.0033	0.0034	0.0139	0.1736	0.0034	0.0049	0.0048	0.0934	0.0087	0.0054	0.0028	0.0028	0.1483	0.0892	0.0126	0.0047	0.0035	0.0248	0.0042	0.013	0.163
1	rs72632572	6303383	1.03	0.752927598544599	1.59	0.542287549749139	0.544058843437469	0.0180946713218615	0.1301	0.0698	0.0042	0.0024	0.0059	0.0033	0.0034	0.0139	0.1738	0.0034	0.0049	0.0048	0.0936	0.0087	0.0054	0.0028	0.0028	0.1483	0.0892	0.0127	0.0047	0.0036	0.0247	0.0043	0.0131	0.1629
1	rs114198341	6304454	1.03	0.752927598544599	1.59	0.542287549749139	0.558258866863414	0.0175290598208466	0.13	0.0698	0.0042	0.0024	0.0059	0.0033	0.0034	0.0139	0.1739	0.0034	0.0049	0.0048	0.0937	0.0087	0.0053	0.0028	0.0028	0.1483	0.0891	0.0127	0.0047	0.0036	0.0247	0.0043	0.0131	0.1629
1	rs188463518	6305201	1.03	0.752927598544599	1.59	0.542287549749139	0.567329874403695	0.0156367713903019	0.1299	0.0698	0.0041	0.0024	0.0059	0.0033	0.0034	0.0139	0.174	0.0034	0.0049	0.0048	0.0937	0.0087	0.0053	0.0028	0.0028	0.1483	0.0891	0.0127	0.0047	0.0036	0.0247	0.0043	0.0132	0.1629
1	rs6577565	6307255	1.03	0.752927598544599	1.58	0.577869115575703	0.527570444981942	0.011197418758282	0.1299	0.0699	0.0041	0.0024	0.0059	0.0033	0.0034	0.0139	0.1742	0.0034	0.0049	0.0048	0.0938	0.0087	0.0053	0.0028	0.0028	0.1476	0.089	0.0127	0.0046	0.0044	0.0249	0.0041	0.0132	0.1627
1	rs1043971	6307630	1.03	0.752927598544599	1.58	0.577869115575703	0.537969973631898	0.0215476404171918	0.1298	0.0699	0.0041	0.0024	0.0059	0.0033	0.0034	0.0139	0.1742	0.0034	0.0049	0.0048	0.0938	0.0086	0.0053	0.0028	0.0028	0.1476	0.089	0.0127	0.0046	0.0044	0.0249	0.0041	0.0132	0.1627
1	rs11590458	6314822	1.03	0.752927598544599	1.59	0.542287549749139	0.564721627156512	0.0170091156843629	0.1294	0.0697	0.004	0.0025	0.0059	0.0032	0.0035	0.0141	0.1743	0.0034	0.0049	0.0049	0.0944	0.0086	0.0053	0.0029	0.0029	0.148	0.0879	0.0127	0.0045	0.0046	0.025	0.0042	0.0134	0.1625
1	rs74049515	6315125	1.03	0.752927598544599	1.59	0.542287549749139	0.569608316530549	0.0203641594591037	0.1295	0.0697	0.004	0.0025	0.0059	0.0032	0.0035	0.0141	0.1743	0.0034	0.0049	0.0049	0.0944	0.0086	0.0053	0.0029	0.0029	0.1479	0.0879	0.0127	0.0045	0.0046	0.025	0.0042	0.0134	0.1625
1	rs114076019	6317585	1.03	0.752927598544599	1.59	0.542287549749139	0.566326036913378	0.0198839116395791	0.1293	0.0697	0.004	0.0025	0.0059	0.0033	0.0035	0.0141	0.174	0.0034	0.0049	0.0049	0.0947	0.0086	0.0054	0.003	0.0029	0.148	0.0878	0.0126	0.0045	0.0046	0.0251	0.0042	0.0134	0.1624
1	rs61739537	6324747	1.03	0.752927598544599	1.6	0.508176723760061	0.537708813465825	0.00961453828596024	0.1288	0.0698	0.004	0.0025	0.0059	0.0033	0.0036	0.0143	0.173	0.0034	0.005	0.0049	0.0957	0.0085	0.0054	0.0032	0.0029	0.1484	0.0871	0.0125	0.0044	0.0046	0.0253	0.0043	0.0134	0.1625
1	rs12063157	6325098	1.03	0.752927598544599	1.6	0.508176723760061	0.538427148275615	0.0104049540046055	0.1288	0.0698	0.004	0.0025	0.0059	0.0033	0.0036	0.0144	0.173	0.0034	0.005	0.0049	0.0958	0.0085	0.0054	0.0032	0.0029	0.1483	0.0871	0.0125	0.0044	0.0046	0.0253	0.0043	0.0134	0.1625
1	rs67609959	6332909	1.03	0.752927598544599	1.61	0.475515229965307	0.522406833001178	0.00665970559639874	0.1291	0.0698	0.004	0.0025	0.006	0.0034	0.0037	0.0149	0.1711	0.0034	0.0051	0.0054	0.0977	0.0083	0.0052	0.0035	0.0028	0.1492	0.0862	0.0121	0.004	0.0044	0.0258	0.0042	0.0131	0.1614
1	rs61760844	6338295	1.02	0.812565575704939	1.59	0.542287549749139	0.593856996298122	0.00512161637584443	0.1293	0.0701	0.004	0.0026	0.0062	0.0036	0.0038	0.0154	0.1695	0.0034	0.005	0.0058	0.0988	0.0082	0.0051	0.0038	0.0027	0.1502	0.0853	0.0118	0.0038	0.0044	0.0261	0.0041	0.0127	0.1608
1	rs55687307	6339299	1.02	0.812565575704939	1.58	0.577869115575703	0.604776863678297	0.00623306115034961	0.1293	0.0702	0.004	0.0026	0.0062	0.0036	0.0039	0.0155	0.1694	0.0034	0.005	0.0059	0.0989	0.0082	0.0051	0.0038	0.0027	0.1503	0.0852	0.0117	0.0038	0.0044	0.0261	0.0041	0.0127	0.1607
1	rs41278926	6342795	1.01	0.875109975033704	1.57	0.614941920479678	0.64637880214714	0.0133242071152657	0.1294	0.0704	0.004	0.0025	0.0063	0.0036	0.0039	0.0156	0.1689	0.0034	0.005	0.006	0.0992	0.0081	0.005	0.0039	0.0027	0.1506	0.085	0.0116	0.0037	0.0044	0.0262	0.004	0.0126	0.1604
1	rs12073007	6343714	1.01	0.875109975033704	1.57	0.614941920479678	0.645383760223141	0.00775426394954749	0.1294	0.0704	0.004	0.0025	0.0063	0.0036	0.0039	0.0157	0.1688	0.0034	0.005	0.006	0.0993	0.0081	0.005	0.0039	0.0027	0.1507	0.0849	0.0115	0.0037	0.0044	0.0263	0.004	0.0125	0.1603
1	rs116506333	6355905	1.01	0.875109975033704	1.57	0.614941920479678	0.618154929909374	0.00536312621623397	0.1289	0.0706	0.004	0.0025	0.0062	0.0036	0.0038	0.0158	0.1687	0.0034	0.0049	0.0061	0.0994	0.0082	0.0049	0.0039	0.0026	0.1511	0.085	0.0115	0.0037	0.0044	0.0263	0.004	0.0125	0.1607
1	rs3789498	6358604	1.01	0.875109975033704	1.57	0.614941920479678	0.619409479817442	0.00332315108553433	0.1288	0.0707	0.004	0.0025	0.0062	0.0036	0.0037	0.0158	0.1687	0.0034	0.0049	0.0061	0.0994	0.0082	0.0049	0.0039	0.0026	0.1511	0.0851	0.0115	0.0037	0.0044	0.0263	0.004	0.0125	0.1607
1	rs113594183	6359997	1.01	0.875109975033704	1.57	0.614941920479678	0.621153845124941	0.00315242221717532	0.1288	0.0707	0.0039	0.0025	0.0062	0.0036	0.0037	0.0158	0.1687	0.0034	0.0049	0.0061	0.0994	0.0082	0.0049	0.0039	0.0026	0.1511	0.085	0.0115	0.0037	0.0044	0.0263	0.004	0.0125	0.1607
1	rs60138626	6363163	1	0.940597770197411	1.56	0.653525583231	0.637307236271079	0.00269759498794566	0.1287	0.0707	0.0039	0.0025	0.0062	0.0036	0.0037	0.0158	0.1687	0.0034	0.0049	0.0062	0.0995	0.0082	0.0049	0.0039	0.0026	0.1512	0.085	0.0114	0.0037	0.0044	0.0263	0.004	0.0124	0.1609
1	rs78630437	6367321	1	0.940597770197411	1.56	0.653525583231	0.63082314360611	0.00272577050818129	0.1287	0.0707	0.0039	0.0025	0.0062	0.0036	0.0037	0.0158	0.1687	0.0034	0.0049	0.0062	0.0996	0.0082	0.0049	0.0039	0.0026	0.1512	0.0849	0.0114	0.0037	0.0044	0.0263	0.004	0.0124	0.161
1	rs115296355	6370415	1	0.940597770197411	1.56	0.653525583231	0.628715311725493	0.00269759498794566	0.1287	0.0707	0.0038	0.0025	0.0062	0.0037	0.0037	0.0158	0.1687	0.0034	0.0049	0.0062	0.0996	0.0082	0.0049	0.0039	0.0026	0.1513	0.0849	0.0113	0.0037	0.0044	0.0263	0.004	0.0124	0.161
1	rs7523285	6375291	1	0.940597770197411	1.56	0.653525583231	0.627101491227908	0.00258649797736229	0.1286	0.0707	0.0038	0.0025	0.0062	0.0037	0.0037	0.0158	0.1687	0.0034	0.0049	0.0062	0.0997	0.0082	0.0049	0.0039	0.0026	0.1513	0.0849	0.0113	0.0036	0.0044	0.0263	0.004	0.0124	0.1611
1	rs72858315	6384245	1	0.940597770197411	1.56	0.653525583231	0.634766380473224	0.00266958007594206	0.1286	0.0707	0.0038	0.0025	0.0062	0.0037	0.0037	0.0158	0.1686	0.0034	0.0048	0.0062	0.0998	0.0082	0.0049	0.004	0.0026	0.1514	0.0848	0.0112	0.0036	0.0044	0.0263	0.004	0.0123	0.1614
1	rs34853430	6388317	1	0.940597770197411	1.56	0.653525583231	0.627452160438155	0.00275410673569419	0.1287	0.0707	0.0038	0.0025	0.0062	0.0037	0.0037	0.0158	0.1687	0.0034	0.0049	0.0062	0.0998	0.0082	0.0048	0.004	0.0026	0.1513	0.0846	0.0112	0.0036	0.0044	0.0263	0.004	0.0123	0.1614
1	rs3789480	6403882	1	0.940597770197411	1.56	0.653525583231	0.653006381307138	0.00359667183243641	0.1295	0.0705	0.0038	0.0024	0.0062	0.0038	0.0037	0.0158	0.1692	0.0034	0.0049	0.0062	0.1002	0.0082	0.0048	0.004	0.0026	0.1508	0.0836	0.0111	0.0037	0.0045	0.0264	0.0039	0.0124	0.1614
1	rs114321116	6404299	1	0.940597770197411	1.56	0.653525583231	0.64623661066597	0.00332315108553433	0.1295	0.0705	0.0038	0.0024	0.0062	0.0038	0.0037	0.0158	0.1692	0.0034	0.0049	0.0062	0.1002	0.0082	0.0048	0.004	0.0026	0.1508	0.0837	0.0111	0.0037	0.0045	0.0264	0.0039	0.0124	0.1614
1	rs742507	6415611	1	0.940597770197411	1.56	0.653525583231	0.617945951711249	0.00402030801237633	0.1296	0.0705	0.0038	0.0024	0.0062	0.0038	0.0036	0.0159	0.1693	0.0034	0.0049	0.0062	0.1004	0.0081	0.0047	0.004	0.0026	0.1504	0.0837	0.0111	0.0037	0.0045	0.0264	0.0039	0.0122	0.1616
1	rs7514677	6419320	1	0.940597770197411	1.56	0.653525583231	0.605535722614683	0.00461867553911207	0.1297	0.0705	0.0038	0.0024	0.0062	0.0038	0.0036	0.0159	0.1693	0.0034	0.0049	0.0061	0.1004	0.0081	0.0047	0.004	0.0026	0.1503	0.0837	0.0111	0.0036	0.0045	0.0264	0.0039	0.0122	0.1617
1	rs111876500	6419994	1	0.940597770197411	1.56	0.653525583231	0.607054756200494	0.00458113892261047	0.1297	0.0705	0.0038	0.0024	0.0062	0.0038	0.0036	0.0159	0.1694	0.0034	0.0049	0.0061	0.1004	0.0081	0.0047	0.004	0.0026	0.1503	0.0837	0.0111	0.0036	0.0045	0.0264	0.0039	0.0122	0.1617
1	rs59626239	6420825	1	0.940597770197411	1.56	0.653525583231	0.611691698157746	0.00552742830914574	0.1297	0.0705	0.0038	0.0024	0.0062	0.0038	0.0036	0.0159	0.1694	0.0034	0.0049	0.0061	0.1004	0.0081	0.0047	0.004	0.0026	0.1503	0.0838	0.0111	0.0036	0.0045	0.0264	0.0039	0.0122	0.1617
1	rs75126985	6425349	1	0.940597770197411	1.56	0.653525583231	0.542287771984679	0.00434115410720688	0.1295	0.0703	0.0037	0.0024	0.0061	0.0038	0.0034	0.0158	0.1703	0.0034	0.0048	0.006	0.1004	0.0081	0.0047	0.004	0.0026	0.1497	0.0848	0.0111	0.0036	0.0045	0.0265	0.0039	0.0121	0.1616
1	rs114452454	6450306	1	0.940597770197411	1.57	0.614941920479678	0.513428744316779	0.0032605000908621	0.1299	0.0704	0.0037	0.0024	0.0059	0.0038	0.0033	0.0157	0.1703	0.0033	0.0047	0.006	0.1002	0.0081	0.0046	0.004	0.0026	0.1493	0.0854	0.0111	0.0036	0.0047	0.0264	0.0038	0.0122	0.1615
1	rs115632294	6457905	1	0.940597770197411	1.57	0.614941920479678	0.533863674648661	0.00473227149827644	0.13	0.0705	0.0038	0.0024	0.0058	0.0038	0.0033	0.0157	0.1703	0.0033	0.0047	0.0059	0.1001	0.0081	0.0046	0.004	0.0026	0.1492	0.0857	0.0111	0.0036	0.0047	0.0263	0.0038	0.0123	0.1615
1	rs115153760	6458105	1	0.940597770197411	1.57	0.614941920479678	0.534644678047599	0.00492488694129684	0.13	0.0705	0.0038	0.0024	0.0058	0.0038	0.0033	0.0157	0.1703	0.0033	0.0047	0.0059	0.1001	0.0081	0.0046	0.004	0.0026	0.1491	0.0857	0.0112	0.0036	0.0047	0.0263	0.0038	0.0123	0.1615
1	rs6680121	6459141	1	0.940597770197411	1.57	0.614941920479678	0.548860933203448	0.00643330011585636	0.1301	0.0705	0.0038	0.0024	0.0058	0.0038	0.0033	0.0157	0.1703	0.0033	0.0047	0.0059	0.1001	0.0081	0.0046	0.004	0.0026	0.149	0.0858	0.0112	0.0036	0.0047	0.0263	0.0038	0.0123	0.1615
1	rs7529205	6473294	1	0.940597770197411	1.58	0.577869115575703	0.471130277569999	0.00975333429757288	0.1303	0.0708	0.0038	0.0022	0.0058	0.0038	0.0032	0.0156	0.1702	0.0033	0.0046	0.0058	0.1005	0.0081	0.0046	0.0038	0.0025	0.1482	0.0866	0.0111	0.0035	0.0048	0.0266	0.0039	0.0121	0.1615
1	rs113269467	6476286	1	0.940597770197411	1.58	0.577869115575703	0.476105886399492	0.0128710787915008	0.1305	0.0709	0.0038	0.0022	0.0058	0.0038	0.0032	0.0156	0.17	0.0033	0.0046	0.0058	0.1006	0.0081	0.0045	0.0038	0.0025	0.1481	0.0866	0.0111	0.0035	0.005	0.0265	0.0039	0.0121	0.1615
1	rs2235687	6479040	1	0.940597770197411	1.58	0.577869115575703	0.477585016407159	0.015320113143656	0.1306	0.071	0.0038	0.0022	0.0058	0.0038	0.0032	0.0156	0.1701	0.0033	0.0046	0.0058	0.1006	0.0081	0.0045	0.0037	0.0025	0.148	0.0864	0.0111	0.0035	0.005	0.0265	0.0039	0.0121	0.1617
1	rs4908892	6481842	1	0.940597770197411	1.58	0.577869115575703	0.472111099931601	0.0162797187862473	0.1307	0.071	0.0038	0.0022	0.0057	0.0038	0.0031	0.0156	0.1701	0.0033	0.0046	0.0058	0.1006	0.0081	0.0045	0.0037	0.0025	0.1479	0.0863	0.011	0.0035	0.005	0.0265	0.0039	0.0121	0.1618
1	rs112726527	6486225	1	0.940597770197411	1.59	0.542287549749139	0.458288709112343	0.00989315261881819	0.1308	0.0711	0.0038	0.0021	0.0056	0.0038	0.003	0.0155	0.1703	0.0033	0.0046	0.0059	0.1001	0.0082	0.0046	0.0036	0.0023	0.148	0.086	0.0109	0.0035	0.0052	0.0266	0.004	0.0121	0.1623
1	rs45526846	6488123	1	0.940597770197411	1.58	0.577869115575703	0.455150598665374	0.00763106748240267	0.131	0.0711	0.0038	0.0021	0.0056	0.0038	0.003	0.0154	0.1703	0.0033	0.0045	0.006	0.1003	0.0082	0.0046	0.0036	0.0022	0.1479	0.0859	0.0108	0.0035	0.0052	0.0266	0.004	0.012	0.1625
1	rs61780704	6489364	1	0.940597770197411	1.58	0.577869115575703	0.458470075978801	0.013389583117561	0.1311	0.0711	0.0038	0.0021	0.0056	0.0038	0.003	0.0154	0.1704	0.0033	0.0045	0.006	0.1003	0.0081	0.0046	0.0035	0.0022	0.1479	0.0859	0.0108	0.0034	0.0052	0.0266	0.0041	0.0119	0.1626
1	rs10864548	6501796	1	0.940597770197411	1.59	0.542287549749139	0.313533889396319	0.0114379161569469	0.131	0.0713	0.0036	0.002	0.0057	0.0035	0.0028	0.0153	0.1709	0.0035	0.0044	0.0064	0.1002	0.0082	0.0047	0.0033	0.0021	0.1481	0.0856	0.0107	0.0034	0.0051	0.0265	0.0041	0.011	0.1637
1	rs11121879	6505671	1	0.940597770197411	1.59	0.542287549749139	0.250207754430416	0.00851504226801739	0.1307	0.071	0.0036	0.002	0.0056	0.0035	0.0027	0.0154	0.1708	0.0036	0.0045	0.0064	0.1006	0.0082	0.0046	0.0031	0.0021	0.1477	0.0859	0.0107	0.0034	0.0051	0.0264	0.0042	0.0109	0.1644
1	rs12095623	6509558	1	0.940597770197411	1.58	0.577869115575703	0.212120355141225	0.0151107951997655	0.1307	0.0709	0.0037	0.0019	0.0057	0.0034	0.0026	0.0153	0.171	0.0036	0.0045	0.0063	0.101	0.0081	0.0046	0.0029	0.002	0.1479	0.0861	0.0106	0.0033	0.005	0.0266	0.0042	0.0106	0.1648
1	rs3007415	6519553	1	0.940597770197411	1.58	0.577869115575703	0.127812006398474	0.00536312621623397	0.1292	0.071	0.0038	0.002	0.0056	0.0034	0.0025	0.0153	0.1717	0.0036	0.0046	0.0061	0.1013	0.0083	0.0045	0.0029	0.002	0.1483	0.0863	0.0103	0.0036	0.0048	0.0269	0.0041	0.0103	0.1649
1	rs2986758	6521150	1	0.940597770197411	1.58	0.577869115575703	0.127034512366602	0.0091233460804606	0.1289	0.0711	0.0038	0.002	0.0056	0.0034	0.0025	0.0153	0.1718	0.0035	0.0046	0.006	0.1013	0.0083	0.0045	0.0029	0.002	0.1484	0.0863	0.0103	0.0037	0.0047	0.0269	0.004	0.0102	0.1649
1	rs11800462	6524501	1	0.940597770197411	1.58	0.577869115575703	0.0921565960533599	0.00958690181164856	0.1284	0.0711	0.0038	0.002	0.0056	0.0031	0.0025	0.0154	0.1714	0.0035	0.0046	0.0059	0.1021	0.0086	0.0044	0.0029	0.002	0.1486	0.0862	0.0103	0.0039	0.0047	0.0271	0.0039	0.01	0.165
1	rs3170675	6524688	1	0.940597770197411	1.58	0.577869115575703	0.0864489135065918	0.00885619889445047	0.1284	0.0711	0.0038	0.002	0.0056	0.0031	0.0025	0.0154	0.1714	0.0035	0.0046	0.0059	0.1021	0.0086	0.0044	0.0029	0.002	0.1486	0.0863	0.0103	0.0039	0.0047	0.0271	0.0039	0.01	0.165
1	rs77093528	6524862	1	0.940597770197411	1.58	0.577869115575703	0.0843969197671632	0.00843729940266157	0.1284	0.0712	0.0038	0.002	0.0056	0.0031	0.0025	0.0154	0.1714	0.0035	0.0046	0.0059	0.102	0.0086	0.0044	0.0029	0.002	0.1486	0.0863	0.0103	0.0039	0.0047	0.0271	0.0039	0.01	0.165
1	rs76625876	6528468	1	0.940597770197411	1.58	0.577869115575703	0.0586792624948957	0.0121126661705541	0.128	0.0714	0.0039	0.002	0.0057	0.003	0.0024	0.0153	0.171	0.0035	0.0046	0.0059	0.1019	0.0088	0.0044	0.0028	0.002	0.1487	0.0874	0.0102	0.0038	0.0047	0.0273	0.0039	0.0098	0.1649
1	rs3138150	6528589	1	0.940597770197411	1.58	0.577869115575703	0.0589170150597088	0.0141193108034926	0.128	0.0714	0.0039	0.002	0.0057	0.003	0.0024	0.0153	0.171	0.0035	0.0046	0.0059	0.1019	0.0088	0.0044	0.0028	0.002	0.1487	0.0874	0.0102	0.0038	0.0047	0.0273	0.0039	0.0098	0.1649
1	rs730600	6529443	0.99	1.00906370779823	1.58	0.577869115575703	0.0563011589801276	0.0188237317520134	0.1279	0.0713	0.0039	0.002	0.0057	0.0029	0.0024	0.0153	0.1708	0.0035	0.0046	0.0058	0.1019	0.0088	0.0044	0.0028	0.002	0.1487	0.0878	0.0102	0.0038	0.0047	0.0273	0.0039	0.0098	0.1649
1	rs3007421	6530189	0.99	1.00906370779823	1.58	0.577869115575703	0.055575786893109	0.0215062936658683	0.1279	0.0713	0.0039	0.002	0.0057	0.0029	0.0024	0.0153	0.1708	0.0035	0.0046	0.0058	0.102	0.0089	0.0044	0.0027	0.002	0.1486	0.0881	0.0102	0.0038	0.0047	0.0273	0.0039	0.0098	0.1648
1	rs74809741	6531589	0.99	1.00906370779823	1.58	0.577869115575703	0.044792673723916	0.0207279886124778	0.1282	0.0713	0.0039	0.002	0.0057	0.0029	0.0024	0.0152	0.1706	0.0036	0.0046	0.0058	0.1022	0.0089	0.0044	0.0027	0.002	0.1484	0.0882	0.0102	0.0038	0.0043	0.0274	0.0039	0.0096	0.1652
1	rs112471131	6531650	0.99	1.00906370779823	1.58	0.577869115575703	0.0414542561498557	0.0202837322743333	0.1284	0.0712	0.0039	0.002	0.0057	0.0029	0.0024	0.0152	0.1706	0.0036	0.0046	0.0058	0.1022	0.0089	0.0044	0.0027	0.002	0.1482	0.0883	0.0102	0.0038	0.0043	0.0274	0.0039	0.0096	0.1653
1	rs61741379	6533393	0.99	1.00906370779823	1.58	0.577869115575703	0.0326303721323579	0.0132589918451705	0.1284	0.0713	0.0038	0.002	0.0057	0.0029	0.0024	0.0151	0.1704	0.0037	0.0046	0.0058	0.1023	0.009	0.0044	0.0026	0.002	0.148	0.0886	0.0102	0.0038	0.0043	0.0274	0.0039	0.0095	0.1655
1	rs11121914	6538629	1	0.940597770197411	1.58	0.577869115575703	0.0270972517766075	0.011197418758282	0.1277	0.0717	0.0039	0.002	0.0058	0.003	0.0024	0.0148	0.1708	0.0037	0.0046	0.0058	0.1023	0.0093	0.0045	0.0027	0.0021	0.1467	0.0889	0.0101	0.0038	0.0041	0.0273	0.0042	0.0092	0.1656
1	rs1002966	6542330	1	0.940597770197411	1.58	0.577869115575703	0.0295443777807749	0.0116199937661145	0.1272	0.0722	0.004	0.0021	0.0059	0.0032	0.0025	0.0147	0.171	0.0038	0.0047	0.0058	0.1019	0.0093	0.0046	0.0029	0.0023	0.1464	0.0885	0.0102	0.0039	0.004	0.0273	0.0043	0.0091	0.1655
1	rs2986749	6544007	1	0.940597770197411	1.59	0.542287549749139	0.0426357524662864	0.00917726755517757	0.1272	0.0722	0.0039	0.002	0.0059	0.0034	0.0024	0.015	0.1716	0.0038	0.0047	0.0058	0.1013	0.0093	0.0046	0.0027	0.0022	0.146	0.0884	0.0102	0.0039	0.004	0.0273	0.0042	0.0092	0.1659
1	rs72634726	6549915	1	0.940597770197411	1.59	0.542287549749139	0.033035995813318	0.00246457724321632	0.1261	0.0722	0.0038	0.0023	0.006	0.0037	0.0026	0.0151	0.1725	0.0039	0.0047	0.0056	0.1006	0.0094	0.0045	0.0034	0.0023	0.1457	0.088	0.0101	0.0039	0.004	0.0273	0.0043	0.009	0.1662
1	rs11806429	6550505	1	0.940597770197411	1.59	0.542287549749139	0.0372339390331944	0.00389911653175431	0.126	0.0722	0.0037	0.0023	0.006	0.0037	0.0026	0.0151	0.1726	0.0039	0.0047	0.0055	0.1006	0.0094	0.0045	0.0034	0.0024	0.1457	0.0879	0.0101	0.0039	0.004	0.0273	0.0043	0.009	0.1662
1	rs3007429	6551692	1	0.940597770197411	1.59	0.542287549749139	0.0398156869187269	0.00374624136813535	0.1263	0.0721	0.0038	0.0023	0.0061	0.0037	0.0026	0.0155	0.1725	0.0039	0.0047	0.0055	0.1006	0.0094	0.0043	0.0034	0.0024	0.1453	0.0876	0.0102	0.0039	0.0039	0.0273	0.0044	0.009	0.1662
1	rs79794148	6552600	1	0.940597770197411	1.59	0.542287549749139	0.0310545415106832	0.00338645169771627	0.1259	0.0723	0.0037	0.0024	0.0061	0.0038	0.0027	0.0155	0.1723	0.0039	0.0047	0.0053	0.1007	0.0094	0.0043	0.0035	0.0024	0.1453	0.0879	0.0102	0.0039	0.0038	0.0273	0.0044	0.009	0.1664
1	rs3007430	6557009	1	0.940597770197411	1.59	0.542287549749139	0.0223029413430472	0.00332315108553433	0.1257	0.0725	0.0036	0.0025	0.006	0.0039	0.0028	0.0156	0.172	0.004	0.0047	0.0054	0.1002	0.0095	0.0048	0.0035	0.0026	0.1441	0.0883	0.0102	0.0039	0.0039	0.0276	0.0044	0.009	0.1662
1	rs74049595	6559725	1	0.940597770197411	1.59	0.542287549749139	0.0231454265733782	0.00188016945180384	0.1255	0.0726	0.0037	0.0025	0.0061	0.004	0.0028	0.0158	0.1727	0.0041	0.0047	0.0055	0.1001	0.0095	0.0049	0.0034	0.0027	0.1433	0.0881	0.0103	0.0039	0.0039	0.0277	0.0044	0.009	0.1657
1	rs77948669	6560493	1	0.940597770197411	1.59	0.542287549749139	0.0264374161515087	0.00167935710784455	0.125	0.0728	0.0038	0.0025	0.0061	0.004	0.0028	0.0159	0.1728	0.0041	0.0047	0.0055	0.1	0.0096	0.005	0.0034	0.0028	0.1428	0.088	0.0103	0.0039	0.004	0.0277	0.0045	0.0089	0.1661
1	rs4908899	6561039	1	0.940597770197411	1.6	0.508176723760061	0.0239711632571813	0.00111710721137986	0.1243	0.0731	0.0038	0.0025	0.0062	0.0041	0.0028	0.016	0.1735	0.0041	0.0046	0.0056	0.0995	0.0097	0.0051	0.0034	0.0028	0.1415	0.0878	0.0102	0.0038	0.0046	0.0277	0.0046	0.0089	0.1665
1	rs3007434	6563067	1.02	0.812565575704939	1.6	0.508176723760061	0.0693633459763689	0.0187850094271995	0.123	0.0744	0.0039	0.0029	0.0063	0.0041	0.0027	0.0159	0.1752	0.0042	0.0045	0.0061	0.098	0.0101	0.0063	0.0032	0.0028	0.139	0.086	0.0098	0.0037	0.0056	0.0281	0.0052	0.0085	0.1676
1	rs4078184	6571187	1.03	0.752927598544599	1.61	0.475515229965307	0.131681638428629	0.0254243440375188	0.1216	0.0754	0.0039	0.0034	0.0061	0.004	0.0025	0.0158	0.1757	0.0041	0.0044	0.006	0.0968	0.0107	0.0063	0.0029	0.0027	0.1394	0.0848	0.0095	0.0036	0.0055	0.0276	0.0055	0.0084	0.1702
1	rs9787374	6572271	1.03	0.752927598544599	1.61	0.475515229965307	0.137116512525683	0.0294595745279191	0.1218	0.0755	0.0038	0.0034	0.0061	0.004	0.0025	0.0158	0.1759	0.0041	0.0043	0.0059	0.0966	0.0107	0.0063	0.0029	0.0027	0.1393	0.0847	0.0095	0.0036	0.0055	0.0277	0.0056	0.0083	0.1706
1	rs4243829	6577765	1.03	0.752927598544599	1.62	0.444280725791627	0.114339772214825	0.0242729941931404	0.1219	0.0756	0.0039	0.0034	0.0061	0.0039	0.0024	0.0158	0.1756	0.0041	0.0044	0.0058	0.0965	0.0107	0.0063	0.0028	0.0028	0.139	0.0846	0.0096	0.0036	0.0056	0.0276	0.0057	0.0081	0.1709
1	rs17438786	6579521	1.03	0.752927598544599	1.62	0.444280725791627	0.113001130365796	0.0253795931378097	0.122	0.0757	0.0039	0.0034	0.0061	0.0039	0.0024	0.0159	0.1756	0.0041	0.0044	0.0058	0.0966	0.0107	0.0062	0.0028	0.0028	0.1389	0.0845	0.0096	0.0036	0.0056	0.0275	0.0057	0.0081	0.1711
1	rs58415361	6592377	1.03	0.752927598544599	1.62	0.444280725791627	0.126022127834031	0.0445739686724164	0.1221	0.0758	0.0038	0.0034	0.0061	0.0039	0.0023	0.016	0.1757	0.0041	0.0044	0.0058	0.0967	0.0107	0.0061	0.0028	0.0029	0.1389	0.0842	0.0096	0.0035	0.0057	0.0274	0.0058	0.0079	0.1716
1	rs4908915	6601607	1.03	0.752927598544599	1.62	0.444280725791627	0.133027956174427	0.0456808493126426	0.1222	0.076	0.0038	0.0034	0.006	0.0039	0.0023	0.016	0.1756	0.0041	0.0044	0.0057	0.0969	0.0107	0.0061	0.0028	0.0029	0.139	0.0842	0.0096	0.0035	0.0057	0.0274	0.0058	0.0078	0.1715
1	rs6693391	6614391	1.02	0.812565575704939	1.61	0.475515229965307	0.133396567633972	0.0594177684161	0.1223	0.0761	0.0038	0.0033	0.006	0.0038	0.0023	0.016	0.1758	0.0041	0.0044	0.0057	0.0969	0.0106	0.006	0.0027	0.0029	0.1392	0.084	0.0097	0.0035	0.0057	0.0272	0.0059	0.0077	0.1715
1	rs4908923	6614535	1.03	0.752927598544599	1.61	0.475515229965307	0.139978525013056	0.0619350029534226	0.1223	0.0761	0.0038	0.0034	0.006	0.0038	0.0023	0.0159	0.1758	0.0041	0.0044	0.0057	0.0969	0.0106	0.006	0.0027	0.0029	0.1392	0.0838	0.0097	0.0035	0.0057	0.0272	0.0059	0.0077	0.1717
1	rs35375392	6615444	1.03	0.752927598544599	1.62	0.444280725791627	0.131712144834719	0.053133340121498	0.1223	0.0761	0.0038	0.0034	0.006	0.0038	0.0023	0.0159	0.1757	0.0041	0.0045	0.0057	0.097	0.0106	0.0061	0.0028	0.0029	0.1392	0.0836	0.0097	0.0035	0.0057	0.0272	0.0059	0.0077	0.1718
1	rs4908563	6623499	1.02	0.812565575704939	1.61	0.475515229965307	0.114788142754782	0.046032885392933	0.1225	0.076	0.0039	0.0034	0.006	0.0038	0.0023	0.016	0.1753	0.0041	0.0046	0.0057	0.0964	0.0106	0.006	0.0027	0.0029	0.1393	0.083	0.0097	0.0035	0.0058	0.0271	0.0059	0.0078	0.1727
1	rs80129059	6625420	1.03	0.752927598544599	1.62	0.444280725791627	0.114255822828083	0.0298445901737931	0.1227	0.0762	0.0038	0.0035	0.006	0.0037	0.0023	0.0159	0.1754	0.0042	0.0046	0.0057	0.0962	0.0106	0.0059	0.0027	0.0028	0.1393	0.0829	0.0096	0.0035	0.0057	0.0271	0.0059	0.0078	0.1731
1	rs76948507	6626276	1.03	0.752927598544599	1.62	0.444280725791627	0.119331262109386	0.0281304315236123	0.1228	0.0763	0.0038	0.0036	0.006	0.0036	0.0022	0.0159	0.1754	0.0041	0.0046	0.0057	0.0961	0.0106	0.0058	0.0027	0.0028	0.1393	0.0829	0.0096	0.0035	0.0057	0.0271	0.0059	0.0078	0.1732
1	rs41278020	6631106	1.03	0.752927598544599	1.63	0.414449909043039	0.123453981065485	0.0239238420619822	0.1237	0.0771	0.0037	0.0034	0.0059	0.0034	0.0021	0.0157	0.1758	0.0041	0.0045	0.0057	0.0955	0.0103	0.0054	0.0024	0.0025	0.1391	0.0827	0.0095	0.0035	0.0056	0.0269	0.0057	0.0079	0.1746
1	rs11587438	6631431	1.03	0.752927598544599	1.63	0.414449909043039	0.135621150225416	0.0362121591486329	0.1238	0.0771	0.0037	0.0034	0.0059	0.0034	0.0021	0.0157	0.1759	0.0042	0.0045	0.0057	0.0955	0.0102	0.0054	0.0024	0.0025	0.1391	0.0827	0.0095	0.0035	0.0056	0.0269	0.0057	0.0079	0.1747
1	rs12132145	6633230	1.03	0.752927598544599	1.64	0.38599849551783	0.13061660077661	0.0193306592881804	0.1236	0.0774	0.0037	0.0034	0.0059	0.0034	0.0021	0.0157	0.1761	0.0041	0.0045	0.0057	0.0955	0.0102	0.0053	0.0024	0.0025	0.1391	0.0827	0.0095	0.0034	0.0054	0.0269	0.0057	0.0079	0.1749
1	rs34160967	6635306	1.03	0.752927598544599	1.64	0.38599849551783	0.132414969531937	0.0192130934442675	0.1236	0.0776	0.0037	0.0034	0.0059	0.0033	0.002	0.0157	0.1763	0.0041	0.0045	0.0056	0.0955	0.0101	0.0052	0.0023	0.0025	0.1389	0.0828	0.0095	0.0034	0.0054	0.0269	0.0057	0.0079	0.1752
1	rs35118458	6637056	1.03	0.752927598544599	1.64	0.38599849551783	0.115970250232066	0.0205254762791252	0.1236	0.0779	0.0036	0.0032	0.006	0.0032	0.002	0.0157	0.1766	0.0041	0.0045	0.0055	0.0956	0.01	0.0051	0.0023	0.0024	0.1386	0.0827	0.0095	0.0034	0.0053	0.0268	0.0056	0.0079	0.1757
1	rs4908565	6639943	1.03	0.752927598544599	1.65	0.358901199458623	0.148220235551544	0.0133242071152657	0.1239	0.0789	0.0034	0.003	0.006	0.003	0.0017	0.0158	0.1776	0.0041	0.0044	0.0049	0.0953	0.0095	0.0048	0.002	0.0021	0.1377	0.0827	0.0094	0.0031	0.0051	0.0267	0.0055	0.0078	0.1784
1	rs17029626	6640116	1.03	0.752927598544599	1.65	0.358901199458623	0.154619773588765	0.014868401034638	0.124	0.079	0.0034	0.0029	0.006	0.003	0.0017	0.0158	0.1777	0.0041	0.0044	0.0049	0.0953	0.0095	0.0047	0.002	0.0021	0.1377	0.0827	0.0094	0.0031	0.0051	0.0267	0.0055	0.0078	0.1786
1	rs2229330	6649228	1.02	0.812565575704939	1.63	0.414449909043039	0.323789328523991	0.0248012363285084	0.1249	0.0806	0.003	0.0025	0.0063	0.0026	0.0012	0.0165	0.1788	0.0041	0.0041	0.0045	0.0951	0.0087	0.0039	0.0015	0.0016	0.1363	0.0825	0.0091	0.003	0.0049	0.0261	0.0051	0.0078	0.1822
1	rs75256375	6649603	1.02	0.812565575704939	1.63	0.414449909043039	0.324296497947411	0.0249785181636325	0.1249	0.0806	0.003	0.0025	0.0063	0.0026	0.0012	0.0165	0.1788	0.0041	0.0041	0.0045	0.0951	0.0087	0.0039	0.0015	0.0016	0.1363	0.0825	0.0091	0.003	0.0049	0.0261	0.0051	0.0078	0.1823
1	Affx-12944843	6650824	1.02	0.812565575704939	1.63	0.414449909043039	0.326685757049695	0.0254243440375188	0.1249	0.0806	0.003	0.0025	0.0063	0.0026	0.0012	0.0165	0.1788	0.0041	0.0041	0.0045	0.0951	0.0087	0.0039	0.0015	0.0016	0.1363	0.0825	0.0091	0.003	0.0049	0.0261	0.0051	0.0078	0.1823
1	rs201171	6651093	1.02	0.812565575704939	1.63	0.414449909043039	0.327399223635874	0.0255588208873387	0.1249	0.0806	0.003	0.0025	0.0063	0.0026	0.0012	0.0165	0.1788	0.0041	0.0041	0.0045	0.0951	0.0087	0.0039	0.0015	0.0016	0.1363	0.0825	0.0091	0.003	0.0049	0.0261	0.0051	0.0078	0.1823
1	rs11591172	6654423	1.02	0.812565575704939	1.63	0.414449909043039	0.337214059504428	0.0280834937104366	0.1249	0.0807	0.0029	0.0025	0.0063	0.0026	0.0012	0.0165	0.1788	0.0041	0.0041	0.0045	0.0951	0.0087	0.0039	0.0015	0.0016	0.1363	0.0825	0.0091	0.003	0.0048	0.0261	0.0051	0.0078	0.1824
1	rs2232463	6655444	1.02	0.812565575704939	1.63	0.414449909043039	0.339548415099373	0.0288864280875127	0.1249	0.0807	0.0029	0.0025	0.0063	0.0026	0.0012	0.0165	0.1788	0.0041	0.0041	0.0045	0.0951	0.0087	0.0039	0.0015	0.0016	0.1363	0.0825	0.0091	0.003	0.0048	0.0261	0.0051	0.0078	0.1824
1	rs75366952	6657653	1.02	0.812565575704939	1.63	0.414449909043039	0.349443864956538	0.0330586696625765	0.1249	0.0807	0.0029	0.0025	0.0063	0.0026	0.0012	0.0165	0.1788	0.0041	0.0041	0.0045	0.0951	0.0087	0.0039	0.0015	0.0015	0.1364	0.0825	0.0091	0.003	0.0048	0.0261	0.0051	0.0078	0.1824
1	rs2232460	6659505	1.02	0.812565575704939	1.63	0.414449909043039	0.356868489779205	0.0380805533671261	0.125	0.0807	0.003	0.0025	0.0063	0.0026	0.0012	0.0165	0.1789	0.0041	0.0041	0.0045	0.0951	0.0087	0.0039	0.0015	0.0015	0.1364	0.0825	0.0091	0.003	0.0048	0.0261	0.0051	0.0078	0.1825
1	rs2232455	6662057	1.02	0.812565575704939	1.63	0.414449909043039	0.358897606194796	0.0349038415136676	0.125	0.0808	0.003	0.0025	0.0063	0.0026	0.0012	0.0165	0.1789	0.0041	0.0041	0.0045	0.095	0.0087	0.0039	0.0015	0.0015	0.1363	0.0825	0.0091	0.003	0.0048	0.0261	0.0051	0.0078	0.1825
1	rs9660507	6665266	1.02	0.812565575704939	1.63	0.414449909043039	0.364966442159159	0.0387309430377295	0.125	0.0808	0.003	0.0025	0.0063	0.0026	0.0012	0.0165	0.1789	0.0041	0.0041	0.0045	0.0949	0.0087	0.0039	0.0015	0.0014	0.1363	0.0825	0.0091	0.003	0.0048	0.0262	0.0051	0.0078	0.1825
1	rs481771	6666848	1.02	0.812565575704939	1.63	0.414449909043039	0.36951155599563	0.0405450987432541	0.125	0.0809	0.003	0.0025	0.0063	0.0026	0.0012	0.0165	0.1789	0.0041	0.0041	0.0045	0.0949	0.0087	0.0039	0.0015	0.0014	0.1363	0.0826	0.0091	0.003	0.0048	0.0262	0.0051	0.0078	0.1826
1	rs116631064	6673670	1.01	0.875109975033704	1.63	0.414449909043039	0.379347748877969	0.0449803670229448	0.125	0.0811	0.003	0.0025	0.0063	0.0026	0.0012	0.0167	0.1789	0.0042	0.0041	0.0044	0.0945	0.0087	0.0039	0.0015	0.0014	0.1363	0.0826	0.0091	0.003	0.0048	0.0262	0.0051	0.0079	0.1826
1	rs12731208	6676485	1.01	0.875109975033704	1.63	0.414449909043039	0.387033365281818	0.0481700866478443	0.1249	0.0812	0.003	0.0025	0.0063	0.0026	0.0012	0.0167	0.1789	0.0042	0.0041	0.0044	0.0944	0.0086	0.0039	0.0015	0.0014	0.1362	0.0826	0.0091	0.003	0.0048	0.0262	0.0051	0.0079	0.1826
1	rs116556071	6687748	1.01	0.875109975033704	1.63	0.414449909043039	0.361630178464284	0.0484101843611724	0.1252	0.0815	0.003	0.0025	0.0064	0.0026	0.0012	0.0168	0.1791	0.0041	0.0041	0.0043	0.094	0.0086	0.0039	0.0015	0.0016	0.1361	0.0828	0.0091	0.003	0.0049	0.0262	0.005	0.008	0.1819
1	rs12079872	6689824	1.01	0.875109975033704	1.63	0.414449909043039	0.360503713702192	0.0535093889511163	0.1252	0.0815	0.003	0.0025	0.0064	0.0027	0.0012	0.0168	0.1791	0.0041	0.0041	0.0043	0.0939	0.0086	0.0039	0.0015	0.0016	0.136	0.0829	0.0091	0.0029	0.0049	0.0262	0.005	0.008	0.1818
1	rs3174820	6693097	1.01	0.875109975033704	1.63	0.414449909043039	0.334011540655903	0.0522603661538832	0.1258	0.0814	0.003	0.0025	0.0064	0.0027	0.0012	0.0169	0.1787	0.0041	0.004	0.0043	0.0938	0.0087	0.0039	0.0015	0.0016	0.1358	0.0835	0.0091	0.0029	0.0049	0.0262	0.0051	0.0079	0.1815
1	rs56014220	6693102	1.01	0.875109975033704	1.63	0.414449909043039	0.333908498232539	0.052136168043876	0.1258	0.0814	0.003	0.0025	0.0064	0.0027	0.0012	0.0169	0.1787	0.0041	0.004	0.0043	0.0938	0.0087	0.0039	0.0015	0.0016	0.1358	0.0835	0.0091	0.0029	0.0049	0.0262	0.0051	0.0079	0.1815
1	rs41278030	6693427	1.01	0.875109975033704	1.63	0.414449909043039	0.329237585092232	0.0475125237901663	0.1258	0.0814	0.003	0.0025	0.0064	0.0027	0.0012	0.0169	0.1787	0.0041	0.004	0.0043	0.0938	0.0087	0.0039	0.0015	0.0016	0.1358	0.0835	0.0091	0.003	0.0049	0.0262	0.0051	0.0079	0.1815
1	rs732210	6696845	1.01	0.875109975033704	1.63	0.414449909043039	0.295860097494514	0.0462093511636146	0.1257	0.0815	0.003	0.0025	0.0064	0.0027	0.0013	0.017	0.1783	0.0041	0.0041	0.0043	0.0934	0.0088	0.0039	0.0016	0.0016	0.1356	0.0837	0.0091	0.003	0.0049	0.0261	0.0051	0.008	0.1816
1	rs75004575	6699327	1.01	0.875109975033704	1.62	0.444280725791627	0.282867532131486	0.0554067937494629	0.1255	0.0817	0.003	0.0025	0.0064	0.0027	0.0013	0.017	0.1779	0.004	0.0042	0.0043	0.0931	0.0088	0.0039	0.0016	0.0017	0.1354	0.0841	0.0091	0.0031	0.0049	0.0261	0.0051	0.008	0.1818
1	rs200454	6705874	1.01	0.875109975033704	1.62	0.444280725791627	0.291143044839065	0.0762614879656374	0.1254	0.0819	0.003	0.0025	0.0064	0.0028	0.0013	0.0171	0.1774	0.004	0.0042	0.0043	0.0927	0.0089	0.0039	0.0017	0.0017	0.1351	0.0844	0.0091	0.0031	0.0049	0.026	0.0052	0.0081	0.1821
1	rs12137794	6705944	1.01	0.875109975033704	1.62	0.444280725791627	0.291095119904598	0.0764072979413735	0.1254	0.0819	0.003	0.0025	0.0064	0.0028	0.0013	0.0171	0.1774	0.004	0.0042	0.0043	0.0927	0.0089	0.0039	0.0017	0.0017	0.1351	0.0844	0.0091	0.0031	0.0049	0.026	0.0052	0.0081	0.1821
1	rs12145525	6711146	1.01	0.875109975033704	1.61	0.475515229965307	0.292919226168549	0.0694683009812327	0.1255	0.082	0.003	0.0025	0.0064	0.0028	0.0013	0.0171	0.1773	0.004	0.0042	0.0043	0.0926	0.0089	0.004	0.0017	0.0017	0.135	0.0845	0.0091	0.0032	0.0049	0.026	0.0052	0.0081	0.1821
1	rs17365584	6712772	1.01	0.875109975033704	1.62	0.444280725791627	0.287846104403303	0.059089864750233	0.1255	0.082	0.0031	0.0025	0.0064	0.0028	0.0013	0.0171	0.1773	0.004	0.0042	0.0043	0.0926	0.0089	0.004	0.0017	0.0017	0.135	0.0845	0.0091	0.0032	0.0049	0.026	0.0052	0.0081	0.1821
1	rs41310355	6713225	1.01	0.875109975033704	1.62	0.444280725791627	0.286418909686004	0.0559175756741333	0.1255	0.082	0.0031	0.0025	0.0064	0.0028	0.0013	0.0171	0.1773	0.004	0.0042	0.0043	0.0926	0.0089	0.004	0.0017	0.0017	0.135	0.0845	0.0091	0.0032	0.0049	0.026	0.0052	0.0081	0.1821
1	rs200452	6720932	1.01	0.875109975033704	1.62	0.444280725791627	0.269359288970946	0.066342698528096	0.1255	0.0819	0.0032	0.0025	0.0064	0.0028	0.0014	0.0173	0.177	0.0039	0.0042	0.0043	0.0926	0.0089	0.004	0.0017	0.0017	0.1347	0.0846	0.0091	0.0032	0.005	0.026	0.0053	0.0081	0.182
1	rs56150786	6726269	1.01	0.875109975033704	1.62	0.444280725791627	0.264783922588243	0.0743042512102028	0.1255	0.0818	0.0032	0.0025	0.0064	0.0028	0.0014	0.0173	0.177	0.004	0.0042	0.0043	0.0926	0.009	0.004	0.0017	0.0017	0.1347	0.0846	0.0091	0.0032	0.005	0.026	0.0053	0.0081	0.1819
1	rs200449	6726401	1.01	0.875109975033704	1.62	0.444280725791627	0.254733977030046	0.0766992598697295	0.1254	0.0818	0.0032	0.0025	0.0064	0.0028	0.0014	0.0173	0.177	0.004	0.0043	0.0043	0.0926	0.009	0.0041	0.0017	0.0018	0.1347	0.0846	0.0091	0.0032	0.005	0.026	0.0053	0.0081	0.1819
1	rs75305802	6743063	1.01	0.875109975033704	1.62	0.444280725791627	0.246820312487709	0.06807173161209	0.1254	0.0818	0.0032	0.0025	0.0064	0.0029	0.0014	0.0173	0.177	0.004	0.0043	0.0043	0.0927	0.009	0.0041	0.0017	0.0018	0.1346	0.0847	0.0091	0.0032	0.005	0.0259	0.0053	0.0081	0.1818
1	rs79362030	6749566	1.01	0.875109975033704	1.62	0.444280725791627	0.247127215346511	0.0526337298362892	0.1253	0.0818	0.0032	0.0025	0.0064	0.0029	0.0014	0.0173	0.1768	0.0039	0.0043	0.0043	0.0925	0.009	0.004	0.0017	0.0018	0.1346	0.0849	0.0091	0.0032	0.005	0.0259	0.0054	0.0081	0.1818
1	rs115115600	6756674	1.01	0.875109975033704	1.62	0.444280725791627	0.244154736521895	0.0512087796089668	0.1253	0.0818	0.0033	0.0025	0.0064	0.0029	0.0014	0.0173	0.1768	0.0039	0.0043	0.0043	0.0927	0.009	0.004	0.0017	0.0018	0.1346	0.0849	0.0091	0.0032	0.005	0.0259	0.0054	0.0081	0.1817
1	rs77657445	6776842	1	0.940597770197411	1.63	0.414449909043039	0.269727151983533	0.0818067822017122	0.1249	0.0818	0.0034	0.0025	0.0064	0.003	0.0015	0.0175	0.1763	0.0039	0.0044	0.0043	0.0922	0.0091	0.004	0.0017	0.0018	0.1346	0.0856	0.009	0.0033	0.0051	0.0258	0.0056	0.0081	0.1816
1	rs365650	6777168	1	0.940597770197411	1.63	0.414449909043039	0.271524371476266	0.0808342760944891	0.1249	0.0818	0.0034	0.0025	0.0064	0.003	0.0015	0.0175	0.1763	0.0039	0.0044	0.0043	0.0922	0.0091	0.004	0.0017	0.0018	0.1346	0.0856	0.009	0.0033	0.0051	0.0258	0.0056	0.0081	0.1816
1	rs4364905	6785947	1	0.940597770197411	1.64	0.38599849551783	0.223196473117255	0.0731542957249707	0.125	0.0816	0.0035	0.0024	0.0064	0.003	0.0014	0.0175	0.1762	0.0036	0.0049	0.0043	0.0924	0.0092	0.0039	0.0017	0.0018	0.1349	0.0857	0.0093	0.0033	0.0045	0.0259	0.0053	0.0084	0.1813
1	rs11590169	6786581	1	0.940597770197411	1.63	0.414449909043039	0.210833338688178	0.0497400648701101	0.1249	0.0816	0.0037	0.0024	0.0064	0.003	0.0015	0.0175	0.1759	0.0036	0.0049	0.0043	0.0923	0.0093	0.0039	0.0018	0.0018	0.1345	0.0856	0.0094	0.0037	0.0046	0.0261	0.0053	0.0085	0.181
1	rs447558	6795230	1	0.940597770197411	1.63	0.414449909043039	0.141916867039964	0.0612682758992906	0.1235	0.0819	0.0037	0.0019	0.0063	0.0032	0.002	0.017	0.174	0.0035	0.0051	0.0045	0.0935	0.0095	0.0038	0.0023	0.002	0.1357	0.0861	0.0095	0.0036	0.0048	0.0262	0.0056	0.0084	0.1799
1	rs449250	6797684	1	0.940597770197411	1.61	0.475515229965307	0.163980477124397	0.0776512785487973	0.1233	0.0819	0.0039	0.0018	0.0066	0.0031	0.0021	0.0168	0.1738	0.0038	0.0054	0.0045	0.0933	0.0098	0.0038	0.0024	0.0021	0.1358	0.0861	0.0096	0.0037	0.0049	0.0264	0.0061	0.0085	0.1779
1	rs17029815	6798979	1	0.940597770197411	1.6	0.508176723760061	0.165374063151374	0.067793837675817	0.1233	0.082	0.0039	0.0017	0.0065	0.0031	0.0021	0.0168	0.1736	0.0038	0.0054	0.0045	0.0934	0.0098	0.0038	0.0024	0.0021	0.136	0.0862	0.0097	0.0037	0.0048	0.0264	0.0061	0.0085	0.1779
1	rs77639819	6811709	1	0.940597770197411	1.59	0.542287549749139	0.183487566917132	0.0544545243824186	0.1232	0.0825	0.0039	0.0015	0.0065	0.0031	0.0022	0.0168	0.1732	0.0038	0.0054	0.0046	0.0934	0.0097	0.0039	0.0025	0.0021	0.1363	0.0861	0.0095	0.0038	0.0048	0.0263	0.0061	0.0086	0.1775
1	rs10864637	6817960	1	0.940597770197411	1.59	0.542287549749139	0.185459740318703	0.043078855317421	0.123	0.0826	0.004	0.0014	0.0065	0.0031	0.0022	0.0167	0.1729	0.0038	0.0053	0.0046	0.0933	0.0096	0.0039	0.0026	0.0021	0.1365	0.0865	0.0095	0.0038	0.0047	0.0263	0.0061	0.0086	0.1775
1	rs12752369	6828127	1	0.940597770197411	1.58	0.577869115575703	0.230052694385425	0.0923374721587286	0.1229	0.0827	0.004	0.0012	0.0065	0.0032	0.0022	0.0166	0.1725	0.0038	0.0053	0.0047	0.0931	0.0095	0.004	0.0027	0.0021	0.1369	0.087	0.0095	0.0039	0.0047	0.0264	0.0061	0.0086	0.1775
1	rs11122141	6828290	1	0.940597770197411	1.58	0.577869115575703	0.230896717975251	0.0939963386278548	0.1229	0.0827	0.004	0.0012	0.0065	0.0032	0.0022	0.0166	0.1725	0.0038	0.0053	0.0047	0.0931	0.0095	0.004	0.0027	0.0021	0.1369	0.087	0.0095	0.0039	0.0047	0.0264	0.0061	0.0086	0.1775
1	rs430962	6828608	1	0.940597770197411	1.58	0.577869115575703	0.232420284712745	0.0933630123974988	0.1229	0.0827	0.004	0.0012	0.0065	0.0032	0.0022	0.0166	0.1725	0.0038	0.0053	0.0047	0.0931	0.0095	0.004	0.0027	0.0021	0.1369	0.087	0.0095	0.0039	0.0047	0.0264	0.0061	0.0086	0.1775
1	rs448886	6829582	1	0.940597770197411	1.58	0.577869115575703	0.230770005028863	0.0836145153789776	0.1228	0.0828	0.004	0.0012	0.0064	0.0032	0.0023	0.0166	0.1723	0.0038	0.0052	0.0047	0.0932	0.0095	0.004	0.0029	0.0022	0.1369	0.0869	0.0095	0.0039	0.0047	0.0265	0.0061	0.0086	0.1772
1	rs78116825	6848799	1	0.940597770197411	1.57	0.614941920479678	0.214140145603729	0.0699598861930661	0.1231	0.082	0.0041	0.0013	0.0064	0.0033	0.0022	0.0169	0.171	0.0039	0.0053	0.005	0.0931	0.0096	0.004	0.0029	0.0022	0.1369	0.0876	0.0096	0.004	0.0048	0.0265	0.0063	0.0086	0.1768
1	rs1542899	6853355	1	0.940597770197411	1.56	0.653525583231	0.217026738069957	0.0709473706679503	0.1231	0.0818	0.0041	0.0013	0.0064	0.0033	0.0022	0.017	0.1708	0.0039	0.0053	0.0051	0.0931	0.0096	0.004	0.0029	0.0022	0.1369	0.0877	0.0096	0.0041	0.0048	0.0265	0.0063	0.0086	0.1767
1	rs12070784	6867276	1	0.940597770197411	1.56	0.653525583231	0.219072565534883	0.075679389756665	0.1231	0.0818	0.0041	0.0013	0.0064	0.0033	0.0022	0.017	0.1708	0.0039	0.0055	0.0051	0.0928	0.0096	0.004	0.0029	0.0022	0.1369	0.0878	0.0096	0.0041	0.0048	0.0265	0.0064	0.0086	0.1767
1	rs12735232	6867842	1	0.940597770197411	1.56	0.653525583231	0.21948302143835	0.0753165075465166	0.1231	0.0818	0.0041	0.0013	0.0064	0.0033	0.0022	0.017	0.1708	0.0039	0.0055	0.0051	0.0928	0.0096	0.004	0.0029	0.0022	0.1369	0.0878	0.0096	0.0041	0.0048	0.0265	0.0064	0.0086	0.1767
1	rs17441010	6871756	1	0.940597770197411	1.56	0.653525583231	0.215885772820807	0.0678632666738902	0.1231	0.0818	0.0041	0.0013	0.0064	0.0033	0.0022	0.017	0.1707	0.0039	0.0055	0.0051	0.0928	0.0097	0.004	0.0029	0.0022	0.1368	0.0878	0.0096	0.0041	0.0048	0.0265	0.0064	0.0086	0.1766
1	rs12135223	6876764	1	0.940597770197411	1.56	0.653525583231	0.206046313801554	0.0526960692044139	0.1231	0.0818	0.0042	0.0013	0.0064	0.0033	0.0022	0.017	0.1707	0.0039	0.0055	0.0051	0.0928	0.0097	0.004	0.0029	0.0023	0.1368	0.0878	0.0096	0.0041	0.0048	0.0265	0.0064	0.0086	0.1766
1	rs11577580	6878958	1	0.940597770197411	1.56	0.653525583231	0.204977784870114	0.0539495621488065	0.1231	0.0818	0.0042	0.0013	0.0064	0.0033	0.0023	0.017	0.1707	0.0039	0.0055	0.0051	0.0928	0.0097	0.004	0.0029	0.0023	0.1368	0.0878	0.0096	0.0041	0.0048	0.0265	0.0064	0.0086	0.1765
1	rs17441375	6886308	1	0.940597770197411	1.56	0.653525583231	0.205333612046856	0.0548980311015246	0.1231	0.0819	0.0042	0.0013	0.0064	0.0033	0.0023	0.017	0.1707	0.0039	0.0055	0.0051	0.0928	0.0097	0.004	0.0029	0.0023	0.1368	0.0878	0.0096	0.0041	0.0048	0.0265	0.0064	0.0086	0.1765
1	rs116179833	6895384	1	0.940597770197411	1.56	0.653525583231	0.203951801049712	0.0452716521460771	0.123	0.0819	0.0042	0.0013	0.0064	0.0033	0.0023	0.017	0.1706	0.0039	0.0055	0.0051	0.0928	0.0097	0.004	0.0029	0.0023	0.1368	0.0879	0.0096	0.0041	0.0048	0.0265	0.0064	0.0085	0.1765
1	rs7521838	6896334	1	0.940597770197411	1.56	0.653525583231	0.204977784870114	0.0445160453611691	0.123	0.0819	0.0042	0.0013	0.0065	0.0033	0.0023	0.017	0.1706	0.0039	0.0055	0.0051	0.0928	0.0097	0.004	0.0029	0.0023	0.1368	0.0879	0.0096	0.0041	0.0048	0.0265	0.0064	0.0085	0.1764
1	rs17441830	6921578	1	0.940597770197411	1.56	0.653525583231	0.222575146491969	0.0562378374433771	0.1227	0.082	0.0042	0.0013	0.0066	0.0033	0.0023	0.0169	0.1703	0.004	0.0056	0.0053	0.0926	0.01	0.0041	0.0029	0.0024	0.1368	0.088	0.0096	0.0041	0.0048	0.0265	0.0065	0.0085	0.1758
1	rs41278036	6934001	1	0.940597770197411	1.56	0.653525583231	0.228285832151084	0.063142798584871	0.1227	0.0821	0.0042	0.0013	0.0066	0.0033	0.0023	0.0169	0.1702	0.004	0.0057	0.0053	0.0926	0.01	0.0041	0.0029	0.0024	0.1367	0.0881	0.0097	0.0041	0.0048	0.0265	0.0065	0.0086	0.1757
1	rs117971591	6943462	1	0.940597770197411	1.56	0.653525583231	0.233991964538172	0.0594177684161	0.1227	0.0821	0.0042	0.0013	0.0066	0.0033	0.0023	0.017	0.1702	0.004	0.0057	0.0053	0.0926	0.01	0.0041	0.003	0.0024	0.1367	0.0881	0.0097	0.0041	0.0048	0.0265	0.0065	0.0085	0.1755
1	rs11590643	6950551	1	0.940597770197411	1.56	0.653525583231	0.237195805102887	0.059944021356408	0.1227	0.0821	0.0042	0.0013	0.0066	0.0034	0.0023	0.017	0.1702	0.004	0.0057	0.0053	0.0926	0.01	0.0041	0.003	0.0024	0.1367	0.0882	0.0097	0.0041	0.0048	0.0265	0.0065	0.0085	0.1755
1	rs867389	6985069	1	0.940597770197411	1.57	0.614941920479678	0.353517459702541	0.0723679956772017	0.1224	0.0823	0.0043	0.0014	0.0068	0.0035	0.0023	0.017	0.1696	0.0042	0.0059	0.0054	0.0927	0.01	0.004	0.0033	0.0025	0.1368	0.0887	0.0097	0.0042	0.0047	0.0265	0.0067	0.0085	0.174
1	rs72638543	6995522	1	0.940597770197411	1.56	0.653525583231	0.355057976875544	0.0612017715002894	0.1224	0.0821	0.0043	0.0015	0.0068	0.0035	0.0023	0.017	0.1693	0.0041	0.0059	0.0054	0.0929	0.0101	0.004	0.0034	0.0025	0.1369	0.0887	0.0097	0.0042	0.0047	0.0265	0.0068	0.0084	0.1738
1	rs12133559	7004837	1	0.940597770197411	1.56	0.653525583231	0.370434897877631	0.075679389756665	0.1225	0.0821	0.0043	0.0015	0.0068	0.0035	0.0023	0.017	0.1692	0.0041	0.0059	0.0054	0.0929	0.0101	0.004	0.0034	0.0024	0.1369	0.0887	0.0097	0.0043	0.0047	0.0265	0.0068	0.0084	0.1737
1	rs12134815	7006544	1.01	0.875109975033704	1.61	0.475515229965307	0.310798631760241	0.0296999361896832	0.1226	0.0825	0.004	0.0017	0.0059	0.0037	0.0023	0.017	0.1709	0.0028	0.0053	0.0054	0.093	0.0091	0.004	0.0035	0.0025	0.1372	0.0888	0.0095	0.0041	0.0046	0.0261	0.0059	0.0078	0.177
1	rs79850015	7016273	1.01	0.875109975033704	1.63	0.414449909043039	0.265878137716825	0.0175290598208466	0.1232	0.0825	0.0039	0.0017	0.0057	0.0036	0.0023	0.017	0.1713	0.0028	0.0053	0.0054	0.0933	0.0091	0.004	0.0037	0.0026	0.1377	0.0877	0.0095	0.0041	0.0047	0.0262	0.006	0.0079	0.1758
1	rs61780894	7019932	1.01	0.875109975033704	1.63	0.414449909043039	0.270141322395751	0.0178296231848064	0.1233	0.0825	0.0039	0.0017	0.0057	0.0036	0.0024	0.017	0.1714	0.0028	0.0053	0.0054	0.0933	0.0091	0.004	0.0037	0.0026	0.1377	0.0875	0.0095	0.0042	0.0048	0.0262	0.006	0.0079	0.1756
1	rs1828308	7021476	1.01	0.875109975033704	1.63	0.414449909043039	0.275929190600305	0.0202837322743333	0.1234	0.0825	0.0039	0.0017	0.0057	0.0036	0.0024	0.017	0.1714	0.0028	0.0053	0.0054	0.0933	0.0091	0.004	0.0037	0.0026	0.1378	0.0875	0.0095	0.0042	0.0048	0.0262	0.006	0.0079	0.1756
1	rs12121449	7029822	1.01	0.875109975033704	1.63	0.414449909043039	0.258539709041249	0.0145255103414137	0.1233	0.0825	0.0039	0.0017	0.0057	0.0036	0.0024	0.0169	0.1714	0.0028	0.0053	0.0054	0.0933	0.0091	0.004	0.0037	0.0026	0.1378	0.0874	0.0095	0.0042	0.0048	0.0261	0.006	0.008	0.1755
1	rs77977945	7031417	1.01	0.875109975033704	1.63	0.414449909043039	0.252420945756828	0.0127750063988314	0.1234	0.0825	0.0039	0.0017	0.0057	0.0036	0.0024	0.0169	0.1715	0.0028	0.0053	0.0054	0.0934	0.0091	0.004	0.0037	0.0026	0.1377	0.0875	0.0095	0.0042	0.0047	0.0261	0.006	0.008	0.1755
1	rs112136069	7055930	1.01	0.875109975033704	1.65	0.358901199458623	0.246732664408798	0.0187076815394137	0.125	0.0813	0.004	0.0018	0.0057	0.0032	0.0024	0.0168	0.1728	0.0029	0.0051	0.0053	0.0947	0.0093	0.004	0.004	0.0027	0.1368	0.0878	0.0097	0.0046	0.0045	0.0258	0.0063	0.0078	0.173
1	rs12130593	7056538	1.01	0.875109975033704	1.65	0.358901199458623	0.249457699884853	0.0165695849546339	0.125	0.0813	0.004	0.0018	0.0057	0.0032	0.0024	0.0168	0.1728	0.0029	0.0051	0.0053	0.0947	0.0093	0.004	0.004	0.0027	0.1368	0.0878	0.0097	0.0046	0.0045	0.0258	0.0063	0.0078	0.173
1	rs2186090	7062426	1.01	0.875109975033704	1.65	0.358901199458623	0.297360631964233	0.0231470818181085	0.1254	0.0811	0.0039	0.0018	0.0057	0.0032	0.0024	0.0168	0.1728	0.0029	0.0051	0.0053	0.0946	0.0093	0.004	0.0042	0.0027	0.1366	0.0875	0.0097	0.0046	0.0045	0.0258	0.0063	0.0078	0.173
1	rs76896221	7063003	1.01	0.875109975033704	1.65	0.358901199458623	0.29008966884969	0.0179808445980351	0.1253	0.0811	0.0039	0.0018	0.0057	0.0032	0.0024	0.0168	0.1728	0.0029	0.0051	0.0053	0.0946	0.0093	0.004	0.0042	0.0027	0.1368	0.0876	0.0097	0.0046	0.0045	0.0258	0.0063	0.0078	0.173
1	rs6656639	7072550	1.01	0.875109975033704	1.66	0.333131717406117	0.254110103640912	0.00621101857876926	0.1254	0.0807	0.0039	0.0018	0.0058	0.0032	0.0024	0.0165	0.1731	0.0029	0.0051	0.0053	0.0944	0.0094	0.004	0.0042	0.0027	0.1372	0.0879	0.0094	0.0046	0.0043	0.0258	0.0064	0.0079	0.1728
1	rs72638597	7072778	1.01	0.875109975033704	1.66	0.333131717406117	0.253753979735256	0.00565238572612421	0.1254	0.0807	0.0039	0.0018	0.0058	0.0032	0.0024	0.0165	0.1731	0.0029	0.0051	0.0053	0.0944	0.0094	0.004	0.0042	0.0027	0.1372	0.0879	0.0094	0.0046	0.0043	0.0258	0.0064	0.0079	0.1728
1	rs11589210	7072945	1.01	0.875109975033704	1.66	0.333131717406117	0.253442595172184	0.0054449476229646	0.1254	0.0807	0.0039	0.0018	0.0058	0.0032	0.0024	0.0165	0.1731	0.0029	0.0051	0.0053	0.0944	0.0094	0.004	0.0042	0.0027	0.1372	0.0879	0.0094	0.0046	0.0043	0.0258	0.0064	0.0079	0.1728
1	rs12094307	7074169	1.01	0.875109975033704	1.66	0.333131717406117	0.218580586176303	0.00500308486168457	0.1254	0.0807	0.0039	0.0018	0.0058	0.0032	0.0024	0.0165	0.1731	0.0029	0.0051	0.0053	0.0945	0.0094	0.004	0.004	0.0027	0.1372	0.0879	0.0094	0.0046	0.0043	0.0258	0.0064	0.0079	0.1728
1	rs6685802	7074756	1.01	0.875109975033704	1.66	0.333131717406117	0.220593400428625	0.0048280651731465	0.1254	0.0806	0.0039	0.0018	0.0058	0.0032	0.0024	0.0165	0.173	0.0029	0.0051	0.0053	0.0945	0.0094	0.004	0.004	0.0027	0.1372	0.0879	0.0095	0.0046	0.0043	0.0257	0.0064	0.0079	0.1728
1	rs35533782	7076959	1.01	0.875109975033704	1.66	0.333131717406117	0.216455833751801	0.00446951472175774	0.1253	0.0806	0.0039	0.0018	0.0058	0.0032	0.0024	0.0165	0.173	0.0029	0.0051	0.0053	0.0945	0.0094	0.004	0.004	0.0027	0.1373	0.0879	0.0094	0.0046	0.0043	0.0257	0.0064	0.0079	0.1727
1	rs72638600	7077218	1.01	0.875109975033704	1.66	0.333131717406117	0.216252143740311	0.00437762342012653	0.1253	0.0806	0.0039	0.0018	0.0058	0.0032	0.0024	0.0165	0.173	0.0029	0.0051	0.0053	0.0945	0.0094	0.004	0.004	0.0027	0.1373	0.0879	0.0094	0.0046	0.0043	0.0257	0.0064	0.0079	0.1727
1	rs78342053	7081066	1.01	0.875109975033704	1.66	0.333131717406117	0.215926463487442	0.00504243072538959	0.1253	0.0806	0.0039	0.0018	0.0058	0.0032	0.0024	0.0165	0.173	0.0029	0.0051	0.0053	0.0946	0.0094	0.004	0.004	0.0027	0.1374	0.0879	0.0094	0.0046	0.0043	0.0257	0.0064	0.0079	0.1727
1	rs75548593	7088596	1.01	0.875109975033704	1.67	0.308662716071979	0.212362161654258	0.00209366671479434	0.1256	0.0808	0.0038	0.0018	0.0058	0.0032	0.0024	0.0166	0.1727	0.003	0.0049	0.0052	0.0951	0.0096	0.004	0.0041	0.0027	0.1376	0.0876	0.0093	0.0047	0.0042	0.0258	0.0063	0.0079	0.1721
1	rs7553537	7096700	1.01	0.875109975033704	1.67	0.308662716071979	0.220264072440694	0.00273991852739317	0.1261	0.081	0.0037	0.0018	0.0058	0.0032	0.0025	0.0166	0.1722	0.003	0.0048	0.0052	0.0957	0.0099	0.004	0.0042	0.0028	0.1379	0.0872	0.0092	0.0047	0.0041	0.0258	0.0062	0.008	0.1715
1	rs71637364	7099445	1.01	0.875109975033704	1.67	0.308662716071979	0.214748181459451	0.00106620192415168	0.1261	0.081	0.0037	0.0018	0.0058	0.0032	0.0025	0.0166	0.1722	0.003	0.0048	0.0052	0.0957	0.0099	0.004	0.0042	0.0028	0.1379	0.0871	0.0091	0.0047	0.0041	0.0258	0.0062	0.0081	0.1714
1	rs61780952	7115591	1.01	0.875109975033704	1.67	0.308662716071979	0.174889101414444	0.000569212489171457	0.1263	0.0811	0.0037	0.0018	0.0059	0.003	0.0025	0.017	0.1721	0.0032	0.0046	0.0053	0.0955	0.0101	0.004	0.004	0.0029	0.1387	0.0873	0.0092	0.0048	0.0041	0.0255	0.0061	0.0087	0.1692
1	rs72640038	7115948	1.01	0.875109975033704	1.67	0.308662716071979	0.172087829654633	0.000569212489171457	0.1263	0.0811	0.0037	0.0018	0.0059	0.003	0.0025	0.017	0.1721	0.0032	0.0046	0.0053	0.0955	0.0101	0.004	0.004	0.0029	0.1388	0.0873	0.0092	0.0048	0.0041	0.0255	0.0061	0.0088	0.1692
1	rs7552540	7117011	1.01	0.875109975033704	1.67	0.308662716071979	0.156168695665484	0.000913792956729149	0.1263	0.0812	0.0038	0.0018	0.0059	0.003	0.0025	0.017	0.1721	0.0032	0.0046	0.0053	0.0956	0.0101	0.0041	0.004	0.0029	0.1388	0.0873	0.0092	0.0048	0.0042	0.0255	0.006	0.0088	0.169
1	rs77423934	7119967	1.01	0.875109975033704	1.67	0.308662716071979	0.146816236965251	0.000557566446292236	0.1263	0.081	0.0038	0.0018	0.0059	0.003	0.0025	0.017	0.1722	0.0033	0.0046	0.0054	0.0955	0.0102	0.0041	0.004	0.0029	0.1389	0.0872	0.0092	0.0048	0.0042	0.0255	0.006	0.0088	0.169
1	rs11120828	7122846	1.01	0.875109975033704	1.67	0.308662716071979	0.150820376561441	0.000458907890301059	0.1265	0.0812	0.0037	0.0018	0.0059	0.003	0.0026	0.017	0.1723	0.0033	0.0046	0.0054	0.0956	0.0102	0.004	0.0039	0.0029	0.1388	0.0869	0.0092	0.0048	0.0041	0.0255	0.006	0.0088	0.169
1	rs11587771	7125002	1.01	0.875109975033704	1.68	0.285465824887251	0.169950869349723	0.0004852092813091	0.1267	0.0814	0.0037	0.0018	0.0059	0.003	0.0026	0.017	0.1725	0.0033	0.0047	0.0054	0.0958	0.0103	0.0039	0.0039	0.0029	0.1389	0.0862	0.0092	0.0049	0.004	0.0255	0.0059	0.0088	0.1687
1	rs11120831	7131192	1.01	0.875109975033704	1.68	0.285465824887251	0.10081758019774	0.00120493899349091	0.1271	0.0817	0.0038	0.0018	0.0062	0.003	0.0026	0.0167	0.1729	0.0039	0.0047	0.0053	0.0975	0.0105	0.0042	0.0036	0.0031	0.1383	0.0845	0.0094	0.005	0.0039	0.0254	0.0055	0.0086	0.1674
1	rs114171077	7136289	1.01	0.875109975033704	1.67	0.308662716071979	0.121730644585116	0.00303133427273148	0.1271	0.0818	0.0037	0.0019	0.0063	0.003	0.0026	0.0168	0.172	0.004	0.0047	0.0053	0.0984	0.0107	0.0043	0.0039	0.0033	0.1377	0.0844	0.0095	0.0051	0.0038	0.025	0.0054	0.0085	0.1673
1	rs12044473	7139110	1.01	0.875109975033704	1.67	0.308662716071979	0.101570103803702	0.00190326293230781	0.1271	0.0818	0.0039	0.0019	0.0063	0.003	0.0026	0.0168	0.1719	0.0041	0.0047	0.0052	0.0986	0.0107	0.0043	0.0038	0.0033	0.1376	0.0844	0.0095	0.0052	0.0038	0.0249	0.0054	0.0085	0.1673
1	rs115777418	7141085	1.01	0.875109975033704	1.67	0.308662716071979	0.110188693528692	0.00286906065002369	0.1268	0.082	0.0039	0.002	0.0062	0.003	0.0026	0.0168	0.172	0.0041	0.0047	0.0052	0.0987	0.0107	0.0043	0.0039	0.0033	0.1375	0.0845	0.0095	0.0052	0.0038	0.025	0.0054	0.0085	0.1671
1	rs17345754	7141327	1.01	0.875109975033704	1.67	0.308662716071979	0.11054471099297	0.00310671078339907	0.1268	0.082	0.0039	0.002	0.0062	0.003	0.0026	0.0168	0.172	0.0041	0.0047	0.0052	0.0987	0.0107	0.0043	0.0039	0.0033	0.1375	0.0845	0.0096	0.0052	0.0038	0.025	0.0054	0.0085	0.167
1	rs7511741	7145417	1.01	0.875109975033704	1.67	0.308662716071979	0.11350198423146	0.00301638026007775	0.1267	0.082	0.004	0.002	0.0062	0.003	0.0026	0.0168	0.172	0.0041	0.0047	0.0052	0.0988	0.0107	0.0043	0.0039	0.0034	0.1376	0.0845	0.0096	0.0052	0.0038	0.025	0.0054	0.0085	0.1669
1	rs9434834	7146809	1.01	0.875109975033704	1.67	0.308662716071979	0.116989408648049	0.00398547738680075	0.1266	0.082	0.0041	0.002	0.0062	0.003	0.0027	0.0168	0.1721	0.0041	0.0047	0.0052	0.0988	0.0107	0.0043	0.0039	0.0034	0.1375	0.0845	0.0096	0.0052	0.0038	0.025	0.0054	0.0085	0.1667
1	rs2071917	7150527	1.01	0.875109975033704	1.67	0.308662716071979	0.121004868586995	0.00540395451707592	0.1265	0.0821	0.0041	0.002	0.0062	0.003	0.0027	0.0168	0.172	0.0041	0.0047	0.0052	0.0988	0.0107	0.0043	0.0039	0.0034	0.1375	0.0844	0.0096	0.0052	0.0038	0.025	0.0054	0.0085	0.1666
1	rs182840884	7151993	1.01	0.875109975033704	1.67	0.308662716071979	0.115942018352639	0.0129997392291105	0.1265	0.0821	0.0041	0.0021	0.0062	0.003	0.0027	0.0168	0.172	0.0041	0.0046	0.0051	0.0987	0.0107	0.0043	0.0039	0.0034	0.1377	0.0844	0.0096	0.0052	0.0037	0.025	0.0054	0.0085	0.1666
1	rs4908438	7155254	1.01	0.875109975033704	1.67	0.308662716071979	0.119618799069619	0.037328074890177	0.1265	0.082	0.0041	0.0021	0.0062	0.0031	0.0028	0.0167	0.172	0.0041	0.0045	0.005	0.0986	0.0107	0.0043	0.004	0.0035	0.1379	0.0843	0.0096	0.0052	0.0038	0.0249	0.0054	0.0085	0.1666
1	rs72640087	7161004	1.01	0.875109975033704	1.67	0.308662716071979	0.113418413877824	0.0698192862789994	0.1265	0.082	0.0041	0.0022	0.0062	0.0031	0.0029	0.0166	0.172	0.0041	0.0045	0.005	0.0985	0.0107	0.0044	0.004	0.0035	0.1381	0.0841	0.0096	0.0052	0.0038	0.0249	0.0054	0.0084	0.1665
1	rs75988591	7162020	1.01	0.875109975033704	1.67	0.308662716071979	0.113920404413831	0.0683500996985471	0.1265	0.082	0.004	0.0022	0.0062	0.0031	0.0029	0.0166	0.172	0.0041	0.0045	0.0049	0.0985	0.0107	0.0044	0.004	0.0035	0.1382	0.084	0.0096	0.0052	0.0038	0.0249	0.0054	0.0084	0.1665
1	rs17349901	7164515	1.01	0.875109975033704	1.67	0.308662716071979	0.103059393851501	0.05102417148622	0.1271	0.0819	0.0041	0.0022	0.0062	0.0032	0.003	0.0166	0.1717	0.0041	0.0044	0.0049	0.0985	0.0107	0.0045	0.0039	0.0036	0.1382	0.0839	0.0096	0.0052	0.0039	0.0249	0.0054	0.0084	0.1663
1	rs4908599	7169735	1.02	0.812565575704939	1.67	0.308662716071979	0.0433317674600799	0.0196458742101853	0.1278	0.082	0.0041	0.0026	0.0061	0.0035	0.0034	0.0164	0.1708	0.0043	0.0046	0.0049	0.0983	0.0107	0.0048	0.0041	0.0039	0.1372	0.0841	0.0098	0.0052	0.0041	0.0247	0.0053	0.0082	0.1652
1	rs17349921	7170719	1.02	0.812565575704939	1.65	0.358901199458623	0.0288314913624827	0.0125839499693849	0.1282	0.0815	0.0044	0.003	0.006	0.0038	0.0039	0.0161	0.1707	0.0046	0.0049	0.0047	0.0978	0.0109	0.0052	0.0042	0.0044	0.136	0.0841	0.01	0.0054	0.0044	0.0246	0.0055	0.0082	0.164
1	rs115583680	7170855	1.02	0.812565575704939	1.65	0.358901199458623	0.0345916623729303	0.0255588208873387	0.1282	0.0815	0.0044	0.003	0.006	0.0038	0.0039	0.0161	0.1706	0.0046	0.005	0.0046	0.0977	0.0109	0.0052	0.0043	0.0044	0.1359	0.0841	0.01	0.0054	0.0044	0.0246	0.0055	0.0083	0.1639
1	rs9434844	7177569	1.01	0.875109975033704	1.57	0.614941920479678	0.202026138085772	0.193136622072349	0.1275	0.0816	0.0046	0.004	0.006	0.0046	0.0054	0.0158	0.1712	0.0047	0.0055	0.0046	0.0954	0.0109	0.0056	0.0058	0.0057	0.1344	0.0839	0.0106	0.0051	0.0045	0.024	0.0056	0.0088	0.1601
1	rs9434845	7177813	1.01	0.875109975033704	1.57	0.614941920479678	0.203676072553467	0.196451224054656	0.1275	0.0816	0.0046	0.004	0.006	0.0046	0.0054	0.0158	0.1712	0.0047	0.0055	0.0046	0.0954	0.0109	0.0056	0.0058	0.0057	0.1344	0.0839	0.0106	0.0051	0.0045	0.024	0.0056	0.0088	0.1601
1	rs76189463	7179379	1.01	0.875109975033704	1.56	0.653525583231	0.237538970595392	0.237876357464678	0.1272	0.0811	0.0047	0.004	0.006	0.0047	0.0055	0.0158	0.1712	0.0051	0.0055	0.0047	0.0951	0.0109	0.0057	0.0061	0.0057	0.134	0.0838	0.0107	0.0051	0.0045	0.0241	0.0056	0.0088	0.16
1	rs7532024	7179479	1.01	0.875109975033704	1.56	0.653525583231	0.238742208410178	0.238319010462656	0.1272	0.081	0.0048	0.004	0.006	0.0048	0.0055	0.0158	0.1712	0.0051	0.0055	0.0047	0.0951	0.0109	0.0057	0.0062	0.0057	0.134	0.0838	0.0107	0.0051	0.0045	0.0241	0.0056	0.0088	0.1601
1	rs74051131	7181192	1.01	0.875109975033704	1.55	0.693638871087907	0.242545662895784	0.222443922311406	0.1269	0.0811	0.0049	0.004	0.006	0.0048	0.0056	0.0157	0.1715	0.0051	0.0056	0.0048	0.095	0.0109	0.0058	0.0063	0.0056	0.1337	0.0836	0.0108	0.005	0.0046	0.0242	0.0056	0.0088	0.1599
1	rs115093263	7183119	1.01	0.875109975033704	1.55	0.693638871087907	0.256028943774037	0.227987104214197	0.1267	0.0812	0.0049	0.004	0.006	0.0048	0.0056	0.0156	0.1718	0.0051	0.0056	0.0049	0.0949	0.0108	0.0059	0.0063	0.0056	0.1335	0.0833	0.0109	0.005	0.0046	0.0243	0.0056	0.0088	0.1599
1	rs9434848	7185315	1.01	0.875109975033704	1.54	0.735299729443272	0.266334782831845	0.212984867336905	0.1265	0.0813	0.005	0.004	0.0061	0.0049	0.0057	0.0155	0.1719	0.0052	0.0055	0.005	0.0948	0.0108	0.006	0.0064	0.0055	0.1334	0.0831	0.0109	0.0051	0.0047	0.0244	0.0057	0.0088	0.1599
1	rs12032971	7190806	1.01	0.875109975033704	1.54	0.735299729443272	0.27625526815392	0.258506954013813	0.1264	0.0813	0.005	0.004	0.0061	0.0049	0.0057	0.0155	0.1721	0.0052	0.0056	0.005	0.0946	0.0108	0.006	0.0063	0.0055	0.1334	0.0833	0.0109	0.0051	0.0047	0.0244	0.0057	0.0088	0.1596
1	rs970973	7202190	1.01	0.875109975033704	1.53	0.778525311864042	0.291526595856564	0.282816026903884	0.126	0.0814	0.005	0.004	0.0061	0.0048	0.0058	0.0155	0.1726	0.0052	0.0056	0.0051	0.0942	0.0106	0.0062	0.0063	0.0055	0.1334	0.0836	0.011	0.0051	0.0047	0.0245	0.0059	0.0088	0.1587
1	rs76619529	7205930	1.01	0.875109975033704	1.53	0.778525311864042	0.312139816450251	0.311383158170298	0.1261	0.0814	0.005	0.004	0.0061	0.0049	0.0058	0.0154	0.1728	0.0052	0.0057	0.0051	0.0939	0.0106	0.0062	0.0063	0.0054	0.1333	0.0839	0.011	0.0051	0.0047	0.0245	0.0059	0.0087	0.1586
1	rs6681261	7210432	1.01	0.875109975033704	1.53	0.778525311864042	0.331286509585852	0.297410966297307	0.1262	0.0813	0.0051	0.004	0.0061	0.0048	0.0058	0.0154	0.1731	0.0052	0.0057	0.0051	0.0935	0.0105	0.0062	0.0064	0.0054	0.1332	0.0839	0.011	0.0051	0.0047	0.0246	0.0059	0.0087	0.1585
1	rs79870337	7212341	1.01	0.875109975033704	1.53	0.778525311864042	0.384038302342289	0.41704182307281	0.1261	0.0813	0.0051	0.004	0.0061	0.0049	0.0058	0.0154	0.1731	0.0052	0.0058	0.0052	0.0935	0.0105	0.0062	0.0064	0.0054	0.1331	0.0839	0.011	0.0051	0.0048	0.0245	0.0059	0.0086	0.1584
1	rs56040581	7215397	1.01	0.875109975033704	1.53	0.778525311864042	0.438730903374311	0.539237046603799	0.1261	0.0814	0.0051	0.004	0.0062	0.0049	0.0058	0.0155	0.1731	0.0052	0.0059	0.0052	0.0932	0.0105	0.0063	0.0065	0.0055	0.133	0.0838	0.011	0.0051	0.0048	0.0245	0.0059	0.0086	0.1582
1	rs4908602	7220970	1.01	0.875109975033704	1.53	0.778525311864042	0.503512242846627	0.60253635710677	0.126	0.0815	0.0052	0.0041	0.0062	0.005	0.0059	0.0155	0.1731	0.0052	0.0059	0.0053	0.0928	0.0105	0.0064	0.0067	0.0056	0.1327	0.0837	0.011	0.0052	0.0048	0.0245	0.006	0.0087	0.1579
1	rs78335073	7222917	1.01	0.875109975033704	1.53	0.778525311864042	0.583436220458857	0.68914369692904	0.1259	0.0815	0.0053	0.0041	0.0062	0.005	0.0059	0.0155	0.1731	0.0052	0.0059	0.0053	0.0927	0.0104	0.0064	0.0068	0.0056	0.1325	0.0837	0.011	0.0053	0.0048	0.0245	0.006	0.0087	0.1578
1	rs80082567	7236210	1.01	0.875109975033704	1.52	0.823332010267983	0.698336023482958	0.70666039291283	0.1252	0.0809	0.0055	0.0043	0.0066	0.0052	0.0061	0.0155	0.173	0.0053	0.0057	0.0057	0.0918	0.0102	0.0066	0.0071	0.0058	0.1325	0.0835	0.011	0.0055	0.0048	0.0245	0.0062	0.0086	0.1578
1	rs6680365	7236810	1.01	0.875109975033704	1.52	0.823332010267983	0.684265410799759	0.702346303376176	0.1252	0.0808	0.0055	0.0043	0.0067	0.0053	0.0061	0.0156	0.173	0.0053	0.0057	0.0057	0.0917	0.01	0.0067	0.0071	0.0058	0.1325	0.0835	0.011	0.0055	0.0048	0.0245	0.0062	0.0085	0.1578
1	rs4908604	7237832	1.01	0.875109975033704	1.52	0.823332010267983	0.806932260971146	0.782244758080413	0.1252	0.0808	0.0055	0.0043	0.0067	0.0052	0.006	0.0156	0.173	0.0053	0.0057	0.0057	0.0916	0.01	0.0067	0.0072	0.0058	0.1326	0.0833	0.011	0.0055	0.0048	0.0245	0.0063	0.0086	0.1579
1	rs17030477	7239131	1.01	0.875109975033704	1.52	0.823332010267983	0.883238132104932	0.907991320263125	0.1251	0.0808	0.0055	0.0043	0.0067	0.0052	0.0061	0.0156	0.173	0.0053	0.0057	0.0058	0.0916	0.01	0.0067	0.0072	0.0058	0.1326	0.0832	0.011	0.0055	0.0048	0.0245	0.0063	0.0086	0.1579
1	rs6692120	7245019	1.01	0.875109975033704	1.53	0.778525311864042	0.96623547703742	1.15670580427505	0.1251	0.0806	0.0055	0.0044	0.0066	0.0052	0.006	0.0156	0.1726	0.0053	0.0056	0.0058	0.0915	0.01	0.0069	0.0072	0.0059	0.1327	0.0831	0.011	0.0056	0.0048	0.0245	0.0063	0.0086	0.1583
1	rs72641232	7247335	1.02	0.812565575704939	1.54	0.735299729443272	0.677350864654211	0.900931638371881	0.1247	0.0798	0.0059	0.0048	0.0069	0.0053	0.0061	0.0149	0.1708	0.0058	0.0059	0.0066	0.0895	0.0101	0.0076	0.0073	0.0059	0.1324	0.0836	0.0111	0.0061	0.0051	0.0245	0.0074	0.0089	0.1578
1	rs11581497	7253886	1.01	0.875109975033704	1.53	0.778525311864042	0.500732046016363	1.29591262421319	0.1267	0.0796	0.0062	0.0046	0.0073	0.0054	0.0058	0.0139	0.1661	0.0066	0.0066	0.0067	0.0864	0.01	0.0079	0.0063	0.0053	0.1319	0.0873	0.0107	0.0064	0.0053	0.0249	0.0076	0.0092	0.1597
1	rs58258089	7259142	1.01	0.875109975033704	1.53	0.778525311864042	0.462469024445992	1.27263298011828	0.1267	0.0796	0.0062	0.0046	0.0072	0.0055	0.0058	0.0138	0.1661	0.0067	0.0066	0.0067	0.0863	0.01	0.0079	0.0063	0.0053	0.132	0.0873	0.0108	0.0064	0.0053	0.0249	0.0076	0.0092	0.1597
1	rs1304712	7270538	1.01	0.875109975033704	1.53	0.778525311864042	0.345919127911674	1.13979239693808	0.1266	0.0797	0.0062	0.0046	0.0072	0.0055	0.0058	0.0138	0.166	0.0067	0.0066	0.0067	0.0863	0.01	0.0079	0.0063	0.0053	0.1322	0.0874	0.0108	0.0064	0.0053	0.0248	0.0076	0.0092	0.1598
1	rs72641240	7280137	1	0.940597770197411	1.53	0.778525311864042	0.351028085504425	1.1211257311021	0.1267	0.0797	0.0063	0.0046	0.0072	0.0055	0.0057	0.0138	0.1659	0.0068	0.0066	0.0066	0.0863	0.01	0.0079	0.0062	0.0052	0.1322	0.0874	0.0108	0.0065	0.0053	0.0248	0.0076	0.0092	0.1598
1	rs12562461	7280190	1	0.940597770197411	1.53	0.778525311864042	0.344399222231661	1.1158961135174	0.1267	0.0796	0.0063	0.0046	0.0072	0.0055	0.0057	0.0138	0.1659	0.0068	0.0066	0.0066	0.0863	0.01	0.0079	0.0063	0.0052	0.1322	0.0874	0.0108	0.0065	0.0053	0.0248	0.0076	0.0092	0.1597
1	rs116808675	7283786	1	0.940597770197411	1.53	0.778525311864042	0.341317693241397	1.0777925311895	0.1267	0.0796	0.0063	0.0046	0.0072	0.0055	0.0057	0.0138	0.1658	0.0068	0.0066	0.0066	0.0863	0.01	0.0079	0.0063	0.0052	0.1322	0.0874	0.0108	0.0065	0.0053	0.0248	0.0076	0.0092	0.1597
1	rs116459436	7287980	1	0.940597770197411	1.53	0.778525311864042	0.326736691977926	1.02303633223596	0.1267	0.0796	0.0063	0.0046	0.0072	0.0055	0.0057	0.0138	0.1658	0.0068	0.0066	0.0066	0.0864	0.01	0.0079	0.0062	0.0052	0.1323	0.0875	0.0108	0.0065	0.0053	0.0248	0.0077	0.0092	0.1597
1	rs4908609	7292910	1	0.940597770197411	1.53	0.778525311864042	0.303305134108583	0.93112960617855	0.1268	0.0796	0.0063	0.0046	0.0072	0.0054	0.0057	0.0138	0.1657	0.0069	0.0066	0.0066	0.0864	0.01	0.0079	0.0062	0.0051	0.1323	0.0875	0.0108	0.0065	0.0054	0.0247	0.0077	0.0092	0.1597
1	rs12144375	7296256	1	0.940597770197411	1.53	0.778525311864042	0.316532201949334	0.937445777258164	0.1268	0.0796	0.0063	0.0046	0.0072	0.0054	0.0057	0.0138	0.1657	0.0068	0.0066	0.0066	0.0864	0.01	0.0079	0.0062	0.0051	0.1324	0.0875	0.0108	0.0065	0.0054	0.0247	0.0077	0.0092	0.1596
1	rs6702562	7297837	1	0.940597770197411	1.53	0.778525311864042	0.317534974386708	0.927028659300429	0.1269	0.0796	0.0063	0.0046	0.0072	0.0054	0.0057	0.0138	0.1657	0.0068	0.0066	0.0066	0.0864	0.01	0.0079	0.0062	0.0051	0.1324	0.0876	0.0108	0.0065	0.0054	0.0247	0.0077	0.0092	0.1596
1	rs114699405	7299892	1	0.940597770197411	1.53	0.778525311864042	0.316532201949334	0.906107652665775	0.1269	0.0796	0.0063	0.0046	0.0072	0.0054	0.0057	0.0138	0.1657	0.0068	0.0066	0.0066	0.0864	0.01	0.0079	0.0062	0.0051	0.1324	0.0876	0.0108	0.0065	0.0054	0.0247	0.0077	0.0092	0.1596
1	rs17350137	7311733	1	0.940597770197411	1.53	0.778525311864042	0.305316884423813	0.914904821542044	0.1271	0.0797	0.0063	0.0045	0.0072	0.0053	0.0056	0.0137	0.1656	0.0068	0.0065	0.0066	0.0865	0.0099	0.0079	0.0061	0.0051	0.1326	0.0878	0.0108	0.0065	0.0054	0.0247	0.0077	0.0093	0.1594
1	rs77558207	7315580	1	0.940597770197411	1.52	0.823332010267983	0.238484089094074	0.716799254285694	0.1275	0.0798	0.0063	0.0045	0.0073	0.0052	0.0055	0.0137	0.1655	0.0067	0.0065	0.0066	0.0866	0.0098	0.0079	0.006	0.005	0.1331	0.0882	0.0107	0.0066	0.0054	0.0248	0.0077	0.0093	0.159
1	rs7512599	7316031	1	0.940597770197411	1.52	0.823332010267983	0.18049691791297	0.535329844498325	0.1276	0.0798	0.0063	0.0045	0.0073	0.0052	0.0055	0.0136	0.1654	0.0067	0.0065	0.0066	0.0866	0.0098	0.0079	0.006	0.005	0.1332	0.0883	0.0107	0.0066	0.0054	0.0248	0.0078	0.0093	0.1587
1	rs80031760	7317528	1	0.940597770197411	1.52	0.823332010267983	0.204622306848237	0.646378243774	0.128	0.0799	0.0063	0.0043	0.0074	0.0051	0.0052	0.0136	0.1656	0.0067	0.0065	0.0066	0.0865	0.0097	0.008	0.0059	0.0049	0.1335	0.0885	0.0107	0.0066	0.0055	0.0248	0.0078	0.0093	0.1582
1	rs6577429	7318122	1	0.940597770197411	1.52	0.823332010267983	0.185049424132958	0.579683733988429	0.128	0.0799	0.0063	0.0042	0.0074	0.0051	0.0052	0.0136	0.1657	0.0067	0.0065	0.0066	0.0865	0.0097	0.008	0.0058	0.0049	0.1335	0.0885	0.0107	0.0066	0.0055	0.0248	0.0078	0.0094	0.1582
1	rs4908612	7322160	1	0.940597770197411	1.53	0.778525311864042	0.186431654923517	0.571452490706659	0.128	0.08	0.0063	0.0041	0.0075	0.0052	0.0051	0.0136	0.1653	0.0067	0.0065	0.0066	0.0863	0.0097	0.0081	0.0057	0.0048	0.1338	0.089	0.0107	0.0066	0.0055	0.0248	0.0079	0.0094	0.158
1	rs61780041	7324582	1	0.940597770197411	1.54	0.735299729443272	0.184379124325355	0.645794813318356	0.1282	0.0802	0.0062	0.004	0.0074	0.005	0.005	0.0135	0.1654	0.0066	0.0064	0.0064	0.0866	0.0096	0.0081	0.0055	0.0047	0.1341	0.0891	0.0106	0.0065	0.0055	0.0248	0.0078	0.0093	0.1585
1	rs11583441	7327719	1	0.940597770197411	1.57	0.614941920479678	0.099682489106976	0.703981985795004	0.1293	0.0811	0.006	0.0037	0.0073	0.0043	0.0045	0.0131	0.1658	0.0061	0.006	0.0056	0.0876	0.0091	0.0079	0.0045	0.0041	0.1355	0.0895	0.0102	0.0066	0.0057	0.0246	0.0076	0.0088	0.1608
1	rs4908613	7328638	1	0.940597770197411	1.57	0.614941920479678	0.0959484049895565	0.628638986952277	0.1293	0.0812	0.006	0.0037	0.0073	0.0043	0.0045	0.0131	0.1658	0.0061	0.006	0.0056	0.0877	0.0091	0.0079	0.0045	0.004	0.1355	0.0895	0.0102	0.0066	0.0056	0.0246	0.0075	0.0088	0.1609
1	rs4908614	7336706	1.01	0.875109975033704	1.57	0.614941920479678	0.109451538660609	0.648713184599272	0.1294	0.0812	0.0059	0.0036	0.0072	0.0042	0.0044	0.0131	0.1659	0.006	0.0061	0.0055	0.088	0.0091	0.0079	0.0046	0.0039	0.1356	0.0897	0.0103	0.0066	0.0056	0.0245	0.0074	0.0087	0.161
1	rs12740683	7337598	1.01	0.875109975033704	1.57	0.614941920479678	0.10950603785273	0.649151202791446	0.1294	0.0811	0.0059	0.0036	0.0072	0.0042	0.0044	0.0131	0.1659	0.006	0.0061	0.0055	0.088	0.0091	0.0079	0.0046	0.0038	0.1356	0.0897	0.0103	0.0066	0.0056	0.0245	0.0074	0.0087	0.161
1	rs7541881	7338717	1.01	0.875109975033704	1.57	0.614941920479678	0.0734560747079395	0.472592916931945	0.1295	0.0812	0.0059	0.0036	0.0072	0.0041	0.0044	0.0131	0.1658	0.006	0.006	0.0054	0.0884	0.009	0.0079	0.0045	0.0038	0.1359	0.0899	0.0103	0.0066	0.0057	0.0244	0.0072	0.0086	0.1612
1	rs116410651	7340079	1.01	0.875109975033704	1.58	0.577869115575703	0.0685104584799495	0.632264692220936	0.1296	0.0811	0.0058	0.0034	0.0071	0.004	0.0042	0.013	0.166	0.0058	0.0059	0.0051	0.0889	0.0088	0.0075	0.0043	0.0036	0.1368	0.0905	0.0102	0.0064	0.0058	0.0243	0.007	0.0082	0.1622
1	rs113280723	7358175	1.01	0.875109975033704	1.57	0.614941920479678	0.0630186064553914	0.613176538488078	0.1296	0.081	0.0058	0.0034	0.007	0.0039	0.0042	0.013	0.1661	0.0057	0.0058	0.005	0.089	0.0088	0.0075	0.0043	0.0035	0.137	0.0907	0.0102	0.0064	0.0059	0.0242	0.0069	0.0081	0.1625
1	rs12025895	7362924	1.01	0.875109975033704	1.58	0.577869115575703	0.035543967970648	0.329571962606509	0.1297	0.081	0.0058	0.0034	0.0069	0.0039	0.0041	0.0128	0.1662	0.0057	0.0058	0.005	0.0892	0.0087	0.0074	0.0042	0.0035	0.1374	0.0909	0.0101	0.0064	0.0059	0.0242	0.0068	0.0079	0.1629
1	rs10489142	7363310	1.01	0.875109975033704	1.58	0.577869115575703	0.0355569603550519	0.337177856360444	0.1299	0.0812	0.0057	0.0034	0.0068	0.0039	0.004	0.0128	0.1663	0.0056	0.0055	0.0048	0.0896	0.0086	0.0073	0.0042	0.0034	0.1377	0.0912	0.01	0.0064	0.0059	0.0239	0.0067	0.0078	0.1633
1	rs10864293	7366535	1.01	0.875109975033704	1.58	0.577869115575703	0.0315657743384233	0.127726796987499	0.1297	0.08	0.0054	0.0037	0.0066	0.0038	0.0037	0.0126	0.1666	0.0051	0.0055	0.0042	0.0921	0.0084	0.0069	0.0039	0.0032	0.1395	0.0916	0.0095	0.0058	0.0057	0.0238	0.0058	0.0072	0.1654
1	rs11120897	7372404	1	0.940597770197411	1.58	0.577869115575703	0.0235023131513493	0.0473338785593356	0.1297	0.0798	0.0053	0.0038	0.0064	0.0038	0.0036	0.0125	0.1666	0.0049	0.0056	0.0041	0.0928	0.0083	0.0068	0.0037	0.0031	0.1401	0.0917	0.0094	0.0057	0.0056	0.0237	0.0055	0.007	0.1665
1	rs12404510	7372804	1	0.940597770197411	1.58	0.577869115575703	0.023289637838392	0.042283217594939	0.1297	0.0798	0.0053	0.0038	0.0064	0.0038	0.0036	0.0125	0.1666	0.0049	0.0056	0.0041	0.0928	0.0083	0.0068	0.0037	0.0031	0.1401	0.0917	0.0094	0.0057	0.0056	0.0237	0.0055	0.007	0.1665
1	rs11120899	7377819	1	0.940597770197411	1.58	0.577869115575703	0.0155718058622841	0.0104049540046055	0.1296	0.0799	0.0053	0.0038	0.0064	0.0038	0.0036	0.0124	0.1664	0.0049	0.0056	0.0042	0.0932	0.0082	0.0068	0.0037	0.0032	0.1403	0.0916	0.0092	0.0058	0.0056	0.0237	0.0054	0.007	0.1666
1	rs2301462	7392594	1	0.940597770197411	1.58	0.577869115575703	0.00819272798219338	0.0122374530174724	0.1292	0.0798	0.0053	0.0039	0.0064	0.0038	0.0036	0.0125	0.1664	0.0048	0.0056	0.0044	0.0933	0.0082	0.0066	0.0038	0.0032	0.1402	0.0913	0.0091	0.0058	0.0056	0.0238	0.0054	0.007	0.1672
1	rs72863583	7398835	1	0.940597770197411	1.57	0.614941920479678	0.00486184679235103	0.0121749787339459	0.1284	0.0805	0.0052	0.0038	0.0063	0.0039	0.0035	0.0124	0.1671	0.0046	0.0057	0.0047	0.0934	0.0081	0.0064	0.0037	0.0032	0.14	0.0907	0.0091	0.0057	0.0057	0.0236	0.0053	0.0071	0.1681
1	rs6674628	7399629	1	0.940597770197411	1.57	0.614941920479678	0.00511583939644136	0.0165332135525662	0.1283	0.0805	0.0053	0.0038	0.0063	0.0039	0.0035	0.0123	0.1671	0.0046	0.0057	0.0048	0.0931	0.0081	0.0064	0.0037	0.0032	0.14	0.0909	0.0091	0.0056	0.0057	0.0237	0.0052	0.007	0.1682
1	rs74898392	7400729	1	0.940597770197411	1.57	0.614941920479678	0.00543158163092018	0.0191739824496588	0.1282	0.0805	0.0053	0.0037	0.0063	0.0039	0.0034	0.0123	0.1675	0.0045	0.0056	0.0048	0.093	0.008	0.0062	0.0036	0.0032	0.1401	0.0915	0.0091	0.0056	0.0057	0.0236	0.005	0.0069	0.1685
1	rs11809929	7403020	1	0.940597770197411	1.56	0.653525583231	0.00588165651198672	0.0191739824496588	0.1281	0.0804	0.0052	0.0037	0.0063	0.0039	0.0034	0.0123	0.1681	0.0043	0.0056	0.0048	0.0929	0.0079	0.0059	0.0035	0.0032	0.1401	0.0925	0.0092	0.0055	0.0056	0.0235	0.0047	0.0067	0.1691
1	rs79870386	7405175	1	0.940597770197411	1.56	0.653525583231	0.00650381716069796	0.0319538013725012	0.1281	0.0804	0.0051	0.0036	0.0063	0.0039	0.0034	0.0122	0.1681	0.0043	0.0056	0.0048	0.093	0.0079	0.0059	0.0035	0.0032	0.1401	0.0926	0.0091	0.0055	0.0056	0.0235	0.0046	0.0067	0.1692
1	rs77161171	7406387	1	0.940597770197411	1.56	0.653525583231	0.00642614347484777	0.0315563357147511	0.128	0.0804	0.0051	0.0036	0.0063	0.0039	0.0034	0.0122	0.1682	0.0042	0.0056	0.0048	0.0928	0.0079	0.0059	0.0035	0.0032	0.1402	0.0926	0.0091	0.0054	0.0055	0.0235	0.0046	0.0067	0.1693
1	rs34754584	7408939	1	0.940597770197411	1.56	0.653525583231	0.00660098688043376	0.0449803670229448	0.1279	0.0802	0.005	0.0036	0.0063	0.0038	0.0033	0.0122	0.1684	0.0041	0.0055	0.0048	0.093	0.0078	0.0058	0.0034	0.0032	0.1403	0.093	0.0091	0.0054	0.0055	0.0235	0.0045	0.0067	0.1698
1	rs705678	7409538	1	0.940597770197411	1.56	0.653525583231	0.0058576308236722	0.04183154410652	0.1279	0.0802	0.005	0.0036	0.0063	0.0038	0.0033	0.0122	0.1684	0.0041	0.0055	0.0048	0.093	0.0078	0.0058	0.0034	0.0032	0.1404	0.093	0.0091	0.0054	0.0055	0.0235	0.0044	0.0067	0.1699
1	rs4908624	7412088	1	0.940597770197411	1.55	0.693638871087907	0.00468366328125668	0.049375805486924	0.1278	0.0801	0.0048	0.0036	0.0063	0.0037	0.0033	0.0121	0.1684	0.0041	0.0054	0.0048	0.0932	0.0077	0.0057	0.0032	0.0032	0.1404	0.0932	0.009	0.0054	0.0055	0.0235	0.0044	0.0067	0.1705
1	rs845214	7436762	1	0.940597770197411	1.56	0.653525583231	0.00922870286767511	0.0882804301880611	0.1284	0.0803	0.0044	0.0034	0.0064	0.0036	0.0034	0.012	0.1685	0.0038	0.005	0.0048	0.0935	0.0076	0.0053	0.0033	0.0033	0.1394	0.0937	0.0092	0.0054	0.0055	0.0238	0.0041	0.0065	0.1711
1	rs79099964	7442452	1	0.940597770197411	1.56	0.653525583231	0.0103825013040867	0.100910383449072	0.1283	0.0803	0.0044	0.0034	0.0064	0.0036	0.0035	0.012	0.1685	0.0038	0.005	0.0048	0.0936	0.0076	0.0053	0.0033	0.0033	0.1394	0.0937	0.0092	0.0054	0.0055	0.0238	0.0041	0.0065	0.1711
1	rs71637379	7444592	1	0.940597770197411	1.57	0.614941920479678	0.0109019274344266	0.107345519938824	0.1283	0.0803	0.0044	0.0034	0.0064	0.0036	0.0035	0.0119	0.1686	0.0038	0.005	0.0048	0.0936	0.0075	0.0053	0.0033	0.0033	0.1394	0.0937	0.0092	0.0054	0.0055	0.0238	0.0041	0.0065	0.1712
1	rs12134390	7445986	1	0.940597770197411	1.57	0.614941920479678	0.0125410931491143	0.127192227947889	0.1284	0.0803	0.0043	0.0034	0.0064	0.0036	0.0035	0.0119	0.1686	0.0038	0.005	0.0048	0.0937	0.0075	0.0053	0.0033	0.0033	0.1393	0.0936	0.0092	0.0054	0.0055	0.0238	0.0041	0.0065	0.1713
1	rs114873015	7446956	1	0.940597770197411	1.56	0.653525583231	0.0126085593562763	0.129156384421909	0.1284	0.0803	0.0043	0.0034	0.0064	0.0036	0.0035	0.0119	0.1688	0.0038	0.005	0.0047	0.0936	0.0075	0.0053	0.0033	0.0033	0.1393	0.0937	0.0092	0.0054	0.0055	0.0238	0.0041	0.0065	0.1714
1	rs6692817	7462147	1	0.940597770197411	1.56	0.653525583231	0.010803075648185	0.0992043511322446	0.1286	0.0803	0.0042	0.0034	0.0065	0.0036	0.0035	0.0119	0.1689	0.0037	0.0049	0.0047	0.0939	0.0075	0.0052	0.0033	0.0034	0.1391	0.0934	0.0091	0.0055	0.0056	0.0239	0.004	0.0065	0.1716
1	rs7537181	7467305	1.01	0.875109975033704	1.56	0.653525583231	0.0156438078718574	0.196035857813429	0.1284	0.08	0.0042	0.0034	0.0065	0.0036	0.0035	0.0118	0.1692	0.0037	0.0049	0.0047	0.094	0.0074	0.0052	0.0033	0.0033	0.1389	0.0934	0.009	0.0055	0.0056	0.0242	0.0039	0.0066	0.1719
1	rs4908635	7469780	1.01	0.875109975033704	1.56	0.653525583231	0.0300380330207854	0.440338985922572	0.1283	0.0799	0.0042	0.0034	0.0065	0.0036	0.0036	0.0117	0.1694	0.0037	0.0049	0.0047	0.0938	0.0074	0.005	0.0033	0.0033	0.1387	0.0934	0.0089	0.0055	0.0057	0.0241	0.0038	0.0066	0.1722
1	rs55782820	7470908	1.01	0.875109975033704	1.56	0.653525583231	0.0328388920269688	0.491599493829104	0.1283	0.0799	0.0042	0.0034	0.0065	0.0036	0.0036	0.0117	0.1694	0.0037	0.0049	0.0047	0.0937	0.0074	0.005	0.0033	0.0033	0.1387	0.0934	0.0089	0.0055	0.0057	0.0241	0.0038	0.0066	0.1722
1	rs4908637	7482757	1.01	0.875109975033704	1.57	0.614941920479678	0.0515551347825931	0.553951344353236	0.1281	0.0796	0.0042	0.0033	0.0065	0.0038	0.0036	0.0118	0.1698	0.0037	0.0049	0.0048	0.093	0.0075	0.0052	0.0033	0.0033	0.1382	0.0934	0.0089	0.0056	0.0057	0.0241	0.0038	0.0067	0.1727
1	rs845252	7482963	1.01	0.875109975033704	1.57	0.614941920479678	0.0471014900628397	0.519218779517228	0.1281	0.0796	0.0042	0.0033	0.0065	0.0038	0.0036	0.0118	0.1699	0.0037	0.005	0.0048	0.093	0.0075	0.0052	0.0033	0.0033	0.1382	0.0934	0.0089	0.0056	0.0057	0.0241	0.0038	0.0067	0.1727
1	rs115892924	7484011	1.01	0.875109975033704	1.58	0.577869115575703	0.0730336025380037	0.603110369996261	0.1279	0.0795	0.0042	0.0033	0.0065	0.0037	0.0036	0.0118	0.1699	0.0037	0.005	0.0048	0.0929	0.0075	0.0052	0.0033	0.0033	0.1381	0.0934	0.0089	0.0056	0.0057	0.0241	0.0038	0.0067	0.173
1	rs75822390	7490405	1.03	0.752927598544599	1.6	0.508176723760061	0.0249795243071164	0.410653169499924	0.1268	0.0766	0.0047	0.0032	0.0068	0.0037	0.0041	0.0136	0.1701	0.0039	0.0051	0.0054	0.089	0.0083	0.005	0.0039	0.0037	0.1346	0.0946	0.0091	0.0057	0.0057	0.0231	0.0042	0.0069	0.178
1	rs61229957	7491728	1.02	0.812565575704939	1.59	0.542287549749139	0.0279658225923703	0.614329465855539	0.1264	0.0755	0.0049	0.0031	0.0069	0.0037	0.0041	0.0142	0.1693	0.0039	0.0052	0.0055	0.0886	0.0085	0.005	0.0042	0.0038	0.1344	0.0944	0.0092	0.0056	0.0056	0.0229	0.0044	0.0068	0.1791
1	rs1193220	7492265	1.02	0.812565575704939	1.59	0.542287549749139	0.0211932749203062	0.521572161333961	0.1264	0.0755	0.0049	0.0032	0.0069	0.0037	0.0041	0.0142	0.1693	0.004	0.0052	0.0054	0.0885	0.0085	0.005	0.0043	0.0038	0.1344	0.0944	0.0092	0.0056	0.0056	0.0229	0.0044	0.0068	0.1792
1	rs9988557	7493231	1.02	0.812565575704939	1.59	0.542287549749139	0.0219777576127306	0.5301776208522	0.1262	0.0755	0.0049	0.0031	0.0069	0.0038	0.0041	0.0142	0.1694	0.004	0.0052	0.0055	0.0886	0.0085	0.0051	0.0044	0.0038	0.1342	0.0944	0.0092	0.0056	0.0056	0.023	0.0044	0.0069	0.179
1	rs1193227	7501037	1.02	0.812565575704939	1.59	0.542287549749139	0.0404230581669955	0.530734018933312	0.1264	0.0756	0.0048	0.003	0.0069	0.0038	0.0041	0.0144	0.1691	0.0041	0.0052	0.0055	0.0877	0.0085	0.0051	0.0046	0.0039	0.1338	0.0952	0.0093	0.0056	0.0056	0.023	0.0045	0.007	0.1789
1	rs77058658	7502013	1.02	0.812565575704939	1.59	0.542287549749139	0.0492943680470149	0.587087557503533	0.1264	0.0756	0.0048	0.003	0.0069	0.0038	0.0041	0.0144	0.169	0.0041	0.0052	0.0055	0.0876	0.0085	0.0051	0.0046	0.0039	0.1338	0.0953	0.0093	0.0057	0.0056	0.023	0.0045	0.007	0.1789
1	rs75562159	7504141	1.02	0.812565575704939	1.59	0.542287549749139	0.0468497784543252	0.56452084689308	0.1264	0.0756	0.0048	0.003	0.0069	0.0038	0.0041	0.0144	0.1689	0.0041	0.0052	0.0055	0.0874	0.0086	0.0051	0.0046	0.0039	0.1338	0.0955	0.0092	0.0057	0.0056	0.023	0.0045	0.0071	0.1789
1	rs1775040	7511289	1.02	0.812565575704939	1.57	0.614941920479678	0.0574640193291496	0.315720605577904	0.1245	0.0722	0.0047	0.0029	0.0072	0.0041	0.0046	0.0165	0.167	0.0045	0.0057	0.0057	0.0875	0.0092	0.0052	0.0053	0.004	0.1352	0.0958	0.0097	0.0057	0.0059	0.024	0.0046	0.0081	0.1758
1	rs35854953	7511409	1.02	0.812565575704939	1.58	0.577869115575703	0.0509544451875015	0.317412186352451	0.1245	0.0721	0.0047	0.0028	0.0072	0.0041	0.0046	0.0166	0.1669	0.0047	0.0057	0.0057	0.0875	0.0092	0.0052	0.0054	0.004	0.1352	0.0958	0.0097	0.0057	0.0059	0.0241	0.0046	0.0081	0.1756
1	rs74353289	7512156	1.01	0.875109975033704	1.56	0.653525583231	0.0662894602096979	0.243874340919409	0.1241	0.0712	0.0047	0.0028	0.0072	0.0042	0.0047	0.017	0.1664	0.0048	0.0058	0.0056	0.0875	0.0093	0.0052	0.0055	0.004	0.1355	0.0959	0.0098	0.0058	0.0062	0.0243	0.0046	0.0083	0.1751
1	rs1725251	7512553	1.01	0.875109975033704	1.55	0.693638871087907	0.0610105756665893	0.136666311100549	0.124	0.0709	0.0047	0.0028	0.0072	0.0042	0.0047	0.0171	0.1663	0.0047	0.0058	0.0056	0.0875	0.0095	0.0052	0.0056	0.0041	0.1356	0.0958	0.0099	0.0058	0.0063	0.0244	0.0046	0.0084	0.1748
1	rs56247603	7513447	1	0.940597770197411	1.54	0.735299729443272	0.0964763758873686	0.123297674736775	0.1241	0.0704	0.0047	0.0028	0.0073	0.0043	0.0049	0.0173	0.1657	0.0049	0.0059	0.0058	0.0873	0.0095	0.0053	0.0058	0.0041	0.1355	0.0956	0.0101	0.0059	0.0064	0.0247	0.0046	0.0086	0.1741
1	rs1193244	7514673	1	0.940597770197411	1.54	0.735299729443272	0.0907685468679498	0.0849046189092807	0.124	0.0704	0.0047	0.0028	0.0073	0.0044	0.0051	0.0175	0.1657	0.005	0.0059	0.0058	0.0873	0.0096	0.0053	0.0059	0.0041	0.1351	0.0955	0.0101	0.006	0.0064	0.0247	0.0046	0.0087	0.1739
1	rs35419744	7515396	1	0.940597770197411	1.54	0.735299729443272	0.0970061677953214	0.110873859212413	0.124	0.0701	0.0047	0.0028	0.0073	0.0044	0.0051	0.0175	0.1655	0.0051	0.0061	0.0058	0.0871	0.0097	0.0053	0.0059	0.0041	0.1352	0.0954	0.0101	0.006	0.0064	0.0247	0.0047	0.0088	0.1738
1	rs1750840	7518124	0.99	1.00906370779823	1.53	0.778525311864042	0.0761540647765625	0.0882031228215263	0.1238	0.0693	0.0047	0.003	0.0071	0.0046	0.0054	0.0175	0.1646	0.0054	0.0065	0.0058	0.0867	0.0099	0.0054	0.0062	0.0041	0.1353	0.0951	0.0102	0.006	0.0066	0.0248	0.0049	0.009	0.1739
1	rs1750839	7518415	0.99	1.00906370779823	1.53	0.778525311864042	0.0787601455206389	0.0980733211585958	0.1238	0.0692	0.0047	0.003	0.0071	0.0046	0.0054	0.0175	0.1645	0.0054	0.0065	0.0058	0.0868	0.0099	0.0054	0.0062	0.0041	0.1354	0.0951	0.0102	0.0061	0.0066	0.0249	0.005	0.009	0.1738
1	rs1750838	7519264	0.99	1.00906370779823	1.52	0.823332010267983	0.0715049655132359	0.105017761869895	0.1235	0.0687	0.0047	0.003	0.0072	0.0047	0.0054	0.0175	0.1644	0.0054	0.0066	0.0057	0.0869	0.01	0.0054	0.0062	0.0041	0.1357	0.095	0.0102	0.0061	0.0066	0.0251	0.0051	0.0092	0.1733
1	rs1616122	7521585	0.99	1.00906370779823	1.53	0.778525311864042	0.0567108239682837	0.167128792396699	0.1228	0.0684	0.0047	0.0031	0.0073	0.0048	0.0056	0.0175	0.1643	0.0054	0.0067	0.0055	0.0873	0.0103	0.0053	0.0062	0.0044	0.1364	0.0946	0.0102	0.0061	0.0064	0.0255	0.0052	0.0093	0.1728
1	rs1149331	7528669	0.99	1.00906370779823	1.53	0.778525311864042	0.034071756779314	0.20798869413567	0.1225	0.0674	0.0047	0.0033	0.0074	0.0047	0.0055	0.0176	0.1638	0.0053	0.0068	0.0053	0.0881	0.0106	0.0054	0.0062	0.0045	0.1363	0.0948	0.0102	0.0061	0.0065	0.0255	0.0054	0.0093	0.1732
1	rs75507805	7531204	0.99	1.00906370779823	1.53	0.778525311864042	0.0326426122906541	0.19728284520975	0.1225	0.0674	0.0048	0.0033	0.0074	0.0047	0.0055	0.0177	0.1635	0.0053	0.0068	0.0053	0.0882	0.0106	0.0054	0.0062	0.0044	0.1363	0.0949	0.0102	0.006	0.0065	0.0255	0.0055	0.0093	0.1732
1	rs6664987	7531338	0.99	1.00906370779823	1.53	0.778525311864042	0.0330236526549347	0.200202812698414	0.1225	0.0674	0.0048	0.0033	0.0074	0.0047	0.0055	0.0177	0.1634	0.0053	0.0068	0.0053	0.0882	0.0106	0.0054	0.0062	0.0044	0.1361	0.095	0.0102	0.006	0.0065	0.0255	0.0055	0.0093	0.1732
1	rs72642868	7534039	0.99	1.00906370779823	1.54	0.735299729443272	0.0347320839357968	0.211279633482853	0.1223	0.0671	0.0048	0.0033	0.0076	0.0047	0.0055	0.0178	0.1634	0.0052	0.0071	0.0051	0.0882	0.0107	0.0054	0.0061	0.0044	0.136	0.0949	0.0102	0.0061	0.0065	0.0256	0.0056	0.0093	0.1732
1	rs11120942	7536905	0.98	1.080540436168	1.54	0.735299729443272	0.164885523366255	0.517835688069986	0.1209	0.066	0.0051	0.0034	0.0081	0.0049	0.006	0.0192	0.1611	0.0053	0.0087	0.005	0.0898	0.0112	0.0053	0.0055	0.004	0.1354	0.0951	0.0106	0.0063	0.0065	0.026	0.006	0.0097	0.1709
1	rs72642885	7545736	0.97	1.15505862992724	1.54	0.735299729443272	0.248973027932761	0.598092177024225	0.1206	0.0658	0.0052	0.0035	0.0082	0.0049	0.006	0.0194	0.1611	0.0053	0.0091	0.005	0.0901	0.0113	0.0053	0.0053	0.0039	0.1351	0.095	0.0106	0.0063	0.0066	0.026	0.0061	0.0099	0.1704
1	rs947677	7547372	0.97	1.15505862992724	1.54	0.735299729443272	0.268808003584274	0.629218771888912	0.1206	0.0658	0.0052	0.0035	0.0082	0.0049	0.006	0.0194	0.1611	0.0053	0.0091	0.005	0.0903	0.0113	0.0053	0.0053	0.0039	0.1351	0.095	0.0106	0.0063	0.0067	0.026	0.0061	0.0099	0.1702
1	rs12091424	7549740	0.97	1.15505862992724	1.54	0.735299729443272	0.287322359111965	0.655290615295562	0.1201	0.0658	0.0053	0.0034	0.0083	0.0049	0.0059	0.0199	0.1613	0.0053	0.0091	0.0053	0.0909	0.0114	0.0053	0.0053	0.0038	0.1351	0.0949	0.0106	0.0063	0.0068	0.026	0.0061	0.0099	0.1694
1	rs1725271	7554435	0.97	1.15505862992724	1.54	0.735299729443272	0.303354117414463	0.651488453204774	0.1195	0.0655	0.0053	0.0034	0.0085	0.0049	0.0058	0.02	0.1614	0.0053	0.0091	0.0054	0.0912	0.0114	0.0054	0.0052	0.0037	0.1347	0.0949	0.0107	0.0063	0.007	0.026	0.0062	0.01	0.1695
1	rs1725268	7555322	0.97	1.15505862992724	1.54	0.735299729443272	0.312438270878871	0.67157983398684	0.1194	0.0655	0.0053	0.0034	0.0087	0.0049	0.0058	0.02	0.1614	0.0053	0.0091	0.0054	0.0912	0.0112	0.0054	0.0052	0.0037	0.1345	0.0949	0.0107	0.0063	0.007	0.0261	0.0062	0.01	0.1695
1	rs10864304	7557152	0.97	1.15505862992724	1.54	0.735299729443272	0.325312082905812	0.711725798261705	0.1194	0.0654	0.0053	0.0034	0.0088	0.0049	0.0058	0.0198	0.1615	0.0053	0.0091	0.0054	0.0913	0.0112	0.0054	0.0052	0.0037	0.134	0.0949	0.0107	0.0062	0.0071	0.0261	0.0063	0.0102	0.1698
1	rs1725261	7562436	0.97	1.15505862992724	1.54	0.735299729443272	0.395920484887935	0.669226197296602	0.1183	0.0654	0.0053	0.0034	0.0089	0.005	0.006	0.0198	0.1617	0.0053	0.0089	0.0055	0.0918	0.0114	0.0054	0.005	0.0038	0.1342	0.0949	0.0107	0.006	0.0074	0.0259	0.0064	0.0103	0.1695
1	rs1622341	7567322	0.96	1.23264710971586	1.53	0.778525311864042	0.365452042662678	0.902969960070189	0.1175	0.0654	0.0053	0.0035	0.0091	0.0049	0.0059	0.0201	0.1612	0.006	0.009	0.0055	0.0919	0.0115	0.0054	0.0051	0.0039	0.1343	0.0949	0.0108	0.0059	0.0076	0.0258	0.0065	0.0105	0.1688
1	rs12063665	7568588	0.96	1.23264710971586	1.53	0.778525311864042	0.330671136175084	0.930971810795408	0.117	0.0654	0.0053	0.0034	0.0095	0.0049	0.0056	0.02	0.1601	0.0063	0.009	0.0055	0.0927	0.0117	0.0053	0.0051	0.004	0.1346	0.0945	0.0109	0.0059	0.0078	0.0255	0.0066	0.0106	0.169
1	rs1193180	7568982	0.96	1.23264710971586	1.53	0.778525311864042	0.390765830115295	0.905636858927284	0.1165	0.0655	0.0054	0.0034	0.0095	0.0048	0.0055	0.02	0.1605	0.0064	0.009	0.0053	0.0925	0.0117	0.0052	0.005	0.0039	0.1353	0.0943	0.0108	0.006	0.0078	0.0255	0.0068	0.0105	0.1689
1	rs1193179	7569602	0.96	1.23264710971586	1.53	0.778525311864042	0.468377037144088	0.981573643501674	0.1166	0.0654	0.0054	0.0033	0.0097	0.0048	0.0053	0.0198	0.1601	0.0065	0.0091	0.0054	0.0923	0.0118	0.005	0.0049	0.0038	0.136	0.0945	0.0109	0.006	0.0079	0.0256	0.0068	0.0105	0.1689
1	rs12403559	7581297	0.97	1.15505862992724	1.54	0.735299729443272	0.373157424441982	1.08022768608463	0.1159	0.0638	0.0053	0.0036	0.0097	0.0048	0.0054	0.0197	0.1589	0.0069	0.0088	0.006	0.0922	0.0124	0.0048	0.0054	0.0043	0.1368	0.0947	0.0108	0.0065	0.0079	0.0255	0.0068	0.0101	0.1689
1	rs12067951	7581999	0.97	1.15505862992724	1.54	0.735299729443272	0.358202769663565	1.09014115730403	0.116	0.0638	0.0053	0.0036	0.0098	0.0048	0.0054	0.0197	0.159	0.0067	0.0088	0.006	0.092	0.0124	0.0048	0.0054	0.0043	0.1367	0.0946	0.0108	0.0065	0.0078	0.0255	0.0068	0.0101	0.1694
1	rs1618718	7584374	0.96	1.23264710971586	1.53	0.778525311864042	0.361630178464284	1.11785669505447	0.1161	0.0637	0.0053	0.0036	0.0098	0.0048	0.0054	0.0196	0.159	0.0068	0.0089	0.006	0.0923	0.0125	0.0048	0.0056	0.0043	0.1363	0.0946	0.0106	0.0065	0.0077	0.0255	0.0068	0.0101	0.1695
1	rs116600349	7584588	0.96	1.23264710971586	1.53	0.778525311864042	0.358630279535221	1.11475273253238	0.1161	0.0637	0.0053	0.0036	0.0098	0.0048	0.0054	0.0197	0.1588	0.0068	0.0089	0.0059	0.0923	0.0125	0.0049	0.0056	0.0043	0.1365	0.0946	0.0106	0.0065	0.0077	0.0254	0.0069	0.0101	0.1696
1	rs1193167	7590448	0.96	1.23264710971586	1.53	0.778525311864042	0.445919008379256	1.16872009758782	0.1154	0.0635	0.0052	0.0034	0.0099	0.0048	0.0053	0.0197	0.1584	0.007	0.009	0.006	0.0921	0.0125	0.0049	0.0056	0.0043	0.137	0.095	0.0106	0.0065	0.0079	0.0255	0.0067	0.0102	0.1696
1	rs77869434	7591504	0.96	1.23264710971586	1.54	0.735299729443272	0.432187573496954	1.20141788275604	0.1159	0.0632	0.0053	0.0034	0.0099	0.0048	0.0053	0.0195	0.158	0.007	0.009	0.0059	0.0922	0.0126	0.0049	0.0056	0.0042	0.1367	0.095	0.0106	0.0065	0.0079	0.0257	0.0067	0.0102	0.1696
1	rs11120964	7601836	0.97	1.15505862992724	1.55	0.693638871087907	0.416590262906994	1.27079380907253	0.1152	0.0629	0.0052	0.0036	0.0099	0.0048	0.0054	0.0183	0.1583	0.0072	0.0092	0.0064	0.0927	0.0128	0.005	0.0056	0.0045	0.1359	0.0953	0.0108	0.0069	0.008	0.0256	0.0072	0.0101	0.1689
1	rs113988924	7604520	0.98	1.080540436168	1.57	0.614941920479678	0.38309785204637	1.30883946939876	0.1147	0.0632	0.0051	0.0037	0.0098	0.0048	0.0053	0.0182	0.1579	0.0074	0.0091	0.0066	0.0928	0.0128	0.0049	0.0055	0.0045	0.1365	0.0953	0.0108	0.0071	0.0079	0.0253	0.0071	0.0102	0.1692
1	rs76167835	7607204	0.97	1.15505862992724	1.57	0.614941920479678	0.419652186620498	1.36380659436635	0.1135	0.0639	0.005	0.0038	0.0096	0.0046	0.0052	0.0181	0.157	0.0078	0.0089	0.007	0.0931	0.0128	0.0048	0.0052	0.0047	0.1371	0.0954	0.0107	0.0076	0.0078	0.0248	0.007	0.0105	0.1697
1	rs78815084	7608246	0.96	1.23264710971586	1.56	0.653525583231	0.453284828104895	1.36837598611306	0.1131	0.0642	0.0049	0.0039	0.0096	0.0046	0.0052	0.018	0.1567	0.0079	0.0089	0.0073	0.0933	0.0128	0.0049	0.005	0.0048	0.1374	0.0954	0.0107	0.0077	0.0077	0.0246	0.0071	0.0106	0.1696
1	rs11577487	7611160	0.94	1.39714162152937	1.53	0.778525311864042	0.498651751225488	1.26745103759135	0.1122	0.0652	0.0046	0.0042	0.009	0.0048	0.0052	0.0175	0.1535	0.0081	0.0085	0.0078	0.0939	0.0126	0.0051	0.0049	0.005	0.1391	0.0958	0.0109	0.008	0.0074	0.0238	0.007	0.011	0.1703
1	rs4908654	7611606	0.93	1.48409702783942	1.53	0.778525311864042	0.54484686117325	1.29826133203481	0.1122	0.0654	0.0047	0.0042	0.009	0.0047	0.0052	0.0176	0.153	0.0081	0.0085	0.0079	0.0939	0.0127	0.0051	0.0051	0.0051	0.1393	0.0958	0.0111	0.008	0.0073	0.0238	0.0069	0.011	0.1701
1	rs78552027	7614759	0.93	1.48409702783942	1.52	0.823332010267983	0.501868505952207	1.1496393877008	0.1123	0.0655	0.0047	0.0043	0.0088	0.0047	0.0052	0.0176	0.153	0.008	0.0085	0.0079	0.0942	0.0127	0.0051	0.0052	0.005	0.1394	0.0956	0.011	0.0081	0.0071	0.0237	0.0071	0.0108	0.1705
1	rs11120971	7615589	0.93	1.48409702783942	1.51	0.869735485018148	0.475859581252227	1.13766091021027	0.1123	0.0654	0.0047	0.0043	0.0087	0.0047	0.0052	0.0176	0.1536	0.008	0.0085	0.008	0.0943	0.0126	0.0051	0.0053	0.0049	0.1388	0.0951	0.0111	0.0081	0.007	0.0248	0.007	0.0107	0.1701
1	rs12562369	7616005	0.93	1.48409702783942	1.51	0.869735485018148	0.501489548494578	1.11981790693022	0.1122	0.0655	0.0047	0.0043	0.0087	0.0047	0.0052	0.0175	0.1536	0.008	0.0085	0.008	0.0944	0.0125	0.005	0.0053	0.005	0.1392	0.0952	0.011	0.008	0.0068	0.0247	0.0071	0.0106	0.1701
1	rs34681732	7616235	0.93	1.48409702783942	1.51	0.869735485018148	0.500290423591757	1.0700069362986	0.1126	0.0656	0.0048	0.0042	0.0086	0.0045	0.0051	0.0174	0.1538	0.008	0.0086	0.0081	0.0942	0.0123	0.0051	0.0053	0.005	0.1393	0.0958	0.0111	0.0081	0.0065	0.0242	0.0069	0.0106	0.1701
1	rs4908656	7616593	0.93	1.48409702783942	1.51	0.869735485018148	0.433951245978433	0.818802696579419	0.113	0.0665	0.0048	0.0042	0.0081	0.0044	0.0051	0.0171	0.1531	0.0077	0.0086	0.0082	0.0942	0.0118	0.0052	0.0051	0.0051	0.1392	0.0965	0.0111	0.0081	0.0066	0.024	0.007	0.0105	0.1705
1	rs1193159	7616610	0.93	1.48409702783942	1.51	0.869735485018148	0.432716301927887	0.795664077124631	0.1129	0.0667	0.0048	0.0042	0.0081	0.0044	0.0051	0.0171	0.1531	0.0077	0.0086	0.0082	0.0943	0.0118	0.0052	0.0051	0.0051	0.1392	0.0966	0.0111	0.0081	0.0066	0.0237	0.007	0.0105	0.1706
1	rs12755955	7616740	0.93	1.48409702783942	1.51	0.869735485018148	0.371141776497015	0.693587709237662	0.1133	0.0674	0.0047	0.0042	0.0079	0.0043	0.0051	0.0169	0.1528	0.0075	0.0085	0.0082	0.0943	0.0116	0.0053	0.0051	0.005	0.1388	0.0967	0.0111	0.008	0.0065	0.0239	0.007	0.0103	0.1712
1	rs12043374	7618117	0.95	1.31333295668949	1.56	0.653525583231	0.108608945729177	0.202822067705051	0.1174	0.0685	0.0048	0.0042	0.0066	0.0042	0.0048	0.0154	0.1556	0.0062	0.0075	0.0079	0.0937	0.0104	0.0052	0.0042	0.0043	0.1397	0.098	0.0111	0.0079	0.0058	0.0238	0.0067	0.0093	0.1725
1	rs72643919	7619682	0.95	1.31333295668949	1.57	0.614941920479678	0.0975885070796186	0.269828313292017	0.1181	0.0689	0.0047	0.0041	0.0064	0.0042	0.0047	0.015	0.1561	0.0058	0.0074	0.0078	0.094	0.0102	0.0052	0.0041	0.0042	0.1397	0.0984	0.0109	0.0078	0.0056	0.0237	0.0066	0.0091	0.1728
1	rs187258723	7627796	0.95	1.31333295668949	1.58	0.577869115575703	0.0973603747373312	0.278388442716817	0.1189	0.0693	0.0047	0.0041	0.006	0.0043	0.0047	0.0146	0.1567	0.0055	0.0072	0.0077	0.0942	0.01	0.0051	0.0039	0.0039	0.1395	0.0989	0.0109	0.0078	0.0054	0.0237	0.0065	0.0088	0.1732
1	rs35764813	7631420	0.95	1.31333295668949	1.58	0.577869115575703	0.104694687077815	0.243094134555657	0.1189	0.0694	0.0046	0.0041	0.006	0.0044	0.0047	0.0146	0.1568	0.0054	0.0071	0.0077	0.0942	0.01	0.0051	0.0039	0.0039	0.1394	0.0989	0.0109	0.0078	0.0054	0.0237	0.0065	0.0088	0.1733
1	rs4317829	7633798	0.95	1.31333295668949	1.59	0.542287549749139	0.100429714596531	0.142098864716705	0.119	0.0694	0.0046	0.0041	0.006	0.0045	0.0047	0.0146	0.1569	0.0054	0.0071	0.0077	0.0943	0.01	0.0051	0.0038	0.0039	0.1394	0.099	0.0109	0.0078	0.0054	0.0237	0.0065	0.0088	0.1732
1	rs873433	7641388	0.95	1.31333295668949	1.58	0.577869115575703	0.100120094618522	0.0743042512102028	0.1194	0.0695	0.0046	0.0041	0.0059	0.0045	0.0046	0.0144	0.1569	0.0053	0.007	0.0076	0.0942	0.01	0.0052	0.0038	0.0039	0.1393	0.0992	0.0111	0.0078	0.0053	0.0237	0.0065	0.0088	0.1732
1	rs79031145	7642929	0.95	1.31333295668949	1.59	0.542287549749139	0.129435995417246	0.185036094880622	0.1196	0.0695	0.0046	0.0041	0.0059	0.0046	0.0047	0.0142	0.157	0.0051	0.0069	0.0076	0.0942	0.0099	0.0053	0.0037	0.004	0.1391	0.0991	0.0113	0.0076	0.0052	0.0237	0.0066	0.0087	0.1734
1	rs6699651	7652387	0.95	1.31333295668949	1.56	0.653525583231	0.231911811469726	0.108014202389962	0.1205	0.0693	0.0048	0.0047	0.0057	0.0053	0.005	0.0129	0.1571	0.0047	0.0065	0.0077	0.0941	0.01	0.006	0.0037	0.0046	0.1373	0.0987	0.0118	0.0077	0.0052	0.0237	0.0072	0.0083	0.1733
1	rs72630503	7652590	0.95	1.31333295668949	1.56	0.653525583231	0.234630804099127	0.117023328175156	0.1205	0.0693	0.0048	0.0047	0.0057	0.0053	0.005	0.0129	0.1571	0.0047	0.0065	0.0077	0.0941	0.01	0.006	0.0037	0.0046	0.1373	0.0987	0.0118	0.0077	0.0052	0.0237	0.0072	0.0083	0.1733
1	rs75065605	7652817	0.95	1.31333295668949	1.56	0.653525583231	0.257013722815102	0.112569348639354	0.1205	0.0693	0.0046	0.0046	0.0057	0.0053	0.005	0.0129	0.1572	0.0047	0.0065	0.0077	0.0941	0.01	0.006	0.0037	0.0046	0.1373	0.0987	0.0118	0.0077	0.0052	0.0238	0.0072	0.0083	0.1733
1	rs941017	7655998	0.95	1.31333295668949	1.56	0.653525583231	0.222161465981644	0.122594449126753	0.1204	0.0692	0.0046	0.0045	0.0057	0.0053	0.005	0.0129	0.1574	0.0047	0.0065	0.0077	0.0942	0.01	0.006	0.0038	0.0046	0.1372	0.0987	0.0118	0.0077	0.0053	0.0238	0.0071	0.0083	0.1732
1	rs75386123	7657339	0.95	1.31333295668949	1.56	0.653525583231	0.207714714882089	0.11444570419554	0.1204	0.0691	0.0046	0.0044	0.0057	0.0053	0.005	0.0129	0.1575	0.0047	0.0065	0.0076	0.0943	0.0101	0.006	0.0038	0.0046	0.1371	0.0986	0.0118	0.0077	0.0053	0.0239	0.0071	0.0084	0.1731
1	rs115071930	7666680	0.95	1.31333295668949	1.56	0.653525583231	0.165513801168971	0.083993131630829	0.1204	0.069	0.0047	0.0043	0.0057	0.0053	0.005	0.0129	0.1576	0.0047	0.0065	0.0075	0.0944	0.0102	0.0059	0.0038	0.0046	0.1371	0.0986	0.0118	0.0076	0.0054	0.024	0.0071	0.0084	0.173
1	rs17031163	7670574	0.95	1.31333295668949	1.56	0.653525583231	0.156371400426296	0.0687685394845203	0.1204	0.069	0.0047	0.0042	0.0057	0.0053	0.005	0.0129	0.1577	0.0047	0.0065	0.0074	0.0944	0.0102	0.0059	0.0038	0.0046	0.137	0.0989	0.0119	0.0076	0.0054	0.024	0.0071	0.0085	0.1729
1	rs6658290	7675192	0.95	1.31333295668949	1.56	0.653525583231	0.158884170122002	0.101073454066967	0.1205	0.0689	0.0047	0.0042	0.0057	0.0054	0.0051	0.0129	0.1578	0.0048	0.0065	0.0074	0.0943	0.01	0.0059	0.0039	0.0045	0.137	0.0989	0.0119	0.0076	0.0054	0.024	0.0071	0.0085	0.173
1	rs7555394	7681743	0.95	1.31333295668949	1.55	0.693638871087907	0.151781589385553	0.0732259513449364	0.1207	0.0689	0.0047	0.0042	0.0057	0.0054	0.0051	0.0129	0.1577	0.0048	0.0065	0.0074	0.0941	0.01	0.0059	0.0038	0.0044	0.1369	0.0988	0.0118	0.0076	0.0054	0.0241	0.0071	0.0085	0.1731
1	rs35187258	7694790	0.95	1.31333295668949	1.54	0.735299729443272	0.157556933774328	0.0941549343395938	0.1204	0.0694	0.0046	0.0042	0.0057	0.0053	0.0051	0.0128	0.1581	0.0049	0.0065	0.0074	0.0939	0.01	0.006	0.0037	0.0043	0.1363	0.0987	0.0116	0.0074	0.0055	0.0242	0.0071	0.0088	0.1736
1	rs34385366	7696932	0.95	1.31333295668949	1.54	0.735299729443272	0.13422819127867	0.0806105214512356	0.1203	0.0696	0.0046	0.0042	0.0057	0.0053	0.0052	0.0128	0.1583	0.005	0.0065	0.0074	0.0939	0.01	0.006	0.0038	0.0043	0.136	0.0985	0.0116	0.0074	0.0056	0.0242	0.0071	0.0088	0.1738
1	rs58167413	7705997	0.95	1.31333295668949	1.52	0.823332010267983	0.349549364641329	0.0825580642487778	0.1194	0.0695	0.0043	0.0041	0.0056	0.0052	0.0053	0.0128	0.1576	0.0052	0.0066	0.008	0.0936	0.0101	0.006	0.0035	0.0045	0.136	0.0985	0.0117	0.0074	0.0059	0.0242	0.0072	0.009	0.1746
1	rs17027053	7710308	0.95	1.31333295668949	1.53	0.778525311864042	0.19000769080128	0.0893655689929195	0.1199	0.0701	0.0043	0.004	0.0052	0.0051	0.005	0.012	0.1586	0.0053	0.0065	0.0073	0.0912	0.0105	0.0062	0.0034	0.0046	0.1358	0.0984	0.0116	0.007	0.0061	0.0242	0.0068	0.0094	0.1771
1	rs4908661	7710624	0.95	1.31333295668949	1.53	0.778525311864042	0.201321351746418	0.200411932867976	0.1189	0.0702	0.0043	0.0039	0.0053	0.0051	0.005	0.012	0.1591	0.0053	0.0064	0.0072	0.0907	0.0106	0.0062	0.0034	0.0046	0.1359	0.0988	0.0114	0.0069	0.0062	0.0239	0.0068	0.0096	0.1778
1	rs115229630	7710819	0.94	1.39714162152937	1.53	0.778525311864042	0.203439901980657	0.21245149490782	0.1186	0.0701	0.0043	0.0039	0.0052	0.0051	0.0049	0.0121	0.1594	0.0053	0.0064	0.0071	0.0905	0.0106	0.0062	0.0034	0.0046	0.136	0.0989	0.0113	0.0068	0.0063	0.0238	0.0069	0.0097	0.1779
1	rs12126201	7711426	0.94	1.39714162152937	1.51	0.869735485018148	0.205135887177394	0.175353651080667	0.1176	0.0699	0.0043	0.0038	0.0051	0.005	0.0049	0.0121	0.1603	0.0052	0.0064	0.0069	0.0898	0.0106	0.0062	0.0034	0.0046	0.1364	0.0996	0.011	0.0067	0.0067	0.0236	0.007	0.0099	0.1786
1	rs4908663	7712132	0.93	1.48409702783942	1.51	0.869735485018148	0.199993900905824	0.128351514075649	0.1175	0.0696	0.0043	0.0038	0.0051	0.005	0.0049	0.0119	0.1603	0.0051	0.0064	0.0069	0.0894	0.0106	0.006	0.0035	0.0049	0.1371	0.1004	0.0109	0.0067	0.0067	0.0234	0.007	0.01	0.1785
1	rs4908666	7717642	0.93	1.48409702783942	1.51	0.869735485018148	0.272494776224492	0.13484240717599	0.1168	0.0696	0.0042	0.0037	0.005	0.0051	0.0048	0.012	0.1607	0.005	0.0065	0.0068	0.0891	0.0106	0.0059	0.0035	0.0049	0.1375	0.1008	0.0107	0.0068	0.0068	0.0233	0.0069	0.0105	0.1782
1	rs75408816	7720880	0.93	1.48409702783942	1.5	0.917750694748585	0.283670430397778	0.141635488226856	0.1169	0.0697	0.0043	0.0037	0.005	0.0051	0.0049	0.0119	0.161	0.005	0.0065	0.0067	0.0887	0.0105	0.0058	0.0036	0.005	0.1376	0.1011	0.0107	0.0067	0.0067	0.0233	0.0069	0.0107	0.1776
1	rs3737907	7723534	0.93	1.48409702783942	1.5	0.917750694748585	0.310054844900497	0.104191205313512	0.1165	0.0699	0.0043	0.0037	0.005	0.0052	0.0051	0.0119	0.1614	0.005	0.0065	0.0068	0.0884	0.0105	0.0058	0.0036	0.005	0.1377	0.1014	0.0106	0.0067	0.0068	0.0232	0.0069	0.011	0.177
1	rs3737906	7723588	0.93	1.48409702783942	1.5	0.917750694748585	0.310550598360259	0.106511917866313	0.1166	0.0699	0.0043	0.0037	0.005	0.0052	0.0051	0.0119	0.1615	0.005	0.0065	0.0068	0.0884	0.0105	0.0058	0.0036	0.005	0.1377	0.1014	0.0106	0.0067	0.0068	0.0232	0.0069	0.011	0.177
1	rs12128526	7723957	0.93	1.48409702783942	1.5	0.917750694748585	0.315781216552966	0.0955072512731851	0.1166	0.07	0.0043	0.0037	0.005	0.0052	0.0051	0.0119	0.1617	0.0049	0.0065	0.0068	0.0884	0.0105	0.0058	0.0036	0.005	0.1376	0.1013	0.0106	0.0067	0.0068	0.0232	0.0069	0.011	0.1769
1	rs77914680	7731876	0.93	1.48409702783942	1.5	0.917750694748585	0.404284142928538	0.112824518922755	0.1173	0.0697	0.0043	0.0037	0.005	0.005	0.0055	0.0119	0.1615	0.0047	0.0066	0.0068	0.089	0.0103	0.0057	0.0035	0.005	0.1373	0.1012	0.0106	0.0065	0.0069	0.023	0.0068	0.0112	0.1768
1	rs116323785	7734289	0.93	1.48409702783942	1.5	0.917750694748585	0.378028655963629	0.126214354614854	0.1174	0.0696	0.0043	0.0037	0.005	0.0049	0.0054	0.0119	0.1615	0.0047	0.0067	0.0067	0.0892	0.0103	0.0057	0.0035	0.005	0.1373	0.1013	0.0106	0.0064	0.0068	0.0229	0.0068	0.0112	0.1769
1	rs6658296	7735380	0.93	1.48409702783942	1.5	0.917750694748585	0.370978589625484	0.108936246111632	0.1175	0.0696	0.0043	0.0037	0.005	0.0049	0.0054	0.0119	0.1615	0.0047	0.0067	0.0067	0.0892	0.0103	0.0057	0.0035	0.005	0.1373	0.1013	0.0106	0.0064	0.0068	0.0229	0.0068	0.0112	0.1769
1	rs71637393	7737280	0.93	1.48409702783942	1.5	0.917750694748585	0.368914726478835	0.124797024159233	0.1178	0.0695	0.0043	0.0037	0.005	0.0049	0.0054	0.0119	0.1614	0.0047	0.0067	0.0067	0.0893	0.0104	0.0056	0.0035	0.005	0.1373	0.1012	0.0106	0.0064	0.0068	0.0229	0.0068	0.0112	0.1769
1	rs3011926	7737799	0.93	1.48409702783942	1.5	0.917750694748585	0.363780810170537	0.0892878838085201	0.1184	0.0693	0.0042	0.0037	0.005	0.0048	0.0054	0.012	0.1611	0.0046	0.0069	0.0066	0.0894	0.0104	0.0056	0.0035	0.005	0.1374	0.1011	0.0105	0.0064	0.0068	0.0228	0.0068	0.0113	0.177
1	rs115389505	7737943	0.93	1.48409702783942	1.5	0.917750694748585	0.370652325744066	0.113591350677242	0.1184	0.0693	0.0042	0.0037	0.005	0.0048	0.0054	0.012	0.161	0.0046	0.0069	0.0066	0.0894	0.0104	0.0057	0.0035	0.005	0.1374	0.101	0.0105	0.0064	0.0068	0.0227	0.0068	0.0113	0.1769
1	rs12119962	7742501	0.93	1.48409702783942	1.51	0.869735485018148	0.595841811874479	0.126214354614854	0.1211	0.0691	0.0039	0.0033	0.0048	0.0048	0.0051	0.0122	0.1613	0.0041	0.0073	0.0063	0.0902	0.0103	0.0052	0.0033	0.0048	0.1391	0.1022	0.0106	0.006	0.0067	0.0204	0.0065	0.0109	0.1764
1	rs1105720	7748668	0.93	1.48409702783942	1.52	0.823332010267983	0.76054306456892	0.078018716176503	0.1217	0.0691	0.0038	0.0029	0.0048	0.0048	0.005	0.012	0.1617	0.0042	0.0073	0.0063	0.0901	0.0103	0.0051	0.0031	0.0048	0.1391	0.1021	0.0107	0.006	0.0067	0.0203	0.0064	0.0108	0.1767
1	rs112434103	7754651	0.93	1.48409702783942	1.51	0.869735485018148	0.767206522997033	0.0653142331235435	0.1217	0.069	0.0038	0.0029	0.0048	0.0048	0.005	0.012	0.162	0.0041	0.0073	0.0064	0.0901	0.0103	0.0051	0.0031	0.0048	0.1391	0.1021	0.0106	0.006	0.0066	0.0206	0.0064	0.0108	0.1766
1	rs12724413	7760615	0.93	1.48409702783942	1.51	0.869735485018148	0.753828885925292	0.0564946124290138	0.1218	0.069	0.0038	0.0029	0.0048	0.0048	0.005	0.012	0.162	0.0041	0.0074	0.0065	0.0902	0.0103	0.0051	0.0031	0.0048	0.1391	0.1021	0.0106	0.0059	0.0066	0.0208	0.0064	0.0108	0.1765
1	rs115569408	7763372	0.93	1.48409702783942	1.51	0.869735485018148	0.744488054177164	0.0501054942421736	0.1218	0.069	0.0038	0.0029	0.0048	0.0048	0.0049	0.012	0.162	0.0041	0.0074	0.0065	0.0902	0.0103	0.0051	0.0031	0.0048	0.139	0.1021	0.0106	0.0059	0.0066	0.0208	0.0064	0.0108	0.1765
1	rs66480654	7765168	0.93	1.48409702783942	1.51	0.869735485018148	0.740176731865996	0.0487713126614836	0.1219	0.069	0.0038	0.0029	0.0048	0.0048	0.0049	0.012	0.1619	0.0041	0.0074	0.0065	0.0902	0.0103	0.0051	0.0031	0.0048	0.139	0.1021	0.0106	0.0059	0.0066	0.0208	0.0064	0.0108	0.1765
1	rs12120907	7766816	0.93	1.48409702783942	1.51	0.869735485018148	0.737685740253438	0.0491941152509978	0.122	0.0689	0.0038	0.0029	0.0048	0.0048	0.0049	0.012	0.1619	0.0041	0.0074	0.0065	0.0902	0.0103	0.0051	0.0031	0.0048	0.139	0.1021	0.0106	0.0059	0.0066	0.0208	0.0064	0.0108	0.1764
1	rs188864534	7779651	0.92	1.57422166990469	1.52	0.823332010267983	0.682224164102442	0.0509012607836079	0.1221	0.0689	0.0037	0.003	0.0048	0.0046	0.0049	0.0121	0.1616	0.004	0.0074	0.0063	0.0908	0.0103	0.0051	0.0031	0.0048	0.1391	0.1022	0.0105	0.0059	0.0068	0.0207	0.0064	0.0109	0.1762
1	rs4908685	7779957	0.92	1.57422166990469	1.51	0.869735485018148	0.678367869366242	0.0517643442350716	0.1221	0.0689	0.0037	0.003	0.0048	0.0046	0.0049	0.0121	0.1616	0.004	0.0074	0.0063	0.0908	0.0103	0.0051	0.0031	0.0049	0.1389	0.1022	0.0105	0.0059	0.0068	0.0207	0.0064	0.0109	0.1762
1	rs4908686	7780128	0.92	1.57422166990469	1.52	0.823332010267983	0.706454883093668	0.05102417148622	0.1221	0.0689	0.0037	0.003	0.0049	0.0046	0.0049	0.0121	0.1618	0.004	0.0075	0.0063	0.0909	0.0103	0.0049	0.0031	0.0049	0.1389	0.1022	0.0105	0.0059	0.0068	0.0207	0.0064	0.0109	0.1762
1	rs41278950	7797350	0.93	1.48409702783942	1.52	0.823332010267983	0.757411625363805	0.0515788662658605	0.123	0.0683	0.0037	0.0029	0.0049	0.0043	0.005	0.0123	0.161	0.0039	0.0075	0.0062	0.0917	0.0103	0.0047	0.0032	0.0049	0.1395	0.1025	0.0107	0.0057	0.0067	0.0205	0.0063	0.011	0.1757
1	rs41278952	7797503	0.93	1.48409702783942	1.52	0.823332010267983	0.783085293620423	0.0517024860776062	0.123	0.0682	0.0037	0.0029	0.0049	0.0043	0.005	0.0123	0.161	0.0039	0.0075	0.0062	0.0917	0.0103	0.0047	0.0032	0.0049	0.1395	0.1024	0.0107	0.0057	0.0067	0.0205	0.0065	0.011	0.1756
1	rs115379357	7800342	0.93	1.48409702783942	1.52	0.823332010267983	0.808501637875361	0.054201789283204	0.1231	0.068	0.0037	0.0029	0.0049	0.0042	0.005	0.0124	0.1608	0.0039	0.0075	0.0061	0.0919	0.0103	0.0047	0.0032	0.0049	0.1395	0.1026	0.0107	0.0057	0.0067	0.0204	0.0064	0.011	0.1757
1	rs2071986	7805208	0.93	1.48409702783942	1.52	0.823332010267983	0.809679532643308	0.0511472113061697	0.1232	0.0679	0.0037	0.0029	0.0049	0.0042	0.005	0.0125	0.1607	0.0038	0.0075	0.0061	0.0919	0.0103	0.0047	0.0032	0.0049	0.1395	0.1027	0.0107	0.0057	0.0066	0.0204	0.0064	0.011	0.1757
1	rs3813809	7828417	0.93	1.48409702783942	1.52	0.823332010267983	0.659018905624185	0.0660677823225773	0.1243	0.07	0.0034	0.0024	0.005	0.0037	0.004	0.0127	0.1589	0.0035	0.0074	0.005	0.0937	0.0101	0.0037	0.0035	0.0041	0.1406	0.1053	0.0108	0.0051	0.0061	0.0204	0.0061	0.011	0.1755
1	rs1044245	7829107	0.93	1.48409702783942	1.52	0.823332010267983	0.660023416680415	0.065041115434425	0.1243	0.07	0.0034	0.0024	0.005	0.0037	0.0039	0.0128	0.1589	0.0035	0.0074	0.005	0.0937	0.0101	0.0037	0.0035	0.0041	0.1406	0.1053	0.0108	0.0051	0.0061	0.0204	0.0061	0.011	0.1755
1	rs11582799	7832026	0.93	1.48409702783942	1.52	0.823332010267983	0.646449903216146	0.0577211380326175	0.1243	0.0701	0.0034	0.0024	0.005	0.0037	0.0039	0.0128	0.1588	0.0035	0.0074	0.0049	0.0938	0.0101	0.0036	0.0035	0.0041	0.1406	0.1053	0.0108	0.0051	0.006	0.0204	0.0061	0.011	0.1755
1	rs34177663	7833228	0.93	1.48409702783942	1.52	0.823332010267983	0.65214948693463	0.0549615158225344	0.1243	0.0701	0.0034	0.0024	0.005	0.0037	0.0039	0.0128	0.1588	0.0035	0.0074	0.0049	0.0939	0.0101	0.0036	0.0035	0.0041	0.1406	0.1054	0.0108	0.0051	0.006	0.0204	0.0061	0.011	0.1755
1	rs697677	7839405	0.93	1.48409702783942	1.51	0.869735485018148	0.596732551391675	0.0416065213949359	0.1243	0.0702	0.0034	0.0024	0.005	0.0037	0.0039	0.013	0.1586	0.0035	0.0074	0.0049	0.0941	0.01	0.0037	0.0035	0.0039	0.1408	0.1054	0.0108	0.0051	0.006	0.0203	0.0061	0.011	0.1758
1	rs697682	7845087	0.93	1.48409702783942	1.51	0.869735485018148	0.606571237099914	0.0429647877345991	0.1242	0.0702	0.0034	0.0024	0.005	0.0036	0.0039	0.0131	0.1584	0.0035	0.0074	0.0048	0.0943	0.01	0.0037	0.0036	0.0039	0.1407	0.1052	0.0107	0.0051	0.006	0.0203	0.0061	0.0111	0.1759
1	rs170631	7852117	0.93	1.48409702783942	1.51	0.869735485018148	0.613356640638576	0.0440538632783374	0.1242	0.0703	0.0034	0.0024	0.005	0.0036	0.0038	0.0132	0.1582	0.0035	0.0074	0.0048	0.0945	0.0099	0.0037	0.0036	0.004	0.1406	0.1051	0.0107	0.0051	0.006	0.0202	0.0061	0.0112	0.176
1	rs12141043	7864873	0.93	1.48409702783942	1.51	0.869735485018148	0.619967432004617	0.042113585892031	0.1241	0.0702	0.0034	0.0024	0.005	0.0036	0.0038	0.0132	0.158	0.0035	0.0074	0.0048	0.0946	0.0099	0.0037	0.0036	0.004	0.1405	0.1051	0.0107	0.0051	0.006	0.0202	0.0062	0.0113	0.1762
1	rs79898259	7869733	0.93	1.48409702783942	1.51	0.869735485018148	0.620246494479851	0.0421700959284025	0.1241	0.0702	0.0034	0.0024	0.005	0.0036	0.0038	0.0132	0.158	0.0035	0.0074	0.0048	0.0946	0.0099	0.0037	0.0036	0.004	0.1405	0.1051	0.0107	0.0051	0.006	0.0202	0.0062	0.0113	0.1762
1	rs228669	7870048	0.93	1.48409702783942	1.5	0.917750694748585	0.640773053039154	0.0389488455233696	0.1241	0.0702	0.0035	0.0024	0.005	0.0036	0.0038	0.0132	0.158	0.0034	0.0074	0.0048	0.0945	0.0099	0.0037	0.0036	0.004	0.1405	0.1051	0.0107	0.0051	0.006	0.0202	0.0062	0.0113	0.1762
1	rs12734704	7878634	0.93	1.48409702783942	1.51	0.869735485018148	0.621922078171111	0.0378648650249688	0.1241	0.0703	0.0035	0.0025	0.005	0.0036	0.0038	0.0132	0.158	0.0033	0.0074	0.0048	0.0944	0.0099	0.0037	0.0036	0.0041	0.1407	0.1051	0.0107	0.0051	0.006	0.0202	0.0061	0.0113	0.1763
1	rs228690	7879322	0.93	1.48409702783942	1.51	0.869735485018148	0.591875247160932	0.0370076710181459	0.1241	0.0703	0.0035	0.0025	0.005	0.0036	0.0038	0.0132	0.158	0.0033	0.0074	0.0048	0.0944	0.0099	0.0037	0.0036	0.0041	0.1407	0.1051	0.0107	0.0051	0.006	0.0203	0.0062	0.0112	0.1763
1	rs10462020	7880683	0.93	1.48409702783942	1.51	0.869735485018148	0.591533876422785	0.0369011486099333	0.1241	0.0703	0.0035	0.0025	0.005	0.0036	0.0038	0.0132	0.158	0.0033	0.0074	0.0048	0.0944	0.0099	0.0037	0.0036	0.0041	0.1407	0.1051	0.0107	0.0051	0.006	0.0203	0.0061	0.0112	0.1763
1	rs61773390	7884525	0.93	1.48409702783942	1.5	0.917750694748585	0.538753814055863	0.0355814236323044	0.1241	0.0702	0.0035	0.0025	0.005	0.0036	0.0037	0.0135	0.1579	0.0034	0.0074	0.0047	0.0945	0.0099	0.0037	0.0036	0.0041	0.1405	0.105	0.0107	0.0051	0.006	0.0203	0.0061	0.0112	0.1766
1	rs228696	7887493	0.93	1.48409702783942	1.5	0.917750694748585	0.542681107792137	0.0332106743263381	0.1238	0.0703	0.0034	0.0026	0.005	0.0035	0.0037	0.0135	0.1578	0.0033	0.0073	0.0047	0.0943	0.0098	0.0037	0.0037	0.0041	0.1407	0.1051	0.0107	0.0051	0.006	0.0202	0.0061	0.0112	0.1769
1	rs228697	7887579	0.93	1.48409702783942	1.5	0.917750694748585	0.542681107792137	0.0331599704354993	0.1238	0.0703	0.0034	0.0026	0.005	0.0035	0.0037	0.0135	0.1578	0.0033	0.0073	0.0047	0.0943	0.0098	0.0037	0.0037	0.0041	0.1407	0.1051	0.0107	0.0051	0.006	0.0202	0.0061	0.0112	0.1769
1	rs2640909	7890117	0.93	1.48409702783942	1.5	0.917750694748585	0.541763533767432	0.0331599704354993	0.1238	0.0703	0.0034	0.0026	0.005	0.0035	0.0037	0.0135	0.1578	0.0033	0.0073	0.0047	0.0943	0.0098	0.0037	0.0037	0.0041	0.1407	0.1051	0.0107	0.0051	0.006	0.0202	0.0061	0.0112	0.1769
1	rs10462021	7897133	0.93	1.48409702783942	1.5	0.917750694748585	0.520348156477217	0.0357911070977267	0.1236	0.0703	0.0034	0.0026	0.005	0.0035	0.0036	0.0135	0.1578	0.0034	0.0073	0.0047	0.0942	0.0097	0.0037	0.0037	0.0041	0.1406	0.1051	0.0107	0.0052	0.006	0.0202	0.0061	0.0113	0.177
1	rs228654	7897228	0.93	1.48409702783942	1.5	0.917750694748585	0.519898337198803	0.0354767928393721	0.1236	0.0703	0.0034	0.0026	0.005	0.0035	0.0036	0.0135	0.1578	0.0034	0.0072	0.0047	0.0942	0.0097	0.0037	0.0037	0.0041	0.1406	0.1051	0.0107	0.0052	0.006	0.0202	0.0061	0.0113	0.1771
1	rs41307858	7904196	0.93	1.48409702783942	1.5	0.917750694748585	0.524792001220007	0.0355290906486029	0.1235	0.0702	0.0034	0.0026	0.005	0.0035	0.0036	0.0135	0.1578	0.0034	0.0072	0.0047	0.094	0.0097	0.0037	0.0037	0.0042	0.1407	0.1052	0.0107	0.0053	0.006	0.0202	0.0061	0.0113	0.1771
1	rs12731471	7904699	0.93	1.48409702783942	1.5	0.917750694748585	0.522600032378595	0.0371143329247355	0.1235	0.0703	0.0034	0.0026	0.005	0.0035	0.0036	0.0135	0.1578	0.0034	0.0072	0.0047	0.0941	0.0097	0.0037	0.0037	0.0042	0.1407	0.1051	0.0107	0.0053	0.006	0.0202	0.0061	0.0113	0.1772
1	rs10864317	7906914	0.93	1.48409702783942	1.5	0.917750694748585	0.495947313202283	0.0354245302153153	0.1235	0.0703	0.0034	0.0027	0.005	0.0035	0.0036	0.0135	0.1578	0.0034	0.0071	0.0047	0.0941	0.0097	0.0037	0.0037	0.0042	0.1407	0.1051	0.0107	0.0053	0.006	0.0203	0.0061	0.0113	0.1772
1	rs2890565	7909737	0.93	1.48409702783942	1.51	0.869735485018148	0.510495023476337	0.0315563357147511	0.1233	0.0704	0.0034	0.0027	0.005	0.0034	0.0035	0.0135	0.1572	0.0034	0.007	0.0046	0.0945	0.0097	0.0037	0.0037	0.0041	0.1408	0.1054	0.0109	0.0053	0.0059	0.0203	0.0061	0.0113	0.1775
1	rs45512694	7913004	0.93	1.48409702783942	1.51	0.869735485018148	0.838408794273346	0.0142878612642874	0.1226	0.0712	0.003	0.0026	0.0049	0.0028	0.0029	0.0137	0.1541	0.0032	0.0068	0.0041	0.0971	0.0094	0.0038	0.0037	0.0035	0.1412	0.106	0.0118	0.0052	0.0057	0.0202	0.006	0.0115	0.1797
1	rs34305100	7913029	0.93	1.48409702783942	1.51	0.869735485018148	0.841041789823814	0.0149029093293158	0.1226	0.0712	0.003	0.0026	0.0049	0.0028	0.0029	0.0137	0.1541	0.0032	0.0068	0.0041	0.0971	0.0094	0.0038	0.0037	0.0035	0.1412	0.106	0.0118	0.0052	0.0057	0.0202	0.006	0.0115	0.1797
1	rs228648	7913430	0.93	1.48409702783942	1.51	0.869735485018148	0.858443253336163	0.0304752036483773	0.1228	0.0709	0.0029	0.0026	0.0049	0.0029	0.0028	0.0137	0.1539	0.003	0.0068	0.0047	0.097	0.0095	0.0038	0.0036	0.0033	0.1415	0.1058	0.0119	0.0052	0.0057	0.0202	0.0059	0.0116	0.1799
1	rs13306061	7913445	0.93	1.48409702783942	1.51	0.869735485018148	0.86021591116202	0.0312104434218983	0.1226	0.0709	0.0029	0.0026	0.0049	0.0029	0.0028	0.0137	0.1539	0.0031	0.0068	0.0047	0.097	0.0095	0.0038	0.0036	0.0033	0.1416	0.1058	0.0119	0.0054	0.0057	0.0201	0.0059	0.0116	0.1799
1	rs11582983	7916387	0.94	1.39714162152937	1.52	0.823332010267983	0.801137004119292	0.0434791527632045	0.1229	0.0708	0.0028	0.0025	0.0049	0.0028	0.0028	0.014	0.1541	0.0032	0.0069	0.0046	0.0977	0.0093	0.0038	0.0035	0.0033	0.1414	0.1055	0.0117	0.0054	0.0057	0.02	0.0059	0.0116	0.1801
1	rs228636	7917557	0.94	1.39714162152937	1.52	0.823332010267983	0.746761591261075	0.0562378374433771	0.123	0.0708	0.0028	0.0025	0.0049	0.0028	0.0027	0.0141	0.1542	0.0032	0.0069	0.0046	0.0978	0.0092	0.0038	0.0035	0.0033	0.1413	0.1054	0.0116	0.0054	0.0056	0.0199	0.0058	0.0115	0.1804
1	rs170628	7920549	0.94	1.39714162152937	1.53	0.778525311864042	0.562585729343054	0.0473338785593356	0.1229	0.0707	0.0028	0.0024	0.0049	0.0027	0.0027	0.014	0.1548	0.0033	0.0068	0.0046	0.0978	0.0091	0.0038	0.0033	0.0032	0.1419	0.1053	0.0116	0.0053	0.005	0.0197	0.0057	0.0114	0.1814
1	rs4908705	7926401	0.94	1.39714162152937	1.54	0.735299729443272	0.468988189360812	0.0484101843611724	0.1232	0.0707	0.0026	0.002	0.0048	0.0025	0.0025	0.0139	0.1558	0.0033	0.0067	0.0045	0.0979	0.0089	0.0038	0.0031	0.0031	0.1423	0.1049	0.0114	0.0053	0.0049	0.0194	0.0055	0.011	0.1829
1	Affx-14445234	7928917	0.94	1.39714162152937	1.54	0.735299729443272	0.413654443373792	0.0413820422838874	0.1237	0.0709	0.0026	0.002	0.0048	0.0024	0.0024	0.0138	0.156	0.0034	0.0067	0.0044	0.0978	0.0089	0.0038	0.0031	0.003	0.1427	0.1046	0.0115	0.0052	0.0048	0.0192	0.0053	0.0109	0.1834
1	rs11586689	7929639	0.95	1.31333295668949	1.54	0.735299729443272	0.40918443294666	0.04949709514237	0.1239	0.071	0.0026	0.0019	0.0048	0.0024	0.0024	0.0138	0.156	0.0034	0.0067	0.0044	0.0978	0.0089	0.0037	0.0031	0.003	0.1427	0.1045	0.0115	0.0052	0.0048	0.0192	0.0053	0.0108	0.1835
1	rs744000	7934518	0.95	1.31333295668949	1.55	0.693638871087907	0.373976164560889	0.0428508550264692	0.125	0.0716	0.0025	0.0017	0.0046	0.0022	0.0022	0.0135	0.1559	0.0034	0.0066	0.0045	0.0985	0.0087	0.0036	0.0028	0.0026	0.1432	0.1041	0.0117	0.0053	0.0047	0.0192	0.0051	0.0105	0.1835
1	rs11121046	7946009	0.95	1.31333295668949	1.55	0.693638871087907	0.374631814912959	0.0408789553683256	0.1256	0.0719	0.0024	0.0016	0.0045	0.0022	0.002	0.0133	0.1558	0.0035	0.0065	0.0046	0.0991	0.0086	0.0035	0.0027	0.0026	0.1434	0.1039	0.0117	0.0053	0.0046	0.0193	0.005	0.0104	0.1835
1	rs170550	7954647	0.95	1.31333295668949	1.54	0.735299729443272	0.344032867232437	0.0450385573984819	0.1283	0.0725	0.0023	0.0013	0.0043	0.0021	0.0019	0.0129	0.1556	0.0036	0.0063	0.0046	0.0993	0.0083	0.0034	0.0025	0.0025	0.1437	0.1032	0.0116	0.0054	0.0046	0.0193	0.0044	0.0101	0.1832
1	rs227157	7958087	0.95	1.31333295668949	1.54	0.735299729443272	0.320200378183818	0.0506558270656353	0.129	0.073	0.0022	0.0012	0.0041	0.0021	0.0018	0.0129	0.1558	0.0036	0.0061	0.0046	0.0997	0.0082	0.0034	0.0024	0.0025	0.1442	0.1027	0.0116	0.0054	0.0045	0.0192	0.0043	0.01	0.183
1	rs227163	7961206	0.95	1.31333295668949	1.54	0.735299729443272	0.283764969230439	0.0649729111615026	0.1295	0.0734	0.0022	0.0012	0.0042	0.0022	0.0017	0.0128	0.1558	0.0036	0.006	0.0045	0.0999	0.0081	0.0035	0.0024	0.0024	0.1443	0.1024	0.0116	0.0054	0.0044	0.0191	0.0042	0.0098	0.1829
1	rs34216262	7964070	0.95	1.31333295668949	1.54	0.735299729443272	0.244154736521895	0.0735128629740161	0.1309	0.0735	0.0021	0.0013	0.0041	0.0022	0.0016	0.0127	0.1557	0.0037	0.0059	0.0045	0.0999	0.008	0.0034	0.0023	0.0024	0.144	0.1018	0.0115	0.0054	0.0044	0.019	0.0041	0.0097	0.183
1	rs664673	7970075	0.95	1.31333295668949	1.54	0.735299729443272	0.225816602283665	0.100503156051282	0.1353	0.0741	0.0019	0.0011	0.004	0.002	0.0014	0.0124	0.1555	0.0038	0.0058	0.0045	0.0999	0.0079	0.0033	0.002	0.0023	0.1433	0.1003	0.0112	0.0053	0.0044	0.0189	0.0039	0.0094	0.1837
1	rs680522	7971301	0.95	1.31333295668949	1.54	0.735299729443272	0.23335408955678	0.113165088611038	0.1364	0.074	0.002	0.0012	0.0038	0.002	0.0013	0.0121	0.1553	0.0038	0.0057	0.0044	0.1	0.0078	0.0033	0.0019	0.0023	0.1429	0.1003	0.0112	0.0051	0.0044	0.0189	0.0039	0.0093	0.184
1	rs161803	7975789	0.96	1.23264710971586	1.55	0.693638871087907	0.219524090682521	0.111550874796345	0.1379	0.0744	0.002	0.0012	0.0037	0.0021	0.0013	0.012	0.156	0.0036	0.0056	0.0043	0.0996	0.0076	0.0032	0.0018	0.0022	0.1432	0.0996	0.0109	0.0051	0.0045	0.019	0.0037	0.0095	0.1832
1	rs161826	7980338	0.96	1.23264710971586	1.56	0.653525583231	0.250031160019604	0.100828886621474	0.1377	0.0741	0.0021	0.0013	0.0038	0.0023	0.0013	0.012	0.1562	0.0037	0.0057	0.0045	0.099	0.0077	0.0033	0.0017	0.0022	0.1421	0.0996	0.011	0.0052	0.0046	0.0192	0.0038	0.0098	0.1834
1	rs9658041	7980861	0.96	1.23264710971586	1.56	0.653525583231	0.255939520660433	0.0923374721587286	0.1377	0.0743	0.0021	0.0013	0.0038	0.0023	0.0013	0.012	0.1562	0.0037	0.0057	0.0045	0.099	0.0076	0.0032	0.0017	0.0022	0.1421	0.0996	0.011	0.0052	0.0046	0.0191	0.0038	0.0098	0.1835
1	rs76198826	7983452	0.96	1.23264710971586	1.56	0.653525583231	0.298379416216106	0.101399902916346	0.1378	0.0743	0.0021	0.0013	0.0038	0.0023	0.0013	0.0117	0.1563	0.0036	0.0058	0.0045	0.0989	0.0076	0.003	0.0017	0.0022	0.1421	0.0996	0.011	0.0052	0.0046	0.0191	0.0037	0.0099	0.184
1	rs2453021	7989566	0.96	1.23264710971586	1.57	0.614941920479678	0.385367986500819	0.125150796408133	0.1377	0.0745	0.0021	0.0013	0.0037	0.0023	0.0013	0.0113	0.1564	0.0035	0.0058	0.0045	0.0988	0.0076	0.0025	0.0017	0.0022	0.142	0.0997	0.0109	0.0052	0.0045	0.019	0.0037	0.01	0.1851
1	rs226476	7998963	0.96	1.23264710971586	1.58	0.577869115575703	0.395920484887935	0.129694001351637	0.1377	0.0745	0.0021	0.0012	0.0037	0.0022	0.0013	0.0112	0.1565	0.0035	0.0057	0.0045	0.0989	0.0075	0.0025	0.0016	0.0022	0.1418	0.0998	0.0108	0.0052	0.0045	0.019	0.0037	0.0101	0.1856
1	rs161811	7999602	0.96	1.23264710971586	1.58	0.577869115575703	0.395077727378788	0.132756080473804	0.1377	0.0745	0.0021	0.0012	0.0037	0.0022	0.0013	0.0112	0.1565	0.0035	0.0057	0.0045	0.0989	0.0075	0.0025	0.0016	0.0022	0.1417	0.0998	0.0108	0.0052	0.0045	0.019	0.0037	0.0101	0.1857
1	rs10864320	8003064	0.96	1.23264710971586	1.58	0.577869115575703	0.369457278406793	0.132575227842173	0.1376	0.0745	0.0021	0.0013	0.0037	0.0021	0.0012	0.0113	0.1564	0.0034	0.0057	0.0044	0.0989	0.0075	0.0026	0.0015	0.0022	0.1416	0.1	0.0108	0.0052	0.0046	0.019	0.0037	0.0101	0.1858
1	rs35675666	8021973	0.96	1.23264710971586	1.58	0.577869115575703	0.405534888334488	0.137398387147485	0.1371	0.0751	0.0022	0.0012	0.0036	0.0021	0.0013	0.0111	0.1566	0.0032	0.0056	0.0043	0.099	0.0074	0.0026	0.0016	0.0023	0.1414	0.1001	0.0108	0.0053	0.0046	0.0189	0.0034	0.0103	0.1862
1	rs4908488	8024592	0.97	1.15505862992724	1.58	0.577869115575703	0.412448590282325	0.128798433641839	0.137	0.075	0.0022	0.0012	0.0036	0.0021	0.0013	0.011	0.1566	0.0032	0.0056	0.0042	0.099	0.0073	0.0026	0.0017	0.0024	0.1416	0.1	0.0107	0.0054	0.0046	0.0189	0.0033	0.0103	0.1862
1	rs41278962	8029319	0.97	1.15505862992724	1.58	0.577869115575703	0.409413073262123	0.1286195965827	0.1369	0.0752	0.0022	0.0012	0.0036	0.0022	0.0012	0.011	0.1567	0.0032	0.0055	0.0041	0.0991	0.0073	0.0026	0.0017	0.0025	0.1417	0.1	0.0106	0.0054	0.0047	0.019	0.0033	0.0103	0.1861
1	rs178932	8030300	0.97	1.15505862992724	1.59	0.542287549749139	0.414862054988512	0.130501977774154	0.1368	0.0752	0.0022	0.0013	0.0036	0.0022	0.0012	0.011	0.1567	0.0031	0.0055	0.0041	0.0992	0.0072	0.0026	0.0018	0.0025	0.1418	0.1	0.0106	0.0054	0.0047	0.019	0.0033	0.0103	0.1859
1	rs71653619	8030994	0.97	1.15505862992724	1.59	0.542287549749139	0.415380140893119	0.129783684666307	0.1368	0.0753	0.0022	0.0013	0.0036	0.0022	0.0012	0.011	0.1568	0.0031	0.0055	0.004	0.0992	0.0072	0.0026	0.0018	0.0025	0.1418	0.1	0.0106	0.0054	0.0047	0.019	0.0033	0.0104	0.1859
1	rs113983996	8039163	0.97	1.15505862992724	1.59	0.542287549749139	0.497959244831762	0.13077171605386	0.1367	0.0755	0.0022	0.0013	0.0035	0.0022	0.0012	0.011	0.1569	0.0029	0.0054	0.0039	0.0991	0.0071	0.0025	0.0019	0.0025	0.1419	0.1	0.0106	0.0055	0.0048	0.0187	0.0034	0.0105	0.1859
1	rs77604501	8040649	0.97	1.15505862992724	1.59	0.542287549749139	0.521570028745367	0.128440851823813	0.1367	0.0756	0.0022	0.0013	0.0035	0.0022	0.0012	0.0109	0.1569	0.0029	0.0052	0.0039	0.0991	0.0071	0.0025	0.002	0.0025	0.1419	0.1	0.0106	0.0055	0.005	0.0187	0.0034	0.0105	0.1859
1	rs12727642	8046672	0.97	1.15505862992724	1.59	0.542287549749139	0.530031614891764	0.134115369812306	0.1366	0.0757	0.0022	0.0013	0.0035	0.0022	0.0012	0.0109	0.157	0.0029	0.0053	0.0038	0.0991	0.0071	0.0025	0.002	0.0024	0.1419	0.1	0.0106	0.0055	0.005	0.0187	0.0034	0.0105	0.1859
1	rs72634228	8064578	0.97	1.15505862992724	1.59	0.542287549749139	0.539799774154854	0.134751448446218	0.1366	0.0758	0.0022	0.0013	0.0035	0.0022	0.0013	0.0109	0.157	0.0028	0.0053	0.0037	0.0991	0.007	0.0025	0.0021	0.0024	0.142	0.1	0.0106	0.0055	0.005	0.0186	0.0034	0.0106	0.1858
1	rs34781518	8074334	0.97	1.15505862992724	1.59	0.542287549749139	0.540061414043996	0.132937024043414	0.1366	0.0758	0.0022	0.0013	0.0035	0.0022	0.0013	0.0109	0.157	0.0028	0.0053	0.0037	0.0991	0.007	0.0025	0.0021	0.0024	0.142	0.1	0.0106	0.0055	0.005	0.0186	0.0034	0.0106	0.1858
1	rs55911823	8115442	0.97	1.15505862992724	1.6	0.508176723760061	0.533603460404602	0.121454929311561	0.136	0.076	0.0023	0.0014	0.0036	0.0023	0.0015	0.0109	0.1572	0.0027	0.0053	0.0036	0.0989	0.007	0.0025	0.0025	0.0025	0.142	0.0996	0.0105	0.0056	0.005	0.0187	0.0035	0.0105	0.1856
1	rs225110	8123684	0.97	1.15505862992724	1.6	0.508176723760061	0.532563204748545	0.126303135951984	0.136	0.0761	0.0023	0.0014	0.0036	0.0023	0.0015	0.0109	0.1572	0.0027	0.0053	0.0036	0.0989	0.007	0.0024	0.0025	0.0025	0.142	0.0996	0.0105	0.0056	0.005	0.0188	0.0034	0.0105	0.1857
1	rs72634253	8140693	0.97	1.15505862992724	1.61	0.475515229965307	0.553749087684356	0.111720374833512	0.1358	0.0759	0.0024	0.0014	0.0036	0.0024	0.0015	0.0109	0.1572	0.0026	0.0053	0.0036	0.0989	0.007	0.0024	0.0026	0.0025	0.1422	0.0994	0.0105	0.0056	0.0051	0.0189	0.0035	0.0104	0.1856
1	rs72634255	8146619	0.97	1.15505862992724	1.61	0.475515229965307	0.554146318014686	0.109104213789903	0.1357	0.0759	0.0024	0.0014	0.0036	0.0024	0.0016	0.0108	0.1572	0.0026	0.0053	0.0036	0.0988	0.007	0.0024	0.0027	0.0025	0.1422	0.0993	0.0105	0.0056	0.0051	0.0189	0.0035	0.0104	0.1856
1	rs79146474	8149700	0.97	1.15505862992724	1.61	0.475515229965307	0.553815283440025	0.108516761928989	0.1357	0.0758	0.0024	0.0014	0.0036	0.0024	0.0016	0.0108	0.1572	0.0026	0.0053	0.0036	0.0988	0.007	0.0024	0.0027	0.0025	0.1422	0.0993	0.0105	0.0057	0.0051	0.0189	0.0035	0.0104	0.1856
1	rs80038548	8152656	0.97	1.15505862992724	1.61	0.475515229965307	0.552558200328949	0.105846842146596	0.1356	0.0758	0.0024	0.0014	0.0037	0.0024	0.0016	0.0108	0.1572	0.0026	0.0054	0.0036	0.0988	0.0071	0.0023	0.0027	0.0025	0.1423	0.0992	0.0105	0.0057	0.0051	0.019	0.0035	0.0104	0.1856
1	rs13374405	8165400	0.97	1.15505862992724	1.61	0.475515229965307	0.550840159025593	0.0999341173109123	0.1355	0.0757	0.0025	0.0014	0.0038	0.0025	0.0016	0.0107	0.1571	0.0026	0.0054	0.0036	0.0988	0.0071	0.0023	0.0028	0.0026	0.1423	0.099	0.0104	0.0057	0.0052	0.0191	0.0035	0.0104	0.1855
1	rs115822521	8167180	0.97	1.15505862992724	1.61	0.475515229965307	0.550246039071269	0.0979121601905018	0.1354	0.0757	0.0025	0.0014	0.0038	0.0025	0.0017	0.0107	0.1571	0.0026	0.0054	0.0036	0.0987	0.0071	0.0023	0.0028	0.0026	0.1423	0.0989	0.0104	0.0057	0.0052	0.0191	0.0035	0.0103	0.1855
1	rs7524424	8173369	0.97	1.15505862992724	1.61	0.475515229965307	0.52698833324047	0.0904559840929823	0.1353	0.0758	0.0025	0.0014	0.0038	0.0025	0.0017	0.0107	0.157	0.0025	0.0055	0.0037	0.0987	0.0073	0.0023	0.0029	0.0026	0.1423	0.0984	0.0105	0.0058	0.0052	0.0192	0.0035	0.0101	0.1855
1	rs12134193	8176626	0.97	1.15505862992724	1.61	0.475515229965307	0.559455506351143	0.0936003114649581	0.1352	0.0758	0.0025	0.0014	0.0039	0.0026	0.0017	0.0107	0.157	0.0025	0.0055	0.0037	0.0987	0.0073	0.0023	0.003	0.0026	0.1422	0.0983	0.0105	0.0058	0.0052	0.0192	0.0035	0.0101	0.1855
1	rs56296862	8186775	0.98	1.080540436168	1.62	0.444280725791627	0.95374445470961	0.0812077591975506	0.1343	0.0755	0.0027	0.0015	0.004	0.0033	0.0021	0.0105	0.1574	0.0026	0.0056	0.004	0.0985	0.0076	0.0025	0.0045	0.0028	0.1404	0.0968	0.0101	0.0061	0.0054	0.0191	0.0036	0.0102	0.1857
1	rs7520669	8186947	0.98	1.080540436168	1.62	0.444280725791627	0.960403613968444	0.0808342760944891	0.1343	0.0754	0.0027	0.0015	0.004	0.0033	0.0021	0.0105	0.1575	0.0026	0.0056	0.004	0.0986	0.0076	0.0025	0.0045	0.0028	0.1402	0.0968	0.0101	0.0062	0.0054	0.0191	0.0036	0.0102	0.1858
1	rs11121104	8191998	0.98	1.080540436168	1.63	0.414449909043039	0.989537017863134	0.0536349935677788	0.1335	0.0759	0.0027	0.0016	0.0042	0.0034	0.0023	0.0104	0.1574	0.0029	0.0058	0.0051	0.0978	0.0078	0.0027	0.0045	0.0029	0.1395	0.0968	0.0097	0.0063	0.0057	0.0191	0.0038	0.0103	0.1848
1	rs7534867	8192626	0.98	1.080540436168	1.63	0.414449909043039	0.983647644358459	0.0535093889511163	0.1334	0.076	0.0027	0.0016	0.0042	0.0034	0.0023	0.0104	0.1574	0.0029	0.0058	0.0051	0.0976	0.0078	0.0027	0.0045	0.0029	0.1397	0.0968	0.0097	0.0063	0.0057	0.0191	0.0038	0.0103	0.1848
1	rs116284479	8195812	0.99	1.00906370779823	1.62	0.444280725791627	1.12735695778662	0.0465631767339599	0.1332	0.0761	0.0028	0.0017	0.0042	0.0034	0.0022	0.0104	0.1575	0.003	0.0058	0.0054	0.0974	0.0078	0.0026	0.0045	0.0029	0.1397	0.0968	0.0096	0.0063	0.0058	0.019	0.0039	0.0103	0.184
1	rs9434615	8196065	0.99	1.00906370779823	1.62	0.444280725791627	1.1381850128881	0.0448640863199299	0.1332	0.0762	0.0028	0.0017	0.0042	0.0034	0.0022	0.0104	0.1574	0.003	0.0058	0.0055	0.0974	0.0079	0.0026	0.0046	0.0029	0.1397	0.0969	0.0095	0.0063	0.0059	0.019	0.004	0.0103	0.1838
1	rs9434618	8200578	1	0.940597770197411	1.62	0.444280725791627	0.807481393406946	0.0596806478881288	0.1336	0.0757	0.0033	0.0021	0.0043	0.0039	0.0027	0.0099	0.156	0.0035	0.0063	0.0063	0.0965	0.0089	0.0029	0.0046	0.0031	0.1386	0.0969	0.0087	0.0064	0.0058	0.0195	0.0046	0.0104	0.182
1	rs6701300	8200690	1	0.940597770197411	1.62	0.444280725791627	0.801762649263844	0.0598122729134044	0.1336	0.0757	0.0033	0.0022	0.0043	0.0039	0.0027	0.0099	0.156	0.0036	0.0064	0.0063	0.0964	0.0089	0.0029	0.0046	0.0031	0.1385	0.0969	0.0087	0.0064	0.0058	0.0196	0.0046	0.0104	0.1819
1	rs115213768	8208246	1	0.940597770197411	1.57	0.614941920479678	0.430486070899598	0.112314398867816	0.1345	0.0747	0.0047	0.0029	0.0046	0.0045	0.0034	0.0095	0.154	0.0046	0.0069	0.0072	0.094	0.0097	0.0039	0.0045	0.0035	0.1376	0.097	0.0082	0.0069	0.0056	0.02	0.0058	0.0105	0.1776
1	rs11121111	8209130	1	0.940597770197411	1.57	0.614941920479678	0.434952237998284	0.11823365136676	0.1346	0.0746	0.0047	0.0029	0.0046	0.0045	0.0034	0.0095	0.1539	0.0046	0.0069	0.0072	0.0939	0.0097	0.0039	0.0045	0.0035	0.1376	0.0971	0.0082	0.0069	0.0056	0.0201	0.0058	0.0105	0.1775
1	rs17032281	8222156	0.99	1.00906370779823	1.53	0.778525311864042	0.222368252509815	0.115989665167208	0.135	0.0747	0.0052	0.0032	0.0047	0.0049	0.0035	0.0096	0.1556	0.005	0.0066	0.007	0.0929	0.0094	0.0043	0.0045	0.0036	0.1378	0.0974	0.0078	0.0068	0.005	0.0202	0.006	0.0105	0.1752
1	rs57793328	8224094	1	0.940597770197411	1.53	0.778525311864042	0.210833338688178	0.118060459818435	0.1347	0.0747	0.0052	0.0032	0.0047	0.0049	0.0035	0.0096	0.1555	0.005	0.0066	0.0069	0.0928	0.0094	0.0043	0.0046	0.0036	0.138	0.0974	0.0078	0.0068	0.005	0.0203	0.006	0.0105	0.1753
1	rs78872232	8224147	1	0.940597770197411	1.53	0.778525311864042	0.210632640744148	0.121805125156117	0.1347	0.0747	0.0052	0.0032	0.0047	0.0049	0.0035	0.0096	0.1555	0.005	0.0066	0.0069	0.0928	0.0095	0.0043	0.0046	0.0036	0.138	0.0974	0.0078	0.0068	0.005	0.0203	0.006	0.0105	0.1753
1	rs78056657	8226088	1	0.940597770197411	1.52	0.823332010267983	0.198128340783537	0.120057941307694	0.1346	0.0746	0.0053	0.0032	0.0047	0.0049	0.0035	0.0096	0.1555	0.005	0.0066	0.0069	0.0929	0.0095	0.0043	0.0044	0.0035	0.1381	0.0973	0.0078	0.0068	0.0051	0.0202	0.006	0.0105	0.1753
1	rs61772073	8231822	1	0.940597770197411	1.52	0.823332010267983	0.194120391927982	0.108265370041192	0.1347	0.0744	0.0053	0.0032	0.0047	0.0049	0.0035	0.0097	0.1554	0.005	0.0065	0.0069	0.0929	0.0095	0.0044	0.0043	0.0035	0.1384	0.0973	0.0079	0.0068	0.0051	0.0203	0.006	0.0105	0.1751
1	rs147458259	8243102	0.99	1.00906370779823	1.52	0.823332010267983	0.197199287709189	0.103120468461407	0.1344	0.0742	0.0054	0.0033	0.0046	0.0049	0.0036	0.0097	0.1553	0.005	0.0064	0.0069	0.0928	0.0096	0.0044	0.0043	0.0034	0.1391	0.0973	0.0079	0.0068	0.0051	0.0204	0.0061	0.0105	0.175
1	rs79937515	8243692	0.99	1.00906370779823	1.52	0.823332010267983	0.198477376292205	0.103696486231095	0.1344	0.0742	0.0054	0.0033	0.0046	0.0049	0.0036	0.0097	0.1553	0.005	0.0064	0.0069	0.0928	0.0096	0.0044	0.0043	0.0034	0.1392	0.0973	0.0079	0.0068	0.0051	0.0204	0.0061	0.0105	0.175
1	rs6663882	8244145	0.99	1.00906370779823	1.52	0.823332010267983	0.201712727223594	0.107429017812286	0.1344	0.0742	0.0054	0.0033	0.0046	0.0049	0.0036	0.0097	0.1553	0.005	0.0064	0.0069	0.0928	0.0096	0.0044	0.0043	0.0034	0.1392	0.0973	0.0079	0.0068	0.0051	0.0204	0.0061	0.0105	0.175
1	rs72859389	8252684	0.99	1.00906370779823	1.52	0.823332010267983	0.142300056985095	0.0932839656326749	0.1345	0.0742	0.0052	0.0034	0.0046	0.0049	0.0036	0.0097	0.1553	0.005	0.0064	0.0066	0.0924	0.0096	0.0044	0.0043	0.0034	0.1395	0.0972	0.008	0.0069	0.005	0.0204	0.006	0.0105	0.1751
1	rs72635708	8257960	1	0.940597770197411	1.53	0.778525311864042	0.121527160349917	0.0904559840929823	0.1344	0.074	0.0052	0.0034	0.0046	0.005	0.0037	0.0098	0.1554	0.005	0.0063	0.0066	0.092	0.0097	0.0045	0.0043	0.0034	0.1399	0.0972	0.0081	0.0069	0.005	0.0204	0.006	0.0105	0.1748
1	rs116477437	8260040	1	0.940597770197411	1.53	0.778525311864042	0.12336599748046	0.0944724422579487	0.1344	0.0739	0.0053	0.0034	0.0046	0.005	0.0038	0.0098	0.1557	0.005	0.0063	0.0066	0.091	0.0097	0.0045	0.0043	0.0034	0.1401	0.0973	0.0081	0.0069	0.005	0.0204	0.006	0.0104	0.175
1	rs17509537	8272696	1	0.940597770197411	1.54	0.735299729443272	0.0988875875819983	0.0904559840929823	0.134	0.0736	0.0054	0.0035	0.0046	0.0051	0.0039	0.0101	0.1561	0.0051	0.0062	0.0064	0.0894	0.0098	0.0046	0.0044	0.0035	0.1411	0.0978	0.0081	0.007	0.005	0.0202	0.006	0.0104	0.1749
1	rs376608	8273868	1	0.940597770197411	1.55	0.693638871087907	0.0894418105494577	0.0896765788393621	0.1336	0.0733	0.0055	0.0036	0.0047	0.0052	0.0041	0.0104	0.1564	0.0053	0.0062	0.0062	0.0877	0.0098	0.0047	0.0044	0.0035	0.142	0.0982	0.0082	0.0071	0.005	0.0201	0.006	0.0103	0.1747
1	rs411654	8274807	1	0.940597770197411	1.55	0.693638871087907	0.0862610700281991	0.0936003114649581	0.1332	0.0734	0.0055	0.0036	0.0047	0.0052	0.0042	0.0104	0.1569	0.0053	0.0062	0.0062	0.0873	0.01	0.0047	0.0045	0.0035	0.142	0.0979	0.0082	0.0072	0.005	0.0201	0.0059	0.0103	0.1748
1	rs428851	8283864	1	0.940597770197411	1.56	0.653525583231	0.115462721838774	0.104438906794529	0.1338	0.0734	0.0056	0.0037	0.0047	0.0053	0.0043	0.0108	0.1561	0.0054	0.0062	0.0056	0.0861	0.0103	0.0047	0.0045	0.0034	0.1425	0.0974	0.0083	0.0071	0.0051	0.0202	0.006	0.0104	0.1753
1	rs367915	8288440	1	0.940597770197411	1.56	0.653525583231	0.103006909152154	0.115559999216445	0.1337	0.0733	0.0057	0.0037	0.0048	0.0053	0.0043	0.011	0.1561	0.0054	0.0062	0.0055	0.0859	0.0104	0.0047	0.0045	0.0035	0.1424	0.0974	0.0083	0.0071	0.0051	0.0201	0.006	0.0105	0.1753
1	rs76164182	8291827	1.01	0.875109975033704	1.57	0.614941920479678	0.109152092934403	0.165657152777155	0.1338	0.0735	0.0057	0.0036	0.0049	0.0053	0.0043	0.0111	0.1552	0.0053	0.0062	0.0053	0.0864	0.0103	0.0048	0.0044	0.0035	0.1429	0.0969	0.0083	0.0071	0.0053	0.0194	0.006	0.0106	0.1758
1	rs6679409	8291894	1.01	0.875109975033704	1.57	0.614941920479678	0.108717441054537	0.166049143259399	0.1338	0.0735	0.0057	0.0036	0.0049	0.0053	0.0043	0.0111	0.1552	0.0053	0.0062	0.0053	0.0865	0.0103	0.0048	0.0044	0.0035	0.143	0.0968	0.0083	0.0071	0.0053	0.0194	0.006	0.0106	0.1758
1	rs299500	8292471	1.01	0.875109975033704	1.57	0.614941920479678	0.103111895208989	0.153287601628678	0.1338	0.0735	0.0057	0.0036	0.0049	0.0053	0.0043	0.0112	0.155	0.0053	0.0062	0.0053	0.0866	0.0104	0.0048	0.0044	0.0035	0.1431	0.0968	0.0083	0.0071	0.0053	0.0193	0.006	0.0106	0.1759
1	rs7513908	8302619	1.01	0.875109975033704	1.56	0.653525583231	0.0746046497010386	0.144703912858457	0.134	0.0735	0.0057	0.0034	0.0049	0.0052	0.0041	0.0115	0.1543	0.0053	0.0062	0.0052	0.087	0.0104	0.0052	0.0043	0.0034	0.1435	0.096	0.0083	0.0071	0.0052	0.019	0.006	0.0106	0.1768
1	rs12403649	8306031	1.01	0.875109975033704	1.57	0.614941920479678	0.0540573011709006	0.174954125875564	0.1347	0.0732	0.0056	0.0033	0.0049	0.005	0.0041	0.0115	0.1533	0.0052	0.0062	0.0051	0.0884	0.0103	0.0052	0.0042	0.0034	0.144	0.0947	0.0084	0.0071	0.0052	0.0189	0.0059	0.0105	0.1775
1	rs72635744	8306548	1.01	0.875109975033704	1.57	0.614941920479678	0.0489862093251596	0.180979982509537	0.1348	0.0732	0.0056	0.0032	0.0049	0.005	0.0041	0.0115	0.1532	0.0052	0.0062	0.0051	0.0887	0.0103	0.0052	0.0042	0.0034	0.1441	0.0944	0.0084	0.0071	0.0052	0.0188	0.0059	0.0105	0.1777
1	rs6657240	8307467	1.01	0.875109975033704	1.57	0.614941920479678	0.0386611400522279	0.158560926491128	0.1351	0.0731	0.0056	0.0032	0.0049	0.0049	0.0041	0.0115	0.153	0.0051	0.0062	0.0051	0.0891	0.0102	0.0052	0.0042	0.0034	0.1442	0.094	0.0084	0.0071	0.0052	0.0188	0.0059	0.0105	0.178
1	rs79902942	8307900	1.01	0.875109975033704	1.57	0.614941920479678	0.0375164146634904	0.186973510486135	0.1351	0.0731	0.0056	0.0032	0.0049	0.0049	0.0041	0.0115	0.1528	0.0051	0.0062	0.0051	0.0893	0.0102	0.0052	0.0042	0.0034	0.1443	0.0938	0.0083	0.0071	0.0053	0.0188	0.0059	0.0105	0.178
1	rs11583166	8310062	1.01	0.875109975033704	1.58	0.577869115575703	0.0350526988447205	0.184527396608392	0.1351	0.0731	0.0056	0.0032	0.0049	0.0049	0.0041	0.0116	0.1527	0.0051	0.0062	0.0051	0.0895	0.0102	0.0052	0.0042	0.0035	0.1444	0.0937	0.0083	0.0071	0.0053	0.0187	0.0059	0.0105	0.178
1	rs11584255	8311959	1.01	0.875109975033704	1.58	0.577869115575703	0.0381403434279139	0.196555111932767	0.1351	0.0731	0.0056	0.0032	0.0049	0.0049	0.0041	0.0116	0.1526	0.0051	0.0062	0.0051	0.0896	0.0102	0.0052	0.0042	0.0035	0.1444	0.0937	0.0083	0.0071	0.0053	0.0187	0.0059	0.0105	0.178
1	rs116136222	8320437	1.02	0.812565575704939	1.58	0.577869115575703	0.0469283401033239	0.216408881536101	0.1353	0.0731	0.0056	0.0032	0.0049	0.005	0.004	0.0115	0.1524	0.005	0.0061	0.0051	0.09	0.01	0.0052	0.0042	0.0035	0.1446	0.0938	0.0082	0.007	0.0052	0.0185	0.0058	0.0105	0.1781
1	rs116209262	8323168	1.02	0.812565575704939	1.58	0.577869115575703	0.0490347792385759	0.205347245176615	0.1354	0.0731	0.0057	0.0032	0.0049	0.005	0.004	0.0115	0.1523	0.005	0.0061	0.005	0.0901	0.01	0.0052	0.0042	0.0035	0.1445	0.0938	0.0082	0.007	0.0052	0.0184	0.0058	0.0105	0.1781
1	rs55662981	8336247	1.01	0.875109975033704	1.58	0.577869115575703	0.0825130529601634	0.241313805565374	0.1356	0.073	0.0058	0.0031	0.0048	0.0052	0.0039	0.0116	0.1514	0.0048	0.006	0.005	0.0909	0.0097	0.0052	0.0041	0.0036	0.1454	0.094	0.008	0.0069	0.0051	0.0182	0.0058	0.0106	0.1781
1	rs72862657	8336374	1.01	0.875109975033704	1.58	0.577869115575703	0.0808812900416925	0.229079194451356	0.1357	0.073	0.0058	0.0031	0.0048	0.0052	0.0039	0.0116	0.1514	0.0048	0.006	0.005	0.091	0.0097	0.0052	0.0041	0.0036	0.1455	0.094	0.008	0.0069	0.0051	0.0182	0.0058	0.0106	0.1781
1	rs438895	8338355	1.01	0.875109975033704	1.58	0.577869115575703	0.0678652565301101	0.189943862760681	0.1358	0.0731	0.0057	0.0031	0.0048	0.0052	0.0039	0.0115	0.1511	0.0048	0.0059	0.005	0.0911	0.0096	0.0052	0.0044	0.0036	0.1457	0.0939	0.008	0.0069	0.0051	0.0182	0.0058	0.0105	0.1781
1	rs78392922	8340994	1.01	0.875109975033704	1.58	0.577869115575703	0.0715881831203257	0.223202115815338	0.1358	0.073	0.0057	0.0031	0.0048	0.0052	0.0039	0.0115	0.1511	0.0048	0.006	0.005	0.0911	0.0096	0.0052	0.0044	0.0036	0.1457	0.0939	0.008	0.0069	0.0051	0.0181	0.0058	0.0105	0.1781
1	rs12028671	8341017	1.01	0.875109975033704	1.58	0.577869115575703	0.0714010319626713	0.221470341512069	0.1358	0.073	0.0057	0.0031	0.0048	0.0052	0.0039	0.0115	0.1511	0.0048	0.006	0.005	0.0911	0.0096	0.0052	0.0044	0.0036	0.1457	0.0939	0.008	0.0069	0.0051	0.0181	0.0057	0.0105	0.1781
1	rs76961658	8341333	1.01	0.875109975033704	1.58	0.577869115575703	0.0718382135107172	0.227223649507809	0.1358	0.073	0.0057	0.0031	0.0048	0.0052	0.0039	0.0115	0.1511	0.0048	0.006	0.005	0.0911	0.0096	0.0052	0.0044	0.0036	0.1457	0.0939	0.008	0.0069	0.0051	0.0181	0.0057	0.0105	0.1781
1	rs11121152	8357221	1	0.940597770197411	1.6	0.508176723760061	0.103374651904817	0.308621369479292	0.1369	0.0714	0.0058	0.003	0.0046	0.0046	0.0032	0.012	0.1501	0.0043	0.0062	0.0046	0.0927	0.0092	0.0048	0.0042	0.004	0.1487	0.0931	0.0085	0.0065	0.0048	0.0179	0.0055	0.0099	0.1795
1	rs78824818	8362023	1	0.940597770197411	1.6	0.508176723760061	0.131742655506076	0.325422579179607	0.1372	0.0712	0.0058	0.0029	0.0046	0.0044	0.003	0.012	0.1498	0.0041	0.0062	0.0047	0.093	0.009	0.0047	0.0041	0.004	0.1493	0.093	0.0087	0.0065	0.0047	0.0178	0.0054	0.01	0.1797
1	rs2401091	8367378	0.99	1.00906370779823	1.59	0.542287549749139	0.163702587660997	0.176153648403941	0.1376	0.0711	0.0057	0.0028	0.0045	0.0041	0.0028	0.012	0.1493	0.0039	0.0061	0.0046	0.0937	0.0087	0.0046	0.004	0.004	0.1499	0.0928	0.009	0.0064	0.0047	0.0178	0.0054	0.0103	0.1801
1	rs72635790	8374253	0.97	1.15505862992724	1.58	0.577869115575703	0.261696940588397	0.242092185144619	0.1392	0.0703	0.0053	0.0024	0.0044	0.0035	0.0024	0.0118	0.1492	0.0035	0.006	0.0044	0.0962	0.0082	0.004	0.0036	0.0037	0.1523	0.0928	0.0089	0.0062	0.0042	0.0176	0.0048	0.0104	0.1805
1	rs78641116	8374297	0.97	1.15505862992724	1.58	0.577869115575703	0.260657264523848	0.239648551650658	0.1392	0.0703	0.0053	0.0024	0.0044	0.0035	0.0024	0.0118	0.1492	0.0035	0.006	0.0044	0.0962	0.0082	0.004	0.0036	0.0037	0.1523	0.0928	0.0089	0.0062	0.0042	0.0176	0.0048	0.0104	0.1805
1	rs61785826	8379063	0.97	1.15505862992724	1.58	0.577869115575703	0.249678176095125	0.169098063038906	0.1394	0.0703	0.0053	0.0024	0.0044	0.0034	0.0023	0.0118	0.1492	0.0035	0.006	0.0044	0.0963	0.0081	0.004	0.0036	0.0037	0.1525	0.0928	0.0089	0.0063	0.0042	0.0177	0.0047	0.0104	0.1805
1	rs11121162	8379448	0.97	1.15505862992724	1.58	0.577869115575703	0.239474383551455	0.134296993550187	0.1394	0.0703	0.0053	0.0024	0.0044	0.0034	0.0023	0.0118	0.1492	0.0035	0.006	0.0044	0.0963	0.0081	0.004	0.0036	0.0037	0.1525	0.0928	0.0089	0.0063	0.0042	0.0177	0.0047	0.0104	0.1805
1	rs2289730	8390213	0.97	1.15505862992724	1.59	0.542287549749139	0.266152073818582	0.140064134304325	0.1396	0.0702	0.0051	0.0023	0.0044	0.0033	0.0022	0.0117	0.1488	0.0033	0.0059	0.0042	0.0974	0.0082	0.0038	0.0036	0.0037	0.1534	0.0925	0.0088	0.0062	0.004	0.0176	0.0046	0.0104	0.1811
1	rs56125713	8390384	0.97	1.15505862992724	1.59	0.542287549749139	0.257148170617833	0.120232232063049	0.1396	0.0702	0.0051	0.0023	0.0044	0.0033	0.0022	0.0117	0.1488	0.0033	0.0059	0.0042	0.0974	0.0082	0.0038	0.0036	0.0037	0.1534	0.0925	0.0088	0.0062	0.004	0.0176	0.0046	0.0104	0.1811
1	rs2289731	8390888	0.97	1.15505862992724	1.59	0.542287549749139	0.225482942355434	0.102627730579959	0.1396	0.0701	0.005	0.0022	0.0044	0.0033	0.0022	0.0116	0.1488	0.0033	0.0059	0.0042	0.0976	0.0081	0.0037	0.0036	0.0037	0.1537	0.0927	0.0088	0.0061	0.004	0.0176	0.0045	0.0103	0.1814
1	rs7552012	8393145	0.96	1.23264710971586	1.59	0.542287549749139	0.247039507453722	0.0779451720202022	0.1398	0.0696	0.0046	0.0022	0.0042	0.0029	0.0022	0.0117	0.148	0.0034	0.006	0.0042	0.0987	0.0079	0.0038	0.0037	0.0038	0.1544	0.0919	0.009	0.006	0.0041	0.0174	0.0047	0.0107	0.1816
1	rs4908753	8394816	0.96	1.23264710971586	1.59	0.542287549749139	0.364157842441723	0.0839173532368919	0.1404	0.0695	0.0043	0.002	0.0041	0.0025	0.002	0.0115	0.1473	0.0032	0.0059	0.0041	0.1003	0.0079	0.0038	0.0034	0.0037	0.1546	0.0919	0.0092	0.0061	0.004	0.0172	0.0048	0.0109	0.1818
1	rs7535752	8395560	0.95	1.31333295668949	1.58	0.577869115575703	0.376273499449154	0.0801637675784237	0.1404	0.0696	0.0042	0.002	0.0041	0.0024	0.002	0.0114	0.1472	0.0032	0.0059	0.004	0.1005	0.0079	0.0038	0.0034	0.0037	0.1547	0.092	0.0092	0.0061	0.004	0.0172	0.0049	0.0109	0.1818
1	rs76419978	8398288	0.95	1.31333295668949	1.58	0.577869115575703	0.41930499281677	0.0823323880694233	0.1405	0.0696	0.0042	0.0021	0.0041	0.0022	0.002	0.0113	0.1471	0.0032	0.0059	0.0039	0.1007	0.0079	0.0039	0.0033	0.0037	0.1547	0.0921	0.0093	0.006	0.0039	0.0172	0.0049	0.0109	0.1819
1	rs12039434	8399193	0.95	1.31333295668949	1.58	0.577869115575703	0.441753580661802	0.0766262266642241	0.1407	0.0697	0.0042	0.002	0.0041	0.0021	0.002	0.0113	0.1471	0.0032	0.006	0.0038	0.1008	0.0079	0.0039	0.0033	0.0037	0.1546	0.0922	0.0093	0.0059	0.0039	0.0171	0.0049	0.0109	0.182
1	rs72636904	8402594	0.95	1.31333295668949	1.58	0.577869115575703	0.495319388515482	0.0824075857190502	0.1407	0.0695	0.0041	0.002	0.004	0.002	0.0021	0.0112	0.1471	0.0031	0.0059	0.0037	0.1013	0.008	0.0039	0.0033	0.0037	0.1549	0.0926	0.0094	0.0059	0.0038	0.0171	0.0048	0.0108	0.182
1	rs61785859	8406443	0.95	1.31333295668949	1.58	0.577869115575703	0.550180044374232	0.0924162006216931	0.1407	0.0694	0.0041	0.0019	0.004	0.0019	0.0021	0.0111	0.1468	0.003	0.0059	0.0036	0.1016	0.008	0.0039	0.0032	0.0037	0.1552	0.093	0.0094	0.0058	0.0036	0.017	0.0048	0.0107	0.182
1	rs114016237	8406541	0.95	1.31333295668949	1.58	0.577869115575703	0.550312037494877	0.0921800949887954	0.1407	0.0693	0.0041	0.0019	0.004	0.0019	0.0021	0.0111	0.1468	0.003	0.0059	0.0036	0.1016	0.008	0.0039	0.0032	0.0037	0.1552	0.093	0.0094	0.0058	0.0036	0.017	0.0048	0.0107	0.182
1	rs80184934	8409704	0.95	1.31333295668949	1.58	0.577869115575703	0.578967446204437	0.0954274929429257	0.1407	0.0692	0.0041	0.0019	0.004	0.0018	0.0021	0.0111	0.1468	0.003	0.0059	0.0035	0.1018	0.008	0.0038	0.0032	0.0037	0.1554	0.0932	0.0095	0.0058	0.0035	0.0169	0.0048	0.0106	0.1821
1	rs41278972	8415682	0.95	1.31333295668949	1.58	0.577869115575703	0.650223339853033	0.102873984975318	0.1407	0.0691	0.0041	0.0019	0.0039	0.0017	0.0021	0.011	0.1468	0.0029	0.0059	0.0034	0.1026	0.008	0.0037	0.0031	0.0037	0.1554	0.0936	0.0095	0.0057	0.0034	0.017	0.0047	0.0106	0.1822
1	rs2252865	8422676	0.95	1.31333295668949	1.58	0.577869115575703	0.70268548555137	0.10726204707087	0.1407	0.0691	0.004	0.0018	0.0038	0.0017	0.0022	0.011	0.1467	0.0029	0.0059	0.0033	0.103	0.008	0.0037	0.0031	0.0037	0.1554	0.0938	0.0096	0.0057	0.0033	0.017	0.0047	0.0105	0.1822
1	rs113121828	8430812	0.95	1.31333295668949	1.58	0.577869115575703	0.713351572893179	0.117455045604704	0.1408	0.0692	0.004	0.0018	0.0038	0.0017	0.0021	0.0109	0.1467	0.0028	0.0059	0.0032	0.1031	0.008	0.0037	0.0031	0.0037	0.1555	0.0938	0.0096	0.0057	0.0033	0.0169	0.0047	0.0105	0.1824
1	rs894875	8432136	0.95	1.31333295668949	1.58	0.577869115575703	0.71424363601874	0.120145074782239	0.1408	0.0692	0.004	0.0018	0.0038	0.0017	0.0021	0.0109	0.1467	0.0028	0.0059	0.0032	0.1031	0.0079	0.0037	0.0031	0.0036	0.1556	0.0938	0.0096	0.0057	0.0032	0.0169	0.0047	0.0105	0.1824
1	rs2587513	8447237	0.95	1.31333295668949	1.58	0.577869115575703	0.725061778479183	0.140802799448455	0.1408	0.0693	0.004	0.0018	0.0038	0.0016	0.0021	0.0109	0.1468	0.0028	0.006	0.0032	0.1032	0.0079	0.0037	0.0031	0.0036	0.1557	0.094	0.0096	0.0057	0.0032	0.0168	0.0047	0.0104	0.1824
1	rs2661868	8469789	0.95	1.31333295668949	1.58	0.577869115575703	0.746306640218367	0.146293899622087	0.1408	0.0693	0.004	0.0017	0.0037	0.0016	0.0021	0.0109	0.1468	0.0028	0.0059	0.0031	0.1033	0.0079	0.0037	0.0031	0.0036	0.1559	0.094	0.0096	0.0057	0.0032	0.0167	0.0047	0.0104	0.1824
1	rs115109046	8477866	0.95	1.31333295668949	1.58	0.577869115575703	0.733692800532049	0.158464482425801	0.1409	0.0693	0.004	0.0017	0.0037	0.0016	0.0021	0.0109	0.1467	0.0028	0.0059	0.0031	0.1034	0.0079	0.0038	0.0031	0.0035	0.156	0.0941	0.0095	0.0057	0.0032	0.0167	0.0048	0.0103	0.1826
1	rs301805	8481016	0.95	1.31333295668949	1.58	0.577869115575703	0.73248926272391	0.16978921223035	0.1409	0.0693	0.0039	0.0017	0.0037	0.0016	0.002	0.0109	0.1466	0.0028	0.0059	0.0031	0.1034	0.0079	0.0038	0.0031	0.0035	0.1561	0.0941	0.0095	0.0057	0.0031	0.0166	0.0048	0.0103	0.1827
1	rs57310340	8484529	0.95	1.31333295668949	1.58	0.577869115575703	0.730910942509205	0.17206704779392	0.1409	0.0692	0.004	0.0017	0.0037	0.0016	0.002	0.0109	0.1466	0.0028	0.0059	0.0031	0.1035	0.0079	0.0038	0.003	0.0035	0.1561	0.0942	0.0095	0.0057	0.0031	0.0166	0.0049	0.0102	0.1827
1	rs115846081	8487327	0.95	1.31333295668949	1.58	0.577869115575703	0.749569812222718	0.164971953040269	0.1409	0.0692	0.004	0.0017	0.0037	0.0016	0.002	0.0108	0.1466	0.0028	0.0059	0.0031	0.1036	0.0079	0.0038	0.003	0.0035	0.1562	0.0942	0.0094	0.0057	0.0031	0.0167	0.0049	0.0102	0.1827
1	rs301800	8490603	0.94	1.39714162152937	1.58	0.577869115575703	0.738138372788037	0.16020365553302	0.1409	0.069	0.004	0.0017	0.0036	0.0016	0.002	0.0108	0.1466	0.0028	0.0058	0.0031	0.1037	0.0078	0.0038	0.003	0.0035	0.1563	0.0942	0.0094	0.0057	0.0031	0.0166	0.0049	0.0101	0.1828
1	rs35894032	8492546	0.94	1.39714162152937	1.58	0.577869115575703	0.737308639892566	0.158175275208145	0.1409	0.069	0.004	0.0017	0.0036	0.0016	0.002	0.0108	0.1466	0.0028	0.0058	0.0031	0.1037	0.0078	0.0038	0.003	0.0035	0.1563	0.0942	0.0094	0.0057	0.0031	0.0166	0.0049	0.0101	0.1828
1	rs78993101	8493545	0.94	1.39714162152937	1.58	0.577869115575703	0.736177848523476	0.157212607074504	0.1409	0.069	0.004	0.0017	0.0036	0.0016	0.002	0.0108	0.1466	0.0028	0.0058	0.0031	0.1037	0.0078	0.0038	0.003	0.0035	0.1563	0.0942	0.0094	0.0057	0.0031	0.0166	0.0049	0.0101	0.1828
1	rs56117018	8495292	0.94	1.39714162152937	1.58	0.577869115575703	0.734445454165448	0.15778995744588	0.1409	0.069	0.004	0.0017	0.0036	0.0016	0.002	0.0108	0.1466	0.0028	0.0058	0.0031	0.1037	0.0078	0.0038	0.003	0.0035	0.1563	0.0942	0.0094	0.0057	0.0031	0.0167	0.005	0.0101	0.1828
1	rs17032601	8509764	0.94	1.39714162152937	1.58	0.577869115575703	0.724687540651691	0.14817249413562	0.1409	0.0681	0.0038	0.0017	0.0036	0.0015	0.002	0.0108	0.1467	0.0029	0.0056	0.0032	0.1042	0.0078	0.004	0.0031	0.0036	0.1566	0.0935	0.0094	0.0057	0.003	0.0169	0.0051	0.0098	0.1833
1	rs301813	8510595	0.94	1.39714162152937	1.58	0.577869115575703	0.720277992643804	0.147232115951566	0.1409	0.0681	0.0038	0.0017	0.0036	0.0015	0.002	0.0108	0.1468	0.0029	0.0056	0.0032	0.1042	0.0078	0.004	0.0031	0.0036	0.1567	0.0935	0.0094	0.0057	0.0029	0.017	0.0051	0.0098	0.1833
1	rs17464614	8516282	0.94	1.39714162152937	1.58	0.577869115575703	0.722967147643767	0.146950423744649	0.1409	0.0681	0.0038	0.0017	0.0036	0.0015	0.002	0.0108	0.1468	0.0029	0.0056	0.0032	0.1042	0.0078	0.004	0.0031	0.0036	0.1566	0.0935	0.0094	0.0057	0.0029	0.017	0.0051	0.0098	0.1833
1	rs72636944	8520408	0.94	1.39714162152937	1.57	0.614941920479678	0.74297405554152	0.150059708613022	0.1409	0.068	0.0038	0.0017	0.0036	0.0015	0.0021	0.0108	0.1467	0.0029	0.0056	0.0033	0.1043	0.0078	0.0041	0.0031	0.0037	0.1564	0.0934	0.0094	0.0057	0.003	0.017	0.0051	0.0098	0.1834
1	rs80337942	8524340	0.94	1.39714162152937	1.57	0.614941920479678	0.745245561444752	0.152430765349601	0.1409	0.068	0.0038	0.0017	0.0036	0.0015	0.0021	0.0108	0.1467	0.0029	0.0056	0.0033	0.1043	0.0078	0.0041	0.0031	0.0037	0.1564	0.0934	0.0094	0.0057	0.003	0.017	0.0051	0.0098	0.1834
1	rs4908760	8526142	0.94	1.39714162152937	1.57	0.614941920479678	0.760695962243862	0.158850383573588	0.1409	0.068	0.0038	0.0017	0.0037	0.0015	0.0021	0.0108	0.1467	0.0029	0.0056	0.0033	0.1044	0.0079	0.0041	0.0031	0.0038	0.1563	0.0933	0.0094	0.0057	0.003	0.017	0.0052	0.0098	0.1834
1	rs72636945	8527214	0.94	1.39714162152937	1.57	0.614941920479678	0.761231209927562	0.154623866827518	0.1409	0.068	0.0038	0.0017	0.0037	0.0015	0.0021	0.0108	0.1467	0.0029	0.0056	0.0033	0.1044	0.0079	0.0041	0.0031	0.0038	0.1563	0.0933	0.0094	0.0057	0.003	0.017	0.0052	0.0098	0.1834
1	rs17385721	8543081	0.94	1.39714162152937	1.57	0.614941920479678	0.771893725892988	0.146200197156492	0.1408	0.068	0.0038	0.0017	0.0037	0.0015	0.0021	0.0108	0.1466	0.0029	0.0056	0.0033	0.1044	0.0078	0.0041	0.0031	0.0038	0.1562	0.0933	0.0094	0.0057	0.003	0.0171	0.0052	0.0099	0.1833
1	rs115136021	8551853	0.94	1.39714162152937	1.57	0.614941920479678	0.776439079686315	0.145357852045729	0.1408	0.068	0.0038	0.0017	0.0037	0.0015	0.0021	0.0108	0.1466	0.0029	0.0056	0.0033	0.1044	0.0079	0.0041	0.0031	0.0038	0.1562	0.0933	0.0094	0.0057	0.003	0.0171	0.0052	0.0099	0.1833
1	rs12759741	8559660	0.94	1.39714162152937	1.57	0.614941920479678	0.780918707282982	0.149115027303675	0.1407	0.068	0.0038	0.0017	0.0037	0.0015	0.0021	0.0108	0.1466	0.0029	0.0056	0.0033	0.1044	0.0078	0.0041	0.0031	0.0038	0.1562	0.0933	0.0094	0.0057	0.003	0.0171	0.0052	0.0099	0.1833
1	rs7545384	8580960	0.94	1.39714162152937	1.56	0.653525583231	0.794268841147542	0.1406180004191	0.1407	0.068	0.0038	0.0016	0.0037	0.0015	0.0021	0.0108	0.1464	0.003	0.0056	0.0033	0.1045	0.0079	0.0043	0.0031	0.0037	0.156	0.0932	0.0094	0.0057	0.003	0.0172	0.0052	0.0102	0.1832
1	rs17386003	8604158	0.94	1.39714162152937	1.56	0.653525583231	0.815816480405422	0.118320283111515	0.1407	0.0679	0.0039	0.0016	0.0037	0.0015	0.0021	0.0108	0.1463	0.003	0.0055	0.0033	0.1045	0.0079	0.0044	0.0031	0.0038	0.1559	0.0932	0.0094	0.0057	0.003	0.0172	0.0052	0.0103	0.1832
1	rs28422051	8618337	0.94	1.39714162152937	1.56	0.653525583231	0.824663313992716	0.113847400842463	0.1406	0.0679	0.0039	0.0016	0.0037	0.0015	0.0021	0.0109	0.1463	0.003	0.0055	0.0033	0.1045	0.0079	0.0045	0.0031	0.0038	0.1559	0.0931	0.0094	0.0057	0.003	0.0172	0.0053	0.0103	0.1831
1	rs116762458	8630602	0.94	1.39714162152937	1.56	0.653525583231	0.837372521537125	0.103531782746475	0.1406	0.0679	0.0039	0.0017	0.0037	0.0015	0.0021	0.0109	0.1462	0.003	0.0055	0.0033	0.1045	0.0079	0.0046	0.0031	0.0038	0.1558	0.0931	0.0094	0.0057	0.003	0.0172	0.0053	0.0103	0.1831
1	rs17386406	8643497	0.94	1.39714162152937	1.55	0.693638871087907	0.915931453948847	0.0833876767461409	0.1405	0.0678	0.0039	0.0017	0.0037	0.0015	0.0021	0.0111	0.1458	0.003	0.0055	0.0034	0.1046	0.0079	0.0053	0.0031	0.0039	0.1553	0.0927	0.0093	0.0058	0.0031	0.0175	0.0055	0.0103	0.1828
1	rs17386448	8646318	0.94	1.39714162152937	1.54	0.735299729443272	0.930963669786277	0.0888223385193524	0.1405	0.0678	0.0039	0.0017	0.0037	0.0015	0.0021	0.0111	0.1458	0.003	0.0055	0.0035	0.1046	0.0079	0.0053	0.0031	0.0039	0.1552	0.0926	0.0094	0.0058	0.0031	0.0175	0.0055	0.0103	0.1828
1	rs79203748	8647481	0.94	1.39714162152937	1.54	0.735299729443272	0.918333063300043	0.0808342760944891	0.1406	0.0677	0.0039	0.0017	0.0037	0.0015	0.0021	0.0111	0.1458	0.003	0.0055	0.0035	0.1046	0.0079	0.0053	0.0031	0.0039	0.1552	0.0926	0.0094	0.0058	0.0031	0.0175	0.0055	0.0103	0.1828
1	rs116650221	8658834	0.94	1.39714162152937	1.54	0.735299729443272	0.873560205769422	0.0782395183870295	0.1406	0.0677	0.004	0.0018	0.0037	0.0015	0.0021	0.0111	0.1457	0.003	0.0054	0.0035	0.1048	0.0078	0.0053	0.0031	0.004	0.1551	0.0924	0.0093	0.0058	0.0032	0.0176	0.0053	0.0103	0.1828
1	rs114453190	8675291	0.94	1.39714162152937	1.54	0.735299729443272	0.847759842391131	0.0769916772619954	0.1406	0.0677	0.004	0.0018	0.0038	0.0015	0.0022	0.0111	0.1456	0.003	0.0054	0.0036	0.1048	0.0078	0.0053	0.0031	0.004	0.155	0.0923	0.0093	0.0058	0.0032	0.0177	0.0052	0.0103	0.1827
1	rs1381928	8690933	0.93	1.48409702783942	1.54	0.735299729443272	0.856430754158174	0.0768454116707442	0.1406	0.0677	0.004	0.0018	0.0038	0.0015	0.0022	0.0111	0.1456	0.003	0.0055	0.0036	0.1048	0.0078	0.0053	0.0031	0.004	0.1549	0.0923	0.0093	0.0058	0.0032	0.0177	0.0052	0.0103	0.1827
1	rs80001448	8725075	0.93	1.48409702783942	1.54	0.735299729443272	0.819997822156937	0.0633450554487495	0.1406	0.0677	0.004	0.0019	0.0039	0.0015	0.0022	0.0111	0.1456	0.003	0.0056	0.0037	0.1049	0.0078	0.0054	0.0031	0.0041	0.1549	0.0921	0.0093	0.0058	0.0033	0.0179	0.005	0.0102	0.1825
1	rs7556169	8741401	0.93	1.48409702783942	1.54	0.735299729443272	0.775899193073103	0.065041115434425	0.1406	0.0677	0.004	0.0019	0.004	0.0015	0.0022	0.0111	0.1456	0.003	0.0056	0.0038	0.105	0.0079	0.0054	0.0031	0.0041	0.1548	0.092	0.0092	0.0058	0.0033	0.018	0.0048	0.0101	0.1822
1	rs7547833	8742451	0.93	1.48409702783942	1.54	0.735299729443272	0.782079054299001	0.0594177684161	0.1406	0.0677	0.004	0.0019	0.004	0.0014	0.0022	0.0111	0.1456	0.003	0.0057	0.0038	0.105	0.0079	0.0054	0.0031	0.0041	0.1548	0.092	0.0092	0.0058	0.0033	0.0181	0.0048	0.01	0.1822
1	rs34703782	8750511	0.93	1.48409702783942	1.54	0.735299729443272	0.826247412512434	0.05739727393325	0.1406	0.0677	0.004	0.0019	0.004	0.0014	0.0023	0.0111	0.1457	0.003	0.0057	0.0038	0.105	0.0078	0.0054	0.0031	0.0042	0.1546	0.0919	0.0092	0.0058	0.0034	0.0181	0.0048	0.01	0.1821
1	rs12025126	8759554	0.93	1.48409702783942	1.54	0.735299729443272	0.86699849981869	0.0560455860480293	0.1406	0.0677	0.004	0.002	0.004	0.0014	0.0023	0.0111	0.1456	0.003	0.0057	0.0039	0.1051	0.0079	0.0054	0.0031	0.0042	0.1545	0.0918	0.0092	0.0058	0.0034	0.0181	0.0048	0.0101	0.182
1	rs114086880	8778075	0.93	1.48409702783942	1.53	0.778525311864042	0.92447319382289	0.0790513012236814	0.1404	0.0677	0.0041	0.0021	0.0041	0.0014	0.0024	0.011	0.1454	0.0031	0.0058	0.0039	0.105	0.0079	0.0054	0.0032	0.0043	0.1541	0.0917	0.0092	0.0058	0.0035	0.0181	0.0049	0.0101	0.1819
1	rs61784167	8783614	0.93	1.48409702783942	1.53	0.778525311864042	0.924639380016459	0.0797922432827434	0.1404	0.0676	0.0041	0.0021	0.0041	0.0014	0.0024	0.011	0.1454	0.0031	0.0058	0.0039	0.1049	0.0079	0.0054	0.0032	0.0043	0.154	0.0917	0.0092	0.0058	0.0036	0.0181	0.0049	0.0101	0.1819
1	rs75485412	8798277	0.93	1.48409702783942	1.53	0.778525311864042	0.907175531934556	0.0739440968086657	0.1404	0.0676	0.0042	0.0021	0.0042	0.0014	0.0024	0.011	0.1453	0.0031	0.0058	0.004	0.1049	0.0079	0.0054	0.0032	0.0044	0.1538	0.0916	0.0092	0.0058	0.0036	0.0181	0.0049	0.0101	0.1818
1	rs76174849	8798765	0.93	1.48409702783942	1.53	0.778525311864042	0.906186513549203	0.0749543415105019	0.1403	0.0676	0.0042	0.0021	0.0042	0.0015	0.0024	0.011	0.1453	0.0031	0.0058	0.004	0.1049	0.0079	0.0054	0.0032	0.0044	0.1538	0.0916	0.0092	0.0058	0.0036	0.0181	0.005	0.0101	0.1818
1	rs10864365	8799811	0.93	1.48409702783942	1.53	0.778525311864042	0.905692173795269	0.0764072979413735	0.1404	0.0676	0.0042	0.0021	0.0042	0.0015	0.0024	0.011	0.1453	0.0031	0.0058	0.0039	0.1049	0.0078	0.0055	0.0032	0.0044	0.1538	0.0917	0.0092	0.0058	0.0037	0.0181	0.0049	0.0101	0.1818
1	rs17383360	8804443	0.93	1.48409702783942	1.52	0.823332010267983	0.877946291403389	0.05791583074535	0.1402	0.0676	0.0043	0.0023	0.0043	0.0015	0.0025	0.0111	0.1451	0.0032	0.0059	0.004	0.1048	0.0079	0.0055	0.0033	0.0045	0.1532	0.0915	0.0091	0.0059	0.0039	0.0181	0.0048	0.0101	0.1816
1	rs78570027	8823093	0.93	1.48409702783942	1.52	0.823332010267983	0.897141593571577	0.0622695120060859	0.1401	0.0676	0.0043	0.0024	0.0044	0.0015	0.0026	0.0111	0.1451	0.0032	0.006	0.004	0.1046	0.0079	0.0055	0.0034	0.0046	0.1529	0.0912	0.0091	0.006	0.004	0.0181	0.0049	0.0102	0.1816
1	rs11586056	8845199	0.93	1.48409702783942	1.52	0.823332010267983	0.906186513549203	0.0550250321670733	0.14	0.0676	0.0044	0.0024	0.0045	0.0015	0.0027	0.0111	0.145	0.0033	0.006	0.0041	0.1045	0.0079	0.0055	0.0035	0.0047	0.1527	0.0911	0.0091	0.0061	0.004	0.0181	0.0049	0.0102	0.1815
1	rs58263761	8851929	0.93	1.48409702783942	1.52	0.823332010267983	0.906845808944204	0.0550250321670733	0.14	0.0676	0.0044	0.0024	0.0045	0.0015	0.0027	0.0111	0.145	0.0033	0.006	0.0041	0.1045	0.0079	0.0055	0.0035	0.0047	0.1527	0.0911	0.0091	0.0061	0.004	0.0181	0.0049	0.0102	0.1815
1	rs12137865	8868406	0.93	1.48409702783942	1.52	0.823332010267983	0.899440325718737	0.0582409414677348	0.1399	0.0677	0.0044	0.0024	0.0045	0.0015	0.0026	0.0111	0.1451	0.0033	0.006	0.0041	0.1046	0.0079	0.0055	0.0034	0.0046	0.1527	0.0911	0.0091	0.0061	0.0041	0.018	0.0049	0.0102	0.1815
1	rs12144387	8871313	0.93	1.48409702783942	1.52	0.823332010267983	0.906104115744543	0.0668939645962369	0.1399	0.0676	0.0044	0.0024	0.0045	0.0015	0.0026	0.0111	0.145	0.0033	0.006	0.0041	0.1046	0.0079	0.0055	0.0034	0.0046	0.1527	0.0911	0.0091	0.0061	0.0041	0.018	0.0049	0.0102	0.1815
1	rs6676285	8913181	0.92	1.57422166990469	1.48	1.01867282088958	0.771662916767174	0.0460916741760272	0.1374	0.0669	0.0049	0.0035	0.0053	0.0024	0.0035	0.0114	0.1433	0.004	0.007	0.0051	0.1028	0.0084	0.0061	0.0043	0.0053	0.1503	0.0899	0.0095	0.0071	0.0048	0.0178	0.0058	0.011	0.1787
1	rs10864368	8918313	0.92	1.57422166990469	1.47	1.07160640764864	0.717891359766854	0.0664115023068583	0.1372	0.0668	0.005	0.0036	0.0053	0.0025	0.0035	0.0115	0.1432	0.0041	0.0071	0.0051	0.1025	0.0084	0.0061	0.0044	0.0054	0.1502	0.0897	0.0095	0.0071	0.0049	0.0178	0.0059	0.0109	0.1785
1	rs2765507	8925112	0.92	1.57422166990469	1.46	1.12620512571235	0.67967645384801	0.081581939666704	0.1367	0.0667	0.005	0.0038	0.0054	0.0028	0.0036	0.0115	0.1429	0.0042	0.0072	0.0052	0.1019	0.0085	0.0062	0.0046	0.0055	0.1502	0.0893	0.0096	0.0073	0.005	0.0179	0.0061	0.011	0.178
1	rs12142493	8935610	0.92	1.57422166990469	1.46	1.12620512571235	0.738440195739058	0.174854293958942	0.1364	0.0667	0.005	0.0039	0.0054	0.0029	0.0037	0.0116	0.1426	0.0042	0.0072	0.0052	0.1017	0.0085	0.0062	0.0047	0.0055	0.1502	0.0892	0.0096	0.0073	0.005	0.0179	0.0062	0.0111	0.1777
1	rs56379806	8943350	0.91	1.66753670486472	1.46	1.12620512571235	0.77744215969138	0.178360128274988	0.1361	0.0666	0.0051	0.0041	0.0054	0.003	0.0038	0.0116	0.1423	0.0042	0.0073	0.0053	0.1016	0.0084	0.0063	0.0048	0.0056	0.1501	0.0892	0.0097	0.0074	0.0051	0.018	0.0064	0.0113	0.1772
1	rs34802130	8952474	0.91	1.66753670486472	1.45	1.18248085352797	0.803249401391845	0.154719472733472	0.1357	0.0666	0.0051	0.0042	0.0054	0.0032	0.0039	0.0117	0.1419	0.0043	0.0074	0.0054	0.1013	0.0085	0.0063	0.005	0.0057	0.15	0.0891	0.0097	0.0076	0.0052	0.0181	0.0066	0.0114	0.1768
1	rs113663419	8954683	0.91	1.66753670486472	1.45	1.18248085352797	0.868212050834249	0.200307363625647	0.1357	0.0666	0.0051	0.0042	0.0054	0.0032	0.0039	0.0117	0.1418	0.0043	0.0075	0.0054	0.1013	0.0085	0.0063	0.005	0.0058	0.1499	0.089	0.0097	0.0076	0.0052	0.0181	0.0065	0.0114	0.1768
1	rs17032809	8964144	0.91	1.66753670486472	1.45	1.18248085352797	0.880631241756901	0.196139671571806	0.1351	0.0662	0.0052	0.0045	0.0055	0.0035	0.0041	0.0119	0.1414	0.0044	0.0077	0.0056	0.1014	0.0086	0.0065	0.0053	0.0061	0.1487	0.0884	0.0097	0.0078	0.0055	0.0184	0.0069	0.0114	0.176
1	rs12144002	8971274	0.91	1.66753670486472	1.45	1.18248085352797	0.8695072971997	0.247227084769851	0.1347	0.0657	0.0053	0.0047	0.0056	0.0037	0.0042	0.012	0.141	0.0045	0.0077	0.0057	0.1011	0.0086	0.0066	0.0055	0.0062	0.1487	0.0879	0.0097	0.0079	0.0056	0.0186	0.007	0.0114	0.1759
1	rs79970233	8974005	0.91	1.66753670486472	1.44	1.24044493409381	0.852813314086676	0.264091538497001	0.1346	0.0655	0.0053	0.0047	0.0057	0.0038	0.0043	0.012	0.1409	0.0045	0.0078	0.0057	0.1009	0.0086	0.0067	0.0056	0.0063	0.1488	0.0877	0.0097	0.0079	0.0057	0.0187	0.007	0.0113	0.176
1	rs12129827	8978799	0.91	1.66753670486472	1.44	1.24044493409381	0.803327684432395	0.246443475904627	0.1343	0.0651	0.0053	0.0049	0.0057	0.0039	0.0044	0.0121	0.1409	0.0045	0.0078	0.0058	0.1007	0.0087	0.0067	0.0057	0.0064	0.1488	0.0873	0.0096	0.008	0.0058	0.0189	0.007	0.0112	0.1762
1	rs77403967	8981813	0.91	1.66753670486472	1.44	1.24044493409381	0.813847339088677	0.347935013104007	0.1338	0.0648	0.0054	0.0051	0.0057	0.0041	0.0045	0.0122	0.142	0.0045	0.0078	0.0058	0.1001	0.0088	0.0068	0.0058	0.0065	0.1491	0.087	0.0096	0.0079	0.0061	0.0185	0.0072	0.0113	0.1753
1	rs4908796	8982906	0.91	1.66753670486472	1.44	1.24044493409381	0.809600983346055	0.403255448632083	0.1333	0.0648	0.0055	0.0052	0.0058	0.0042	0.0045	0.0123	0.1422	0.0046	0.0078	0.0058	0.0998	0.0089	0.0069	0.006	0.0065	0.1492	0.0865	0.0096	0.008	0.0061	0.0185	0.0072	0.0114	0.1751
1	rs78847327	8985988	0.92	1.57422166990469	1.44	1.24044493409381	0.424295105447895	0.404680210884957	0.1338	0.0646	0.006	0.0053	0.0063	0.0047	0.0049	0.0126	0.1424	0.0047	0.0078	0.0059	0.0976	0.0092	0.007	0.0061	0.0066	0.1495	0.0848	0.0092	0.0082	0.0065	0.0181	0.0074	0.0112	0.1754
1	rs2765512	8987259	0.93	1.48409702783942	1.46	1.12620512571235	0.217190008485221	0.4080532925947	0.1347	0.0639	0.0061	0.0053	0.0067	0.0051	0.0049	0.0127	0.1433	0.0046	0.0075	0.0057	0.0959	0.0093	0.007	0.006	0.0065	0.1498	0.0844	0.0089	0.0082	0.0065	0.0185	0.0074	0.0111	0.1755
1	rs2991280	8989894	0.93	1.48409702783942	1.47	1.07160640764864	0.122109094888131	0.386267000916768	0.137	0.0635	0.0061	0.0051	0.0069	0.0053	0.0049	0.0128	0.1442	0.0047	0.0077	0.0052	0.0941	0.0092	0.0066	0.0054	0.0059	0.1486	0.0848	0.0086	0.0084	0.0062	0.0196	0.0075	0.0112	0.1762
1	rs2781079	8991116	0.93	1.48409702783942	1.47	1.07160640764864	0.113001130365796	0.312706598670723	0.1372	0.0634	0.0061	0.005	0.0069	0.0053	0.0048	0.0129	0.1444	0.0048	0.0077	0.0051	0.0938	0.0091	0.0066	0.0053	0.0058	0.1482	0.0847	0.0086	0.0085	0.0062	0.0199	0.0075	0.0113	0.1762
1	rs78358116	8992899	0.93	1.48409702783942	1.47	1.07160640764864	0.110188693528692	0.300975221670463	0.1373	0.0637	0.0061	0.005	0.0069	0.0053	0.0048	0.0128	0.1447	0.0048	0.0076	0.005	0.0936	0.0091	0.0066	0.0053	0.0058	0.1483	0.0846	0.0086	0.0084	0.0062	0.02	0.0075	0.0113	0.1762
1	rs914997	8998059	0.93	1.48409702783942	1.47	1.07160640764864	0.101024823912523	0.25307279466191	0.1375	0.0637	0.0061	0.005	0.0067	0.0055	0.0048	0.0127	0.1456	0.0048	0.0074	0.005	0.0939	0.009	0.0065	0.0053	0.0058	0.1476	0.0846	0.0086	0.0085	0.0062	0.0201	0.0076	0.0112	0.1763
1	rs78639279	8999367	0.93	1.48409702783942	1.47	1.07160640764864	0.0865429327685648	0.210641341207659	0.138	0.0635	0.0061	0.0048	0.0066	0.0055	0.0048	0.0126	0.1458	0.0048	0.0073	0.0049	0.0942	0.0088	0.0064	0.0052	0.0057	0.1476	0.0851	0.0084	0.0085	0.0062	0.0202	0.0075	0.0112	0.1761
1	rs2765523	9000104	0.93	1.48409702783942	1.47	1.07160640764864	0.0713179558717568	0.198115648868462	0.1381	0.0635	0.0061	0.0048	0.0066	0.0055	0.0049	0.0125	0.1461	0.0048	0.0071	0.0048	0.0944	0.0088	0.0064	0.0052	0.0057	0.1476	0.0851	0.0084	0.0085	0.0062	0.0202	0.0075	0.0111	0.1761
1	rs116775713	9002569	0.94	1.39714162152937	1.49	0.967391925764805	0.0638068291170235	0.170382409101083	0.1378	0.0628	0.0059	0.0044	0.0065	0.0054	0.0059	0.0125	0.15	0.0046	0.0071	0.0046	0.0931	0.0087	0.0059	0.0046	0.0055	0.1491	0.0846	0.0083	0.0082	0.0058	0.0203	0.0072	0.0108	0.1764
1	rs6699492	9002909	0.94	1.39714162152937	1.48	1.01867282088958	0.119302531683859	0.206719395934027	0.1376	0.0625	0.0059	0.0043	0.0065	0.0053	0.0063	0.0125	0.1512	0.0046	0.0071	0.0045	0.0928	0.0086	0.0058	0.0044	0.0055	0.1494	0.0845	0.0083	0.0081	0.0057	0.0204	0.0071	0.0107	0.1765
1	rs6684149	9003178	0.94	1.39714162152937	1.48	1.01867282088958	0.130920364278821	0.193343225549976	0.1375	0.0624	0.0059	0.0042	0.0065	0.0053	0.0065	0.0124	0.1518	0.0046	0.007	0.0045	0.0925	0.0086	0.0059	0.0044	0.0054	0.1501	0.0846	0.0082	0.008	0.0056	0.0205	0.007	0.0105	0.1765
1	rs72641545	9004120	0.95	1.31333295668949	1.48	1.01867282088958	0.350341136075277	0.249582643096599	0.137	0.0617	0.0059	0.0041	0.0065	0.0052	0.007	0.0124	0.1531	0.0045	0.007	0.0044	0.0924	0.0085	0.0057	0.0042	0.0055	0.1513	0.0852	0.008	0.0079	0.0054	0.0206	0.0068	0.0103	0.1758
1	rs12070475	9008739	0.95	1.31333295668949	1.47	1.07160640764864	1.51430182269091	0.379757912824782	0.1366	0.0614	0.0058	0.0039	0.0065	0.0051	0.008	0.0124	0.1547	0.0045	0.0072	0.0043	0.0921	0.0084	0.0053	0.0039	0.0056	0.152	0.0857	0.008	0.0076	0.0052	0.0203	0.0063	0.0103	0.1753
1	rs2274326	9009214	0.95	1.31333295668949	1.46	1.12620512571235	1.57815050464608	0.43782194431907	0.1364	0.0613	0.0058	0.0039	0.0066	0.0052	0.008	0.0124	0.1547	0.0045	0.0072	0.0043	0.0924	0.0084	0.0052	0.004	0.0058	0.152	0.0858	0.008	0.0076	0.0052	0.0203	0.0062	0.0103	0.175
1	rs2274327	9009406	0.95	1.31333295668949	1.46	1.12620512571235	1.79278218317635	0.384604894468253	0.1359	0.0613	0.0057	0.0037	0.0065	0.0051	0.008	0.0124	0.1547	0.0047	0.0073	0.0042	0.0926	0.0084	0.0051	0.0042	0.0058	0.1519	0.0858	0.008	0.0076	0.0051	0.0203	0.0071	0.0103	0.1746
1	rs11576766	9010984	0.95	1.31333295668949	1.48	1.01867282088958	1.50906629865003	0.444852733696396	0.1352	0.0613	0.0057	0.0038	0.0064	0.005	0.008	0.0123	0.1548	0.0049	0.0072	0.0043	0.0924	0.0084	0.0051	0.0043	0.0057	0.1534	0.0869	0.0077	0.0072	0.0053	0.0198	0.0068	0.0102	0.1742
1	rs3765968	9011586	0.94	1.39714162152937	1.48	1.01867282088958	1.46433501833747	0.588656643693705	0.1351	0.0612	0.0058	0.0038	0.0063	0.005	0.008	0.0122	0.1549	0.0049	0.0071	0.0044	0.0921	0.0085	0.0052	0.0043	0.0056	0.1539	0.0874	0.0078	0.0072	0.0055	0.0198	0.0067	0.0102	0.1739
1	rs3765966	9011722	0.95	1.31333295668949	1.48	1.01867282088958	1.38854877273981	0.602392874208329	0.135	0.061	0.0057	0.0038	0.0063	0.005	0.008	0.0121	0.155	0.0049	0.007	0.0044	0.0924	0.0085	0.0053	0.0044	0.0055	0.1539	0.0878	0.0077	0.0071	0.0053	0.0198	0.0068	0.0102	0.1738
1	rs72641561	9013585	0.95	1.31333295668949	1.49	0.967391925764805	1.08552095023872	0.571877544373897	0.1345	0.0611	0.0057	0.0038	0.0063	0.0049	0.0078	0.012	0.1552	0.0049	0.007	0.0043	0.0933	0.0084	0.0053	0.0044	0.0054	0.1536	0.0887	0.0076	0.0068	0.0054	0.0197	0.0067	0.01	0.1737
1	rs12059715	9015954	0.96	1.23264710971586	1.53	0.778525311864042	0.65844520993602	0.468545449525885	0.1336	0.0611	0.0057	0.0036	0.0065	0.0044	0.0071	0.0118	0.1576	0.005	0.007	0.0041	0.0938	0.0083	0.005	0.0043	0.0051	0.1539	0.091	0.0077	0.0063	0.0053	0.0193	0.0064	0.0095	0.1731
1	rs72860996	9016761	0.96	1.23264710971586	1.55	0.693638871087907	0.553418164709106	0.402996549047423	0.1331	0.0618	0.0057	0.0036	0.0067	0.004	0.0068	0.0117	0.1585	0.0051	0.007	0.004	0.0943	0.0083	0.0051	0.0042	0.005	0.1538	0.0909	0.0077	0.0058	0.0053	0.0193	0.0062	0.0094	0.1732
1	rs2274332	9017091	0.96	1.23264710971586	1.55	0.693638871087907	0.544452785032161	0.455655002605928	0.1327	0.0618	0.0057	0.0035	0.0068	0.004	0.0068	0.0119	0.1588	0.0052	0.007	0.004	0.0941	0.0083	0.0051	0.0041	0.005	0.1542	0.091	0.0077	0.0057	0.0053	0.0193	0.0061	0.0094	0.1733
1	rs2274333	9017204	0.96	1.23264710971586	1.55	0.693638871087907	0.56920592835649	0.512588432402368	0.1326	0.0618	0.0057	0.0035	0.0068	0.004	0.0067	0.0119	0.1588	0.0052	0.007	0.0039	0.0942	0.0083	0.0051	0.0041	0.005	0.1545	0.091	0.0076	0.0057	0.0053	0.0193	0.0061	0.0094	0.1733
1	rs12126080	9026751	0.97	1.15505862992724	1.55	0.693638871087907	0.378523042132583	0.614329465855539	0.1311	0.0621	0.0057	0.0036	0.0071	0.0041	0.0066	0.0121	0.1586	0.0055	0.007	0.0041	0.0945	0.0085	0.0055	0.0042	0.0049	0.1547	0.0904	0.0074	0.0058	0.0055	0.0191	0.0061	0.0095	0.1731
1	rs10864376	9030372	0.97	1.15505862992724	1.55	0.693638871087907	0.339184744032471	0.721731138302236	0.1308	0.0622	0.0056	0.0036	0.0072	0.0041	0.0065	0.0122	0.1587	0.0055	0.0071	0.0042	0.0944	0.0085	0.0056	0.0042	0.0049	0.1545	0.0896	0.0074	0.0059	0.0055	0.019	0.0061	0.0096	0.1736
1	rs3737665	9030964	0.97	1.15505862992724	1.55	0.693638871087907	0.295908438813292	0.566075136751881	0.1307	0.0622	0.0056	0.0036	0.007	0.0041	0.0065	0.0122	0.1587	0.0055	0.0071	0.0042	0.0944	0.0085	0.0056	0.0044	0.0049	0.1544	0.0896	0.0074	0.0059	0.0057	0.0191	0.0061	0.0096	0.1736
1	rs74803432	9033538	0.98	1.080540436168	1.57	0.614941920479678	0.218048307505222	0.410913404832249	0.1294	0.0624	0.006	0.0035	0.0073	0.0042	0.0063	0.0122	0.1587	0.0056	0.0072	0.0044	0.0942	0.0085	0.0058	0.0047	0.0047	0.1533	0.0892	0.0074	0.0057	0.0057	0.0192	0.0064	0.0096	0.1747
1	rs72641578	9034301	0.98	1.080540436168	1.57	0.614941920479678	0.227572826268387	0.490644592485281	0.1289	0.0624	0.0062	0.0034	0.0074	0.0042	0.0063	0.0122	0.1588	0.0057	0.0072	0.0045	0.0942	0.0085	0.0059	0.0048	0.0047	0.1528	0.089	0.0074	0.0057	0.0057	0.0193	0.0065	0.0097	0.1752
1	rs3765964	9034421	0.98	1.080540436168	1.57	0.614941920479678	0.33026121864446	0.512312634925016	0.1288	0.0624	0.0065	0.0034	0.0075	0.0041	0.0063	0.0123	0.1589	0.0058	0.0073	0.0046	0.094	0.0085	0.0059	0.0048	0.0047	0.1525	0.0888	0.0074	0.0057	0.0057	0.0193	0.0067	0.0097	0.175
1	rs74050967	9034483	0.98	1.080540436168	1.57	0.614941920479678	0.303942243866837	0.487510419262936	0.1288	0.0623	0.0065	0.0035	0.0075	0.0041	0.0063	0.0123	0.159	0.0058	0.0072	0.0046	0.0939	0.0085	0.0059	0.0048	0.0047	0.1525	0.0888	0.0074	0.0057	0.0057	0.0193	0.0067	0.0097	0.175
1	rs72641583	9034966	0.98	1.080540436168	1.57	0.614941920479678	0.249810513050392	0.47516098843506	0.1286	0.0623	0.0065	0.0036	0.0074	0.0041	0.0063	0.0124	0.1591	0.0058	0.0071	0.0046	0.0939	0.0085	0.0059	0.005	0.0046	0.1522	0.0888	0.0075	0.0057	0.0057	0.0194	0.0067	0.0096	0.1751
1	rs12127547	9036614	0.98	1.080540436168	1.57	0.614941920479678	0.269083569902257	0.500351985246147	0.1281	0.0622	0.0066	0.0037	0.0075	0.0042	0.0064	0.0125	0.1595	0.0059	0.0069	0.0046	0.0934	0.0086	0.0059	0.0051	0.0046	0.1516	0.0885	0.0077	0.0056	0.0058	0.0197	0.0067	0.0095	0.1755
1	rs72641586	9037230	0.99	1.00906370779823	1.58	0.577869115575703	0.198943300485895	0.38677881933423	0.1279	0.0622	0.0066	0.0038	0.0075	0.0043	0.0063	0.0126	0.1598	0.006	0.0069	0.0046	0.0931	0.0086	0.006	0.0051	0.0046	0.1515	0.0883	0.0077	0.0056	0.0058	0.0199	0.0067	0.0095	0.1755
1	rs6577546	9039022	0.99	1.00906370779823	1.59	0.542287549749139	0.109942635404048	0.333245919667993	0.1273	0.0623	0.0065	0.0039	0.0076	0.0043	0.0061	0.0129	0.1606	0.0062	0.0068	0.0047	0.0924	0.0087	0.006	0.0052	0.0045	0.151	0.088	0.0079	0.0055	0.0058	0.0205	0.0067	0.0094	0.1755
1	rs7533137	9042447	1	0.940597770197411	1.61	0.475515229965307	0.0486471295354947	0.305627763977358	0.1268	0.0629	0.0062	0.0042	0.0076	0.0042	0.0057	0.0132	0.1623	0.0067	0.0065	0.0048	0.0907	0.009	0.006	0.0052	0.0043	0.1512	0.0872	0.0081	0.0055	0.0057	0.021	0.0067	0.0093	0.1753
1	rs72641595	9045359	1	0.940597770197411	1.62	0.444280725791627	0.0324349662290522	0.240647261244145	0.1266	0.0631	0.0062	0.0043	0.0077	0.0041	0.0053	0.0134	0.1635	0.0067	0.0065	0.0048	0.0896	0.0093	0.006	0.0051	0.0042	0.1504	0.0869	0.0084	0.0056	0.0055	0.0213	0.0068	0.0092	0.1758
1	rs9803645	9049872	1.01	0.875109975033704	1.63	0.414449909043039	0.0214645954276447	0.157308779897678	0.1259	0.0632	0.0062	0.0044	0.0078	0.0042	0.0051	0.0133	0.1644	0.0068	0.0064	0.0049	0.0893	0.0091	0.0058	0.0052	0.0042	0.1494	0.0871	0.0087	0.0057	0.0055	0.0217	0.0068	0.0089	0.1764
1	rs76140495	9053994	1.01	0.875109975033704	1.63	0.414449909043039	0.021519159110682	0.144237467462872	0.1257	0.0632	0.0062	0.0044	0.0078	0.0042	0.0051	0.0133	0.1645	0.0068	0.0064	0.0049	0.0893	0.0091	0.0058	0.0052	0.0041	0.1492	0.0871	0.0088	0.0057	0.0055	0.0218	0.0068	0.0089	0.1765
1	rs72641602	9056801	1.01	0.875109975033704	1.63	0.414449909043039	0.0272586299934465	0.162338419146868	0.1256	0.0632	0.0062	0.0044	0.0078	0.0042	0.0052	0.0133	0.1646	0.0068	0.0064	0.0048	0.0891	0.0091	0.0058	0.0052	0.0041	0.1491	0.0871	0.0088	0.0057	0.0056	0.0218	0.0068	0.0088	0.1765
1	rs72642910	9059386	1.01	0.875109975033704	1.63	0.414449909043039	0.0304674333505138	0.135844440998802	0.1254	0.0631	0.0063	0.0042	0.0078	0.0043	0.0052	0.0133	0.165	0.0067	0.0064	0.0048	0.089	0.0091	0.0059	0.0052	0.0042	0.1485	0.0875	0.0091	0.0057	0.0054	0.0221	0.0068	0.0087	0.1765
1	rs4908803	9060170	1.01	0.875109975033704	1.63	0.414449909043039	0.029419018866464	0.131852727870306	0.1258	0.063	0.0062	0.0039	0.0078	0.0044	0.0052	0.0133	0.1651	0.0068	0.0063	0.0048	0.0889	0.0091	0.0059	0.0052	0.0042	0.1484	0.0877	0.0091	0.0057	0.0053	0.0222	0.0068	0.0088	0.1765
1	rs7516862	9061161	1.01	0.875109975033704	1.63	0.414449909043039	0.0350655661117271	0.164580858810211	0.1258	0.0629	0.0062	0.004	0.0078	0.0044	0.0052	0.0133	0.1654	0.0069	0.0062	0.0048	0.0893	0.009	0.0059	0.0052	0.0042	0.1484	0.0874	0.0092	0.0057	0.0053	0.0221	0.0067	0.0088	0.1764
1	rs12047015	9061382	1.01	0.875109975033704	1.63	0.414449909043039	0.0352073229870222	0.184629097908098	0.1257	0.0629	0.0062	0.004	0.0078	0.0044	0.0052	0.0133	0.1653	0.0069	0.0062	0.0048	0.0894	0.0092	0.0059	0.0053	0.0042	0.1483	0.0875	0.0092	0.0057	0.0053	0.0222	0.0067	0.0088	0.1762
1	rs60512841	9065119	1.01	0.875109975033704	1.64	0.38599849551783	0.0452052094651867	0.160106858438354	0.1248	0.0625	0.0063	0.0041	0.0078	0.0044	0.0053	0.0132	0.1654	0.0068	0.0062	0.0048	0.09	0.009	0.0057	0.0055	0.0042	0.148	0.0876	0.0092	0.0057	0.0053	0.0222	0.0069	0.0089	0.1763
1	rs10864377	9066695	1.01	0.875109975033704	1.64	0.38599849551783	0.0584057247652288	0.163897230217901	0.1246	0.0624	0.0064	0.0041	0.0078	0.0045	0.0054	0.0132	0.1655	0.0068	0.0062	0.0048	0.0903	0.0088	0.0056	0.0054	0.0043	0.1479	0.0876	0.0092	0.0058	0.0053	0.0223	0.0068	0.0089	0.1764
1	rs2039631	9068020	1.02	0.812565575704939	1.65	0.358901199458623	0.138433037655963	0.221254179915476	0.1243	0.0602	0.0069	0.0044	0.0072	0.005	0.0057	0.0131	0.1671	0.0062	0.0061	0.0046	0.0918	0.0079	0.0054	0.0054	0.0045	0.1478	0.0868	0.009	0.0058	0.0051	0.0222	0.0066	0.0083	0.1792
1	rs7530465	9068386	1.02	0.812565575704939	1.66	0.333131717406117	0.179616238808253	0.229188496529739	0.1242	0.0599	0.0069	0.0044	0.0068	0.0049	0.0052	0.0128	0.1676	0.0061	0.0059	0.0046	0.0928	0.0074	0.005	0.0058	0.0044	0.1484	0.0872	0.0089	0.0058	0.0051	0.0223	0.0065	0.0081	0.1795
1	rs769901	9069001	1.02	0.812565575704939	1.66	0.333131717406117	0.171802004166757	0.264320271843822	0.1233	0.0597	0.0066	0.0046	0.0064	0.005	0.0052	0.0129	0.1672	0.0061	0.0058	0.0045	0.0934	0.0072	0.0051	0.0062	0.0048	0.1494	0.0866	0.0093	0.0061	0.0051	0.0226	0.0067	0.0077	0.1788
1	rs66463959	9069412	1.02	0.812565575704939	1.67	0.308662716071979	0.12766226493731	0.238983484682923	0.1229	0.0596	0.0065	0.0046	0.0061	0.0049	0.0052	0.0127	0.1671	0.0061	0.0055	0.0047	0.0945	0.0072	0.0051	0.0062	0.0049	0.1497	0.0865	0.0095	0.0061	0.0051	0.0227	0.0065	0.0075	0.1787
1	rs79843700	9070184	1.02	0.812565575704939	1.67	0.308662716071979	0.0999397589203034	0.286443794630137	0.1226	0.0588	0.0064	0.0046	0.006	0.0049	0.0053	0.0125	0.1664	0.006	0.0054	0.0051	0.0967	0.0074	0.0053	0.0063	0.0051	0.1498	0.0865	0.0098	0.0061	0.005	0.0233	0.0064	0.0072	0.1777
1	rs12063980	9074465	1.02	0.812565575704939	1.65	0.358901199458623	0.081355065120579	0.340629262954728	0.1227	0.0586	0.0064	0.0046	0.0059	0.005	0.0054	0.0124	0.166	0.0058	0.0053	0.0053	0.0987	0.0074	0.0055	0.0062	0.0054	0.1497	0.0861	0.0098	0.006	0.005	0.0235	0.0063	0.0069	0.1771
1	rs1556757	9074932	1.01	0.875109975033704	1.65	0.358901199458623	0.0892978237079616	0.389725425379494	0.123	0.0586	0.0064	0.0046	0.0059	0.005	0.0054	0.0124	0.166	0.0058	0.0053	0.0053	0.0987	0.0074	0.0054	0.0062	0.0054	0.1496	0.086	0.0098	0.0061	0.005	0.0235	0.0063	0.0069	0.1771
1	rs12410702	9075369	1.02	0.812565575704939	1.65	0.358901199458623	0.0785610703486473	0.368978652385791	0.1229	0.0586	0.0064	0.0046	0.0058	0.0049	0.0054	0.0123	0.166	0.0058	0.0054	0.0053	0.0987	0.0073	0.0054	0.0062	0.0054	0.1495	0.0861	0.0097	0.006	0.005	0.0235	0.0062	0.0069	0.1769
1	rs12031065	9079154	1.02	0.812565575704939	1.65	0.358901199458623	0.143871156235319	0.631249003370888	0.1223	0.0582	0.0065	0.0049	0.0057	0.0049	0.0056	0.0123	0.1659	0.0057	0.0053	0.0055	0.0987	0.0072	0.0056	0.0063	0.0058	0.1509	0.0861	0.0096	0.006	0.005	0.0231	0.006	0.0068	0.1769
1	rs9803660	9080411	1.02	0.812565575704939	1.65	0.358901199458623	0.17826339649829	0.633280762391563	0.1219	0.0581	0.0065	0.0051	0.0056	0.0049	0.0056	0.0122	0.1659	0.0058	0.0053	0.0057	0.0987	0.0071	0.0057	0.0063	0.0058	0.1514	0.086	0.0095	0.0058	0.005	0.0229	0.006	0.0067	0.1768
1	rs769902	9080966	1.02	0.812565575704939	1.64	0.38599849551783	0.221954786911935	0.751628795398587	0.122	0.058	0.0065	0.0052	0.0057	0.0049	0.0056	0.0121	0.1659	0.0058	0.0053	0.0057	0.0986	0.0071	0.0058	0.0063	0.0059	0.1521	0.0858	0.0095	0.0058	0.0049	0.0225	0.006	0.0067	0.1769
1	rs809966	9083388	1.02	0.812565575704939	1.64	0.38599849551783	0.25966489788462	0.752383405598865	0.1223	0.0578	0.0066	0.0052	0.0058	0.0049	0.0056	0.0121	0.1661	0.0059	0.0053	0.0057	0.0981	0.007	0.0058	0.0063	0.0059	0.1529	0.0853	0.0096	0.0058	0.0051	0.0222	0.0059	0.0067	0.1768
1	rs115393305	9085724	1.02	0.812565575704939	1.64	0.38599849551783	0.322371464823778	0.686184610232247	0.123	0.0574	0.0066	0.0051	0.0058	0.0047	0.0056	0.012	0.166	0.0059	0.0053	0.0057	0.0981	0.007	0.0057	0.0064	0.0059	0.1531	0.0852	0.0096	0.0057	0.0051	0.0221	0.0059	0.0067	0.177
1	rs72632913	9087842	1.02	0.812565575704939	1.64	0.38599849551783	0.35123959417092	0.706511532840208	0.1232	0.0573	0.0066	0.0051	0.0057	0.0047	0.0056	0.012	0.1659	0.006	0.0053	0.0057	0.0981	0.007	0.0057	0.0064	0.006	0.1532	0.0851	0.0096	0.0057	0.0051	0.0221	0.0058	0.0067	0.1771
1	rs875996	9098230	1.02	0.812565575704939	1.64	0.38599849551783	0.471743175272755	0.807445696505669	0.124	0.0567	0.0067	0.0051	0.0057	0.0046	0.0055	0.012	0.1657	0.006	0.0054	0.0058	0.0981	0.007	0.0056	0.0065	0.0061	0.1534	0.0849	0.0096	0.0056	0.0051	0.0219	0.0058	0.0067	0.1773
1	rs875995	9098272	1.02	0.812565575704939	1.64	0.38599849551783	0.4722951145739	0.810971985971104	0.124	0.0567	0.0067	0.0051	0.0057	0.0046	0.0055	0.012	0.1657	0.006	0.0054	0.0058	0.0981	0.007	0.0056	0.0065	0.0061	0.1534	0.0849	0.0096	0.0056	0.0051	0.0219	0.0058	0.0067	0.1773
1	rs34488100	9101155	1.02	0.812565575704939	1.64	0.38599849551783	0.376492666785523	0.779505931509059	0.1239	0.0567	0.0064	0.0051	0.0057	0.0046	0.0055	0.0121	0.1658	0.006	0.0054	0.0058	0.0978	0.0069	0.0056	0.0065	0.0061	0.1535	0.0849	0.0096	0.0057	0.0051	0.0219	0.0058	0.0067	0.1775
1	rs55909245	9102889	1.02	0.812565575704939	1.64	0.38599849551783	0.355536769368021	0.775249643012696	0.1239	0.0567	0.0064	0.0051	0.0057	0.0046	0.0056	0.0121	0.1657	0.006	0.0054	0.0058	0.0978	0.0069	0.0056	0.0065	0.0061	0.1535	0.0849	0.0096	0.0057	0.0051	0.0219	0.0058	0.0067	0.1775
1	rs2505972	9116899	1.02	0.812565575704939	1.64	0.38599849551783	0.314232152744844	0.493237574121191	0.1245	0.0565	0.0063	0.0049	0.0055	0.0044	0.0053	0.0121	0.166	0.0059	0.0053	0.0056	0.0976	0.0068	0.0055	0.0062	0.006	0.1539	0.0853	0.0097	0.0055	0.0051	0.0225	0.0055	0.0067	0.178
1	rs17842190	9118423	1.02	0.812565575704939	1.64	0.38599849551783	0.284143293404541	0.432667485656692	0.1245	0.0564	0.0062	0.0049	0.0054	0.0044	0.0053	0.0122	0.1661	0.0059	0.0053	0.0056	0.0975	0.0068	0.0055	0.0061	0.0059	0.1538	0.0854	0.0097	0.0055	0.0051	0.0226	0.0055	0.0067	0.1782
1	rs1705295	9122382	1.02	0.812565575704939	1.64	0.38599849551783	0.296779301021102	0.409352667664287	0.1245	0.0564	0.0063	0.005	0.0054	0.0043	0.0053	0.0122	0.1662	0.0059	0.0053	0.0057	0.0974	0.0067	0.0055	0.0061	0.0059	0.1537	0.0854	0.0098	0.0054	0.0051	0.0227	0.0054	0.0067	0.1783
1	rs2478868	9127216	1.02	0.812565575704939	1.64	0.38599849551783	0.342308483986621	0.444852733696396	0.1244	0.0563	0.0063	0.005	0.0054	0.0043	0.0054	0.0122	0.1663	0.0058	0.0053	0.0057	0.0973	0.0067	0.0055	0.0061	0.0059	0.1536	0.0855	0.0099	0.0053	0.0051	0.0228	0.0054	0.0067	0.1785
1	rs56129826	9127963	1.02	0.812565575704939	1.63	0.414449909043039	0.458167817375485	0.470028468157934	0.1244	0.0563	0.0063	0.0053	0.0054	0.0043	0.0054	0.0122	0.1659	0.0058	0.0053	0.0057	0.0972	0.0067	0.0055	0.0061	0.0063	0.1534	0.0855	0.0099	0.0053	0.0051	0.0227	0.0054	0.0067	0.1784
1	rs41280748	9133405	1.02	0.812565575704939	1.64	0.38599849551783	0.425809523504343	0.568620763111842	0.1247	0.0564	0.0062	0.0055	0.0052	0.0044	0.0056	0.012	0.166	0.0057	0.0052	0.0058	0.0968	0.0065	0.0056	0.006	0.0064	0.1533	0.086	0.0099	0.0051	0.005	0.0227	0.0052	0.0066	0.1786
1	rs12726360	9140078	1.02	0.812565575704939	1.65	0.358901199458623	0.52298653315019	0.799332322199032	0.1254	0.0567	0.0061	0.0057	0.0051	0.0045	0.0059	0.0116	0.1662	0.0056	0.0052	0.006	0.0962	0.0061	0.0056	0.0058	0.0064	0.1532	0.087	0.01	0.0047	0.0049	0.0227	0.0049	0.0065	0.1788
1	rs11485223	9152441	1.02	0.812565575704939	1.64	0.38599849551783	0.678513211708481	0.673493551075702	0.1262	0.0567	0.0062	0.0058	0.0049	0.0042	0.0056	0.0119	0.1668	0.0055	0.0051	0.006	0.0949	0.006	0.0057	0.0059	0.0063	0.1535	0.0868	0.01	0.0044	0.0047	0.023	0.0048	0.0065	0.1792
1	rs12742380	9158600	1.02	0.812565575704939	1.63	0.414449909043039	0.824346650690083	0.713217157954414	0.1262	0.0568	0.0062	0.0058	0.0049	0.0042	0.0054	0.0118	0.1674	0.0055	0.0051	0.0061	0.0943	0.006	0.0057	0.006	0.0063	0.1541	0.0867	0.0099	0.0043	0.0047	0.023	0.0047	0.0064	0.1791
1	Affx-15513695	9158765	1.02	0.812565575704939	1.63	0.414449909043039	0.829102071829165	0.714112307472454	0.1263	0.0568	0.0062	0.0058	0.0049	0.0042	0.0054	0.0118	0.1674	0.0055	0.0051	0.0061	0.0942	0.006	0.0057	0.006	0.0064	0.1541	0.0867	0.0099	0.0042	0.0047	0.023	0.0047	0.0064	0.1792
1	rs7555782	9160577	1.03	0.752927598544599	1.63	0.414449909043039	1.00798006007752	0.616636853722465	0.1269	0.0568	0.0063	0.0056	0.0048	0.004	0.0052	0.0119	0.1679	0.0055	0.0052	0.0061	0.0932	0.0059	0.0057	0.0057	0.0065	0.1539	0.0866	0.0099	0.0041	0.0046	0.0231	0.0046	0.0062	0.1802
1	rs72637739	9165685	1.03	0.752927598544599	1.63	0.414449909043039	1.22710059130477	0.579399424499582	0.1275	0.0569	0.0064	0.0055	0.0048	0.0038	0.005	0.0121	0.1684	0.0055	0.0053	0.0061	0.0923	0.0058	0.0057	0.0054	0.0066	0.1537	0.0864	0.01	0.004	0.0045	0.0232	0.0046	0.0061	0.181
1	rs1705299	9177317	1.03	0.752927598544599	1.62	0.444280725791627	1.41164796623176	0.552264777328963	0.1279	0.057	0.0065	0.0054	0.0047	0.0037	0.005	0.0121	0.1687	0.0054	0.0053	0.0061	0.0917	0.0056	0.0057	0.0054	0.0067	0.1535	0.0863	0.01	0.0039	0.0045	0.0234	0.0046	0.0061	0.1816
1	rs61785834	9180430	1.03	0.752927598544599	1.62	0.444280725791627	1.47031052645957	0.554232561640227	0.1279	0.0568	0.0065	0.0054	0.0047	0.0038	0.005	0.0121	0.1686	0.0054	0.0053	0.0061	0.0916	0.0056	0.0057	0.0055	0.0067	0.1536	0.0862	0.01	0.004	0.0045	0.0234	0.0046	0.0061	0.1816
1	rs11487886	9198611	1.03	0.752927598544599	1.62	0.444280725791627	1.63889804490082	0.598808449558122	0.1283	0.0569	0.0065	0.0053	0.0047	0.0037	0.0049	0.0122	0.1687	0.0054	0.0053	0.0061	0.0913	0.0055	0.0057	0.0054	0.0069	0.1537	0.0857	0.01	0.0039	0.0045	0.0234	0.0046	0.0061	0.1819
1	rs7518834	9205255	1.03	0.752927598544599	1.62	0.444280725791627	1.74815620119491	0.747556758632198	0.1284	0.0569	0.0066	0.0052	0.0048	0.0037	0.0049	0.0121	0.1689	0.0054	0.0053	0.0061	0.0913	0.0055	0.0057	0.0054	0.0069	0.1538	0.0852	0.0101	0.0039	0.0046	0.0234	0.0046	0.0061	0.1822
1	rs17393144	9210262	1.03	0.752927598544599	1.62	0.444280725791627	1.74169204134641	0.783005908862519	0.1285	0.0568	0.0066	0.0052	0.0048	0.0037	0.0049	0.0119	0.169	0.0054	0.0054	0.0061	0.0914	0.0054	0.0057	0.0054	0.0069	0.1538	0.0846	0.01	0.0038	0.0046	0.0234	0.0047	0.0062	0.1824
1	rs77585961	9211468	1.03	0.752927598544599	1.62	0.444280725791627	1.83995425342876	0.799485243593314	0.1286	0.0568	0.0066	0.0052	0.0048	0.0037	0.0049	0.0119	0.169	0.0053	0.0054	0.0062	0.0915	0.0053	0.0057	0.0054	0.0069	0.1537	0.0843	0.0103	0.0038	0.0046	0.0233	0.0047	0.0062	0.1825
1	rs2666433	9213177	1.03	0.752927598544599	1.62	0.444280725791627	2.09368100418094	0.923088850700519	0.1287	0.0568	0.0067	0.0052	0.0049	0.0037	0.0049	0.0117	0.1691	0.0052	0.0056	0.0062	0.0916	0.005	0.0057	0.0054	0.0069	0.1537	0.084	0.0106	0.0038	0.0045	0.0233	0.0047	0.0062	0.1827
1	rs17390969	9213962	1.03	0.752927598544599	1.61	0.475515229965307	2.05681415078537	0.630523745108975	0.1286	0.0567	0.0066	0.0052	0.0052	0.0037	0.0049	0.0116	0.169	0.0062	0.0057	0.0059	0.0917	0.0051	0.0056	0.0054	0.0068	0.1537	0.084	0.0106	0.0038	0.0045	0.0232	0.0047	0.0063	0.1821
1	rs7520583	9214372	1.03	0.752927598544599	1.61	0.475515229965307	2.00925768815763	0.68234211116041	0.1286	0.0567	0.0065	0.0052	0.0052	0.0038	0.0049	0.0116	0.1692	0.0062	0.0057	0.0058	0.0919	0.0051	0.0056	0.0054	0.0067	0.1536	0.0838	0.0107	0.0038	0.0045	0.0232	0.0047	0.0063	0.1821
1	rs61785853	9216147	1.03	0.752927598544599	1.62	0.444280725791627	1.9078338950463	0.554232561640227	0.1286	0.0566	0.0065	0.0051	0.0052	0.0038	0.0047	0.0116	0.1692	0.0062	0.0057	0.0057	0.092	0.0052	0.0056	0.0054	0.0067	0.1535	0.0838	0.0107	0.0038	0.0046	0.0232	0.0046	0.0063	0.1822
1	rs12119878	9218721	1.03	0.752927598544599	1.63	0.414449909043039	1.9220577734003	0.559300449424645	0.1288	0.0565	0.0065	0.005	0.0054	0.0038	0.0045	0.0118	0.1693	0.0061	0.0058	0.0057	0.0923	0.0051	0.0056	0.0053	0.0066	0.1533	0.0836	0.0107	0.0039	0.0046	0.0232	0.0047	0.0064	0.1824
1	rs6577556	9219383	1.03	0.752927598544599	1.63	0.414449909043039	1.89942590658129	0.489008727984637	0.1288	0.0564	0.0065	0.005	0.0054	0.0038	0.0044	0.0118	0.1695	0.0061	0.0058	0.0057	0.0924	0.0051	0.0056	0.0053	0.0066	0.1531	0.0836	0.0107	0.0039	0.0047	0.0232	0.0047	0.0064	0.1825
1	rs797251	9224037	1.04	0.69615671060944	1.64	0.38599849551783	1.84200537670845	0.439808762865384	0.1293	0.0556	0.0064	0.0048	0.0054	0.0038	0.0038	0.0119	0.1698	0.0061	0.006	0.0057	0.0928	0.0051	0.0055	0.0051	0.0063	0.1528	0.0837	0.0109	0.0039	0.0048	0.0233	0.0047	0.0066	0.1827
1	rs115325084	9226936	1.04	0.69615671060944	1.65	0.358901199458623	1.52479265664614	0.354910348811381	0.1294	0.0552	0.0061	0.0048	0.0054	0.0039	0.0037	0.012	0.1695	0.0062	0.0063	0.0056	0.0929	0.0051	0.0055	0.005	0.006	0.1525	0.0834	0.0112	0.004	0.0048	0.0236	0.0047	0.0066	0.1833
1	rs11802925	9228624	1.04	0.69615671060944	1.65	0.358901199458623	1.45876595469756	0.408832782267293	0.1294	0.055	0.006	0.0048	0.0055	0.0039	0.0037	0.0121	0.1694	0.0062	0.0064	0.0056	0.0929	0.0051	0.0055	0.0049	0.0059	0.1524	0.0833	0.0114	0.004	0.0048	0.0238	0.0047	0.0066	0.1836
1	rs809972	9234363	1.05	0.642211085129376	1.66	0.333131717406117	1.03394584918424	0.27236458532069	0.1292	0.0542	0.0055	0.0047	0.0056	0.0041	0.0038	0.0124	0.1685	0.0061	0.0065	0.0054	0.094	0.0053	0.0053	0.005	0.0055	0.1523	0.0834	0.0123	0.0042	0.0046	0.024	0.0046	0.0068	0.1833
1	rs797257	9243811	1.05	0.642211085129376	1.66	0.333131717406117	0.923725510005048	0.203452383151327	0.1292	0.0539	0.0053	0.0046	0.0056	0.0041	0.0039	0.0125	0.1683	0.006	0.0065	0.0053	0.0945	0.0052	0.0052	0.005	0.0054	0.1524	0.0835	0.0126	0.0044	0.0046	0.0239	0.0046	0.0067	0.1835
1	rs61787669	9244795	1.05	0.642211085129376	1.66	0.333131717406117	0.852652690058655	0.172364936005545	0.1292	0.0539	0.0053	0.0046	0.0057	0.0041	0.0039	0.0124	0.1683	0.006	0.0065	0.0052	0.0946	0.0052	0.0052	0.005	0.0053	0.1523	0.0836	0.0126	0.0044	0.0047	0.0239	0.0046	0.0067	0.1836
1	rs4908817	9245572	1.05	0.642211085129376	1.66	0.333131717406117	0.822210537884988	0.181991115950317	0.1292	0.0539	0.0053	0.0046	0.0057	0.0041	0.0039	0.0123	0.1683	0.006	0.0065	0.0052	0.0946	0.0052	0.0052	0.0049	0.0053	0.1523	0.0837	0.0127	0.0044	0.0047	0.024	0.0046	0.0067	0.1835
1	rs72637780	9248627	1.05	0.642211085129376	1.67	0.308662716071979	0.488375174648876	0.151860496844653	0.1284	0.0535	0.005	0.0043	0.0057	0.0044	0.0041	0.0123	0.168	0.006	0.0065	0.0049	0.0958	0.0054	0.0054	0.0047	0.005	0.1514	0.0846	0.0131	0.0047	0.0048	0.0242	0.0046	0.0068	0.1832
1	rs115652455	9248724	1.05	0.642211085129376	1.67	0.308662716071979	0.477523341538359	0.14377156807406	0.1284	0.0535	0.005	0.0043	0.0057	0.0043	0.0041	0.0123	0.168	0.006	0.0065	0.0049	0.0958	0.0054	0.0054	0.0047	0.005	0.1514	0.0846	0.0131	0.0047	0.0048	0.0243	0.0046	0.0068	0.1831
1	rs12039077	9249631	1.05	0.642211085129376	1.66	0.333131717406117	0.481044973154082	0.153287601628678	0.1283	0.0534	0.005	0.0043	0.0057	0.0044	0.0041	0.0123	0.168	0.006	0.0065	0.0049	0.0959	0.0054	0.0054	0.0046	0.005	0.1513	0.0848	0.0131	0.0047	0.0048	0.0243	0.0046	0.0068	0.1831
1	rs72639790	9263101	1.06	0.591046266007479	1.66	0.333131717406117	0.473277114854291	0.117973900030531	0.1279	0.0533	0.0049	0.0042	0.0058	0.0044	0.0042	0.0125	0.1668	0.0059	0.0065	0.0046	0.0965	0.0054	0.0054	0.0045	0.0048	0.1515	0.0854	0.0133	0.0048	0.0048	0.0244	0.0044	0.0067	0.1838
1	rs10442700	9272159	1.06	0.591046266007479	1.66	0.333131717406117	0.513237169733519	0.183511439987913	0.1277	0.0532	0.0049	0.0041	0.0058	0.0044	0.0042	0.0126	0.1664	0.0059	0.0065	0.0045	0.0968	0.0053	0.0054	0.0045	0.0047	0.1515	0.0856	0.0134	0.0049	0.0048	0.0245	0.0043	0.0068	0.1841
1	rs9434719	9272954	1.06	0.591046266007479	1.66	0.333131717406117	0.508776802491699	0.191589483714304	0.1277	0.0531	0.0049	0.0041	0.0058	0.0044	0.0042	0.0127	0.1663	0.0059	0.0066	0.0045	0.0969	0.0053	0.0054	0.0045	0.0047	0.1514	0.0858	0.0134	0.0049	0.0048	0.0245	0.0043	0.0068	0.1842
1	rs75921077	9278271	1.06	0.591046266007479	1.67	0.308662716071979	0.469049325929476	0.128709003578474	0.1276	0.0533	0.0047	0.0041	0.0058	0.0044	0.0043	0.0129	0.1662	0.0059	0.0066	0.0044	0.0972	0.0054	0.0053	0.0044	0.0046	0.1513	0.0858	0.0134	0.0049	0.0047	0.0245	0.0042	0.0067	0.184
1	rs17033526	9280173	1.06	0.591046266007479	1.67	0.308662716071979	0.457261626887961	0.132575227842173	0.1276	0.0534	0.0046	0.0041	0.0058	0.0044	0.0043	0.0129	0.1661	0.0059	0.0066	0.0043	0.0974	0.0054	0.0053	0.0044	0.0046	0.1511	0.0857	0.0135	0.0049	0.0047	0.0246	0.0042	0.0067	0.1841
1	rs76495372	9285639	1.07	0.542615033110665	1.68	0.285465824887251	0.447052945040749	0.101972173918207	0.1276	0.0535	0.0044	0.0041	0.0058	0.0043	0.0045	0.0132	0.1662	0.0059	0.0066	0.0043	0.0984	0.0054	0.0051	0.0044	0.0044	0.1503	0.0853	0.0137	0.0051	0.0046	0.0242	0.0042	0.0066	0.1846
1	rs10489436	9285721	1.07	0.542615033110665	1.68	0.285465824887251	0.456235672777398	0.117800852466429	0.1276	0.0535	0.0044	0.0041	0.0058	0.0043	0.0045	0.0132	0.1661	0.0059	0.0066	0.0043	0.0984	0.0054	0.0051	0.0044	0.0044	0.1503	0.0852	0.0137	0.0051	0.0046	0.0242	0.0042	0.0066	0.1846
1	rs34603401	9305445	1.09	0.453749840114468	1.71	0.223208546872115	0.696055541671697	0.0618681926941815	0.1306	0.0541	0.0035	0.0033	0.0069	0.0041	0.0042	0.0128	0.1643	0.0048	0.0066	0.0037	0.1018	0.0056	0.0043	0.0031	0.0039	0.1499	0.0839	0.0147	0.0051	0.0041	0.0244	0.0039	0.0069	0.1861
1	rs11804534	9307845	1.09	0.453749840114468	1.71	0.223208546872115	0.691504575695077	0.0630081124065204	0.1306	0.0541	0.0034	0.0033	0.0069	0.0041	0.0042	0.0128	0.1643	0.0048	0.0066	0.0038	0.1018	0.0056	0.0043	0.0031	0.0039	0.1499	0.0839	0.0147	0.0051	0.0041	0.0244	0.0039	0.0069	0.1861
1	rs2268170	9315847	1.09	0.453749840114468	1.71	0.223208546872115	0.692237699943226	0.0555343001299485	0.1309	0.0541	0.0035	0.0033	0.0069	0.0041	0.0042	0.0128	0.1642	0.0047	0.0066	0.0038	0.1017	0.0056	0.0042	0.0031	0.0039	0.1497	0.0839	0.0147	0.0051	0.0043	0.0244	0.0039	0.0069	0.186
1	rs3753165	9317873	1.09	0.453749840114468	1.71	0.223208546872115	0.691284706162451	0.0540756121789229	0.1312	0.0542	0.0036	0.0033	0.0069	0.004	0.0041	0.0128	0.1642	0.0046	0.0066	0.0038	0.1017	0.0057	0.0042	0.003	0.0039	0.1496	0.0838	0.0148	0.0052	0.0044	0.0245	0.0038	0.0068	0.1859
1	rs6688832	9323910	1.09	0.453749840114468	1.73	0.187497716434302	0.724238568070745	0.0379187350825751	0.1313	0.0545	0.0037	0.003	0.0068	0.0038	0.004	0.0126	0.1633	0.0044	0.0067	0.0037	0.1025	0.0058	0.0042	0.0031	0.0037	0.1495	0.0846	0.0151	0.0053	0.0045	0.0246	0.0039	0.0066	0.1857
1	rs17368528	9324213	1.09	0.453749840114468	1.74	0.171280181914382	0.706084937418526	0.0325543087444737	0.1313	0.0544	0.0037	0.003	0.0067	0.0038	0.0039	0.0126	0.1632	0.0044	0.0067	0.0036	0.1024	0.0058	0.0043	0.0031	0.0037	0.1494	0.0847	0.0151	0.0053	0.0045	0.0246	0.0039	0.0066	0.1859
1	rs115002815	9327733	1.1	0.413206464175836	1.74	0.171280181914382	0.628855733551146	0.0209722724199734	0.1313	0.0539	0.0038	0.0028	0.0066	0.0034	0.0038	0.0126	0.1624	0.0044	0.0066	0.0037	0.1026	0.0061	0.0042	0.0029	0.0035	0.1492	0.0857	0.0151	0.0054	0.0046	0.0246	0.0038	0.0065	0.1872
1	rs2071931	9329289	1.1	0.413206464175836	1.74	0.171280181914382	0.597829690854699	0.0182851640271501	0.1314	0.0539	0.0038	0.0028	0.0066	0.0033	0.0037	0.0126	0.1622	0.0046	0.0066	0.0037	0.1028	0.0063	0.0043	0.0029	0.0035	0.149	0.0857	0.0151	0.0054	0.0046	0.0246	0.0038	0.0065	0.187
1	rs41280764	9329922	1.1	0.413206464175836	1.74	0.171280181914382	0.551764945387915	0.0162797187862473	0.1313	0.0539	0.0038	0.0028	0.0065	0.0033	0.0037	0.0126	0.1622	0.0044	0.0067	0.0038	0.1028	0.0063	0.0043	0.003	0.0035	0.149	0.0857	0.0151	0.0054	0.0046	0.0246	0.004	0.0066	0.1869
1	rs9435167	9331880	1.1	0.413206464175836	1.74	0.171280181914382	0.519641380848386	0.0160639782731499	0.1314	0.0541	0.0036	0.0028	0.0066	0.0033	0.0036	0.0126	0.1622	0.0044	0.0067	0.0039	0.1029	0.0063	0.0044	0.003	0.0034	0.1488	0.0858	0.0151	0.0052	0.0046	0.0246	0.0041	0.0067	0.1871
1	rs9434753	9335160	1.1	0.413206464175836	1.75	0.156107803097264	0.556267140462298	0.0123943459075691	0.1316	0.054	0.0033	0.0027	0.0065	0.0031	0.0034	0.0127	0.1623	0.0044	0.0069	0.0039	0.1034	0.0062	0.0043	0.0028	0.0029	0.1495	0.086	0.0151	0.0051	0.0045	0.0245	0.004	0.0067	0.187
1	rs10746487	9338689	1.11	0.375177619549844	1.76	0.141944438278083	0.617806650925729	0.0151455821209187	0.1316	0.0537	0.0034	0.0025	0.0063	0.003	0.0032	0.0128	0.1625	0.0044	0.007	0.0038	0.1039	0.0061	0.0041	0.0027	0.003	0.1501	0.0867	0.0151	0.0049	0.0044	0.0245	0.004	0.0065	0.1867
1	rs9442580	9339467	1.11	0.375177619549844	1.75	0.156107803097264	0.707269067064772	0.017603965551221	0.1316	0.0532	0.0033	0.0025	0.0063	0.0029	0.0032	0.0128	0.1625	0.0044	0.007	0.0039	0.1047	0.006	0.004	0.0025	0.0029	0.1503	0.0872	0.0152	0.0049	0.0044	0.0245	0.0038	0.0065	0.1862
1	rs72642703	9346583	1.11	0.375177619549844	1.76	0.141944438278083	0.748430786601834	0.011895846493186	0.1309	0.0528	0.0033	0.0025	0.0064	0.0029	0.003	0.0128	0.1622	0.0047	0.007	0.0039	0.1054	0.0062	0.0039	0.0025	0.0031	0.151	0.088	0.0153	0.0048	0.0045	0.0243	0.004	0.0064	0.1853
1	rs58997165	9350440	1.11	0.375177619549844	1.75	0.156107803097264	0.755352546549244	0.0084114672849878	0.1306	0.0526	0.0034	0.0025	0.0064	0.0028	0.0029	0.0129	0.162	0.0048	0.007	0.0041	0.1056	0.0063	0.004	0.0024	0.0031	0.1512	0.0883	0.0153	0.0047	0.0046	0.0243	0.004	0.0063	0.1848
1	rs75573311	9352234	1.11	0.375177619549844	1.75	0.156107803097264	0.792944985117886	0.0089892598333955	0.1304	0.0525	0.0034	0.0025	0.0064	0.0028	0.0029	0.0129	0.1618	0.0049	0.007	0.0043	0.1056	0.0064	0.004	0.0024	0.0031	0.1513	0.0884	0.0153	0.0047	0.0045	0.0242	0.004	0.0063	0.1848
1	rs61783472	9355045	1.11	0.375177619549844	1.74	0.171280181914382	0.831245832634439	0.00770486185456981	0.1301	0.0524	0.0034	0.0025	0.0063	0.0028	0.0028	0.013	0.1617	0.0049	0.007	0.0043	0.1057	0.0065	0.004	0.0025	0.0031	0.1513	0.0886	0.0155	0.0047	0.0045	0.0241	0.004	0.0063	0.1846
1	rs2072734	9356065	1.11	0.375177619549844	1.74	0.171280181914382	0.835620076607571	0.00818082769224919	0.13	0.0523	0.0035	0.0025	0.0063	0.0028	0.0028	0.0131	0.1615	0.005	0.007	0.0043	0.1059	0.0065	0.004	0.0024	0.0031	0.1513	0.0888	0.0155	0.0048	0.0045	0.0241	0.004	0.0063	0.1847
1	rs619928	9358681	1.11	0.375177619549844	1.74	0.171280181914382	0.966827928257694	0.00700704508497268	0.1296	0.0521	0.0036	0.0025	0.0062	0.0027	0.0027	0.0127	0.161	0.0051	0.0069	0.0042	0.1066	0.0066	0.004	0.0023	0.0032	0.151	0.0893	0.0157	0.0048	0.0045	0.024	0.0041	0.006	0.1853
1	rs11121366	9360288	1.12	0.339600448506511	1.74	0.171280181914382	1.06132107892701	0.0104337750864536	0.1295	0.0519	0.0036	0.0025	0.0061	0.0026	0.0026	0.0128	0.1609	0.0052	0.0071	0.0043	0.1065	0.0067	0.004	0.0023	0.0031	0.1513	0.0895	0.0157	0.0047	0.0045	0.024	0.0042	0.0058	0.1854
1	rs1294028	9364634	1.12	0.339600448506511	1.72	0.204795704918344	1.09752438967831	0.00909644682992234	0.1284	0.0501	0.0037	0.0027	0.0057	0.0029	0.0027	0.0132	0.1605	0.0052	0.0069	0.0042	0.1067	0.007	0.0042	0.0026	0.0036	0.152	0.09	0.0159	0.0048	0.0046	0.0243	0.0045	0.0057	0.1849
1	rs75581935	9364692	1.12	0.339600448506511	1.72	0.204795704918344	1.10225122912759	0.0101758538103005	0.1283	0.0501	0.0037	0.0027	0.0057	0.0029	0.0027	0.0132	0.1604	0.0052	0.0069	0.0042	0.1067	0.007	0.0042	0.0026	0.0036	0.152	0.0899	0.0159	0.0048	0.0046	0.0243	0.0045	0.0057	0.185
1	rs115315451	9365545	1.12	0.339600448506511	1.72	0.204795704918344	1.17393153934264	0.0141866110233207	0.1279	0.0496	0.0037	0.0028	0.0055	0.0029	0.0027	0.0133	0.1605	0.005	0.0069	0.0041	0.107	0.007	0.0043	0.0027	0.0037	0.1525	0.0902	0.0158	0.0047	0.0045	0.0242	0.0044	0.0057	0.1851
1	rs9442568	9365673	1.12	0.339600448506511	1.72	0.204795704918344	1.1727421538907	0.0142540712059596	0.1277	0.0495	0.0037	0.0028	0.0055	0.0029	0.0027	0.0133	0.1606	0.0048	0.0069	0.004	0.1071	0.0071	0.0044	0.0027	0.0037	0.1527	0.0902	0.0158	0.0047	0.0045	0.0242	0.0044	0.0057	0.1851
1	rs1294044	9366399	1.11	0.375177619549844	1.7	0.24276969786222	1.25947578794439	0.0132915793851038	0.1272	0.0492	0.0037	0.0029	0.0053	0.0029	0.0027	0.0134	0.1607	0.0048	0.0069	0.0039	0.1073	0.0071	0.0045	0.0027	0.0037	0.153	0.0904	0.0158	0.0046	0.0046	0.0242	0.0045	0.0056	0.1851
1	rs9442562	9367908	1.11	0.375177619549844	1.68	0.285465824887251	1.88906982779149	0.0241854801803662	0.1262	0.0476	0.0037	0.0028	0.0045	0.0029	0.0027	0.0133	0.1612	0.005	0.0066	0.0036	0.1082	0.0072	0.0046	0.0029	0.0037	0.1537	0.0902	0.0163	0.0044	0.0052	0.0242	0.0045	0.0056	0.1857
1	rs1294040	9368209	1.11	0.375177619549844	1.68	0.285465824887251	1.66780390542965	0.016207647158578	0.1263	0.0476	0.0037	0.0028	0.0045	0.0029	0.0027	0.0134	0.1614	0.0051	0.0066	0.0036	0.1082	0.0074	0.0045	0.0029	0.0037	0.1538	0.0901	0.016	0.0044	0.0051	0.0242	0.0045	0.0058	0.186
1	rs113629973	9368388	1.11	0.375177619549844	1.68	0.285465824887251	1.72646560842123	0.020083339328923	0.1263	0.0476	0.0037	0.0028	0.0044	0.0029	0.0027	0.0133	0.1614	0.005	0.0066	0.0036	0.1084	0.0071	0.0045	0.0029	0.0037	0.1541	0.0897	0.016	0.0043	0.0051	0.0242	0.0045	0.0058	0.1861
1	rs11582809	9376011	1.11	0.375177619549844	1.67	0.308662716071979	1.7593025755598	0.0231899136322475	0.1253	0.0474	0.0036	0.0027	0.0046	0.0029	0.0027	0.0133	0.1611	0.0051	0.0065	0.0036	0.1082	0.0068	0.0045	0.0029	0.0037	0.1556	0.0894	0.016	0.0042	0.0049	0.0246	0.0044	0.0059	0.1869
1	rs564709	9382285	1.11	0.375177619549844	1.67	0.308662716071979	1.61130558030745	0.0185150433574703	0.125	0.0474	0.0035	0.0027	0.0046	0.0029	0.0027	0.0133	0.1611	0.005	0.0065	0.0037	0.1078	0.0069	0.0045	0.0029	0.0037	0.1561	0.0892	0.0158	0.0041	0.0049	0.0249	0.0043	0.0061	0.1872
1	rs9660182	9382804	1.11	0.375177619549844	1.68	0.285465824887251	1.59495376899003	0.0185534930673427	0.125	0.0473	0.0035	0.0027	0.0046	0.0029	0.0027	0.0133	0.1611	0.005	0.0065	0.0037	0.1078	0.0069	0.0045	0.0029	0.0037	0.1561	0.0892	0.0158	0.0041	0.0049	0.0249	0.0043	0.0062	0.1873
1	rs114376140	9386241	1.11	0.375177619549844	1.68	0.285465824887251	1.54839145438882	0.0180946713218615	0.1245	0.0472	0.0034	0.0027	0.0046	0.003	0.0028	0.0133	0.161	0.0049	0.0066	0.0037	0.1076	0.007	0.0045	0.0029	0.0037	0.1561	0.0892	0.0158	0.0041	0.0049	0.0251	0.0043	0.0064	0.1875
1	rs4908842	9387311	1.11	0.375177619549844	1.69	0.263511633917478	1.53723401739535	0.0182088497742041	0.1243	0.0471	0.0034	0.0027	0.0046	0.003	0.0028	0.0133	0.161	0.0049	0.0066	0.0039	0.1076	0.007	0.0045	0.0029	0.0037	0.1561	0.0892	0.0158	0.0041	0.0048	0.0251	0.0043	0.0064	0.1876
1	rs78237381	9388071	1.11	0.375177619549844	1.68	0.285465824887251	1.5675279715703	0.0189401321400861	0.124	0.0471	0.0034	0.0027	0.0046	0.003	0.0028	0.0133	0.161	0.0049	0.0066	0.0039	0.1077	0.007	0.0045	0.0029	0.0037	0.1562	0.0892	0.0158	0.0041	0.0048	0.0251	0.0043	0.0064	0.1877
1	rs11590191	9388078	1.11	0.375177619549844	1.69	0.263511633917478	1.5598835486876	0.0184382608912496	0.1239	0.0471	0.0034	0.0027	0.0046	0.003	0.0028	0.0133	0.161	0.0049	0.0067	0.0039	0.1077	0.007	0.0045	0.0029	0.0037	0.1562	0.0892	0.0158	0.0041	0.0048	0.0251	0.0043	0.0065	0.1877
1	rs2310921	9388848	1.11	0.375177619549844	1.68	0.285465824887251	1.54656369330443	0.0187076815394137	0.1236	0.0472	0.0034	0.0027	0.0046	0.003	0.0028	0.0136	0.1609	0.0049	0.0066	0.0039	0.1079	0.0071	0.0045	0.0029	0.0037	0.1558	0.0891	0.0158	0.0041	0.0049	0.0251	0.0043	0.0065	0.1879
1	rs732590	9389231	1.11	0.375177619549844	1.67	0.308662716071979	1.61532550890155	0.0175290598208466	0.1235	0.0473	0.0033	0.0027	0.0047	0.003	0.0028	0.0138	0.161	0.0049	0.007	0.0042	0.1074	0.007	0.0045	0.0029	0.0037	0.1552	0.0886	0.0158	0.0041	0.0048	0.0254	0.0042	0.0065	0.1882
1	rs57837536	9399032	1.11	0.375177619549844	1.68	0.285465824887251	1.41665835569646	0.0114077118862803	0.1231	0.0476	0.0037	0.0027	0.0049	0.0031	0.0028	0.0131	0.1615	0.0049	0.0068	0.0042	0.1057	0.0071	0.0046	0.0031	0.0037	0.155	0.0887	0.016	0.0042	0.0049	0.0251	0.0042	0.0068	0.1895
1	rs113999081	9399445	1.11	0.375177619549844	1.69	0.263511633917478	1.40605593039055	0.0116199937661145	0.1229	0.0476	0.0037	0.0027	0.0049	0.0031	0.0028	0.0132	0.1615	0.0049	0.0067	0.0042	0.1057	0.0071	0.0046	0.0032	0.0037	0.1548	0.0889	0.016	0.0042	0.0049	0.0251	0.0041	0.0068	0.1896
1	rs72643839	9400188	1.11	0.375177619549844	1.69	0.263511633917478	1.38055609877635	0.0111377005746952	0.1227	0.0475	0.0037	0.0027	0.0049	0.0031	0.0028	0.0132	0.1614	0.0049	0.0067	0.0042	0.1057	0.0071	0.0046	0.0032	0.0037	0.1545	0.089	0.0159	0.0042	0.005	0.0252	0.0041	0.0069	0.1899
1	rs115370515	9400985	1.11	0.375177619549844	1.69	0.263511633917478	1.35175196613298	0.0111675393493507	0.1224	0.0475	0.0038	0.0027	0.005	0.0031	0.0028	0.0133	0.1613	0.0049	0.0066	0.0042	0.1057	0.007	0.0046	0.0032	0.0038	0.1542	0.0891	0.0159	0.0042	0.0051	0.0252	0.0041	0.007	0.1901
1	rs2205669	9401282	1.11	0.375177619549844	1.69	0.263511633917478	1.36297493943193	0.0146279588085182	0.1223	0.0475	0.0038	0.0027	0.0051	0.0031	0.0028	0.0134	0.1613	0.0049	0.0066	0.0042	0.1057	0.007	0.0046	0.0032	0.0038	0.1541	0.0891	0.0159	0.0042	0.0051	0.0252	0.0041	0.007	0.1902
1	rs479043	9402520	1.11	0.375177619549844	1.69	0.263511633917478	1.42098633839344	0.0137188720866614	0.1229	0.0481	0.0036	0.0026	0.0052	0.003	0.0027	0.0137	0.1613	0.0051	0.0065	0.0041	0.1059	0.0069	0.0043	0.0023	0.0035	0.1547	0.0888	0.016	0.0041	0.005	0.025	0.0039	0.007	0.1908
1	rs72860869	9404367	1.12	0.339600448506511	1.7	0.24276969786222	1.53834844542179	0.0158140810574749	0.1232	0.0483	0.0036	0.0024	0.0052	0.0029	0.0026	0.0138	0.1621	0.0051	0.0065	0.0041	0.1061	0.0068	0.0043	0.0022	0.0035	0.1552	0.0884	0.0161	0.004	0.0049	0.0249	0.0036	0.0071	0.1897
1	rs9308446	9409084	1.12	0.339600448506511	1.72	0.204795704918344	1.50283258637328	0.0255139579225171	0.1243	0.0494	0.0039	0.0022	0.0052	0.0027	0.0022	0.0139	0.1637	0.0052	0.0063	0.0041	0.1056	0.0069	0.004	0.0019	0.0029	0.1548	0.0878	0.0164	0.0041	0.0049	0.0249	0.0035	0.0074	0.1887
1	rs80237880	9409860	1.13	0.306408690300974	1.72	0.204795704918344	1.43696331096614	0.0266925020420461	0.1245	0.0495	0.0039	0.0022	0.0052	0.0026	0.0024	0.0139	0.1641	0.0052	0.0063	0.0041	0.1054	0.0068	0.004	0.0019	0.0027	0.1547	0.0877	0.0164	0.0041	0.0049	0.0249	0.0035	0.0074	0.1885
1	rs11121382	9411469	1.13	0.306408690300974	1.72	0.204795704918344	1.40164700065215	0.027106308487739	0.1249	0.0498	0.0039	0.0022	0.0052	0.0026	0.0023	0.0138	0.1648	0.0051	0.0062	0.0041	0.1051	0.0068	0.004	0.0019	0.0026	0.1544	0.0876	0.0164	0.0041	0.0049	0.0249	0.0035	0.0075	0.188
1	rs61388173	9412610	1.13	0.306408690300974	1.72	0.204795704918344	1.37199780745819	0.0261000856280835	0.1252	0.05	0.004	0.0021	0.0053	0.0026	0.0024	0.0137	0.1653	0.0051	0.0062	0.0043	0.1047	0.0067	0.004	0.0019	0.0026	0.1541	0.0874	0.0164	0.0041	0.005	0.0249	0.0035	0.0076	0.1874
1	rs733893	9415009	1.13	0.306408690300974	1.72	0.204795704918344	1.26145118419094	0.0202435765215351	0.1259	0.0507	0.004	0.0022	0.0052	0.0027	0.0023	0.0132	0.1662	0.0051	0.006	0.0043	0.1048	0.0066	0.004	0.0019	0.0024	0.1536	0.0875	0.0161	0.004	0.005	0.0246	0.0033	0.0074	0.1879
1	rs12760778	9416852	1.12	0.339600448506511	1.71	0.223208546872115	1.23110639727923	0.0239673541978909	0.1263	0.0509	0.004	0.0022	0.0051	0.0026	0.0023	0.0131	0.1662	0.0051	0.0059	0.0043	0.1051	0.0066	0.004	0.0019	0.0023	0.1534	0.0876	0.016	0.004	0.005	0.0245	0.0033	0.0075	0.1877
1	rs114425842	9418188	1.13	0.306408690300974	1.72	0.204795704918344	1.21483527326794	0.0240981167671086	0.1262	0.051	0.004	0.0021	0.0051	0.0026	0.0022	0.0131	0.1663	0.0051	0.0058	0.0043	0.1051	0.0066	0.004	0.0019	0.0023	0.1536	0.0876	0.016	0.004	0.005	0.0244	0.0033	0.0075	0.1877
1	rs55642682	9419182	1.13	0.306408690300974	1.72	0.204795704918344	1.20077082478958	0.0241854801803662	0.1262	0.0511	0.004	0.0021	0.005	0.0026	0.0022	0.0131	0.1663	0.0051	0.0058	0.0043	0.1051	0.0065	0.004	0.0019	0.0023	0.1537	0.0876	0.016	0.004	0.005	0.0243	0.0034	0.0075	0.1878
1	rs9435245	9419290	1.13	0.306408690300974	1.72	0.204795704918344	1.20659245091876	0.0232756908926262	0.1262	0.0511	0.004	0.0021	0.005	0.0026	0.0022	0.013	0.1664	0.0051	0.0058	0.0043	0.1051	0.0065	0.0041	0.0019	0.0023	0.1537	0.0876	0.016	0.004	0.005	0.0243	0.0034	0.0075	0.1878
1	rs4908854	9420541	1.13	0.306408690300974	1.72	0.204795704918344	1.1673501089924	0.0231470818181085	0.1262	0.0511	0.004	0.0021	0.005	0.0026	0.0022	0.0129	0.1665	0.0051	0.0058	0.0043	0.105	0.0065	0.0041	0.0019	0.0023	0.1538	0.0876	0.0159	0.004	0.005	0.0243	0.0034	0.0075	0.1877
1	rs11121389	9422435	1.13	0.306408690300974	1.72	0.204795704918344	1.15304930573501	0.0268760456943843	0.1262	0.0511	0.0039	0.0021	0.005	0.0026	0.0022	0.0129	0.1666	0.0051	0.0057	0.0042	0.1051	0.0064	0.0041	0.0019	0.0022	0.154	0.0876	0.0159	0.0039	0.005	0.0244	0.0034	0.0076	0.1876
1	rs59423584	9422605	1.13	0.306408690300974	1.72	0.204795704918344	1.14968914343932	0.025648658810426	0.1262	0.0511	0.0039	0.0021	0.005	0.0026	0.0022	0.0129	0.1666	0.0051	0.0057	0.0042	0.1051	0.0064	0.0042	0.0019	0.0022	0.154	0.0876	0.0159	0.0039	0.005	0.0244	0.0034	0.0076	0.1876
1	rs2275457	9427869	1.13	0.306408690300974	1.72	0.204795704918344	1.0262147015828	0.0239238420619822	0.1262	0.051	0.0039	0.0022	0.005	0.0028	0.0022	0.0128	0.1668	0.0052	0.0056	0.0044	0.1043	0.0063	0.0045	0.002	0.0023	0.1542	0.0877	0.0157	0.0037	0.0052	0.0245	0.0037	0.0076	0.1869
1	rs115701864	9429721	1.13	0.306408690300974	1.72	0.204795704918344	0.965473973916302	0.0204850892916082	0.1262	0.0511	0.004	0.0022	0.0051	0.0029	0.0023	0.0127	0.167	0.0051	0.0056	0.0044	0.1038	0.0064	0.0046	0.002	0.0024	0.1542	0.0877	0.0157	0.0036	0.0053	0.0245	0.0039	0.0076	0.1864
1	rs10492967	9431223	1.13	0.306408690300974	1.72	0.204795704918344	0.8905056093578	0.0197250652650028	0.1262	0.0512	0.004	0.0023	0.0051	0.003	0.0023	0.0127	0.1672	0.005	0.0057	0.0044	0.1033	0.0064	0.0049	0.0021	0.0024	0.1542	0.0877	0.0157	0.0036	0.0054	0.0245	0.0041	0.0076	0.1859
1	rs9308447	9432390	1.14	0.275532638758866	1.71	0.223208546872115	1.06316806357809	0.0289815871108716	0.1262	0.0513	0.004	0.0023	0.0051	0.0031	0.0023	0.013	0.1674	0.005	0.0056	0.0045	0.1026	0.0064	0.0049	0.002	0.0025	0.1543	0.0877	0.0164	0.0036	0.0054	0.0245	0.0042	0.0076	0.1846
1	rs79399729	9433576	1.14	0.275532638758866	1.71	0.223208546872115	1.06360801205628	0.0295075739799362	0.1263	0.0513	0.004	0.0024	0.0052	0.0031	0.0023	0.013	0.1675	0.005	0.0056	0.0045	0.1025	0.0064	0.005	0.002	0.0025	0.1539	0.0878	0.0164	0.0035	0.0054	0.0246	0.0043	0.0076	0.1843
1	rs4908857	9437023	1.14	0.275532638758866	1.71	0.223208546872115	1.02179510386621	0.0311611744756348	0.1264	0.0515	0.0041	0.0025	0.0052	0.0031	0.0023	0.0131	0.1678	0.0051	0.0055	0.0046	0.1023	0.0064	0.0052	0.002	0.0026	0.1529	0.0882	0.0164	0.0035	0.0053	0.0246	0.0044	0.0077	0.1836
1	rs10864413	9448649	1.14	0.275532638758866	1.7	0.24276969786222	1.07701728687352	0.0604061116483617	0.1272	0.0515	0.0041	0.0025	0.0052	0.0032	0.0023	0.013	0.1678	0.0052	0.0053	0.0048	0.1022	0.0063	0.0056	0.002	0.0026	0.1531	0.0888	0.0164	0.0036	0.0055	0.0247	0.0046	0.0075	0.1816
1	rs79247367	9453902	1.14	0.275532638758866	1.7	0.24276969786222	1.10287613323443	0.106845058101914	0.1273	0.0513	0.0043	0.0025	0.0053	0.0032	0.0023	0.013	0.1677	0.0053	0.0053	0.0049	0.1023	0.0064	0.0058	0.002	0.0026	0.1531	0.0889	0.0164	0.0036	0.0052	0.0247	0.0047	0.0074	0.1809
1	rs6688312	9458793	1.14	0.275532638758866	1.69	0.263511633917478	1.10287613323443	0.101481579165474	0.1274	0.0509	0.0044	0.0026	0.0054	0.0033	0.0024	0.0131	0.1674	0.0055	0.0053	0.0051	0.1024	0.0064	0.0061	0.0021	0.0026	0.1526	0.089	0.0164	0.0036	0.0056	0.0249	0.0049	0.0075	0.1794
1	rs9442593	9465727	1.15	0.246899131395369	1.67	0.308662716071979	0.908824899511909	0.173359190580516	0.1287	0.0517	0.0049	0.0032	0.0056	0.0037	0.0029	0.0137	0.1661	0.0063	0.0054	0.0058	0.1009	0.0068	0.0072	0.0029	0.0035	0.1483	0.0884	0.0158	0.0037	0.0065	0.0256	0.0056	0.0076	0.1755
1	rs11121406	9466292	1.15	0.246899131395369	1.67	0.308662716071979	0.848480984209889	0.185239708348714	0.1288	0.0518	0.0048	0.0032	0.0056	0.0037	0.0029	0.0138	0.1662	0.0064	0.0055	0.0058	0.1006	0.0069	0.0072	0.0029	0.0034	0.1478	0.0883	0.0157	0.0037	0.0065	0.0257	0.0057	0.008	0.1753
1	rs74051666	9467570	1.15	0.246899131395369	1.68	0.285465824887251	0.971572920087528	0.334227645271916	0.1286	0.0516	0.005	0.0032	0.0055	0.0036	0.003	0.0139	0.1661	0.0065	0.0054	0.0058	0.1004	0.0069	0.0076	0.0029	0.0035	0.1474	0.0883	0.0157	0.0037	0.0067	0.0259	0.0058	0.0078	0.175
1	rs72645555	9474990	1.15	0.246899131395369	1.63	0.414449909043039	0.91031040225662	0.640695016623353	0.128	0.0522	0.0057	0.0036	0.0059	0.0038	0.0039	0.0149	0.1641	0.0067	0.0053	0.0063	0.0963	0.0075	0.0086	0.0035	0.004	0.1457	0.0867	0.0159	0.0039	0.0076	0.0276	0.0069	0.0084	0.1731
1	rs6670392	9476781	1.15	0.246899131395369	1.62	0.444280725791627	0.953491952608598	0.768571353376169	0.1286	0.0523	0.006	0.0038	0.0059	0.0041	0.0041	0.0151	0.1633	0.0069	0.0052	0.0064	0.095	0.0076	0.0089	0.0037	0.0042	0.1451	0.0856	0.0159	0.0041	0.0078	0.0282	0.0072	0.0086	0.1723
1	rs56345592	9477177	1.15	0.246899131395369	1.61	0.475515229965307	0.945678113367087	0.810971985971104	0.1286	0.0521	0.006	0.0038	0.0059	0.0043	0.0041	0.0152	0.1631	0.0069	0.0052	0.0064	0.0947	0.0077	0.009	0.0038	0.0042	0.145	0.0857	0.0159	0.0041	0.0078	0.0282	0.0074	0.0086	0.1722
1	rs12145857	9483388	1.14	0.275532638758866	1.58	0.577869115575703	1.10314399242824	1.03800411898103	0.1291	0.0524	0.0063	0.0041	0.006	0.0048	0.0045	0.0155	0.1622	0.0071	0.0051	0.0067	0.0934	0.0079	0.0095	0.004	0.0044	0.1441	0.0849	0.0159	0.0043	0.008	0.0285	0.0079	0.0088	0.1705
1	rs12405873	9489406	1.14	0.275532638758866	1.58	0.577869115575703	0.983562397080834	0.981095331656846	0.1292	0.0524	0.0064	0.0041	0.006	0.0049	0.0046	0.0155	0.1624	0.007	0.005	0.0067	0.0935	0.0079	0.0094	0.0041	0.0044	0.1441	0.0847	0.0156	0.0042	0.008	0.0285	0.0079	0.0089	0.1705
1	rs12125714	9492629	1.14	0.275532638758866	1.57	0.614941920479678	0.960150385099511	0.972970989012816	0.1294	0.0525	0.0064	0.0042	0.006	0.005	0.0046	0.0155	0.162	0.007	0.005	0.0067	0.0935	0.0079	0.0093	0.0041	0.0044	0.1444	0.0847	0.0157	0.0043	0.008	0.0284	0.0079	0.0089	0.1703
1	rs56770788	9496481	1.14	0.275532638758866	1.57	0.614941920479678	0.985694487781236	0.892161847032929	0.1293	0.0524	0.0064	0.0043	0.0061	0.005	0.0046	0.0158	0.162	0.0071	0.005	0.0067	0.0931	0.008	0.0091	0.0042	0.0044	0.1441	0.0843	0.0158	0.0043	0.0081	0.0284	0.0079	0.0099	0.1695
1	rs9660668	9497668	1.13	0.306408690300974	1.57	0.614941920479678	1.10475169106261	0.844090095662569	0.1293	0.0525	0.0064	0.0043	0.0061	0.0054	0.0049	0.0158	0.162	0.0071	0.005	0.0067	0.0932	0.0081	0.0092	0.0043	0.0045	0.1434	0.0841	0.0159	0.0043	0.0082	0.028	0.0079	0.0103	0.1694
1	rs76538438	9502653	1.13	0.306408690300974	1.57	0.614941920479678	1.19625046654642	0.906421542543506	0.1291	0.0531	0.0065	0.0044	0.0061	0.0056	0.0051	0.0157	0.162	0.007	0.005	0.0067	0.0921	0.0081	0.0095	0.0045	0.0046	0.143	0.0837	0.0159	0.0045	0.0082	0.0284	0.0079	0.0104	0.1688
1	rs59804563	9505710	1.13	0.306408690300974	1.57	0.614941920479678	1.3132255284752	0.953273082423306	0.1291	0.0533	0.0065	0.0044	0.0061	0.0056	0.0052	0.0157	0.1618	0.007	0.005	0.0067	0.0918	0.0081	0.0096	0.0045	0.0047	0.1429	0.0836	0.0159	0.0045	0.0084	0.0285	0.0079	0.0104	0.1687
1	rs9661476	9505821	1.13	0.306408690300974	1.57	0.614941920479678	1.30501800884701	0.98556133627698	0.129	0.0533	0.0065	0.0044	0.0061	0.0056	0.0052	0.0157	0.1617	0.007	0.005	0.0067	0.0918	0.0081	0.0096	0.0045	0.0047	0.1432	0.0834	0.0159	0.0045	0.0084	0.0285	0.008	0.0104	0.1686
1	rs9661728	9506275	1.13	0.306408690300974	1.57	0.614941920479678	1.4825882223767	0.983487343978629	0.1291	0.0532	0.0065	0.0044	0.0059	0.0056	0.0053	0.0157	0.1616	0.0072	0.005	0.0067	0.0915	0.0081	0.0096	0.0046	0.0045	0.1432	0.0836	0.016	0.0046	0.0085	0.0284	0.008	0.0107	0.1684
1	rs10735516	9507004	1.13	0.306408690300974	1.57	0.614941920479678	1.50283258637328	0.974403738947633	0.1293	0.0534	0.0065	0.0044	0.0059	0.0056	0.0053	0.0157	0.1609	0.0072	0.005	0.0067	0.0912	0.0081	0.0096	0.0048	0.0045	0.1431	0.0835	0.016	0.0046	0.0086	0.0284	0.008	0.0108	0.1686
1	rs11121423	9510526	1.13	0.306408690300974	1.58	0.577869115575703	1.43005156522769	0.885908385070721	0.1308	0.0543	0.0063	0.0045	0.0059	0.0058	0.0056	0.0158	0.159	0.0073	0.0049	0.0066	0.0902	0.0079	0.0094	0.0051	0.0047	0.1425	0.0833	0.0157	0.0047	0.0085	0.0286	0.0078	0.011	0.1698
1	rs11121424	9511569	1.12	0.339600448506511	1.58	0.577869115575703	1.09102709945683	0.792152052080661	0.1315	0.0549	0.0062	0.0045	0.0059	0.0061	0.0059	0.0158	0.1588	0.0075	0.0047	0.0064	0.0892	0.0079	0.0091	0.0056	0.005	0.1406	0.0842	0.015	0.0051	0.0081	0.029	0.0078	0.0106	0.1702
1	rs4926491	9514846	1.12	0.339600448506511	1.57	0.614941920479678	0.986547853943022	0.777073152886442	0.1321	0.0552	0.0061	0.0047	0.006	0.0062	0.0062	0.0158	0.1586	0.0076	0.0047	0.0064	0.0885	0.0079	0.0089	0.006	0.0052	0.1401	0.0847	0.0148	0.0052	0.0079	0.0287	0.0078	0.0105	0.1703
1	rs6695721	9526726	1.11	0.375177619549844	1.57	0.614941920479678	0.956186732806206	0.670844119883332	0.1332	0.0552	0.0061	0.0047	0.006	0.0062	0.0061	0.0154	0.1588	0.0077	0.0047	0.0062	0.0883	0.0079	0.0087	0.0061	0.0052	0.1396	0.0849	0.0147	0.0052	0.0075	0.0283	0.0078	0.0108	0.1709
1	rs10864425	9526979	1.11	0.375177619549844	1.57	0.614941920479678	0.921400995476687	0.636621956504366	0.1334	0.0553	0.0061	0.0047	0.006	0.0062	0.0061	0.0154	0.1586	0.0077	0.0047	0.0062	0.0884	0.0079	0.0086	0.0061	0.0052	0.1395	0.0849	0.0147	0.0052	0.0075	0.0281	0.0078	0.0108	0.1711
1	rs74349986	9532963	1.11	0.375177619549844	1.58	0.577869115575703	0.793801488708113	0.613608826273351	0.1341	0.0555	0.0069	0.0048	0.0059	0.0063	0.0062	0.0147	0.1593	0.0078	0.0047	0.0061	0.0881	0.0078	0.0085	0.0062	0.0052	0.1387	0.0855	0.0139	0.0052	0.0073	0.0281	0.008	0.0107	0.1701
1	rs72645584	9534155	1.11	0.375177619549844	1.59	0.542287549749139	0.776979129684229	0.634151982754254	0.1351	0.0562	0.0068	0.0049	0.0058	0.0064	0.0062	0.0139	0.1606	0.0076	0.0048	0.0059	0.088	0.0076	0.0083	0.0063	0.0054	0.1381	0.0868	0.0131	0.0052	0.0069	0.0281	0.0086	0.0107	0.1686
1	rs6541069	9535619	1.1	0.413206464175836	1.6	0.508176723760061	0.690478785446266	0.531151413016534	0.1362	0.0571	0.0068	0.005	0.0054	0.0064	0.0061	0.0135	0.1622	0.0075	0.0049	0.0056	0.0875	0.0075	0.008	0.0065	0.0055	0.1377	0.0876	0.0125	0.0055	0.0064	0.0282	0.0084	0.0107	0.1672
1	rs57883760	9542971	1.1	0.413206464175836	1.59	0.542287549749139	0.797621681766227	0.551843333152042	0.1366	0.0575	0.0069	0.0051	0.0053	0.0065	0.0061	0.0133	0.163	0.0074	0.0049	0.0055	0.0872	0.0073	0.008	0.0066	0.0056	0.1374	0.0879	0.0124	0.0056	0.0062	0.0283	0.0084	0.0106	0.1663
1	rs11578690	9548870	1.09	0.453749840114468	1.59	0.542287549749139	0.690698540300504	0.457796850870385	0.1367	0.058	0.0069	0.005	0.0052	0.0064	0.006	0.0132	0.1631	0.0074	0.0049	0.0055	0.0877	0.0072	0.0076	0.0066	0.0056	0.1376	0.0883	0.0122	0.0056	0.006	0.0281	0.0083	0.0104	0.1662
1	rs7417127	9555888	1.09	0.453749840114468	1.59	0.542287549749139	0.721248564535416	0.418872063643265	0.137	0.0585	0.0069	0.0049	0.005	0.0063	0.0059	0.0131	0.1633	0.0073	0.0049	0.0054	0.0882	0.0071	0.0074	0.0067	0.0056	0.1379	0.0887	0.012	0.0056	0.0058	0.0279	0.0082	0.0103	0.1661
1	rs11121432	9558167	1.09	0.453749840114468	1.59	0.542287549749139	0.717220751893461	0.415344262527718	0.1371	0.0587	0.0069	0.0049	0.005	0.0063	0.0059	0.0133	0.1633	0.0073	0.0049	0.0054	0.0885	0.0071	0.0073	0.0066	0.0056	0.138	0.0886	0.0118	0.0055	0.0057	0.0279	0.0081	0.0103	0.1662
1	Affx-15996465	9563364	1.09	0.453749840114468	1.6	0.508176723760061	0.518549991918521	0.351916060996341	0.1371	0.0591	0.0069	0.0047	0.005	0.0063	0.0057	0.0135	0.1637	0.0069	0.0048	0.0055	0.0886	0.0072	0.0072	0.0066	0.0057	0.1383	0.0887	0.0112	0.0053	0.0056	0.0275	0.0081	0.0106	0.1664
1	rs76761864	9565643	1.08	0.496867270490283	1.6	0.508176723760061	0.461255429342033	0.325422579179607	0.1371	0.0594	0.0069	0.0046	0.0051	0.0062	0.0056	0.0135	0.1638	0.0068	0.0048	0.0055	0.0888	0.0072	0.0072	0.0065	0.0057	0.1385	0.0888	0.0108	0.0052	0.0053	0.0274	0.0081	0.0105	0.1667
1	rs12755956	9567789	1.08	0.496867270490283	1.6	0.508176723760061	0.443120097103458	0.3493020313066	0.1371	0.0597	0.0069	0.0046	0.0051	0.0063	0.0056	0.0137	0.1638	0.0065	0.0048	0.0056	0.0889	0.0071	0.0071	0.0065	0.0058	0.1388	0.0889	0.0104	0.0052	0.0053	0.0273	0.0081	0.0105	0.1669
1	rs77011317	9568755	1.08	0.496867270490283	1.6	0.508176723760061	0.450163590523899	0.373406602093806	0.1372	0.0598	0.0069	0.0044	0.0051	0.0062	0.0055	0.0137	0.1637	0.0065	0.0048	0.0056	0.089	0.0071	0.0071	0.0065	0.0058	0.1388	0.0889	0.0103	0.0052	0.0053	0.0273	0.0081	0.0105	0.1671
1	rs113545684	9572348	1.08	0.496867270490283	1.6	0.508176723760061	0.357722134151022	0.32578808096915	0.1371	0.0601	0.0067	0.0044	0.0051	0.0062	0.0055	0.0139	0.1641	0.0064	0.0048	0.0056	0.0892	0.007	0.0069	0.0065	0.0059	0.1387	0.089	0.0099	0.0052	0.0052	0.0272	0.008	0.0105	0.1671
1	rs76805664	9577217	1.08	0.496867270490283	1.59	0.542287549749139	0.334939666999781	0.321652798092679	0.1369	0.0606	0.0068	0.0044	0.0051	0.0061	0.0055	0.0143	0.1647	0.0063	0.0048	0.0056	0.0893	0.007	0.0067	0.0066	0.0059	0.1383	0.0892	0.0091	0.0053	0.0052	0.027	0.008	0.0105	0.1669
1	rs12040542	9591499	1.07	0.542615033110665	1.57	0.614941920479678	0.387033365281818	0.385371772584028	0.1367	0.0612	0.0068	0.0043	0.0052	0.0061	0.0056	0.0147	0.1653	0.0062	0.0048	0.0057	0.0895	0.007	0.0067	0.0068	0.0059	0.138	0.0894	0.0081	0.0052	0.0051	0.0268	0.0081	0.0104	0.1668
1	rs12140494	9600774	1.07	0.542615033110665	1.57	0.614941920479678	0.389203791081976	0.42476963174179	0.1366	0.0615	0.0067	0.0043	0.0052	0.0061	0.0056	0.0147	0.1651	0.0062	0.0048	0.0057	0.0895	0.007	0.0067	0.0068	0.0061	0.138	0.0892	0.0081	0.0053	0.0051	0.0269	0.0081	0.0104	0.1667
1	rs72646720	9621002	1.07	0.542615033110665	1.57	0.614941920479678	0.362006067223577	0.372139955944996	0.1363	0.0617	0.0066	0.0043	0.0052	0.0061	0.0056	0.0147	0.165	0.0062	0.0048	0.0057	0.0894	0.0071	0.0066	0.0068	0.0061	0.1381	0.0894	0.0081	0.0053	0.0051	0.0269	0.0081	0.0104	0.1667
1	rs77189728	9629477	1.07	0.542615033110665	1.57	0.614941920479678	0.357561995994341	0.354535666146967	0.1363	0.0618	0.0066	0.0042	0.0052	0.0061	0.0056	0.0147	0.165	0.0061	0.0048	0.0056	0.0895	0.0071	0.0065	0.0068	0.0061	0.1381	0.0895	0.0081	0.0053	0.0051	0.0269	0.008	0.0104	0.1667
1	rs6540953	9633723	1.07	0.542615033110665	1.57	0.614941920479678	0.357188483585621	0.353537065851035	0.1363	0.0618	0.0066	0.0042	0.0052	0.0061	0.0056	0.0147	0.165	0.0061	0.0048	0.0056	0.0895	0.0071	0.0065	0.0068	0.0061	0.1382	0.0895	0.0081	0.0053	0.0051	0.027	0.008	0.0104	0.1667
1	Affx-16116096	9642424	1.07	0.542615033110665	1.57	0.614941920479678	0.363673123403832	0.356035074889477	0.1361	0.0618	0.0066	0.0042	0.0052	0.0061	0.0055	0.0148	0.165	0.0061	0.0048	0.0056	0.0897	0.007	0.0065	0.0068	0.0061	0.138	0.0897	0.0081	0.0053	0.0051	0.027	0.0081	0.0104	0.1666
1	rs3087919	9645101	1.07	0.542615033110665	1.57	0.614941920479678	0.364966442159159	0.35866337990986	0.1361	0.0618	0.0066	0.0042	0.0052	0.0061	0.0056	0.0148	0.165	0.0061	0.0048	0.0056	0.0897	0.007	0.0065	0.0068	0.0061	0.138	0.0896	0.0081	0.0053	0.0051	0.0271	0.0081	0.0104	0.1666
1	rs116527740	9650157	1.07	0.542615033110665	1.57	0.614941920479678	0.372993786155433	0.336931717779373	0.1361	0.0619	0.0066	0.0042	0.0052	0.006	0.0055	0.0148	0.1651	0.0061	0.0048	0.0056	0.0898	0.007	0.0065	0.0068	0.006	0.1381	0.0896	0.0081	0.0053	0.005	0.0271	0.008	0.0104	0.1666
1	rs6540961	9650729	1.07	0.542615033110665	1.57	0.614941920479678	0.381661778176938	0.343348208141248	0.1361	0.0619	0.0066	0.0042	0.0052	0.0061	0.0055	0.0148	0.1651	0.0061	0.0048	0.0056	0.0898	0.007	0.0065	0.0068	0.006	0.1381	0.0896	0.0081	0.0053	0.005	0.0271	0.008	0.0104	0.1666
1	rs76481499	9651742	1.07	0.542615033110665	1.57	0.614941920479678	0.385478898617549	0.339395448425031	0.136	0.062	0.0066	0.0042	0.0052	0.0061	0.0055	0.0148	0.1651	0.0061	0.0048	0.0056	0.0898	0.007	0.0065	0.0068	0.006	0.1381	0.0896	0.0081	0.0052	0.005	0.027	0.008	0.0104	0.1666
1	rs60097082	9660299	1.07	0.542615033110665	1.57	0.614941920479678	0.482407552974845	0.396410088724221	0.1359	0.0619	0.0066	0.0041	0.0052	0.006	0.0054	0.0147	0.1655	0.0061	0.0048	0.0057	0.0896	0.007	0.0065	0.0069	0.0061	0.138	0.0896	0.0082	0.0052	0.005	0.0269	0.0081	0.0105	0.1668
1	rs1128651	9664822	1.07	0.542615033110665	1.57	0.614941920479678	0.520091094190187	0.442196105200238	0.1359	0.0619	0.0066	0.0041	0.0052	0.0061	0.0055	0.0147	0.1655	0.0061	0.0048	0.0057	0.0894	0.007	0.0065	0.0069	0.0061	0.1377	0.0897	0.0082	0.0052	0.005	0.0269	0.0081	0.0105	0.1668
1	rs4926483	9682631	1.07	0.542615033110665	1.57	0.614941920479678	0.553550522738095	0.441930675127654	0.1357	0.062	0.0064	0.0041	0.0052	0.0063	0.0055	0.0145	0.1669	0.0059	0.0049	0.0057	0.089	0.0071	0.0064	0.007	0.0063	0.1377	0.0892	0.0081	0.0052	0.0051	0.0267	0.0082	0.0106	0.1667
1	rs4076440	9690476	1.07	0.542615033110665	1.58	0.577869115575703	0.340016289313266	0.432007840536817	0.134	0.0639	0.006	0.004	0.0052	0.0063	0.0052	0.0144	0.1683	0.0058	0.0047	0.0062	0.0885	0.0073	0.0066	0.0068	0.0062	0.1392	0.0887	0.0081	0.0052	0.0054	0.026	0.0084	0.0093	0.1665
1	rs12725666	9693275	1.07	0.542615033110665	1.58	0.577869115575703	0.307829126519907	0.345453480844414	0.1339	0.0641	0.006	0.0038	0.0053	0.0062	0.0053	0.0144	0.1681	0.0059	0.0046	0.0062	0.0884	0.0074	0.0063	0.0066	0.006	0.1402	0.0889	0.008	0.0051	0.0056	0.0265	0.0085	0.0093	0.1656
1	rs9430506	9693988	1.06	0.591046266007479	1.57	0.614941920479678	0.346234023336814	0.377086704297892	0.1339	0.0641	0.0059	0.0038	0.0053	0.0062	0.0053	0.0144	0.1681	0.0059	0.0046	0.0063	0.0884	0.0074	0.0063	0.0066	0.006	0.1403	0.0889	0.008	0.0051	0.0057	0.0265	0.0085	0.0093	0.1655
1	rs11121464	9695888	1.07	0.542615033110665	1.58	0.577869115575703	0.30521858694125	0.316686895620387	0.1342	0.0641	0.0059	0.0038	0.0052	0.006	0.0051	0.0148	0.1684	0.0059	0.0048	0.0059	0.0882	0.0073	0.0061	0.0064	0.0059	0.1403	0.0889	0.008	0.005	0.0057	0.0268	0.0085	0.0092	0.1659
1	rs11121465	9696690	1.07	0.542615033110665	1.59	0.542287549749139	0.320049194061825	0.311623659583544	0.1336	0.0643	0.006	0.0038	0.0053	0.0061	0.0052	0.015	0.1686	0.006	0.0048	0.0059	0.0879	0.0073	0.006	0.0062	0.006	0.1403	0.0891	0.0081	0.005	0.0058	0.0269	0.0085	0.0091	0.1657
1	rs4240896	9713500	1.07	0.542615033110665	1.61	0.475515229965307	0.266883317564477	0.269367963346765	0.1335	0.0642	0.0062	0.0039	0.0056	0.0051	0.0051	0.0148	0.1719	0.0062	0.0052	0.0069	0.0869	0.0075	0.0058	0.0055	0.0061	0.1403	0.089	0.0081	0.0051	0.0057	0.028	0.0085	0.0101	0.1611
1	rs57784284	9716125	1.07	0.542615033110665	1.61	0.475515229965307	0.276395079167466	0.242537332880538	0.1338	0.0641	0.0061	0.0039	0.0055	0.0047	0.005	0.015	0.1723	0.006	0.0051	0.0068	0.0867	0.0075	0.0058	0.0055	0.0061	0.1411	0.0894	0.0081	0.0051	0.0056	0.0282	0.0085	0.0101	0.1607
1	rs113910879	9722610	1.07	0.542615033110665	1.62	0.444280725791627	0.218048307505222	0.223093750891437	0.1339	0.063	0.0061	0.0039	0.0055	0.0047	0.005	0.0147	0.1715	0.0059	0.0053	0.0069	0.0863	0.0075	0.0057	0.0054	0.0059	0.1425	0.0901	0.0081	0.0051	0.0055	0.0284	0.0085	0.0101	0.1609
1	rs56153814	9723548	1.07	0.542615033110665	1.62	0.444280725791627	0.236895760185462	0.245101988245849	0.1345	0.0629	0.0061	0.0039	0.0055	0.0047	0.005	0.0147	0.1709	0.0059	0.0054	0.0069	0.0864	0.0075	0.0057	0.0054	0.0059	0.1426	0.0901	0.0081	0.0051	0.0055	0.0284	0.0085	0.0101	0.1609
1	rs114033158	9736463	1.07	0.542615033110665	1.62	0.444280725791627	0.188987381299246	0.232036267690517	0.1341	0.0627	0.0061	0.0039	0.0055	0.0047	0.005	0.0146	0.17	0.0059	0.0053	0.0069	0.0863	0.0074	0.0057	0.0053	0.0058	0.1437	0.0909	0.0083	0.0049	0.0055	0.0285	0.0084	0.0101	0.161
1	rs4846192	9743729	1.07	0.542615033110665	1.61	0.475515229965307	0.143999863781458	0.277110782499548	0.1333	0.0625	0.0061	0.0039	0.0055	0.0048	0.0049	0.0145	0.1687	0.0058	0.0053	0.0069	0.0861	0.0075	0.0058	0.0051	0.0057	0.1453	0.0921	0.0086	0.0048	0.0055	0.0287	0.0083	0.0098	0.1613
1	rs9661903	9746996	1.07	0.542615033110665	1.61	0.475515229965307	0.110791600242235	0.245772440896735	0.1336	0.0624	0.006	0.004	0.0055	0.0047	0.0049	0.0146	0.1688	0.0059	0.0053	0.0069	0.086	0.0075	0.0057	0.0049	0.0056	0.1456	0.0922	0.0086	0.0047	0.0054	0.0286	0.0082	0.0098	0.1612
1	rs41278008	9747770	1.07	0.542615033110665	1.61	0.475515229965307	0.100171656447005	0.247227084769851	0.1336	0.0624	0.006	0.004	0.0055	0.0047	0.0049	0.0146	0.1688	0.0059	0.0053	0.0069	0.086	0.0075	0.0057	0.0049	0.0056	0.1456	0.0922	0.0085	0.0047	0.0054	0.0285	0.0082	0.0098	0.1612
1	rs58123801	9753582	1.07	0.542615033110665	1.62	0.444280725791627	0.0658746489964573	0.179466921138837	0.1339	0.0623	0.0058	0.004	0.0055	0.0046	0.0047	0.0146	0.1692	0.0059	0.0054	0.0071	0.0861	0.0076	0.0056	0.0047	0.0054	0.1464	0.0922	0.0083	0.0045	0.0053	0.0285	0.0079	0.0096	0.1615
1	rs114393604	9765679	1.08	0.496867270490283	1.62	0.444280725791627	0.0374086306890322	0.0517643442350716	0.1343	0.0623	0.0051	0.0039	0.0054	0.0044	0.0043	0.0146	0.1688	0.0055	0.0057	0.0071	0.0882	0.0078	0.0053	0.0044	0.0051	0.1463	0.093	0.0081	0.0041	0.0051	0.0277	0.0075	0.0096	0.1626
1	rs12075554	9767817	1.08	0.496867270490283	1.61	0.475515229965307	0.0465051668815954	0.0675857287633521	0.1345	0.0623	0.005	0.0039	0.0054	0.0043	0.0043	0.0147	0.1688	0.0054	0.0057	0.0071	0.0885	0.0078	0.0053	0.0044	0.005	0.1462	0.0931	0.0081	0.004	0.0051	0.0276	0.0077	0.0096	0.1628
1	rs3934934	9776339	1.08	0.496867270490283	1.61	0.475515229965307	0.0326793520439646	0.0592209333887592	0.1347	0.0621	0.005	0.0039	0.0054	0.0043	0.0042	0.0147	0.1686	0.0054	0.0058	0.0069	0.0896	0.0078	0.0052	0.0044	0.005	0.146	0.0929	0.0081	0.004	0.0051	0.0275	0.0077	0.0095	0.1628
1	rs61755420	9777599	1.08	0.496867270490283	1.61	0.475515229965307	0.0287194633626596	0.0494364340385127	0.1347	0.0621	0.005	0.0038	0.0054	0.0043	0.0042	0.015	0.1686	0.0053	0.0058	0.0069	0.0896	0.0078	0.0052	0.0044	0.005	0.146	0.0929	0.0081	0.004	0.0051	0.0275	0.0077	0.0095	0.1627
1	rs11589267	9782556	1.08	0.496867270490283	1.6	0.508176723760061	0.0239711632571813	0.0361066857100497	0.1348	0.0622	0.005	0.0038	0.0054	0.0042	0.0041	0.0158	0.1684	0.0053	0.0058	0.0067	0.09	0.0076	0.0052	0.0043	0.005	0.1459	0.0929	0.0081	0.004	0.0051	0.0274	0.0075	0.0095	0.1626
1	rs10779729	9790995	1.08	0.496867270490283	1.61	0.475515229965307	0.0174308552223478	0.0267841997551785	0.1348	0.0624	0.005	0.0038	0.0053	0.0041	0.004	0.0161	0.1682	0.0052	0.0057	0.0065	0.0907	0.0076	0.0051	0.0043	0.0049	0.1458	0.0931	0.0081	0.004	0.005	0.0274	0.0074	0.0094	0.1626
1	rs7550295	9804693	1.08	0.496867270490283	1.61	0.475515229965307	0.0132152777322072	0.022636058365174	0.135	0.0627	0.0049	0.0037	0.0053	0.004	0.0039	0.0163	0.168	0.0051	0.0057	0.0063	0.0911	0.0076	0.0049	0.0042	0.0049	0.146	0.093	0.008	0.004	0.005	0.0275	0.0073	0.0092	0.1627
1	rs116003481	9810363	1.08	0.496867270490283	1.61	0.475515229965307	0.00756842424136445	0.0203641594591037	0.135	0.0627	0.0049	0.0037	0.0053	0.004	0.0039	0.0163	0.1681	0.0051	0.0057	0.0063	0.0913	0.0076	0.0049	0.0041	0.0047	0.1459	0.0932	0.008	0.0039	0.0051	0.0276	0.0072	0.0091	0.1627
1	rs35331030	9811653	1.08	0.496867270490283	1.61	0.475515229965307	0.00683335963524871	0.0205254762791252	0.135	0.0628	0.0049	0.0037	0.0053	0.004	0.0039	0.0163	0.1681	0.0051	0.0057	0.0063	0.0913	0.0076	0.0049	0.0041	0.0047	0.1459	0.0933	0.008	0.0039	0.0051	0.0276	0.0072	0.0091	0.1627
1	rs114747243	9814302	1.08	0.496867270490283	1.61	0.475515229965307	0.00573190022049183	0.01948795674029	0.135	0.0628	0.0049	0.0037	0.0053	0.004	0.0039	0.0163	0.1681	0.0051	0.0057	0.0063	0.0913	0.0076	0.0049	0.0041	0.0046	0.1459	0.0934	0.008	0.0039	0.0051	0.0276	0.0071	0.0091	0.1627
1	rs12021914	9823924	1.08	0.496867270490283	1.61	0.475515229965307	0.00396054762717127	0.0217965241477336	0.135	0.0628	0.0049	0.0037	0.0053	0.004	0.0039	0.0163	0.1682	0.0051	0.0057	0.0063	0.0913	0.0076	0.0049	0.0041	0.0045	0.1459	0.0935	0.008	0.0039	0.0052	0.0276	0.0071	0.009	0.1627
1	rs4845976	9835617	1.08	0.496867270490283	1.61	0.475515229965307	0.00381632111092726	0.0203641594591037	0.1351	0.0628	0.0049	0.0036	0.0053	0.004	0.0039	0.0163	0.1683	0.0051	0.0057	0.0062	0.0916	0.0076	0.0049	0.0041	0.0045	0.1456	0.0936	0.0079	0.0039	0.0052	0.0276	0.0071	0.009	0.1628
1	rs72855716	9836556	1.08	0.496867270490283	1.61	0.475515229965307	0.00381877213866575	0.0211358964270646	0.1351	0.0628	0.0049	0.0036	0.0053	0.004	0.0039	0.0163	0.1683	0.0051	0.0057	0.0062	0.0916	0.0076	0.0049	0.0041	0.0045	0.1455	0.0936	0.0079	0.0039	0.0052	0.0276	0.0071	0.009	0.1629
1	rs7529231	9850155	1.08	0.496867270490283	1.61	0.475515229965307	0.00373854158881241	0.0145937694185621	0.1351	0.0629	0.0049	0.0036	0.0053	0.0039	0.0038	0.0163	0.1683	0.0051	0.0057	0.0062	0.0916	0.0076	0.0049	0.004	0.0044	0.1455	0.0937	0.0079	0.0039	0.0052	0.0276	0.007	0.009	0.1629
1	rs72633887	9852583	1.08	0.496867270490283	1.61	0.475515229965307	0.00373131445251922	0.0140857206986194	0.1351	0.0629	0.0049	0.0036	0.0053	0.0039	0.0038	0.0163	0.1683	0.0051	0.0057	0.0062	0.0916	0.0076	0.0048	0.004	0.0044	0.1455	0.0937	0.0079	0.0039	0.0052	0.0276	0.007	0.009	0.1629
1	rs12738754	9868806	1.08	0.496867270490283	1.61	0.475515229965307	0.00380408459197143	0.0122374530174724	0.1352	0.0631	0.0049	0.0036	0.0053	0.0038	0.0038	0.0162	0.1681	0.0051	0.0057	0.0062	0.0917	0.0075	0.0048	0.004	0.0044	0.1455	0.0939	0.0079	0.0039	0.0054	0.0276	0.007	0.0091	0.1629
1	rs61785191	9871225	1.08	0.496867270490283	1.61	0.475515229965307	0.0038335044089983	0.0119885264120081	0.1352	0.0631	0.0049	0.0035	0.0053	0.0038	0.0038	0.0162	0.1681	0.0051	0.0057	0.0062	0.0917	0.0075	0.0047	0.0039	0.0044	0.1454	0.094	0.0079	0.0039	0.0054	0.0276	0.007	0.0091	0.1629
1	rs946277	9875633	1.08	0.496867270490283	1.61	0.475515229965307	0.00389537233460682	0.0117421898049741	0.1353	0.0631	0.0049	0.0035	0.0053	0.0038	0.0038	0.0162	0.168	0.0051	0.0057	0.0062	0.0917	0.0075	0.0047	0.0039	0.0044	0.1454	0.094	0.0079	0.0039	0.0054	0.0276	0.007	0.0091	0.163
1	rs74649083	9877280	1.08	0.496867270490283	1.61	0.475515229965307	0.00364544672599111	0.0120505153793336	0.1353	0.0631	0.0049	0.0035	0.0053	0.0038	0.0038	0.0162	0.168	0.005	0.0057	0.0061	0.0917	0.0075	0.0047	0.0039	0.0044	0.1454	0.094	0.0079	0.0039	0.0054	0.0275	0.007	0.0091	0.1631
1	rs1619083	9881112	1.08	0.496867270490283	1.61	0.475515229965307	0.00346248971024846	0.0126156918882927	0.1352	0.0631	0.0049	0.0035	0.0053	0.0038	0.0038	0.0162	0.1679	0.005	0.0057	0.0061	0.0917	0.0075	0.0047	0.0039	0.0044	0.1454	0.0941	0.0079	0.0039	0.0054	0.0275	0.007	0.0091	0.1632
1	rs74387437	9882938	1.08	0.496867270490283	1.61	0.475515229965307	0.003379341231639	0.0132915793851038	0.1352	0.0631	0.0049	0.0035	0.0053	0.0038	0.0038	0.0162	0.1678	0.005	0.0057	0.0061	0.0917	0.0075	0.0047	0.0039	0.0044	0.1453	0.0942	0.0079	0.0039	0.0054	0.0275	0.007	0.0091	0.1632
1	rs12078414	9885290	1.08	0.496867270490283	1.61	0.475515229965307	0.00328470668171674	0.0145596199269337	0.1351	0.0631	0.005	0.0035	0.0053	0.0037	0.0038	0.0162	0.1678	0.005	0.0057	0.0061	0.0918	0.0075	0.0047	0.0039	0.0044	0.1453	0.0942	0.0079	0.0039	0.0054	0.0275	0.007	0.0091	0.1632
1	rs114201833	9889282	1.08	0.496867270490283	1.61	0.475515229965307	0.00379919866554394	0.0146621880890047	0.1351	0.0631	0.0049	0.0035	0.0053	0.0037	0.0038	0.0162	0.1678	0.005	0.0057	0.0061	0.0919	0.0075	0.0047	0.0039	0.0044	0.1453	0.0942	0.0079	0.0039	0.0054	0.0275	0.007	0.0091	0.1632
1	rs56073737	9896936	1.09	0.453749840114468	1.66	0.333131717406117	0.00287182001461806	0.112399357610283	0.1345	0.0627	0.005	0.0027	0.0046	0.0029	0.003	0.0146	0.1692	0.0043	0.0052	0.0058	0.0953	0.0072	0.0047	0.0027	0.0039	0.147	0.0959	0.0079	0.0034	0.0052	0.0274	0.0062	0.0084	0.1668
1	rs12032209	9897001	1.09	0.453749840114468	1.66	0.333131717406117	0.00208419511820371	0.0696788039230055	0.1345	0.0627	0.005	0.0027	0.0046	0.0029	0.003	0.0146	0.1692	0.0043	0.0051	0.0058	0.0953	0.0072	0.0048	0.0027	0.0039	0.1471	0.0959	0.0079	0.0034	0.0052	0.0274	0.0062	0.0084	0.1669
1	rs1933734	9902128	1.09	0.453749840114468	1.66	0.333131717406117	0.0131074053718245	0.115817726184266	0.1324	0.0633	0.0048	0.0021	0.0047	0.0022	0.0022	0.0141	0.169	0.0042	0.0052	0.0055	0.1011	0.0073	0.005	0.0019	0.0037	0.1476	0.0974	0.0078	0.0033	0.0046	0.0277	0.0058	0.008	0.1658
1	rs72633897	9902403	1.09	0.453749840114468	1.66	0.333131717406117	0.0174308552223478	0.161852369110184	0.1323	0.0633	0.0049	0.0021	0.0047	0.0022	0.0022	0.0141	0.1688	0.0041	0.0052	0.0055	0.1011	0.0073	0.005	0.0019	0.0037	0.1479	0.0973	0.0077	0.0033	0.0047	0.0277	0.0057	0.008	0.1657
1	rs10864439	9902900	1.09	0.453749840114468	1.66	0.333131717406117	0.0204994544878533	0.138131894503639	0.1321	0.0633	0.005	0.0021	0.0047	0.0022	0.0022	0.0141	0.1686	0.0041	0.0052	0.0056	0.1011	0.0072	0.0049	0.0018	0.0038	0.1486	0.0972	0.0076	0.0033	0.0049	0.0276	0.0056	0.008	0.1656
1	rs115194412	9905558	1.09	0.453749840114468	1.66	0.333131717406117	0.029911199977559	0.151765526550299	0.1319	0.0638	0.0051	0.002	0.0047	0.0021	0.0023	0.0141	0.1691	0.0042	0.0052	0.0057	0.1004	0.0072	0.005	0.0018	0.0038	0.1481	0.0973	0.0075	0.0034	0.0048	0.0275	0.0057	0.008	0.1657
1	rs2379107	9911291	1.08	0.496867270490283	1.65	0.358901199458623	0.0278452401070296	0.131672330810134	0.1318	0.0641	0.0052	0.002	0.0047	0.0021	0.0023	0.014	0.1692	0.0042	0.0052	0.0057	0.1	0.0072	0.005	0.0018	0.0039	0.148	0.0974	0.0075	0.0034	0.0049	0.0274	0.0057	0.008	0.1658
1	rs946275	9924957	1.08	0.496867270490283	1.65	0.358901199458623	0.0242080845752696	0.112059669825211	0.1317	0.0642	0.0051	0.002	0.0047	0.0021	0.0024	0.014	0.1693	0.0042	0.0052	0.0057	0.1	0.0072	0.005	0.0018	0.0039	0.148	0.0974	0.0074	0.0034	0.0049	0.0274	0.0057	0.0081	0.1658
1	rs80201303	9929679	1.08	0.496867270490283	1.65	0.358901199458623	0.0231070788259596	0.115645883994281	0.1316	0.0642	0.0051	0.002	0.0047	0.0021	0.0024	0.0141	0.1692	0.0043	0.0053	0.0057	0.0999	0.0073	0.0051	0.0018	0.0038	0.1481	0.097	0.0074	0.0034	0.0049	0.0274	0.0058	0.0081	0.1657
1	rs74987767	9939343	1.08	0.496867270490283	1.65	0.358901199458623	0.021765935581808	0.109524567426951	0.1316	0.0642	0.0051	0.002	0.0047	0.0021	0.0024	0.0141	0.1692	0.0045	0.0053	0.0057	0.0999	0.0073	0.0051	0.0018	0.0038	0.1481	0.0969	0.0074	0.0034	0.0049	0.0274	0.0058	0.0081	0.1657
1	rs75671091	9951182	1.08	0.496867270490283	1.65	0.358901199458623	0.0196682964202673	0.105846842146596	0.1316	0.0642	0.0051	0.0021	0.0047	0.0021	0.0024	0.0142	0.1692	0.0045	0.0054	0.0056	0.0999	0.0073	0.0051	0.0018	0.0038	0.1481	0.0968	0.0073	0.0034	0.0049	0.0273	0.0059	0.0082	0.1658
1	rs78213623	9956416	1.08	0.496867270490283	1.65	0.358901199458623	0.0188370924421279	0.106012960317206	0.1316	0.0642	0.0051	0.0021	0.0047	0.0021	0.0024	0.0142	0.1692	0.0045	0.0054	0.0056	0.0999	0.0073	0.0051	0.0018	0.0038	0.1481	0.0967	0.0073	0.0034	0.005	0.0273	0.0059	0.0082	0.1658
1	rs1372106	9964708	1.08	0.496867270490283	1.65	0.358901199458623	0.0177057471663447	0.0995284336681809	0.1316	0.0641	0.0051	0.0021	0.0047	0.0021	0.0024	0.0142	0.1692	0.0045	0.0054	0.0056	0.1	0.0073	0.0051	0.0018	0.0038	0.1481	0.0967	0.0073	0.0034	0.005	0.0273	0.006	0.0082	0.1658
1	rs61743470	9982387	1.08	0.496867270490283	1.64	0.38599849551783	0.0603011425237761	0.262035722368887	0.1353	0.063	0.0049	0.0028	0.0043	0.0017	0.0027	0.0152	0.1656	0.0038	0.005	0.0061	0.1054	0.007	0.0049	0.002	0.0031	0.1516	0.0879	0.0068	0.0031	0.0048	0.0283	0.0064	0.0077	0.1675
1	rs12406876	9983222	1.08	0.496867270490283	1.64	0.38599849551783	0.0603197415390526	0.259871150888827	0.1353	0.063	0.0049	0.0028	0.0043	0.0017	0.0027	0.0152	0.1656	0.0038	0.005	0.0061	0.1054	0.007	0.0049	0.002	0.0031	0.1516	0.0879	0.0068	0.0031	0.0048	0.0284	0.0064	0.0077	0.1675
1	rs12097182	9984879	1.08	0.496867270490283	1.64	0.38599849551783	0.0588072038505243	0.253637154796602	0.1353	0.063	0.0049	0.0028	0.0043	0.0017	0.0027	0.0152	0.1656	0.0038	0.005	0.0061	0.1052	0.007	0.0049	0.002	0.0031	0.1518	0.0879	0.0068	0.0031	0.0048	0.0284	0.0064	0.0077	0.1674
1	rs72858090	9989081	1.07	0.542615033110665	1.64	0.38599849551783	0.0591370453198204	0.250706823069228	0.1354	0.0629	0.0049	0.0028	0.0043	0.0017	0.0027	0.0152	0.1656	0.0038	0.005	0.0061	0.1052	0.007	0.0048	0.002	0.0031	0.1518	0.0879	0.0068	0.0031	0.0048	0.0284	0.0063	0.0077	0.1675
1	rs76744859	9989150	1.07	0.542615033110665	1.64	0.38599849551783	0.0591003358325687	0.250481859145932	0.1354	0.0629	0.0049	0.0028	0.0043	0.0017	0.0027	0.0152	0.1656	0.0038	0.005	0.0061	0.1052	0.007	0.0048	0.002	0.0031	0.1518	0.0879	0.0068	0.0031	0.0048	0.0284	0.0063	0.0077	0.1675
1	rs113469570	9991627	1.07	0.542615033110665	1.64	0.38599849551783	0.058715798302275	0.251494699700036	0.1352	0.0629	0.0049	0.0028	0.0043	0.0017	0.0027	0.0152	0.1656	0.0038	0.005	0.0061	0.1052	0.007	0.0048	0.002	0.003	0.1519	0.0879	0.0068	0.0031	0.0048	0.0285	0.0063	0.0077	0.1675
1	rs1220398	9994339	1.07	0.542615033110665	1.64	0.38599849551783	0.0588987037535987	0.256804879998099	0.1351	0.0629	0.0049	0.0028	0.0043	0.0016	0.0027	0.0152	0.1656	0.0038	0.005	0.0061	0.1052	0.0069	0.0048	0.002	0.003	0.152	0.0879	0.0068	0.0032	0.0048	0.0286	0.0063	0.0077	0.1676
1	rs1220423	10002921	1.07	0.542615033110665	1.64	0.38599849551783	0.0555405632312767	0.249694989085601	0.1352	0.063	0.0049	0.0028	0.0042	0.0016	0.0027	0.0152	0.1655	0.0038	0.005	0.0061	0.1052	0.007	0.0048	0.0021	0.0029	0.1519	0.0879	0.0068	0.0031	0.0048	0.0288	0.0062	0.0077	0.1676
1	rs1234694	10003320	1.07	0.542615033110665	1.64	0.38599849551783	0.0555934043118168	0.249357999179389	0.1352	0.063	0.0049	0.0028	0.0042	0.0016	0.0027	0.0152	0.1655	0.0038	0.005	0.0061	0.1052	0.007	0.0048	0.0021	0.0029	0.1519	0.0879	0.0068	0.0031	0.0048	0.0288	0.0062	0.0077	0.1676
1	rs80073059	10008013	1.07	0.542615033110665	1.64	0.38599849551783	0.0572122193455661	0.256125040364968	0.1353	0.063	0.0048	0.0028	0.0042	0.0016	0.0027	0.0152	0.1655	0.0038	0.005	0.0061	0.1052	0.0069	0.0048	0.0021	0.0029	0.1519	0.0879	0.0068	0.0031	0.0048	0.0289	0.0062	0.0077	0.1677
1	rs2890358	10027540	1.07	0.542615033110665	1.64	0.38599849551783	0.0600040742831463	0.269367963346765	0.1355	0.063	0.0048	0.0028	0.0042	0.0016	0.0027	0.0152	0.1654	0.0038	0.005	0.0061	0.1053	0.0069	0.0048	0.0021	0.0029	0.1518	0.0878	0.0067	0.0031	0.0048	0.0289	0.0062	0.0076	0.1678
1	rs11584069	10028420	1.07	0.542615033110665	1.64	0.38599849551783	0.0594681111702969	0.266037737420555	0.1355	0.063	0.0048	0.0028	0.0042	0.0016	0.0027	0.0152	0.1655	0.0038	0.005	0.0061	0.1053	0.0069	0.0048	0.0021	0.0029	0.1518	0.0878	0.0067	0.0031	0.0048	0.0289	0.0062	0.0076	0.1678
1	rs12136213	10046460	1.07	0.542615033110665	1.64	0.38599849551783	0.0449298996214993	0.219419599078099	0.1355	0.0629	0.0046	0.0028	0.0042	0.0017	0.0027	0.0152	0.1657	0.0037	0.005	0.006	0.1052	0.0072	0.0047	0.0021	0.0028	0.1517	0.0878	0.0067	0.0031	0.0048	0.0291	0.0062	0.0076	0.1679
1	rs12140058	10049177	1.07	0.542615033110665	1.64	0.38599849551783	0.0405367558895798	0.21181203192158	0.1354	0.0629	0.0045	0.0028	0.0042	0.0017	0.0027	0.0152	0.1657	0.0037	0.005	0.006	0.1052	0.0072	0.0047	0.0021	0.0028	0.1517	0.0878	0.0067	0.0031	0.0048	0.0291	0.0062	0.0076	0.1679
1	rs115765094	10061807	1.07	0.542615033110665	1.65	0.358901199458623	0.0160589149205456	0.086585931532156	0.1358	0.0627	0.0044	0.0027	0.0042	0.0017	0.0028	0.0147	0.1661	0.0036	0.0052	0.005	0.106	0.0072	0.0048	0.002	0.0026	0.152	0.0882	0.0066	0.0032	0.0047	0.0297	0.0051	0.0077	0.1683
1	rs11578833	10068175	1.07	0.542615033110665	1.65	0.358901199458623	0.0170359115154236	0.0791252688413024	0.1358	0.0626	0.0044	0.0027	0.0042	0.0017	0.0028	0.0146	0.1662	0.0036	0.0052	0.0048	0.1061	0.0072	0.0048	0.002	0.0026	0.1521	0.0883	0.0066	0.0032	0.0047	0.0298	0.0049	0.0077	0.1684
1	rs3003376	10071301	1.07	0.542615033110665	1.66	0.333131717406117	0.0196512452914208	0.0788295673986601	0.1365	0.0626	0.0044	0.0025	0.0042	0.0016	0.0027	0.0146	0.1662	0.0036	0.0052	0.0047	0.1062	0.0072	0.0047	0.002	0.0026	0.1521	0.0883	0.0066	0.0031	0.0047	0.0299	0.0048	0.0077	0.1684
1	rs4846187	10084679	1.07	0.542615033110665	1.66	0.333131717406117	0.0210944146894849	0.0769916772619954	0.1366	0.0625	0.0044	0.0024	0.0041	0.0016	0.0027	0.0145	0.1661	0.0036	0.0052	0.0047	0.1065	0.0071	0.0046	0.0019	0.0026	0.1522	0.0886	0.0065	0.0031	0.0047	0.03	0.0048	0.0076	0.1684
1	rs114105600	10092275	1.07	0.542615033110665	1.66	0.333131717406117	0.0224903089646363	0.0734410917135857	0.1366	0.0625	0.0044	0.0024	0.0041	0.0016	0.0027	0.0144	0.166	0.0036	0.0052	0.0046	0.1066	0.0071	0.0046	0.0019	0.0026	0.1522	0.0887	0.0065	0.0031	0.0047	0.0301	0.0047	0.0076	0.1684
1	rs7528979	10093457	1.07	0.542615033110665	1.66	0.333131717406117	0.0230687767475648	0.0791252688413024	0.1366	0.0624	0.0044	0.0024	0.0041	0.0016	0.0027	0.0144	0.166	0.0036	0.0052	0.0046	0.1066	0.0071	0.0046	0.0019	0.0026	0.1522	0.0887	0.0065	0.0031	0.0047	0.0301	0.0047	0.0076	0.1684
1	rs11803995	10094313	1.07	0.542615033110665	1.66	0.333131717406117	0.0233378513143816	0.0843724367190833	0.1366	0.0624	0.0044	0.0024	0.0041	0.0016	0.0027	0.0144	0.166	0.0036	0.0052	0.0046	0.1067	0.0071	0.0046	0.0019	0.0026	0.1522	0.0887	0.0065	0.0031	0.0047	0.0301	0.0047	0.0076	0.1684
1	rs116782657	10098028	1.07	0.542615033110665	1.66	0.333131717406117	0.02248091376471	0.0794214207750481	0.1366	0.0625	0.0044	0.0024	0.0041	0.0016	0.0027	0.0144	0.166	0.0036	0.0052	0.0045	0.1066	0.0071	0.0046	0.002	0.0026	0.1523	0.0888	0.0065	0.0031	0.0047	0.0301	0.0047	0.0076	0.1684
1	rs114142295	10106684	1.07	0.542615033110665	1.66	0.333131717406117	0.024317231963293	0.0797180226008069	0.1367	0.0625	0.0044	0.0024	0.0041	0.0016	0.0027	0.0144	0.1659	0.0035	0.0053	0.0045	0.1069	0.0071	0.0046	0.002	0.0026	0.1524	0.0888	0.0065	0.0031	0.0047	0.0302	0.0047	0.0076	0.1682
1	rs77056073	10123395	1.07	0.542615033110665	1.66	0.333131717406117	0.0261850919353548	0.0844483802963628	0.1368	0.0626	0.0044	0.0024	0.0041	0.0016	0.0027	0.0144	0.1658	0.0035	0.0053	0.0044	0.1069	0.0071	0.0046	0.002	0.0026	0.1527	0.0888	0.0065	0.0032	0.0047	0.0303	0.0047	0.0075	0.168
1	rs72861422	10138485	1.07	0.542615033110665	1.67	0.308662716071979	0.0297273899601005	0.0996906297800724	0.1368	0.0626	0.0044	0.0024	0.0041	0.0016	0.0027	0.0144	0.1655	0.0035	0.0053	0.0044	0.1069	0.0071	0.0046	0.002	0.0026	0.1528	0.0889	0.0065	0.0032	0.0046	0.0306	0.0046	0.0075	0.1678
1	rs78508549	10147999	1.07	0.542615033110665	1.67	0.308662716071979	0.0327651906417145	0.102381705502279	0.1369	0.0627	0.0044	0.0024	0.004	0.0016	0.0027	0.0144	0.1653	0.0034	0.0053	0.0044	0.1069	0.0071	0.0046	0.002	0.0026	0.1529	0.0888	0.0064	0.0032	0.0046	0.0308	0.0046	0.0075	0.1678
1	rs74051808	10149529	1.07	0.542615033110665	1.67	0.308662716071979	0.0337073255775436	0.103120468461407	0.1369	0.0627	0.0044	0.0024	0.004	0.0016	0.0027	0.0144	0.1653	0.0034	0.0053	0.0044	0.1069	0.0071	0.0046	0.002	0.0026	0.1529	0.0888	0.0064	0.0032	0.0046	0.0309	0.0046	0.0075	0.1678
1	rs3762290	10177790	1.07	0.542615033110665	1.68	0.285465824887251	0.0362502878404379	0.122945873456319	0.1373	0.0631	0.0042	0.0024	0.0039	0.0016	0.0027	0.0144	0.1649	0.0034	0.0053	0.0042	0.107	0.0069	0.0045	0.0021	0.0026	0.153	0.0888	0.0065	0.0032	0.0046	0.0309	0.0046	0.0074	0.1678
1	rs115020324	10182665	1.07	0.542615033110665	1.68	0.285465824887251	0.0379361065268498	0.123297674736775	0.1374	0.0632	0.0042	0.0024	0.0039	0.0016	0.0027	0.0143	0.1649	0.0034	0.0053	0.0042	0.1071	0.0069	0.0044	0.0021	0.0027	0.153	0.0887	0.0065	0.0032	0.0046	0.0309	0.0046	0.0074	0.1678
1	rs61760196	10190575	1.07	0.542615033110665	1.67	0.308662716071979	0.0423272536050846	0.122418878471943	0.1375	0.0633	0.0041	0.0025	0.0039	0.0016	0.0027	0.0143	0.1649	0.0034	0.0053	0.0042	0.1072	0.0069	0.0044	0.0021	0.0027	0.1528	0.0885	0.0065	0.0032	0.0046	0.031	0.0045	0.0074	0.1678
1	rs6685910	10195970	1.07	0.542615033110665	1.67	0.308662716071979	0.0503090322679131	0.124443626296515	0.1377	0.0635	0.0041	0.0025	0.0039	0.0016	0.0027	0.0143	0.1651	0.0034	0.0053	0.0041	0.1072	0.0068	0.0044	0.002	0.0028	0.1526	0.0882	0.0066	0.0033	0.0045	0.0309	0.0045	0.0074	0.168
1	rs78038419	10207195	1.07	0.542615033110665	1.69	0.263511633917478	0.0521605654513475	0.118667049711848	0.1379	0.0633	0.0039	0.0023	0.0038	0.0015	0.0026	0.0141	0.1651	0.0034	0.0054	0.0041	0.1074	0.0068	0.0043	0.002	0.0028	0.1533	0.0882	0.0067	0.0033	0.0045	0.031	0.0043	0.0074	0.1683
1	rs6696978	10209557	1.07	0.542615033110665	1.68	0.285465824887251	0.052482014390359	0.122418878471943	0.1379	0.0632	0.0039	0.0023	0.0038	0.0015	0.0026	0.0141	0.1651	0.0034	0.0054	0.0041	0.1074	0.0068	0.0043	0.002	0.0028	0.1533	0.0882	0.0067	0.0033	0.0045	0.031	0.0043	0.0074	0.1683
1	rs12122985	10215207	1.07	0.542615033110665	1.69	0.263511633917478	0.0524650629734454	0.120145074782239	0.1379	0.0632	0.0039	0.0022	0.0038	0.0015	0.0026	0.0141	0.165	0.0034	0.0054	0.004	0.1075	0.0068	0.0043	0.002	0.0028	0.1535	0.0883	0.0067	0.0033	0.0045	0.031	0.0042	0.0074	0.1683
1	rs115206094	10219807	1.07	0.542615033110665	1.69	0.263511633917478	0.0541438100197434	0.119535640826982	0.1379	0.0631	0.0038	0.0022	0.0038	0.0015	0.0026	0.0141	0.165	0.0034	0.0054	0.004	0.1076	0.0068	0.0043	0.002	0.0028	0.1536	0.0883	0.0067	0.0033	0.0044	0.031	0.0042	0.0074	0.1682
1	rs61782935	10221770	1.07	0.542615033110665	1.69	0.263511633917478	0.0544907713292912	0.118753801228155	0.1379	0.0631	0.0038	0.0022	0.0038	0.0015	0.0026	0.0141	0.165	0.0034	0.0054	0.004	0.1076	0.0068	0.0043	0.002	0.0028	0.1537	0.0884	0.0067	0.0033	0.0044	0.031	0.0042	0.0074	0.1681
1	rs12092513	10231463	1.07	0.542615033110665	1.69	0.263511633917478	0.0632870305358414	0.113250292166019	0.1379	0.0628	0.0038	0.0021	0.0038	0.0015	0.0025	0.014	0.1648	0.0034	0.0054	0.004	0.1079	0.0068	0.0042	0.002	0.0028	0.154	0.0887	0.0068	0.0033	0.0044	0.0311	0.0041	0.0073	0.1681
1	rs12074936	10234035	1.07	0.542615033110665	1.69	0.263511633917478	0.0933604854895467	0.136940671652922	0.1381	0.0619	0.0037	0.002	0.0037	0.0014	0.0024	0.014	0.165	0.0034	0.0053	0.0039	0.1087	0.0069	0.0042	0.002	0.0028	0.1542	0.0885	0.0069	0.0033	0.0044	0.0312	0.004	0.0073	0.1686
1	rs2180184	10235946	1.08	0.496867270490283	1.69	0.263511633917478	0.112252405807344	0.128083639446041	0.1383	0.0613	0.0036	0.0019	0.0036	0.0012	0.0021	0.0138	0.1654	0.0035	0.0053	0.004	0.1092	0.007	0.0041	0.0018	0.0028	0.1541	0.0886	0.0069	0.0032	0.0041	0.0313	0.0038	0.0072	0.1694
1	rs114168698	10237187	1.08	0.496867270490283	1.69	0.263511633917478	0.108338000712112	0.123737955677872	0.1387	0.0613	0.0035	0.0019	0.0036	0.0012	0.002	0.0138	0.1652	0.0034	0.0053	0.0039	0.109	0.0069	0.004	0.0018	0.0028	0.1543	0.0888	0.0069	0.0032	0.0039	0.0314	0.0037	0.0072	0.1695
1	rs77954449	10242292	1.08	0.496867270490283	1.69	0.263511633917478	0.106238997019908	0.119709645627486	0.1392	0.0612	0.0034	0.0019	0.0036	0.0012	0.002	0.0138	0.1651	0.0034	0.0053	0.0039	0.1088	0.0069	0.0039	0.0018	0.0028	0.1545	0.0891	0.0069	0.0032	0.0036	0.0314	0.0036	0.0072	0.1698
1	rs1556915	10242654	1.08	0.496867270490283	1.69	0.263511633917478	0.109915316593141	0.130412110841988	0.1392	0.0612	0.0034	0.0019	0.0036	0.0012	0.002	0.0138	0.165	0.0034	0.0053	0.0039	0.1088	0.0069	0.0039	0.0018	0.0028	0.1547	0.0891	0.007	0.0032	0.0035	0.0314	0.0036	0.0072	0.1698
1	rs75933695	10246761	1.08	0.496867270490283	1.7	0.24276969786222	0.117928444718126	0.143306215564723	0.1397	0.0612	0.0034	0.0019	0.0036	0.0012	0.002	0.0138	0.1652	0.0034	0.0053	0.0038	0.1091	0.0068	0.0038	0.0018	0.0028	0.1545	0.0894	0.007	0.0032	0.0033	0.0315	0.0035	0.0072	0.1694
1	rs11802484	10258180	1.08	0.496867270490283	1.69	0.263511633917478	0.126527705654694	0.16311716825127	0.1406	0.0612	0.0033	0.0019	0.0036	0.0012	0.002	0.0138	0.1654	0.0033	0.0053	0.0036	0.1094	0.0067	0.0038	0.0016	0.0027	0.1544	0.0895	0.007	0.0032	0.0032	0.0315	0.0034	0.0071	0.1689
1	rs114394771	10264437	1.08	0.496867270490283	1.69	0.263511633917478	0.123718160981222	0.164190091256066	0.1408	0.0612	0.0032	0.0019	0.0036	0.0012	0.002	0.0138	0.1654	0.0033	0.0053	0.0036	0.1094	0.0067	0.0037	0.0016	0.0027	0.1543	0.0896	0.007	0.0032	0.0032	0.0316	0.0034	0.007	0.1689
1	rs7550311	10264510	1.08	0.496867270490283	1.69	0.263511633917478	0.12457174630929	0.165755119893042	0.1408	0.0612	0.0032	0.0019	0.0036	0.0012	0.002	0.0138	0.1654	0.0033	0.0053	0.0036	0.1095	0.0067	0.0037	0.0016	0.0027	0.1543	0.0897	0.007	0.0032	0.0032	0.0316	0.0034	0.007	0.1689
1	rs117391752	10268967	1.08	0.496867270490283	1.69	0.263511633917478	0.128351956644567	0.171868555336024	0.1408	0.061	0.0032	0.0019	0.0036	0.0012	0.002	0.0138	0.1655	0.0033	0.0053	0.0037	0.1096	0.0067	0.0037	0.0016	0.0028	0.154	0.0894	0.007	0.0032	0.0032	0.0315	0.0034	0.007	0.1692
1	rs11121529	10271688	1.08	0.496867270490283	1.69	0.263511633917478	0.132659959346982	0.175753492053832	0.1408	0.061	0.0032	0.0019	0.0036	0.0012	0.002	0.0138	0.1655	0.0033	0.0053	0.0037	0.1097	0.0067	0.0037	0.0017	0.0028	0.1539	0.0893	0.007	0.0032	0.0032	0.0314	0.0034	0.007	0.1694
1	rs2027330	10275592	1.08	0.496867270490283	1.69	0.263511633917478	0.134043117002527	0.182700060279102	0.1408	0.061	0.0032	0.0019	0.0036	0.0012	0.002	0.0138	0.1657	0.0033	0.0053	0.0037	0.1096	0.0067	0.0037	0.0017	0.0028	0.1539	0.0892	0.007	0.0032	0.0032	0.0314	0.0034	0.007	0.1693
1	rs2105212	10281012	1.08	0.496867270490283	1.69	0.263511633917478	0.137523201988838	0.186054927669735	0.1407	0.061	0.0032	0.0019	0.0036	0.0012	0.002	0.0138	0.1657	0.0033	0.0053	0.0037	0.1096	0.0067	0.0037	0.0017	0.0028	0.154	0.0892	0.007	0.0032	0.0032	0.0315	0.0034	0.007	0.1693
1	rs78051618	10283428	1.08	0.496867270490283	1.69	0.263511633917478	0.13717903308594	0.184222407867754	0.1407	0.0611	0.0032	0.0019	0.0036	0.0012	0.002	0.0138	0.1657	0.0033	0.0053	0.0037	0.1096	0.0067	0.0037	0.0017	0.0028	0.154	0.0892	0.007	0.0031	0.0032	0.0315	0.0034	0.007	0.1693
1	rs17396340	10286176	1.08	0.496867270490283	1.69	0.263511633917478	0.136991522727648	0.183816025136893	0.1407	0.0611	0.0032	0.0019	0.0036	0.0012	0.002	0.0138	0.1657	0.0033	0.0053	0.0037	0.1096	0.0067	0.0037	0.0017	0.0028	0.154	0.0893	0.007	0.0031	0.0032	0.0315	0.0034	0.007	0.1693
1	rs111869679	10287414	1.08	0.496867270490283	1.69	0.263511633917478	0.13677295523034	0.182902789551251	0.1408	0.0611	0.0032	0.0019	0.0036	0.0012	0.002	0.0138	0.1657	0.0033	0.0053	0.0037	0.1096	0.0067	0.0037	0.0017	0.0028	0.154	0.0893	0.007	0.0031	0.0032	0.0315	0.0034	0.007	0.1693
1	rs12069853	10296518	1.08	0.496867270490283	1.69	0.263511633917478	0.132047996824956	0.180071620677622	0.141	0.0611	0.0032	0.0019	0.0036	0.0012	0.002	0.0138	0.1657	0.0033	0.0053	0.0037	0.1094	0.0067	0.0036	0.0017	0.0028	0.1539	0.0893	0.007	0.0031	0.0032	0.0316	0.0033	0.007	0.1693
1	rs4846204	10308958	1.08	0.496867270490283	1.69	0.263511633917478	0.122634285865203	0.155006416924415	0.1411	0.0612	0.0032	0.0019	0.0037	0.0012	0.002	0.0138	0.1656	0.0033	0.0053	0.0037	0.1094	0.0067	0.0036	0.0017	0.0028	0.1538	0.0893	0.007	0.0031	0.0032	0.0314	0.0033	0.007	0.1692
1	rs11586485	10309026	1.08	0.496867270490283	1.69	0.263511633917478	0.122488261668754	0.154815099722716	0.1411	0.0612	0.0032	0.0019	0.0037	0.0012	0.002	0.0138	0.1656	0.0033	0.0053	0.0037	0.1094	0.0067	0.0036	0.0017	0.0028	0.1538	0.0893	0.007	0.0031	0.0032	0.0314	0.0033	0.007	0.1692
1	rs115614727	10324361	1.08	0.496867270490283	1.69	0.263511633917478	0.121004868586995	0.148266650591268	0.1411	0.0612	0.0031	0.0019	0.0037	0.0012	0.002	0.0138	0.1656	0.0033	0.0053	0.0036	0.1094	0.0067	0.0036	0.0017	0.0028	0.1538	0.0894	0.007	0.0031	0.0032	0.0314	0.0033	0.007	0.1692
1	rs114542067	10339355	1.08	0.496867270490283	1.69	0.263511633917478	0.119446226119604	0.14958709986727	0.1412	0.0612	0.0031	0.0019	0.0037	0.0012	0.002	0.0138	0.1657	0.0032	0.0053	0.0036	0.1094	0.0067	0.0036	0.0017	0.0028	0.1538	0.0894	0.007	0.0031	0.0031	0.0314	0.0033	0.007	0.1692
1	rs17401190	10343648	1.08	0.496867270490283	1.69	0.263511633917478	0.119331262109386	0.150911752819125	0.1412	0.0613	0.0031	0.0019	0.0037	0.0012	0.002	0.0138	0.1657	0.0032	0.0053	0.0036	0.1094	0.0067	0.0036	0.0017	0.0028	0.1538	0.0894	0.007	0.0031	0.0031	0.0314	0.0033	0.007	0.1692
1	rs10492972	10353112	1.08	0.496867270490283	1.7	0.24276969786222	0.115942018352639	0.144610580140629	0.1414	0.0614	0.0031	0.0019	0.0038	0.0012	0.002	0.0138	0.1657	0.0031	0.0053	0.0036	0.1093	0.0067	0.0035	0.0017	0.0027	0.1536	0.0895	0.007	0.0031	0.0031	0.0315	0.0032	0.007	0.1693
1	rs72640309	10358065	1.08	0.496867270490283	1.7	0.24276969786222	0.114367763770029	0.144237467462872	0.1415	0.0615	0.0031	0.0019	0.0038	0.0012	0.002	0.0138	0.1657	0.0031	0.0053	0.0036	0.1092	0.0067	0.0035	0.0017	0.0027	0.1537	0.0895	0.007	0.0031	0.0031	0.0315	0.0032	0.007	0.1693
1	rs41274458	10363664	1.08	0.496867270490283	1.7	0.24276969786222	0.11057212633694	0.140987686878883	0.1415	0.0615	0.003	0.0019	0.0038	0.0012	0.002	0.0138	0.1657	0.0031	0.0053	0.0036	0.109	0.0067	0.0035	0.0017	0.0027	0.1538	0.0895	0.007	0.0031	0.0031	0.0315	0.0032	0.007	0.1694
1	rs61778373	10378270	1.08	0.496867270490283	1.7	0.24276969786222	0.104165422158355	0.144703912858457	0.1416	0.0616	0.003	0.0019	0.0038	0.0012	0.002	0.0138	0.1656	0.0031	0.0053	0.0035	0.1086	0.0067	0.0035	0.0017	0.0027	0.154	0.0895	0.0071	0.0031	0.003	0.0315	0.0032	0.007	0.1696
1	rs17401966	10385471	1.08	0.496867270490283	1.7	0.24276969786222	0.103295781158027	0.143585361395857	0.1417	0.0616	0.003	0.0019	0.0038	0.0012	0.002	0.0138	0.1656	0.0031	0.0053	0.0035	0.1086	0.0067	0.0035	0.0017	0.0027	0.154	0.0895	0.0071	0.0031	0.003	0.0315	0.0032	0.007	0.1697
1	rs116475764	10386823	1.08	0.496867270490283	1.7	0.24276969786222	0.103243221488882	0.144237467462872	0.1417	0.0616	0.003	0.0019	0.0038	0.0012	0.002	0.0138	0.1656	0.0031	0.0053	0.0035	0.1085	0.0067	0.0035	0.0017	0.0027	0.154	0.0895	0.0071	0.0031	0.003	0.0315	0.0032	0.007	0.1697
1	rs35106561	10395208	1.08	0.496867270490283	1.7	0.24276969786222	0.10461519096689	0.149681578749105	0.1417	0.0616	0.003	0.0019	0.0038	0.0012	0.0019	0.0138	0.1657	0.0031	0.0053	0.0035	0.1085	0.0067	0.0035	0.0017	0.0027	0.154	0.0895	0.0071	0.0031	0.003	0.0315	0.0032	0.007	0.1697
1	rs2297881	10397567	1.08	0.496867270490283	1.7	0.24276969786222	0.105066165506093	0.152716186488065	0.1417	0.0616	0.003	0.0019	0.0038	0.0012	0.0019	0.0138	0.1657	0.0031	0.0053	0.0035	0.1085	0.0067	0.0035	0.0017	0.0027	0.154	0.0895	0.007	0.0031	0.003	0.0315	0.0032	0.007	0.1698
1	rs17402390	10398960	1.08	0.496867270490283	1.7	0.24276969786222	0.105651570441909	0.154910747788584	0.1417	0.0616	0.003	0.0019	0.0037	0.0012	0.0019	0.0138	0.1657	0.0031	0.0053	0.0035	0.1085	0.0067	0.0035	0.0017	0.0027	0.154	0.0896	0.007	0.0031	0.003	0.0315	0.0032	0.007	0.1698
1	rs17034775	10399008	1.08	0.496867270490283	1.7	0.24276969786222	0.105704889299378	0.155102107123548	0.1417	0.0616	0.003	0.0019	0.0037	0.0012	0.0019	0.0138	0.1657	0.0031	0.0053	0.0035	0.1085	0.0067	0.0035	0.0017	0.0027	0.154	0.0896	0.007	0.0031	0.003	0.0315	0.0032	0.007	0.1698
1	rs4846213	10399178	1.08	0.496867270490283	1.7	0.24276969786222	0.105438462080096	0.156732056753697	0.1417	0.0617	0.003	0.0019	0.0037	0.0012	0.0019	0.0138	0.1657	0.0031	0.0053	0.0035	0.1086	0.0067	0.0034	0.0017	0.0027	0.1538	0.0896	0.0071	0.0031	0.003	0.0315	0.0032	0.007	0.1698
1	rs12143935	10399944	1.08	0.496867270490283	1.7	0.24276969786222	0.105571623482515	0.15971987726673	0.1417	0.0617	0.0029	0.0019	0.0037	0.0012	0.0019	0.0138	0.1658	0.0031	0.0053	0.0034	0.1086	0.0067	0.0034	0.0017	0.0027	0.1538	0.0896	0.0071	0.0031	0.003	0.0315	0.0031	0.0069	0.1698
1	rs10864453	10407169	1.08	0.496867270490283	1.7	0.24276969786222	0.105172452456557	0.161463899793957	0.1417	0.0617	0.0029	0.0019	0.0037	0.0012	0.0019	0.0138	0.1659	0.0031	0.0053	0.0034	0.1085	0.0067	0.0034	0.0017	0.0027	0.1538	0.0896	0.0071	0.0031	0.003	0.0315	0.0031	0.0069	0.1698
1	rs12125492	10421878	1.08	0.496867270490283	1.7	0.24276969786222	0.0594128484368138	0.147608008188016	0.1416	0.0617	0.0029	0.0019	0.0038	0.0019	0.002	0.0138	0.1656	0.0031	0.0053	0.0034	0.1082	0.0067	0.0035	0.0017	0.0027	0.1538	0.0896	0.007	0.0031	0.003	0.0314	0.0032	0.007	0.1696
1	rs1188494	10429223	1.08	0.496867270490283	1.7	0.24276969786222	0.0561768708316425	0.140802799448455	0.1416	0.0617	0.0029	0.0019	0.0037	0.0021	0.002	0.0138	0.1655	0.0031	0.0053	0.0035	0.1081	0.0067	0.0035	0.0017	0.0027	0.1538	0.0896	0.007	0.0031	0.003	0.0314	0.0032	0.007	0.1695
1	rs1536262	10438687	1.08	0.496867270490283	1.69	0.263511633917478	0.0704906506640063	0.137673284872063	0.1416	0.0617	0.0029	0.0019	0.0037	0.0027	0.0021	0.0137	0.1652	0.0031	0.0054	0.0035	0.1079	0.0067	0.0035	0.0017	0.0027	0.1537	0.0895	0.007	0.0032	0.003	0.0314	0.0032	0.007	0.1693
1	rs2847342	10451078	1.09	0.453749840114468	1.7	0.24276969786222	0.0659140813009954	0.115731792986195	0.1417	0.0618	0.003	0.0019	0.0037	0.0028	0.0021	0.0137	0.1651	0.0031	0.0054	0.0035	0.1077	0.0067	0.0035	0.0018	0.0028	0.1537	0.0894	0.007	0.0032	0.003	0.0314	0.0032	0.007	0.1692
1	rs116428604	10453450	1.09	0.453749840114468	1.7	0.24276969786222	0.0659929923328082	0.115388302334708	0.1417	0.0618	0.003	0.0019	0.0037	0.0028	0.0021	0.0137	0.1651	0.0031	0.0054	0.0035	0.1077	0.0067	0.0035	0.0018	0.0028	0.1537	0.0894	0.007	0.0032	0.003	0.0314	0.0032	0.007	0.1691
1	rs80345587	10457121	1.09	0.453749840114468	1.7	0.24276969786222	0.0659140813009954	0.114959484431824	0.1418	0.0618	0.003	0.0019	0.0037	0.0028	0.0021	0.0137	0.1651	0.0031	0.0054	0.0035	0.1077	0.0067	0.0035	0.0018	0.0028	0.1537	0.0894	0.007	0.0032	0.003	0.0314	0.0032	0.007	0.1691
1	rs77173593	10457496	1.09	0.453749840114468	1.7	0.24276969786222	0.0659338032557487	0.114959484431824	0.1418	0.0618	0.003	0.0019	0.0037	0.0028	0.0021	0.0137	0.1651	0.0031	0.0054	0.0035	0.1077	0.0067	0.0035	0.0018	0.0028	0.1537	0.0894	0.007	0.0032	0.003	0.0314	0.0032	0.007	0.1691
1	rs79819846	10458433	1.09	0.453749840114468	1.7	0.24276969786222	0.0658943632146448	0.114873793652153	0.1418	0.0618	0.003	0.0019	0.0037	0.0028	0.0021	0.0137	0.1651	0.0031	0.0054	0.0035	0.1077	0.0067	0.0035	0.0018	0.0028	0.1537	0.0894	0.007	0.0032	0.003	0.0314	0.0032	0.007	0.1691
1	rs1049887	10460485	1.09	0.453749840114468	1.7	0.24276969786222	0.0710069803808106	0.113676676337854	0.1418	0.0618	0.003	0.0019	0.0038	0.0028	0.0021	0.0137	0.1651	0.0031	0.0054	0.0035	0.1077	0.0067	0.0035	0.0018	0.0028	0.1536	0.0893	0.007	0.0032	0.003	0.0314	0.0032	0.007	0.1691
1	rs115789191	10463961	1.09	0.453749840114468	1.7	0.24276969786222	0.0694245301287284	0.112399357610283	0.1418	0.0618	0.003	0.0019	0.0038	0.0028	0.0021	0.0137	0.1651	0.0032	0.0054	0.0035	0.1076	0.0067	0.0035	0.0018	0.0028	0.1536	0.0893	0.007	0.0032	0.003	0.0314	0.0032	0.007	0.1691
1	rs41289075	10473200	1.09	0.453749840114468	1.7	0.24276969786222	0.0658746489964573	0.108852299542982	0.1418	0.0619	0.003	0.0019	0.0039	0.0028	0.0021	0.0137	0.1651	0.0032	0.0054	0.0035	0.1076	0.0067	0.0035	0.0018	0.0028	0.1536	0.0893	0.007	0.0032	0.003	0.0314	0.0032	0.007	0.1691
1	Affx-3980961	10479791	1.09	0.453749840114468	1.7	0.24276969786222	0.065206665427184	0.107512540683026	0.1418	0.0619	0.0029	0.0019	0.0039	0.0029	0.0021	0.0137	0.165	0.0032	0.0054	0.0035	0.1075	0.0067	0.0035	0.0018	0.0028	0.1536	0.0892	0.007	0.0032	0.003	0.0314	0.0032	0.007	0.169
1	rs78459513	10483983	1.1	0.413206464175836	1.72	0.204795704918344	0.117301909539417	0.097027633773626	0.1436	0.0647	0.0029	0.0023	0.0041	0.0039	0.0029	0.0134	0.1627	0.0038	0.0055	0.0035	0.105	0.0066	0.0041	0.0021	0.003	0.1527	0.0872	0.0071	0.003	0.0033	0.0316	0.0033	0.0066	0.168
1	rs528713	10488555	1.1	0.413206464175836	1.71	0.223208546872115	0.172552885065736	0.0997717665171424	0.1438	0.0659	0.003	0.0025	0.0042	0.0045	0.0032	0.0133	0.1613	0.0039	0.0055	0.0035	0.1038	0.0066	0.0043	0.0024	0.0031	0.1525	0.0865	0.0072	0.003	0.0035	0.0315	0.0034	0.0066	0.1681
1	rs484416	10491209	1.1	0.413206464175836	1.73	0.187497716434302	0.17431234108766	0.0921014462994714	0.1438	0.066	0.0031	0.0025	0.0042	0.0045	0.0032	0.0134	0.1614	0.004	0.0056	0.0036	0.1032	0.0066	0.0043	0.0024	0.0031	0.1527	0.0864	0.0072	0.003	0.0035	0.0315	0.0034	0.0067	0.1681
1	rs522280	10492715	1.1	0.413206464175836	1.73	0.187497716434302	0.173916459238441	0.0842965206494787	0.1438	0.066	0.0031	0.0025	0.0042	0.0045	0.0032	0.0134	0.1614	0.004	0.0057	0.0037	0.1028	0.0066	0.0044	0.0024	0.0031	0.1528	0.0865	0.0072	0.003	0.0036	0.0314	0.0034	0.0068	0.1681
1	rs643400	10496944	1.1	0.413206464175836	1.73	0.187497716434302	0.180276515035366	0.0982345859495385	0.1439	0.0662	0.0031	0.0025	0.0042	0.0045	0.0032	0.0133	0.1612	0.004	0.0057	0.0037	0.1026	0.0067	0.0044	0.0024	0.0031	0.1527	0.0867	0.0072	0.003	0.0036	0.0313	0.0034	0.0068	0.1681
1	rs1300645	10499917	1.1	0.413206464175836	1.73	0.187497716434302	0.171159906483048	0.0875085750450613	0.1439	0.0662	0.0031	0.0025	0.0042	0.0045	0.0032	0.0133	0.1611	0.004	0.0057	0.0037	0.1024	0.0067	0.0044	0.0024	0.0031	0.1527	0.0867	0.0072	0.003	0.0036	0.0313	0.0034	0.0068	0.1681
1	rs2847337	10502710	1.1	0.413206464175836	1.73	0.187497716434302	0.168252483433349	0.0887448420242595	0.144	0.0663	0.0031	0.0025	0.0042	0.0045	0.0032	0.0133	0.161	0.004	0.0057	0.0037	0.1023	0.0067	0.0044	0.0024	0.003	0.1528	0.0868	0.0072	0.003	0.0036	0.0313	0.0034	0.0068	0.1682
1	rs116267842	10509603	1.1	0.413206464175836	1.73	0.187497716434302	0.156608085182281	0.0717983474156534	0.144	0.0663	0.0031	0.0025	0.0042	0.0045	0.0032	0.0133	0.1609	0.004	0.0057	0.0036	0.1023	0.0067	0.0044	0.0024	0.0031	0.1527	0.0866	0.0072	0.003	0.0036	0.0312	0.0034	0.0069	0.1683
1	rs8192489	10511360	1.1	0.413206464175836	1.73	0.187497716434302	0.151482895014926	0.0745928928405047	0.144	0.0664	0.0031	0.0026	0.0042	0.0045	0.0032	0.0134	0.1608	0.004	0.0057	0.0036	0.1024	0.0066	0.0044	0.0025	0.0031	0.1526	0.0865	0.0072	0.003	0.0037	0.0312	0.0034	0.0069	0.1684
1	rs12134590	10516290	1.1	0.413206464175836	1.73	0.187497716434302	0.148220235551544	0.0734410917135857	0.144	0.0665	0.0031	0.0026	0.0042	0.0045	0.0032	0.0134	0.1606	0.004	0.0057	0.0036	0.1024	0.0067	0.0044	0.0025	0.0031	0.1524	0.0862	0.0072	0.0031	0.0037	0.0312	0.0034	0.0069	0.1685
1	rs11588734	10532981	1.1	0.413206464175836	1.73	0.187497716434302	0.153280286134661	0.0658619093009029	0.1442	0.0668	0.0031	0.0027	0.0042	0.0046	0.0032	0.0135	0.1602	0.0041	0.0057	0.0035	0.1026	0.0066	0.0044	0.0025	0.0031	0.1522	0.0856	0.0073	0.003	0.0037	0.0312	0.0034	0.0069	0.1689
1	rs11581532	10537608	1.1	0.413206464175836	1.73	0.187497716434302	0.154922107001269	0.0665491994679272	0.1442	0.0668	0.0031	0.0027	0.0042	0.0046	0.0033	0.0135	0.1601	0.0041	0.0057	0.0035	0.1026	0.0066	0.0044	0.0025	0.0031	0.1521	0.0855	0.0073	0.003	0.0037	0.0312	0.0034	0.0069	0.1689
1	rs115332378	10544051	1.11	0.375177619549844	1.73	0.187497716434302	0.158032623963303	0.066618092830441	0.1443	0.0669	0.0031	0.0027	0.0042	0.0046	0.0033	0.0136	0.1599	0.0041	0.0057	0.0035	0.1027	0.0066	0.0044	0.0025	0.0031	0.1521	0.0854	0.0073	0.003	0.0037	0.0312	0.0034	0.0069	0.169
1	rs673254	10550352	1.11	0.375177619549844	1.73	0.187497716434302	0.158543228653173	0.0682804632597533	0.1443	0.0669	0.0031	0.0027	0.0042	0.0046	0.0033	0.0136	0.1599	0.0041	0.0057	0.0035	0.1024	0.0067	0.0044	0.0025	0.0031	0.1521	0.0853	0.0073	0.003	0.0037	0.0312	0.0034	0.0069	0.1691
1	rs114843026	10556534	1.11	0.375177619549844	1.73	0.187497716434302	0.158134667383948	0.0673778871803272	0.1443	0.067	0.0032	0.0028	0.0042	0.0046	0.0033	0.0136	0.1597	0.0041	0.0058	0.0035	0.1025	0.0067	0.0045	0.0025	0.0031	0.152	0.0852	0.0073	0.003	0.0037	0.0312	0.0034	0.0069	0.1692
1	rs2506901	10563492	1.11	0.375177619549844	1.73	0.187497716434302	0.179982886267322	0.0727249699591535	0.144	0.0673	0.0032	0.0029	0.0042	0.0046	0.0034	0.0136	0.1592	0.0042	0.0058	0.0035	0.103	0.0067	0.0045	0.0025	0.0032	0.1517	0.0851	0.0073	0.003	0.0037	0.0312	0.0034	0.0069	0.1694
1	rs2274985	10573867	1.11	0.375177619549844	1.74	0.171280181914382	0.160423737162717	0.0691880425746781	0.1435	0.068	0.0033	0.003	0.0043	0.0047	0.0036	0.0138	0.1578	0.0043	0.0058	0.0035	0.1034	0.0067	0.0046	0.0027	0.0032	0.1508	0.0851	0.0074	0.0031	0.0038	0.0309	0.0034	0.007	0.1696
1	rs79317148	10575910	1.11	0.375177619549844	1.74	0.171280181914382	0.154418411618046	0.0629408148667153	0.1435	0.0681	0.0033	0.003	0.0043	0.0047	0.0036	0.0138	0.1578	0.0043	0.0058	0.0035	0.1033	0.0067	0.0046	0.0027	0.0032	0.1508	0.0851	0.0074	0.0031	0.0038	0.0309	0.0034	0.007	0.1696
1	rs75629636	10590720	1.11	0.375177619549844	1.73	0.187497716434302	0.111948248885155	0.0479305133119256	0.1431	0.0684	0.0033	0.0029	0.0044	0.0047	0.0036	0.0139	0.1573	0.0044	0.0058	0.0035	0.103	0.0068	0.0048	0.0029	0.0031	0.1504	0.0848	0.0075	0.0032	0.0039	0.0308	0.0036	0.0071	0.17
1	rs2480782	10593296	1.11	0.375177619549844	1.73	0.187497716434302	0.112917787294407	0.0445739686724164	0.1431	0.0684	0.0033	0.0029	0.0044	0.0047	0.0035	0.0139	0.1573	0.0044	0.0058	0.0035	0.1029	0.0068	0.0048	0.0029	0.0031	0.1504	0.0848	0.0075	0.0032	0.0039	0.0308	0.0036	0.0071	0.1702
1	rs76853348	10594885	1.11	0.375177619549844	1.72	0.204795704918344	0.108961800700946	0.0430218046720096	0.1431	0.0684	0.0034	0.0029	0.0045	0.0047	0.0035	0.0139	0.1572	0.0044	0.0057	0.0035	0.1029	0.0068	0.0048	0.0029	0.0031	0.1504	0.0848	0.0075	0.0032	0.004	0.0308	0.0036	0.0071	0.1702
1	rs12375	10596341	1.11	0.375177619549844	1.72	0.204795704918344	0.0957226888639199	0.0387309430377295	0.1431	0.0684	0.0034	0.0029	0.0046	0.0047	0.0035	0.0139	0.1571	0.0044	0.0057	0.0035	0.1028	0.0068	0.0049	0.0029	0.0031	0.1503	0.0848	0.0075	0.0032	0.004	0.0307	0.0037	0.0071	0.1702
1	rs17464919	10601731	1.11	0.375177619549844	1.72	0.204795704918344	0.0853024508539831	0.0322534096189014	0.1428	0.0685	0.0034	0.0029	0.0047	0.0047	0.0035	0.014	0.157	0.0045	0.0058	0.0035	0.1027	0.0068	0.0049	0.003	0.0031	0.1501	0.0846	0.0075	0.0032	0.004	0.0307	0.0037	0.0071	0.1702
1	rs11121582	10607895	1.11	0.375177619549844	1.71	0.223208546872115	0.0832679278659835	0.030523966350704	0.1426	0.0685	0.0034	0.0029	0.0048	0.0047	0.0035	0.0141	0.1568	0.0046	0.0058	0.0035	0.1027	0.0068	0.0049	0.003	0.0031	0.15	0.0845	0.0075	0.0032	0.004	0.0307	0.0038	0.0071	0.1702
1	rs2480772	10609460	1.11	0.375177619549844	1.71	0.223208546872115	0.0861906957564351	0.0312597484489833	0.1426	0.0685	0.0034	0.0029	0.0048	0.0048	0.0035	0.0142	0.1568	0.0046	0.0058	0.0035	0.1028	0.0068	0.0049	0.0031	0.0031	0.1499	0.0845	0.0075	0.0032	0.0041	0.0307	0.0038	0.0071	0.1702
1	rs12739407	10613611	1.11	0.375177619549844	1.71	0.223208546872115	0.0922789902828764	0.0317051155793327	0.1426	0.0684	0.0033	0.0029	0.0048	0.0048	0.0035	0.0142	0.1567	0.0046	0.0059	0.0035	0.1027	0.0069	0.005	0.0031	0.0031	0.1501	0.0843	0.0075	0.0032	0.0041	0.0307	0.0038	0.0071	0.1702
1	rs79335262	10624011	1.11	0.375177619549844	1.71	0.223208546872115	0.105758224865632	0.0327556241814075	0.1426	0.0684	0.0031	0.0029	0.0048	0.0049	0.0036	0.0142	0.1567	0.0047	0.0059	0.0036	0.1027	0.0069	0.005	0.0031	0.0031	0.15	0.0841	0.0075	0.0033	0.0041	0.0307	0.0038	0.0071	0.1703
1	rs76431309	10629772	1.11	0.375177619549844	1.71	0.223208546872115	0.114115991440124	0.0330080728018168	0.1426	0.0684	0.0031	0.0029	0.0048	0.0049	0.0036	0.0142	0.1567	0.0047	0.006	0.0036	0.1027	0.0069	0.005	0.0031	0.0031	0.15	0.084	0.0075	0.0033	0.0041	0.0307	0.0038	0.0071	0.1704
1	rs6687430	10633245	1.11	0.375177619549844	1.71	0.223208546872115	0.143678223583479	0.0350076971733541	0.1427	0.0683	0.0029	0.0029	0.0048	0.0049	0.0036	0.0142	0.1566	0.0047	0.006	0.0036	0.1027	0.007	0.005	0.0031	0.0031	0.15	0.0838	0.0074	0.0033	0.0042	0.0308	0.0039	0.0071	0.1705
1	rs6664134	10633543	1.11	0.375177619549844	1.71	0.223208546872115	0.146003608330289	0.0288389034516095	0.1428	0.0681	0.0029	0.0029	0.0048	0.0049	0.0036	0.0141	0.1566	0.0047	0.006	0.0036	0.1026	0.007	0.0051	0.0031	0.0031	0.15	0.0838	0.0074	0.0033	0.0042	0.0308	0.004	0.0071	0.1705
1	rs72857049	10647924	1.12	0.339600448506511	1.7	0.24276969786222	0.0517732148983823	0.0137520216307888	0.1418	0.0666	0.0035	0.0035	0.0048	0.0044	0.0042	0.014	0.1565	0.0052	0.0062	0.0038	0.1044	0.0071	0.0053	0.0036	0.003	0.1477	0.0798	0.0076	0.0041	0.0044	0.0311	0.0048	0.0078	0.1715
1	rs61776267	10651589	1.12	0.339600448506511	1.69	0.263511633917478	0.0602082043738683	0.011803530965863	0.1414	0.0669	0.0037	0.0036	0.0048	0.0044	0.0043	0.0139	0.1566	0.0053	0.0063	0.0039	0.1045	0.0071	0.0054	0.0037	0.0031	0.1475	0.0785	0.0077	0.0043	0.0044	0.031	0.005	0.008	0.1714
1	rs17035390	10653622	1.12	0.339600448506511	1.68	0.285465824887251	0.0868725123684755	0.010665811130143	0.1409	0.0671	0.0039	0.0038	0.0049	0.0044	0.0044	0.0139	0.1567	0.0055	0.0064	0.0039	0.1046	0.0072	0.0054	0.0039	0.0031	0.1473	0.077	0.0078	0.0045	0.0044	0.031	0.0052	0.0083	0.1713
1	rs284272	10653628	1.12	0.339600448506511	1.68	0.285465824887251	0.0860500568761432	0.0114379161569469	0.1407	0.0671	0.0039	0.0038	0.0049	0.0044	0.0044	0.014	0.1569	0.0055	0.0064	0.0039	0.1046	0.0072	0.0053	0.0039	0.0031	0.1474	0.077	0.0078	0.0045	0.0044	0.031	0.0052	0.0083	0.1712
1	rs1471642	10654688	1.12	0.339600448506511	1.68	0.285465824887251	0.0829013789618039	0.00561056838546834	0.1409	0.0669	0.0042	0.0039	0.0046	0.0041	0.0046	0.0139	0.1558	0.0056	0.0065	0.0041	0.1041	0.0082	0.0053	0.004	0.003	0.1482	0.0761	0.008	0.0045	0.0045	0.0307	0.0054	0.0084	0.1713
1	rs284265	10658221	1.12	0.339600448506511	1.67	0.308662716071979	0.0916924332809077	0.00398547738680075	0.1409	0.0668	0.0043	0.004	0.0046	0.0039	0.0046	0.0139	0.1552	0.0056	0.0065	0.0041	0.1039	0.0088	0.0053	0.004	0.003	0.1486	0.0756	0.0081	0.0045	0.0046	0.0304	0.0055	0.0084	0.1714
1	rs78645175	10664708	1.11	0.375177619549844	1.67	0.308662716071979	0.104482780888598	0.00446951472175774	0.1386	0.0666	0.0043	0.004	0.0046	0.0039	0.0047	0.0141	0.1549	0.0057	0.0065	0.0042	0.1037	0.0092	0.0054	0.004	0.003	0.15	0.0756	0.0081	0.0046	0.0046	0.0304	0.0058	0.0084	0.1717
1	rs284280	10666646	1.11	0.375177619549844	1.66	0.333131717406117	0.120224004202054	0.00569436795020911	0.1378	0.0666	0.0044	0.004	0.0046	0.0039	0.0047	0.0141	0.1547	0.0058	0.0065	0.0042	0.1036	0.0093	0.0055	0.004	0.0031	0.1505	0.0756	0.0081	0.0046	0.0046	0.0304	0.0059	0.0084	0.1718
1	rs11121599	10666735	1.11	0.375177619549844	1.66	0.333131717406117	0.134382537291974	0.00896256560541821	0.1377	0.0665	0.0044	0.004	0.0046	0.0039	0.0047	0.0142	0.1547	0.0058	0.0065	0.0042	0.1034	0.0093	0.0055	0.0046	0.0031	0.1505	0.0755	0.0081	0.0046	0.0046	0.0303	0.0059	0.0084	0.1718
1	rs481453	10672935	1.12	0.339600448506511	1.67	0.308662716071979	0.142459901628185	0.00755764368860492	0.1378	0.0664	0.0044	0.004	0.0045	0.0039	0.0047	0.0142	0.1544	0.0057	0.0065	0.0041	0.1037	0.0093	0.0056	0.0046	0.0032	0.1502	0.0752	0.0081	0.0046	0.0047	0.0302	0.0059	0.0085	0.1721
1	rs78282029	10679714	1.12	0.339600448506511	1.68	0.285465824887251	0.142811937077549	0.00925845714018799	0.1371	0.0663	0.0045	0.0043	0.0045	0.0041	0.0049	0.014	0.155	0.0057	0.0066	0.0042	0.1034	0.0091	0.0057	0.0045	0.0033	0.15	0.0745	0.0081	0.0047	0.0048	0.0301	0.0059	0.0084	0.1728
1	rs74680345	10683672	1.12	0.339600448506511	1.68	0.285465824887251	0.152946489757127	0.0110187519350854	0.1367	0.0663	0.0046	0.0044	0.0045	0.0043	0.005	0.0138	0.1554	0.0057	0.0067	0.0042	0.1031	0.0089	0.0058	0.0045	0.0034	0.15	0.074	0.0081	0.0048	0.0051	0.0297	0.0059	0.0084	0.1732
1	rs75229699	10691829	1.12	0.339600448506511	1.68	0.285465824887251	0.169560778049745	0.0135866749403153	0.1364	0.0663	0.0047	0.0045	0.0045	0.0044	0.005	0.0137	0.1556	0.0057	0.0067	0.0043	0.1029	0.0088	0.0059	0.0045	0.0034	0.15	0.0736	0.0081	0.0048	0.0051	0.0296	0.0059	0.0084	0.1735
1	rs284250	10701438	1.12	0.339600448506511	1.67	0.308662716071979	0.216496584663213	0.0221305083167175	0.1359	0.0662	0.0048	0.0047	0.0045	0.0046	0.0051	0.0136	0.1561	0.0058	0.0068	0.0043	0.1026	0.0085	0.006	0.0044	0.0036	0.1499	0.073	0.0081	0.0049	0.0052	0.0295	0.0059	0.0083	0.174
1	rs117131266	10702266	1.12	0.339600448506511	1.67	0.308662716071979	0.221211632085761	0.0180566899876586	0.1359	0.0662	0.0048	0.0047	0.0045	0.0046	0.0051	0.0136	0.1561	0.0058	0.0068	0.0043	0.1028	0.0085	0.0061	0.0044	0.0036	0.1499	0.0728	0.0081	0.0049	0.0053	0.0295	0.0059	0.0083	0.174
1	rs284298	10710255	1.12	0.339600448506511	1.67	0.308662716071979	0.290041836547242	0.0206063657619705	0.1356	0.0664	0.0049	0.0049	0.0047	0.0046	0.0052	0.0135	0.156	0.0058	0.0069	0.0044	0.1024	0.0084	0.0062	0.0043	0.0036	0.1502	0.0721	0.008	0.005	0.0054	0.0292	0.0059	0.0083	0.1746
1	rs56229092	10714402	1.12	0.339600448506511	1.67	0.308662716071979	0.294942410925845	0.0180566899876586	0.1356	0.0664	0.0049	0.0049	0.0048	0.0047	0.0052	0.0134	0.1558	0.0059	0.007	0.0044	0.1023	0.0084	0.0063	0.0042	0.0036	0.1503	0.0719	0.0079	0.005	0.0055	0.0291	0.006	0.0083	0.1746
1	rs77639220	10718377	1.12	0.339600448506511	1.66	0.333131717406117	0.30521858694125	0.0191739824496588	0.1353	0.0664	0.0049	0.005	0.0048	0.0047	0.0052	0.0137	0.1556	0.0059	0.007	0.0044	0.102	0.0083	0.0064	0.0042	0.0036	0.1507	0.0716	0.0079	0.005	0.0055	0.029	0.006	0.0084	0.1746
1	rs540329	10719549	1.12	0.339600448506511	1.66	0.333131717406117	0.303354117414463	0.0247128204185027	0.1347	0.0665	0.005	0.005	0.005	0.0047	0.0052	0.0139	0.1555	0.006	0.0071	0.0045	0.1018	0.0085	0.0065	0.0043	0.0037	0.1508	0.0716	0.0079	0.005	0.0055	0.0291	0.0061	0.0085	0.174
1	rs61736951	10720254	1.12	0.339600448506511	1.67	0.308662716071979	0.29571509875109	0.0240981167671086	0.1347	0.0666	0.005	0.005	0.005	0.0047	0.0052	0.0138	0.1554	0.006	0.0071	0.0045	0.1018	0.0085	0.0065	0.0043	0.0037	0.1508	0.0716	0.0079	0.005	0.0055	0.0291	0.0061	0.0085	0.1739
1	rs79792288	10720905	1.12	0.339600448506511	1.67	0.308662716071979	0.298913804004874	0.0240109040340978	0.1347	0.0666	0.005	0.0051	0.005	0.0047	0.0052	0.0138	0.1554	0.006	0.0071	0.0045	0.1018	0.0085	0.0065	0.0043	0.0037	0.1507	0.0716	0.0079	0.005	0.0055	0.0291	0.0061	0.0086	0.174
1	rs116460699	10725193	1.12	0.339600448506511	1.67	0.308662716071979	0.303991281633881	0.0260095022447337	0.1345	0.0667	0.005	0.0052	0.005	0.0047	0.0052	0.0138	0.1553	0.006	0.0071	0.0046	0.102	0.0084	0.0065	0.0043	0.0037	0.1506	0.0716	0.0079	0.0051	0.0057	0.0289	0.0061	0.0086	0.174
1	rs284315	10734800	1.12	0.339600448506511	1.66	0.333131717406117	0.355057976875544	0.0381345621301667	0.1342	0.0669	0.005	0.0055	0.0051	0.0047	0.0053	0.0135	0.155	0.006	0.0071	0.0047	0.1025	0.0083	0.0064	0.0043	0.004	0.1501	0.0715	0.008	0.0052	0.0057	0.0283	0.006	0.0085	0.1743
1	rs113222733	10738871	1.13	0.306408690300974	1.66	0.333131717406117	0.376163940133853	0.0498008885775442	0.1344	0.0668	0.005	0.0056	0.0052	0.0048	0.0054	0.0134	0.1547	0.0061	0.0072	0.0048	0.1025	0.0082	0.0065	0.0043	0.0042	0.1495	0.0712	0.0081	0.0053	0.0058	0.0283	0.006	0.0085	0.1745
1	rs6540944	10740405	1.13	0.306408690300974	1.66	0.333131717406117	0.407015539885166	0.0651093497770427	0.1345	0.0668	0.005	0.0056	0.0052	0.0048	0.0055	0.0133	0.1546	0.0061	0.0073	0.0048	0.1025	0.0082	0.0066	0.0043	0.0043	0.1492	0.0711	0.0081	0.0053	0.0059	0.0283	0.006	0.0085	0.1746
1	rs578554	10741669	1.13	0.306408690300974	1.65	0.358901199458623	0.366586395324478	0.0696788039230055	0.1345	0.0667	0.0051	0.0056	0.0054	0.0048	0.0053	0.0133	0.1541	0.0062	0.0074	0.005	0.1023	0.0082	0.0066	0.0043	0.0043	0.1494	0.071	0.0081	0.0053	0.0059	0.0282	0.0061	0.0086	0.1744
1	rs516243	10750432	1.13	0.306408690300974	1.66	0.333131717406117	0.301837583595973	0.0750991219077738	0.1352	0.0664	0.0051	0.0057	0.0055	0.0049	0.0053	0.0134	0.1539	0.006	0.0076	0.0052	0.1016	0.0082	0.007	0.0043	0.0045	0.1476	0.0714	0.0082	0.0054	0.0061	0.028	0.0064	0.0086	0.1747
1	rs60449700	10752990	1.14	0.275532638758866	1.67	0.308662716071979	0.187744609533602	0.105100556467389	0.1347	0.0663	0.0052	0.0057	0.0056	0.0049	0.0053	0.0135	0.1558	0.0059	0.0076	0.0054	0.1013	0.008	0.0071	0.0043	0.0048	0.1446	0.0717	0.0082	0.0055	0.0062	0.028	0.0067	0.0085	0.175
1	rs4845948	10757199	1.14	0.275532638758866	1.67	0.308662716071979	0.102928213334878	0.200098280091816	0.1334	0.0658	0.0056	0.0057	0.0057	0.0051	0.0054	0.0134	0.1555	0.0058	0.0074	0.0059	0.1012	0.0078	0.0072	0.0045	0.0053	0.144	0.0728	0.0084	0.0056	0.0067	0.0275	0.0074	0.0084	0.1747
1	rs2387232	10759741	1.14	0.275532638758866	1.65	0.358901199458623	0.0892498607673675	0.381796655269612	0.1321	0.0654	0.0059	0.0057	0.0058	0.0052	0.0057	0.0133	0.1552	0.0055	0.0072	0.0063	0.1012	0.0074	0.0074	0.0046	0.0059	0.1441	0.0736	0.0085	0.0056	0.0069	0.0271	0.0079	0.0082	0.1741
1	rs59061093	10760472	1.14	0.275532638758866	1.64	0.38599849551783	0.0952222935292229	0.452180149977879	0.1318	0.0653	0.006	0.0057	0.0058	0.0052	0.0058	0.0132	0.1551	0.0054	0.0072	0.0064	0.1012	0.0074	0.0074	0.0046	0.0061	0.144	0.0739	0.0086	0.0057	0.007	0.027	0.008	0.0082	0.174
1	rs734736	10760510	1.14	0.275532638758866	1.65	0.358901199458623	0.100998903909787	0.455119953789333	0.1321	0.0652	0.006	0.0057	0.0059	0.0051	0.0058	0.0132	0.1551	0.0054	0.0071	0.0064	0.1013	0.0074	0.0074	0.0046	0.0061	0.144	0.074	0.0086	0.0057	0.0069	0.027	0.0081	0.008	0.174
1	rs113981481	10761541	1.15	0.246899131395369	1.65	0.358901199458623	0.0898746535590567	0.465314021779253	0.1321	0.0652	0.0061	0.0058	0.0058	0.0051	0.0058	0.0133	0.155	0.0054	0.007	0.0065	0.1009	0.0073	0.0074	0.0046	0.0062	0.1438	0.0743	0.0086	0.0057	0.0069	0.0269	0.0082	0.008	0.174
1	rs11805515	10767785	1.14	0.275532638758866	1.59	0.542287549749139	0.439855802110771	1.58133478199316	0.1309	0.0646	0.0073	0.0061	0.0057	0.0055	0.0059	0.0128	0.1529	0.0053	0.0069	0.0071	0.0984	0.0065	0.0078	0.0057	0.0072	0.1416	0.0777	0.0091	0.0062	0.0075	0.0262	0.0094	0.0082	0.1738
1	rs488834	10767902	1.14	0.275532638758866	1.59	0.542287549749139	0.448906092346968	1.64249961725685	0.1307	0.0646	0.0073	0.0061	0.0059	0.0055	0.0059	0.0129	0.153	0.0053	0.0069	0.0071	0.0985	0.0065	0.0078	0.0057	0.0072	0.1413	0.0779	0.0091	0.0063	0.0075	0.0263	0.0094	0.0082	0.1735
1	rs710133	10771488	1.13	0.306408690300974	1.58	0.577869115575703	0.705863011407322	1.80378593636612	0.1302	0.0655	0.0073	0.0064	0.0058	0.0054	0.0058	0.0128	0.1526	0.0056	0.0068	0.0074	0.0988	0.0062	0.0078	0.0057	0.0076	0.1409	0.0786	0.009	0.0062	0.0076	0.0265	0.0096	0.008	0.1722
1	rs58810407	10773987	1.13	0.306408690300974	1.58	0.577869115575703	0.842878990927872	1.99887558788199	0.13	0.0658	0.0073	0.0065	0.0058	0.0054	0.0057	0.0127	0.1529	0.0055	0.0068	0.0074	0.0988	0.0062	0.0078	0.0056	0.0078	0.1403	0.0785	0.0093	0.006	0.0077	0.0265	0.0098	0.008	0.1721
1	rs284233	10777260	1.13	0.306408690300974	1.58	0.577869115575703	1.11827510616206	2.32101591865647	0.13	0.0664	0.0072	0.0065	0.0057	0.0054	0.0057	0.0127	0.1525	0.0055	0.0067	0.0075	0.099	0.0062	0.0078	0.0056	0.0079	0.14	0.0788	0.0093	0.006	0.0078	0.0266	0.0099	0.008	0.1716
1	rs58551746	10782671	1.13	0.306408690300974	1.58	0.577869115575703	1.19017231835192	2.35413017500106	0.1302	0.0668	0.0071	0.0064	0.0057	0.0055	0.0055	0.0126	0.1523	0.0055	0.0068	0.0076	0.099	0.0062	0.0077	0.0055	0.008	0.1405	0.079	0.0091	0.006	0.0077	0.0267	0.01	0.0079	0.1711
1	rs116461502	10784899	1.13	0.306408690300974	1.58	0.577869115575703	1.35262146538173	2.20095822689968	0.1301	0.0669	0.0071	0.0064	0.0056	0.0055	0.0054	0.0126	0.1523	0.0055	0.0068	0.0076	0.0987	0.0063	0.0077	0.0054	0.0082	0.1408	0.0791	0.0091	0.006	0.0077	0.0267	0.01	0.0079	0.1709
1	rs284254	10786314	1.13	0.306408690300974	1.58	0.577869115575703	1.5786618537333	2.5055991530995	0.13	0.0669	0.0071	0.0063	0.0056	0.0056	0.0054	0.0126	0.1522	0.0054	0.0068	0.0076	0.0986	0.0064	0.0077	0.0054	0.0082	0.1409	0.0792	0.0091	0.006	0.0077	0.0267	0.0101	0.0079	0.171
1	rs114361870	10787940	1.13	0.306408690300974	1.58	0.577869115575703	1.52136006285035	2.32028477478163	0.13	0.067	0.0071	0.0064	0.0056	0.0056	0.0054	0.0126	0.1524	0.0054	0.0068	0.0076	0.0985	0.0064	0.0076	0.0054	0.0083	0.141	0.079	0.009	0.0061	0.0077	0.0266	0.0101	0.0079	0.1709
1	rs284279	10789697	1.13	0.306408690300974	1.58	0.577869115575703	1.61872978103794	2.43983370513105	0.1301	0.0671	0.0072	0.0064	0.0056	0.0056	0.0054	0.0126	0.1524	0.0054	0.0068	0.0076	0.0984	0.0064	0.0075	0.0054	0.0083	0.1409	0.0788	0.009	0.0062	0.0077	0.0266	0.0101	0.008	0.1708
1	rs6540946	10793411	1.13	0.306408690300974	1.58	0.577869115575703	1.53824712168644	2.36457047263061	0.1304	0.0673	0.0072	0.0065	0.0056	0.0057	0.0054	0.0126	0.1526	0.0055	0.0068	0.0076	0.099	0.0064	0.0075	0.0054	0.0084	0.1404	0.0782	0.009	0.0063	0.0076	0.0266	0.0099	0.008	0.1706
1	rs608020	10794895	1.13	0.306408690300974	1.58	0.577869115575703	1.6572814098597	2.30548533616603	0.1308	0.0671	0.0072	0.0068	0.0056	0.0057	0.0054	0.0124	0.1527	0.0054	0.0067	0.0076	0.099	0.0064	0.0076	0.0054	0.0084	0.1405	0.0776	0.009	0.0063	0.0076	0.0267	0.0098	0.0081	0.1704
1	rs12046278	10799577	1.13	0.306408690300974	1.58	0.577869115575703	1.78487237332269	2.50061795248771	0.131	0.0671	0.0073	0.0068	0.0056	0.0056	0.0055	0.0124	0.1527	0.0054	0.0067	0.0077	0.0987	0.0064	0.0076	0.0055	0.0086	0.1403	0.0775	0.0091	0.0063	0.0076	0.0267	0.0097	0.0082	0.17
1	rs6700479	10800737	1.13	0.306408690300974	1.59	0.542287549749139	1.72857759331037	2.51353462416576	0.131	0.0673	0.0073	0.0068	0.0055	0.0056	0.0056	0.0127	0.1526	0.0056	0.0067	0.0077	0.0987	0.0066	0.0077	0.0055	0.0087	0.14	0.0775	0.009	0.0064	0.0077	0.0265	0.0096	0.0082	0.1699
1	rs4845953	10801989	1.13	0.306408690300974	1.59	0.542287549749139	1.63869073976098	2.66449202169811	0.1316	0.0672	0.0071	0.0068	0.0055	0.0057	0.0058	0.0133	0.1523	0.0056	0.0065	0.0078	0.0984	0.0066	0.0076	0.0058	0.0087	0.1394	0.0774	0.009	0.0064	0.0078	0.0265	0.0097	0.0076	0.1703
1	rs72860191	10804219	1.14	0.275532638758866	1.59	0.542287549749139	1.41685497587227	3.00621429042007	0.1301	0.0663	0.0075	0.0066	0.0051	0.0063	0.0063	0.0147	0.1516	0.0056	0.0063	0.0079	0.0964	0.0071	0.0078	0.0061	0.0091	0.1374	0.0797	0.0086	0.0064	0.0079	0.0257	0.0098	0.0073	0.1725
1	rs4845955	10805414	1.15	0.246899131395369	1.61	0.475515229965307	0.908659906322872	2.53218551516242	0.129	0.0659	0.0074	0.0065	0.0051	0.0066	0.0066	0.0148	0.1525	0.006	0.0063	0.0079	0.0952	0.0075	0.0078	0.0062	0.0091	0.1358	0.0812	0.0087	0.0063	0.0078	0.0256	0.0093	0.0074	0.1739
1	rs113841566	10805552	1.15	0.246899131395369	1.62	0.444280725791627	0.789056834502516	2.46320501980244	0.1288	0.0658	0.0075	0.0065	0.0051	0.0067	0.0067	0.0148	0.1526	0.006	0.0063	0.0078	0.0952	0.0075	0.0078	0.0062	0.009	0.1357	0.0812	0.0086	0.0063	0.0076	0.0256	0.0091	0.0074	0.174
1	rs2076492	10808587	1.15	0.246899131395369	1.66	0.333131717406117	0.378852815375189	1.982393465725	0.1305	0.0651	0.0072	0.0065	0.005	0.007	0.0067	0.015	0.1529	0.0058	0.0061	0.0075	0.0967	0.0076	0.0071	0.0064	0.0086	0.1338	0.0821	0.0087	0.0062	0.0074	0.0255	0.0081	0.0073	0.1752
1	rs1342904	10810317	1.15	0.246899131395369	1.66	0.333131717406117	0.171266825682854	1.46319310564193	0.1305	0.0649	0.0071	0.006	0.0049	0.0068	0.0065	0.0154	0.153	0.0056	0.006	0.0073	0.0978	0.0077	0.0069	0.0062	0.008	0.1338	0.0831	0.0087	0.0062	0.0072	0.026	0.0078	0.0072	0.1753
1	rs72643204	10811325	1.14	0.275532638758866	1.66	0.333131717406117	0.126289633624584	1.33947978103452	0.1303	0.0645	0.007	0.006	0.0049	0.0069	0.0066	0.0155	0.1528	0.0055	0.0059	0.0072	0.0983	0.0078	0.0068	0.0063	0.0078	0.1338	0.0836	0.0087	0.0062	0.0071	0.0261	0.0078	0.0072	0.1753
1	rs205479	10812417	1.14	0.275532638758866	1.65	0.358901199458623	0.169383636381767	1.63849228222269	0.1302	0.0641	0.007	0.0059	0.0049	0.007	0.0066	0.0156	0.1527	0.0054	0.0059	0.0071	0.0986	0.0078	0.0068	0.0063	0.0078	0.1338	0.0841	0.0087	0.0063	0.0071	0.0262	0.0077	0.0073	0.1753
1	rs205484	10815421	1.12	0.339600448506511	1.63	0.414449909043039	0.435482636731512	1.83775659404654	0.1304	0.0617	0.0075	0.0061	0.005	0.0075	0.0069	0.0163	0.1511	0.0051	0.0058	0.0068	0.101	0.0083	0.0065	0.0066	0.0082	0.1319	0.0853	0.0089	0.0067	0.0069	0.026	0.0081	0.0077	0.1738
1	rs6694651	10823826	1.1	0.413206464175836	1.61	0.475515229965307	0.525889622132421	1.83208852327631	0.1307	0.0609	0.0076	0.0062	0.0051	0.0073	0.0069	0.0168	0.1508	0.005	0.0057	0.0066	0.1024	0.0089	0.0062	0.0067	0.0085	0.1318	0.0857	0.0088	0.0067	0.0069	0.0254	0.0082	0.0078	0.1727
1	rs6540950	10824329	1.1	0.413206464175836	1.61	0.475515229965307	0.630471614469198	1.97612800204223	0.1307	0.0609	0.0076	0.0062	0.0051	0.0073	0.0069	0.0168	0.1508	0.005	0.0057	0.0066	0.1024	0.0089	0.0062	0.0067	0.0085	0.1318	0.0858	0.0088	0.0067	0.0069	0.0254	0.0082	0.0079	0.1727
1	rs172228	10831218	1.1	0.413206464175836	1.61	0.475515229965307	0.857155022774765	2.1721148726061	0.1305	0.061	0.0076	0.006	0.005	0.0071	0.0069	0.0169	0.1507	0.0049	0.0058	0.0064	0.1033	0.0089	0.0059	0.0067	0.0084	0.1316	0.0857	0.0087	0.0067	0.0068	0.0259	0.0081	0.0077	0.1733
1	rs58064215	10833232	1.1	0.413206464175836	1.6	0.508176723760061	0.934633295265457	2.15653473218746	0.13	0.0611	0.0079	0.006	0.0051	0.007	0.0069	0.017	0.1509	0.0048	0.0058	0.0064	0.1034	0.0089	0.0061	0.0067	0.0085	0.1311	0.0853	0.0087	0.0068	0.0069	0.0258	0.0082	0.0077	0.1736
1	Affx-4028723	10838556	1.09	0.453749840114468	1.61	0.475515229965307	0.953576116904457	2.24567980673474	0.1298	0.061	0.0079	0.0057	0.0051	0.0071	0.007	0.0177	0.1502	0.005	0.0058	0.0063	0.1035	0.0094	0.0061	0.0067	0.0083	0.1307	0.0848	0.0087	0.0074	0.0069	0.0258	0.0082	0.0081	0.1733
1	rs11121617	10842021	1.08	0.496867270490283	1.6	0.508176723760061	1.09111599945333	2.35596139139635	0.1295	0.0611	0.008	0.0058	0.0051	0.0072	0.0072	0.0178	0.1498	0.0051	0.0058	0.0062	0.1034	0.0095	0.0061	0.0067	0.0084	0.1303	0.0847	0.0086	0.0078	0.0068	0.026	0.0081	0.0081	0.1735
1	rs710137	10842386	1.08	0.496867270490283	1.6	0.508176723760061	1.17814392028034	2.44167298400912	0.1295	0.0611	0.008	0.0058	0.0051	0.0072	0.0072	0.0179	0.1498	0.0051	0.0058	0.0062	0.1035	0.0095	0.0061	0.0067	0.0084	0.1301	0.0846	0.0084	0.0079	0.0068	0.026	0.0081	0.0081	0.1736
1	rs114596278	10845920	1.07	0.542615033110665	1.6	0.508176723760061	1.24633689666489	2.21403549674419	0.1297	0.0613	0.0079	0.0056	0.005	0.0073	0.0073	0.018	0.1497	0.005	0.0059	0.0061	0.1045	0.0095	0.006	0.0064	0.0084	0.1294	0.0844	0.0083	0.0081	0.007	0.026	0.008	0.0081	0.1737
1	rs58708213	10846144	1.07	0.542615033110665	1.6	0.508176723760061	1.31925039557821	2.33436434854487	0.1297	0.0614	0.0079	0.0056	0.005	0.0073	0.0073	0.018	0.1497	0.005	0.0059	0.0061	0.1045	0.0095	0.006	0.0064	0.0084	0.1294	0.0843	0.0082	0.0081	0.007	0.026	0.008	0.0081	0.1737
1	rs776910	10846540	1.07	0.542615033110665	1.6	0.508176723760061	1.32960301991811	2.27738112668779	0.1297	0.0614	0.0079	0.0056	0.005	0.0073	0.0073	0.0181	0.1498	0.0049	0.0059	0.0061	0.1046	0.0095	0.006	0.0064	0.0083	0.1291	0.0847	0.0083	0.0081	0.007	0.0258	0.0079	0.0081	0.1737
1	rs11121624	10850371	1.07	0.542615033110665	1.61	0.475515229965307	1.30997836020868	2.01178758111443	0.1306	0.0619	0.008	0.0054	0.0048	0.0072	0.0072	0.0182	0.1494	0.0046	0.0059	0.0061	0.105	0.0096	0.0059	0.006	0.008	0.128	0.0856	0.0084	0.0084	0.007	0.026	0.0078	0.0084	0.1732
1	rs1737617	10850798	1.07	0.542615033110665	1.61	0.475515229965307	1.24680523008323	1.95520327757294	0.1305	0.062	0.0081	0.0055	0.0048	0.0071	0.0071	0.0182	0.1495	0.0046	0.006	0.0061	0.1051	0.0096	0.006	0.006	0.008	0.1278	0.0856	0.0084	0.0084	0.007	0.0261	0.0078	0.0084	0.1731
1	rs1776216	10850866	1.06	0.591046266007479	1.61	0.475515229965307	1.21947561398549	1.86933051111567	0.1305	0.062	0.0081	0.0055	0.0048	0.0071	0.0069	0.0182	0.1495	0.0046	0.006	0.0061	0.1053	0.0096	0.006	0.006	0.008	0.1277	0.0857	0.0084	0.0082	0.007	0.026	0.0078	0.0085	0.1731
1	rs11577305	10855638	1.06	0.591046266007479	1.61	0.475515229965307	1.15105090643144	1.60770327116388	0.1306	0.0617	0.0079	0.0051	0.005	0.0068	0.0066	0.0183	0.1494	0.0044	0.006	0.0061	0.1051	0.0096	0.0058	0.0059	0.008	0.1278	0.087	0.0085	0.0081	0.0068	0.026	0.0077	0.0085	0.1737
1	rs761124	10856053	1.06	0.591046266007479	1.61	0.475515229965307	1.10627092815696	1.40689214138685	0.1307	0.0618	0.0077	0.0049	0.0049	0.0067	0.0066	0.0184	0.1497	0.0043	0.006	0.0061	0.1049	0.0096	0.0057	0.0059	0.008	0.1278	0.0873	0.0086	0.0082	0.0068	0.026	0.0077	0.0084	0.1739
1	rs718047	10858746	1.05	0.642211085129376	1.6	0.508176723760061	1.87330041034127	1.48821481059147	0.1311	0.0625	0.0075	0.0047	0.0049	0.0064	0.0073	0.019	0.1489	0.0043	0.006	0.006	0.1019	0.0094	0.0055	0.0053	0.0088	0.1275	0.0871	0.0087	0.0083	0.0063	0.0269	0.0076	0.0082	0.1764
1	rs11121629	10860604	1.04	0.69615671060944	1.6	0.508176723760061	1.93598792486223	1.44797371385071	0.1306	0.0628	0.0074	0.0046	0.005	0.0061	0.0073	0.0193	0.1493	0.0042	0.006	0.0061	0.102	0.0093	0.0056	0.005	0.0087	0.1263	0.0865	0.0089	0.0082	0.0062	0.0275	0.0076	0.0081	0.1778
1	rs74052514	10863379	1.04	0.69615671060944	1.6	0.508176723760061	2.07117544541511	1.37176235761509	0.1313	0.0634	0.0072	0.0045	0.0049	0.0056	0.0072	0.0198	0.1486	0.0042	0.0061	0.0062	0.1007	0.0092	0.0058	0.0047	0.0089	0.1257	0.0869	0.0091	0.0079	0.006	0.0279	0.0078	0.0079	0.179
1	rs78867077	10865577	1.03	0.752927598544599	1.6	0.508176723760061	2.06724524310493	1.36228402950334	0.1311	0.0631	0.007	0.0046	0.005	0.0054	0.0071	0.0205	0.1485	0.0041	0.0059	0.0063	0.1004	0.0091	0.006	0.0045	0.0089	0.1247	0.0883	0.0093	0.0077	0.0059	0.0279	0.0079	0.0078	0.1794
1	rs1750861	10869052	1.03	0.752927598544599	1.59	0.542287549749139	1.86451094776899	1.29272625475286	0.1323	0.0648	0.0067	0.0043	0.005	0.005	0.0069	0.021	0.1468	0.0038	0.0058	0.0064	0.0992	0.009	0.006	0.0044	0.0084	0.1238	0.0898	0.0102	0.0079	0.0058	0.0282	0.0079	0.0076	0.1793
1	rs1776222	10874890	1.01	0.875109975033704	1.58	0.577869115575703	1.33267633909568	0.878883964015442	0.1347	0.0665	0.0059	0.0043	0.005	0.004	0.0065	0.0215	0.1463	0.0036	0.0058	0.0062	0.0974	0.0091	0.0057	0.0039	0.0071	0.1216	0.093	0.0122	0.0078	0.0057	0.0274	0.0077	0.008	0.1798
1	rs6688450	10876600	1.01	0.875109975033704	1.57	0.614941920479678	1.33190775793953	0.862072224634381	0.1352	0.0665	0.0057	0.0042	0.0051	0.0039	0.0064	0.0219	0.1463	0.0037	0.0057	0.0062	0.0967	0.0091	0.0056	0.0038	0.0069	0.1218	0.0931	0.0125	0.0077	0.0055	0.0274	0.0076	0.008	0.1801
1	rs114176284	10877429	1.01	0.875109975033704	1.57	0.614941920479678	1.28363758567542	0.786356855399154	0.1354	0.0665	0.0056	0.0042	0.0051	0.0038	0.0063	0.0219	0.146	0.0037	0.0057	0.0063	0.0966	0.0091	0.0055	0.0038	0.0069	0.1218	0.0933	0.0126	0.0077	0.0055	0.0274	0.0076	0.0079	0.1802
1	rs72643240	10879164	1.01	0.875109975033704	1.57	0.614941920479678	1.25590428299155	0.802698027345086	0.1361	0.0667	0.0055	0.0042	0.0052	0.0039	0.0062	0.0221	0.1453	0.0038	0.0058	0.0062	0.0964	0.0091	0.0055	0.0038	0.0068	0.1218	0.0933	0.0129	0.0075	0.0054	0.0274	0.0077	0.0079	0.1802
1	rs77352128	10882610	1.01	0.875109975033704	1.56	0.653525583231	1.1561404213096	0.708149379061391	0.1366	0.0669	0.0052	0.0041	0.0052	0.0037	0.0059	0.0224	0.1448	0.004	0.0058	0.0062	0.0964	0.0092	0.0053	0.0037	0.0066	0.1217	0.0934	0.013	0.0074	0.0055	0.0273	0.0077	0.008	0.1805
1	rs10864474	10883600	1.01	0.875109975033704	1.56	0.653525583231	1.16798933413769	0.7436401140935	0.1368	0.067	0.0052	0.0041	0.0052	0.0037	0.0058	0.0225	0.1446	0.004	0.0058	0.0062	0.0964	0.0092	0.0053	0.0037	0.0066	0.1216	0.0935	0.013	0.0073	0.0055	0.0273	0.0077	0.008	0.1806
1	rs2294750	10885036	1.01	0.875109975033704	1.56	0.653525583231	1.12564626978722	0.724274729374287	0.137	0.0669	0.0052	0.0041	0.0051	0.0037	0.0057	0.0225	0.1444	0.0041	0.0058	0.0061	0.0962	0.0092	0.0053	0.0036	0.0065	0.1216	0.0935	0.0131	0.0072	0.0056	0.0272	0.0078	0.008	0.1809
1	rs80028886	10885424	1.01	0.875109975033704	1.56	0.653525583231	1.08525480599488	0.710682260764555	0.137	0.0669	0.0052	0.0041	0.0051	0.0037	0.0057	0.0225	0.1444	0.0041	0.0058	0.0061	0.0962	0.0093	0.0053	0.0036	0.0065	0.1216	0.0935	0.0131	0.0072	0.0056	0.0272	0.0078	0.008	0.1809
1	rs79659324	10887205	1.01	0.875109975033704	1.56	0.653525583231	0.977347537844073	0.654997960245977	0.1372	0.0668	0.0051	0.0041	0.0052	0.0037	0.0055	0.0226	0.1442	0.0042	0.0057	0.0061	0.0962	0.0093	0.0052	0.0036	0.0064	0.1217	0.0937	0.013	0.007	0.0057	0.0272	0.0078	0.008	0.1813
1	rs572950	10889280	1.01	0.875109975033704	1.55	0.693638871087907	0.647516845435221	0.528231375657549	0.1382	0.0664	0.005	0.0039	0.0053	0.0037	0.0052	0.0228	0.1441	0.0044	0.0055	0.0061	0.0961	0.0093	0.0051	0.0035	0.006	0.1218	0.0941	0.0126	0.0067	0.0059	0.027	0.0077	0.008	0.182
1	rs520135	10890932	1	0.940597770197411	1.55	0.693638871087907	0.538753814055863	0.504742962485496	0.1385	0.0664	0.0049	0.0037	0.0054	0.0037	0.0051	0.0228	0.1441	0.0044	0.0056	0.0061	0.096	0.0094	0.005	0.0035	0.0059	0.1218	0.0941	0.0125	0.0066	0.0059	0.027	0.0075	0.008	0.1825
1	rs116764210	10890972	1	0.940597770197411	1.55	0.693638871087907	0.53973437354756	0.501174549437047	0.1385	0.0664	0.0049	0.0037	0.0054	0.0037	0.0051	0.0228	0.1441	0.0044	0.0056	0.0061	0.096	0.0094	0.005	0.0035	0.0059	0.1218	0.094	0.0125	0.0066	0.0059	0.027	0.0075	0.008	0.1825
1	rs74052537	10891857	1	0.940597770197411	1.55	0.693638871087907	0.52298653315019	0.508868336742491	0.1386	0.0664	0.005	0.0037	0.0054	0.0037	0.0051	0.0227	0.1441	0.0044	0.0056	0.0062	0.096	0.0094	0.005	0.0035	0.0059	0.1219	0.0941	0.0125	0.0065	0.0059	0.027	0.0075	0.008	0.1825
1	rs35126763	10892498	1	0.940597770197411	1.55	0.693638871087907	0.508967579007337	0.511072010681904	0.1387	0.0664	0.005	0.0037	0.0054	0.0037	0.0051	0.0228	0.1441	0.0044	0.0056	0.0062	0.0956	0.0094	0.005	0.0035	0.0058	0.1219	0.0944	0.0125	0.0065	0.0059	0.027	0.0074	0.008	0.1824
1	rs1292657	10893081	1	0.940597770197411	1.55	0.693638871087907	0.503006202886948	0.508042580981229	0.1388	0.0664	0.005	0.0037	0.0054	0.0037	0.005	0.0228	0.144	0.0044	0.0056	0.0062	0.0956	0.0094	0.005	0.0035	0.0058	0.122	0.0944	0.0125	0.0065	0.0059	0.027	0.0074	0.008	0.1825
1	rs113775340	10897342	1.01	0.875109975033704	1.55	0.693638871087907	0.390151794857925	0.448978836297276	0.139	0.0664	0.005	0.0036	0.0054	0.0037	0.005	0.0228	0.144	0.0045	0.0056	0.0061	0.0957	0.0094	0.005	0.0035	0.0057	0.1221	0.0944	0.0125	0.0064	0.0059	0.0269	0.0071	0.008	0.1827
1	rs555027	10901907	1.01	0.875109975033704	1.56	0.653525583231	0.308026625314453	0.428582044452639	0.1392	0.0663	0.005	0.0035	0.0054	0.0037	0.005	0.0228	0.1442	0.0045	0.0056	0.006	0.0958	0.0094	0.005	0.0035	0.0056	0.1222	0.0944	0.0125	0.0064	0.006	0.0269	0.0067	0.0079	0.1829
1	rs672270	10907842	1.01	0.875109975033704	1.56	0.653525583231	0.277701818572499	0.483430145616376	0.1396	0.0663	0.0049	0.0035	0.0055	0.0037	0.0049	0.0228	0.1443	0.0045	0.0056	0.0058	0.0959	0.0094	0.005	0.0036	0.0056	0.1224	0.0944	0.0124	0.0062	0.006	0.0267	0.0067	0.0079	0.1829
1	rs34560617	10912163	1.01	0.875109975033704	1.58	0.577869115575703	0.187256323405898	0.379248704352578	0.1405	0.0659	0.0049	0.0035	0.0055	0.0036	0.0048	0.0229	0.1453	0.0045	0.0056	0.0055	0.0961	0.0092	0.005	0.0035	0.0054	0.1229	0.0944	0.0123	0.006	0.006	0.0263	0.0064	0.008	0.1826
1	rs72643281	10915994	1.01	0.875109975033704	1.59	0.542287549749139	0.131376808941707	0.306943876665039	0.1411	0.0655	0.0047	0.0036	0.0056	0.0036	0.0047	0.0227	0.1461	0.0046	0.0057	0.0054	0.0962	0.009	0.0051	0.0035	0.0054	0.1231	0.0943	0.0122	0.0057	0.0059	0.0259	0.0062	0.008	0.1827
1	rs550887	10920576	1.01	0.875109975033704	1.59	0.542287549749139	0.0972590900843158	0.225481738887739	0.1419	0.065	0.0044	0.0037	0.0056	0.0037	0.0046	0.0224	0.1471	0.0047	0.0057	0.0054	0.0964	0.0088	0.0051	0.0035	0.0053	0.1234	0.0945	0.0122	0.0054	0.0059	0.0255	0.0059	0.0078	0.1828
1	rs7543046	10922467	1.01	0.875109975033704	1.59	0.542287549749139	0.0906716397038753	0.228532937720587	0.1424	0.0649	0.0044	0.0037	0.0056	0.0037	0.0045	0.0218	0.1474	0.0047	0.0057	0.0053	0.0965	0.0087	0.0051	0.0035	0.0053	0.1233	0.0952	0.0121	0.0053	0.0059	0.0252	0.0057	0.0078	0.1829
1	rs1280989	10924273	1.01	0.875109975033704	1.59	0.542287549749139	0.0756137403373977	0.154146153780575	0.1424	0.0649	0.0043	0.0037	0.0056	0.0037	0.0045	0.0218	0.1475	0.0048	0.0057	0.0053	0.0968	0.0086	0.005	0.0035	0.0053	0.1235	0.0953	0.012	0.0052	0.0058	0.0251	0.0057	0.0077	0.183
1	rs75572442	10925267	1.01	0.875109975033704	1.59	0.542287549749139	0.0724028542647206	0.129425089351059	0.1425	0.0649	0.0043	0.0036	0.0055	0.0037	0.0044	0.0217	0.1476	0.0048	0.0056	0.0053	0.0968	0.0086	0.005	0.0035	0.0052	0.1235	0.0954	0.012	0.0052	0.0058	0.025	0.0057	0.0076	0.183
1	rs12746189	10928048	1.01	0.875109975033704	1.59	0.542287549749139	0.0762841124623418	0.0992043511322446	0.1433	0.0648	0.0041	0.0034	0.0055	0.0036	0.0043	0.0214	0.1481	0.0047	0.0053	0.0053	0.0975	0.0084	0.0047	0.0036	0.0051	0.124	0.096	0.0118	0.0049	0.0058	0.0245	0.0056	0.0073	0.1834
1	rs4437880	10928219	1.01	0.875109975033704	1.6	0.508176723760061	0.0845589972820535	0.124002406190473	0.1433	0.0649	0.0041	0.0034	0.0054	0.0036	0.0043	0.0214	0.1482	0.0046	0.0052	0.0052	0.0976	0.0084	0.0047	0.0036	0.0051	0.1241	0.0965	0.0117	0.0049	0.0058	0.0245	0.0056	0.0073	0.1833
1	rs1281001	10929298	1.01	0.875109975033704	1.61	0.475515229965307	0.0676042819124315	0.117541461267201	0.1431	0.0646	0.0041	0.0037	0.0054	0.0036	0.0045	0.0213	0.1484	0.0045	0.0053	0.0053	0.098	0.0085	0.0048	0.0037	0.005	0.1235	0.0969	0.0118	0.0048	0.0057	0.0242	0.0055	0.0073	0.1832
1	rs35216028	10932432	1.01	0.875109975033704	1.62	0.444280725791627	0.075527518929319	0.147514002725203	0.1417	0.0647	0.0039	0.0038	0.0055	0.0039	0.0047	0.0212	0.1491	0.0045	0.0052	0.0052	0.0988	0.0085	0.0046	0.0038	0.0052	0.1237	0.0974	0.0117	0.005	0.0055	0.0239	0.0056	0.0071	0.1825
1	rs12065037	10934874	1.01	0.875109975033704	1.62	0.444280725791627	0.139283361283212	0.189841171687917	0.1431	0.0643	0.0038	0.0038	0.0055	0.0042	0.0052	0.021	0.1496	0.0046	0.0051	0.005	0.0993	0.0084	0.0044	0.0038	0.0055	0.1224	0.0977	0.0115	0.0051	0.0054	0.0235	0.0055	0.0068	0.1822
1	rs1280996	10935232	1.01	0.875109975033704	1.61	0.475515229965307	0.16238638009068	0.164287752496347	0.1439	0.0645	0.0038	0.0039	0.0054	0.0043	0.0051	0.0209	0.1498	0.0046	0.005	0.005	0.0994	0.0081	0.0044	0.0037	0.0055	0.1217	0.098	0.0114	0.0052	0.0055	0.0235	0.0055	0.0066	0.1821
1	rs1280995	10935423	1.01	0.875109975033704	1.6	0.508176723760061	0.17506956559408	0.1593332279395	0.1447	0.0645	0.0038	0.004	0.0055	0.0044	0.005	0.0207	0.1495	0.0046	0.0051	0.0049	0.0992	0.008	0.0044	0.0037	0.0056	0.121	0.0987	0.0113	0.0052	0.0055	0.0235	0.0056	0.0065	0.1816
1	rs12742853	10935527	1.01	0.875109975033704	1.6	0.508176723760061	0.185198569584049	0.146106516385319	0.1435	0.0644	0.0038	0.004	0.0055	0.0044	0.005	0.0206	0.1494	0.0046	0.0051	0.0049	0.1008	0.008	0.0044	0.0036	0.0056	0.1209	0.0989	0.0113	0.0051	0.0055	0.0239	0.0056	0.0065	0.1813
1	rs76624608	10935595	1.01	0.875109975033704	1.6	0.508176723760061	0.212120355141225	0.16311716825127	0.1436	0.0644	0.0039	0.004	0.0052	0.0044	0.005	0.0206	0.1494	0.0045	0.0051	0.0049	0.1008	0.0079	0.0044	0.0036	0.0056	0.1208	0.0989	0.0113	0.0051	0.0059	0.0239	0.0056	0.0064	0.1814
1	rs77416503	10937569	1.02	0.812565575704939	1.61	0.475515229965307	0.245245262277431	0.159140027848149	0.1443	0.0646	0.004	0.004	0.0053	0.0043	0.0051	0.0202	0.1496	0.0045	0.0051	0.0048	0.1013	0.0076	0.0044	0.0037	0.0056	0.1195	0.0992	0.0109	0.0052	0.006	0.0236	0.0057	0.0064	0.1813
1	rs12734632	10938097	1.02	0.812565575704939	1.61	0.475515229965307	0.252598461842005	0.162241167983665	0.1444	0.0647	0.004	0.004	0.0053	0.0043	0.0052	0.0202	0.1495	0.0045	0.0051	0.0048	0.1014	0.0076	0.0044	0.0037	0.0057	0.1194	0.0992	0.0109	0.0052	0.006	0.0236	0.0057	0.0064	0.1813
1	rs1749882	10941249	1.02	0.812565575704939	1.61	0.475515229965307	0.273420708873403	0.155485078419996	0.1445	0.0648	0.004	0.004	0.0054	0.0042	0.0052	0.0201	0.1494	0.0045	0.0051	0.0048	0.1013	0.0075	0.0044	0.0037	0.0057	0.1191	0.0993	0.0108	0.0052	0.006	0.0236	0.0057	0.0064	0.1814
1	rs34708293	10957060	1.02	0.812565575704939	1.61	0.475515229965307	0.343143988230488	0.171174460519214	0.145	0.0649	0.004	0.004	0.0054	0.0042	0.0052	0.02	0.1493	0.0045	0.0052	0.0048	0.1014	0.0073	0.0044	0.0038	0.0057	0.1182	0.0993	0.0109	0.0054	0.0061	0.0234	0.0058	0.0064	0.1813
1	rs6670956	10957719	1.02	0.812565575704939	1.61	0.475515229965307	0.362059781961056	0.168900772879718	0.145	0.065	0.004	0.004	0.0054	0.0042	0.0052	0.02	0.1493	0.0045	0.0052	0.0048	0.1014	0.0073	0.0044	0.0038	0.0058	0.1179	0.0993	0.011	0.0054	0.0061	0.0234	0.0058	0.0065	0.1813
1	rs12410376	10957984	1.02	0.812565575704939	1.61	0.475515229965307	0.375233341580133	0.183816025136893	0.145	0.0651	0.004	0.004	0.0053	0.0042	0.0052	0.0199	0.1493	0.0045	0.0052	0.0048	0.1014	0.0073	0.0044	0.0038	0.0058	0.118	0.0993	0.0111	0.0054	0.0061	0.0233	0.0058	0.0064	0.1815
1	rs75886715	10964264	1.03	0.752927598544599	1.63	0.414449909043039	0.240985698491251	0.231597408969271	0.1439	0.0665	0.0047	0.0041	0.0053	0.0043	0.0053	0.0188	0.1512	0.0046	0.0053	0.0046	0.1008	0.0071	0.0044	0.0041	0.0056	0.1177	0.0983	0.0107	0.0056	0.0063	0.0234	0.0058	0.0062	0.1811
1	rs67978715	10968701	1.02	0.812565575704939	1.63	0.414449909043039	0.3989054725111	0.584237255537325	0.1436	0.0677	0.0055	0.0041	0.005	0.0046	0.0055	0.0169	0.152	0.0048	0.0052	0.0044	0.0991	0.0068	0.004	0.0045	0.0053	0.1194	0.0976	0.0105	0.0061	0.0065	0.0237	0.0058	0.0054	0.1818
1	rs1280978	10970922	1.02	0.812565575704939	1.62	0.444280725791627	0.391492137035101	0.566640591140652	0.1435	0.0677	0.0056	0.0042	0.005	0.0047	0.0056	0.0168	0.152	0.0048	0.0051	0.0044	0.0989	0.0068	0.004	0.0046	0.0053	0.1194	0.0975	0.0104	0.0062	0.0065	0.0237	0.0058	0.0053	0.1818
1	rs10157927	10974329	1.02	0.812565575704939	1.62	0.444280725791627	0.398059519474037	0.677619611205749	0.1436	0.0678	0.0056	0.0042	0.005	0.0047	0.0056	0.0166	0.1519	0.0047	0.0051	0.0044	0.0989	0.0068	0.004	0.0046	0.0053	0.1197	0.0975	0.0105	0.0062	0.0065	0.0237	0.0058	0.0053	0.1817
1	rs6540955	10977240	1.02	0.812565575704939	1.62	0.444280725791627	0.38398294937805	0.670549885790625	0.1437	0.0678	0.0056	0.0042	0.005	0.0047	0.0056	0.0166	0.1516	0.0047	0.0051	0.0044	0.099	0.0068	0.004	0.0046	0.0052	0.12	0.0974	0.0105	0.0062	0.0065	0.0237	0.0058	0.0053	0.1816
1	rs74889927	10978629	1.02	0.812565575704939	1.62	0.444280725791627	0.402468338010213	0.802698027345086	0.1434	0.068	0.0056	0.0043	0.005	0.0049	0.0057	0.0163	0.1512	0.0047	0.0051	0.0045	0.0987	0.0068	0.004	0.0046	0.0053	0.1206	0.0978	0.0104	0.0062	0.0065	0.0238	0.0059	0.0053	0.1811
1	rs72643299	10978767	1.02	0.812565575704939	1.62	0.444280725791627	0.399639362711311	0.776009326743441	0.1434	0.068	0.0056	0.0043	0.005	0.0049	0.0057	0.0163	0.1512	0.0047	0.0051	0.0045	0.0986	0.0068	0.004	0.0046	0.0053	0.1206	0.0978	0.0105	0.0062	0.0065	0.0238	0.0059	0.0053	0.1811
1	rs12046400	10980301	1.02	0.812565575704939	1.62	0.444280725791627	0.384758258860891	0.714858456320074	0.1433	0.0681	0.0056	0.0043	0.005	0.0049	0.0058	0.0163	0.1511	0.0047	0.005	0.0045	0.0985	0.0068	0.004	0.0048	0.0053	0.1208	0.098	0.0104	0.0063	0.0065	0.0239	0.0059	0.0053	0.1809
1	rs1280959	10981058	1.02	0.812565575704939	1.62	0.444280725791627	0.368480978167374	0.650027444196401	0.1434	0.0681	0.0056	0.0043	0.005	0.0049	0.0058	0.0163	0.1509	0.0047	0.005	0.0045	0.0984	0.0068	0.004	0.0048	0.0053	0.1208	0.098	0.0104	0.0063	0.0065	0.0239	0.0059	0.0053	0.1808
1	rs1280984	10984562	1.02	0.812565575704939	1.62	0.444280725791627	0.405364218026426	0.680275101212964	0.1434	0.068	0.0056	0.0043	0.005	0.005	0.0058	0.0161	0.1512	0.0048	0.005	0.0045	0.0984	0.0066	0.004	0.0048	0.0052	0.1213	0.098	0.0104	0.0062	0.0065	0.0239	0.006	0.0054	0.1804
1	rs1280983	10985261	1.02	0.812565575704939	1.62	0.444280725791627	0.424935493608059	0.735519991371604	0.1433	0.0679	0.0057	0.0043	0.005	0.005	0.0058	0.0161	0.1511	0.0048	0.005	0.0045	0.0984	0.0066	0.004	0.0048	0.0052	0.1215	0.098	0.0104	0.0062	0.0065	0.0238	0.006	0.0053	0.1803
1	rs115426632	10986470	1.02	0.812565575704939	1.61	0.475515229965307	0.411932334677105	0.748612007959076	0.1433	0.0679	0.0057	0.0043	0.005	0.005	0.0058	0.0161	0.1512	0.0048	0.005	0.0045	0.0984	0.0066	0.004	0.0048	0.0051	0.1218	0.098	0.0103	0.0061	0.0065	0.0238	0.0061	0.0053	0.1802
1	rs61775570	10986584	1.02	0.812565575704939	1.61	0.475515229965307	0.407129548192108	0.738074214130771	0.1433	0.0679	0.0057	0.0043	0.005	0.005	0.0058	0.0161	0.1513	0.0048	0.005	0.0045	0.0983	0.0066	0.004	0.0048	0.0051	0.1218	0.098	0.0103	0.0061	0.0065	0.0238	0.0061	0.0053	0.1802
1	rs1769663	10989128	1.02	0.812565575704939	1.61	0.475515229965307	0.377644360495832	0.628928863780695	0.1433	0.0679	0.0057	0.0043	0.005	0.005	0.0058	0.016	0.1514	0.0048	0.005	0.0045	0.098	0.0066	0.0041	0.0047	0.0051	0.1222	0.098	0.0103	0.0062	0.0065	0.0238	0.006	0.0053	0.1801
1	rs12066915	10993727	1.01	0.875109975033704	1.62	0.444280725791627	0.0906232106818197	0.349923911982725	0.1421	0.069	0.006	0.0049	0.0053	0.0049	0.0056	0.0154	0.1537	0.0049	0.0049	0.0045	0.0943	0.007	0.0048	0.0047	0.0048	0.1245	0.097	0.0073	0.0066	0.0066	0.0225	0.0061	0.0052	0.1833
1	rs1281004	10993941	1.01	0.875109975033704	1.62	0.444280725791627	0.135341866257216	0.407533858690854	0.1419	0.0692	0.006	0.0055	0.0053	0.0049	0.0057	0.0155	0.1535	0.0049	0.0048	0.0046	0.0941	0.0069	0.0048	0.0047	0.0048	0.1249	0.0968	0.0073	0.0067	0.0064	0.0222	0.006	0.0051	0.1831
1	rs56167870	10995168	1	0.940597770197411	1.59	0.542287549749139	0.167582951220631	0.456324046283904	0.1409	0.0712	0.006	0.0057	0.0051	0.0049	0.0058	0.0167	0.1548	0.0047	0.0048	0.0043	0.094	0.0069	0.0053	0.0052	0.0046	0.1269	0.0954	0.0071	0.0073	0.0064	0.0211	0.0059	0.005	0.1803
1	rs116362252	10995805	1	0.940597770197411	1.59	0.542287549749139	0.191601092964062	0.442594329773925	0.1407	0.0715	0.0059	0.0057	0.0051	0.0049	0.0059	0.0166	0.1552	0.0046	0.0048	0.0041	0.0945	0.007	0.0053	0.0052	0.0045	0.1273	0.0954	0.0069	0.0075	0.0063	0.0206	0.0058	0.005	0.1799
1	rs744921	10998509	0.99	1.00906370779823	1.58	0.577869115575703	0.219976136197975	0.476108030014485	0.1406	0.0716	0.0059	0.0057	0.0051	0.0049	0.006	0.0165	0.1554	0.0045	0.0048	0.0039	0.0947	0.007	0.0054	0.0052	0.0044	0.1275	0.0954	0.0068	0.0075	0.0062	0.0204	0.0058	0.0051	0.1797
1	rs7521386	11005291	0.99	1.00906370779823	1.58	0.577869115575703	0.248181042858629	0.571594166738508	0.1406	0.0718	0.0058	0.0057	0.0052	0.0049	0.006	0.0164	0.1559	0.0044	0.0048	0.0038	0.0944	0.007	0.0054	0.0052	0.0044	0.1276	0.096	0.0067	0.0075	0.0062	0.02	0.0058	0.0051	0.1796
1	rs6667195	11005959	0.99	1.00906370779823	1.58	0.577869115575703	0.23681007162089	0.552405276298221	0.1406	0.0719	0.0058	0.0056	0.0052	0.0049	0.0059	0.0163	0.156	0.0044	0.0048	0.0038	0.0944	0.007	0.0054	0.0051	0.0043	0.1278	0.0961	0.0068	0.0075	0.0061	0.0199	0.0058	0.0051	0.1795
1	rs1281013	11009679	0.99	1.00906370779823	1.58	0.577869115575703	0.231615487302431	0.547493053602256	0.1408	0.0719	0.0058	0.0056	0.0052	0.0048	0.0058	0.0163	0.1562	0.0043	0.0048	0.0038	0.0946	0.007	0.0055	0.005	0.0043	0.1281	0.0965	0.0069	0.0075	0.0061	0.0196	0.0059	0.0052	0.1788
1	rs1281012	11009703	0.99	1.00906370779823	1.58	0.577869115575703	0.231573172436036	0.546932345755598	0.1408	0.0719	0.0058	0.0056	0.0052	0.0048	0.0058	0.0163	0.1562	0.0043	0.0048	0.0038	0.0946	0.007	0.0055	0.005	0.0043	0.1281	0.0965	0.0069	0.0075	0.0061	0.0196	0.0059	0.0052	0.179
1	rs1281008	11011002	0.98	1.080540436168	1.58	0.577869115575703	0.238097199171256	0.608857629892814	0.1407	0.0717	0.0058	0.0056	0.0052	0.0048	0.0058	0.0163	0.1565	0.0043	0.0047	0.0038	0.0944	0.007	0.0055	0.005	0.0043	0.1283	0.0965	0.0069	0.0075	0.0061	0.0198	0.0059	0.0051	0.179
1	rs11121657	11013286	0.98	1.080540436168	1.58	0.577869115575703	0.204188307893986	0.684558341186051	0.1409	0.0718	0.0056	0.0054	0.0052	0.0047	0.0057	0.0162	0.157	0.0043	0.0047	0.0038	0.0944	0.007	0.0054	0.005	0.0042	0.1281	0.0968	0.0069	0.0075	0.0061	0.0198	0.0059	0.0051	0.179
1	rs45537241	11014118	0.98	1.080540436168	1.58	0.577869115575703	0.170270423228661	0.632554959098334	0.1407	0.072	0.0055	0.0054	0.0052	0.0047	0.0057	0.0162	0.1571	0.0043	0.0047	0.0038	0.0945	0.007	0.0054	0.0049	0.0042	0.128	0.0967	0.0071	0.0075	0.0061	0.02	0.0059	0.0051	0.1788
1	rs75130475	11015165	0.98	1.080540436168	1.58	0.577869115575703	0.17233815349111	0.658511805698387	0.1408	0.0721	0.0055	0.0053	0.0052	0.0047	0.0057	0.0162	0.1572	0.0043	0.0047	0.0038	0.0944	0.007	0.0054	0.0049	0.0042	0.1279	0.0967	0.0071	0.0075	0.0063	0.0199	0.0058	0.0051	0.1787
1	rs75380881	11015546	0.98	1.080540436168	1.58	0.577869115575703	0.179030500733937	0.683523897858043	0.1407	0.0721	0.0055	0.0053	0.0052	0.0047	0.0057	0.0162	0.1573	0.0043	0.0047	0.0038	0.0944	0.0068	0.0054	0.0049	0.0042	0.1279	0.0967	0.0071	0.0075	0.0063	0.0199	0.0059	0.0051	0.1789
1	rs12030940	11017551	0.98	1.080540436168	1.58	0.577869115575703	0.201086733454128	0.807292453350401	0.141	0.0723	0.0056	0.0052	0.0052	0.0046	0.0057	0.0159	0.1576	0.0042	0.0047	0.0038	0.0946	0.0068	0.0054	0.0049	0.0042	0.1275	0.0968	0.007	0.0075	0.0065	0.02	0.0059	0.0051	0.1784
1	rs12077098	11018573	0.98	1.080540436168	1.58	0.577869115575703	0.237667728329705	0.84733965667998	0.1409	0.0722	0.0057	0.0052	0.0052	0.0046	0.0057	0.0159	0.1578	0.0042	0.0046	0.0038	0.095	0.0067	0.0055	0.0049	0.0042	0.1273	0.0968	0.0069	0.0075	0.0065	0.0201	0.0059	0.005	0.1784
1	rs11121662	11024271	0.99	1.00906370779823	1.59	0.542287549749139	0.253086982959914	0.677914549067783	0.1406	0.0725	0.0058	0.005	0.0052	0.0044	0.0054	0.0159	0.1593	0.004	0.0045	0.0038	0.0961	0.0065	0.0051	0.0049	0.004	0.1269	0.0965	0.0069	0.0078	0.0061	0.0202	0.0059	0.005	0.1785
1	rs6659231	11024353	0.99	1.00906370779823	1.59	0.542287549749139	0.267203578537919	0.764782439519586	0.1407	0.0725	0.0058	0.005	0.0052	0.0045	0.0054	0.0159	0.1592	0.004	0.0045	0.0038	0.0961	0.0065	0.0051	0.0049	0.0039	0.127	0.0965	0.0069	0.0078	0.0061	0.0202	0.0059	0.005	0.1783
1	rs11121663	11024395	0.99	1.00906370779823	1.59	0.542287549749139	0.26601508665431	0.784985643148094	0.1407	0.0724	0.0058	0.005	0.0052	0.0045	0.0054	0.0158	0.1591	0.004	0.0045	0.0037	0.0961	0.0064	0.0051	0.0049	0.0039	0.1271	0.0966	0.0069	0.0078	0.0061	0.0202	0.0059	0.005	0.1785
1	rs61775589	11028301	0.99	1.00906370779823	1.64	0.38599849551783	0.0789817203164618	0.383455375723679	0.1404	0.0707	0.0047	0.0041	0.0051	0.0037	0.0046	0.0156	0.1639	0.0035	0.0042	0.0034	0.0989	0.0059	0.0045	0.0042	0.0032	0.1294	0.0978	0.0065	0.0076	0.0055	0.0199	0.0056	0.0052	0.1783
1	rs12085319	11029478	0.98	1.080540436168	1.64	0.38599849551783	0.0680463164875027	0.339765456616193	0.1403	0.0703	0.0044	0.0039	0.0051	0.0035	0.0044	0.0155	0.1652	0.0034	0.0041	0.0033	0.0998	0.0057	0.0043	0.004	0.003	0.13	0.0981	0.0064	0.0076	0.0055	0.0199	0.0055	0.0052	0.1782
1	rs56044863	11030014	0.98	1.080540436168	1.64	0.38599849551783	0.0507221210934309	0.371507087388073	0.14	0.07	0.0043	0.0038	0.0051	0.0035	0.0044	0.0157	0.1656	0.0034	0.0041	0.0034	0.1002	0.0057	0.0043	0.0039	0.0031	0.1301	0.0981	0.0063	0.0075	0.0055	0.0199	0.0055	0.0053	0.1781
1	rs75524741	11031607	0.97	1.15505862992724	1.64	0.38599849551783	0.0237261418640771	0.330183462467685	0.1399	0.0702	0.0043	0.0034	0.0051	0.0032	0.004	0.0157	0.1668	0.0031	0.0039	0.0034	0.1011	0.0058	0.0041	0.0037	0.0031	0.1307	0.0978	0.0063	0.0074	0.0052	0.0195	0.0056	0.0055	0.178
1	rs2003046	11032827	0.97	1.15505862992724	1.64	0.38599849551783	0.0140089201318376	0.2398703721829	0.1403	0.07	0.004	0.0029	0.0052	0.003	0.0037	0.0156	0.1676	0.0031	0.0038	0.0033	0.1025	0.0059	0.0039	0.0034	0.0031	0.1308	0.0983	0.0063	0.0071	0.005	0.0193	0.0055	0.0059	0.1776
1	rs12565727	11033082	0.97	1.15505862992724	1.65	0.358901199458623	0.0125901326636689	0.229188496529739	0.1403	0.0699	0.004	0.0029	0.0052	0.003	0.0037	0.0156	0.1673	0.0031	0.0037	0.0033	0.1026	0.0059	0.0039	0.0034	0.0031	0.1309	0.0984	0.0064	0.007	0.0049	0.0194	0.0055	0.006	0.1774
1	rs11121667	11038476	0.97	1.15505862992724	1.64	0.38599849551783	0.0114178409494569	0.206191285363233	0.1402	0.0703	0.004	0.0028	0.0051	0.0029	0.0037	0.0154	0.167	0.0031	0.0037	0.0034	0.103	0.0061	0.004	0.0031	0.0029	0.1309	0.0985	0.0064	0.007	0.005	0.0194	0.0055	0.0062	0.1774
1	rs35851954	11045724	0.97	1.15505862992724	1.65	0.358901199458623	0.00764387493784779	0.168210892011601	0.1402	0.0701	0.0039	0.0027	0.0051	0.0029	0.0037	0.0155	0.167	0.0032	0.0037	0.0034	0.1026	0.0063	0.0039	0.0031	0.0029	0.1311	0.0982	0.0064	0.0069	0.0049	0.0195	0.0054	0.0064	0.1778
1	rs9430161	11046855	0.97	1.15505862992724	1.65	0.358901199458623	0.006953840357721	0.163799650787437	0.1401	0.0701	0.0039	0.0027	0.0051	0.0029	0.0037	0.0155	0.167	0.0032	0.0037	0.0034	0.1026	0.0063	0.0039	0.0031	0.0029	0.1311	0.0982	0.0064	0.0069	0.0049	0.0195	0.0054	0.0064	0.1778
1	rs7547006	11050459	0.97	1.15505862992724	1.66	0.333131717406117	0.00570163641893354	0.137123690700647	0.1399	0.07	0.0039	0.0026	0.0052	0.0027	0.0036	0.0154	0.1671	0.0033	0.0036	0.0035	0.1029	0.0063	0.0038	0.003	0.0029	0.1314	0.0979	0.0064	0.007	0.0049	0.0195	0.0054	0.0066	0.1779
1	rs11121674	11058588	0.98	1.080540436168	1.7	0.24276969786222	0.0272801985111987	0.0985574267252826	0.1391	0.0699	0.0033	0.0022	0.0056	0.002	0.0026	0.0144	0.1709	0.0031	0.0033	0.0031	0.1051	0.0069	0.0029	0.0021	0.0025	0.1341	0.1008	0.0066	0.0062	0.004	0.0191	0.0053	0.0085	0.1732
1	rs78022785	11067275	0.98	1.080540436168	1.69	0.263511633917478	0.0338829165266921	0.130232445763723	0.139	0.0702	0.0032	0.0022	0.0055	0.0018	0.0025	0.0145	0.1713	0.0031	0.0033	0.0031	0.1053	0.0069	0.0029	0.002	0.0024	0.1342	0.101	0.0067	0.0062	0.0039	0.0189	0.0053	0.0086	0.1726
1	rs11121678	11069966	0.98	1.080540436168	1.69	0.263511633917478	0.0350526988447205	0.133299183761974	0.139	0.0703	0.0032	0.0021	0.0055	0.0018	0.0025	0.0145	0.1715	0.0031	0.0034	0.0031	0.1054	0.0069	0.0028	0.002	0.0024	0.1343	0.101	0.0067	0.0062	0.0039	0.0189	0.0053	0.0086	0.1724
1	rs3765895	11074250	0.98	1.080540436168	1.69	0.263511633917478	0.041526530229286	0.113165088611038	0.1387	0.0706	0.0032	0.0021	0.0056	0.0017	0.0024	0.0147	0.1721	0.0032	0.0033	0.0031	0.1056	0.007	0.0029	0.002	0.0024	0.1342	0.101	0.0067	0.0061	0.0039	0.0188	0.0052	0.0087	0.1717
1	rs2273348	11079077	0.98	1.080540436168	1.69	0.263511633917478	0.0384687001939781	0.103778876033603	0.1387	0.0706	0.0032	0.0021	0.0056	0.0017	0.0024	0.0147	0.1722	0.0032	0.0034	0.0031	0.1056	0.007	0.0029	0.0019	0.0023	0.1343	0.1011	0.0067	0.0061	0.0039	0.0187	0.0052	0.0087	0.1716
1	rs12404672	11079386	0.98	1.080540436168	1.69	0.263511633917478	0.0404372583818608	0.102791874711138	0.1388	0.0706	0.0032	0.0021	0.0056	0.0016	0.0024	0.0147	0.1724	0.0032	0.0034	0.0031	0.1057	0.007	0.0029	0.0019	0.0023	0.1341	0.101	0.0067	0.0061	0.0039	0.0188	0.0052	0.0087	0.1715
1	rs1782455	11087524	0.98	1.080540436168	1.69	0.263511633917478	0.0390064328069295	0.0967067692295438	0.1389	0.0707	0.0032	0.0021	0.0056	0.0016	0.0024	0.0147	0.1726	0.0032	0.0034	0.0031	0.1057	0.007	0.0029	0.0019	0.0023	0.134	0.1008	0.0067	0.0061	0.0039	0.0188	0.0052	0.0087	0.1715
1	rs12711521	11090916	0.98	1.080540436168	1.69	0.263511633917478	0.0398156869187269	0.100015331350576	0.1391	0.0706	0.0032	0.0021	0.0056	0.0016	0.0024	0.0147	0.1723	0.0032	0.0034	0.0031	0.106	0.007	0.0029	0.0019	0.0023	0.1341	0.1009	0.0067	0.0061	0.0039	0.0188	0.0052	0.0087	0.1711
1	rs75260969	11092327	0.98	1.080540436168	1.69	0.263511633917478	0.0411516470109287	0.105431987062848	0.1392	0.0706	0.0032	0.002	0.0056	0.0016	0.0024	0.0147	0.1723	0.0032	0.0034	0.0031	0.106	0.007	0.0029	0.0019	0.0023	0.1341	0.1009	0.0067	0.0061	0.0039	0.0188	0.0052	0.0087	0.171
1	rs61773661	11096093	0.98	1.080540436168	1.69	0.263511633917478	0.0428274967650503	0.110620385079525	0.1394	0.0705	0.0031	0.002	0.0056	0.0016	0.0023	0.0147	0.1722	0.0032	0.0034	0.0031	0.1064	0.007	0.0029	0.0018	0.0023	0.1343	0.1011	0.0067	0.0061	0.0039	0.0188	0.0052	0.0087	0.1706
1	rs115102542	11096952	0.98	1.080540436168	1.69	0.263511633917478	0.0429605876932158	0.113079909501204	0.1395	0.0705	0.0031	0.002	0.0056	0.0016	0.0023	0.0146	0.1722	0.0032	0.0034	0.0031	0.1065	0.007	0.0029	0.0018	0.0023	0.1343	0.1011	0.0067	0.0061	0.0039	0.0187	0.0052	0.0087	0.1704
1	rs12142107	11097867	0.98	1.080540436168	1.69	0.263511633917478	0.0412523477537079	0.108516761928989	0.1396	0.0705	0.0031	0.002	0.0056	0.0016	0.0023	0.0146	0.1722	0.0032	0.0035	0.0031	0.1067	0.007	0.0029	0.0018	0.0023	0.1343	0.1013	0.0068	0.006	0.0039	0.0187	0.0052	0.0087	0.1703
1	rs79185164	11098743	0.98	1.080540436168	1.69	0.263511633917478	0.0427094306396109	0.116075670936253	0.1396	0.0705	0.0031	0.002	0.0056	0.0016	0.0022	0.0146	0.172	0.0032	0.0035	0.0031	0.1068	0.007	0.0029	0.0018	0.0022	0.1344	0.1014	0.0068	0.0061	0.0039	0.0187	0.0052	0.0087	0.1701
1	rs7536030	11103408	0.98	1.080540436168	1.7	0.24276969786222	0.0407933787537558	0.117627900970223	0.1399	0.0704	0.003	0.0019	0.0056	0.0015	0.0021	0.0146	0.1718	0.0032	0.0035	0.0031	0.1073	0.007	0.0029	0.0017	0.0022	0.1348	0.102	0.0067	0.0061	0.0039	0.0187	0.0051	0.0086	0.1691
1	rs910663	11103967	0.98	1.080540436168	1.7	0.24276969786222	0.0411516470109287	0.118493618503065	0.1398	0.0705	0.003	0.0019	0.0056	0.0015	0.0021	0.0146	0.1719	0.0032	0.0035	0.0031	0.1073	0.007	0.0029	0.0017	0.0021	0.1348	0.1021	0.0068	0.0061	0.0039	0.0187	0.0051	0.0086	0.1691
1	rs72550870	11106666	0.99	1.00906370779823	1.7	0.24276969786222	0.0441711453172163	0.144330712889343	0.1398	0.0706	0.0029	0.0019	0.0056	0.0015	0.002	0.0147	0.1719	0.0032	0.0035	0.0031	0.1074	0.007	0.0029	0.0016	0.0021	0.1347	0.1021	0.0067	0.0061	0.0039	0.0187	0.0051	0.0086	0.1692
1	rs11583740	11131292	0.99	1.00906370779823	1.71	0.223208546872115	0.0413243802761372	0.18330847945307	0.1398	0.0713	0.0029	0.0016	0.0055	0.0012	0.0018	0.0147	0.1718	0.0032	0.0034	0.0034	0.1079	0.0071	0.003	0.0011	0.0018	0.1345	0.1021	0.0067	0.006	0.0038	0.019	0.0049	0.0085	0.1699
1	rs75232193	11136546	0.99	1.00906370779823	1.71	0.223208546872115	0.041526530229286	0.186769247482587	0.1398	0.0714	0.0028	0.0016	0.0055	0.0012	0.0017	0.0147	0.1718	0.0032	0.0034	0.0034	0.1079	0.0072	0.003	0.0011	0.0018	0.1345	0.1021	0.0067	0.006	0.0038	0.019	0.0049	0.0085	0.17
1	rs12133922	11159823	0.99	1.00906370779823	1.71	0.223208546872115	0.0404656690959729	0.187075670563443	0.1398	0.0714	0.0028	0.0015	0.0055	0.0012	0.0017	0.0148	0.1717	0.0031	0.0034	0.0034	0.108	0.0072	0.003	0.001	0.0017	0.1345	0.1021	0.0067	0.006	0.0038	0.019	0.0049	0.0085	0.17
1	rs17235675	11166073	0.99	1.00906370779823	1.71	0.223208546872115	0.0369395948386889	0.182598724583481	0.1398	0.0715	0.0028	0.0015	0.0055	0.0012	0.0017	0.0148	0.1718	0.0031	0.0034	0.0034	0.108	0.0072	0.003	0.001	0.0017	0.1344	0.1021	0.0067	0.0059	0.0038	0.0191	0.0049	0.0086	0.1701
1	rs79558202	11166302	0.99	1.00906370779823	1.71	0.223208546872115	0.0365275785182266	0.177958244314392	0.1397	0.0715	0.0028	0.0015	0.0055	0.0012	0.0017	0.0147	0.1718	0.0031	0.0034	0.0034	0.108	0.0072	0.003	0.001	0.0017	0.1344	0.1021	0.0067	0.0059	0.0038	0.0191	0.0049	0.0086	0.1701
1	rs17036350	11171226	0.99	1.00906370779823	1.71	0.223208546872115	0.0343120064539767	0.185851008116084	0.1397	0.0719	0.003	0.0014	0.0053	0.0012	0.0016	0.0146	0.1718	0.0031	0.0033	0.0036	0.1082	0.0072	0.0031	0.001	0.0016	0.1341	0.1019	0.0065	0.006	0.0039	0.0193	0.005	0.0086	0.1699
1	rs41274510	11181985	0.99	1.00906370779823	1.71	0.223208546872115	0.0339709508759161	0.18493431688321	0.1397	0.0718	0.003	0.0015	0.0053	0.0012	0.0016	0.0146	0.1718	0.0031	0.0033	0.0036	0.1082	0.0072	0.0031	0.001	0.0016	0.134	0.1019	0.0065	0.006	0.0039	0.0193	0.005	0.0086	0.1699
1	rs2275527	11190646	0.99	1.00906370779823	1.71	0.223208546872115	0.0336572736213995	0.182193574875921	0.1397	0.0718	0.003	0.0015	0.0053	0.0012	0.0016	0.0146	0.1718	0.0031	0.0033	0.0036	0.1082	0.0072	0.0031	0.001	0.0016	0.1339	0.1021	0.0065	0.006	0.0039	0.0193	0.005	0.0086	0.1699
1	rs12732063	11191232	0.99	1.00906370779823	1.71	0.223208546872115	0.0337073255775436	0.182396111102832	0.1397	0.0718	0.003	0.0015	0.0053	0.0012	0.0016	0.0146	0.1718	0.0031	0.0033	0.0036	0.1082	0.0072	0.0031	0.001	0.0016	0.1339	0.1021	0.0065	0.006	0.0039	0.0193	0.005	0.0086	0.1699
1	rs77086655	11194874	0.99	1.00906370779823	1.71	0.223208546872115	0.0337825008869034	0.183105595958384	0.1397	0.0718	0.003	0.0015	0.0053	0.0012	0.0016	0.0146	0.1718	0.0031	0.0033	0.0036	0.1082	0.0072	0.0031	0.001	0.0016	0.1339	0.1021	0.0065	0.006	0.0039	0.0193	0.005	0.0086	0.1699
1	rs17417751	11198995	0.99	1.00906370779823	1.71	0.223208546872115	0.0338577931190363	0.183409950093433	0.1397	0.0718	0.003	0.0015	0.0053	0.0012	0.0016	0.0146	0.1718	0.0031	0.0033	0.0036	0.1082	0.0072	0.0031	0.001	0.0016	0.1339	0.1021	0.0065	0.006	0.0039	0.0193	0.005	0.0086	0.1699
1	rs72647298	11206012	0.99	1.00906370779823	1.71	0.223208546872115	0.0340213277874154	0.18330847945307	0.1397	0.0718	0.003	0.0015	0.0053	0.0012	0.0016	0.0146	0.1718	0.0031	0.0033	0.0036	0.1082	0.0072	0.0031	0.001	0.0016	0.1339	0.1021	0.0065	0.006	0.0039	0.0193	0.005	0.0086	0.1699
1	rs41274520	11210450	0.99	1.00906370779823	1.71	0.223208546872115	0.0341096127155011	0.182902789551251	0.1397	0.0718	0.003	0.0015	0.0053	0.0012	0.0016	0.0146	0.1718	0.0031	0.0033	0.0036	0.1082	0.0072	0.0031	0.001	0.0016	0.1339	0.1021	0.0065	0.006	0.0039	0.0193	0.005	0.0086	0.1699
1	rs34889369	11214868	0.99	1.00906370779823	1.71	0.223208546872115	0.0341980572689556	0.182902789551251	0.1397	0.0718	0.003	0.0015	0.0053	0.0012	0.0016	0.0146	0.1718	0.0031	0.0033	0.0036	0.1082	0.0072	0.0031	0.001	0.0016	0.1339	0.1021	0.0065	0.006	0.0039	0.0193	0.005	0.0086	0.1699
1	rs56410663	11272617	0.99	1.00906370779823	1.7	0.24276969786222	0.0376784931241971	0.177055151267119	0.1398	0.0716	0.003	0.0015	0.0053	0.0013	0.0017	0.0146	0.1717	0.0031	0.0033	0.0037	0.108	0.0072	0.0032	0.001	0.0017	0.1337	0.1018	0.0065	0.006	0.0041	0.0193	0.0051	0.0086	0.1697
1	rs17374795	11273213	0.99	1.00906370779823	1.7	0.24276969786222	0.0376784931241971	0.177055151267119	0.1398	0.0716	0.003	0.0015	0.0053	0.0013	0.0017	0.0146	0.1717	0.0031	0.0033	0.0037	0.108	0.0072	0.0032	0.001	0.0017	0.1337	0.1018	0.0065	0.006	0.0041	0.0193	0.0051	0.0086	0.1697
1	rs115259480	11301823	0.99	1.00906370779823	1.71	0.223208546872115	0.0451133123174053	0.17206704779392	0.1398	0.0715	0.003	0.0016	0.0053	0.0013	0.0017	0.0146	0.1717	0.0031	0.0033	0.0038	0.1079	0.0072	0.003	0.001	0.0017	0.1339	0.1018	0.0065	0.006	0.0041	0.0193	0.0051	0.0087	0.1697
1	rs78975320	11301957	0.99	1.00906370779823	1.71	0.223208546872115	0.0451133123174053	0.17196779159252	0.1398	0.0715	0.003	0.0016	0.0053	0.0013	0.0017	0.0146	0.1717	0.0031	0.0033	0.0038	0.1079	0.0072	0.003	0.001	0.0017	0.1339	0.1018	0.0065	0.006	0.0041	0.0193	0.0051	0.0087	0.1697
1	rs6679878	11306882	0.99	1.00906370779823	1.71	0.223208546872115	0.0451745629423747	0.171174460519214	0.1398	0.0715	0.003	0.0016	0.0053	0.0013	0.0017	0.0146	0.1717	0.0031	0.0033	0.0038	0.1079	0.0072	0.003	0.001	0.0017	0.1339	0.1018	0.0065	0.006	0.0041	0.0193	0.0051	0.0087	0.1697
1	rs116203135	11307438	0.99	1.00906370779823	1.71	0.223208546872115	0.0452052094651867	0.17127355698756	0.1398	0.0715	0.003	0.0016	0.0053	0.0013	0.0017	0.0146	0.1717	0.0031	0.0033	0.0038	0.1079	0.0072	0.003	0.001	0.0017	0.1339	0.1018	0.0065	0.006	0.0041	0.0193	0.0051	0.0087	0.1697
1	rs12142905	11318983	0.99	1.00906370779823	1.71	0.223208546872115	0.0456511747441936	0.171769339030634	0.1398	0.0715	0.003	0.0016	0.0053	0.0013	0.0017	0.0146	0.1717	0.0031	0.0033	0.0038	0.1079	0.0072	0.003	0.001	0.0017	0.1339	0.1018	0.0065	0.006	0.0041	0.0193	0.0051	0.0087	0.1697
1	rs17229130	11324519	0.99	1.00906370779823	1.71	0.223208546872115	0.0478461901728748	0.182092335747481	0.1398	0.0715	0.003	0.0016	0.0053	0.0013	0.0017	0.0146	0.1718	0.0031	0.0033	0.0038	0.1079	0.0073	0.003	0.001	0.0017	0.1339	0.1018	0.0065	0.006	0.0041	0.0194	0.0051	0.0087	0.1697
1	rs1074078	11326788	0.99	1.00906370779823	1.71	0.223208546872115	0.0556639112450785	0.199367065289006	0.1393	0.0713	0.0029	0.0016	0.0054	0.0013	0.0017	0.0147	0.1722	0.0031	0.0033	0.0038	0.1083	0.0073	0.003	0.001	0.0017	0.134	0.1018	0.0065	0.006	0.0041	0.0194	0.005	0.0088	0.1695
1	rs7513418	11329570	0.99	1.00906370779823	1.71	0.223208546872115	0.06542228904149	0.298004120633286	0.1387	0.0704	0.003	0.0016	0.0055	0.0012	0.0017	0.014	0.1737	0.003	0.0032	0.0038	0.1085	0.0072	0.003	0.001	0.0017	0.1344	0.1019	0.0064	0.0059	0.0041	0.0196	0.0051	0.0086	0.1694
1	rs2744815	11360957	0.99	1.00906370779823	1.71	0.223208546872115	0.0610293191003281	0.269828313292017	0.1384	0.0698	0.003	0.0016	0.0055	0.0012	0.0017	0.0135	0.1747	0.0031	0.0032	0.0039	0.1087	0.0071	0.003	0.001	0.0016	0.1348	0.102	0.0064	0.0059	0.0041	0.0197	0.0051	0.0085	0.1692
1	rs115078180	11362605	0.99	1.00906370779823	1.71	0.223208546872115	0.0624269107267314	0.325666233661888	0.1383	0.0698	0.003	0.0016	0.0055	0.0012	0.0017	0.0135	0.1747	0.0031	0.0032	0.0039	0.1087	0.0071	0.003	0.001	0.0016	0.1348	0.102	0.0064	0.0059	0.0041	0.0197	0.0051	0.0085	0.1692
1	rs115828134	11363041	0.99	1.00906370779823	1.71	0.223208546872115	0.0641549173038723	0.339395448425031	0.1383	0.0698	0.003	0.0016	0.0055	0.0012	0.0017	0.0135	0.1747	0.0031	0.0032	0.0039	0.1087	0.0071	0.003	0.001	0.0016	0.1348	0.102	0.0064	0.0059	0.0041	0.0197	0.0051	0.0085	0.1692
1	rs11121720	11364920	0.99	1.00906370779823	1.71	0.223208546872115	0.0632870305358414	0.357160816239861	0.1381	0.0697	0.0031	0.0017	0.0055	0.0012	0.0017	0.0134	0.1748	0.0031	0.0032	0.0039	0.1086	0.0071	0.003	0.001	0.0016	0.1349	0.1021	0.0064	0.0059	0.0041	0.0197	0.0051	0.0085	0.1692
1	rs2982372	11372913	0.99	1.00906370779823	1.71	0.223208546872115	0.115885567250922	0.506529578772259	0.1379	0.0696	0.0031	0.0019	0.0055	0.0013	0.0017	0.0134	0.1748	0.0031	0.0033	0.004	0.1084	0.0071	0.0031	0.001	0.0016	0.1348	0.1019	0.0064	0.0059	0.0041	0.0196	0.0053	0.0085	0.1691
1	rs12133728	11375944	0.99	1.00906370779823	1.71	0.223208546872115	0.132721249473835	0.461014564873669	0.1378	0.0695	0.0031	0.0019	0.0055	0.0013	0.0018	0.0135	0.1748	0.0031	0.0033	0.004	0.1084	0.0071	0.0031	0.0011	0.0016	0.1347	0.1018	0.0065	0.0059	0.0041	0.0196	0.0054	0.0085	0.169
1	rs78956607	11378708	0.99	1.00906370779823	1.71	0.223208546872115	0.127961854250459	0.429240282386569	0.1376	0.0694	0.0032	0.002	0.0056	0.0013	0.0018	0.0135	0.1748	0.0031	0.0034	0.0041	0.1083	0.0071	0.0031	0.0011	0.0016	0.1348	0.1016	0.0065	0.0058	0.0041	0.0197	0.0055	0.0085	0.1689
1	rs80241427	11384190	0.99	1.00906370779823	1.71	0.223208546872115	0.0678049732652616	0.29812279422906	0.1369	0.0689	0.0033	0.002	0.0057	0.0014	0.0018	0.0137	0.1749	0.0033	0.0035	0.0043	0.1078	0.0074	0.0032	0.0012	0.0017	0.1351	0.101	0.0065	0.0057	0.0043	0.02	0.0057	0.0086	0.1686
1	rs114972493	11388631	0.97	1.15505862992724	1.67	0.308662716071979	0.0374759705303552	0.179366206051201	0.1349	0.0674	0.0034	0.0022	0.0061	0.0017	0.002	0.0143	0.175	0.0038	0.0039	0.0049	0.1066	0.0081	0.0036	0.0017	0.0018	0.1358	0.099	0.0067	0.0053	0.0047	0.0208	0.0062	0.0088	0.1677
1	rs3124629	11395071	0.96	1.23264710971586	1.63	0.414449909043039	0.0265854015181668	0.0913164243517505	0.1337	0.0666	0.0035	0.0024	0.0064	0.0019	0.0021	0.0147	0.175	0.0041	0.0041	0.0052	0.1058	0.0086	0.0038	0.0019	0.0019	0.1361	0.0982	0.0069	0.0051	0.0049	0.0212	0.0064	0.0089	0.1672
1	rs2744835	11395416	0.96	1.23264710971586	1.63	0.414449909043039	0.0251013113998688	0.0810582822074278	0.1337	0.0664	0.0036	0.0024	0.0064	0.0019	0.0021	0.0147	0.175	0.0041	0.0041	0.0053	0.1059	0.0086	0.0038	0.0019	0.0019	0.1361	0.0982	0.0069	0.0051	0.0049	0.0212	0.0064	0.0089	0.1672
1	rs75569200	11396328	0.96	1.23264710971586	1.63	0.414449909043039	0.0259553051760255	0.109945540879204	0.1337	0.0663	0.0036	0.0024	0.0064	0.0019	0.002	0.0147	0.1749	0.0041	0.0041	0.0053	0.1057	0.0086	0.0038	0.002	0.0019	0.1364	0.0981	0.0069	0.0051	0.0049	0.0212	0.0064	0.0089	0.1671
1	rs2993660	11400567	0.95	1.31333295668949	1.63	0.414449909043039	0.0104250589766889	0.0642925244573774	0.1338	0.0666	0.0037	0.0027	0.0065	0.002	0.0021	0.0147	0.1734	0.0041	0.0044	0.0052	0.1053	0.0087	0.0039	0.0022	0.0021	0.137	0.0977	0.007	0.005	0.0048	0.0215	0.0062	0.0089	0.1669
1	rs74535402	11402185	0.95	1.31333295668949	1.63	0.414449909043039	0.00848047501815885	0.04805023439048	0.1338	0.0666	0.0037	0.0027	0.0066	0.0021	0.0021	0.0148	0.1731	0.0041	0.0044	0.0052	0.1052	0.0088	0.0039	0.0023	0.0021	0.1371	0.0976	0.007	0.005	0.0048	0.0215	0.0062	0.0089	0.1669
1	rs732023	11403648	0.95	1.31333295668949	1.63	0.414449909043039	0.00791682198725904	0.0437086340941684	0.1338	0.0666	0.0037	0.0027	0.0066	0.0021	0.0021	0.0148	0.173	0.0041	0.0044	0.0052	0.1052	0.0088	0.0039	0.0023	0.0021	0.1371	0.0978	0.007	0.005	0.0048	0.0215	0.0062	0.0089	0.1668
1	rs12404709	11410657	0.95	1.31333295668949	1.63	0.414449909043039	0.00790818107681251	0.0523225133194896	0.1338	0.0665	0.0037	0.0027	0.0066	0.0021	0.0021	0.0148	0.1727	0.0042	0.0045	0.0052	0.1052	0.0088	0.0039	0.0023	0.0021	0.1376	0.0976	0.0071	0.0049	0.0048	0.0216	0.0062	0.009	0.1667
1	rs115974939	11412566	0.95	1.31333295668949	1.63	0.414449909043039	0.00779650484450138	0.0522603661538832	0.1338	0.0665	0.0037	0.0027	0.0066	0.0021	0.0021	0.0148	0.1727	0.0042	0.0045	0.0052	0.1052	0.0088	0.0039	0.0023	0.0021	0.1377	0.0976	0.0071	0.0049	0.0048	0.0216	0.0062	0.009	0.1666
1	rs10779754	11421072	0.95	1.31333295668949	1.63	0.414449909043039	0.00637110257416306	0.0399362256014558	0.1339	0.0664	0.0037	0.0028	0.0066	0.0022	0.0021	0.0149	0.1724	0.0042	0.0045	0.0051	0.1051	0.0088	0.0039	0.0023	0.0021	0.1382	0.0974	0.0071	0.0049	0.0048	0.0216	0.0062	0.009	0.1665
1	rs3010204	11440689	0.95	1.31333295668949	1.63	0.414449909043039	0.0059715646917758	0.00612326069294851	0.1336	0.0658	0.0039	0.0032	0.0066	0.0025	0.0021	0.0153	0.1684	0.0042	0.0048	0.005	0.1028	0.0091	0.0041	0.0029	0.0024	0.1416	0.0973	0.0077	0.0046	0.0048	0.0224	0.0065	0.0089	0.1664
1	rs12410368	11442394	0.95	1.31333295668949	1.63	0.414449909043039	0.00590920796831147	0.00782867581540536	0.1335	0.0658	0.0039	0.0033	0.0065	0.0025	0.0021	0.0153	0.1683	0.0042	0.0048	0.005	0.1027	0.0091	0.0041	0.0029	0.0024	0.1417	0.0973	0.0077	0.0046	0.0048	0.0224	0.0065	0.0089	0.1664
1	rs115934719	11447001	0.95	1.31333295668949	1.63	0.414449909043039	0.00645934393462438	0.00567335622707186	0.1335	0.0659	0.0039	0.0033	0.0065	0.0026	0.0021	0.0153	0.1681	0.0042	0.0048	0.005	0.1024	0.0091	0.0041	0.003	0.0025	0.1419	0.0974	0.0078	0.0045	0.0048	0.0225	0.0066	0.0088	0.1664
1	rs115775964	11448022	0.95	1.31333295668949	1.63	0.414449909043039	0.00642246269019597	0.00514151570516463	0.1335	0.066	0.0039	0.0033	0.0065	0.0026	0.0021	0.0153	0.1681	0.0042	0.0048	0.0049	0.1022	0.0091	0.0041	0.003	0.0025	0.1418	0.0974	0.0078	0.0045	0.0048	0.0226	0.0066	0.0088	0.1664
1	rs114698925	11454333	0.95	1.31333295668949	1.63	0.414449909043039	0.00726017706778146	0.0045065585482473	0.1335	0.0661	0.0039	0.0033	0.0065	0.0026	0.0021	0.0153	0.168	0.0042	0.0048	0.0049	0.1019	0.009	0.0041	0.003	0.0025	0.1419	0.0974	0.0078	0.0045	0.0048	0.0227	0.0066	0.0088	0.1665
1	rs79803858	11456654	0.95	1.31333295668949	1.63	0.414449909043039	0.00926763098035208	0.00393353821229958	0.1335	0.0661	0.0039	0.0033	0.0065	0.0026	0.0021	0.0153	0.1679	0.0042	0.0048	0.0049	0.1018	0.009	0.0041	0.0031	0.0025	0.142	0.0974	0.0078	0.0045	0.0048	0.0227	0.0067	0.0088	0.1665
1	rs11121727	11465290	0.95	1.31333295668949	1.63	0.414449909043039	0.013311007108621	0.00250485764870455	0.1335	0.0663	0.0039	0.0033	0.0065	0.0027	0.0021	0.0153	0.1675	0.0042	0.0048	0.0048	0.1012	0.0089	0.0041	0.0032	0.0026	0.1423	0.0974	0.0079	0.0045	0.0049	0.0229	0.0068	0.0088	0.1665
1	rs112277093	11467617	0.95	1.31333295668949	1.63	0.414449909043039	0.0140621701920492	0.00249139089672747	0.1334	0.0663	0.0039	0.0034	0.0065	0.0027	0.0021	0.0153	0.1674	0.0042	0.0048	0.0048	0.1011	0.0089	0.0041	0.0032	0.0026	0.1424	0.0974	0.0079	0.0045	0.0049	0.0229	0.0069	0.0088	0.1664
1	rs77867201	11472786	0.94	1.39714162152937	1.63	0.414449909043039	0.0375838886304393	0.00353125614551042	0.1334	0.0663	0.0039	0.0034	0.0065	0.0027	0.0021	0.0153	0.1671	0.0042	0.0048	0.0047	0.1009	0.0089	0.0041	0.0033	0.0026	0.1427	0.0975	0.0079	0.0044	0.0049	0.023	0.0072	0.0088	0.1663
1	rs17419268	11473323	0.94	1.39714162152937	1.63	0.414449909043039	0.0397174104918514	0.00384779053540982	0.1334	0.0663	0.0039	0.0034	0.0065	0.0027	0.0021	0.0152	0.167	0.0042	0.0048	0.0047	0.1009	0.0089	0.0041	0.0033	0.0027	0.1427	0.0975	0.0079	0.0044	0.0051	0.023	0.0072	0.0088	0.1662
1	rs3123599	11475114	0.94	1.39714162152937	1.62	0.444280725791627	0.04038047808702	0.00372945938531935	0.1333	0.0662	0.004	0.0034	0.0065	0.0027	0.002	0.0152	0.167	0.0042	0.0048	0.0047	0.1009	0.0088	0.0041	0.0033	0.0027	0.1428	0.0976	0.0079	0.0044	0.0051	0.0229	0.0073	0.0088	0.1662
1	rs77700080	11477724	0.94	1.39714162152937	1.62	0.444280725791627	0.0498654486147287	0.00554815150635065	0.1333	0.0663	0.004	0.0034	0.0064	0.0027	0.002	0.0153	0.1672	0.0042	0.0048	0.0046	0.101	0.0088	0.0041	0.0033	0.0027	0.1429	0.0975	0.008	0.0044	0.0051	0.0229	0.0073	0.0088	0.1657
1	rs6690077	11480809	0.94	1.39714162152937	1.62	0.444280725791627	0.0526347425233728	0.00864543521770959	0.1333	0.0663	0.004	0.0034	0.0064	0.0027	0.002	0.0153	0.1671	0.0042	0.0048	0.0046	0.1008	0.0087	0.0041	0.0033	0.0027	0.1427	0.0978	0.008	0.0044	0.0051	0.0229	0.0073	0.0087	0.1659
1	rs2379145	11482833	0.94	1.39714162152937	1.62	0.444280725791627	0.055769783450826	0.0107534968452045	0.1331	0.0662	0.004	0.0034	0.0064	0.0028	0.002	0.0153	0.167	0.0041	0.0048	0.0046	0.1006	0.0087	0.0041	0.0033	0.0027	0.143	0.0978	0.008	0.0045	0.0051	0.023	0.0073	0.0087	0.1663
1	rs3123602	11489175	0.94	1.39714162152937	1.63	0.414449909043039	0.045021542392801	0.00758207710751396	0.1333	0.0661	0.004	0.0035	0.0063	0.0029	0.002	0.0154	0.1667	0.0041	0.0048	0.0044	0.1001	0.0087	0.004	0.0031	0.0028	0.143	0.098	0.0079	0.0046	0.0049	0.0233	0.0072	0.0087	0.167
1	rs10864508	11490744	0.94	1.39714162152937	1.62	0.444280725791627	0.0295443777807749	0.0078038307002075	0.1327	0.0661	0.004	0.0035	0.0061	0.0029	0.0019	0.0157	0.167	0.0041	0.0047	0.0043	0.0983	0.0095	0.0039	0.0029	0.003	0.1429	0.0984	0.0081	0.0046	0.0046	0.0238	0.0069	0.0088	0.1682
1	rs12074336	11490914	0.94	1.39714162152937	1.63	0.414449909043039	0.0306193238424434	0.0115895461015535	0.1334	0.0662	0.0039	0.0035	0.0062	0.0029	0.0019	0.0157	0.1668	0.0041	0.0046	0.0043	0.0983	0.0096	0.0039	0.0029	0.003	0.1428	0.0984	0.0081	0.0046	0.0046	0.0238	0.0068	0.0088	0.1677
1	rs11121734	11493868	0.94	1.39714162152937	1.64	0.38599849551783	0.0303393253988224	0.00400287224453246	0.134	0.0657	0.0038	0.0035	0.0059	0.0026	0.0017	0.0158	0.1667	0.0042	0.0044	0.0041	0.0982	0.0098	0.0037	0.0027	0.0029	0.1429	0.0988	0.0083	0.0047	0.0045	0.0235	0.0064	0.0089	0.1696
1	rs3099624	11496994	0.94	1.39714162152937	1.65	0.358901199458623	0.0219500447046945	0.00377992777290524	0.1341	0.0656	0.0038	0.0035	0.0059	0.0025	0.0016	0.0156	0.1666	0.0041	0.0044	0.0041	0.0981	0.0098	0.0036	0.0027	0.0029	0.1429	0.0987	0.0083	0.0049	0.0045	0.0235	0.0062	0.0089	0.1703
1	rs17036837	11498641	0.94	1.39714162152937	1.65	0.358901199458623	0.0228779504210839	0.00731557483406545	0.1341	0.0655	0.0038	0.0034	0.0058	0.0025	0.0016	0.0156	0.1666	0.0041	0.0044	0.0041	0.0981	0.0098	0.0036	0.0027	0.0029	0.1428	0.0987	0.0083	0.0049	0.0045	0.0235	0.0062	0.0089	0.1704
1	rs111283030	11500610	0.94	1.39714162152937	1.66	0.333131717406117	0.0194390114415965	0.00198532563296954	0.1341	0.0656	0.0037	0.0034	0.0058	0.0025	0.0016	0.0155	0.1665	0.0041	0.0044	0.0041	0.0978	0.0099	0.0036	0.0027	0.0029	0.143	0.0989	0.0084	0.0049	0.0044	0.0234	0.0062	0.0089	0.1709
1	rs11585441	11501431	0.94	1.39714162152937	1.66	0.333131717406117	0.0203329702991964	0.0048280651731465	0.134	0.0658	0.0037	0.0034	0.0057	0.0025	0.0016	0.0155	0.1663	0.0041	0.0045	0.004	0.0973	0.0099	0.0036	0.0026	0.0029	0.1431	0.0991	0.0085	0.0049	0.0042	0.0233	0.0061	0.0089	0.1718
1	rs79304558	11505881	0.95	1.31333295668949	1.68	0.285465824887251	0.00889335758955321	0.00588532865155103	0.1345	0.0658	0.0038	0.0033	0.0056	0.0023	0.0015	0.0155	0.1668	0.004	0.0046	0.004	0.0962	0.0098	0.0036	0.0025	0.0028	0.1435	0.0984	0.0086	0.0048	0.0042	0.0237	0.0059	0.0089	0.1724
1	rs12408351	11509929	0.95	1.31333295668949	1.68	0.285465824887251	0.00332406180326307	0.00434115410720688	0.1351	0.0658	0.0037	0.0031	0.0054	0.0022	0.0015	0.0155	0.1674	0.0039	0.0045	0.0039	0.095	0.0099	0.0037	0.0024	0.0028	0.144	0.0976	0.0087	0.0047	0.0041	0.0243	0.0056	0.0089	0.1733
1	rs4846006	11510643	0.95	1.31333295668949	1.68	0.285465824887251	0.00290127274466974	0.00402030801237633	0.1352	0.0658	0.0037	0.0031	0.0054	0.0022	0.0015	0.0155	0.1675	0.0039	0.0045	0.0039	0.0948	0.0099	0.0037	0.0024	0.0028	0.1441	0.0975	0.0087	0.0047	0.0041	0.0244	0.0055	0.0089	0.1734
1	rs56679872	11515336	0.95	1.31333295668949	1.68	0.285465824887251	0.00218910587531989	0.00627727001482072	0.1354	0.0658	0.0036	0.0031	0.0054	0.0022	0.0015	0.0156	0.1677	0.0039	0.0045	0.0038	0.0944	0.0099	0.0037	0.0023	0.0028	0.1443	0.0972	0.0087	0.0047	0.0041	0.0245	0.0054	0.0089	0.1737
1	rs114638093	11516413	0.95	1.31333295668949	1.68	0.285465824887251	0.00210393190146227	0.00528196396567066	0.1355	0.0658	0.0036	0.0031	0.0054	0.0022	0.0015	0.0156	0.1676	0.0039	0.0046	0.0038	0.0943	0.0099	0.0037	0.0023	0.0028	0.1442	0.0972	0.0087	0.0047	0.0041	0.0246	0.0054	0.0089	0.1737
1	rs7551815	11520116	0.95	1.31333295668949	1.67	0.308662716071979	0.00194874259619441	0.00846317260791441	0.1357	0.0658	0.0036	0.0031	0.0054	0.0021	0.0015	0.0155	0.1675	0.0039	0.0046	0.0038	0.0942	0.0099	0.0037	0.0023	0.0028	0.1441	0.0971	0.0088	0.0047	0.0041	0.0247	0.0054	0.0089	0.1739
1	rs12143572	11523423	0.95	1.31333295668949	1.67	0.308662716071979	0.00186015551045566	0.00931278839725393	0.1356	0.0659	0.0036	0.003	0.0054	0.0021	0.0015	0.0155	0.1674	0.0039	0.0046	0.0038	0.0942	0.0099	0.0037	0.0023	0.0028	0.1441	0.0972	0.0088	0.0046	0.0041	0.0247	0.0053	0.0089	0.1741
1	rs7543377	11527304	0.95	1.31333295668949	1.67	0.308662716071979	0.00171200775362838	0.00731557483406545	0.1357	0.066	0.0035	0.003	0.0054	0.0021	0.0015	0.0155	0.1673	0.0039	0.0045	0.0038	0.0941	0.0099	0.0037	0.0023	0.0028	0.1441	0.0972	0.0088	0.0045	0.0041	0.0248	0.0053	0.0089	0.1743
1	rs80114831	11538249	0.95	1.31333295668949	1.66	0.333131717406117	0.000984255165993173	0.0092042897712291	0.1361	0.0662	0.0034	0.0029	0.0054	0.0021	0.0015	0.0155	0.1664	0.0038	0.0045	0.0038	0.0938	0.0099	0.0037	0.0023	0.0027	0.1437	0.0972	0.009	0.0045	0.004	0.0253	0.0052	0.009	0.1751
1	rs72863271	11539788	0.95	1.31333295668949	1.66	0.333131717406117	0.000969564939424843	0.00966993397630557	0.1361	0.0662	0.0034	0.0029	0.0054	0.0021	0.0014	0.0155	0.1664	0.0038	0.0045	0.0038	0.0937	0.0099	0.0037	0.0023	0.0027	0.1436	0.0972	0.009	0.0045	0.004	0.0253	0.0052	0.009	0.1752
1	rs79769841	11544188	0.95	1.31333295668949	1.66	0.333131717406117	0.000951855536177291	0.00856707623870616	0.1361	0.0661	0.0034	0.0029	0.0054	0.002	0.0014	0.0155	0.1665	0.0038	0.0045	0.0038	0.094	0.0099	0.0037	0.0023	0.0027	0.1434	0.0972	0.009	0.0045	0.004	0.0253	0.0051	0.009	0.1752
1	rs11121755	11553456	0.95	1.31333295668949	1.66	0.333131717406117	0.00134499717977382	0.0120815705501823	0.1363	0.0656	0.0032	0.0029	0.0054	0.002	0.0014	0.0155	0.1668	0.0037	0.0045	0.0038	0.095	0.0098	0.0037	0.0022	0.0027	0.1424	0.0971	0.0093	0.0046	0.004	0.0254	0.0052	0.0088	0.1756
1	rs12129279	11556244	0.95	1.31333295668949	1.66	0.333131717406117	0.00137495760466517	0.014321691290433	0.1365	0.0656	0.0033	0.0029	0.0054	0.002	0.0014	0.0155	0.1667	0.0037	0.0045	0.0038	0.0951	0.0098	0.0037	0.0022	0.0027	0.1424	0.0971	0.0093	0.0046	0.004	0.0254	0.0052	0.0088	0.1756
1	rs2817580	11561593	0.95	1.31333295668949	1.66	0.333131717406117	0.00124728745320544	0.0181707512241324	0.1367	0.0655	0.0032	0.0028	0.0054	0.002	0.0014	0.0153	0.1667	0.0037	0.0045	0.0038	0.0957	0.0098	0.0037	0.0022	0.0027	0.1422	0.0971	0.0093	0.0046	0.004	0.0254	0.0052	0.0088	0.1754
1	rs12144924	11561937	0.95	1.31333295668949	1.66	0.333131717406117	0.00122944480636995	0.019056882455571	0.1367	0.0655	0.0032	0.0028	0.0054	0.002	0.0014	0.0153	0.1667	0.0037	0.0045	0.0038	0.0957	0.0098	0.0037	0.0022	0.0027	0.1422	0.0971	0.0093	0.0046	0.004	0.0254	0.0052	0.0088	0.1754
1	rs60362998	11562913	0.95	1.31333295668949	1.66	0.333131717406117	0.00120113756693835	0.0213412895040986	0.1368	0.0655	0.0032	0.0028	0.0054	0.002	0.0014	0.0153	0.1666	0.0037	0.0045	0.0038	0.0958	0.0098	0.0037	0.0022	0.0027	0.1423	0.0969	0.0093	0.0046	0.004	0.0255	0.0052	0.0088	0.1754
1	rs2817614	11564507	0.95	1.31333295668949	1.66	0.333131717406117	0.00113962363746351	0.0191349102805073	0.1369	0.0655	0.0032	0.0028	0.0054	0.002	0.0014	0.0153	0.1667	0.0037	0.0045	0.0038	0.0959	0.0098	0.0037	0.0022	0.0027	0.1422	0.0967	0.0093	0.0046	0.004	0.0255	0.0052	0.0088	0.1754
1	rs17036947	11575260	0.95	1.31333295668949	1.66	0.333131717406117	0.00102178273693278	0.0192522432550714	0.1368	0.0654	0.0032	0.0027	0.0054	0.0019	0.0013	0.0153	0.1668	0.0037	0.0045	0.0037	0.0961	0.0098	0.0037	0.0022	0.0026	0.1424	0.0969	0.0093	0.0045	0.004	0.0254	0.0052	0.0088	0.1754
1	rs2072996	11578973	0.96	1.23264710971586	1.67	0.308662716071979	0.00162113245721614	0.0183999281530763	0.1366	0.0654	0.003	0.0027	0.0053	0.0019	0.0013	0.0152	0.1675	0.0037	0.0045	0.0037	0.0956	0.0098	0.0037	0.0022	0.0026	0.143	0.0967	0.0093	0.0045	0.0039	0.0253	0.0052	0.0088	0.1756
1	rs2072994	11579470	0.96	1.23264710971586	1.67	0.308662716071979	0.00165223169489666	0.0173424819049515	0.1364	0.0653	0.003	0.0027	0.0053	0.0019	0.0013	0.0152	0.1676	0.0037	0.0045	0.0037	0.0956	0.0098	0.0037	0.0022	0.0026	0.143	0.0967	0.0093	0.0045	0.0039	0.0253	0.0052	0.0088	0.1756
1	rs12044052	11585139	0.96	1.23264710971586	1.67	0.308662716071979	0.00140436101309711	0.0178673698449994	0.1362	0.0652	0.003	0.0027	0.0053	0.0019	0.0013	0.0151	0.1675	0.0037	0.0046	0.0037	0.0959	0.0098	0.0038	0.0021	0.0026	0.1432	0.0968	0.0094	0.0045	0.004	0.0252	0.0052	0.0088	0.1758
1	rs2076468	11589911	0.97	1.15505862992724	1.71	0.223208546872115	0.000953454404371197	0.0226784348351235	0.1352	0.0645	0.003	0.0027	0.0053	0.0018	0.0012	0.0149	0.1673	0.0037	0.0048	0.0037	0.0967	0.0099	0.004	0.0019	0.0023	0.1438	0.0971	0.0096	0.0045	0.0041	0.0249	0.0049	0.0089	0.1764
1	rs2745297	11593640	0.97	1.15505862992724	1.71	0.223208546872115	0.000943894243493265	0.0241417796437503	0.135	0.0644	0.003	0.0027	0.0053	0.0018	0.0012	0.0149	0.1673	0.0037	0.0048	0.0037	0.097	0.0099	0.0041	0.0018	0.0022	0.1438	0.0972	0.0096	0.0046	0.0041	0.025	0.0048	0.009	0.1764
1	rs2235661	11595293	0.97	1.15505862992724	1.7	0.24276969786222	0.000933626550647595	0.027662709084856	0.1349	0.0643	0.003	0.0027	0.0053	0.0018	0.0011	0.0148	0.1673	0.0037	0.0048	0.0037	0.097	0.0099	0.0041	0.0018	0.0022	0.1438	0.0972	0.0096	0.0046	0.0041	0.025	0.0048	0.009	0.1764
1	rs56663089	11598142	0.97	1.15505862992724	1.7	0.24276969786222	0.0011230530918477	0.0330080728018168	0.1348	0.0642	0.003	0.0027	0.0053	0.0018	0.0012	0.0148	0.1674	0.0038	0.0049	0.0037	0.0971	0.0099	0.0041	0.0018	0.0022	0.1438	0.0973	0.0096	0.0046	0.0041	0.025	0.0048	0.009	0.1765
1	rs2745292	11601054	0.97	1.15505862992724	1.7	0.24276969786222	0.00169786296956952	0.0379726398326145	0.1349	0.064	0.0029	0.0027	0.0053	0.0018	0.0011	0.0148	0.1675	0.0037	0.0049	0.0036	0.0973	0.0099	0.004	0.0018	0.0022	0.1438	0.0974	0.0097	0.0047	0.0041	0.025	0.0046	0.009	0.1764
1	rs2817619	11603063	0.97	1.15505862992724	1.7	0.24276969786222	0.00125528515150833	0.0366885226314839	0.135	0.0641	0.0029	0.0026	0.0053	0.0018	0.0011	0.0146	0.1676	0.0037	0.0049	0.0035	0.0971	0.0099	0.004	0.0018	0.0022	0.1438	0.0978	0.0097	0.0047	0.0041	0.025	0.0046	0.009	0.1764
1	rs2817613	11607224	0.97	1.15505862992724	1.69	0.263511633917478	0.0016186651829168	0.0371677161631349	0.1348	0.0643	0.0029	0.0026	0.0053	0.0018	0.0011	0.0147	0.168	0.0037	0.0049	0.0033	0.0962	0.01	0.004	0.0017	0.0022	0.144	0.0978	0.0097	0.0047	0.0041	0.025	0.0046	0.0089	0.1767
1	rs116228925	11607991	0.97	1.15505862992724	1.69	0.263511633917478	0.00167112230216321	0.0369543923713855	0.1348	0.0643	0.0029	0.0026	0.0053	0.0018	0.0011	0.0147	0.168	0.0037	0.0049	0.0033	0.0962	0.01	0.004	0.0017	0.0022	0.144	0.0978	0.0097	0.0047	0.0041	0.025	0.0046	0.0089	0.1767
1	rs75717773	11611134	0.97	1.15505862992724	1.69	0.263511633917478	0.00202735670002483	0.0377034631139029	0.1344	0.0642	0.0029	0.0027	0.0053	0.0018	0.0011	0.0147	0.1682	0.0037	0.0049	0.0033	0.0961	0.01	0.004	0.0017	0.0022	0.144	0.098	0.0097	0.0047	0.0041	0.025	0.0046	0.0089	0.177
1	rs2745290	11611781	0.97	1.15505862992724	1.69	0.263511633917478	0.00209480399800371	0.0378110296705107	0.1343	0.0642	0.0029	0.0027	0.0053	0.0018	0.0011	0.0146	0.1682	0.0037	0.0049	0.0032	0.0962	0.01	0.004	0.0017	0.0022	0.1439	0.098	0.0097	0.0047	0.0041	0.0251	0.0047	0.0089	0.177
1	rs2817595	11618330	0.97	1.15505862992724	1.7	0.24276969786222	0.00316674138283469	0.0384593419743083	0.1332	0.0635	0.0027	0.0027	0.0054	0.0018	0.0012	0.0142	0.1686	0.0036	0.005	0.0033	0.0973	0.0101	0.004	0.0017	0.0022	0.1431	0.0981	0.0098	0.0047	0.0041	0.0252	0.0047	0.0091	0.1775
1	rs114320238	11619115	0.97	1.15505862992724	1.7	0.24276969786222	0.0038581578321933	0.0396608360676342	0.1329	0.0631	0.0027	0.0027	0.0054	0.0018	0.0012	0.0141	0.1686	0.0036	0.005	0.0033	0.0973	0.0102	0.004	0.0017	0.0022	0.1432	0.0985	0.0099	0.0047	0.0042	0.0252	0.0047	0.0091	0.1776
1	rs12754959	11619867	0.97	1.15505862992724	1.7	0.24276969786222	0.00405734664586044	0.0407675332562023	0.1329	0.0629	0.0027	0.0028	0.0054	0.0018	0.0012	0.0141	0.1686	0.0036	0.0051	0.0033	0.0973	0.0102	0.0039	0.0017	0.0022	0.1432	0.0986	0.0099	0.0047	0.0042	0.0252	0.0047	0.0091	0.1777
1	rs75712540	11626029	0.98	1.080540436168	1.7	0.24276969786222	0.00558512206861219	0.0420006674665008	0.1324	0.0627	0.0026	0.0028	0.0054	0.0018	0.0013	0.0139	0.1686	0.0037	0.0051	0.0034	0.0975	0.0103	0.004	0.0017	0.0021	0.1434	0.0987	0.0099	0.0047	0.0043	0.0251	0.0048	0.0092	0.1776
1	rs116580110	11629410	0.98	1.080540436168	1.7	0.24276969786222	0.00777943164796124	0.0434218664604836	0.1322	0.0626	0.0026	0.0028	0.0054	0.0018	0.0013	0.0137	0.1685	0.0037	0.0051	0.0034	0.0975	0.0103	0.004	0.0017	0.0021	0.1435	0.0987	0.01	0.0046	0.0043	0.0251	0.0049	0.0093	0.1776
1	rs12145643	11632891	0.98	1.080540436168	1.7	0.24276969786222	0.00941472274479443	0.0423398292037379	0.1319	0.0625	0.0026	0.0029	0.0054	0.0019	0.0014	0.0136	0.1685	0.0037	0.0051	0.0034	0.0976	0.0104	0.004	0.0017	0.0021	0.1436	0.0988	0.01	0.0046	0.0044	0.0251	0.0049	0.0093	0.1775
1	rs12141055	11633667	0.98	1.080540436168	1.7	0.24276969786222	0.00968898315126503	0.0438810977199951	0.1317	0.0624	0.0026	0.0029	0.0054	0.0019	0.0014	0.0136	0.1685	0.0037	0.0051	0.0035	0.0977	0.0104	0.004	0.0018	0.0021	0.1436	0.0988	0.01	0.0046	0.0044	0.0251	0.005	0.0093	0.1775
1	rs2745278	11636479	0.98	1.080540436168	1.71	0.223208546872115	0.0107866662129385	0.0394411426689033	0.1314	0.0624	0.0026	0.0029	0.0054	0.0019	0.0014	0.0137	0.1685	0.0036	0.0052	0.0035	0.0977	0.0105	0.004	0.0017	0.0021	0.1436	0.0987	0.0101	0.0046	0.0044	0.025	0.005	0.0094	0.1775
1	rs61773879	11641331	0.98	1.080540436168	1.71	0.223208546872115	0.0118049440082903	0.0395509206262521	0.1311	0.0624	0.0025	0.0029	0.0054	0.0019	0.0015	0.0137	0.1686	0.0036	0.0052	0.0036	0.0979	0.0105	0.004	0.0018	0.0021	0.1435	0.0986	0.0102	0.0046	0.0045	0.025	0.005	0.0095	0.1774
1	rs2817642	11644173	0.99	1.00906370779823	1.71	0.223208546872115	0.016715624219383	0.0397708889073667	0.1303	0.0625	0.0025	0.0028	0.0055	0.0018	0.0016	0.0135	0.1688	0.0035	0.0054	0.0037	0.0983	0.0106	0.004	0.0018	0.0021	0.1432	0.0984	0.0103	0.0046	0.0047	0.0249	0.0051	0.0097	0.1773
1	rs2745273	11647232	0.99	1.00906370779823	1.71	0.223208546872115	0.0285297225992778	0.0557257961539152	0.1297	0.0623	0.0023	0.0027	0.0055	0.0017	0.0017	0.0132	0.1686	0.0035	0.0056	0.0039	0.0981	0.0106	0.004	0.0017	0.0021	0.1432	0.0986	0.0105	0.0045	0.0048	0.0246	0.0052	0.0101	0.1783
1	rs11589841	11648200	0.99	1.00906370779823	1.71	0.223208546872115	0.0358305632435857	0.0595491463619057	0.1298	0.0625	0.0022	0.0026	0.0055	0.0017	0.0017	0.0132	0.1684	0.0034	0.0056	0.0039	0.0981	0.0106	0.004	0.0017	0.0021	0.1433	0.0987	0.0105	0.0045	0.0048	0.0243	0.0051	0.0102	0.1786
1	rs4845868	11649098	1	0.940597770197411	1.71	0.223208546872115	0.0352331397171212	0.0644283606825479	0.1299	0.0627	0.0023	0.0026	0.0054	0.0016	0.0018	0.0131	0.1682	0.0034	0.0055	0.0039	0.0981	0.0107	0.004	0.0017	0.0021	0.1436	0.0987	0.0105	0.0044	0.0049	0.0241	0.0051	0.0102	0.1786
1	rs714829	11651910	1	0.940597770197411	1.72	0.204795704918344	0.0418746485675414	0.0783868612179857	0.1292	0.0629	0.0023	0.0024	0.0054	0.0015	0.0018	0.0129	0.1684	0.0033	0.0054	0.0039	0.0982	0.0107	0.004	0.0016	0.0021	0.1441	0.0989	0.0105	0.0042	0.0049	0.024	0.0051	0.0103	0.1788
1	rs727853	11652029	1	0.940597770197411	1.72	0.204795704918344	0.0415699361227973	0.0781658893693271	0.1292	0.0629	0.0023	0.0024	0.0054	0.0015	0.0018	0.0129	0.1684	0.0033	0.0054	0.0039	0.0982	0.0107	0.004	0.0016	0.0021	0.1442	0.0989	0.0105	0.0042	0.0049	0.024	0.0051	0.0103	0.1788
1	rs80108072	11664146	1.01	0.875109975033704	1.73	0.187497716434302	0.0781418643292368	0.0777247094247361	0.127	0.0628	0.0023	0.0023	0.0052	0.0015	0.0019	0.0124	0.1688	0.0033	0.0049	0.0038	0.0983	0.0107	0.0043	0.0015	0.0022	0.1461	0.0992	0.0106	0.004	0.0049	0.0235	0.0052	0.0105	0.1795
1	rs11121778	11665198	1.01	0.875109975033704	1.73	0.187497716434302	0.0770674082933491	0.0767723215417254	0.1269	0.0628	0.0023	0.0023	0.0052	0.0015	0.0019	0.0124	0.1688	0.0033	0.0049	0.0038	0.0983	0.0107	0.0043	0.0015	0.0022	0.1461	0.0993	0.0106	0.004	0.0049	0.0235	0.0052	0.0105	0.1795
1	rs1967682	11666034	1.01	0.875109975033704	1.73	0.187497716434302	0.0748400343794196	0.0714432632550444	0.1269	0.0627	0.0023	0.0023	0.0052	0.0015	0.0019	0.0124	0.1688	0.0034	0.0048	0.0038	0.0983	0.0108	0.0043	0.0015	0.0022	0.1461	0.0993	0.0106	0.004	0.0049	0.0235	0.0052	0.0105	0.1797
1	rs72636885	11674150	1.01	0.875109975033704	1.73	0.187497716434302	0.104456311387792	0.0938378485077095	0.127	0.063	0.0022	0.0023	0.0051	0.0014	0.0018	0.0124	0.1683	0.0033	0.0048	0.0036	0.0986	0.0105	0.0042	0.0015	0.0023	0.1467	0.0989	0.0106	0.0039	0.0049	0.0232	0.0051	0.0106	0.1804
1	rs4845871	11678869	1.01	0.875109975033704	1.72	0.204795704918344	0.112529353643029	0.0862026536973973	0.1271	0.0631	0.0022	0.0023	0.0051	0.0013	0.0018	0.0124	0.1681	0.0032	0.0047	0.0036	0.0987	0.0104	0.0041	0.0015	0.0023	0.1469	0.0987	0.0107	0.0039	0.0049	0.0231	0.005	0.0106	0.1808
1	rs17420537	11688722	1.02	0.812565575704939	1.7	0.24276969786222	0.114844264931394	0.0928891291361596	0.1273	0.0637	0.0022	0.0023	0.0051	0.0014	0.0018	0.0123	0.1683	0.0033	0.0046	0.0035	0.0989	0.0103	0.004	0.0015	0.0023	0.1468	0.0982	0.0106	0.0038	0.0048	0.0232	0.005	0.0106	0.1808
1	rs80112965	11690369	1.02	0.812565575704939	1.71	0.223208546872115	0.115998486330674	0.0818817853667275	0.1273	0.0638	0.0022	0.0023	0.0051	0.0014	0.0018	0.0123	0.1683	0.0033	0.0045	0.0035	0.099	0.0102	0.0039	0.0015	0.0023	0.1468	0.0981	0.0106	0.0038	0.0049	0.0232	0.005	0.0106	0.1808
1	rs2335768	11691161	1.02	0.812565575704939	1.71	0.223208546872115	0.114395759538553	0.0766262266642241	0.1274	0.064	0.0021	0.0023	0.0051	0.0014	0.0018	0.0123	0.1684	0.0033	0.0045	0.0035	0.099	0.0102	0.0039	0.0016	0.0023	0.1468	0.0981	0.0106	0.0038	0.005	0.0232	0.0049	0.0106	0.1806
1	rs12760507	11696317	1.02	0.812565575704939	1.72	0.204795704918344	0.11870016987568	0.0827086536909707	0.1274	0.064	0.0021	0.0023	0.005	0.0014	0.0018	0.0125	0.1685	0.0032	0.0045	0.0036	0.0992	0.0103	0.004	0.0016	0.0023	0.1464	0.0978	0.0105	0.0039	0.005	0.0232	0.005	0.0106	0.1806
1	rs113517553	11697618	1.02	0.812565575704939	1.72	0.204795704918344	0.116989408648049	0.086969890460622	0.1274	0.064	0.0021	0.0023	0.005	0.0014	0.0018	0.0125	0.1685	0.0032	0.0046	0.0036	0.0992	0.0103	0.004	0.0016	0.0023	0.1464	0.0977	0.0105	0.0039	0.005	0.0232	0.005	0.0105	0.1806
1	rs6540986	11702082	1.02	0.812565575704939	1.72	0.204795704918344	0.105385226751703	0.0736564921435649	0.1274	0.0639	0.0021	0.0022	0.005	0.0014	0.0018	0.0127	0.1686	0.0032	0.0046	0.0037	0.0995	0.0103	0.0041	0.0016	0.0023	0.1463	0.0973	0.0105	0.0039	0.0049	0.0231	0.005	0.0105	0.1809
1	rs7526268	11702155	1.02	0.812565575704939	1.71	0.223208546872115	0.10427114167209	0.0693281128621609	0.1275	0.0639	0.0021	0.0022	0.0049	0.0014	0.0018	0.0127	0.1686	0.0032	0.0046	0.0037	0.0995	0.0102	0.0041	0.0016	0.0023	0.1463	0.0973	0.0105	0.004	0.0049	0.0231	0.005	0.0105	0.1807
1	rs116094923	11703754	1.03	0.752927598544599	1.72	0.204795704918344	0.138495917590172	0.147514002725203	0.1276	0.0639	0.0022	0.0022	0.0049	0.0014	0.0018	0.0127	0.1687	0.0032	0.0046	0.0037	0.0996	0.0101	0.004	0.0014	0.0023	0.1459	0.0971	0.0105	0.004	0.0049	0.0232	0.005	0.0105	0.181
1	rs72638609	11703789	1.03	0.752927598544599	1.73	0.187497716434302	0.129949821427624	0.144797267381713	0.1276	0.0639	0.0022	0.0022	0.0049	0.0015	0.0018	0.0127	0.1687	0.0032	0.0046	0.0037	0.0996	0.0101	0.004	0.0014	0.0023	0.1459	0.097	0.0105	0.004	0.0049	0.0228	0.005	0.0104	0.1814
1	rs72638613	11706236	1.04	0.69615671060944	1.74	0.171280181914382	0.0968293680749678	0.110535943064983	0.1272	0.0642	0.0024	0.002	0.0049	0.0016	0.0018	0.0125	0.1696	0.0031	0.0047	0.0039	0.0997	0.0099	0.004	0.0015	0.0023	0.1442	0.0969	0.0105	0.0041	0.0052	0.023	0.0053	0.0103	0.1818
1	rs9614	11710561	1.04	0.69615671060944	1.74	0.171280181914382	0.114984644138761	0.143492290886994	0.1263	0.0648	0.0029	0.0017	0.0049	0.0016	0.0017	0.0122	0.171	0.0031	0.0048	0.0042	0.0998	0.0093	0.0041	0.0017	0.0023	0.1412	0.0967	0.0107	0.0043	0.0059	0.0233	0.0058	0.0099	0.1822
1	rs61773907	11710991	1.04	0.69615671060944	1.74	0.171280181914382	0.134660629210849	0.1665395885509	0.126	0.0649	0.003	0.0016	0.0048	0.0016	0.0017	0.0122	0.1713	0.0031	0.0049	0.0043	0.0997	0.0093	0.0041	0.0016	0.0023	0.1409	0.0967	0.0106	0.0043	0.006	0.0232	0.0058	0.0099	0.1825
1	rs12045158	11711485	1.04	0.69615671060944	1.74	0.171280181914382	0.135994067366669	0.186462995942521	0.1259	0.065	0.003	0.0016	0.0048	0.0016	0.0016	0.0122	0.1716	0.0031	0.0049	0.0043	0.0997	0.0092	0.0041	0.0016	0.0023	0.1403	0.0968	0.0106	0.0044	0.0061	0.0232	0.0058	0.0098	0.1831
1	rs909934	11713563	1.04	0.69615671060944	1.73	0.187497716434302	0.222947826429516	0.184730818391062	0.1247	0.0654	0.003	0.0014	0.0049	0.0017	0.0017	0.0122	0.1728	0.0033	0.0049	0.0046	0.0995	0.0092	0.004	0.0016	0.0022	0.1381	0.0966	0.0105	0.0044	0.0065	0.0231	0.006	0.0096	0.1846
1	rs12139487	11717300	1.04	0.69615671060944	1.71	0.223208546872115	0.280936151804793	0.211492539641594	0.124	0.0659	0.0034	0.0013	0.0049	0.0017	0.0018	0.0121	0.1731	0.0034	0.0049	0.0047	0.0993	0.0093	0.0039	0.0015	0.0023	0.1367	0.0964	0.0106	0.0044	0.0066	0.023	0.0062	0.0095	0.1856
1	rs12403639	11720572	1.04	0.69615671060944	1.71	0.223208546872115	0.289372626546427	0.235336239551216	0.1239	0.066	0.0035	0.0013	0.0049	0.0017	0.0018	0.0121	0.1734	0.0034	0.0049	0.0048	0.0991	0.0093	0.0039	0.0015	0.0023	0.1365	0.0962	0.0106	0.0044	0.0067	0.023	0.0063	0.0094	0.1857
1	rs58092895	11720582	1.04	0.69615671060944	1.71	0.223208546872115	0.289707128354084	0.234014448019754	0.1239	0.066	0.0035	0.0013	0.0049	0.0017	0.0018	0.0121	0.1734	0.0034	0.0049	0.0048	0.0991	0.0093	0.0039	0.0015	0.0023	0.1365	0.0962	0.0106	0.0044	0.0067	0.023	0.0063	0.0094	0.1857
1	rs2294642	11721693	1.04	0.69615671060944	1.7	0.24276969786222	0.288704242191195	0.233794382761403	0.1238	0.0661	0.0035	0.0013	0.0049	0.0017	0.0018	0.012	0.1735	0.0034	0.0049	0.0048	0.099	0.0093	0.0039	0.0015	0.0024	0.1364	0.0961	0.0106	0.0044	0.0067	0.023	0.0063	0.0094	0.1858
1	rs3125815	11722688	1.04	0.69615671060944	1.7	0.24276969786222	0.284900752079742	0.212878157496688	0.1239	0.0661	0.0036	0.0013	0.0049	0.0017	0.0018	0.012	0.1734	0.0035	0.0049	0.0048	0.099	0.0093	0.0039	0.0015	0.0024	0.1363	0.0961	0.0106	0.0044	0.0068	0.023	0.0063	0.0094	0.1858
1	rs3117066	11725908	1.04	0.69615671060944	1.71	0.223208546872115	0.319394495684305	0.192517260682641	0.1237	0.0661	0.0037	0.0013	0.0049	0.0017	0.0018	0.0119	0.1737	0.0035	0.0049	0.0049	0.0989	0.0093	0.0039	0.0015	0.0025	0.136	0.0956	0.0107	0.0044	0.0069	0.023	0.0065	0.0093	0.1859
1	rs7513972	11728675	1.04	0.69615671060944	1.7	0.24276969786222	0.326431144657341	0.205241821329961	0.1239	0.0662	0.0038	0.0013	0.005	0.0018	0.0019	0.0118	0.1738	0.0036	0.0049	0.0049	0.0986	0.0093	0.0039	0.0017	0.0025	0.136	0.0952	0.0107	0.0044	0.007	0.0229	0.0066	0.0092	0.1857
1	rs3125818	11728894	1.04	0.69615671060944	1.7	0.24276969786222	0.324600998999265	0.206508097723319	0.1239	0.0662	0.0039	0.0013	0.005	0.0018	0.0019	0.0118	0.1738	0.0036	0.0049	0.0049	0.0986	0.0093	0.0039	0.0017	0.0025	0.136	0.0952	0.0107	0.0044	0.007	0.0229	0.0066	0.0092	0.1857
1	rs115224359	11730804	1.04	0.69615671060944	1.7	0.24276969786222	0.333753965625026	0.196762943231007	0.1237	0.0663	0.0039	0.0014	0.005	0.0018	0.0021	0.0118	0.1737	0.0036	0.0049	0.0049	0.0986	0.0093	0.0039	0.0017	0.0025	0.1359	0.0951	0.0107	0.0044	0.007	0.0229	0.0067	0.0092	0.1857
1	rs1063301	11734049	1.04	0.69615671060944	1.7	0.24276969786222	0.358309622577338	0.169295433701399	0.1234	0.0663	0.0041	0.0014	0.005	0.0018	0.0025	0.0118	0.1736	0.0038	0.0049	0.0049	0.0983	0.0092	0.004	0.0018	0.0026	0.1358	0.0947	0.0107	0.0044	0.0071	0.0229	0.0068	0.0091	0.1856
1	rs878778	11735245	1.04	0.69615671060944	1.69	0.263511633917478	0.390821675692896	0.186871369457238	0.123	0.0663	0.0042	0.0014	0.005	0.0018	0.0025	0.0118	0.1737	0.0039	0.005	0.005	0.0981	0.0093	0.004	0.0018	0.0026	0.1357	0.0946	0.0107	0.0044	0.0072	0.0229	0.0069	0.0091	0.1855
1	rs2336030	11736600	1.04	0.69615671060944	1.69	0.263511633917478	0.419652186620498	0.190971810947648	0.1226	0.0662	0.0043	0.0015	0.005	0.0019	0.0026	0.0118	0.1738	0.004	0.005	0.005	0.0978	0.0093	0.004	0.0019	0.0027	0.1356	0.0945	0.0107	0.0045	0.0073	0.023	0.007	0.0091	0.1855
1	rs2233018	11737551	1.03	0.752927598544599	1.69	0.263511633917478	0.436426356864612	0.216408881536101	0.1224	0.0662	0.0044	0.0015	0.0051	0.0019	0.0026	0.0119	0.1738	0.0041	0.005	0.0051	0.0976	0.0093	0.004	0.002	0.0027	0.1355	0.0944	0.0107	0.0045	0.0073	0.023	0.0071	0.0091	0.1855
1	rs7553585	11739358	1.04	0.69615671060944	1.68	0.285465824887251	0.431952685827201	0.215336944165473	0.1219	0.0661	0.0046	0.0016	0.0051	0.0019	0.0026	0.0119	0.1738	0.0042	0.0051	0.0052	0.0969	0.0093	0.0041	0.0021	0.0027	0.1354	0.0941	0.0107	0.0045	0.0075	0.0231	0.0072	0.0091	0.1858
1	rs11121796	11744797	1.03	0.752927598544599	1.68	0.285465824887251	0.475490239564793	0.365321099287095	0.1205	0.0661	0.0052	0.0017	0.0052	0.0021	0.0027	0.0119	0.1737	0.0045	0.0053	0.0055	0.0959	0.0093	0.0045	0.0022	0.0028	0.1343	0.0936	0.0107	0.0045	0.0079	0.0228	0.0074	0.009	0.1871
1	rs2336031	11745459	1.03	0.752927598544599	1.67	0.308662716071979	0.48806348566707	0.374420789969283	0.1204	0.0661	0.0053	0.0017	0.0052	0.0021	0.0027	0.012	0.1737	0.0044	0.0053	0.0055	0.0957	0.0093	0.0045	0.0022	0.0028	0.1341	0.0936	0.0107	0.0045	0.0079	0.0227	0.0074	0.009	0.1874
1	rs9430207	11750321	1.02	0.812565575704939	1.65	0.358901199458623	0.663904434381952	0.491190192088096	0.1193	0.0661	0.0057	0.0018	0.0054	0.0023	0.0029	0.0118	0.1738	0.0048	0.0052	0.0054	0.095	0.0093	0.0048	0.0022	0.0027	0.1321	0.0938	0.0107	0.0048	0.0083	0.022	0.0075	0.0093	0.1893
1	rs9430208	11750512	1.02	0.812565575704939	1.65	0.358901199458623	0.693044537741043	0.572444401878954	0.119	0.0658	0.0057	0.0018	0.0055	0.0023	0.0029	0.0118	0.1734	0.0046	0.0052	0.0056	0.0949	0.0096	0.0051	0.0022	0.0029	0.1303	0.0949	0.0107	0.0051	0.0086	0.0222	0.0075	0.0094	0.1891
1	rs59443781	11758107	1.01	0.875109975033704	1.63	0.414449909043039	1.33027507933309	0.775857377184999	0.1178	0.0664	0.0062	0.002	0.0058	0.0024	0.0029	0.011	0.1737	0.0047	0.0053	0.0056	0.0952	0.0095	0.0052	0.0023	0.0028	0.1282	0.0945	0.011	0.0049	0.0092	0.022	0.0078	0.0102	0.1896
1	rs11121800	11758638	1.01	0.875109975033704	1.63	0.414449909043039	1.30263577038819	0.806219923748871	0.1178	0.0664	0.0062	0.002	0.006	0.0024	0.0029	0.0111	0.1738	0.0048	0.0053	0.0056	0.0952	0.0095	0.0053	0.0023	0.0028	0.1284	0.0945	0.0108	0.0047	0.0092	0.0215	0.0079	0.0102	0.1895
1	rs1534990	11761468	1.01	0.875109975033704	1.63	0.414449909043039	1.31227016233225	0.806219923748871	0.1179	0.0664	0.0062	0.002	0.006	0.0024	0.0029	0.0111	0.1739	0.0048	0.0053	0.0056	0.0953	0.0096	0.0053	0.0023	0.0028	0.1284	0.0944	0.0109	0.0047	0.0092	0.0215	0.0079	0.0102	0.1894
1	rs6657454	11765806	1.01	0.875109975033704	1.63	0.414449909043039	1.40154908299292	0.883877937859735	0.1179	0.0665	0.0065	0.002	0.006	0.0023	0.0029	0.011	0.1736	0.0047	0.0053	0.0056	0.0951	0.0096	0.0053	0.0023	0.0028	0.1286	0.0945	0.0109	0.0047	0.0093	0.0215	0.0077	0.0104	0.1891
1	rs11121804	11766424	1.01	0.875109975033704	1.63	0.414449909043039	1.47599553354753	0.886845834195973	0.118	0.0666	0.0065	0.002	0.006	0.0023	0.0029	0.011	0.1735	0.0047	0.0053	0.0056	0.0951	0.0096	0.0052	0.0023	0.0028	0.1287	0.0945	0.0109	0.0047	0.0093	0.0215	0.0077	0.0104	0.1892
1	rs79398623	11768208	1.01	0.875109975033704	1.63	0.414449909043039	1.45003036611038	0.854932007885671	0.1182	0.0667	0.0064	0.002	0.006	0.0024	0.0029	0.011	0.1734	0.0047	0.0053	0.0055	0.0951	0.0096	0.0052	0.0023	0.0028	0.1285	0.0946	0.0109	0.0048	0.0093	0.0215	0.0077	0.0104	0.1891
1	rs60437934	11772229	1.01	0.875109975033704	1.62	0.444280725791627	1.64283861397914	0.72697010055745	0.1191	0.0669	0.0064	0.002	0.006	0.0025	0.0029	0.011	0.1729	0.0046	0.0053	0.0051	0.0949	0.0098	0.0052	0.0023	0.0028	0.1279	0.0952	0.0111	0.0049	0.0095	0.0214	0.0074	0.0104	0.1886
1	rs76390929	11772491	1	0.940597770197411	1.62	0.444280725791627	1.66540562021889	0.728168753467127	0.1191	0.0668	0.0064	0.002	0.006	0.0025	0.0029	0.011	0.1727	0.0046	0.0053	0.0051	0.0954	0.0098	0.0052	0.0023	0.0028	0.1278	0.0952	0.0111	0.0049	0.0095	0.0214	0.0074	0.0104	0.1885
1	rs12565097	11773462	1	0.940597770197411	1.62	0.444280725791627	1.68651046448034	0.729967550191212	0.1193	0.0668	0.0064	0.002	0.006	0.0026	0.0029	0.011	0.1724	0.0046	0.0053	0.0051	0.0953	0.0098	0.0052	0.0023	0.0028	0.1278	0.0951	0.0111	0.0049	0.0096	0.0214	0.0074	0.0104	0.1884
1	rs72638650	11774582	1	0.940597770197411	1.62	0.444280725791627	1.78337728637983	0.75012007068293	0.1192	0.0668	0.0065	0.002	0.006	0.0026	0.0029	0.011	0.1721	0.0047	0.0053	0.005	0.0955	0.0099	0.0052	0.0023	0.0028	0.1279	0.0952	0.0111	0.0049	0.0096	0.0215	0.0073	0.0104	0.1885
1	rs4846028	11779499	0.99	1.00906370779823	1.59	0.542287549749139	3.85311902753623	1.00458549670744	0.1172	0.0654	0.0076	0.0021	0.0066	0.003	0.0032	0.0116	0.1683	0.0049	0.006	0.0051	0.0964	0.0101	0.0062	0.0024	0.0026	0.1284	0.0959	0.0115	0.0049	0.0109	0.0217	0.0065	0.0112	0.1862
1	rs7414943	11782814	0.99	1.00906370779823	1.58	0.577869115575703	4.40447564772994	1.14898244472623	0.1165	0.0649	0.0078	0.0024	0.0068	0.003	0.0031	0.0118	0.1668	0.005	0.0062	0.0053	0.0975	0.0102	0.0064	0.0024	0.0025	0.1281	0.0967	0.0116	0.0049	0.0113	0.0219	0.0065	0.0114	0.1851
1	rs77681396	11788554	0.98	1.080540436168	1.58	0.577869115575703	4.49721750930355	1.27564352032606	0.1161	0.0642	0.0078	0.0024	0.0071	0.0031	0.0032	0.0117	0.1674	0.0051	0.0063	0.0054	0.0984	0.0103	0.0066	0.0024	0.0024	0.1271	0.097	0.0115	0.005	0.0114	0.0221	0.0065	0.0115	0.1844
1	rs4846033	11788564	0.98	1.080540436168	1.58	0.577869115575703	4.10213793808481	1.21052892063754	0.1158	0.0641	0.0077	0.0024	0.0071	0.0031	0.0032	0.0117	0.1674	0.0051	0.0063	0.0054	0.0988	0.0103	0.0066	0.0024	0.0024	0.127	0.0971	0.0115	0.005	0.0112	0.0221	0.0065	0.0115	0.1846
1	rs10864532	11790687	0.99	1.00906370779823	1.58	0.577869115575703	4.31319870638278	1.19513011669972	0.1157	0.0639	0.0077	0.0026	0.0072	0.0031	0.0032	0.0117	0.1678	0.005	0.0063	0.0055	0.099	0.0103	0.0065	0.0024	0.0023	0.1257	0.098	0.0117	0.0051	0.0112	0.0221	0.0065	0.0116	0.1842
1	rs17875979	11794676	0.99	1.00906370779823	1.6	0.508176723760061	4.44496408937857	1.25259421428555	0.1161	0.0635	0.0077	0.0026	0.0072	0.003	0.0032	0.0115	0.1668	0.0051	0.0063	0.0056	0.0999	0.0103	0.0066	0.0023	0.0023	0.1253	0.0989	0.0118	0.0052	0.0113	0.0224	0.0064	0.0113	0.1834
1	rs12095517	11797186	0.98	1.080540436168	1.59	0.542287549749139	4.59383464094	1.39414705026286	0.1162	0.0634	0.0076	0.0026	0.0073	0.003	0.0032	0.0114	0.166	0.0051	0.0063	0.0059	0.1007	0.0105	0.0069	0.0023	0.0022	0.1252	0.0991	0.0119	0.0052	0.0115	0.0225	0.0064	0.0112	0.1828
1	rs17875913	11797234	0.98	1.080540436168	1.59	0.542287549749139	4.58690638131903	1.39550561728166	0.1165	0.0633	0.0075	0.0026	0.0073	0.0029	0.0032	0.0114	0.1659	0.0051	0.0063	0.0057	0.1009	0.0105	0.007	0.0023	0.0023	0.1251	0.0991	0.0119	0.0052	0.0115	0.0225	0.0064	0.0111	0.1828
1	rs6540992	11799228	0.98	1.080540436168	1.59	0.542287549749139	5.64575570603612	1.43175678008556	0.1165	0.063	0.0075	0.0026	0.0073	0.0029	0.0033	0.0116	0.1656	0.0052	0.0062	0.0058	0.1013	0.0107	0.0066	0.0023	0.0021	0.1262	0.0994	0.012	0.0052	0.012	0.0226	0.0063	0.0108	0.181
1	rs11121816	11800478	0.98	1.080540436168	1.59	0.542287549749139	5.59426739133912	1.33492669582346	0.1164	0.0628	0.0075	0.0026	0.0073	0.0029	0.0034	0.0117	0.1651	0.0051	0.0062	0.0057	0.1017	0.0107	0.0065	0.0023	0.0021	0.1264	0.0996	0.012	0.005	0.012	0.0231	0.0063	0.0107	0.1809
1	rs11121817	11801087	0.98	1.080540436168	1.6	0.508176723760061	5.23474590211488	1.16822592023498	0.1164	0.0629	0.007	0.0026	0.0073	0.0029	0.0034	0.0117	0.1652	0.0051	0.0062	0.0057	0.1021	0.0107	0.0063	0.0024	0.0021	0.1268	0.0996	0.012	0.005	0.012	0.0231	0.0062	0.0105	0.1809
1	rs7418059	11803080	0.98	1.080540436168	1.6	0.508176723760061	5.19260425402578	1.16048871809117	0.1165	0.0629	0.007	0.0026	0.0072	0.0029	0.0034	0.0117	0.1651	0.0051	0.0062	0.0057	0.1025	0.0107	0.0063	0.0024	0.0021	0.1269	0.0995	0.012	0.005	0.012	0.0231	0.0062	0.0103	0.1807
1	rs17875987	11804590	0.99	1.00906370779823	1.6	0.508176723760061	5.20746860216406	1.18802209245936	0.1165	0.0627	0.007	0.0027	0.0072	0.0028	0.0034	0.0116	0.1652	0.0051	0.0062	0.0057	0.1026	0.0106	0.0063	0.0023	0.0021	0.1272	0.0996	0.012	0.005	0.012	0.0231	0.0062	0.0101	0.1807
1	rs6660106	11806851	0.99	1.00906370779823	1.6	0.508176723760061	5.18692347950595	1.17349907613919	0.1166	0.0626	0.007	0.0027	0.0071	0.0027	0.0034	0.0116	0.1652	0.0053	0.0062	0.0057	0.1028	0.0106	0.0063	0.0023	0.0021	0.1273	0.0997	0.012	0.005	0.012	0.0231	0.0062	0.0099	0.1805
1	rs17875994	11812695	0.99	1.00906370779823	1.61	0.475515229965307	5.09231645615758	1.29641585762441	0.1167	0.0626	0.007	0.0027	0.0071	0.0027	0.0034	0.0116	0.1652	0.0053	0.0062	0.0056	0.1028	0.0106	0.0063	0.0023	0.0021	0.1273	0.0998	0.012	0.005	0.0119	0.0231	0.0062	0.0099	0.1802
1	rs11121824	11822734	0.97	1.15505862992724	1.58	0.577869115575703	1.01937195224051	0.796733610951132	0.1247	0.063	0.0065	0.0027	0.0072	0.0026	0.0032	0.011	0.1655	0.0056	0.0062	0.0055	0.1034	0.0104	0.0053	0.0019	0.0023	0.1307	0.103	0.0123	0.0042	0.0086	0.0231	0.007	0.01	0.1701
1	rs4845875	11824133	0.97	1.15505862992724	1.57	0.614941920479678	0.751089695151231	0.620535189305305	0.1245	0.063	0.0061	0.0027	0.0069	0.0025	0.003	0.0104	0.168	0.0053	0.0059	0.0052	0.104	0.01	0.0049	0.0018	0.0023	0.1354	0.1037	0.0125	0.004	0.0075	0.0231	0.0069	0.0098	0.1665
1	rs4845881	11828319	0.96	1.23264710971586	1.57	0.614941920479678	0.856511215606866	0.575990342610312	0.1253	0.0632	0.006	0.0026	0.0067	0.0022	0.003	0.0101	0.1688	0.005	0.0059	0.0051	0.1045	0.0097	0.0046	0.0017	0.0023	0.1378	0.1034	0.0124	0.004	0.0073	0.0229	0.007	0.0096	0.1645
1	rs55990971	11831595	0.96	1.23264710971586	1.56	0.653525583231	0.778291359634031	0.412215255089743	0.1254	0.0629	0.0058	0.0024	0.0066	0.0022	0.003	0.0099	0.1686	0.005	0.0058	0.005	0.1052	0.0096	0.0044	0.0016	0.0023	0.1395	0.1032	0.0125	0.004	0.0072	0.0226	0.007	0.0095	0.1651
1	rs6667720	11831615	0.96	1.23264710971586	1.56	0.653525583231	0.775128209988812	0.394092610574007	0.1254	0.0629	0.0058	0.0024	0.0066	0.0022	0.003	0.0099	0.1686	0.005	0.0058	0.005	0.1052	0.0096	0.0044	0.0016	0.0023	0.1395	0.1032	0.0125	0.004	0.0072	0.0226	0.007	0.0095	0.1652
1	rs72638696	11834709	0.96	1.23264710971586	1.56	0.653525583231	0.740403368936312	0.378485250291297	0.1259	0.0629	0.0058	0.0024	0.0066	0.0022	0.003	0.0099	0.1689	0.0049	0.0057	0.0049	0.1049	0.0096	0.0044	0.0016	0.0023	0.1397	0.103	0.0125	0.004	0.0071	0.0226	0.0069	0.0095	0.165
1	rs113980419	11835070	0.96	1.23264710971586	1.56	0.653525583231	0.878596870719776	0.372519822611965	0.1266	0.0631	0.0057	0.0024	0.0066	0.0022	0.003	0.0097	0.1684	0.0049	0.0057	0.0049	0.1044	0.0095	0.0043	0.0016	0.0023	0.139	0.1027	0.0125	0.004	0.0071	0.0226	0.0069	0.0107	0.1653
1	rs41275456	11835556	0.96	1.23264710971586	1.56	0.653525583231	0.879166294472216	0.370748045815645	0.1266	0.0631	0.0057	0.0024	0.0066	0.0022	0.003	0.0097	0.1682	0.0049	0.0057	0.0049	0.1044	0.0095	0.0043	0.0016	0.0023	0.139	0.1027	0.0124	0.004	0.0071	0.0226	0.0069	0.0107	0.1655
1	rs116276371	11843224	0.96	1.23264710971586	1.56	0.653525583231	0.799651942291048	0.354660547799293	0.1272	0.0631	0.0057	0.0024	0.0066	0.0022	0.003	0.0097	0.1684	0.0048	0.0057	0.0048	0.1041	0.0095	0.0043	0.0015	0.0023	0.1393	0.1028	0.0125	0.004	0.0069	0.0226	0.0067	0.0106	0.1655
1	rs75559897	11843840	0.96	1.23264710971586	1.56	0.653525583231	0.792867141002246	0.344214635497122	0.1272	0.0632	0.0056	0.0024	0.0066	0.0022	0.003	0.0097	0.1684	0.0048	0.0057	0.0048	0.1041	0.0095	0.0043	0.0015	0.0023	0.1393	0.1028	0.0125	0.004	0.0069	0.0226	0.0067	0.0106	0.1655
1	rs4846048	11846252	0.96	1.23264710971586	1.56	0.653525583231	0.762455251146923	0.332510177945449	0.1271	0.0637	0.0056	0.0024	0.0065	0.0022	0.0029	0.0097	0.1685	0.0048	0.0057	0.0048	0.1039	0.0095	0.0042	0.0015	0.0023	0.1394	0.1027	0.0124	0.004	0.0069	0.0228	0.0066	0.0105	0.1655
1	rs3737967	11847449	0.96	1.23264710971586	1.56	0.653525583231	0.78727106671762	0.381414158792163	0.1272	0.0636	0.0056	0.0023	0.0063	0.0021	0.0029	0.0097	0.1686	0.0049	0.0057	0.0048	0.1039	0.0095	0.0042	0.0015	0.0023	0.1394	0.1028	0.0124	0.004	0.0069	0.0228	0.0066	0.0105	0.1655
1	rs2274976	11850927	0.95	1.31333295668949	1.56	0.653525583231	0.818339965661999	0.330305802187718	0.1272	0.0634	0.0057	0.0023	0.0063	0.0022	0.0031	0.0097	0.1689	0.0049	0.0057	0.0046	0.104	0.0096	0.0042	0.0014	0.0023	0.1396	0.103	0.0124	0.004	0.0068	0.0226	0.0067	0.0101	0.1655
1	rs55686944	11851185	0.95	1.31333295668949	1.56	0.653525583231	0.800511569881603	0.333123263135579	0.1273	0.0634	0.0057	0.0023	0.0063	0.0022	0.0031	0.0097	0.1689	0.0049	0.0056	0.0046	0.1039	0.0096	0.0041	0.0014	0.0023	0.1397	0.103	0.0124	0.004	0.0068	0.0226	0.0067	0.0101	0.1655
1	rs41394446	11851927	0.95	1.31333295668949	1.56	0.653525583231	0.77443461047771	0.328105716531779	0.1274	0.0632	0.0058	0.0022	0.0063	0.0022	0.0031	0.0097	0.1692	0.0048	0.0056	0.0046	0.1039	0.0096	0.0042	0.0014	0.0023	0.1399	0.1036	0.0124	0.004	0.0066	0.0221	0.0067	0.0099	0.1653
1	rs45525835	11852898	0.95	1.31333295668949	1.56	0.653525583231	0.757640563364511	0.298597630910334	0.1275	0.0631	0.0059	0.0022	0.0063	0.0022	0.0031	0.0097	0.1694	0.0048	0.0057	0.0046	0.1039	0.0095	0.0043	0.0014	0.0024	0.14	0.1039	0.0124	0.004	0.0065	0.0217	0.0068	0.0098	0.1652
1	rs4846051	11854457	0.95	1.31333295668949	1.56	0.653525583231	0.742595767618543	0.231926527841757	0.1276	0.0631	0.0059	0.0022	0.0063	0.0022	0.0031	0.0097	0.1695	0.0048	0.0057	0.0046	0.1039	0.0095	0.0043	0.0014	0.0024	0.1401	0.1041	0.0124	0.004	0.0065	0.0215	0.0068	0.0098	0.1652
1	rs1801131	11854476	0.95	1.31333295668949	1.56	0.653525583231	0.739194990806658	0.225808014902499	0.1276	0.0631	0.0059	0.0022	0.0063	0.0022	0.0031	0.0097	0.1695	0.0048	0.0057	0.0046	0.1039	0.0095	0.0043	0.0014	0.0024	0.1401	0.1041	0.0124	0.004	0.0065	0.0217	0.0068	0.0098	0.165
1	rs1801133	11856378	0.95	1.31333295668949	1.56	0.653525583231	0.720576568496642	0.216408881536101	0.1277	0.0632	0.0059	0.0022	0.0063	0.0022	0.003	0.0098	0.1697	0.0048	0.0057	0.0045	0.1037	0.0095	0.0043	0.0014	0.0024	0.14	0.104	0.0124	0.004	0.0064	0.0216	0.0068	0.0096	0.1652
1	rs74683406	11859636	0.95	1.31333295668949	1.56	0.653525583231	0.732790065461214	0.196555111932767	0.1276	0.0633	0.0061	0.0022	0.0064	0.0022	0.003	0.0099	0.1701	0.0048	0.0057	0.0045	0.1036	0.0095	0.0042	0.0014	0.0025	0.1398	0.1037	0.0124	0.004	0.0063	0.0215	0.0068	0.0095	0.1656
1	rs9651118	11862214	0.95	1.31333295668949	1.55	0.693638871087907	0.747292521366231	0.18118205421371	0.1275	0.0634	0.0062	0.0022	0.0065	0.0022	0.003	0.01	0.1703	0.0048	0.0057	0.0044	0.1035	0.0095	0.0042	0.0014	0.0025	0.1396	0.1035	0.0125	0.004	0.0062	0.0214	0.0068	0.0094	0.1658
1	rs17367504	11862778	0.95	1.31333295668949	1.55	0.693638871087907	0.776747659681535	0.186973510486135	0.1275	0.0634	0.0062	0.0022	0.0065	0.0022	0.003	0.01	0.1702	0.0048	0.0057	0.0044	0.1034	0.0095	0.0042	0.0014	0.0025	0.1396	0.1035	0.0125	0.004	0.0062	0.0215	0.0069	0.0094	0.1659
1	rs2066470	11863057	0.95	1.31333295668949	1.55	0.693638871087907	0.783859706121343	0.187995967475814	0.1274	0.0634	0.0062	0.0022	0.0065	0.0022	0.003	0.01	0.1702	0.0048	0.0057	0.0044	0.1034	0.0095	0.0042	0.0014	0.0025	0.1397	0.1035	0.0125	0.004	0.0062	0.0215	0.0069	0.0094	0.1659
1	rs4846054	11869230	0.95	1.31333295668949	1.55	0.693638871087907	0.849843853153774	0.192207832856813	0.1273	0.0634	0.0063	0.0022	0.0065	0.0022	0.003	0.01	0.1705	0.0048	0.0057	0.0044	0.1033	0.0094	0.0042	0.0014	0.0026	0.1394	0.1034	0.0125	0.004	0.0062	0.0214	0.007	0.0093	0.166
1	rs34994762	11870279	0.95	1.31333295668949	1.55	0.693638871087907	0.852572382869439	0.199993765811389	0.1273	0.0634	0.0063	0.0022	0.0065	0.0022	0.003	0.01	0.1705	0.0048	0.0057	0.0044	0.1033	0.0094	0.0042	0.0014	0.0026	0.1394	0.1034	0.0125	0.004	0.0062	0.0215	0.007	0.0092	0.166
1	rs61776077	11874249	0.96	1.23264710971586	1.55	0.693638871087907	0.920405522717833	0.231487736252763	0.1273	0.0635	0.0063	0.0022	0.0065	0.0022	0.003	0.0101	0.1704	0.0048	0.0057	0.0044	0.1033	0.0095	0.0042	0.0014	0.0026	0.1392	0.1033	0.0125	0.0039	0.0061	0.0214	0.0073	0.0091	0.166
1	rs41275480	11888073	0.96	1.23264710971586	1.55	0.693638871087907	0.970046701274087	0.220606109694163	0.1273	0.0636	0.0063	0.0022	0.0064	0.0022	0.003	0.0101	0.1704	0.0048	0.0057	0.0044	0.1033	0.0095	0.0042	0.0014	0.0026	0.1391	0.1032	0.0125	0.0039	0.0061	0.0214	0.0075	0.0091	0.1661
1	rs74720509	11891626	0.96	1.23264710971586	1.55	0.693638871087907	0.987401522721744	0.223202115815338	0.1273	0.0636	0.0063	0.0021	0.0064	0.0022	0.003	0.0101	0.1704	0.0048	0.0057	0.0044	0.1033	0.0095	0.0042	0.0014	0.0026	0.1391	0.1032	0.0125	0.0039	0.0061	0.0214	0.0075	0.009	0.1661
1	rs74053327	11895667	0.96	1.23264710971586	1.55	0.693638871087907	1.03507708462373	0.227223649507809	0.1272	0.0636	0.0063	0.0021	0.0064	0.0022	0.003	0.0101	0.1704	0.0048	0.0057	0.0044	0.1033	0.0095	0.0042	0.0014	0.0026	0.139	0.1031	0.0125	0.0039	0.0061	0.0214	0.0077	0.009	0.1662
1	rs41275498	11896141	0.96	1.23264710971586	1.55	0.693638871087907	1.053946064623	0.229625873785198	0.1272	0.0636	0.0063	0.0021	0.0064	0.0022	0.003	0.0101	0.1705	0.0048	0.0057	0.0044	0.1033	0.0095	0.0042	0.0014	0.0026	0.139	0.1031	0.0126	0.0039	0.0061	0.0214	0.0077	0.009	0.1662
1	rs2272803	11898789	0.95	1.31333295668949	1.55	0.693638871087907	1.24362189892027	0.249582643096599	0.1271	0.0636	0.0063	0.0021	0.0064	0.0022	0.003	0.0102	0.1705	0.0048	0.0058	0.0044	0.1033	0.0096	0.0041	0.0014	0.0026	0.1388	0.1029	0.0126	0.0039	0.0061	0.0214	0.0081	0.009	0.1663
1	rs1023252	11899033	0.95	1.31333295668949	1.56	0.653525583231	1.24390265502017	0.249807351088719	0.1271	0.0636	0.0063	0.0021	0.0064	0.0022	0.003	0.0102	0.1704	0.0048	0.0058	0.0044	0.1033	0.0097	0.0041	0.0014	0.0026	0.1388	0.1029	0.0126	0.0039	0.0061	0.0214	0.0081	0.009	0.1663
1	rs61764042	11905059	0.96	1.23264710971586	1.56	0.653525583231	1.79470802145115	0.314634575488926	0.1267	0.0634	0.0063	0.0021	0.0064	0.0022	0.0029	0.0102	0.1706	0.0049	0.0059	0.0044	0.1037	0.0098	0.0041	0.0014	0.0026	0.1384	0.1021	0.0127	0.0039	0.0061	0.0214	0.0089	0.009	0.1663
1	rs5065	11906068	0.96	1.23264710971586	1.55	0.693638871087907	1.9821864240718	0.333245919667993	0.1266	0.0634	0.0062	0.0021	0.0064	0.0022	0.0029	0.0103	0.1706	0.0049	0.0059	0.0044	0.1037	0.0099	0.0041	0.0014	0.0026	0.1382	0.1018	0.0128	0.004	0.0061	0.0214	0.0091	0.0089	0.1663
1	rs5063	11907648	0.96	1.23264710971586	1.56	0.653525583231	2.10564143358254	0.356160107168408	0.1265	0.0633	0.0062	0.002	0.0064	0.0023	0.0029	0.0103	0.1707	0.0049	0.006	0.0044	0.104	0.0099	0.0041	0.0014	0.0026	0.1381	0.1017	0.0128	0.004	0.006	0.0213	0.0093	0.0089	0.1663
1	rs198375	11913757	0.96	1.23264710971586	1.56	0.653525583231	3.41900899662231	0.464507078363435	0.1254	0.0628	0.006	0.0018	0.0066	0.0023	0.0026	0.0107	0.1713	0.0053	0.0068	0.0044	0.1064	0.0099	0.0043	0.0014	0.0026	0.1362	0.1002	0.0132	0.004	0.0056	0.0211	0.0105	0.009	0.166
1	rs198381	11915749	0.96	1.23264710971586	1.55	0.693638871087907	3.54089171032565	0.485741216496807	0.1252	0.0628	0.0059	0.0017	0.0066	0.0023	0.0026	0.0107	0.1713	0.0054	0.0072	0.0044	0.1066	0.0099	0.0044	0.0014	0.0026	0.136	0.0999	0.0132	0.004	0.0056	0.0214	0.0106	0.0089	0.1658
1	rs74714707	11926758	0.96	1.23264710971586	1.53	0.778525311864042	4.87276948109738	0.528231375657549	0.1239	0.0627	0.0056	0.0017	0.0067	0.0023	0.0025	0.0107	0.1709	0.0056	0.0094	0.0045	0.1075	0.0098	0.0045	0.0015	0.0027	0.1348	0.0985	0.0134	0.0042	0.0055	0.0232	0.011	0.0089	0.1646
1	rs34241762	11927825	0.96	1.23264710971586	1.53	0.778525311864042	5.3983724085329	0.569753043920413	0.1237	0.0627	0.0056	0.0017	0.0067	0.0023	0.0024	0.0107	0.1709	0.0056	0.0097	0.0045	0.1077	0.0098	0.0045	0.0014	0.0026	0.1347	0.0982	0.0134	0.0042	0.0055	0.0235	0.0112	0.0089	0.1644
1	rs34593006	11932678	0.95	1.31333295668949	1.5	0.917750694748585	8.85415401889145	0.793983999756385	0.1218	0.0628	0.0053	0.0016	0.0067	0.0023	0.0022	0.0108	0.1711	0.0059	0.0121	0.0045	0.1078	0.0097	0.0046	0.0015	0.0027	0.1337	0.0969	0.0136	0.0043	0.0054	0.0254	0.0118	0.0089	0.1635
1	rs9661078	11936324	0.94	1.39714162152937	1.41	1.42457320662932	26.599648733816	2.30402430903972	0.1192	0.062	0.0047	0.0016	0.0067	0.0024	0.0023	0.0108	0.1701	0.0064	0.0192	0.0048	0.106	0.0098	0.005	0.0015	0.003	0.1311	0.0939	0.0136	0.0045	0.0055	0.0312	0.0125	0.0091	0.1596
1	rs79593079	11936644	0.94	1.39714162152937	1.41	1.42457320662932	27.0792422563251	2.32065034311303	0.1192	0.062	0.0047	0.0016	0.0067	0.0024	0.0023	0.0108	0.17	0.0064	0.0194	0.0049	0.1059	0.0098	0.005	0.0015	0.003	0.1311	0.0938	0.0137	0.0045	0.0055	0.0313	0.0125	0.0091	0.1595
1	rs76564595	11941258	0.94	1.39714162152937	1.39	1.55595320949678	35.6611098839739	2.86193222015519	0.1191	0.0617	0.0045	0.0016	0.0066	0.0024	0.0023	0.0107	0.1697	0.0064	0.0214	0.0049	0.1055	0.0098	0.005	0.0014	0.003	0.1313	0.0932	0.0136	0.0045	0.0054	0.0317	0.0125	0.0089	0.1591
1	rs74493073	11958779	0.94	1.39714162152937	1.36	1.76614159413628	61.6299402972011	4.4092088129732	0.1181	0.0614	0.0042	0.0015	0.0065	0.0024	0.0023	0.0106	0.1695	0.0065	0.0263	0.0049	0.1046	0.0097	0.0051	0.0014	0.0031	0.1311	0.0922	0.0136	0.0046	0.0054	0.0328	0.0127	0.0085	0.1574
1	rs115263815	11960750	0.94	1.39714162152937	1.36	1.76614159413628	64.3331788811555	4.57768612616857	0.1179	0.0614	0.0042	0.0015	0.0065	0.0024	0.0023	0.0106	0.1694	0.0065	0.0268	0.0049	0.1045	0.0097	0.0051	0.0014	0.0031	0.1311	0.0921	0.0136	0.0046	0.0054	0.0329	0.0127	0.0084	0.1574
1	Affx-35310954	11968317	0.93	1.48409702783942	1.35	1.83973452191541	79.2520825129217	5.76451084508812	0.1178	0.0615	0.0038	0.0015	0.0067	0.0024	0.0023	0.0108	0.1689	0.0073	0.0292	0.0049	0.1039	0.0094	0.0052	0.0014	0.003	0.1308	0.0918	0.0137	0.005	0.005	0.033	0.0126	0.0077	0.157
1	rs77217608	11968503	0.93	1.48409702783942	1.35	1.83973452191541	78.5224259717761	5.66724838950813	0.1183	0.0621	0.0038	0.0015	0.0066	0.0024	0.0021	0.0108	0.1683	0.0076	0.0291	0.0049	0.1035	0.0091	0.0056	0.0015	0.0031	0.1311	0.0915	0.0134	0.005	0.0048	0.0326	0.0126	0.008	0.1574
1	rs12410058	11969844	0.93	1.48409702783942	1.35	1.83973452191541	78.2809912144806	5.58920465305574	0.1183	0.0622	0.0037	0.0015	0.0066	0.0024	0.0021	0.0108	0.1683	0.0076	0.029	0.0049	0.1034	0.0091	0.0055	0.0015	0.0032	0.1312	0.0915	0.0134	0.005	0.0048	0.0326	0.0126	0.0079	0.1574
1	rs78146996	11970032	0.93	1.48409702783942	1.35	1.83973452191541	78.2737939519494	5.59537367441871	0.1183	0.0622	0.0037	0.0015	0.0066	0.0024	0.0021	0.0108	0.1683	0.0076	0.029	0.0049	0.1036	0.0091	0.0056	0.0015	0.0032	0.1312	0.0915	0.0134	0.005	0.0048	0.0326	0.0125	0.0079	0.1574
1	rs34550591	11973523	0.93	1.48409702783942	1.35	1.83973452191541	77.9777050616351	5.61328647938991	0.1183	0.0622	0.0036	0.0015	0.0065	0.0024	0.0021	0.0108	0.1683	0.0076	0.029	0.0049	0.1036	0.0091	0.0056	0.0015	0.0032	0.1312	0.0915	0.0134	0.005	0.0048	0.0325	0.0125	0.0079	0.1574
1	rs6541010	11973842	0.93	1.48409702783942	1.35	1.83973452191541	78.2861321353523	5.64992084140288	0.1183	0.0622	0.0036	0.0015	0.0065	0.0024	0.0021	0.0108	0.1683	0.0076	0.029	0.0049	0.1036	0.0091	0.0055	0.0015	0.0032	0.1312	0.0915	0.0135	0.005	0.0048	0.0327	0.0125	0.008	0.1574
1	rs11555351	11982580	0.94	1.39714162152937	1.36	1.76614159413628	73.6772276432722	5.27425663300749	0.1183	0.0623	0.0036	0.0015	0.0065	0.0024	0.0021	0.0108	0.1684	0.0076	0.0285	0.0048	0.1035	0.0091	0.0055	0.0015	0.0032	0.1318	0.0915	0.0134	0.005	0.0048	0.0322	0.0122	0.008	0.1579
1	rs7513651	11999124	0.98	1.080540436168	1.49	0.967391925764805	24.1283173184651	2.33582777111398	0.1199	0.0659	0.0034	0.0017	0.0062	0.0024	0.0029	0.0106	0.1716	0.0071	0.0201	0.0047	0.1053	0.0095	0.005	0.0018	0.0037	0.1402	0.0904	0.0125	0.0044	0.0046	0.0256	0.0062	0.0082	0.1623
1	rs11802668	12000670	0.98	1.080540436168	1.49	0.967391925764805	23.0050222202662	2.27574002184924	0.12	0.0661	0.0034	0.0017	0.0061	0.0024	0.0029	0.0107	0.1716	0.007	0.0198	0.0047	0.105	0.0095	0.005	0.0018	0.0038	0.1404	0.0905	0.0125	0.0044	0.0046	0.0254	0.006	0.0082	0.1627
1	Affx-4686055	12009911	0.98	1.080540436168	1.49	0.967391925764805	22.431212938496	2.37446655218825	0.1201	0.066	0.0033	0.0018	0.0062	0.0025	0.003	0.0108	0.1717	0.0069	0.0197	0.0047	0.1048	0.0094	0.005	0.0019	0.0039	0.1405	0.0907	0.0125	0.0045	0.0046	0.0252	0.0059	0.0083	0.1629
1	rs7529452	12009955	0.98	1.080540436168	1.49	0.967391925764805	22.4317737860534	2.39152173910032	0.1204	0.0661	0.0033	0.0018	0.0062	0.0025	0.003	0.0108	0.1717	0.0069	0.0197	0.0047	0.1049	0.0094	0.005	0.0019	0.0039	0.1404	0.0911	0.0125	0.0045	0.0046	0.0252	0.0059	0.0083	0.1623
1	rs7551175	12009956	0.98	1.080540436168	1.49	0.967391925764805	22.4923545627505	2.36383763335535	0.1204	0.0663	0.0033	0.0018	0.0061	0.0025	0.003	0.0108	0.1717	0.0069	0.0197	0.0047	0.1049	0.0094	0.005	0.0019	0.0039	0.1403	0.0911	0.0124	0.0045	0.0045	0.0252	0.0059	0.0083	0.1623
1	rs2273285	12010469	0.98	1.080540436168	1.49	0.967391925764805	22.3854156989639	2.30329383915677	0.1204	0.0662	0.0033	0.0018	0.0061	0.0025	0.003	0.0108	0.1717	0.0069	0.0197	0.0047	0.105	0.0094	0.005	0.0019	0.0039	0.14	0.0912	0.0125	0.0045	0.0045	0.025	0.0059	0.0083	0.1625
1	rs72641009	12020357	0.99	1.00906370779823	1.51	0.869735485018148	14.0094480461386	1.52139440768636	0.1205	0.0668	0.0035	0.0018	0.0062	0.0025	0.0031	0.0108	0.1723	0.0069	0.0173	0.0048	0.1052	0.0096	0.0051	0.002	0.0038	0.1401	0.092	0.0124	0.0045	0.0046	0.023	0.0061	0.0084	0.1633
1	rs72641011	12023500	0.99	1.00906370779823	1.53	0.778525311864042	6.07744985448704	0.936339835020505	0.1204	0.0675	0.0037	0.002	0.0063	0.0025	0.0033	0.0109	0.1731	0.0069	0.0141	0.0049	0.1053	0.0099	0.0052	0.0022	0.0039	0.1406	0.0927	0.0123	0.0044	0.0048	0.0206	0.0063	0.0086	0.1641
1	rs11587948	12036021	0.99	1.00906370779823	1.54	0.735299729443272	3.41560759836953	0.718143568611712	0.1203	0.068	0.0039	0.0021	0.0063	0.0025	0.0034	0.0109	0.1734	0.007	0.0124	0.005	0.1054	0.0101	0.0053	0.0023	0.0039	0.1409	0.0929	0.0122	0.0045	0.0049	0.0193	0.0064	0.0087	0.1646
1	rs2236055	12042261	0.99	1.00906370779823	1.54	0.735299729443272	2.99005120910145	0.684410541875994	0.1201	0.068	0.0039	0.0021	0.0064	0.0025	0.0035	0.011	0.1736	0.007	0.012	0.005	0.1052	0.0101	0.0053	0.0023	0.0039	0.141	0.0929	0.0122	0.0045	0.005	0.019	0.0064	0.0087	0.1647
1	rs2336384	12046063	1	0.940597770197411	1.54	0.735299729443272	2.66679797038884	0.689883917884706	0.1196	0.0681	0.0039	0.0021	0.0063	0.0025	0.0035	0.011	0.1739	0.0071	0.0116	0.005	0.1048	0.0106	0.0054	0.0024	0.0039	0.1412	0.0933	0.0121	0.0046	0.0049	0.019	0.0065	0.0087	0.1647
1	rs6675934	12052405	1	0.940597770197411	1.54	0.735299729443272	2.65876879293821	0.70666039291283	0.1194	0.0681	0.0039	0.0021	0.0063	0.0025	0.0035	0.0109	0.174	0.0071	0.0116	0.005	0.105	0.0106	0.0054	0.0024	0.0039	0.1411	0.0935	0.0121	0.0046	0.0049	0.0189	0.0065	0.0087	0.1647
1	rs6676963	12060565	0.99	1.00906370779823	1.54	0.735299729443272	2.52329494473714	0.685149610678133	0.119	0.0682	0.0039	0.0021	0.0063	0.0025	0.0036	0.0109	0.1747	0.0071	0.0113	0.005	0.1047	0.0107	0.0054	0.0024	0.004	0.1406	0.0938	0.0122	0.0047	0.0049	0.0185	0.0065	0.0087	0.1647
1	rs3766741	12071433	1	0.940597770197411	1.55	0.693638871087907	2.13904515900309	0.625162909660459	0.1185	0.0682	0.0041	0.0022	0.0062	0.0025	0.0036	0.0109	0.1745	0.007	0.0109	0.0051	0.1046	0.0108	0.0055	0.0025	0.004	0.141	0.0947	0.0122	0.0047	0.0049	0.0181	0.0066	0.0088	0.1643
1	Affx-4703199	12076898	1	0.940597770197411	1.56	0.653525583231	1.92512606204554	0.577126162637676	0.1178	0.0683	0.0042	0.0022	0.0062	0.0026	0.0037	0.0109	0.1744	0.0069	0.0105	0.0051	0.1045	0.0108	0.0055	0.0026	0.0039	0.1409	0.0955	0.0121	0.0048	0.0049	0.0178	0.0068	0.0088	0.1643
1	rs34475503	12081637	1	0.940597770197411	1.55	0.693638871087907	1.72836635415013	0.544830955218576	0.1172	0.0684	0.0042	0.0022	0.0062	0.0026	0.0038	0.011	0.1743	0.0068	0.0103	0.0051	0.1045	0.0108	0.0055	0.0027	0.0039	0.1411	0.0958	0.012	0.0048	0.0049	0.0177	0.007	0.0089	0.1646
1	rs11553925	12082334	1	0.940597770197411	1.55	0.693638871087907	1.7147605462511	0.535608696136797	0.1171	0.0684	0.0042	0.0022	0.0062	0.0026	0.0038	0.011	0.1741	0.0068	0.0102	0.0051	0.1047	0.0108	0.0055	0.0027	0.0039	0.1411	0.0957	0.012	0.0048	0.0049	0.0176	0.007	0.0089	0.1647
1	rs11588712	12082461	1	0.940597770197411	1.55	0.693638871087907	1.66540562021889	0.546091549888461	0.117	0.0684	0.0043	0.0022	0.0062	0.0026	0.0038	0.011	0.1743	0.0067	0.0102	0.0051	0.1046	0.0108	0.0056	0.0027	0.0039	0.1411	0.096	0.012	0.0047	0.0048	0.0176	0.0069	0.0089	0.1648
1	rs77391339	12082538	1	0.940597770197411	1.55	0.693638871087907	1.67364831149372	0.544550920829909	0.1171	0.0684	0.0043	0.0022	0.0062	0.0026	0.0038	0.011	0.1742	0.0067	0.0102	0.0051	0.1046	0.0108	0.0056	0.0027	0.0039	0.1413	0.096	0.012	0.0047	0.0048	0.0176	0.0069	0.0089	0.1645
1	rs2295283	12082926	1	0.940597770197411	1.55	0.693638871087907	1.66071685810203	0.536445467586196	0.117	0.0684	0.0043	0.0022	0.0062	0.0026	0.0038	0.011	0.1742	0.0067	0.0102	0.0051	0.1046	0.0108	0.0056	0.0027	0.0039	0.1413	0.0961	0.0121	0.0047	0.0048	0.0176	0.0069	0.0089	0.1645
1	rs2878737	12085452	1	0.940597770197411	1.56	0.653525583231	1.44438241651883	0.453114997055582	0.1168	0.0686	0.0043	0.0023	0.0062	0.0026	0.0038	0.0113	0.1742	0.0068	0.0098	0.0051	0.1043	0.0108	0.0056	0.0028	0.0039	0.1413	0.0961	0.0121	0.0047	0.0048	0.0176	0.007	0.0089	0.1645
1	rs1208992	12095521	1	0.940597770197411	1.56	0.653525583231	1.30339790667494	0.448712331800069	0.116	0.0691	0.0047	0.0024	0.0063	0.0026	0.0039	0.0114	0.1738	0.0068	0.0095	0.0052	0.1037	0.0107	0.0056	0.0029	0.0039	0.1408	0.0965	0.0122	0.0048	0.0049	0.0176	0.0072	0.009	0.1646
1	rs12042105	12105048	1	0.940597770197411	1.56	0.653525583231	1.05412141957103	0.409872733343736	0.1151	0.0696	0.005	0.0025	0.0063	0.0027	0.004	0.0116	0.1737	0.0068	0.0092	0.0053	0.1032	0.0107	0.006	0.003	0.0038	0.1398	0.0966	0.0122	0.005	0.005	0.0176	0.0072	0.0092	0.1651
1	rs74052932	12108764	1.01	0.875109975033704	1.57	0.614941920479678	0.770816873998756	0.358538097631112	0.1138	0.0705	0.0056	0.0027	0.0062	0.0028	0.0041	0.0118	0.1727	0.0068	0.0082	0.0055	0.1027	0.0105	0.0062	0.0032	0.0039	0.139	0.0973	0.0125	0.0052	0.0054	0.0175	0.0073	0.0093	0.1653
1	rs6541013	12112950	1.01	0.875109975033704	1.58	0.577869115575703	0.5873765063705	0.245101988245849	0.1122	0.0718	0.0062	0.0029	0.0062	0.003	0.0042	0.0121	0.1714	0.0066	0.0067	0.0056	0.1023	0.0103	0.0063	0.0035	0.0039	0.137	0.0979	0.0127	0.0064	0.0057	0.0177	0.0074	0.0094	0.1663
1	rs6662910	12114052	1.01	0.875109975033704	1.57	0.614941920479678	0.497392992966462	0.21181203192158	0.1124	0.072	0.0062	0.003	0.0062	0.0032	0.0043	0.0123	0.1706	0.0065	0.0066	0.0057	0.102	0.0102	0.0064	0.0036	0.004	0.1366	0.0979	0.0127	0.0065	0.0057	0.0179	0.0074	0.0093	0.1664
1	rs12143590	12116502	1.02	0.812565575704939	1.58	0.577869115575703	0.559788119531815	0.220390224613023	0.1114	0.0725	0.0063	0.0032	0.0063	0.0032	0.0045	0.0124	0.1701	0.0066	0.0065	0.0056	0.1016	0.0103	0.0062	0.0037	0.0041	0.137	0.0974	0.0127	0.0069	0.0058	0.0181	0.0074	0.0093	0.1666
1	rs11121853	12124259	1.03	0.752927598544599	1.59	0.542287549749139	0.539145936677514	0.295515270054933	0.1113	0.0734	0.0063	0.0032	0.0063	0.0032	0.0045	0.0125	0.1698	0.0066	0.0065	0.0055	0.1012	0.0103	0.0062	0.0038	0.004	0.1365	0.0968	0.0127	0.0071	0.0058	0.0182	0.0073	0.0092	0.1672
1	rs6684143	12133949	1.05	0.642211085129376	1.63	0.414449909043039	0.519191852928441	0.341370173441047	0.1114	0.0738	0.0065	0.0033	0.0065	0.0034	0.0045	0.0128	0.1683	0.0068	0.0064	0.0056	0.1001	0.0104	0.0062	0.0039	0.0041	0.1363	0.0954	0.0129	0.0072	0.0062	0.0189	0.0072	0.009	0.1683
1	rs190201473	12134228	1.05	0.642211085129376	1.63	0.414449909043039	0.557328978635069	0.437424868728634	0.1115	0.0741	0.0065	0.0033	0.0065	0.0034	0.0045	0.0128	0.1682	0.0068	0.0064	0.0056	0.0999	0.0105	0.0062	0.0039	0.0041	0.1365	0.0953	0.0129	0.0072	0.0063	0.0187	0.0072	0.009	0.1682
1	rs59346161	12142243	1.06	0.591046266007479	1.64	0.38599849551783	0.554146318014686	0.4080532925947	0.1119	0.0748	0.0066	0.0034	0.0065	0.0035	0.0047	0.013	0.1669	0.0067	0.0063	0.0057	0.099	0.0106	0.0063	0.004	0.0042	0.1361	0.0944	0.0129	0.0074	0.0064	0.0192	0.0072	0.0089	0.1685
1	rs1201113	12144434	1.06	0.591046266007479	1.64	0.38599849551783	0.552955028814861	0.428187232058917	0.1119	0.0749	0.0066	0.0034	0.0065	0.0036	0.0047	0.013	0.1667	0.0067	0.0063	0.0057	0.0989	0.0106	0.0063	0.0041	0.0042	0.136	0.0943	0.013	0.0075	0.0065	0.0192	0.0071	0.0089	0.1686
1	rs72641068	12155071	1.09	0.453749840114468	1.67	0.308662716071979	0.622271418843236	0.202507155376648	0.114	0.0779	0.0068	0.0038	0.0063	0.0041	0.0052	0.0138	0.1648	0.0066	0.0059	0.0055	0.0981	0.0102	0.0059	0.0044	0.0044	0.1342	0.0916	0.0128	0.0088	0.0067	0.02	0.0061	0.0088	0.1688
1	rs11121855	12156236	1.1	0.413206464175836	1.67	0.308662716071979	0.677931926263749	0.169196738310377	0.1144	0.0786	0.0068	0.0038	0.0063	0.0042	0.0054	0.014	0.1643	0.0066	0.0058	0.0055	0.0979	0.0101	0.0058	0.0045	0.0044	0.1338	0.0909	0.0127	0.0091	0.0068	0.0202	0.0058	0.0088	0.169
1	rs12409087	12161669	1.09	0.453749840114468	1.66	0.333131717406117	1.02448060337571	0.234454778689623	0.1151	0.0799	0.007	0.0041	0.0064	0.0044	0.0057	0.0145	0.1626	0.0064	0.0055	0.0054	0.0979	0.0099	0.0057	0.0046	0.0047	0.1321	0.0905	0.0127	0.01	0.0069	0.0204	0.0053	0.0088	0.1686
1	rs2230622	12164437	1.09	0.453749840114468	1.66	0.333131717406117	1.02716896264496	0.180475142799252	0.1152	0.0801	0.007	0.0042	0.0064	0.0045	0.0058	0.0147	0.1624	0.0064	0.0055	0.0054	0.0978	0.0099	0.0057	0.0046	0.0047	0.1318	0.0905	0.0127	0.0102	0.0069	0.0204	0.0052	0.0088	0.1686
1	rs4846091	12168584	1.09	0.453749840114468	1.66	0.333131717406117	1.07551422064308	0.113762026395592	0.1153	0.0804	0.007	0.0042	0.0064	0.0045	0.0058	0.0147	0.1623	0.0063	0.0055	0.0054	0.0975	0.0098	0.0057	0.0046	0.0047	0.1316	0.0902	0.0127	0.0103	0.0069	0.0204	0.0052	0.0088	0.169
1	rs11569869	12169295	1.09	0.453749840114468	1.66	0.333131717406117	1.11567282736674	0.128887886765328	0.1154	0.0803	0.007	0.0042	0.0064	0.0045	0.0059	0.0148	0.1622	0.0063	0.0054	0.0054	0.0974	0.0098	0.0057	0.0046	0.0047	0.1315	0.0902	0.0127	0.0103	0.0069	0.0204	0.0052	0.0087	0.1691
1	rs11590366	12171012	1.09	0.453749840114468	1.66	0.333131717406117	1.10859607262898	0.133752393892403	0.1155	0.0804	0.007	0.0042	0.0063	0.0047	0.0059	0.0148	0.1622	0.0063	0.0054	0.0053	0.0973	0.0097	0.0057	0.0046	0.0047	0.1316	0.0901	0.0127	0.0103	0.007	0.0204	0.0051	0.0086	0.1693
1	rs67622403	12173361	1.1	0.413206464175836	1.66	0.333131717406117	1.05377072142589	0.0908466920878404	0.1161	0.0806	0.0069	0.0042	0.006	0.0047	0.0058	0.0149	0.1621	0.0061	0.0052	0.0051	0.0975	0.0094	0.0056	0.0047	0.0047	0.1319	0.0898	0.0126	0.0103	0.0071	0.0207	0.005	0.0084	0.1697
1	rs72641094	12174100	1.1	0.413206464175836	1.66	0.333131717406117	1.18833283825545	0.202297304811855	0.1161	0.0806	0.0069	0.0043	0.006	0.0047	0.0058	0.0149	0.1622	0.0061	0.0051	0.005	0.0975	0.0093	0.0056	0.0048	0.0048	0.1318	0.0899	0.0125	0.0104	0.0071	0.0208	0.0049	0.0083	0.1695
1	rs11569895	12176031	1.1	0.413206464175836	1.66	0.333131717406117	1.15786922564006	0.170481345438242	0.1163	0.0806	0.0069	0.0043	0.0061	0.0048	0.0059	0.015	0.1623	0.0061	0.0051	0.005	0.0974	0.0093	0.0055	0.0049	0.0049	0.1315	0.0901	0.0124	0.0104	0.0072	0.0209	0.0048	0.0083	0.1693
1	rs4846094	12177834	1.11	0.375177619549844	1.66	0.333131717406117	1.21196170682767	0.196347354698045	0.1166	0.0803	0.0069	0.0044	0.0061	0.0051	0.006	0.0151	0.1622	0.0061	0.005	0.0048	0.0973	0.0094	0.0054	0.0052	0.005	0.1311	0.0907	0.0123	0.0105	0.0072	0.0212	0.0046	0.0081	0.1686
1	rs2486316	12183245	1.1	0.413206464175836	1.64	0.38599849551783	1.54686826590471	0.262492136675209	0.1171	0.0797	0.007	0.0046	0.0062	0.0056	0.0064	0.0154	0.1621	0.006	0.0048	0.0045	0.0971	0.0095	0.0052	0.0056	0.0054	0.13	0.0917	0.012	0.0108	0.0074	0.0219	0.0041	0.0078	0.1675
1	rs8179353	12184375	1.1	0.413206464175836	1.63	0.414449909043039	1.68818614281788	0.284803699847686	0.117	0.0797	0.007	0.0047	0.0062	0.0055	0.0066	0.0155	0.162	0.006	0.0048	0.0045	0.0969	0.0096	0.0052	0.0056	0.0055	0.1298	0.0918	0.0122	0.0109	0.0074	0.0219	0.0041	0.0078	0.1672
1	rs664654	12185036	1.1	0.413206464175836	1.63	0.414449909043039	1.76493820408793	0.311743930993851	0.1172	0.0799	0.007	0.0047	0.0063	0.0055	0.0067	0.0156	0.1618	0.006	0.0048	0.0045	0.0965	0.0096	0.0053	0.0057	0.0056	0.13	0.0918	0.0122	0.0109	0.0074	0.022	0.0041	0.0078	0.1667
1	rs2230625	12186058	1.1	0.413206464175836	1.62	0.444280725791627	1.77633487427228	0.348556194043495	0.1175	0.0799	0.007	0.0047	0.0063	0.0056	0.0068	0.0156	0.1621	0.006	0.0047	0.0045	0.0962	0.0095	0.0052	0.0058	0.0056	0.1301	0.0916	0.0122	0.011	0.0073	0.022	0.004	0.0076	0.1666
1	rs551062	12187541	1.1	0.413206464175836	1.61	0.475515229965307	1.8150798476353	0.395894769485772	0.1181	0.0797	0.007	0.0047	0.0062	0.0056	0.0069	0.0156	0.1619	0.006	0.0046	0.0044	0.0958	0.0095	0.0052	0.0059	0.0057	0.13	0.0917	0.0122	0.0111	0.0073	0.0222	0.0039	0.0075	0.1667
1	rs11569922	12187594	1.1	0.413206464175836	1.61	0.475515229965307	1.81486499421891	0.394607281352128	0.1181	0.0797	0.007	0.0047	0.0062	0.0056	0.0069	0.0156	0.1619	0.006	0.0046	0.0044	0.0958	0.0095	0.0052	0.0059	0.0057	0.13	0.0917	0.0122	0.0111	0.0073	0.0222	0.0039	0.0075	0.1667
1	rs12401286	12188427	1.11	0.375177619549844	1.61	0.475515229965307	1.80413351887775	0.398860376355069	0.1182	0.0796	0.007	0.0047	0.0062	0.0056	0.0069	0.0156	0.162	0.006	0.0046	0.0045	0.0958	0.0095	0.0052	0.0059	0.0056	0.13	0.0916	0.0122	0.0112	0.0073	0.0223	0.0039	0.0076	0.1665
1	rs603879	12189489	1.11	0.375177619549844	1.61	0.475515229965307	1.78423156859757	0.39036681258758	0.1182	0.0796	0.007	0.0047	0.0063	0.0056	0.0069	0.0156	0.1624	0.006	0.0046	0.0045	0.0958	0.0096	0.0052	0.0059	0.0056	0.13	0.0915	0.0122	0.0112	0.0073	0.0223	0.0039	0.0076	0.1663
1	rs535068	12189561	1.11	0.375177619549844	1.61	0.475515229965307	1.78529962077816	0.390880132815514	0.1182	0.0796	0.007	0.0047	0.0063	0.0056	0.0069	0.0157	0.1624	0.006	0.0046	0.0046	0.0957	0.0096	0.0052	0.0059	0.0056	0.13	0.0914	0.0122	0.0112	0.0073	0.0223	0.0039	0.0076	0.1664
1	rs3766735	12194745	1.12	0.339600448506511	1.62	0.444280725791627	1.58480268708706	0.407014605699748	0.119	0.0795	0.0068	0.0047	0.0062	0.0056	0.0069	0.0154	0.1635	0.0058	0.0045	0.0045	0.0953	0.0097	0.0049	0.0058	0.0054	0.1298	0.0919	0.012	0.011	0.0072	0.0225	0.0039	0.0073	0.1663
1	rs816046	12196769	1.12	0.339600448506511	1.62	0.444280725791627	1.57304029330519	0.428845307047867	0.1196	0.0795	0.0068	0.0046	0.0062	0.0056	0.0069	0.0151	0.1642	0.0057	0.0045	0.0044	0.0954	0.0098	0.0048	0.0058	0.0054	0.1298	0.0922	0.0118	0.0109	0.007	0.0226	0.0038	0.007	0.1661
1	rs671106	12198179	1.13	0.306408690300974	1.62	0.444280725791627	1.46423550233177	0.48275096000509	0.1199	0.0793	0.0066	0.0045	0.0061	0.0056	0.0069	0.0148	0.1651	0.0057	0.0045	0.0043	0.0957	0.0099	0.0046	0.0057	0.0053	0.1297	0.0927	0.0116	0.0109	0.0067	0.0229	0.0036	0.0069	0.1659
1	rs144498730	12198362	1.13	0.306408690300974	1.62	0.444280725791627	1.45648092395373	0.508593047075076	0.1199	0.0793	0.0066	0.0045	0.0061	0.0056	0.0069	0.0147	0.1652	0.0057	0.0045	0.0043	0.0957	0.0099	0.0046	0.0057	0.0053	0.1297	0.0927	0.0115	0.0109	0.0067	0.0229	0.0036	0.0069	0.1659
1	rs1148467	12204354	1.13	0.306408690300974	1.59	0.542287549749139	1.17292510555377	0.5328218069394	0.1206	0.0778	0.0064	0.0044	0.0067	0.0057	0.0069	0.0136	0.1672	0.0062	0.0047	0.0041	0.0957	0.0103	0.0044	0.0057	0.005	0.1301	0.0926	0.0105	0.0105	0.0061	0.024	0.0037	0.0066	0.1658
1	rs116095144	12206712	1.13	0.306408690300974	1.58	0.577869115575703	1.11289374161266	0.444985676013186	0.1206	0.0777	0.0064	0.0044	0.0067	0.0058	0.007	0.0136	0.1673	0.0062	0.0047	0.0041	0.0957	0.0103	0.0044	0.0057	0.005	0.1301	0.0926	0.0105	0.0105	0.0061	0.0241	0.0037	0.0066	0.1658
1	rs631272	12206755	1.13	0.306408690300974	1.58	0.577869115575703	1.02968646535163	0.451913144428778	0.1206	0.0777	0.0062	0.0044	0.0067	0.0058	0.007	0.0136	0.1673	0.0063	0.0047	0.0041	0.0957	0.0103	0.0044	0.0057	0.005	0.1301	0.0926	0.0105	0.0105	0.0061	0.0242	0.0037	0.0066	0.1659
1	rs630542	12206866	1.13	0.306408690300974	1.58	0.577869115575703	1.0307289211469	0.442196105200238	0.1206	0.0777	0.0062	0.0044	0.0067	0.0058	0.007	0.0135	0.1673	0.0062	0.0047	0.0041	0.0956	0.0103	0.0044	0.0057	0.005	0.1304	0.0926	0.0105	0.0105	0.0061	0.0242	0.0037	0.0066	0.1658
1	rs11587549	12210844	1.13	0.306408690300974	1.59	0.542287549749139	0.990990233574942	0.46921939749277	0.1204	0.0776	0.0062	0.0044	0.0067	0.0058	0.0069	0.0134	0.1674	0.0063	0.0048	0.0042	0.0957	0.0103	0.0043	0.0057	0.0049	0.1308	0.0926	0.0104	0.0105	0.0061	0.0242	0.0037	0.0066	0.1658
1	rs114444558	12212141	1.13	0.306408690300974	1.59	0.542287549749139	0.956945205869314	0.485605192571948	0.1204	0.0776	0.0061	0.0044	0.0067	0.0058	0.0069	0.0134	0.1675	0.0063	0.0048	0.0041	0.0945	0.0103	0.0043	0.0057	0.0049	0.131	0.0925	0.0103	0.0105	0.0062	0.0251	0.0037	0.0066	0.1658
1	rs75711809	12213337	1.13	0.306408690300974	1.6	0.508176723760061	0.887236224981675	0.416649911554731	0.1204	0.0775	0.0061	0.0044	0.0067	0.0058	0.0069	0.0134	0.1675	0.0063	0.0048	0.0042	0.0946	0.0103	0.0043	0.0057	0.0049	0.1311	0.0925	0.0103	0.0105	0.0062	0.0251	0.0037	0.0066	0.1658
1	rs816063	12217140	1.13	0.306408690300974	1.6	0.508176723760061	0.837850733245608	0.453649423986381	0.1206	0.0774	0.006	0.0043	0.0067	0.0058	0.0068	0.0135	0.1679	0.0063	0.0049	0.0042	0.0943	0.0104	0.0043	0.0057	0.0046	0.1311	0.0926	0.0102	0.0103	0.0061	0.0253	0.0037	0.0068	0.166
1	rs816060	12219910	1.13	0.306408690300974	1.59	0.542287549749139	0.680767805818614	0.419657116821642	0.1207	0.0771	0.006	0.0042	0.007	0.0057	0.0068	0.0135	0.1676	0.0064	0.0052	0.0043	0.0935	0.0103	0.0049	0.0056	0.0047	0.1312	0.0923	0.0103	0.0103	0.006	0.0254	0.0039	0.0071	0.1657
1	rs590314	12223482	1.14	0.275532638758866	1.6	0.508176723760061	0.683244445595888	0.414039727461123	0.1201	0.0768	0.0061	0.0042	0.007	0.0057	0.0068	0.0135	0.168	0.0064	0.0052	0.0044	0.0937	0.0103	0.005	0.0057	0.0047	0.1308	0.0921	0.0103	0.0103	0.006	0.0255	0.004	0.0072	0.1658
1	rs17883094	12230081	1.14	0.275532638758866	1.6	0.508176723760061	0.749493853533256	0.425294936081538	0.1199	0.0771	0.006	0.0041	0.0071	0.0057	0.0067	0.0135	0.1681	0.0066	0.0054	0.0043	0.0936	0.0103	0.0049	0.0056	0.0045	0.1301	0.0928	0.0104	0.0103	0.006	0.0254	0.0041	0.0072	0.1656
1	rs1148458	12233061	1.14	0.275532638758866	1.61	0.475515229965307	0.770739981077493	0.410523068691815	0.1201	0.0771	0.006	0.0041	0.0071	0.0056	0.0067	0.0136	0.1685	0.0066	0.0054	0.0043	0.0934	0.0102	0.0049	0.0055	0.0045	0.13	0.0926	0.0105	0.0103	0.006	0.0254	0.004	0.0072	0.1658
1	rs616645	12240824	1.15	0.246899131395369	1.61	0.475515229965307	0.598790452084468	0.395894769485772	0.1206	0.0774	0.0059	0.0041	0.0072	0.0055	0.0064	0.0137	0.1694	0.0066	0.0057	0.0043	0.0928	0.0101	0.0049	0.0053	0.0044	0.1304	0.092	0.0106	0.0097	0.0059	0.0252	0.004	0.0071	0.1663
1	rs5745989	12241672	1.15	0.246899131395369	1.61	0.475515229965307	0.56371995310208	0.431084790904882	0.1206	0.0775	0.006	0.004	0.0071	0.0054	0.0063	0.0137	0.1698	0.0066	0.0057	0.0045	0.0924	0.0101	0.005	0.0052	0.0043	0.1303	0.0918	0.0106	0.0097	0.0059	0.0253	0.0041	0.0072	0.1662
1	rs816050	12241991	1.15	0.246899131395369	1.61	0.475515229965307	0.528411812015306	0.382817168902082	0.1206	0.0775	0.006	0.004	0.0071	0.0054	0.0063	0.0137	0.17	0.0066	0.0058	0.0045	0.0922	0.0101	0.005	0.0052	0.0043	0.1303	0.0918	0.0105	0.0097	0.0059	0.0254	0.0041	0.0072	0.1662
1	rs6697733	12242458	1.15	0.246899131395369	1.62	0.444280725791627	0.486319803851831	0.419787997705509	0.1205	0.0773	0.006	0.004	0.007	0.0052	0.0062	0.0136	0.1704	0.0067	0.0058	0.0045	0.0921	0.0101	0.0049	0.0053	0.0043	0.1298	0.0921	0.0105	0.0098	0.0058	0.0254	0.0043	0.0072	0.1664
1	rs17882988	12242870	1.15	0.246899131395369	1.62	0.444280725791627	0.491747535539645	0.423982003585554	0.1205	0.0773	0.006	0.004	0.007	0.0052	0.0062	0.0136	0.1704	0.0067	0.0058	0.0045	0.0922	0.0101	0.0049	0.0053	0.0043	0.1297	0.0922	0.0105	0.0098	0.0059	0.0254	0.0043	0.0072	0.1664
1	rs5746012	12250188	1.16	0.220431575918666	1.62	0.444280725791627	0.496135765283215	0.475566803503387	0.1202	0.0775	0.006	0.004	0.007	0.0051	0.0062	0.0137	0.1703	0.0066	0.0059	0.0045	0.0925	0.0101	0.0049	0.0053	0.0043	0.1294	0.0924	0.0106	0.0097	0.0058	0.0252	0.0043	0.0071	0.1668
1	rs653667	12251808	1.16	0.220431575918666	1.62	0.444280725791627	0.468010532147062	0.42476963174179	0.1201	0.0776	0.006	0.004	0.007	0.0051	0.0062	0.0137	0.1702	0.0066	0.0059	0.0045	0.0927	0.0101	0.0049	0.0053	0.0043	0.1293	0.0925	0.0107	0.0096	0.0058	0.0252	0.0043	0.0071	0.167
1	rs1061622	12252955	1.16	0.220431575918666	1.62	0.444280725791627	0.463441021893909	0.427660967777621	0.1201	0.0774	0.006	0.004	0.007	0.0051	0.0062	0.0137	0.1699	0.0066	0.0059	0.0045	0.0928	0.01	0.0049	0.0053	0.0043	0.1292	0.0927	0.0107	0.0096	0.0057	0.0251	0.0043	0.0071	0.1674
1	rs5746026	12253062	1.16	0.220431575918666	1.62	0.444280725791627	0.491684982667256	0.474620041551725	0.1201	0.0774	0.006	0.004	0.007	0.0051	0.0062	0.0137	0.17	0.0066	0.0059	0.0045	0.0928	0.01	0.0049	0.0053	0.0043	0.1292	0.0927	0.0107	0.0096	0.0057	0.0251	0.0043	0.0071	0.1673
1	rs2275416	12254201	1.16	0.220431575918666	1.62	0.444280725791627	0.539799774154854	0.461148764557849	0.1198	0.0774	0.0063	0.004	0.007	0.0051	0.0062	0.0137	0.1703	0.0066	0.0059	0.0044	0.0927	0.0101	0.0052	0.0053	0.0043	0.1286	0.0928	0.0106	0.0095	0.0057	0.025	0.0043	0.0072	0.1675
1	rs17883122	12256941	1.16	0.220431575918666	1.62	0.444280725791627	0.573370342839767	0.48234356693159	0.1197	0.0775	0.0064	0.004	0.007	0.0051	0.0061	0.0137	0.1704	0.0066	0.0059	0.0045	0.0928	0.0099	0.0052	0.0053	0.0043	0.1284	0.093	0.0106	0.0095	0.0057	0.0249	0.0043	0.0072	0.1675
1	rs5746059	12262792	1.17	0.196050020118376	1.63	0.414449909043039	0.606502177434256	0.472187762703132	0.1196	0.0776	0.0066	0.0041	0.0069	0.0051	0.0061	0.0138	0.1707	0.0065	0.006	0.0045	0.0931	0.0099	0.0051	0.0053	0.0042	0.1278	0.093	0.0105	0.0094	0.0056	0.0246	0.0043	0.0071	0.1681
1	rs17884378	12263517	1.17	0.196050020118376	1.64	0.38599849551783	0.561985691226453	0.503369734103132	0.1195	0.0776	0.0066	0.0041	0.0069	0.0051	0.0061	0.0138	0.1709	0.0064	0.0059	0.0046	0.0931	0.0099	0.0051	0.0052	0.0042	0.1276	0.093	0.0105	0.0093	0.0056	0.0244	0.0044	0.0071	0.1686
1	rs1061628	12267999	1.2	0.134574322401564	1.69	0.263511633917478	0.279339906720477	0.573720329109942	0.1193	0.0785	0.0062	0.004	0.0064	0.0045	0.0055	0.0144	0.1741	0.0054	0.006	0.005	0.0938	0.0104	0.0048	0.005	0.0038	0.1244	0.0929	0.0099	0.0087	0.0049	0.023	0.0046	0.0067	0.1731
1	rs5746073	12268637	1.2	0.134574322401564	1.69	0.263511633917478	0.299254133387166	0.650027444196401	0.1198	0.0789	0.0062	0.004	0.006	0.0047	0.0054	0.0145	0.1739	0.0052	0.0059	0.005	0.094	0.0104	0.0047	0.0049	0.0037	0.1238	0.0931	0.0099	0.0086	0.0047	0.0231	0.0047	0.0066	0.1733
1	rs5746074	12268721	1.2	0.134574322401564	1.69	0.263511633917478	0.286418909686004	0.639385159727983	0.12	0.0789	0.0062	0.004	0.006	0.0047	0.0054	0.0145	0.1739	0.0052	0.0058	0.005	0.094	0.0104	0.0047	0.0048	0.0037	0.1238	0.0931	0.0099	0.0086	0.0047	0.0232	0.0047	0.0066	0.1733
1	rs76802657	12271768	1.2	0.134574322401564	1.7	0.24276969786222	0.256252576123899	0.861295521476082	0.121	0.0791	0.006	0.0039	0.0057	0.0046	0.0052	0.0148	0.1749	0.005	0.0057	0.0049	0.0941	0.0104	0.0046	0.0047	0.0036	0.1233	0.0931	0.0097	0.0084	0.0044	0.0233	0.0047	0.0065	0.1738
1	rs11588511	12272553	1.2	0.134574322401564	1.7	0.24276969786222	0.278496814314297	0.948361019333571	0.1212	0.0792	0.0059	0.0038	0.0057	0.0045	0.0052	0.0149	0.1751	0.005	0.0058	0.0049	0.0941	0.0104	0.0046	0.0046	0.0036	0.1232	0.093	0.0096	0.0083	0.0043	0.0233	0.0047	0.0063	0.1739
1	rs12563166	12274919	1.2	0.134574322401564	1.7	0.24276969786222	0.289802738207804	0.965336626786512	0.122	0.0794	0.0057	0.0037	0.0056	0.0044	0.005	0.0152	0.1757	0.005	0.0057	0.0048	0.0942	0.0104	0.0045	0.0045	0.0035	0.1227	0.093	0.0094	0.0082	0.0041	0.0234	0.0047	0.0062	0.1743
1	rs4846100	12277664	1.19	0.153209069243504	1.7	0.24276969786222	0.194618833408018	0.590083957641903	0.1228	0.0796	0.0056	0.0036	0.0054	0.0043	0.0049	0.0155	0.1764	0.0049	0.0057	0.0047	0.0942	0.0105	0.0045	0.0044	0.0033	0.1222	0.0929	0.0092	0.0081	0.0039	0.0236	0.0047	0.006	0.1747
1	rs7552664	12277967	1.19	0.153209069243504	1.7	0.24276969786222	0.207595291279916	0.669079157688549	0.123	0.0797	0.0056	0.0036	0.0054	0.0042	0.0048	0.0156	0.1765	0.0049	0.0055	0.0047	0.0942	0.0104	0.0045	0.0043	0.0033	0.1221	0.093	0.0091	0.008	0.0038	0.0236	0.0047	0.006	0.1749
1	rs72864945	12291130	1.18	0.173671271070618	1.7	0.24276969786222	0.143581815154878	0.265235822258844	0.1244	0.0817	0.0052	0.0033	0.0046	0.0037	0.0044	0.0161	0.1759	0.0045	0.0055	0.0046	0.0936	0.0104	0.0045	0.0034	0.0028	0.121	0.0953	0.0081	0.0073	0.0035	0.0232	0.0044	0.0058	0.1784
1	rs61774895	12293612	1.17	0.196050020118376	1.7	0.24276969786222	0.129496381632356	0.136574902417033	0.1245	0.0817	0.0052	0.0033	0.0046	0.0037	0.0044	0.0161	0.1761	0.0045	0.0055	0.0046	0.0935	0.0104	0.0045	0.0034	0.0028	0.121	0.0953	0.0081	0.0073	0.0035	0.0232	0.0044	0.0058	0.1785
1	rs235256	12296232	1.17	0.196050020118376	1.7	0.24276969786222	0.112418524039315	0.0277093156342419	0.1246	0.0818	0.0051	0.0033	0.0046	0.0036	0.0045	0.0161	0.1763	0.0045	0.0055	0.0046	0.0934	0.0104	0.0045	0.0034	0.0029	0.121	0.0953	0.0081	0.0072	0.0034	0.0232	0.0044	0.0059	0.1787
1	rs74370717	12296426	1.17	0.196050020118376	1.7	0.24276969786222	0.112667985290079	0.0280834937104366	0.1246	0.0818	0.0051	0.0033	0.0046	0.0036	0.0045	0.0161	0.1763	0.0045	0.0055	0.0046	0.0934	0.0104	0.0045	0.0034	0.0029	0.121	0.0953	0.0081	0.0072	0.0034	0.0232	0.0044	0.0059	0.1787
1	rs9430214	12306897	1.17	0.196050020118376	1.7	0.24276969786222	0.102482978127597	0.0242729941931404	0.1245	0.0819	0.0051	0.0033	0.0046	0.0036	0.0044	0.0161	0.1761	0.0045	0.0055	0.0046	0.0936	0.0104	0.0046	0.0034	0.0029	0.121	0.0955	0.0081	0.0072	0.0035	0.0231	0.0044	0.0059	0.1788
1	rs117534338	12313641	1.17	0.196050020118376	1.7	0.24276969786222	0.0973857062360813	0.0198044110998332	0.1245	0.0819	0.005	0.0033	0.0046	0.0036	0.0044	0.0161	0.1761	0.0044	0.0055	0.0046	0.0936	0.0104	0.0046	0.0034	0.0028	0.1209	0.0957	0.0081	0.0072	0.0035	0.0231	0.0044	0.0059	0.1788
1	rs3765339	12329295	1.17	0.196050020118376	1.69	0.263511633917478	0.0944002452642063	0.0140186605367931	0.1244	0.0821	0.005	0.0033	0.0046	0.0036	0.0044	0.0161	0.1761	0.0043	0.0055	0.0046	0.0936	0.0104	0.0046	0.0034	0.0028	0.1208	0.096	0.008	0.0072	0.0035	0.0231	0.0044	0.0059	0.1788
1	rs7546794	12336147	1.17	0.196050020118376	1.69	0.263511633917478	0.0939537453270856	0.0118342623098004	0.1244	0.0821	0.005	0.0033	0.0046	0.0035	0.0044	0.0161	0.176	0.0043	0.0055	0.0046	0.0936	0.0104	0.0046	0.0034	0.0028	0.1207	0.0961	0.008	0.0073	0.0035	0.0231	0.0044	0.0059	0.1788
1	rs4845898	12339619	1.17	0.196050020118376	1.69	0.263511633917478	0.092794166587624	0.011377548202471	0.1244	0.0822	0.005	0.0033	0.0045	0.0035	0.0044	0.016	0.1758	0.0043	0.0055	0.0046	0.0937	0.0103	0.0046	0.0034	0.0028	0.1208	0.0964	0.008	0.0073	0.0035	0.0231	0.0044	0.0059	0.1786
1	rs115977111	12341707	1.17	0.196050020118376	1.7	0.24276969786222	0.0914730833619782	0.0112873007321108	0.1244	0.0822	0.005	0.0033	0.0045	0.0035	0.0043	0.016	0.1757	0.0043	0.0055	0.0045	0.0937	0.0103	0.0046	0.0033	0.0028	0.1209	0.0967	0.008	0.0073	0.0035	0.0231	0.0044	0.0059	0.1786
1	rs72642646	12366460	1.17	0.196050020118376	1.68	0.285465824887251	0.0951473764638155	0.0063438926156758	0.1248	0.0823	0.005	0.0032	0.0045	0.0033	0.0043	0.0159	0.1766	0.004	0.0055	0.0045	0.0936	0.0103	0.0046	0.0032	0.0027	0.1208	0.0966	0.008	0.0072	0.0035	0.0231	0.0044	0.006	0.1786
1	rs17037975	12371807	1.17	0.196050020118376	1.68	0.285465824887251	0.0954472673243955	0.00592821789984077	0.1249	0.0823	0.005	0.0032	0.0045	0.0033	0.0042	0.0159	0.1767	0.004	0.0055	0.0045	0.0936	0.0103	0.0046	0.0032	0.0027	0.1208	0.0966	0.008	0.0072	0.0035	0.023	0.0044	0.006	0.1786
1	rs6685273	12373748	1.17	0.196050020118376	1.68	0.285465824887251	0.0955974353937856	0.00592821789984077	0.1249	0.0823	0.005	0.0032	0.0045	0.0033	0.0042	0.0159	0.1767	0.004	0.0055	0.0045	0.0936	0.0103	0.0046	0.0032	0.0027	0.1208	0.0966	0.008	0.0072	0.0035	0.023	0.0044	0.006	0.1786
1	rs79691345	12380343	1.17	0.196050020118376	1.68	0.285465824887251	0.094599117791107	0.0057576504652526	0.1249	0.0823	0.005	0.0032	0.0045	0.0033	0.0042	0.0159	0.1767	0.004	0.0055	0.0045	0.0936	0.0103	0.0046	0.0032	0.0027	0.1208	0.0966	0.008	0.0072	0.0035	0.023	0.0044	0.006	0.1786
1	rs28551666	12401868	1.17	0.196050020118376	1.68	0.285465824887251	0.0827184920564889	0.00279691261628245	0.1249	0.0823	0.0049	0.0031	0.0045	0.0033	0.0042	0.0159	0.1767	0.004	0.0056	0.0045	0.0934	0.0104	0.0047	0.0031	0.0028	0.1207	0.0965	0.0079	0.0071	0.0035	0.023	0.0045	0.006	0.1788
1	rs28510845	12406918	1.17	0.196050020118376	1.69	0.263511633917478	0.081966812205468	0.00337056561168834	0.125	0.0823	0.0049	0.0031	0.0045	0.0033	0.0042	0.0159	0.1767	0.004	0.0056	0.0045	0.0934	0.0104	0.0047	0.0031	0.0028	0.1207	0.0965	0.0079	0.0071	0.0035	0.023	0.0046	0.0059	0.1789
1	rs117981855	12412647	1.17	0.196050020118376	1.69	0.263511633917478	0.0811743702304277	0.00343435381019685	0.125	0.0823	0.0048	0.0031	0.0045	0.0033	0.0042	0.0159	0.1768	0.004	0.0056	0.0045	0.0933	0.0104	0.0047	0.0031	0.0028	0.1207	0.0965	0.0079	0.0071	0.0035	0.023	0.0046	0.0059	0.1791
1	rs111890297	12414859	1.17	0.196050020118376	1.69	0.263511633917478	0.0811066760205563	0.00456243222801449	0.125	0.0823	0.0048	0.0031	0.0045	0.0033	0.0042	0.0159	0.1768	0.004	0.0056	0.0044	0.0933	0.0103	0.0047	0.0031	0.0028	0.1207	0.0965	0.0079	0.0071	0.0035	0.023	0.0046	0.0059	0.1792
1	rs10864552	12418700	1.17	0.196050020118376	1.69	0.263511633917478	0.0822851704586635	0.00508194122265709	0.1251	0.0824	0.0048	0.0031	0.0045	0.0032	0.0042	0.0158	0.1769	0.004	0.0056	0.0044	0.0933	0.0103	0.0047	0.0031	0.0027	0.1207	0.0966	0.0079	0.0071	0.0035	0.0229	0.0046	0.0059	0.1793
1	rs6660347	12420300	1.17	0.196050020118376	1.69	0.263511633917478	0.0823762750710291	0.00441425683276658	0.1251	0.0824	0.0048	0.0031	0.0045	0.0032	0.0042	0.0158	0.1769	0.0039	0.0056	0.0044	0.0932	0.0103	0.0047	0.0031	0.0027	0.1207	0.0966	0.0079	0.0072	0.0035	0.0229	0.0045	0.0058	0.1794
1	rs114915439	12422986	1.17	0.196050020118376	1.69	0.263511633917478	0.0825586778546003	0.0054244304684325	0.1251	0.0824	0.0048	0.0031	0.0045	0.0032	0.0042	0.0158	0.1769	0.004	0.0056	0.0044	0.0932	0.0103	0.0047	0.0031	0.0027	0.1207	0.0966	0.0079	0.0071	0.0035	0.0229	0.0046	0.0058	0.1793
1	rs78224706	12434029	1.17	0.196050020118376	1.69	0.263511633917478	0.0861203580406458	0.00605787529142239	0.1251	0.0827	0.0047	0.0031	0.0045	0.0032	0.0041	0.0158	0.1771	0.004	0.0056	0.0043	0.0934	0.0103	0.0046	0.0031	0.0027	0.1208	0.0964	0.0079	0.0071	0.0035	0.023	0.0045	0.0059	0.1793
1	rs6541019	12436431	1.17	0.196050020118376	1.69	0.263511633917478	0.0864724122261341	0.0054449476229646	0.1251	0.0828	0.0047	0.003	0.0045	0.0032	0.0041	0.0157	0.1771	0.004	0.0056	0.0043	0.0934	0.0103	0.0046	0.0031	0.0027	0.1208	0.0964	0.0079	0.007	0.0035	0.023	0.0045	0.0059	0.1792
1	rs17457661	12436898	1.17	0.196050020118376	1.69	0.263511633917478	0.0865429327685648	0.00518143788231617	0.1251	0.0828	0.0047	0.003	0.0045	0.0032	0.0041	0.0157	0.1771	0.004	0.0056	0.0043	0.0934	0.0103	0.0046	0.0031	0.0027	0.1208	0.0964	0.0079	0.007	0.0035	0.023	0.0045	0.0059	0.1792
1	rs77455341	12440983	1.17	0.196050020118376	1.69	0.263511633917478	0.0865664477445525	0.00731557483406545	0.1251	0.0828	0.0047	0.003	0.0045	0.0032	0.0041	0.0157	0.1771	0.004	0.0056	0.0043	0.0934	0.0103	0.0046	0.0031	0.0027	0.1208	0.0963	0.008	0.0071	0.0035	0.023	0.0045	0.0059	0.1792
1	rs74760183	12442469	1.17	0.196050020118376	1.69	0.263511633917478	0.0865664477445525	0.00885619889445047	0.1251	0.0828	0.0047	0.003	0.0045	0.0032	0.0041	0.0157	0.1771	0.004	0.0056	0.0043	0.0934	0.0103	0.0046	0.0031	0.0027	0.1209	0.0963	0.008	0.0071	0.0035	0.023	0.0045	0.0059	0.1792
1	rs17457935	12464308	1.18	0.173671271070618	1.69	0.263511633917478	0.0859797922582337	0.0135208170880892	0.125	0.0829	0.0047	0.003	0.0045	0.0031	0.0041	0.0157	0.1771	0.004	0.0056	0.0043	0.0935	0.0103	0.0046	0.0031	0.0026	0.1209	0.0962	0.008	0.0071	0.0035	0.0231	0.0046	0.006	0.1792
1	rs4845899	12465498	1.18	0.173671271070618	1.69	0.263511633917478	0.0861203580406458	0.0137188720866614	0.125	0.0829	0.0047	0.003	0.0045	0.0031	0.0041	0.0157	0.1771	0.004	0.0056	0.0043	0.0935	0.0103	0.0046	0.0031	0.0026	0.1209	0.0962	0.008	0.0071	0.0035	0.0231	0.0045	0.006	0.1792
1	rs116478532	12483989	1.18	0.173671271070618	1.69	0.263511633917478	0.0859329694809709	0.0132264445026222	0.125	0.0829	0.0047	0.0029	0.0045	0.0031	0.0041	0.0157	0.1771	0.004	0.0056	0.0044	0.0935	0.0103	0.0046	0.0031	0.0026	0.121	0.096	0.008	0.0071	0.0035	0.0231	0.0046	0.0061	0.1791
1	rs11121906	12488475	1.18	0.173671271070618	1.69	0.263511633917478	0.0857458407524547	0.0129997392291105	0.1249	0.083	0.0047	0.0029	0.0045	0.0031	0.0041	0.0156	0.1771	0.004	0.0056	0.0044	0.0935	0.0103	0.0046	0.0031	0.0026	0.121	0.096	0.008	0.0071	0.0035	0.0231	0.0046	0.0061	0.1791
1	rs17346480	12490843	1.18	0.173671271070618	1.69	0.263511633917478	0.0862141497850172	0.0182088497742041	0.1249	0.0829	0.0047	0.0029	0.0045	0.0031	0.0041	0.0156	0.1771	0.004	0.0056	0.0044	0.0935	0.0103	0.0046	0.0031	0.0026	0.121	0.096	0.008	0.0072	0.0035	0.0231	0.0046	0.0061	0.1791
1	rs12746212	12502427	1.18	0.173671271070618	1.69	0.263511633917478	0.0845126691760089	0.0226784348351235	0.125	0.0829	0.0046	0.0029	0.0045	0.0031	0.0041	0.0156	0.1771	0.004	0.0056	0.0044	0.0935	0.0103	0.0046	0.0031	0.0026	0.1211	0.0959	0.008	0.0072	0.0035	0.0231	0.0046	0.0061	0.1792
1	rs112605550	12504914	1.18	0.173671271070618	1.69	0.263511633917478	0.0842812715636974	0.0274302294344924	0.125	0.0829	0.0046	0.0029	0.0045	0.0032	0.0041	0.0156	0.1771	0.004	0.0056	0.0044	0.0935	0.0103	0.0046	0.0031	0.0026	0.1211	0.0958	0.008	0.0072	0.0035	0.0231	0.0046	0.0061	0.1792
1	rs74899782	12508218	1.18	0.173671271070618	1.69	0.263511633917478	0.0831761937240077	0.025648658810426	0.1249	0.0829	0.0046	0.0029	0.0045	0.0032	0.0041	0.0156	0.1771	0.004	0.0056	0.0044	0.0935	0.0103	0.0046	0.0031	0.0026	0.1211	0.0958	0.008	0.0072	0.0035	0.0231	0.0046	0.0061	0.1792
1	rs12137084	12521029	1.18	0.173671271070618	1.7	0.24276969786222	0.080095603538812	0.0260095022447337	0.1249	0.0829	0.0046	0.0029	0.0045	0.0032	0.0041	0.0156	0.1771	0.004	0.0056	0.0044	0.0935	0.0103	0.0046	0.0031	0.0026	0.1212	0.0957	0.008	0.0072	0.0035	0.0232	0.0046	0.0061	0.1792
1	rs11121913	12526780	1.18	0.173671271070618	1.7	0.24276969786222	0.0793370728142618	0.0172310061886586	0.1249	0.0829	0.0046	0.0029	0.0045	0.0032	0.0041	0.0156	0.1771	0.004	0.0056	0.0044	0.0935	0.0103	0.0046	0.0032	0.0026	0.1212	0.0957	0.008	0.0072	0.0035	0.0232	0.0046	0.0061	0.1792
1	rs78141276	12528523	1.18	0.173671271070618	1.7	0.24276969786222	0.0791370608746332	0.0192522432550714	0.1249	0.0829	0.0046	0.0029	0.0045	0.0032	0.0041	0.0156	0.1771	0.004	0.0057	0.0044	0.0934	0.0103	0.0046	0.0032	0.0026	0.1212	0.0956	0.008	0.0072	0.0035	0.0232	0.0046	0.0061	0.1792
1	rs12408116	12533468	1.18	0.173671271070618	1.7	0.24276969786222	0.0779877837248247	0.0213412895040986	0.1249	0.0829	0.0046	0.0029	0.0045	0.0033	0.0041	0.0156	0.1771	0.004	0.0057	0.0043	0.0934	0.0102	0.0046	0.0032	0.0027	0.1212	0.0956	0.008	0.0072	0.0035	0.0232	0.0046	0.006	0.1792
1	rs76707624	12539341	1.18	0.173671271070618	1.7	0.24276969786222	0.0802523472803834	0.0220467833097127	0.1249	0.0829	0.0046	0.0029	0.0045	0.0033	0.0041	0.0156	0.1771	0.004	0.0057	0.0043	0.0935	0.0102	0.0046	0.0032	0.0027	0.1212	0.0955	0.008	0.0072	0.0035	0.0231	0.0046	0.006	0.1792
1	rs12125606	12546694	1.18	0.173671271070618	1.7	0.24276969786222	0.0814681301960365	0.0176414772162282	0.1249	0.083	0.0046	0.0029	0.0044	0.0033	0.0041	0.0156	0.1771	0.004	0.0057	0.0043	0.0935	0.0102	0.0046	0.0032	0.0027	0.1212	0.0954	0.008	0.0073	0.0035	0.0231	0.0046	0.006	0.1792
1	rs12562441	12548003	1.18	0.173671271070618	1.7	0.24276969786222	0.0817852477790955	0.0164968815994975	0.1249	0.083	0.0046	0.0029	0.0044	0.0033	0.0041	0.0156	0.1771	0.004	0.0057	0.0043	0.0935	0.0102	0.0046	0.0032	0.0027	0.1212	0.0954	0.008	0.0073	0.0035	0.0232	0.0046	0.006	0.1792
1	rs1061030	12569358	1.19	0.153209069243504	1.7	0.24276969786222	0.0852325757729612	0.0204447408194145	0.1243	0.0826	0.0044	0.0032	0.0045	0.0035	0.0043	0.0156	0.1771	0.004	0.0057	0.0044	0.0938	0.0102	0.0046	0.0032	0.0028	0.1214	0.0945	0.0082	0.0074	0.0036	0.0232	0.0047	0.0059	0.1791
1	rs9783054	12569789	1.19	0.153209069243504	1.7	0.24276969786222	0.0850231694594759	0.0202034593411173	0.1243	0.0826	0.0044	0.003	0.0045	0.0035	0.0043	0.0156	0.1771	0.004	0.0057	0.0044	0.094	0.0102	0.0046	0.0032	0.0028	0.1215	0.0945	0.0082	0.0074	0.0036	0.0232	0.0047	0.0059	0.1791
1	rs41279476	12571994	1.19	0.153209069243504	1.71	0.223208546872115	0.0936815405289426	0.0810582822074278	0.1242	0.0825	0.0044	0.003	0.0045	0.0036	0.0044	0.0156	0.1771	0.004	0.0057	0.0044	0.094	0.0102	0.0046	0.0034	0.0029	0.1212	0.0942	0.0082	0.0074	0.0036	0.0231	0.0047	0.006	0.1791
1	rs12743366	12572154	1.19	0.153209069243504	1.71	0.223208546872115	0.0930647435809707	0.0880485892603067	0.1242	0.0825	0.0045	0.003	0.0045	0.0036	0.0044	0.0156	0.1771	0.004	0.0057	0.0044	0.094	0.0102	0.0046	0.0034	0.0029	0.1212	0.0942	0.0082	0.0074	0.0036	0.023	0.0047	0.006	0.1791
1	rs12565214	12581535	1.19	0.153209069243504	1.71	0.223208546872115	0.104191845781579	0.0341294310901948	0.1242	0.0823	0.0048	0.0034	0.0046	0.004	0.0048	0.0158	0.1771	0.0041	0.0058	0.0046	0.0939	0.0102	0.0048	0.0036	0.0032	0.1209	0.0928	0.0083	0.0075	0.0036	0.0223	0.0049	0.0062	0.1789
1	rs7543599	12592294	1.18	0.173671271070618	1.69	0.263511633917478	0.122225685269574	0.0272449100544205	0.1239	0.0818	0.0053	0.004	0.0051	0.0046	0.0055	0.0159	0.1762	0.0043	0.0058	0.0049	0.093	0.0103	0.0051	0.004	0.004	0.12	0.0898	0.0085	0.0077	0.0038	0.0224	0.0053	0.0064	0.1786
1	rs76254335	12593373	1.18	0.173671271070618	1.69	0.263511633917478	0.124100361146628	0.0308663190889383	0.1238	0.0818	0.0054	0.0041	0.0052	0.0047	0.0056	0.0158	0.176	0.0044	0.0058	0.005	0.0926	0.0105	0.0051	0.004	0.0041	0.1199	0.0897	0.0085	0.0077	0.0038	0.0224	0.0053	0.0064	0.1786
1	rs111926286	12594871	1.19	0.153209069243504	1.68	0.285465824887251	0.139820351278893	0.0400466215622412	0.1237	0.0817	0.0055	0.0041	0.0053	0.0049	0.0057	0.0158	0.1756	0.0044	0.0059	0.005	0.0921	0.0106	0.0051	0.004	0.0043	0.1198	0.0894	0.0086	0.0078	0.0039	0.0224	0.0053	0.0065	0.1788
1	rs56060440	12595464	1.19	0.153209069243504	1.68	0.285465824887251	0.150027624103646	0.0450967811091947	0.1237	0.0816	0.0055	0.0042	0.0053	0.005	0.0058	0.0158	0.1754	0.0045	0.0059	0.005	0.0921	0.0106	0.0051	0.0041	0.0043	0.1197	0.0893	0.0086	0.0078	0.0039	0.0224	0.0054	0.0065	0.1788
1	rs55836856	12595871	1.19	0.153209069243504	1.68	0.285465824887251	0.151748383923226	0.0468589406005095	0.1237	0.0816	0.0055	0.0042	0.0053	0.005	0.0058	0.0158	0.1754	0.0045	0.0059	0.0051	0.092	0.0106	0.0051	0.0041	0.0043	0.1196	0.0893	0.0086	0.0078	0.0039	0.0224	0.0053	0.0065	0.1789
1	rs760943	12598434	1.19	0.153209069243504	1.68	0.285465824887251	0.143517564311654	0.0926525454167804	0.1236	0.0816	0.0056	0.0044	0.0053	0.0053	0.0059	0.0158	0.1754	0.0045	0.0059	0.0051	0.0916	0.0107	0.0051	0.0044	0.0046	0.119	0.0889	0.0087	0.008	0.0041	0.022	0.0052	0.0065	0.179
1	rs11121923	12599005	1.19	0.153209069243504	1.68	0.285465824887251	0.153046583506028	0.0994473743104156	0.1235	0.0815	0.0056	0.0045	0.0052	0.0054	0.0059	0.0158	0.1756	0.0045	0.0059	0.0051	0.0916	0.0107	0.0051	0.0045	0.0047	0.1186	0.089	0.0087	0.0081	0.0042	0.0217	0.0052	0.0065	0.1791
1	rs77248031	12600845	1.2	0.134574322401564	1.69	0.263511633917478	0.164502263511014	0.153955216378419	0.1215	0.0818	0.0058	0.0048	0.0053	0.0056	0.0061	0.0158	0.1759	0.0046	0.0059	0.0052	0.0906	0.0107	0.0051	0.0047	0.0051	0.1185	0.0881	0.0089	0.0082	0.0043	0.022	0.0054	0.0068	0.1795
1	rs2038118	12602979	NA	NA	NA	NA	0.340796822314723	0.456993348180748	0.1166	0.0823	0.0063	0.0054	0.0056	0.0061	0.0064	0.0159	0.177	0.0048	0.0056	0.0053	0.088	0.0108	0.0052	0.0053	0.0062	0.1182	0.0861	0.0095	0.0085	0.0046	0.0228	0.0058	0.0075	0.1804
1	rs6688255	12604081	NA	NA	NA	NA	0.391100964048278	0.613464722344506	0.1147	0.0823	0.0065	0.0058	0.0057	0.006	0.0065	0.0159	0.1772	0.0049	0.0055	0.0055	0.0869	0.011	0.0053	0.0056	0.0066	0.1179	0.0858	0.0097	0.0086	0.0049	0.0235	0.0062	0.0076	0.18
1	rs6541027	12605011	NA	NA	NA	NA	0.429958694573265	0.681160788386756	0.1143	0.0825	0.0065	0.006	0.0058	0.0059	0.0065	0.0159	0.1771	0.005	0.0054	0.0054	0.0862	0.0111	0.0053	0.0058	0.0067	0.1174	0.0861	0.0099	0.0087	0.0053	0.0238	0.0063	0.0078	0.1795
1	rs12568438	12607136	NA	NA	NA	NA	0.480178848976177	0.634587697727794	0.113	0.0828	0.0066	0.006	0.0059	0.0058	0.0064	0.016	0.1776	0.0051	0.0054	0.0056	0.0855	0.0111	0.0053	0.0057	0.0067	0.1176	0.0866	0.01	0.0087	0.0055	0.0237	0.0066	0.0079	0.179
1	rs6690264	12613422	NA	NA	NA	NA	0.617737005937313	0.669079157688549	0.112	0.0832	0.0067	0.006	0.006	0.0056	0.0064	0.0161	0.1779	0.0054	0.0055	0.0056	0.0854	0.0111	0.0053	0.0058	0.0066	0.1175	0.0864	0.0101	0.0088	0.0056	0.0238	0.0067	0.0081	0.1785
1	rs6659122	12615069	NA	NA	NA	NA	0.630963780319781	0.624728717983503	0.1119	0.0833	0.0068	0.006	0.006	0.0056	0.0065	0.016	0.1777	0.0054	0.0055	0.0055	0.0854	0.0111	0.0053	0.0058	0.0066	0.1176	0.0864	0.0101	0.0088	0.0056	0.0238	0.0068	0.0081	0.1787
1	rs11121931	12617009	NA	NA	NA	NA	0.603467140947129	0.593655863591561	0.1118	0.0833	0.0068	0.006	0.006	0.0056	0.0064	0.016	0.1776	0.0053	0.0055	0.0055	0.0854	0.0111	0.0055	0.0058	0.0066	0.1177	0.0863	0.0101	0.0088	0.0057	0.0238	0.0068	0.0081	0.1788
1	rs74751384	12626262	NA	NA	NA	NA	0.584589855605467	0.621980483662419	0.1109	0.0839	0.0068	0.0061	0.0061	0.0057	0.0065	0.016	0.1768	0.0053	0.0056	0.0055	0.0856	0.0112	0.0056	0.0058	0.0066	0.1191	0.0862	0.0099	0.0085	0.0058	0.0237	0.0068	0.0082	0.178
1	rs4240900	12628637	NA	NA	NA	NA	0.589623887220177	0.642151143451059	0.1109	0.0838	0.0068	0.0061	0.006	0.0057	0.0065	0.016	0.1766	0.0053	0.0056	0.0055	0.0855	0.0112	0.0056	0.0058	0.0065	0.1198	0.0863	0.0098	0.0085	0.0058	0.0238	0.0068	0.0082	0.1778
1	rs12132158	12634036	NA	NA	NA	NA	0.535556532220924	0.519218779517228	0.1107	0.0838	0.0066	0.0061	0.0062	0.0055	0.0062	0.016	0.1766	0.0052	0.0055	0.0055	0.0855	0.0113	0.0056	0.0058	0.0064	0.1201	0.0869	0.0098	0.0084	0.0058	0.0238	0.007	0.0082	0.1776
1	rs77917653	12637028	NA	NA	NA	NA	0.537708813465825	0.521018183963016	0.1105	0.0838	0.0065	0.006	0.0062	0.0055	0.0062	0.0159	0.1766	0.0051	0.0055	0.0056	0.0856	0.0113	0.0056	0.0059	0.0064	0.1203	0.0871	0.0098	0.0084	0.0059	0.0238	0.0071	0.0082	0.1774
1	rs61776828	12637399	NA	NA	NA	NA	0.554344983392096	0.544830955218576	0.1105	0.0838	0.0065	0.006	0.0062	0.0055	0.0062	0.0159	0.1766	0.0051	0.0055	0.0056	0.0856	0.0113	0.0056	0.0059	0.0063	0.1204	0.0871	0.0098	0.0084	0.0059	0.0239	0.0071	0.0082	0.1774
1	rs2275875	12638964	NA	NA	NA	NA	0.577076434704666	0.436895584269755	0.1101	0.0839	0.0066	0.006	0.0063	0.0053	0.0061	0.0159	0.1769	0.0051	0.0055	0.0056	0.0855	0.0113	0.0055	0.0058	0.0062	0.1213	0.0871	0.0099	0.0084	0.0059	0.0238	0.0071	0.0081	0.1772
1	rs11121943	12641576	NA	NA	NA	NA	0.58472564699798	0.444852733696396	0.1097	0.0839	0.0067	0.0059	0.0063	0.0053	0.006	0.0158	0.1768	0.005	0.0055	0.0058	0.0857	0.0112	0.0055	0.0058	0.0062	0.1215	0.0872	0.0099	0.0084	0.006	0.0238	0.0071	0.0079	0.1773
1	rs61776833	12642315	NA	NA	NA	NA	0.511642043876401	0.336439597271286	0.1095	0.0838	0.0067	0.0059	0.0063	0.0053	0.006	0.0158	0.1769	0.005	0.0055	0.0059	0.0856	0.0112	0.0055	0.0058	0.0062	0.1219	0.0872	0.0099	0.0084	0.006	0.0238	0.0071	0.0079	0.1771
1	rs77387822	12642748	NA	NA	NA	NA	0.505665635670478	0.324205110345944	0.1094	0.0838	0.0067	0.0059	0.0063	0.0052	0.006	0.0158	0.1768	0.005	0.0055	0.0059	0.0856	0.0112	0.0055	0.0058	0.0062	0.1219	0.0873	0.0099	0.0084	0.006	0.0239	0.0071	0.0079	0.177
1	rs113375875	12648862	NA	NA	NA	NA	0.452083099645773	0.258961436124977	0.107	0.0829	0.007	0.005	0.0067	0.0049	0.0055	0.0152	0.1747	0.0051	0.0054	0.0062	0.0871	0.011	0.0058	0.0056	0.006	0.1256	0.0893	0.0104	0.0084	0.0066	0.0248	0.0073	0.008	0.1746
1	rs61776834	12649900	NA	NA	NA	NA	0.511705803331766	0.290674320126259	0.1062	0.0823	0.0071	0.0045	0.0067	0.0047	0.0053	0.0149	0.1741	0.0051	0.0055	0.0063	0.088	0.0109	0.006	0.0055	0.006	0.1266	0.0897	0.0105	0.0085	0.0069	0.0251	0.0076	0.0083	0.1735
1	rs7535205	12650069	NA	NA	NA	NA	0.531458987726733	0.340752715683388	0.106	0.0824	0.007	0.0045	0.0067	0.0047	0.0053	0.0149	0.174	0.0051	0.0055	0.0064	0.0883	0.0108	0.006	0.0055	0.006	0.1268	0.0898	0.0106	0.0085	0.007	0.0251	0.0076	0.0083	0.1733
1	rs12045736	12654035	NA	NA	NA	NA	0.9273000512259	0.391393639915272	0.1063	0.0828	0.0074	0.0038	0.0061	0.0039	0.0048	0.0146	0.1711	0.005	0.0054	0.0062	0.0903	0.0106	0.006	0.005	0.0053	0.1294	0.0918	0.011	0.0082	0.0078	0.0257	0.0079	0.0086	0.1708
1	rs55636637	12659061	NA	NA	NA	NA	0.991161257523868	0.48017230507448	0.1063	0.0826	0.0076	0.0038	0.006	0.0039	0.0047	0.0146	0.1708	0.005	0.0053	0.0062	0.0898	0.0106	0.0062	0.005	0.0053	0.1297	0.0921	0.0111	0.0083	0.008	0.0257	0.008	0.0087	0.1706
1	rs58976956	12660488	NA	NA	NA	NA	1.09779173055842	0.528231375657549	0.1063	0.0826	0.0077	0.0038	0.006	0.004	0.0047	0.0147	0.1707	0.005	0.0053	0.0063	0.0897	0.0106	0.0062	0.005	0.0053	0.1297	0.0921	0.0111	0.0083	0.008	0.0258	0.008	0.0088	0.1706
1	rs4846126	12663304	NA	NA	NA	NA	1.17805228404918	0.483430145616376	0.1062	0.0825	0.0078	0.0038	0.006	0.0039	0.0048	0.0147	0.1701	0.0052	0.0053	0.0062	0.0897	0.0105	0.0062	0.0051	0.0053	0.13	0.0926	0.0111	0.0083	0.008	0.0257	0.008	0.0088	0.1704
1	rs12139136	12663688	NA	NA	NA	NA	1.12717683696114	0.504468240767327	0.1062	0.0824	0.0078	0.0038	0.006	0.0039	0.0048	0.0147	0.1699	0.0052	0.0053	0.0062	0.0896	0.0105	0.0063	0.0051	0.0052	0.13	0.0927	0.0111	0.0083	0.008	0.0257	0.008	0.0088	0.1704
1	rs12028194	12669753	NA	NA	NA	NA	1.1994786170227	0.685149610678133	0.1066	0.0823	0.0081	0.0039	0.0059	0.0042	0.005	0.0148	0.1675	0.0053	0.0054	0.0064	0.09	0.0104	0.0064	0.0053	0.0053	0.1296	0.0933	0.011	0.0085	0.0081	0.0259	0.0079	0.0089	0.17
1	rs4394668	12671229	NA	NA	NA	NA	1.20077082478958	0.732367467936615	0.1072	0.0824	0.008	0.0038	0.0059	0.0043	0.005	0.015	0.1669	0.0053	0.0055	0.0064	0.0907	0.0104	0.0063	0.0052	0.0052	0.1297	0.0928	0.0112	0.0085	0.0083	0.0261	0.0078	0.0088	0.1698
1	rs4618985	12671324	NA	NA	NA	NA	1.20455825881744	0.75510136747214	0.1073	0.0824	0.008	0.0038	0.0059	0.0043	0.005	0.015	0.1666	0.0053	0.0055	0.0064	0.0907	0.0104	0.0063	0.0052	0.0052	0.1297	0.0929	0.0112	0.0085	0.0082	0.0261	0.0078	0.0089	0.1697
1	rs11121950	12672149	NA	NA	NA	NA	1.21798995926696	0.764025143316452	0.1077	0.0823	0.0081	0.0037	0.0058	0.0042	0.005	0.0152	0.1662	0.0053	0.0055	0.0065	0.0907	0.0104	0.0063	0.0051	0.0049	0.1294	0.0935	0.0112	0.0085	0.0082	0.0264	0.0077	0.0088	0.1697
1	rs12044197	12672625	NA	NA	NA	NA	1.21845415101255	0.793983999756385	0.1077	0.0823	0.0081	0.0037	0.0058	0.0042	0.005	0.0153	0.1663	0.0052	0.0055	0.0065	0.0907	0.0104	0.0063	0.0051	0.0049	0.1293	0.0934	0.0112	0.0085	0.0082	0.0265	0.0078	0.0089	0.1696
1	rs6679088	12674271	NA	NA	NA	NA	1.18107775033975	0.742285402820429	0.1078	0.0824	0.0082	0.0037	0.0058	0.0042	0.005	0.0155	0.1658	0.0053	0.0055	0.0066	0.0907	0.0104	0.0064	0.0051	0.0049	0.129	0.0929	0.0112	0.0086	0.0083	0.0265	0.0078	0.009	0.1696
1	rs11121951	12676205	NA	NA	NA	NA	1.56875232939815	0.879975902467497	0.1081	0.0819	0.0085	0.0036	0.0057	0.0042	0.005	0.0154	0.1653	0.0053	0.0055	0.0064	0.0908	0.0105	0.0065	0.0049	0.0049	0.1294	0.0931	0.0113	0.0085	0.0089	0.0266	0.0079	0.0089	0.169
1	rs114161112	12678190	NA	NA	NA	NA	1.80306158035345	1.00330436369574	0.1083	0.0816	0.0086	0.0036	0.0057	0.0041	0.0049	0.0151	0.165	0.0053	0.0055	0.0065	0.0906	0.0105	0.0067	0.0048	0.0047	0.1301	0.0935	0.0113	0.0085	0.0093	0.0266	0.0078	0.0088	0.1686
1	rs3000899	12679850	NA	NA	NA	NA	2.07398424421749	1.26277371405532	0.1084	0.0813	0.0088	0.0036	0.0057	0.004	0.0048	0.0148	0.1647	0.0053	0.0055	0.0067	0.0905	0.0105	0.007	0.0047	0.0045	0.1306	0.0939	0.0113	0.0084	0.0096	0.0266	0.0078	0.0088	0.1682
1	rs12117229	12681568	NA	NA	NA	NA	2.3060436314596	1.40009238727925	0.1089	0.081	0.0088	0.0035	0.0056	0.0038	0.0047	0.0147	0.1644	0.0051	0.0055	0.0069	0.0904	0.0105	0.0071	0.0045	0.0045	0.1316	0.094	0.0113	0.0084	0.0099	0.0263	0.0077	0.0086	0.1681
1	rs76272827	12682761	NA	NA	NA	NA	2.36068475851693	1.6031881268686	0.1093	0.0808	0.0088	0.0035	0.0054	0.0037	0.0047	0.0146	0.1645	0.0049	0.0054	0.0069	0.0903	0.0105	0.0073	0.0044	0.0044	0.132	0.0943	0.0112	0.0083	0.01	0.0263	0.0077	0.0083	0.1681
1	rs3010930	12682909	NA	NA	NA	NA	2.39627715606739	1.65732215233788	0.1093	0.0807	0.0088	0.0035	0.0054	0.0037	0.0047	0.0146	0.1645	0.0049	0.0054	0.007	0.0903	0.0105	0.0074	0.0044	0.0044	0.132	0.0943	0.0112	0.0083	0.01	0.0263	0.0077	0.0082	0.1681
1	rs6680343	12684504	NA	NA	NA	NA	2.46831923600953	1.69367772300263	0.1097	0.0807	0.0089	0.0035	0.0052	0.0036	0.0047	0.0146	0.1643	0.0049	0.0054	0.007	0.0903	0.0105	0.0074	0.0044	0.0044	0.1319	0.0942	0.0112	0.0083	0.0101	0.0263	0.0078	0.0082	0.1681
1	rs115657068	12688518	NA	NA	NA	NA	2.07544531692876	2.18081709946287	0.1127	0.0785	0.0091	0.0036	0.0053	0.0036	0.0045	0.0138	0.1633	0.0048	0.0058	0.0074	0.0919	0.0101	0.0078	0.004	0.0042	0.1327	0.0922	0.0115	0.0077	0.01	0.0268	0.0082	0.0081	0.1679
1	rs12070206	12689692	NA	NA	NA	NA	1.99005103124209	2.52091914789533	0.1144	0.0773	0.0092	0.0036	0.0054	0.0036	0.0044	0.0134	0.1627	0.0048	0.006	0.0076	0.093	0.01	0.008	0.0038	0.004	0.1331	0.091	0.0118	0.0074	0.0099	0.0271	0.0084	0.008	0.1677
1	rs12067701	12695826	1.31	0.0230977109933789	1.67	0.308662716071979	1.56426470250606	2.42402288686408	0.1154	0.0766	0.0092	0.0037	0.0054	0.0035	0.0045	0.0131	0.1612	0.0047	0.006	0.0079	0.0942	0.0099	0.0081	0.0037	0.0042	0.1347	0.0901	0.0118	0.0073	0.0093	0.0269	0.0087	0.008	0.1676
1	rs55634299	12697105	1.31	0.0230977109933789	1.67	0.308662716071979	1.45092289072845	2.38491794607015	0.1151	0.0766	0.009	0.0037	0.0054	0.0035	0.0045	0.0131	0.1613	0.0047	0.006	0.0079	0.0945	0.0098	0.0081	0.0037	0.0042	0.135	0.0902	0.0118	0.0072	0.0093	0.0269	0.0087	0.008	0.1672
1	rs57668808	12704216	1.32	0.0190014594100302	1.68	0.285465824887251	1.20344926165898	2.26753674853294	0.1157	0.0763	0.0087	0.0037	0.0055	0.0037	0.0044	0.0127	0.1609	0.0046	0.0061	0.008	0.0954	0.0098	0.0081	0.0036	0.0043	0.1354	0.0902	0.0117	0.007	0.0093	0.0267	0.0085	0.008	0.1668
1	rs2257017	12718815	NA	NA	NA	NA	0.969538181131901	2.11493945229383	0.1167	0.0757	0.0085	0.0039	0.0057	0.0039	0.0042	0.012	0.1616	0.0044	0.0063	0.0081	0.0976	0.01	0.0081	0.0034	0.0046	0.1344	0.09	0.0118	0.0065	0.0091	0.0262	0.009	0.008	0.1658
1	rs2256901	12719211	NA	NA	NA	NA	1.00092956230318	2.13662806862278	0.1167	0.0757	0.0085	0.0039	0.0057	0.0039	0.0042	0.012	0.1616	0.0044	0.0063	0.0081	0.0976	0.0101	0.0081	0.0034	0.0047	0.1344	0.09	0.0118	0.0065	0.0092	0.0262	0.009	0.0079	0.1657
1	rs114162298	12721355	NA	NA	NA	NA	1.07012779306922	2.22057786579962	0.1164	0.0756	0.0086	0.0039	0.0057	0.004	0.0041	0.0118	0.1616	0.0044	0.0063	0.008	0.0982	0.0102	0.0082	0.0034	0.0048	0.134	0.0901	0.0117	0.0063	0.0092	0.0261	0.0091	0.0079	0.1657
1	rs76992992	12724786	NA	NA	NA	NA	1.14089840945879	2.25696919627682	0.1163	0.0756	0.0088	0.004	0.0056	0.004	0.0041	0.0117	0.1617	0.0044	0.0064	0.008	0.0986	0.0103	0.0082	0.0034	0.0048	0.1338	0.0901	0.0116	0.0062	0.0092	0.026	0.0092	0.0078	0.1657
1	rs2265709	12731572	NA	NA	NA	NA	1.14497327954091	2.26006593212892	0.1162	0.0756	0.0088	0.004	0.0056	0.004	0.004	0.0117	0.1616	0.0044	0.0064	0.008	0.0986	0.0103	0.0083	0.0034	0.0048	0.1338	0.0901	0.0116	0.0062	0.0092	0.026	0.0092	0.0078	0.1658
1	rs116794853	12738442	NA	NA	NA	NA	1.17768576699111	2.29380038655327	0.1163	0.0757	0.0088	0.004	0.0056	0.0041	0.0041	0.0116	0.1615	0.0044	0.0064	0.008	0.0985	0.0104	0.0083	0.0034	0.0048	0.1339	0.0899	0.0116	0.0061	0.0092	0.026	0.0092	0.0078	0.1657
1	rs76574709	12743326	NA	NA	NA	NA	1.31733660683818	2.43082367978959	0.1166	0.0765	0.009	0.004	0.0056	0.0041	0.0041	0.0116	0.161	0.0044	0.0065	0.008	0.0981	0.0105	0.0084	0.0036	0.0048	0.1344	0.0886	0.0115	0.0059	0.0093	0.0263	0.0094	0.0079	0.165
1	rs12760146	12745825	NA	NA	NA	NA	1.45201402910747	2.55806526631271	0.117	0.0771	0.0091	0.004	0.0056	0.0041	0.004	0.0116	0.1607	0.0044	0.0066	0.0081	0.0979	0.0106	0.0085	0.0037	0.0048	0.1348	0.0875	0.0114	0.0058	0.0094	0.0265	0.0095	0.008	0.1646
1	rs7524074	12746537	NA	NA	NA	NA	1.46722206395374	2.59620174666955	0.1171	0.0772	0.0092	0.004	0.0056	0.0042	0.004	0.0117	0.1606	0.0043	0.0066	0.0081	0.0978	0.0106	0.0085	0.0037	0.0048	0.1348	0.0873	0.0114	0.0058	0.0094	0.0266	0.0095	0.008	0.1645
1	rs72644525	12751429	NA	NA	NA	NA	1.51651883954921	2.52516641905751	0.116	0.0783	0.0091	0.0038	0.0056	0.0041	0.004	0.0114	0.162	0.0043	0.0066	0.008	0.0975	0.0107	0.0085	0.0039	0.0047	0.1339	0.0873	0.0112	0.0057	0.0093	0.0267	0.0096	0.008	0.1652
1	rs115141249	12751921	NA	NA	NA	NA	1.52085550689949	2.52221170534424	0.1159	0.0784	0.0091	0.0038	0.0056	0.0041	0.004	0.0114	0.1621	0.0044	0.0066	0.008	0.0974	0.0107	0.0085	0.0039	0.0047	0.134	0.0872	0.0112	0.0057	0.0093	0.0267	0.0096	0.008	0.1652
1	rs11121959	12753203	NA	NA	NA	NA	1.53956451889864	2.55196222963311	0.1157	0.0786	0.0091	0.0037	0.0056	0.0041	0.0039	0.0114	0.1624	0.0044	0.0066	0.008	0.0973	0.0107	0.0085	0.004	0.0047	0.1338	0.0873	0.0112	0.0057	0.0093	0.0267	0.0096	0.008	0.1653
1	rs6690766	12753335	NA	NA	NA	NA	1.53449984483352	2.51501132182535	0.1156	0.0787	0.0091	0.0037	0.0056	0.0041	0.0039	0.0114	0.1624	0.0044	0.0066	0.008	0.0972	0.0107	0.0085	0.004	0.0047	0.1338	0.0871	0.0112	0.0057	0.0093	0.0267	0.0096	0.0081	0.1653
1	rs4074727	12753614	NA	NA	NA	NA	1.54230195698934	2.50209373991299	0.1154	0.0788	0.0091	0.0037	0.0056	0.0041	0.0039	0.0114	0.1624	0.0044	0.0066	0.008	0.0972	0.0107	0.0085	0.004	0.0047	0.1337	0.0871	0.0112	0.0056	0.0093	0.0267	0.0096	0.0081	0.1657
1	rs3010948	12754569	NA	NA	NA	NA	1.54605612053749	2.48420687966788	0.1151	0.0791	0.0091	0.0037	0.0056	0.0041	0.0039	0.0112	0.1621	0.0044	0.0066	0.0079	0.0973	0.0108	0.0085	0.004	0.0046	0.1332	0.0872	0.0112	0.0057	0.0094	0.0269	0.0096	0.0081	0.1664
1	rs80215427	12755946	NA	NA	NA	NA	1.54554860807227	2.50375412548972	0.115	0.0791	0.0091	0.0037	0.0056	0.0041	0.0039	0.0112	0.1617	0.0044	0.0066	0.0079	0.0971	0.0108	0.0085	0.004	0.0046	0.1332	0.0873	0.0112	0.0057	0.0094	0.0269	0.0097	0.0082	0.1665
1	rs10779772	12763781	NA	NA	NA	NA	1.52994681574832	2.48844669856666	0.1148	0.0792	0.0089	0.0037	0.0057	0.0042	0.0039	0.0112	0.1617	0.0044	0.0067	0.0079	0.097	0.0109	0.0085	0.0041	0.0045	0.1327	0.0871	0.0112	0.0057	0.0095	0.027	0.0098	0.0082	0.1672
1	rs4568844	12765166	NA	NA	NA	NA	1.56630395834482	2.31553304345512	0.1147	0.079	0.0089	0.0037	0.0057	0.0042	0.0039	0.0111	0.1618	0.0044	0.0067	0.0077	0.0971	0.0109	0.0082	0.0041	0.0045	0.1329	0.0872	0.0112	0.0057	0.0095	0.0269	0.0098	0.0082	0.1673
1	rs116128325	12771004	NA	NA	NA	NA	1.14869092046155	1.44848630854981	0.1111	0.0788	0.0081	0.0041	0.0057	0.0043	0.0034	0.0109	0.1616	0.005	0.0066	0.0072	0.0984	0.0112	0.0078	0.0043	0.0043	0.1372	0.0856	0.0112	0.0055	0.0081	0.0259	0.0099	0.0085	0.1702
1	rs3000868	12771713	NA	NA	NA	NA	1.08747347141763	1.40162186019814	0.1111	0.0787	0.0081	0.0041	0.0059	0.0043	0.0034	0.0109	0.1614	0.005	0.0066	0.0072	0.0984	0.0112	0.0078	0.0043	0.0043	0.1373	0.0857	0.0112	0.0055	0.0081	0.0258	0.0099	0.0085	0.1705
1	rs3000864	12774999	NA	NA	NA	NA	1.07365865307972	1.33526387194689	0.1115	0.0785	0.0081	0.0041	0.0057	0.0043	0.0033	0.0108	0.1611	0.005	0.0066	0.0072	0.0981	0.0113	0.0078	0.0043	0.0041	0.1376	0.0859	0.0111	0.0055	0.008	0.026	0.0099	0.0086	0.1706
1	rs3000859	12776344	NA	NA	NA	NA	1.00110128536752	1.26310770945164	0.1117	0.0784	0.008	0.0042	0.0057	0.0043	0.0033	0.0107	0.161	0.0052	0.0066	0.0072	0.0978	0.0112	0.0077	0.0044	0.0041	0.1378	0.0858	0.0111	0.0056	0.0079	0.026	0.0098	0.0086	0.171
1	rs77734577	12778482	NA	NA	NA	NA	1.18934441501695	1.49353633690996	0.1115	0.0784	0.0079	0.0041	0.0058	0.0042	0.0033	0.0106	0.1609	0.0053	0.0066	0.0071	0.0977	0.0113	0.0076	0.0043	0.004	0.1379	0.0864	0.0111	0.0056	0.0079	0.0261	0.0098	0.0086	0.1707
1	rs3010877	12779618	NA	NA	NA	NA	1.34615357644055	1.7449115453309	0.11	0.0786	0.0074	0.004	0.0063	0.0038	0.0029	0.0098	0.1607	0.0058	0.0067	0.0069	0.0973	0.0118	0.0079	0.0043	0.0036	0.1382	0.0902	0.0107	0.0057	0.008	0.027	0.01	0.0089	0.1683
1	rs17038445	12785295	NA	NA	NA	NA	1.28534306303508	1.64215109447312	0.1097	0.0786	0.0073	0.0041	0.0063	0.0037	0.0029	0.0097	0.1607	0.0059	0.0068	0.0069	0.0974	0.0119	0.008	0.0043	0.0035	0.1381	0.0904	0.0107	0.0057	0.0079	0.0271	0.0101	0.009	0.1681
1	rs11121969	12785749	NA	NA	NA	NA	1.27833718833373	1.6195212791495	0.1097	0.0786	0.0073	0.0041	0.0063	0.0037	0.0029	0.0097	0.1607	0.0059	0.0068	0.0069	0.0974	0.0119	0.008	0.0043	0.0035	0.1381	0.0905	0.0107	0.0057	0.0079	0.0272	0.0101	0.009	0.1681
1	rs3010886	12786363	NA	NA	NA	NA	1.27966150209369	1.56938715238046	0.1096	0.0786	0.0075	0.0041	0.0063	0.0037	0.0029	0.0097	0.1606	0.0059	0.0068	0.0069	0.0973	0.0119	0.008	0.0043	0.0035	0.1381	0.0905	0.0107	0.0057	0.0079	0.0272	0.0101	0.009	0.1681
1	rs17038468	12788113	NA	NA	NA	NA	1.31523265569735	1.51141117263208	0.1097	0.0786	0.0074	0.0041	0.0063	0.0037	0.0029	0.0097	0.1606	0.0059	0.0068	0.0068	0.0974	0.0119	0.008	0.0043	0.0035	0.1382	0.0905	0.0107	0.0057	0.0078	0.0271	0.0101	0.009	0.1681
1	rs17038472	12794607	NA	NA	NA	NA	1.19330197925771	1.35230980822068	0.1096	0.0786	0.0075	0.0041	0.0063	0.0037	0.0029	0.0097	0.1604	0.0059	0.0068	0.0068	0.0974	0.0118	0.0077	0.0043	0.0042	0.1382	0.0907	0.0107	0.0057	0.0078	0.0271	0.0099	0.009	0.1681
1	rs7523324	12798739	NA	NA	NA	NA	1.20381888326991	1.32515483964607	0.1097	0.0788	0.0075	0.0041	0.0063	0.0037	0.0029	0.0097	0.1601	0.0059	0.0068	0.0067	0.0974	0.0118	0.0076	0.0043	0.0042	0.1382	0.0909	0.0107	0.0057	0.0078	0.0271	0.0099	0.0091	0.1681
1	rs6662299	12803975	NA	NA	NA	NA	1.29511878420035	1.3788782529495	0.1092	0.0787	0.0074	0.0041	0.0063	0.0038	0.0029	0.0097	0.1598	0.006	0.007	0.0068	0.0972	0.0116	0.0074	0.0043	0.0042	0.1385	0.0912	0.0107	0.0058	0.0078	0.0271	0.0099	0.0091	0.1684
1	rs1132185	12820870	NA	NA	NA	NA	1.39646087739419	1.57838986205959	0.1091	0.0786	0.0074	0.0041	0.0064	0.0038	0.0029	0.0097	0.1594	0.006	0.007	0.0069	0.0973	0.0117	0.0074	0.0042	0.0042	0.1383	0.0912	0.0107	0.0058	0.0078	0.0271	0.0099	0.0093	0.1684
1	rs115279672	12822042	NA	NA	NA	NA	1.43805056282191	1.62647920929376	0.1091	0.0786	0.0074	0.0041	0.0064	0.0038	0.0029	0.0097	0.1594	0.006	0.007	0.0069	0.0973	0.0117	0.0074	0.0042	0.0042	0.1383	0.0913	0.0107	0.0058	0.0078	0.0271	0.0099	0.0093	0.1684
1	rs2223389	12828649	NA	NA	NA	NA	1.4682180814695	1.6534838032922	0.109	0.0786	0.0074	0.0042	0.0064	0.0038	0.0029	0.0097	0.1592	0.0061	0.007	0.0068	0.0973	0.0117	0.0075	0.0042	0.0042	0.138	0.0913	0.0107	0.0058	0.0079	0.0272	0.01	0.0094	0.1683
1	rs1977084	12829579	NA	NA	NA	NA	1.55845808368915	1.73067686037868	0.109	0.0784	0.0075	0.0042	0.0065	0.0039	0.0029	0.0097	0.159	0.0061	0.007	0.0067	0.0973	0.0118	0.0076	0.0042	0.0042	0.138	0.0915	0.0107	0.0059	0.0079	0.0273	0.01	0.0095	0.1679
1	rs12037960	12830590	NA	NA	NA	NA	1.62513260117597	1.74543908447341	0.109	0.0783	0.0075	0.0042	0.0065	0.0039	0.0029	0.0097	0.1588	0.0061	0.007	0.0067	0.0973	0.0118	0.0077	0.0043	0.0042	0.1378	0.0914	0.0107	0.0059	0.008	0.0273	0.01	0.0095	0.1679
1	rs79453084	12832989	NA	NA	NA	NA	1.65634490712876	1.73102812735492	0.109	0.0782	0.0075	0.0042	0.0066	0.0039	0.0029	0.0097	0.1587	0.0062	0.0071	0.0068	0.0973	0.0119	0.0078	0.0044	0.0043	0.1377	0.0913	0.0107	0.0059	0.008	0.0272	0.0101	0.0096	0.1675
1	rs11121976	12833428	NA	NA	NA	NA	1.65551261783331	1.71716109355166	0.1089	0.0782	0.0075	0.0042	0.0066	0.0039	0.0029	0.0097	0.1586	0.0062	0.0071	0.0068	0.0973	0.0119	0.0079	0.0045	0.0043	0.1377	0.0913	0.0106	0.0059	0.0081	0.0272	0.0101	0.0096	0.1676
1	rs77870074	12835158	NA	NA	NA	NA	1.78497918186394	1.96897080655789	0.1089	0.0781	0.0075	0.0042	0.0066	0.0039	0.0029	0.0097	0.1586	0.0063	0.0071	0.0068	0.0974	0.0119	0.008	0.0046	0.0043	0.1377	0.0911	0.0106	0.0059	0.0081	0.027	0.0102	0.0096	0.1674
1	rs17346571	12835168	NA	NA	NA	NA	1.78572690367185	1.97058086464859	0.1089	0.0781	0.0075	0.0042	0.0066	0.0039	0.0029	0.0097	0.1586	0.0063	0.0071	0.0068	0.0974	0.0119	0.008	0.0046	0.0043	0.1377	0.0911	0.0106	0.0059	0.0081	0.027	0.0102	0.0096	0.1674
1	rs1812242	12835868	NA	NA	NA	NA	1.75261178810311	2.0763344559765	0.1089	0.0781	0.0076	0.0042	0.0066	0.0039	0.0029	0.0097	0.1586	0.0063	0.0072	0.0068	0.0975	0.0119	0.0081	0.0045	0.0043	0.1377	0.091	0.0106	0.0059	0.0081	0.027	0.0101	0.0096	0.1673
1	rs79193271	12837471	NA	NA	NA	NA	1.93642722218498	2.43946586958896	0.1091	0.0782	0.0077	0.0042	0.0066	0.0039	0.003	0.0097	0.1584	0.0063	0.0072	0.0068	0.0974	0.012	0.0081	0.0046	0.0043	0.1377	0.0908	0.0106	0.0059	0.0081	0.0271	0.0102	0.0096	0.167
1	rs78132363	12837475	NA	NA	NA	NA	1.99315543459907	2.4650464259131	0.1091	0.0782	0.0079	0.0042	0.0066	0.0039	0.003	0.0097	0.1584	0.0063	0.0072	0.0068	0.0974	0.012	0.0081	0.0046	0.0043	0.1377	0.0907	0.0106	0.0059	0.0081	0.0271	0.0102	0.0096	0.167
1	rs848577	12837840	NA	NA	NA	NA	2.02139060673685	2.4985889153097	0.1091	0.0782	0.0079	0.0042	0.0066	0.0039	0.003	0.0097	0.1584	0.0063	0.0072	0.0068	0.0974	0.012	0.0081	0.0046	0.0043	0.1377	0.0907	0.0106	0.0059	0.0081	0.0271	0.0102	0.0096	0.1669
1	rs115890710	12848097	NA	NA	NA	NA	2.77787674809775	3.77280768863036	0.1091	0.078	0.0079	0.0043	0.0068	0.0039	0.003	0.0097	0.1582	0.0064	0.0072	0.0068	0.0974	0.0119	0.0082	0.0046	0.0043	0.1375	0.0906	0.0107	0.0059	0.0081	0.0269	0.0103	0.0096	0.1667
1	rs118008108	12865657	NA	NA	NA	NA	3.74700179787006	4.20856731435078	0.109	0.0774	0.0081	0.0047	0.0069	0.0039	0.0032	0.0096	0.1578	0.0065	0.0072	0.0068	0.0974	0.0119	0.0086	0.0046	0.0043	0.1371	0.0902	0.0106	0.006	0.0083	0.0268	0.0104	0.0098	0.1663
1	rs76546620	12865721	NA	NA	NA	NA	3.74257516820223	4.21751952356631	0.109	0.0774	0.0081	0.0047	0.0069	0.0039	0.0032	0.0096	0.1578	0.0065	0.0072	0.0068	0.0974	0.0119	0.0086	0.0046	0.0043	0.1371	0.0902	0.0106	0.006	0.0083	0.0268	0.0104	0.0098	0.1663
1	rs80332935	12865735	NA	NA	NA	NA	3.74056352918684	4.21946587359606	0.109	0.0774	0.0081	0.0047	0.0069	0.0039	0.0032	0.0096	0.1578	0.0065	0.0072	0.0068	0.0974	0.0119	0.0086	0.0046	0.0043	0.1371	0.0902	0.0106	0.006	0.0083	0.0268	0.0104	0.0098	0.1663
1	rs115220294	12866472	NA	NA	NA	NA	3.71577728609825	4.25256565256676	0.1089	0.0773	0.0081	0.0047	0.0069	0.0039	0.0033	0.0096	0.1578	0.0065	0.0072	0.0068	0.0974	0.0119	0.0086	0.0046	0.0043	0.137	0.0902	0.0106	0.006	0.0083	0.0268	0.0105	0.0099	0.1662
1	rs80049659	12867288	NA	NA	NA	NA	3.76351343497959	4.40393410362703	0.1089	0.0772	0.0082	0.0048	0.0069	0.0039	0.0033	0.0096	0.1577	0.0065	0.0072	0.0068	0.0974	0.0119	0.0086	0.0046	0.0043	0.1369	0.0902	0.0106	0.006	0.0083	0.0268	0.0105	0.0099	0.1661
1	rs115563865	12867774	NA	NA	NA	NA	3.77708633170486	4.38596500965927	0.1089	0.0771	0.0082	0.0049	0.0069	0.0039	0.0033	0.0096	0.1577	0.0066	0.0073	0.0068	0.0974	0.012	0.0087	0.0046	0.0043	0.1369	0.0901	0.0106	0.006	0.0084	0.0268	0.0105	0.0099	0.1661
1	rs1076640	12867895	NA	NA	NA	NA	3.74163636711768	4.39162851344513	0.1089	0.0771	0.0082	0.0049	0.0069	0.0039	0.0033	0.0096	0.1577	0.0066	0.0073	0.0068	0.0974	0.012	0.0087	0.0046	0.0043	0.1369	0.0901	0.0106	0.006	0.0084	0.0268	0.0105	0.0099	0.1661
1	rs114209114	12868100	NA	NA	NA	NA	3.80804368253877	4.379521082127	0.1089	0.0771	0.0082	0.0049	0.0069	0.0039	0.0033	0.0096	0.1576	0.0066	0.0073	0.0068	0.0974	0.012	0.0087	0.0046	0.0043	0.1368	0.0901	0.0106	0.006	0.0084	0.0268	0.0106	0.0099	0.166
1	rs76412308	12868170	NA	NA	NA	NA	3.86610091469906	4.35004545415494	0.1086	0.077	0.0082	0.0049	0.0069	0.004	0.0033	0.0096	0.1579	0.0066	0.0073	0.0068	0.0974	0.012	0.0087	0.0046	0.0043	0.1367	0.09	0.0106	0.006	0.0084	0.0268	0.0106	0.0099	0.1662
1	rs35618214	12868579	NA	NA	NA	NA	3.91475023235874	4.44614655444649	0.1086	0.077	0.0082	0.005	0.007	0.004	0.0033	0.0096	0.1578	0.0066	0.0073	0.0068	0.0974	0.012	0.0087	0.0046	0.0043	0.1367	0.09	0.0106	0.006	0.0084	0.0268	0.0106	0.01	0.1662
1	rs114807842	12869122	NA	NA	NA	NA	3.87882357917883	4.34165481708037	0.1085	0.0769	0.0082	0.005	0.007	0.0041	0.0034	0.0096	0.1577	0.0066	0.0073	0.0068	0.0974	0.012	0.0087	0.0046	0.0043	0.1367	0.09	0.0106	0.006	0.0084	0.0268	0.0106	0.01	0.1661
1	rs76227877	12870268	NA	NA	NA	NA	3.82125471142961	4.45474950639541	0.1085	0.0768	0.0082	0.0051	0.007	0.0042	0.0034	0.0096	0.1576	0.0066	0.0073	0.0069	0.0974	0.012	0.0089	0.0046	0.0044	0.1365	0.0899	0.0106	0.006	0.0084	0.0268	0.0107	0.01	0.166
1	rs79886028	12871828	NA	NA	NA	NA	3.92452656401766	4.49954623103588	0.1085	0.0767	0.0084	0.0051	0.007	0.0042	0.0034	0.0096	0.1575	0.0066	0.0073	0.0069	0.0974	0.012	0.0089	0.0046	0.0044	0.1365	0.0898	0.0105	0.006	0.0085	0.0269	0.0107	0.01	0.1659
1	rs74226243	12896983	NA	NA	NA	NA	4.28774512363415	5.65908206624004	0.1085	0.0743	0.0088	0.0057	0.0078	0.0045	0.0041	0.0095	0.1555	0.0071	0.0075	0.0076	0.0979	0.0125	0.0096	0.0046	0.0045	0.1351	0.0886	0.0105	0.0062	0.0092	0.027	0.0118	0.0107	0.1642
1	rs17039265	12912501	NA	NA	NA	NA	4.48357752666469	6.05057114119823	0.1085	0.0738	0.009	0.0059	0.008	0.0046	0.0042	0.0094	0.155	0.0072	0.0075	0.0078	0.098	0.0126	0.0097	0.0046	0.0046	0.1347	0.0882	0.0105	0.0062	0.0094	0.0271	0.012	0.0108	0.1637
1	rs12134486	12912693	NA	NA	NA	NA	4.47205492831634	6.04857026031611	0.1085	0.0738	0.009	0.0059	0.008	0.0046	0.0042	0.0094	0.155	0.0072	0.0075	0.0078	0.098	0.0126	0.0097	0.0046	0.0046	0.1347	0.0882	0.0105	0.0062	0.0094	0.0271	0.012	0.0108	0.1637
1	rs45443899	12919081	1.57	1.36915868805087e-05	1.94	0.0157887033265428	4.47992321459929	5.92720123515705	0.1086	0.0736	0.009	0.0059	0.008	0.0046	0.0042	0.0094	0.1549	0.0072	0.0076	0.0079	0.0981	0.0126	0.0098	0.0046	0.0047	0.1346	0.0881	0.0105	0.0062	0.0094	0.0271	0.0122	0.0109	0.1636
1	rs139022602	12921088	1.57	1.36915868805087e-05	1.94	0.0157887033265428	4.57729596088608	6.16669779757759	0.1086	0.0736	0.009	0.0059	0.0081	0.0046	0.0042	0.0094	0.1548	0.0072	0.0076	0.0079	0.0981	0.0126	0.0098	0.0046	0.0047	0.1345	0.0882	0.0105	0.0062	0.0095	0.027	0.0122	0.0109	0.1634
1	rs12139550	12921132	1.57	1.36915868805087e-05	1.94	0.0157887033265428	4.573905244723	6.16950267208875	0.1086	0.0736	0.009	0.0059	0.0081	0.0046	0.0042	0.0094	0.1548	0.0072	0.0076	0.0079	0.0981	0.0126	0.0098	0.0046	0.0047	0.1345	0.0882	0.0105	0.0062	0.0095	0.027	0.0122	0.0109	0.1633
1	rs146271489	12921386	1.57	1.36915868805087e-05	1.94	0.0157887033265428	4.62667300871067	6.19354792458855	0.1086	0.0735	0.009	0.0059	0.0081	0.0046	0.0042	0.0094	0.1548	0.0072	0.0076	0.0079	0.0981	0.0126	0.0098	0.0046	0.0047	0.1345	0.0882	0.0105	0.0062	0.0095	0.027	0.0122	0.0109	0.1633
1	rs115845904	12943277	1.59	6.22897812765198e-06	1.95	0.0135455391204581	5.23664343229427	7.13963717904072	0.1088	0.0733	0.0089	0.0059	0.0081	0.0046	0.0044	0.0095	0.1542	0.0073	0.0076	0.008	0.0979	0.0127	0.01	0.0046	0.0048	0.134	0.0889	0.0104	0.0062	0.0096	0.027	0.0124	0.0109	0.1627
1	rs28488227	13176463	1.62	1.80049745939897e-06	1.93	0.0183364304120797	4.95558304094323	7.50211908162032	0.1095	0.0724	0.0091	0.006	0.0084	0.0046	0.0048	0.0097	0.1521	0.0075	0.0079	0.0085	0.0971	0.013	0.0106	0.0047	0.0053	0.1319	0.0915	0.0104	0.0061	0.0103	0.0268	0.0129	0.0111	0.1607
1	rs28729731	13178497	1.62	1.80049745939897e-06	1.92	0.0212190116555535	4.93599947069712	7.54004711850271	0.1095	0.0724	0.0091	0.006	0.0085	0.0046	0.0048	0.0097	0.1522	0.0075	0.0079	0.0085	0.0972	0.013	0.0106	0.0047	0.0053	0.1318	0.0915	0.0103	0.0061	0.0103	0.0268	0.0129	0.0111	0.1607
1	rs35548467	13179211	NA	NA	NA	NA	4.93556769096913	7.50516103116353	0.1097	0.0724	0.0091	0.0061	0.0085	0.0046	0.0048	0.0096	0.1522	0.0075	0.0079	0.0085	0.0971	0.013	0.0106	0.0047	0.0053	0.1318	0.0916	0.0103	0.0061	0.0103	0.0268	0.0129	0.0111	0.1607
1	rs113348410	13180609	NA	NA	NA	NA	4.89717587017862	7.47454198891232	0.1097	0.0724	0.0091	0.006	0.0085	0.0046	0.0048	0.0096	0.1521	0.0075	0.0079	0.0085	0.0972	0.013	0.0106	0.0047	0.0053	0.1317	0.0916	0.0103	0.0061	0.0103	0.0268	0.0129	0.0111	0.1607
1	rs55971446	13183032	NA	NA	NA	NA	4.93470415884568	7.47515024385483	0.1097	0.0723	0.0091	0.006	0.0085	0.0046	0.0047	0.0096	0.1523	0.0075	0.0079	0.0084	0.0974	0.013	0.0106	0.0045	0.0053	0.1316	0.0918	0.0103	0.0061	0.0103	0.0267	0.0129	0.0111	0.1607
1	rs141765631	13183796	NA	NA	NA	NA	4.952125759414	7.42933640667842	0.1097	0.0723	0.0091	0.006	0.0085	0.0046	0.0047	0.0096	0.1523	0.0075	0.0079	0.0084	0.0975	0.013	0.0105	0.0045	0.0052	0.1316	0.0918	0.0103	0.0061	0.0103	0.0267	0.0129	0.0111	0.1607
1	rs34097936	13185887	NA	NA	NA	NA	4.87650030876095	7.46947330900342	0.1098	0.0723	0.0091	0.006	0.0085	0.0046	0.0047	0.0096	0.1524	0.0074	0.0079	0.0084	0.0976	0.013	0.0105	0.0044	0.0052	0.1316	0.0919	0.0102	0.0061	0.0103	0.0266	0.0129	0.0111	0.1608
1	rs2179303	13186398	NA	NA	NA	NA	4.82862634658336	7.47839431851033	0.1098	0.0723	0.0091	0.006	0.0084	0.0046	0.0047	0.0096	0.1524	0.0073	0.0079	0.0084	0.0978	0.0129	0.0106	0.0044	0.0052	0.1316	0.092	0.0102	0.0061	0.0103	0.0265	0.0129	0.011	0.1609
1	rs76192530	13186401	NA	NA	NA	NA	4.82848318387058	7.47717778098434	0.1098	0.0723	0.0091	0.006	0.0084	0.0046	0.0047	0.0096	0.1524	0.0073	0.0079	0.0084	0.0978	0.0129	0.0106	0.0044	0.0052	0.1316	0.092	0.0102	0.0061	0.0103	0.0265	0.0129	0.011	0.1609
1	rs201446830	13474934	NA	NA	NA	NA	6.35425679058777	9.90751716028591	0.1113	0.069	0.0095	0.0062	0.0078	0.0042	0.0046	0.0104	0.1571	0.0066	0.0075	0.0083	0.0988	0.0121	0.0104	0.0043	0.0048	0.1304	0.0929	0.0094	0.0057	0.0098	0.0262	0.0122	0.0109	0.1625
1	rs201993208	13497768	NA	NA	NA	NA	6.39194646606278	9.84703591478803	0.1115	0.0685	0.0096	0.0062	0.0078	0.0042	0.0045	0.0105	0.1577	0.0064	0.0074	0.0083	0.099	0.0119	0.0104	0.0043	0.0048	0.1302	0.093	0.0092	0.0056	0.0098	0.0261	0.0122	0.0109	0.1627
1	rs141243951	13703662	NA	NA	NA	NA	6.21536443668252	9.95649079758817	0.1143	0.0633	0.0094	0.0059	0.0069	0.0033	0.0039	0.0114	0.1669	0.0056	0.0065	0.0077	0.1014	0.0104	0.0101	0.0038	0.0043	0.1289	0.095	0.0073	0.0047	0.0091	0.0259	0.0111	0.0097	0.166
1	rs10927559	13775026	NA	NA	NA	NA	4.21120119188216	6.63825530005017	0.1164	0.0619	0.0095	0.0059	0.0066	0.0036	0.0042	0.0115	0.1669	0.0055	0.0062	0.0076	0.1007	0.0108	0.0098	0.0039	0.0041	0.1289	0.0945	0.0077	0.0052	0.0087	0.0265	0.0102	0.0097	0.1669
1	rs11580598	13783354	NA	NA	NA	NA	2.94970685436528	4.73036097834633	0.1168	0.0622	0.0095	0.0059	0.0066	0.0036	0.0043	0.0117	0.1669	0.0054	0.0061	0.0076	0.1003	0.0109	0.0096	0.0037	0.004	0.1289	0.0946	0.0077	0.0053	0.0087	0.0265	0.0098	0.0096	0.1678
1	rs12070823	13784062	NA	NA	NA	NA	2.80428306110362	4.55358610141864	0.117	0.0622	0.0094	0.0059	0.0065	0.0035	0.0043	0.0117	0.1668	0.0054	0.0062	0.0075	0.1002	0.0109	0.0096	0.0037	0.004	0.1291	0.0947	0.0076	0.0053	0.0086	0.0265	0.0098	0.0096	0.168
1	rs10927575	13785516	NA	NA	NA	NA	2.66971949646528	4.27769734854087	0.117	0.0624	0.0094	0.0058	0.0065	0.0035	0.0043	0.0117	0.1669	0.0054	0.0061	0.0074	0.1001	0.0109	0.0095	0.0037	0.0039	0.1292	0.0948	0.0076	0.0053	0.0086	0.0265	0.0097	0.0096	0.1683
1	rs2999883	13789192	NA	NA	NA	NA	2.4438754672102	4.00603848252665	0.117	0.0623	0.0092	0.0057	0.0065	0.0035	0.0043	0.0117	0.167	0.0054	0.006	0.0074	0.1001	0.0109	0.0095	0.0037	0.0039	0.1293	0.0949	0.0077	0.0053	0.0086	0.0265	0.0096	0.0095	0.1688
1	rs77677348	13789278	NA	NA	NA	NA	2.44044047265918	3.95665897703515	0.1172	0.0623	0.0092	0.0057	0.0065	0.0035	0.0043	0.0117	0.1669	0.0054	0.006	0.0074	0.1001	0.0111	0.0095	0.0036	0.0039	0.1293	0.0949	0.0077	0.0053	0.0086	0.0264	0.0094	0.0095	0.1688
1	rs12128613	13789550	NA	NA	NA	NA	2.42659744466434	3.9291853653099	0.1171	0.0623	0.0092	0.0057	0.0065	0.0035	0.0043	0.0117	0.167	0.0054	0.006	0.0074	0.1001	0.0111	0.0094	0.0036	0.0039	0.1293	0.0949	0.0077	0.0053	0.0086	0.0264	0.0094	0.0095	0.1689
1	rs3013084	13793246	NA	NA	NA	NA	1.99670530761234	3.38743690639282	0.117	0.0623	0.0091	0.0056	0.0064	0.0034	0.0043	0.0117	0.167	0.0054	0.006	0.0073	0.1001	0.0112	0.0094	0.0036	0.0038	0.1294	0.0951	0.0078	0.0053	0.0085	0.0265	0.0093	0.0095	0.1694
1	rs3013094	13798033	1.62	1.80049745939897e-06	1.92	0.0212190116555535	1.89429996503848	3.07203006230465	0.1171	0.0623	0.009	0.0056	0.0064	0.0035	0.0043	0.0117	0.167	0.0054	0.006	0.0073	0.0999	0.0114	0.0093	0.0035	0.0038	0.1295	0.0951	0.0078	0.0053	0.0084	0.0265	0.0091	0.0095	0.1695
1	rs3013105	13802325	1.61	2.74496537547896e-06	1.92	0.0212190116555535	1.66186256758797	2.60379991262783	0.1173	0.0622	0.0089	0.0056	0.0063	0.0034	0.0044	0.0116	0.1671	0.0053	0.0059	0.0073	0.1002	0.0115	0.0092	0.0034	0.0038	0.1296	0.0953	0.0077	0.0053	0.0084	0.0268	0.009	0.0094	0.1697
1	rs2940315	13802373	1.61	2.74496537547896e-06	1.92	0.0212190116555535	1.65905087137057	2.59490475910207	0.1173	0.0622	0.0089	0.0056	0.0063	0.0034	0.0044	0.0116	0.1671	0.0053	0.0059	0.0073	0.1001	0.0115	0.0092	0.0034	0.0038	0.1296	0.0953	0.0077	0.0053	0.0084	0.0269	0.009	0.0094	0.1697
1	rs3013106	13802437	1.61	2.74496537547896e-06	1.93	0.0183364304120797	1.70560585298357	2.54123987328841	0.1173	0.0622	0.0089	0.0056	0.0064	0.0034	0.0044	0.0116	0.1671	0.0053	0.0059	0.0072	0.1001	0.0115	0.0092	0.0034	0.0037	0.1294	0.0953	0.0077	0.0053	0.0084	0.0269	0.009	0.0096	0.1695
1	rs11586932	13803760	1.61	2.74496537547896e-06	1.92	0.0212190116555535	1.86537841397052	2.75069877427716	0.1174	0.0622	0.009	0.0055	0.0063	0.0034	0.0044	0.0116	0.1671	0.0054	0.0059	0.0072	0.1001	0.0115	0.0092	0.0034	0.0037	0.1294	0.0952	0.0077	0.0053	0.0084	0.0268	0.0089	0.0095	0.1697
1	rs61781238	13806900	1.61	2.74496537547896e-06	1.92	0.0212190116555535	1.80542013558154	2.6853165923368	0.1175	0.0622	0.0089	0.0055	0.0063	0.0035	0.0044	0.0117	0.1672	0.0054	0.0059	0.0072	0.1001	0.0115	0.0091	0.0033	0.0037	0.1293	0.0951	0.0077	0.0053	0.0084	0.0268	0.0088	0.0095	0.1701
1	rs3845608	13809227	1.59	6.22897812765198e-06	1.92	0.0212190116555535	1.4798899114027	2.10970242176685	0.1186	0.0616	0.0085	0.0057	0.0061	0.0035	0.0044	0.012	0.1674	0.0053	0.006	0.0068	0.1	0.0116	0.0086	0.0032	0.0037	0.1295	0.0951	0.008	0.0055	0.008	0.0266	0.0085	0.0089	0.1716
1	rs72646364	13810098	1.59	6.22897812765198e-06	1.66	0.333131717406117	1.45727556765069	1.88514590775956	0.119	0.0614	0.0083	0.0057	0.0061	0.0034	0.0044	0.0121	0.1677	0.0052	0.0059	0.0066	0.0998	0.0115	0.0086	0.0032	0.0036	0.1294	0.0951	0.0082	0.0056	0.0079	0.0265	0.0083	0.0087	0.1723
1	rs12093255	13810535	1.58	9.27177445835737e-06	1.65	0.358901199458623	1.17786901994662	1.45908647674643	0.1191	0.0612	0.0082	0.0056	0.0061	0.0034	0.0045	0.0121	0.1677	0.0054	0.006	0.0066	0.0996	0.0116	0.0084	0.0031	0.0036	0.1293	0.095	0.0082	0.0056	0.0078	0.0265	0.0082	0.0086	0.1732
1	rs375996	13815792	NA	NA	NA	NA	0.444905634616464	0.948994552456967	0.1202	0.0604	0.0074	0.0047	0.0059	0.0033	0.0045	0.0122	0.1703	0.0055	0.0062	0.0061	0.0984	0.0114	0.0075	0.0028	0.0033	0.1287	0.0953	0.0092	0.0057	0.0072	0.026	0.0072	0.0078	0.1778
1	rs72646368	13819335	NA	NA	NA	NA	0.234502959027781	0.662910180572044	0.1207	0.0597	0.0071	0.0043	0.0058	0.0034	0.0046	0.0124	0.1712	0.0056	0.0063	0.006	0.0982	0.0113	0.0072	0.0027	0.0032	0.1287	0.0957	0.0096	0.0057	0.0069	0.0254	0.0069	0.0077	0.1791
1	rs75426602	13819532	NA	NA	NA	NA	0.218580586176303	0.582671013901817	0.1209	0.0595	0.0071	0.0042	0.0058	0.0035	0.0046	0.0124	0.1714	0.0056	0.0062	0.006	0.0983	0.0113	0.0074	0.0027	0.0032	0.1285	0.0957	0.0096	0.0057	0.0069	0.0254	0.0069	0.0076	0.1792
1	rs189556	13819930	NA	NA	NA	NA	0.199838057993358	0.457796850870385	0.1212	0.0594	0.0071	0.0041	0.0057	0.0035	0.0046	0.0124	0.1713	0.0056	0.0062	0.0059	0.0983	0.0112	0.0073	0.0027	0.0031	0.1288	0.0953	0.0098	0.0057	0.0068	0.0253	0.0068	0.0075	0.1799
1	rs425097	13821440	NA	NA	NA	NA	0.17826339649829	0.316082861885231	0.1219	0.0586	0.007	0.0038	0.0059	0.0035	0.0045	0.0125	0.1716	0.0057	0.0063	0.0058	0.098	0.0113	0.0072	0.0026	0.003	0.1294	0.0948	0.0102	0.0057	0.0068	0.0252	0.0067	0.0074	0.1807
1	rs355049	13825513	NA	NA	NA	NA	0.250207754430416	0.219742984921617	0.123	0.0574	0.0068	0.0033	0.0059	0.0034	0.0045	0.0121	0.171	0.0058	0.0066	0.0055	0.0985	0.0111	0.0069	0.0024	0.0028	0.1308	0.0941	0.0108	0.0056	0.0065	0.025	0.0064	0.007	0.1827
1	rs7545978	13827342	NA	NA	NA	NA	0.292390570506471	0.191177626640573	0.1231	0.0571	0.0069	0.0032	0.0059	0.0033	0.0043	0.012	0.1701	0.0059	0.0068	0.0053	0.0989	0.0109	0.0069	0.0024	0.0027	0.1314	0.0938	0.0112	0.0056	0.0065	0.0252	0.0066	0.0071	0.1831
1	rs72646371	13830144	NA	NA	NA	NA	0.229168316906783	0.165461279592916	0.1244	0.0569	0.0066	0.0029	0.006	0.0031	0.0041	0.0118	0.1701	0.0059	0.0069	0.0053	0.0981	0.0109	0.0068	0.0023	0.0026	0.1331	0.0935	0.0116	0.0055	0.0059	0.025	0.0067	0.007	0.1832
1	rs3013047	13830577	NA	NA	NA	NA	0.227740480736649	0.138682962107109	0.1245	0.0568	0.0066	0.0028	0.006	0.0031	0.004	0.0118	0.1701	0.0059	0.0069	0.0052	0.098	0.0109	0.0068	0.0023	0.0026	0.1332	0.0936	0.0116	0.0055	0.0059	0.025	0.0067	0.007	0.1833
1	rs12733022	13831377	NA	NA	NA	NA	0.278918189258108	0.160591050923285	0.1248	0.0568	0.0063	0.0026	0.0062	0.0028	0.004	0.0117	0.1704	0.0067	0.0071	0.0053	0.0976	0.011	0.0068	0.0022	0.0026	0.1333	0.0936	0.0116	0.0055	0.0059	0.0249	0.0067	0.0068	0.1831
1	rs79362442	13832531	NA	NA	NA	NA	0.243197284381228	0.170778274654062	0.1247	0.0568	0.0061	0.0025	0.0063	0.0026	0.0039	0.0117	0.1706	0.0067	0.0072	0.0054	0.0976	0.011	0.0067	0.0022	0.0025	0.1337	0.0936	0.0116	0.0055	0.0057	0.025	0.0068	0.0067	0.1833
1	rs3013055	13835010	NA	NA	NA	NA	0.278169315082751	0.213198340012011	0.125	0.0567	0.006	0.0024	0.0064	0.0025	0.0039	0.0116	0.1707	0.0067	0.0074	0.0055	0.0974	0.011	0.0066	0.0022	0.0024	0.1339	0.0933	0.0117	0.0055	0.0055	0.0253	0.0069	0.0066	0.1834
1	rs11576472	13835765	NA	NA	NA	NA	0.251844489849008	0.204399081077955	0.1254	0.0566	0.006	0.0024	0.0064	0.0025	0.0038	0.0117	0.1705	0.0067	0.0074	0.0055	0.0971	0.0109	0.0067	0.0022	0.0024	0.1338	0.0935	0.0117	0.0055	0.0057	0.0253	0.0069	0.0066	0.1833
1	rs2940305	13837629	NA	NA	NA	NA	0.243806332637757	0.232036267690517	0.1257	0.0566	0.006	0.0024	0.0063	0.0025	0.0038	0.0117	0.1707	0.0067	0.0075	0.0055	0.0965	0.0107	0.0067	0.0023	0.0025	0.1338	0.0936	0.0117	0.0055	0.0056	0.0254	0.007	0.0065	0.1832
1	rs2990679	13838042	NA	NA	NA	NA	0.239301995730421	0.25975738187356	0.126	0.0566	0.006	0.0023	0.0063	0.0025	0.0038	0.0117	0.1706	0.0068	0.0074	0.0057	0.0964	0.0106	0.0067	0.0024	0.0024	0.1338	0.0937	0.0117	0.0055	0.0056	0.0253	0.007	0.0065	0.1831
1	rs74833969	13840369	NA	NA	NA	NA	0.270878473631545	0.225699239170223	0.1258	0.0565	0.006	0.0022	0.0063	0.0025	0.0038	0.0117	0.1707	0.0068	0.0075	0.0057	0.0966	0.0106	0.0067	0.0024	0.0023	0.1339	0.0937	0.0117	0.0055	0.0056	0.0253	0.0069	0.0065	0.1832
1	rs76716765	13841381	NA	NA	NA	NA	0.302619807801698	0.232365587841806	0.1258	0.0564	0.0061	0.0022	0.0063	0.0025	0.0038	0.0117	0.1706	0.0068	0.0075	0.0058	0.0966	0.0106	0.0067	0.0024	0.0023	0.1338	0.0938	0.0117	0.0054	0.0056	0.0254	0.007	0.0064	0.1832
1	rs2282189	13842586	NA	NA	NA	NA	0.338043094642521	0.212878157496688	0.1256	0.0558	0.0061	0.0023	0.0064	0.0026	0.0039	0.0115	0.1711	0.0067	0.0076	0.006	0.0965	0.0103	0.0067	0.0025	0.0024	0.1336	0.0932	0.0116	0.0053	0.0053	0.0254	0.0071	0.0063	0.1845
1	rs424296	13845032	NA	NA	NA	NA	0.438908424442206	0.236770881567235	0.1269	0.055	0.0058	0.0021	0.0064	0.0025	0.0041	0.0114	0.1717	0.0066	0.0078	0.0066	0.0951	0.0101	0.0066	0.0025	0.0025	0.1331	0.0928	0.0112	0.0054	0.0052	0.0257	0.0077	0.0063	0.1856
1	rs4345799	13851036	NA	NA	NA	NA	0.478695824741059	0.235887693037499	0.127	0.0544	0.0058	0.0021	0.0065	0.0025	0.0042	0.0117	0.1716	0.0066	0.0079	0.0066	0.0946	0.0101	0.0066	0.0025	0.0026	0.1331	0.093	0.0112	0.0055	0.0052	0.0257	0.0076	0.0063	0.1855
1	rs61745339	13854483	NA	NA	NA	NA	0.383374333718304	0.190868931332259	0.1276	0.0548	0.0056	0.0021	0.0064	0.0024	0.0038	0.0114	0.1705	0.0066	0.0079	0.0067	0.0952	0.0097	0.0061	0.0024	0.0026	0.134	0.0939	0.0112	0.0054	0.0051	0.0258	0.0076	0.0062	0.1858
1	rs76062973	13855662	NA	NA	NA	NA	0.386644451694905	0.186360950243274	0.1277	0.0549	0.0055	0.0021	0.0064	0.0023	0.0037	0.0113	0.1701	0.0065	0.0079	0.0067	0.0952	0.0097	0.006	0.0024	0.0026	0.1342	0.0941	0.0112	0.0054	0.0051	0.0259	0.0076	0.0062	0.1858
1	rs3856278	13859570	NA	NA	NA	NA	0.39676414725143	0.182497408189411	0.128	0.055	0.0055	0.0021	0.0063	0.0022	0.0037	0.0112	0.1695	0.0065	0.0079	0.0067	0.0953	0.0097	0.0058	0.0024	0.0026	0.1345	0.0943	0.0113	0.0055	0.0051	0.0259	0.0076	0.0062	0.1859
1	rs61778463	13862092	NA	NA	NA	NA	0.385478898617549	0.175653502228685	0.1281	0.055	0.0055	0.0022	0.0063	0.0022	0.0037	0.0112	0.1695	0.0065	0.0079	0.0067	0.0954	0.0097	0.0058	0.0024	0.0026	0.1345	0.0942	0.0113	0.0055	0.0051	0.0259	0.0075	0.0061	0.1857
1	rs6661954	13862750	NA	NA	NA	NA	0.347705493584411	0.182598724583481	0.1281	0.0549	0.0055	0.0023	0.0063	0.0022	0.0036	0.011	0.1695	0.0065	0.0079	0.0067	0.0953	0.0097	0.0059	0.0024	0.0026	0.1348	0.0942	0.0113	0.0055	0.0051	0.0259	0.0076	0.0063	0.1853
1	rs58712305	13863632	NA	NA	NA	NA	0.344608658544597	0.191074709385667	0.1281	0.0549	0.0055	0.0024	0.0063	0.0022	0.0036	0.0111	0.1695	0.0065	0.0079	0.0067	0.0953	0.0097	0.0059	0.0024	0.0026	0.1348	0.0941	0.0112	0.0056	0.0051	0.0259	0.0076	0.0063	0.1852
1	rs80006697	13872562	NA	NA	NA	NA	0.319595866421859	0.13675774220584	0.1284	0.0557	0.0056	0.0024	0.0063	0.0024	0.0039	0.0112	0.1689	0.0065	0.008	0.0066	0.095	0.0099	0.0057	0.0026	0.0027	0.135	0.0939	0.0111	0.0055	0.005	0.0257	0.0076	0.0065	0.1842
1	rs367102	13873608	NA	NA	NA	NA	0.318489151631711	0.13113168761125	0.1284	0.0558	0.0056	0.0024	0.0063	0.0024	0.0039	0.0113	0.1689	0.0065	0.008	0.0066	0.095	0.0099	0.0056	0.0027	0.0027	0.135	0.0939	0.0111	0.0055	0.005	0.0257	0.0076	0.0065	0.1842
1	rs77828429	13874952	NA	NA	NA	NA	0.322776236233299	0.146012857315485	0.1284	0.0558	0.0056	0.0025	0.0062	0.0024	0.004	0.0113	0.1687	0.0065	0.008	0.0066	0.0949	0.0099	0.0056	0.0027	0.0027	0.135	0.0939	0.0111	0.0055	0.005	0.0257	0.0075	0.0065	0.1842
1	rs17389711	13879172	NA	NA	NA	NA	0.276301867592582	0.129694001351637	0.1284	0.0559	0.0056	0.0026	0.0062	0.0024	0.0041	0.0113	0.1687	0.0065	0.008	0.0065	0.0945	0.0099	0.0057	0.0028	0.0027	0.135	0.094	0.0111	0.0054	0.0052	0.0256	0.0074	0.0067	0.1842
1	rs6684199	13880522	NA	NA	NA	NA	0.282112977938465	0.11444570419554	0.1284	0.056	0.0056	0.0026	0.0062	0.0024	0.0041	0.0113	0.1687	0.0066	0.008	0.0065	0.0945	0.01	0.0055	0.0028	0.0027	0.135	0.094	0.0111	0.0052	0.0052	0.0256	0.0074	0.0067	0.1842
1	rs12042662	13885279	NA	NA	NA	NA	0.262376202459491	0.121017717592685	0.1285	0.0559	0.0057	0.0027	0.0062	0.0024	0.0042	0.0114	0.1685	0.0067	0.008	0.0063	0.0941	0.01	0.0057	0.0029	0.0028	0.1348	0.0944	0.011	0.0052	0.0053	0.0256	0.0075	0.0069	0.1837
1	rs2999867	13890695	NA	NA	NA	NA	0.189553831449503	0.216301608967598	0.1288	0.0551	0.0061	0.0028	0.0064	0.0029	0.0044	0.012	0.1693	0.0064	0.0079	0.0064	0.0927	0.01	0.0061	0.0029	0.0028	0.1344	0.0947	0.0103	0.0053	0.0055	0.0257	0.008	0.007	0.1821
1	rs61516987	13890765	NA	NA	NA	NA	0.186993702266257	0.224721025839204	0.129	0.0552	0.0061	0.0028	0.0064	0.0029	0.0044	0.012	0.1693	0.0064	0.0079	0.0064	0.0927	0.0101	0.0061	0.0029	0.0028	0.1344	0.0946	0.0103	0.0053	0.0055	0.0257	0.008	0.007	0.182
1	rs11485053	13896863	NA	NA	NA	NA	0.0631143859414597	0.282232227848496	0.1286	0.0551	0.0063	0.0034	0.0064	0.0033	0.0048	0.0125	0.1678	0.0062	0.0073	0.0066	0.0918	0.0108	0.0068	0.0032	0.0031	0.1337	0.0957	0.0094	0.0058	0.0059	0.026	0.0082	0.0074	0.1801
1	rs12404716	13901884	1.33	0.0155300746431737	1.65	0.358901199458623	0.0441258998129747	0.302166140036837	0.1283	0.0555	0.0064	0.0037	0.0063	0.0036	0.0052	0.0126	0.1661	0.0061	0.007	0.0067	0.0916	0.0109	0.007	0.0035	0.0034	0.1331	0.0962	0.0091	0.0059	0.0061	0.0263	0.0082	0.0076	0.1795
1	rs241908	13904036	1.33	0.0155300746431737	1.64	0.38599849551783	0.038126704056844	0.334841650569436	0.1281	0.0556	0.0063	0.0038	0.0063	0.0038	0.0055	0.0126	0.1653	0.0058	0.0069	0.0067	0.0915	0.0109	0.0071	0.004	0.0036	0.1328	0.0961	0.0091	0.0059	0.0061	0.0266	0.0082	0.0076	0.1794
1	rs61777776	13904815	1.32	0.0190014594100302	1.64	0.38599849551783	0.0390480103119384	0.367968643820657	0.1279	0.0555	0.0064	0.0039	0.0062	0.0039	0.0056	0.0126	0.1651	0.0058	0.0068	0.0067	0.0916	0.0109	0.0072	0.004	0.0038	0.1326	0.0961	0.0091	0.0059	0.0062	0.0265	0.0081	0.0076	0.1794
1	rs61777777	13906611	1.32	0.0190014594100302	1.64	0.38599849551783	0.0347448691810973	0.369104958407248	0.1279	0.0556	0.0063	0.004	0.0061	0.004	0.0058	0.0126	0.1648	0.0059	0.0068	0.0068	0.0915	0.0109	0.0073	0.0041	0.004	0.1323	0.096	0.0091	0.0059	0.0062	0.0265	0.008	0.0076	0.1795
1	rs355023	13909142	1.32	0.0190014594100302	1.63	0.414449909043039	0.034172771100712	0.323961777495971	0.1281	0.0557	0.0062	0.0041	0.0061	0.004	0.006	0.0126	0.1645	0.0059	0.0067	0.0069	0.0914	0.0109	0.0074	0.0042	0.0042	0.1319	0.0959	0.0091	0.0059	0.0063	0.0264	0.0079	0.0076	0.1796
1	rs1148454	13911393	1.32	0.0190014594100302	1.64	0.38599849551783	0.0373817182106435	0.365447050112352	0.1281	0.0557	0.0063	0.0043	0.0061	0.0041	0.0062	0.0127	0.1641	0.006	0.0068	0.0069	0.0913	0.0109	0.0075	0.0043	0.0044	0.1316	0.0955	0.0091	0.006	0.0063	0.0264	0.0079	0.0077	0.1794
1	rs12745692	13911563	1.32	0.0190014594100302	1.65	0.358901199458623	0.0362107944581611	0.384093878862328	0.1281	0.0558	0.0063	0.0043	0.0061	0.0042	0.0062	0.0127	0.1641	0.006	0.0068	0.0069	0.0911	0.0109	0.0075	0.0044	0.0044	0.1317	0.0954	0.0091	0.006	0.0064	0.0264	0.0079	0.0077	0.1793
1	rs10927904	13914909	1.32	0.0190014594100302	1.65	0.358901199458623	0.0404514620247386	0.446847974241131	0.1276	0.0557	0.0062	0.0045	0.0061	0.0042	0.0064	0.0128	0.1637	0.0059	0.0068	0.0067	0.091	0.0109	0.0075	0.0044	0.0047	0.1317	0.0955	0.0091	0.006	0.0062	0.027	0.0078	0.0078	0.1793
1	rs61777782	13922400	1.32	0.0190014594100302	1.64	0.38599849551783	0.0992204484311154	0.810051771170321	0.1274	0.0559	0.0063	0.0047	0.0062	0.0045	0.0066	0.0129	0.1626	0.006	0.0067	0.0068	0.09	0.0108	0.0076	0.0046	0.005	0.1313	0.0951	0.0089	0.0059	0.0062	0.0271	0.0078	0.0079	0.1799
1	rs1262460	13924863	1.31	0.0230977109933789	1.56	0.653525583231	0.0709862800998452	0.835437322595271	0.127	0.0564	0.0064	0.0056	0.0064	0.005	0.0072	0.0129	0.1605	0.0062	0.0067	0.0069	0.0881	0.0108	0.0076	0.005	0.0061	0.1307	0.0945	0.0087	0.006	0.0063	0.0274	0.0078	0.008	0.1807
1	rs35656843	13926782	1.31	0.0230977109933789	1.56	0.653525583231	0.140644023857973	1.06045164555894	0.1266	0.0565	0.0063	0.0064	0.0067	0.0053	0.0076	0.0131	0.1587	0.0061	0.007	0.0069	0.0858	0.0108	0.0078	0.0055	0.007	0.1307	0.0938	0.0085	0.006	0.0064	0.0277	0.0079	0.0082	0.1817
1	rs75015593	13927707	NA	NA	NA	NA	0.200110828376702	1.228621048718	0.1267	0.0566	0.0063	0.0066	0.0068	0.0054	0.0077	0.0131	0.1579	0.006	0.0072	0.0068	0.085	0.0108	0.0079	0.0057	0.0073	0.1307	0.0936	0.0084	0.0061	0.0064	0.0277	0.0078	0.0083	0.1822
1	rs188117194	13928985	NA	NA	NA	NA	0.248312944284243	1.47689522120271	0.1267	0.0566	0.0063	0.0069	0.0072	0.0057	0.0079	0.0132	0.1569	0.0059	0.0073	0.0068	0.0838	0.0107	0.0078	0.006	0.0076	0.1307	0.0933	0.0083	0.006	0.0065	0.0279	0.0075	0.0083	0.1829
1	rs74226261	13930604	NA	NA	NA	NA	0.396651606668855	1.66151097090261	0.1268	0.0567	0.0062	0.0072	0.0075	0.006	0.0082	0.0134	0.1555	0.0057	0.0074	0.0068	0.0823	0.0105	0.0078	0.0064	0.008	0.1308	0.093	0.0082	0.0059	0.0066	0.0282	0.0073	0.0084	0.1838
1	rs2788749	13932007	NA	NA	NA	NA	0.582486963307545	1.74350488868038	0.1268	0.0568	0.0062	0.0076	0.0077	0.0062	0.0085	0.0135	0.1543	0.0056	0.0076	0.0068	0.081	0.0104	0.0079	0.0067	0.0083	0.1308	0.0927	0.0081	0.0059	0.0068	0.0284	0.0072	0.0084	0.1845
1	rs442112	13932427	NA	NA	NA	NA	0.648940677572544	1.78418845691016	0.1271	0.0571	0.006	0.0076	0.0078	0.0063	0.0085	0.0134	0.1543	0.0055	0.0077	0.0068	0.0806	0.0103	0.0077	0.0068	0.0084	0.131	0.0925	0.0078	0.006	0.0068	0.0284	0.007	0.0084	0.1852
1	rs35299232	13935348	NA	NA	NA	NA	1.01513706490155	1.82412203874599	0.1277	0.0573	0.0059	0.0077	0.0076	0.0062	0.0088	0.0131	0.1552	0.0048	0.0077	0.0066	0.0804	0.0098	0.0074	0.0068	0.0085	0.1303	0.0926	0.0075	0.006	0.0066	0.0282	0.0067	0.008	0.1873
1	rs92406	13935402	NA	NA	NA	NA	1.01004743607252	1.82907837883576	0.1277	0.0573	0.0059	0.0077	0.0076	0.0062	0.0088	0.0131	0.1552	0.0048	0.0077	0.0066	0.0804	0.0098	0.0074	0.0068	0.0085	0.1303	0.0926	0.0075	0.006	0.0066	0.0282	0.0067	0.008	0.1873
1	rs1412838	13938377	NA	NA	NA	NA	1.03116340386527	1.8181062186595	0.1281	0.0572	0.006	0.0076	0.0076	0.0062	0.0088	0.0131	0.1551	0.0047	0.0077	0.0066	0.0806	0.0098	0.0074	0.0067	0.0085	0.1304	0.0927	0.0075	0.006	0.0066	0.0281	0.0065	0.008	0.1873
1	rs3820304	13938788	NA	NA	NA	NA	1.06202453991024	1.79371850080471	0.1281	0.0572	0.006	0.0076	0.0076	0.0063	0.0088	0.0131	0.1549	0.0047	0.0077	0.0066	0.0807	0.0098	0.0074	0.0067	0.0085	0.1304	0.0927	0.0075	0.006	0.0066	0.0281	0.0065	0.008	0.1874
1	rs79813761	13939177	NA	NA	NA	NA	1.07692884793946	1.84679523489709	0.1281	0.0572	0.006	0.0076	0.0077	0.0063	0.0088	0.0131	0.1549	0.0047	0.0075	0.0066	0.0807	0.0097	0.0074	0.0067	0.0085	0.1304	0.0927	0.0075	0.006	0.0066	0.0281	0.0065	0.008	0.1874
1	rs2486188	13940864	NA	NA	NA	NA	1.11567282736674	1.86968570655183	0.1282	0.0572	0.006	0.0076	0.0077	0.0062	0.0088	0.0131	0.155	0.0047	0.0075	0.0065	0.0808	0.0097	0.0074	0.0067	0.0085	0.1303	0.0928	0.0075	0.0061	0.0066	0.028	0.0065	0.008	0.1875
1	rs67913176	13941631	NA	NA	NA	NA	1.12519625962197	1.84271820302091	0.1282	0.0572	0.0059	0.0076	0.0077	0.0062	0.0088	0.0132	0.155	0.0047	0.0075	0.0065	0.0808	0.0096	0.0074	0.0067	0.0085	0.1303	0.0928	0.0075	0.0061	0.0065	0.028	0.0065	0.0081	0.1876
1	rs41269791	13942435	NA	NA	NA	NA	1.21474253639305	1.81669114604149	0.1282	0.0572	0.0059	0.0076	0.0077	0.0062	0.0088	0.0131	0.155	0.0047	0.0075	0.0065	0.0808	0.0096	0.0074	0.0067	0.0085	0.1305	0.0928	0.0074	0.0061	0.0065	0.028	0.0064	0.0081	0.1876
1	rs1772635	13948225	NA	NA	NA	NA	0.970385775674758	1.71172411090512	0.1287	0.0579	0.0054	0.0073	0.0076	0.006	0.0085	0.0131	0.1549	0.0046	0.0073	0.0062	0.0815	0.0095	0.0068	0.0064	0.0082	0.13	0.0932	0.0075	0.0064	0.0062	0.0277	0.006	0.0082	0.1898
1	rs111800791	13948609	NA	NA	NA	NA	0.944085013947047	1.71803826512787	0.1289	0.0584	0.0052	0.0071	0.0075	0.0058	0.0084	0.0131	0.1554	0.0046	0.0073	0.0059	0.0819	0.0096	0.0066	0.0062	0.008	0.1299	0.0932	0.0077	0.0064	0.006	0.0274	0.0057	0.0082	0.1904
1	rs17390405	13949087	NA	NA	NA	NA	0.94257678894477	1.7586351406454	0.1293	0.0588	0.005	0.007	0.0072	0.0057	0.0081	0.0129	0.1558	0.0045	0.0072	0.0057	0.0826	0.0095	0.0063	0.0059	0.0078	0.1298	0.0935	0.0076	0.0065	0.0058	0.0271	0.0054	0.0082	0.1916
1	rs74056403	13950070	NA	NA	NA	NA	0.903304458336379	1.71014611076068	0.1298	0.0595	0.0045	0.0067	0.0067	0.0054	0.0078	0.0125	0.1568	0.0042	0.0071	0.0054	0.0838	0.0093	0.0058	0.0055	0.0073	0.1295	0.0939	0.0076	0.0067	0.0055	0.0268	0.0048	0.0081	0.1938
1	rs12408369	13954726	NA	NA	NA	NA	1.34181603002376	2.36127291765115	0.1314	0.0616	0.0037	0.0063	0.0058	0.0051	0.0074	0.0118	0.1572	0.0039	0.0068	0.0046	0.0856	0.0091	0.005	0.0049	0.0065	0.13	0.0938	0.0076	0.0073	0.0046	0.0264	0.0036	0.0077	0.1973
1	rs12143609	13957405	NA	NA	NA	NA	1.1965270324756	2.24804633868254	0.1317	0.0619	0.0036	0.0062	0.0057	0.0051	0.0073	0.0117	0.1574	0.0038	0.0068	0.0045	0.0857	0.009	0.0049	0.0048	0.0064	0.1301	0.0937	0.0076	0.0073	0.0045	0.0263	0.0034	0.0077	0.1979
1	rs80122938	13957636	NA	NA	NA	NA	1.24774210006414	2.30311122623812	0.1318	0.062	0.0036	0.0062	0.0056	0.0051	0.0073	0.0117	0.1576	0.0038	0.0067	0.0044	0.0858	0.009	0.0047	0.0047	0.0064	0.1302	0.0937	0.0076	0.0073	0.0044	0.0262	0.0034	0.0077	0.1981
1	rs10927926	13966218	NA	NA	NA	NA	1.15395811966086	1.93930680992466	0.1327	0.063	0.0031	0.0058	0.0052	0.0051	0.0071	0.0117	0.1581	0.0036	0.0065	0.0038	0.0862	0.009	0.0041	0.0045	0.0059	0.1314	0.0938	0.0076	0.0077	0.0039	0.0261	0.0029	0.0074	0.1992
1	rs79290973	13968020	NA	NA	NA	NA	1.23334438833475	2.00425421059474	0.1328	0.063	0.0031	0.0057	0.0052	0.005	0.0071	0.0117	0.1581	0.0036	0.0065	0.0038	0.0862	0.009	0.0041	0.0044	0.0059	0.1313	0.0937	0.0076	0.0077	0.0039	0.0261	0.003	0.0074	0.1992
1	rs76117131	13977932	NA	NA	NA	NA	1.2493354004003	2.00533017108445	0.133	0.0632	0.003	0.0056	0.0051	0.005	0.007	0.0116	0.1578	0.0036	0.0066	0.0038	0.0867	0.009	0.004	0.0044	0.0058	0.1316	0.0938	0.0076	0.0077	0.0039	0.0261	0.0029	0.0073	0.1993
1	rs12130956	13992029	NA	NA	NA	NA	1.17741090846044	1.87181707937269	0.1331	0.0633	0.003	0.0055	0.0051	0.0049	0.0069	0.0116	0.1577	0.0036	0.0066	0.0038	0.0869	0.009	0.004	0.0044	0.0057	0.1316	0.0937	0.0076	0.0077	0.0039	0.0261	0.0029	0.0073	0.1994
1	rs10492979	13992480	NA	NA	NA	NA	1.15068770761761	1.8970642231128	0.1332	0.0633	0.0029	0.0055	0.0051	0.0049	0.0069	0.0116	0.1576	0.0036	0.0066	0.0038	0.087	0.009	0.004	0.0043	0.0057	0.1317	0.0938	0.0076	0.0077	0.0039	0.0261	0.0028	0.0073	0.1993
1	rs77349561	14001835	NA	NA	NA	NA	1.03177180428605	2.5421640032372	0.1338	0.0639	0.0027	0.0052	0.0054	0.005	0.0067	0.0117	0.1577	0.0037	0.0063	0.0033	0.0878	0.009	0.0036	0.0041	0.0055	0.1316	0.0933	0.0076	0.0076	0.0036	0.0259	0.0027	0.0072	0.2003
1	rs4662013	14007649	NA	NA	NA	NA	0.887808001856695	2.47720387044698	0.1339	0.064	0.0027	0.0052	0.0054	0.005	0.0067	0.0117	0.1577	0.0037	0.0063	0.0033	0.0879	0.009	0.0036	0.0041	0.0055	0.1317	0.0933	0.0076	0.0076	0.0035	0.0259	0.0027	0.0072	0.2004
1	Affx-35312341	14009956	NA	NA	NA	NA	0.930713686679662	2.59657232850706	0.1339	0.064	0.0027	0.0052	0.0054	0.005	0.0067	0.0117	0.1577	0.0037	0.0063	0.0033	0.0879	0.009	0.0036	0.0041	0.0055	0.1316	0.0933	0.0076	0.0076	0.0035	0.0259	0.0027	0.0072	0.2004
1	rs78952038	14023251	NA	NA	NA	NA	0.913284451435414	2.48475985017941	0.1341	0.0643	0.0027	0.0052	0.0054	0.0049	0.0066	0.0117	0.1577	0.0037	0.0062	0.0032	0.088	0.0089	0.0036	0.0041	0.0055	0.1316	0.0934	0.0075	0.0076	0.0034	0.0259	0.0026	0.0071	0.2006
1	rs3806425	14031043	NA	NA	NA	NA	0.859168243947846	2.36860159131109	0.1341	0.0644	0.0026	0.0053	0.0053	0.0049	0.0066	0.0117	0.1576	0.0037	0.0062	0.0031	0.0881	0.0089	0.0036	0.0041	0.0055	0.1316	0.0935	0.0075	0.0076	0.0034	0.0259	0.0026	0.0071	0.2006
1	rs74406995	14033539	NA	NA	NA	NA	0.856833093508336	2.36163928447734	0.1342	0.0645	0.0026	0.0052	0.0053	0.0049	0.0066	0.0117	0.1577	0.0036	0.0062	0.0031	0.0882	0.0089	0.0036	0.0041	0.0055	0.1316	0.0935	0.0075	0.0076	0.0033	0.0259	0.0026	0.0071	0.2007
1	rs76933461	14039931	NA	NA	NA	NA	0.842319661746446	2.35174985818706	0.1342	0.0645	0.0026	0.0052	0.0053	0.0049	0.0066	0.0117	0.1577	0.0036	0.0061	0.0031	0.0882	0.0089	0.0036	0.0041	0.0055	0.1316	0.0935	0.0075	0.0076	0.0033	0.0259	0.0026	0.007	0.2007
1	rs12755924	14045521	NA	NA	NA	NA	0.835301618817621	2.33802311943633	0.1342	0.0645	0.0026	0.0052	0.0053	0.0049	0.0066	0.0117	0.1577	0.0036	0.0061	0.0031	0.0882	0.0089	0.0036	0.0041	0.0055	0.1316	0.0935	0.0075	0.0076	0.0033	0.0259	0.0026	0.007	0.2007
1	rs12749066	14050900	NA	NA	NA	NA	0.844477946607707	2.41391790708229	0.1342	0.0645	0.0026	0.0052	0.0053	0.005	0.0066	0.0117	0.1577	0.0036	0.0061	0.0031	0.0882	0.0089	0.0036	0.0041	0.0055	0.1315	0.0935	0.0075	0.0076	0.0033	0.0259	0.0026	0.007	0.2007
1	rs113495375	14065056	NA	NA	NA	NA	0.834505701353272	2.53421779152411	0.1342	0.0647	0.0026	0.0052	0.0053	0.005	0.0066	0.0117	0.1577	0.0036	0.0061	0.0031	0.0883	0.009	0.0035	0.0041	0.0055	0.1315	0.0934	0.0074	0.0076	0.0033	0.0259	0.0025	0.007	0.2007
1	rs75417771	14075880	NA	NA	NA	NA	0.826485139666151	2.51519591632062	0.1342	0.0647	0.0026	0.0052	0.0053	0.005	0.0066	0.0117	0.1577	0.0036	0.0061	0.0031	0.0883	0.009	0.0035	0.0041	0.0055	0.1315	0.0934	0.0074	0.0076	0.0033	0.0259	0.0025	0.007	0.2007
1	rs1203619	14076565	NA	NA	NA	NA	0.825296797022596	2.51205803021345	0.1342	0.0647	0.0026	0.0052	0.0053	0.005	0.0066	0.0117	0.1577	0.0036	0.0061	0.0031	0.0883	0.009	0.0035	0.0041	0.0055	0.1315	0.0934	0.0074	0.0076	0.0033	0.0259	0.0025	0.007	0.2007
1	rs6670001	14086496	NA	NA	NA	NA	0.832199375608691	2.49803557582841	0.1342	0.0647	0.0026	0.0052	0.0053	0.005	0.0066	0.0117	0.1577	0.0036	0.0061	0.0031	0.0883	0.009	0.0035	0.0041	0.0055	0.1315	0.0934	0.0074	0.0076	0.0033	0.0259	0.0025	0.007	0.2007
1	rs77479053	14090396	NA	NA	NA	NA	0.833153386221188	2.49748225105306	0.1342	0.0647	0.0026	0.0052	0.0053	0.005	0.0066	0.0117	0.1577	0.0036	0.0061	0.0031	0.0883	0.009	0.0035	0.0041	0.0055	0.1315	0.0934	0.0074	0.0076	0.0033	0.0259	0.0025	0.007	0.2007
1	rs1210110	14096821	NA	NA	NA	NA	0.848320707909459	2.44866377890896	0.1343	0.0648	0.0026	0.0052	0.0052	0.0051	0.0066	0.0118	0.1577	0.0035	0.0061	0.003	0.0884	0.009	0.0035	0.0041	0.0055	0.1314	0.0934	0.0074	0.0076	0.0033	0.0259	0.0025	0.007	0.2006
1	rs17346675	14097082	NA	NA	NA	NA	0.85024487413044	2.44811178580923	0.1343	0.0648	0.0026	0.0052	0.0052	0.0051	0.0066	0.0118	0.1577	0.0035	0.0061	0.003	0.0884	0.009	0.0035	0.0041	0.0055	0.1314	0.0934	0.0074	0.0076	0.0033	0.0259	0.0025	0.007	0.2006
1	rs77229905	14097480	NA	NA	NA	NA	0.84759962411364	2.44240874274648	0.1343	0.0648	0.0026	0.0052	0.0052	0.0051	0.0066	0.0118	0.1577	0.0035	0.0061	0.003	0.0884	0.009	0.0035	0.0041	0.0055	0.1314	0.0934	0.0074	0.0076	0.0033	0.0259	0.0025	0.007	0.2006
1	rs114157993	14102908	NA	NA	NA	NA	0.88095692532604	2.47259792833081	0.1343	0.0648	0.0026	0.0053	0.0052	0.0051	0.0066	0.0118	0.1577	0.0035	0.0061	0.003	0.0885	0.009	0.0035	0.0041	0.0055	0.1314	0.0934	0.0074	0.0076	0.0033	0.0259	0.0025	0.007	0.2006
1	rs11579363	14104818	NA	NA	NA	NA	0.897059541669368	2.47186107361083	0.1343	0.0649	0.0026	0.0053	0.0052	0.0051	0.0066	0.0118	0.1577	0.0035	0.0061	0.003	0.0885	0.009	0.0034	0.0041	0.0055	0.1313	0.0934	0.0074	0.0076	0.0033	0.0259	0.0025	0.007	0.2006
1	Affx-5015520	14105049	NA	NA	NA	NA	0.877783678362128	2.49379379536014	0.1343	0.0649	0.0026	0.0053	0.0052	0.0051	0.0066	0.0118	0.1576	0.0035	0.0061	0.003	0.0885	0.009	0.0034	0.0041	0.0055	0.1313	0.0934	0.0074	0.0076	0.0033	0.0259	0.0025	0.007	0.2006
1	rs1203678	14105298	NA	NA	NA	NA	0.87047926816673	2.4639415622743	0.1343	0.0649	0.0026	0.0053	0.0051	0.0051	0.0066	0.0118	0.1576	0.0035	0.0061	0.003	0.0885	0.009	0.0034	0.0041	0.0055	0.1313	0.0934	0.0074	0.0076	0.0035	0.0258	0.0025	0.007	0.2006
1	rs56201064	14105382	NA	NA	NA	NA	0.876158247544802	2.47794091709853	0.1343	0.0649	0.0026	0.0053	0.0051	0.0051	0.0066	0.0118	0.1576	0.0035	0.0061	0.003	0.0885	0.009	0.0034	0.0041	0.0055	0.1313	0.0934	0.0074	0.0076	0.0035	0.0258	0.0025	0.007	0.2006
1	rs17350795	14105639	NA	NA	NA	NA	0.881771356454469	2.49231859643661	0.1343	0.0649	0.0026	0.0053	0.0051	0.0051	0.0066	0.0118	0.1576	0.0035	0.0061	0.003	0.0885	0.009	0.0034	0.0041	0.0055	0.1313	0.0934	0.0074	0.0076	0.0035	0.0259	0.0025	0.007	0.2006
1	rs61747663	14105856	NA	NA	NA	NA	0.882667597220072	2.48955288125573	0.1343	0.0649	0.0026	0.0053	0.0051	0.0051	0.0066	0.0118	0.1576	0.0035	0.0061	0.003	0.0885	0.009	0.0034	0.0041	0.0055	0.1313	0.0934	0.0074	0.0076	0.0035	0.0259	0.0025	0.007	0.2006
1	rs61747661	14105946	NA	NA	NA	NA	0.873641345220373	2.4795993686818	0.1343	0.0649	0.0026	0.0053	0.0051	0.0051	0.0066	0.0118	0.1576	0.0035	0.0061	0.003	0.0885	0.009	0.0034	0.0041	0.0055	0.1313	0.0934	0.0074	0.0076	0.0035	0.026	0.0025	0.007	0.2005
1	rs61747664	14106330	NA	NA	NA	NA	0.875752088656357	2.48918414712498	0.1343	0.0649	0.0026	0.0053	0.0051	0.0051	0.0066	0.0118	0.1576	0.0035	0.0061	0.003	0.0885	0.009	0.0034	0.0042	0.0055	0.1313	0.0934	0.0074	0.0076	0.0035	0.026	0.0025	0.007	0.2005
1	rs116238585	14107135	NA	NA	NA	NA	0.879247653432444	2.47923081232871	0.1343	0.0649	0.0026	0.0053	0.0051	0.0051	0.0066	0.0118	0.1575	0.0035	0.0061	0.003	0.0885	0.009	0.0034	0.0042	0.0055	0.1313	0.0934	0.0074	0.0076	0.0035	0.026	0.0025	0.007	0.2005
1	rs41269807	14107360	NA	NA	NA	NA	0.879654495887863	2.48420687966788	0.1343	0.0649	0.0026	0.0053	0.0051	0.0051	0.0066	0.0118	0.1575	0.0035	0.0061	0.003	0.0885	0.009	0.0034	0.0042	0.0055	0.1313	0.0934	0.0074	0.0076	0.0035	0.026	0.0025	0.007	0.2005
1	rs116517080	14107932	NA	NA	NA	NA	0.886909564975479	2.50283167276098	0.1343	0.0649	0.0026	0.0053	0.0051	0.0051	0.0066	0.0118	0.1575	0.0035	0.0061	0.003	0.0885	0.009	0.0034	0.0042	0.0055	0.1313	0.0935	0.0074	0.0076	0.0035	0.026	0.0025	0.007	0.2005
1	rs1203651	14109114	NA	NA	NA	NA	0.887562935634628	2.51335004424854	0.1344	0.0649	0.0026	0.0053	0.005	0.0051	0.0065	0.0118	0.1575	0.0035	0.0061	0.003	0.0885	0.009	0.0034	0.0042	0.0055	0.1313	0.0935	0.0074	0.0076	0.0035	0.026	0.0025	0.007	0.2005
1	rs1203647	14112749	NA	NA	NA	NA	0.91378052055311	2.55418131596142	0.1344	0.0649	0.0026	0.0053	0.005	0.0051	0.0065	0.0118	0.1575	0.0035	0.0061	0.003	0.0885	0.009	0.0034	0.0042	0.0055	0.1312	0.0935	0.0074	0.0076	0.0035	0.026	0.0025	0.007	0.2005
1	rs1203646	14116491	NA	NA	NA	NA	0.965051023539537	2.80466477738144	0.1345	0.065	0.0026	0.0053	0.005	0.0051	0.0065	0.0118	0.1574	0.0034	0.0062	0.0029	0.0886	0.0089	0.0034	0.0042	0.0055	0.1312	0.0935	0.0074	0.0076	0.0035	0.0259	0.0025	0.007	0.2006
1	rs1203643	14118779	NA	NA	NA	NA	0.986121133027826	2.84844596550793	0.1345	0.065	0.0026	0.0053	0.005	0.0051	0.0065	0.0118	0.1573	0.0034	0.0062	0.0029	0.0887	0.0089	0.0034	0.0042	0.0055	0.1312	0.0935	0.0074	0.0076	0.0035	0.0259	0.0026	0.007	0.2006
1	rs79887378	14122145	NA	NA	NA	NA	1.2254252409412	3.592088079828	0.1336	0.0653	0.0027	0.0053	0.0052	0.0051	0.0063	0.012	0.1568	0.0033	0.0062	0.0031	0.0895	0.009	0.0036	0.0041	0.0058	0.1308	0.0927	0.0073	0.0076	0.0035	0.0252	0.0028	0.0074	0.2011
1	rs1203636	14123747	NA	NA	NA	NA	1.26267464368167	3.814451145741	0.1332	0.0654	0.0028	0.0053	0.0053	0.005	0.0062	0.0121	0.1564	0.0033	0.0062	0.0031	0.0898	0.0091	0.0037	0.0041	0.0059	0.1308	0.0923	0.0073	0.0076	0.0035	0.025	0.003	0.0074	0.201
1	rs11803035	14127020	NA	NA	NA	NA	1.1560494597236	3.62816447213587	0.133	0.0655	0.0029	0.0054	0.0053	0.0051	0.0061	0.0121	0.1562	0.0033	0.0062	0.0032	0.0901	0.0092	0.0038	0.0041	0.006	0.1307	0.0921	0.0073	0.0076	0.0035	0.0249	0.0031	0.0075	0.2008
1	rs2281167	14128113	NA	NA	NA	NA	1.08286068193409	3.39334931731964	0.1331	0.0655	0.0029	0.0054	0.0053	0.0051	0.0061	0.0121	0.1562	0.0033	0.0063	0.0032	0.0902	0.0092	0.0038	0.0041	0.0061	0.1305	0.092	0.0073	0.0076	0.0035	0.025	0.0031	0.0075	0.2009
1	rs2281164	14130628	1.19	0.153209069243504	1.56	0.653525583231	0.714987399914104	3.71619507656969	0.1293	0.0664	0.0036	0.0054	0.0062	0.0051	0.0054	0.0121	0.1539	0.0035	0.0065	0.0041	0.0935	0.0095	0.005	0.0042	0.0061	0.1279	0.0891	0.0077	0.009	0.0037	0.0253	0.0042	0.0077	0.2004
1	rs72635693	14132467	1.19	0.153209069243504	1.56	0.653525583231	0.81070097213612	3.75123155491719	0.1288	0.0666	0.0036	0.0055	0.0063	0.0051	0.0054	0.0121	0.1535	0.0035	0.0065	0.0042	0.0938	0.0095	0.0051	0.0042	0.0062	0.1276	0.0887	0.0077	0.0092	0.0038	0.0253	0.0043	0.0077	0.2004
1	rs74828630	14133491	1.19	0.153209069243504	1.56	0.653525583231	0.812037537198778	3.81097924316453	0.1287	0.0666	0.0037	0.0055	0.0063	0.0051	0.0054	0.0121	0.1534	0.0036	0.0065	0.0042	0.094	0.0095	0.0052	0.0042	0.0062	0.1275	0.0886	0.0078	0.0093	0.0038	0.0253	0.0043	0.0077	0.2003
1	rs113928723	14133550	1.19	0.153209069243504	1.55	0.693638871087907	0.812273499992587	3.82139582604318	0.1287	0.0666	0.0037	0.0055	0.0063	0.0051	0.0054	0.0122	0.1534	0.0036	0.0065	0.0042	0.094	0.0095	0.0052	0.0042	0.0062	0.1275	0.0886	0.0078	0.0093	0.0038	0.0253	0.0043	0.0077	0.2003
1	rs77815537	14133891	1.19	0.153209069243504	1.55	0.693638871087907	0.811329825867586	3.86019160212336	0.1287	0.0666	0.0037	0.0055	0.0063	0.0051	0.0054	0.0122	0.1534	0.0036	0.0065	0.0042	0.094	0.0095	0.0052	0.0042	0.0062	0.1275	0.0886	0.0078	0.0093	0.0038	0.0253	0.0043	0.0077	0.2003
1	rs2281161	14134437	1.18	0.173671271070618	1.54	0.735299729443272	0.785719651508996	3.83220097511082	0.1286	0.0666	0.0037	0.0055	0.0063	0.0051	0.0054	0.0122	0.1533	0.0036	0.0065	0.0043	0.0941	0.0095	0.0052	0.0043	0.0062	0.1274	0.0885	0.0078	0.0094	0.0038	0.0253	0.0043	0.0077	0.2003
1	rs114577181	14136289	1.18	0.173671271070618	1.54	0.735299729443272	0.863685129636042	3.93228011754947	0.1285	0.0666	0.0037	0.0055	0.0064	0.0052	0.0054	0.0122	0.1531	0.0036	0.0065	0.0043	0.0943	0.0095	0.0053	0.0043	0.0062	0.1272	0.0882	0.0078	0.0095	0.0039	0.0253	0.0044	0.0077	0.2001
1	rs2744688	14138493	1.18	0.173671271070618	1.54	0.735299729443272	0.864088911327259	3.63834115440807	0.128	0.0667	0.0038	0.0057	0.0065	0.0052	0.0055	0.0122	0.1525	0.0037	0.0066	0.0044	0.0947	0.0096	0.0054	0.0043	0.0064	0.1266	0.0876	0.008	0.0097	0.004	0.0255	0.0047	0.0078	0.1998
1	rs2245218	14139826	1.17	0.196050020118376	1.54	0.735299729443272	0.846638585311876	3.51659450165814	0.1275	0.0665	0.0038	0.0058	0.0066	0.0055	0.0056	0.0125	0.1522	0.0037	0.0066	0.0045	0.0948	0.0097	0.0055	0.0044	0.0064	0.1261	0.0871	0.0081	0.0099	0.0041	0.0256	0.0048	0.0078	0.1998
1	rs7551586	14140733	1.17	0.196050020118376	1.54	0.735299729443272	0.798558447938242	3.37332757053447	0.1274	0.0666	0.0038	0.0058	0.0066	0.0055	0.0055	0.0125	0.1522	0.0037	0.0066	0.0045	0.095	0.0097	0.0055	0.0044	0.0064	0.1261	0.0871	0.0081	0.0099	0.004	0.0256	0.0048	0.0078	0.1997
1	rs1046331	14143003	1.17	0.196050020118376	1.54	0.735299729443272	0.831245832634439	3.4727882664333	0.1274	0.0666	0.0038	0.0058	0.0066	0.0055	0.0054	0.0125	0.1522	0.0037	0.0066	0.0045	0.0951	0.0097	0.0055	0.0044	0.0064	0.1263	0.0871	0.0081	0.01	0.0039	0.0256	0.0048	0.0078	0.1996
1	rs3893001	14146001	1.17	0.196050020118376	1.54	0.735299729443272	0.842639259031451	3.51257510724867	0.1274	0.0666	0.0038	0.0058	0.0066	0.0055	0.0054	0.0125	0.1521	0.0037	0.0066	0.0045	0.0951	0.0097	0.0055	0.0043	0.0064	0.1263	0.087	0.0081	0.01	0.0039	0.0256	0.0048	0.0078	0.1997
1	rs61775135	14148407	1.17	0.196050020118376	1.54	0.735299729443272	0.851207652904283	3.66427511330694	0.1273	0.0665	0.0038	0.0058	0.0066	0.0056	0.0054	0.0125	0.1519	0.0037	0.0066	0.0044	0.0952	0.0098	0.0055	0.0043	0.0064	0.1264	0.087	0.0081	0.01	0.004	0.0256	0.0049	0.0078	0.1997
1	rs2744683	14149197	1.17	0.196050020118376	1.54	0.735299729443272	0.854420261799866	3.54723308572413	0.1273	0.0665	0.0038	0.0058	0.0066	0.0056	0.0054	0.0126	0.1518	0.0037	0.0066	0.0044	0.0952	0.0098	0.0055	0.0043	0.0064	0.1265	0.0869	0.008	0.0101	0.004	0.0256	0.0049	0.0078	0.1997
1	rs72637672	14151718	1.17	0.196050020118376	1.54	0.735299729443272	1.12852802065318	4.21284860039683	0.1272	0.0666	0.0039	0.0058	0.0066	0.0056	0.0053	0.0126	0.1515	0.0037	0.0066	0.004	0.0954	0.0098	0.0056	0.0043	0.0064	0.1266	0.0868	0.008	0.0102	0.004	0.0257	0.0049	0.0079	0.1996
1	rs75002318	14155002	1.17	0.196050020118376	1.54	0.735299729443272	1.22012580845592	3.87892676772577	0.1272	0.0666	0.004	0.0058	0.0067	0.0056	0.0052	0.0127	0.1507	0.0037	0.0066	0.004	0.0955	0.0098	0.0058	0.0043	0.0065	0.1266	0.0865	0.008	0.0104	0.0041	0.0258	0.0051	0.0079	0.1993
1	rs2697983	14157577	1.17	0.196050020118376	1.53	0.778525311864042	1.05956324652727	3.48674686821763	0.1271	0.0667	0.0041	0.0058	0.0067	0.0057	0.0053	0.0127	0.1503	0.0037	0.0066	0.004	0.0956	0.0098	0.0059	0.0043	0.0066	0.1266	0.0864	0.008	0.0105	0.0042	0.0259	0.0053	0.0079	0.1992
1	rs4140570	14157624	1.17	0.196050020118376	1.52	0.823332010267983	1.05903612535095	3.46972958074747	0.1271	0.0667	0.0041	0.0058	0.0067	0.0057	0.0053	0.0127	0.1503	0.0037	0.0066	0.004	0.0956	0.0098	0.0059	0.0043	0.0066	0.1266	0.0864	0.008	0.0105	0.0042	0.0259	0.0053	0.0079	0.1992
1	rs76148380	14160957	1.16	0.220431575918666	1.52	0.823332010267983	0.980410379008714	3.16468782151557	0.1269	0.068	0.0044	0.0059	0.0069	0.0058	0.0052	0.0131	0.1478	0.0039	0.0068	0.0043	0.0947	0.0097	0.0064	0.0046	0.0067	0.1265	0.0864	0.0079	0.0109	0.0045	0.0266	0.006	0.0081	0.1966
1	rs112362960	14161318	1.16	0.220431575918666	1.52	0.823332010267983	0.956186732806206	3.09034947960923	0.1268	0.0683	0.0045	0.0059	0.007	0.0058	0.0052	0.0131	0.1473	0.004	0.0068	0.0044	0.0945	0.0097	0.0065	0.0046	0.0067	0.1266	0.0865	0.0079	0.0109	0.0046	0.0268	0.0061	0.0081	0.196
1	rs2495046	14161483	1.16	0.220431575918666	1.52	0.823332010267983	0.821973338798793	2.65130044468763	0.1268	0.0684	0.0045	0.0059	0.0069	0.0058	0.0052	0.0132	0.1473	0.004	0.0068	0.0044	0.0944	0.0097	0.0066	0.0046	0.0068	0.1266	0.0865	0.0078	0.011	0.0046	0.0269	0.0062	0.0081	0.1958
1	rs1203683	14164286	1.15	0.246899131395369	1.53	0.778525311864042	0.647232249387403	2.3393038580313	0.1265	0.0685	0.0047	0.0059	0.007	0.0059	0.0052	0.0133	0.1471	0.004	0.0068	0.0047	0.0943	0.0096	0.0068	0.0047	0.0068	0.1269	0.0864	0.0078	0.011	0.0048	0.0274	0.0065	0.0083	0.194
1	rs6702813	14166750	1.15	0.246899131395369	1.53	0.778525311864042	0.686966964660558	2.57564421606539	0.1265	0.0685	0.0047	0.0058	0.007	0.0059	0.0051	0.0133	0.1475	0.0041	0.0068	0.0047	0.0941	0.0096	0.0069	0.0047	0.0068	0.1268	0.0865	0.0077	0.011	0.0049	0.0274	0.0066	0.0083	0.1935
1	rs78790488	14171179	1.15	0.246899131395369	1.54	0.735299729443272	0.44353640620872	1.80679007627948	0.1273	0.069	0.0052	0.0052	0.0073	0.0054	0.0047	0.0131	0.1475	0.0043	0.0068	0.0049	0.0928	0.0096	0.0073	0.0044	0.0067	0.1278	0.0881	0.0076	0.0109	0.0052	0.028	0.0072	0.0082	0.1907
1	rs12028630	14171622	1.15	0.246899131395369	1.54	0.735299729443272	0.367181297677074	1.51967242072768	0.1276	0.0691	0.0053	0.0049	0.0074	0.0052	0.0046	0.0129	0.1474	0.0044	0.0068	0.005	0.0924	0.0096	0.0074	0.0043	0.0066	0.1281	0.0886	0.0075	0.0109	0.0052	0.0282	0.0074	0.0082	0.1898
1	rs61775154	14177680	1.15	0.246899131395369	1.54	0.735299729443272	0.421912434244448	1.11214009857127	0.1293	0.0699	0.0053	0.0041	0.0075	0.0048	0.004	0.0125	0.1478	0.0046	0.007	0.0053	0.0912	0.0098	0.0073	0.0038	0.0063	0.1286	0.0901	0.0073	0.0107	0.0054	0.0287	0.0076	0.0079	0.1882
1	rs1203623	14180703	1.15	0.246899131395369	1.53	0.778525311864042	0.416301979302141	1.06174633578827	0.1294	0.0699	0.0054	0.0041	0.0075	0.0048	0.004	0.0124	0.1478	0.0046	0.007	0.0054	0.0912	0.0098	0.0073	0.0038	0.0063	0.1286	0.0902	0.0073	0.0107	0.0054	0.0287	0.0076	0.0079	0.1881
1	rs114764995	14180711	1.15	0.246899131395369	1.52	0.823332010267983	0.416244334528194	1.06174633578827	0.1294	0.0699	0.0054	0.0041	0.0075	0.0048	0.004	0.0124	0.1478	0.0046	0.007	0.0054	0.0912	0.0098	0.0073	0.0038	0.0063	0.1286	0.0902	0.0073	0.0107	0.0054	0.0287	0.0076	0.0079	0.1881
1	rs72639014	14194816	1.14	0.275532638758866	1.52	0.823332010267983	0.51848582663955	1.00666800848954	0.13	0.0701	0.0054	0.0039	0.0075	0.0046	0.0038	0.0122	0.1479	0.0046	0.007	0.0055	0.0906	0.0097	0.0073	0.0036	0.0062	0.1289	0.0908	0.0073	0.0107	0.0055	0.0289	0.0076	0.0078	0.1874
1	rs7546945	14195969	1.14	0.275532638758866	1.52	0.823332010267983	0.387589299384477	0.694329003552401	0.1301	0.0701	0.0054	0.0039	0.0075	0.0046	0.0038	0.0122	0.148	0.0046	0.007	0.0055	0.0905	0.0097	0.0073	0.0036	0.0063	0.129	0.0909	0.0073	0.0107	0.0055	0.029	0.0076	0.0078	0.1873
1	rs11806865	14198107	1.14	0.275532638758866	1.52	0.823332010267983	0.27756165211006	0.449778600898753	0.1302	0.0702	0.0054	0.0039	0.0075	0.0046	0.0038	0.0122	0.148	0.0046	0.007	0.0056	0.0904	0.0097	0.0073	0.0036	0.0062	0.1291	0.0913	0.0072	0.0107	0.0055	0.029	0.0077	0.0078	0.187
1	rs34740682	14198491	1.14	0.275532638758866	1.53	0.778525311864042	0.257731220729909	0.440206414203479	0.1302	0.0702	0.0054	0.0039	0.0075	0.0046	0.0038	0.0123	0.1479	0.0046	0.007	0.0056	0.0906	0.0097	0.0073	0.0036	0.0062	0.1291	0.0913	0.0072	0.0107	0.0055	0.029	0.0076	0.0078	0.1869
1	rs74723844	14198978	1.14	0.275532638758866	1.52	0.823332010267983	0.269543186537901	0.500626135065418	0.1303	0.0702	0.0054	0.0039	0.0075	0.0046	0.0038	0.0122	0.1479	0.0046	0.007	0.0056	0.0905	0.0097	0.0073	0.0036	0.0062	0.1291	0.0913	0.0072	0.0107	0.0055	0.029	0.0077	0.0078	0.1869
1	rs36006284	14201930	1.14	0.275532638758866	1.53	0.778525311864042	0.269497205782371	0.486829760810797	0.1307	0.0702	0.0054	0.0038	0.0075	0.0045	0.0036	0.0122	0.1481	0.0046	0.0071	0.0056	0.0903	0.0097	0.0073	0.0035	0.006	0.1293	0.0914	0.0072	0.0106	0.0055	0.029	0.0077	0.0076	0.1868
1	rs35599202	14203910	1.14	0.275532638758866	1.53	0.778525311864042	0.215519750479155	0.310301585774681	0.1321	0.0702	0.0052	0.0037	0.0075	0.0044	0.0033	0.0123	0.1487	0.0047	0.0072	0.0056	0.0894	0.0097	0.0073	0.0034	0.0057	0.1307	0.0914	0.0071	0.0104	0.0054	0.029	0.008	0.0073	0.186
1	rs78060822	14205141	1.14	0.275532638758866	1.55	0.693638871087907	0.179067076989069	0.245884239650522	0.1325	0.0704	0.0052	0.0036	0.0075	0.0044	0.0032	0.0123	0.1494	0.0049	0.0072	0.0056	0.0889	0.0095	0.0074	0.0034	0.0054	0.1307	0.0912	0.0072	0.0104	0.0055	0.0287	0.008	0.0071	0.1859
1	rs2744656	14205571	1.13	0.306408690300974	1.55	0.693638871087907	0.139062607381439	0.144051042137703	0.1328	0.0706	0.0052	0.0036	0.0074	0.0044	0.0032	0.0123	0.1496	0.005	0.0072	0.0056	0.0888	0.0095	0.0074	0.0034	0.0054	0.1307	0.0911	0.0073	0.0104	0.0056	0.0287	0.008	0.0071	0.1858
1	rs9287293	14208571	1.13	0.306408690300974	1.55	0.693638871087907	0.100662321847759	0.103943731717175	0.1333	0.0707	0.0049	0.0034	0.0072	0.0043	0.003	0.0122	0.1497	0.0051	0.0071	0.0057	0.0883	0.0095	0.0072	0.0034	0.005	0.1316	0.0908	0.0074	0.0104	0.0055	0.0285	0.0079	0.007	0.1867
1	rs10737914	14210730	1.13	0.306408690300974	1.57	0.614941920479678	0.0726127093109278	0.0761157920833488	0.1335	0.0707	0.0049	0.0033	0.0071	0.0042	0.0031	0.0122	0.1495	0.0051	0.0071	0.0058	0.0881	0.0096	0.0072	0.0033	0.0049	0.1315	0.0911	0.0074	0.0104	0.0054	0.0284	0.008	0.007	0.1873
1	rs12090035	14212217	1.13	0.306408690300974	1.57	0.614941920479678	0.0721097192241653	0.0860495335234299	0.1335	0.0707	0.0049	0.0033	0.0071	0.0041	0.003	0.0121	0.1496	0.0051	0.0072	0.0058	0.0881	0.0096	0.0073	0.0033	0.0049	0.1317	0.0912	0.0075	0.0104	0.0054	0.0284	0.008	0.007	0.1872
1	rs17350970	14216150	1.14	0.275532638758866	1.57	0.614941920479678	0.0753337530982082	0.0804614915184349	0.1337	0.0707	0.0051	0.0032	0.007	0.0038	0.003	0.0116	0.1498	0.0051	0.0071	0.0059	0.0883	0.0095	0.0073	0.0033	0.0049	0.1317	0.0914	0.0074	0.0104	0.0053	0.0283	0.0079	0.0069	0.1875
1	rs2206287	14219864	1.14	0.275532638758866	1.57	0.614941920479678	0.0787158785871975	0.0835388748898197	0.1338	0.0707	0.0051	0.0031	0.007	0.0037	0.003	0.0114	0.15	0.0051	0.0071	0.0059	0.0883	0.0094	0.0073	0.0033	0.0049	0.1318	0.0915	0.0074	0.0104	0.0052	0.0282	0.0079	0.0069	0.1877
1	rs1358577	14220186	1.14	0.275532638758866	1.58	0.577869115575703	0.0463335079520187	0.0870467638780062	0.1339	0.0708	0.0051	0.0031	0.007	0.0037	0.003	0.0114	0.1504	0.0051	0.0071	0.0059	0.0884	0.0094	0.0073	0.0033	0.0046	0.1318	0.0913	0.0074	0.0104	0.0052	0.0282	0.0079	0.0069	0.1877
1	rs2744645	14226608	1.14	0.275532638758866	1.59	0.542287549749139	0.0412379515933144	0.0722966879026286	0.1338	0.0711	0.0052	0.003	0.007	0.0036	0.0029	0.0113	0.1513	0.0051	0.0071	0.006	0.0883	0.0094	0.0072	0.0033	0.0046	0.1326	0.0907	0.0074	0.0101	0.0051	0.0282	0.0077	0.0069	0.1875
1	rs6429802	14228236	1.14	0.275532638758866	1.6	0.508176723760061	0.0590086282323074	0.0425666138932517	0.1345	0.0715	0.0054	0.0029	0.0068	0.0033	0.0028	0.0116	0.1527	0.0049	0.007	0.0061	0.0886	0.0092	0.0067	0.0033	0.0049	0.1327	0.0903	0.0074	0.0098	0.0048	0.0271	0.0073	0.0068	0.1881
1	rs75105468	14230131	1.14	0.275532638758866	1.6	0.508176723760061	0.0578069250135162	0.0388398252600058	0.1349	0.072	0.0054	0.0028	0.0068	0.0032	0.0027	0.0117	0.1534	0.0049	0.007	0.0063	0.0883	0.0092	0.0066	0.0034	0.0048	0.1326	0.0902	0.0075	0.0098	0.0048	0.0271	0.007	0.0069	0.1874
1	rs56011108	14231877	1.14	0.275532638758866	1.6	0.508176723760061	0.0641161793185417	0.0370609845395005	0.135	0.0723	0.0053	0.0028	0.0067	0.0031	0.0026	0.0117	0.1535	0.0049	0.0069	0.0062	0.0882	0.0092	0.0065	0.0033	0.0048	0.1325	0.0906	0.0075	0.01	0.0047	0.027	0.0068	0.0069	0.1872
1	rs115768348	14232530	1.14	0.275532638758866	1.61	0.475515229965307	0.0695674299788033	0.0359487385041832	0.1351	0.0724	0.0053	0.0028	0.0068	0.0031	0.0026	0.0116	0.1536	0.0049	0.0069	0.0063	0.0881	0.0092	0.0064	0.0033	0.0048	0.1325	0.0907	0.0075	0.01	0.0047	0.027	0.0068	0.0069	0.1871
1	rs7543809	14232929	1.14	0.275532638758866	1.61	0.475515229965307	0.0661707685349286	0.0326548949177395	0.1352	0.0724	0.0053	0.0028	0.0068	0.0031	0.0025	0.0116	0.1536	0.005	0.0069	0.0063	0.088	0.0092	0.0064	0.0032	0.0048	0.1326	0.0908	0.0075	0.01	0.0047	0.027	0.0068	0.007	0.187
1	rs1203703	14234026	1.14	0.275532638758866	1.61	0.475515229965307	0.0658352321636195	0.0240109040340978	0.1355	0.0727	0.0053	0.0027	0.0068	0.003	0.0024	0.0118	0.1533	0.0048	0.0069	0.0063	0.0887	0.009	0.0061	0.0034	0.0046	0.1324	0.0916	0.0075	0.0101	0.0045	0.0266	0.0066	0.0071	0.1866
1	rs10803433	14235500	1.14	0.275532638758866	1.61	0.475515229965307	0.0533857046793567	0.0153551385752214	0.1357	0.0733	0.0051	0.003	0.0065	0.003	0.0024	0.0118	0.1535	0.0046	0.0068	0.0062	0.0891	0.0087	0.006	0.0034	0.0045	0.1327	0.0928	0.0075	0.0104	0.0046	0.0261	0.0064	0.007	0.1853
1	rs17351026	14238641	1.14	0.275532638758866	1.62	0.444280725791627	0.0564256302235046	0.0224247463605548	0.1357	0.0733	0.0051	0.003	0.0064	0.003	0.0024	0.0118	0.1537	0.0045	0.0068	0.0061	0.0892	0.0086	0.006	0.0034	0.0045	0.1327	0.0929	0.0075	0.0104	0.0046	0.0261	0.0064	0.007	0.1853
1	rs2143087	14240592	1.14	0.275532638758866	1.63	0.414449909043039	0.0523634316170826	0.0186690759947514	0.1357	0.0733	0.0051	0.003	0.0064	0.0029	0.0024	0.0118	0.1537	0.0045	0.0068	0.0061	0.0892	0.0086	0.006	0.0034	0.0045	0.1327	0.0929	0.0075	0.0104	0.0046	0.026	0.0063	0.007	0.1853
1	rs61777395	14241005	1.14	0.275532638758866	1.63	0.414449909043039	0.054961522178725	0.0307193793450921	0.1355	0.0735	0.0051	0.003	0.0065	0.0029	0.0023	0.012	0.1539	0.0045	0.0069	0.006	0.089	0.0086	0.006	0.0033	0.0045	0.1327	0.0931	0.0075	0.0104	0.0048	0.026	0.0062	0.007	0.185
1	rs12028319	14241507	1.14	0.275532638758866	1.63	0.414449909043039	0.0539363442088896	0.0236203135640135	0.1352	0.0738	0.0051	0.003	0.0067	0.0028	0.0022	0.0122	0.154	0.0045	0.0071	0.006	0.0889	0.0086	0.0059	0.0032	0.0045	0.1327	0.0933	0.0076	0.0104	0.005	0.026	0.0061	0.007	0.1846
1	rs72639062	14243789	1.14	0.275532638758866	1.63	0.414449909043039	0.0776144027620591	0.0481700866478443	0.1344	0.0743	0.0051	0.003	0.0069	0.0027	0.0021	0.0125	0.1541	0.0047	0.0074	0.0058	0.0883	0.0087	0.0061	0.0031	0.0045	0.1327	0.0938	0.0076	0.0103	0.0055	0.026	0.006	0.007	0.1837
1	rs12025627	14245797	1.14	0.275532638758866	1.63	0.414449909043039	0.0745832748761003	0.0374351547775901	0.1343	0.0744	0.0051	0.003	0.0069	0.0027	0.002	0.0125	0.1541	0.0047	0.0074	0.0058	0.0882	0.0088	0.006	0.0031	0.0044	0.1328	0.0938	0.0076	0.0104	0.0055	0.026	0.0059	0.007	0.1837
1	rs11580525	14246931	1.14	0.275532638758866	1.63	0.414449909043039	0.0864959150095285	0.0372211342439854	0.1342	0.0744	0.0051	0.003	0.0069	0.0027	0.002	0.0125	0.1542	0.0047	0.0076	0.0058	0.0882	0.0087	0.006	0.0031	0.0044	0.1328	0.0938	0.0076	0.0104	0.0055	0.026	0.0059	0.0069	0.1836
1	rs76243963	14250304	1.14	0.275532638758866	1.63	0.414449909043039	0.0965771481950983	0.0405450987432541	0.134	0.0746	0.0051	0.003	0.007	0.0027	0.002	0.0126	0.1542	0.0048	0.0078	0.0057	0.0881	0.0086	0.0061	0.0031	0.0044	0.1328	0.094	0.0076	0.0105	0.0055	0.0261	0.0059	0.0069	0.1834
1	rs1203702	14250509	1.14	0.275532638758866	1.63	0.414449909043039	0.0977915726035868	0.0437660884036271	0.134	0.0746	0.0051	0.003	0.007	0.0026	0.002	0.0126	0.1542	0.0048	0.0078	0.0057	0.0881	0.0086	0.0061	0.0031	0.0044	0.1328	0.094	0.0076	0.0105	0.0055	0.0261	0.0059	0.0069	0.1834
1	rs1534946	14252247	1.14	0.275532638758866	1.63	0.414449909043039	0.0911811331946226	0.0520120982983859	0.1338	0.0747	0.0051	0.003	0.007	0.0026	0.002	0.0127	0.1542	0.0048	0.0079	0.0057	0.088	0.0086	0.0061	0.003	0.0043	0.1329	0.0942	0.0075	0.0105	0.0055	0.0261	0.0059	0.0069	0.1832
1	rs80132111	14252412	1.14	0.275532638758866	1.63	0.414449909043039	0.0920343043969981	0.0583712035217397	0.1337	0.0747	0.0051	0.003	0.007	0.0026	0.002	0.0127	0.1542	0.0048	0.0079	0.0057	0.0881	0.0086	0.0061	0.003	0.0043	0.1329	0.0943	0.0075	0.0105	0.0055	0.0261	0.0059	0.0069	0.1832
1	rs10489150	14253566	1.14	0.275532638758866	1.63	0.414449909043039	0.0849302053728696	0.0554067937494629	0.1336	0.0748	0.0051	0.003	0.0071	0.0026	0.002	0.0128	0.1542	0.0048	0.0079	0.0057	0.088	0.0087	0.0061	0.0029	0.0043	0.1329	0.0944	0.0075	0.0105	0.0055	0.0262	0.0059	0.0069	0.183
1	rs12127981	14255114	1.14	0.275532638758866	1.64	0.38599849551783	0.0808137526446129	0.053258562144801	0.1335	0.0748	0.0051	0.003	0.0071	0.0025	0.002	0.0129	0.1542	0.0048	0.0079	0.0056	0.0879	0.0086	0.0061	0.003	0.0043	0.1329	0.0944	0.0075	0.0105	0.0055	0.0262	0.0059	0.0069	0.1831
1	rs7538374	14255978	1.14	0.275532638758866	1.64	0.38599849551783	0.0851394657619025	0.0540125712744071	0.1334	0.075	0.0051	0.003	0.0071	0.0025	0.002	0.0129	0.1543	0.0048	0.0079	0.0056	0.0878	0.0087	0.0061	0.0029	0.0042	0.1331	0.0945	0.0075	0.0105	0.0056	0.0261	0.0057	0.0071	0.183
1	rs17351075	14258256	1.14	0.275532638758866	1.64	0.38599849551783	0.0798050296895221	0.0627391045652538	0.1332	0.075	0.0051	0.003	0.0071	0.0025	0.002	0.013	0.1543	0.0048	0.0079	0.0056	0.0878	0.0087	0.006	0.0029	0.0042	0.1331	0.0945	0.0075	0.0104	0.0056	0.0262	0.0057	0.007	0.1831
1	rs12035581	14259163	1.14	0.275532638758866	1.65	0.358901199458623	0.0777460525132135	0.0573325947688789	0.1332	0.075	0.0051	0.003	0.0071	0.0025	0.002	0.013	0.1543	0.0048	0.0079	0.0055	0.0878	0.0087	0.006	0.0029	0.0042	0.1331	0.0946	0.0075	0.0104	0.0056	0.0262	0.0057	0.007	0.1831
1	rs76783481	14269661	1.14	0.275532638758866	1.67	0.308662716071979	0.0645431437415535	0.0533839117824045	0.133	0.075	0.0051	0.003	0.0071	0.0025	0.0021	0.013	0.1544	0.0048	0.0079	0.0055	0.0879	0.0087	0.006	0.0029	0.0041	0.1332	0.0946	0.0075	0.0103	0.0055	0.0262	0.0057	0.007	0.1832
1	rs78143978	14275318	1.14	0.275532638758866	1.66	0.333131717406117	0.0572481457475494	0.0520120982983859	0.1328	0.075	0.0051	0.003	0.0072	0.0025	0.0021	0.013	0.1544	0.0048	0.008	0.0054	0.0879	0.0088	0.006	0.0029	0.0041	0.1332	0.0947	0.0075	0.0102	0.0055	0.0262	0.0056	0.007	0.1833
1	rs77079888	14281492	1.14	0.275532638758866	1.66	0.333131717406117	0.0308422745898309	0.0556619326325885	0.1318	0.0749	0.0051	0.0032	0.0073	0.0026	0.0024	0.0131	0.1546	0.0048	0.008	0.0051	0.088	0.009	0.0059	0.0029	0.004	0.1336	0.095	0.0075	0.0098	0.0053	0.0263	0.0055	0.0068	0.1836
1	rs1997780	14292310	1.14	0.275532638758866	1.66	0.333131717406117	0.0232318761258186	0.0245364390200317	0.1311	0.0749	0.0052	0.0033	0.0072	0.0026	0.0025	0.0132	0.1548	0.0046	0.008	0.0049	0.0882	0.0091	0.0059	0.003	0.0038	0.1338	0.0953	0.0076	0.0095	0.0052	0.0264	0.0054	0.0067	0.1838
1	rs10927970	14295824	1.14	0.275532638758866	1.66	0.333131717406117	0.0149417144099804	0.0182851640271501	0.1308	0.075	0.0052	0.0033	0.0072	0.0027	0.0027	0.0133	0.1549	0.0046	0.0081	0.005	0.0883	0.0091	0.0058	0.003	0.0038	0.1338	0.0952	0.0076	0.0095	0.0052	0.0264	0.0054	0.0067	0.1837
1	rs10803440	14296513	1.14	0.275532638758866	1.67	0.308662716071979	0.0147405354389869	0.017603965551221	0.1308	0.075	0.0052	0.0033	0.0072	0.0027	0.0028	0.0133	0.1549	0.0046	0.0081	0.005	0.0883	0.0091	0.0058	0.003	0.0038	0.1338	0.0952	0.0076	0.0095	0.0052	0.0264	0.0054	0.0067	0.1837
1	rs79129028	14297036	1.14	0.275532638758866	1.67	0.308662716071979	0.0148304696833312	0.0186305093950997	0.1308	0.075	0.0052	0.0033	0.0072	0.0027	0.0028	0.0133	0.1549	0.0046	0.0081	0.005	0.0883	0.0091	0.0058	0.003	0.0038	0.1338	0.0952	0.0076	0.0095	0.0052	0.0264	0.0054	0.0067	0.1837
1	rs72640516	14303852	1.14	0.275532638758866	1.66	0.333131717406117	0.0057150716360361	0.0135866749403153	0.1301	0.0752	0.005	0.003	0.0071	0.0027	0.0028	0.0134	0.1561	0.0047	0.0082	0.0047	0.0886	0.0092	0.0056	0.003	0.0036	0.1343	0.0953	0.0076	0.0092	0.0051	0.0263	0.0054	0.0066	0.1835
1	rs12745913	14308709	1.14	0.275532638758866	1.66	0.333131717406117	0.00472699701728027	0.00746032185224715	0.1301	0.0752	0.0049	0.003	0.0071	0.0027	0.0028	0.0134	0.1562	0.0047	0.0082	0.0047	0.0887	0.0092	0.0056	0.0031	0.0036	0.1343	0.0953	0.0076	0.0091	0.0051	0.0263	0.0054	0.0066	0.1835
1	rs7539510	14311374	1.14	0.275532638758866	1.66	0.333131717406117	0.0044467120480533	0.0123314675534143	0.1299	0.0754	0.0049	0.003	0.0071	0.0027	0.0028	0.0134	0.1561	0.0048	0.0082	0.0047	0.0883	0.0092	0.0056	0.003	0.0034	0.1345	0.0954	0.0076	0.0091	0.0051	0.0267	0.0055	0.0067	0.183
1	rs59784119	14313250	1.14	0.275532638758866	1.66	0.333131717406117	0.00454708259111263	0.0140186605367931	0.13	0.0755	0.0049	0.003	0.0072	0.0027	0.0028	0.0134	0.1561	0.0048	0.0082	0.0047	0.0882	0.0092	0.0057	0.003	0.0034	0.1345	0.0954	0.0076	0.0091	0.0051	0.0267	0.0055	0.0068	0.1829
1	rs12125722	14315684	1.14	0.275532638758866	1.66	0.333131717406117	0.00470095928545735	0.0122374530174724	0.1301	0.0755	0.0049	0.003	0.0072	0.0027	0.0028	0.0134	0.156	0.0048	0.0082	0.0047	0.0881	0.0092	0.0057	0.003	0.0034	0.1346	0.0953	0.0075	0.0091	0.005	0.0267	0.0055	0.0068	0.1829
1	rs12076206	14317494	1.14	0.275532638758866	1.66	0.333131717406117	0.00458659181361492	0.0116199937661145	0.1302	0.0756	0.005	0.0029	0.0072	0.0027	0.0028	0.0134	0.156	0.0048	0.0083	0.0047	0.088	0.0092	0.0057	0.003	0.0034	0.1346	0.0953	0.0075	0.0091	0.005	0.0267	0.0055	0.0068	0.1828
1	rs12753627	14319607	1.14	0.275532638758866	1.66	0.333131717406117	0.00509428605722251	0.0151107951997655	0.1301	0.0756	0.005	0.0029	0.0072	0.0027	0.0028	0.0134	0.156	0.0048	0.0083	0.0047	0.0879	0.0092	0.0058	0.003	0.0034	0.1345	0.0954	0.0075	0.009	0.005	0.0267	0.0056	0.0068	0.1828
1	rs12127946	14320350	1.15	0.246899131395369	1.66	0.333131717406117	0.0053193930432182	0.031754780831074	0.1303	0.0757	0.0049	0.0029	0.0072	0.0027	0.0029	0.0134	0.1561	0.0048	0.0082	0.0046	0.0878	0.0092	0.0058	0.003	0.0034	0.1345	0.0952	0.0075	0.009	0.005	0.0267	0.0056	0.0068	0.1828
1	rs17353372	14340185	1.15	0.246899131395369	1.66	0.333131717406117	0.00517781261838669	0.0239673541978909	0.1314	0.0758	0.0047	0.003	0.0076	0.0029	0.003	0.0136	0.1578	0.0048	0.0081	0.0043	0.0867	0.0091	0.0061	0.0028	0.0031	0.135	0.0948	0.0074	0.0083	0.0047	0.0264	0.0057	0.0065	0.1826
1	rs4661465	14345544	1.15	0.246899131395369	1.65	0.358901199458623	0.00483227883199105	0.015672154040168	0.1316	0.0758	0.0047	0.003	0.0077	0.0029	0.003	0.0136	0.1581	0.0048	0.0081	0.0042	0.0864	0.0092	0.0061	0.0028	0.003	0.1351	0.0947	0.0074	0.0082	0.0047	0.0263	0.0057	0.0065	0.1825
1	rs12135527	14348554	1.15	0.246899131395369	1.64	0.38599849551783	0.00586791820566269	0.0233186363189109	0.1318	0.0758	0.0047	0.0031	0.0077	0.0029	0.003	0.0136	0.1581	0.0048	0.008	0.0042	0.0864	0.0091	0.0061	0.0028	0.003	0.1352	0.0947	0.0074	0.0082	0.0047	0.0263	0.0057	0.0065	0.1825
1	rs10733142	14371830	1.15	0.246899131395369	1.63	0.414449909043039	0.00706406138939705	0.0160639782731499	0.1346	0.0752	0.0042	0.0032	0.0079	0.0031	0.003	0.0136	0.1596	0.0049	0.0078	0.0039	0.0856	0.0088	0.0059	0.0028	0.0031	0.1371	0.0927	0.0071	0.0077	0.0045	0.026	0.0055	0.0061	0.1823
1	rs763993	14377390	1.15	0.246899131395369	1.63	0.414449909043039	0.00430750587948218	0.0213001342230555	0.1346	0.0753	0.0042	0.0032	0.0079	0.0031	0.003	0.0137	0.1597	0.0051	0.0077	0.0043	0.0853	0.0088	0.0061	0.0028	0.0031	0.1371	0.0925	0.0072	0.0077	0.0046	0.026	0.0056	0.0063	0.1813
1	rs4662094	14377966	1.15	0.246899131395369	1.64	0.38599849551783	0.00411943634362608	0.0217965241477336	0.1346	0.0753	0.0042	0.0032	0.0079	0.0031	0.003	0.0137	0.1597	0.0051	0.0077	0.0044	0.0853	0.0088	0.0062	0.0028	0.0031	0.1371	0.0925	0.0072	0.0077	0.0046	0.026	0.0056	0.0063	0.1813
1	rs74483393	14379959	1.15	0.246899131395369	1.63	0.414449909043039	0.00492739424730278	0.0306216004320394	0.1345	0.0753	0.0042	0.0032	0.0079	0.0031	0.003	0.0138	0.1599	0.0051	0.0077	0.0044	0.0852	0.0088	0.0062	0.0028	0.003	0.1372	0.0924	0.0072	0.0077	0.0046	0.026	0.0056	0.0063	0.1812
1	rs77713952	14381561	1.15	0.246899131395369	1.64	0.38599849551783	0.00464635957189139	0.0302805153414081	0.1344	0.0753	0.0042	0.0032	0.0079	0.0031	0.003	0.0138	0.16	0.0051	0.0077	0.0044	0.0852	0.0088	0.0062	0.0028	0.003	0.1372	0.0923	0.0072	0.0077	0.0046	0.026	0.0055	0.0063	0.1811
1	rs77700436	14382879	1.15	0.246899131395369	1.64	0.38599849551783	0.00469230504305895	0.0285545245579515	0.1344	0.0753	0.0042	0.0032	0.0079	0.0031	0.003	0.0138	0.16	0.0051	0.0077	0.0044	0.0852	0.0088	0.0062	0.0028	0.003	0.1372	0.0923	0.0072	0.0077	0.0046	0.0261	0.0055	0.0063	0.1811
1	rs4661468	14386559	1.15	0.246899131395369	1.63	0.414449909043039	0.00418227143694162	0.018361634423628	0.1344	0.0753	0.0042	0.0032	0.0079	0.0031	0.003	0.0139	0.1601	0.0051	0.0077	0.0044	0.0852	0.0088	0.0062	0.0028	0.003	0.1372	0.0923	0.0072	0.0077	0.0046	0.0261	0.0055	0.0063	0.1811
1	rs7527437	14387969	1.15	0.246899131395369	1.61	0.475515229965307	0.00405734664586044	0.0166789357694632	0.1344	0.0753	0.0042	0.0032	0.0079	0.0031	0.003	0.0139	0.1601	0.0051	0.0077	0.0044	0.0852	0.0089	0.0062	0.0028	0.003	0.1372	0.0922	0.0072	0.0077	0.0046	0.0261	0.0055	0.0063	0.181
1	rs72641642	14391038	1.15	0.246899131395369	1.58	0.577869115575703	0.00187399538273105	0.034851966632784	0.1351	0.0746	0.004	0.0032	0.008	0.0032	0.003	0.0143	0.16	0.0053	0.0076	0.0046	0.0847	0.0091	0.0063	0.0027	0.0029	0.1388	0.0911	0.0072	0.0076	0.0049	0.0261	0.0057	0.0066	0.18
1	rs6701426	14391685	1.15	0.246899131395369	1.57	0.614941920479678	0.000779414626911571	0.0180946713218615	0.1356	0.074	0.0039	0.0032	0.008	0.0033	0.0031	0.0144	0.16	0.0053	0.0074	0.0049	0.0845	0.0093	0.0063	0.0026	0.0028	0.1402	0.0901	0.0073	0.0074	0.0052	0.026	0.0058	0.0067	0.179
1	rs12754997	14395050	1.15	0.246899131395369	1.57	0.614941920479678	0.000695971895480526	0.0182851640271501	0.139	0.0719	0.0038	0.0032	0.0079	0.0036	0.0032	0.0146	0.1601	0.0056	0.0063	0.0052	0.0828	0.0096	0.0063	0.0028	0.003	0.1433	0.0883	0.0073	0.0069	0.0058	0.0245	0.0065	0.007	0.1775
1	rs113869187	14399115	1.15	0.246899131395369	1.57	0.614941920479678	0.000608942605635504	0.0160639782731499	0.1392	0.0718	0.0038	0.0032	0.0079	0.0036	0.0033	0.0146	0.1601	0.0056	0.0062	0.0052	0.0827	0.0097	0.0063	0.0028	0.003	0.1435	0.0882	0.0073	0.0069	0.0059	0.0245	0.0066	0.007	0.1774
1	rs116458642	14399301	1.15	0.246899131395369	1.57	0.614941920479678	0.000582379961420679	0.0155308614229182	0.1392	0.0718	0.0038	0.0032	0.0079	0.0036	0.0033	0.0146	0.1601	0.0056	0.0062	0.0052	0.0827	0.0097	0.0063	0.0028	0.0031	0.1435	0.0882	0.0073	0.0069	0.0059	0.0245	0.0066	0.007	0.1774
1	rs12746681	14399627	1.15	0.246899131395369	1.57	0.614941920479678	0.000476037316328654	0.0137520216307888	0.1392	0.0718	0.0038	0.0032	0.0079	0.0036	0.0033	0.0146	0.1601	0.0056	0.0062	0.0052	0.0827	0.0097	0.0063	0.0028	0.0031	0.1436	0.0882	0.0073	0.0069	0.0059	0.0245	0.0066	0.007	0.1774
1	rs9660013	14405785	1.15	0.246899131395369	1.57	0.614941920479678	0.000557300748036147	0.0201233407353416	0.1395	0.0716	0.0039	0.0032	0.0079	0.0035	0.0033	0.0146	0.1601	0.0057	0.006	0.0052	0.0825	0.0097	0.0063	0.0028	0.003	0.1439	0.0882	0.0073	0.0069	0.006	0.0244	0.0066	0.007	0.1773
1	rs12037685	14406741	1.15	0.246899131395369	1.55	0.693638871087907	0.000514614647497202	0.0183999281530763	0.1396	0.0716	0.0039	0.0032	0.0079	0.0035	0.0033	0.0146	0.1601	0.0057	0.006	0.0052	0.0826	0.0097	0.0063	0.0028	0.003	0.1439	0.0882	0.0073	0.0069	0.006	0.0243	0.0067	0.007	0.1773
1	rs4661470	14407802	1.15	0.246899131395369	1.56	0.653525583231	0.000616714149634996	0.019056882455571	0.1396	0.0716	0.0039	0.0032	0.0079	0.0035	0.0033	0.0145	0.16	0.0057	0.0059	0.0052	0.0826	0.0097	0.0063	0.0028	0.003	0.1439	0.0882	0.0073	0.0069	0.0061	0.0242	0.0067	0.007	0.1772
1	rs6661697	14424893	1.15	0.246899131395369	1.56	0.653525583231	0.000991668596555363	0.02738384419659	0.14	0.0714	0.004	0.0031	0.0079	0.0036	0.0035	0.0145	0.1601	0.0058	0.0057	0.0054	0.0822	0.0097	0.0066	0.0029	0.0031	0.144	0.088	0.0072	0.0069	0.0063	0.0241	0.0069	0.0071	0.1766
1	rs34273060	14434528	1.15	0.246899131395369	1.55	0.693638871087907	0.00180831544254962	0.0208906907801202	0.1407	0.0714	0.0038	0.0031	0.0079	0.0037	0.0036	0.0144	0.1602	0.0058	0.0055	0.0054	0.0816	0.0096	0.0065	0.0029	0.0032	0.1441	0.088	0.0072	0.0069	0.0063	0.024	0.0068	0.0071	0.1768
1	rs79458940	14436711	1.15	0.246899131395369	1.53	0.778525311864042	0.00202883626334409	0.0196458742101853	0.1408	0.0714	0.0038	0.0031	0.0079	0.0037	0.0036	0.0144	0.1602	0.0058	0.0055	0.0054	0.0815	0.0096	0.0065	0.0029	0.0032	0.1442	0.088	0.0072	0.0069	0.0063	0.024	0.0068	0.0071	0.1769
1	rs10928012	14439423	1.15	0.246899131395369	1.53	0.778525311864042	0.00262642393276691	0.0200034523563122	0.1411	0.0714	0.0038	0.0031	0.0079	0.0037	0.0036	0.0144	0.1601	0.0059	0.0055	0.0054	0.0814	0.0097	0.0065	0.0029	0.0032	0.1442	0.0879	0.0072	0.0069	0.0063	0.0239	0.0068	0.0071	0.1769
1	rs6664316	14440876	1.14	0.275532638758866	1.53	0.778525311864042	0.00198337270267313	0.0188237317520134	0.1417	0.0714	0.004	0.003	0.0076	0.0038	0.0038	0.014	0.1602	0.006	0.0052	0.0055	0.0813	0.0097	0.0065	0.0031	0.003	0.1447	0.0877	0.0071	0.0066	0.006	0.0236	0.0066	0.0072	0.1774
1	rs75550076	14441351	1.14	0.275532638758866	1.53	0.778525311864042	0.00142202560139682	0.0138850206157174	0.142	0.0711	0.0039	0.0029	0.0074	0.0037	0.0039	0.0138	0.1606	0.0061	0.0051	0.0055	0.0811	0.0096	0.0065	0.0033	0.0031	0.1446	0.0879	0.0071	0.0065	0.0057	0.0235	0.0065	0.0072	0.1778
1	rs7519796	14441384	1.14	0.275532638758866	1.54	0.735299729443272	0.001407659434831	0.0135537259480222	0.1421	0.071	0.0039	0.0029	0.0074	0.0037	0.0039	0.0138	0.1606	0.0061	0.0051	0.0055	0.0811	0.0096	0.0065	0.0033	0.0031	0.1446	0.088	0.0071	0.0065	0.0057	0.0235	0.0065	0.0072	0.1778
1	rs10928016	14441738	1.14	0.275532638758866	1.54	0.735299729443272	0.00237952616734573	0.0101758538103005	0.1424	0.0708	0.0039	0.0029	0.0073	0.0036	0.004	0.0138	0.161	0.0061	0.005	0.0055	0.081	0.0095	0.0064	0.0035	0.0031	0.1443	0.0881	0.0071	0.0066	0.0054	0.0233	0.0066	0.0072	0.178
1	rs10928019	14442673	1.14	0.275532638758866	1.54	0.735299729443272	0.00509428605722251	0.00978121619572833	0.1427	0.0698	0.0038	0.0029	0.0071	0.0037	0.0041	0.0137	0.1614	0.0063	0.0049	0.0055	0.0807	0.0097	0.0064	0.0037	0.0032	0.1438	0.0881	0.0071	0.0068	0.0055	0.0232	0.0066	0.0073	0.1787
1	rs78603207	14449922	1.13	0.306408690300974	1.54	0.735299729443272	0.016579720568785	0.00163644324845074	0.1444	0.0674	0.0036	0.0027	0.0065	0.0037	0.0043	0.014	0.1623	0.0064	0.005	0.0051	0.0791	0.0098	0.0063	0.0045	0.0033	0.1438	0.0884	0.0072	0.0075	0.0055	0.023	0.0061	0.0069	0.1797
1	rs61775718	14451913	1.13	0.306408690300974	1.54	0.735299729443272	0.0180477970456208	0.0016258116047978	0.1445	0.0673	0.0036	0.0027	0.0065	0.0038	0.0043	0.014	0.1623	0.0064	0.005	0.0051	0.079	0.0098	0.0064	0.0045	0.0033	0.1438	0.0885	0.0072	0.0076	0.0055	0.023	0.0061	0.0069	0.1797
1	rs74391512	14452337	1.13	0.306408690300974	1.54	0.735299729443272	0.0185249452742518	0.00154214926628541	0.1445	0.0673	0.0036	0.0027	0.0065	0.0038	0.0043	0.014	0.1623	0.0064	0.005	0.0051	0.079	0.0098	0.0064	0.0045	0.0033	0.1438	0.0885	0.0072	0.0076	0.0055	0.023	0.0061	0.0069	0.1797
1	rs10928025	14453779	1.13	0.306408690300974	1.55	0.693638871087907	0.0194897948566171	0.00161521864629921	0.1445	0.0673	0.0036	0.0027	0.0065	0.0038	0.0043	0.0141	0.1622	0.0064	0.005	0.0051	0.079	0.0097	0.0065	0.0046	0.0033	0.1438	0.0885	0.0071	0.0076	0.0055	0.0232	0.0061	0.0069	0.1797
1	rs6668059	14454092	1.13	0.306408690300974	1.55	0.693638871087907	0.0213738781035142	0.0014016628615929	0.1452	0.0672	0.0036	0.0027	0.0065	0.0038	0.0043	0.0141	0.1623	0.0064	0.005	0.0051	0.0789	0.0094	0.0064	0.0046	0.0033	0.1437	0.0884	0.0072	0.0076	0.0055	0.0231	0.0061	0.0068	0.1798
1	rs114307971	14456830	1.13	0.306408690300974	1.55	0.693638871087907	0.0205786591572818	0.00123202081727134	0.1452	0.0672	0.0036	0.0027	0.0065	0.0038	0.0043	0.0141	0.1623	0.0064	0.005	0.0051	0.0789	0.0094	0.0064	0.0046	0.0033	0.1437	0.0884	0.0072	0.0076	0.0055	0.023	0.0061	0.0068	0.1798
1	rs78609359	14463451	1.13	0.306408690300974	1.55	0.693638871087907	0.0164371492113173	0.00135330580608693	0.1449	0.067	0.0036	0.0027	0.0064	0.0038	0.0043	0.0141	0.1624	0.0063	0.0051	0.005	0.079	0.0095	0.0064	0.0046	0.0033	0.1437	0.088	0.0072	0.0078	0.0054	0.0229	0.006	0.0072	0.1801
1	rs10928029	14465151	1.13	0.306408690300974	1.56	0.653525583231	0.016355020934342	0.00246457724321632	0.1449	0.0669	0.0036	0.0027	0.0064	0.0038	0.0043	0.0141	0.1624	0.0063	0.0051	0.005	0.079	0.0095	0.0064	0.0046	0.0033	0.1437	0.0878	0.0072	0.0078	0.0054	0.0228	0.0059	0.0074	0.1802
1	rs1934656	14468557	1.13	0.306408690300974	1.56	0.653525583231	0.0133174073715391	0.00174489209216735	0.1454	0.0665	0.0036	0.0028	0.0062	0.0038	0.0044	0.0141	0.163	0.006	0.005	0.0049	0.0783	0.0094	0.0065	0.0046	0.0033	0.1437	0.0871	0.0073	0.008	0.0055	0.0221	0.0057	0.0075	0.182
1	rs17351732	14476584	1.13	0.306408690300974	1.57	0.614941920479678	0.0225373273643121	0.00183445218690817	0.1455	0.0654	0.0036	0.0028	0.0061	0.0037	0.0044	0.0144	0.1636	0.0058	0.005	0.0046	0.0782	0.0093	0.0068	0.0045	0.0032	0.1433	0.0864	0.0075	0.0081	0.0059	0.0218	0.0058	0.0075	0.1833
1	rs10803464	14477104	1.13	0.306408690300974	1.56	0.653525583231	0.023289637838392	0.00153186499016227	0.1456	0.0654	0.0036	0.0028	0.0061	0.0037	0.0044	0.0145	0.1637	0.0058	0.005	0.0046	0.0782	0.0093	0.0068	0.0045	0.0031	0.1431	0.0864	0.0075	0.0081	0.0059	0.0218	0.0058	0.0075	0.1833
1	rs7532380	14487230	1.13	0.306408690300974	1.57	0.614941920479678	0.0311136862397237	0.00226855755860148	0.145	0.0645	0.0036	0.0027	0.0058	0.0039	0.0044	0.0143	0.1633	0.0056	0.005	0.0045	0.0782	0.0094	0.0069	0.0047	0.0034	0.1438	0.0866	0.0078	0.0081	0.006	0.0217	0.0059	0.0074	0.1841
1	rs4661478	14490361	1.13	0.306408690300974	1.57	0.614941920479678	0.0300264871155753	0.00273991852739317	0.145	0.0645	0.0036	0.0028	0.0058	0.0039	0.0044	0.0143	0.1632	0.0056	0.0049	0.0045	0.0782	0.0094	0.0069	0.0047	0.0035	0.1439	0.0865	0.0078	0.0081	0.006	0.0217	0.0059	0.0074	0.1842
1	rs2185241	14491442	1.13	0.306408690300974	1.57	0.614941920479678	0.0300380330207854	0.0026835674621607	0.1449	0.0645	0.0036	0.0028	0.0058	0.0039	0.0044	0.0143	0.1631	0.0056	0.0049	0.0045	0.0782	0.0094	0.0069	0.0047	0.0035	0.144	0.0866	0.0078	0.0081	0.006	0.0217	0.0059	0.0074	0.1842
1	rs7542472	14493787	1.13	0.306408690300974	1.57	0.614941920479678	0.0287978505896922	0.00224309770566993	0.1449	0.0645	0.0036	0.0028	0.0058	0.0039	0.0044	0.0143	0.1631	0.0056	0.005	0.0045	0.0783	0.0094	0.0069	0.0047	0.0035	0.144	0.0865	0.0078	0.0081	0.006	0.0217	0.0059	0.0074	0.1843
1	rs11591032	14496237	1.13	0.306408690300974	1.57	0.614941920479678	0.0334202352454941	0.00524162998193687	0.1448	0.0644	0.0036	0.0028	0.0058	0.0038	0.0044	0.0143	0.163	0.0056	0.005	0.0045	0.0782	0.0094	0.0069	0.0047	0.0035	0.144	0.0864	0.0078	0.0081	0.006	0.0217	0.0059	0.0074	0.1843
1	rs112132957	14505754	1.13	0.306408690300974	1.58	0.577869115575703	0.0412667473616772	0.00565238572612421	0.1447	0.0643	0.0036	0.0028	0.0058	0.0038	0.0043	0.0143	0.1629	0.0056	0.005	0.0045	0.0782	0.0093	0.007	0.0046	0.0036	0.1441	0.0863	0.0079	0.0081	0.006	0.0217	0.0059	0.0074	0.1845
1	rs10928050	14507057	1.13	0.306408690300974	1.56	0.653525583231	0.0470384764162474	0.00369601782297999	0.1444	0.0641	0.0036	0.0028	0.0057	0.0037	0.0043	0.0143	0.1626	0.0056	0.0051	0.0045	0.078	0.0093	0.0072	0.0046	0.0037	0.1442	0.0861	0.0081	0.0082	0.006	0.0217	0.006	0.0074	0.1849
1	rs10754914	14507739	1.14	0.275532638758866	1.57	0.614941920479678	0.0649719723028761	0.00231995385091221	0.1438	0.0636	0.0037	0.003	0.0058	0.0037	0.0043	0.0144	0.1616	0.0057	0.0053	0.0042	0.0775	0.0092	0.0074	0.0045	0.004	0.1444	0.0856	0.0088	0.0083	0.0059	0.0221	0.0061	0.0077	0.1857
1	rs12736835	14510164	1.14	0.275532638758866	1.56	0.653525583231	0.113613470310852	0.010989116418805	0.1399	0.0628	0.0038	0.003	0.0063	0.004	0.0042	0.0143	0.161	0.0054	0.0054	0.0045	0.0772	0.009	0.0077	0.0045	0.0048	0.145	0.0847	0.0093	0.0082	0.0063	0.0226	0.0067	0.0083	0.1872
1	rs17354050	14513235	1.14	0.275532638758866	1.56	0.653525583231	0.128231848520016	0.0114681610084472	0.1402	0.0627	0.0038	0.003	0.0063	0.004	0.0042	0.0143	0.1609	0.0054	0.0054	0.0045	0.0775	0.009	0.0077	0.0046	0.0049	0.145	0.0845	0.0093	0.0082	0.0063	0.0226	0.0066	0.0083	0.1871
1	rs17398014	14521856	1.14	0.275532638758866	1.56	0.653525583231	0.146100982108957	0.0118342623098004	0.1406	0.0625	0.0038	0.003	0.0062	0.004	0.0042	0.0142	0.1607	0.0053	0.0054	0.0045	0.0777	0.0089	0.0077	0.0047	0.005	0.1449	0.0843	0.0093	0.0082	0.0063	0.0226	0.0066	0.0084	0.1871
1	rs72644410	14535819	1.14	0.275532638758866	1.56	0.653525583231	0.157251578605109	0.0107534968452045	0.1409	0.0624	0.0037	0.003	0.0063	0.0041	0.0042	0.0142	0.1606	0.0052	0.0054	0.0045	0.0778	0.0089	0.0077	0.0047	0.005	0.1448	0.0841	0.0093	0.0083	0.0063	0.0227	0.0065	0.0085	0.1871
1	rs614719	14536470	1.14	0.275532638758866	1.56	0.653525583231	0.161007621744403	0.0114077118862803	0.1408	0.0623	0.0037	0.003	0.0063	0.0041	0.0043	0.0142	0.1608	0.0052	0.0053	0.0045	0.0779	0.0089	0.0077	0.0047	0.005	0.1448	0.084	0.0093	0.0082	0.0063	0.0227	0.0065	0.0085	0.1871
1	rs115895161	14537327	1.13	0.306408690300974	1.56	0.653525583231	0.174636632826153	0.0116810107217955	0.1408	0.0623	0.0037	0.003	0.0063	0.0041	0.0043	0.0142	0.1608	0.0052	0.0053	0.0045	0.0779	0.0089	0.0077	0.0048	0.0051	0.1448	0.0839	0.0093	0.0082	0.0063	0.0227	0.0065	0.0085	0.1871
1	rs554728	14540436	1.13	0.306408690300974	1.56	0.653525583231	0.179506328745257	0.0152501814833402	0.1409	0.0623	0.0036	0.003	0.0063	0.0041	0.0043	0.0142	0.1608	0.0052	0.0054	0.0046	0.0779	0.009	0.0078	0.0048	0.0051	0.1446	0.0838	0.0093	0.0082	0.0063	0.0227	0.0065	0.0086	0.1872
1	rs116600476	14542394	1.13	0.306408690300974	1.55	0.693638871087907	0.179103657560781	0.0133568750284817	0.1409	0.0622	0.0036	0.003	0.0063	0.0041	0.0043	0.0142	0.1607	0.0052	0.0054	0.0046	0.078	0.009	0.0078	0.0048	0.0051	0.1445	0.0838	0.0093	0.0082	0.0063	0.0227	0.0065	0.0086	0.1871
1	rs12723920	14553662	1.13	0.306408690300974	1.55	0.693638871087907	0.160183676009094	0.0139517604891262	0.1409	0.0622	0.0036	0.003	0.0063	0.0041	0.0043	0.0142	0.1607	0.0053	0.0054	0.0046	0.0783	0.009	0.0077	0.0048	0.0051	0.1444	0.0839	0.0093	0.0082	0.0063	0.0228	0.0064	0.0086	0.1869
1	rs184903075	14555734	1.13	0.306408690300974	1.56	0.653525583231	0.158066634130474	0.0148339325755074	0.1408	0.0622	0.0036	0.003	0.0063	0.0042	0.0043	0.0144	0.1606	0.0053	0.0054	0.0046	0.0783	0.009	0.0077	0.0048	0.0051	0.1443	0.0838	0.0093	0.0082	0.0063	0.0227	0.0065	0.0086	0.187
1	rs11809915	14555808	1.13	0.306408690300974	1.56	0.653525583231	0.157590883655576	0.0149720453936491	0.1408	0.0622	0.0036	0.003	0.0063	0.0042	0.0043	0.0144	0.1606	0.0053	0.0054	0.0046	0.0783	0.009	0.0077	0.0048	0.0051	0.1443	0.0838	0.0093	0.0082	0.0063	0.0227	0.0065	0.0086	0.187
1	rs4478803	14559081	1.13	0.306408690300974	1.56	0.653525583231	0.149533410935599	0.0138517107630703	0.1408	0.0621	0.0036	0.0031	0.0063	0.0042	0.0043	0.0144	0.1605	0.0053	0.0054	0.0047	0.0783	0.009	0.0077	0.0048	0.0051	0.1443	0.0838	0.0093	0.0082	0.0063	0.0227	0.0065	0.0086	0.1869
1	rs61771841	14566290	1.13	0.306408690300974	1.56	0.653525583231	0.149994646476664	0.0140857206986194	0.141	0.0621	0.0036	0.0032	0.0064	0.0042	0.0044	0.0144	0.1604	0.0053	0.0054	0.0047	0.0783	0.0091	0.0078	0.0049	0.0051	0.1443	0.0834	0.0092	0.0082	0.0063	0.0228	0.0064	0.0086	0.1868
1	rs10157046	14575095	1.14	0.275532638758866	1.56	0.653525583231	0.118099672891006	0.0364235263634658	0.142	0.0622	0.0037	0.0037	0.0065	0.0042	0.0045	0.0145	0.1599	0.0053	0.0055	0.005	0.0784	0.0093	0.0079	0.0052	0.0053	0.144	0.0814	0.0091	0.0081	0.0064	0.0231	0.0061	0.0087	0.1863
1	rs12403204	14575992	1.14	0.275532638758866	1.56	0.653525583231	0.116139730114968	0.0414942138465787	0.1421	0.0622	0.0037	0.0038	0.0065	0.0042	0.0046	0.0145	0.1598	0.0053	0.0055	0.005	0.0784	0.0093	0.0079	0.0052	0.0054	0.144	0.0811	0.0091	0.0081	0.0064	0.0231	0.0061	0.0088	0.1862
1	rs116719116	14577571	1.14	0.275532638758866	1.56	0.653525583231	0.125340066094402	0.0374351547775901	0.142	0.0622	0.0038	0.0038	0.0065	0.0043	0.0046	0.0144	0.16	0.0054	0.0054	0.005	0.0783	0.0093	0.0078	0.0052	0.0054	0.144	0.0811	0.009	0.008	0.0065	0.0231	0.0061	0.0088	0.1859
1	rs4662139	14586879	1.14	0.275532638758866	1.56	0.653525583231	0.138653192319575	0.0703118997827638	0.1416	0.0626	0.0041	0.0041	0.0067	0.0046	0.0046	0.0142	0.1611	0.0059	0.0053	0.0051	0.0772	0.0096	0.0076	0.0053	0.0058	0.1441	0.0807	0.0089	0.0075	0.0069	0.0233	0.006	0.0089	0.184
1	rs11582145	14587210	1.14	0.275532638758866	1.56	0.653525583231	0.144225267121447	0.0712305626715058	0.1416	0.0626	0.0041	0.0041	0.0067	0.0046	0.0046	0.0142	0.1611	0.0059	0.0053	0.005	0.0773	0.0096	0.0076	0.0054	0.0058	0.1441	0.0808	0.0089	0.0075	0.007	0.0233	0.006	0.0089	0.184
1	rs12077532	14588963	1.15	0.246899131395369	1.58	0.577869115575703	0.101024823912523	0.0932839656326749	0.1415	0.0627	0.0043	0.0042	0.0068	0.0046	0.0047	0.014	0.1608	0.0059	0.0053	0.0051	0.0775	0.0095	0.0075	0.0055	0.0058	0.1441	0.081	0.0087	0.0074	0.007	0.0234	0.0061	0.009	0.1838
1	rs7542111	14589127	1.15	0.246899131395369	1.58	0.577869115575703	0.115040825330213	0.0902998883975837	0.1413	0.0627	0.0042	0.0042	0.0069	0.0046	0.0047	0.014	0.161	0.006	0.0052	0.0051	0.0776	0.0095	0.0075	0.0056	0.0058	0.1441	0.0809	0.0087	0.0073	0.007	0.0233	0.0061	0.0091	0.1838
1	rs35964539	14591857	1.15	0.246899131395369	1.58	0.577869115575703	0.088866745170763	0.0930469842341008	0.1409	0.0631	0.0041	0.0042	0.0069	0.0046	0.0048	0.0134	0.1626	0.0056	0.0052	0.0047	0.079	0.0091	0.007	0.0057	0.0058	0.1437	0.082	0.0085	0.0063	0.0069	0.0236	0.0061	0.0093	0.1828
1	rs10928060	14595692	1.15	0.246899131395369	1.58	0.577869115575703	0.0810164733781618	0.0916301132588253	0.1411	0.0634	0.0041	0.0042	0.0068	0.0046	0.0049	0.0135	0.1628	0.0054	0.0053	0.0047	0.079	0.0091	0.0069	0.0057	0.0058	0.144	0.0821	0.0085	0.0062	0.0069	0.0235	0.0061	0.0092	0.1824
1	rs72644446	14600514	1.15	0.246899131395369	1.58	0.577869115575703	0.0784064581031818	0.0827086536909707	0.1411	0.0634	0.0041	0.0041	0.0067	0.0046	0.0048	0.0135	0.163	0.0054	0.0053	0.0047	0.0791	0.009	0.0069	0.0057	0.0057	0.1442	0.0822	0.0085	0.0062	0.0068	0.0236	0.0061	0.0092	0.1822
1	rs7555815	14603198	1.15	0.246899131395369	1.58	0.577869115575703	0.0701204107916711	0.0750991219077738	0.1412	0.0634	0.0041	0.0041	0.0066	0.0046	0.0047	0.0135	0.1631	0.0054	0.0053	0.0047	0.0791	0.0089	0.0069	0.0056	0.0057	0.1443	0.0822	0.0085	0.0061	0.0068	0.0236	0.0061	0.0092	0.1822
