## Supplementary Tab. 4 for "Sparse haplotype-based fine-scale local ancestry inference at scale reveals recent selection on immune responses": 304206_file05 (part 2 of 3)

Chromosome	rs_number	hg19_GRCh37_Position	LDAS_26pop	-log10(p_LDAS_26pop)	LDAS_5continent	-log10(p_LDAS_5continent)	-log10(p_AAS_26pop)	-log10(p_AAS_5continent)	prob_ACB	prob_ASW	prob_BEB	prob_CDX	prob_CEU	prob_CHB	prob_CHS	prob_CLM	prob_ESN	prob_FIN	prob_GBR	prob_GIH	prob_GWD	prob_IBS	prob_ITU	prob_JPT	prob_KHV	prob_LWK	prob_MSL	prob_MXL	prob_PEL	prob_PJL	prob_PUR	prob_STU	prob_TSI	prob_YRI
1	rs114041233	14605530	1.15	0.246899131395369	1.59	0.542287549749139	0.0839118771520803	0.0800894066322641	0.1412	0.0634	0.0041	0.0041	0.0066	0.0046	0.0048	0.0135	0.1631	0.0054	0.0053	0.0046	0.0791	0.0089	0.0068	0.0057	0.0057	0.1441	0.0822	0.0085	0.0061	0.0069	0.0236	0.006	0.0092	0.1822
1	rs11808667	14607341	1.15	0.246899131395369	1.59	0.542287549749139	0.0860969202581228	0.0809089168701184	0.1412	0.0633	0.0041	0.0041	0.0066	0.0046	0.0048	0.0135	0.1631	0.0054	0.0054	0.0046	0.0791	0.0089	0.0068	0.0057	0.0057	0.144	0.0823	0.0085	0.0061	0.0069	0.0236	0.0059	0.0092	0.1823
1	rs1361337	14620211	1.16	0.220431575918666	1.61	0.475515229965307	0.144967358067424	0.107512540683026	0.1406	0.0634	0.004	0.0041	0.0067	0.0046	0.0048	0.0134	0.1632	0.0055	0.0054	0.0045	0.079	0.0089	0.0067	0.0057	0.0057	0.144	0.0826	0.0085	0.0061	0.007	0.0237	0.006	0.0093	0.1824
1	rs1538534	14622770	1.16	0.220431575918666	1.6	0.508176723760061	0.153347097027918	0.0901438999532543	0.1404	0.0635	0.0041	0.004	0.0067	0.0046	0.0048	0.0133	0.1632	0.0056	0.0054	0.0045	0.079	0.0089	0.0067	0.0057	0.0057	0.1439	0.0827	0.0085	0.0061	0.0071	0.0237	0.006	0.0094	0.1824
1	rs10927407	14629281	1.16	0.220431575918666	1.6	0.508176723760061	0.172445499860599	0.102135909969483	0.1419	0.066	0.0046	0.0037	0.0064	0.0041	0.0052	0.0136	0.1661	0.0055	0.0055	0.0051	0.0769	0.0086	0.0073	0.0048	0.0055	0.1474	0.0798	0.0082	0.0052	0.0068	0.0229	0.006	0.0099	0.1786
1	rs1416625	14629449	1.16	0.220431575918666	1.6	0.508176723760061	0.12766226493731	0.0907684969522739	0.1424	0.0662	0.0046	0.0036	0.0063	0.0041	0.0052	0.0135	0.1662	0.0055	0.0055	0.0051	0.0773	0.0085	0.0073	0.0047	0.0055	0.1473	0.0798	0.0082	0.0051	0.0068	0.0229	0.006	0.0099	0.1784
1	rs12143153	14631625	1.16	0.220431575918666	1.6	0.508176723760061	0.0880323211150322	0.0902218807645841	0.1426	0.0663	0.0046	0.0036	0.0063	0.0042	0.0052	0.0135	0.1659	0.0054	0.0054	0.0052	0.0774	0.0086	0.0072	0.0046	0.0054	0.1471	0.0801	0.0081	0.0051	0.0068	0.0228	0.006	0.0099	0.1784
1	rs12040453	14632298	1.16	0.220431575918666	1.6	0.508176723760061	0.0868253807781365	0.089598786029296	0.1427	0.0663	0.0046	0.0036	0.0063	0.0043	0.0052	0.0135	0.1659	0.0054	0.0054	0.0052	0.0774	0.0086	0.0071	0.0046	0.0054	0.1471	0.0802	0.0081	0.0051	0.0068	0.0228	0.006	0.0099	0.1783
1	rs72644455	14634654	1.16	0.220431575918666	1.6	0.508176723760061	0.0855122950932226	0.0962262556519893	0.1429	0.0662	0.0045	0.0035	0.0063	0.0043	0.0052	0.0134	0.1657	0.0055	0.0054	0.0052	0.0774	0.0087	0.0072	0.0046	0.0054	0.147	0.0803	0.0081	0.0051	0.0068	0.0228	0.006	0.0099	0.1783
1	rs946481	14635852	1.16	0.220431575918666	1.6	0.508176723760061	0.0642518295877387	0.0713014336840054	0.143	0.0662	0.0045	0.0035	0.0063	0.0044	0.0052	0.0134	0.1657	0.0054	0.0055	0.0052	0.0775	0.0087	0.0072	0.0045	0.0054	0.147	0.0804	0.0081	0.0051	0.0068	0.0228	0.0061	0.0099	0.1783
1	rs61771855	14637532	1.16	0.220431575918666	1.6	0.508176723760061	0.0779437966505664	0.0836901834674393	0.1429	0.0662	0.0045	0.0035	0.0062	0.0044	0.0052	0.0134	0.1656	0.0054	0.0055	0.0052	0.0775	0.0086	0.0072	0.0045	0.0054	0.1471	0.0804	0.0081	0.0051	0.0068	0.0228	0.0061	0.0099	0.1786
1	rs12039646	14639004	1.16	0.220431575918666	1.6	0.508176723760061	0.0790482708160455	0.0832365891098821	0.1429	0.0662	0.0045	0.0035	0.0062	0.0044	0.0052	0.0134	0.1656	0.0054	0.0055	0.0052	0.0775	0.0086	0.0072	0.0045	0.0054	0.1471	0.0804	0.0081	0.0051	0.0068	0.0228	0.0061	0.0099	0.1786
1	rs76412103	14648384	1.16	0.220431575918666	1.6	0.508176723760061	0.0942760837407184	0.0830856120545748	0.1428	0.0661	0.0045	0.0034	0.0062	0.0043	0.0052	0.0134	0.1655	0.0055	0.0054	0.0051	0.0777	0.0086	0.0073	0.0045	0.0053	0.1472	0.0804	0.008	0.0051	0.0069	0.0229	0.0061	0.0099	0.1787
1	rs74834083	14650265	1.16	0.220431575918666	1.59	0.542287549749139	0.097436381637183	0.0805359924956951	0.1428	0.0661	0.0044	0.0034	0.0062	0.0043	0.0052	0.0134	0.1655	0.0054	0.0054	0.0051	0.0778	0.0086	0.0073	0.0045	0.0053	0.1472	0.0804	0.008	0.0051	0.0069	0.0229	0.0061	0.0099	0.1786
1	rs17395713	14650679	1.16	0.220431575918666	1.58	0.577869115575703	0.0937062658539246	0.0725106983371063	0.1429	0.0661	0.0044	0.0033	0.0062	0.0043	0.0052	0.0133	0.1655	0.0054	0.0054	0.0051	0.0779	0.0086	0.0073	0.0045	0.0053	0.1472	0.0805	0.008	0.0051	0.0069	0.0229	0.0061	0.0099	0.1785
1	rs57136308	14652280	1.16	0.220431575918666	1.58	0.577869115575703	0.0871792642778939	0.0766992598697295	0.143	0.0661	0.0044	0.0033	0.0062	0.0043	0.0051	0.0132	0.1655	0.0053	0.0055	0.0051	0.0783	0.0086	0.0073	0.0046	0.0052	0.147	0.0806	0.008	0.0051	0.0069	0.0229	0.0062	0.0099	0.1782
1	rs79147182	14665294	1.15	0.246899131395369	1.58	0.577869115575703	0.0870376010472014	0.0800150737202863	0.1433	0.0662	0.0044	0.0033	0.0062	0.0042	0.0051	0.013	0.1656	0.0051	0.0055	0.0051	0.079	0.0085	0.0074	0.0046	0.005	0.1469	0.0807	0.0079	0.0051	0.007	0.0228	0.0063	0.01	0.1776
1	rs703799	14665931	1.15	0.246899131395369	1.58	0.577869115575703	0.0786052812717102	0.0764072979413735	0.1433	0.0662	0.0044	0.0033	0.0062	0.0042	0.0051	0.013	0.1656	0.0051	0.0055	0.0051	0.079	0.0085	0.0074	0.0046	0.005	0.1469	0.0807	0.0079	0.0051	0.007	0.0228	0.0063	0.01	0.1776
1	rs703798	14666044	1.15	0.246899131395369	1.58	0.577869115575703	0.070573098657715	0.0760429869509714	0.1431	0.0663	0.0044	0.0034	0.0062	0.0042	0.0051	0.013	0.1656	0.0051	0.0055	0.0051	0.0791	0.0084	0.0074	0.0047	0.005	0.147	0.0806	0.0079	0.0051	0.007	0.0228	0.0063	0.01	0.1775
1	rs12068349	14670045	1.15	0.246899131395369	1.58	0.577869115575703	0.0938794582927685	0.0767723215417254	0.1424	0.0663	0.0044	0.0034	0.0061	0.0042	0.0051	0.0129	0.1656	0.0049	0.0054	0.005	0.08	0.0082	0.0075	0.0048	0.0052	0.1477	0.0801	0.0079	0.005	0.0069	0.0231	0.0064	0.01	0.1777
1	rs6672340	14671749	1.15	0.246899131395369	1.58	0.577869115575703	0.10682844654959	0.0837658791460273	0.1425	0.0664	0.0044	0.0034	0.0061	0.0042	0.0051	0.0128	0.1655	0.0048	0.0054	0.0049	0.0801	0.0082	0.0075	0.0048	0.0053	0.1479	0.08	0.0079	0.005	0.0069	0.0231	0.0063	0.01	0.1776
1	rs1416631	14672341	1.15	0.246899131395369	1.58	0.577869115575703	0.108527618232476	0.0868162252304122	0.1425	0.0664	0.0044	0.0034	0.0061	0.0042	0.0051	0.0128	0.1654	0.0048	0.0054	0.0049	0.0801	0.0082	0.0075	0.0048	0.0053	0.1479	0.08	0.0079	0.005	0.0069	0.0231	0.0063	0.01	0.1776
1	rs1417967	14672491	1.15	0.246899131395369	1.6	0.508176723760061	0.111782559522904	0.0885899300173812	0.1425	0.0664	0.0044	0.0034	0.0061	0.0042	0.0051	0.0128	0.1654	0.0048	0.0054	0.0049	0.0801	0.0082	0.0075	0.0048	0.0053	0.1479	0.08	0.0079	0.005	0.0069	0.0231	0.0063	0.01	0.1776
1	rs75805192	14674266	1.15	0.246899131395369	1.6	0.508176723760061	0.133427313003134	0.113079909501204	0.1425	0.0664	0.0044	0.0034	0.0061	0.0041	0.0051	0.0128	0.1654	0.0048	0.0054	0.0049	0.0801	0.0081	0.0075	0.0048	0.0053	0.1481	0.08	0.0079	0.005	0.0068	0.0231	0.0063	0.01	0.1777
1	rs12407887	14697489	1.15	0.246899131395369	1.6	0.508176723760061	0.221459195601799	0.0921014462994714	0.1419	0.0663	0.0045	0.0028	0.0061	0.0038	0.0049	0.0127	0.1661	0.0049	0.0054	0.0049	0.079	0.0081	0.0076	0.0047	0.0046	0.1499	0.0799	0.0077	0.0046	0.0068	0.0234	0.0062	0.0103	0.1788
1	rs112139232	14697781	1.15	0.246899131395369	1.6	0.508176723760061	0.225024608825048	0.0982345859495385	0.1419	0.0663	0.0045	0.0028	0.0061	0.0038	0.0048	0.0127	0.1661	0.0049	0.0054	0.0049	0.079	0.0081	0.0076	0.0047	0.0046	0.1499	0.0799	0.0077	0.0046	0.0068	0.0234	0.0062	0.0103	0.1788
1	rs34099482	14698382	1.15	0.246899131395369	1.6	0.508176723760061	0.229462899115883	0.0995284336681809	0.1419	0.0663	0.0045	0.0028	0.0061	0.0037	0.0048	0.0127	0.1661	0.0049	0.0054	0.0049	0.079	0.0081	0.0076	0.0047	0.0046	0.1499	0.08	0.0078	0.0046	0.0068	0.0235	0.0062	0.0103	0.1788
1	rs76589709	14699809	1.15	0.246899131395369	1.6	0.508176723760061	0.234119655288797	0.0958265468292413	0.1419	0.0663	0.0045	0.0027	0.0061	0.0037	0.0048	0.0127	0.166	0.0049	0.0054	0.0049	0.0789	0.0081	0.0076	0.0047	0.0046	0.1499	0.08	0.0078	0.0046	0.0068	0.0235	0.0062	0.0103	0.1788
1	rs1539170	14700486	1.15	0.246899131395369	1.6	0.508176723760061	0.223072130434435	0.0966266183273808	0.1419	0.0664	0.0045	0.0027	0.0061	0.0037	0.0048	0.0128	0.166	0.0049	0.0054	0.0049	0.0789	0.0081	0.0077	0.0047	0.0046	0.1498	0.0801	0.0078	0.0046	0.0068	0.0235	0.0062	0.0103	0.1787
1	rs57937931	14702982	1.15	0.246899131395369	1.6	0.508176723760061	0.281406565403496	0.128262199424977	0.1418	0.0664	0.0045	0.0028	0.006	0.0037	0.0048	0.0128	0.1659	0.0049	0.0052	0.0049	0.0787	0.0081	0.0077	0.0048	0.0046	0.1498	0.0802	0.0078	0.0046	0.0069	0.0236	0.0061	0.0104	0.1787
1	rs11590846	14703854	1.15	0.246899131395369	1.61	0.475515229965307	0.28708446169259	0.115302490246665	0.1418	0.0664	0.0045	0.0028	0.006	0.0037	0.0048	0.0128	0.1659	0.0049	0.0052	0.0049	0.0787	0.0081	0.0077	0.0048	0.0046	0.1497	0.0802	0.0078	0.0046	0.0069	0.0236	0.0061	0.0105	0.1787
1	rs3888224	14704694	1.15	0.246899131395369	1.61	0.475515229965307	0.311841512322641	0.108014202389962	0.1416	0.0665	0.0045	0.0028	0.006	0.0037	0.0048	0.0128	0.1659	0.0048	0.0052	0.005	0.0786	0.0081	0.0077	0.0049	0.0046	0.1496	0.0804	0.0078	0.0046	0.0069	0.0236	0.0061	0.0105	0.1787
1	rs12567426	14707877	1.14	0.275532638758866	1.61	0.475515229965307	0.383042567849499	0.156828124956511	0.1387	0.0681	0.0046	0.0025	0.0063	0.0036	0.0044	0.0131	0.1668	0.0045	0.0055	0.0053	0.0799	0.008	0.0083	0.0046	0.0036	0.1484	0.0798	0.0079	0.0045	0.0071	0.024	0.0061	0.0112	0.1788
1	rs12563421	14716544	1.14	0.275532638758866	1.61	0.475515229965307	0.443595894658899	0.181283119146183	0.1379	0.0684	0.0047	0.0024	0.0063	0.0036	0.0044	0.0131	0.1671	0.0044	0.0056	0.0054	0.0802	0.008	0.0085	0.0046	0.0034	0.1481	0.0798	0.008	0.0044	0.0072	0.0242	0.0061	0.0114	0.1787
1	rs12741865	14716689	1.14	0.275532638758866	1.61	0.475515229965307	0.446575325359016	0.17976918329865	0.138	0.0683	0.0047	0.0024	0.0063	0.0036	0.0045	0.0131	0.1671	0.0044	0.0056	0.0054	0.0802	0.008	0.0085	0.0046	0.0034	0.1481	0.0798	0.008	0.0044	0.0072	0.0242	0.0061	0.0114	0.1787
1	rs4661490	14717066	1.14	0.275532638758866	1.61	0.475515229965307	0.447232117157351	0.174654689430168	0.138	0.0683	0.0047	0.0024	0.0063	0.0036	0.0045	0.0131	0.1671	0.0043	0.0056	0.0054	0.0802	0.008	0.0085	0.0046	0.0034	0.1481	0.0798	0.008	0.0044	0.0072	0.0242	0.0061	0.0114	0.1787
1	rs1410752	14717634	1.14	0.275532638758866	1.61	0.475515229965307	0.442882292660971	0.167030541089163	0.1379	0.0684	0.0047	0.0024	0.0063	0.0036	0.0045	0.0131	0.1673	0.0043	0.0056	0.0054	0.0802	0.008	0.0085	0.0046	0.0034	0.1481	0.0798	0.008	0.0044	0.0072	0.0242	0.006	0.0114	0.1787
1	rs1417966	14717654	1.14	0.275532638758866	1.61	0.475515229965307	0.442347462654478	0.165069777592958	0.1379	0.0684	0.0047	0.0024	0.0063	0.0036	0.0045	0.0131	0.1673	0.0043	0.0056	0.0054	0.0802	0.008	0.0085	0.0046	0.0034	0.1481	0.0798	0.008	0.0044	0.0072	0.0242	0.006	0.0114	0.1787
1	rs1556084	14717960	1.14	0.275532638758866	1.61	0.475515229965307	0.437134809532155	0.157886255595879	0.1379	0.0684	0.0046	0.0024	0.0063	0.0036	0.0045	0.0131	0.1673	0.0042	0.0056	0.0054	0.0801	0.008	0.0084	0.0046	0.0034	0.1481	0.0801	0.008	0.0044	0.0072	0.0242	0.006	0.0114	0.1787
1	rs7549457	14718934	1.14	0.275532638758866	1.62	0.444280725791627	0.457503191823679	0.144144243876667	0.1379	0.0688	0.0047	0.0024	0.0063	0.0036	0.0045	0.0131	0.1672	0.0042	0.0056	0.0055	0.0801	0.0081	0.0085	0.0046	0.0034	0.1479	0.0799	0.008	0.0043	0.0072	0.0242	0.006	0.0114	0.1786
1	rs2149512	14719554	1.14	0.275532638758866	1.61	0.475515229965307	0.443952907883215	0.142841410809335	0.138	0.0691	0.0046	0.0026	0.0063	0.0036	0.0046	0.0131	0.1674	0.0042	0.0056	0.0055	0.0798	0.0081	0.0085	0.0046	0.0034	0.1475	0.0799	0.008	0.0044	0.0072	0.0242	0.0059	0.0114	0.1786
1	rs16850197	14721033	1.14	0.275532638758866	1.61	0.475515229965307	0.191297000820065	0.118406938826225	0.1332	0.0708	0.0042	0.0025	0.0062	0.0038	0.0043	0.0135	0.1692	0.0035	0.0055	0.005	0.0817	0.0076	0.0075	0.004	0.003	0.1493	0.0811	0.0076	0.0042	0.0063	0.0247	0.0055	0.0105	0.181
1	rs820668	14726096	1.13	0.306408690300974	1.61	0.475515229965307	0.145906273181503	0.149776079071407	0.1313	0.0715	0.004	0.0025	0.0061	0.0038	0.0042	0.0136	0.1699	0.0032	0.0055	0.0049	0.0824	0.0075	0.0071	0.0038	0.003	0.1501	0.0815	0.0075	0.0041	0.0059	0.0249	0.0054	0.0102	0.1819
1	rs12141361	14726485	1.13	0.306408690300974	1.61	0.475515229965307	0.143228647786054	0.150248902051646	0.1313	0.0715	0.004	0.0025	0.0061	0.0038	0.0042	0.0136	0.1699	0.0032	0.0055	0.0049	0.0824	0.0075	0.0071	0.0038	0.003	0.1501	0.0815	0.0075	0.0041	0.0059	0.0249	0.0054	0.0102	0.1819
1	rs74057198	14729115	1.13	0.306408690300974	1.61	0.475515229965307	0.141056945960094	0.147890154095013	0.1313	0.0715	0.004	0.0025	0.0061	0.0038	0.0042	0.0136	0.1699	0.0032	0.0055	0.0049	0.0824	0.0075	0.0071	0.0038	0.003	0.1501	0.0815	0.0075	0.0041	0.0059	0.0249	0.0054	0.0101	0.1819
1	rs1328830	14731583	1.13	0.306408690300974	1.61	0.475515229965307	0.135962967429181	0.121454929311561	0.1312	0.0716	0.0039	0.0025	0.0061	0.0038	0.0042	0.0137	0.17	0.0032	0.0055	0.0048	0.0826	0.0074	0.007	0.0038	0.003	0.1502	0.0816	0.0075	0.0041	0.0058	0.0249	0.0053	0.0102	0.1821
1	rs34446132	14731661	1.13	0.306408690300974	1.61	0.475515229965307	0.13793061438582	0.124178823883261	0.1312	0.0716	0.0039	0.0025	0.0061	0.0038	0.0042	0.0137	0.17	0.0032	0.0055	0.0048	0.0826	0.0074	0.007	0.0038	0.003	0.1502	0.0816	0.0075	0.0041	0.0058	0.0249	0.0053	0.0102	0.1821
1	rs79456404	14731703	1.13	0.306408690300974	1.58	0.577869115575703	0.138936556470444	0.122243402239021	0.1312	0.0716	0.0039	0.0025	0.0061	0.0038	0.0042	0.0137	0.17	0.0032	0.0055	0.0048	0.0826	0.0074	0.007	0.0038	0.003	0.1502	0.0816	0.0075	0.0041	0.0058	0.0249	0.0053	0.0102	0.1821
1	rs61771864	14733258	1.13	0.306408690300974	1.57	0.614941920479678	0.133550337172167	0.145451359012287	0.1306	0.0715	0.0037	0.0025	0.0061	0.0038	0.0042	0.0137	0.1702	0.0032	0.0055	0.0046	0.083	0.0073	0.0066	0.0037	0.0029	0.1505	0.082	0.0075	0.0042	0.0057	0.0249	0.0052	0.01	0.1827
1	rs116851506	14737314	1.12	0.339600448506511	1.57	0.614941920479678	0.148482320734178	0.250819328992232	0.1291	0.0714	0.0033	0.0027	0.0062	0.0038	0.0042	0.0136	0.1703	0.0031	0.0056	0.0042	0.0839	0.007	0.0057	0.0033	0.0026	0.1514	0.0831	0.0074	0.0045	0.0052	0.0253	0.0053	0.0094	0.184
1	rs115651360	14740150	1.12	0.339600448506511	1.57	0.614941920479678	0.131620638411964	0.210641341207659	0.1291	0.0714	0.0033	0.0027	0.0062	0.0038	0.0043	0.0136	0.1703	0.0031	0.0056	0.0042	0.0839	0.007	0.0057	0.0033	0.0026	0.1515	0.0831	0.0074	0.0045	0.0052	0.0253	0.0053	0.0094	0.184
1	rs79397849	14743895	1.12	0.339600448506511	1.58	0.577869115575703	0.0959233089172042	0.214159840419242	0.1291	0.0715	0.0033	0.0027	0.0061	0.0038	0.0043	0.0136	0.1705	0.0031	0.0055	0.0041	0.0839	0.007	0.0056	0.0033	0.0026	0.1516	0.0833	0.0074	0.0046	0.0051	0.0253	0.0053	0.0092	0.1842
1	rs56329236	14744988	1.12	0.339600448506511	1.58	0.577869115575703	0.0900674533119345	0.194273865754705	0.1292	0.0715	0.0033	0.0027	0.006	0.0038	0.0043	0.0136	0.1706	0.0031	0.0054	0.0041	0.084	0.0069	0.0056	0.0033	0.0026	0.1516	0.0833	0.0074	0.0046	0.0051	0.0253	0.0053	0.0091	0.1843
1	rs11578066	14745118	1.12	0.339600448506511	1.58	0.577869115575703	0.092646788606298	0.183207028072746	0.1292	0.0715	0.0033	0.0027	0.006	0.0038	0.0043	0.0135	0.1706	0.0031	0.0054	0.0041	0.084	0.0069	0.0056	0.0033	0.0026	0.1516	0.0833	0.0074	0.0046	0.0051	0.0253	0.0053	0.0091	0.1843
1	rs12123898	14745572	1.12	0.339600448506511	1.58	0.577869115575703	0.0893937985976894	0.182598724583481	0.1291	0.0715	0.0033	0.0027	0.006	0.0038	0.0043	0.0135	0.1706	0.0031	0.0054	0.0041	0.084	0.0069	0.0056	0.0033	0.0026	0.1517	0.0833	0.0074	0.0046	0.0051	0.0253	0.0053	0.0091	0.1843
1	rs7531416	14748760	1.12	0.339600448506511	1.58	0.577869115575703	0.0697105214506588	0.0996095188275764	0.1288	0.0716	0.0033	0.0027	0.006	0.0038	0.0043	0.0133	0.1709	0.0031	0.0051	0.0041	0.0841	0.0069	0.0056	0.0034	0.0026	0.1518	0.0834	0.0074	0.0047	0.005	0.0253	0.0053	0.0091	0.1845
1	rs61771868	14751169	1.12	0.339600448506511	1.57	0.614941920479678	0.0921565960533599	0.150438181088848	0.1287	0.0716	0.0033	0.0027	0.0059	0.0038	0.0044	0.0132	0.1709	0.0031	0.0051	0.0041	0.0842	0.0069	0.0055	0.0034	0.0026	0.1518	0.0834	0.0074	0.0047	0.005	0.0254	0.0053	0.009	0.1846
1	rs74724543	14752452	1.12	0.339600448506511	1.57	0.614941920479678	0.0939785159000939	0.135662050367464	0.1287	0.0716	0.0033	0.0027	0.0059	0.0038	0.0044	0.0132	0.171	0.0031	0.005	0.0041	0.0842	0.0069	0.0054	0.0034	0.0026	0.1518	0.0834	0.0074	0.0047	0.005	0.0254	0.0053	0.009	0.1847
1	rs12729848	14763852	1.12	0.339600448506511	1.57	0.614941920479678	0.103269499240669	0.144144243876667	0.1285	0.0717	0.0032	0.0027	0.0059	0.0037	0.0044	0.0132	0.171	0.0031	0.0049	0.0039	0.0844	0.0069	0.0049	0.0034	0.0026	0.1518	0.0836	0.0074	0.0048	0.005	0.0255	0.0052	0.0089	0.1853
1	rs4450012	14775550	1.12	0.339600448506511	1.57	0.614941920479678	0.0915705312229318	0.140433289847481	0.1284	0.0718	0.0032	0.0027	0.0058	0.0037	0.0044	0.0131	0.171	0.003	0.0048	0.0039	0.0845	0.0069	0.0049	0.0035	0.0026	0.1518	0.0837	0.0075	0.0049	0.0049	0.0257	0.0051	0.0089	0.1855
1	rs72645933	14775619	1.12	0.339600448506511	1.57	0.614941920479678	0.0908897729362469	0.135115418735565	0.1284	0.0718	0.0032	0.0027	0.0058	0.0037	0.0044	0.0131	0.171	0.003	0.0048	0.0039	0.0845	0.0069	0.0049	0.0035	0.0026	0.1518	0.0838	0.0075	0.0049	0.0049	0.0257	0.0051	0.0089	0.1855
1	rs74718190	14775973	1.12	0.339600448506511	1.56	0.653525583231	0.0901156941386536	0.1286195965827	0.1284	0.0718	0.0032	0.0027	0.0058	0.0037	0.0044	0.0131	0.171	0.003	0.0048	0.0039	0.0845	0.0069	0.0049	0.0035	0.0026	0.1518	0.0838	0.0075	0.0049	0.0049	0.0257	0.0051	0.0088	0.1855
1	rs6668363	14778406	1.11	0.375177619549844	1.56	0.653525583231	0.0666861063727617	0.0915516510170901	0.1282	0.072	0.0032	0.0027	0.0058	0.0036	0.0043	0.013	0.171	0.003	0.0048	0.0039	0.0845	0.0069	0.0049	0.0036	0.0025	0.1518	0.0838	0.0075	0.0049	0.0048	0.026	0.0051	0.0088	0.1856
1	rs6678375	14781039	1.11	0.375177619549844	1.56	0.653525583231	0.0574460092214449	0.0850569180940905	0.1283	0.0721	0.0032	0.0027	0.0058	0.0036	0.0042	0.013	0.171	0.003	0.0047	0.0038	0.0845	0.0069	0.0048	0.0037	0.0025	0.1519	0.0838	0.0075	0.005	0.0048	0.026	0.005	0.0088	0.1855
1	rs185590935	14783300	1.11	0.375177619549844	1.56	0.653525583231	0.0588803962230065	0.102135909969483	0.1283	0.0722	0.0031	0.0027	0.0058	0.0036	0.0042	0.013	0.1709	0.0031	0.0047	0.0038	0.0845	0.0069	0.0048	0.0037	0.0025	0.152	0.0838	0.0075	0.005	0.0048	0.0261	0.005	0.0088	0.1854
1	rs114235500	14783662	1.11	0.375177619549844	1.56	0.653525583231	0.0592105096439085	0.108936246111632	0.1283	0.0722	0.0031	0.0027	0.0058	0.0036	0.0041	0.013	0.1709	0.0031	0.0047	0.0038	0.0845	0.007	0.0048	0.0037	0.0025	0.152	0.0838	0.0075	0.005	0.0048	0.0261	0.005	0.0088	0.1854
1	rs2486768	14785846	1.11	0.375177619549844	1.56	0.653525583231	0.0478621208887767	0.0837658791460273	0.1283	0.0723	0.0032	0.0027	0.0058	0.0036	0.0041	0.0129	0.1708	0.0031	0.0047	0.0038	0.0845	0.007	0.0047	0.0037	0.0025	0.152	0.0838	0.0076	0.005	0.0047	0.0261	0.005	0.0088	0.1854
1	rs10927439	14788118	1.11	0.375177619549844	1.55	0.693638871087907	0.0541438100197434	0.0761886257580679	0.1282	0.0721	0.0032	0.0027	0.0058	0.0037	0.0041	0.0129	0.1708	0.0032	0.0046	0.0038	0.0846	0.007	0.0047	0.0038	0.0025	0.152	0.0838	0.0075	0.0051	0.0047	0.0263	0.0049	0.0088	0.1853
1	rs9429230	14790931	1.11	0.375177619549844	1.55	0.693638871087907	0.0521436837917787	0.0677244383514736	0.128	0.072	0.0032	0.0026	0.0057	0.0037	0.0041	0.0129	0.1706	0.0032	0.0046	0.0037	0.0848	0.007	0.0047	0.0038	0.0026	0.1521	0.0838	0.0075	0.0051	0.0047	0.0263	0.0049	0.0089	0.1856
1	rs2480057	14796432	1.1	0.413206464175836	1.55	0.693638871087907	0.0156293878707673	0.0585668296669022	0.1258	0.0707	0.0033	0.0027	0.0059	0.0041	0.0044	0.011	0.1696	0.0036	0.0045	0.0036	0.0856	0.0068	0.0049	0.004	0.0029	0.1515	0.0866	0.0079	0.0065	0.0045	0.0276	0.0048	0.0087	0.1848
1	rs77662416	14802655	1.1	0.413206464175836	1.55	0.693638871087907	0.0135558314963539	0.0543280933786808	0.1258	0.0707	0.0033	0.0028	0.0058	0.0041	0.0044	0.0109	0.1695	0.0037	0.0045	0.0036	0.0856	0.0068	0.0049	0.004	0.0029	0.1515	0.0866	0.0079	0.0066	0.0045	0.0277	0.0048	0.0087	0.1847
1	rs7555566	14804874	1.1	0.413206464175836	1.55	0.693638871087907	0.0114921944896824	0.0425666138932517	0.1258	0.0707	0.0033	0.0028	0.0058	0.0041	0.0044	0.0109	0.1695	0.0037	0.0045	0.0036	0.0856	0.0068	0.0049	0.004	0.0029	0.1515	0.0866	0.0079	0.0066	0.0045	0.0277	0.0048	0.0087	0.1847
1	rs72645956	14808571	1.09	0.453749840114468	1.54	0.735299729443272	0.0108744005685833	0.0390580037421088	0.1257	0.0708	0.0034	0.0028	0.0058	0.0041	0.0044	0.0109	0.1694	0.0037	0.0045	0.0036	0.0856	0.0068	0.0049	0.004	0.0029	0.1515	0.0868	0.0078	0.0066	0.0044	0.0277	0.0048	0.0086	0.1846
1	rs75010668	14808684	1.09	0.453749840114468	1.54	0.735299729443272	0.0108359509204993	0.0394411426689033	0.1257	0.0708	0.0034	0.0028	0.0058	0.0041	0.0044	0.0109	0.1694	0.0037	0.0045	0.0036	0.0856	0.0068	0.0049	0.004	0.0029	0.1515	0.0868	0.0078	0.0066	0.0044	0.0277	0.0048	0.0086	0.1846
1	rs72645964	14817323	1.09	0.453749840114468	1.54	0.735299729443272	0.00731697123676266	0.0413260075238987	0.1256	0.0708	0.0033	0.0028	0.0058	0.0042	0.0044	0.011	0.1693	0.0037	0.0045	0.0036	0.0857	0.0068	0.0049	0.0041	0.0029	0.1516	0.0871	0.0079	0.0066	0.0044	0.0276	0.0048	0.0086	0.1843
1	rs7537650	14818031	1.09	0.453749840114468	1.54	0.735299729443272	0.00686042329954839	0.0398810790597728	0.1256	0.0708	0.0033	0.0028	0.0058	0.0042	0.0044	0.011	0.1693	0.0037	0.0045	0.0036	0.0858	0.0068	0.0049	0.0041	0.0029	0.1516	0.0871	0.0079	0.0066	0.0044	0.0276	0.0048	0.0086	0.1843
1	rs12142754	14821610	1.09	0.453749840114468	1.54	0.735299729443272	0.00686042329954839	0.0423398292037379	0.1255	0.0708	0.0033	0.0028	0.0058	0.0042	0.0044	0.011	0.1693	0.0037	0.0045	0.0035	0.0857	0.0068	0.0049	0.0041	0.003	0.1517	0.0872	0.0079	0.0066	0.0044	0.0276	0.0048	0.0086	0.1842
1	rs11804898	14829664	1.09	0.453749840114468	1.54	0.735299729443272	0.00806044273469774	0.0518262345463307	0.1256	0.0707	0.0034	0.0029	0.0059	0.0042	0.0044	0.011	0.1694	0.0037	0.0043	0.0035	0.0856	0.0067	0.0048	0.0042	0.003	0.152	0.0874	0.0079	0.0067	0.0044	0.0275	0.0048	0.0085	0.1837
1	rs79287423	14831088	1.09	0.453749840114468	1.54	0.735299729443272	0.0102766808983484	0.0696788039230055	0.1256	0.0707	0.0034	0.0029	0.0059	0.0042	0.0044	0.011	0.1695	0.0037	0.0043	0.0035	0.0856	0.0067	0.0048	0.0042	0.003	0.152	0.0874	0.0079	0.0067	0.0044	0.0275	0.0048	0.0085	0.1835
1	rs6687304	14835764	1.09	0.453749840114468	1.54	0.735299729443272	0.00992297684988176	0.081507047839244	0.1258	0.0707	0.0033	0.0029	0.0059	0.0042	0.0044	0.011	0.1697	0.0037	0.0043	0.0035	0.0857	0.0067	0.0048	0.0042	0.003	0.1521	0.0874	0.0079	0.0067	0.0044	0.0274	0.0048	0.0085	0.1833
1	rs78244353	14838089	1.09	0.453749840114468	1.55	0.693638871087907	0.00908862875037456	0.0497400648701101	0.1257	0.0706	0.0034	0.0029	0.0059	0.0039	0.0045	0.011	0.1698	0.0037	0.004	0.0036	0.0858	0.0067	0.0048	0.0043	0.0031	0.1519	0.0877	0.008	0.0068	0.0044	0.0274	0.0048	0.0083	0.1833
1	rs74059555	14838221	1.09	0.453749840114468	1.54	0.735299729443272	0.00856736591551764	0.0469181924348077	0.1257	0.0706	0.0034	0.0029	0.0059	0.0039	0.0045	0.011	0.1698	0.0037	0.004	0.0036	0.0858	0.0067	0.0048	0.0043	0.0031	0.1519	0.0877	0.008	0.0068	0.0044	0.0274	0.0048	0.0083	0.1833
1	rs6429664	14846789	1.09	0.453749840114468	1.52	0.823332010267983	0.00813961633109233	0.0566875231518936	0.1253	0.0705	0.0034	0.003	0.0059	0.004	0.0046	0.011	0.1696	0.0038	0.0039	0.0037	0.0853	0.0067	0.0049	0.0044	0.0032	0.1514	0.0882	0.0082	0.007	0.0044	0.0274	0.0049	0.0083	0.1834
1	rs6673698	14849996	1.09	0.453749840114468	1.52	0.823332010267983	0.0106831754474403	0.06807173161209	0.1244	0.0706	0.0036	0.0029	0.006	0.0042	0.0045	0.011	0.1704	0.0039	0.0037	0.0041	0.0846	0.0067	0.0049	0.0045	0.0033	0.1512	0.0875	0.0087	0.0074	0.0044	0.0275	0.0051	0.0082	0.183
1	rs12044865	14853297	1.08	0.496867270490283	1.52	0.823332010267983	0.00982072087187328	0.0746651251279482	0.124	0.0708	0.0036	0.003	0.0057	0.0042	0.0044	0.0109	0.1711	0.0039	0.0036	0.0043	0.0847	0.0067	0.0047	0.0044	0.0034	0.1514	0.0871	0.0091	0.0078	0.0044	0.0275	0.0052	0.0082	0.1825
1	rs79065569	14859785	1.08	0.496867270490283	1.52	0.823332010267983	0.0107321036804762	0.0935211853224141	0.1241	0.0709	0.0036	0.003	0.0057	0.0042	0.0044	0.0108	0.1713	0.0039	0.0036	0.0043	0.0847	0.0067	0.0047	0.0044	0.0034	0.1513	0.087	0.0091	0.0078	0.0044	0.0275	0.0052	0.0081	0.1824
1	rs55838206	14861873	1.08	0.496867270490283	1.52	0.823332010267983	0.00993324658140026	0.0918656599200028	0.1241	0.0709	0.0036	0.003	0.0056	0.0042	0.0044	0.0108	0.1713	0.0039	0.0036	0.0043	0.0848	0.0067	0.0047	0.0044	0.0034	0.1512	0.0871	0.0091	0.0078	0.0044	0.0275	0.0052	0.0081	0.1824
1	rs1890785	14863619	1.08	0.496867270490283	1.52	0.823332010267983	0.00971926464220274	0.0775778760165104	0.1241	0.0709	0.0036	0.003	0.0056	0.0042	0.0044	0.0108	0.1714	0.0039	0.0036	0.0043	0.0848	0.0067	0.0047	0.0044	0.0034	0.1512	0.0871	0.0092	0.0078	0.0044	0.0275	0.0052	0.0081	0.1824
1	rs72645984	14864678	1.08	0.496867270490283	1.52	0.823332010267983	0.0116593693607411	0.0834632620091467	0.1241	0.0709	0.0036	0.003	0.0056	0.0042	0.0044	0.0108	0.1714	0.0039	0.0036	0.0043	0.0848	0.0067	0.0047	0.0044	0.0034	0.151	0.087	0.0092	0.0078	0.0044	0.0275	0.0052	0.0081	0.1825
1	rs76492157	14865664	1.08	0.496867270490283	1.52	0.823332010267983	0.0125533396273599	0.0774311560206169	0.1241	0.0709	0.0035	0.003	0.0056	0.0042	0.0044	0.0108	0.1714	0.0038	0.0036	0.0043	0.0848	0.0067	0.0047	0.0044	0.0034	0.1508	0.0869	0.0092	0.0078	0.0044	0.0275	0.0053	0.0081	0.1826
1	rs72645987	14867532	1.08	0.496867270490283	1.52	0.823332010267983	0.0148651676272657	0.0941549343395938	0.1241	0.071	0.0035	0.003	0.0056	0.0042	0.0044	0.0108	0.1715	0.0039	0.0036	0.0043	0.0847	0.0067	0.0047	0.0044	0.0034	0.1507	0.0869	0.0092	0.0078	0.0044	0.0275	0.0053	0.0081	0.1827
1	rs77108886	14870242	1.08	0.496867270490283	1.52	0.823332010267983	0.0165872494047696	0.0975097124464381	0.124	0.071	0.0035	0.003	0.0056	0.0042	0.0044	0.0108	0.1717	0.0039	0.0036	0.0043	0.0846	0.0067	0.0047	0.0044	0.0034	0.1506	0.0868	0.0092	0.0078	0.0044	0.0276	0.0053	0.0081	0.1827
1	rs4523510	14872671	1.08	0.496867270490283	1.51	0.869735485018148	0.0178404044074225	0.101726761465826	0.124	0.071	0.0035	0.0031	0.0056	0.0042	0.0044	0.0108	0.1719	0.0039	0.0036	0.0043	0.0845	0.0067	0.0047	0.0044	0.0035	0.1504	0.0867	0.0092	0.0078	0.0044	0.0277	0.0053	0.0081	0.1828
1	rs4276916	14873205	1.08	0.496867270490283	1.53	0.778525311864042	0.0188040556275518	0.102791874711138	0.124	0.071	0.0035	0.0031	0.0056	0.0042	0.0044	0.0108	0.1719	0.0039	0.0036	0.0043	0.0844	0.0067	0.0047	0.0045	0.0035	0.1504	0.0867	0.0092	0.0078	0.0044	0.0277	0.0053	0.0081	0.1828
1	rs12025585	14875147	1.08	0.496867270490283	1.54	0.735299729443272	0.0212924696177509	0.104108688783079	0.1241	0.0709	0.0035	0.0031	0.0058	0.0042	0.0044	0.0109	0.1722	0.0039	0.0036	0.0043	0.0843	0.0066	0.0048	0.0044	0.0035	0.1503	0.0865	0.0093	0.0078	0.0044	0.0277	0.0052	0.0082	0.1826
1	rs4074528	14876580	1.08	0.496867270490283	1.54	0.735299729443272	0.0273990419090176	0.180475142799252	0.1241	0.071	0.0034	0.0031	0.0058	0.0041	0.0043	0.0111	0.1723	0.0038	0.0037	0.0044	0.0844	0.0066	0.0048	0.0042	0.0036	0.1495	0.0866	0.0093	0.0078	0.0045	0.028	0.0053	0.0085	0.1819
1	rs12037608	14877802	1.07	0.542615033110665	1.54	0.735299729443272	0.02886515989916	0.290203331382721	0.1243	0.0703	0.0032	0.003	0.0057	0.0038	0.0042	0.0114	0.1726	0.004	0.0038	0.0046	0.0841	0.0069	0.0045	0.0043	0.0037	0.1481	0.0875	0.0094	0.0082	0.0046	0.0284	0.0052	0.0086	0.1817
1	rs114040514	14877919	1.07	0.542615033110665	1.53	0.778525311864042	0.0378681958587137	0.364439787967224	0.1242	0.0702	0.0032	0.003	0.0057	0.0038	0.0042	0.0115	0.1726	0.0041	0.0038	0.0047	0.0841	0.0069	0.0045	0.0043	0.0037	0.1479	0.0876	0.0094	0.0082	0.0046	0.0285	0.0052	0.0086	0.1816
1	rs12031233	14878386	1.08	0.496867270490283	1.53	0.778525311864042	0.0350655661117271	0.293741383962787	0.1239	0.0698	0.0031	0.0031	0.0058	0.0038	0.0043	0.0118	0.1726	0.0041	0.0039	0.0049	0.084	0.0069	0.0045	0.0043	0.0038	0.1473	0.0878	0.0095	0.0083	0.0047	0.0287	0.0052	0.0086	0.1814
1	rs4661290	14880016	1.07	0.542615033110665	1.53	0.778525311864042	0.0236286380159214	0.303000622169218	0.123	0.0685	0.0032	0.0034	0.0058	0.004	0.0044	0.0126	0.1725	0.0043	0.0042	0.0051	0.0836	0.0072	0.0045	0.0044	0.0042	0.1455	0.0887	0.0098	0.0088	0.0049	0.0294	0.0053	0.0084	0.1805
1	rs12041203	14880926	1.06	0.591046266007479	1.52	0.823332010267983	0.0273882228121706	0.397699195152455	0.122	0.0684	0.0033	0.0035	0.0059	0.0039	0.0044	0.0128	0.1723	0.0044	0.0042	0.0052	0.0836	0.0073	0.0046	0.0044	0.0043	0.1452	0.089	0.0098	0.0089	0.005	0.0296	0.0053	0.0083	0.1804
1	rs67776503	14881158	1.06	0.591046266007479	1.51	0.869735485018148	0.0357522423007528	0.566499214652932	0.1217	0.0684	0.0033	0.0036	0.0059	0.0039	0.0044	0.0129	0.1722	0.0044	0.0042	0.0052	0.0836	0.0073	0.0046	0.0044	0.0044	0.1451	0.0891	0.0098	0.009	0.005	0.0297	0.0053	0.0083	0.1804
1	rs75518360	14881805	1.06	0.591046266007479	1.51	0.869735485018148	0.0568895565699024	0.585947036369679	0.1213	0.0682	0.0033	0.0036	0.0059	0.004	0.0045	0.013	0.1723	0.0044	0.0043	0.0053	0.0834	0.0073	0.0047	0.0045	0.0044	0.1448	0.089	0.0099	0.009	0.0052	0.0298	0.0053	0.0083	0.18
1	rs58088467	14883674	1.05	0.642211085129376	1.51	0.869735485018148	0.0557168305741581	0.413778954366289	0.1201	0.0678	0.0035	0.0039	0.0061	0.0042	0.0046	0.0135	0.1723	0.0046	0.0046	0.0055	0.0829	0.0073	0.0049	0.0049	0.0047	0.1438	0.0882	0.01	0.0092	0.0056	0.0299	0.0056	0.0084	0.1794
1	rs12031919	14884298	1.05	0.642211085129376	1.51	0.869735485018148	0.0729703679381769	0.445783551215112	0.12	0.0678	0.0035	0.004	0.0062	0.0043	0.0046	0.0136	0.1723	0.0047	0.0047	0.0056	0.083	0.0073	0.0048	0.0049	0.0047	0.1437	0.088	0.01	0.0092	0.0057	0.0298	0.0055	0.0084	0.1795
1	rs115796809	14885901	1.05	0.642211085129376	1.44	1.24044493409381	0.105278806202435	0.572302674728088	0.1198	0.0677	0.0035	0.004	0.0061	0.0043	0.0046	0.0137	0.1722	0.0047	0.0047	0.0056	0.0833	0.0073	0.0048	0.0049	0.0048	0.1435	0.0879	0.01	0.0093	0.0058	0.0297	0.0055	0.0085	0.1796
1	rs72647603	14888625	1.05	0.642211085129376	1.44	1.24044493409381	0.0869196602259302	0.385755371084237	0.1194	0.0676	0.0035	0.0041	0.0061	0.0044	0.0047	0.0138	0.1719	0.0048	0.0048	0.0056	0.0838	0.0073	0.0047	0.005	0.0049	0.1432	0.0877	0.0099	0.0093	0.0058	0.0296	0.0055	0.0085	0.1797
1	rs112526249	14901522	0.99	1.00906370779823	1.42	1.36148099659693	0.116422534180156	0.304074540956439	0.1165	0.0665	0.0037	0.0047	0.006	0.0048	0.0053	0.0147	0.1698	0.0055	0.0054	0.0057	0.0873	0.0076	0.0044	0.0057	0.0054	0.1406	0.0862	0.0095	0.0099	0.0066	0.0287	0.0055	0.0093	0.1803
1	rs12118610	14902320	0.99	1.00906370779823	1.42	1.36148099659693	0.0989387513644405	0.295988851062191	0.1163	0.0666	0.0038	0.0047	0.0061	0.0049	0.0053	0.0148	0.1699	0.0055	0.0054	0.0057	0.0875	0.0077	0.0044	0.0057	0.0055	0.1404	0.0859	0.0094	0.0099	0.0066	0.0287	0.0055	0.0093	0.1804
1	rs4661292	14915147	0.97	1.15505862992724	1.41	1.42457320662932	0.0774390932690942	0.289144455305643	0.1157	0.069	0.0037	0.0048	0.006	0.0049	0.0054	0.0147	0.1696	0.0055	0.0054	0.0057	0.0889	0.008	0.0044	0.0055	0.0056	0.1395	0.0859	0.0091	0.0098	0.0067	0.0287	0.0052	0.0096	0.1784
1	rs17361593	14915802	0.97	1.15505862992724	1.42	1.36148099659693	0.0785389708870032	0.284101682562465	0.1157	0.069	0.0037	0.0048	0.006	0.0049	0.0054	0.0147	0.1698	0.0055	0.0054	0.0057	0.0889	0.008	0.0044	0.0055	0.0056	0.1394	0.0858	0.0091	0.0098	0.0067	0.0286	0.0053	0.0096	0.1784
1	rs72647619	14915953	0.97	1.15505862992724	1.42	1.36148099659693	0.0781418643292368	0.283517072647608	0.1157	0.069	0.0037	0.0048	0.006	0.0049	0.0054	0.0148	0.1698	0.0055	0.0054	0.0057	0.0889	0.008	0.0044	0.0055	0.0056	0.1394	0.0858	0.0091	0.0098	0.0067	0.0285	0.0053	0.0096	0.1784
1	rs116458387	14920119	0.97	1.15505862992724	1.42	1.36148099659693	0.0738164187709408	0.262149802672913	0.1157	0.069	0.0037	0.0048	0.006	0.0049	0.0055	0.0147	0.1697	0.0055	0.0054	0.0057	0.089	0.0082	0.0044	0.0054	0.0056	0.1396	0.0859	0.009	0.0098	0.0067	0.0285	0.0053	0.0096	0.1784
1	rs113067057	14921128	0.97	1.15505862992724	1.41	1.42457320662932	0.0729914421911161	0.261237595115044	0.1157	0.0689	0.0037	0.0048	0.006	0.0049	0.0055	0.0147	0.1696	0.0055	0.0054	0.0057	0.089	0.0082	0.0044	0.0054	0.0056	0.1396	0.0858	0.009	0.0098	0.0067	0.0285	0.0053	0.0096	0.1785
1	rs72647625	14921877	0.97	1.15505862992724	1.41	1.42457320662932	0.0728019159784781	0.259529890680576	0.1157	0.0689	0.0037	0.0048	0.0059	0.0049	0.0055	0.0147	0.1696	0.0055	0.0054	0.0057	0.089	0.0082	0.0044	0.0054	0.0056	0.1396	0.0858	0.009	0.0098	0.0067	0.0285	0.0053	0.0095	0.1785
1	rs12096315	14929802	0.97	1.15505862992724	1.41	1.42457320662932	0.0639033953465452	0.264663487611455	0.1157	0.069	0.0037	0.0049	0.0059	0.0049	0.0055	0.0147	0.1695	0.0055	0.0054	0.0057	0.0892	0.0082	0.0045	0.0054	0.0057	0.1397	0.0857	0.0088	0.0098	0.0068	0.0285	0.0053	0.0095	0.1786
1	rs761193	14936284	0.97	1.15505862992724	1.41	1.42457320662932	0.0628464447796627	0.281998811628189	0.1158	0.0688	0.0037	0.0049	0.0059	0.0048	0.0055	0.0147	0.1696	0.0055	0.0054	0.0058	0.0894	0.0084	0.0045	0.0053	0.0057	0.1399	0.0853	0.0086	0.0098	0.0068	0.0283	0.0053	0.0094	0.1789
1	rs34103159	14940600	0.97	1.15505862992724	1.41	1.42457320662932	0.0521268058007299	0.223744197961251	0.1159	0.0691	0.0037	0.0049	0.0059	0.0048	0.0054	0.0147	0.169	0.0055	0.0055	0.0059	0.0897	0.0085	0.0047	0.0052	0.0057	0.1397	0.0856	0.0086	0.0097	0.0069	0.0282	0.0053	0.0093	0.179
1	rs76924483	14941106	0.97	1.15505862992724	1.41	1.42457320662932	0.0533171405871914	0.222443922311406	0.116	0.0691	0.0037	0.0049	0.0059	0.0048	0.0054	0.0147	0.1688	0.0055	0.0055	0.0059	0.0898	0.0085	0.0047	0.0052	0.0057	0.1396	0.0857	0.0085	0.0097	0.0069	0.0282	0.0051	0.0093	0.179
1	rs11578959	14944191	0.97	1.15505862992724	1.39	1.55595320949678	0.0532144050989009	0.215122767138093	0.116	0.0692	0.0037	0.0049	0.0059	0.0048	0.0054	0.0147	0.1686	0.0055	0.0055	0.0059	0.0899	0.0086	0.0047	0.0052	0.0057	0.1396	0.0857	0.0085	0.0097	0.0069	0.0281	0.0051	0.0092	0.179
1	rs35233872	14945568	0.97	1.15505862992724	1.39	1.55595320949678	0.053128893581564	0.210960407392729	0.1161	0.0693	0.0037	0.0049	0.0059	0.0048	0.0053	0.0147	0.1686	0.0055	0.0055	0.0059	0.0899	0.0086	0.0047	0.0052	0.0057	0.1396	0.0858	0.0085	0.0097	0.0069	0.0281	0.0051	0.0092	0.179
1	rs75953486	14961717	0.95	1.31333295668949	1.38	1.62425864340582	0.0231934255218912	0.139326887209051	0.1167	0.0713	0.0038	0.0048	0.0059	0.0047	0.0051	0.0144	0.1659	0.0053	0.0058	0.0058	0.0904	0.009	0.0048	0.0047	0.0055	0.1392	0.087	0.0084	0.0099	0.0069	0.028	0.0051	0.0087	0.1791
1	rs77048522	14963447	0.95	1.31333295668949	1.38	1.62425864340582	0.0228399217747426	0.137123690700647	0.1168	0.0715	0.0038	0.0048	0.0059	0.0047	0.0051	0.0144	0.1656	0.0053	0.0058	0.0058	0.0904	0.009	0.0048	0.0046	0.0055	0.1391	0.0871	0.0084	0.0099	0.0068	0.028	0.0051	0.0087	0.1791
1	rs12354173	14973064	0.95	1.31333295668949	1.38	1.62425864340582	0.0204643234005467	0.294805328227394	0.1169	0.0721	0.0038	0.0048	0.0059	0.0047	0.005	0.0143	0.1649	0.0052	0.0059	0.0057	0.0906	0.0092	0.0048	0.0045	0.0054	0.139	0.0874	0.0084	0.01	0.0068	0.028	0.0051	0.0086	0.1792
1	rs74058927	14973245	0.94	1.39714162152937	1.38	1.62425864340582	0.0225749929902423	0.29931031239706	0.1168	0.0721	0.0038	0.0048	0.0059	0.0047	0.0049	0.0143	0.165	0.0052	0.006	0.0058	0.0906	0.0093	0.0048	0.0045	0.0054	0.1391	0.0873	0.0084	0.01	0.0069	0.028	0.0051	0.0086	0.1791
1	rs12566144	14974482	0.94	1.39714162152937	1.38	1.62425864340582	0.0212473396185276	0.257371845568379	0.1167	0.072	0.0038	0.0048	0.0059	0.0047	0.005	0.0143	0.1649	0.0052	0.0059	0.0058	0.0908	0.0093	0.0048	0.0045	0.0054	0.1391	0.0873	0.0084	0.01	0.0068	0.028	0.0051	0.0086	0.1791
1	rs36092172	14975734	0.94	1.39714162152937	1.38	1.62425864340582	0.0198222405995393	0.240647261244145	0.1166	0.072	0.0038	0.0048	0.0059	0.0047	0.005	0.0143	0.165	0.0052	0.0059	0.0058	0.0908	0.0093	0.0048	0.0045	0.0054	0.1389	0.0874	0.0084	0.01	0.0068	0.0281	0.0051	0.0086	0.1793
1	rs12568088	14978743	0.94	1.39714162152937	1.38	1.62425864340582	0.0194390114415965	0.269022860928365	0.1164	0.072	0.0038	0.0049	0.0058	0.0047	0.005	0.0143	0.1648	0.0052	0.0059	0.0057	0.0909	0.0093	0.0048	0.0045	0.0053	0.1387	0.0876	0.0084	0.01	0.0068	0.0282	0.0051	0.0087	0.1796
1	rs12063080	14992704	0.95	1.31333295668949	1.37	1.69431881237172	0.0190029111534088	0.23467504402318	0.1167	0.0718	0.0038	0.0048	0.0058	0.0048	0.005	0.0141	0.1643	0.0051	0.0059	0.0058	0.0913	0.0092	0.0048	0.0044	0.0053	0.1385	0.088	0.0083	0.01	0.0067	0.0284	0.005	0.0086	0.1801
1	rs116054106	14993039	0.94	1.39714162152937	1.37	1.69431881237172	0.0193545863245637	0.239426796864417	0.1166	0.0718	0.0038	0.0048	0.0058	0.0048	0.005	0.0141	0.1643	0.0051	0.006	0.0058	0.0913	0.0092	0.0048	0.0044	0.0053	0.1385	0.088	0.0083	0.01	0.0067	0.0284	0.005	0.0086	0.1801
1	rs10927493	14994621	0.94	1.39714162152937	1.38	1.62425864340582	0.0209155237926756	0.233464410079361	0.1166	0.0717	0.0038	0.0048	0.0058	0.0048	0.005	0.0141	0.1642	0.0052	0.006	0.0058	0.0914	0.0092	0.0048	0.0044	0.0053	0.1383	0.0881	0.0083	0.01	0.0067	0.0285	0.0049	0.0086	0.1803
1	rs1028388	14994807	0.94	1.39714162152937	1.38	1.62425864340582	0.0220888615477261	0.231378080331614	0.1164	0.0716	0.0038	0.0048	0.0058	0.0048	0.0049	0.014	0.1642	0.0052	0.006	0.0058	0.0915	0.0091	0.0047	0.0044	0.0053	0.1384	0.0883	0.0082	0.01	0.0067	0.0285	0.0049	0.0086	0.1806
1	rs115160036	14999419	0.94	1.39714162152937	1.38	1.62425864340582	0.0119047101261369	0.145170903389879	0.1166	0.0709	0.0037	0.0047	0.0058	0.0046	0.0048	0.014	0.1633	0.0055	0.0062	0.0057	0.0919	0.0093	0.0044	0.0042	0.0052	0.1376	0.0887	0.0078	0.0103	0.0059	0.0292	0.0056	0.0089	0.1817
1	rs12037545	15002813	0.94	1.39714162152937	1.39	1.55595320949678	0.0139690809187238	0.162435690875087	0.1166	0.0709	0.0037	0.0047	0.0058	0.0046	0.0047	0.014	0.1632	0.0055	0.0062	0.0057	0.0919	0.0093	0.0044	0.0042	0.0052	0.1376	0.0887	0.0078	0.0103	0.0059	0.0292	0.0056	0.009	0.1817
1	rs718995	15010607	0.94	1.39714162152937	1.39	1.55595320949678	0.0149556632591204	0.185647165013415	0.1164	0.0707	0.0037	0.0048	0.0058	0.0046	0.0048	0.0139	0.163	0.0055	0.0063	0.0057	0.0917	0.0095	0.0044	0.0043	0.0051	0.1379	0.0884	0.0078	0.0103	0.0059	0.0293	0.0057	0.009	0.1819
1	rs79033096	15023903	0.94	1.39714162152937	1.39	1.55595320949678	0.0151378755818888	0.204609657644606	0.1166	0.0706	0.0037	0.0048	0.0058	0.0046	0.0048	0.0138	0.1628	0.0055	0.0063	0.0057	0.0917	0.0096	0.0044	0.0043	0.005	0.1373	0.0887	0.0078	0.0106	0.0058	0.0293	0.0057	0.0091	0.1821
1	rs74061315	15038509	0.94	1.39714162152937	1.39	1.55595320949678	0.0196427237557766	0.231707098476218	0.1162	0.0704	0.0036	0.0049	0.0059	0.0046	0.0048	0.0133	0.1625	0.0055	0.0064	0.0055	0.0917	0.01	0.0043	0.0045	0.0049	0.1376	0.0889	0.0083	0.0106	0.0055	0.0292	0.0056	0.009	0.1829
1	rs16850760	15041735	0.94	1.39714162152937	1.39	1.55595320949678	0.0337950414704172	0.301808716284214	0.1158	0.0702	0.0036	0.0051	0.0059	0.0046	0.0048	0.0133	0.1623	0.0055	0.0064	0.0055	0.0922	0.01	0.0043	0.0046	0.0051	0.1376	0.0887	0.0084	0.0106	0.0052	0.0292	0.0056	0.009	0.1833
1	rs6704445	15042875	0.94	1.39714162152937	1.4	1.48939427074937	0.0400409468912333	0.283984731142961	0.1159	0.0702	0.0036	0.0051	0.0057	0.0046	0.0048	0.0132	0.1623	0.0055	0.0063	0.0054	0.0921	0.01	0.0042	0.0046	0.0049	0.1378	0.0886	0.0085	0.0107	0.0052	0.0292	0.0056	0.009	0.1834
1	rs12045403	15048871	0.94	1.39714162152937	1.4	1.48939427074937	0.0234926159702222	0.286209319573421	0.1166	0.0701	0.0037	0.005	0.0058	0.0048	0.0048	0.0135	0.1617	0.0054	0.0062	0.0054	0.093	0.01	0.0044	0.0045	0.0047	0.1372	0.0888	0.0084	0.0109	0.0051	0.0287	0.0058	0.0091	0.183
1	rs72636626	15051754	0.94	1.39714162152937	1.39	1.55595320949678	0.0186887592381425	0.274560897683556	0.1167	0.0699	0.0037	0.005	0.0058	0.0049	0.0047	0.0136	0.1612	0.0054	0.0062	0.0053	0.0932	0.0101	0.0044	0.0045	0.0047	0.1376	0.0885	0.0084	0.0108	0.0051	0.0288	0.0059	0.0092	0.183
1	rs72636627	15054252	0.94	1.39714162152937	1.39	1.55595320949678	0.0183540704608509	0.268792868923807	0.1167	0.0697	0.0038	0.005	0.0059	0.0049	0.0047	0.0137	0.1607	0.0054	0.0062	0.0052	0.0934	0.0101	0.0044	0.0045	0.0046	0.138	0.0883	0.0084	0.0109	0.0051	0.0288	0.006	0.0092	0.1829
1	rs2050126	15056175	0.94	1.39714162152937	1.39	1.55595320949678	0.0212202948246049	0.299904604025761	0.1167	0.0696	0.0038	0.005	0.006	0.005	0.0046	0.0138	0.1603	0.0055	0.0062	0.0051	0.0934	0.0102	0.0045	0.0046	0.0046	0.1381	0.0882	0.0083	0.0109	0.0051	0.0288	0.0061	0.0092	0.1828
1	rs61774076	15057801	0.94	1.39714162152937	1.39	1.55595320949678	0.0200634456627466	0.27990073074286	0.1171	0.0695	0.0038	0.0049	0.006	0.005	0.0046	0.0138	0.1599	0.0055	0.0062	0.0051	0.0934	0.0102	0.0045	0.0046	0.0045	0.1385	0.088	0.0083	0.0109	0.0052	0.0288	0.0062	0.0092	0.183
1	rs12096885	15059948	0.94	1.39714162152937	1.39	1.55595320949678	0.0149626412930079	0.218773296089836	0.1184	0.0691	0.0038	0.0047	0.0062	0.005	0.0044	0.0141	0.1584	0.0055	0.0061	0.0051	0.0925	0.0103	0.0048	0.0047	0.0042	0.1393	0.0875	0.0083	0.011	0.0053	0.0288	0.0064	0.0093	0.1835
1	rs79060551	15062221	0.94	1.39714162152937	1.39	1.55595320949678	0.00966883523533617	0.144703912858457	0.1186	0.069	0.0038	0.0044	0.0062	0.0049	0.0042	0.0141	0.158	0.0054	0.006	0.0052	0.0929	0.0103	0.0048	0.0046	0.0041	0.1399	0.0876	0.0083	0.011	0.0053	0.0288	0.0064	0.0092	0.1836
1	rs76229933	15064757	0.93	1.48409702783942	1.39	1.55595320949678	0.00870594181063584	0.118320283111515	0.1188	0.0689	0.0038	0.0044	0.0062	0.0048	0.0041	0.0141	0.1575	0.0053	0.0059	0.0053	0.0931	0.0103	0.0048	0.0047	0.0039	0.1404	0.0877	0.0085	0.0109	0.0052	0.0288	0.0064	0.0092	0.1836
1	rs12144974	15065364	0.93	1.48409702783942	1.39	1.55595320949678	0.0100778687292502	0.119101046523884	0.1188	0.0689	0.0038	0.0044	0.0062	0.0048	0.0041	0.0141	0.1574	0.0052	0.0059	0.0053	0.0931	0.0103	0.0048	0.0047	0.0039	0.1405	0.0877	0.0085	0.0109	0.0052	0.0288	0.0065	0.0092	0.1836
1	rs75837905	15066263	0.93	1.48409702783942	1.38	1.62425864340582	0.0103506692099038	0.105597853567557	0.1188	0.0688	0.0038	0.0044	0.0061	0.0048	0.0041	0.0141	0.1572	0.0052	0.0059	0.0053	0.0931	0.0103	0.0048	0.0047	0.0039	0.1406	0.0878	0.0085	0.0109	0.0052	0.0288	0.0065	0.0092	0.1837
1	rs10803311	15066944	0.93	1.48409702783942	1.38	1.62425864340582	0.0127443044529105	0.125682155692457	0.1188	0.0688	0.0038	0.0044	0.0061	0.0048	0.0041	0.0141	0.1571	0.0052	0.0058	0.0053	0.093	0.0103	0.0048	0.0047	0.0039	0.1407	0.0879	0.0085	0.0109	0.0052	0.0288	0.0066	0.0092	0.1837
1	rs12132834	15072279	0.93	1.48409702783942	1.37	1.69431881237172	0.0136403510960883	0.13630081096927	0.1184	0.0686	0.0038	0.0044	0.0063	0.0048	0.0042	0.0141	0.1568	0.0052	0.0058	0.0054	0.0932	0.0103	0.0048	0.0048	0.004	0.1405	0.0879	0.0086	0.011	0.0052	0.0287	0.0067	0.0093	0.1833
1	rs6429677	15075767	0.93	1.48409702783942	1.37	1.69431881237172	0.0175482806042296	0.157693680167223	0.1181	0.0686	0.0038	0.0044	0.0064	0.0049	0.0044	0.0141	0.1565	0.0052	0.0059	0.0054	0.0933	0.0103	0.0049	0.0049	0.0041	0.1403	0.088	0.0088	0.011	0.0053	0.0287	0.0068	0.0094	0.183
1	rs72636633	15077934	0.93	1.48409702783942	1.37	1.69431881237172	0.0140488436182265	0.134478707728928	0.118	0.0684	0.0038	0.0044	0.0064	0.0049	0.0045	0.0141	0.1564	0.0052	0.0059	0.0055	0.0934	0.0103	0.0049	0.0049	0.0041	0.1404	0.0881	0.0088	0.011	0.0052	0.0286	0.0068	0.0094	0.1829
1	rs34941082	15078003	0.93	1.48409702783942	1.37	1.69431881237172	0.0139690809187238	0.134024591876907	0.118	0.0684	0.0038	0.0044	0.0064	0.0049	0.0045	0.0141	0.1563	0.0052	0.0059	0.0055	0.0934	0.0103	0.0049	0.0049	0.0041	0.1404	0.0881	0.0088	0.011	0.0052	0.0286	0.0068	0.0094	0.1829
1	rs72636637	15080728	0.93	1.48409702783942	1.37	1.69431881237172	0.0124069702483598	0.140987686878883	0.1178	0.0683	0.0039	0.0044	0.0065	0.0049	0.0046	0.0142	0.1562	0.0051	0.0059	0.0055	0.0935	0.0102	0.0049	0.0049	0.0041	0.1404	0.0883	0.0088	0.011	0.0052	0.0286	0.0068	0.0095	0.1828
1	rs6672687	15081424	0.93	1.48409702783942	1.38	1.62425864340582	0.012856177501259	0.153573595268174	0.1178	0.0683	0.0039	0.0044	0.0065	0.0049	0.0046	0.0142	0.1562	0.0051	0.0059	0.0055	0.0935	0.0102	0.0049	0.0049	0.0041	0.1405	0.0883	0.0088	0.011	0.0052	0.0285	0.0068	0.0095	0.1828
1	rs58313877	15082319	0.93	1.48409702783942	1.38	1.62425864340582	0.0133238099252066	0.14638762377519	0.1178	0.0683	0.0039	0.0044	0.0065	0.005	0.0046	0.0142	0.1561	0.0051	0.0059	0.0055	0.0935	0.0104	0.0049	0.0049	0.0041	0.1406	0.0882	0.0088	0.011	0.0052	0.0285	0.0068	0.0095	0.1828
1	rs35437590	15089952	0.94	1.39714162152937	1.4	1.48939427074937	0.0234635416546129	0.180273342860858	0.1177	0.0679	0.0038	0.0044	0.0066	0.0051	0.0046	0.0139	0.1554	0.0053	0.0059	0.0055	0.0938	0.0105	0.0048	0.0049	0.0043	0.1403	0.0881	0.0089	0.0111	0.0051	0.0287	0.0069	0.0094	0.1832
1	rs10927543	15090541	0.94	1.39714162152937	1.4	1.48939427074937	0.0180077777113966	0.189943862760681	0.1179	0.0677	0.0038	0.0044	0.0067	0.0052	0.0047	0.0139	0.156	0.0052	0.0058	0.0055	0.0935	0.0107	0.0049	0.005	0.0042	0.141	0.0862	0.0089	0.0111	0.0052	0.029	0.0066	0.0093	0.1841
1	rs732470	15093471	0.95	1.31333295668949	1.41	1.42457320662932	0.0316256008331836	0.279435143471736	0.118	0.0672	0.004	0.0046	0.007	0.0053	0.0048	0.014	0.1544	0.0053	0.0056	0.0052	0.0943	0.0108	0.005	0.0057	0.0043	0.1405	0.0854	0.0087	0.0113	0.0054	0.0295	0.0068	0.0091	0.1841
1	rs77167532	15095757	0.95	1.31333295668949	1.39	1.55595320949678	0.0416278590200068	0.293741383962787	0.1181	0.0664	0.0041	0.0045	0.0071	0.0054	0.005	0.014	0.1528	0.005	0.0055	0.0053	0.0953	0.0108	0.0053	0.0061	0.0045	0.1409	0.0846	0.0087	0.0114	0.0056	0.03	0.007	0.0089	0.1839
1	rs10803317	15095773	0.95	1.31333295668949	1.39	1.55595320949678	0.0579336007026773	0.309221134621702	0.118	0.0662	0.0042	0.0045	0.0071	0.0054	0.005	0.014	0.1527	0.005	0.0055	0.0053	0.0953	0.0108	0.0053	0.0064	0.0045	0.1409	0.0846	0.0087	0.0114	0.0056	0.03	0.007	0.0089	0.1839
1	rs112209213	15096766	0.95	1.31333295668949	1.38	1.62425864340582	0.178701508683185	0.370368689147405	0.1184	0.0654	0.0043	0.0045	0.0068	0.0054	0.0049	0.0141	0.1512	0.0051	0.0055	0.0054	0.0958	0.0108	0.0054	0.0073	0.0044	0.1412	0.0845	0.0086	0.0116	0.0058	0.0299	0.0069	0.009	0.1838
1	rs12077960	15097427	0.95	1.31333295668949	1.38	1.62425864340582	0.285991491283229	0.385883260852052	0.1185	0.0649	0.0044	0.0046	0.0069	0.0055	0.005	0.0141	0.1503	0.0052	0.0055	0.0054	0.0958	0.0109	0.0055	0.0076	0.0045	0.1413	0.0845	0.0086	0.0117	0.0059	0.0299	0.007	0.0088	0.1838
1	rs12133138	15098043	0.94	1.39714162152937	1.37	1.69431881237172	0.256655382771033	0.422407931480707	0.1186	0.0639	0.0047	0.0046	0.0069	0.0055	0.005	0.0144	0.1494	0.0053	0.0054	0.0055	0.0973	0.0108	0.0055	0.0076	0.0046	0.1408	0.0843	0.0086	0.0118	0.006	0.0301	0.0069	0.0088	0.1838
1	rs4661523	15099523	0.93	1.48409702783942	1.37	1.69431881237172	0.201516985581151	0.457528975407928	0.1193	0.062	0.0053	0.0048	0.0072	0.0059	0.0051	0.0149	0.1474	0.0056	0.0053	0.0055	0.0986	0.0103	0.0056	0.0076	0.0048	0.1394	0.0846	0.0085	0.0121	0.0063	0.0298	0.0071	0.0088	0.1843
1	rs60295036	15099694	0.92	1.57422166990469	1.37	1.69431881237172	0.212039787419112	0.480850552507758	0.1193	0.0617	0.0054	0.0048	0.0072	0.0059	0.0051	0.015	0.147	0.0057	0.0053	0.0055	0.0988	0.0103	0.0057	0.0076	0.005	0.1391	0.0845	0.0085	0.0122	0.0064	0.0297	0.0071	0.0088	0.1845
1	rs4661524	15099722	0.92	1.57422166990469	1.37	1.69431881237172	0.21653733987759	0.491326616287554	0.1194	0.0616	0.0053	0.0048	0.0072	0.0059	0.0051	0.0151	0.1469	0.0057	0.0053	0.0055	0.0988	0.0103	0.0056	0.0076	0.005	0.139	0.0845	0.0085	0.0122	0.0064	0.0298	0.0071	0.0088	0.1844
1	rs77905938	15100113	0.92	1.57422166990469	1.34	1.91510480119379	0.255314036132419	0.500077873694875	0.1195	0.0609	0.0056	0.0048	0.0073	0.0058	0.005	0.0156	0.1461	0.006	0.0052	0.006	0.0987	0.0104	0.0057	0.0076	0.005	0.1386	0.0838	0.0085	0.0123	0.0069	0.0296	0.0072	0.0088	0.1851
1	rs61772274	15100216	0.92	1.57422166990469	1.34	1.91510480119379	0.293207798357594	0.556342807089691	0.1196	0.0608	0.0058	0.0047	0.0073	0.0058	0.0049	0.016	0.1459	0.0061	0.0052	0.0062	0.0989	0.0104	0.0056	0.0076	0.005	0.138	0.084	0.0085	0.0124	0.0069	0.0296	0.0072	0.0089	0.1848
1	rs12088443	15101344	0.9	1.76406203941677	1.34	1.91510480119379	0.682297018670609	0.640549446196139	0.1187	0.0619	0.0062	0.005	0.0075	0.0056	0.0049	0.0164	0.1452	0.007	0.005	0.0063	0.0972	0.0102	0.0057	0.0082	0.0051	0.1383	0.0835	0.0084	0.0124	0.0067	0.0294	0.0069	0.0088	0.1855
1	rs78300792	15101423	0.9	1.76406203941677	1.34	1.91510480119379	0.700767289617386	0.677177259139428	0.1186	0.0619	0.0062	0.005	0.0075	0.0056	0.0049	0.0164	0.1453	0.0071	0.005	0.0063	0.0968	0.0102	0.0057	0.0082	0.0051	0.1384	0.0834	0.0084	0.0124	0.0067	0.0298	0.0069	0.0088	0.1854
1	rs4661303	15101472	0.9	1.76406203941677	1.33	1.99225932571379	0.736328576521189	0.686924111971775	0.1186	0.0619	0.0062	0.005	0.0075	0.0056	0.0049	0.0164	0.1452	0.0071	0.005	0.0063	0.0968	0.0102	0.0057	0.0082	0.0052	0.1384	0.0835	0.0084	0.0124	0.0067	0.0298	0.0069	0.0088	0.1853
1	rs12143023	15102854	0.9	1.76406203941677	1.32	2.0712046926868	0.803875757885432	0.715007706900126	0.1187	0.0619	0.0062	0.0051	0.0075	0.0056	0.0049	0.0164	0.1451	0.0073	0.005	0.0064	0.0969	0.0101	0.0057	0.0082	0.0051	0.1383	0.0834	0.0083	0.0124	0.0068	0.0298	0.0068	0.009	0.1853
1	rs1473681	15105767	0.9	1.76406203941677	1.32	2.0712046926868	0.788047271963266	0.706809259997357	0.1188	0.062	0.0062	0.0051	0.0075	0.0056	0.0049	0.0165	0.1446	0.0074	0.0051	0.0064	0.097	0.0101	0.0058	0.0082	0.0052	0.1382	0.0833	0.0083	0.0124	0.0069	0.0297	0.0068	0.0091	0.1851
1	rs56100892	15108686	0.9	1.76406203941677	1.31	2.15194721725653	0.804032379922731	0.788490869520832	0.1191	0.0619	0.0062	0.0052	0.0075	0.0056	0.0049	0.0167	0.1442	0.0075	0.0052	0.0066	0.097	0.0101	0.0058	0.0081	0.0053	0.1375	0.0829	0.0083	0.0125	0.007	0.0297	0.0068	0.0094	0.1854
1	rs61772277	15109680	0.9	1.76406203941677	1.32	2.0712046926868	0.831166391835149	0.810511850970117	0.119	0.0619	0.0062	0.0052	0.0074	0.0056	0.0049	0.0167	0.1441	0.0075	0.0052	0.0066	0.097	0.0101	0.0058	0.008	0.0053	0.1382	0.0824	0.0083	0.0125	0.007	0.0297	0.0068	0.0094	0.1852
1	rs2744870	15110982	0.9	1.76406203941677	1.32	2.0712046926868	0.848080317632174	0.813887454190751	0.1192	0.0621	0.0062	0.0052	0.0074	0.0056	0.0049	0.0167	0.144	0.0075	0.0051	0.0066	0.0971	0.0101	0.0058	0.008	0.0052	0.1379	0.0826	0.0083	0.0125	0.007	0.0297	0.0068	0.0095	0.1852
1	rs804127	15113132	0.9	1.76406203941677	1.32	2.0712046926868	0.719233408865608	0.786966447453464	0.1193	0.062	0.0062	0.0052	0.0074	0.0056	0.0049	0.0168	0.1443	0.0076	0.0052	0.0066	0.0968	0.0101	0.0057	0.0078	0.0052	0.1381	0.0827	0.0084	0.0126	0.007	0.0297	0.0068	0.0095	0.1849
1	rs115684290	15113781	0.9	1.76406203941677	1.32	2.0712046926868	0.718264039745475	0.803616467666041	0.1192	0.062	0.0062	0.0052	0.0074	0.0057	0.0049	0.0169	0.1443	0.0076	0.0052	0.0066	0.0968	0.0101	0.0057	0.0077	0.0052	0.1382	0.0827	0.0084	0.0126	0.007	0.0297	0.0068	0.0095	0.1848
1	rs116272941	15114800	0.9	1.76406203941677	1.32	2.0712046926868	0.709121036331784	0.790321007977761	0.1192	0.062	0.0062	0.0052	0.0073	0.0057	0.0049	0.0169	0.1443	0.0077	0.0052	0.0066	0.0967	0.0101	0.0057	0.0077	0.0052	0.1382	0.0827	0.0084	0.0126	0.0069	0.0297	0.0068	0.0095	0.1848
1	rs1721831	15115510	0.9	1.76406203941677	1.32	2.0712046926868	0.696643734337369	0.789100814917552	0.1192	0.062	0.0062	0.0052	0.0073	0.0056	0.0049	0.0169	0.1444	0.0077	0.0052	0.0066	0.0966	0.0101	0.0057	0.0076	0.0052	0.1383	0.0827	0.0084	0.0126	0.0069	0.0298	0.0068	0.0095	0.1848
1	rs1737356	15116033	0.9	1.76406203941677	1.32	2.0712046926868	0.69988275683053	0.804382004723605	0.1192	0.0619	0.0062	0.0052	0.0072	0.0056	0.0049	0.0169	0.1444	0.0077	0.0052	0.0066	0.0965	0.0101	0.0057	0.0076	0.0052	0.1383	0.0827	0.0084	0.0126	0.0069	0.0299	0.0068	0.0095	0.1848
1	rs34569339	15118811	0.9	1.76406203941677	1.32	2.0712046926868	0.662106389140757	0.68175139173571	0.1193	0.062	0.0062	0.0051	0.0072	0.0055	0.0046	0.0171	0.1449	0.0079	0.0053	0.0066	0.0961	0.0102	0.0057	0.0074	0.0051	0.1384	0.0826	0.0083	0.0126	0.0069	0.0299	0.0068	0.0095	0.1848
1	rs72636689	15120027	0.9	1.76406203941677	1.33	1.99225932571379	0.605328717579469	0.674819158839814	0.1195	0.0619	0.0062	0.0051	0.0072	0.0054	0.0045	0.0173	0.1453	0.008	0.0054	0.0066	0.0958	0.0103	0.0056	0.0071	0.005	0.1384	0.0827	0.0083	0.0126	0.0069	0.0299	0.0068	0.0096	0.1845
1	rs2011956	15120133	0.9	1.76406203941677	1.34	1.91510480119379	0.62562965979653	0.680717912106832	0.1195	0.0619	0.0062	0.005	0.0073	0.0055	0.0045	0.0173	0.1451	0.008	0.0054	0.0066	0.096	0.0103	0.0056	0.0071	0.0051	0.1383	0.0828	0.0083	0.0126	0.007	0.0299	0.0068	0.0096	0.1845
1	rs1737350	15123189	0.9	1.76406203941677	1.35	1.83973452191541	0.911631701087114	0.738074214130771	0.1191	0.0618	0.0061	0.005	0.0076	0.0052	0.0042	0.0176	0.1452	0.0086	0.0057	0.0069	0.0962	0.0104	0.0055	0.0068	0.0049	0.1381	0.0816	0.0087	0.0127	0.0071	0.0295	0.0066	0.0104	0.1846
1	rs804130	15125699	0.9	1.76406203941677	1.35	1.83973452191541	1.01375579769691	0.958507537905056	0.1186	0.0613	0.006	0.005	0.0079	0.0051	0.0041	0.0182	0.1454	0.009	0.006	0.0075	0.0958	0.0104	0.0056	0.0065	0.0047	0.1383	0.0803	0.0088	0.0125	0.0072	0.0297	0.0069	0.0107	0.1843
1	rs3930209	15126214	0.9	1.76406203941677	1.36	1.76614159413628	0.845197898088321	1.01163733901099	0.1187	0.0612	0.006	0.005	0.008	0.0051	0.0041	0.0182	0.1457	0.0091	0.0061	0.0075	0.0951	0.0104	0.0056	0.0061	0.0047	0.1384	0.0809	0.0088	0.0125	0.0072	0.0296	0.0069	0.0107	0.184
1	rs78406345	15126664	0.91	1.66753670486472	1.36	1.76614159413628	0.831007519983882	1.0619081929127	0.1185	0.0611	0.0059	0.005	0.0081	0.0051	0.0041	0.0182	0.1457	0.0091	0.0063	0.0075	0.0948	0.0104	0.0057	0.0061	0.0047	0.1383	0.0809	0.0088	0.0125	0.0072	0.0295	0.0069	0.0108	0.1843
1	rs12563293	15127743	0.91	1.66753670486472	1.36	1.76614159413628	0.795048026361152	1.13634958661732	0.1181	0.0607	0.0059	0.005	0.0082	0.0051	0.0042	0.0182	0.1457	0.0091	0.0067	0.0075	0.0943	0.0104	0.0057	0.0061	0.0046	0.1381	0.081	0.0089	0.0125	0.0073	0.0295	0.0069	0.011	0.1847
1	rs80091148	15130704	0.91	1.66753670486472	1.36	1.76614159413628	0.812116188185079	1.30363252767939	0.1184	0.0608	0.0057	0.005	0.0084	0.0053	0.0042	0.0182	0.1457	0.0092	0.0069	0.0076	0.0935	0.0101	0.006	0.0061	0.0045	0.138	0.0814	0.009	0.0125	0.0075	0.0292	0.0069	0.0111	0.1839
1	rs3916544	15136508	0.91	1.66753670486472	1.35	1.83973452191541	0.858443253336163	1.39550561728166	0.1186	0.0609	0.0055	0.0051	0.0086	0.0054	0.0043	0.0182	0.1457	0.0094	0.007	0.0076	0.093	0.0101	0.0062	0.0061	0.0045	0.1379	0.0817	0.009	0.0124	0.0076	0.0291	0.0069	0.0111	0.1833
1	rs57044337	15137739	0.91	1.66753670486472	1.35	1.83973452191541	0.951220677953652	1.5012665000156	0.1188	0.061	0.0055	0.0051	0.0087	0.0054	0.0043	0.0183	0.1458	0.0095	0.0071	0.0076	0.0922	0.0101	0.0062	0.0062	0.0043	0.1379	0.0818	0.009	0.0124	0.0076	0.0293	0.007	0.0112	0.183
1	rs192647012	15140711	0.92	1.57422166990469	1.35	1.83973452191541	1.00832450288456	1.58532043396187	0.1188	0.0609	0.0054	0.0051	0.0088	0.0055	0.0043	0.0183	0.1456	0.0096	0.0071	0.0076	0.092	0.0102	0.0062	0.0062	0.0043	0.138	0.082	0.0089	0.0124	0.0076	0.0297	0.007	0.0112	0.1825
1	rs57358700	15142364	0.92	1.57422166990469	1.35	1.83973452191541	1.02881807877313	1.60909293752768	0.1188	0.0609	0.0054	0.0051	0.0088	0.0055	0.0043	0.0183	0.1455	0.0096	0.0071	0.0076	0.0919	0.0103	0.0063	0.0062	0.0043	0.138	0.082	0.0089	0.0124	0.0077	0.0298	0.0071	0.0112	0.1822
1	rs57129795	15143618	0.92	1.57422166990469	1.35	1.83973452191541	1.15077850309336	1.84041436170044	0.1188	0.0608	0.0054	0.0051	0.0089	0.0055	0.0043	0.0183	0.1453	0.0097	0.0072	0.0076	0.0917	0.0105	0.0062	0.0062	0.0043	0.138	0.0817	0.009	0.0124	0.0077	0.0299	0.0071	0.0112	0.1821
1	rs61772307	15144696	0.92	1.57422166990469	1.35	1.83973452191541	1.19846369066348	1.99063219724906	0.1188	0.0608	0.0054	0.0051	0.0089	0.0055	0.0043	0.0184	0.1451	0.0097	0.0072	0.0076	0.0917	0.0106	0.0062	0.0062	0.0043	0.1379	0.0817	0.009	0.0124	0.0077	0.0299	0.0071	0.0113	0.182
1	rs77476575	15145803	0.92	1.57422166990469	1.36	1.76614159413628	1.24886670145243	2.18916096426645	0.1188	0.0608	0.0054	0.0051	0.0089	0.0054	0.0043	0.0185	0.1451	0.0097	0.0072	0.0076	0.0917	0.0106	0.0062	0.0062	0.0044	0.1378	0.0817	0.009	0.0124	0.0077	0.0299	0.0071	0.0113	0.1819
1	rs77666513	15149693	0.92	1.57422166990469	1.37	1.69431881237172	1.41744489717609	2.58379084775472	0.1187	0.0608	0.0054	0.0052	0.0089	0.0053	0.0043	0.0185	0.145	0.0099	0.0074	0.0076	0.0914	0.0106	0.0063	0.0062	0.0044	0.1372	0.0819	0.0091	0.0124	0.0077	0.03	0.0073	0.0113	0.182
1	rs6679764	15150652	0.92	1.57422166990469	1.36	1.76614159413628	1.49620705333706	2.48033650119107	0.1185	0.0611	0.0054	0.0052	0.009	0.0054	0.0043	0.0185	0.1446	0.0099	0.0075	0.0077	0.0911	0.0106	0.0068	0.0062	0.0045	0.137	0.0813	0.0093	0.0123	0.0077	0.03	0.0074	0.0112	0.1818
1	rs12127407	15152755	0.93	1.48409702783942	1.36	1.76614159413628	1.87590740595609	2.89474054557329	0.1173	0.0616	0.0055	0.0056	0.0096	0.0055	0.0045	0.0186	0.1439	0.0106	0.0079	0.008	0.0894	0.011	0.0075	0.0062	0.0051	0.136	0.0806	0.0094	0.0122	0.0079	0.0304	0.0077	0.0117	0.1808
1	rs17368807	15153369	0.93	1.48409702783942	1.34	1.91510480119379	2.29581487456939	3.37389945625192	0.1163	0.0617	0.0056	0.0057	0.01	0.0055	0.0046	0.0185	0.1434	0.0111	0.0082	0.0084	0.0882	0.0112	0.008	0.0061	0.0054	0.1357	0.0801	0.0094	0.0122	0.0081	0.0306	0.008	0.0121	0.1802
1	rs705579	15153656	0.93	1.48409702783942	1.34	1.91510480119379	2.50321681904654	3.56122047362008	0.1158	0.0618	0.0057	0.0057	0.0101	0.0055	0.0047	0.0186	0.1433	0.0112	0.0083	0.0086	0.0876	0.0113	0.0083	0.0061	0.0055	0.1354	0.0799	0.0095	0.0122	0.0082	0.0305	0.0082	0.0123	0.1802
1	rs804133	15154443	0.92	1.57422166990469	1.34	1.91510480119379	3.4650197544034	4.00429474280497	0.1143	0.0619	0.0058	0.0063	0.0106	0.0059	0.0052	0.0185	0.1421	0.0116	0.0086	0.0093	0.0862	0.0116	0.0091	0.0062	0.0062	0.134	0.0794	0.0097	0.0122	0.0086	0.0304	0.0085	0.013	0.1792
1	rs12134149	15154630	0.92	1.57422166990469	1.34	1.91510480119379	3.80979546276546	4.25373428652545	0.1139	0.062	0.0059	0.0064	0.0107	0.006	0.0052	0.0183	0.142	0.0116	0.0087	0.0094	0.0863	0.0115	0.0092	0.0062	0.0063	0.1336	0.0794	0.0098	0.0122	0.0086	0.0303	0.0085	0.0132	0.1789
1	rs78858642	15158825	0.91	1.66753670486472	1.34	1.91510480119379	5.10870857446278	4.65201050730193	0.1123	0.0623	0.0055	0.0065	0.0112	0.0061	0.0052	0.0181	0.1425	0.0115	0.0092	0.0102	0.0868	0.0113	0.0094	0.0063	0.0066	0.1327	0.0789	0.0089	0.0124	0.0087	0.03	0.0086	0.0138	0.1789
1	rs3845593	15162350	0.91	1.66753670486472	1.34	1.91510480119379	4.87119126243737	4.38908962532237	0.1122	0.0624	0.0055	0.0065	0.0112	0.0061	0.0053	0.0181	0.1425	0.0115	0.0092	0.0102	0.0868	0.0112	0.0095	0.0063	0.0066	0.1326	0.0788	0.0088	0.0124	0.0087	0.03	0.0086	0.0139	0.179
1	rs72638327	15166381	0.91	1.66753670486472	1.34	1.91510480119379	4.72581833949959	4.37913056673311	0.1118	0.0624	0.0056	0.0064	0.011	0.0061	0.0052	0.018	0.1434	0.0115	0.0092	0.0102	0.0869	0.0112	0.0095	0.0063	0.0067	0.1325	0.079	0.0087	0.0123	0.0087	0.0297	0.0086	0.0139	0.1794
1	rs112777611	15166756	0.91	1.66753670486472	1.34	1.91510480119379	4.65077233004806	4.30030719897438	0.1117	0.0624	0.0056	0.0064	0.0109	0.0061	0.0052	0.018	0.1435	0.0115	0.0092	0.0102	0.0869	0.0112	0.0095	0.0063	0.0067	0.1325	0.079	0.0087	0.0123	0.0087	0.0297	0.0086	0.0139	0.1794
1	rs75836275	15166787	0.91	1.66753670486472	1.34	1.91510480119379	4.64155422750017	4.28627229887789	0.1117	0.0624	0.0056	0.0064	0.0109	0.0061	0.0052	0.018	0.1435	0.0115	0.0092	0.0102	0.0869	0.0112	0.0095	0.0063	0.0067	0.1325	0.079	0.0087	0.0123	0.0087	0.0297	0.0087	0.0139	0.1794
1	rs804132	15169335	0.91	1.66753670486472	1.34	1.91510480119379	4.52171107047646	4.26133107946621	0.1114	0.0625	0.0055	0.0064	0.0109	0.0061	0.0052	0.0181	0.1436	0.0115	0.0092	0.0102	0.0869	0.0112	0.0094	0.0062	0.0067	0.1325	0.079	0.0087	0.0122	0.0086	0.0298	0.0087	0.0139	0.1798
1	rs61772322	15170767	0.91	1.66753670486472	1.34	1.91510480119379	4.52340150730056	4.16869171302856	0.1114	0.0626	0.0055	0.0064	0.0108	0.0061	0.0052	0.0181	0.1439	0.0115	0.0091	0.0102	0.0868	0.0112	0.0094	0.0062	0.0067	0.1325	0.0791	0.0086	0.0121	0.0086	0.0297	0.0087	0.0139	0.1798
1	rs35734709	15173187	0.91	1.66753670486472	1.34	1.91510480119379	4.66510480231135	4.47254636469872	0.1114	0.0626	0.0055	0.0064	0.0109	0.006	0.0052	0.0181	0.1439	0.0115	0.0091	0.0102	0.0868	0.0112	0.0094	0.0062	0.0067	0.1324	0.0791	0.0086	0.0121	0.0086	0.0296	0.0087	0.0139	0.1798
1	rs61772359	15176830	0.91	1.66753670486472	1.34	1.91510480119379	4.7822958402662	4.55025602536057	0.1114	0.0627	0.0055	0.0064	0.011	0.006	0.0052	0.0181	0.144	0.0114	0.0091	0.0102	0.0869	0.0111	0.0094	0.0062	0.0067	0.1324	0.079	0.0086	0.0121	0.0086	0.0296	0.0087	0.0139	0.1797
1	rs78593891	15177710	0.91	1.66753670486472	1.34	1.91510480119379	4.81259855042891	4.59434668906854	0.1114	0.0627	0.0055	0.0064	0.011	0.006	0.0052	0.0181	0.144	0.0114	0.0091	0.0102	0.0869	0.0111	0.0094	0.0062	0.0067	0.1324	0.079	0.0086	0.0121	0.0086	0.0296	0.0087	0.0139	0.1797
1	rs78317465	15178712	0.91	1.66753670486472	1.34	1.91510480119379	4.78572398964284	4.50815771129936	0.1114	0.0627	0.0055	0.0064	0.0111	0.0059	0.0052	0.0181	0.1441	0.0114	0.0091	0.0102	0.087	0.0111	0.0094	0.0062	0.0067	0.1324	0.0789	0.0086	0.0121	0.0086	0.0296	0.0087	0.0139	0.1797
1	rs61773566	15178795	0.91	1.66753670486472	1.35	1.83973452191541	4.7815817180248	4.52773431004413	0.1114	0.0627	0.0055	0.0064	0.0111	0.0059	0.0053	0.0181	0.1441	0.0114	0.0091	0.0102	0.0871	0.0111	0.0094	0.0062	0.0067	0.1323	0.0789	0.0086	0.0121	0.0086	0.0296	0.0087	0.0139	0.1797
1	rs116410803	15181575	0.92	1.57422166990469	1.35	1.83973452191541	4.84223151070933	4.51246396177763	0.1111	0.063	0.0056	0.0064	0.0111	0.006	0.0053	0.0181	0.1445	0.0113	0.0091	0.0102	0.0872	0.0111	0.0095	0.0064	0.0068	0.1314	0.0792	0.0086	0.012	0.0085	0.0296	0.0088	0.014	0.179
1	rs3856273	15182153	0.92	1.57422166990469	1.35	1.83973452191541	4.17720355619252	4.50287323236372	0.1101	0.0637	0.0057	0.0066	0.0111	0.0062	0.0056	0.0181	0.1456	0.0111	0.0092	0.0103	0.0878	0.0111	0.0098	0.0069	0.0072	0.1289	0.0799	0.0088	0.0118	0.0084	0.0298	0.009	0.0141	0.1772
1	rs804129	15183309	0.94	1.39714162152937	1.34	1.91510480119379	3.5411559418578	4.36624520817753	0.1089	0.0651	0.0059	0.0069	0.0109	0.0062	0.0059	0.0178	0.1461	0.0103	0.0092	0.0104	0.0881	0.0108	0.01	0.0071	0.0076	0.129	0.0809	0.0087	0.0106	0.0089	0.0302	0.0091	0.0141	0.1754
1	rs4661307	15183731	0.94	1.39714162152937	1.34	1.91510480119379	2.65220495033578	3.73987020609746	0.1094	0.0655	0.0059	0.0069	0.0109	0.0062	0.0059	0.0175	0.1472	0.0098	0.0091	0.0102	0.0881	0.0106	0.0095	0.0072	0.0076	0.1294	0.081	0.0086	0.011	0.0087	0.0303	0.0093	0.0137	0.1748
1	rs12760105	15184139	0.94	1.39714162152937	1.35	1.83973452191541	2.27412715461398	3.36837163365455	0.1095	0.0656	0.0059	0.007	0.0109	0.0061	0.006	0.0174	0.1479	0.0093	0.009	0.0102	0.0884	0.0106	0.0093	0.0073	0.0075	0.1301	0.0809	0.0086	0.0109	0.0086	0.0303	0.0093	0.0136	0.1744
1	rs6429680	15187450	0.94	1.39714162152937	1.34	1.91510480119379	2.08478171446434	3.15787053565898	0.1099	0.0658	0.0058	0.007	0.0107	0.006	0.006	0.0174	0.1483	0.009	0.0089	0.0101	0.0888	0.0105	0.0092	0.0074	0.0076	0.1305	0.0809	0.0085	0.0107	0.0085	0.0302	0.0094	0.0133	0.1739
1	rs12734818	15191252	0.94	1.39714162152937	1.34	1.91510480119379	2.18266920311833	2.7669321475579	0.1101	0.0661	0.0053	0.0071	0.0101	0.0059	0.0065	0.0173	0.1508	0.0082	0.0088	0.0098	0.0896	0.01	0.0087	0.0072	0.008	0.1312	0.0804	0.0084	0.0104	0.0084	0.0301	0.0095	0.013	0.1735
1	rs79271279	15191709	0.94	1.39714162152937	1.34	1.91510480119379	2.11083878153729	2.56805576817705	0.1101	0.0662	0.0053	0.0071	0.0101	0.0058	0.0065	0.0173	0.1512	0.008	0.0087	0.0098	0.0897	0.01	0.0086	0.0071	0.008	0.1315	0.0803	0.0084	0.0104	0.0084	0.03	0.0095	0.0129	0.1735
1	rs2462190	15192285	0.94	1.39714162152937	1.34	1.91510480119379	1.87188880463283	2.3821670302173	0.1101	0.0662	0.0053	0.0071	0.01	0.0058	0.0066	0.0173	0.1514	0.008	0.0087	0.0098	0.0898	0.0099	0.0085	0.0071	0.008	0.1316	0.0803	0.0084	0.0103	0.0084	0.03	0.0095	0.0129	0.1734
1	rs2807568	15192740	0.94	1.39714162152937	1.34	1.91510480119379	1.73111316782115	2.26589654504691	0.1103	0.0662	0.0053	0.0071	0.01	0.0059	0.0066	0.0173	0.1513	0.0079	0.0086	0.0098	0.0904	0.0099	0.0085	0.0071	0.0081	0.1317	0.0797	0.0084	0.0103	0.0085	0.0301	0.0094	0.0127	0.1736
1	rs12738857	15197420	0.94	1.39714162152937	1.34	1.91510480119379	1.68630104594777	2.23512531659533	0.11	0.0664	0.0055	0.0071	0.0099	0.0059	0.0066	0.0173	0.1516	0.0077	0.0084	0.0099	0.0906	0.0097	0.0086	0.0071	0.0081	0.1318	0.0796	0.0083	0.0103	0.0085	0.0302	0.0094	0.0126	0.1737
1	rs12562638	15205817	0.94	1.39714162152937	1.36	1.76614159413628	1.61408822656947	2.14295938333456	0.11	0.0665	0.0056	0.0071	0.0098	0.0059	0.0066	0.0173	0.1517	0.0077	0.0082	0.0099	0.0906	0.0096	0.0086	0.0071	0.0081	0.1318	0.0795	0.0083	0.0102	0.0084	0.0303	0.0094	0.0126	0.1738
1	rs2690024	15211824	0.94	1.39714162152937	1.38	1.62425864340582	1.38962227150088	1.98615404620646	0.1099	0.0665	0.0057	0.0071	0.0096	0.0059	0.0066	0.0171	0.1525	0.0075	0.0081	0.0098	0.0906	0.0095	0.0085	0.007	0.0081	0.1321	0.0791	0.0083	0.0102	0.0084	0.0308	0.0092	0.0125	0.1744
1	rs115849630	15213819	0.94	1.39714162152937	1.38	1.62425864340582	0.908082528902355	1.33138721261391	0.1103	0.0674	0.0054	0.0066	0.0088	0.0055	0.0064	0.0162	0.1546	0.0067	0.0075	0.0088	0.0914	0.009	0.008	0.0065	0.008	0.1325	0.0791	0.0082	0.0098	0.0081	0.031	0.0086	0.0123	0.1783
1	rs10927567	15216378	0.94	1.39714162152937	1.39	1.55595320949678	0.384647451842669	0.580536864442504	0.111	0.0679	0.0049	0.0061	0.0074	0.005	0.0061	0.0151	0.1581	0.0057	0.0066	0.0072	0.0922	0.0083	0.0073	0.0056	0.0074	0.134	0.0814	0.0079	0.0088	0.0076	0.031	0.0079	0.0117	0.1833
1	rs12029721	15216489	0.94	1.39714162152937	1.39	1.55595320949678	0.38127561045264	0.571169164224025	0.1111	0.0681	0.0049	0.0061	0.0074	0.005	0.0061	0.015	0.1585	0.0056	0.0065	0.0072	0.0919	0.0083	0.0072	0.0055	0.0074	0.1339	0.0814	0.0079	0.0088	0.0077	0.0311	0.0079	0.0116	0.1835
1	rs12042001	15218322	0.94	1.39714162152937	1.4	1.48939427074937	0.338354255390364	0.505567355484181	0.1117	0.0678	0.0048	0.006	0.0072	0.0048	0.0061	0.0149	0.1592	0.0055	0.0063	0.0072	0.0923	0.0082	0.0071	0.0053	0.0072	0.134	0.082	0.0078	0.0088	0.0076	0.031	0.0078	0.0115	0.1835
1	rs72638345	15218452	0.94	1.39714162152937	1.4	1.48939427074937	0.329033057332455	0.514105988206345	0.1119	0.0679	0.0048	0.006	0.0072	0.0049	0.0061	0.0149	0.1592	0.0055	0.0063	0.0071	0.092	0.0082	0.0072	0.0054	0.0072	0.134	0.0819	0.0078	0.0088	0.0076	0.0309	0.0078	0.0115	0.1835
1	rs72638346	15221551	0.94	1.39714162152937	1.4	1.48939427074937	0.235868628474484	0.495970804679418	0.1125	0.0679	0.0047	0.0059	0.0072	0.0049	0.0062	0.0147	0.16	0.0053	0.0061	0.0069	0.0921	0.0082	0.0071	0.0053	0.007	0.1346	0.0819	0.0076	0.0087	0.0075	0.031	0.0076	0.0115	0.1834
1	rs2807555	15226055	0.94	1.39714162152937	1.41	1.42457320662932	0.198205874033917	0.576416211671524	0.1139	0.0681	0.0046	0.006	0.007	0.0047	0.006	0.0145	0.1605	0.0051	0.006	0.0068	0.0925	0.0081	0.007	0.0052	0.0068	0.1344	0.0823	0.0074	0.0087	0.0073	0.031	0.0075	0.0111	0.1837
1	rs2807556	15231026	0.94	1.39714162152937	1.41	1.42457320662932	0.120108583117399	0.442196105200238	0.1151	0.0682	0.0046	0.0059	0.0068	0.0046	0.0059	0.0142	0.1611	0.005	0.0059	0.0065	0.0925	0.0081	0.0069	0.005	0.0065	0.1352	0.0829	0.0072	0.0085	0.0071	0.031	0.0074	0.0109	0.1834
1	rs10449293	15234557	0.94	1.39714162152937	1.42	1.36148099659693	0.103637825209327	0.463834905424279	0.1159	0.0681	0.0046	0.0058	0.0067	0.0046	0.0058	0.0141	0.1615	0.0049	0.0059	0.0064	0.0928	0.0081	0.0068	0.0049	0.0064	0.1352	0.083	0.0072	0.0084	0.007	0.0311	0.0074	0.0108	0.183
1	rs2690028	15240917	0.94	1.39714162152937	1.42	1.36148099659693	0.0984023579877865	0.54931633183384	0.1172	0.0678	0.0046	0.0057	0.0066	0.0046	0.0056	0.0143	0.1617	0.0047	0.0058	0.006	0.0927	0.008	0.0067	0.0047	0.0064	0.1356	0.0836	0.0072	0.0081	0.0072	0.031	0.0074	0.0107	0.1822
1	rs7547573	15243757	0.94	1.39714162152937	1.42	1.36148099659693	0.0799614082789989	0.491053777605871	0.1177	0.0678	0.0046	0.0056	0.0066	0.0046	0.0056	0.0142	0.1619	0.0047	0.0057	0.0058	0.0931	0.0079	0.0067	0.0046	0.0063	0.1358	0.0838	0.0071	0.0079	0.0072	0.0309	0.0072	0.0104	0.1827
1	rs79418535	15247407	0.94	1.39714162152937	1.45	1.18248085352797	0.0563189293742314	0.411173685100749	0.1186	0.0676	0.0045	0.0055	0.0065	0.0045	0.0055	0.0141	0.1625	0.0046	0.0057	0.0057	0.0935	0.0079	0.0066	0.0044	0.0061	0.1359	0.084	0.0069	0.0077	0.0071	0.0309	0.0071	0.0102	0.1829
1	rs2690031	15247464	0.94	1.39714162152937	1.46	1.12620512571235	0.0465364238999529	0.415735840395575	0.1183	0.0678	0.0045	0.0055	0.0065	0.0045	0.0055	0.0141	0.1626	0.0046	0.0057	0.0058	0.0942	0.0079	0.0066	0.0044	0.0061	0.1356	0.0841	0.0068	0.0077	0.0069	0.0309	0.007	0.0102	0.1828
1	rs10927579	15253670	0.94	1.39714162152937	1.47	1.07160640764864	0.00799927144401561	0.268333068128423	0.12	0.0685	0.0044	0.0049	0.0065	0.0043	0.0053	0.0135	0.1642	0.0044	0.0054	0.0055	0.0932	0.0077	0.0063	0.004	0.0057	0.1364	0.0866	0.0064	0.0075	0.0066	0.0304	0.007	0.0095	0.1824
1	rs115945667	15260020	0.94	1.39714162152937	1.51	0.869735485018148	0.00192876817242772	0.132394466207228	0.1224	0.0689	0.0042	0.0046	0.0065	0.0041	0.0049	0.0132	0.1646	0.0043	0.0053	0.0052	0.0933	0.0076	0.0062	0.0038	0.0054	0.1371	0.0878	0.0061	0.0068	0.0063	0.0301	0.0069	0.0089	0.182
1	rs10927586	15263815	0.95	1.31333295668949	1.52	0.823332010267983	0.00133337367075112	0.107095176384412	0.1257	0.0689	0.0039	0.0042	0.0065	0.0038	0.0045	0.0127	0.1653	0.0041	0.0051	0.0047	0.0932	0.0075	0.006	0.0035	0.005	0.1378	0.0889	0.0058	0.0068	0.006	0.03	0.0067	0.0083	0.1815
1	rs10803326	15272745	0.95	1.31333295668949	1.55	0.693638871087907	0.00167618925945667	0.0201233407353416	0.1322	0.0681	0.0033	0.0037	0.0066	0.0032	0.004	0.0119	0.1665	0.0037	0.005	0.004	0.0932	0.0076	0.0054	0.0029	0.0044	0.1377	0.091	0.0057	0.0065	0.0056	0.0287	0.0063	0.0075	0.182
1	rs7546786	15273097	0.95	1.31333295668949	1.56	0.653525583231	0.00355419438132029	0.011803530965863	0.133	0.0682	0.0029	0.0035	0.0066	0.0032	0.004	0.0119	0.1665	0.0037	0.0051	0.0039	0.093	0.0076	0.0053	0.0028	0.0044	0.1378	0.0918	0.0057	0.0065	0.0055	0.0287	0.0063	0.0075	0.1813
1	rs61773639	15277493	0.96	1.23264710971586	1.56	0.653525583231	0.00325651421663628	0.00528196396567066	0.1375	0.0691	0.0027	0.0027	0.0064	0.0028	0.0034	0.0112	0.1663	0.0037	0.0051	0.0036	0.093	0.0075	0.0046	0.0025	0.0039	0.1397	0.0924	0.0057	0.0063	0.0052	0.0273	0.0059	0.007	0.1812
1	rs7514440	15283217	0.96	1.23264710971586	1.56	0.653525583231	0.00227054282518135	0.00632164384149818	0.1387	0.0693	0.0027	0.0025	0.0063	0.0027	0.0032	0.011	0.1662	0.0037	0.0051	0.0036	0.093	0.0075	0.0044	0.0024	0.0037	0.1402	0.0926	0.0057	0.0064	0.0051	0.0269	0.0059	0.0069	0.1812
1	rs16851068	15286572	0.96	1.23264710971586	1.56	0.653525583231	0.00347840122882139	0.0022304272980958	0.1387	0.0692	0.0027	0.0024	0.0067	0.0027	0.0031	0.0109	0.165	0.0037	0.0052	0.0036	0.0927	0.0075	0.0044	0.0023	0.0038	0.1401	0.0926	0.0073	0.0064	0.0052	0.0269	0.0058	0.0069	0.1809
1	rs41301991	15287168	0.96	1.23264710971586	1.56	0.653525583231	0.00482343592619836	0.0023850940734983	0.1387	0.0692	0.0027	0.0023	0.0067	0.0027	0.003	0.0109	0.1649	0.0037	0.0052	0.0037	0.0927	0.0075	0.0044	0.0023	0.0037	0.1401	0.0928	0.0073	0.0064	0.0055	0.0269	0.0058	0.0069	0.1806
1	rs10492985	15288789	0.96	1.23264710971586	1.55	0.693638871087907	0.00523408770476705	0.00208147113529353	0.1387	0.0692	0.0027	0.0023	0.0068	0.0027	0.003	0.0109	0.1649	0.0037	0.0052	0.0037	0.0928	0.0075	0.0044	0.0023	0.0038	0.1399	0.0929	0.0074	0.0065	0.0056	0.0269	0.0058	0.0069	0.1806
1	rs79639011	15288810	0.96	1.23264710971586	1.55	0.693638871087907	0.00893120627422822	0.00228134703520558	0.1387	0.0691	0.0025	0.0023	0.0067	0.0027	0.003	0.011	0.1648	0.0037	0.005	0.0037	0.0929	0.0075	0.0044	0.0023	0.0038	0.1399	0.0927	0.0075	0.0065	0.0056	0.0272	0.0058	0.0069	0.1806
1	rs10927602	15295333	0.96	1.23264710971586	1.56	0.653525583231	0.0121299996535365	0.00276833514524313	0.1388	0.069	0.0025	0.0022	0.0069	0.0027	0.003	0.0115	0.165	0.0037	0.0051	0.0037	0.0928	0.0075	0.0044	0.0023	0.0038	0.1399	0.0928	0.0075	0.0065	0.0056	0.027	0.0058	0.0068	0.1797
1	rs2175773	15299672	0.96	1.23264710971586	1.55	0.693638871087907	0.00678331688319609	0.00271166266581082	0.1392	0.0685	0.0025	0.0021	0.0069	0.0029	0.003	0.0114	0.165	0.0038	0.0053	0.0038	0.093	0.0075	0.0047	0.0022	0.0037	0.1395	0.0923	0.0075	0.0065	0.0056	0.027	0.0057	0.0071	0.1799
1	rs4661309	15301165	0.96	1.23264710971586	1.58	0.577869115575703	0.00997440594224134	0.0063438926156758	0.1392	0.0685	0.0025	0.0021	0.0069	0.0029	0.003	0.0114	0.165	0.0039	0.0053	0.0038	0.093	0.0075	0.0047	0.0022	0.0037	0.1394	0.0922	0.0075	0.0065	0.0056	0.027	0.0057	0.0071	0.1799
1	rs4080918	15309861	0.96	1.23264710971586	1.58	0.577869115575703	0.0142161008429067	0.00386485833969723	0.1394	0.0686	0.0026	0.002	0.0068	0.0029	0.0029	0.0114	0.1651	0.004	0.0054	0.0037	0.0931	0.0076	0.0047	0.0022	0.0037	0.1389	0.0918	0.0076	0.0066	0.0056	0.027	0.0058	0.0072	0.18
1	rs77093669	15312879	0.98	1.080540436168	1.58	0.577869115575703	0.0353236019435937	0.0117115800005515	0.139	0.0682	0.0026	0.0021	0.0073	0.0029	0.0028	0.0113	0.1658	0.0039	0.0058	0.0033	0.0936	0.0073	0.005	0.0021	0.0039	0.1396	0.0928	0.0078	0.0064	0.0056	0.0264	0.0054	0.007	0.1782
1	rs72639813	15313292	0.98	1.080540436168	1.58	0.577869115575703	0.0444735906125834	0.0202034593411173	0.1388	0.0682	0.0026	0.0021	0.0074	0.003	0.0028	0.0113	0.1659	0.0039	0.0059	0.0033	0.0937	0.0072	0.005	0.0022	0.0039	0.1396	0.093	0.0078	0.0064	0.0056	0.0263	0.0054	0.007	0.178
1	rs12567150	15314311	0.98	1.080540436168	1.59	0.542287549749139	0.03280202685425	0.0128390143694746	0.1388	0.0682	0.0026	0.0021	0.0074	0.003	0.0028	0.0113	0.1659	0.0039	0.0059	0.0033	0.0937	0.0072	0.0051	0.0022	0.0039	0.1397	0.093	0.0078	0.0064	0.0055	0.0263	0.0054	0.007	0.1779
1	rs12730353	15316062	0.98	1.080540436168	1.58	0.577869115575703	0.0432871106439245	0.0279429009047389	0.1388	0.0682	0.0026	0.0021	0.0074	0.0031	0.0029	0.0113	0.1659	0.0039	0.0059	0.0033	0.0937	0.0072	0.005	0.0022	0.004	0.1397	0.093	0.0078	0.0064	0.0055	0.0262	0.0054	0.007	0.1779
1	rs7525238	15320285	0.98	1.080540436168	1.59	0.542287549749139	0.0428274967650503	0.0249341414783909	0.1386	0.0681	0.0028	0.0022	0.0074	0.0031	0.003	0.0112	0.166	0.0038	0.0059	0.0034	0.0936	0.0071	0.0051	0.0023	0.0042	0.1398	0.0929	0.0078	0.0063	0.0056	0.0261	0.0053	0.0071	0.1778
1	rs4661310	15320449	0.98	1.080540436168	1.58	0.577869115575703	0.0434360890502953	0.0279429009047389	0.1384	0.0683	0.0028	0.0022	0.0074	0.0031	0.003	0.0112	0.166	0.0038	0.0059	0.0034	0.0937	0.0071	0.0051	0.0023	0.0042	0.1398	0.0929	0.0078	0.0063	0.0056	0.0262	0.0052	0.0071	0.1777
1	rs34675627	15320878	0.98	1.080540436168	1.57	0.614941920479678	0.0501115570959364	0.038242683594239	0.1383	0.0682	0.0029	0.0022	0.0074	0.0032	0.003	0.0111	0.1661	0.0038	0.0059	0.0034	0.0937	0.0072	0.0051	0.0023	0.0042	0.1397	0.0928	0.0078	0.0063	0.0056	0.026	0.0052	0.0071	0.1776
1	rs72639818	15322963	0.99	1.00906370779823	1.57	0.614941920479678	0.045944975036844	0.00650078875913934	0.1368	0.0677	0.0031	0.0025	0.0075	0.0039	0.0035	0.0111	0.1664	0.004	0.0059	0.0038	0.0936	0.0071	0.0052	0.0028	0.0047	0.1396	0.0926	0.0078	0.0062	0.0059	0.0257	0.0055	0.0076	0.1761
1	rs34783698	15323105	0.99	1.00906370779823	1.54	0.735299729443272	0.0463646866204194	0.00607962918664824	0.1366	0.0676	0.0031	0.0025	0.0075	0.0039	0.0035	0.0111	0.1664	0.004	0.0058	0.0038	0.0936	0.0071	0.0052	0.0028	0.0047	0.1395	0.0925	0.0079	0.0062	0.0059	0.0257	0.0055	0.0076	0.176
1	rs1316257	15323416	0.98	1.080540436168	1.54	0.735299729443272	0.0391590329987954	0.00538351976699327	0.1363	0.0675	0.0032	0.0025	0.0075	0.0041	0.0036	0.0111	0.1665	0.0041	0.0059	0.0039	0.0935	0.0071	0.0053	0.0029	0.0048	0.1394	0.0925	0.0079	0.0062	0.006	0.0257	0.0056	0.0077	0.1757
1	rs75306328	15328112	0.98	1.080540436168	1.54	0.735299729443272	0.0450980084969143	0.00983710265062258	0.136	0.0666	0.0033	0.0027	0.0074	0.0046	0.004	0.0109	0.166	0.0044	0.006	0.0039	0.0919	0.0072	0.0055	0.0033	0.0051	0.1386	0.0929	0.008	0.0063	0.0059	0.0254	0.0058	0.0078	0.1766
1	rs7517787	15328193	0.98	1.080540436168	1.54	0.735299729443272	0.0444735906125834	0.0088032617126953	0.136	0.0666	0.0033	0.0027	0.0074	0.0046	0.004	0.0109	0.166	0.0044	0.006	0.0039	0.0919	0.0072	0.0055	0.0033	0.0051	0.1386	0.0929	0.008	0.0063	0.0059	0.0254	0.0058	0.0078	0.1766
1	rs10927627	15331802	0.98	1.080540436168	1.53	0.778525311864042	0.0427536793172549	0.0119575926283829	0.1357	0.0665	0.0033	0.0027	0.0074	0.0047	0.0041	0.011	0.166	0.0044	0.006	0.0039	0.0918	0.0072	0.0055	0.0034	0.0051	0.1384	0.0927	0.008	0.0063	0.0059	0.0254	0.0058	0.008	0.1768
1	rs74682864	15332359	0.98	1.080540436168	1.49	0.967391925764805	0.0598188995672401	0.0240981167671086	0.1356	0.0665	0.0034	0.0027	0.0074	0.0047	0.0041	0.011	0.1659	0.0044	0.006	0.0039	0.0918	0.0072	0.0055	0.0035	0.0051	0.1384	0.0928	0.008	0.0063	0.0059	0.0254	0.0059	0.008	0.1768
1	rs6681053	15334782	0.98	1.080540436168	1.46	1.12620512571235	0.0560704837899139	0.0164243360744182	0.1349	0.0663	0.0035	0.0029	0.0075	0.0048	0.0044	0.0111	0.1656	0.0044	0.006	0.0039	0.0913	0.0072	0.0056	0.004	0.0052	0.1379	0.0929	0.008	0.0063	0.0059	0.0252	0.0066	0.0081	0.1767
1	rs72639822	15338235	0.98	1.080540436168	1.43	1.30010819984047	0.069485749462693	0.0336175881502314	0.1324	0.0656	0.0039	0.0031	0.0074	0.0052	0.0049	0.0111	0.1651	0.0045	0.0063	0.0042	0.0902	0.0073	0.0058	0.0046	0.005	0.1363	0.0934	0.0081	0.0064	0.0062	0.025	0.0076	0.0092	0.1773
1	rs6429702	15339902	0.97	1.15505862992724	1.43	1.30010819984047	0.126974824251417	0.0704529105358112	0.1312	0.0647	0.0039	0.0032	0.0075	0.0056	0.0053	0.0113	0.1643	0.0046	0.0065	0.0047	0.0896	0.0074	0.0058	0.0051	0.0051	0.1358	0.094	0.0082	0.0065	0.0064	0.0253	0.008	0.0092	0.1772
1	rs6693220	15343374	0.97	1.15505862992724	1.43	1.30010819984047	0.111258874723282	0.0838416024055683	0.1306	0.0646	0.0039	0.0032	0.0066	0.0057	0.0054	0.0113	0.164	0.0047	0.0065	0.0047	0.0888	0.0073	0.0057	0.0054	0.0051	0.1378	0.094	0.008	0.0064	0.0065	0.0253	0.0077	0.0092	0.1776
1	rs869712	15344403	0.97	1.15505862992724	1.43	1.30010819984047	0.108175634781828	0.0989615604761217	0.1306	0.0646	0.0039	0.0032	0.0067	0.0057	0.0054	0.0113	0.164	0.0047	0.0065	0.0047	0.0887	0.0073	0.0056	0.0054	0.0051	0.1379	0.094	0.008	0.0064	0.0065	0.0253	0.0077	0.0092	0.1776
1	rs80160209	15346319	0.97	1.15505862992724	1.43	1.30010819984047	0.116394234781728	0.0864325386036107	0.1305	0.0645	0.0039	0.0032	0.0066	0.0057	0.0054	0.0113	0.1641	0.0047	0.0065	0.0048	0.0886	0.0074	0.0056	0.0054	0.0051	0.1379	0.0939	0.008	0.0064	0.0065	0.0253	0.0077	0.0096	0.1775
1	rs10927631	15346330	0.97	1.15505862992724	1.42	1.36148099659693	0.115772715673205	0.0875856385991147	0.1304	0.0645	0.0039	0.0032	0.0066	0.0057	0.0054	0.0113	0.164	0.0047	0.0065	0.0048	0.0886	0.0074	0.0056	0.0054	0.0051	0.138	0.0939	0.008	0.0064	0.0065	0.0252	0.0077	0.0096	0.1775
1	rs79328510	15347076	0.97	1.15505862992724	1.41	1.42457320662932	0.111782559522904	0.0799407688518191	0.1305	0.0645	0.0039	0.0032	0.0066	0.0057	0.0054	0.0114	0.1641	0.0047	0.0064	0.0048	0.0884	0.0074	0.0056	0.0054	0.0051	0.1383	0.0937	0.008	0.0064	0.0064	0.0254	0.0077	0.0096	0.1773
1	rs6658629	15347711	0.97	1.15505862992724	1.4	1.48939427074937	0.0998625344230713	0.0865092214414839	0.1303	0.0645	0.0039	0.0033	0.0066	0.0057	0.0054	0.0114	0.1642	0.0048	0.0064	0.0048	0.0883	0.0075	0.0056	0.0054	0.0051	0.1388	0.0935	0.008	0.0064	0.0064	0.0254	0.0077	0.0097	0.177
1	rs72868352	15350837	0.96	1.23264710971586	1.4	1.48939427074937	0.0650110492436209	0.0664803359567681	0.1297	0.0643	0.004	0.0032	0.0065	0.0055	0.0054	0.0116	0.1641	0.0046	0.0063	0.0052	0.0881	0.0074	0.0054	0.0052	0.005	0.1409	0.0938	0.0078	0.0064	0.0065	0.0255	0.0077	0.0098	0.1762
1	rs76419076	15351854	0.96	1.23264710971586	1.4	1.48939427074937	0.0478143395091914	0.0749543415105019	0.1294	0.0644	0.0041	0.0033	0.0065	0.0056	0.0054	0.0116	0.164	0.0047	0.0064	0.0053	0.088	0.0073	0.0054	0.0053	0.005	0.1414	0.0936	0.0078	0.0064	0.0066	0.0253	0.0075	0.0098	0.1764
1	rs12129176	15352303	0.96	1.23264710971586	1.4	1.48939427074937	0.0468497784543252	0.0723679956772017	0.1293	0.0645	0.0041	0.0033	0.0065	0.0056	0.0054	0.0116	0.1639	0.0047	0.0064	0.0053	0.0879	0.0073	0.0054	0.0053	0.005	0.1414	0.0935	0.0078	0.0064	0.0066	0.0253	0.0075	0.0098	0.1764
1	rs6669030	15353101	0.96	1.23264710971586	1.39	1.55595320949678	0.0488730059111565	0.0722966879026286	0.1293	0.0645	0.0041	0.0033	0.0065	0.0056	0.0054	0.0116	0.1638	0.0047	0.0064	0.0053	0.0879	0.0074	0.0054	0.0053	0.005	0.1415	0.0935	0.0078	0.0064	0.0067	0.0254	0.0076	0.0098	0.1763
1	rs74960082	15354141	0.96	1.23264710971586	1.39	1.55595320949678	0.0471803375560585	0.0694683009812327	0.1292	0.0645	0.0041	0.0033	0.0065	0.0056	0.0054	0.0116	0.1638	0.0047	0.0064	0.0053	0.0879	0.0074	0.0054	0.0053	0.005	0.1415	0.0935	0.0078	0.0064	0.0067	0.0254	0.0076	0.0098	0.1763
1	rs2311859	15359622	0.96	1.23264710971586	1.39	1.55595320949678	0.0347448691810973	0.0536349935677788	0.1286	0.0643	0.0041	0.0033	0.0065	0.0055	0.0053	0.0117	0.1642	0.0047	0.0063	0.0054	0.0877	0.0074	0.0054	0.0052	0.0048	0.1417	0.0936	0.0078	0.0064	0.0067	0.0257	0.0075	0.0098	0.1766
1	rs77436600	15359710	0.96	1.23264710971586	1.38	1.62425864340582	0.0347320839357968	0.0534466344305698	0.1286	0.0643	0.0041	0.0033	0.0065	0.0055	0.0053	0.0116	0.1641	0.0047	0.0063	0.0054	0.0878	0.0074	0.0054	0.0052	0.0048	0.1416	0.0936	0.0078	0.0064	0.0067	0.0257	0.0075	0.0098	0.1766
1	rs60772118	15361954	0.96	1.23264710971586	1.38	1.62425864340582	0.0238435269312032	0.0509012607836079	0.1285	0.0644	0.0041	0.0033	0.0065	0.0053	0.0051	0.0116	0.1643	0.0049	0.0062	0.0054	0.0878	0.0074	0.0054	0.0051	0.0047	0.1415	0.0939	0.0077	0.0064	0.0067	0.0258	0.0074	0.0098	0.1767
1	rs112601302	15362605	0.96	1.23264710971586	1.38	1.62425864340582	0.0216560063885451	0.0501665127270502	0.1284	0.0645	0.0041	0.0033	0.0065	0.0053	0.0051	0.0116	0.1646	0.0049	0.0062	0.0053	0.0879	0.0074	0.0054	0.005	0.0047	0.1415	0.094	0.0077	0.0064	0.0067	0.0259	0.0074	0.0097	0.1767
1	rs114037461	15362682	0.96	1.23264710971586	1.38	1.62425864340582	0.0214736824286636	0.0498617447741532	0.1284	0.0644	0.0041	0.0033	0.0065	0.0053	0.0051	0.0116	0.1646	0.0049	0.0062	0.0053	0.0879	0.0074	0.0054	0.005	0.0046	0.1415	0.094	0.0077	0.0064	0.0067	0.0259	0.0074	0.0097	0.1767
1	rs10927653	15368553	0.96	1.23264710971586	1.38	1.62425864340582	0.010863404488515	0.0489523179733826	0.1283	0.0648	0.0042	0.0034	0.0064	0.0053	0.005	0.0115	0.165	0.005	0.0062	0.0053	0.0878	0.0075	0.0054	0.0049	0.0046	0.1415	0.0943	0.0077	0.0063	0.0065	0.026	0.0075	0.0093	0.1764
1	rs12135730	15368902	0.96	1.23264710971586	1.38	1.62425864340582	0.011230720038259	0.0515788662658605	0.1283	0.0648	0.0042	0.0034	0.0064	0.0053	0.005	0.0114	0.165	0.005	0.0062	0.0053	0.0878	0.0075	0.0055	0.0049	0.0046	0.1415	0.0942	0.0077	0.0063	0.0065	0.026	0.0075	0.0093	0.1764
1	rs114064096	15369805	0.96	1.23264710971586	1.38	1.62425864340582	0.0116593693607411	0.060538414465843	0.1282	0.0649	0.0042	0.0034	0.0064	0.0053	0.005	0.0114	0.165	0.005	0.0062	0.0053	0.0879	0.0074	0.0055	0.0048	0.0046	0.1415	0.0942	0.0077	0.0063	0.0065	0.026	0.0074	0.0092	0.1763
1	rs578771	15371724	0.96	1.23264710971586	1.41	1.42457320662932	0.00913674637117732	0.072939502508463	0.128	0.0653	0.0042	0.0034	0.0063	0.0052	0.005	0.0114	0.1652	0.0049	0.0062	0.0054	0.088	0.0074	0.0055	0.0048	0.0046	0.1415	0.0943	0.0077	0.0062	0.0065	0.0261	0.0074	0.0091	0.1761
1	rs12757909	15371782	0.96	1.23264710971586	1.41	1.42457320662932	0.0100312105497013	0.0786080873123045	0.1279	0.0655	0.0042	0.0034	0.0063	0.0052	0.005	0.0114	0.1652	0.0049	0.0062	0.0054	0.088	0.0074	0.0055	0.0047	0.0046	0.1414	0.0944	0.0077	0.0062	0.0065	0.0261	0.0074	0.0091	0.176
1	rs74627526	15372271	0.96	1.23264710971586	1.41	1.42457320662932	0.000404129291293698	0.0996095188275764	0.1272	0.067	0.0046	0.0034	0.0064	0.0048	0.0046	0.0116	0.1662	0.0049	0.006	0.0057	0.0898	0.0075	0.0058	0.0041	0.0044	0.1405	0.0949	0.0078	0.0059	0.0062	0.0262	0.0073	0.0089	0.1741
1	rs10754879	15373038	0.94	1.39714162152937	1.42	1.36148099659693	0.000525754292231829	0.23876192736424	0.1259	0.0693	0.0051	0.0035	0.0066	0.0048	0.0044	0.012	0.1678	0.0049	0.0057	0.0062	0.0906	0.0078	0.0064	0.0037	0.0041	0.1386	0.0956	0.0081	0.0055	0.0063	0.0263	0.0075	0.0085	0.1707
1	rs10927657	15373378	0.93	1.48409702783942	1.43	1.30010819984047	0.000985076623994869	0.260781864474684	0.1256	0.0698	0.0053	0.0035	0.0066	0.0046	0.004	0.0122	0.1686	0.005	0.0055	0.0063	0.0915	0.0077	0.0066	0.0033	0.0039	0.138	0.0954	0.0081	0.0053	0.0062	0.0263	0.0075	0.0082	0.1709
1	rs10927658	15373880	0.94	1.39714162152937	1.43	1.30010819984047	0.000530659899093999	0.366959417921597	0.1253	0.0705	0.0054	0.0033	0.0064	0.0042	0.0036	0.0122	0.17	0.0047	0.0051	0.0061	0.0934	0.0078	0.0068	0.003	0.0037	0.1371	0.0954	0.0081	0.0051	0.0059	0.0267	0.0069	0.0078	0.1712
1	rs72639851	15375046	0.94	1.39714162152937	1.43	1.30010819984047	0.00351728464545519	0.372013357969827	0.1253	0.072	0.005	0.0029	0.0056	0.0039	0.0031	0.012	0.1726	0.0045	0.0046	0.0057	0.0954	0.0076	0.0068	0.0028	0.0032	0.1367	0.0958	0.008	0.0049	0.0054	0.0269	0.0061	0.0072	0.1718
1	rs12138732	15377554	0.94	1.39714162152937	1.43	1.30010819984047	0.00647414215895702	0.424507045221054	0.1253	0.0727	0.0049	0.0027	0.0052	0.0038	0.0029	0.0122	0.1736	0.0043	0.0045	0.0055	0.0962	0.0076	0.0067	0.0027	0.0031	0.1364	0.096	0.008	0.0048	0.0052	0.027	0.0057	0.007	0.1719
1	rs761288	15377687	0.94	1.39714162152937	1.43	1.30010819984047	0.00418490583146445	0.360418639253829	0.1253	0.0728	0.0049	0.0027	0.0052	0.0038	0.0029	0.0122	0.1737	0.0043	0.0044	0.0055	0.0963	0.0076	0.0066	0.0027	0.0031	0.1363	0.096	0.008	0.0048	0.0052	0.027	0.0057	0.007	0.172
1	rs115514516	15387317	0.94	1.39714162152937	1.43	1.30010819984047	0.0058576308236722	0.40649553380204	0.1252	0.0729	0.005	0.0027	0.0049	0.0036	0.0027	0.0118	0.1737	0.0042	0.0042	0.0053	0.0972	0.0073	0.0066	0.0026	0.0029	0.1368	0.0959	0.0081	0.0048	0.0052	0.027	0.0055	0.0069	0.1731
1	rs2839856	15387443	0.94	1.39714162152937	1.43	1.30010819984047	0.00555875202898319	0.382689563129021	0.1252	0.0729	0.005	0.0027	0.0049	0.0036	0.0027	0.0118	0.1737	0.0042	0.0042	0.0053	0.0973	0.0073	0.0066	0.0026	0.0029	0.1368	0.0959	0.0081	0.0048	0.0052	0.027	0.0055	0.0069	0.1731
1	rs6674697	15387680	0.94	1.39714162152937	1.43	1.30010819984047	0.00579620006264203	0.383838442072956	0.1253	0.0729	0.005	0.0027	0.0049	0.0036	0.0027	0.0118	0.1738	0.0042	0.0042	0.0053	0.0972	0.0073	0.0066	0.0026	0.0029	0.1369	0.0959	0.0081	0.0048	0.0052	0.027	0.0055	0.0068	0.1731
1	rs3795757	15388673	0.94	1.39714162152937	1.43	1.30010819984047	0.00584393608760093	0.350919581074007	0.1253	0.0728	0.005	0.0027	0.0049	0.0035	0.0027	0.0117	0.1737	0.0042	0.0042	0.0053	0.0973	0.0073	0.0066	0.0026	0.0029	0.1369	0.0959	0.0081	0.0048	0.0053	0.0271	0.0055	0.0068	0.1732
1	rs113936533	15389785	0.94	1.39714162152937	1.43	1.30010819984047	0.00594378792625844	0.320682052288788	0.1252	0.0728	0.005	0.0026	0.0049	0.0035	0.0027	0.0117	0.1737	0.0042	0.0042	0.0052	0.0974	0.0073	0.0066	0.0025	0.0029	0.137	0.0958	0.0082	0.0048	0.0053	0.0271	0.0054	0.0068	0.1732
1	rs2076566	15389862	0.94	1.39714162152937	1.43	1.30010819984047	0.00554231998526984	0.296581149140287	0.1252	0.0728	0.0051	0.0026	0.0049	0.0035	0.0027	0.0118	0.1737	0.0042	0.0042	0.0052	0.0974	0.0073	0.0066	0.0025	0.0029	0.137	0.0958	0.0082	0.0048	0.0053	0.0271	0.0054	0.0068	0.1732
1	rs2076564	15390178	0.94	1.39714162152937	1.43	1.30010819984047	0.00608367936035641	0.303597103150958	0.1253	0.0728	0.005	0.0026	0.0048	0.0035	0.0027	0.0117	0.1737	0.0042	0.0042	0.0052	0.0973	0.0073	0.0066	0.0025	0.0029	0.1371	0.0957	0.0082	0.0048	0.0053	0.0271	0.0054	0.0068	0.1734
1	rs10803346	15396723	0.93	1.48409702783942	1.43	1.30010819984047	0.00777943164796124	0.251494699700036	0.1259	0.0725	0.005	0.0026	0.0048	0.0034	0.0025	0.0118	0.1737	0.0043	0.0042	0.0049	0.0975	0.0074	0.0065	0.0024	0.0028	0.137	0.0958	0.0083	0.0049	0.0053	0.0274	0.0052	0.0069	0.173
1	rs77627935	15398215	0.93	1.48409702783942	1.44	1.24044493409381	0.00959356316274054	0.265579407875778	0.1259	0.0726	0.005	0.0027	0.0048	0.0034	0.0025	0.0118	0.1738	0.0043	0.0042	0.0049	0.0975	0.0074	0.0065	0.0024	0.0028	0.1369	0.0958	0.0084	0.0049	0.0053	0.0275	0.0052	0.0069	0.1729
1	rs61772201	15400813	0.94	1.39714162152937	1.44	1.24044493409381	0.0107757370254436	0.265006842170924	0.1259	0.0727	0.0049	0.0027	0.0048	0.0033	0.0024	0.0118	0.1738	0.0043	0.0042	0.005	0.0975	0.0075	0.0065	0.0023	0.0027	0.1367	0.0958	0.0085	0.0049	0.0054	0.0277	0.0052	0.0069	0.1726
1	rs742662	15403275	0.94	1.39714162152937	1.43	1.30010819984047	0.0133751128784404	0.341617247067015	0.1261	0.0728	0.0049	0.0027	0.0047	0.0032	0.0024	0.0119	0.1739	0.0044	0.0042	0.005	0.0975	0.0075	0.0065	0.0023	0.0027	0.1364	0.0956	0.0087	0.0049	0.0054	0.0279	0.0052	0.0069	0.1724
1	rs4661573	15403344	0.94	1.39714162152937	1.43	1.30010819984047	0.0136794920024021	0.385627493114963	0.1261	0.0728	0.0049	0.0027	0.0047	0.0031	0.0024	0.0119	0.174	0.0044	0.0041	0.005	0.0977	0.0075	0.0065	0.0023	0.0027	0.1364	0.0954	0.0087	0.0049	0.0054	0.0279	0.0052	0.0069	0.1726
1	rs10489454	15405089	0.94	1.39714162152937	1.43	1.30010819984047	0.0297273899601005	0.613176538488078	0.1262	0.0736	0.0049	0.0027	0.0045	0.0032	0.0024	0.0121	0.1742	0.0045	0.0042	0.005	0.0974	0.0074	0.0065	0.0023	0.0027	0.1362	0.0946	0.0086	0.005	0.0054	0.0281	0.0052	0.0068	0.1722
1	rs114423057	15405224	0.94	1.39714162152937	1.43	1.30010819984047	0.0308540403616695	0.613897058123758	0.1262	0.0737	0.0049	0.0027	0.0045	0.0032	0.0024	0.0121	0.1742	0.0045	0.0042	0.005	0.0974	0.0074	0.0065	0.0023	0.0027	0.1362	0.0945	0.0086	0.005	0.0054	0.0281	0.0052	0.0069	0.1721
1	rs1000313	15405489	0.94	1.39714162152937	1.43	1.30010819984047	0.0274965502681785	0.573294943497566	0.1262	0.0738	0.0049	0.0028	0.0045	0.0032	0.0024	0.0121	0.1743	0.0046	0.0042	0.005	0.0973	0.0074	0.0065	0.0023	0.0027	0.1362	0.0944	0.0086	0.005	0.0054	0.0281	0.0052	0.0069	0.172
1	rs115006714	15407733	0.94	1.39714162152937	1.45	1.18248085352797	0.0434062653983133	0.796886426463385	0.1262	0.0738	0.0049	0.0027	0.0045	0.0032	0.0023	0.0121	0.1742	0.0046	0.0042	0.005	0.0974	0.0074	0.0065	0.0023	0.0027	0.1363	0.0944	0.0086	0.005	0.0054	0.0281	0.0052	0.0069	0.172
1	rs115932861	15409769	0.94	1.39714162152937	1.46	1.12620512571235	0.0514379631462136	0.8535364443621	0.1263	0.0738	0.0049	0.0027	0.0045	0.0032	0.0024	0.0121	0.1742	0.0046	0.0042	0.005	0.0974	0.0074	0.0065	0.0023	0.0027	0.1362	0.0943	0.0086	0.005	0.0055	0.0281	0.0052	0.0069	0.172
1	rs4661576	15421655	0.95	1.31333295668949	1.46	1.12620512571235	0.0497508773924854	0.467063653826791	0.1289	0.0739	0.0049	0.0029	0.0044	0.0034	0.0027	0.0128	0.1733	0.0054	0.005	0.0047	0.0948	0.0078	0.0064	0.0023	0.0026	0.1329	0.0925	0.0093	0.0049	0.006	0.0306	0.0053	0.0083	0.1699
1	rs76908607	15424583	0.96	1.23264710971586	1.46	1.12620512571235	0.0944002452642063	0.406625284789071	0.1295	0.0734	0.005	0.0029	0.0045	0.0034	0.0027	0.0133	0.1733	0.0057	0.0052	0.0047	0.0947	0.0078	0.0064	0.0022	0.0026	0.1322	0.0916	0.0093	0.0051	0.006	0.0311	0.005	0.0086	0.1694
1	rs3752934	15424731	0.96	1.23264710971586	1.46	1.12620512571235	0.0880560924913025	0.395379635288288	0.1295	0.0734	0.005	0.0029	0.0045	0.0034	0.0027	0.0133	0.1733	0.0057	0.0052	0.0048	0.0947	0.0078	0.0064	0.0022	0.0026	0.1321	0.0916	0.0093	0.0052	0.006	0.0312	0.005	0.0087	0.1694
1	rs41269417	15425946	0.99	1.00906370779823	1.45	1.18248085352797	0.170839381871014	0.573862141309478	0.1306	0.0713	0.0048	0.0031	0.0052	0.003	0.0026	0.0142	0.1752	0.0059	0.0054	0.0048	0.0945	0.0078	0.006	0.0021	0.0025	0.1297	0.0904	0.0106	0.006	0.0061	0.034	0.0048	0.0093	0.1657
1	rs12029464	15425957	0.99	1.00906370779823	1.46	1.12620512571235	0.182931606206895	0.591512100163175	0.1312	0.0713	0.0048	0.0031	0.0052	0.003	0.0026	0.0143	0.1751	0.0059	0.0054	0.0048	0.0943	0.0078	0.0064	0.0022	0.0026	0.1297	0.0903	0.0106	0.006	0.0061	0.034	0.0051	0.0093	0.1646
1	rs72873805	15426069	0.99	1.00906370779823	1.47	1.07160640764864	0.184304732904821	0.431348465334757	0.1318	0.0711	0.0048	0.0031	0.0053	0.003	0.0025	0.0141	0.175	0.0059	0.0055	0.0046	0.0952	0.0078	0.0063	0.0022	0.0025	0.1295	0.0892	0.0107	0.0061	0.0061	0.0341	0.005	0.0095	0.1648
1	rs513114	15426594	1.01	0.875109975033704	1.47	1.07160640764864	0.242111783262116	0.649589289338077	0.1354	0.0695	0.0048	0.0033	0.0055	0.0031	0.0027	0.0143	0.1728	0.0059	0.0055	0.0047	0.0941	0.0078	0.0064	0.0024	0.0027	0.1286	0.0878	0.0111	0.0072	0.0065	0.0356	0.0053	0.0093	0.1637
1	rs477953	15428358	1.02	0.812565575704939	1.48	1.01867282088958	0.531523911580671	0.699671573837005	0.1403	0.0697	0.0044	0.0036	0.0055	0.0031	0.0027	0.0145	0.1706	0.0062	0.0052	0.0045	0.0912	0.0074	0.006	0.0024	0.0026	0.1301	0.089	0.0117	0.0078	0.0065	0.0357	0.0053	0.0085	0.1614
1	rs494916	15428805	1.02	0.812565575704939	1.48	1.01867282088958	0.491122179510967	0.646524120454731	0.1406	0.0698	0.0043	0.0036	0.0054	0.0031	0.0027	0.0145	0.1705	0.0062	0.0052	0.0044	0.091	0.0074	0.0059	0.0024	0.0026	0.1304	0.0889	0.0117	0.0079	0.0065	0.0358	0.0053	0.0084	0.1612
1	rs6429710	15433656	1.02	0.812565575704939	1.47	1.07160640764864	0.604776863678297	0.557469074962144	0.1415	0.0695	0.0042	0.004	0.0054	0.0032	0.0028	0.0144	0.1704	0.0062	0.005	0.0044	0.0904	0.0074	0.0056	0.0024	0.0028	0.1309	0.0892	0.0114	0.0081	0.0065	0.0358	0.0053	0.0081	0.1611
1	rs518152	15434259	1.02	0.812565575704939	1.47	1.07160640764864	0.583029307980662	0.53323960954021	0.1413	0.0697	0.0042	0.004	0.0054	0.0032	0.0028	0.0144	0.1702	0.0062	0.005	0.0044	0.0905	0.0074	0.0056	0.0024	0.0028	0.1309	0.0894	0.0114	0.0081	0.0065	0.0358	0.0053	0.008	0.1612
1	rs34270831	15434743	1.02	0.812565575704939	1.47	1.07160640764864	0.614398285993125	0.463297350503454	0.1413	0.0697	0.0042	0.0041	0.0054	0.0035	0.0029	0.0142	0.1701	0.0063	0.005	0.0044	0.0905	0.0074	0.0054	0.0025	0.0028	0.1309	0.0894	0.0115	0.0081	0.0065	0.0357	0.0053	0.0078	0.1612
1	rs72640722	15434891	1.03	0.752927598544599	1.47	1.07160640764864	0.608160609144736	0.483973671378734	0.1413	0.0698	0.0042	0.0041	0.0054	0.0035	0.0029	0.0142	0.1701	0.0062	0.0051	0.0044	0.0905	0.0074	0.0054	0.0024	0.0028	0.131	0.0894	0.0115	0.0081	0.0065	0.0357	0.0053	0.0078	0.1613
1	rs10803354	15438990	1.03	0.752927598544599	1.47	1.07160640764864	0.728658806910555	0.451646180523483	0.1415	0.0705	0.0042	0.0042	0.0053	0.0033	0.0026	0.0136	0.1702	0.0061	0.005	0.0044	0.0905	0.0074	0.0054	0.0023	0.0027	0.1311	0.0899	0.0114	0.0082	0.0064	0.0357	0.0053	0.0077	0.1612
1	rs12048768	15441090	1.03	0.752927598544599	1.47	1.07160640764864	0.72708413888083	0.408962736705235	0.1411	0.071	0.004	0.0042	0.0053	0.0034	0.0026	0.0135	0.17	0.0061	0.005	0.0042	0.0905	0.0077	0.0053	0.0022	0.0027	0.1313	0.0903	0.0113	0.008	0.0064	0.0358	0.0052	0.0076	0.1616
1	rs7513431	15442028	1.03	0.752927598544599	1.48	1.01867282088958	0.702980799990783	0.372013357969827	0.141	0.0711	0.0039	0.0042	0.0052	0.0034	0.0026	0.0135	0.17	0.006	0.005	0.0041	0.0904	0.0077	0.0053	0.0022	0.0027	0.1313	0.0905	0.0113	0.008	0.0064	0.0358	0.0052	0.0075	0.1617
1	rs11807820	15442550	1.03	0.752927598544599	1.48	1.01867282088958	0.696864363771311	0.36658116032061	0.1409	0.0711	0.0039	0.0042	0.0052	0.0034	0.0026	0.0134	0.1701	0.006	0.005	0.0041	0.0905	0.0078	0.0053	0.0022	0.0027	0.1312	0.0904	0.0113	0.0079	0.0064	0.0358	0.0052	0.0075	0.1619
1	rs114397232	15444675	1.03	0.752927598544599	1.48	1.01867282088958	0.717593277519693	0.380012588717015	0.1408	0.0712	0.0039	0.0042	0.0052	0.0034	0.0027	0.0134	0.1703	0.006	0.005	0.0042	0.0901	0.0078	0.0052	0.0023	0.0027	0.1309	0.0907	0.0113	0.0079	0.0064	0.0358	0.0052	0.0075	0.1619
1	rs79494216	15449891	1.03	0.752927598544599	1.49	0.967391925764805	0.688063547519261	0.356785456462011	0.1407	0.0713	0.0039	0.0042	0.0053	0.0034	0.0027	0.0132	0.1708	0.006	0.0051	0.0042	0.0895	0.0079	0.0052	0.0024	0.0028	0.13	0.0914	0.0112	0.008	0.0065	0.036	0.0052	0.0073	0.162
1	rs12048554	15467557	1.04	0.69615671060944	1.49	0.967391925764805	0.675391435100347	0.352788644729555	0.1405	0.0714	0.004	0.0043	0.0053	0.0034	0.0028	0.013	0.1715	0.0059	0.005	0.0044	0.0887	0.008	0.0052	0.0025	0.0028	0.1286	0.0925	0.011	0.0081	0.0066	0.0362	0.0051	0.0072	0.1621
1	rs761301	15471992	1.04	0.69615671060944	1.49	0.967391925764805	0.665056338557342	0.345081692514103	0.1403	0.0713	0.0039	0.0043	0.0053	0.0035	0.0028	0.0129	0.172	0.0058	0.0049	0.0044	0.0888	0.008	0.0052	0.0026	0.0028	0.1284	0.0927	0.011	0.0082	0.0066	0.0361	0.005	0.0071	0.1623
1	rs72640776	15472431	1.04	0.69615671060944	1.49	0.967391925764805	0.664912301249929	0.346941786734626	0.1403	0.0713	0.0039	0.0043	0.0053	0.0035	0.0028	0.0129	0.172	0.0058	0.0049	0.0044	0.0888	0.008	0.0052	0.0026	0.0028	0.1284	0.0927	0.011	0.0082	0.0066	0.0361	0.005	0.007	0.1623
1	rs761299	15473182	1.04	0.69615671060944	1.49	0.967391925764805	0.668734043937534	0.351916060996341	0.1403	0.0713	0.004	0.0043	0.0053	0.0035	0.0028	0.0129	0.172	0.0058	0.0049	0.0044	0.0889	0.008	0.0052	0.0026	0.0028	0.1284	0.0927	0.011	0.0083	0.0066	0.0361	0.005	0.0069	0.1623
1	rs77033414	15476411	1.04	0.69615671060944	1.49	0.967391925764805	0.67133557403168	0.340876181357564	0.1402	0.0712	0.004	0.0043	0.0053	0.0035	0.0028	0.0129	0.1722	0.0058	0.0049	0.0044	0.089	0.0079	0.0052	0.0026	0.0028	0.1282	0.0927	0.0109	0.0083	0.0067	0.0361	0.005	0.0069	0.1622
1	rs7555700	15477658	1.04	0.69615671060944	1.5	0.917750694748585	0.674376439450126	0.338162932219285	0.1402	0.0712	0.004	0.0044	0.0053	0.0035	0.0028	0.0128	0.1722	0.0058	0.0049	0.0045	0.0891	0.0079	0.0052	0.0026	0.0029	0.1282	0.0927	0.0109	0.0083	0.0067	0.0361	0.005	0.0069	0.1622
1	rs1076726	15479283	1.04	0.69615671060944	1.5	0.917750694748585	0.685871165242587	0.360042307009998	0.1402	0.0712	0.004	0.0044	0.0053	0.0035	0.0028	0.0129	0.1723	0.0058	0.0049	0.0045	0.0891	0.0079	0.0052	0.0026	0.0029	0.1281	0.0927	0.0109	0.0083	0.0067	0.0361	0.005	0.0069	0.1621
1	rs6429719	15485940	1.04	0.69615671060944	1.5	0.917750694748585	0.741461412263306	0.426608961834101	0.1401	0.0712	0.004	0.0044	0.0053	0.0035	0.0029	0.0129	0.1724	0.0057	0.0049	0.0045	0.089	0.0079	0.0053	0.0027	0.0029	0.1281	0.0928	0.0109	0.0082	0.0067	0.0359	0.005	0.0068	0.1622
1	rs6677061	15494756	1.05	0.642211085129376	1.5	0.917750694748585	0.789522975379769	0.40532828509247	0.1399	0.0709	0.004	0.0045	0.0052	0.0036	0.0029	0.013	0.1727	0.0054	0.005	0.0047	0.0888	0.0079	0.0054	0.0028	0.0029	0.1276	0.0933	0.011	0.0083	0.007	0.0354	0.005	0.0066	0.1623
1	rs78615461	15495110	1.05	0.642211085129376	1.5	0.917750694748585	0.787969636514793	0.404809802999131	0.1399	0.0709	0.004	0.0045	0.0052	0.0036	0.0029	0.013	0.1727	0.0054	0.005	0.0047	0.0888	0.0079	0.0054	0.0028	0.0029	0.1276	0.0934	0.011	0.0083	0.007	0.0354	0.0051	0.0066	0.1623
1	rs17385885	15500215	1.05	0.642211085129376	1.5	0.917750694748585	0.788746140203686	0.409742700032215	0.1398	0.0708	0.004	0.0046	0.0052	0.0036	0.0029	0.013	0.1728	0.0054	0.005	0.0049	0.0889	0.0079	0.0054	0.0029	0.0029	0.1273	0.0933	0.011	0.0082	0.007	0.0354	0.0051	0.0066	0.1623
1	rs79951587	15500538	1.05	0.642211085129376	1.51	0.869735485018148	0.779372742540378	0.402996549047423	0.1398	0.0709	0.004	0.0046	0.0052	0.0036	0.0029	0.013	0.1728	0.0054	0.005	0.0049	0.0889	0.0079	0.0054	0.0029	0.0029	0.1272	0.0934	0.011	0.0082	0.007	0.0354	0.0051	0.0066	0.1624
1	rs114640361	15503961	1.05	0.642211085129376	1.51	0.869735485018148	0.782466002929002	0.402478886777698	0.1398	0.0708	0.004	0.0046	0.0052	0.0036	0.0029	0.0131	0.1729	0.0054	0.005	0.0049	0.0889	0.0079	0.0054	0.0029	0.0029	0.1271	0.0933	0.011	0.0082	0.007	0.0354	0.0051	0.0066	0.1624
1	rs17381955	15508945	1.06	0.591046266007479	1.52	0.823332010267983	0.8957471398713	0.444453970025949	0.1395	0.0696	0.0044	0.0048	0.0058	0.0041	0.0033	0.0138	0.1752	0.0055	0.0051	0.0052	0.0893	0.0081	0.0056	0.0035	0.003	0.1217	0.0923	0.0107	0.0083	0.0074	0.0355	0.0055	0.0065	0.1623
1	rs10737907	15509852	1.06	0.591046266007479	1.52	0.823332010267983	0.914855723139451	0.457395053135212	0.1395	0.0695	0.0044	0.0048	0.0058	0.0041	0.0034	0.0138	0.1753	0.0055	0.0051	0.0052	0.0893	0.0081	0.0057	0.0035	0.003	0.1214	0.0921	0.0107	0.0083	0.0074	0.0355	0.0056	0.0065	0.1623
1	rs115225171	15513091	1.06	0.591046266007479	1.52	0.823332010267983	0.995098140531508	0.50707962899475	0.1402	0.0695	0.0045	0.0049	0.0059	0.0042	0.0034	0.0138	0.1755	0.0054	0.005	0.0052	0.0891	0.0081	0.006	0.0036	0.0031	0.1204	0.0917	0.0108	0.0083	0.0075	0.0356	0.0059	0.0065	0.1622
1	rs11808042	15514084	1.06	0.591046266007479	1.52	0.823332010267983	0.998440929934959	0.505979680037413	0.1402	0.0695	0.0045	0.0049	0.0059	0.0042	0.0034	0.0138	0.1755	0.0054	0.005	0.0052	0.0891	0.0081	0.006	0.0036	0.0031	0.1203	0.0917	0.0108	0.0083	0.0075	0.0356	0.0059	0.0065	0.1622
1	rs16851387	15518792	1.06	0.591046266007479	1.52	0.823332010267983	0.997926356460345	0.505155116280496	0.1403	0.0695	0.0044	0.0049	0.0059	0.0042	0.0035	0.0139	0.1755	0.0053	0.005	0.0052	0.0892	0.0081	0.0061	0.0036	0.0031	0.1202	0.0917	0.0108	0.0083	0.0075	0.0356	0.0058	0.0065	0.1622
1	rs6692220	15520583	1.06	0.591046266007479	1.52	0.823332010267983	0.997068974887368	0.515762793686857	0.1404	0.0695	0.0044	0.0049	0.0059	0.0042	0.0035	0.0139	0.1755	0.0053	0.005	0.0051	0.0892	0.0081	0.0061	0.0036	0.0031	0.1201	0.0917	0.0108	0.0083	0.0075	0.0356	0.0058	0.0065	0.1624
1	rs1883756	15522587	1.06	0.591046266007479	1.54	0.735299729443272	0.99235876335092	0.517697429992464	0.1403	0.0694	0.0044	0.0049	0.0059	0.0042	0.0035	0.0139	0.1755	0.0053	0.005	0.0051	0.0892	0.0081	0.0061	0.0036	0.0031	0.12	0.0917	0.0108	0.0083	0.0075	0.0356	0.0058	0.0065	0.1625
1	rs17382617	15528667	1.06	0.591046266007479	1.54	0.735299729443272	1.00574235119636	0.552405276298221	0.1401	0.0693	0.0044	0.0049	0.006	0.0042	0.0035	0.014	0.1756	0.0053	0.005	0.0052	0.089	0.0081	0.0061	0.0037	0.0031	0.1199	0.0916	0.0108	0.0082	0.0075	0.0355	0.0059	0.0065	0.1625
1	rs55809473	15540260	1.07	0.542615033110665	1.54	0.735299729443272	0.814083527987286	0.573720329109942	0.1386	0.0697	0.0045	0.005	0.0063	0.0044	0.0039	0.0145	0.1767	0.0053	0.005	0.0053	0.0877	0.0082	0.0061	0.0041	0.0033	0.119	0.0907	0.011	0.008	0.0076	0.0352	0.0062	0.0068	0.1627
1	rs3820065	15541607	1.07	0.542615033110665	1.54	0.735299729443272	0.770586205265532	0.572302674728088	0.1384	0.0697	0.0045	0.005	0.0063	0.0044	0.004	0.0146	0.1768	0.0054	0.005	0.0054	0.0876	0.0082	0.0061	0.0041	0.0034	0.1189	0.0907	0.011	0.008	0.0076	0.0352	0.0063	0.0068	0.1628
1	rs7681	15546761	1.07	0.542615033110665	1.54	0.735299729443272	0.672203761546404	0.566357846757631	0.1382	0.0699	0.0045	0.0049	0.0063	0.0044	0.004	0.0147	0.1769	0.0054	0.0051	0.0054	0.0874	0.0082	0.0062	0.0042	0.0035	0.1188	0.0906	0.011	0.008	0.0076	0.0351	0.0063	0.0068	0.1627
1	rs4661327	15548673	1.07	0.542615033110665	1.55	0.693638871087907	0.706010958631718	0.567064772139373	0.1381	0.0697	0.0045	0.005	0.0063	0.0044	0.004	0.0147	0.177	0.0054	0.0051	0.0054	0.0874	0.0082	0.0062	0.0042	0.0035	0.1188	0.0905	0.011	0.0079	0.0076	0.0351	0.0063	0.0068	0.1627
1	rs16851448	15549558	1.07	0.542615033110665	1.55	0.693638871087907	0.729559292849079	0.593941838942692	0.1379	0.0696	0.0045	0.005	0.0063	0.0044	0.004	0.0147	0.1771	0.0054	0.0051	0.0054	0.0873	0.0082	0.0062	0.0042	0.0035	0.1188	0.0905	0.011	0.0079	0.0076	0.0352	0.0063	0.0069	0.1627
1	rs72642354	15552287	1.07	0.542615033110665	1.56	0.653525583231	0.742066306868351	0.635604637377747	0.1379	0.0695	0.0045	0.005	0.0063	0.0044	0.004	0.0147	0.1772	0.0054	0.005	0.0054	0.0872	0.0082	0.0062	0.0042	0.0035	0.1191	0.0902	0.0111	0.0079	0.0076	0.0353	0.0063	0.0069	0.1628
1	rs72642355	15553837	1.07	0.542615033110665	1.57	0.614941920479678	0.761919627345124	0.654120175913925	0.1379	0.0694	0.0045	0.0051	0.0063	0.0044	0.004	0.0147	0.1773	0.0054	0.005	0.0054	0.087	0.0082	0.0062	0.0042	0.0036	0.1191	0.0902	0.0111	0.0079	0.0076	0.0353	0.0062	0.0069	0.1627
1	rs6669322	15556713	1.07	0.542615033110665	1.59	0.542287549749139	0.799573814112273	0.621835918649376	0.1379	0.0688	0.0046	0.0052	0.0063	0.0045	0.004	0.0147	0.1777	0.0055	0.0051	0.0055	0.0864	0.0083	0.0062	0.0042	0.0036	0.1196	0.0899	0.0112	0.0079	0.0076	0.0357	0.0062	0.0069	0.1626
1	rs6429733	15558957	1.08	0.496867270490283	1.61	0.475515229965307	0.825375997063771	0.593798847147557	0.1373	0.0685	0.0046	0.0052	0.0064	0.0046	0.0041	0.0149	0.1781	0.0055	0.0051	0.0055	0.0864	0.0083	0.006	0.0042	0.0037	0.1193	0.0898	0.0114	0.0077	0.0076	0.0359	0.0062	0.0072	0.1628
1	rs58636266	15564121	1.09	0.453749840114468	1.63	0.414449909043039	0.86562401111178	0.593798847147557	0.137	0.0681	0.0045	0.0052	0.0065	0.0046	0.0042	0.0149	0.1786	0.0058	0.0052	0.005	0.0864	0.0083	0.0056	0.0041	0.0037	0.12	0.0893	0.0114	0.0075	0.0075	0.0363	0.0061	0.0071	0.163
1	rs4661615	15568984	1.11	0.375177619549844	1.66	0.333131717406117	0.709491688582829	0.687515843028723	0.1361	0.0676	0.0044	0.0051	0.0066	0.0045	0.0043	0.0152	0.1788	0.0055	0.0052	0.005	0.0861	0.0081	0.0054	0.0041	0.0037	0.1214	0.0892	0.0111	0.0073	0.0074	0.037	0.0059	0.0072	0.1637
1	rs11585810	15569712	1.11	0.375177619549844	1.66	0.333131717406117	0.646592116010385	0.740479963951744	0.1352	0.0672	0.0043	0.005	0.0066	0.0044	0.0043	0.0153	0.179	0.0053	0.0053	0.0049	0.0857	0.008	0.0053	0.004	0.0037	0.1223	0.0895	0.011	0.0072	0.0073	0.0375	0.0059	0.0073	0.1642
1	rs1752024	15570989	1.14	0.275532638758866	1.64	0.38599849551783	0.476537069291	0.940765156977168	0.1325	0.0663	0.0039	0.0047	0.0068	0.0041	0.0045	0.0161	0.1815	0.0048	0.0058	0.0048	0.0862	0.0077	0.0047	0.004	0.0035	0.1244	0.0913	0.0106	0.0068	0.0065	0.0385	0.0053	0.0071	0.1636
1	rs72642382	15572354	1.15	0.246899131395369	1.64	0.38599849551783	0.878027602692611	1.31068794143393	0.1299	0.0657	0.0034	0.0042	0.0067	0.0037	0.0045	0.0168	0.1844	0.0042	0.0057	0.0047	0.0864	0.0077	0.0041	0.0041	0.003	0.1239	0.0928	0.0111	0.0065	0.0057	0.0399	0.0049	0.0069	0.1649
1	rs57175514	15578904	1.14	0.275532638758866	1.64	0.38599849551783	1.07048066915054	1.36752961067711	0.1286	0.0653	0.0031	0.004	0.0066	0.0035	0.0044	0.0173	0.186	0.004	0.0057	0.0047	0.0867	0.0078	0.0039	0.004	0.0028	0.1234	0.0934	0.0114	0.0065	0.0053	0.0407	0.0046	0.0069	0.1654
1	rs1927189	15581406	1.14	0.275532638758866	1.64	0.38599849551783	1.03812520589898	1.34910038129961	0.1286	0.0652	0.0031	0.0039	0.0066	0.0035	0.0045	0.0173	0.1861	0.004	0.0057	0.0047	0.0869	0.0078	0.0039	0.0038	0.0028	0.1234	0.0934	0.0114	0.0065	0.0053	0.0407	0.0046	0.0069	0.1654
1	rs7512217	15586878	1.14	0.275532638758866	1.64	0.38599849551783	0.992016558447985	1.31035182265275	0.1285	0.0654	0.0031	0.0039	0.0066	0.0034	0.0045	0.0173	0.1861	0.004	0.0057	0.0047	0.0869	0.0078	0.0039	0.0038	0.0028	0.1234	0.0936	0.0114	0.0065	0.0053	0.0405	0.0046	0.0069	0.1654
1	rs7526385	15593137	1.14	0.275532638758866	1.63	0.414449909043039	1.00092956230318	1.3209465756596	0.1284	0.0659	0.0031	0.0039	0.0066	0.0033	0.0043	0.0174	0.186	0.0041	0.0057	0.0047	0.0871	0.0079	0.0038	0.0035	0.0027	0.1228	0.0939	0.0114	0.0065	0.0053	0.0408	0.0047	0.0068	0.1654
1	rs6679905	15599021	1.14	0.275532638758866	1.64	0.38599849551783	0.93889422803909	1.21782648108777	0.1284	0.066	0.0031	0.0039	0.0067	0.0033	0.0044	0.0174	0.1859	0.0042	0.0057	0.0047	0.087	0.0079	0.0039	0.0035	0.0027	0.1227	0.0941	0.0114	0.0065	0.0053	0.0409	0.0047	0.0068	0.1653
1	rs75432354	15599025	1.14	0.275532638758866	1.64	0.38599849551783	0.96555857315653	1.16773178040178	0.1282	0.0659	0.0031	0.0038	0.0067	0.0032	0.0043	0.0173	0.1863	0.0043	0.0065	0.0047	0.0866	0.0079	0.0039	0.0035	0.0027	0.1227	0.0937	0.0114	0.0065	0.0053	0.0409	0.0047	0.0068	0.1651
1	rs12060411	15600167	1.14	0.275532638758866	1.64	0.38599849551783	0.953576116904457	1.14586289420246	0.1283	0.0658	0.0031	0.0038	0.0067	0.0032	0.0043	0.0173	0.186	0.0044	0.0065	0.0048	0.0862	0.0079	0.0038	0.0032	0.0027	0.123	0.0939	0.0114	0.0065	0.0053	0.0409	0.0047	0.0067	0.166
1	rs55730182	15604560	1.14	0.275532638758866	1.65	0.358901199458623	0.870965425924673	1.16592025563421	0.1275	0.0656	0.003	0.0036	0.0067	0.0032	0.0043	0.0176	0.1857	0.0043	0.0063	0.0048	0.0869	0.0079	0.0038	0.0032	0.0027	0.1233	0.0942	0.0115	0.0066	0.0052	0.0408	0.0049	0.0067	0.1662
1	rs78885265	15604873	1.14	0.275532638758866	1.64	0.38599849551783	0.879898639480239	1.17580741875205	0.1275	0.0657	0.003	0.0036	0.0067	0.0032	0.0042	0.0176	0.1856	0.0043	0.0063	0.0048	0.087	0.0079	0.0037	0.0031	0.0027	0.1234	0.0943	0.0115	0.0066	0.0052	0.0408	0.0049	0.0066	0.1662
1	rs10927762	15605468	1.15	0.246899131395369	1.64	0.38599849551783	0.847519519811074	1.19860421155434	0.1274	0.0659	0.003	0.0034	0.0066	0.0031	0.0041	0.0178	0.1854	0.0043	0.0063	0.0048	0.0873	0.0079	0.0037	0.003	0.0026	0.1232	0.0942	0.0115	0.0066	0.0051	0.0408	0.0049	0.0066	0.1669
1	rs10927764	15606453	1.15	0.246899131395369	1.64	0.38599849551783	0.875589647375888	1.23593759792516	0.1275	0.0661	0.0029	0.0034	0.0066	0.0031	0.004	0.0179	0.1854	0.0042	0.0062	0.0048	0.087	0.0079	0.0037	0.0029	0.0026	0.1233	0.0942	0.0115	0.0066	0.0051	0.0408	0.005	0.0066	0.1672
1	rs471308	15608753	1.15	0.246899131395369	1.64	0.38599849551783	0.939228759124007	1.32650196150104	0.1276	0.0661	0.0029	0.0034	0.0066	0.0031	0.004	0.018	0.1854	0.0042	0.0063	0.0047	0.087	0.0078	0.0036	0.0029	0.0026	0.1233	0.0942	0.0116	0.0066	0.005	0.0408	0.005	0.0066	0.1671
1	rs10803376	15611118	1.15	0.246899131395369	1.64	0.38599849551783	0.972930387693068	1.33307248343867	0.1276	0.0661	0.0029	0.0034	0.0066	0.0031	0.0041	0.018	0.1853	0.0042	0.0062	0.0047	0.087	0.0078	0.0035	0.0029	0.0026	0.1233	0.0944	0.0116	0.0066	0.005	0.0408	0.005	0.0066	0.1669
1	rs714992	15614528	1.15	0.246899131395369	1.64	0.38599849551783	1.05368305423421	1.37786132294555	0.1277	0.0661	0.0028	0.0034	0.0066	0.0031	0.0041	0.018	0.1854	0.0042	0.0062	0.0047	0.087	0.0078	0.0035	0.0029	0.0026	0.1233	0.0944	0.0116	0.0066	0.005	0.041	0.005	0.0066	0.1668
1	rs486557	15616139	1.15	0.246899131395369	1.65	0.358901199458623	1.06369601052866	1.38396476418803	0.1277	0.0661	0.0028	0.0034	0.0066	0.0031	0.0041	0.018	0.1854	0.0042	0.0062	0.0047	0.087	0.0078	0.0035	0.0029	0.0026	0.1233	0.0944	0.0116	0.0066	0.005	0.041	0.005	0.0066	0.1668
1	rs12123804	15616649	1.15	0.246899131395369	1.62	0.444280725791627	1.15159578919676	1.42800551449726	0.1276	0.0661	0.0028	0.0034	0.0066	0.0031	0.004	0.018	0.1853	0.0042	0.0062	0.0047	0.087	0.0078	0.0035	0.0029	0.0026	0.1234	0.0945	0.0116	0.0067	0.005	0.041	0.005	0.0066	0.1668
1	rs78496000	15620733	1.15	0.246899131395369	1.61	0.475515229965307	0.767283261990826	1.34251661720359	0.1273	0.0659	0.0031	0.0029	0.0067	0.0029	0.0035	0.018	0.1893	0.0043	0.0062	0.0043	0.0876	0.008	0.0041	0.0027	0.0025	0.1242	0.0903	0.012	0.0079	0.0047	0.0397	0.0054	0.0062	0.1665
1	rs75206589	15629683	1.14	0.275532638758866	1.61	0.475515229965307	0.763144152002894	1.37616671594848	0.1268	0.0659	0.0032	0.0027	0.0067	0.0028	0.0033	0.0181	0.1901	0.0043	0.0062	0.0042	0.0879	0.0082	0.0045	0.0026	0.0024	0.125	0.0888	0.012	0.0084	0.0047	0.0391	0.0055	0.0062	0.1669
1	rs558251	15634669	1.14	0.275532638758866	1.61	0.475515229965307	0.675681559937051	1.29172031148559	0.1267	0.066	0.0032	0.0027	0.0067	0.0028	0.0033	0.0181	0.1902	0.0043	0.0062	0.0042	0.0879	0.0082	0.0045	0.0026	0.0024	0.1251	0.0887	0.012	0.0084	0.0047	0.0391	0.0056	0.0061	0.1668
1	rs7550951	15634796	1.14	0.275532638758866	1.61	0.475515229965307	0.688356101875656	1.29540942416928	0.1267	0.066	0.0032	0.0027	0.0067	0.0028	0.0032	0.0181	0.1903	0.0043	0.0062	0.0042	0.0879	0.0082	0.0045	0.0026	0.0024	0.1249	0.0887	0.012	0.0084	0.0047	0.0391	0.0056	0.0061	0.1671
1	rs61780969	15637232	1.14	0.275532638758866	1.61	0.475515229965307	0.699661701476059	1.29960377646778	0.1266	0.066	0.0032	0.0027	0.0067	0.0028	0.0032	0.018	0.1903	0.0043	0.0062	0.0042	0.0879	0.0082	0.0045	0.0025	0.0024	0.1251	0.0888	0.012	0.0085	0.0047	0.0391	0.0056	0.0062	0.167
1	rs11809847	15638004	1.14	0.275532638758866	1.6	0.508176723760061	0.693778391171906	1.29775797640381	0.1266	0.066	0.0032	0.0027	0.0067	0.0028	0.0032	0.018	0.1903	0.0043	0.0062	0.0042	0.0879	0.0082	0.0045	0.0025	0.0024	0.1251	0.0888	0.0121	0.0085	0.0047	0.0391	0.0056	0.0062	0.167
1	rs10489962	15639581	1.14	0.275532638758866	1.6	0.508176723760061	0.709714121260657	1.30262514073841	0.1266	0.0661	0.0032	0.0027	0.0067	0.0028	0.0032	0.018	0.1903	0.0042	0.0062	0.0042	0.0879	0.0081	0.0045	0.0025	0.0023	0.1252	0.0889	0.0121	0.0085	0.0047	0.0391	0.0056	0.0061	0.1669
1	rs7554324	15644729	1.13	0.306408690300974	1.6	0.508176723760061	0.711643168966806	1.30867144846835	0.1262	0.0664	0.0032	0.0027	0.0066	0.0028	0.0031	0.018	0.1905	0.0041	0.0061	0.0043	0.0878	0.0078	0.0046	0.0024	0.0023	0.1256	0.0894	0.0121	0.0084	0.0048	0.0389	0.0057	0.0061	0.1668
1	rs7532157	15653078	1.13	0.306408690300974	1.59	0.542287549749139	0.684776149686164	1.2289534540618	0.1267	0.0656	0.0033	0.0026	0.0066	0.0027	0.003	0.0176	0.1914	0.0041	0.0063	0.0044	0.0869	0.0079	0.0047	0.0022	0.0022	0.1263	0.0893	0.012	0.0084	0.0048	0.0388	0.0056	0.0061	0.1669
1	rs35080223	15660649	1.13	0.306408690300974	1.6	0.508176723760061	0.676552270539353	1.20489520595418	0.1267	0.0651	0.0033	0.0026	0.0067	0.0027	0.003	0.0175	0.1914	0.0041	0.0064	0.0044	0.0872	0.0079	0.0047	0.0022	0.0022	0.1263	0.0894	0.012	0.0084	0.0049	0.0387	0.0056	0.0061	0.1671
1	rs2496331	15663384	1.13	0.306408690300974	1.59	0.542287549749139	0.646449903216146	1.17580741875205	0.1268	0.0645	0.0033	0.0025	0.0067	0.0027	0.0031	0.0172	0.1905	0.0041	0.0065	0.0044	0.0879	0.0079	0.0048	0.0022	0.0022	0.1265	0.0897	0.012	0.0082	0.0049	0.0393	0.0057	0.0062	0.167
1	rs76509354	15664027	1.13	0.306408690300974	1.59	0.542287549749139	0.641198026809209	1.16262787004171	0.1267	0.0645	0.0033	0.0025	0.0067	0.0026	0.0031	0.0171	0.1906	0.0042	0.0065	0.0043	0.088	0.0079	0.0048	0.0022	0.0022	0.1264	0.0896	0.012	0.0081	0.0049	0.0392	0.0056	0.0062	0.1673
1	rs763821	15668276	1.13	0.306408690300974	1.6	0.508176723760061	0.5215056856471	1.01837745362049	0.1259	0.0643	0.0034	0.0025	0.0068	0.0026	0.0031	0.017	0.1905	0.0043	0.0066	0.0042	0.0886	0.0079	0.0049	0.0021	0.0021	0.1268	0.0897	0.0117	0.0077	0.005	0.0391	0.0056	0.0063	0.1681
1	rs12126178	15668319	1.13	0.306408690300974	1.6	0.508176723760061	0.520476710317906	1.01901981584619	0.1259	0.0643	0.0034	0.0025	0.0067	0.0026	0.0031	0.017	0.1905	0.0043	0.0066	0.0042	0.0886	0.0079	0.0049	0.0021	0.0021	0.1269	0.0898	0.0117	0.0077	0.005	0.0391	0.0056	0.0062	0.1681
1	rs7533567	15672441	1.14	0.275532638758866	1.6	0.508176723760061	0.496889918170251	0.989392470584787	0.1257	0.0643	0.0034	0.0024	0.0066	0.0026	0.0031	0.0166	0.1897	0.0043	0.0065	0.0041	0.0895	0.0078	0.005	0.0021	0.0022	0.1271	0.0899	0.0117	0.0075	0.0049	0.0389	0.0057	0.0063	0.1688
1	rs72643647	15677983	1.14	0.275532638758866	1.6	0.508176723760061	0.490872144568814	0.9523219700841	0.1256	0.0644	0.0033	0.0023	0.0066	0.0025	0.0032	0.0164	0.189	0.0043	0.0065	0.0041	0.0899	0.0078	0.0051	0.0021	0.0022	0.1276	0.0899	0.0118	0.0074	0.0048	0.0387	0.0058	0.0063	0.1691
1	rs12131993	15682515	1.14	0.275532638758866	1.61	0.475515229965307	0.463988208294004	0.926398064897418	0.1256	0.0645	0.0033	0.0023	0.0065	0.0025	0.0032	0.0164	0.1887	0.0043	0.0065	0.0042	0.09	0.0078	0.0051	0.002	0.0022	0.1278	0.09	0.0119	0.0073	0.0048	0.0387	0.0058	0.0063	0.1691
1	rs72643649	15683402	1.14	0.275532638758866	1.6	0.508176723760061	0.479004604720755	0.941555828169708	0.1256	0.0645	0.0033	0.0022	0.0065	0.0025	0.0032	0.0163	0.1887	0.0042	0.0065	0.0042	0.09	0.0078	0.0051	0.002	0.0022	0.1279	0.09	0.0119	0.0073	0.0048	0.0386	0.0058	0.0063	0.1691
1	rs1751998	15686006	1.14	0.275532638758866	1.6	0.508176723760061	0.394684750304352	0.824185860337714	0.1253	0.0646	0.0033	0.0022	0.0066	0.0026	0.0032	0.0161	0.1881	0.0041	0.0063	0.0042	0.0906	0.0078	0.0052	0.002	0.0022	0.1293	0.0905	0.0118	0.007	0.0047	0.0382	0.0056	0.0061	0.1691
1	rs4661330	15687059	1.15	0.246899131395369	1.6	0.508176723760061	0.410328273770668	0.755705648667215	0.1247	0.0653	0.003	0.0019	0.0061	0.0024	0.0032	0.015	0.1862	0.0038	0.0059	0.0041	0.0925	0.0074	0.0051	0.0017	0.0022	0.1345	0.0922	0.0118	0.006	0.0044	0.0378	0.0052	0.0056	0.1686
1	rs6695106	15688045	1.15	0.246899131395369	1.59	0.542287549749139	0.403092058085409	0.609576945821305	0.1242	0.0661	0.0026	0.0017	0.0058	0.0021	0.0032	0.0138	0.1839	0.0036	0.0055	0.0041	0.0942	0.007	0.005	0.0015	0.0021	0.1387	0.0935	0.0117	0.0051	0.004	0.0371	0.0046	0.0055	0.1701
1	rs67003441	15692210	1.14	0.275532638758866	1.59	0.542287549749139	0.386422304220642	0.637203451881833	0.1249	0.0659	0.0026	0.0017	0.0057	0.002	0.0031	0.0136	0.1833	0.0036	0.0055	0.0041	0.0946	0.007	0.0049	0.0015	0.002	0.1393	0.0937	0.0117	0.005	0.0039	0.0371	0.0046	0.0054	0.1703
1	rs6660764	15694810	NA	NA	NA	NA	0.377644360495832	0.598235415166362	0.1251	0.0659	0.0026	0.0016	0.0057	0.002	0.0031	0.0135	0.1831	0.0035	0.0054	0.0041	0.0947	0.007	0.0049	0.0014	0.002	0.1397	0.0936	0.0117	0.005	0.0039	0.037	0.0045	0.0054	0.1703
1	rs41269443	15695842	NA	NA	NA	NA	0.384425886323535	0.612744322732249	0.1252	0.0659	0.0026	0.0016	0.0057	0.002	0.0031	0.0135	0.1831	0.0035	0.0054	0.0041	0.0948	0.0069	0.0049	0.0014	0.002	0.1397	0.0937	0.0117	0.005	0.0039	0.037	0.0045	0.0054	0.1704
1	rs12562412	15698556	NA	NA	NA	NA	0.355164346520197	0.589084750770878	0.1267	0.0659	0.0026	0.0016	0.0055	0.0018	0.003	0.0129	0.1823	0.0033	0.0053	0.0041	0.0953	0.0067	0.0048	0.0014	0.0019	0.1404	0.0938	0.0116	0.0047	0.0037	0.0365	0.0045	0.0055	0.1708
1	rs61780971	15699242	NA	NA	NA	NA	0.364211720522009	0.560992252520925	0.1272	0.066	0.0026	0.0016	0.0053	0.0018	0.003	0.0126	0.1821	0.0032	0.0051	0.0042	0.096	0.0065	0.0049	0.0014	0.0018	0.1408	0.0936	0.0115	0.0046	0.0037	0.0362	0.0046	0.0055	0.1709
1	rs17368978	15702130	NA	NA	NA	NA	0.354473236894061	0.544270922024959	0.1275	0.066	0.0026	0.0017	0.0052	0.0018	0.003	0.0123	0.1819	0.0031	0.0051	0.0043	0.0964	0.0064	0.005	0.0014	0.0018	0.1411	0.0935	0.0115	0.0045	0.0036	0.036	0.0046	0.0056	0.1708
1	rs7537277	15706540	NA	NA	NA	NA	0.321057795535256	0.482207788969867	0.1276	0.066	0.0026	0.0017	0.0052	0.0018	0.003	0.0123	0.1818	0.0031	0.0051	0.0043	0.0965	0.0064	0.0051	0.0014	0.0018	0.1413	0.0935	0.0115	0.0045	0.0036	0.036	0.0046	0.0056	0.1709
1	rs2496339	15706708	NA	NA	NA	NA	0.316381929845692	0.481529047236422	0.1276	0.066	0.0026	0.0017	0.0052	0.0018	0.003	0.0123	0.1817	0.0031	0.0051	0.0043	0.0965	0.0064	0.0051	0.0014	0.0018	0.1414	0.0935	0.0115	0.0045	0.0036	0.036	0.0046	0.0056	0.1709
1	rs113966492	15707775	NA	NA	NA	NA	0.327909340465364	0.498023258645714	0.1277	0.0662	0.0026	0.0017	0.0052	0.0018	0.0029	0.0122	0.1819	0.003	0.0051	0.0043	0.0964	0.0064	0.005	0.0013	0.0018	0.1414	0.0936	0.0115	0.0045	0.0036	0.036	0.0046	0.0055	0.1709
1	rs1010294	15708540	NA	NA	NA	NA	0.326685757049695	0.499940832275283	0.1277	0.0663	0.0026	0.0016	0.0052	0.0018	0.0029	0.0122	0.1819	0.003	0.0051	0.0043	0.0965	0.0064	0.005	0.0013	0.0018	0.1414	0.0937	0.0115	0.0045	0.0036	0.036	0.0046	0.0055	0.1708
1	rs9919231	15708716	NA	NA	NA	NA	0.329953954519827	0.505979680037413	0.1277	0.0663	0.0026	0.0016	0.0052	0.0018	0.0029	0.0123	0.1818	0.003	0.005	0.0043	0.0965	0.0064	0.005	0.0013	0.0018	0.1413	0.0937	0.0115	0.0045	0.0036	0.036	0.0046	0.0055	0.1708
1	rs78238837	15708925	NA	NA	NA	NA	0.339028946914352	0.5226805591824	0.1277	0.0663	0.0026	0.0016	0.0052	0.0018	0.0029	0.0123	0.1818	0.003	0.005	0.0043	0.0965	0.0064	0.005	0.0013	0.0018	0.1413	0.0937	0.0115	0.0045	0.0036	0.036	0.0046	0.0055	0.1708
1	rs74526023	15709352	NA	NA	NA	NA	0.345447062561599	0.532264863736401	0.1277	0.0663	0.0026	0.0016	0.0052	0.0018	0.0029	0.0123	0.1819	0.003	0.005	0.0043	0.0965	0.0064	0.005	0.0013	0.0018	0.1413	0.0937	0.0115	0.0045	0.0036	0.036	0.0046	0.0055	0.1708
1	rs112977751	15724295	NA	NA	NA	NA	0.320553286771475	0.5420322145173	0.1279	0.0662	0.0026	0.0017	0.0052	0.0018	0.0029	0.0124	0.1818	0.003	0.005	0.0043	0.0963	0.0065	0.0049	0.0013	0.0017	0.1418	0.0938	0.0113	0.0045	0.0034	0.036	0.0045	0.0055	0.1708
1	rs115239357	15726437	NA	NA	NA	NA	0.314931233698329	0.544690933577275	0.1279	0.0662	0.0026	0.0017	0.0052	0.0018	0.0029	0.0124	0.1817	0.003	0.005	0.0043	0.0963	0.0065	0.0049	0.0013	0.0017	0.1419	0.0938	0.0113	0.0045	0.0034	0.036	0.0045	0.0056	0.1708
1	rs55703621	15728274	NA	NA	NA	NA	0.307089102065383	0.540773945862708	0.1278	0.0661	0.0026	0.0017	0.0051	0.0018	0.0029	0.0124	0.1817	0.0029	0.005	0.0043	0.0963	0.0065	0.0049	0.0013	0.0017	0.142	0.094	0.0113	0.0045	0.0034	0.036	0.0045	0.0056	0.1708
1	rs11577345	15733926	NA	NA	NA	NA	0.255403339925957	0.513691997043079	0.1281	0.0659	0.0026	0.0017	0.0051	0.0018	0.0028	0.0127	0.1813	0.0029	0.005	0.0043	0.096	0.0067	0.0048	0.0013	0.0016	0.1428	0.0942	0.0111	0.0045	0.0032	0.036	0.0044	0.0057	0.1707
1	rs2496327	15738661	NA	NA	NA	NA	0.283954097549966	0.523373607470373	0.1285	0.0663	0.0025	0.0015	0.005	0.0018	0.0027	0.0127	0.1813	0.0027	0.0049	0.0043	0.0958	0.0068	0.0048	0.0012	0.0013	0.143	0.0948	0.0111	0.0045	0.003	0.0357	0.0044	0.0057	0.1708
1	rs2496325	15739016	NA	NA	NA	NA	0.279902729387825	0.519633887814799	0.1285	0.0662	0.0026	0.0015	0.005	0.0018	0.0027	0.0127	0.1813	0.0027	0.0049	0.0043	0.0957	0.0068	0.0048	0.0012	0.0013	0.1431	0.0948	0.011	0.0045	0.003	0.0357	0.0045	0.0057	0.1708
1	rs34920891	15739233	NA	NA	NA	NA	0.256252576123899	0.527675634173482	0.1285	0.0662	0.0026	0.0015	0.0051	0.0018	0.0027	0.0127	0.1813	0.0027	0.0046	0.0043	0.0957	0.0068	0.0048	0.0013	0.0013	0.1431	0.0948	0.011	0.0045	0.003	0.0357	0.0045	0.0057	0.1707
1	rs72881517	15740001	NA	NA	NA	NA	0.249501786588468	0.5301776208522	0.1286	0.0663	0.0026	0.0015	0.0051	0.0018	0.0027	0.0127	0.1813	0.0027	0.0045	0.0043	0.0957	0.0069	0.0048	0.0013	0.0013	0.143	0.0946	0.0109	0.0045	0.003	0.0357	0.0045	0.0057	0.1707
1	rs12136606	15741403	NA	NA	NA	NA	0.258270059644864	0.524066885930117	0.1286	0.0664	0.0026	0.0015	0.0052	0.0018	0.0027	0.0127	0.1813	0.0028	0.0045	0.0043	0.0957	0.0069	0.0048	0.0014	0.0013	0.1429	0.0946	0.0109	0.0045	0.003	0.0356	0.0045	0.0058	0.1706
1	rs78356043	15741716	NA	NA	NA	NA	0.250340245056891	0.511072010681904	0.1286	0.0664	0.0026	0.0015	0.0052	0.0018	0.0027	0.0127	0.1813	0.0028	0.0045	0.0043	0.0957	0.0069	0.0049	0.0014	0.0013	0.1429	0.0946	0.0109	0.0045	0.003	0.0356	0.0045	0.0058	0.1706
1	rs75645745	15742568	NA	NA	NA	NA	0.249457699884853	0.511347639239443	0.1286	0.0665	0.0026	0.0015	0.0052	0.0018	0.0027	0.0127	0.1812	0.0028	0.0046	0.0043	0.0956	0.0069	0.0048	0.0014	0.0013	0.143	0.0945	0.0109	0.0045	0.003	0.0356	0.0045	0.0058	0.1706
1	rs2496316	15745254	NA	NA	NA	NA	0.176880141848593	0.391136863018232	0.1284	0.0674	0.0026	0.0015	0.0054	0.0018	0.0027	0.0127	0.1806	0.0029	0.0046	0.0044	0.0956	0.007	0.0049	0.0014	0.0013	0.1422	0.0948	0.0109	0.0043	0.0032	0.0353	0.0046	0.006	0.1707
1	rs7533371	15745728	NA	NA	NA	NA	0.166353678108706	0.377213784879431	0.1284	0.0678	0.0026	0.0016	0.0054	0.0018	0.0027	0.0128	0.1803	0.003	0.0046	0.0044	0.0955	0.0071	0.005	0.0015	0.0014	0.1418	0.0948	0.0109	0.0042	0.0032	0.0352	0.0046	0.006	0.1706
1	rs2473355	15750217	NA	NA	NA	NA	0.143292821441672	0.32773945413176	0.1284	0.0675	0.0029	0.0016	0.0055	0.0017	0.0028	0.0133	0.1782	0.0036	0.0047	0.0044	0.0977	0.0074	0.0059	0.0016	0.0015	0.1397	0.0946	0.011	0.0033	0.004	0.0349	0.0048	0.006	0.17
1	rs3765369	15752716	NA	NA	NA	NA	0.147860317284306	0.32578808096915	0.1283	0.0674	0.003	0.0016	0.0056	0.0017	0.0028	0.0135	0.178	0.0036	0.0047	0.0045	0.0981	0.0075	0.006	0.0016	0.0015	0.1396	0.0943	0.011	0.0033	0.004	0.0349	0.0048	0.0059	0.1697
1	rs114033146	15753234	NA	NA	NA	NA	0.149007315896098	0.32590994164905	0.1284	0.0674	0.003	0.0016	0.0056	0.0017	0.0028	0.0135	0.178	0.0036	0.0047	0.0045	0.0982	0.0075	0.006	0.0016	0.0015	0.1396	0.0942	0.011	0.0033	0.004	0.0349	0.0048	0.0059	0.1697
1	rs2473356	15754484	NA	NA	NA	NA	0.132874549474958	0.35428594056616	0.1286	0.0673	0.003	0.0016	0.0056	0.0017	0.0026	0.0135	0.1778	0.0037	0.0048	0.0045	0.0985	0.0074	0.006	0.0016	0.0014	0.1395	0.0943	0.011	0.0033	0.0042	0.0347	0.0048	0.006	0.1695
1	rs35994710	15758963	NA	NA	NA	NA	0.14258785450204	0.334227645271916	0.1296	0.067	0.003	0.0016	0.0057	0.0016	0.0026	0.0136	0.1775	0.0039	0.0048	0.0045	0.0994	0.0076	0.0062	0.0016	0.0014	0.1391	0.0937	0.0112	0.0032	0.0043	0.0344	0.0047	0.0059	0.1689
1	rs61780990	15760015	NA	NA	NA	NA	0.144483128309896	0.32432679690171	0.1298	0.067	0.003	0.0016	0.0057	0.0016	0.0026	0.0136	0.1774	0.0039	0.0048	0.0045	0.0996	0.0077	0.0062	0.0016	0.0014	0.139	0.0936	0.0112	0.0032	0.0043	0.0344	0.0047	0.0059	0.1688
1	rs7541863	15760092	NA	NA	NA	NA	0.145646901632104	0.321045980633058	0.1298	0.067	0.003	0.0016	0.0057	0.0016	0.0026	0.0136	0.1774	0.0039	0.0048	0.0045	0.0996	0.0077	0.0062	0.0016	0.0014	0.1391	0.0937	0.0112	0.0032	0.0043	0.0344	0.0047	0.0059	0.1688
1	rs80139230	15761043	NA	NA	NA	NA	0.145484933894909	0.327373311571204	0.1298	0.067	0.003	0.0016	0.0057	0.0016	0.0026	0.0136	0.1774	0.0039	0.0048	0.0045	0.0998	0.0077	0.0062	0.0016	0.0014	0.1389	0.0936	0.0111	0.0032	0.0043	0.0344	0.0047	0.0059	0.1688
1	rs41307798	15768997	NA	NA	NA	NA	0.129254939004115	0.333245919667993	0.1299	0.0672	0.003	0.0016	0.0058	0.0014	0.0024	0.0136	0.1772	0.0041	0.0048	0.0045	0.1	0.0078	0.0061	0.0015	0.0014	0.1391	0.0935	0.0112	0.0032	0.0043	0.0344	0.0047	0.0058	0.1687
1	rs76827641	15769464	NA	NA	NA	NA	0.128983641883601	0.333491272199191	0.1299	0.0672	0.003	0.0016	0.0058	0.0014	0.0024	0.0136	0.1772	0.0041	0.0048	0.0045	0.1001	0.0078	0.0061	0.0015	0.0014	0.1391	0.0935	0.0112	0.0032	0.0043	0.0344	0.0047	0.0058	0.1687
1	rs545634	15770102	NA	NA	NA	NA	0.129405808699391	0.342729717609269	0.1299	0.0672	0.003	0.0015	0.0058	0.0014	0.0024	0.0138	0.1772	0.0041	0.0048	0.0045	0.1001	0.0078	0.0061	0.0015	0.0014	0.1391	0.0935	0.0112	0.0032	0.0043	0.0344	0.0047	0.0058	0.1686
1	rs12141308	15771545	NA	NA	NA	NA	0.125458524038934	0.339765456616193	0.1299	0.0672	0.003	0.0015	0.0058	0.0014	0.0024	0.0138	0.1772	0.0041	0.0048	0.0045	0.1001	0.0078	0.0061	0.0015	0.0014	0.139	0.0935	0.0112	0.0032	0.0043	0.0344	0.0047	0.0059	0.1686
1	rs2303194	15783081	NA	NA	NA	NA	0.10926092358617	0.37823086134123	0.1302	0.0676	0.0031	0.0014	0.0057	0.0012	0.0021	0.0135	0.1764	0.0044	0.0047	0.0046	0.1007	0.008	0.0058	0.0014	0.0013	0.14	0.0935	0.0112	0.0031	0.0045	0.0345	0.0049	0.0059	0.1676
1	rs4661627	15786195	NA	NA	NA	NA	0.124778319163627	0.405717265901438	0.1303	0.0677	0.0031	0.0014	0.0057	0.0011	0.0021	0.0135	0.1764	0.0044	0.0047	0.0047	0.1006	0.008	0.0059	0.0014	0.0013	0.1401	0.0935	0.0112	0.0031	0.0045	0.0345	0.0049	0.0058	0.1675
1	rs7547591	15788789	NA	NA	NA	NA	0.122663503427454	0.404939406479812	0.1303	0.0675	0.0031	0.0014	0.0057	0.0011	0.002	0.0134	0.1764	0.0045	0.0045	0.0047	0.1008	0.0081	0.0058	0.0013	0.0013	0.1408	0.0936	0.0112	0.0031	0.0045	0.0345	0.0049	0.0058	0.1672
1	rs7555510	15789861	NA	NA	NA	NA	0.123219443036617	0.39937675597139	0.13	0.0675	0.0031	0.0015	0.0057	0.0011	0.002	0.0134	0.1764	0.0045	0.0045	0.0047	0.1009	0.0081	0.0058	0.0014	0.0013	0.141	0.0937	0.0113	0.0031	0.0045	0.0345	0.005	0.0058	0.1668
1	rs2901964	15792426	NA	NA	NA	NA	0.116961024814799	0.390110222609675	0.1302	0.0678	0.0032	0.002	0.0057	0.0011	0.0018	0.0136	0.1758	0.0044	0.0043	0.0046	0.1009	0.0081	0.0057	0.0015	0.0013	0.1422	0.0939	0.0112	0.003	0.0046	0.0342	0.0053	0.0062	0.1649
1	rs7556116	15796714	NA	NA	NA	NA	0.309410990111473	0.365698988637159	0.1305	0.0681	0.0033	0.0027	0.0058	0.001	0.0016	0.0138	0.1751	0.0045	0.0041	0.0045	0.1014	0.0081	0.0058	0.0015	0.0012	0.143	0.0945	0.0113	0.0029	0.0045	0.0342	0.005	0.0061	0.1629
1	rs4661633	15798317	NA	NA	NA	NA	0.449923933844168	0.356285151978289	0.1307	0.0683	0.0034	0.003	0.0058	9e-04	0.0016	0.0138	0.1748	0.0046	0.0041	0.0046	0.1015	0.008	0.0057	0.0016	0.0012	0.1432	0.0949	0.0113	0.0029	0.0045	0.0342	0.0048	0.006	0.162
1	rs3820070	15798433	NA	NA	NA	NA	0.448427500040699	0.343843232318371	0.1307	0.0683	0.0034	0.003	0.0058	0.001	0.0016	0.0138	0.1748	0.0046	0.0041	0.0046	0.1014	0.008	0.0057	0.0016	0.0012	0.1433	0.095	0.0113	0.0029	0.0045	0.0342	0.0048	0.006	0.1619
1	rs72643672	15800519	NA	NA	NA	NA	0.447052945040749	0.3270072889463	0.1308	0.0684	0.0034	0.003	0.0058	0.001	0.0016	0.0137	0.1746	0.0045	0.0041	0.0046	0.1014	0.0082	0.0058	0.0016	0.0012	0.1435	0.0952	0.0113	0.0028	0.0044	0.0342	0.0049	0.006	0.1615
1	rs114489143	15801593	NA	NA	NA	NA	0.448068720470736	0.326885308073674	0.131	0.0684	0.0034	0.003	0.0058	0.001	0.0016	0.0137	0.1745	0.0045	0.0041	0.0046	0.1013	0.0084	0.0058	0.0016	0.0012	0.1435	0.0952	0.0113	0.0028	0.0044	0.0341	0.0049	0.006	0.1614
1	rs3820071	15808767	NA	NA	NA	NA	0.445263166371306	0.307662468003358	0.1319	0.069	0.0035	0.003	0.0058	0.001	0.0016	0.0134	0.1749	0.0043	0.004	0.0046	0.1012	0.0088	0.0058	0.0016	0.0012	0.1424	0.0953	0.0113	0.0028	0.0043	0.034	0.0049	0.0059	0.1608
1	rs3766160	15808872	NA	NA	NA	NA	0.445919008379256	0.307902109894629	0.1319	0.069	0.0035	0.003	0.0058	0.001	0.0016	0.0134	0.1749	0.0043	0.004	0.0046	0.1012	0.0088	0.0058	0.0016	0.0012	0.1424	0.0953	0.0113	0.0028	0.0043	0.034	0.0049	0.0059	0.1608
1	rs34279773	15809141	NA	NA	NA	NA	0.445024796159935	0.306824160239112	0.1319	0.069	0.0035	0.003	0.0058	0.001	0.0016	0.0134	0.1749	0.0043	0.004	0.0046	0.1012	0.0088	0.0058	0.0016	0.0012	0.1424	0.0953	0.0113	0.0028	0.0043	0.034	0.0049	0.0059	0.1609
1	rs12129367	15809706	NA	NA	NA	NA	0.454789188606889	0.31042170516544	0.1319	0.069	0.0036	0.003	0.0058	0.001	0.0016	0.0134	0.175	0.0043	0.004	0.0046	0.1012	0.0088	0.0058	0.0016	0.0012	0.1423	0.0952	0.0113	0.0028	0.0042	0.034	0.0049	0.0059	0.1609
1	rs4646091	15822043	NA	NA	NA	NA	0.432833840597142	0.372646469071057	0.1322	0.0689	0.0036	0.0029	0.0058	0.0012	0.0016	0.0137	0.1746	0.0044	0.004	0.0047	0.1019	0.0085	0.0059	0.0015	0.0012	0.1421	0.095	0.0112	0.0027	0.0042	0.0339	0.0048	0.0057	0.1611
1	rs6685648	15825195	NA	NA	NA	NA	0.437843829896194	0.364943320598063	0.1321	0.0687	0.0036	0.0029	0.0058	0.0012	0.0016	0.0137	0.1747	0.0044	0.004	0.0047	0.1018	0.0085	0.0059	0.0015	0.0012	0.142	0.0949	0.0112	0.0027	0.0041	0.0339	0.0048	0.0057	0.1617
1	rs1052576	15832543	NA	NA	NA	NA	0.447650322723908	0.36771626390783	0.1321	0.0687	0.0036	0.0029	0.0058	0.0012	0.0016	0.0136	0.175	0.0044	0.0039	0.0047	0.102	0.0084	0.0059	0.0015	0.0012	0.1419	0.0951	0.0112	0.0027	0.0041	0.0337	0.0049	0.0056	0.1617
1	rs4646018	15840374	NA	NA	NA	NA	0.440566996818328	0.363559080227462	0.1321	0.0687	0.0036	0.0029	0.0058	0.0012	0.0016	0.0136	0.175	0.0044	0.0039	0.0046	0.1021	0.0084	0.0059	0.0015	0.0012	0.1419	0.0951	0.0112	0.0027	0.0041	0.0337	0.005	0.0056	0.1617
1	rs75793153	15841757	NA	NA	NA	NA	0.4411007647848	0.365698988637159	0.1321	0.0687	0.0036	0.0029	0.0058	0.0012	0.0016	0.0136	0.175	0.0044	0.0039	0.0046	0.1021	0.0084	0.006	0.0015	0.0012	0.1419	0.0951	0.0112	0.0027	0.0041	0.0337	0.005	0.0056	0.1615
1	rs4646011	15843855	NA	NA	NA	NA	0.441160092011578	0.365824976330354	0.1321	0.0687	0.0036	0.0029	0.0058	0.0012	0.0016	0.0136	0.175	0.0044	0.0039	0.0046	0.1021	0.0084	0.006	0.0015	0.0012	0.1419	0.0951	0.0112	0.0027	0.0041	0.0337	0.005	0.0056	0.1615
1	Affx-5491953	15844615	NA	NA	NA	NA	0.441160092011578	0.365824976330354	0.1321	0.0687	0.0036	0.0029	0.0058	0.0012	0.0016	0.0136	0.175	0.0044	0.0039	0.0046	0.1021	0.0084	0.006	0.0015	0.0012	0.1419	0.0951	0.0112	0.0027	0.0041	0.0337	0.005	0.0056	0.1615
1	rs17415991	15858587	NA	NA	NA	NA	0.436308336626559	0.364062267821493	0.1321	0.0687	0.0035	0.0029	0.0058	0.0013	0.0016	0.0136	0.1753	0.0044	0.0039	0.0046	0.102	0.0084	0.006	0.0014	0.0012	0.1418	0.0951	0.0112	0.0027	0.0041	0.0337	0.005	0.0056	0.1615
1	rs11583306	15860803	NA	NA	NA	NA	0.43731201140931	0.363684858623505	0.1321	0.0688	0.0035	0.0029	0.0058	0.0013	0.0016	0.0136	0.1752	0.0044	0.0039	0.0046	0.1021	0.0084	0.006	0.0014	0.0012	0.1418	0.0951	0.0112	0.0027	0.0041	0.0337	0.005	0.0056	0.1615
1	rs72645804	15868387	NA	NA	NA	NA	0.434657710159249	0.36343331417172	0.1321	0.0688	0.0035	0.0029	0.0058	0.0013	0.0016	0.0136	0.1753	0.0044	0.0039	0.0046	0.1021	0.0084	0.006	0.0014	0.0012	0.1418	0.0952	0.0112	0.0027	0.0041	0.0337	0.005	0.0056	0.1614
1	rs77937534	15871376	NA	NA	NA	NA	0.434127808726837	0.36167388691538	0.1321	0.0687	0.0035	0.0029	0.0058	0.0013	0.0016	0.0136	0.1754	0.0044	0.0039	0.0046	0.1021	0.0084	0.006	0.0014	0.0012	0.1418	0.0952	0.0112	0.0027	0.0041	0.0337	0.005	0.0055	0.1614
1	rs7515244	15873386	NA	NA	NA	NA	0.43353940443422	0.360920589451984	0.1322	0.0687	0.0035	0.0029	0.0058	0.0013	0.0016	0.0136	0.1754	0.0044	0.0039	0.0046	0.1023	0.0084	0.006	0.0014	0.0012	0.1418	0.0951	0.0112	0.0027	0.0041	0.0336	0.005	0.0055	0.1613
1	rs2236215	15892415	NA	NA	NA	NA	0.422260700991942	0.353412297478689	0.1322	0.0688	0.0036	0.0029	0.0058	0.0014	0.0017	0.0136	0.1756	0.0044	0.0039	0.0046	0.1019	0.0084	0.006	0.0014	0.0012	0.1419	0.0951	0.0112	0.0026	0.0041	0.0336	0.005	0.0055	0.1612
1	rs11544523	15904318	NA	NA	NA	NA	0.415783319719547	0.348929055423898	0.132	0.0689	0.0036	0.0029	0.0058	0.0014	0.0018	0.0136	0.1756	0.0044	0.0039	0.0046	0.1015	0.0084	0.006	0.0014	0.0012	0.1418	0.0951	0.0112	0.0027	0.0042	0.0337	0.005	0.0056	0.1614
1	rs111549833	15904671	NA	NA	NA	NA	0.41227646916752	0.343224484273364	0.132	0.0689	0.0036	0.0029	0.0058	0.0014	0.0018	0.0136	0.1756	0.0044	0.0039	0.0046	0.1015	0.0084	0.006	0.0014	0.0012	0.1418	0.0951	0.0112	0.0027	0.0042	0.0337	0.005	0.0056	0.1614
1	rs11580170	15909744	NA	NA	NA	NA	0.40958459545428	0.363810649356654	0.132	0.0691	0.0036	0.0029	0.0058	0.0015	0.0019	0.0135	0.1759	0.0044	0.0039	0.0046	0.1014	0.0083	0.0059	0.0014	0.0012	0.1418	0.0952	0.0111	0.0027	0.0043	0.0339	0.005	0.0056	0.1607
1	rs6429757	15909850	NA	NA	NA	NA	0.402865194667749	0.360920589451984	0.132	0.0691	0.0036	0.0029	0.0058	0.0015	0.0019	0.0135	0.1759	0.0044	0.0039	0.0046	0.1014	0.0083	0.0059	0.0014	0.0012	0.1418	0.0951	0.0111	0.0027	0.0043	0.0339	0.005	0.0056	0.1607
1	rs74054785	15910553	NA	NA	NA	NA	0.388702378719421	0.356410209315853	0.132	0.0691	0.0036	0.0029	0.0058	0.0015	0.0019	0.0135	0.1759	0.0044	0.0039	0.0047	0.1015	0.0083	0.0059	0.0014	0.0012	0.1419	0.0951	0.0111	0.0027	0.0043	0.0339	0.005	0.0056	0.1606
1	rs72645851	15912777	NA	NA	NA	NA	0.350077109568146	0.328227830612835	0.1321	0.0691	0.0036	0.0029	0.0058	0.0015	0.0019	0.0134	0.176	0.0043	0.0039	0.0047	0.1018	0.0082	0.0057	0.0014	0.0012	0.1419	0.095	0.011	0.0026	0.0043	0.0339	0.005	0.0056	0.1605
1	rs72645877	15928106	NA	NA	NA	NA	0.306694807227085	0.317533115843343	0.1323	0.0694	0.0037	0.0029	0.0057	0.0016	0.0019	0.0133	0.1756	0.0043	0.0038	0.0048	0.1027	0.0083	0.0057	0.0013	0.0013	0.1425	0.0949	0.0107	0.0026	0.0044	0.034	0.005	0.0058	0.159
1	rs61782439	15946233	NA	NA	NA	NA	0.295860097494514	0.316928604656389	0.1324	0.0694	0.0037	0.0029	0.0057	0.0017	0.0019	0.0133	0.1758	0.0044	0.0039	0.0048	0.1022	0.0083	0.0057	0.0013	0.0013	0.1425	0.0949	0.0107	0.0026	0.0044	0.034	0.0051	0.0059	0.1588
1	rs6680738	15946667	NA	NA	NA	NA	0.296053487981449	0.31704947963292	0.1324	0.0694	0.0037	0.0029	0.0057	0.0017	0.0019	0.0133	0.1758	0.0044	0.0039	0.0048	0.1022	0.0083	0.0057	0.0013	0.0013	0.1425	0.0949	0.0107	0.0026	0.0044	0.034	0.0051	0.0059	0.1588
1	rs79767050	15948920	NA	NA	NA	NA	0.296005134056838	0.316686895620387	0.1324	0.0694	0.0037	0.0029	0.0057	0.0017	0.0019	0.0133	0.1758	0.0044	0.0039	0.0048	0.1022	0.0084	0.0057	0.0013	0.0013	0.1425	0.0949	0.0107	0.0026	0.0044	0.034	0.0051	0.0059	0.1588
1	rs61782441	15953902	NA	NA	NA	NA	0.295473518226456	0.315962096114256	0.1324	0.0694	0.0037	0.0029	0.0057	0.0017	0.0019	0.0134	0.1758	0.0044	0.0039	0.0048	0.1021	0.0084	0.0057	0.0013	0.0013	0.1425	0.0949	0.0107	0.0026	0.0044	0.034	0.0051	0.0059	0.1587
1	rs72647119	15956610	NA	NA	NA	NA	0.298525107968727	0.322867444700443	0.1324	0.0694	0.0037	0.0029	0.0057	0.0017	0.0019	0.0134	0.1759	0.0044	0.0039	0.0048	0.1021	0.0084	0.0057	0.0013	0.0013	0.1425	0.0949	0.0107	0.0026	0.0044	0.034	0.0051	0.0059	0.1587
1	rs75598696	15963426	NA	NA	NA	NA	0.29219845830898	0.321167317112758	0.1325	0.0693	0.0037	0.0029	0.0057	0.0017	0.002	0.0134	0.1758	0.0045	0.0039	0.0047	0.1021	0.0083	0.0057	0.0013	0.0013	0.1425	0.0948	0.0107	0.0026	0.0044	0.034	0.0051	0.0059	0.1587
1	rs6662685	15974814	NA	NA	NA	NA	0.283670430397778	0.305388652486261	0.1327	0.0693	0.0036	0.0029	0.0056	0.0017	0.0019	0.0134	0.1758	0.0045	0.0038	0.0047	0.1021	0.0083	0.0056	0.0012	0.0012	0.1425	0.0949	0.0107	0.0026	0.0044	0.0338	0.0051	0.006	0.1588
1	rs3766163	15986547	NA	NA	NA	NA	0.279715054191798	0.299547986491734	0.1327	0.0693	0.0036	0.0029	0.0056	0.0017	0.0019	0.0134	0.1758	0.0046	0.0038	0.0047	0.1021	0.0083	0.0056	0.0012	0.0012	0.1425	0.0949	0.0107	0.0026	0.0044	0.0338	0.0051	0.006	0.1588
1	rs35795032	15986868	NA	NA	NA	NA	0.278965029840371	0.298478900403108	0.1327	0.0693	0.0036	0.0029	0.0056	0.0017	0.0019	0.0134	0.1758	0.0046	0.0038	0.0047	0.1021	0.0083	0.0056	0.0012	0.0012	0.1425	0.0949	0.0107	0.0026	0.0044	0.0338	0.0051	0.006	0.1588
1	rs35549389	15987602	NA	NA	NA	NA	0.276068912726085	0.294687054769864	0.1327	0.0693	0.0036	0.0029	0.0056	0.0017	0.0019	0.0134	0.1758	0.0046	0.0038	0.0047	0.1021	0.0083	0.0056	0.0012	0.0012	0.1425	0.0949	0.0107	0.0026	0.0044	0.0338	0.0051	0.006	0.1588
1	rs139094153	16015315	NA	NA	NA	NA	0.196349838665096	0.254880141437348	0.1324	0.069	0.0037	0.0028	0.0056	0.0018	0.0019	0.0136	0.1755	0.0047	0.0041	0.0049	0.1022	0.0083	0.0055	0.0012	0.0013	0.1429	0.0934	0.0106	0.0028	0.0044	0.0338	0.0051	0.0062	0.1595
1	rs72647148	16030382	NA	NA	NA	NA	0.193507926608306	0.261009698670476	0.1323	0.069	0.0037	0.0028	0.0056	0.0018	0.0019	0.0137	0.1755	0.0047	0.0041	0.0049	0.1022	0.0083	0.0055	0.0012	0.0013	0.1429	0.0933	0.0106	0.0028	0.0045	0.0338	0.0051	0.0063	0.1595
1	rs77384446	16035434	NA	NA	NA	NA	0.194465389127592	0.261123639113878	0.1323	0.069	0.0037	0.0028	0.0056	0.0018	0.0019	0.0137	0.1755	0.0047	0.0041	0.0049	0.1022	0.0083	0.0055	0.0012	0.0013	0.143	0.0933	0.0106	0.0028	0.0045	0.0338	0.0051	0.0063	0.1596
1	rs12091750	16042766	NA	NA	NA	NA	0.200617962624286	0.272133711812303	0.1324	0.069	0.0037	0.0028	0.0056	0.0018	0.002	0.0137	0.1755	0.0048	0.0041	0.0049	0.1022	0.0083	0.0055	0.0012	0.0013	0.143	0.0931	0.0106	0.0028	0.0045	0.0338	0.0051	0.0063	0.1596
1	rs12734937	16047726	NA	NA	NA	NA	0.19057588901061	0.266496312868419	0.1323	0.0688	0.0037	0.0028	0.0056	0.0018	0.002	0.0137	0.1755	0.0048	0.0042	0.0049	0.1021	0.0082	0.0055	0.0012	0.0013	0.1428	0.0931	0.0106	0.0028	0.0045	0.0338	0.0051	0.0063	0.1599
1	rs7542762	16049340	NA	NA	NA	NA	0.190651722145119	0.263634257156955	0.1324	0.0687	0.0037	0.0028	0.0056	0.0019	0.0019	0.0135	0.1756	0.0048	0.0042	0.0049	0.1022	0.0082	0.0055	0.0012	0.0013	0.1428	0.0931	0.0106	0.0028	0.0045	0.0338	0.0052	0.0063	0.16
1	rs61782448	16051349	NA	NA	NA	NA	0.155359426203197	0.256918241675486	0.1327	0.0685	0.0037	0.0027	0.0055	0.0019	0.002	0.0136	0.1749	0.0048	0.0042	0.005	0.1029	0.008	0.0055	0.0012	0.0012	0.1429	0.093	0.0105	0.0029	0.0045	0.0335	0.0052	0.0063	0.16
1	rs1108185	16064144	1.15	0.246899131395369	1.59	0.542287549749139	0.146393335237119	0.354785442021858	0.1337	0.0676	0.0037	0.0021	0.0054	0.002	0.002	0.014	0.1729	0.0048	0.0045	0.0054	0.1059	0.0075	0.0056	0.0011	0.0012	0.1434	0.0924	0.0102	0.0033	0.0045	0.0328	0.0051	0.006	0.1602
1	rs937592	16064411	1.15	0.246899131395369	1.58	0.577869115575703	0.12295591233002	0.335087344491429	0.134	0.0676	0.0036	0.0021	0.0054	0.002	0.002	0.014	0.1729	0.0049	0.0045	0.0053	0.1054	0.0076	0.0056	0.0011	0.0012	0.1428	0.0926	0.0101	0.0034	0.0046	0.0326	0.0051	0.0061	0.1607
1	rs79757554	16067710	1.15	0.246899131395369	1.6	0.508176723760061	0.110873972242841	0.335947685820049	0.1341	0.0674	0.0036	0.0021	0.0054	0.002	0.002	0.0139	0.1725	0.0049	0.0045	0.0054	0.1056	0.0076	0.0056	0.0011	0.0012	0.1429	0.0927	0.0101	0.0034	0.0046	0.0329	0.0051	0.0061	0.1606
1	rs74054849	16069928	1.15	0.246899131395369	1.61	0.475515229965307	0.119388735652684	0.343348208141248	0.1341	0.0673	0.0036	0.0021	0.0054	0.002	0.002	0.0138	0.172	0.0049	0.0045	0.0054	0.1057	0.0076	0.0056	0.0011	0.0012	0.1431	0.0928	0.0101	0.0033	0.0046	0.0332	0.0052	0.0061	0.1605
1	rs74503197	16073134	1.16	0.220431575918666	1.63	0.414449909043039	0.100223234874507	0.330305802187718	0.1346	0.0669	0.0036	0.002	0.0054	0.002	0.002	0.0132	0.1719	0.005	0.0045	0.0055	0.1053	0.0076	0.0056	0.0011	0.0012	0.1437	0.0934	0.01	0.0034	0.0046	0.0331	0.0052	0.0061	0.1605
1	rs11580478	16076068	1.17	0.196050020118376	1.63	0.414449909043039	0.0871084143543358	0.303477778828455	0.135	0.0666	0.0035	0.0019	0.0055	0.002	0.0019	0.0127	0.1716	0.005	0.0046	0.0055	0.1047	0.0077	0.0055	0.0011	0.0012	0.1443	0.094	0.0099	0.0034	0.0046	0.0331	0.0052	0.0061	0.1605
1	rs12725198	16080171	1.19	0.153209069243504	1.63	0.414449909043039	0.0698128470071402	0.276878674942021	0.1354	0.0666	0.0034	0.0015	0.0055	0.0019	0.0019	0.0121	0.1704	0.0051	0.0048	0.0056	0.1043	0.0079	0.0053	0.0012	0.0013	0.145	0.096	0.0097	0.0036	0.0046	0.0332	0.0053	0.006	0.1597
1	rs34108989	16082127	1.2	0.134574322401564	1.64	0.38599849551783	0.0633062324429756	0.258279806900882	0.1355	0.0666	0.0034	0.0013	0.0056	0.0019	0.0018	0.012	0.169	0.0052	0.0049	0.0056	0.1044	0.0079	0.005	0.0012	0.0013	0.146	0.0966	0.0097	0.0038	0.0046	0.0332	0.0053	0.006	0.1599
1	rs35609485	16082976	1.2	0.134574322401564	1.64	0.38599849551783	0.0581330349117971	0.258847792122691	0.1354	0.0665	0.0034	0.0012	0.0056	0.0018	0.0018	0.012	0.1689	0.0051	0.0049	0.0056	0.1046	0.0079	0.0047	0.0012	0.0013	0.1463	0.0969	0.0096	0.0038	0.0045	0.0332	0.0053	0.0059	0.16
1	rs10927851	16096934	1.21	0.117675403133419	1.64	0.38599849551783	0.0824218515698521	0.294450550902146	0.1351	0.0662	0.0034	7e-04	0.0056	0.0017	0.0015	0.012	0.1677	0.005	0.0048	0.0056	0.1053	0.0079	0.0045	0.0012	0.0014	0.1474	0.0982	0.0093	0.0042	0.0043	0.0332	0.005	0.0057	0.1605
1	rs114077715	16101332	1.21	0.117675403133419	1.64	0.38599849551783	0.08467488841591	0.298953907724961	0.1353	0.0663	0.0034	7e-04	0.0056	0.0017	0.0015	0.012	0.1673	0.005	0.0048	0.0056	0.1052	0.0078	0.0044	0.0012	0.0014	0.1477	0.0983	0.0093	0.0042	0.0043	0.0331	0.0049	0.0057	0.1605
1	rs10737910	16109669	1.21	0.117675403133419	1.65	0.358901199458623	0.0959735051881088	0.295870434343959	0.1356	0.0664	0.0034	6e-04	0.0056	0.0017	0.0014	0.0121	0.1666	0.0051	0.0048	0.0056	0.105	0.0077	0.0044	0.0012	0.0014	0.1484	0.0985	0.0094	0.0043	0.0043	0.0329	0.0047	0.0056	0.1604
1	rs11576404	16110815	1.21	0.117675403133419	1.65	0.358901199458623	0.0946737629341659	0.29669965162575	0.1357	0.0663	0.0034	6e-04	0.0057	0.0017	0.0014	0.0121	0.1665	0.0051	0.0048	0.0056	0.1049	0.0077	0.0044	0.0012	0.0014	0.1484	0.0985	0.0095	0.0043	0.0043	0.0328	0.0047	0.0056	0.1606
1	rs10803400	16122857	1.22	0.102418512327744	1.64	0.38599849551783	0.102718541023586	0.290909901413091	0.1353	0.0666	0.0033	6e-04	0.0057	0.0016	0.0014	0.0124	0.166	0.0052	0.0049	0.0057	0.1047	0.0077	0.0043	0.001	0.0014	0.148	0.0989	0.0093	0.0044	0.0041	0.0335	0.0046	0.0058	0.1608
1	rs12569079	16124438	1.22	0.102418512327744	1.61	0.475515229965307	0.110489892899921	0.28749965602549	0.1352	0.0667	0.0033	6e-04	0.0057	0.0016	0.0014	0.0126	0.1658	0.0052	0.0049	0.0057	0.1046	0.0077	0.0042	0.001	0.0014	0.1479	0.099	0.0093	0.0045	0.0041	0.0337	0.0045	0.0059	0.1608
1	rs76240114	16126026	1.23	0.0887081089854507	1.61	0.475515229965307	0.135341866257216	0.393320952643982	0.1346	0.0677	0.0034	7e-04	0.0057	0.0013	0.0012	0.0135	0.1636	0.0054	0.005	0.006	0.1043	0.0074	0.004	9e-04	0.0014	0.1464	0.0999	0.0087	0.0048	0.0043	0.0352	0.0045	0.0067	0.1606
1	rs75656779	16128444	1.23	0.0887081089854507	1.62	0.444280725791627	0.199215376444501	0.480850552507758	0.1342	0.0684	0.0035	7e-04	0.0058	0.0011	0.0011	0.0141	0.1619	0.0056	0.005	0.0061	0.104	0.0071	0.0039	9e-04	0.0014	0.1454	0.1006	0.0085	0.005	0.0043	0.0363	0.0044	0.0073	0.1605
1	rs7417535	16133987	1.23	0.0887081089854507	1.62	0.444280725791627	0.201556125285096	0.481529047236422	0.1342	0.0684	0.0035	7e-04	0.0058	0.0011	0.0011	0.0141	0.1619	0.0057	0.005	0.0061	0.104	0.0071	0.0039	9e-04	0.0014	0.1454	0.1006	0.0085	0.005	0.0043	0.0363	0.0044	0.0073	0.1605
1	rs61744357	16134072	1.23	0.0887081089854507	1.61	0.475515229965307	0.193087497524295	0.471917710091798	0.1342	0.0686	0.0035	7e-04	0.0058	0.0011	0.0011	0.0141	0.1619	0.0056	0.0051	0.0061	0.104	0.0072	0.0039	9e-04	0.0014	0.1454	0.1005	0.0085	0.005	0.0043	0.0363	0.0044	0.0074	0.1603
1	rs72647191	16137436	1.23	0.0887081089854507	1.61	0.475515229965307	0.193814021180484	0.469354217380389	0.1341	0.0684	0.0035	7e-04	0.0058	0.0011	0.0011	0.0142	0.1618	0.0056	0.0051	0.0061	0.1039	0.0072	0.0039	9e-04	0.0014	0.1454	0.1007	0.0085	0.005	0.0043	0.0363	0.0044	0.0074	0.1604
1	rs77840260	16144310	1.23	0.0887081089854507	1.61	0.475515229965307	0.217190008485221	0.504468240767327	0.1342	0.0684	0.0036	7e-04	0.0058	0.0011	0.0011	0.0145	0.1614	0.0057	0.0051	0.0061	0.1037	0.0072	0.0039	9e-04	0.0014	0.1462	0.1004	0.0085	0.005	0.0043	0.0365	0.0044	0.0074	0.1599
1	rs28537253	16148600	1.23	0.0887081089854507	1.61	0.475515229965307	0.223694230607785	0.513278090078321	0.1342	0.0683	0.0036	7e-04	0.0058	0.0011	0.0011	0.0145	0.1615	0.0057	0.0051	0.0061	0.1037	0.0072	0.0039	9e-04	0.0014	0.1463	0.1005	0.0085	0.005	0.0043	0.0365	0.0044	0.0074	0.1596
1	rs4661660	16160342	1.23	0.0887081089854507	1.61	0.475515229965307	0.22610878021273	0.541333086962644	0.1342	0.0679	0.0037	7e-04	0.0058	0.0011	0.0011	0.0145	0.1616	0.0057	0.0051	0.0061	0.1041	0.0073	0.0041	9e-04	0.0015	0.1462	0.1007	0.0084	0.005	0.0043	0.0363	0.0044	0.0075	0.1595
1	rs12406908	16160550	1.23	0.0887081089854507	1.61	0.475515229965307	0.22623406374796	0.5416127111726	0.1342	0.0679	0.0037	7e-04	0.0058	0.0011	0.0011	0.0145	0.1616	0.0057	0.0051	0.0061	0.1041	0.0073	0.0041	9e-04	0.0015	0.1462	0.1007	0.0084	0.005	0.0043	0.0363	0.0044	0.0075	0.1595
1	rs4661662	16161867	1.23	0.0887081089854507	1.61	0.475515229965307	0.228663808117242	0.540773945862708	0.1341	0.0679	0.0037	7e-04	0.0058	0.0011	0.0011	0.0145	0.1617	0.0057	0.0051	0.0061	0.1042	0.0073	0.0041	9e-04	0.0015	0.1461	0.1007	0.0084	0.005	0.0043	0.0363	0.0044	0.0075	0.1594
1	rs4661665	16162179	1.23	0.0887081089854507	1.61	0.475515229965307	0.222782147923609	0.549596968712797	0.1341	0.0679	0.0037	7e-04	0.0058	0.0011	0.0011	0.0146	0.1617	0.0057	0.0051	0.0061	0.1042	0.0073	0.0041	9e-04	0.0015	0.1461	0.1007	0.0084	0.005	0.0043	0.0363	0.0044	0.0075	0.1594
1	rs1566500	16164188	1.23	0.0887081089854507	1.61	0.475515229965307	0.216089269187668	0.55381074885431	0.1341	0.0677	0.0037	7e-04	0.0058	0.0011	0.0011	0.0146	0.1617	0.0057	0.0051	0.0061	0.1042	0.0073	0.0041	9e-04	0.0015	0.1461	0.1007	0.0084	0.005	0.0044	0.0362	0.0044	0.0075	0.1594
1	rs112351162	16173168	1.23	0.0887081089854507	1.61	0.475515229965307	0.21163720718523	0.558736792973736	0.1342	0.0677	0.0037	7e-04	0.0058	0.0011	0.0011	0.0146	0.1618	0.0057	0.0051	0.0061	0.1042	0.0073	0.0041	9e-04	0.0015	0.1461	0.1005	0.0084	0.005	0.0044	0.0362	0.0044	0.0075	0.1594
1	rs988116	16177578	1.23	0.0887081089854507	1.61	0.475515229965307	0.212281542259019	0.560992252520925	0.1342	0.0677	0.0037	7e-04	0.0058	0.0011	0.0011	0.0146	0.1618	0.0057	0.0051	0.0061	0.1042	0.0073	0.0041	9e-04	0.0015	0.1461	0.1005	0.0084	0.005	0.0044	0.0362	0.0044	0.0075	0.1594
1	rs16852052	16201502	1.23	0.0887081089854507	1.61	0.475515229965307	0.196311276959745	0.587943297997434	0.1344	0.0677	0.0037	6e-04	0.0058	0.001	0.0011	0.0146	0.1619	0.0056	0.0051	0.006	0.1043	0.0073	0.0041	7e-04	0.0015	0.1461	0.1004	0.0084	0.005	0.0044	0.0362	0.0044	0.0075	0.1598
1	rs7515681	16204747	1.23	0.0887081089854507	1.61	0.475515229965307	0.19882676120494	0.592512291966854	0.1344	0.0677	0.0037	6e-04	0.0058	0.001	0.0011	0.0146	0.1618	0.0056	0.0051	0.006	0.1042	0.0073	0.0041	7e-04	0.0015	0.1461	0.1004	0.0084	0.005	0.0044	0.0362	0.0044	0.0075	0.1598
1	rs72649629	16218272	1.23	0.0887081089854507	1.61	0.475515229965307	0.198943300485895	0.591512100163175	0.1344	0.0677	0.0037	6e-04	0.0058	0.001	0.0011	0.0146	0.1618	0.0057	0.0051	0.006	0.1042	0.0073	0.0041	7e-04	0.0015	0.1461	0.1004	0.0084	0.005	0.0044	0.0362	0.0044	0.0075	0.1599
1	rs61782232	16232634	1.23	0.0887081089854507	1.61	0.475515229965307	0.197044687115604	0.590369519917877	0.1344	0.0677	0.0037	6e-04	0.0058	0.001	0.0011	0.0146	0.1618	0.0057	0.0051	0.006	0.1042	0.0073	0.0041	6e-04	0.0015	0.1461	0.1004	0.0084	0.005	0.0044	0.0362	0.0044	0.0075	0.1599
1	rs114910457	16246018	1.23	0.0887081089854507	1.61	0.475515229965307	0.190537978917413	0.593655863591561	0.1343	0.0677	0.0037	6e-04	0.0059	0.001	0.0011	0.0146	0.1618	0.0057	0.005	0.0059	0.1042	0.0073	0.0041	6e-04	0.0015	0.1461	0.1004	0.0083	0.0051	0.0044	0.0362	0.0043	0.0075	0.1599
1	rs114153944	16251375	1.23	0.0887081089854507	1.61	0.475515229965307	0.191334997232554	0.586944963210047	0.1344	0.0677	0.0037	6e-04	0.0059	0.001	0.0011	0.0146	0.1618	0.0057	0.005	0.0059	0.1042	0.0073	0.0041	6e-04	0.0015	0.1461	0.1004	0.0083	0.0051	0.0044	0.0362	0.0043	0.0075	0.1599
1	rs848208	16255644	1.23	0.0887081089854507	1.61	0.475515229965307	0.192782058890569	0.603397425193953	0.1344	0.0677	0.0037	6e-04	0.0059	0.001	0.0011	0.0146	0.1618	0.0057	0.005	0.0059	0.1042	0.0073	0.0041	6e-04	0.0015	0.1461	0.1004	0.0083	0.0051	0.0044	0.0362	0.0043	0.0075	0.16
1	rs848209	16256007	1.23	0.0887081089854507	1.62	0.444280725791627	0.19581036740933	0.611304124352362	0.1343	0.0677	0.0037	6e-04	0.0059	0.001	0.0011	0.0146	0.1618	0.0057	0.005	0.006	0.1042	0.0073	0.0041	6e-04	0.0015	0.1461	0.1004	0.0083	0.0051	0.0044	0.0362	0.0044	0.0075	0.1599
1	rs848210	16259813	1.23	0.0887081089854507	1.62	0.444280725791627	0.191791290818374	0.606844617274835	0.1345	0.0679	0.0036	6e-04	0.0058	0.001	0.001	0.0145	0.162	0.0055	0.0048	0.0059	0.1047	0.0073	0.004	6e-04	0.0015	0.1462	0.1005	0.0083	0.0051	0.0043	0.0362	0.0043	0.0074	0.1601
1	rs848215	16267147	1.23	0.0887081089854507	1.62	0.444280725791627	0.144193053776195	0.622125056575376	0.1347	0.068	0.0034	6e-04	0.0058	9e-04	0.0011	0.0147	0.1605	0.0053	0.0049	0.0057	0.1056	0.0075	0.0039	6e-04	0.0015	0.1459	0.1004	0.0082	0.0051	0.0044	0.0366	0.0044	0.0075	0.16
1	rs116276900	16276747	1.23	0.0887081089854507	1.62	0.444280725791627	0.132659959346982	0.642879494648982	0.1347	0.0681	0.0033	6e-04	0.0058	9e-04	0.0011	0.0149	0.1598	0.0052	0.005	0.0056	0.1061	0.0075	0.0039	6e-04	0.0015	0.1457	0.1004	0.0082	0.0051	0.0045	0.0368	0.0045	0.0076	0.1599
1	rs79643981	16276858	1.23	0.0887081089854507	1.62	0.444280725791627	0.132598686289923	0.641277375192721	0.1347	0.0681	0.0033	6e-04	0.0058	9e-04	0.0011	0.0149	0.1598	0.0052	0.005	0.0056	0.1061	0.0076	0.0039	6e-04	0.0015	0.1457	0.1004	0.0082	0.0051	0.0045	0.0368	0.0045	0.0076	0.1599
1	rs848195	16286522	1.23	0.0887081089854507	1.62	0.444280725791627	0.135776457568323	0.6702556811725	0.1348	0.0681	0.0033	6e-04	0.0058	9e-04	0.0011	0.015	0.1593	0.0052	0.0051	0.0055	0.1065	0.0076	0.0038	6e-04	0.0015	0.1456	0.1003	0.0082	0.0051	0.0046	0.037	0.0045	0.0076	0.1599
1	rs74622388	16288042	1.23	0.0887081089854507	1.62	0.444280725791627	0.136367600057463	0.666874450479613	0.1347	0.0681	0.0033	6e-04	0.0058	9e-04	0.0011	0.015	0.1592	0.0051	0.0051	0.0055	0.1065	0.0076	0.0038	6e-04	0.0015	0.1456	0.1003	0.0082	0.0051	0.0046	0.0372	0.0045	0.0076	0.1599
1	rs4661674	16296039	1.23	0.0887081089854507	1.62	0.444280725791627	0.168605494235878	0.7572168115315	0.1345	0.068	0.0032	7e-04	0.0058	9e-04	0.0011	0.015	0.1586	0.0049	0.0051	0.0055	0.1068	0.0075	0.0038	5e-04	0.0015	0.1457	0.1	0.0081	0.0051	0.0046	0.0385	0.0045	0.0075	0.1602
1	rs10927875	16299312	1.23	0.0887081089854507	1.62	0.444280725791627	0.166178498918604	0.760241103812099	0.1347	0.0679	0.0031	7e-04	0.0059	9e-04	0.0011	0.0151	0.1587	0.0048	0.0052	0.0054	0.1067	0.0075	0.0037	5e-04	0.0015	0.1453	0.1002	0.008	0.0051	0.0045	0.0388	0.0044	0.0075	0.16
1	rs74912360	16308036	1.23	0.0887081089854507	1.62	0.444280725791627	0.185795842068776	0.809285094258294	0.1347	0.0679	0.0031	7e-04	0.0059	9e-04	0.0011	0.0153	0.1584	0.0048	0.0053	0.0055	0.1068	0.0075	0.0037	5e-04	0.0015	0.1451	0.1	0.008	0.0051	0.0046	0.0392	0.0044	0.0076	0.16
1	rs848311	16309117	1.23	0.0887081089854507	1.62	0.444280725791627	0.189780683433852	0.818034279185622	0.1347	0.0679	0.0031	7e-04	0.0059	9e-04	0.0011	0.0153	0.1584	0.0048	0.0053	0.0055	0.1068	0.0075	0.0037	5e-04	0.0015	0.145	0.1	0.008	0.0051	0.0046	0.0393	0.0044	0.0076	0.16
1	rs12046247	16310109	1.23	0.0887081089854507	1.62	0.444280725791627	0.191183037477945	0.823570266747714	0.1346	0.0679	0.0031	7e-04	0.0059	9e-04	0.0011	0.0153	0.1583	0.0048	0.0053	0.0055	0.1068	0.0075	0.0037	5e-04	0.0015	0.145	0.1	0.008	0.0051	0.0046	0.0393	0.0044	0.0076	0.1599
1	rs17383551	16314726	1.23	0.0887081089854507	1.62	0.444280725791627	0.207874006677364	0.866579940369392	0.1346	0.068	0.0031	7e-04	0.0059	9e-04	0.0011	0.0154	0.1582	0.0048	0.0053	0.0055	0.1068	0.0076	0.0037	5e-04	0.0015	0.1449	0.0998	0.008	0.0051	0.0046	0.0396	0.0045	0.0076	0.1598
1	rs79003989	16317381	1.23	0.0887081089854507	1.62	0.444280725791627	0.213573519328484	0.874518982889941	0.1347	0.0681	0.0031	7e-04	0.0059	9e-04	0.0011	0.0155	0.158	0.0048	0.0054	0.0055	0.1067	0.0076	0.0038	5e-04	0.0015	0.1448	0.0996	0.008	0.0051	0.0046	0.0398	0.0044	0.0076	0.1597
1	rs75412003	16318654	1.23	0.0887081089854507	1.62	0.444280725791627	0.215397820497548	0.885595946861407	0.1347	0.0682	0.0031	7e-04	0.0059	9e-04	0.0011	0.0155	0.1579	0.0048	0.0054	0.0055	0.1066	0.0076	0.0038	5e-04	0.0015	0.1448	0.0996	0.008	0.0051	0.0046	0.0398	0.0044	0.0076	0.1598
1	rs1763621	16325972	1.23	0.0887081089854507	1.62	0.444280725791627	0.228958029799013	0.938393933939821	0.1348	0.0684	0.0031	8e-04	0.0059	0.001	0.0011	0.0157	0.1577	0.0048	0.0054	0.0056	0.1065	0.0076	0.0038	5e-04	0.0016	0.1446	0.0992	0.008	0.0051	0.0046	0.0402	0.0043	0.0075	0.1597
1	rs10927882	16327229	1.23	0.0887081089854507	1.62	0.444280725791627	0.235526799690979	0.950261869175325	0.1348	0.0685	0.0031	8e-04	0.0059	0.001	0.0011	0.0157	0.1577	0.0048	0.0055	0.0056	0.1065	0.0076	0.0038	5e-04	0.0016	0.1445	0.0991	0.008	0.0051	0.0046	0.0403	0.0043	0.0075	0.1597
1	rs115547585	16329215	1.23	0.0887081089854507	1.61	0.475515229965307	0.237110056564892	0.976633278106863	0.1349	0.0686	0.0031	8e-04	0.0059	0.001	0.0011	0.0157	0.1576	0.0047	0.0055	0.0056	0.1064	0.0076	0.0038	5e-04	0.0016	0.1445	0.099	0.008	0.0051	0.0046	0.0403	0.0043	0.0075	0.1597
1	rs1763617	16330816	1.23	0.0887081089854507	1.61	0.475515229965307	0.238742208410178	0.985880487293919	0.1349	0.0686	0.0031	8e-04	0.0059	0.001	0.0012	0.0158	0.1575	0.0047	0.0055	0.0056	0.1064	0.0076	0.0039	5e-04	0.0016	0.1445	0.0989	0.008	0.0051	0.0046	0.0404	0.0043	0.0075	0.1597
1	rs1763605	16338925	1.23	0.0887081089854507	1.61	0.475515229965307	0.23335408955678	1.00042296662973	0.1352	0.0687	0.0031	8e-04	0.0059	0.001	0.0011	0.0159	0.1572	0.0047	0.0055	0.0056	0.106	0.0077	0.0039	5e-04	0.0016	0.1443	0.099	0.008	0.0051	0.0046	0.0404	0.0042	0.0076	0.1597
1	rs56783248	16344684	1.23	0.0887081089854507	1.61	0.475515229965307	0.226861061185374	1.01420399042355	0.1352	0.0689	0.0031	8e-04	0.0059	0.001	0.0011	0.016	0.1571	0.0047	0.0055	0.0056	0.106	0.0078	0.004	5e-04	0.0016	0.1442	0.0988	0.0081	0.0051	0.0046	0.0404	0.0043	0.0076	0.1599
1	rs945420	16345208	1.23	0.0887081089854507	1.62	0.444280725791627	0.224067954795093	1.01661135723818	0.1352	0.0689	0.0031	8e-04	0.0059	0.001	0.0011	0.016	0.1571	0.0047	0.0055	0.0056	0.106	0.0078	0.004	5e-04	0.0016	0.1442	0.0988	0.0081	0.0051	0.0046	0.0404	0.0043	0.0076	0.1599
1	rs1544131	16345735	1.23	0.0887081089854507	1.61	0.475515229965307	0.221541751165719	0.985401768291214	0.1353	0.0689	0.0031	8e-04	0.0059	0.001	0.001	0.016	0.157	0.0047	0.0055	0.0056	0.106	0.0077	0.004	5e-04	0.0016	0.1441	0.0988	0.0081	0.0051	0.0046	0.0404	0.0043	0.0076	0.16
1	rs66708208	16346533	1.23	0.0887081089854507	1.6	0.508176723760061	0.217802885621822	0.97265265604128	0.1352	0.0687	0.0031	8e-04	0.0059	0.001	0.0011	0.016	0.1572	0.0048	0.0055	0.0056	0.1059	0.0077	0.004	5e-04	0.0016	0.144	0.0987	0.008	0.0052	0.0046	0.0405	0.0043	0.0076	0.1601
1	rs116036032	16352547	1.23	0.0887081089854507	1.6	0.508176723760061	0.230601114498221	0.982849363319731	0.1353	0.0685	0.003	8e-04	0.0059	0.0013	0.0014	0.0161	0.1568	0.0048	0.0056	0.0056	0.1055	0.0077	0.004	6e-04	0.0016	0.144	0.0989	0.008	0.0052	0.0046	0.0406	0.0044	0.0076	0.1597
1	rs12126269	16354590	1.23	0.0887081089854507	1.6	0.508176723760061	0.242936520302616	0.982849363319731	0.1354	0.0685	0.003	8e-04	0.0059	0.0014	0.0015	0.0161	0.1566	0.0048	0.0056	0.0056	0.1054	0.0077	0.004	6e-04	0.0016	0.144	0.099	0.008	0.0052	0.0046	0.0407	0.0045	0.0076	0.1596
1	rs79751787	16355638	1.23	0.0887081089854507	1.61	0.475515229965307	0.225858329102914	1.01500632454712	0.1357	0.0685	0.003	8e-04	0.0059	0.0014	0.0015	0.0162	0.1565	0.0047	0.0056	0.0055	0.1056	0.0077	0.0041	5e-04	0.0016	0.1439	0.0989	0.008	0.0052	0.0046	0.0407	0.0046	0.0074	0.1595
1	rs35747151	16356531	1.23	0.0887081089854507	1.6	0.508176723760061	0.229168316906783	1.01340177791834	0.1355	0.0683	0.003	8e-04	0.0059	0.0014	0.0015	0.0162	0.157	0.0047	0.0056	0.0055	0.1057	0.0077	0.0041	5e-04	0.0016	0.1438	0.0988	0.008	0.0052	0.0046	0.0407	0.0047	0.0073	0.1594
1	rs67833669	16359254	1.23	0.0887081089854507	1.6	0.508176723760061	0.269543186537901	1.12325154081292	0.1357	0.0682	0.003	8e-04	0.0059	0.0015	0.0015	0.0162	0.1571	0.0047	0.0057	0.0055	0.1057	0.0077	0.0043	6e-04	0.0016	0.1437	0.0989	0.008	0.0052	0.0047	0.041	0.0047	0.0068	0.1589
1	rs35184598	16364255	1.23	0.0887081089854507	1.59	0.542287549749139	0.421100367911728	1.25025995433802	0.1363	0.0682	0.003	8e-04	0.006	0.0016	0.0016	0.0164	0.1568	0.0047	0.0059	0.0055	0.1053	0.0077	0.0049	6e-04	0.0017	0.1433	0.099	0.0081	0.0052	0.0047	0.0413	0.0048	0.0054	0.1587
1	rs12725641	16364335	1.23	0.0887081089854507	1.59	0.542287549749139	0.431131077024719	1.26778524636371	0.1363	0.0681	0.003	8e-04	0.006	0.0016	0.0016	0.0164	0.1567	0.0047	0.006	0.0055	0.1053	0.0077	0.005	6e-04	0.0017	0.1431	0.0992	0.0081	0.0052	0.0047	0.0413	0.0048	0.0055	0.1586
1	rs34590307	16367268	1.23	0.0887081089854507	1.59	0.542287549749139	0.452443453858904	1.27915736286133	0.1366	0.0676	0.0031	8e-04	0.0064	0.0016	0.0016	0.0167	0.156	0.0048	0.0062	0.0055	0.1055	0.0079	0.0051	7e-04	0.0017	0.1424	0.0995	0.0082	0.0054	0.0047	0.0417	0.0049	0.0056	0.1575
1	rs6696416	16368133	1.23	0.0887081089854507	1.59	0.542287549749139	0.467338969379297	1.32347126257444	0.1369	0.0674	0.0031	8e-04	0.0065	0.0016	0.0016	0.0167	0.1558	0.0049	0.0062	0.0055	0.1055	0.0079	0.0051	8e-04	0.0017	0.1424	0.0996	0.0082	0.0055	0.0044	0.0418	0.0049	0.0056	0.1573
1	rs6683445	16368403	1.23	0.0887081089854507	1.72	0.204795704918344	0.479375268129914	1.31455435843944	0.137	0.0674	0.003	8e-04	0.0065	0.0016	0.0016	0.0167	0.1558	0.0049	0.0063	0.0055	0.1058	0.0079	0.0051	8e-04	0.0017	0.1423	0.0994	0.0082	0.0055	0.0043	0.0418	0.0049	0.0056	0.1574
1	rs112883461	16369408	1.23	0.0887081089854507	1.73	0.187497716434302	0.46161934429174	1.3249864656694	0.1367	0.0673	0.0031	8e-04	0.0065	0.0016	0.0016	0.0168	0.1559	0.0049	0.0063	0.0055	0.1058	0.0079	0.005	8e-04	0.0017	0.1423	0.0994	0.0082	0.0055	0.0043	0.0419	0.0049	0.0056	0.1573
1	rs2015352	16371067	NA	NA	NA	NA	0.485759975201042	1.37633616109275	0.1365	0.0673	0.0031	8e-04	0.0066	0.0016	0.0016	0.0168	0.156	0.0049	0.0063	0.0055	0.1058	0.0079	0.005	9e-04	0.0017	0.1424	0.0993	0.0082	0.0055	0.0043	0.042	0.0049	0.0057	0.1572
1	rs12138156	16376559	NA	NA	NA	NA	0.471252826099949	1.34622987174507	0.136	0.0675	0.003	8e-04	0.0066	0.0014	0.0016	0.0169	0.1558	0.0049	0.0064	0.0055	0.1054	0.008	0.0049	9e-04	0.0017	0.1423	0.1	0.0082	0.0056	0.0042	0.0421	0.0048	0.0057	0.1569
1	rs10927895	16376953	NA	NA	NA	NA	0.489747747543382	1.33560106239797	0.136	0.0675	0.003	9e-04	0.0066	0.0014	0.0016	0.0169	0.1558	0.005	0.0064	0.0055	0.1055	0.0081	0.0049	9e-04	0.0017	0.1422	0.1	0.0082	0.0056	0.0042	0.0422	0.0047	0.0058	0.1569
1	rs6650116	16377870	NA	NA	NA	NA	0.511514536363669	1.37752237390128	0.136	0.0675	0.0029	8e-04	0.0067	0.0014	0.0015	0.017	0.1558	0.005	0.0065	0.0055	0.1056	0.0081	0.0049	9e-04	0.0017	0.142	0.1001	0.0082	0.0056	0.0041	0.0423	0.0047	0.0059	0.1569
1	rs6650119	16378000	NA	NA	NA	NA	0.513939776882835	1.40162186019814	0.136	0.0674	0.0029	8e-04	0.0067	0.0014	0.0015	0.017	0.1556	0.005	0.0065	0.0055	0.1056	0.0081	0.0049	9e-04	0.0017	0.1419	0.1001	0.0082	0.0057	0.0042	0.0424	0.0047	0.0059	0.1568
1	rs61136562	16379823	NA	NA	NA	NA	0.593993781718775	1.61187282132559	0.1347	0.067	0.0031	8e-04	0.0067	0.0014	0.0015	0.0174	0.1556	0.0052	0.0069	0.0056	0.1054	0.0083	0.0051	0.001	0.0018	0.1409	0.1012	0.0083	0.0059	0.0043	0.0429	0.0049	0.0063	0.1554
1	rs5253	16380196	NA	NA	NA	NA	0.720352631468578	1.64668276349429	0.1337	0.0671	0.0031	8e-04	0.0067	0.0013	0.0015	0.0176	0.1554	0.0053	0.0072	0.0056	0.1068	0.0085	0.0051	0.0011	0.0018	0.1398	0.1024	0.0082	0.006	0.0043	0.0426	0.005	0.0063	0.1541
1	rs2275166	16380243	NA	NA	NA	NA	0.813689896201055	1.80466943217037	0.134	0.0673	0.0031	8e-04	0.0067	0.0013	0.0015	0.0177	0.1551	0.0052	0.0072	0.0056	0.1059	0.0085	0.0051	0.0011	0.0018	0.1398	0.1025	0.0083	0.006	0.0043	0.0438	0.005	0.0063	0.1537
1	rs9442228	16380815	NA	NA	NA	NA	0.785564583004298	1.84892289072333	0.1339	0.0675	0.003	8e-04	0.0065	0.0013	0.0014	0.0179	0.1555	0.0051	0.0071	0.0055	0.1052	0.0084	0.005	0.0011	0.0018	0.1399	0.1027	0.0083	0.0062	0.0041	0.044	0.0049	0.0063	0.154
1	rs143663847	16382201	NA	NA	NA	NA	0.790222410358536	1.84927753389461	0.1339	0.0674	0.003	8e-04	0.0065	0.0013	0.0014	0.0179	0.1555	0.005	0.0071	0.0055	0.1051	0.0083	0.005	0.0011	0.0018	0.14	0.1029	0.0083	0.0063	0.0041	0.0441	0.0049	0.0063	0.1541
1	rs12691553	16382505	NA	NA	NA	NA	0.802310261725704	1.90739005976507	0.1339	0.0674	0.003	8e-04	0.0065	0.0013	0.0014	0.0179	0.1555	0.005	0.007	0.0055	0.1051	0.0083	0.005	0.0011	0.0018	0.14	0.1029	0.0083	0.0063	0.0041	0.0441	0.0049	0.0063	0.1541
1	rs71510977	16386495	NA	NA	NA	NA	0.783395018741793	1.84910021110007	0.1343	0.0672	0.0029	8e-04	0.0064	0.0013	0.0014	0.0181	0.1556	0.005	0.0068	0.0054	0.1053	0.0082	0.0048	0.0011	0.0018	0.1402	0.1033	0.0084	0.0063	0.004	0.0441	0.0048	0.0062	0.1542
1	rs12144143	16387445	NA	NA	NA	NA	0.804032379922731	1.91683257822105	0.1342	0.0671	0.0028	8e-04	0.0063	0.0013	0.0014	0.0181	0.1556	0.005	0.0068	0.0054	0.1056	0.0082	0.0048	0.0011	0.0018	0.1403	0.1031	0.0084	0.0064	0.0039	0.0441	0.0047	0.0062	0.1541
1	rs9442198	16387629	NA	NA	NA	NA	0.860780264047082	1.87572548631579	0.1341	0.0671	0.0028	8e-04	0.0063	0.0013	0.0014	0.018	0.1542	0.0049	0.0067	0.0054	0.1057	0.0081	0.0047	0.0011	0.0018	0.1421	0.1036	0.0084	0.0064	0.0039	0.044	0.0047	0.0059	0.1541
1	rs2863458	16389026	NA	NA	NA	NA	0.762531782260999	1.94394886573638	0.1318	0.0667	0.0029	8e-04	0.0068	0.0013	0.0014	0.018	0.1535	0.0048	0.007	0.0054	0.1022	0.0083	0.0047	0.0011	0.0018	0.1477	0.1043	0.0083	0.0076	0.004	0.0432	0.0046	0.0064	0.1529
1	rs9442235	16393357	NA	NA	NA	NA	0.639781946317555	1.7751946289699	0.1327	0.0677	0.0029	7e-04	0.0066	0.0013	0.0016	0.018	0.1543	0.0046	0.0069	0.0054	0.101	0.0083	0.0047	0.0012	0.002	0.1478	0.1024	0.0081	0.0077	0.0039	0.043	0.0046	0.0064	0.1537
1	rs74054909	16396115	NA	NA	NA	NA	0.623739630905836	1.6461597821795	0.1326	0.0677	0.0028	7e-04	0.0066	0.0013	0.0017	0.018	0.1544	0.0046	0.0069	0.0054	0.101	0.0083	0.0047	0.0012	0.0021	0.1477	0.1025	0.0081	0.0077	0.0039	0.0428	0.0045	0.0064	0.1539
1	rs2152458	16396698	NA	NA	NA	NA	0.599339778598717	1.59156194866268	0.1327	0.0678	0.0029	7e-04	0.0066	0.0013	0.0017	0.018	0.1543	0.0046	0.0069	0.0053	0.1009	0.0083	0.0047	0.0013	0.0021	0.1477	0.1024	0.0081	0.0077	0.0039	0.0427	0.0045	0.0063	0.154
1	rs114971019	16404496	NA	NA	NA	NA	0.412104383964788	1.38973321443246	0.1326	0.068	0.0028	9e-04	0.0063	0.0016	0.002	0.0181	0.1547	0.0045	0.0067	0.0053	0.0993	0.0081	0.0048	0.0016	0.0022	0.1491	0.1007	0.0079	0.0079	0.0037	0.0418	0.0041	0.0064	0.1563
1	rs35986431	16414544	NA	NA	NA	NA	0.281736106305438	1.17251003522211	0.1325	0.0683	0.0027	0.0011	0.0061	0.0019	0.0024	0.0182	0.1552	0.0044	0.0066	0.0052	0.0971	0.0079	0.005	0.0021	0.0022	0.1507	0.0983	0.0079	0.0082	0.0035	0.0406	0.0038	0.0064	0.1591
1	rs28429281	16417026	NA	NA	NA	NA	0.237238685797318	1.11802010531879	0.1329	0.0685	0.0027	0.0012	0.006	0.002	0.0025	0.0183	0.1552	0.0044	0.0066	0.0052	0.0965	0.0079	0.005	0.0023	0.0023	0.1508	0.0976	0.0078	0.0082	0.0035	0.0402	0.0037	0.0066	0.1596
1	rs28635926	16418582	NA	NA	NA	NA	0.219893907401238	0.997223290337759	0.1326	0.0684	0.0027	0.0012	0.006	0.0021	0.0026	0.0183	0.1557	0.0044	0.0066	0.0051	0.0967	0.0078	0.0049	0.0024	0.0025	0.1514	0.0977	0.0078	0.0083	0.0034	0.039	0.0036	0.0066	0.1599
1	rs28490872	16419219	NA	NA	NA	NA	0.211838443472894	0.968834249193105	0.1325	0.0685	0.0027	0.0012	0.006	0.0021	0.0026	0.0183	0.1557	0.0043	0.0066	0.0051	0.0967	0.0078	0.0048	0.0024	0.0025	0.1511	0.0977	0.0078	0.0083	0.0034	0.0389	0.0036	0.0066	0.1601
1	rs4661691	16426514	NA	NA	NA	NA	0.118042579927989	0.727269722868227	0.1326	0.0691	0.0028	0.0015	0.0059	0.0023	0.0028	0.0181	0.1555	0.0043	0.0067	0.005	0.0959	0.0074	0.0048	0.0026	0.0028	0.1511	0.0973	0.0077	0.0084	0.0033	0.037	0.0036	0.0067	0.1622
1	rs77320751	16428399	NA	NA	NA	NA	0.0807912482178296	0.651780745892723	0.1327	0.0692	0.0028	0.0016	0.0058	0.0024	0.0029	0.018	0.1556	0.0043	0.0067	0.0048	0.0956	0.0073	0.0048	0.0027	0.0028	0.1513	0.0972	0.0077	0.0085	0.0032	0.0363	0.0038	0.0068	0.1625
1	rs28707573	16435377	NA	NA	NA	NA	0.0578792885587148	0.557187455664751	0.1328	0.0697	0.0028	0.0018	0.0057	0.0027	0.003	0.0177	0.1555	0.0041	0.0066	0.0049	0.0949	0.0072	0.0049	0.0029	0.003	0.1515	0.0967	0.0076	0.0086	0.0032	0.0352	0.0038	0.0067	0.1634
1	rs17450703	16441163	NA	NA	NA	NA	0.0445797790041321	0.443391064740463	0.1325	0.0699	0.0029	0.002	0.0055	0.0028	0.0031	0.0175	0.1568	0.0042	0.0065	0.0049	0.0947	0.0069	0.0049	0.0031	0.0033	0.1514	0.0965	0.0073	0.0085	0.0032	0.0345	0.0038	0.0068	0.1637
1	rs924202	16442847	NA	NA	NA	NA	0.0394794346374724	0.425163593591042	0.1324	0.0699	0.0029	0.002	0.0054	0.0029	0.0032	0.0174	0.1572	0.0041	0.0064	0.0049	0.0946	0.0069	0.0049	0.0032	0.0033	0.1514	0.0965	0.0072	0.0085	0.0032	0.0342	0.0038	0.0068	0.1638
1	rs3754334	16451767	1.36	0.00814278879713251	1.73	0.187497716434302	0.0223309745581804	0.306225787468141	0.1321	0.0699	0.003	0.0022	0.0052	0.0029	0.0032	0.0169	0.159	0.0042	0.0056	0.0048	0.0942	0.0067	0.0048	0.0032	0.0037	0.1514	0.0963	0.0074	0.0086	0.003	0.033	0.0037	0.0068	0.1652
1	rs1566147	16453171	1.36	0.00814278879713251	1.73	0.187497716434302	0.0202283287072557	0.326763340541501	0.1322	0.0699	0.003	0.0022	0.0052	0.0029	0.0032	0.017	0.1592	0.0042	0.0055	0.0047	0.0938	0.0068	0.0048	0.0032	0.0037	0.1516	0.0964	0.0075	0.0086	0.0029	0.0329	0.0037	0.0068	0.1653
1	rs16852471	16453671	1.36	0.00814278879713251	1.73	0.187497716434302	0.0261327409782738	0.317170368243561	0.1331	0.0699	0.003	0.0022	0.0052	0.0029	0.0032	0.017	0.1591	0.0042	0.0055	0.0049	0.0937	0.0068	0.0048	0.0032	0.0038	0.1513	0.0962	0.0076	0.0086	0.0029	0.0327	0.0037	0.0068	0.1649
1	rs11260721	16455052	1.36	0.00814278879713251	1.74	0.171280181914382	0.0208709731106737	0.370115845543737	0.1329	0.0699	0.003	0.0023	0.0052	0.0029	0.0032	0.0169	0.1589	0.0042	0.0055	0.0048	0.0937	0.0072	0.0048	0.0034	0.0039	0.1512	0.0961	0.0076	0.0086	0.003	0.0327	0.0037	0.0068	0.1648
1	rs35903225	16456763	1.36	0.00814278879713251	1.74	0.171280181914382	0.0197109712657793	0.305149596986818	0.1328	0.0699	0.003	0.0023	0.0052	0.0029	0.0032	0.0169	0.1588	0.0041	0.0054	0.0048	0.0938	0.0072	0.0048	0.0034	0.0039	0.1511	0.0961	0.0076	0.0086	0.003	0.0327	0.0038	0.0068	0.1648
1	rs115292598	16460696	1.36	0.00814278879713251	1.74	0.171280181914382	0.0166475705374516	0.306704457765356	0.1327	0.07	0.003	0.0024	0.0052	0.003	0.0032	0.0167	0.1588	0.0041	0.0054	0.0049	0.0941	0.0072	0.0048	0.0034	0.0039	0.1508	0.0961	0.0076	0.0086	0.003	0.0326	0.0038	0.0068	0.1647
1	rs34192549	16464489	1.36	0.00814278879713251	1.74	0.171280181914382	0.0143509662689106	0.307542667944204	0.1326	0.0701	0.003	0.0025	0.0052	0.003	0.0033	0.0166	0.1588	0.0041	0.0054	0.0049	0.0944	0.0072	0.0049	0.0034	0.004	0.1505	0.0961	0.0076	0.0086	0.0031	0.0326	0.0039	0.0068	0.1646
1	rs2291804	16464936	1.36	0.00814278879713251	1.74	0.171280181914382	0.0140755061446808	0.305627763977358	0.1326	0.0701	0.003	0.0025	0.0052	0.003	0.0033	0.0166	0.1588	0.004	0.0054	0.0049	0.0945	0.0072	0.0049	0.0034	0.004	0.1505	0.0961	0.0076	0.0086	0.0031	0.0326	0.0039	0.0068	0.1646
1	rs78626564	16472718	1.36	0.00814278879713251	1.75	0.156107803097264	0.0116999937853738	0.315841344010582	0.1323	0.0702	0.0031	0.0025	0.0052	0.0034	0.0033	0.0164	0.1586	0.004	0.0053	0.0049	0.0949	0.0072	0.0051	0.0034	0.0041	0.15	0.0961	0.0076	0.0085	0.0032	0.0326	0.0041	0.0068	0.1643
1	rs3754333	16472834	1.36	0.00814278879713251	1.75	0.156107803097264	0.0119991834600281	0.322259952932859	0.1323	0.0702	0.0031	0.0025	0.0052	0.0034	0.0033	0.0164	0.1586	0.004	0.0053	0.0049	0.0949	0.0072	0.0051	0.0034	0.0041	0.15	0.0961	0.0076	0.0085	0.0032	0.0326	0.0041	0.0068	0.1643
1	rs61769950	16481366	1.37	0.00647561454609247	1.75	0.156107803097264	0.0169133711469084	0.319348690478575	0.1324	0.0701	0.0031	0.0027	0.005	0.0032	0.0033	0.0159	0.1592	0.0038	0.0053	0.005	0.0948	0.0073	0.0051	0.0034	0.0044	0.1498	0.0956	0.0077	0.0085	0.0033	0.0326	0.0044	0.0067	0.1646
1	rs6603883	16482976	1.37	0.00647561454609247	1.75	0.156107803097264	0.0180718398156544	0.354161096644246	0.1324	0.0701	0.0031	0.0027	0.0049	0.0032	0.0033	0.0159	0.1592	0.0038	0.0053	0.005	0.0948	0.0073	0.0051	0.0034	0.0044	0.1498	0.0956	0.0077	0.0085	0.0033	0.0326	0.0044	0.0067	0.1646
1	rs904106	16486793	1.37	0.00647561454609247	1.75	0.156107803097264	0.0242775013276264	0.345453480844414	0.1324	0.0702	0.0031	0.0028	0.0049	0.0032	0.0033	0.0159	0.1593	0.0038	0.0053	0.0051	0.0945	0.0074	0.0051	0.0034	0.0045	0.1496	0.0956	0.0077	0.0085	0.0033	0.0326	0.0044	0.0066	0.1648
1	rs4661712	16493225	1.37	0.00647561454609247	1.76	0.141944438278083	0.0531801894335886	0.345577435925207	0.1323	0.0699	0.0031	0.003	0.0048	0.0032	0.0032	0.0159	0.1594	0.0037	0.0053	0.0054	0.0938	0.0073	0.0052	0.0033	0.0047	0.1504	0.0951	0.0077	0.0087	0.0033	0.0325	0.0046	0.0066	0.1649
1	rs4233539	16495953	1.37	0.00647561454609247	1.75	0.156107803097264	0.052397294043503	0.35866337990986	0.1322	0.0699	0.0031	0.003	0.0049	0.0032	0.0032	0.0159	0.1593	0.0037	0.0052	0.0054	0.0932	0.0073	0.0052	0.0032	0.0047	0.1507	0.095	0.0078	0.0089	0.0033	0.0328	0.0046	0.0067	0.1648
1	rs115791708	16497290	1.38	0.00511327993856204	1.75	0.156107803097264	0.0482936081750846	0.328472098675182	0.1316	0.0697	0.0031	0.003	0.0049	0.0033	0.0031	0.0159	0.1594	0.0037	0.0052	0.0054	0.0936	0.0073	0.0053	0.0031	0.0046	0.1505	0.095	0.0078	0.0089	0.0033	0.0328	0.0045	0.0067	0.1651
1	rs1497406	16505320	1.39	0.00400856207505194	1.75	0.156107803097264	0.0653634362657052	0.406106348830128	0.1288	0.069	0.0032	0.003	0.0053	0.0034	0.0029	0.016	0.1594	0.0035	0.0052	0.0054	0.095	0.0075	0.0057	0.0031	0.0045	0.1498	0.0954	0.008	0.0092	0.0032	0.0329	0.0044	0.0069	0.1663
1	rs4661718	16505908	1.39	0.00400856207505194	1.76	0.141944438278083	0.0639227201218227	0.413518225962656	0.1285	0.0689	0.0032	0.003	0.0053	0.0034	0.0029	0.0161	0.1593	0.0035	0.0052	0.0054	0.0951	0.0075	0.0057	0.0031	0.0044	0.1498	0.0953	0.008	0.0092	0.0033	0.0328	0.0044	0.0069	0.1666
1	rs77078559	16510500	1.39	0.00400856207505194	1.77	0.128753168183355	0.0593392177516496	0.359916887784937	0.1284	0.0688	0.0032	0.003	0.0053	0.0034	0.0029	0.0161	0.1594	0.0035	0.0052	0.0054	0.0954	0.0075	0.0057	0.0031	0.0044	0.1497	0.0951	0.008	0.0092	0.0033	0.0328	0.0044	0.0069	0.1667
1	rs4661721	16514369	1.4	0.00311968999043549	1.78	0.116496372702931	0.0514045184458481	0.431216622713537	0.1276	0.0686	0.0031	0.0031	0.0054	0.0034	0.0029	0.0161	0.1602	0.0035	0.005	0.0053	0.0968	0.0075	0.0057	0.0029	0.0043	0.1494	0.0942	0.0081	0.0093	0.0032	0.0328	0.0044	0.007	0.1673
1	rs6656611	16515805	1.41	0.00241009866416708	1.78	0.116496372702931	0.0383590319460993	0.454585070589994	0.1275	0.0687	0.0032	0.0033	0.0055	0.0033	0.0028	0.0163	0.1601	0.0035	0.0047	0.0053	0.0971	0.0074	0.0056	0.0028	0.0041	0.1501	0.0939	0.0082	0.0091	0.0032	0.0327	0.0043	0.0069	0.1675
1	rs114647087	16521721	1.41	0.00241009866416708	1.79	0.105135818603982	0.0381403434279139	0.46302863424001	0.1269	0.0685	0.0033	0.0033	0.0055	0.0033	0.0028	0.0165	0.1598	0.0035	0.0047	0.0052	0.0973	0.0073	0.0055	0.0027	0.004	0.1505	0.0941	0.0083	0.0092	0.0031	0.0326	0.0041	0.0069	0.1682
1	rs221035	16526529	1.41	0.00241009866416708	1.79	0.105135818603982	0.0391312569561826	0.482207788969867	0.1268	0.0685	0.0033	0.0033	0.0055	0.0033	0.0028	0.0165	0.1598	0.0035	0.0047	0.0052	0.0973	0.0073	0.0055	0.0027	0.004	0.1505	0.0941	0.0083	0.0092	0.0031	0.0326	0.0041	0.0069	0.1683
1	rs41269185	16532498	1.41	0.00241009866416708	1.79	0.105135818603982	0.0334949631083124	0.47597270842021	0.1267	0.0686	0.0033	0.0033	0.0055	0.0032	0.0028	0.0166	0.1598	0.0034	0.0047	0.0051	0.0973	0.0073	0.0053	0.0027	0.0038	0.1508	0.0943	0.0083	0.0092	0.003	0.0325	0.0039	0.0069	0.1684
1	rs221057	16534255	1.41	0.00241009866416708	1.79	0.105135818603982	0.0321433958956818	0.478274530352537	0.1268	0.0686	0.0033	0.0033	0.0055	0.0032	0.0028	0.0166	0.1598	0.0034	0.0047	0.0051	0.0974	0.0073	0.0053	0.0027	0.0038	0.1509	0.0943	0.0083	0.0092	0.003	0.0325	0.0038	0.0069	0.1685
1	rs221058	16534646	1.41	0.00241009866416708	1.79	0.105135818603982	0.0265007665104762	0.491599493829104	0.1268	0.0687	0.0033	0.0032	0.0055	0.0033	0.0027	0.0167	0.1598	0.0034	0.0047	0.0051	0.0974	0.0074	0.0053	0.0027	0.0037	0.1508	0.0942	0.0083	0.0092	0.003	0.0325	0.0038	0.0069	0.1685
1	rs221063	16537289	1.41	0.00241009866416708	1.79	0.105135818603982	0.0268617926519967	0.479765475437379	0.1267	0.0687	0.0034	0.0032	0.0055	0.0033	0.0027	0.0167	0.1595	0.0035	0.0047	0.0051	0.0973	0.0074	0.0053	0.0027	0.0037	0.1509	0.0941	0.0083	0.0092	0.003	0.0326	0.0038	0.0069	0.1687
1	rs11260703	16538272	1.41	0.00241009866416708	1.79	0.105135818603982	0.025664931629488	0.450578741741527	0.1267	0.0687	0.0034	0.0032	0.0056	0.0032	0.0027	0.0167	0.1594	0.0035	0.0047	0.0051	0.0973	0.0074	0.0052	0.0027	0.0037	0.151	0.094	0.0083	0.0093	0.003	0.0325	0.0037	0.0069	0.1688
1	rs2273312	16542937	1.41	0.00241009866416708	1.79	0.105135818603982	0.0263110387792359	0.436234219458286	0.1267	0.0685	0.0033	0.0032	0.0057	0.0029	0.0027	0.0167	0.1591	0.0035	0.0048	0.005	0.0975	0.0074	0.0051	0.0027	0.0037	0.1514	0.0939	0.0083	0.0093	0.003	0.0324	0.0037	0.007	0.1694
1	rs116322384	16550398	1.42	0.00184811414275964	1.79	0.105135818603982	0.0279877863568595	0.383710741442212	0.1264	0.0685	0.0034	0.0032	0.0057	0.0029	0.0026	0.0168	0.1588	0.0036	0.0048	0.0051	0.0974	0.0074	0.005	0.0027	0.0037	0.1514	0.0941	0.0084	0.0093	0.003	0.0322	0.0036	0.007	0.1698
1	rs6700888	16558838	1.42	0.00184811414275964	1.79	0.105135818603982	0.0288539339680527	0.388827975028537	0.1263	0.0685	0.0034	0.0032	0.0057	0.0028	0.0026	0.0168	0.1587	0.0037	0.0049	0.0052	0.0974	0.0074	0.0049	0.0027	0.0037	0.1514	0.0941	0.0084	0.0093	0.003	0.0322	0.0036	0.0071	0.1699
1	rs116323786	16559719	1.42	0.00184811414275964	1.79	0.105135818603982	0.0288539339680527	0.384988280351675	0.1262	0.0685	0.0034	0.0032	0.0057	0.0028	0.0026	0.0168	0.1587	0.0037	0.0049	0.0052	0.0974	0.0074	0.0049	0.0027	0.0037	0.1514	0.0941	0.0084	0.0093	0.003	0.0322	0.0036	0.0071	0.1699
1	rs75754810	16572508	1.42	0.00184811414275964	1.79	0.105135818603982	0.029670113025556	0.41586638861784	0.1262	0.0685	0.0034	0.0033	0.0057	0.0028	0.0026	0.0169	0.1587	0.0036	0.0049	0.0052	0.0976	0.0073	0.0049	0.0027	0.0037	0.1512	0.0941	0.0084	0.0093	0.003	0.0321	0.0036	0.0071	0.17
1	rs35196193	16577794	1.42	0.00184811414275964	1.79	0.105135818603982	0.0250708249556957	0.424113247561946	0.1262	0.0687	0.0034	0.0033	0.0057	0.0028	0.0026	0.0169	0.1586	0.0036	0.0049	0.0052	0.0977	0.0073	0.0049	0.0028	0.0035	0.1513	0.0941	0.0084	0.0093	0.003	0.0321	0.0036	0.0071	0.1701
1	rs12069239	16577908	1.42	0.00184811414275964	1.79	0.105135818603982	0.0253768817508355	0.428976954637315	0.1262	0.0687	0.0034	0.0033	0.0057	0.0028	0.0026	0.0169	0.1586	0.0036	0.0049	0.0052	0.0977	0.0073	0.0049	0.0028	0.0035	0.1513	0.0942	0.0084	0.0093	0.003	0.0321	0.0036	0.0071	0.1701
1	rs1008529	16582686	1.42	0.00184811414275964	1.79	0.105135818603982	0.0253563954317392	0.421883592289604	0.1262	0.0687	0.0034	0.0033	0.0057	0.0028	0.0026	0.0169	0.1586	0.0036	0.0049	0.0052	0.0977	0.0073	0.0049	0.0028	0.0035	0.1513	0.0942	0.0084	0.0093	0.003	0.0321	0.0036	0.0071	0.1701
1	rs78593986	16609818	1.42	0.00184811414275964	1.79	0.105135818603982	0.0260282627141175	0.407274209569924	0.1263	0.0688	0.0033	0.0033	0.0057	0.0028	0.0026	0.0169	0.1585	0.0036	0.0049	0.0051	0.0979	0.0073	0.0049	0.0028	0.0035	0.1513	0.0943	0.0084	0.0093	0.003	0.032	0.0036	0.0071	0.1699
1	rs1007150	16621183	1.42	0.00184811414275964	1.79	0.105135818603982	0.0260386971302991	0.406884820740752	0.1263	0.0688	0.0033	0.0033	0.0057	0.0028	0.0026	0.0169	0.1585	0.0036	0.0049	0.0051	0.0979	0.0073	0.0049	0.0028	0.0035	0.1513	0.0943	0.0084	0.0093	0.003	0.032	0.0036	0.0071	0.1699
1	rs78126223	16623799	1.42	0.00184811414275964	1.8	0.0946327581538143	0.0260386971302991	0.407014605699748	0.1263	0.0688	0.0033	0.0033	0.0057	0.0028	0.0026	0.0169	0.1585	0.0036	0.0049	0.0051	0.0979	0.0073	0.0049	0.0028	0.0035	0.1513	0.0943	0.0084	0.0093	0.003	0.032	0.0036	0.0071	0.1699
1	rs111492601	16628244	1.42	0.00184811414275964	1.8	0.0946327581538143	0.0260386971302991	0.407014605699748	0.1263	0.0688	0.0033	0.0033	0.0057	0.0028	0.0026	0.0169	0.1585	0.0036	0.0049	0.0051	0.0979	0.0073	0.0049	0.0028	0.0035	0.1513	0.0943	0.0084	0.0093	0.003	0.032	0.0036	0.0071	0.1699
1	rs2273311	16641899	1.42	0.00184811414275964	1.8	0.0946327581538143	0.0221074181520887	0.408962736705235	0.1263	0.0688	0.0033	0.0033	0.0057	0.0028	0.0026	0.0169	0.1585	0.0036	0.0049	0.0051	0.0979	0.0073	0.0048	0.0028	0.0035	0.1513	0.0943	0.0084	0.0093	0.003	0.032	0.0036	0.0071	0.1701
1	rs12131407	16656518	1.42	0.00184811414275964	1.8	0.0946327581538143	0.0230496428255962	0.393706729342661	0.1262	0.0688	0.0033	0.0033	0.0057	0.0028	0.0026	0.0169	0.1584	0.0036	0.0049	0.0051	0.098	0.0073	0.0048	0.0028	0.0035	0.1512	0.0945	0.0084	0.0093	0.003	0.032	0.0036	0.0071	0.1701
1	rs116431727	16675648	1.42	0.00184811414275964	1.67	0.308662716071979	0.0235799940290132	0.385883260852052	0.1262	0.0688	0.0033	0.0033	0.0057	0.0028	0.0026	0.0169	0.1584	0.0036	0.0049	0.0051	0.098	0.0073	0.0048	0.0028	0.0035	0.1512	0.0945	0.0084	0.0093	0.003	0.032	0.0036	0.007	0.1701
1	rs9629265	16686794	1.42	0.00184811414275964	1.65	0.358901199458623	0.0255720912009296	0.396410088724221	0.1261	0.0688	0.0032	0.0033	0.0057	0.0029	0.0026	0.0169	0.1582	0.0036	0.0049	0.0051	0.098	0.0073	0.0048	0.0028	0.0035	0.1512	0.0947	0.0085	0.0093	0.003	0.032	0.0036	0.007	0.1701
1	rs6603859	16706075	1.42	0.00184811414275964	1.64	0.38599849551783	0.0259448945763076	0.413648584576686	0.126	0.0682	0.0032	0.0033	0.0057	0.0029	0.0026	0.0171	0.1585	0.0036	0.0049	0.005	0.098	0.0073	0.0049	0.0028	0.0035	0.1511	0.0947	0.0085	0.0093	0.003	0.032	0.0036	0.0071	0.1701
1	Affx-5709386	16723268	1.42	0.00184811414275964	1.64	0.38599849551783	0.0261955710794467	0.401702735965235	0.126	0.0682	0.0032	0.0033	0.0057	0.0029	0.0026	0.017	0.1583	0.0035	0.0049	0.005	0.0982	0.0073	0.0049	0.0028	0.0035	0.151	0.0949	0.0085	0.0093	0.003	0.0319	0.0037	0.0071	0.1701
1	rs41269193	16730308	1.42	0.00184811414275964	1.63	0.414449909043039	0.0242179925420783	0.345577435925207	0.1261	0.0682	0.0032	0.0033	0.0058	0.0029	0.0026	0.017	0.158	0.0035	0.0049	0.005	0.0984	0.0073	0.005	0.0028	0.0035	0.1509	0.095	0.0086	0.0092	0.003	0.0316	0.0037	0.0071	0.1703
1	rs525409	16731510	1.43	0.00140658637122832	1.64	0.38599849551783	0.0221631553755617	0.340876181357564	0.1261	0.0682	0.0032	0.0033	0.0058	0.0029	0.0026	0.017	0.1579	0.0035	0.0049	0.005	0.0985	0.0072	0.0049	0.0028	0.0035	0.1508	0.095	0.0086	0.0092	0.003	0.0315	0.0037	0.0071	0.1704
1	rs681104	16734627	1.43	0.00140658637122832	1.64	0.38599849551783	0.0186395045970671	0.301570504342006	0.1266	0.0684	0.0033	0.0035	0.0058	0.003	0.0027	0.0169	0.1571	0.0034	0.0049	0.0047	0.0991	0.0071	0.0047	0.0032	0.0037	0.1492	0.0957	0.0087	0.0091	0.0031	0.031	0.0037	0.0071	0.1708
1	rs4661746	16736132	1.44	0.00106248672640754	1.64	0.38599849551783	0.0124983007523116	0.285857716773013	0.1265	0.0686	0.0034	0.0037	0.0058	0.003	0.0028	0.0168	0.157	0.0037	0.0049	0.0045	0.0994	0.0069	0.0046	0.0033	0.0038	0.1483	0.0961	0.0088	0.0089	0.0032	0.0308	0.0038	0.0071	0.1709
1	rs146290198	16736138	1.44	0.00106248672640754	1.63	0.414449909043039	0.0125166269705497	0.285389118141479	0.1265	0.0686	0.0034	0.0037	0.0058	0.003	0.0028	0.0168	0.157	0.0037	0.0049	0.0045	0.0994	0.0069	0.0046	0.0033	0.0038	0.1483	0.0961	0.0088	0.0089	0.0032	0.0308	0.0038	0.0071	0.1709
1	rs41269195	16736272	1.44	0.00106248672640754	1.63	0.414449909043039	0.0130442583285923	0.274560897683556	0.1265	0.0686	0.0034	0.0037	0.0058	0.003	0.0028	0.0168	0.157	0.0038	0.0049	0.0045	0.0993	0.0069	0.0046	0.0033	0.0038	0.1482	0.0961	0.0088	0.0089	0.0032	0.0308	0.0038	0.0071	0.1709
1	rs2902589	16739696	1.44	0.00106248672640754	1.63	0.414449909043039	0.0107266588875169	0.268907857295775	0.1263	0.0688	0.0034	0.0037	0.0058	0.0031	0.0029	0.0168	0.1569	0.0038	0.005	0.0044	0.0996	0.0068	0.0046	0.0034	0.0038	0.1477	0.0965	0.0088	0.0088	0.0033	0.0305	0.0038	0.007	0.1707
1	rs11260752	16742820	1.44	0.00106248672640754	1.64	0.38599849551783	0.00741512592799448	0.251719950842985	0.1262	0.0689	0.0034	0.0037	0.0058	0.0031	0.003	0.0168	0.1569	0.0038	0.005	0.0044	0.0996	0.0068	0.0046	0.0034	0.0038	0.1478	0.0965	0.0088	0.0088	0.0034	0.0305	0.0039	0.007	0.1706
1	rs74407262	16745667	1.45	0.000796486642604464	1.64	0.38599849551783	0.00859494564968323	0.246331596338012	0.126	0.0688	0.0035	0.0036	0.0059	0.0031	0.003	0.0167	0.1569	0.0038	0.0051	0.0043	0.0996	0.0068	0.0046	0.0035	0.0037	0.1477	0.0966	0.0088	0.0088	0.0034	0.0304	0.0039	0.0071	0.1706
1	rs114456729	16748432	1.45	0.000796486642604464	1.64	0.38599849551783	0.00900250269482883	0.247003115872989	0.1259	0.0686	0.0035	0.0036	0.0059	0.0031	0.003	0.0167	0.157	0.0039	0.0051	0.0043	0.0996	0.0068	0.0046	0.0035	0.0037	0.1476	0.0966	0.0089	0.0088	0.0034	0.0304	0.0039	0.0071	0.1705
1	rs72638043	16766769	1.46	0.000592532288178379	1.65	0.358901199458623	0.00703638097856297	0.285974903063101	0.1249	0.0678	0.0036	0.0034	0.006	0.0033	0.0032	0.0166	0.1574	0.0041	0.0054	0.0041	0.0996	0.0068	0.0047	0.0039	0.0034	0.1465	0.0977	0.0089	0.0088	0.0038	0.0303	0.004	0.0073	0.1704
1	rs12064256	16769949	1.46	0.000592532288178379	1.65	0.358901199458623	0.0061795383710738	0.273519860103725	0.1248	0.0678	0.0036	0.0034	0.006	0.0033	0.0032	0.0166	0.1574	0.0041	0.0054	0.0041	0.0997	0.0068	0.0047	0.0039	0.0034	0.1465	0.0977	0.0089	0.0088	0.0038	0.0303	0.004	0.0074	0.1704
1	rs61769455	16775582	1.46	0.000592532288178379	1.65	0.358901199458623	0.00635283682551828	0.28691292025268	0.1248	0.0677	0.0036	0.0034	0.006	0.0033	0.0032	0.0166	0.1575	0.0041	0.0054	0.0041	0.0997	0.0068	0.0047	0.0039	0.0034	0.1464	0.0977	0.0089	0.0088	0.0038	0.0303	0.004	0.0074	0.1704
1	rs279779	16776804	1.46	0.000592532288178379	1.65	0.358901199458623	0.00596808710360002	0.283750872450552	0.1248	0.0677	0.0036	0.0034	0.006	0.0033	0.0032	0.0166	0.1575	0.0041	0.0054	0.0041	0.0997	0.0068	0.0047	0.0039	0.0034	0.1464	0.0976	0.0089	0.0088	0.0038	0.0303	0.004	0.0074	0.1704
1	rs77359213	16781879	1.46	0.000592532288178379	1.66	0.333131717406117	0.00708388434986278	0.286678328200725	0.1248	0.0677	0.0036	0.0034	0.0061	0.0033	0.0032	0.0166	0.1575	0.0041	0.0054	0.0041	0.0997	0.0068	0.0047	0.0039	0.0034	0.1463	0.0976	0.0089	0.0088	0.0038	0.0303	0.004	0.0074	0.1704
1	rs1746722	16786636	NA	NA	NA	NA	0.00769449481374984	0.293032734685178	0.1248	0.0677	0.0036	0.0034	0.0061	0.0033	0.0032	0.0166	0.1575	0.0041	0.0054	0.0041	0.0997	0.0068	0.0048	0.0039	0.0034	0.1463	0.0976	0.0089	0.0088	0.0038	0.0303	0.004	0.0074	0.1704
1	rs157129	16793220	NA	NA	NA	NA	0.00781360672188422	0.29138123765663	0.1248	0.0677	0.0036	0.0034	0.0061	0.0033	0.0032	0.0166	0.1575	0.0041	0.0054	0.0041	0.0997	0.0068	0.0048	0.0039	0.0034	0.1463	0.0976	0.0089	0.0088	0.0038	0.0303	0.004	0.0074	0.1704
1	rs188525357	16807025	NA	NA	NA	NA	0.050407966161575	0.855552409519161	0.1244	0.0675	0.0036	0.0033	0.0061	0.0033	0.0032	0.0166	0.1577	0.0042	0.0054	0.0039	0.1	0.0069	0.0048	0.0039	0.0033	0.1459	0.0976	0.0089	0.0086	0.0038	0.0303	0.0039	0.0075	0.1706
1	rs156866	16828019	NA	NA	NA	NA	0.044065621651885	0.838216545498479	0.1232	0.0668	0.0035	0.0031	0.006	0.0033	0.0035	0.0166	0.1582	0.0043	0.0056	0.0035	0.1013	0.0074	0.0049	0.0041	0.0031	0.1447	0.0976	0.009	0.0082	0.004	0.0305	0.0039	0.008	0.1713
1	rs277453	16828657	NA	NA	NA	NA	0.0451592449840348	0.840534032553155	0.1232	0.0668	0.0035	0.0031	0.006	0.0033	0.0035	0.0166	0.1582	0.0043	0.0056	0.0035	0.1013	0.0074	0.0049	0.0041	0.0031	0.1447	0.0976	0.009	0.0082	0.004	0.0305	0.0039	0.008	0.1713
1	rs9439632	16830833	NA	NA	NA	NA	0.0387576086174346	0.845946670345196	0.1236	0.0665	0.0035	0.0031	0.0059	0.0033	0.0035	0.0166	0.1582	0.0043	0.0056	0.0035	0.1013	0.0074	0.0049	0.0041	0.0031	0.1447	0.0976	0.009	0.0082	0.004	0.0305	0.004	0.008	0.1713
1	rs61769466	16832224	NA	NA	NA	NA	0.0478939930902568	0.959777345102266	0.1235	0.0665	0.0035	0.0031	0.006	0.0033	0.0035	0.0166	0.1582	0.0043	0.0056	0.0035	0.1013	0.0075	0.0049	0.0041	0.0031	0.1447	0.0976	0.009	0.0081	0.004	0.0304	0.004	0.0079	0.1713
1	rs113723037	16848016	NA	NA	NA	NA	0.0826728106837465	1.19281504880248	0.1236	0.0663	0.0036	0.0031	0.0059	0.0033	0.0035	0.0164	0.1583	0.0041	0.0055	0.0035	0.1012	0.0075	0.0049	0.0041	0.0031	0.1446	0.0976	0.009	0.0081	0.004	0.0305	0.004	0.0079	0.1717
1	rs156915	16849660	NA	NA	NA	NA	0.0779877837248247	1.19794234129368	0.1236	0.0663	0.0036	0.0031	0.0059	0.0033	0.0035	0.0164	0.1583	0.0041	0.0055	0.0035	0.1012	0.0075	0.0049	0.0041	0.0031	0.1445	0.0977	0.009	0.0081	0.0041	0.0305	0.004	0.0079	0.1718
1	rs2985125	17004186	NA	NA	NA	NA	0.103611489127814	0.189738499501101	0.1191	0.0557	0.005	0.0039	0.0062	0.004	0.0048	0.0142	0.1631	0.0053	0.0063	0.005	0.102	0.0104	0.0071	0.0056	0.0042	0.1404	0.099	0.009	0.0088	0.0048	0.028	0.0048	0.0088	0.1701
1	rs114775138	17045271	NA	NA	NA	NA	0.117159800329513	0.161852369110184	0.1187	0.0552	0.005	0.0039	0.0062	0.0041	0.0049	0.0142	0.1636	0.0055	0.0062	0.0051	0.1019	0.0105	0.0072	0.0057	0.0043	0.1404	0.0991	0.0088	0.0088	0.0048	0.0278	0.0048	0.0085	0.1702
1	rs139568199	17186742	NA	NA	NA	NA	0.183970185194363	0.112229464650784	0.118	0.0555	0.005	0.004	0.0062	0.0041	0.005	0.014	0.1641	0.0054	0.0061	0.0051	0.1019	0.0107	0.0072	0.0058	0.0044	0.1405	0.0995	0.0088	0.0089	0.0048	0.0274	0.0048	0.0082	0.1698
1	rs112720530	17211616	NA	NA	NA	NA	0.13195634963902	0.0719405849697624	0.1178	0.0556	0.005	0.004	0.0061	0.0041	0.005	0.014	0.1643	0.0055	0.0061	0.0052	0.1021	0.0106	0.0072	0.0059	0.0044	0.1407	0.0996	0.0088	0.0089	0.0048	0.0273	0.0048	0.0081	0.1697
1	rs112183662	17211757	NA	NA	NA	NA	0.133642650127853	0.0691880425746781	0.1182	0.0556	0.005	0.004	0.0061	0.0041	0.005	0.0137	0.164	0.0055	0.0061	0.0052	0.102	0.0106	0.0072	0.0059	0.0044	0.1414	0.0995	0.0088	0.0089	0.0048	0.0273	0.0048	0.008	0.1695
1	rs9325650	17214180	NA	NA	NA	NA	0.122663503427454	0.0652459086315517	0.1179	0.0559	0.005	0.004	0.0061	0.0041	0.005	0.0137	0.1638	0.0055	0.006	0.0052	0.1023	0.0106	0.0072	0.0059	0.0044	0.1415	0.0994	0.0088	0.009	0.0048	0.0272	0.0048	0.008	0.1695
1	rs115736587	17227627	NA	NA	NA	NA	0.128833070317056	0.0674471379883101	0.1182	0.0558	0.0049	0.004	0.006	0.0042	0.005	0.0139	0.1632	0.0055	0.0059	0.0052	0.103	0.0105	0.0071	0.0059	0.0044	0.1416	0.0998	0.0086	0.0089	0.0047	0.0271	0.0047	0.0078	0.1695
1	rs76648159	17240192	NA	NA	NA	NA	0.114199877634931	0.0612682758992906	0.1183	0.0559	0.0048	0.0041	0.006	0.0042	0.005	0.014	0.163	0.0055	0.0058	0.0053	0.1033	0.0106	0.0071	0.006	0.0044	0.1417	0.0999	0.0085	0.0089	0.0047	0.027	0.0047	0.0078	0.1694
1	rs6586560	17244933	NA	NA	NA	NA	0.105598268292237	0.0606708402544973	0.1184	0.0559	0.0048	0.004	0.006	0.0042	0.005	0.014	0.163	0.0055	0.0059	0.0053	0.1031	0.0106	0.0072	0.006	0.0044	0.1415	0.0998	0.0084	0.0089	0.0047	0.027	0.0047	0.0079	0.1695
1	rs7530021	17246171	NA	NA	NA	NA	0.105438462080096	0.0611352977428614	0.1184	0.0559	0.0048	0.004	0.006	0.0042	0.005	0.0139	0.163	0.0055	0.0059	0.0053	0.1031	0.0106	0.0072	0.006	0.0044	0.1415	0.0998	0.0084	0.0089	0.0047	0.027	0.0047	0.0079	0.1695
1	rs115879516	17248189	NA	NA	NA	NA	0.106372785140135	0.0635475851875955	0.1184	0.0559	0.0048	0.004	0.006	0.0042	0.005	0.0139	0.163	0.0055	0.0059	0.0053	0.1033	0.0106	0.0072	0.006	0.0044	0.1414	0.0999	0.0084	0.0089	0.0047	0.027	0.0047	0.0079	0.1695
1	rs11587728	17249487	1.31	0.0230977109933789	1.66	0.333131717406117	0.105358615351132	0.0667559690699651	0.1185	0.0559	0.0047	0.004	0.006	0.0042	0.005	0.0139	0.163	0.0055	0.0059	0.0053	0.1033	0.0106	0.0071	0.006	0.0044	0.1414	0.0999	0.0084	0.0089	0.0047	0.027	0.0047	0.0079	0.1695
1	rs59842660	17249542	1.31	0.0230977109933789	1.66	0.333131717406117	0.10522562097957	0.0667559690699651	0.1185	0.0559	0.0047	0.004	0.006	0.0042	0.005	0.0139	0.163	0.0055	0.0059	0.0053	0.1033	0.0106	0.0071	0.006	0.0044	0.1414	0.0999	0.0084	0.0089	0.0047	0.027	0.0047	0.0079	0.1696
1	rs61461842	17249546	1.31	0.0230977109933789	1.66	0.333131717406117	0.103532505886234	0.0659305037042551	0.1185	0.0559	0.0047	0.004	0.006	0.0042	0.005	0.0139	0.163	0.0055	0.0059	0.0053	0.1033	0.0106	0.0071	0.006	0.0044	0.1414	0.0999	0.0084	0.0089	0.0047	0.0269	0.0047	0.0079	0.1697
1	rs78293422	17252462	1.31	0.0230977109933789	1.66	0.333131717406117	0.111699771588416	0.0634125350556216	0.1185	0.0558	0.0047	0.004	0.006	0.0042	0.005	0.0139	0.1629	0.0055	0.0058	0.0053	0.1035	0.0106	0.0071	0.006	0.0044	0.1415	0.0997	0.0084	0.0089	0.0047	0.0268	0.0047	0.0078	0.1698
1	rs143501240	17257840	1.31	0.0230977109933789	1.66	0.333131717406117	0.109179294308292	0.0641568089496956	0.1187	0.0557	0.0047	0.0041	0.006	0.0042	0.0051	0.0138	0.163	0.0054	0.0058	0.0053	0.1037	0.0106	0.0071	0.006	0.0045	0.1417	0.0994	0.0084	0.0088	0.0046	0.0268	0.0047	0.0078	0.1699
1	rs114418071	17259049	1.31	0.0230977109933789	1.66	0.333131717406117	0.108554723208056	0.065519386739129	0.1189	0.0557	0.0047	0.0041	0.006	0.0042	0.0051	0.0138	0.163	0.0054	0.0058	0.0053	0.1037	0.0106	0.0071	0.006	0.0045	0.1418	0.0993	0.0084	0.0088	0.0046	0.0268	0.0047	0.0078	0.1699
1	rs114323849	17265416	1.31	0.0230977109933789	1.66	0.333131717406117	0.108771713860647	0.0695384392031729	0.119	0.0556	0.0046	0.004	0.0059	0.0043	0.0051	0.0137	0.1629	0.0054	0.0057	0.0053	0.1038	0.0106	0.0071	0.006	0.0045	0.142	0.099	0.0084	0.0088	0.0046	0.0268	0.0046	0.0077	0.1702
1	rs77948820	17268833	1.31	0.0230977109933789	1.66	0.333131717406117	0.107366066302462	0.0726535170803705	0.1191	0.0555	0.0046	0.004	0.0059	0.0043	0.0051	0.0136	0.163	0.0054	0.0057	0.0053	0.1039	0.0106	0.007	0.006	0.0045	0.1422	0.0988	0.0085	0.0088	0.0046	0.0268	0.0046	0.0076	0.1703
1	rs41272737	17281235	NA	NA	NA	NA	0.108148588453195	0.0677244383514736	0.1193	0.0555	0.0045	0.004	0.0059	0.0043	0.0051	0.0135	0.1636	0.0053	0.0056	0.0053	0.1038	0.0107	0.007	0.0061	0.0045	0.1426	0.0985	0.0085	0.0087	0.0045	0.0267	0.0046	0.0074	0.1705
1	rs76912522	17284730	1.31	0.0230977109933789	1.66	0.333131717406117	0.106882133226998	0.0668939645962369	0.1194	0.0555	0.0045	0.004	0.0059	0.0043	0.0051	0.0134	0.1636	0.0053	0.0055	0.0053	0.1037	0.0107	0.0069	0.0061	0.0045	0.1428	0.0984	0.0085	0.0087	0.0045	0.0267	0.0046	0.0074	0.1706
1	Affx-5859873	17288053	NA	NA	NA	NA	0.105066165506093	0.0761157920833488	0.12	0.0555	0.0044	0.004	0.0058	0.0045	0.0052	0.0131	0.1638	0.0051	0.0054	0.0054	0.1037	0.0107	0.0068	0.0061	0.0045	0.1436	0.0979	0.0084	0.0084	0.0043	0.0266	0.0046	0.0069	0.1713
1	rs6691985	17289911	1.29	0.0334881679242526	1.67	0.308662716071979	0.102744735491175	0.0951883754322282	0.1207	0.0555	0.0043	0.004	0.0057	0.0046	0.0052	0.0127	0.164	0.005	0.0052	0.0054	0.1036	0.0107	0.0065	0.0062	0.0046	0.1446	0.0974	0.0082	0.0083	0.0042	0.0265	0.0045	0.0065	0.172
1	rs78888579	17292223	1.29	0.0334881679242526	1.67	0.308662716071979	0.10701642311765	0.103531782746475	0.1208	0.0557	0.0043	0.004	0.0056	0.0046	0.0052	0.0127	0.1639	0.005	0.0052	0.0055	0.1035	0.0107	0.0065	0.0062	0.0046	0.1446	0.0974	0.0082	0.0082	0.0041	0.0265	0.0045	0.0064	0.1722
1	rs35991555	17293944	1.29	0.0334881679242526	1.67	0.308662716071979	0.11280672210799	0.10818162256468	0.1208	0.0558	0.0042	0.004	0.0056	0.0046	0.0053	0.0126	0.1639	0.005	0.0051	0.0055	0.1034	0.0107	0.0065	0.0063	0.0046	0.1446	0.0975	0.0082	0.0082	0.0041	0.0265	0.0045	0.0063	0.1723
1	rs56278097	17295764	1.29	0.0334881679242526	1.68	0.285465824887251	0.120022061753291	0.135479749741166	0.1209	0.0559	0.0042	0.004	0.0056	0.0046	0.0053	0.0126	0.1638	0.005	0.0051	0.0055	0.1033	0.0107	0.0065	0.0063	0.0046	0.1446	0.0975	0.0083	0.0081	0.0041	0.0266	0.0045	0.0063	0.1723
1	rs9435656	17297289	1.29	0.0334881679242526	1.68	0.285465824887251	0.140644023857973	0.151480743441866	0.121	0.056	0.0042	0.004	0.0055	0.0046	0.0053	0.0124	0.1637	0.0049	0.0051	0.0055	0.1031	0.0107	0.0064	0.0063	0.0046	0.1447	0.0974	0.0088	0.0081	0.0041	0.0266	0.0044	0.0062	0.1725
1	rs761423	17301672	1.28	0.0399545156677779	1.68	0.285465824887251	0.18962943151274	0.132213795627726	0.1208	0.0562	0.0041	0.0039	0.0052	0.0045	0.0052	0.0125	0.1635	0.0049	0.005	0.0056	0.1035	0.0108	0.0063	0.0061	0.0043	0.1454	0.0976	0.0088	0.0081	0.0039	0.0265	0.0044	0.0058	0.1735
1	rs761422	17301780	1.28	0.0399545156677779	1.68	0.285465824887251	0.191981596566977	0.132756080473804	0.1208	0.0562	0.0041	0.0039	0.0052	0.0045	0.0051	0.0125	0.1635	0.0049	0.005	0.0056	0.1035	0.0108	0.0063	0.0061	0.0043	0.1455	0.0976	0.0089	0.0081	0.0039	0.0265	0.0044	0.0058	0.1735
1	rs9435731	17306029	1.27	0.0473888655537761	1.68	0.285465824887251	0.183747347643978	0.111720374833512	0.1213	0.0565	0.0041	0.0038	0.0052	0.0045	0.0051	0.0124	0.1633	0.0048	0.0049	0.0056	0.1036	0.0107	0.0063	0.0061	0.0039	0.1455	0.0978	0.0089	0.008	0.0039	0.0264	0.0044	0.0058	0.1737
1	rs2284746	17306675	1.27	0.0473888655537761	1.67	0.308662716071979	0.180791030153092	0.101481579165474	0.1218	0.0566	0.0041	0.0038	0.0051	0.0043	0.0051	0.0124	0.1634	0.0048	0.0049	0.0057	0.1036	0.0107	0.0063	0.0061	0.0039	0.1454	0.0974	0.0089	0.008	0.004	0.0263	0.0045	0.0059	0.1736
1	rs111384013	17306699	1.27	0.0473888655537761	1.67	0.308662716071979	0.180754251014494	0.101726761465826	0.1218	0.0566	0.0041	0.0038	0.0051	0.0043	0.0051	0.0124	0.1634	0.0048	0.0049	0.0057	0.1036	0.0107	0.0063	0.0061	0.0039	0.1454	0.0974	0.0089	0.008	0.004	0.0263	0.0045	0.0059	0.1736
1	rs9435732	17308158	1.27	0.0473888655537761	1.68	0.285465824887251	0.188007834990093	0.0943930257383542	0.1219	0.0565	0.0041	0.0038	0.0051	0.0043	0.0051	0.0124	0.1633	0.0048	0.0049	0.0057	0.1037	0.0107	0.0063	0.0061	0.0038	0.1454	0.0973	0.0089	0.008	0.004	0.0263	0.0045	0.0059	0.1737
1	rs2311528	17309540	1.27	0.0473888655537761	1.67	0.308662716071979	0.218949512630447	0.097027633773626	0.1221	0.0565	0.0041	0.0037	0.005	0.0043	0.0051	0.0123	0.1633	0.0048	0.0049	0.0057	0.1039	0.0107	0.0064	0.0061	0.0038	0.1453	0.0976	0.0088	0.008	0.0039	0.0262	0.0044	0.0059	0.1738
1	rs113445476	17310844	1.27	0.0473888655537761	1.67	0.308662716071979	0.242719334524961	0.0783131756730499	0.1224	0.0566	0.0041	0.0038	0.0051	0.0043	0.0051	0.0125	0.1629	0.0048	0.0049	0.0057	0.1044	0.0108	0.0064	0.0061	0.0038	0.145	0.0974	0.009	0.008	0.0039	0.0261	0.0044	0.0058	0.1734
1	rs15786	17312592	1.26	0.0558850734446599	1.67	0.308662716071979	0.312836443886955	0.0857436209346151	0.123	0.0565	0.0041	0.0038	0.0053	0.0043	0.005	0.0128	0.1622	0.005	0.005	0.0058	0.1047	0.011	0.0064	0.0062	0.0038	0.1446	0.0971	0.0092	0.008	0.0038	0.0261	0.0042	0.0057	0.1728
1	rs3170740	17312743	1.26	0.0558850734446599	1.66	0.333131717406117	0.325413732762248	0.0931259515421921	0.123	0.0565	0.0041	0.0038	0.0053	0.0043	0.005	0.0129	0.1622	0.005	0.005	0.0058	0.1048	0.011	0.0064	0.0062	0.0038	0.1446	0.0971	0.0092	0.008	0.0038	0.0261	0.0042	0.0057	0.1728
1	rs56146840	17313283	1.26	0.0558850734446599	1.66	0.333131717406117	0.3522451572904	0.0943136355729378	0.1232	0.0566	0.0041	0.0038	0.0053	0.0043	0.005	0.013	0.162	0.005	0.005	0.0058	0.105	0.011	0.0064	0.0062	0.0038	0.1446	0.0971	0.0092	0.0079	0.0038	0.0261	0.0042	0.0056	0.1726
1	rs3738815	17314702	1.26	0.0558850734446599	1.66	0.333131717406117	0.421274316577658	0.0878169919829966	0.1237	0.0568	0.0041	0.0039	0.0051	0.0041	0.0049	0.013	0.1615	0.0049	0.0051	0.0058	0.1055	0.0111	0.0063	0.0062	0.0038	0.1446	0.0973	0.0093	0.0079	0.0036	0.0259	0.0043	0.0054	0.1725
1	rs9435662	17314942	1.26	0.0558850734446599	1.66	0.333131717406117	0.422667192876958	0.0897543985335138	0.1238	0.0568	0.0041	0.0039	0.0051	0.0041	0.0049	0.013	0.1615	0.0049	0.0051	0.0058	0.1056	0.0111	0.0063	0.0062	0.0038	0.1445	0.0974	0.0093	0.0079	0.0036	0.0259	0.0043	0.0054	0.1725
1	rs4920608	17319287	1.26	0.0558850734446599	1.66	0.333131717406117	0.422434887975938	0.108014202389962	0.1239	0.0569	0.004	0.0038	0.0051	0.0042	0.0049	0.013	0.1615	0.0048	0.005	0.0057	0.1057	0.0111	0.0063	0.0062	0.0038	0.1441	0.0976	0.0093	0.0079	0.0036	0.0258	0.0043	0.0054	0.1726
1	rs116058417	17323316	1.25	0.0655389160366862	1.66	0.333131717406117	0.38398294937805	0.0913164243517505	0.1242	0.0573	0.004	0.0038	0.005	0.0042	0.0048	0.0129	0.1616	0.0048	0.0048	0.0058	0.1056	0.0111	0.0064	0.0061	0.0037	0.1438	0.0977	0.0093	0.0078	0.0037	0.0259	0.0044	0.0053	0.1727
1	rs6684770	17325955	1.25	0.0655389160366862	1.65	0.358901199458623	0.393282870583496	0.0835388748898197	0.1243	0.0574	0.004	0.0038	0.005	0.0042	0.0048	0.0129	0.1617	0.0047	0.0048	0.0058	0.1055	0.0111	0.0064	0.0061	0.0037	0.1434	0.0979	0.0093	0.0078	0.0038	0.0259	0.0045	0.0053	0.1727
1	rs11583923	17326131	1.25	0.0655389160366862	1.65	0.358901199458623	0.388034337368179	0.0766262266642241	0.1243	0.0575	0.004	0.0038	0.005	0.0042	0.0048	0.0129	0.1617	0.0047	0.0048	0.0058	0.1055	0.0111	0.0064	0.0061	0.0037	0.1433	0.0979	0.0093	0.0078	0.0038	0.0259	0.0045	0.0053	0.1727
1	rs56290406	17326540	1.25	0.0655389160366862	1.65	0.358901199458623	0.383208432577944	0.0794955290774959	0.1244	0.0575	0.004	0.0038	0.005	0.0042	0.0048	0.0129	0.1617	0.0047	0.0048	0.0058	0.1054	0.0111	0.0064	0.0061	0.0037	0.1431	0.098	0.0093	0.0078	0.0038	0.0259	0.0045	0.0052	0.1729
1	rs56367069	17326767	1.25	0.0655389160366862	1.65	0.358901199458623	0.380283518940924	0.0762614879656374	0.1244	0.0576	0.004	0.0038	0.005	0.0042	0.0048	0.0129	0.1617	0.0047	0.0048	0.0058	0.1055	0.0111	0.0064	0.0061	0.0037	0.1431	0.098	0.0093	0.0078	0.0038	0.0259	0.0045	0.0052	0.1728
1	rs3738814	17331676	1.25	0.0655389160366862	1.65	0.358901199458623	0.416186693736849	0.0827839899811906	0.1247	0.0581	0.004	0.0039	0.005	0.0041	0.0047	0.0129	0.1614	0.0046	0.0048	0.0057	0.1066	0.011	0.0064	0.0061	0.0036	0.1424	0.0979	0.0092	0.0078	0.0037	0.0259	0.0044	0.0052	0.1727
1	rs2647168	17340878	1.24	0.0764474044013007	1.65	0.358901199458623	0.227656644915827	0.060538414465843	0.1279	0.0595	0.0041	0.0039	0.0049	0.004	0.0047	0.0126	0.1611	0.0043	0.0046	0.0056	0.1073	0.0111	0.0061	0.0058	0.0036	0.1386	0.0975	0.0087	0.008	0.0035	0.0258	0.0045	0.0052	0.1735
1	rs9435672	17342659	1.24	0.0764474044013007	1.65	0.358901199458623	0.215601058652141	0.0622695120060859	0.1284	0.0599	0.0041	0.0038	0.0049	0.004	0.0046	0.0126	0.161	0.0043	0.0046	0.0055	0.1076	0.0112	0.006	0.0057	0.0036	0.1379	0.0977	0.0086	0.0081	0.0034	0.0257	0.0044	0.0052	0.1738
1	rs12045097	17345877	1.24	0.0764474044013007	1.64	0.38599849551783	0.22594179562647	0.101808540055431	0.1287	0.0601	0.0041	0.0038	0.005	0.004	0.0051	0.0127	0.1605	0.0043	0.0046	0.0055	0.1078	0.0112	0.0059	0.0057	0.0038	0.1376	0.0976	0.0081	0.008	0.0034	0.0257	0.0043	0.0052	0.1741
1	rs2871775	17345905	1.24	0.0764474044013007	1.64	0.38599849551783	0.204188307893986	0.100747415459412	0.1287	0.0601	0.0041	0.0038	0.005	0.004	0.0051	0.0127	0.1605	0.0044	0.0046	0.0055	0.1078	0.0112	0.0057	0.0057	0.0038	0.1376	0.0976	0.0081	0.0081	0.0033	0.0257	0.0043	0.0052	0.1741
1	rs2746472	17349830	1.23	0.0887081089854507	1.64	0.38599849551783	0.201399592343239	0.13859106180516	0.1289	0.0603	0.0041	0.0038	0.005	0.004	0.0051	0.0126	0.1599	0.0043	0.0046	0.0054	0.1081	0.0112	0.0056	0.0057	0.0038	0.1376	0.0975	0.0081	0.008	0.0033	0.0257	0.0043	0.0052	0.1747
1	rs33927012	17354297	1.23	0.0887081089854507	1.64	0.38599849551783	0.190424274534148	0.109608712564774	0.1288	0.0605	0.0042	0.0038	0.005	0.004	0.005	0.0124	0.1593	0.0043	0.0045	0.0053	0.1082	0.0111	0.0056	0.0057	0.0038	0.1385	0.0966	0.008	0.008	0.0033	0.0256	0.0042	0.005	0.1761
1	rs7554763	17356996	1.23	0.0887081089854507	1.64	0.38599849551783	0.198982155539786	0.121017717592685	0.1288	0.0606	0.0043	0.0038	0.005	0.004	0.005	0.0123	0.159	0.0042	0.0045	0.0053	0.1082	0.011	0.0056	0.0057	0.0038	0.1388	0.0963	0.008	0.008	0.0033	0.0255	0.0042	0.0049	0.1767
1	rs7550829	17357577	1.23	0.0887081089854507	1.63	0.414449909043039	0.203991208079459	0.133389780436249	0.1288	0.0606	0.0043	0.0038	0.005	0.004	0.005	0.0123	0.1591	0.0042	0.0045	0.0053	0.1082	0.011	0.0056	0.0057	0.0038	0.1389	0.0962	0.008	0.008	0.0033	0.0255	0.0042	0.0049	0.1767
1	rs2746466	17357958	1.23	0.0887081089854507	1.62	0.444280725791627	0.202300598973999	0.121105112509789	0.1288	0.0606	0.0043	0.0038	0.005	0.004	0.005	0.0123	0.1591	0.0042	0.0045	0.0053	0.1082	0.011	0.0056	0.0057	0.0038	0.1389	0.0961	0.008	0.008	0.0033	0.0255	0.0042	0.0049	0.1767
1	rs10887990	17359386	1.23	0.0887081089854507	1.62	0.444280725791627	0.198710260745389	0.124973863515809	0.1288	0.0606	0.0043	0.0038	0.005	0.004	0.005	0.0123	0.1591	0.0042	0.0045	0.0053	0.1082	0.011	0.0056	0.0057	0.0038	0.1389	0.0961	0.008	0.008	0.0033	0.0255	0.0042	0.0049	0.1767
1	rs7517571	17366582	1.23	0.0887081089854507	1.62	0.444280725791627	0.199448752629058	0.1250623182738	0.1288	0.0606	0.0043	0.0038	0.005	0.004	0.005	0.0123	0.1592	0.0042	0.0045	0.0053	0.1081	0.011	0.0056	0.0057	0.0038	0.1388	0.0961	0.008	0.008	0.0033	0.0255	0.0042	0.0049	0.1767
1	rs2647155	17366833	1.23	0.0887081089854507	1.62	0.444280725791627	0.195964415763113	0.124531940636878	0.1288	0.0606	0.0043	0.0038	0.005	0.004	0.005	0.0123	0.1592	0.0042	0.0045	0.0053	0.108	0.011	0.0056	0.0057	0.0038	0.1388	0.0961	0.008	0.008	0.0033	0.0255	0.0042	0.0049	0.1767
1	rs11203284	17369952	1.23	0.0887081089854507	1.63	0.414449909043039	0.181785698632514	0.114274638634281	0.1284	0.0607	0.0043	0.0038	0.005	0.004	0.005	0.0123	0.1592	0.0042	0.0046	0.0053	0.1079	0.011	0.0056	0.0057	0.0038	0.1389	0.0962	0.008	0.008	0.0033	0.0255	0.0043	0.0049	0.1766
1	rs2179792	17370179	1.23	0.0887081089854507	1.6	0.508176723760061	0.179469700690861	0.110029809857906	0.1284	0.0607	0.0043	0.0038	0.005	0.004	0.005	0.0123	0.1592	0.0042	0.0046	0.0053	0.1079	0.011	0.0056	0.0057	0.0038	0.1389	0.0962	0.008	0.008	0.0033	0.0255	0.0043	0.0049	0.1766
1	rs76861060	17371586	1.23	0.0887081089854507	1.57	0.614941920479678	0.17604593663561	0.100828886621474	0.1284	0.0608	0.0043	0.0038	0.005	0.004	0.005	0.0122	0.1593	0.0042	0.0046	0.0053	0.1079	0.011	0.0056	0.0057	0.0038	0.1388	0.0963	0.008	0.008	0.0033	0.0255	0.0043	0.0049	0.1766
1	rs78780303	17374852	1.23	0.0887081089854507	1.57	0.614941920479678	0.162974440408728	0.0929680434291591	0.1286	0.0609	0.0044	0.0038	0.005	0.004	0.005	0.0121	0.1595	0.0042	0.0045	0.0053	0.1078	0.0109	0.0056	0.0058	0.0038	0.1383	0.0963	0.0079	0.0079	0.0033	0.0256	0.0043	0.0049	0.1768
1	rs1546926	17376127	1.23	0.0887081089854507	1.56	0.653525583231	0.16121399595686	0.0919442287562431	0.1286	0.0609	0.0044	0.0038	0.005	0.004	0.005	0.0121	0.1595	0.0042	0.0045	0.0052	0.1078	0.0109	0.0056	0.0058	0.0038	0.1383	0.0963	0.0079	0.0079	0.0033	0.0256	0.0043	0.0049	0.1768
1	rs17466602	17376476	1.23	0.0887081089854507	1.56	0.653525583231	0.163494351615089	0.0918656599200028	0.1283	0.061	0.0044	0.0038	0.005	0.004	0.005	0.0121	0.1595	0.0042	0.0045	0.0052	0.108	0.0109	0.0056	0.0058	0.0038	0.1386	0.0962	0.0079	0.0079	0.0033	0.0256	0.0043	0.0049	0.1767
1	rs2746462	17380497	1.23	0.0887081089854507	1.56	0.653525583231	0.137648482644332	0.0936794640491989	0.1283	0.0613	0.0046	0.0037	0.005	0.0041	0.0051	0.012	0.1601	0.0041	0.0044	0.0051	0.1076	0.0106	0.0056	0.0059	0.0038	0.1381	0.0959	0.0079	0.0079	0.0033	0.0255	0.0044	0.005	0.1771
1	rs2746460	17382306	1.23	0.0887081089854507	1.56	0.653525583231	0.136274159170973	0.0912380688461112	0.1283	0.0613	0.0046	0.0037	0.005	0.0041	0.0051	0.012	0.1602	0.004	0.0044	0.0051	0.1075	0.0106	0.0057	0.0059	0.0038	0.138	0.0959	0.0079	0.0078	0.0033	0.0256	0.0045	0.0051	0.1772
1	rs3754509	17382500	1.23	0.0887081089854507	1.56	0.653525583231	0.140263507526684	0.0905340721375833	0.1283	0.0612	0.0046	0.0037	0.005	0.0041	0.0051	0.012	0.1602	0.004	0.0045	0.0051	0.1074	0.0106	0.0057	0.0059	0.0038	0.138	0.0959	0.0079	0.0078	0.0033	0.0256	0.0045	0.0051	0.1772
1	rs2647209	17382562	1.23	0.0887081089854507	1.56	0.653525583231	0.13877908914073	0.0906121869682593	0.1285	0.0612	0.0046	0.0037	0.005	0.0041	0.0051	0.012	0.1602	0.004	0.0045	0.0051	0.1074	0.0106	0.0057	0.0059	0.0038	0.1379	0.0958	0.0079	0.0078	0.0033	0.0256	0.0045	0.0051	0.1771
1	rs72639756	17383439	1.23	0.0887081089854507	1.56	0.653525583231	0.13630530185783	0.0897543985335138	0.1284	0.0612	0.0046	0.0037	0.0051	0.0041	0.0051	0.012	0.1604	0.004	0.0045	0.0051	0.1072	0.0106	0.0057	0.0059	0.0038	0.1378	0.0957	0.0078	0.0078	0.0034	0.0256	0.0044	0.0051	0.1773
1	rs2746544	17386027	1.23	0.0887081089854507	1.56	0.653525583231	0.134815274233222	0.0910814379622124	0.1283	0.0612	0.0046	0.0037	0.0051	0.0041	0.0051	0.012	0.1607	0.004	0.0045	0.0051	0.1068	0.0107	0.0056	0.006	0.0038	0.1376	0.0953	0.0078	0.0078	0.0035	0.0258	0.0044	0.0051	0.1779
1	rs12404121	17386104	1.23	0.0887081089854507	1.56	0.653525583231	0.136866601356272	0.0926525454167804	0.1283	0.0612	0.0046	0.0037	0.0051	0.0041	0.0051	0.012	0.1607	0.004	0.0045	0.0051	0.1068	0.0107	0.0056	0.006	0.0038	0.1376	0.0953	0.0078	0.0078	0.0035	0.0258	0.0044	0.0051	0.1779
1	rs2746542	17388568	1.23	0.0887081089854507	1.56	0.653525583231	0.130829190465794	0.0878941639881679	0.1283	0.0611	0.0047	0.0037	0.0052	0.0041	0.0051	0.012	0.1609	0.0041	0.0045	0.0051	0.1068	0.0107	0.0056	0.006	0.0038	0.1373	0.095	0.0078	0.0078	0.0035	0.0259	0.0044	0.0051	0.1783
1	rs78464635	17390190	1.23	0.0887081089854507	1.56	0.653525583231	0.160012333001966	0.0686289413063837	0.1283	0.0611	0.0047	0.0037	0.0052	0.0041	0.0051	0.012	0.1609	0.0042	0.0046	0.0057	0.1066	0.0108	0.0056	0.006	0.0038	0.136	0.0949	0.0079	0.0078	0.0036	0.0259	0.0044	0.0052	0.1785
1	rs2746538	17390456	1.23	0.0887081089854507	1.56	0.653525583231	0.170590326562167	0.0659991280481195	0.1283	0.0611	0.0047	0.0037	0.0052	0.0041	0.0051	0.012	0.161	0.0042	0.0046	0.0058	0.1066	0.0108	0.0056	0.006	0.0038	0.1358	0.0948	0.0079	0.0078	0.0036	0.0259	0.0044	0.0052	0.1786
1	rs1007282	17390721	1.23	0.0887081089854507	1.57	0.614941920479678	0.162766747476195	0.0661364665177148	0.1284	0.0611	0.0047	0.0037	0.0052	0.0041	0.0051	0.012	0.161	0.0042	0.0046	0.0058	0.1066	0.0108	0.0056	0.006	0.0038	0.1358	0.0949	0.0078	0.0078	0.0036	0.0259	0.0044	0.0051	0.1786
1	rs61767275	17392527	1.23	0.0887081089854507	1.57	0.614941920479678	0.155763751032563	0.0655878312910603	0.1285	0.0611	0.0048	0.0037	0.0052	0.0041	0.0051	0.012	0.1609	0.0042	0.0046	0.0059	0.1065	0.0108	0.0056	0.006	0.0038	0.1357	0.0947	0.0078	0.0078	0.0039	0.0259	0.0044	0.005	0.1786
1	rs77428955	17392595	1.23	0.0887081089854507	1.58	0.577869115575703	0.155628907225249	0.0655878312910603	0.1285	0.0611	0.0048	0.0037	0.0052	0.0041	0.0051	0.012	0.1609	0.0042	0.0046	0.0059	0.1065	0.0108	0.0056	0.006	0.0038	0.1357	0.0947	0.0078	0.0078	0.0039	0.0259	0.0044	0.005	0.1786
1	rs2076599	17395480	1.23	0.0887081089854507	1.57	0.614941920479678	0.12913431991616	0.0535093889511163	0.1286	0.061	0.0048	0.0036	0.0054	0.0041	0.0052	0.0121	0.1608	0.0043	0.0047	0.006	0.1056	0.0109	0.0056	0.006	0.0038	0.1354	0.0938	0.0079	0.0078	0.0041	0.0261	0.0044	0.0052	0.1791
1	rs6701620	17396408	1.23	0.0887081089854507	1.57	0.614941920479678	0.126051833695191	0.0531959351761616	0.1286	0.0611	0.0048	0.0036	0.0054	0.0041	0.0052	0.0121	0.1607	0.0043	0.0047	0.006	0.1056	0.0109	0.0056	0.006	0.0038	0.1354	0.0937	0.0079	0.0078	0.0042	0.0262	0.0044	0.0052	0.1792
1	rs11581590	17396592	1.23	0.0887081089854507	1.57	0.614941920479678	0.12539928656843	0.0534466344305698	0.1286	0.0611	0.0048	0.0036	0.0054	0.0041	0.0052	0.012	0.1607	0.0043	0.0047	0.006	0.1056	0.0109	0.0056	0.006	0.0038	0.1354	0.0937	0.0079	0.0078	0.0042	0.0262	0.0044	0.0052	0.1793
1	rs2076595	17396703	1.23	0.0887081089854507	1.57	0.614941920479678	0.124748796014421	0.053258562144801	0.1286	0.0611	0.0048	0.0036	0.0054	0.0041	0.0052	0.012	0.1607	0.0043	0.0047	0.006	0.1055	0.0109	0.0056	0.006	0.0038	0.1354	0.0937	0.0079	0.0078	0.0042	0.0262	0.0044	0.0052	0.1793
1	rs2016693	17397704	1.23	0.0887081089854507	1.57	0.614941920479678	0.0984788737978765	0.0449222099932158	0.1288	0.0612	0.0048	0.0036	0.0055	0.0041	0.0052	0.012	0.1607	0.0044	0.0048	0.006	0.1052	0.0109	0.0056	0.0059	0.0038	0.1351	0.0933	0.008	0.0077	0.0042	0.0262	0.0045	0.0053	0.1796
1	rs3818048	17398307	1.23	0.0887081089854507	1.57	0.614941920479678	0.0938794582927685	0.0437660884036271	0.1289	0.0612	0.0048	0.0036	0.0055	0.0042	0.0052	0.012	0.1607	0.0044	0.0048	0.006	0.1051	0.0109	0.0056	0.0059	0.0038	0.1349	0.0933	0.008	0.0077	0.0042	0.0262	0.0044	0.0055	0.1795
1	rs910231	17398747	1.23	0.0887081089854507	1.58	0.577869115575703	0.0928925007128676	0.0451550381444514	0.129	0.0613	0.0048	0.0036	0.0055	0.0042	0.0052	0.012	0.1607	0.0044	0.0048	0.006	0.1052	0.0109	0.0056	0.0059	0.0038	0.1349	0.0932	0.008	0.0077	0.0043	0.0262	0.0045	0.0055	0.1795
1	rs761428	17399432	1.23	0.0887081089854507	1.58	0.577869115575703	0.0926713413371399	0.0463861150393925	0.129	0.0613	0.0048	0.0036	0.0054	0.0042	0.0052	0.012	0.1607	0.0044	0.0048	0.006	0.1052	0.0108	0.0056	0.0059	0.0038	0.1349	0.0933	0.008	0.0077	0.0043	0.0262	0.0045	0.0054	0.1795
1	rs11587313	17401694	1.23	0.0887081089854507	1.58	0.577869115575703	0.0881750105051441	0.0491941152509978	0.1291	0.0613	0.0047	0.0036	0.0053	0.0042	0.0053	0.0119	0.1607	0.0044	0.0048	0.006	0.1053	0.0108	0.0056	0.0059	0.0038	0.1347	0.0932	0.008	0.0077	0.0043	0.0262	0.0045	0.0055	0.1795
1	rs3818032	17402255	1.23	0.0887081089854507	1.58	0.577869115575703	0.0866605482956539	0.0515171046324881	0.1291	0.0614	0.0047	0.0036	0.0052	0.0042	0.0053	0.0119	0.1608	0.0044	0.0048	0.006	0.1054	0.0107	0.0056	0.0059	0.0038	0.1346	0.0932	0.008	0.0077	0.0043	0.0262	0.0045	0.0055	0.1795
1	rs2647205	17402347	1.23	0.0887081089854507	1.59	0.542287549749139	0.0818986953339756	0.0518262345463307	0.1291	0.0614	0.0047	0.0036	0.0052	0.0042	0.0053	0.0118	0.1607	0.0044	0.0048	0.006	0.1055	0.0107	0.0056	0.0059	0.0038	0.1346	0.0931	0.008	0.0077	0.0043	0.0262	0.0045	0.0056	0.1796
1	rs77892666	17407137	1.22	0.102418512327744	1.59	0.542287549749139	0.0626555178538244	0.0470961458690523	0.1289	0.0616	0.0049	0.0037	0.0055	0.0042	0.0054	0.012	0.1601	0.0046	0.0051	0.0063	0.1045	0.0108	0.0053	0.006	0.0039	0.1347	0.0921	0.008	0.0071	0.0046	0.0263	0.0048	0.0058	0.1802
1	rs2647192	17407207	1.22	0.102418512327744	1.59	0.542287549749139	0.0633830784319477	0.0469774772647228	0.1289	0.0616	0.0049	0.0037	0.0055	0.0042	0.0054	0.012	0.1601	0.0046	0.0051	0.0063	0.1045	0.0108	0.0053	0.006	0.0039	0.1347	0.0921	0.008	0.0071	0.0046	0.0263	0.0048	0.0058	0.1802
1	rs2647191	17407214	1.22	0.102418512327744	1.43	1.30010819984047	0.0631527245673196	0.0470367950796664	0.1289	0.0616	0.0049	0.0037	0.0055	0.0042	0.0054	0.012	0.1601	0.0046	0.0051	0.0063	0.1045	0.0108	0.0053	0.006	0.0039	0.1347	0.0921	0.008	0.0071	0.0046	0.0263	0.0048	0.0058	0.1802
1	rs60402019	17407958	1.22	0.102418512327744	1.42	1.36148099659693	0.0599299589159843	0.0472743959780184	0.1289	0.0616	0.0049	0.0037	0.0055	0.0043	0.0055	0.0119	0.1601	0.0046	0.0051	0.0063	0.1044	0.0108	0.0053	0.006	0.0039	0.1345	0.0921	0.008	0.0071	0.0047	0.0263	0.0048	0.0058	0.1801
1	rs2746524	17412343	1.22	0.102418512327744	1.43	1.30010819984047	0.0642906214346418	0.0446319254039357	0.1287	0.062	0.0049	0.0037	0.0057	0.0043	0.0055	0.0119	0.16	0.0048	0.0052	0.0065	0.1041	0.0108	0.0051	0.0061	0.0039	0.134	0.0922	0.0079	0.007	0.0048	0.0264	0.0048	0.0059	0.1805
1	rs2076615	17413121	1.22	0.102418512327744	1.43	1.30010819984047	0.0762190707163457	0.0459154073011903	0.1286	0.0623	0.0049	0.0037	0.0058	0.0043	0.0055	0.0118	0.1598	0.0048	0.0052	0.0066	0.1041	0.0108	0.005	0.0061	0.0039	0.1338	0.0922	0.0079	0.0069	0.0049	0.0264	0.0048	0.006	0.1803
1	rs2014725	17417253	1.22	0.102418512327744	1.43	1.30010819984047	0.0668850109840221	0.0418878846418231	0.1285	0.0625	0.0049	0.0037	0.0059	0.0043	0.0054	0.0117	0.1593	0.0048	0.0052	0.0066	0.1037	0.0106	0.0048	0.0061	0.0039	0.1341	0.0918	0.0079	0.0069	0.0049	0.0265	0.0049	0.006	0.1815
1	rs2014719	17417313	1.22	0.102418512327744	1.42	1.36148099659693	0.0664082913096658	0.0418878846418231	0.1285	0.0625	0.0049	0.0037	0.0059	0.0043	0.0054	0.0118	0.1593	0.0048	0.0052	0.0066	0.1037	0.0106	0.0048	0.0061	0.0039	0.134	0.0918	0.0079	0.0069	0.0049	0.0265	0.0049	0.006	0.1815
1	rs11203297	17419024	1.22	0.102418512327744	1.42	1.36148099659693	0.0639807175108293	0.0409347176008474	0.1284	0.0626	0.0049	0.0037	0.0059	0.0042	0.0054	0.0118	0.1595	0.0048	0.0052	0.0066	0.1035	0.0106	0.0048	0.0061	0.0039	0.1341	0.0918	0.0079	0.0069	0.0049	0.0265	0.0049	0.006	0.1815
1	rs2235918	17422610	1.22	0.102418512327744	1.44	1.24044493409381	0.0575721588265718	0.034851966632784	0.1283	0.0627	0.0049	0.0037	0.0059	0.0042	0.0054	0.0118	0.1595	0.0048	0.0052	0.0067	0.1033	0.0106	0.0049	0.006	0.0038	0.1341	0.0918	0.0079	0.0068	0.0049	0.0265	0.0049	0.006	0.1814
1	rs2746502	17428218	1.22	0.102418512327744	1.44	1.24044493409381	0.0474966220093595	0.036054001570451	0.1283	0.0629	0.0049	0.0036	0.006	0.0043	0.0054	0.0118	0.1594	0.0049	0.0052	0.0067	0.103	0.0107	0.0049	0.006	0.0039	0.134	0.0916	0.0079	0.0068	0.0049	0.0267	0.005	0.006	0.1814
1	rs6701159	17431277	1.23	0.0887081089854507	1.46	1.12620512571235	0.0466459357286538	0.11814704359979	0.1276	0.0648	0.0046	0.0037	0.0066	0.0047	0.0056	0.0123	0.1588	0.0064	0.0055	0.0069	0.0983	0.0112	0.0051	0.0062	0.0045	0.1329	0.0905	0.0081	0.0069	0.0053	0.0279	0.005	0.0066	0.1802
1	rs76474789	17433846	1.23	0.0887081089854507	1.46	1.12620512571235	0.0735407587654112	0.125859462120879	0.1278	0.0664	0.0043	0.0036	0.0066	0.0047	0.0056	0.0125	0.1581	0.0068	0.0055	0.0069	0.0968	0.0113	0.005	0.0062	0.0046	0.1333	0.0902	0.0078	0.0068	0.0055	0.028	0.005	0.0067	0.1801
1	rs114065513	17436661	1.22	0.102418512327744	1.46	1.12620512571235	0.0810164733781618	0.139879689446341	0.1278	0.0667	0.0043	0.0036	0.0066	0.0047	0.0056	0.0125	0.158	0.0068	0.0054	0.0069	0.0965	0.0113	0.005	0.0063	0.0047	0.1334	0.0901	0.0078	0.0068	0.0055	0.0281	0.005	0.0067	0.1801
1	rs2746495	17439963	1.22	0.102418512327744	1.46	1.12620512571235	0.0810841193277526	0.132665642787072	0.1279	0.0668	0.0043	0.0036	0.0066	0.0048	0.0056	0.0125	0.158	0.0068	0.0054	0.0069	0.0963	0.0113	0.005	0.0063	0.0047	0.1336	0.0901	0.0077	0.0069	0.0055	0.0281	0.005	0.0066	0.1799
1	rs74881636	17441052	1.22	0.102418512327744	1.47	1.07160640764864	0.0821713804003623	0.128530212661988	0.1279	0.0669	0.0043	0.0036	0.0066	0.0048	0.0056	0.0125	0.1579	0.0068	0.0054	0.0069	0.0963	0.0113	0.005	0.0063	0.0047	0.1336	0.0902	0.0077	0.0069	0.0055	0.0281	0.005	0.0066	0.1799
1	rs77590217	17441727	1.22	0.102418512327744	1.52	0.823332010267983	0.0850231694594759	0.132665642787072	0.1279	0.0669	0.0043	0.0036	0.0066	0.0048	0.0056	0.0126	0.1579	0.0068	0.0054	0.0069	0.0962	0.0113	0.005	0.0063	0.0047	0.1336	0.0901	0.0077	0.0069	0.0055	0.0281	0.005	0.0066	0.1799
1	rs59575819	17442539	1.22	0.102418512327744	1.52	0.823332010267983	0.0898024211060979	0.152811369324304	0.1279	0.0669	0.0043	0.0036	0.0066	0.0048	0.0056	0.0126	0.1579	0.0068	0.0054	0.007	0.0962	0.0113	0.005	0.0063	0.0047	0.1336	0.0901	0.0077	0.0069	0.0055	0.028	0.005	0.0066	0.18
1	rs116308950	17443614	1.22	0.102418512327744	1.52	0.823332010267983	0.0976900067519739	0.157020324167368	0.128	0.0673	0.0043	0.0035	0.0066	0.0048	0.0056	0.0126	0.1579	0.0068	0.0054	0.007	0.096	0.0113	0.005	0.0063	0.0047	0.1336	0.0898	0.0077	0.0069	0.0054	0.028	0.005	0.0066	0.18
1	rs1005753	17444769	1.22	0.102418512327744	1.52	0.823332010267983	0.105678227782107	0.174654689430168	0.128	0.0673	0.0043	0.0035	0.0067	0.0048	0.0056	0.0126	0.1578	0.0069	0.0054	0.0071	0.0961	0.0114	0.005	0.0063	0.0047	0.1336	0.0896	0.0077	0.0068	0.0054	0.028	0.0051	0.0067	0.18
1	rs115879061	17445261	1.22	0.102418512327744	1.52	0.823332010267983	0.103927797180835	0.160881814645972	0.128	0.0673	0.0043	0.0035	0.0067	0.0048	0.0056	0.0126	0.1578	0.0069	0.0054	0.0071	0.0961	0.0114	0.005	0.0063	0.0047	0.1336	0.0896	0.0077	0.0068	0.0054	0.0281	0.0051	0.0067	0.18
1	rs112151621	17445603	1.22	0.102418512327744	1.52	0.823332010267983	0.103374651904817	0.157597423766489	0.128	0.0673	0.0043	0.0035	0.0067	0.0048	0.0056	0.0126	0.1577	0.0069	0.0054	0.0071	0.0961	0.0114	0.005	0.0063	0.0047	0.1336	0.0896	0.0077	0.0068	0.0054	0.0281	0.0051	0.0067	0.18
1	rs2647178	17449473	1.22	0.102418512327744	1.52	0.823332010267983	0.105465086008168	0.180273342860858	0.1278	0.0674	0.0043	0.0035	0.0067	0.0048	0.0056	0.0127	0.1574	0.0069	0.0055	0.0071	0.0962	0.0113	0.005	0.0063	0.0048	0.1336	0.0898	0.0076	0.0068	0.0051	0.0282	0.0054	0.0067	0.1799
1	rs78169935	17453105	1.22	0.102418512327744	1.52	0.823332010267983	0.0983258794392848	0.149398206452259	0.1277	0.0674	0.0042	0.0035	0.0067	0.0048	0.0056	0.0128	0.157	0.0069	0.0055	0.007	0.0961	0.0113	0.005	0.0063	0.0048	0.1338	0.0899	0.0076	0.0068	0.0051	0.0284	0.0054	0.0067	0.1799
1	rs74842796	17455727	1.22	0.102418512327744	1.52	0.823332010267983	0.109888001977961	0.145077461714473	0.1278	0.0674	0.0042	0.0035	0.0067	0.0048	0.0056	0.0127	0.157	0.0069	0.0055	0.007	0.0961	0.0113	0.005	0.0063	0.0048	0.1339	0.09	0.0075	0.0067	0.0051	0.0284	0.0055	0.0067	0.1797
1	rs2871692	17462595	1.22	0.102418512327744	1.5	0.917750694748585	0.152014148020172	0.16020365553302	0.1277	0.0678	0.0043	0.0035	0.0066	0.0049	0.0055	0.0128	0.1581	0.0069	0.0054	0.0069	0.096	0.0113	0.005	0.0063	0.0049	0.1339	0.0897	0.0072	0.0067	0.0045	0.0285	0.0055	0.0064	0.1796
1	rs6676100	17469233	1.23	0.0887081089854507	1.5	0.917750694748585	0.174276330250622	0.170877291106664	0.1277	0.0682	0.0043	0.0034	0.0067	0.0049	0.0055	0.0129	0.1575	0.0069	0.0053	0.0067	0.0957	0.0113	0.0051	0.0064	0.005	0.1345	0.0892	0.0071	0.0067	0.0044	0.0286	0.0055	0.0067	0.1797
1	rs12140225	17469875	1.23	0.0887081089854507	1.5	0.917750694748585	0.184788585789287	0.175853501590035	0.1277	0.0682	0.0043	0.0034	0.0067	0.0049	0.0055	0.0129	0.1575	0.0069	0.0053	0.0067	0.0956	0.0113	0.0051	0.0064	0.005	0.1346	0.0892	0.007	0.0067	0.0044	0.0286	0.0055	0.0067	0.1797
1	rs12091208	17472394	1.23	0.0887081089854507	1.5	0.917750694748585	0.186731292640447	0.180374233113658	0.1275	0.0684	0.0042	0.0033	0.0068	0.005	0.0055	0.0129	0.1573	0.007	0.0052	0.0066	0.0954	0.0113	0.0052	0.0065	0.0051	0.135	0.089	0.0068	0.0067	0.0045	0.0286	0.0056	0.0068	0.1796
1	rs6586504	17474127	1.23	0.0887081089854507	1.5	0.917750694748585	0.175105671377497	0.172166323934022	0.1275	0.0684	0.0041	0.0033	0.0069	0.005	0.0054	0.0129	0.1573	0.007	0.0051	0.0066	0.0956	0.0112	0.0053	0.0065	0.005	0.1355	0.0888	0.0067	0.0066	0.0047	0.0286	0.0056	0.0071	0.1793
1	rs11586528	17476090	1.23	0.0887081089854507	1.49	0.967391925764805	0.174853021525944	0.189943862760681	0.1276	0.0685	0.0041	0.0032	0.0069	0.005	0.0054	0.0128	0.1572	0.007	0.0051	0.0065	0.0955	0.0112	0.0053	0.0066	0.005	0.1355	0.0887	0.0067	0.0065	0.0047	0.0285	0.0056	0.0072	0.1793
1	rs12085482	17476831	1.23	0.0887081089854507	1.48	1.01867282088958	0.17917683165397	0.195309681052254	0.1276	0.0686	0.0041	0.0032	0.0069	0.005	0.0054	0.0128	0.1572	0.007	0.0051	0.0065	0.0955	0.0112	0.0053	0.0066	0.005	0.1356	0.0886	0.0066	0.0065	0.0047	0.0285	0.0056	0.0072	0.1793
1	rs115514785	17478847	1.23	0.0887081089854507	1.48	1.01867282088958	0.196735693009987	0.242760004644919	0.1277	0.0686	0.0041	0.0032	0.007	0.005	0.0054	0.0128	0.1572	0.007	0.0051	0.0065	0.0954	0.0112	0.0053	0.0066	0.005	0.1356	0.0886	0.0066	0.0065	0.0047	0.0284	0.0056	0.0073	0.1793
1	rs56368330	17480534	1.23	0.0887081089854507	1.47	1.07160640764864	0.199448752629058	0.239648551650658	0.1277	0.0687	0.0041	0.0032	0.007	0.005	0.0054	0.0128	0.1572	0.007	0.0051	0.0065	0.0954	0.0112	0.0053	0.0066	0.005	0.1356	0.0886	0.0066	0.0065	0.0047	0.0284	0.0056	0.0073	0.1793
1	rs115806112	17484754	1.23	0.0887081089854507	1.47	1.07160640764864	0.20715773654102	0.245660658319526	0.1277	0.0687	0.0041	0.0032	0.007	0.005	0.0054	0.0127	0.1571	0.007	0.005	0.0065	0.0953	0.0112	0.0054	0.0065	0.005	0.1356	0.0886	0.0065	0.0065	0.0047	0.0284	0.0056	0.0073	0.1793
1	rs79617326	17490496	1.23	0.0887081089854507	1.47	1.07160640764864	0.220428702036166	0.24655537161981	0.1279	0.0688	0.0041	0.0032	0.007	0.005	0.0053	0.0127	0.1571	0.007	0.005	0.0064	0.095	0.0114	0.0054	0.0066	0.0051	0.1356	0.0885	0.0064	0.0065	0.0048	0.0283	0.0057	0.0074	0.1792
1	rs75362086	17490623	1.23	0.0887081089854507	1.47	1.07160640764864	0.224358869777374	0.254201911278913	0.128	0.0688	0.0041	0.0032	0.007	0.005	0.0053	0.0127	0.1571	0.007	0.005	0.0064	0.095	0.0114	0.0054	0.0066	0.0051	0.1356	0.0885	0.0064	0.0065	0.0048	0.0283	0.0057	0.0074	0.1792
1	rs55667496	17492052	1.23	0.0887081089854507	1.47	1.07160640764864	0.245857123674008	0.256125040364968	0.1282	0.0688	0.0041	0.0033	0.007	0.005	0.0053	0.0127	0.1571	0.0071	0.0049	0.0064	0.0948	0.0115	0.0055	0.0066	0.0051	0.1359	0.0883	0.0062	0.0066	0.0048	0.0282	0.0057	0.0074	0.1791
1	rs72643880	17492147	1.23	0.0887081089854507	1.47	1.07160640764864	0.246426030724105	0.260098735734669	0.1282	0.0688	0.0041	0.0033	0.007	0.005	0.0053	0.0127	0.1571	0.0071	0.0049	0.0064	0.0948	0.0115	0.0055	0.0066	0.0051	0.1359	0.0883	0.0062	0.0066	0.0048	0.0282	0.0057	0.0074	0.1791
1	rs2501811	17493947	1.23	0.0887081089854507	1.47	1.07160640764864	0.259304547991797	0.262378009830485	0.1284	0.0687	0.0042	0.0033	0.0071	0.005	0.0053	0.0127	0.1569	0.0073	0.005	0.0064	0.0945	0.0116	0.0056	0.0066	0.0051	0.136	0.088	0.006	0.0066	0.0048	0.0282	0.0058	0.0076	0.1788
1	rs2454173	17494099	1.23	0.0887081089854507	1.47	1.07160640764864	0.263465011519456	0.265693967193314	0.1284	0.0686	0.0043	0.0033	0.0071	0.005	0.0053	0.0127	0.1569	0.0073	0.005	0.0064	0.0944	0.0116	0.0056	0.0067	0.0051	0.1359	0.088	0.006	0.0066	0.0048	0.0281	0.0058	0.0077	0.1788
1	rs72909862	17494187	1.23	0.0887081089854507	1.47	1.07160640764864	0.279949658754849	0.2887917581057	0.1284	0.0686	0.0043	0.0033	0.0071	0.005	0.0053	0.0127	0.1569	0.0073	0.005	0.0064	0.0943	0.0116	0.0056	0.0067	0.0051	0.1359	0.088	0.006	0.0066	0.0048	0.0281	0.0058	0.0077	0.1788
1	rs2935926	17509771	NA	NA	NA	NA	0.87770237661033	0.836672295159285	0.1271	0.069	0.0059	0.0043	0.0071	0.0064	0.0062	0.0121	0.155	0.0081	0.0054	0.0067	0.0881	0.0125	0.0069	0.008	0.0072	0.1342	0.085	0.0058	0.0077	0.0069	0.0272	0.0064	0.0092	0.1769
1	rs78358913	17513633	NA	NA	NA	NA	0.943833573696771	0.852761335028112	0.1272	0.0688	0.0059	0.0043	0.0071	0.0064	0.0062	0.012	0.1551	0.008	0.0054	0.0066	0.0878	0.0124	0.0069	0.008	0.0073	0.1342	0.0852	0.0058	0.0077	0.0069	0.0272	0.0065	0.0091	0.177
1	rs115017113	17514033	NA	NA	NA	NA	0.946684854751279	0.853071361285864	0.1272	0.0688	0.0059	0.0043	0.0071	0.0064	0.0062	0.012	0.1551	0.008	0.0054	0.0066	0.0878	0.0124	0.0069	0.008	0.0073	0.1342	0.0851	0.0057	0.0077	0.0069	0.0272	0.0065	0.0091	0.177
1	rs35680413	17514549	NA	NA	NA	NA	0.949203648638792	0.853691483700451	0.1272	0.0688	0.0059	0.0043	0.0071	0.0064	0.0062	0.012	0.1551	0.008	0.0054	0.0066	0.0878	0.0124	0.0069	0.008	0.0073	0.1342	0.0851	0.0057	0.0077	0.0069	0.0272	0.0065	0.0091	0.177
1	rs76557718	17516786	NA	NA	NA	NA	0.95189341466721	0.858811041237386	0.1272	0.0688	0.0059	0.0043	0.0071	0.0064	0.0062	0.012	0.1551	0.008	0.0054	0.0066	0.0878	0.0124	0.0069	0.008	0.0074	0.1341	0.0852	0.0057	0.0076	0.0069	0.0272	0.0066	0.0091	0.1771
1	rs12125481	17516952	NA	NA	NA	NA	0.951472931166098	0.858966277901617	0.1272	0.0688	0.0059	0.0043	0.0071	0.0064	0.0062	0.012	0.1551	0.008	0.0054	0.0066	0.0878	0.0124	0.0069	0.008	0.0074	0.1341	0.0852	0.0057	0.0076	0.0069	0.0272	0.0066	0.0091	0.1771
1	rs12744275	17518160	NA	NA	NA	NA	0.944755656984513	0.859587282398376	0.1272	0.0688	0.0059	0.0043	0.0071	0.0064	0.0062	0.012	0.1551	0.008	0.0054	0.0066	0.0878	0.0124	0.0069	0.008	0.0074	0.1341	0.0852	0.0057	0.0076	0.0069	0.0272	0.0066	0.0091	0.1771
1	rs2501819	17520112	NA	NA	NA	NA	0.977602624270755	0.878416075142622	0.1272	0.0687	0.0059	0.0044	0.007	0.0065	0.0061	0.012	0.155	0.0079	0.0055	0.0066	0.0878	0.0124	0.007	0.008	0.0074	0.1338	0.0854	0.0057	0.0075	0.0069	0.0272	0.0065	0.0092	0.1773
1	rs2977254	17521144	NA	NA	NA	NA	1.09895050746348	0.927817022641031	0.1272	0.0687	0.006	0.0044	0.007	0.0065	0.0062	0.0119	0.1551	0.0078	0.0054	0.0065	0.0879	0.0124	0.007	0.0081	0.0075	0.1336	0.0855	0.0057	0.0075	0.0069	0.0273	0.0066	0.0092	0.1771
1	rs41264525	17522139	NA	NA	NA	NA	1.25205518793687	1.0138830908215	0.1271	0.0687	0.006	0.0043	0.007	0.0065	0.0062	0.0119	0.1551	0.0078	0.0054	0.0065	0.0878	0.0124	0.007	0.0081	0.0075	0.1335	0.0856	0.0057	0.0075	0.0069	0.0273	0.0066	0.0092	0.1772
1	rs17456119	17523235	NA	NA	NA	NA	1.29302839544379	1.03655381957159	0.1271	0.0687	0.006	0.0043	0.007	0.0065	0.0062	0.0118	0.1551	0.0078	0.0054	0.0065	0.0877	0.0124	0.007	0.0081	0.0074	0.1334	0.0857	0.0057	0.0074	0.007	0.0273	0.0066	0.0092	0.1774
1	rs115033991	17523367	NA	NA	NA	NA	1.28866174200482	1.0391323953903	0.1271	0.0687	0.006	0.0043	0.007	0.0065	0.0062	0.0118	0.155	0.0078	0.0054	0.0065	0.0877	0.0124	0.007	0.0081	0.0074	0.1333	0.0857	0.0057	0.0074	0.007	0.0273	0.0066	0.0092	0.1774
1	rs12136357	17525441	NA	NA	NA	NA	1.20992400332738	0.981254763899993	0.127	0.0687	0.006	0.0043	0.007	0.0065	0.0062	0.0118	0.155	0.0077	0.0054	0.0065	0.0877	0.0124	0.007	0.0082	0.0074	0.1333	0.0859	0.0057	0.0074	0.007	0.0273	0.0066	0.0092	0.1775
1	rs10888007	17530201	NA	NA	NA	NA	1.23381083398564	0.97456295877768	0.126	0.069	0.0064	0.0043	0.0072	0.0066	0.0066	0.0111	0.1539	0.0076	0.0054	0.007	0.0869	0.0122	0.0073	0.0085	0.0077	0.1314	0.0862	0.0058	0.0074	0.0075	0.0273	0.0073	0.0092	0.1793
1	rs2293911	17531763	NA	NA	NA	NA	1.18686205324003	1.00714870588574	0.1259	0.0691	0.0064	0.0043	0.0074	0.0066	0.0067	0.0112	0.1532	0.0076	0.0055	0.0071	0.0866	0.0121	0.0073	0.0085	0.0077	0.1312	0.0862	0.0058	0.0075	0.0076	0.0273	0.0073	0.0093	0.1795
1	rs4244378	17533008	NA	NA	NA	NA	1.13529353416396	1.00698846851809	0.1259	0.0692	0.0064	0.0044	0.0074	0.0066	0.0067	0.0112	0.153	0.0076	0.0054	0.0072	0.0866	0.0121	0.0073	0.0085	0.0078	0.1312	0.0862	0.0058	0.0075	0.0076	0.0273	0.0074	0.0093	0.1795
1	rs57285689	17535399	NA	NA	NA	NA	1.15459445689492	1.03977722905547	0.1256	0.0692	0.0064	0.0044	0.0073	0.0067	0.0068	0.0113	0.1529	0.0075	0.0053	0.0072	0.0865	0.0122	0.0073	0.0085	0.0078	0.131	0.0862	0.0058	0.0075	0.0076	0.0273	0.0074	0.0094	0.1796
1	rs12135995	17535409	NA	NA	NA	NA	1.15641332294041	1.03961601353256	0.1256	0.0692	0.0064	0.0044	0.0073	0.0067	0.0068	0.0113	0.1529	0.0075	0.0053	0.0072	0.0865	0.0122	0.0073	0.0085	0.0078	0.131	0.0861	0.0058	0.0075	0.0076	0.0273	0.0074	0.0094	0.1797
1	rs76012833	17536285	NA	NA	NA	NA	1.13836582668578	1.05559920334799	0.1255	0.0692	0.0064	0.0045	0.0073	0.0067	0.0068	0.0113	0.1529	0.0075	0.0053	0.0072	0.0864	0.0122	0.0073	0.0085	0.0078	0.1309	0.0861	0.0058	0.0075	0.0076	0.0273	0.0074	0.0095	0.1797
1	rs2977272	17536952	NA	NA	NA	NA	1.0557878774829	1.01484584799787	0.1255	0.0693	0.0064	0.0045	0.0072	0.0067	0.0068	0.0113	0.153	0.0074	0.0053	0.0072	0.087	0.0121	0.0073	0.0085	0.0078	0.1309	0.0861	0.0058	0.0076	0.0076	0.0273	0.0074	0.0094	0.1797
1	rs4920358	17539073	NA	NA	NA	NA	0.974458470378808	1.04171218454537	0.1252	0.0693	0.0064	0.0046	0.0073	0.0067	0.0069	0.0114	0.1527	0.0074	0.0053	0.0072	0.0868	0.012	0.0074	0.0085	0.0079	0.1307	0.0861	0.006	0.0076	0.0077	0.0272	0.0075	0.0095	0.1798
1	rs57174497	17541048	NA	NA	NA	NA	0.809129756493884	1.16164048103821	0.124	0.0694	0.0069	0.0052	0.0076	0.0069	0.007	0.0115	0.1537	0.0079	0.0054	0.007	0.0836	0.0118	0.0075	0.0082	0.0082	0.1283	0.0839	0.0068	0.0086	0.0083	0.0292	0.0077	0.0092	0.1814
1	rs34306509	17541728	1.21	0.117675403133419	1.47	1.07160640764864	0.705197419684257	1.14454985898852	0.1237	0.0689	0.0069	0.0053	0.0076	0.0068	0.007	0.0115	0.1544	0.008	0.0054	0.0071	0.0831	0.0117	0.0074	0.0078	0.0081	0.1272	0.0839	0.0069	0.0089	0.0086	0.0299	0.0077	0.0091	0.1822
1	rs2977283	17541949	1.21	0.117675403133419	1.47	1.07160640764864	0.644460416440145	1.0981165716734	0.1236	0.0687	0.0069	0.0054	0.0077	0.0068	0.007	0.0115	0.1546	0.008	0.0054	0.0071	0.0829	0.0117	0.0075	0.0078	0.008	0.1269	0.0839	0.0069	0.009	0.0087	0.0301	0.0077	0.009	0.1825
1	rs113564258	17542564	1.2	0.134574322401564	1.47	1.07160640764864	0.742822730206282	1.20953439849336	0.1231	0.0689	0.007	0.0055	0.0077	0.0068	0.0071	0.0115	0.1547	0.0081	0.0055	0.0071	0.0826	0.0119	0.0075	0.008	0.0081	0.1262	0.0837	0.007	0.0091	0.0089	0.0302	0.0077	0.0092	0.1823
1	rs3115788	17543077	1.2	0.134574322401564	1.47	1.07160640764864	0.750709597811794	1.22513174493488	0.123	0.069	0.007	0.0056	0.0077	0.0069	0.0071	0.0116	0.1546	0.0081	0.0055	0.0071	0.0824	0.0119	0.0075	0.008	0.0082	0.126	0.0838	0.0068	0.0091	0.0089	0.0303	0.0077	0.0092	0.1824
1	rs72646742	17543596	1.2	0.134574322401564	1.47	1.07160640764864	0.751850142952067	1.2289534540618	0.1231	0.0691	0.0071	0.0056	0.0076	0.0068	0.0071	0.0116	0.1548	0.008	0.0055	0.0071	0.0823	0.012	0.0075	0.0079	0.0082	0.1259	0.0837	0.0068	0.0091	0.0089	0.0302	0.0077	0.0091	0.1822
1	rs72895786	17544981	1.2	0.134574322401564	1.47	1.07160640764864	0.712905726935765	1.24109699152168	0.1231	0.0692	0.0071	0.0057	0.0076	0.0068	0.0071	0.0117	0.1554	0.0079	0.0054	0.0072	0.0822	0.0122	0.0075	0.0079	0.0082	0.1258	0.0835	0.0068	0.009	0.009	0.0302	0.0077	0.009	0.1817
1	rs77306488	17545721	1.2	0.134574322401564	1.46	1.12620512571235	0.669817461803461	1.24259558182685	0.1229	0.0692	0.0072	0.0058	0.0076	0.0068	0.0072	0.0117	0.1561	0.0077	0.0054	0.0072	0.0821	0.0124	0.0075	0.0078	0.0081	0.1258	0.0834	0.0068	0.009	0.0091	0.0303	0.0077	0.009	0.1816
1	rs12042325	17548261	1.19	0.153209069243504	1.46	1.12620512571235	0.53113442488647	1.15621254494891	0.1222	0.0693	0.0071	0.006	0.0075	0.0066	0.0072	0.0117	0.1585	0.0075	0.0053	0.0071	0.0823	0.0127	0.0073	0.0075	0.0082	0.1254	0.0835	0.0067	0.0091	0.0085	0.0307	0.0075	0.0087	0.1812
1	rs3003480	17548527	1.19	0.153209069243504	1.46	1.12620512571235	0.530485581402004	1.12848743502862	0.1222	0.0696	0.0072	0.006	0.0074	0.0066	0.0072	0.0116	0.1588	0.0074	0.0053	0.0071	0.0823	0.0127	0.0073	0.0074	0.0082	0.1254	0.0836	0.0066	0.0092	0.0084	0.0307	0.0075	0.0086	0.181
1	rs3003482	17550601	1.19	0.153209069243504	1.46	1.12620512571235	0.437371086585837	1.10007137140404	0.1218	0.0703	0.0064	0.0064	0.0072	0.0064	0.0068	0.0113	0.1596	0.0074	0.0051	0.007	0.0829	0.0129	0.0069	0.0072	0.008	0.1244	0.0845	0.0068	0.0094	0.0077	0.0309	0.0073	0.0088	0.1817
1	rs115032625	17551178	1.18	0.173671271070618	1.47	1.07160640764864	0.396145373058514	1.20307352908885	0.1221	0.0704	0.0063	0.0064	0.0071	0.0065	0.0068	0.0112	0.1604	0.0073	0.005	0.007	0.0834	0.0129	0.0069	0.0072	0.008	0.1234	0.0847	0.0068	0.0093	0.0074	0.0308	0.0072	0.0088	0.1818
1	rs12096215	17551388	1.18	0.173671271070618	1.47	1.07160640764864	0.365236179420321	1.1389725085788	0.1222	0.0705	0.0063	0.0064	0.0071	0.0065	0.0068	0.0112	0.1607	0.0073	0.005	0.0069	0.0835	0.0129	0.0069	0.0072	0.0079	0.1232	0.0849	0.0068	0.0093	0.0074	0.0308	0.0072	0.0089	0.1819
1	rs12057156	17551570	1.18	0.173671271070618	1.46	1.12620512571235	0.373157424441982	1.13979239693808	0.1222	0.0705	0.0064	0.0063	0.0071	0.0065	0.0068	0.0112	0.1607	0.0073	0.005	0.0069	0.0835	0.0129	0.0068	0.0071	0.008	0.1232	0.0849	0.0068	0.0093	0.0074	0.0308	0.0071	0.0089	0.1819
1	rs74465185	17554300	1.18	0.173671271070618	1.46	1.12620512571235	0.342935013266492	1.19794234129368	0.1223	0.0704	0.0063	0.0063	0.007	0.0064	0.0067	0.0112	0.1611	0.0072	0.0049	0.0068	0.0834	0.013	0.0067	0.007	0.0079	0.1234	0.0855	0.0068	0.0092	0.007	0.0307	0.0071	0.0088	0.182
1	rs11203336	17556087	NA	NA	NA	NA	0.176444619479832	0.669520298658109	0.1246	0.0713	0.0057	0.0062	0.0058	0.0057	0.0063	0.0113	0.1662	0.0065	0.0044	0.0061	0.0838	0.013	0.0057	0.0058	0.007	0.1222	0.0895	0.0068	0.009	0.0058	0.0301	0.0063	0.0085	0.1819
1	rs10888010	17557039	NA	NA	NA	NA	0.319193191547623	0.607994716606952	0.1259	0.0725	0.005	0.0058	0.0057	0.0047	0.0058	0.0113	0.1718	0.006	0.0042	0.0053	0.085	0.0132	0.0047	0.0049	0.0066	0.1201	0.0933	0.0073	0.0087	0.0048	0.0292	0.0052	0.008	0.1807
1	rs3750297	17559676	NA	NA	NA	NA	0.347021909919999	0.572019245973687	0.1271	0.0728	0.0047	0.0058	0.0056	0.0045	0.0057	0.0114	0.1722	0.0059	0.0042	0.0051	0.0853	0.0131	0.0046	0.0047	0.0065	0.1194	0.0939	0.0072	0.0092	0.0047	0.029	0.0049	0.008	0.1803
1	rs4920359	17559837	NA	NA	NA	NA	0.36842677795827	0.551983805753913	0.1271	0.0728	0.0046	0.0058	0.0056	0.0044	0.0057	0.0114	0.1722	0.0059	0.0042	0.0051	0.0854	0.0132	0.0046	0.0047	0.0065	0.1195	0.0939	0.0071	0.0092	0.0046	0.029	0.0049	0.0079	0.1806
1	rs114016720	17560892	NA	NA	NA	NA	0.403659497164246	0.618801881233253	0.1272	0.0729	0.0045	0.0057	0.0056	0.0043	0.0056	0.0113	0.1724	0.0058	0.0042	0.0051	0.0855	0.0131	0.0047	0.0047	0.0065	0.1195	0.094	0.0071	0.0092	0.0046	0.029	0.0048	0.0079	0.1806
1	rs79179503	17561944	NA	NA	NA	NA	0.408042190590581	0.636912688733566	0.1274	0.0729	0.0045	0.0057	0.0055	0.0042	0.0056	0.0113	0.1726	0.0058	0.0043	0.005	0.0855	0.0131	0.0046	0.0047	0.0065	0.1194	0.094	0.0071	0.0092	0.0045	0.029	0.0048	0.0079	0.1805
1	rs76490244	17569247	NA	NA	NA	NA	0.4904347312226	0.527536721652744	0.1292	0.0733	0.004	0.0053	0.0052	0.0035	0.0052	0.0112	0.1749	0.0055	0.0042	0.0047	0.0859	0.0129	0.0044	0.0044	0.0059	0.1188	0.095	0.0072	0.0094	0.004	0.0289	0.0045	0.0076	0.1806
1	rs75330410	17572420	NA	NA	NA	NA	0.496701328270478	0.560287182703229	0.1293	0.0734	0.0039	0.0053	0.0052	0.0035	0.0051	0.0112	0.1751	0.0055	0.0042	0.0047	0.0859	0.0128	0.0044	0.0044	0.0059	0.1187	0.0951	0.0072	0.0094	0.004	0.0289	0.0044	0.0076	0.1806
1	rs72646764	17573015	NA	NA	NA	NA	0.493876615570485	0.524066885930117	0.1293	0.0734	0.0039	0.0053	0.0052	0.0034	0.0051	0.0112	0.1751	0.0055	0.0042	0.0047	0.0859	0.0128	0.0044	0.0044	0.0059	0.1187	0.0951	0.0072	0.0094	0.004	0.0289	0.0044	0.0076	0.1806
1	rs3763589	17575645	NA	NA	NA	NA	0.483647881090377	0.525592907456007	0.1294	0.0732	0.0039	0.0053	0.0052	0.0034	0.0051	0.0114	0.1752	0.0055	0.0042	0.0046	0.086	0.0128	0.0044	0.0043	0.0059	0.1187	0.0952	0.0072	0.0094	0.0039	0.0289	0.0044	0.0076	0.1806
1	rs6673643	17578750	NA	NA	NA	NA	0.452443453858904	0.357285961179865	0.1296	0.0733	0.0038	0.0052	0.0051	0.0034	0.0051	0.0113	0.1756	0.0055	0.0042	0.0045	0.086	0.0128	0.0044	0.0043	0.0058	0.1186	0.0953	0.0072	0.0095	0.0039	0.029	0.0044	0.0075	0.1808
1	rs61056441	17579538	NA	NA	NA	NA	0.452924145255533	0.356035074889477	0.1297	0.0733	0.0037	0.0052	0.0051	0.0034	0.0051	0.0113	0.1758	0.0055	0.0042	0.0045	0.086	0.0128	0.0044	0.0043	0.0058	0.1185	0.0953	0.0072	0.0095	0.0039	0.029	0.0044	0.0075	0.1808
1	rs12070008	17582088	NA	NA	NA	NA	0.511769566586304	0.339642107574967	0.1298	0.0733	0.0036	0.0052	0.0051	0.0032	0.005	0.0112	0.1761	0.0054	0.0042	0.0045	0.0861	0.0128	0.0044	0.0042	0.0057	0.1184	0.0955	0.0071	0.0095	0.0039	0.0291	0.0043	0.0075	0.181
1	rs3750300	17586134	NA	NA	NA	NA	0.53334330628473	0.374674457697415	0.1301	0.0733	0.0034	0.005	0.0053	0.0031	0.0048	0.0112	0.1765	0.0055	0.0043	0.0045	0.0862	0.0127	0.0043	0.0042	0.0056	0.1184	0.0956	0.0072	0.0095	0.0037	0.0292	0.0041	0.0074	0.1813
1	rs4363467	17586653	NA	NA	NA	NA	0.549322452486924	0.390751785231909	0.1301	0.0733	0.0033	0.005	0.0053	0.0031	0.0048	0.0112	0.1767	0.0055	0.0043	0.0045	0.0862	0.0126	0.0043	0.0042	0.0056	0.1184	0.0956	0.0071	0.0095	0.0037	0.0292	0.004	0.0074	0.1813
1	rs3003427	17589048	NA	NA	NA	NA	0.592831570600208	0.379630592788121	0.1302	0.0732	0.0033	0.005	0.0053	0.003	0.0047	0.0112	0.1769	0.0055	0.0043	0.0045	0.0862	0.0127	0.0043	0.0041	0.0056	0.1182	0.0957	0.0071	0.0095	0.0037	0.0293	0.004	0.0074	0.1814
1	rs2977268	17590522	NA	NA	NA	NA	0.610860007415211	0.383455375723679	0.1303	0.0731	0.0033	0.005	0.0053	0.0029	0.0047	0.0111	0.1769	0.0055	0.0043	0.0045	0.0862	0.0127	0.0043	0.0041	0.0056	0.1182	0.0958	0.0071	0.0095	0.0037	0.0293	0.004	0.0074	0.1814
1	rs114254865	17591899	NA	NA	NA	NA	0.634554851414131	0.400926996813227	0.1303	0.0732	0.0033	0.0049	0.0053	0.0029	0.0047	0.0111	0.1769	0.0055	0.0043	0.0045	0.0862	0.0127	0.0042	0.0041	0.0056	0.1182	0.0959	0.0071	0.0095	0.0037	0.0293	0.004	0.0074	0.1814
1	rs2272629	17593316	NA	NA	NA	NA	0.633215914290328	0.429503653545232	0.1304	0.0732	0.0033	0.0049	0.0052	0.0029	0.0047	0.0112	0.177	0.0054	0.0043	0.0045	0.0862	0.0126	0.0042	0.0041	0.0055	0.1181	0.096	0.0071	0.0095	0.0037	0.0293	0.004	0.0074	0.1813
1	rs2977295	17600437	NA	NA	NA	NA	0.632511728930196	0.305508201234763	0.1313	0.0741	0.0031	0.004	0.005	0.0023	0.0044	0.0112	0.179	0.0051	0.0042	0.0042	0.0858	0.0125	0.004	0.0034	0.0051	0.1174	0.0996	0.0073	0.0086	0.0036	0.0298	0.0034	0.0071	0.1808
1	rs2977299	17604701	NA	NA	NA	NA	0.614537233403449	0.289732574626647	0.1314	0.074	0.0031	0.004	0.0051	0.0023	0.0043	0.0112	0.1792	0.0053	0.0041	0.0042	0.086	0.0124	0.004	0.0034	0.0051	0.1174	0.0993	0.0072	0.0085	0.0036	0.0298	0.0034	0.0071	0.1808
1	rs12135399	17610300	NA	NA	NA	NA	0.632793360160583	0.318622093693423	0.1317	0.0739	0.0031	0.004	0.0051	0.0023	0.0043	0.0112	0.1794	0.0054	0.0041	0.0042	0.0859	0.0124	0.004	0.0033	0.005	0.1174	0.0994	0.0072	0.0083	0.0036	0.0298	0.0033	0.007	0.181
1	rs72646796	17612503	NA	NA	NA	NA	0.617945951711249	0.29931031239706	0.1318	0.0739	0.0031	0.004	0.0051	0.0023	0.0043	0.0112	0.1794	0.0054	0.0041	0.0042	0.0859	0.0124	0.0039	0.0033	0.005	0.1174	0.0994	0.0071	0.0082	0.0036	0.0298	0.0033	0.0069	0.181
1	rs114195833	17615542	NA	NA	NA	NA	0.59940846077731	0.289379659456013	0.1319	0.0738	0.0031	0.0039	0.0052	0.0023	0.0043	0.0112	0.1793	0.0054	0.0043	0.0043	0.0859	0.0124	0.0039	0.0033	0.005	0.1175	0.0994	0.0071	0.0082	0.0037	0.0298	0.0033	0.0069	0.181
1	rs877551	17631353	NA	NA	NA	NA	0.559189482575595	0.274676643839092	0.1322	0.0737	0.0031	0.0039	0.0052	0.0022	0.0043	0.0113	0.1794	0.0054	0.0044	0.0042	0.0857	0.0125	0.0038	0.0032	0.005	0.1177	0.0993	0.0071	0.008	0.0037	0.0297	0.0034	0.0068	0.1811
1	rs79907974	17631406	NA	NA	NA	NA	0.560387056901806	0.274908181287383	0.1322	0.0737	0.0031	0.0039	0.0052	0.0022	0.0043	0.0113	0.1794	0.0054	0.0044	0.0042	0.0857	0.0125	0.0038	0.0032	0.005	0.1177	0.0993	0.0071	0.008	0.0037	0.0297	0.0034	0.0068	0.1811
1	rs2501799	17635072	NA	NA	NA	NA	0.514770722782981	0.205347245176615	0.1322	0.0738	0.0032	0.0038	0.0053	0.0023	0.0043	0.0113	0.1794	0.0053	0.0044	0.0043	0.0853	0.0125	0.0038	0.0033	0.0049	0.1178	0.0993	0.0072	0.0079	0.0037	0.0297	0.0035	0.0068	0.1811
1	rs4920591	17636860	NA	NA	NA	NA	0.448906092346968	0.204925658155829	0.1321	0.0737	0.0033	0.0036	0.0053	0.0023	0.0043	0.0113	0.1793	0.0053	0.0046	0.0043	0.085	0.0126	0.0038	0.0033	0.0049	0.1176	0.0992	0.0072	0.0078	0.0038	0.0297	0.0036	0.007	0.1811
1	rs35943476	17640368	NA	NA	NA	NA	0.370163204617388	0.14638762377519	0.1314	0.0734	0.0035	0.0035	0.0055	0.0024	0.0043	0.0113	0.1787	0.0053	0.0047	0.0043	0.0854	0.0129	0.004	0.0034	0.0048	0.1179	0.0985	0.0075	0.0076	0.0042	0.0294	0.004	0.0069	0.181
1	rs115109055	17640731	NA	NA	NA	NA	0.360235773519015	0.145077461714473	0.1313	0.0734	0.0036	0.0035	0.0055	0.0025	0.0043	0.0114	0.1786	0.0053	0.0048	0.0043	0.0854	0.0129	0.004	0.0035	0.0049	0.1179	0.0984	0.0076	0.0075	0.0042	0.0294	0.004	0.007	0.181
1	rs77074876	17645082	NA	NA	NA	NA	0.334681719711798	0.12656961955527	0.1311	0.0733	0.0036	0.0034	0.0056	0.0025	0.0043	0.0113	0.1784	0.0053	0.0049	0.0043	0.0855	0.0129	0.0041	0.0035	0.0049	0.118	0.0982	0.0076	0.0075	0.0044	0.0292	0.0041	0.0071	0.1811
1	rs115457674	17647986	NA	NA	NA	NA	0.332210687898356	0.123121727008339	0.131	0.0733	0.0037	0.0034	0.0056	0.0025	0.0043	0.0113	0.1784	0.0053	0.0049	0.0043	0.0854	0.013	0.0041	0.0035	0.0049	0.118	0.0981	0.0076	0.0074	0.0044	0.0292	0.0041	0.0071	0.1811
1	rs11203365	17656496	NA	NA	NA	NA	0.292006413439315	0.117195942938933	0.131	0.0733	0.0037	0.0034	0.0056	0.0025	0.0043	0.0113	0.1784	0.0053	0.0049	0.0043	0.0854	0.013	0.0041	0.0035	0.0049	0.1182	0.0977	0.0077	0.0074	0.0044	0.0292	0.0041	0.0072	0.1813
1	rs11203366	17657534	NA	NA	NA	NA	0.30056875841534	0.122155699549981	0.131	0.0733	0.0037	0.0034	0.0056	0.0025	0.0043	0.0113	0.1784	0.0054	0.0049	0.0043	0.0854	0.013	0.0041	0.0035	0.0048	0.1181	0.0977	0.0077	0.0075	0.0044	0.0292	0.0041	0.0072	0.1813
1	rs11203367	17657616	NA	NA	NA	NA	0.30056875841534	0.122155699549981	0.131	0.0733	0.0037	0.0034	0.0056	0.0025	0.0043	0.0113	0.1784	0.0054	0.0049	0.0043	0.0854	0.013	0.0041	0.0035	0.0048	0.1181	0.0977	0.0077	0.0075	0.0044	0.0292	0.0041	0.0072	0.1813
1	rs78540609	17660352	NA	NA	NA	NA	0.301007646330822	0.124355335385714	0.131	0.0733	0.0037	0.0034	0.0057	0.0025	0.0043	0.0113	0.1784	0.0054	0.0049	0.0043	0.0854	0.013	0.0041	0.0035	0.0048	0.118	0.0977	0.0077	0.0075	0.0044	0.0292	0.0041	0.0072	0.1814
1	rs34309058	17660468	NA	NA	NA	NA	0.301007646330822	0.124355335385714	0.131	0.0733	0.0037	0.0034	0.0057	0.0025	0.0043	0.0113	0.1784	0.0054	0.0049	0.0043	0.0854	0.013	0.0041	0.0035	0.0048	0.118	0.0977	0.0077	0.0075	0.0044	0.0292	0.0041	0.0072	0.1814
1	rs874881	17660499	NA	NA	NA	NA	0.301007646330822	0.12426706791209	0.131	0.0733	0.0037	0.0034	0.0057	0.0025	0.0043	0.0113	0.1784	0.0054	0.0049	0.0043	0.0854	0.013	0.0041	0.0035	0.0048	0.118	0.0977	0.0077	0.0075	0.0044	0.0292	0.0041	0.0072	0.1814
1	rs57744451	17660601	NA	NA	NA	NA	0.298185219318354	0.125770797248816	0.131	0.0733	0.0037	0.0034	0.0057	0.0025	0.0043	0.0113	0.1784	0.0054	0.0049	0.0043	0.0854	0.013	0.0041	0.0035	0.0049	0.118	0.0977	0.0077	0.0075	0.0044	0.0292	0.0041	0.0072	0.1813
1	rs12733102	17662705	NA	NA	NA	NA	0.292534698835519	0.113676676337854	0.1308	0.0732	0.0037	0.0034	0.0057	0.0025	0.0043	0.0112	0.1784	0.0054	0.0049	0.0043	0.0852	0.013	0.0041	0.0035	0.0049	0.1182	0.0982	0.0077	0.0074	0.0044	0.0291	0.0041	0.0072	0.1814
1	rs1635584	17664836	NA	NA	NA	NA	0.28889512488822	0.110282765224137	0.1307	0.0731	0.0037	0.0034	0.0057	0.0025	0.0043	0.0112	0.1784	0.0054	0.0049	0.0043	0.0852	0.013	0.0041	0.0035	0.0049	0.1182	0.0983	0.0077	0.0074	0.0044	0.0291	0.0041	0.0072	0.1814
1	rs942460	17665685	NA	NA	NA	NA	0.306202315265155	0.114360159248275	0.1307	0.0731	0.0037	0.0034	0.0057	0.0025	0.0043	0.0112	0.1784	0.0054	0.0049	0.0043	0.0852	0.013	0.0041	0.0035	0.0049	0.1182	0.0983	0.0077	0.0074	0.0044	0.0292	0.0041	0.0073	0.1814
1	rs11203368	17666508	NA	NA	NA	NA	0.320250781213576	0.114360159248275	0.1303	0.0728	0.0037	0.0034	0.0054	0.0026	0.0043	0.0111	0.1783	0.0053	0.0047	0.0043	0.0855	0.0128	0.0042	0.0036	0.0049	0.1183	0.0986	0.0077	0.0074	0.0044	0.0293	0.0042	0.0071	0.1822
1	rs35903413	17668563	NA	NA	NA	NA	0.336799938491897	0.148360828589878	0.1303	0.0728	0.0037	0.0034	0.0054	0.0026	0.0044	0.011	0.1783	0.0053	0.0046	0.0042	0.0857	0.0128	0.0042	0.0036	0.0049	0.1183	0.0987	0.0076	0.0073	0.0043	0.0293	0.0042	0.0071	0.1822
1	rs1748020	17668609	NA	NA	NA	NA	0.332827552007166	0.139234831209988	0.1304	0.0728	0.0037	0.0034	0.0054	0.0026	0.0044	0.011	0.1783	0.0053	0.0046	0.0042	0.0857	0.0128	0.0042	0.0036	0.0049	0.1183	0.0987	0.0076	0.0073	0.0043	0.0293	0.0042	0.0071	0.1823
1	rs33981382	17668888	NA	NA	NA	NA	0.340536541517326	0.141542879010678	0.1304	0.0727	0.0037	0.0034	0.0054	0.0026	0.0044	0.011	0.1783	0.0053	0.0045	0.0042	0.0857	0.0128	0.0042	0.0036	0.0049	0.1183	0.0986	0.0076	0.0073	0.0043	0.0293	0.0042	0.0071	0.1823
1	rs2240335	17674537	NA	NA	NA	NA	0.363457798861436	0.149398206452259	0.1307	0.0726	0.0038	0.0034	0.0053	0.0026	0.0044	0.0109	0.1782	0.0054	0.0044	0.0041	0.0859	0.0127	0.0043	0.0037	0.0049	0.1183	0.0982	0.0076	0.0071	0.0043	0.0293	0.0043	0.007	0.1827
1	rs12746451	17674821	NA	NA	NA	NA	0.388145637232274	0.182598724583481	0.1307	0.0726	0.0038	0.0034	0.0051	0.0026	0.0044	0.0108	0.1782	0.0054	0.0044	0.0041	0.086	0.0126	0.0043	0.0037	0.0049	0.1185	0.0982	0.0076	0.0071	0.0043	0.0292	0.0043	0.007	0.1828
1	rs79331366	17678790	NA	NA	NA	NA	0.197392635518835	0.0325543087444737	0.1261	0.0709	0.0047	0.0036	0.0058	0.003	0.0047	0.0109	0.1724	0.0055	0.004	0.004	0.0881	0.0122	0.0048	0.0038	0.0047	0.1173	0.0984	0.0071	0.0072	0.0053	0.031	0.0054	0.0071	0.188
1	rs4920600	17681424	1.11	0.375177619549844	1.46	1.12620512571235	0.334423875813572	0.0394960144567185	0.1241	0.0702	0.0051	0.0037	0.0057	0.0032	0.0049	0.0107	0.1697	0.0054	0.0034	0.0039	0.0899	0.0115	0.0051	0.0039	0.0046	0.1167	0.0991	0.007	0.0072	0.0057	0.0318	0.0056	0.0066	0.1914
1	rs1748012	17682100	1.11	0.375177619549844	1.46	1.12620512571235	0.357561995994341	0.0194092304747214	0.1236	0.0701	0.0052	0.0037	0.0058	0.0032	0.0049	0.0109	0.1691	0.0053	0.0033	0.0039	0.09	0.0115	0.0052	0.004	0.0046	0.1163	0.0996	0.0069	0.0073	0.0057	0.0319	0.006	0.0066	0.1916
1	rs34581837	17683554	1.11	0.375177619549844	1.46	1.12620512571235	0.346444035915565	0.0307683230870573	0.1231	0.0699	0.0052	0.0038	0.0057	0.0032	0.0049	0.0109	0.1689	0.0053	0.0033	0.0039	0.0905	0.0113	0.0053	0.004	0.0046	0.1163	0.0994	0.0069	0.0073	0.0058	0.0319	0.006	0.0066	0.1921
1	rs1635561	17687027	1.11	0.375177619549844	1.46	1.12620512571235	0.321916415029275	0.0174169953569396	0.1229	0.0697	0.0052	0.0039	0.0058	0.0032	0.005	0.0109	0.1687	0.0052	0.0033	0.0039	0.0903	0.0113	0.0053	0.004	0.0046	0.1163	0.0994	0.0069	0.0074	0.0058	0.032	0.006	0.0066	0.1925
1	rs56085210	17696553	1.11	0.375177619549844	1.46	1.12620512571235	0.318740500778454	0.0139517604891262	0.1232	0.0693	0.0052	0.004	0.0056	0.0032	0.0046	0.0109	0.1694	0.005	0.0032	0.0038	0.0903	0.0112	0.0053	0.0041	0.0046	0.116	0.0999	0.0069	0.0075	0.0058	0.0317	0.0061	0.0066	0.1929
1	rs79091375	17696624	1.11	0.375177619549844	1.46	1.12620512571235	0.31813743772189	0.0142540712059596	0.1232	0.0693	0.0052	0.004	0.0056	0.0032	0.0046	0.0109	0.1694	0.005	0.0032	0.0038	0.0903	0.0112	0.0053	0.0041	0.0046	0.116	0.0999	0.0069	0.0075	0.0058	0.0317	0.0061	0.0066	0.1929
1	rs12760347	17696741	1.11	0.375177619549844	1.46	1.12620512571235	0.322675018439162	0.0135208170880892	0.1231	0.0693	0.0052	0.004	0.0056	0.0032	0.0046	0.0109	0.1694	0.0051	0.0032	0.0038	0.0901	0.0113	0.0054	0.0041	0.0046	0.116	0.0998	0.0069	0.0076	0.0058	0.0317	0.0061	0.0066	0.193
1	rs1204872	17698961	1.11	0.375177619549844	1.46	1.12620512571235	0.346864258554247	0.0142878612642874	0.1233	0.0693	0.0052	0.004	0.0056	0.0032	0.0046	0.0109	0.1694	0.005	0.0032	0.0037	0.0901	0.0111	0.0054	0.0042	0.0046	0.1161	0.0997	0.0066	0.0076	0.0058	0.0317	0.0061	0.0066	0.1932
1	rs115528420	17702281	1.11	0.375177619549844	1.46	1.12620512571235	0.360718139440837	0.0314573291534159	0.1233	0.0691	0.0052	0.004	0.0056	0.0032	0.0046	0.011	0.1693	0.005	0.0032	0.0037	0.0899	0.011	0.0056	0.0043	0.0046	0.1163	0.0995	0.0066	0.0076	0.0057	0.0318	0.0062	0.0067	0.1934
1	rs6669650	17707601	1.1	0.413206464175836	1.47	1.07160640764864	0.448068720470736	0.0241854801803662	0.1232	0.0681	0.005	0.004	0.0057	0.0033	0.0047	0.0109	0.1686	0.005	0.0032	0.0038	0.0889	0.0108	0.0065	0.0044	0.0046	0.1171	0.0983	0.0063	0.0077	0.0056	0.0323	0.0065	0.0069	0.195
1	rs10788668	17707798	1.1	0.413206464175836	1.47	1.07160640764864	0.420694626760275	0.0299895715503581	0.1231	0.0681	0.0051	0.0039	0.0055	0.0033	0.0047	0.011	0.1679	0.005	0.0033	0.0038	0.0894	0.0107	0.0066	0.0044	0.0046	0.1176	0.0983	0.0063	0.0077	0.0056	0.0323	0.0065	0.0069	0.1949
1	rs76455718	17708013	1.1	0.413206464175836	1.47	1.07160640764864	0.371468260087932	0.0288389034516095	0.1228	0.0682	0.005	0.0039	0.0055	0.0033	0.0046	0.011	0.1677	0.005	0.0033	0.0038	0.0896	0.0106	0.0066	0.0044	0.0046	0.1177	0.0983	0.0063	0.0078	0.0055	0.0324	0.0064	0.0069	0.1951
1	rs2181867	17708095	1.1	0.413206464175836	1.5	0.917750694748585	0.349813185752795	0.0287914154135492	0.1228	0.0682	0.005	0.0039	0.0054	0.0033	0.0046	0.011	0.1676	0.005	0.0033	0.0039	0.0896	0.0106	0.0066	0.0044	0.0046	0.1178	0.0983	0.0063	0.0078	0.0055	0.0324	0.0063	0.007	0.1952
1	rs61766772	17708528	1.11	0.375177619549844	1.5	0.917750694748585	0.32980037840054	0.0322534096189014	0.1229	0.068	0.005	0.0039	0.0054	0.0033	0.0046	0.011	0.1677	0.0049	0.0033	0.004	0.0897	0.0106	0.0066	0.0044	0.0046	0.1179	0.0981	0.0063	0.0079	0.0055	0.0324	0.0064	0.0069	0.1952
1	rs2762894	17714710	1.1	0.413206464175836	1.5	0.917750694748585	0.272263557925563	0.115903683580575	0.1241	0.0658	0.005	0.0036	0.0052	0.0032	0.0044	0.0109	0.1688	0.0048	0.0032	0.0048	0.0905	0.0101	0.0071	0.0041	0.0046	0.1187	0.0956	0.0062	0.0085	0.0056	0.0324	0.0069	0.0068	0.1955
1	rs76550244	17721407	1.1	0.413206464175836	1.5	0.917750694748585	0.286181412843187	0.173160180601383	0.1248	0.0652	0.005	0.0035	0.0052	0.0031	0.0042	0.0109	0.1683	0.0049	0.0032	0.0052	0.0911	0.01	0.0074	0.0041	0.0045	0.1183	0.0955	0.0063	0.0086	0.0056	0.0323	0.007	0.0068	0.1953
1	rs7538876	17722363	1.1	0.413206464175836	1.5	0.917750694748585	0.285754184233917	0.175153848982638	0.1248	0.0652	0.005	0.0035	0.0052	0.0031	0.0042	0.0109	0.1683	0.0049	0.0032	0.0052	0.0911	0.01	0.0074	0.0041	0.0045	0.1183	0.0955	0.0064	0.0086	0.0056	0.0323	0.007	0.0068	0.1953
1	rs78393373	17727860	1.1	0.413206464175836	1.49	0.967391925764805	0.293833557565434	0.167620352585726	0.1247	0.065	0.005	0.0035	0.0052	0.0031	0.0042	0.0109	0.1684	0.0049	0.0032	0.0052	0.0907	0.01	0.0074	0.0041	0.0045	0.1184	0.0958	0.0064	0.0087	0.0056	0.0323	0.007	0.0068	0.1955
1	rs34167614	17728072	1.1	0.413206464175836	1.49	0.967391925764805	0.294170799217864	0.168506434272203	0.1247	0.065	0.005	0.0035	0.0052	0.0031	0.0042	0.0109	0.1684	0.0049	0.0032	0.0052	0.0907	0.01	0.0074	0.0041	0.0045	0.1184	0.0958	0.0064	0.0087	0.0056	0.0323	0.007	0.0068	0.1955
1	rs2526828	17729903	1.1	0.413206464175836	1.49	0.967391925764805	0.271293598274925	0.167423667805137	0.1247	0.065	0.0051	0.0035	0.0052	0.0031	0.0042	0.0109	0.1684	0.005	0.0032	0.0052	0.0908	0.01	0.0073	0.0041	0.0045	0.1184	0.0958	0.0064	0.0087	0.0056	0.0323	0.007	0.0069	0.1956
1	rs115730509	17735869	1.1	0.413206464175836	1.49	0.967391925764805	0.272726100477185	0.17206704779392	0.1246	0.065	0.005	0.0034	0.0052	0.003	0.0041	0.0109	0.1684	0.005	0.0032	0.0052	0.0908	0.01	0.0074	0.004	0.0044	0.1186	0.0957	0.0064	0.0088	0.0055	0.0323	0.0069	0.0068	0.1957
1	rs113695619	17748188	1.1	0.413206464175836	1.49	0.967391925764805	0.291430682846299	0.192620440772348	0.1244	0.065	0.005	0.0033	0.0051	0.0029	0.004	0.011	0.1687	0.005	0.0032	0.0053	0.0909	0.01	0.0075	0.0038	0.0043	0.1189	0.0954	0.0065	0.009	0.0054	0.0323	0.0068	0.0067	0.196
1	rs12728891	17750263	1.1	0.413206464175836	1.49	0.967391925764805	0.295376915435134	0.197074828949194	0.1243	0.065	0.005	0.0033	0.0051	0.0029	0.004	0.011	0.1687	0.005	0.0032	0.0053	0.0909	0.01	0.0076	0.0038	0.0043	0.119	0.0953	0.0065	0.0091	0.0054	0.0323	0.0068	0.0067	0.196
1	rs113095798	17752491	1.1	0.413206464175836	1.49	0.967391925764805	0.300763777770456	0.202402220991844	0.1243	0.065	0.005	0.0033	0.0051	0.0029	0.0039	0.011	0.1687	0.005	0.0032	0.0053	0.0909	0.0101	0.0076	0.0038	0.0042	0.119	0.0953	0.0065	0.0092	0.0054	0.0323	0.0067	0.0067	0.196
1	rs78045454	17758660	1.1	0.413206464175836	1.48	1.01867282088958	0.307631694642598	0.208306422178862	0.1242	0.065	0.005	0.0033	0.0052	0.0029	0.0039	0.011	0.1687	0.005	0.0032	0.0054	0.0909	0.0101	0.0076	0.0038	0.0042	0.1191	0.0952	0.0065	0.0093	0.0054	0.0324	0.0067	0.0067	0.1961
1	rs4920607	17760098	1.1	0.413206464175836	1.48	1.01867282088958	0.327195293058196	0.231049213389563	0.1241	0.0648	0.0051	0.0033	0.005	0.0029	0.0039	0.011	0.1686	0.005	0.0032	0.0054	0.0909	0.0101	0.0076	0.0038	0.0042	0.119	0.0953	0.0069	0.0093	0.0054	0.0324	0.0067	0.0067	0.196
1	rs76066702	17761110	1.1	0.413206464175836	1.48	1.01867282088958	0.32444872978153	0.227768889453881	0.1241	0.0649	0.0051	0.0033	0.005	0.0029	0.0039	0.011	0.1686	0.005	0.0032	0.0054	0.0909	0.0101	0.0076	0.0038	0.0042	0.119	0.0952	0.0069	0.0093	0.0054	0.0323	0.0067	0.0066	0.1961
1	rs2800687	17763517	1.1	0.413206464175836	1.48	1.01867282088958	0.321613235613127	0.227659807517001	0.124	0.0649	0.0051	0.0034	0.005	0.0029	0.0039	0.011	0.1686	0.005	0.0032	0.0054	0.0907	0.0101	0.0076	0.0037	0.0043	0.119	0.095	0.0069	0.0093	0.0054	0.0323	0.0067	0.0066	0.1964
1	rs11203388	17765756	1.1	0.413206464175836	1.48	1.01867282088958	0.34923291489372	0.215658341327121	0.1239	0.0649	0.0051	0.0036	0.0051	0.003	0.004	0.0111	0.1688	0.0051	0.0033	0.0053	0.0903	0.0102	0.0076	0.0038	0.0043	0.1182	0.0946	0.0069	0.0094	0.0054	0.0322	0.0067	0.0066	0.1972
1	rs2883272	17773159	1.1	0.413206464175836	1.47	1.07160640764864	0.420868491983212	0.182396111102832	0.1236	0.065	0.005	0.0037	0.0051	0.0031	0.0037	0.0111	0.1692	0.0053	0.0033	0.0052	0.0901	0.0102	0.0076	0.0039	0.0044	0.1179	0.0942	0.0069	0.0094	0.0053	0.0324	0.0067	0.0066	0.1975
1	rs74512042	17775792	1.1	0.413206464175836	1.46	1.12620512571235	0.442466286244024	0.161658093231535	0.1234	0.0651	0.0049	0.0038	0.0051	0.0032	0.0038	0.0111	0.1694	0.0053	0.0033	0.0051	0.09	0.0103	0.0077	0.0038	0.0044	0.1179	0.094	0.0069	0.0095	0.0054	0.0324	0.0067	0.0066	0.1975
1	rs72906472	17776989	1.1	0.413206464175836	1.45	1.18248085352797	0.460164526088845	0.161269788849261	0.1233	0.0651	0.0049	0.0039	0.0051	0.0032	0.0038	0.0112	0.1695	0.0054	0.0033	0.0051	0.0899	0.0103	0.0077	0.0038	0.0045	0.1179	0.0938	0.0069	0.0095	0.0054	0.0324	0.0067	0.0066	0.1975
1	rs2800702	17787284	1.1	0.413206464175836	1.46	1.12620512571235	0.543140169768277	0.14648136960889	0.1231	0.0651	0.0049	0.004	0.0051	0.0034	0.0039	0.0112	0.1696	0.0054	0.0033	0.0049	0.0893	0.0103	0.008	0.0039	0.0046	0.1182	0.0935	0.0067	0.0096	0.0053	0.0319	0.0067	0.0068	0.1978
1	rs77170486	17787287	1.1	0.413206464175836	1.46	1.12620512571235	0.532043437822265	0.144890643703438	0.1232	0.0651	0.0049	0.004	0.0051	0.0034	0.0039	0.0112	0.1696	0.0054	0.0033	0.0049	0.0891	0.0103	0.008	0.0039	0.0046	0.1184	0.0935	0.0067	0.0096	0.0053	0.0318	0.0067	0.0068	0.1977
1	rs4284283	17796711	1.1	0.413206464175836	1.46	1.12620512571235	0.584793548188565	0.141913448067169	0.1225	0.065	0.0049	0.0041	0.0051	0.0036	0.0039	0.0112	0.1702	0.0053	0.0034	0.0049	0.0885	0.0104	0.0081	0.0038	0.0047	0.1181	0.0936	0.0067	0.0095	0.0052	0.0319	0.0067	0.0069	0.1985
1	rs11203405	17807537	1.11	0.375177619549844	1.46	1.12620512571235	0.647730329749066	0.151575649842152	0.1225	0.0651	0.005	0.0041	0.0051	0.0036	0.0039	0.0112	0.1704	0.0052	0.0034	0.0049	0.0875	0.0103	0.0082	0.0039	0.0049	0.1177	0.0936	0.0067	0.0096	0.0052	0.0319	0.0066	0.0069	0.1989
1	rs12569045	17820221	1.11	0.375177619549844	1.46	1.12620512571235	0.889360749196071	0.176253736723342	0.1217	0.0656	0.0051	0.0042	0.005	0.0039	0.0041	0.011	0.1715	0.0052	0.0034	0.0049	0.0857	0.01	0.0085	0.004	0.0054	0.1184	0.0931	0.0067	0.0094	0.0051	0.0323	0.0065	0.007	0.1986
1	rs6586554	17820550	1.11	0.375177619549844	1.47	1.07160640764864	0.859732305121317	0.175553532120701	0.1216	0.0656	0.0051	0.0042	0.0051	0.0039	0.0041	0.011	0.1716	0.0051	0.0034	0.0049	0.0856	0.01	0.0085	0.004	0.0054	0.1185	0.0931	0.0069	0.0094	0.0051	0.0321	0.0065	0.0071	0.1985
1	rs75208951	17829454	1.11	0.375177619549844	1.47	1.07160640764864	0.855948052899378	0.181788734373627	0.1211	0.0656	0.0053	0.0043	0.0051	0.0038	0.0041	0.011	0.1717	0.0051	0.0034	0.005	0.0855	0.0098	0.0084	0.0039	0.0055	0.1185	0.0933	0.0069	0.0094	0.0052	0.0323	0.0065	0.0072	0.1983
1	rs11203414	17829956	1.11	0.375177619549844	1.47	1.07160640764864	0.854902596843339	0.180273342860858	0.1211	0.0657	0.0053	0.0043	0.0051	0.0038	0.0041	0.011	0.1717	0.0051	0.0034	0.005	0.0854	0.0098	0.0084	0.0039	0.0056	0.1186	0.0933	0.0069	0.0092	0.0053	0.0324	0.0065	0.0073	0.1983
1	rs115137916	17832422	1.11	0.375177619549844	1.49	0.967391925764805	0.869669260451814	0.169295433701399	0.121	0.0656	0.0053	0.0043	0.0051	0.0038	0.0041	0.011	0.1717	0.0052	0.0034	0.0049	0.0853	0.0098	0.0084	0.004	0.0056	0.1186	0.0933	0.007	0.0092	0.0052	0.0323	0.0065	0.0073	0.1983
1	rs75245381	17838397	1.11	0.375177619549844	1.49	0.967391925764805	0.913284451435414	0.169098063038906	0.1209	0.0656	0.0053	0.0043	0.0051	0.0038	0.0042	0.0109	0.1717	0.0053	0.0035	0.0049	0.0851	0.0097	0.0084	0.004	0.0056	0.1186	0.0933	0.007	0.0092	0.0052	0.0324	0.0065	0.0073	0.1984
1	rs2243430	17843169	1.11	0.375177619549844	1.48	1.01867282088958	1.02049669628043	0.171868555336024	0.1207	0.0657	0.0054	0.0044	0.0051	0.0039	0.0044	0.0109	0.1716	0.0053	0.0035	0.0048	0.0846	0.0096	0.0086	0.0041	0.0058	0.1187	0.0932	0.007	0.0091	0.0052	0.0324	0.0064	0.0074	0.1986
1	rs2247276	17848606	1.11	0.375177619549844	1.48	1.01867282088958	1.18888456578717	0.199784792251232	0.1204	0.0654	0.0054	0.0045	0.0051	0.0041	0.0042	0.0109	0.1718	0.0053	0.0035	0.0047	0.0849	0.0095	0.0087	0.0042	0.0058	0.1183	0.0931	0.0071	0.0091	0.0052	0.0323	0.0064	0.0074	0.1985
1	rs2247877	17853599	1.12	0.339600448506511	1.46	1.12620512571235	1.21492801288726	0.175953530831188	0.1203	0.0654	0.0055	0.0045	0.0052	0.0042	0.0042	0.011	0.172	0.005	0.0036	0.0047	0.0847	0.0099	0.0087	0.0043	0.0059	0.1181	0.093	0.0071	0.0091	0.0051	0.0324	0.0064	0.0075	0.1983
1	rs2247893	17853893	1.12	0.339600448506511	1.46	1.12620512571235	1.13773302798287	0.202507155376648	0.1203	0.0654	0.0055	0.0045	0.0052	0.0042	0.0042	0.011	0.172	0.0049	0.0036	0.0047	0.0843	0.01	0.0086	0.0043	0.0059	0.118	0.093	0.0071	0.0091	0.0051	0.0324	0.007	0.0075	0.1983
1	rs2244300	17857601	1.12	0.339600448506511	1.46	1.12620512571235	1.18520826968441	0.184324051582326	0.1201	0.0653	0.0055	0.0046	0.0053	0.0043	0.0043	0.011	0.172	0.0046	0.0036	0.0047	0.0842	0.0102	0.0085	0.0043	0.006	0.1179	0.093	0.007	0.0091	0.0051	0.0324	0.007	0.0076	0.1984
1	rs6668260	17867479	1.12	0.339600448506511	1.46	1.12620512571235	1.121958289951	0.147796083879791	0.1197	0.0654	0.0054	0.0046	0.0054	0.0044	0.0044	0.0111	0.1734	0.0045	0.0039	0.0048	0.0843	0.0104	0.0085	0.0043	0.0062	0.1169	0.0925	0.0067	0.0092	0.0049	0.0321	0.0069	0.0078	0.1983
1	rs2477735	17869179	1.12	0.339600448506511	1.45	1.18248085352797	1.10940138235426	0.146575137116279	0.1197	0.0655	0.0054	0.0046	0.0054	0.0044	0.0044	0.0111	0.1734	0.0045	0.004	0.0048	0.0842	0.0104	0.0085	0.0043	0.0062	0.1168	0.0925	0.0066	0.0092	0.0049	0.0321	0.0069	0.0078	0.1982
1	rs112722373	17871641	1.12	0.339600448506511	1.45	1.18248085352797	1.15413991622686	0.158271656777745	0.1196	0.0655	0.0054	0.0046	0.0054	0.0044	0.0044	0.0111	0.1734	0.0046	0.004	0.0048	0.0842	0.0104	0.0085	0.0043	0.0062	0.1169	0.0924	0.0066	0.0091	0.0049	0.032	0.0069	0.0078	0.1982
1	rs75174468	17871837	1.12	0.339600448506511	1.45	1.18248085352797	1.15805126406949	0.157404973625127	0.1196	0.0655	0.0054	0.0046	0.0054	0.0044	0.0044	0.0111	0.1734	0.0046	0.004	0.0048	0.0842	0.0104	0.0085	0.0043	0.0062	0.1169	0.0924	0.0066	0.0091	0.0049	0.032	0.0069	0.0078	0.1982
1	rs79465608	17872540	1.12	0.339600448506511	1.45	1.18248085352797	1.16041878616145	0.157501188250261	0.1196	0.0655	0.0054	0.0046	0.0054	0.0044	0.0044	0.0111	0.1734	0.0046	0.004	0.0048	0.0842	0.0104	0.0085	0.0043	0.0062	0.117	0.0923	0.0066	0.0091	0.0049	0.032	0.0069	0.0078	0.1982
1	rs3903919	17876090	1.14	0.275532638758866	1.45	1.18248085352797	0.960150385099511	0.0710889082410334	0.1183	0.0658	0.0046	0.0047	0.0059	0.0046	0.0048	0.0108	0.1727	0.005	0.0042	0.0053	0.0842	0.0105	0.0085	0.004	0.0063	0.1223	0.0897	0.0062	0.0089	0.0046	0.0314	0.0064	0.0079	0.198
1	rs2249161	17876389	1.13	0.306408690300974	1.45	1.18248085352797	0.938559746419973	0.0728679626828336	0.1181	0.066	0.0045	0.0047	0.0059	0.0047	0.0048	0.0108	0.1725	0.0051	0.0043	0.0054	0.0842	0.0106	0.0085	0.0039	0.0063	0.1232	0.0892	0.0061	0.0089	0.0046	0.0313	0.0064	0.0079	0.1981
1	rs77544322	17876478	1.13	0.306408690300974	1.44	1.24044493409381	0.966574002271842	0.066342698528096	0.1181	0.066	0.0044	0.0047	0.0059	0.0047	0.0048	0.0108	0.1725	0.005	0.0043	0.0054	0.0842	0.0106	0.0085	0.0039	0.0063	0.1234	0.0891	0.0061	0.0089	0.0046	0.0313	0.0064	0.0079	0.1982
1	rs78298376	17876850	1.13	0.306408690300974	1.44	1.24044493409381	0.985950465848153	0.062336505297396	0.1181	0.066	0.0044	0.0047	0.0059	0.0047	0.0048	0.0108	0.1726	0.005	0.0043	0.0054	0.0846	0.0106	0.0084	0.0039	0.0063	0.1237	0.0888	0.006	0.0088	0.0045	0.0312	0.0063	0.0079	0.1982
1	rs1408953	17878619	1.13	0.306408690300974	1.44	1.24044493409381	0.985523850873037	0.0565588846410579	0.1179	0.0657	0.0041	0.0045	0.0058	0.0048	0.0049	0.0108	0.1726	0.0049	0.0043	0.0053	0.0868	0.0109	0.0081	0.0038	0.0066	0.1252	0.0875	0.0058	0.0087	0.0044	0.0309	0.006	0.0078	0.1981
1	rs76027873	17885128	1.13	0.306408690300974	1.44	1.24044493409381	0.904209832595315	0.0563661621431068	0.1178	0.0656	0.0041	0.0044	0.0058	0.0048	0.0049	0.0108	0.1726	0.0049	0.0043	0.0054	0.0869	0.0109	0.0081	0.0037	0.0066	0.1253	0.0869	0.0057	0.0086	0.0052	0.0308	0.0059	0.0077	0.1981
1	rs12039118	17885856	1.13	0.306408690300974	1.44	1.24044493409381	0.889933101820354	0.0639534622082735	0.1177	0.0656	0.0041	0.0044	0.0058	0.0048	0.005	0.0108	0.1725	0.0049	0.0043	0.0054	0.087	0.0109	0.0081	0.0038	0.0066	0.1253	0.0868	0.0057	0.0086	0.0054	0.0308	0.0059	0.0077	0.1981
1	rs2256398	17889690	1.12	0.339600448506511	1.44	1.24044493409381	0.952902888540539	0.086585931532156	0.1174	0.0655	0.0041	0.0045	0.0058	0.0048	0.005	0.0107	0.1725	0.0049	0.0043	0.0054	0.0875	0.011	0.0082	0.0039	0.0066	0.1249	0.0865	0.0056	0.0085	0.0061	0.0309	0.0059	0.0075	0.1978
1	rs114044765	17891961	1.12	0.339600448506511	1.44	1.24044493409381	0.97726251511225	0.0862792547225027	0.1174	0.0655	0.0041	0.0045	0.0058	0.0048	0.005	0.0107	0.1725	0.0049	0.0043	0.0054	0.0875	0.011	0.0082	0.0039	0.0066	0.1248	0.0865	0.0056	0.0085	0.0062	0.0309	0.0059	0.0075	0.1978
1	rs75087932	17892225	1.12	0.339600448506511	1.44	1.24044493409381	0.981006388311309	0.0868930442417432	0.1174	0.0655	0.0041	0.0045	0.0058	0.0048	0.005	0.0107	0.1725	0.0049	0.0043	0.0054	0.0875	0.011	0.0082	0.0039	0.0066	0.1248	0.0865	0.0056	0.0085	0.0062	0.0309	0.0059	0.0075	0.1978
1	rs2257032	17894913	1.12	0.339600448506511	1.44	1.24044493409381	1.00118715140975	0.0924162006216931	0.1174	0.0656	0.0041	0.0045	0.0058	0.0048	0.005	0.0107	0.1725	0.0049	0.0043	0.0054	0.0875	0.011	0.0082	0.0039	0.0066	0.1248	0.0864	0.0056	0.0085	0.0064	0.0309	0.0059	0.0075	0.1978
1	rs72648415	17896945	1.12	0.339600448506511	1.44	1.24044493409381	1.03220646500672	0.0875856385991147	0.1173	0.0656	0.0041	0.0045	0.0058	0.0048	0.005	0.0107	0.1725	0.0049	0.0043	0.0054	0.0875	0.011	0.0082	0.0039	0.0066	0.1248	0.0864	0.0056	0.0085	0.0065	0.0309	0.0059	0.0075	0.1978
1	rs2246391	17900523	1.12	0.339600448506511	1.44	1.24044493409381	1.09209409019124	0.100259127938522	0.1171	0.0656	0.0041	0.0045	0.0059	0.0048	0.005	0.0107	0.1722	0.0049	0.0043	0.0054	0.0875	0.0111	0.0082	0.0039	0.0067	0.1248	0.0862	0.0056	0.0085	0.0069	0.0309	0.0061	0.0076	0.1976
1	rs61764904	17900574	1.12	0.339600448506511	1.45	1.18248085352797	1.09449634048335	0.100015331350576	0.1171	0.0656	0.0041	0.0045	0.0059	0.0048	0.005	0.0107	0.1722	0.0049	0.0043	0.0054	0.0875	0.0111	0.0082	0.0039	0.0067	0.1248	0.0862	0.0056	0.0085	0.0069	0.0309	0.0061	0.0076	0.1976
1	rs7516512	17900974	1.12	0.339600448506511	1.45	1.18248085352797	1.11621103257384	0.0999341173109123	0.1171	0.0656	0.0041	0.0045	0.0059	0.0048	0.005	0.0107	0.1722	0.0049	0.0043	0.0054	0.0875	0.0111	0.0082	0.0039	0.0067	0.1248	0.0862	0.0056	0.0085	0.007	0.0309	0.0061	0.0076	0.1976
1	rs79705403	17901228	1.12	0.339600448506511	1.45	1.18248085352797	1.1328561085273	0.0984766776535603	0.1171	0.0655	0.0041	0.0045	0.0059	0.0048	0.005	0.0107	0.1722	0.0049	0.0043	0.0054	0.0875	0.0111	0.0082	0.0039	0.0067	0.1248	0.0862	0.0056	0.0084	0.007	0.0309	0.006	0.0077	0.1976
1	rs11203423	17907505	1.12	0.339600448506511	1.45	1.18248085352797	1.01798834385238	0.103778876033603	0.117	0.0654	0.0041	0.0045	0.0061	0.005	0.0051	0.0106	0.1728	0.005	0.0044	0.0056	0.0873	0.0111	0.0082	0.0042	0.0067	0.125	0.086	0.0055	0.0085	0.0071	0.0307	0.0058	0.0077	0.1966
1	rs34984825	17908963	1.13	0.306408690300974	1.45	1.18248085352797	0.759167590387903	0.148266650591268	0.1167	0.0652	0.0042	0.0044	0.0062	0.0049	0.0051	0.0107	0.1724	0.0048	0.0046	0.0056	0.0883	0.0103	0.0079	0.0045	0.0067	0.1264	0.0868	0.0052	0.0084	0.0066	0.0304	0.0056	0.008	0.1958
1	rs67585269	17909923	1.13	0.306408690300974	1.45	1.18248085352797	0.595841811874479	0.129156384421909	0.1165	0.0651	0.0043	0.0042	0.0063	0.0049	0.0052	0.0107	0.172	0.0047	0.0047	0.0056	0.088	0.0101	0.0076	0.0046	0.0068	0.1278	0.0877	0.005	0.0083	0.0064	0.0301	0.0054	0.0082	0.1954
1	rs1193345	17913714	1.13	0.306408690300974	1.46	1.12620512571235	0.369837307028698	0.19025204923699	0.1156	0.0646	0.0041	0.0042	0.0063	0.0052	0.0056	0.011	0.1711	0.0047	0.0049	0.0061	0.0876	0.01	0.0068	0.0049	0.0066	0.1307	0.0892	0.0046	0.0088	0.0058	0.0289	0.0051	0.0086	0.1947
1	rs34417109	17914057	1.13	0.306408690300974	1.47	1.07160640764864	0.400826310711603	0.242982741623154	0.1154	0.0646	0.0041	0.0042	0.0063	0.0052	0.0056	0.011	0.171	0.0047	0.0049	0.0061	0.0876	0.0099	0.0068	0.0049	0.0066	0.1308	0.0893	0.0045	0.0088	0.0058	0.0289	0.005	0.0086	0.1947
1	rs35497285	17914122	1.13	0.306408690300974	1.47	1.07160640764864	0.401335544416463	0.258961436124977	0.1154	0.0646	0.0041	0.0042	0.0063	0.0052	0.0056	0.011	0.171	0.0047	0.0049	0.0061	0.0876	0.0099	0.0068	0.0049	0.0066	0.1308	0.0893	0.0045	0.0088	0.0058	0.0289	0.005	0.0086	0.1947
1	rs75665301	17914600	1.13	0.306408690300974	1.48	1.01867282088958	0.431835265705877	0.286561054103229	0.1152	0.0646	0.0041	0.0042	0.0063	0.0052	0.0056	0.011	0.1709	0.0047	0.005	0.0062	0.0876	0.0099	0.0068	0.0049	0.0066	0.1309	0.0895	0.0045	0.0088	0.0057	0.0289	0.005	0.0086	0.1947
1	rs12404333	17915833	1.13	0.306408690300974	1.48	1.01867282088958	0.497141424952995	0.386267000916768	0.1148	0.0645	0.0041	0.0042	0.0064	0.0053	0.0057	0.0111	0.1706	0.0047	0.005	0.0062	0.0874	0.0099	0.0068	0.005	0.0067	0.1311	0.0895	0.0044	0.0088	0.0056	0.0289	0.0049	0.0086	0.195
1	rs4920380	17918600	1.13	0.306408690300974	1.49	0.967391925764805	0.680622246810072	0.524621674245552	0.1146	0.0645	0.0041	0.0043	0.0064	0.0053	0.0058	0.0111	0.1708	0.0047	0.0051	0.0063	0.0868	0.0097	0.0067	0.005	0.0068	0.1313	0.0892	0.0044	0.0088	0.0054	0.0289	0.0049	0.0087	0.1954
1	rs1193341	17919207	1.14	0.275532638758866	1.49	0.967391925764805	0.866836747325842	0.714112307472454	0.1145	0.0646	0.0042	0.0044	0.0067	0.0053	0.0063	0.011	0.1697	0.0048	0.0053	0.0063	0.0863	0.0096	0.0067	0.0051	0.007	0.1331	0.0883	0.0043	0.0088	0.0049	0.0287	0.005	0.0091	0.1949
1	rs16829190	17919587	1.14	0.275532638758866	1.48	1.01867282088958	1.03638297829257	0.937919831821536	0.1145	0.0646	0.0042	0.0045	0.0068	0.0054	0.0066	0.0109	0.1695	0.0049	0.0054	0.0064	0.0859	0.0096	0.0066	0.0053	0.0072	0.1341	0.0881	0.0043	0.0088	0.0047	0.0283	0.0051	0.0093	0.1941
1	rs6693036	17919817	1.14	0.275532638758866	1.48	1.01867282088958	1.00359262083683	0.855087099577554	0.1146	0.0644	0.0042	0.0046	0.0069	0.0054	0.0067	0.0109	0.1693	0.0049	0.0054	0.0064	0.086	0.0096	0.0066	0.0053	0.0073	0.1344	0.0883	0.0043	0.0089	0.0045	0.0279	0.005	0.0094	0.1937
1	rs12127699	17923518	1.15	0.246899131395369	1.48	1.01867282088958	1.07109831458299	0.835746030058621	0.1155	0.0648	0.0042	0.0043	0.0069	0.0053	0.007	0.0106	0.169	0.0049	0.0055	0.0063	0.0867	0.0096	0.0063	0.0053	0.0073	0.1362	0.0888	0.0041	0.0089	0.0045	0.027	0.0048	0.0093	0.1922
1	rs72648438	17923847	1.15	0.246899131395369	1.48	1.01867282088958	1.10064498030393	0.819724997795154	0.1155	0.0649	0.0042	0.0043	0.0069	0.0053	0.007	0.0106	0.169	0.0049	0.0055	0.0063	0.0867	0.0096	0.0062	0.0053	0.0073	0.1363	0.0889	0.0041	0.0089	0.0045	0.0269	0.0048	0.0093	0.1921
1	rs74059341	17927705	1.14	0.275532638758866	1.48	1.01867282088958	1.2608866640502	0.983327841271793	0.1159	0.0651	0.0041	0.0044	0.0068	0.0053	0.0073	0.0104	0.1687	0.005	0.0055	0.0063	0.087	0.0094	0.0061	0.0053	0.0074	0.1374	0.0893	0.0041	0.0089	0.0045	0.0262	0.0048	0.0093	0.1907
1	rs12724758	17928259	1.14	0.275532638758866	1.48	1.01867282088958	1.22133366844656	0.977111165711405	0.1161	0.0651	0.0041	0.0044	0.0068	0.0052	0.0073	0.0104	0.1688	0.0049	0.0055	0.0063	0.087	0.0094	0.006	0.0053	0.0074	0.1378	0.0894	0.0041	0.0089	0.0045	0.0262	0.0047	0.0092	0.1904
1	rs116262050	17935251	1.13	0.306408690300974	1.47	1.07160640764864	1.21483527326794	0.831580490287931	0.1171	0.0652	0.0041	0.0044	0.0065	0.005	0.0075	0.0099	0.169	0.0048	0.0057	0.0061	0.0866	0.0091	0.006	0.0052	0.0072	0.1402	0.0898	0.004	0.0091	0.0045	0.0259	0.005	0.0089	0.1883
1	rs34264132	17939373	1.13	0.306408690300974	1.47	1.07160640764864	1.20566765285193	0.805454016133735	0.1171	0.0653	0.0041	0.0044	0.0065	0.005	0.0075	0.0099	0.169	0.0048	0.0057	0.0061	0.0865	0.009	0.006	0.0052	0.0072	0.1403	0.0898	0.004	0.0091	0.0046	0.0259	0.005	0.0088	0.1882
1	rs75042003	17945156	1.13	0.306408690300974	1.47	1.07160640764864	1.20298729668639	0.831580490287931	0.1172	0.0653	0.0041	0.0044	0.0065	0.005	0.0075	0.0099	0.169	0.0048	0.0058	0.0061	0.0865	0.009	0.006	0.0052	0.0072	0.1404	0.0898	0.004	0.0091	0.0046	0.0259	0.0051	0.0088	0.1882
1	rs55693639	17949562	1.13	0.306408690300974	1.47	1.07160640764864	1.18135294307146	0.805147696282548	0.1172	0.0653	0.0041	0.0044	0.0065	0.005	0.0075	0.0099	0.169	0.0048	0.0058	0.0061	0.0865	0.009	0.006	0.0052	0.0072	0.1404	0.0899	0.004	0.0091	0.0046	0.0259	0.0051	0.0088	0.1881
1	rs75362071	17956683	1.13	0.306408690300974	1.47	1.07160640764864	1.13981274499427	0.775705434031466	0.1172	0.0653	0.0042	0.0044	0.0065	0.0049	0.0074	0.0098	0.169	0.0048	0.0058	0.0062	0.0864	0.009	0.0061	0.0051	0.0072	0.1406	0.0899	0.004	0.0091	0.0047	0.0259	0.0051	0.0089	0.1878
1	rs34725104	17961345	1.13	0.306408690300974	1.47	1.07160640764864	1.1096698705642	0.731317290172522	0.1172	0.0653	0.0042	0.0044	0.0064	0.0049	0.0074	0.0098	0.169	0.0049	0.0058	0.0062	0.0864	0.009	0.0061	0.0051	0.0072	0.1407	0.0899	0.004	0.0091	0.0047	0.0259	0.0051	0.0088	0.1877
1	rs35596878	17965630	1.13	0.306408690300974	1.47	1.07160640764864	1.02170852250094	0.674966485235794	0.1173	0.0653	0.0042	0.0044	0.0064	0.0049	0.0074	0.0098	0.169	0.0049	0.0057	0.0062	0.0864	0.0089	0.0061	0.0051	0.0072	0.1409	0.09	0.004	0.0091	0.0047	0.0259	0.0051	0.0088	0.1876
1	rs6665682	17968988	1.12	0.339600448506511	1.47	1.07160640764864	0.899851073363204	0.571452490706659	0.1174	0.0654	0.0042	0.0044	0.0065	0.0049	0.0074	0.0098	0.1689	0.0049	0.0057	0.0062	0.0862	0.0089	0.0061	0.0051	0.0071	0.141	0.0901	0.004	0.0091	0.0047	0.0258	0.0052	0.0087	0.1877
1	rs112933738	17969534	1.12	0.339600448506511	1.47	1.07160640764864	0.907257970523867	0.606269761450591	0.1174	0.0654	0.0042	0.0044	0.0065	0.0049	0.0074	0.0098	0.1689	0.0049	0.0057	0.0062	0.0862	0.0089	0.0061	0.0051	0.0071	0.141	0.0901	0.004	0.0091	0.0047	0.0258	0.0052	0.0087	0.1877
1	rs57466073	17973914	1.12	0.339600448506511	1.45	1.18248085352797	0.825534406919748	0.625597172105467	0.1179	0.0654	0.0043	0.0043	0.0064	0.005	0.0074	0.0097	0.169	0.0049	0.0057	0.0062	0.0861	0.0088	0.0061	0.0051	0.0071	0.1408	0.0901	0.004	0.0091	0.0046	0.0257	0.0052	0.0085	0.188
1	rs10888046	17979118	1.12	0.339600448506511	1.45	1.18248085352797	0.600232930500531	0.514105988206345	0.1184	0.0654	0.0043	0.0043	0.0062	0.0051	0.0073	0.0096	0.1693	0.005	0.0057	0.0062	0.086	0.0087	0.0061	0.0051	0.007	0.1406	0.0901	0.0041	0.009	0.0046	0.0256	0.0052	0.0084	0.1884
1	rs71644063	17987274	1.12	0.339600448506511	1.43	1.30010819984047	0.56331951665273	0.503918911358385	0.1183	0.0656	0.0043	0.0043	0.0061	0.0051	0.0073	0.0095	0.1693	0.0049	0.0057	0.0061	0.0857	0.0086	0.0061	0.0051	0.0069	0.1406	0.0906	0.0041	0.009	0.0045	0.0255	0.0052	0.0083	0.1887
1	rs12121948	17988105	1.12	0.339600448506511	1.43	1.30010819984047	0.577143921208065	0.511209820263603	0.1183	0.0657	0.0043	0.0043	0.0061	0.0051	0.0073	0.0095	0.1693	0.0049	0.0057	0.0061	0.0857	0.0086	0.0061	0.0051	0.0069	0.1406	0.0907	0.0041	0.009	0.0045	0.0255	0.0052	0.0083	0.1887
1	rs77508898	17991292	1.12	0.339600448506511	1.42	1.36148099659693	0.584114701125607	0.505017722189386	0.1183	0.0658	0.0043	0.0043	0.006	0.0051	0.0073	0.0096	0.1694	0.0048	0.0057	0.0061	0.0856	0.0086	0.0061	0.0051	0.0069	0.1405	0.0908	0.0041	0.009	0.0045	0.0255	0.0052	0.0082	0.1888
1	rs74320368	17996465	1.12	0.339600448506511	1.42	1.36148099659693	0.573504914705796	0.500214924685902	0.1183	0.0658	0.0043	0.0043	0.006	0.0051	0.0073	0.0096	0.1694	0.0048	0.0057	0.0061	0.0856	0.0086	0.0061	0.0051	0.0069	0.1405	0.0909	0.0041	0.009	0.0045	0.0255	0.0052	0.0082	0.1888
1	rs869526	18000613	1.12	0.339600448506511	1.42	1.36148099659693	0.561852390171672	0.494740372756423	0.1182	0.0659	0.0043	0.0043	0.006	0.0051	0.0073	0.0096	0.1694	0.0048	0.0057	0.0061	0.0855	0.0086	0.0061	0.0051	0.0069	0.1405	0.0909	0.0042	0.0091	0.0045	0.0255	0.0052	0.0082	0.1888
1	rs35661751	18010889	1.12	0.339600448506511	1.41	1.42457320662932	0.547543313696034	0.467602346928343	0.1182	0.066	0.0043	0.0043	0.006	0.0051	0.0072	0.0096	0.1694	0.0048	0.0057	0.0061	0.0854	0.0085	0.0061	0.005	0.0068	0.1403	0.0911	0.0042	0.0091	0.0045	0.0255	0.0052	0.0082	0.1889
1	rs114341265	18012448	1.12	0.339600448506511	1.41	1.42457320662932	0.54340257317707	0.468006473061763	0.1182	0.0661	0.0043	0.0043	0.006	0.0051	0.0072	0.0096	0.1694	0.0048	0.0058	0.0061	0.0854	0.0085	0.0061	0.005	0.0068	0.1403	0.0911	0.0042	0.0091	0.0045	0.0255	0.0052	0.0082	0.1889
1	rs2134482	18019957	1.11	0.375177619549844	1.41	1.42457320662932	0.474506009308376	0.412736309120951	0.1182	0.0664	0.0043	0.0043	0.006	0.005	0.0072	0.0096	0.1695	0.0048	0.0057	0.006	0.0851	0.0085	0.0061	0.005	0.0067	0.1401	0.0915	0.0043	0.0092	0.0045	0.0254	0.0052	0.0082	0.189
1	rs71644066	18020653	1.11	0.375177619549844	1.41	1.42457320662932	0.480797431934113	0.409482667189685	0.1182	0.0664	0.0043	0.0043	0.006	0.005	0.0072	0.0096	0.1695	0.0048	0.0057	0.006	0.0851	0.0085	0.0061	0.005	0.0067	0.1401	0.0915	0.0043	0.0092	0.0045	0.0254	0.0052	0.0082	0.189
1	rs2270976	18023690	1.11	0.375177619549844	1.42	1.36148099659693	0.432716301927887	0.368978652385791	0.1181	0.0665	0.0043	0.0043	0.006	0.005	0.0072	0.0096	0.1695	0.0048	0.0057	0.006	0.0851	0.0085	0.0061	0.005	0.0067	0.1401	0.0913	0.0043	0.0092	0.0045	0.0254	0.0052	0.0082	0.1891
1	rs115513579	18029917	1.11	0.375177619549844	1.42	1.36148099659693	0.446873808232938	0.393320952643982	0.1174	0.0669	0.0043	0.0043	0.0061	0.0051	0.0073	0.0097	0.1692	0.0049	0.0057	0.0062	0.0846	0.0084	0.0062	0.0051	0.0066	0.1391	0.0917	0.0043	0.0093	0.0044	0.025	0.0052	0.0083	0.1902
1	rs112387061	18030010	1.11	0.375177619549844	1.42	1.36148099659693	0.444131467540863	0.392935280557162	0.1174	0.0668	0.0043	0.0043	0.0061	0.0051	0.0073	0.0098	0.1692	0.0049	0.0057	0.0062	0.0846	0.0084	0.0062	0.0051	0.0066	0.1392	0.0916	0.0043	0.0093	0.0044	0.025	0.0052	0.0083	0.1903
1	rs10749623	18034007	1.1	0.413206464175836	1.42	1.36148099659693	0.379512799671369	0.387290826145174	0.117	0.0671	0.0043	0.0043	0.0062	0.0052	0.0073	0.0098	0.169	0.0049	0.0057	0.0063	0.0842	0.0084	0.0063	0.0052	0.0065	0.1384	0.0919	0.0043	0.0094	0.0044	0.0247	0.0053	0.0084	0.1911
1	rs7528432	18034588	1.1	0.413206464175836	1.42	1.36148099659693	0.396989276655282	0.381031769424645	0.1169	0.0671	0.0043	0.0044	0.0062	0.0051	0.0073	0.0099	0.1691	0.005	0.0057	0.0063	0.0841	0.0084	0.0063	0.0051	0.0066	0.1385	0.092	0.0043	0.0095	0.0044	0.0247	0.0053	0.0085	0.1909
1	rs16830549	18034640	1.1	0.413206464175836	1.42	1.36148099659693	0.3983414034005	0.381286683764506	0.1169	0.0671	0.0043	0.0043	0.0062	0.0051	0.0073	0.0099	0.1692	0.005	0.0057	0.0063	0.0841	0.0084	0.0063	0.0051	0.0066	0.1385	0.092	0.0043	0.0095	0.0044	0.0247	0.0053	0.0085	0.1908
1	rs6664873	18039182	1.1	0.413206464175836	1.42	1.36148099659693	0.389649765300083	0.368852358568281	0.1174	0.0671	0.0043	0.0042	0.0061	0.0051	0.0072	0.0099	0.1687	0.0049	0.0057	0.0062	0.084	0.0084	0.0062	0.0051	0.0065	0.1391	0.092	0.0045	0.0095	0.0043	0.0247	0.0051	0.0084	0.191
1	rs2185324	18040004	1.1	0.413206464175836	1.41	1.42457320662932	0.360879001669366	0.345825384522591	0.1175	0.0671	0.0043	0.0041	0.0061	0.0051	0.0072	0.0099	0.1687	0.0049	0.0057	0.006	0.0841	0.0084	0.0061	0.0051	0.0064	0.1391	0.0923	0.0047	0.0095	0.0043	0.0247	0.0052	0.0084	0.1911
1	rs79942966	18044512	1.1	0.413206464175836	1.41	1.42457320662932	0.263783042097134	0.243762834060844	0.1199	0.0683	0.0043	0.0042	0.0057	0.0045	0.0067	0.01	0.1673	0.005	0.0054	0.0061	0.0831	0.008	0.0064	0.005	0.0062	0.1376	0.0929	0.0047	0.0097	0.0044	0.0242	0.0054	0.0082	0.1925
1	rs6586572	18044666	1.1	0.413206464175836	1.41	1.42457320662932	0.219441956494774	0.210322435071209	0.1202	0.0684	0.0043	0.0042	0.0057	0.0045	0.0067	0.01	0.1672	0.005	0.0054	0.0063	0.083	0.008	0.0064	0.005	0.0062	0.1374	0.0929	0.0048	0.0097	0.0044	0.0241	0.0054	0.0082	0.1926
1	rs2016040	18048610	1.1	0.413206464175836	1.4	1.48939427074937	0.14723986427594	0.16663773850418	0.1207	0.0692	0.0044	0.0045	0.0059	0.0045	0.0064	0.0103	0.1659	0.0049	0.0053	0.0068	0.0826	0.008	0.0069	0.0047	0.006	0.136	0.0933	0.0049	0.0097	0.0046	0.024	0.0058	0.0088	0.1918
1	rs16830671	18048668	1.1	0.413206464175836	1.41	1.42457320662932	0.151350253750212	0.1634095378146	0.1206	0.0692	0.0044	0.0045	0.0059	0.0045	0.0063	0.0103	0.166	0.0049	0.0053	0.0068	0.0827	0.008	0.0069	0.0047	0.006	0.1358	0.0933	0.0049	0.0097	0.0046	0.024	0.0058	0.0088	0.1919
1	rs11581535	18049872	1.1	0.413206464175836	1.4	1.48939427074937	0.162490064930984	0.148078359229789	0.1213	0.0694	0.0043	0.0044	0.0059	0.0043	0.0061	0.0101	0.1657	0.0049	0.0054	0.0068	0.0825	0.008	0.007	0.0046	0.0059	0.1353	0.0935	0.0049	0.0097	0.0047	0.0239	0.0059	0.0089	0.1922
1	rs16830675	18052042	1.1	0.413206464175836	1.4	1.48939427074937	0.154754100962571	0.110873859212413	0.1225	0.0698	0.0043	0.0043	0.0061	0.0041	0.0058	0.0099	0.1651	0.0049	0.0054	0.0068	0.0823	0.0082	0.0072	0.0045	0.0057	0.1341	0.0937	0.0049	0.0097	0.0047	0.0238	0.0061	0.0091	0.1927
1	rs11203450	18060797	1.09	0.453749840114468	1.4	1.48939427074937	0.171159906483048	0.0973489153999478	0.124	0.0701	0.0042	0.0043	0.0063	0.0039	0.0057	0.0098	0.1651	0.0049	0.0056	0.0068	0.0822	0.0082	0.0073	0.0046	0.0055	0.1321	0.0939	0.0049	0.0096	0.0049	0.0237	0.0062	0.0093	0.1926
1	rs12407226	18062545	1.09	0.453749840114468	1.42	1.36148099659693	0.189364906825695	0.113762026395592	0.1241	0.07	0.0042	0.0043	0.0064	0.0039	0.0057	0.0099	0.1651	0.0049	0.0056	0.0068	0.0822	0.0082	0.0073	0.0046	0.0055	0.132	0.0938	0.0049	0.0096	0.0049	0.0236	0.0062	0.0093	0.1926
1	rs74702858	18064033	1.09	0.453749840114468	1.42	1.36148099659693	0.193660939372128	0.125504942557122	0.1242	0.07	0.0043	0.0042	0.0064	0.004	0.0058	0.0098	0.1651	0.005	0.0056	0.0069	0.0821	0.0082	0.0074	0.0047	0.0055	0.1319	0.0937	0.0049	0.0096	0.0049	0.0235	0.0062	0.0093	0.1924
1	rs74060063	18070195	1.09	0.453749840114468	1.42	1.36148099659693	0.157319405169206	0.124973863515809	0.1244	0.0699	0.0044	0.0041	0.0064	0.0041	0.0057	0.0099	0.1651	0.005	0.0056	0.007	0.0828	0.0082	0.0076	0.0047	0.0056	0.1317	0.0929	0.0049	0.0096	0.005	0.0233	0.0064	0.0094	0.192
1	rs4920630	18074342	1.09	0.453749840114468	1.42	1.36148099659693	0.156472810920905	0.129066862162823	0.1245	0.0698	0.0045	0.0041	0.0065	0.0041	0.0057	0.0099	0.1652	0.0051	0.0056	0.0071	0.0826	0.0082	0.0076	0.0047	0.0056	0.1317	0.0929	0.0049	0.0096	0.005	0.0233	0.0064	0.0094	0.1921
1	rs1610410	18084290	1.09	0.453749840114468	1.42	1.36148099659693	0.167266347829802	0.17127355698756	0.1246	0.0692	0.0047	0.0042	0.0066	0.0043	0.0059	0.0099	0.1651	0.0052	0.0058	0.0072	0.0816	0.0083	0.0078	0.0048	0.0057	0.1317	0.0925	0.005	0.0096	0.0051	0.0235	0.0065	0.0095	0.1916
1	rs16830722	18090975	1.09	0.453749840114468	1.42	1.36148099659693	0.12766226493731	0.186565060719387	0.1247	0.0689	0.0048	0.0043	0.0066	0.0045	0.006	0.0101	0.1649	0.0053	0.0058	0.0073	0.0813	0.0084	0.0076	0.0048	0.0058	0.1317	0.0921	0.005	0.0095	0.0052	0.0236	0.0064	0.0096	0.1916
1	rs112582648	18091132	1.09	0.453749840114468	1.43	1.30010819984047	0.124335917852506	0.18840548232245	0.1245	0.0689	0.0048	0.0042	0.0066	0.0046	0.006	0.0101	0.1648	0.0053	0.0059	0.0073	0.0815	0.0084	0.0076	0.0048	0.0057	0.1317	0.092	0.0049	0.0095	0.0052	0.0236	0.0065	0.0096	0.1916
1	rs113432009	18091841	1.09	0.453749840114468	1.43	1.30010819984047	0.126289633624584	0.203978145198767	0.1245	0.0689	0.0048	0.0042	0.0066	0.0047	0.006	0.0101	0.1649	0.0053	0.0059	0.0074	0.0814	0.0084	0.0077	0.0049	0.0058	0.1317	0.0918	0.0048	0.0095	0.0052	0.0236	0.0065	0.0096	0.1916
1	rs77511665	18091960	1.09	0.453749840114468	1.43	1.30010819984047	0.126081543807276	0.202927074854229	0.1245	0.0689	0.0048	0.0042	0.0066	0.0047	0.006	0.0101	0.1649	0.0053	0.0059	0.0074	0.0814	0.0084	0.0077	0.0049	0.0058	0.1317	0.0918	0.0048	0.0095	0.0052	0.0236	0.0065	0.0096	0.1916
1	rs6690507	18092288	1.09	0.453749840114468	1.43	1.30010819984047	0.125636338435919	0.21759003357919	0.1244	0.0689	0.0048	0.0042	0.0066	0.0047	0.006	0.0101	0.1649	0.0053	0.0059	0.0074	0.0814	0.0084	0.0077	0.0049	0.0058	0.1317	0.0918	0.0048	0.0095	0.0052	0.0236	0.0065	0.0096	0.1916
1	rs115589536	18094782	1.09	0.453749840114468	1.43	1.30010819984047	0.158781842458314	0.209578943971884	0.1243	0.0689	0.0048	0.0043	0.0067	0.0047	0.0062	0.0101	0.1648	0.0053	0.0059	0.0074	0.0814	0.0084	0.0077	0.0049	0.0058	0.1317	0.0917	0.0048	0.0095	0.0052	0.0236	0.0065	0.0095	0.1915
1	rs115490811	18099954	1.09	0.453749840114468	1.43	1.30010819984047	0.156405199619667	0.220606109694163	0.1243	0.069	0.0048	0.0043	0.0067	0.0048	0.0062	0.0101	0.1648	0.0053	0.0059	0.0074	0.0813	0.0084	0.0077	0.0049	0.0058	0.1316	0.0916	0.0048	0.0095	0.0053	0.0237	0.0065	0.0096	0.1915
1	rs75731660	18105189	1.09	0.453749840114468	1.43	1.30010819984047	0.150192576705133	0.228423737141454	0.1243	0.069	0.0048	0.0043	0.0067	0.0048	0.0062	0.0101	0.1648	0.0053	0.0059	0.0074	0.0812	0.0084	0.0078	0.0049	0.0058	0.1315	0.0917	0.0048	0.0094	0.0053	0.0237	0.0065	0.0096	0.1914
1	rs116508005	18108249	1.09	0.453749840114468	1.44	1.24044493409381	0.117614921519238	0.33828612531729	0.1253	0.0697	0.005	0.0044	0.0069	0.0053	0.0061	0.0098	0.1639	0.0055	0.006	0.0077	0.0809	0.0086	0.0079	0.0052	0.0058	0.1305	0.0912	0.0046	0.009	0.0055	0.0241	0.0068	0.0099	0.1903
1	rs56041930	18110105	1.08	0.496867270490283	1.44	1.24044493409381	0.136180756761487	0.455387457505408	0.126	0.0702	0.0051	0.0044	0.0071	0.0057	0.006	0.0096	0.1633	0.0056	0.0061	0.0079	0.0806	0.0087	0.0081	0.0054	0.0058	0.1297	0.0909	0.0045	0.0086	0.0056	0.0245	0.007	0.01	0.1895
1	rs112353530	18110520	1.08	0.496867270490283	1.45	1.18248085352797	0.148482320734178	0.440604161254861	0.1263	0.07	0.0051	0.0044	0.0071	0.0057	0.0061	0.0096	0.1634	0.0056	0.0061	0.0079	0.0806	0.0088	0.0081	0.0054	0.0058	0.1294	0.0907	0.0045	0.0085	0.0056	0.0247	0.007	0.0101	0.1892
1	rs72648484	18119446	1.07	0.542615033110665	1.46	1.12620512571235	0.19882676120494	0.568196299063306	0.127	0.0693	0.0053	0.0045	0.0072	0.006	0.0064	0.0093	0.1639	0.0056	0.0062	0.0081	0.0808	0.0091	0.0083	0.0057	0.0058	0.1284	0.0902	0.0043	0.0082	0.0057	0.0256	0.0071	0.0102	0.1877
1	rs4920383	18122943	1.06	0.591046266007479	1.46	1.12620512571235	0.198167105251851	0.695515445159716	0.1268	0.0693	0.0053	0.0046	0.0072	0.006	0.0064	0.0093	0.164	0.0056	0.0062	0.0081	0.0809	0.0091	0.0083	0.0057	0.0059	0.1284	0.0902	0.0043	0.0081	0.0057	0.0257	0.0071	0.0102	0.1876
1	rs7539153	18125919	1.06	0.591046266007479	1.46	1.12620512571235	0.168676148158021	0.758123824184422	0.1264	0.0688	0.0054	0.0046	0.0073	0.0059	0.0064	0.0093	0.1637	0.0056	0.0063	0.0081	0.082	0.0092	0.0083	0.0057	0.0059	0.1281	0.0899	0.0042	0.0081	0.0058	0.0257	0.0072	0.0103	0.1877
1	rs59291329	18131463	1.06	0.591046266007479	1.46	1.12620512571235	0.163529046846106	0.754044128658519	0.1268	0.0685	0.0056	0.0048	0.0073	0.0061	0.0065	0.0096	0.1638	0.0055	0.0063	0.0082	0.0823	0.0092	0.0084	0.0057	0.0059	0.1274	0.0896	0.0042	0.008	0.0059	0.0258	0.0073	0.0104	0.1869
1	rs61766679	18132305	1.06	0.591046266007479	1.46	1.12620512571235	0.166458837370845	0.74409180473269	0.127	0.0685	0.0056	0.0049	0.0072	0.0061	0.0065	0.0095	0.1639	0.0054	0.0063	0.0082	0.0824	0.0092	0.0084	0.0057	0.0059	0.1273	0.0896	0.0041	0.008	0.0059	0.0258	0.0074	0.0104	0.1868
1	rs481529	18134877	1.06	0.591046266007479	1.46	1.12620512571235	0.195002746157371	0.976473992365484	0.1275	0.0681	0.0057	0.0051	0.0072	0.0061	0.0065	0.0097	0.1641	0.0054	0.0063	0.0083	0.082	0.0093	0.0085	0.006	0.0058	0.1268	0.0888	0.0041	0.008	0.0061	0.0258	0.0077	0.0105	0.1868
1	rs650246	18138214	1.06	0.591046266007479	1.46	1.12620512571235	0.187143745589348	1.03510390509753	0.1277	0.0681	0.0057	0.0052	0.0072	0.0062	0.0065	0.0097	0.164	0.0054	0.0062	0.0083	0.082	0.0093	0.0084	0.006	0.0059	0.1267	0.0889	0.0041	0.0079	0.0061	0.0258	0.0078	0.0104	0.1866
1	rs1072517	18144934	1.06	0.591046266007479	1.46	1.12620512571235	0.189100593635947	1.05462921750014	0.1279	0.0681	0.0058	0.0053	0.0071	0.0062	0.0065	0.0095	0.1637	0.0054	0.0061	0.0083	0.0819	0.0094	0.0085	0.0061	0.0061	0.1266	0.0889	0.004	0.0079	0.0061	0.0257	0.0079	0.0104	0.1865
1	rs694214	18149510	1.06	0.591046266007479	1.47	1.07160640764864	0.196002938637998	1.05770141461687	0.128	0.0682	0.0058	0.0053	0.0071	0.0062	0.0065	0.0094	0.1636	0.0053	0.006	0.0084	0.082	0.0094	0.0085	0.0062	0.0061	0.1265	0.0889	0.004	0.0078	0.0061	0.0257	0.008	0.0103	0.1865
1	rs478698	18152582	1.06	0.591046266007479	1.49	0.967391925764805	0.204030619420286	1.14126846585021	0.1285	0.0685	0.0058	0.0054	0.0071	0.0062	0.0064	0.0093	0.1632	0.0053	0.0059	0.0083	0.0822	0.0096	0.0084	0.0063	0.0063	0.1264	0.089	0.004	0.0078	0.0061	0.0252	0.0085	0.01	0.186
1	rs76552687	18154645	1.06	0.591046266007479	1.49	0.967391925764805	0.206959020394205	1.14094042057044	0.1286	0.0685	0.0058	0.0054	0.0071	0.0062	0.0064	0.0093	0.1631	0.0053	0.0059	0.0083	0.0823	0.0097	0.0084	0.0063	0.0063	0.1264	0.0891	0.004	0.0077	0.0061	0.0252	0.0086	0.01	0.1859
1	rs74569887	18157046	1.06	0.591046266007479	1.49	0.967391925764805	0.213128904920867	1.16180503538805	0.1286	0.0685	0.0058	0.0054	0.0072	0.0062	0.0064	0.0093	0.1631	0.0053	0.0059	0.0083	0.0823	0.0097	0.0085	0.0063	0.0063	0.1263	0.0891	0.004	0.0077	0.0061	0.0251	0.0086	0.01	0.1858
1	rs114824062	18157319	1.06	0.591046266007479	1.49	0.967391925764805	0.214140145603729	1.1715211437724	0.1286	0.0685	0.0058	0.0054	0.0072	0.0062	0.0064	0.0093	0.163	0.0053	0.0058	0.0083	0.0823	0.0097	0.0085	0.0063	0.0063	0.1263	0.0891	0.004	0.0077	0.0061	0.0251	0.0086	0.01	0.1857
1	rs12097284	18159342	1.06	0.591046266007479	1.49	0.967391925764805	0.235697679800969	1.22330470962204	0.1287	0.0685	0.0058	0.0055	0.0072	0.0062	0.0064	0.0093	0.163	0.0052	0.0058	0.0083	0.0823	0.0097	0.0085	0.0063	0.0063	0.1263	0.0891	0.004	0.0077	0.0061	0.0251	0.0087	0.01	0.1857
1	rs708090	18159533	1.06	0.591046266007479	1.49	0.967391925764805	0.230432292615237	1.20572340202729	0.1287	0.0685	0.0058	0.0055	0.0072	0.0063	0.0064	0.0093	0.1629	0.0052	0.0058	0.0083	0.0823	0.0097	0.0085	0.0063	0.0064	0.1264	0.0891	0.004	0.0077	0.0061	0.0251	0.0087	0.0099	0.1856
1	rs12119201	18161005	1.06	0.591046266007479	1.5	0.917750694748585	0.22361122805437	1.15900818243415	0.1287	0.0685	0.0058	0.0055	0.0072	0.0063	0.0063	0.0093	0.1629	0.0053	0.0058	0.0083	0.0824	0.0097	0.0085	0.0064	0.0064	0.1264	0.0891	0.004	0.0077	0.0062	0.025	0.0087	0.0099	0.1854
1	rs491778	18164285	1.06	0.591046266007479	1.49	0.967391925764805	0.236210731500399	1.24559370714198	0.1289	0.0686	0.0059	0.0054	0.0073	0.0063	0.0062	0.0093	0.1627	0.0053	0.0059	0.0083	0.0825	0.0098	0.0085	0.0064	0.0064	0.1264	0.0892	0.004	0.0078	0.0062	0.025	0.0088	0.0099	0.1848
1	rs510504	18167395	1.06	0.591046266007479	1.49	0.967391925764805	0.312936028879078	1.446777773608	0.1296	0.0692	0.006	0.0054	0.0076	0.0063	0.0062	0.0097	0.1619	0.0053	0.0059	0.0083	0.083	0.0098	0.0086	0.0065	0.0068	0.1254	0.0893	0.0041	0.0075	0.0063	0.0245	0.0092	0.0098	0.1839
1	rs708093	18173124	1.06	0.591046266007479	1.49	0.967391925764805	0.52369547110243	1.82907837883576	0.1315	0.0686	0.0058	0.0054	0.0076	0.0063	0.0061	0.0103	0.1617	0.0053	0.0059	0.0083	0.084	0.01	0.0084	0.0072	0.0069	0.1232	0.0881	0.0044	0.0077	0.0062	0.0242	0.0094	0.0101	0.1832
1	rs576091	18177471	1.06	0.591046266007479	1.49	0.967391925764805	0.690991595430656	1.98525858148523	0.1314	0.0689	0.0058	0.0052	0.0077	0.0064	0.0061	0.0105	0.1612	0.0055	0.006	0.0084	0.084	0.0099	0.0084	0.0072	0.0071	0.1233	0.0881	0.0045	0.0078	0.0062	0.0242	0.0097	0.01	0.1827
1	rs55700529	18177914	1.06	0.591046266007479	1.49	0.967391925764805	0.86190944082582	2.00640621009699	0.1315	0.0685	0.0058	0.0052	0.0076	0.0068	0.0062	0.0105	0.161	0.0054	0.0059	0.0089	0.0841	0.0097	0.0084	0.0072	0.0072	0.1236	0.0879	0.0045	0.0077	0.0061	0.024	0.0097	0.01	0.1826
1	rs1578386	18182641	1.05	0.642211085129376	1.48	1.01867282088958	1.976543648605	1.38362556708775	0.1353	0.0692	0.0054	0.005	0.0074	0.0064	0.0057	0.0116	0.1578	0.0055	0.0062	0.0088	0.0841	0.0102	0.0071	0.0075	0.0072	0.1216	0.0909	0.0053	0.0081	0.0065	0.0242	0.0108	0.0104	0.1775
1	rs529557	18183104	1.04	0.69615671060944	1.48	1.01867282088958	2.24615897239763	1.31337741828932	0.1357	0.0686	0.0053	0.0049	0.0075	0.0064	0.0056	0.0118	0.1584	0.0055	0.0063	0.0088	0.0848	0.0103	0.007	0.0075	0.0072	0.1212	0.0908	0.0054	0.0082	0.0065	0.0243	0.0109	0.0105	0.1766
1	rs527955	18183234	1.04	0.69615671060944	1.48	1.01867282088958	2.25966688430776	1.20357030167944	0.1359	0.0684	0.0052	0.0049	0.0075	0.0064	0.0055	0.0119	0.1586	0.0055	0.0063	0.0088	0.085	0.0103	0.0069	0.0075	0.0072	0.1209	0.0908	0.0054	0.0083	0.0065	0.0242	0.0109	0.0104	0.1766
1	rs615917	18190225	1.04	0.69615671060944	1.48	1.01867282088958	2.12373729849845	0.51590092146246	0.1367	0.0697	0.0052	0.004	0.0073	0.0052	0.0044	0.0119	0.1608	0.005	0.0067	0.0088	0.0859	0.0102	0.006	0.0063	0.0068	0.1228	0.0936	0.0056	0.0083	0.0062	0.0244	0.01	0.0102	0.1737
1	rs56079326	18194658	1.04	0.69615671060944	1.47	1.07160640764864	2.18758483447824	0.529343296919808	0.1366	0.0697	0.0052	0.004	0.0073	0.0052	0.0044	0.0119	0.1607	0.005	0.0068	0.0089	0.086	0.0102	0.0059	0.0064	0.0068	0.1225	0.0938	0.0056	0.0084	0.0062	0.0245	0.01	0.0103	0.1738
1	rs794053	18195246	1.04	0.69615671060944	1.47	1.07160640764864	2.18792791961848	0.521018183963016	0.1366	0.0697	0.0052	0.004	0.0073	0.0052	0.0044	0.0119	0.1607	0.005	0.0068	0.0089	0.086	0.0102	0.0059	0.0064	0.0068	0.1224	0.0938	0.0056	0.0084	0.0062	0.0245	0.01	0.0103	0.1738
1	rs72651115	18199860	1.04	0.69615671060944	1.48	1.01867282088958	2.1691982950434	0.523234979390646	0.1366	0.0696	0.0052	0.004	0.0073	0.0051	0.0043	0.0119	0.1608	0.005	0.0068	0.0089	0.086	0.0102	0.0059	0.0064	0.0068	0.1223	0.0939	0.0056	0.0084	0.0062	0.0245	0.0099	0.0103	0.1738
1	rs681146	18200862	1.04	0.69615671060944	1.47	1.07160640764864	2.17170776038888	0.552826825909418	0.1367	0.0696	0.0052	0.004	0.0073	0.0051	0.0043	0.0118	0.1608	0.005	0.0068	0.0089	0.086	0.0102	0.0059	0.0064	0.0068	0.1223	0.0939	0.0056	0.0084	0.0062	0.0245	0.0099	0.0103	0.1738
1	rs72651116	18203479	1.04	0.69615671060944	1.46	1.12620512571235	2.15063494683127	0.502957951097221	0.1368	0.0696	0.0052	0.004	0.0073	0.0051	0.0043	0.0118	0.1609	0.005	0.0068	0.0088	0.086	0.0102	0.0059	0.0064	0.0068	0.1223	0.0939	0.0056	0.0084	0.0062	0.0245	0.0098	0.0102	0.1738
1	rs77847217	18206412	1.04	0.69615671060944	1.38	1.62425864340582	2.101012569278	0.4399413026723	0.1369	0.0696	0.0052	0.004	0.0073	0.005	0.0042	0.0118	0.1612	0.005	0.0067	0.0088	0.0861	0.0102	0.0059	0.0063	0.0068	0.1223	0.0941	0.0056	0.0084	0.0061	0.0245	0.0098	0.0101	0.1738
1	rs72651118	18208828	1.04	0.69615671060944	1.38	1.62425864340582	2.00792344452305	0.361925085211173	0.1372	0.0696	0.0051	0.0039	0.0073	0.0049	0.0041	0.0118	0.1616	0.005	0.0066	0.0087	0.0863	0.0103	0.0058	0.0062	0.0067	0.1224	0.0943	0.0056	0.0084	0.0061	0.0246	0.0096	0.0099	0.1739
1	rs597865	18212230	1.04	0.69615671060944	1.38	1.62425864340582	1.7032936012415	0.247563158973308	0.138	0.0697	0.0051	0.0038	0.0071	0.0046	0.0037	0.0117	0.1626	0.0049	0.0065	0.0084	0.0867	0.0103	0.0056	0.006	0.0065	0.1223	0.0949	0.0056	0.0085	0.006	0.0246	0.0092	0.0096	0.174
1	rs76790996	18212548	1.04	0.69615671060944	1.37	1.69431881237172	1.67834994369696	0.24532540769413	0.1379	0.0697	0.0051	0.0038	0.0071	0.0045	0.0037	0.0117	0.1626	0.0049	0.0064	0.0084	0.0867	0.0103	0.0056	0.0059	0.0064	0.1224	0.095	0.0056	0.0085	0.006	0.0247	0.0092	0.0096	0.174
1	rs579985	18212707	1.04	0.69615671060944	1.37	1.69431881237172	1.65280870241641	0.250256959150218	0.138	0.0698	0.0051	0.0038	0.0071	0.0045	0.0037	0.0117	0.1626	0.005	0.0064	0.0084	0.0866	0.0103	0.0056	0.0059	0.0064	0.1224	0.095	0.0056	0.0085	0.006	0.0247	0.0092	0.0096	0.174
1	rs77034259	18213429	1.04	0.69615671060944	1.37	1.69431881237172	1.61821381773126	0.237102350661469	0.138	0.0698	0.0051	0.0037	0.0071	0.0045	0.0037	0.0117	0.1627	0.005	0.0064	0.0084	0.0866	0.0103	0.0055	0.0058	0.0063	0.1223	0.0949	0.0056	0.0085	0.006	0.0246	0.0092	0.0096	0.1741
1	rs61766728	18217596	1.04	0.69615671060944	1.38	1.62425864340582	1.47859136734476	0.23072049778309	0.138	0.07	0.0051	0.0037	0.0071	0.0044	0.0037	0.0116	0.1629	0.005	0.0065	0.0085	0.0868	0.0104	0.0055	0.0056	0.0062	0.1223	0.0947	0.0056	0.0085	0.0059	0.0246	0.0092	0.0097	0.1744
1	rs112266265	18218055	1.04	0.69615671060944	1.38	1.62425864340582	1.44685858606282	0.233794382761403	0.138	0.07	0.0051	0.0036	0.007	0.0044	0.0037	0.0116	0.163	0.005	0.0065	0.0085	0.0868	0.0104	0.0055	0.0056	0.0061	0.1222	0.0947	0.0056	0.0084	0.0059	0.0246	0.0092	0.0097	0.1745
1	rs476700	18219905	1.04	0.69615671060944	1.37	1.69431881237172	1.28799774506606	0.264777923715796	0.1379	0.0701	0.0051	0.0036	0.007	0.0044	0.0037	0.0116	0.1631	0.0051	0.0065	0.0086	0.0869	0.0104	0.0055	0.0054	0.006	0.1221	0.0945	0.0056	0.0084	0.0059	0.0246	0.0092	0.0098	0.1747
1	rs61766729	18221784	1.04	0.69615671060944	1.37	1.69431881237172	1.28847201527561	0.245101988245849	0.138	0.0702	0.0051	0.0036	0.007	0.0043	0.0037	0.0116	0.1632	0.0052	0.0065	0.0087	0.0866	0.0104	0.0055	0.0053	0.0059	0.1222	0.0944	0.0057	0.0084	0.006	0.0246	0.0092	0.0097	0.1748
1	rs56244918	18222257	1.04	0.69615671060944	1.37	1.69431881237172	1.26719597098281	0.243651343463294	0.138	0.0702	0.0051	0.0036	0.007	0.0043	0.0037	0.0117	0.1632	0.0052	0.0065	0.0087	0.0865	0.0104	0.0055	0.0053	0.0059	0.1222	0.0944	0.0057	0.0084	0.006	0.0246	0.0092	0.0097	0.1749
1	rs1541161	18230617	1.04	0.69615671060944	1.38	1.62425864340582	1.08312659131532	0.237323412800166	0.1381	0.0703	0.0051	0.0035	0.007	0.0042	0.0037	0.0117	0.1632	0.0052	0.0065	0.0087	0.0864	0.0104	0.0055	0.0051	0.0057	0.1224	0.0944	0.0058	0.0084	0.006	0.0246	0.0091	0.0096	0.1752
1	rs1316872	18232232	1.04	0.69615671060944	1.38	1.62425864340582	1.10913291995978	0.22875138966079	0.1382	0.0703	0.0051	0.0035	0.007	0.0042	0.0037	0.0117	0.1632	0.0052	0.0065	0.0087	0.0863	0.0104	0.0055	0.0051	0.0057	0.1224	0.0944	0.0058	0.0084	0.0058	0.0246	0.0091	0.0096	0.1753
1	rs12089138	18242493	1.04	0.69615671060944	1.38	1.62425864340582	1.09218302487149	0.222011047405546	0.138	0.0707	0.0052	0.0035	0.0071	0.004	0.0038	0.0117	0.1631	0.0053	0.0066	0.0088	0.0861	0.0103	0.0054	0.0049	0.0058	0.1225	0.0949	0.0058	0.0083	0.0059	0.0246	0.0089	0.0096	0.1752
1	rs115085194	18242874	1.04	0.69615671060944	1.38	1.62425864340582	1.0939623251448	0.222119240298046	0.138	0.0707	0.0052	0.0035	0.0071	0.004	0.0038	0.0117	0.1631	0.0053	0.0066	0.0088	0.0861	0.0103	0.0054	0.0049	0.0058	0.1225	0.0949	0.0058	0.0083	0.0059	0.0246	0.0089	0.0096	0.1752
1	rs7541126	18245540	1.04	0.69615671060944	1.38	1.62425864340582	1.08294931549345	0.22179471331905	0.1381	0.0707	0.0052	0.0035	0.0071	0.004	0.0038	0.0117	0.1632	0.0053	0.0065	0.0088	0.0859	0.0102	0.0053	0.0049	0.0058	0.1226	0.0949	0.0058	0.0082	0.0059	0.0246	0.0089	0.0095	0.1754
1	rs77685598	18247914	1.04	0.69615671060944	1.38	1.62425864340582	1.05079168583383	0.21448065770206	0.1382	0.0708	0.0052	0.0035	0.0071	0.004	0.0038	0.0117	0.1631	0.0053	0.0065	0.0087	0.0859	0.0102	0.0053	0.0048	0.0057	0.1227	0.0949	0.0058	0.0082	0.0059	0.0246	0.0089	0.0095	0.1754
1	rs2210811	18247926	1.04	0.69615671060944	1.38	1.62425864340582	1.05044143454717	0.214373701007763	0.1382	0.0708	0.0052	0.0035	0.0071	0.004	0.0038	0.0117	0.1631	0.0053	0.0065	0.0087	0.0859	0.0102	0.0053	0.0048	0.0057	0.1227	0.0949	0.0058	0.0082	0.0059	0.0246	0.0089	0.0095	0.1754
1	rs676285	18254238	1.04	0.69615671060944	1.38	1.62425864340582	1.01272034957114	0.219096369421157	0.1383	0.0708	0.0052	0.0035	0.0071	0.004	0.0037	0.0117	0.163	0.0053	0.0065	0.0087	0.086	0.0102	0.0053	0.0048	0.0057	0.1226	0.0949	0.0058	0.0082	0.0059	0.0246	0.0089	0.0095	0.1755
1	rs594011	18264738	1.04	0.69615671060944	1.38	1.62425864340582	0.653006381307138	0.253411363149183	0.1396	0.0712	0.0053	0.0037	0.007	0.004	0.0037	0.0119	0.162	0.0052	0.0065	0.0086	0.0864	0.0101	0.0053	0.0041	0.0055	0.1222	0.095	0.0058	0.0077	0.0062	0.0244	0.009	0.0094	0.1761
1	rs112801615	18264969	1.04	0.69615671060944	1.38	1.62425864340582	0.674014107403956	0.268333068128423	0.1396	0.0712	0.0053	0.0038	0.007	0.004	0.0037	0.012	0.1618	0.0051	0.0066	0.0086	0.0865	0.0102	0.0053	0.004	0.0054	0.1223	0.0949	0.0058	0.0076	0.0063	0.0245	0.0089	0.0094	0.1761
1	rs636840	18267300	1.04	0.69615671060944	1.38	1.62425864340582	0.54524107183418	0.354660547799293	0.1402	0.0714	0.0055	0.0038	0.0069	0.0041	0.0035	0.0123	0.1607	0.0049	0.0064	0.0087	0.0876	0.0102	0.0053	0.0037	0.0052	0.1224	0.0951	0.0058	0.0072	0.0063	0.0243	0.0088	0.0091	0.1762
1	rs116227486	18269586	1.04	0.69615671060944	1.38	1.62425864340582	0.510367652781767	0.32590994164905	0.1403	0.0715	0.0056	0.0038	0.0069	0.0042	0.0035	0.0124	0.1607	0.0049	0.0064	0.0087	0.0877	0.0101	0.0053	0.0037	0.005	0.1224	0.0952	0.0058	0.0072	0.0063	0.0243	0.0088	0.0091	0.1762
1	rs683550	18270763	1.03	0.752927598544599	1.39	1.55595320949678	0.494880069136474	0.298597630910334	0.1403	0.0715	0.0056	0.0038	0.0069	0.0042	0.0035	0.0124	0.1606	0.0049	0.0064	0.0087	0.0878	0.0101	0.0053	0.0037	0.005	0.1224	0.0952	0.0058	0.0072	0.0063	0.0243	0.0089	0.0091	0.1762
1	rs661977	18272751	1.03	0.752927598544599	1.39	1.55595320949678	0.550906190982817	0.329816522789036	0.1404	0.0714	0.0057	0.0038	0.007	0.0042	0.0036	0.0124	0.1604	0.0047	0.0063	0.0088	0.0877	0.0102	0.0053	0.0037	0.005	0.1225	0.0951	0.0059	0.0071	0.0063	0.0243	0.0089	0.0091	0.1761
1	rs114003699	18275835	1.03	0.752927598544599	1.39	1.55595320949678	0.363403977932884	0.357911873338779	0.141	0.0716	0.0058	0.0037	0.0069	0.0041	0.0037	0.0123	0.16	0.0046	0.0062	0.0087	0.0886	0.0099	0.0054	0.0035	0.0047	0.1226	0.0953	0.0059	0.0069	0.0063	0.0244	0.0085	0.009	0.1761
1	rs659810	18277480	1.03	0.752927598544599	1.39	1.55595320949678	0.30056875841534	0.367590092303034	0.1413	0.0716	0.0059	0.0037	0.0068	0.004	0.0037	0.0123	0.1598	0.0046	0.0061	0.0086	0.089	0.0097	0.0054	0.0035	0.0045	0.1227	0.0954	0.006	0.0069	0.0063	0.0245	0.0083	0.009	0.1762
1	rs72651161	18278002	1.03	0.752927598544599	1.39	1.55595320949678	0.284569230978131	0.373660076557514	0.1413	0.0716	0.0059	0.0037	0.0068	0.004	0.0037	0.0122	0.1597	0.0046	0.0062	0.0086	0.0891	0.0097	0.0054	0.0035	0.0046	0.1227	0.0954	0.006	0.0069	0.0063	0.0245	0.0083	0.009	0.1762
1	rs12408792	18278422	1.03	0.752927598544599	1.39	1.55595320949678	0.262240273534203	0.368978652385791	0.1414	0.0716	0.0059	0.0037	0.0068	0.004	0.0038	0.0122	0.1597	0.0046	0.0062	0.0086	0.0892	0.0097	0.0054	0.0035	0.0046	0.1227	0.0954	0.006	0.0068	0.0063	0.0245	0.0082	0.009	0.1762
1	rs11203247	18285258	1.03	0.752927598544599	1.41	1.42457320662932	0.267707266102339	0.366833319795949	0.1416	0.0717	0.0061	0.0036	0.0065	0.004	0.0041	0.0122	0.1593	0.0045	0.006	0.0087	0.0896	0.0096	0.0054	0.0036	0.0046	0.1224	0.0955	0.0059	0.0068	0.0063	0.0246	0.0082	0.0089	0.1763
1	rs7529467	18287207	1.03	0.752927598544599	1.41	1.42457320662932	0.256342058888956	0.368852358568281	0.1416	0.0717	0.0061	0.0036	0.0065	0.004	0.0041	0.0121	0.1594	0.0045	0.006	0.0087	0.0897	0.0096	0.0054	0.0036	0.0046	0.1224	0.0955	0.0059	0.0068	0.0063	0.0246	0.008	0.0089	0.1763
1	rs72651177	18294177	1.03	0.752927598544599	1.41	1.42457320662932	0.260251047410281	0.356660361560978	0.1417	0.0716	0.0061	0.0037	0.0064	0.004	0.0041	0.0121	0.1596	0.0044	0.0059	0.0086	0.0899	0.0096	0.0054	0.0036	0.0047	0.1222	0.0955	0.0059	0.0067	0.0061	0.0246	0.0081	0.0089	0.1763
1	rs72651182	18303172	1.03	0.752927598544599	1.41	1.42457320662932	0.283717697703456	0.326885308073674	0.1417	0.0716	0.0061	0.0037	0.0065	0.004	0.0041	0.0121	0.1597	0.0044	0.0059	0.0086	0.0901	0.0096	0.0054	0.0036	0.0047	0.1222	0.0955	0.0058	0.0067	0.0059	0.0247	0.0081	0.009	0.1762
1	rs59068005	18305823	1.03	0.752927598544599	1.41	1.42457320662932	0.277701818572499	0.319106437253525	0.1417	0.0716	0.0061	0.0037	0.0065	0.0041	0.0041	0.0121	0.1597	0.0044	0.0059	0.0086	0.0901	0.0096	0.0054	0.0036	0.0047	0.1221	0.0955	0.0058	0.0067	0.0059	0.0247	0.0081	0.009	0.1762
1	rs34684159	18307823	1.03	0.752927598544599	1.42	1.36148099659693	0.258719560459295	0.304074540956439	0.1417	0.0716	0.0061	0.0038	0.0065	0.0041	0.0042	0.0121	0.1596	0.0044	0.0059	0.0086	0.0902	0.0096	0.0054	0.0036	0.0047	0.1221	0.0955	0.0058	0.0067	0.0059	0.0247	0.0081	0.0091	0.1762
1	rs7340046	18312084	1.02	0.812565575704939	1.42	1.36148099659693	0.25104751046641	0.359916887784937	0.1416	0.0717	0.0062	0.0038	0.0064	0.0042	0.0042	0.012	0.1592	0.0043	0.006	0.0087	0.0902	0.0096	0.0057	0.0037	0.0046	0.122	0.0956	0.0058	0.0066	0.0059	0.0245	0.0081	0.0091	0.1762
1	rs1192609	18313317	1.03	0.752927598544599	1.42	1.36148099659693	0.258494756830711	0.380649487249056	0.1414	0.0718	0.0062	0.0038	0.0064	0.0042	0.0042	0.012	0.1593	0.0043	0.006	0.0087	0.0903	0.0096	0.0057	0.0037	0.0046	0.122	0.0957	0.0058	0.0066	0.0059	0.0245	0.0081	0.0091	0.1763
1	rs116227592	18320809	1.03	0.752927598544599	1.42	1.36148099659693	0.270924581630825	0.444852733696396	0.1413	0.0718	0.0062	0.0038	0.0064	0.0042	0.0043	0.012	0.1592	0.0043	0.006	0.0086	0.0903	0.0095	0.0057	0.0037	0.0047	0.122	0.0956	0.0058	0.0066	0.0058	0.0245	0.008	0.009	0.1763
1	rs4920406	18322260	1.02	0.812565575704939	1.42	1.36148099659693	0.191107083496076	0.374293974208262	0.1408	0.072	0.0061	0.0039	0.0065	0.0044	0.0049	0.012	0.1588	0.0043	0.006	0.0084	0.0905	0.0095	0.0057	0.0038	0.0048	0.1217	0.0958	0.0058	0.0065	0.0058	0.0246	0.0079	0.0091	0.1763
1	rs1192613	18322825	1.02	0.812565575704939	1.42	1.36148099659693	0.0966779865805845	0.313549655750438	0.1393	0.0718	0.006	0.0042	0.0067	0.0049	0.0053	0.012	0.1581	0.0043	0.006	0.008	0.0915	0.0091	0.0058	0.0041	0.0052	0.1206	0.0957	0.006	0.0063	0.0058	0.025	0.0077	0.0091	0.1769
1	rs1192615	18326747	0.99	1.00906370779823	1.43	1.30010819984047	0.0446253411475728	0.340999659973837	0.1382	0.07	0.0056	0.0047	0.0074	0.0055	0.0062	0.0126	0.1593	0.0041	0.006	0.0069	0.0924	0.0081	0.0059	0.0049	0.0061	0.1199	0.0954	0.0062	0.0058	0.0057	0.0252	0.0071	0.0087	0.1778
1	rs35126050	18327051	0.99	1.00906370779823	1.42	1.36148099659693	0.0444281341135082	0.33742404712262	0.1382	0.0701	0.0056	0.0048	0.0074	0.0056	0.0062	0.0126	0.1593	0.0041	0.006	0.0069	0.0925	0.008	0.0059	0.0049	0.0061	0.1199	0.0955	0.0062	0.0058	0.0056	0.0252	0.0071	0.0087	0.1778
1	rs1767887	18327313	0.99	1.00906370779823	1.42	1.36148099659693	0.0429753930048551	0.311022509625061	0.1382	0.0701	0.0056	0.0048	0.0074	0.0056	0.0062	0.0126	0.1592	0.0041	0.006	0.0069	0.0926	0.008	0.0059	0.0049	0.0061	0.1198	0.0955	0.0062	0.0058	0.0056	0.0251	0.0071	0.0087	0.1778
1	rs61761435	18328408	0.99	1.00906370779823	1.42	1.36148099659693	0.049505965734464	0.40455063014013	0.138	0.0705	0.0058	0.0049	0.0074	0.0056	0.0062	0.0126	0.1595	0.0041	0.006	0.0069	0.0922	0.008	0.006	0.0049	0.0062	0.1198	0.0954	0.0063	0.0058	0.0055	0.0251	0.0071	0.0086	0.1775
1	rs1769847	18329048	0.99	1.00906370779823	1.42	1.36148099659693	0.0579154928936698	0.409612677979929	0.1379	0.0706	0.0058	0.0049	0.0075	0.0056	0.0062	0.0125	0.1596	0.0041	0.006	0.0069	0.0919	0.0081	0.006	0.0049	0.0062	0.1198	0.0953	0.0064	0.0057	0.0055	0.025	0.0073	0.0086	0.1773
1	rs56247212	18329802	0.99	1.00906370779823	1.42	1.36148099659693	0.082581496352284	0.588371280491316	0.138	0.0711	0.0058	0.005	0.0075	0.0055	0.0062	0.0125	0.1597	0.0041	0.0059	0.0069	0.0917	0.0081	0.006	0.0049	0.0063	0.1196	0.0951	0.0064	0.0057	0.0055	0.0249	0.0073	0.0086	0.1769
1	rs76165981	18332664	0.99	1.00906370779823	1.42	1.36148099659693	0.0915461631093836	0.494467049626395	0.1383	0.0727	0.0056	0.0054	0.0075	0.0054	0.0063	0.0127	0.1599	0.0042	0.0058	0.0069	0.0911	0.0083	0.006	0.005	0.0066	0.1192	0.0944	0.0067	0.0056	0.0055	0.0248	0.0074	0.0086	0.1753
1	rs56274414	18332902	0.99	1.00906370779823	1.42	1.36148099659693	0.0950475447429809	0.49884484575666	0.1383	0.0728	0.0056	0.0054	0.0075	0.0054	0.0064	0.0127	0.1599	0.0042	0.0058	0.0069	0.0911	0.0083	0.006	0.005	0.0067	0.1192	0.0944	0.0068	0.0056	0.0055	0.0248	0.0074	0.0086	0.1752
1	rs6686302	18338598	0.98	1.080540436168	1.42	1.36148099659693	0.114311784872836	0.449645280655943	0.1384	0.0738	0.0054	0.0057	0.0075	0.0053	0.0065	0.0128	0.16	0.0042	0.0057	0.0069	0.0908	0.0084	0.0061	0.0052	0.0069	0.1189	0.0942	0.0069	0.0056	0.0055	0.0248	0.0074	0.0086	0.1741
1	rs75447074	18347471	0.98	1.080540436168	1.42	1.36148099659693	0.151615605071753	0.493920519340683	0.1386	0.0747	0.0053	0.0056	0.0075	0.0053	0.0064	0.0128	0.16	0.0042	0.0056	0.0069	0.0904	0.0086	0.0061	0.0053	0.0068	0.1187	0.0942	0.0071	0.0056	0.0054	0.0248	0.0073	0.0086	0.1737
1	rs10749612	18348655	0.98	1.080540436168	1.42	1.36148099659693	0.149073017622848	0.487374268005868	0.1385	0.0748	0.0053	0.0056	0.0075	0.0053	0.0064	0.0128	0.1599	0.0042	0.0056	0.0069	0.0904	0.0086	0.0061	0.0053	0.0068	0.1187	0.0941	0.0071	0.0056	0.0054	0.0248	0.0073	0.0086	0.1738
1	rs115672876	18353340	0.98	1.080540436168	1.42	1.36148099659693	0.159020667306224	0.56452084689308	0.1384	0.075	0.0052	0.0056	0.0076	0.0052	0.0064	0.0127	0.1597	0.0043	0.0056	0.0069	0.0904	0.0089	0.0061	0.0053	0.0068	0.1187	0.0945	0.0072	0.0055	0.0053	0.0248	0.0073	0.0086	0.1734
1	rs72653335	18354052	0.98	1.080540436168	1.42	1.36148099659693	0.154384866349639	0.564097130552056	0.1385	0.075	0.0052	0.0056	0.0075	0.0052	0.0063	0.0127	0.1597	0.0043	0.0056	0.0069	0.0904	0.0089	0.0061	0.0053	0.0068	0.1187	0.0945	0.0072	0.0055	0.0053	0.0248	0.0073	0.0086	0.1734
1	rs115108347	18354566	0.98	1.080540436168	1.42	1.36148099659693	0.164084756802733	0.588656643693705	0.1385	0.0751	0.0052	0.0056	0.0076	0.0052	0.0063	0.0128	0.1595	0.0043	0.0056	0.0068	0.0905	0.0089	0.0061	0.0053	0.0068	0.1186	0.0946	0.0072	0.0055	0.0053	0.0248	0.0073	0.0086	0.1734
1	rs6669252	18355412	0.98	1.080540436168	1.42	1.36148099659693	0.153347097027918	0.516729883785269	0.1385	0.0751	0.0052	0.0056	0.0076	0.0052	0.0063	0.0128	0.1595	0.0043	0.0056	0.0068	0.0905	0.0089	0.0061	0.0053	0.0068	0.1186	0.0947	0.0072	0.0055	0.0053	0.0248	0.0073	0.0087	0.1733
1	rs12034254	18373009	0.98	1.080540436168	1.43	1.30010819984047	0.14851510071219	0.450445358829611	0.1388	0.0754	0.005	0.0057	0.0076	0.0051	0.0063	0.0128	0.159	0.0043	0.0055	0.0067	0.0905	0.009	0.0061	0.0053	0.0068	0.1186	0.0948	0.0073	0.0055	0.0052	0.0249	0.0073	0.0087	0.1732
1	rs79852120	18373601	0.98	1.080540436168	1.43	1.30010819984047	0.156574260159494	0.477326372898924	0.1388	0.0754	0.005	0.0057	0.0076	0.0051	0.0063	0.0128	0.159	0.0043	0.0055	0.0067	0.0905	0.009	0.0061	0.0053	0.0068	0.1186	0.0948	0.0073	0.0055	0.0052	0.0249	0.0073	0.0087	0.1732
1	rs71643478	18381903	0.97	1.15505862992724	1.43	1.30010819984047	0.180276515035366	0.573720329109942	0.1385	0.0756	0.0048	0.0056	0.0074	0.0049	0.0061	0.0129	0.1596	0.0044	0.0053	0.0064	0.0913	0.0087	0.006	0.0055	0.0069	0.1189	0.0948	0.0074	0.0053	0.005	0.0246	0.0071	0.0085	0.1739
1	rs78847541	18386767	0.97	1.15505862992724	1.43	1.30010819984047	0.179030500733937	0.537980390952681	0.1384	0.0756	0.0048	0.0056	0.0074	0.0049	0.0061	0.0129	0.1597	0.0044	0.0053	0.0064	0.0913	0.0087	0.006	0.0055	0.0069	0.1189	0.0948	0.0074	0.0053	0.005	0.0246	0.0071	0.0085	0.174
1	rs112911064	18387592	0.97	1.15505862992724	1.42	1.36148099659693	0.177207191509216	0.521295154171675	0.1384	0.0756	0.0048	0.0056	0.0074	0.0049	0.0061	0.0129	0.1597	0.0044	0.0053	0.0063	0.0913	0.0087	0.006	0.0055	0.0069	0.1189	0.0948	0.0074	0.0053	0.005	0.0246	0.0071	0.0085	0.174
1	rs12137337	18390936	0.97	1.15505862992724	1.42	1.36148099659693	0.174492460007706	0.489144996435761	0.1385	0.0756	0.0047	0.0056	0.0074	0.0049	0.0061	0.0128	0.1597	0.0044	0.0053	0.0063	0.0914	0.0087	0.006	0.0055	0.0069	0.1189	0.0948	0.0074	0.0053	0.005	0.0246	0.0071	0.0085	0.1741
1	rs75094105	18391816	0.97	1.15505862992724	1.39	1.55595320949678	0.164571908318922	0.478410021180755	0.1385	0.0756	0.0047	0.0055	0.0073	0.0049	0.0061	0.0128	0.1598	0.0044	0.0053	0.0063	0.0914	0.0086	0.006	0.0055	0.0069	0.1189	0.0948	0.0074	0.0053	0.005	0.0246	0.0071	0.0085	0.1741
1	rs4920421	18392608	0.97	1.15505862992724	1.39	1.55595320949678	0.158372919425168	0.461282974482177	0.1385	0.0755	0.0047	0.0056	0.0073	0.0049	0.0062	0.0128	0.1598	0.0044	0.0053	0.0062	0.0915	0.0086	0.006	0.0055	0.0069	0.1189	0.0948	0.0074	0.0053	0.005	0.0246	0.0071	0.0085	0.1742
1	rs9662741	18395025	0.97	1.15505862992724	1.4	1.48939427074937	0.162766747476195	0.528926258009616	0.1385	0.0755	0.0047	0.0056	0.0073	0.0049	0.0062	0.0127	0.16	0.0044	0.0053	0.0061	0.0915	0.0086	0.006	0.0056	0.0069	0.1189	0.0948	0.0075	0.0053	0.005	0.0246	0.0071	0.0085	0.1743
1	rs72653385	18399535	0.97	1.15505862992724	1.4	1.48939427074937	0.215845086457604	0.651488453204774	0.1384	0.0755	0.0046	0.0056	0.0073	0.005	0.0061	0.0126	0.1601	0.0044	0.0052	0.0061	0.0915	0.0086	0.006	0.0056	0.0069	0.1189	0.0949	0.0075	0.0053	0.0049	0.0246	0.007	0.0085	0.1741
1	rs76275235	18404981	0.97	1.15505862992724	1.42	1.36148099659693	0.228034041345297	0.651634595764713	0.1383	0.0754	0.0046	0.0056	0.0073	0.005	0.0061	0.0127	0.1602	0.0044	0.0052	0.0061	0.0916	0.0085	0.006	0.0056	0.0069	0.1188	0.0951	0.0076	0.0053	0.0049	0.0246	0.007	0.0085	0.174
1	rs114406979	18408705	0.97	1.15505862992724	1.42	1.36148099659693	0.22921038720417	0.661003392666568	0.1382	0.0754	0.0046	0.0056	0.0073	0.005	0.0061	0.0127	0.1603	0.0044	0.0052	0.0061	0.0916	0.0085	0.006	0.0056	0.0069	0.1188	0.0952	0.0077	0.0053	0.0049	0.0246	0.007	0.0085	0.1739
1	rs78847372	18412278	0.97	1.15505862992724	1.42	1.36148099659693	0.220552219380913	0.604545970678209	0.1382	0.0753	0.0046	0.0056	0.0073	0.005	0.0061	0.0127	0.1604	0.0044	0.0052	0.0061	0.0916	0.0085	0.006	0.0057	0.007	0.1188	0.0953	0.0077	0.0053	0.0049	0.0246	0.0069	0.0085	0.1738
1	rs16861538	18414524	0.97	1.15505862992724	1.43	1.30010819984047	0.197586091179761	0.529621368450013	0.1381	0.0753	0.0045	0.0056	0.0073	0.0051	0.0061	0.0127	0.1603	0.0044	0.0052	0.0061	0.0918	0.0085	0.006	0.0057	0.007	0.1188	0.0953	0.0078	0.0053	0.0049	0.0247	0.0069	0.0085	0.1737
1	rs9661386	18419341	0.96	1.23264710971586	1.45	1.18248085352797	0.217149184427683	0.684706147722766	0.137	0.0741	0.0041	0.0054	0.0072	0.0055	0.0061	0.0125	0.1625	0.0046	0.005	0.0058	0.0921	0.0082	0.0059	0.0061	0.0072	0.1198	0.0955	0.008	0.0056	0.0047	0.0245	0.0062	0.0086	0.1734
1	rs77749228	18420275	0.96	1.23264710971586	1.45	1.18248085352797	0.244721476458796	0.753289155642238	0.1369	0.0739	0.004	0.0054	0.0072	0.0055	0.0061	0.0125	0.1626	0.0046	0.0049	0.0058	0.0921	0.0082	0.0059	0.0061	0.0073	0.1198	0.0955	0.0081	0.0057	0.0046	0.0245	0.0061	0.0086	0.1734
1	rs71643484	18422761	0.96	1.23264710971586	1.44	1.24044493409381	0.290807658705161	0.838062093761013	0.1366	0.0735	0.0039	0.0054	0.0071	0.0056	0.0061	0.0126	0.1629	0.0046	0.0049	0.0058	0.0922	0.0082	0.0058	0.0062	0.0074	0.1198	0.0956	0.0082	0.0059	0.0046	0.0246	0.006	0.0086	0.1734
1	rs4920428	18425601	0.96	1.23264710971586	1.45	1.18248085352797	0.254332819646069	0.6599771832724	0.1366	0.0732	0.0038	0.0054	0.0072	0.0057	0.0061	0.0126	0.163	0.0046	0.0049	0.0058	0.0924	0.0082	0.0058	0.0063	0.0073	0.1198	0.0957	0.0082	0.0059	0.0046	0.0247	0.006	0.0086	0.1733
1	rs74056283	18426017	0.96	1.23264710971586	1.44	1.24044493409381	0.249678176095125	0.633571138114317	0.1365	0.0731	0.0038	0.0054	0.0072	0.0057	0.0061	0.0126	0.163	0.0046	0.005	0.0059	0.0924	0.0083	0.0058	0.0063	0.0073	0.1198	0.0957	0.0082	0.006	0.0046	0.0247	0.006	0.0086	0.1733
1	rs77261738	18427087	0.96	1.23264710971586	1.45	1.18248085352797	0.298768011510664	0.71351551334083	0.1363	0.073	0.0037	0.0053	0.0072	0.0057	0.0061	0.0126	0.1631	0.0046	0.0049	0.0059	0.0925	0.0083	0.0057	0.0063	0.0073	0.12	0.0956	0.0082	0.006	0.0046	0.0247	0.0059	0.0086	0.1732
1	rs9659352	18427615	0.96	1.23264710971586	1.45	1.18248085352797	0.286561458397668	0.712769677005339	0.1356	0.0728	0.0036	0.0052	0.0073	0.0058	0.0061	0.0126	0.1635	0.0047	0.0049	0.006	0.0928	0.0085	0.0055	0.0064	0.0073	0.1205	0.0954	0.0083	0.0061	0.0047	0.0247	0.0058	0.0087	0.1729
1	rs116415217	18428941	0.96	1.23264710971586	1.45	1.18248085352797	0.334784886220867	0.678799537647998	0.1348	0.0716	0.0033	0.0045	0.0072	0.006	0.0058	0.0122	0.1652	0.0049	0.0048	0.006	0.094	0.0087	0.0049	0.0063	0.0067	0.1207	0.0956	0.0086	0.0063	0.0048	0.0248	0.0053	0.0093	0.1732
1	rs35267450	18429405	0.96	1.23264710971586	1.46	1.12620512571235	0.29615020843595	0.63197445647174	0.1347	0.0716	0.0033	0.0045	0.0072	0.006	0.0058	0.0122	0.1653	0.005	0.0048	0.006	0.0941	0.0088	0.0049	0.0063	0.0067	0.1209	0.0957	0.0087	0.0063	0.0048	0.0247	0.0053	0.0093	0.1733
1	rs930851	18429575	0.96	1.23264710971586	1.46	1.12620512571235	0.273606098786806	0.605982382047486	0.1347	0.0716	0.0033	0.0045	0.0072	0.006	0.0058	0.0122	0.1653	0.005	0.0048	0.006	0.0941	0.0088	0.0049	0.0063	0.0067	0.1209	0.0957	0.0087	0.0063	0.0048	0.0247	0.0053	0.0093	0.1734
1	rs74736803	18429611	0.96	1.23264710971586	1.48	1.01867282088958	0.269359288970946	0.605838704479266	0.1347	0.0716	0.0033	0.0045	0.0072	0.006	0.0058	0.0122	0.1653	0.0049	0.0048	0.006	0.0942	0.0088	0.0049	0.0063	0.0066	0.1209	0.0957	0.0086	0.0063	0.0048	0.0246	0.0053	0.0093	0.1734
1	rs10157701	18438930	0.96	1.23264710971586	1.5	0.917750694748585	0.294797651751113	0.699820109831048	0.1346	0.0714	0.0033	0.0043	0.0069	0.0059	0.0055	0.0119	0.1662	0.0049	0.0049	0.0058	0.0943	0.0088	0.0046	0.0063	0.0065	0.1218	0.0954	0.0087	0.0065	0.0048	0.0245	0.0052	0.0094	0.1733
1	rs61765731	18442732	0.96	1.23264710971586	1.51	0.869735485018148	0.388813775444255	0.788185934639549	0.1342	0.0709	0.0032	0.0041	0.0068	0.0057	0.0053	0.0119	0.1671	0.0048	0.0049	0.0056	0.0947	0.0085	0.0042	0.0063	0.0064	0.1234	0.0954	0.0089	0.0068	0.0046	0.0243	0.005	0.0094	0.1731
1	rs76252602	18444061	0.96	1.23264710971586	1.55	0.693638871087907	0.385090776940086	0.784528686320602	0.1341	0.0709	0.0032	0.0041	0.0068	0.0057	0.0053	0.0119	0.1671	0.0048	0.0049	0.0056	0.0947	0.0085	0.0042	0.0063	0.0064	0.1234	0.0954	0.0089	0.0068	0.0046	0.0243	0.005	0.0094	0.1731
1	rs61765734	18446736	0.96	1.23264710971586	1.56	0.653525583231	0.373157424441982	0.787271281379808	0.134	0.0708	0.0032	0.0041	0.0068	0.0057	0.0053	0.0119	0.1672	0.0048	0.0049	0.0056	0.0947	0.0085	0.0042	0.0063	0.0064	0.1235	0.0955	0.0089	0.0069	0.0046	0.0243	0.005	0.0095	0.1731
1	rs1858589	18447551	0.96	1.23264710971586	1.57	0.614941920479678	0.367776693221459	0.756158928576399	0.134	0.0708	0.0032	0.0041	0.0068	0.0057	0.0053	0.0119	0.1672	0.0048	0.0049	0.0056	0.0947	0.0085	0.0042	0.0063	0.0064	0.1236	0.0955	0.0089	0.0069	0.0046	0.0243	0.005	0.0095	0.1731
1	rs987293	18451900	0.96	1.23264710971586	1.57	0.614941920479678	0.392610862121843	0.759182303698702	0.1339	0.0708	0.0032	0.004	0.0069	0.0056	0.0053	0.0119	0.1674	0.0049	0.0049	0.0056	0.0947	0.0085	0.0042	0.0062	0.0064	0.1237	0.0954	0.0089	0.0069	0.0046	0.0242	0.005	0.0094	0.1731
1	rs116541484	18464161	0.96	1.23264710971586	1.57	0.614941920479678	0.597898293007614	0.654412740542627	0.1324	0.0691	0.0035	0.0036	0.0082	0.0054	0.0051	0.0118	0.1685	0.005	0.0054	0.006	0.0953	0.0083	0.0042	0.0061	0.0059	0.1246	0.0941	0.0093	0.0071	0.0048	0.0243	0.0051	0.01	0.1724
1	rs79848423	18465434	0.96	1.23264710971586	1.57	0.614941920479678	0.58581250550412	0.642151143451059	0.1324	0.0691	0.0035	0.0036	0.0082	0.0054	0.0051	0.0118	0.1685	0.005	0.0054	0.006	0.0953	0.0083	0.0042	0.0061	0.0059	0.1246	0.0941	0.0093	0.0071	0.0048	0.0243	0.0051	0.01	0.1724
1	rs72655118	18465730	0.96	1.23264710971586	1.57	0.614941920479678	0.586900301189363	0.650465667323695	0.1324	0.0691	0.0035	0.0036	0.0082	0.0054	0.0051	0.0118	0.1685	0.005	0.0054	0.006	0.0953	0.0083	0.0042	0.0061	0.0059	0.1246	0.0941	0.0093	0.0071	0.0048	0.0243	0.0051	0.01	0.1724
1	rs61766495	18466055	0.96	1.23264710971586	1.56	0.653525583231	0.596664011118062	0.673640811493685	0.1324	0.0691	0.0035	0.0036	0.0082	0.0054	0.0051	0.0118	0.1685	0.005	0.0054	0.006	0.0953	0.0083	0.0042	0.0061	0.0059	0.1246	0.0941	0.0093	0.0071	0.0048	0.0243	0.0051	0.01	0.1724
1	rs72655120	18473125	0.96	1.23264710971586	1.56	0.653525583231	0.725810510460025	0.720983400918966	0.132	0.0686	0.0035	0.0037	0.0084	0.0054	0.0053	0.0118	0.1687	0.0051	0.0054	0.006	0.095	0.0082	0.0041	0.0062	0.006	0.1248	0.0937	0.0094	0.0071	0.0049	0.0244	0.0051	0.0101	0.1724
1	rs72942400	18475200	0.96	1.23264710971586	1.56	0.653525583231	0.599065086247821	0.547072509429064	0.1319	0.0685	0.0035	0.0037	0.0084	0.0054	0.0053	0.0119	0.1688	0.0052	0.0055	0.0061	0.0949	0.0082	0.0041	0.0062	0.006	0.1248	0.0935	0.0094	0.0072	0.0049	0.0244	0.0052	0.0102	0.1724
1	rs12742611	18475260	0.96	1.23264710971586	1.56	0.653525583231	0.59508859001477	0.541333086962644	0.1318	0.0684	0.0035	0.0037	0.0084	0.0054	0.0053	0.0119	0.1688	0.0052	0.0055	0.0061	0.0949	0.0082	0.0041	0.0062	0.006	0.1248	0.0935	0.0094	0.0072	0.0049	0.0244	0.0052	0.0102	0.1724
1	rs4311853	18475441	0.96	1.23264710971586	1.57	0.614941920479678	0.590101116066215	0.51755918120838	0.1317	0.0684	0.0035	0.0037	0.0084	0.0054	0.0053	0.0119	0.1688	0.0052	0.0055	0.0061	0.0949	0.0082	0.0041	0.0062	0.006	0.1248	0.0935	0.0094	0.0072	0.0049	0.0244	0.0052	0.0102	0.1724
1	rs72655121	18475788	0.96	1.23264710971586	1.56	0.653525583231	0.603260462347951	0.531708065718275	0.1317	0.0684	0.0036	0.0037	0.0084	0.0055	0.0054	0.0119	0.1687	0.0052	0.0055	0.0061	0.0949	0.0082	0.0041	0.0062	0.0061	0.1248	0.0935	0.0094	0.0072	0.0049	0.0244	0.0052	0.0102	0.1723
1	rs12404328	18477036	0.96	1.23264710971586	1.55	0.693638871087907	0.59433580907206	0.551281530694695	0.1317	0.0683	0.0036	0.0038	0.0085	0.0055	0.0054	0.0119	0.1687	0.0052	0.0055	0.0062	0.0949	0.0082	0.0041	0.0062	0.0062	0.1248	0.0932	0.0094	0.0072	0.0049	0.0245	0.0052	0.0103	0.1722
1	rs75231615	18477846	0.96	1.23264710971586	1.56	0.653525583231	0.628645106187801	0.587800653789287	0.1317	0.0683	0.0036	0.0038	0.0085	0.0055	0.0054	0.012	0.1687	0.0052	0.0055	0.0062	0.0948	0.0082	0.0042	0.0062	0.0062	0.1249	0.0933	0.0094	0.0072	0.0049	0.0245	0.0052	0.0102	0.1723
1	rs72944404	18479440	0.96	1.23264710971586	1.56	0.653525583231	0.669095095415097	0.614617777627592	0.1316	0.0682	0.0036	0.0038	0.0085	0.0056	0.0054	0.012	0.1685	0.0052	0.0055	0.0063	0.0948	0.0083	0.0042	0.0062	0.0062	0.1251	0.0934	0.0093	0.0072	0.0048	0.0244	0.0053	0.0102	0.1722
1	rs9661646	18480158	0.96	1.23264710971586	1.56	0.653525583231	0.687405503814715	0.699820109831048	0.1313	0.068	0.0037	0.0038	0.0085	0.0055	0.0054	0.012	0.1683	0.0052	0.0055	0.0064	0.0948	0.0083	0.0042	0.0062	0.0062	0.1255	0.0933	0.0092	0.0071	0.0047	0.0244	0.0053	0.0102	0.1724
1	rs16861648	18483129	0.97	1.15505862992724	1.56	0.653525583231	0.660669538997287	0.667903106769746	0.1311	0.0678	0.0038	0.0037	0.0085	0.0054	0.0053	0.0119	0.1679	0.0052	0.0056	0.0066	0.095	0.0085	0.0043	0.0061	0.0061	0.1261	0.0932	0.009	0.0071	0.0048	0.0244	0.0053	0.0102	0.1725
1	rs9659675	18483918	0.97	1.15505862992724	1.56	0.653525583231	0.708454079292132	0.684853961484667	0.131	0.0677	0.0038	0.0037	0.0085	0.0054	0.0053	0.0119	0.1678	0.0052	0.0056	0.0066	0.0951	0.0085	0.0043	0.0061	0.006	0.1262	0.0932	0.009	0.0071	0.0048	0.0244	0.0053	0.0102	0.1726
1	rs9727566	18487716	0.98	1.080540436168	1.56	0.653525583231	0.20426717799678	0.211386077689229	0.1277	0.0655	0.0049	0.0034	0.0086	0.0049	0.0046	0.0128	0.1657	0.0053	0.006	0.0074	0.0972	0.009	0.0048	0.0057	0.0051	0.1311	0.0909	0.0089	0.007	0.0059	0.0249	0.0058	0.0097	0.1725
1	rs116359141	18487810	0.98	1.080540436168	1.56	0.653525583231	0.265513127449848	0.273635470644432	0.1275	0.0654	0.0049	0.0034	0.0087	0.0048	0.0046	0.0128	0.1657	0.0052	0.0061	0.0074	0.0972	0.009	0.0048	0.0057	0.005	0.1313	0.0908	0.0089	0.0069	0.0059	0.0249	0.0058	0.0097	0.1723
1	rs17435018	18487906	0.98	1.080540436168	1.56	0.653525583231	0.263192579668406	0.26535033540418	0.1275	0.0652	0.0049	0.0034	0.0087	0.0048	0.0046	0.0129	0.1658	0.0052	0.0061	0.0074	0.0972	0.0091	0.0048	0.0057	0.005	0.1316	0.0907	0.009	0.0069	0.006	0.0249	0.0058	0.0098	0.1721
1	rs61495805	18488048	0.98	1.080540436168	1.56	0.653525583231	0.196967412703836	0.181586430193499	0.1274	0.0647	0.005	0.0034	0.0087	0.0048	0.0046	0.013	0.1659	0.0053	0.0061	0.0075	0.0974	0.0091	0.0048	0.0056	0.0049	0.132	0.0906	0.009	0.0069	0.0061	0.025	0.0059	0.0098	0.172
1	rs75656704	18489496	0.99	1.00906370779823	1.56	0.653525583231	0.0938052082823134	0.184425714497837	0.1296	0.0631	0.0053	0.003	0.0085	0.0044	0.0039	0.0129	0.1659	0.0053	0.0054	0.007	0.0977	0.0098	0.0049	0.005	0.0037	0.1338	0.0905	0.0088	0.0064	0.0064	0.0243	0.006	0.009	0.1748
1	rs74055922	18489557	0.99	1.00906370779823	1.56	0.653525583231	0.0786937511224214	0.124708639575844	0.1299	0.0629	0.0053	0.0029	0.0085	0.0044	0.0038	0.013	0.1658	0.0053	0.0054	0.007	0.0977	0.0098	0.0049	0.005	0.0037	0.1338	0.0905	0.0088	0.0064	0.0064	0.0243	0.006	0.009	0.1749
1	rs4920299	18489949	1	0.940597770197411	1.56	0.653525583231	0.0656383800080334	0.102709789909883	0.1304	0.0625	0.0053	0.0029	0.0084	0.0043	0.0037	0.0131	0.1659	0.0052	0.0052	0.0067	0.0979	0.0101	0.005	0.0049	0.0034	0.134	0.0909	0.0089	0.0061	0.0065	0.0242	0.0059	0.009	0.1751
1	rs4920304	18490595	1	0.940597770197411	1.55	0.693638871087907	0.0840272016487738	0.0924949556582326	0.1312	0.0619	0.0053	0.0026	0.0084	0.0043	0.0034	0.0133	0.1661	0.0054	0.005	0.0063	0.0983	0.0105	0.005	0.0048	0.0029	0.1348	0.0911	0.0089	0.0059	0.0065	0.0241	0.0058	0.0087	0.1752
1	rs61763663	18494049	1.01	0.875109975033704	1.55	0.693638871087907	0.0946986528855392	0.155964265666792	0.1325	0.061	0.0051	0.0025	0.0081	0.0042	0.0034	0.0131	0.1657	0.0052	0.0046	0.006	0.0998	0.0104	0.0049	0.0046	0.0026	0.136	0.0916	0.0086	0.0056	0.0064	0.0242	0.0056	0.0085	0.1754
1	rs76993720	18494531	1.01	0.875109975033704	1.56	0.653525583231	0.0911082378368441	0.148549249188577	0.1326	0.0609	0.0051	0.0025	0.0081	0.0042	0.0033	0.0131	0.1658	0.0052	0.0046	0.0061	0.0999	0.0104	0.0049	0.0046	0.0026	0.1361	0.0918	0.0086	0.0056	0.0064	0.0241	0.0055	0.0085	0.1752
1	rs17488056	18494717	1.01	0.875109975033704	1.57	0.614941920479678	0.0877473824099218	0.121542442756729	0.1326	0.0609	0.0051	0.0025	0.0081	0.0042	0.0033	0.0131	0.1658	0.0052	0.0045	0.0061	0.0999	0.0104	0.0049	0.0046	0.0026	0.1361	0.0918	0.0086	0.0056	0.0064	0.0241	0.0055	0.0085	0.1752
1	rs60017517	18497435	1.01	0.875109975033704	1.56	0.653525583231	0.0736891080444286	0.0504109108230299	0.1329	0.0609	0.0051	0.0025	0.0081	0.0042	0.0033	0.0131	0.1659	0.0053	0.0045	0.0061	0.1	0.0104	0.0049	0.0046	0.0025	0.1363	0.0919	0.0086	0.0055	0.0064	0.0241	0.0055	0.0085	0.1748
1	rs11260947	18499955	1.01	0.875109975033704	1.5	0.917750694748585	0.0615368311329106	0.0399362256014558	0.133	0.0609	0.005	0.0025	0.0081	0.0042	0.0033	0.0131	0.1658	0.0053	0.0045	0.0061	0.1002	0.0104	0.0049	0.0045	0.0025	0.1364	0.0919	0.0086	0.0055	0.0064	0.024	0.0055	0.0085	0.1748
1	rs16861661	18501459	1.01	0.875109975033704	1.5	0.917750694748585	0.0612169627830254	0.0408789553683256	0.133	0.0608	0.005	0.0025	0.0081	0.0042	0.0033	0.0131	0.1658	0.0053	0.0045	0.0061	0.1003	0.0104	0.0049	0.0045	0.0025	0.1364	0.092	0.0086	0.0055	0.0064	0.024	0.0055	0.0084	0.1748
1	rs749917	18503402	1.01	0.875109975033704	1.5	0.917750694748585	0.0597449357783728	0.0337196725197628	0.1331	0.0608	0.005	0.0025	0.0081	0.0042	0.0033	0.013	0.1659	0.0053	0.0045	0.0061	0.1005	0.0104	0.0049	0.0045	0.0025	0.1365	0.092	0.0086	0.0055	0.0064	0.024	0.0054	0.0083	0.1748
1	rs1031569	18503705	1.01	0.875109975033704	1.49	0.967391925764805	0.0577526918302639	0.0374887469099659	0.1331	0.0607	0.005	0.0025	0.0081	0.0042	0.0033	0.013	0.1659	0.0054	0.0045	0.0061	0.1006	0.0104	0.0049	0.0045	0.0025	0.1365	0.092	0.0086	0.0055	0.0064	0.0238	0.0054	0.0082	0.1748
1	rs11585514	18505039	1.01	0.875109975033704	1.49	0.967391925764805	0.0717965024386725	0.0333629998883935	0.1333	0.0606	0.0051	0.0026	0.0082	0.0043	0.0034	0.0128	0.1651	0.0055	0.0045	0.006	0.1005	0.0103	0.0049	0.0045	0.0024	0.1362	0.0925	0.0086	0.0055	0.0063	0.024	0.0054	0.0081	0.1752
1	rs16861677	18505429	1.02	0.812565575704939	1.49	0.967391925764805	0.0758727859972255	0.0253348796135984	0.1343	0.0605	0.0051	0.0026	0.0081	0.0044	0.0037	0.0127	0.1645	0.0055	0.0045	0.006	0.1001	0.0103	0.0049	0.0046	0.0024	0.1362	0.0926	0.0087	0.0056	0.0063	0.0241	0.0054	0.0081	0.1747
1	rs75863039	18506689	1.02	0.812565575704939	1.49	0.967391925764805	0.06452369584637	0.0836145153789776	0.1344	0.0602	0.005	0.0029	0.0081	0.0045	0.0038	0.0127	0.1642	0.0055	0.0044	0.0058	0.1004	0.0103	0.0049	0.0045	0.0026	0.1364	0.0925	0.0087	0.0057	0.0062	0.0241	0.0055	0.008	0.1744
1	rs9728569	18510033	1.03	0.752927598544599	1.49	0.967391925764805	0.0261118214772325	0.034851966632784	0.1349	0.0597	0.0049	0.0032	0.0081	0.0047	0.0043	0.0128	0.1635	0.0055	0.0041	0.0054	0.1011	0.0103	0.0049	0.0045	0.003	0.1369	0.0922	0.0086	0.0061	0.0061	0.0241	0.0055	0.0078	0.174
1	rs12750449	18511260	1.04	0.69615671060944	1.49	0.967391925764805	0.031470217204131	0.0613348109297567	0.1347	0.0597	0.0049	0.0034	0.0081	0.0048	0.0045	0.0129	0.1633	0.0054	0.004	0.0053	0.1013	0.0103	0.0048	0.0045	0.0032	0.1377	0.0911	0.0085	0.0062	0.006	0.024	0.0054	0.0076	0.1741
1	rs921851	18512632	1.07	0.542615033110665	1.48	1.01867282088958	0.0271402194606775	0.10058455016583	0.135	0.06	0.0047	0.004	0.0079	0.0047	0.0052	0.0128	0.1635	0.0049	0.0036	0.0049	0.1024	0.0102	0.0046	0.0044	0.0039	0.1386	0.0897	0.0082	0.0068	0.0059	0.0235	0.0054	0.0071	0.174
1	rs9727616	18512983	1.07	0.542615033110665	1.48	1.01867282088958	0.0410080816186187	0.108014202389962	0.1351	0.0601	0.0043	0.0041	0.0081	0.0047	0.0052	0.0128	0.1637	0.0048	0.0035	0.0047	0.1026	0.0102	0.0045	0.0043	0.0039	0.139	0.0893	0.0081	0.0069	0.0055	0.0234	0.0054	0.0069	0.1744
1	rs9726669	18513386	1.07	0.542615033110665	1.48	1.01867282088958	0.0410224226642626	0.240203226171442	0.1353	0.0596	0.0039	0.0042	0.0079	0.0047	0.0053	0.0128	0.1634	0.0047	0.0036	0.0046	0.1032	0.0102	0.0044	0.0044	0.0041	0.1395	0.0892	0.0081	0.0071	0.0052	0.0234	0.0053	0.0069	0.1748
1	rs75160593	18513477	1.07	0.542615033110665	1.48	1.01867282088958	0.0386473723659763	0.190560405479322	0.1354	0.0596	0.0039	0.004	0.0079	0.0047	0.0053	0.0128	0.1633	0.0047	0.0036	0.0046	0.1036	0.0102	0.0043	0.0044	0.0041	0.1396	0.0892	0.0081	0.0071	0.0051	0.0234	0.0053	0.0069	0.1749
1	rs2883731	18514322	1.08	0.496867270490283	1.48	1.01867282088958	0.124100361146628	0.412606028813671	0.1354	0.0594	0.003	0.0043	0.0078	0.0048	0.0057	0.0126	0.1625	0.0045	0.0036	0.0045	0.1046	0.0103	0.0041	0.0044	0.0046	0.1403	0.089	0.0082	0.0075	0.0044	0.0232	0.0052	0.0067	0.1755
1	rs1539051	18516989	1.08	0.496867270490283	1.49	0.967391925764805	0.23839808357909	0.355285144548908	0.1357	0.0597	0.0026	0.0045	0.0078	0.0048	0.0056	0.0126	0.1614	0.0045	0.0036	0.0041	0.1058	0.0107	0.0039	0.0041	0.0047	0.1409	0.0887	0.0083	0.0077	0.0043	0.0231	0.0054	0.0069	0.1749
1	rs10752432	18517072	1.08	0.496867270490283	1.48	1.01867282088958	0.2399919579873	0.362804669109467	0.1357	0.0597	0.0026	0.0045	0.0078	0.0048	0.0056	0.0126	0.1613	0.0045	0.0036	0.0041	0.1058	0.0106	0.0039	0.0041	0.0047	0.1409	0.0887	0.0083	0.0077	0.0043	0.0231	0.0054	0.0069	0.1749
1	rs71643501	18519193	1.08	0.496867270490283	1.48	1.01867282088958	0.268028061995042	0.449378671533836	0.1356	0.0596	0.0026	0.0046	0.0078	0.0048	0.0056	0.0126	0.1614	0.0044	0.0036	0.0041	0.1059	0.0106	0.0039	0.0042	0.0047	0.1408	0.0889	0.0083	0.0078	0.0043	0.023	0.0054	0.0069	0.1747
1	rs71643502	18520567	1.08	0.496867270490283	1.48	1.01867282088958	0.291190973983203	0.455119953789333	0.1355	0.0595	0.0026	0.0046	0.0077	0.0048	0.0057	0.0126	0.1614	0.0044	0.0036	0.0042	0.1059	0.0106	0.004	0.0042	0.0047	0.1408	0.089	0.0083	0.0078	0.0042	0.023	0.0053	0.0069	0.1747
1	rs767654	18521689	1.08	0.496867270490283	1.48	1.01867282088958	0.286228903777076	0.422014660590019	0.1355	0.0595	0.0026	0.0045	0.0077	0.0049	0.0058	0.0126	0.1611	0.0044	0.0036	0.0042	0.1059	0.0107	0.004	0.0042	0.0048	0.1408	0.0892	0.0083	0.0078	0.0043	0.023	0.0053	0.0069	0.1747
1	rs61762138	18522674	1.08	0.496867270490283	1.48	1.01867282088958	0.304580061537553	0.449112104246552	0.1355	0.0594	0.0026	0.0045	0.0077	0.0049	0.0058	0.0125	0.1611	0.0044	0.0036	0.0042	0.1059	0.0107	0.004	0.0042	0.0048	0.1408	0.0892	0.0083	0.0078	0.0043	0.023	0.0053	0.0068	0.1747
1	rs11589665	18524972	1.08	0.496867270490283	1.49	0.967391925764805	0.298622256792763	0.470433139609875	0.1351	0.0592	0.0027	0.0045	0.0076	0.005	0.0058	0.0125	0.1609	0.0044	0.0036	0.0042	0.1056	0.0107	0.004	0.0042	0.0049	0.141	0.0897	0.0083	0.0079	0.0042	0.0229	0.0054	0.0067	0.1745
1	rs12240238	18527295	1.08	0.496867270490283	1.46	1.12620512571235	0.246207134853371	0.485469178457945	0.1346	0.059	0.0029	0.0046	0.0074	0.0052	0.0059	0.0124	0.1607	0.0045	0.0037	0.0041	0.1051	0.0107	0.004	0.0042	0.0051	0.1413	0.0904	0.0084	0.008	0.0042	0.0229	0.0055	0.0066	0.1744
1	rs17435762	18529747	1.08	0.496867270490283	1.46	1.12620512571235	0.22051104263291	0.416649911554731	0.1344	0.059	0.003	0.0046	0.0074	0.0053	0.0059	0.0124	0.1606	0.0045	0.0037	0.0042	0.105	0.0106	0.0039	0.0042	0.0052	0.1412	0.0908	0.0084	0.0081	0.0042	0.0229	0.0056	0.0066	0.1744
1	rs2355653	18532722	1.08	0.496867270490283	1.47	1.07160640764864	0.206204881612118	0.453515801679758	0.1343	0.0589	0.003	0.0046	0.0074	0.0053	0.0059	0.0123	0.1607	0.0045	0.0038	0.0042	0.1049	0.0106	0.0039	0.0042	0.0052	0.1412	0.091	0.0084	0.0081	0.0042	0.0229	0.0055	0.0065	0.1748
1	rs61762144	18539248	1.08	0.496867270490283	1.48	1.01867282088958	0.199838057993358	0.497065177401891	0.1343	0.059	0.003	0.0046	0.0073	0.0053	0.0058	0.0122	0.1607	0.0045	0.0039	0.0041	0.1049	0.0106	0.0039	0.0042	0.0052	0.1411	0.0911	0.0084	0.0081	0.0041	0.0229	0.0055	0.0065	0.1748
1	rs76455398	18542500	1.08	0.496867270490283	1.48	1.01867282088958	0.197044687115604	0.50831779514886	0.1344	0.059	0.003	0.0046	0.0073	0.0053	0.0058	0.0122	0.1608	0.0045	0.0039	0.0041	0.1049	0.0106	0.0039	0.0042	0.0052	0.1411	0.0912	0.0084	0.008	0.0041	0.0229	0.0055	0.0065	0.1747
1	rs12033005	18552963	1.08	0.496867270490283	1.48	1.01867282088958	0.15667574814294	0.530734018933312	0.1342	0.0593	0.0031	0.0046	0.0071	0.0054	0.0057	0.0119	0.1608	0.0044	0.0038	0.0041	0.1049	0.0107	0.0039	0.0041	0.0052	0.1408	0.0919	0.0084	0.008	0.0041	0.0231	0.0055	0.0064	0.1747
1	rs114303605	18554533	1.08	0.496867270490283	1.48	1.01867282088958	0.147533569820667	0.525731691767808	0.1341	0.0594	0.0031	0.0046	0.007	0.0053	0.0057	0.0117	0.1609	0.0044	0.0039	0.0041	0.105	0.0107	0.0039	0.0041	0.0052	0.1406	0.092	0.0084	0.0079	0.004	0.0232	0.0055	0.0063	0.1749
1	rs11260962	18557662	1.08	0.496867270490283	1.47	1.07160640764864	0.135217851157683	0.530038544089094	0.1343	0.0594	0.0031	0.0046	0.007	0.0053	0.0056	0.0114	0.1609	0.0044	0.0039	0.004	0.1049	0.0108	0.0039	0.0041	0.0053	0.1404	0.0922	0.0084	0.0079	0.004	0.0232	0.0055	0.0063	0.1752
1	rs75476024	18557720	1.08	0.496867270490283	1.47	1.07160640764864	0.135403899446511	0.528370333868474	0.1343	0.0594	0.0031	0.0046	0.007	0.0053	0.0056	0.0114	0.1609	0.0044	0.0039	0.004	0.1049	0.0108	0.0039	0.0041	0.0053	0.1404	0.0922	0.0084	0.0079	0.004	0.0232	0.0055	0.0063	0.1752
1	rs12037086	18557745	1.08	0.496867270490283	1.47	1.07160640764864	0.135776457568323	0.508455416393232	0.1343	0.0594	0.0031	0.0046	0.0069	0.0053	0.0056	0.0114	0.1609	0.0044	0.0039	0.0041	0.1049	0.0108	0.0039	0.0041	0.0053	0.1404	0.0922	0.0084	0.0079	0.004	0.0232	0.0055	0.0063	0.1752
1	rs114936290	18560790	1.08	0.496867270490283	1.45	1.18248085352797	0.106694303044738	0.493647312221015	0.1339	0.0596	0.0031	0.0047	0.0066	0.0054	0.0053	0.0114	0.161	0.0044	0.0039	0.0039	0.1049	0.0109	0.0041	0.0043	0.0054	0.14	0.0929	0.0084	0.0078	0.004	0.0235	0.0054	0.0061	0.1753
1	rs11584495	18562117	1.08	0.496867270490283	1.45	1.18248085352797	0.10131021815133	0.467602346928343	0.1339	0.0596	0.0031	0.0047	0.0066	0.0054	0.0053	0.0114	0.161	0.0044	0.0039	0.0039	0.1049	0.011	0.0041	0.0043	0.0054	0.1399	0.0929	0.0084	0.0078	0.004	0.0235	0.0054	0.0061	0.1754
1	rs4920311	18563991	1.08	0.496867270490283	1.45	1.18248085352797	0.0925486187419188	0.42476963174179	0.1337	0.0595	0.0031	0.0047	0.0066	0.0054	0.0051	0.0114	0.1608	0.0044	0.0039	0.0039	0.1048	0.011	0.0041	0.0044	0.0054	0.1398	0.0929	0.0084	0.0077	0.0042	0.0236	0.0055	0.0061	0.1755
1	rs1341308	18565761	1.08	0.496867270490283	1.45	1.18248085352797	0.0836585191390468	0.464238178633021	0.1331	0.0594	0.0034	0.0048	0.0067	0.0053	0.0051	0.0114	0.1606	0.0044	0.004	0.0039	0.1046	0.0111	0.0043	0.0044	0.0055	0.1399	0.0925	0.0085	0.0077	0.0043	0.0236	0.0055	0.0061	0.1759
1	rs2883821	18566851	1.09	0.453749840114468	1.45	1.18248085352797	0.0925976954626217	0.490508216894678	0.1314	0.059	0.0035	0.005	0.0066	0.0054	0.005	0.0115	0.1612	0.0044	0.0042	0.0041	0.1046	0.0115	0.0043	0.0045	0.0052	0.14	0.092	0.0088	0.0078	0.0045	0.0237	0.0054	0.0058	0.1765
1	rs997007	18566990	1.09	0.453749840114468	1.46	1.12620512571235	0.102326123477834	0.670402779796481	0.1313	0.059	0.0035	0.0049	0.0066	0.0054	0.005	0.0115	0.1613	0.0045	0.0042	0.004	0.1047	0.0116	0.0044	0.0045	0.005	0.14	0.092	0.0088	0.0078	0.0044	0.0238	0.0053	0.0058	0.1766
1	rs61760775	18569189	1.1	0.413206464175836	1.46	1.12620512571235	0.0813776700872142	0.755403494920093	0.1302	0.0583	0.0037	0.0049	0.0064	0.0054	0.0049	0.0118	0.1616	0.0045	0.0043	0.0041	0.1043	0.0116	0.0044	0.0044	0.005	0.1401	0.0926	0.009	0.0077	0.0044	0.024	0.0051	0.0059	0.177
1	rs76925306	18570722	1.11	0.375177619549844	1.46	1.12620512571235	0.0628464447796627	0.609720833152503	0.1291	0.0578	0.004	0.0048	0.0062	0.0054	0.0048	0.0121	0.1619	0.0045	0.0043	0.0041	0.1042	0.0116	0.0044	0.0043	0.005	0.14	0.0932	0.0092	0.0077	0.0044	0.0242	0.0049	0.0061	0.1775
1	rs109489	18573022	1.11	0.375177619549844	1.47	1.07160640764864	0.0557168305741581	0.637930494938114	0.1275	0.0569	0.0043	0.0049	0.006	0.0056	0.0046	0.0125	0.1622	0.0045	0.0045	0.0042	0.1037	0.0115	0.0045	0.0043	0.0051	0.14	0.0939	0.0097	0.0076	0.0043	0.0245	0.0047	0.0064	0.178
1	rs6693239	18577873	1.08	0.496867270490283	1.53	0.778525311864042	0.120310614468174	0.276066770175467	0.1234	0.0542	0.0058	0.0051	0.0061	0.0056	0.005	0.0133	0.1631	0.0044	0.0048	0.0044	0.1038	0.0113	0.0051	0.0045	0.0057	0.1382	0.094	0.0106	0.0076	0.0047	0.0249	0.0047	0.0069	0.1785
1	rs77760508	18577977	1.08	0.496867270490283	1.53	0.778525311864042	0.112973345134015	0.295515270054933	0.1235	0.0543	0.0058	0.0051	0.0061	0.0056	0.005	0.0133	0.1633	0.0045	0.0048	0.0044	0.1038	0.0113	0.0051	0.0045	0.0057	0.138	0.094	0.0106	0.0076	0.0047	0.0249	0.0047	0.0069	0.1784
1	rs11260966	18578248	1.08	0.496867270490283	1.53	0.778525311864042	0.121004868586995	0.257145012194247	0.1233	0.0542	0.0059	0.0051	0.006	0.0056	0.005	0.0133	0.1639	0.0045	0.0048	0.0044	0.1039	0.0113	0.0051	0.0045	0.0057	0.1379	0.094	0.0106	0.0075	0.0048	0.0248	0.0046	0.0069	0.1781
1	rs11590994	18579782	1.08	0.496867270490283	1.53	0.778525311864042	0.135496981281323	0.235446497019271	0.1232	0.0542	0.0058	0.005	0.006	0.0055	0.0049	0.0136	0.1641	0.0046	0.0048	0.0044	0.104	0.0113	0.0054	0.0045	0.0057	0.1371	0.0942	0.0107	0.0075	0.0047	0.0249	0.0046	0.0069	0.1781
1	rs223179	18581074	1.08	0.496867270490283	1.53	0.778525311864042	0.11571631519558	0.150816995741665	0.1232	0.0541	0.0058	0.0049	0.0061	0.0054	0.0049	0.0138	0.1642	0.0046	0.0048	0.0045	0.104	0.0114	0.0057	0.0044	0.0057	0.1363	0.0943	0.0109	0.0074	0.0048	0.0249	0.0047	0.0069	0.178
1	rs72932933	18581421	1.08	0.496867270490283	1.54	0.735299729443272	0.103322067241085	0.133299183761974	0.123	0.0543	0.0058	0.005	0.0061	0.0054	0.0049	0.0139	0.1643	0.0046	0.0048	0.0045	0.1039	0.0113	0.0058	0.0044	0.0056	0.1362	0.0945	0.0109	0.0074	0.0048	0.025	0.0047	0.0069	0.1779
1	rs72932935	18582222	1.08	0.496867270490283	1.54	0.735299729443272	0.111341460947542	0.128977362941477	0.1224	0.0541	0.0059	0.0051	0.0061	0.0054	0.0049	0.014	0.1644	0.0046	0.0052	0.0046	0.1035	0.0114	0.0059	0.0044	0.0057	0.1358	0.0947	0.0109	0.0074	0.0049	0.025	0.0047	0.007	0.1781
1	rs111747510	18583311	1.07	0.542615033110665	1.54	0.735299729443272	0.124100361146628	0.120232232063049	0.1219	0.0539	0.0059	0.0052	0.0061	0.0053	0.0049	0.014	0.1646	0.0044	0.0054	0.0047	0.1031	0.0114	0.006	0.0043	0.0057	0.1356	0.0949	0.0109	0.0074	0.005	0.025	0.0047	0.0072	0.1783
1	rs223182	18583411	1.07	0.542615033110665	1.54	0.735299729443272	0.125992426223713	0.11823365136676	0.1219	0.0539	0.0059	0.0052	0.0061	0.0053	0.0049	0.014	0.1646	0.0044	0.0054	0.0047	0.103	0.0114	0.006	0.0043	0.0057	0.1356	0.095	0.011	0.0074	0.005	0.025	0.0047	0.0072	0.1784
1	rs223187	18585686	1.07	0.542615033110665	1.54	0.735299729443272	0.149335996392662	0.118840576675322	0.1217	0.0539	0.006	0.0053	0.0061	0.0053	0.0049	0.0139	0.1645	0.0044	0.0054	0.0047	0.103	0.0114	0.0061	0.0043	0.0057	0.1354	0.0953	0.0109	0.0074	0.005	0.0251	0.0046	0.0074	0.1783
1	rs1341310	18593342	1.07	0.542615033110665	1.54	0.735299729443272	0.176118385580533	0.0964663948641865	0.1216	0.0541	0.006	0.0053	0.0061	0.0051	0.0049	0.0138	0.1645	0.0044	0.0054	0.0048	0.103	0.0114	0.0061	0.004	0.0057	0.1355	0.0953	0.0111	0.0074	0.005	0.0251	0.0046	0.0073	0.1784
1	rs78806897	18594671	1.07	0.542615033110665	1.55	0.693638871087907	0.189478248651219	0.0905340721375833	0.1216	0.0542	0.006	0.0052	0.0061	0.0051	0.0049	0.0138	0.1645	0.0044	0.0054	0.0048	0.103	0.0114	0.0061	0.0039	0.0057	0.1355	0.0953	0.0111	0.0074	0.0051	0.0251	0.0046	0.0073	0.1785
1	rs16861776	18595859	1.07	0.542615033110665	1.55	0.693638871087907	0.208990979540589	0.0814321838693286	0.1215	0.0542	0.006	0.0052	0.0061	0.0051	0.0048	0.0138	0.1645	0.0044	0.0055	0.0048	0.1029	0.0114	0.0061	0.0038	0.0057	0.1355	0.0953	0.0112	0.0074	0.0051	0.0251	0.0046	0.0072	0.1785
1	rs4920468	18597809	1.07	0.542615033110665	1.55	0.693638871087907	0.218744510477416	0.0876627292794626	0.1215	0.0541	0.0061	0.0052	0.0061	0.0051	0.0048	0.0137	0.1644	0.0044	0.0055	0.0048	0.103	0.0114	0.0062	0.0038	0.0057	0.1357	0.0952	0.0112	0.0074	0.0051	0.0252	0.0046	0.0072	0.1782
1	rs4920470	18609246	1.07	0.542615033110665	1.55	0.693638871087907	0.301935302935984	0.060009941834155	0.1206	0.054	0.0063	0.0051	0.0059	0.005	0.005	0.0129	0.1643	0.0042	0.0056	0.005	0.1036	0.0112	0.007	0.0036	0.0058	0.1354	0.096	0.0112	0.0074	0.0052	0.0253	0.005	0.0073	0.1782
1	rs12732186	18610172	1.07	0.542615033110665	1.56	0.653525583231	0.317133665415858	0.0569451762326892	0.1198	0.054	0.0063	0.005	0.0059	0.0049	0.005	0.0126	0.164	0.0042	0.0056	0.005	0.1033	0.0109	0.0072	0.0036	0.0058	0.1358	0.0962	0.0112	0.0073	0.0056	0.0252	0.005	0.0076	0.179
1	rs79544403	18611086	1.07	0.542615033110665	1.56	0.653525583231	0.378907791771943	0.0634800449719103	0.1191	0.0539	0.0063	0.0049	0.006	0.0048	0.0048	0.0124	0.1638	0.0043	0.0056	0.005	0.1035	0.011	0.0076	0.0036	0.0059	0.1359	0.0962	0.0112	0.0072	0.0058	0.025	0.0052	0.0077	0.1793
1	rs75038886	18611187	1.07	0.542615033110665	1.56	0.653525583231	0.370434897877631	0.0657933448479825	0.1191	0.0539	0.0063	0.0049	0.006	0.0048	0.0049	0.0124	0.1639	0.0043	0.0056	0.005	0.1034	0.011	0.0076	0.0036	0.0059	0.1359	0.0962	0.0112	0.0072	0.0058	0.025	0.0052	0.0077	0.1793
1	rs80076687	18612093	1.07	0.542615033110665	1.56	0.653525583231	0.372121666583902	0.0714432632550444	0.1191	0.054	0.0063	0.0049	0.006	0.0048	0.0049	0.0124	0.1639	0.0043	0.0056	0.005	0.1034	0.0109	0.0077	0.0036	0.0059	0.1357	0.0962	0.0112	0.0071	0.0058	0.025	0.0052	0.0078	0.1793
1	rs1739111	18614465	1.07	0.542615033110665	1.56	0.653525583231	0.355589989023262	0.0736564921435649	0.1192	0.0541	0.0062	0.0049	0.006	0.0048	0.0049	0.0124	0.1639	0.0043	0.0056	0.005	0.1036	0.0108	0.0077	0.0036	0.0059	0.1357	0.0959	0.0112	0.0071	0.0058	0.025	0.0053	0.0078	0.1794
1	rs116363054	18615696	1.07	0.542615033110665	1.55	0.693638871087907	0.353942085545529	0.0673778871803272	0.1189	0.054	0.0062	0.0049	0.0061	0.0048	0.0049	0.0124	0.1637	0.0044	0.0056	0.005	0.1035	0.0111	0.0078	0.0036	0.0059	0.1357	0.0957	0.0112	0.0071	0.0059	0.025	0.0054	0.0081	0.1794
1	rs223162	18625719	1.06	0.591046266007479	1.55	0.693638871087907	0.317936549967042	0.105597853567557	0.1204	0.0531	0.0062	0.0048	0.0063	0.0046	0.0049	0.0121	0.1634	0.0045	0.0057	0.0049	0.1046	0.0109	0.0079	0.0035	0.0058	0.1359	0.0956	0.0109	0.0067	0.0057	0.025	0.0059	0.0082	0.179
1	rs1832787	18626917	1.06	0.591046266007479	1.55	0.693638871087907	0.371903799342641	0.119014199330991	0.1203	0.0528	0.0062	0.0048	0.0065	0.0047	0.005	0.0122	0.1635	0.0046	0.0057	0.005	0.1048	0.0109	0.008	0.0033	0.0059	0.1356	0.0949	0.0111	0.0066	0.0057	0.025	0.0061	0.0081	0.179
1	rs9651255	18630765	1.07	0.542615033110665	1.56	0.653525583231	0.415380140893119	0.153097045109159	0.1205	0.0523	0.0064	0.0047	0.0068	0.0046	0.0054	0.0121	0.163	0.0044	0.0057	0.0051	0.1037	0.0107	0.0081	0.0032	0.006	0.1363	0.0941	0.0109	0.0066	0.0061	0.0255	0.0064	0.0082	0.1794
1	rs12127986	18633357	1.07	0.542615033110665	1.56	0.653525583231	0.399639362711311	0.114274638634281	0.1206	0.0522	0.0065	0.0047	0.0069	0.0045	0.0054	0.0117	0.1631	0.0043	0.0057	0.0051	0.1036	0.0105	0.0081	0.0031	0.006	0.1361	0.0939	0.0109	0.0065	0.0062	0.0256	0.0068	0.0082	0.1801
1	rs72655178	18637568	1.07	0.542615033110665	1.56	0.653525583231	0.48501402195122	0.170580301813617	0.1205	0.052	0.0066	0.0046	0.007	0.0044	0.0056	0.0117	0.163	0.0043	0.0056	0.0051	0.103	0.0105	0.0083	0.003	0.0059	0.1356	0.0933	0.0111	0.0064	0.0065	0.0258	0.0073	0.0083	0.1808
1	rs77715399	18638627	1.07	0.542615033110665	1.56	0.653525583231	0.494127386985328	0.196451224054656	0.1206	0.0519	0.0067	0.0046	0.007	0.0044	0.0056	0.0118	0.1628	0.0042	0.0056	0.0052	0.1029	0.0105	0.0083	0.003	0.0058	0.1355	0.0932	0.0112	0.0064	0.0065	0.0259	0.0074	0.0082	0.181
1	rs66814535	18640071	1.07	0.542615033110665	1.56	0.653525583231	0.548597289937384	0.242092185144619	0.1206	0.052	0.0067	0.0046	0.007	0.0044	0.0056	0.0118	0.1627	0.0042	0.0056	0.0052	0.1027	0.0105	0.0084	0.003	0.0058	0.1355	0.0931	0.0112	0.0064	0.0066	0.0259	0.0075	0.0081	0.181
1	rs12138826	18646082	1.07	0.542615033110665	1.57	0.614941920479678	0.504018526951217	0.39525088067343	0.1199	0.0528	0.0069	0.0046	0.0069	0.0043	0.0057	0.0122	0.1624	0.0041	0.0057	0.0055	0.1021	0.0105	0.0085	0.0031	0.0056	0.1348	0.0929	0.0116	0.0063	0.0069	0.026	0.0077	0.0081	0.1811
1	rs17362289	18646216	1.07	0.542615033110665	1.56	0.653525583231	0.501868505952207	0.415605303304628	0.1199	0.0528	0.0069	0.0046	0.0069	0.0043	0.0057	0.0122	0.1626	0.0041	0.0057	0.0055	0.1021	0.0105	0.0085	0.0032	0.0056	0.1345	0.0929	0.0116	0.0063	0.007	0.0258	0.0078	0.0081	0.1812
1	rs1040623	18646231	1.07	0.542615033110665	1.58	0.577869115575703	0.509158389762372	0.432667485656692	0.1199	0.0528	0.0069	0.0046	0.0069	0.0043	0.0057	0.0122	0.1626	0.0041	0.0057	0.0055	0.1021	0.0105	0.0085	0.0032	0.0056	0.1345	0.0929	0.0116	0.0063	0.007	0.0258	0.0078	0.0081	0.1812
1	rs115527402	18650777	1.07	0.542615033110665	1.61	0.475515229965307	0.495696097370422	0.366455098977251	0.1208	0.0527	0.0067	0.0047	0.0066	0.0043	0.006	0.0124	0.1623	0.0041	0.0055	0.0056	0.1007	0.0104	0.0085	0.0032	0.0054	0.1342	0.0931	0.0119	0.0063	0.0069	0.0265	0.0076	0.008	0.1818
1	rs76761585	18651744	1.07	0.542615033110665	1.61	0.475515229965307	0.506743984300701	0.379503284695167	0.1208	0.0527	0.0067	0.0047	0.0066	0.0043	0.006	0.0124	0.1622	0.0041	0.0055	0.0056	0.1006	0.0104	0.0085	0.0032	0.0054	0.1343	0.0931	0.0119	0.0063	0.0069	0.0265	0.0076	0.008	0.1818
1	rs1266679	18652117	1.07	0.542615033110665	1.61	0.475515229965307	0.519962585745794	0.396796699474093	0.1207	0.0527	0.0067	0.0048	0.0066	0.0043	0.006	0.0124	0.1623	0.0041	0.0055	0.0056	0.1006	0.0103	0.0085	0.0032	0.0054	0.1344	0.0931	0.0119	0.0063	0.0069	0.0265	0.0076	0.008	0.182
1	rs59004454	18654235	1.07	0.542615033110665	1.62	0.444280725791627	0.514834668255242	0.379375988548969	0.1208	0.0528	0.0067	0.0047	0.0066	0.0043	0.006	0.0125	0.1623	0.0041	0.0056	0.0056	0.1002	0.0103	0.0084	0.0031	0.0054	0.1343	0.093	0.0119	0.0064	0.0069	0.0267	0.0076	0.008	0.1819
1	rs6683529	18654584	1.07	0.542615033110665	1.62	0.444280725791627	0.503575515009293	0.383200057415867	0.1209	0.0527	0.0067	0.0049	0.0067	0.0042	0.006	0.0125	0.1621	0.0041	0.0056	0.0056	0.1004	0.0104	0.0085	0.0031	0.0052	0.1343	0.0929	0.0118	0.0064	0.007	0.0267	0.0076	0.008	0.1819
1	rs76585344	18656205	1.07	0.542615033110665	1.62	0.444280725791627	0.513684230236489	0.4080532925947	0.1206	0.0523	0.0068	0.0049	0.0068	0.0042	0.006	0.0126	0.1619	0.0042	0.0056	0.0057	0.1001	0.0104	0.0085	0.0031	0.0051	0.1347	0.0928	0.0118	0.0064	0.0071	0.0269	0.0078	0.0081	0.1817
1	rs79300785	18656651	1.07	0.542615033110665	1.62	0.444280725791627	0.512471213096937	0.414561407635708	0.1206	0.0523	0.0068	0.0049	0.0068	0.0042	0.006	0.0126	0.1618	0.0042	0.0056	0.0057	0.1001	0.0105	0.0085	0.0031	0.0051	0.1348	0.0927	0.0118	0.0064	0.0071	0.0269	0.0078	0.0081	0.1816
1	rs573262	18656738	1.07	0.542615033110665	1.63	0.414449909043039	0.514834668255242	0.420442567764563	0.1206	0.0523	0.0068	0.0049	0.0068	0.0042	0.006	0.0126	0.1618	0.0042	0.0056	0.0057	0.1	0.0105	0.0085	0.0031	0.0051	0.1348	0.0927	0.0118	0.0064	0.0071	0.0269	0.0078	0.0081	0.1816
1	rs12410245	18658490	1.08	0.496867270490283	1.63	0.414449909043039	0.474690477025108	0.392421213974657	0.1209	0.0519	0.0067	0.0049	0.0069	0.0043	0.006	0.0127	0.1617	0.0042	0.0056	0.0058	0.0998	0.0104	0.0085	0.0031	0.0051	0.1351	0.0927	0.0117	0.0065	0.0072	0.0267	0.0079	0.0082	0.1815
1	rs536540	18661583	1.1	0.413206464175836	1.63	0.414449909043039	0.31363359123692	0.161172764327947	0.1229	0.0521	0.0066	0.0046	0.0067	0.0045	0.0058	0.013	0.1622	0.0043	0.0053	0.0053	0.0993	0.0105	0.0055	0.0033	0.0046	0.1362	0.0928	0.0121	0.0063	0.0069	0.0277	0.0073	0.0087	0.1813
1	rs517004	18664626	1.11	0.375177619549844	1.64	0.38599849551783	0.286561458397668	0.373533333279944	0.1289	0.0518	0.0061	0.0052	0.0062	0.0048	0.0057	0.0134	0.1623	0.0049	0.0054	0.0046	0.0977	0.0097	0.005	0.0037	0.0049	0.1343	0.0927	0.0122	0.0055	0.006	0.0297	0.0069	0.01	0.1779
1	rs35813471	18665200	1.11	0.375177619549844	1.63	0.414449909043039	0.268899842050426	0.329083001416643	0.1289	0.0517	0.0061	0.0052	0.0062	0.0048	0.0057	0.0134	0.1623	0.0049	0.0054	0.0046	0.0978	0.0096	0.005	0.0037	0.0049	0.1343	0.0927	0.0122	0.0055	0.006	0.0297	0.0069	0.0101	0.1779
1	rs77958630	18666832	1.11	0.375177619549844	1.63	0.414449909043039	0.258989465307455	0.339272138323189	0.1289	0.0517	0.006	0.0052	0.0062	0.0048	0.0056	0.0134	0.1626	0.0049	0.0054	0.0046	0.0977	0.0096	0.005	0.0037	0.0048	0.1342	0.0927	0.0122	0.0055	0.006	0.0296	0.0069	0.0101	0.1779
1	rs648097	18669450	1.11	0.375177619549844	1.63	0.414449909043039	0.244285458529366	0.341123151528787	0.1291	0.0517	0.006	0.0052	0.0062	0.0049	0.0056	0.0134	0.1627	0.005	0.0054	0.0046	0.0978	0.0096	0.005	0.0037	0.0048	0.1341	0.0927	0.0121	0.0055	0.006	0.0296	0.0069	0.0101	0.178
1	rs34143689	18674492	1.11	0.375177619549844	1.63	0.414449909043039	0.263601284833904	0.35828757048416	0.1291	0.0517	0.0059	0.0052	0.0064	0.0049	0.0056	0.0136	0.1625	0.005	0.0054	0.0046	0.0979	0.0095	0.0049	0.0037	0.0047	0.1338	0.0926	0.0121	0.0055	0.0059	0.0296	0.0069	0.0103	0.1779
1	rs16861827	18678170	1.11	0.375177619549844	1.63	0.414449909043039	0.278075781940445	0.273519860103725	0.1292	0.0516	0.0058	0.0053	0.0064	0.0051	0.0057	0.0138	0.1623	0.0051	0.0052	0.0046	0.098	0.0096	0.0047	0.0037	0.0047	0.1334	0.0932	0.0121	0.0055	0.0058	0.0297	0.0068	0.0104	0.1779
1	rs12734514	18678248	1.11	0.375177619549844	1.63	0.414449909043039	0.278122546396688	0.275255600239496	0.1292	0.0516	0.0058	0.0054	0.0064	0.0051	0.0057	0.0138	0.1623	0.0051	0.0052	0.0046	0.098	0.0096	0.0047	0.0037	0.0047	0.1334	0.0932	0.0121	0.0056	0.0058	0.0297	0.0068	0.0104	0.1779
1	rs115239068	18684123	1.11	0.375177619549844	1.63	0.414449909043039	0.252465318379843	0.252734369064526	0.1292	0.0515	0.0057	0.0054	0.0064	0.0052	0.0058	0.0135	0.1623	0.0052	0.0053	0.0046	0.0979	0.0096	0.0047	0.0038	0.0047	0.1335	0.0934	0.012	0.0057	0.0057	0.0297	0.0068	0.0105	0.1779
1	rs10489573	18685202	1.11	0.375177619549844	1.63	0.414449909043039	0.249017067670767	0.238208322460195	0.1292	0.0515	0.0057	0.0054	0.0064	0.0052	0.0058	0.0134	0.1622	0.0052	0.0053	0.0046	0.0979	0.0096	0.0047	0.0038	0.0047	0.1335	0.0935	0.012	0.0057	0.0057	0.0297	0.0068	0.0105	0.1779
1	rs525448	18685434	1.11	0.375177619549844	1.62	0.444280725791627	0.248356919967662	0.238651173414679	0.1292	0.0515	0.0057	0.0054	0.0064	0.0052	0.0058	0.0134	0.1622	0.0052	0.0053	0.0046	0.098	0.0096	0.0047	0.0039	0.0047	0.1335	0.0935	0.012	0.0057	0.0057	0.0297	0.0068	0.0105	0.1779
1	rs76395594	18689077	1.11	0.375177619549844	1.62	0.444280725791627	0.247302682397837	0.28025007722572	0.129	0.0515	0.0056	0.0054	0.0064	0.0052	0.0058	0.0134	0.1624	0.0052	0.0053	0.0046	0.098	0.0096	0.0047	0.0039	0.0047	0.1332	0.0934	0.012	0.0058	0.0057	0.0297	0.0068	0.0106	0.1779
1	rs16861844	18689607	1.11	0.375177619549844	1.62	0.444280725791627	0.246075848609991	0.265693967193314	0.1289	0.0515	0.0056	0.0054	0.0064	0.0052	0.0058	0.0134	0.1624	0.0052	0.0053	0.0046	0.0981	0.0096	0.0047	0.0039	0.0047	0.1332	0.0934	0.012	0.0058	0.0057	0.0298	0.0068	0.0106	0.1779
1	rs12123650	18694036	1.12	0.339600448506511	1.63	0.414449909043039	0.363888513266512	0.313308713535886	0.1285	0.0515	0.0057	0.0056	0.0063	0.0055	0.0062	0.0135	0.1624	0.0052	0.0053	0.0047	0.098	0.0096	0.0048	0.0041	0.0048	0.1329	0.0927	0.012	0.0058	0.0053	0.0299	0.0069	0.011	0.1776
1	rs882916	18696215	1.12	0.339600448506511	1.61	0.475515229965307	0.358416491861066	0.342235157200244	0.1284	0.0519	0.0057	0.0057	0.0063	0.0055	0.0062	0.0135	0.1619	0.0052	0.0053	0.0047	0.0978	0.0095	0.0048	0.0041	0.0048	0.1331	0.0924	0.012	0.006	0.0053	0.0299	0.0069	0.0111	0.1777
1	rs78978085	18709012	1.12	0.339600448506511	1.61	0.475515229965307	1.33960110042758	0.530734018933312	0.13	0.0528	0.0054	0.0063	0.006	0.0052	0.0068	0.014	0.1597	0.0054	0.0062	0.005	0.0962	0.0092	0.0047	0.0045	0.0048	0.133	0.0905	0.0132	0.0064	0.0052	0.0298	0.0072	0.0128	0.1758
1	rs7538502	18709741	1.12	0.339600448506511	1.61	0.475515229965307	1.38152989159511	0.539516402161444	0.13	0.0528	0.0054	0.0063	0.006	0.0052	0.0068	0.014	0.1597	0.0054	0.0062	0.005	0.0962	0.0092	0.0047	0.0046	0.0048	0.133	0.0905	0.0132	0.0064	0.0052	0.0298	0.0072	0.0129	0.1758
1	rs12044124	18711242	1.12	0.339600448506511	1.61	0.475515229965307	1.53824712168644	0.583382816363233	0.1299	0.0528	0.0054	0.0063	0.006	0.0052	0.0068	0.0139	0.1594	0.0054	0.0062	0.0049	0.0963	0.0092	0.0047	0.0046	0.0048	0.1331	0.0904	0.0137	0.0064	0.0052	0.03	0.0071	0.0129	0.1757
1	rs6684536	18712328	1.12	0.339600448506511	1.61	0.475515229965307	1.5388551003811	0.566499214652932	0.13	0.0528	0.0054	0.0063	0.006	0.0051	0.0068	0.0138	0.1593	0.0054	0.0062	0.005	0.0962	0.0092	0.0047	0.0046	0.0048	0.1332	0.0903	0.0137	0.0064	0.0052	0.03	0.0071	0.0129	0.1758
1	rs1336129	18722491	1.13	0.306408690300974	1.6	0.508176723760061	2.4666556018099	0.715306228859659	0.1311	0.0525	0.0051	0.0062	0.0055	0.0052	0.0073	0.0135	0.1578	0.006	0.0063	0.0047	0.0956	0.0086	0.0047	0.0045	0.0048	0.1347	0.0884	0.0133	0.0065	0.0054	0.0306	0.0074	0.0135	0.1771
1	rs12138463	18724101	1.13	0.306408690300974	1.6	0.508176723760061	2.73718134374103	0.838062093761013	0.1312	0.0525	0.005	0.0063	0.0055	0.0052	0.0075	0.0135	0.1578	0.0059	0.0064	0.0047	0.0955	0.0087	0.0047	0.0045	0.0048	0.1347	0.0881	0.0133	0.0065	0.0054	0.0306	0.0072	0.0135	0.1775
1	rs61763871	18726202	1.12	0.339600448506511	1.6	0.508176723760061	2.71586126378553	0.874518982889941	0.1309	0.0528	0.0049	0.0063	0.0055	0.0052	0.0075	0.0135	0.1578	0.0059	0.0064	0.0048	0.0955	0.0088	0.0047	0.0045	0.0049	0.1346	0.0879	0.0133	0.0066	0.0055	0.0306	0.0073	0.0136	0.1774
1	rs7523920	18730305	1.12	0.339600448506511	1.6	0.508176723760061	2.95321958930499	0.929078681819092	0.131	0.0529	0.005	0.0063	0.0055	0.0052	0.0077	0.0135	0.1578	0.0059	0.0063	0.0048	0.0953	0.0089	0.0047	0.0046	0.0048	0.1345	0.0878	0.0133	0.0067	0.0055	0.0306	0.0073	0.0136	0.1772
1	rs72652243	18731729	1.13	0.306408690300974	1.6	0.508176723760061	2.88968039320437	0.938393933939821	0.1311	0.0527	0.0049	0.0061	0.0056	0.0053	0.0078	0.0133	0.158	0.0059	0.0065	0.0048	0.0952	0.0089	0.0047	0.0046	0.0048	0.1344	0.0878	0.0132	0.0067	0.0055	0.0307	0.0073	0.0136	0.1773
1	rs60198910	18750539	1.13	0.306408690300974	1.6	0.508176723760061	3.08772935214395	0.920096841020925	0.1313	0.0527	0.0047	0.0057	0.0056	0.0052	0.0077	0.013	0.1589	0.0058	0.0066	0.0047	0.0947	0.0091	0.0047	0.0045	0.0044	0.1345	0.0876	0.0131	0.0067	0.0054	0.0318	0.0074	0.0135	0.1775
1	rs869080	18751864	1.13	0.306408690300974	1.6	0.508176723760061	3.01400637617565	0.938868083587914	0.1313	0.0527	0.0047	0.0057	0.0056	0.0052	0.0077	0.0129	0.159	0.0058	0.0066	0.0047	0.0945	0.0091	0.0047	0.0046	0.0044	0.1346	0.0876	0.0131	0.0067	0.0054	0.0319	0.0074	0.0134	0.1775
1	rs1878976	18758343	1.13	0.306408690300974	1.6	0.508176723760061	2.89329664749125	0.926398064897418	0.1313	0.0526	0.0047	0.0058	0.0056	0.0052	0.0076	0.0128	0.1591	0.0058	0.0067	0.0046	0.0947	0.0091	0.0047	0.0046	0.0043	0.1347	0.0876	0.013	0.0066	0.0053	0.0319	0.0072	0.0134	0.1776
1	rs17437569	18765153	1.13	0.306408690300974	1.59	0.542287549749139	2.82692328860373	0.858811041237386	0.1313	0.0525	0.0047	0.0056	0.0056	0.0051	0.0076	0.0127	0.159	0.0058	0.0066	0.0046	0.0956	0.0091	0.0047	0.0047	0.0043	0.1346	0.0876	0.013	0.0066	0.0053	0.032	0.0073	0.0135	0.1775
1	rs75873622	18766556	1.13	0.306408690300974	1.6	0.508176723760061	2.58346438902072	0.825725266369441	0.1317	0.0522	0.0048	0.0053	0.0055	0.0051	0.0077	0.0125	0.1588	0.0058	0.0066	0.0046	0.0957	0.009	0.0049	0.0047	0.0045	0.1345	0.0878	0.013	0.0066	0.0053	0.0322	0.0073	0.0135	0.1771
1	rs1568340	18766850	1.13	0.306408690300974	1.6	0.508176723760061	2.74380813391491	0.871559566238168	0.1319	0.052	0.0048	0.0053	0.0054	0.005	0.0077	0.0124	0.1586	0.0058	0.0066	0.0047	0.096	0.0089	0.0051	0.0048	0.0045	0.1344	0.0881	0.0129	0.0065	0.0054	0.0323	0.0074	0.0135	0.1769
1	rs12136062	18767081	1.13	0.306408690300974	1.6	0.508176723760061	2.99244421423449	0.789253317016816	0.1318	0.0516	0.0047	0.0052	0.0054	0.005	0.0078	0.0123	0.1584	0.0057	0.0064	0.0048	0.0963	0.009	0.0052	0.0047	0.0042	0.1345	0.0885	0.0129	0.0064	0.0053	0.0328	0.0074	0.0134	0.1768
1	rs2946525	18768843	1.14	0.275532638758866	1.61	0.475515229965307	2.30081120127423	0.74379067096567	0.132	0.0516	0.0045	0.0051	0.0053	0.005	0.0074	0.0116	0.1585	0.0056	0.0063	0.0047	0.0983	0.0092	0.0052	0.0048	0.0042	0.1353	0.0894	0.0129	0.0061	0.005	0.0332	0.0069	0.0134	0.1752
1	rs2992749	18770671	1.14	0.275532638758866	1.6	0.508176723760061	2.29256332065369	0.715754063776738	0.1319	0.0513	0.0045	0.005	0.0053	0.0048	0.0073	0.0116	0.1587	0.0056	0.0063	0.0047	0.0991	0.0091	0.0052	0.0048	0.0042	0.1353	0.0895	0.0129	0.0061	0.005	0.0332	0.0069	0.0135	0.1748
1	rs2992746	18776939	1.14	0.275532638758866	1.58	0.577869115575703	1.90619498600293	0.735670185854116	0.1314	0.0505	0.0044	0.005	0.0054	0.0049	0.0072	0.0116	0.1594	0.0057	0.0063	0.0047	0.0986	0.0092	0.0051	0.0048	0.0043	0.1365	0.0902	0.0129	0.0061	0.0051	0.0328	0.0067	0.0136	0.1744
1	rs4920497	18781486	1.14	0.275532638758866	1.58	0.577869115575703	1.80424072483492	0.709937086029865	0.1313	0.0505	0.0043	0.0049	0.0055	0.0049	0.0071	0.0116	0.1597	0.0057	0.006	0.0047	0.0986	0.0093	0.005	0.0048	0.0044	0.1367	0.0906	0.0128	0.0061	0.0052	0.0327	0.0067	0.0136	0.1743
1	rs113166554	18784198	1.14	0.275532638758866	1.58	0.577869115575703	1.62657964672601	0.624728717983503	0.1312	0.0505	0.0043	0.005	0.0054	0.0048	0.0069	0.0116	0.1598	0.0055	0.0059	0.0046	0.0987	0.0093	0.0051	0.0048	0.0044	0.1369	0.0906	0.0128	0.0061	0.0053	0.0326	0.0067	0.0136	0.1743
1	rs10907312	18785466	1.14	0.275532638758866	1.59	0.542287549749139	1.606568730848	0.629798681891844	0.1312	0.0505	0.0043	0.005	0.0054	0.0048	0.0069	0.0117	0.1598	0.0055	0.0059	0.0046	0.0988	0.0093	0.0051	0.0048	0.0044	0.1369	0.0906	0.0127	0.0062	0.0053	0.0326	0.0067	0.0136	0.1743
1	rs6692242	18789789	1.14	0.275532638758866	1.59	0.542287549749139	1.44200676721259	0.573294943497566	0.1311	0.0506	0.0042	0.005	0.0054	0.0048	0.0067	0.0117	0.1599	0.0054	0.0059	0.0045	0.099	0.0093	0.0053	0.0048	0.0044	0.1372	0.0905	0.0126	0.0062	0.0053	0.0325	0.0067	0.0135	0.1742
1	rs3007729	18795255	1.14	0.275532638758866	1.59	0.542287549749139	1.11836488279232	0.483294288789375	0.1307	0.051	0.0041	0.005	0.0055	0.0047	0.0064	0.0119	0.1605	0.005	0.0057	0.0044	0.0988	0.0094	0.0053	0.0048	0.0044	0.1383	0.0907	0.0125	0.0063	0.0053	0.0324	0.0066	0.0135	0.1734
1	rs57208035	18796961	1.14	0.275532638758866	1.59	0.542287549749139	1.08880553941581	0.465044999955938	0.1306	0.0511	0.0041	0.005	0.0055	0.0046	0.0063	0.0119	0.1604	0.005	0.0057	0.0044	0.0989	0.0095	0.0053	0.0048	0.0044	0.1382	0.0909	0.0124	0.0063	0.0053	0.0325	0.0066	0.0135	0.1735
1	rs2992737	18797473	1.14	0.275532638758866	1.59	0.542287549749139	1.10510908390802	0.479629885376143	0.1306	0.0511	0.0041	0.005	0.0055	0.0046	0.0063	0.0119	0.1603	0.005	0.0057	0.0044	0.0989	0.0095	0.0053	0.0048	0.0044	0.1382	0.091	0.0124	0.0063	0.0053	0.0325	0.0066	0.0136	0.1735
1	rs2992763	18804386	1.14	0.275532638758866	1.59	0.542287549749139	0.851849762931891	0.504193557052435	0.1306	0.0516	0.0039	0.0048	0.0056	0.0046	0.006	0.0125	0.1597	0.0052	0.0054	0.0043	0.0993	0.0097	0.0052	0.0048	0.0043	0.1386	0.0914	0.0124	0.006	0.0052	0.0325	0.0063	0.0135	0.1731
1	rs4920501	18806245	1.14	0.275532638758866	1.61	0.475515229965307	1.08011448113774	0.512312634925016	0.1304	0.0518	0.004	0.0048	0.0056	0.0046	0.0058	0.0126	0.1594	0.0053	0.0055	0.0043	0.0991	0.0097	0.0052	0.0048	0.0043	0.1386	0.0909	0.0142	0.006	0.0053	0.0322	0.0063	0.0135	0.1726
1	rs2992758	18806505	1.15	0.246899131395369	1.62	0.444280725791627	0.865058313706428	0.533378895195939	0.1306	0.0518	0.004	0.0047	0.0059	0.0045	0.0054	0.0127	0.1594	0.0053	0.0056	0.0043	0.0989	0.0098	0.0053	0.0048	0.0044	0.1388	0.0908	0.0142	0.006	0.0053	0.0322	0.0063	0.0134	0.1722
1	rs7512414	18807536	1.15	0.246899131395369	1.62	0.444280725791627	0.835222012476747	0.52503786196369	0.1305	0.0519	0.004	0.0047	0.0059	0.0044	0.0054	0.0127	0.1597	0.0054	0.0056	0.0043	0.0992	0.0097	0.0053	0.0048	0.0044	0.1386	0.0908	0.0143	0.0061	0.0053	0.0321	0.0062	0.0133	0.1719
1	rs34976233	18807755	1.15	0.246899131395369	1.62	0.444280725791627	0.831166391835149	0.525454132317607	0.1305	0.0519	0.004	0.0047	0.0059	0.0044	0.0054	0.0128	0.1597	0.0054	0.0056	0.0043	0.0993	0.0097	0.0053	0.0048	0.0044	0.1386	0.0907	0.0143	0.0061	0.0053	0.0321	0.0062	0.0133	0.1719
1	rs2992755	18807897	1.15	0.246899131395369	1.62	0.444280725791627	0.835938586274026	0.527953486639443	0.1305	0.0519	0.004	0.0047	0.0059	0.0044	0.0054	0.0128	0.1597	0.0054	0.0056	0.0043	0.0993	0.0097	0.0053	0.0048	0.0044	0.1386	0.0907	0.0143	0.0061	0.0053	0.0321	0.0062	0.0133	0.1719
1	rs2992754	18807938	1.15	0.246899131395369	1.63	0.414449909043039	0.834585278503815	0.523650891248336	0.1305	0.0519	0.004	0.0047	0.0059	0.0044	0.0054	0.0128	0.1597	0.0054	0.0056	0.0043	0.0992	0.0097	0.0053	0.0048	0.0044	0.1386	0.0907	0.0143	0.0061	0.0053	0.0321	0.0062	0.0133	0.1721
1	rs11261022	18807953	1.15	0.246899131395369	1.62	0.444280725791627	0.832437834428909	0.52448296337943	0.1305	0.0519	0.004	0.0047	0.0059	0.0044	0.0054	0.0128	0.1597	0.0054	0.0056	0.0043	0.0992	0.0097	0.0053	0.0048	0.0044	0.1386	0.0907	0.0143	0.0061	0.0053	0.0321	0.0062	0.0133	0.1721
1	rs2992753	18808292	1.15	0.246899131395369	1.62	0.444280725791627	0.77945000915339	0.529065261858907	0.1304	0.0518	0.004	0.0048	0.0059	0.0045	0.0054	0.0129	0.1596	0.0054	0.0056	0.0043	0.0992	0.0097	0.0053	0.0048	0.0044	0.1386	0.0907	0.0142	0.0061	0.0053	0.0321	0.0062	0.0133	0.1721
1	rs2992752	18808526	1.15	0.246899131395369	1.62	0.444280725791627	0.790455614981667	0.545391130683237	0.1302	0.0519	0.0041	0.0049	0.006	0.0045	0.0054	0.013	0.1596	0.0054	0.0057	0.0043	0.0991	0.0097	0.0053	0.0048	0.0045	0.1386	0.0905	0.0142	0.0061	0.0054	0.032	0.0063	0.0133	0.172
1	rs2992751	18808711	1.15	0.246899131395369	1.63	0.414449909043039	0.788280198204045	0.553951344353236	0.1302	0.0519	0.0041	0.0049	0.006	0.0045	0.0054	0.013	0.1596	0.0054	0.0057	0.0043	0.099	0.0097	0.0053	0.0048	0.0045	0.1386	0.0904	0.0141	0.0061	0.0054	0.0322	0.0063	0.0133	0.1719
1	rs35259167	18811121	1.15	0.246899131395369	1.63	0.414449909043039	0.733617553886595	0.505979680037413	0.1302	0.0519	0.0041	0.0049	0.006	0.0045	0.0054	0.013	0.1595	0.0054	0.0057	0.0043	0.0991	0.0097	0.0053	0.0048	0.0045	0.1386	0.0904	0.0141	0.0061	0.0054	0.0322	0.0063	0.0133	0.1718
1	rs116077487	18813409	1.15	0.246899131395369	1.64	0.38599849551783	0.700767289617386	0.518665431578416	0.13	0.0518	0.0042	0.0049	0.006	0.0046	0.0054	0.0131	0.1593	0.0054	0.0057	0.0042	0.0993	0.0098	0.0054	0.0048	0.0045	0.1384	0.0904	0.0142	0.006	0.0054	0.0321	0.0063	0.0133	0.1719
1	rs12029756	18822818	1.16	0.220431575918666	1.64	0.38599849551783	0.816998947103342	0.636185916162285	0.1291	0.0515	0.0044	0.0052	0.0063	0.0049	0.0053	0.0134	0.1584	0.0058	0.0058	0.0038	0.1004	0.0104	0.0055	0.0048	0.0043	0.1369	0.0906	0.0142	0.0059	0.0053	0.032	0.0065	0.013	0.1724
1	rs4633258	18823791	1.16	0.220431575918666	1.64	0.38599849551783	0.834903619543313	0.63778507088357	0.1291	0.0515	0.0044	0.0052	0.0063	0.0049	0.0053	0.0134	0.1583	0.0058	0.0058	0.0038	0.1004	0.0105	0.0055	0.0048	0.0043	0.1369	0.0906	0.0142	0.0059	0.0054	0.032	0.0065	0.013	0.1724
1	rs55977790	18823830	1.16	0.220431575918666	1.64	0.38599849551783	0.866109019295168	0.649443252896901	0.1291	0.0515	0.0045	0.0053	0.0063	0.0049	0.0054	0.0134	0.1583	0.0058	0.0058	0.0038	0.1006	0.0105	0.0055	0.0049	0.0044	0.1369	0.0904	0.0142	0.0059	0.0054	0.032	0.0065	0.013	0.1723
1	rs11261025	18826710	1.16	0.220431575918666	1.64	0.38599849551783	0.86037713881896	0.657340043169412	0.1291	0.0513	0.0045	0.0053	0.0063	0.0049	0.0054	0.0134	0.1583	0.0058	0.0058	0.0038	0.1006	0.0105	0.0055	0.0049	0.0044	0.137	0.0904	0.0142	0.0059	0.0053	0.032	0.0065	0.013	0.1721
1	rs926526	18832314	1.16	0.220431575918666	1.64	0.38599849551783	0.751850142952067	0.661150023893597	0.129	0.0512	0.0045	0.0054	0.0063	0.0047	0.0055	0.0135	0.1583	0.0059	0.0058	0.0042	0.1007	0.0108	0.0053	0.005	0.0044	0.137	0.0903	0.0142	0.0059	0.0054	0.0317	0.0065	0.0129	0.1717
1	rs61760678	18835560	1.17	0.196050020118376	1.64	0.38599849551783	0.522406833001178	0.746200487783982	0.1285	0.0511	0.0047	0.0055	0.0065	0.005	0.0055	0.0133	0.1595	0.0063	0.0059	0.0046	0.1002	0.0113	0.0054	0.0056	0.0049	0.1379	0.0902	0.0135	0.006	0.0058	0.0314	0.0068	0.0126	0.1682
1	rs61760679	18836205	1.17	0.196050020118376	1.64	0.38599849551783	0.50947648376611	0.804535130679967	0.1285	0.0512	0.0047	0.0056	0.0065	0.0051	0.0055	0.0132	0.1595	0.0064	0.0058	0.0046	0.1001	0.0113	0.0054	0.0056	0.0049	0.1381	0.0902	0.0135	0.006	0.0059	0.0313	0.0066	0.0126	0.1679
1	rs115017518	18838950	1.17	0.196050020118376	1.64	0.38599849551783	0.511897104492413	0.811432176142018	0.1284	0.0512	0.0047	0.0056	0.0065	0.0051	0.0055	0.0132	0.1596	0.0064	0.0058	0.0046	0.1001	0.0114	0.0054	0.0056	0.0049	0.1382	0.0902	0.0134	0.006	0.0059	0.0312	0.0066	0.0126	0.1677
1	rs2223585	18842760	1.17	0.196050020118376	1.64	0.38599849551783	0.519384485043882	0.826341197415228	0.1284	0.0512	0.0047	0.0057	0.0065	0.0051	0.0055	0.0131	0.1596	0.0065	0.0058	0.0046	0.1001	0.0114	0.0054	0.0056	0.0049	0.1383	0.0902	0.0134	0.006	0.0059	0.0312	0.0065	0.0126	0.1675
1	rs74587880	18847892	1.18	0.173671271070618	1.63	0.414449909043039	0.504588388321454	0.942504807254933	0.1284	0.0513	0.0048	0.0058	0.0066	0.0053	0.0057	0.0129	0.159	0.0067	0.0059	0.0046	0.0998	0.0116	0.0055	0.0058	0.0052	0.1383	0.0899	0.0132	0.0061	0.006	0.031	0.0067	0.0124	0.1671
1	rs4920509	18850444	1.18	0.173671271070618	1.65	0.358901199458623	0.508268232534108	1.01436444752209	0.1284	0.0514	0.0049	0.006	0.0067	0.0055	0.0059	0.0128	0.1585	0.0068	0.006	0.0046	0.0994	0.0117	0.0056	0.006	0.0055	0.1384	0.0897	0.013	0.0061	0.0061	0.0308	0.0069	0.0122	0.1667
1	rs72648734	18854369	1.18	0.173671271070618	1.65	0.358901199458623	0.583029307980662	1.12717804471963	0.1281	0.0512	0.005	0.0062	0.0067	0.0057	0.0058	0.0128	0.1582	0.0069	0.006	0.0047	0.0996	0.012	0.0057	0.0062	0.0056	0.1385	0.0894	0.0129	0.0062	0.0062	0.0307	0.0071	0.0121	0.166
1	rs116237984	18855316	1.18	0.173671271070618	1.65	0.358901199458623	0.592216709143834	1.18224207371169	0.1279	0.0512	0.005	0.0062	0.0067	0.0058	0.0059	0.0128	0.1581	0.0069	0.006	0.0048	0.0997	0.012	0.0057	0.0062	0.0056	0.1384	0.0893	0.0128	0.0062	0.0061	0.0307	0.0072	0.0121	0.1659
1	rs2816033	18857982	1.17	0.196050020118376	1.65	0.358901199458623	0.646449903216146	1.07876647028307	0.1276	0.051	0.005	0.0064	0.0066	0.006	0.0059	0.0128	0.1578	0.0071	0.006	0.005	0.0998	0.0122	0.0059	0.0064	0.0058	0.1383	0.0889	0.0127	0.0064	0.0064	0.0306	0.0075	0.0119	0.1657
1	rs12240232	18858074	1.18	0.173671271070618	1.65	0.358901199458623	0.656367457987586	1.11214009857127	0.1278	0.051	0.005	0.0064	0.0066	0.006	0.0059	0.0128	0.1578	0.0071	0.006	0.005	0.0997	0.0122	0.0058	0.0063	0.0058	0.1383	0.089	0.0127	0.0064	0.0063	0.0306	0.0075	0.012	0.1657
1	rs72648737	18859581	1.18	0.173671271070618	1.65	0.358901199458623	0.721547318476525	1.25693127145936	0.1268	0.0499	0.0053	0.0065	0.0066	0.006	0.0058	0.0129	0.1569	0.0072	0.0061	0.0053	0.1006	0.0126	0.006	0.0065	0.0058	0.138	0.0891	0.0125	0.0067	0.0066	0.0305	0.0076	0.012	0.1653
1	rs12120885	18860592	1.18	0.173671271070618	1.65	0.358901199458623	0.699809068252179	1.2143425903717	0.1262	0.0492	0.0054	0.0064	0.0067	0.0061	0.0059	0.013	0.1563	0.0073	0.0062	0.0055	0.1013	0.0127	0.0062	0.0066	0.0058	0.1378	0.0892	0.0123	0.007	0.0069	0.0303	0.0078	0.0121	0.165
1	rs60025631	18870356	1.19	0.153209069243504	1.65	0.358901199458623	0.801528007622958	1.41710187431397	0.1244	0.0489	0.0056	0.0063	0.0071	0.0062	0.006	0.0131	0.1567	0.0075	0.0064	0.0052	0.1023	0.0127	0.0061	0.0068	0.006	0.1387	0.0882	0.0118	0.0071	0.0074	0.0303	0.0077	0.0124	0.164
1	rs57175052	18872090	1.19	0.153209069243504	1.65	0.358901199458623	0.640065048404423	1.54001135500415	0.1228	0.0491	0.0058	0.0061	0.0075	0.006	0.0063	0.0134	0.1569	0.0075	0.0067	0.005	0.1023	0.0127	0.0061	0.0068	0.0058	0.139	0.0882	0.0113	0.0072	0.0074	0.0305	0.0076	0.0122	0.1647
1	rs2816037	18873836	1.19	0.153209069243504	1.65	0.358901199458623	0.642757360659561	1.78718786303624	0.1211	0.049	0.006	0.0057	0.0078	0.0059	0.0062	0.0135	0.1573	0.0075	0.0071	0.0049	0.1016	0.0128	0.0062	0.0065	0.0056	0.14	0.088	0.0108	0.0074	0.0075	0.0312	0.0076	0.0126	0.1653
1	rs114734056	18886500	1.19	0.153209069243504	1.65	0.358901199458623	0.710455787327273	1.73840715550327	0.121	0.049	0.006	0.0057	0.0078	0.0059	0.0061	0.0135	0.1574	0.0075	0.0071	0.0048	0.1014	0.0129	0.006	0.0064	0.0056	0.1401	0.0885	0.0108	0.0073	0.0076	0.0313	0.0076	0.0127	0.1651
1	rs2816039	18887706	1.19	0.153209069243504	1.65	0.358901199458623	0.71171740956664	1.73173069280735	0.121	0.049	0.006	0.0057	0.0078	0.0059	0.0061	0.0135	0.1574	0.0075	0.0071	0.0048	0.1014	0.0129	0.006	0.0064	0.0056	0.14	0.0885	0.0108	0.0073	0.0076	0.0313	0.0076	0.0127	0.1651
1	rs2816041	18890585	1.19	0.153209069243504	1.66	0.333131717406117	0.743276746871725	1.73243330024215	0.1212	0.0491	0.006	0.0057	0.0078	0.0059	0.0061	0.0136	0.1575	0.0075	0.0072	0.0048	0.1014	0.0129	0.0058	0.0064	0.0056	0.14	0.0882	0.0108	0.0073	0.0075	0.0313	0.0076	0.0127	0.1651
1	rs74863273	18894524	1.19	0.153209069243504	1.66	0.333131717406117	0.759549557312381	1.75916328497848	0.1212	0.0491	0.006	0.0056	0.0079	0.0058	0.006	0.0136	0.1576	0.0075	0.0072	0.0048	0.1015	0.0129	0.0058	0.0063	0.0055	0.14	0.0883	0.0108	0.0073	0.0075	0.0314	0.0076	0.0128	0.1652
1	rs72648753	18894647	1.19	0.153209069243504	1.66	0.333131717406117	0.779681828969485	1.75423483967092	0.1212	0.0491	0.006	0.0056	0.0079	0.0058	0.006	0.0136	0.1576	0.0075	0.0072	0.0048	0.1015	0.0129	0.0058	0.0063	0.0055	0.14	0.0883	0.0108	0.0073	0.0075	0.0314	0.0076	0.0129	0.1652
1	rs72648755	18896025	1.19	0.153209069243504	1.66	0.333131717406117	0.788124910727716	1.77642868503921	0.1212	0.0492	0.006	0.0056	0.0079	0.0058	0.006	0.0136	0.1576	0.0075	0.0072	0.0048	0.1015	0.0129	0.0058	0.0063	0.0055	0.14	0.0883	0.0108	0.0073	0.0075	0.0314	0.0076	0.0129	0.1651
1	rs1003519	18896214	1.19	0.153209069243504	1.66	0.333131717406117	0.789056834502516	1.77995524554897	0.1212	0.0492	0.006	0.0056	0.0079	0.0058	0.006	0.0136	0.1576	0.0075	0.0072	0.0048	0.1015	0.0129	0.0058	0.0063	0.0055	0.14	0.0883	0.0108	0.0073	0.0075	0.0314	0.0076	0.0129	0.1651
1	rs2816061	18903819	1.19	0.153209069243504	1.67	0.308662716071979	0.865462367293789	1.93413094797802	0.1211	0.0491	0.0059	0.0055	0.008	0.0057	0.0059	0.0136	0.1577	0.0075	0.0071	0.0047	0.1016	0.0129	0.0057	0.0061	0.0054	0.1401	0.0884	0.0107	0.0074	0.0075	0.0316	0.0077	0.0129	0.1651
1	rs116826262	18904569	1.2	0.134574322401564	1.67	0.308662716071979	0.741461412263306	1.7570508466889	0.1205	0.0495	0.0058	0.0053	0.0079	0.0055	0.0057	0.0135	0.158	0.0075	0.0071	0.0047	0.1017	0.0128	0.0056	0.0059	0.0052	0.1399	0.0888	0.0105	0.0075	0.0074	0.0319	0.0076	0.0127	0.1663
1	rs2816065	18914423	1.21	0.117675403133419	1.67	0.308662716071979	0.299011019986791	1.15654138028371	0.1174	0.0516	0.0056	0.004	0.0078	0.0046	0.0046	0.0136	0.1597	0.0072	0.0072	0.0049	0.1016	0.0126	0.0051	0.0047	0.0044	0.1387	0.0908	0.0093	0.0079	0.007	0.0339	0.0071	0.0119	0.172
1	rs61760699	18914528	1.21	0.117675403133419	1.67	0.308662716071979	0.299448699646236	1.14225270434825	0.1174	0.0516	0.0056	0.004	0.0078	0.0046	0.0046	0.0136	0.1598	0.0072	0.0071	0.0049	0.1016	0.0127	0.0051	0.0047	0.0044	0.1388	0.0907	0.0093	0.0079	0.007	0.0339	0.0071	0.0119	0.172
1	rs35897870	18919551	1.21	0.117675403133419	1.68	0.285465824887251	0.311245355043571	1.17201557080504	0.1174	0.0516	0.0056	0.0038	0.0078	0.0045	0.0044	0.0136	0.1594	0.0072	0.0072	0.0048	0.1018	0.0128	0.005	0.0046	0.0043	0.139	0.0906	0.0092	0.0079	0.0069	0.0341	0.007	0.0117	0.1731
1	rs2816067	18924046	1.21	0.117675403133419	1.68	0.285465824887251	0.296198574965686	1.06304132237643	0.1176	0.0515	0.0055	0.0037	0.0078	0.0044	0.0043	0.0137	0.1589	0.0071	0.0073	0.0048	0.1017	0.013	0.0049	0.0045	0.0043	0.1392	0.0905	0.0092	0.008	0.0068	0.0342	0.0069	0.0116	0.1739
1	rs7514188	18929909	1.21	0.117675403133419	1.68	0.285465824887251	0.343196242272541	1.09355787419192	0.1179	0.052	0.0054	0.0036	0.0078	0.0042	0.0042	0.0136	0.158	0.0072	0.0073	0.0046	0.102	0.0129	0.0047	0.0047	0.0043	0.1396	0.0906	0.0091	0.0082	0.0066	0.0344	0.0068	0.0114	0.1744
1	rs115928369	18932439	1.21	0.117675403133419	1.68	0.285465824887251	0.32587136263187	1.07308747386365	0.118	0.0521	0.0054	0.0036	0.0078	0.0042	0.0041	0.0136	0.1579	0.0072	0.0073	0.0046	0.1021	0.0129	0.0047	0.0047	0.0043	0.1396	0.0906	0.009	0.0082	0.0066	0.0345	0.0068	0.0113	0.1744
1	rs7514322	18933685	1.21	0.117675403133419	1.68	0.285465824887251	0.308372409208509	1.02689502216305	0.118	0.0522	0.0054	0.0035	0.0078	0.0042	0.0041	0.0136	0.1578	0.0072	0.0073	0.0046	0.1021	0.0129	0.0046	0.0047	0.0043	0.1397	0.0906	0.009	0.0082	0.0066	0.0345	0.0068	0.0113	0.1745
1	rs61388258	18936844	1.21	0.117675403133419	1.68	0.285465824887251	0.306990503252724	1.02078671112082	0.1181	0.0522	0.0054	0.0035	0.0078	0.0042	0.0041	0.0136	0.1579	0.0072	0.0073	0.0046	0.1021	0.0129	0.0046	0.0047	0.0042	0.1398	0.0907	0.009	0.0083	0.0065	0.0345	0.0068	0.0113	0.1745
1	rs74056029	18948634	1.22	0.102418512327744	1.67	0.308662716071979	0.313234884020818	0.989073099342987	0.1181	0.0524	0.0053	0.0034	0.0077	0.004	0.0039	0.0136	0.158	0.0072	0.0072	0.0046	0.1018	0.0128	0.0045	0.0047	0.0042	0.1403	0.0907	0.0089	0.0085	0.0064	0.0344	0.0067	0.0113	0.1749
1	rs77654778	18949679	1.22	0.102418512327744	1.67	0.308662716071979	0.298330860694466	0.994185432899452	0.1184	0.0524	0.0053	0.0034	0.0077	0.004	0.0039	0.0136	0.158	0.0072	0.0072	0.0046	0.1017	0.0128	0.0045	0.0046	0.0042	0.1404	0.0908	0.0089	0.0085	0.0063	0.0344	0.0065	0.0113	0.1749
1	rs116197244	18959163	1.22	0.102418512327744	1.67	0.308662716071979	0.309015122859393	1.00026293586443	0.1186	0.0528	0.005	0.0032	0.0075	0.0039	0.0037	0.0135	0.1581	0.0072	0.0072	0.0045	0.1014	0.0127	0.0044	0.0045	0.0041	0.1412	0.0912	0.0087	0.0083	0.0061	0.0343	0.0064	0.0112	0.1758
1	rs2841094	18959688	1.22	0.102418512327744	1.68	0.285465824887251	0.29008966884969	0.958507537905056	0.1186	0.0529	0.005	0.0031	0.0075	0.0039	0.0036	0.0135	0.1581	0.0072	0.0072	0.0044	0.1013	0.0127	0.0044	0.0045	0.0041	0.1413	0.0912	0.0087	0.0083	0.006	0.0343	0.0064	0.0112	0.1759
1	rs116809621	18976363	1.22	0.102418512327744	1.66	0.333131717406117	0.263419595583161	0.999142858793988	0.1188	0.0541	0.0046	0.0029	0.0072	0.0037	0.0034	0.0132	0.1583	0.007	0.0072	0.0042	0.1011	0.0128	0.0043	0.0042	0.004	0.1423	0.0913	0.0084	0.0082	0.0056	0.0343	0.006	0.0111	0.1774
1	rs9439714	18976489	1.22	0.102418512327744	1.66	0.333131717406117	0.263011043460421	0.994664975487649	0.1188	0.0541	0.0046	0.0029	0.0072	0.0037	0.0034	0.0132	0.1583	0.007	0.0072	0.0042	0.1011	0.0128	0.0043	0.0042	0.004	0.1423	0.0913	0.0084	0.0082	0.0056	0.0343	0.006	0.0111	0.1774
1	rs2298893	18977337	1.22	0.102418512327744	1.66	0.333131717406117	0.263737596405375	1.00314424420581	0.1187	0.0541	0.0046	0.0029	0.0072	0.0037	0.0034	0.0132	0.1583	0.0071	0.0072	0.0042	0.101	0.0128	0.0043	0.0042	0.0039	0.1423	0.0913	0.0084	0.0084	0.0056	0.0343	0.006	0.0111	0.1774
1	rs1416466	18979300	1.22	0.102418512327744	1.67	0.308662716071979	0.255224749386467	0.971697779216066	0.1187	0.0542	0.0046	0.0029	0.0072	0.0037	0.0034	0.0132	0.1582	0.0071	0.0072	0.0042	0.101	0.0128	0.0043	0.0042	0.0039	0.1423	0.0913	0.0084	0.0084	0.0056	0.0344	0.006	0.0111	0.1774
1	rs742071	18979874	1.22	0.102418512327744	1.67	0.308662716071979	0.243153813009044	0.943770407060253	0.1187	0.0542	0.0046	0.0029	0.0072	0.0037	0.0034	0.0132	0.1582	0.0071	0.0073	0.0042	0.101	0.0128	0.0043	0.0042	0.0039	0.1423	0.0913	0.0084	0.0084	0.0056	0.0344	0.006	0.0111	0.1775
1	rs115567131	18987872	1.22	0.102418512327744	1.67	0.308662716071979	0.275370683094555	0.954382949835584	0.1187	0.0544	0.0046	0.0026	0.0072	0.0037	0.0033	0.0132	0.1578	0.0071	0.0072	0.0042	0.101	0.0128	0.0044	0.0043	0.0039	0.1426	0.0912	0.0084	0.0084	0.0056	0.0343	0.0059	0.011	0.1778
1	rs2282710	18987883	1.22	0.102418512327744	1.71	0.223208546872115	0.274580507818789	0.953590161437818	0.1187	0.0544	0.0046	0.0026	0.0072	0.0037	0.0033	0.0132	0.1578	0.0071	0.0072	0.0042	0.101	0.0128	0.0044	0.0043	0.0039	0.1426	0.0912	0.0084	0.0084	0.0056	0.0343	0.0059	0.011	0.1778
1	rs2789340	18999047	1.22	0.102418512327744	1.71	0.223208546872115	0.247171075701204	1.0302736443996	0.118	0.0547	0.0045	0.0025	0.0073	0.0037	0.003	0.0131	0.1574	0.0067	0.0073	0.0041	0.102	0.0132	0.0045	0.0042	0.0037	0.1423	0.0912	0.0086	0.0087	0.0055	0.0345	0.0056	0.0111	0.1783
1	rs72650303	18999444	1.22	0.102418512327744	1.71	0.223208546872115	0.267478253528714	1.10088606070539	0.1175	0.0547	0.0045	0.0025	0.0073	0.0038	0.0031	0.0131	0.1571	0.0067	0.0073	0.0042	0.102	0.0133	0.0046	0.0042	0.0038	0.1423	0.0914	0.0086	0.0087	0.0054	0.0346	0.0056	0.0112	0.1782
1	rs75560762	19001199	1.23	0.0887081089854507	1.71	0.223208546872115	0.293978064471522	1.09827944711738	0.1175	0.0548	0.0048	0.0025	0.0073	0.0037	0.003	0.013	0.1567	0.0067	0.0073	0.0042	0.1022	0.0133	0.0046	0.004	0.0037	0.1425	0.0917	0.0088	0.0088	0.0053	0.0344	0.0055	0.0112	0.1783
1	rs2236830	19001748	1.23	0.0887081089854507	1.72	0.204795704918344	0.28789374290239	1.09193061910661	0.1175	0.0548	0.0049	0.0024	0.0073	0.0036	0.003	0.013	0.1565	0.0067	0.0073	0.0042	0.1023	0.0133	0.0046	0.0039	0.0037	0.1425	0.0919	0.0088	0.0088	0.0053	0.0343	0.0055	0.0112	0.1784
1	rs9439719	19007083	1.23	0.0887081089854507	1.72	0.204795704918344	0.291047199179878	1.09030381316682	0.1182	0.0557	0.005	0.0025	0.0072	0.0035	0.0029	0.0128	0.1552	0.0067	0.0073	0.0043	0.1027	0.0134	0.0046	0.0035	0.0037	0.1425	0.0923	0.0092	0.0088	0.0051	0.0338	0.0054	0.0109	0.1784
1	rs553934	19012781	1.23	0.0887081089854507	1.72	0.204795704918344	0.296246945696973	1.12210678250934	0.1182	0.0557	0.005	0.0025	0.0072	0.0035	0.0029	0.0128	0.1551	0.0067	0.0073	0.0043	0.1027	0.0134	0.0046	0.0035	0.0037	0.1425	0.0923	0.0092	0.0088	0.0051	0.0338	0.0054	0.0109	0.1784
1	rs11261049	19015069	1.23	0.0887081089854507	1.72	0.204795704918344	0.290472478871275	1.11246661624665	0.1181	0.0557	0.005	0.0025	0.0072	0.0036	0.0029	0.0128	0.1551	0.0067	0.0073	0.0043	0.1026	0.0134	0.0046	0.0035	0.0037	0.1425	0.0923	0.0092	0.0087	0.0051	0.0338	0.0055	0.0109	0.1786
1	rs2076020	19018405	1.23	0.0887081089854507	1.77	0.128753168183355	0.249369539285663	1.08949057885527	0.1179	0.0557	0.005	0.0026	0.0072	0.0036	0.0029	0.0128	0.155	0.0067	0.0073	0.0044	0.1025	0.0135	0.0046	0.0035	0.0036	0.1421	0.0923	0.0093	0.0085	0.0052	0.0337	0.0055	0.0109	0.1793
1	rs585075	19021373	1.23	0.0887081089854507	1.81	0.0849480383532209	0.19251502665088	1.0391323953903	0.118	0.0556	0.0051	0.0026	0.0072	0.0037	0.003	0.0128	0.1547	0.0067	0.0073	0.0044	0.1025	0.0135	0.0046	0.0036	0.0035	0.1419	0.0924	0.0094	0.0084	0.0052	0.0337	0.0055	0.011	0.1798
1	rs12760805	19021544	1.23	0.0887081089854507	1.81	0.0849480383532209	0.192476896450361	1.03832645995559	0.118	0.0556	0.0051	0.0026	0.0072	0.0037	0.003	0.0128	0.1547	0.0067	0.0073	0.0044	0.1025	0.0135	0.0046	0.0036	0.0035	0.1419	0.0924	0.0094	0.0084	0.0052	0.0337	0.0055	0.011	0.1798
1	rs12563055	19022911	1.23	0.0887081089854507	1.8	0.0946327581538143	0.195002746157371	1.04542275066799	0.1181	0.0556	0.0051	0.0026	0.0072	0.0037	0.003	0.0128	0.1547	0.0067	0.0073	0.0044	0.1025	0.0135	0.0046	0.0037	0.0035	0.1418	0.0922	0.0094	0.0083	0.0052	0.0337	0.0055	0.011	0.1798
1	rs2743198	19029287	1.23	0.0887081089854507	1.8	0.0946327581538143	0.154619773588765	0.891066846605946	0.1182	0.0556	0.005	0.0028	0.0071	0.0039	0.0031	0.0127	0.1546	0.0066	0.0073	0.0045	0.1027	0.0135	0.0047	0.0039	0.0036	0.1411	0.0919	0.0095	0.0079	0.0053	0.0333	0.0059	0.011	0.1801
1	rs76601718	19030005	1.23	0.0887081089854507	1.8	0.0946327581538143	0.162248193974505	0.919624596158625	0.1181	0.0556	0.005	0.0028	0.0071	0.0039	0.0031	0.0126	0.1546	0.0066	0.0073	0.0045	0.1028	0.0135	0.0047	0.0039	0.0036	0.1411	0.0919	0.0095	0.0079	0.0053	0.0333	0.006	0.011	0.1801
1	rs764289	19030396	1.23	0.0887081089854507	1.8	0.0946327581538143	0.172660309106846	0.863470653353082	0.1183	0.0554	0.0049	0.0026	0.0068	0.0039	0.0031	0.0127	0.1546	0.0066	0.0072	0.0045	0.1028	0.0135	0.0048	0.0039	0.0036	0.1411	0.0922	0.0095	0.0079	0.0053	0.0331	0.006	0.011	0.1805
1	rs117669918	19031483	1.24	0.0764474044013007	1.8	0.0946327581538143	0.0946737629341659	0.636476601988483	0.1183	0.0556	0.0049	0.003	0.0064	0.0042	0.0035	0.0126	0.1545	0.0065	0.0072	0.0048	0.1031	0.0133	0.0053	0.0043	0.0037	0.1406	0.0922	0.0097	0.0075	0.0054	0.0327	0.0061	0.011	0.1795
1	rs12040229	19031561	1.24	0.0764474044013007	1.8	0.0946327581538143	0.0810164733781618	0.632845257090805	0.1184	0.0556	0.005	0.0031	0.0065	0.0042	0.0035	0.0126	0.1545	0.0065	0.0072	0.0048	0.1031	0.0133	0.0053	0.0043	0.0037	0.1405	0.0922	0.0097	0.0075	0.0054	0.0326	0.006	0.011	0.1794
1	rs149759662	19031739	1.24	0.0764474044013007	1.8	0.0946327581538143	0.0961995926783538	0.661443308745948	0.1182	0.0557	0.005	0.0031	0.0064	0.0043	0.0036	0.0127	0.1544	0.0066	0.0072	0.0048	0.1032	0.0133	0.0054	0.0044	0.0037	0.1405	0.092	0.0097	0.0073	0.0054	0.0326	0.006	0.011	0.1793
1	rs58305507	19031966	1.24	0.0764474044013007	1.8	0.0946327581538143	0.106426329649229	0.634878213158767	0.118	0.0558	0.005	0.0032	0.0062	0.0044	0.0037	0.0128	0.1543	0.0067	0.0072	0.0049	0.1034	0.0134	0.0055	0.0045	0.0037	0.1404	0.0917	0.0096	0.0072	0.0054	0.0327	0.006	0.011	0.1792
1	rs2236824	19032272	1.24	0.0764474044013007	1.8	0.0946327581538143	0.122138236124	0.595658382488171	0.1176	0.0559	0.005	0.0033	0.0061	0.0047	0.0039	0.0128	0.1543	0.0068	0.0072	0.005	0.1036	0.0133	0.0057	0.0045	0.0038	0.1401	0.0912	0.0097	0.0071	0.0054	0.0327	0.0059	0.0111	0.1794
1	rs682616	19034509	1.25	0.0655389160366862	1.8	0.0946327581538143	0.131681638428629	0.612456218934202	0.1183	0.0552	0.0047	0.0035	0.0061	0.0052	0.0044	0.0127	0.1562	0.0069	0.0071	0.0053	0.1021	0.0128	0.0058	0.005	0.0042	0.1399	0.0895	0.0097	0.007	0.0056	0.0318	0.0055	0.0114	0.1799
1	rs501080	19035393	1.25	0.0655389160366862	1.8	0.0946327581538143	0.141215954938057	0.628059327187772	0.1184	0.055	0.0047	0.0035	0.0061	0.0053	0.0044	0.0126	0.1561	0.007	0.0071	0.0054	0.1021	0.0127	0.0058	0.0051	0.0042	0.1396	0.0896	0.0099	0.0069	0.0056	0.0317	0.0055	0.0115	0.1799
1	rs114028847	19035498	1.25	0.0655389160366862	1.81	0.0849480383532209	0.164711249670484	0.600815099493927	0.1184	0.055	0.0047	0.0035	0.0061	0.0054	0.0043	0.0126	0.156	0.007	0.0071	0.0055	0.1021	0.0125	0.006	0.0052	0.0043	0.1396	0.0897	0.0098	0.0069	0.0056	0.0317	0.0055	0.0115	0.1797
1	rs17352309	19036394	1.25	0.0655389160366862	1.81	0.0849480383532209	0.170448104159607	0.649151202791446	0.1185	0.055	0.0047	0.0036	0.006	0.0054	0.0043	0.0126	0.156	0.0071	0.0071	0.0055	0.1022	0.0124	0.006	0.0053	0.0043	0.1394	0.0897	0.0098	0.0068	0.0056	0.0317	0.0055	0.0115	0.1798
1	rs116490734	19036483	1.25	0.0655389160366862	1.81	0.0849480383532209	0.172731946709951	0.67275735909218	0.1184	0.055	0.0047	0.0036	0.006	0.0054	0.0044	0.0126	0.1559	0.0071	0.0071	0.0055	0.1021	0.0125	0.0059	0.0053	0.0043	0.1396	0.0897	0.0099	0.0068	0.0056	0.0317	0.0055	0.0115	0.1797
1	rs116573772	19040371	1.26	0.0558850734446599	1.82	0.0760422202337298	0.207595291279916	0.867668733053492	0.1185	0.0551	0.0046	0.0036	0.006	0.0054	0.0044	0.0125	0.156	0.0071	0.0071	0.0055	0.1022	0.0123	0.006	0.0053	0.0043	0.1393	0.0897	0.0099	0.0067	0.0056	0.0317	0.0055	0.0115	0.1797
1	rs6670751	19041598	1.26	0.0558850734446599	1.82	0.0760422202337298	0.209991130940648	0.957555399412234	0.1186	0.0551	0.0046	0.0036	0.006	0.0055	0.0045	0.0124	0.156	0.0071	0.007	0.0055	0.1022	0.0123	0.006	0.0054	0.0043	0.1392	0.0896	0.0099	0.0067	0.0057	0.0316	0.0055	0.0115	0.1798
1	rs61539718	19043062	1.27	0.0473888655537761	1.81	0.0849480383532209	0.269497205782371	1.09209332441566	0.1185	0.0546	0.005	0.0038	0.0062	0.0058	0.0051	0.0123	0.1553	0.0074	0.0071	0.0059	0.1014	0.0121	0.0065	0.0057	0.0046	0.1376	0.0895	0.0098	0.0064	0.0061	0.0317	0.0054	0.0119	0.1797
1	rs11261052	19043989	1.27	0.0473888655537761	1.81	0.0849480383532209	0.409698963559576	1.26077006262579	0.1181	0.0543	0.0052	0.0038	0.0063	0.006	0.0055	0.0122	0.1543	0.0075	0.0072	0.0061	0.1029	0.0123	0.0069	0.0061	0.0047	0.1351	0.0893	0.0099	0.0062	0.0065	0.0311	0.0056	0.0122	0.1802
1	rs609959	19045819	1.28	0.0399545156677779	1.82	0.0760422202337298	0.890423813083805	1.42272236216127	0.1178	0.0545	0.0057	0.0038	0.0065	0.0065	0.0062	0.0122	0.1529	0.0077	0.0075	0.0064	0.1033	0.0123	0.0074	0.0066	0.0052	0.131	0.0901	0.0098	0.0061	0.0073	0.0298	0.0058	0.0128	0.1799
1	rs116695592	19045901	1.28	0.0399545156677779	1.81	0.0849480383532209	0.910640651813315	1.41608035794207	0.1178	0.0546	0.0057	0.0038	0.0065	0.0065	0.0062	0.0122	0.1528	0.0077	0.0076	0.0064	0.1034	0.0123	0.0074	0.0067	0.0052	0.1309	0.0903	0.0098	0.006	0.0073	0.0295	0.0058	0.0128	0.1799
1	rs2236822	19046042	1.28	0.0399545156677779	1.82	0.0760422202337298	1.01272034957114	1.34521699541822	0.1178	0.0546	0.0058	0.0037	0.0066	0.0066	0.0063	0.0122	0.1528	0.0077	0.0077	0.0065	0.1034	0.0123	0.0076	0.0067	0.0052	0.1305	0.0904	0.0098	0.006	0.0074	0.029	0.0059	0.013	0.1799
1	rs2236821	19046048	1.28	0.0399545156677779	1.82	0.0760422202337298	1.12519625962197	1.3501137466679	0.1179	0.0546	0.0058	0.0037	0.0065	0.0066	0.0063	0.0122	0.1529	0.0079	0.0078	0.0065	0.1033	0.0122	0.0076	0.0068	0.0052	0.1302	0.0903	0.0098	0.006	0.0074	0.0292	0.0059	0.013	0.18
1	rs518459	19047314	1.3	0.0278985669207799	1.82	0.0760422202337298	1.04143869739874	1.5654077338061	0.1176	0.0549	0.0057	0.0039	0.0068	0.0067	0.0066	0.0122	0.1525	0.0081	0.0079	0.0065	0.1032	0.012	0.0077	0.0069	0.0053	0.129	0.0902	0.0096	0.0059	0.0076	0.0291	0.0065	0.013	0.1796
1	rs4920341	19049338	1.3	0.0278985669207799	1.82	0.0760422202337298	1.13159307312485	1.85566276229807	0.1174	0.0553	0.0055	0.0042	0.007	0.0068	0.0069	0.0124	0.152	0.0084	0.0083	0.0067	0.103	0.0118	0.0079	0.0072	0.0056	0.1271	0.0896	0.0094	0.0059	0.0079	0.0291	0.0069	0.0129	0.1795
1	rs2236817	19049615	1.3	0.0278985669207799	1.84	0.0604088827715036	1.15996334601732	1.96002933806906	0.1173	0.0554	0.0055	0.0042	0.007	0.0068	0.007	0.0124	0.1518	0.0084	0.0083	0.0068	0.103	0.0117	0.008	0.0073	0.0056	0.1269	0.0895	0.0094	0.0059	0.008	0.0291	0.007	0.0129	0.1795
1	rs2236815	19049946	1.31	0.0230977109933789	1.84	0.0604088827715036	1.17603699214944	2.00640621009699	0.1173	0.0554	0.0055	0.0042	0.007	0.0068	0.007	0.0124	0.1518	0.0085	0.0083	0.0068	0.1029	0.0117	0.008	0.0073	0.0056	0.1267	0.0894	0.0094	0.0059	0.0081	0.0292	0.007	0.013	0.1794
1	rs76147751	19050158	1.31	0.0230977109933789	1.84	0.0604088827715036	1.19772577238488	2.04501564899155	0.1173	0.0553	0.0055	0.0041	0.007	0.0068	0.007	0.0124	0.1519	0.0085	0.0083	0.0069	0.1029	0.0116	0.008	0.0072	0.0056	0.1268	0.0895	0.0094	0.0059	0.0081	0.0292	0.0071	0.0127	0.1797
1	rs643310	19050907	1.32	0.0190014594100302	1.84	0.0604088827715036	1.04257323977226	1.90739005976507	0.1177	0.0553	0.0055	0.0041	0.0071	0.0067	0.0069	0.0122	0.1514	0.0085	0.0083	0.007	0.103	0.0114	0.0081	0.0071	0.0055	0.1271	0.0896	0.0095	0.0058	0.0081	0.0293	0.0072	0.0124	0.1799
1	rs79292860	19050951	1.32	0.0190014594100302	1.84	0.0604088827715036	1.10618153828605	2.10970242176685	0.1177	0.0553	0.0055	0.0041	0.0072	0.0067	0.0069	0.0123	0.1513	0.0085	0.0083	0.007	0.103	0.0114	0.0081	0.0071	0.0055	0.1271	0.0896	0.0095	0.0058	0.0081	0.0291	0.0073	0.0124	0.1798
1	rs35437662	19054494	1.35	0.0101676395195569	1.83	0.0678757074061657	0.909980202813152	1.96575123314742	0.12	0.056	0.0056	0.0043	0.0077	0.0067	0.0071	0.0124	0.1512	0.0089	0.0083	0.0069	0.1007	0.0111	0.0084	0.0071	0.0057	0.1261	0.0901	0.0095	0.0059	0.0083	0.0285	0.0076	0.0114	0.1791
1	rs12143689	19054657	1.35	0.0101676395195569	1.83	0.0678757074061657	0.89689544731852	2.02471083520238	0.12	0.056	0.0056	0.0043	0.0077	0.0067	0.0071	0.0124	0.1512	0.0089	0.0083	0.0069	0.1007	0.0111	0.0084	0.0071	0.0057	0.126	0.0901	0.0095	0.0059	0.0083	0.0285	0.0076	0.0114	0.1791
1	rs2236806	19057127	1.36	0.00814278879713251	1.83	0.0678757074061657	0.86578566771865	1.93966383656561	0.1208	0.0563	0.0056	0.0043	0.0078	0.0067	0.0071	0.0125	0.1511	0.0091	0.0084	0.007	0.0998	0.0111	0.0085	0.0071	0.0058	0.1257	0.0902	0.0095	0.0059	0.0084	0.0283	0.0077	0.0111	0.1786
1	rs17352351	19057553	1.36	0.00814278879713251	1.83	0.0678757074061657	0.876808267205993	1.92681662943389	0.1207	0.0564	0.0056	0.0043	0.0078	0.0067	0.0071	0.0124	0.1511	0.0092	0.0083	0.007	0.1	0.0111	0.0085	0.0071	0.0058	0.1257	0.0903	0.0094	0.0059	0.0084	0.0282	0.0077	0.0111	0.1785
1	rs12142647	19058745	1.38	0.00511327993856204	1.83	0.0678757074061657	0.969199228687128	2.14694032267569	0.1214	0.0568	0.0054	0.0042	0.008	0.0064	0.007	0.0122	0.1524	0.0092	0.0084	0.0067	0.1002	0.011	0.0082	0.0071	0.0059	0.1249	0.0913	0.0091	0.0062	0.0081	0.0276	0.0075	0.011	0.1783
1	rs2236800	19058929	1.38	0.00511327993856204	1.83	0.0678757074061657	0.874615267055616	2.13825588622726	0.1216	0.0569	0.0053	0.0041	0.008	0.0063	0.007	0.0122	0.1526	0.0091	0.0085	0.0066	0.1002	0.0111	0.0081	0.0071	0.0059	0.1247	0.0915	0.0091	0.0062	0.0081	0.0275	0.0075	0.0109	0.1783
1	rs6659242	19059268	1.39	0.00400856207505194	1.83	0.0678757074061657	0.899522468952686	2.08660785660589	0.1217	0.0573	0.0053	0.0041	0.008	0.0063	0.0069	0.0122	0.1532	0.0091	0.0085	0.0066	0.1002	0.0109	0.0081	0.007	0.0059	0.1245	0.0917	0.0091	0.0062	0.008	0.0274	0.0075	0.0108	0.1782
1	rs9439731	19059471	1.39	0.00400856207505194	1.83	0.0678757074061657	0.892469667858118	2.00658555756278	0.1219	0.0573	0.0053	0.004	0.008	0.0062	0.0069	0.0122	0.1533	0.0091	0.0085	0.0066	0.1003	0.0108	0.0081	0.007	0.0058	0.1245	0.0918	0.0091	0.0061	0.008	0.0274	0.0074	0.0108	0.1781
1	rs2236798	19061621	1.41	0.00241009866416708	1.83	0.0678757074061657	0.794113043775046	1.87732471150089	0.1228	0.058	0.0048	0.0038	0.0082	0.0059	0.0066	0.012	0.1529	0.0087	0.0085	0.0061	0.1009	0.0107	0.0079	0.0067	0.0056	0.1246	0.0928	0.0091	0.0061	0.0076	0.0279	0.0071	0.0107	0.1786
1	rs80229926	19065770	1.43	0.00140658637122832	1.83	0.0678757074061657	1.05131715101452	1.84555426333552	0.1248	0.0596	0.0037	0.0033	0.0082	0.0052	0.006	0.0113	0.1521	0.008	0.0083	0.0052	0.1022	0.0105	0.0075	0.0061	0.005	0.1247	0.0952	0.009	0.0061	0.0069	0.029	0.0065	0.0104	0.1799
1	rs603090	19066232	1.43	0.00140658637122832	1.83	0.0678757074061657	1.01056454966461	1.57181017394364	0.1251	0.0598	0.0035	0.0032	0.0082	0.0051	0.0059	0.0113	0.152	0.0079	0.0083	0.0051	0.1024	0.0105	0.0075	0.006	0.0049	0.1248	0.0955	0.0091	0.0061	0.0068	0.0292	0.0064	0.0103	0.1801
1	rs9439687	19069342	1.42	0.00184811414275964	1.84	0.0604088827715036	0.833312433440072	1.29507397601808	0.126	0.0605	0.0032	0.0031	0.008	0.0049	0.0057	0.0111	0.1519	0.0076	0.0082	0.0048	0.1028	0.0105	0.0074	0.0058	0.0046	0.1251	0.096	0.009	0.0061	0.0066	0.0297	0.0064	0.01	0.1801
1	rs742072	19073190	1.42	0.00184811414275964	1.85	0.0536022520271762	0.748962237291233	1.1206352642936	0.126	0.0606	0.0032	0.0031	0.008	0.0048	0.0056	0.0111	0.1519	0.0076	0.0082	0.0048	0.1028	0.0106	0.0075	0.0057	0.0046	0.125	0.0961	0.0091	0.0061	0.0066	0.0298	0.0064	0.01	0.18
1	rs626600	19077825	1.42	0.00184811414275964	1.88	0.0367535648830228	0.651507150874062	0.948361019333571	0.126	0.0607	0.0032	0.0031	0.008	0.0048	0.0056	0.0111	0.1519	0.0076	0.0082	0.0048	0.1029	0.0106	0.0075	0.0057	0.0046	0.1249	0.0961	0.0091	0.0061	0.0065	0.0298	0.0063	0.01	0.1801
1	rs77246635	19080849	1.42	0.00184811414275964	1.88	0.0367535648830228	0.642828280405026	0.960729917153755	0.126	0.0607	0.0032	0.0031	0.008	0.0048	0.0056	0.0111	0.1519	0.0076	0.0082	0.0048	0.1029	0.0106	0.0075	0.0057	0.0046	0.1249	0.0961	0.0091	0.0061	0.0065	0.0298	0.0063	0.01	0.18
1	rs669138	19088899	1.42	0.00184811414275964	1.88	0.0367535648830228	0.537056175570881	0.74770748862046	0.126	0.0609	0.0032	0.0031	0.008	0.0048	0.0056	0.011	0.1519	0.0077	0.0082	0.0048	0.1029	0.0106	0.0075	0.0057	0.0046	0.1251	0.096	0.0092	0.0061	0.0064	0.0299	0.0062	0.01	0.18
1	rs79682762	19092477	1.42	0.00184811414275964	1.89	0.0322004798625665	0.506680521553669	0.667609167969651	0.1261	0.0609	0.0033	0.0031	0.008	0.0048	0.0056	0.011	0.1522	0.0077	0.0083	0.0048	0.1029	0.0107	0.0075	0.0057	0.0046	0.125	0.096	0.0092	0.0061	0.0064	0.0298	0.0062	0.0099	0.18
1	rs75509607	19093763	1.42	0.00184811414275964	1.9	0.0281172319502089	0.49293676905272	0.654120175913925	0.1261	0.061	0.0033	0.0031	0.008	0.0048	0.0055	0.0109	0.1523	0.0076	0.0083	0.0048	0.1029	0.0107	0.0075	0.0057	0.0046	0.1249	0.096	0.0092	0.0061	0.0064	0.0298	0.0062	0.0099	0.1801
1	rs12753109	19096729	1.42	0.00184811414275964	1.9	0.0281172319502089	0.481168766911006	0.6308138250199	0.1262	0.061	0.0033	0.0031	0.008	0.0048	0.0055	0.0109	0.1524	0.0076	0.0083	0.0048	0.1029	0.0107	0.0075	0.0057	0.0045	0.1248	0.096	0.0092	0.0061	0.0064	0.0297	0.0062	0.0099	0.18
1	rs75996766	19097382	1.42	0.00184811414275964	1.91	0.0244682236684294	0.511705803331766	0.641568600571146	0.1262	0.061	0.0033	0.003	0.008	0.0048	0.0055	0.0109	0.1524	0.0076	0.0083	0.0048	0.1029	0.0108	0.0075	0.0057	0.0045	0.1248	0.0961	0.0092	0.0061	0.0064	0.0297	0.0062	0.0099	0.18
1	rs4920532	19097977	1.42	0.00184811414275964	1.91	0.0244682236684294	0.572563221108491	0.63676731875327	0.1261	0.061	0.0033	0.003	0.008	0.0048	0.0057	0.0107	0.1524	0.0076	0.0083	0.0048	0.1028	0.0108	0.0075	0.0057	0.0045	0.1247	0.0963	0.0092	0.0061	0.0064	0.0297	0.0062	0.0099	0.18
1	rs36070704	19101073	1.42	0.00184811414275964	1.91	0.0244682236684294	0.576469221648229	0.629943678921798	0.126	0.0614	0.0032	0.003	0.008	0.0048	0.0056	0.0106	0.1526	0.0076	0.0082	0.0049	0.1028	0.0108	0.0075	0.0057	0.0045	0.1246	0.0964	0.0092	0.0061	0.0063	0.0297	0.0062	0.0097	0.1801
1	rs78445644	19102402	1.43	0.00140658637122832	1.91	0.0244682236684294	0.562052347311006	0.531708065718275	0.1257	0.0622	0.0032	0.0029	0.0078	0.0047	0.0055	0.0106	0.153	0.0075	0.008	0.0048	0.103	0.0108	0.0075	0.0056	0.0044	0.1245	0.0966	0.0092	0.0062	0.0063	0.03	0.006	0.0095	0.1803
1	rs11261065	19106254	1.43	0.00140658637122832	1.89	0.0322004798625665	0.544058843437469	0.418348916129328	0.1251	0.0632	0.0031	0.0028	0.0076	0.0046	0.0053	0.0106	0.1534	0.0073	0.0079	0.0046	0.1032	0.0108	0.0075	0.0056	0.0043	0.1247	0.0969	0.0091	0.0062	0.0063	0.0301	0.0058	0.0093	0.1806
1	rs4920536	19108960	1.43	0.00140658637122832	1.89	0.0322004798625665	0.579778761478843	0.397828169227205	0.1252	0.0634	0.003	0.0028	0.0075	0.0044	0.0052	0.0105	0.1535	0.0072	0.0078	0.0045	0.1032	0.0108	0.0075	0.0055	0.0043	0.1248	0.097	0.009	0.0062	0.0063	0.0301	0.0058	0.0092	0.1808
1	rs79433889	19111355	1.43	0.00140658637122832	1.89	0.0322004798625665	0.611206481967267	0.391136863018232	0.1252	0.0635	0.0029	0.0027	0.0075	0.0044	0.0051	0.0105	0.1537	0.0071	0.0078	0.0044	0.1032	0.0108	0.0075	0.0054	0.0042	0.1249	0.0971	0.009	0.0062	0.0063	0.0301	0.0057	0.0092	0.181
1	rs77338647	19113524	1.43	0.00140658637122832	1.89	0.0322004798625665	0.560786515333871	0.328105716531779	0.1251	0.0637	0.0029	0.0027	0.0075	0.0043	0.005	0.0105	0.1538	0.0071	0.0077	0.0044	0.1032	0.0108	0.0075	0.0054	0.0042	0.1251	0.0973	0.009	0.0063	0.0063	0.03	0.0057	0.0092	0.1812
1	rs11261070	19119910	1.43	0.00140658637122832	1.88	0.0367535648830228	0.401052596685397	0.235446497019271	0.1249	0.0647	0.0031	0.0024	0.0074	0.0037	0.0043	0.0103	0.1545	0.0068	0.0075	0.0043	0.1033	0.011	0.0076	0.0047	0.0039	0.1262	0.0979	0.0087	0.0063	0.0063	0.0298	0.0056	0.0092	0.1814
1	rs74957527	19120708	1.43	0.00140658637122832	1.86	0.047416592333268	0.467400001121889	0.208730310155306	0.125	0.0646	0.003	0.0023	0.0074	0.0037	0.0042	0.0103	0.1545	0.0068	0.0075	0.0043	0.1033	0.0109	0.0078	0.0047	0.0039	0.1262	0.0978	0.0087	0.0064	0.0063	0.0298	0.0056	0.0092	0.1814
1	rs12567545	19123047	1.43	0.00140658637122832	1.86	0.047416592333268	0.509349234753539	0.202507155376648	0.1252	0.0647	0.003	0.0023	0.0074	0.0035	0.0041	0.0103	0.155	0.0068	0.0075	0.0043	0.1035	0.0108	0.0079	0.0045	0.0038	0.1264	0.0978	0.0086	0.0064	0.0062	0.0297	0.0056	0.0091	0.1815
1	rs12061114	19131155	1.43	0.00140658637122832	1.85	0.0536022520271762	0.287846104403303	0.119709645627486	0.126	0.0646	0.0033	0.0024	0.0072	0.0032	0.0037	0.0105	0.1561	0.0066	0.0076	0.0043	0.1031	0.0106	0.008	0.0042	0.0038	0.1273	0.0972	0.0085	0.0064	0.0062	0.0295	0.0056	0.0085	0.1815
1	rs79471584	19131295	1.43	0.00140658637122832	1.85	0.0536022520271762	0.294122609223843	0.131492025040899	0.126	0.0645	0.0034	0.0024	0.0072	0.0032	0.0037	0.0105	0.1561	0.0066	0.0076	0.0043	0.103	0.0105	0.008	0.0041	0.0038	0.1273	0.0973	0.0085	0.0063	0.0062	0.0295	0.0056	0.0085	0.1814
1	rs4075770	19131775	1.43	0.00140658637122832	1.86	0.047416592333268	0.244329041083072	0.0974293009109307	0.1262	0.0645	0.0036	0.0024	0.0072	0.0032	0.0038	0.0107	0.1561	0.0067	0.0077	0.0044	0.1028	0.0104	0.0081	0.0041	0.0039	0.1274	0.0974	0.0085	0.0063	0.0061	0.0295	0.0056	0.0084	0.181
1	rs61765789	19132305	1.43	0.00140658637122832	1.86	0.047416592333268	0.239689964652017	0.0933630123974988	0.1263	0.0645	0.0036	0.0025	0.0072	0.0032	0.0038	0.0107	0.156	0.0067	0.0077	0.0044	0.1027	0.0104	0.0081	0.0041	0.0039	0.1274	0.0974	0.0085	0.0063	0.0061	0.0295	0.0056	0.0084	0.181
1	rs6603912	19133990	1.43	0.00140658637122832	1.86	0.047416592333268	0.232420284712745	0.0627391045652538	0.1264	0.0646	0.0037	0.0025	0.007	0.0031	0.0038	0.0109	0.156	0.0066	0.0077	0.0044	0.1025	0.0101	0.0082	0.004	0.0039	0.1278	0.0976	0.0084	0.0064	0.0059	0.0295	0.0057	0.0083	0.1809
1	rs7512463	19138532	1.44	0.00106248672640754	1.86	0.047416592333268	0.315831253067703	0.0502275636380715	0.1262	0.0645	0.0037	0.0027	0.007	0.003	0.0037	0.0109	0.1564	0.0065	0.0078	0.0042	0.1032	0.0096	0.0083	0.0039	0.0041	0.1284	0.0979	0.0084	0.0064	0.0057	0.029	0.0055	0.0081	0.1806
1	rs12063142	19139517	1.44	0.00106248672640754	1.86	0.047416592333268	0.371032981180616	0.0516406600843847	0.1262	0.0644	0.0037	0.0027	0.007	0.003	0.0037	0.011	0.1564	0.0069	0.0078	0.0042	0.1032	0.0096	0.0083	0.0039	0.0041	0.1285	0.0979	0.0084	0.0065	0.0056	0.029	0.0055	0.008	0.1804
1	rs4920544	19141203	1.44	0.00106248672640754	1.86	0.047416592333268	0.35129248160163	0.041214040100107	0.1264	0.0645	0.0037	0.0028	0.007	0.003	0.0037	0.011	0.1563	0.0069	0.0078	0.0043	0.103	0.0095	0.0083	0.0039	0.0042	0.1285	0.0978	0.0084	0.0065	0.0055	0.0289	0.0055	0.0079	0.1805
1	rs12028479	19145137	1.44	0.00106248672640754	1.86	0.047416592333268	0.325464563918572	0.0355814236323044	0.1269	0.0646	0.0037	0.0029	0.007	0.003	0.0037	0.0112	0.1563	0.0068	0.0076	0.0043	0.1028	0.0094	0.0081	0.0038	0.0045	0.1287	0.0975	0.0085	0.0067	0.0053	0.0288	0.0056	0.0077	0.1806
1	rs75261512	19145220	1.44	0.00106248672640754	1.86	0.047416592333268	0.323181273669355	0.0332106743263381	0.1269	0.0646	0.0037	0.0029	0.007	0.003	0.0037	0.0112	0.1563	0.0068	0.0076	0.0043	0.1028	0.0094	0.0081	0.0038	0.0045	0.1287	0.0975	0.0085	0.0067	0.0053	0.0288	0.0056	0.0077	0.1806
1	rs112281972	19149793	1.44	0.00106248672640754	1.86	0.047416592333268	0.286276398928375	0.0278493563335276	0.1272	0.0647	0.0038	0.0031	0.007	0.003	0.0037	0.0113	0.1562	0.0068	0.0075	0.0044	0.1026	0.0095	0.0081	0.0038	0.0047	0.1287	0.0971	0.0085	0.0067	0.0052	0.0288	0.0056	0.0075	0.1805
1	rs76947837	19151558	1.44	0.00106248672640754	1.86	0.047416592333268	0.277141381186069	0.0251563994761228	0.1272	0.0647	0.0038	0.0031	0.007	0.003	0.0037	0.0113	0.1562	0.0068	0.0075	0.0044	0.1026	0.0095	0.0081	0.0038	0.0047	0.1287	0.0971	0.0085	0.0067	0.0052	0.0288	0.0056	0.0075	0.1805
1	rs115361338	19153362	1.44	0.00106248672640754	1.86	0.047416592333268	0.27027945555026	0.0240544915605297	0.1273	0.0647	0.0037	0.0031	0.007	0.003	0.0037	0.0113	0.1562	0.0068	0.0074	0.0044	0.1026	0.0095	0.0081	0.0038	0.0047	0.1288	0.0971	0.0084	0.0067	0.0052	0.0289	0.0057	0.0075	0.1804
1	rs6675186	19154260	1.44	0.00106248672640754	1.85	0.0536022520271762	0.258854493725841	0.0210540076613062	0.1274	0.0647	0.0037	0.0031	0.007	0.0031	0.0037	0.0113	0.1561	0.0068	0.0074	0.0044	0.1026	0.0095	0.008	0.0038	0.0047	0.1289	0.0971	0.0084	0.0067	0.0051	0.0291	0.0057	0.0074	0.1803
1	rs6691420	19155969	1.44	0.00106248672640754	1.86	0.047416592333268	0.230643330695269	0.0205659017724274	0.1275	0.0646	0.0036	0.0031	0.007	0.0031	0.0037	0.0115	0.1558	0.0069	0.0074	0.0044	0.1026	0.0095	0.0079	0.0038	0.0047	0.1288	0.0974	0.0083	0.0067	0.005	0.0292	0.0058	0.0074	0.1802
1	rs72948174	19157703	1.45	0.000796486642604464	1.85	0.0536022520271762	0.200032872416475	0.0235339310116853	0.1274	0.0646	0.0037	0.0032	0.007	0.0031	0.0038	0.0115	0.1555	0.007	0.0074	0.0046	0.1025	0.0096	0.0078	0.0038	0.0048	0.1287	0.0973	0.0083	0.0067	0.005	0.0292	0.0059	0.0074	0.1803
1	rs4920549	19160160	1.45	0.000796486642604464	1.86	0.047416592333268	0.145971158988548	0.0272911844961609	0.1274	0.0646	0.0036	0.0032	0.007	0.0031	0.0038	0.0115	0.1554	0.0071	0.0074	0.0048	0.1025	0.0096	0.0076	0.0038	0.0046	0.1286	0.0973	0.0083	0.0067	0.005	0.0291	0.0059	0.0075	0.1803
1	rs4920552	19163567	1.45	0.000796486642604464	1.86	0.047416592333268	0.121149811936579	0.0462093511636146	0.1277	0.0643	0.0037	0.0032	0.007	0.0031	0.0039	0.0114	0.1554	0.0074	0.0076	0.0051	0.1011	0.0096	0.0075	0.0038	0.0046	0.129	0.0973	0.0082	0.0066	0.0049	0.0291	0.0062	0.0078	0.1804
1	rs9988418	19166100	1.45	0.000796486642604464	1.86	0.047416592333268	0.124218105533415	0.0507171370080232	0.1274	0.0642	0.0038	0.0032	0.0071	0.0031	0.004	0.0114	0.1558	0.0074	0.0076	0.0051	0.1011	0.0096	0.0074	0.0037	0.0047	0.1291	0.0975	0.0081	0.0065	0.0048	0.0291	0.0062	0.0078	0.1804
1	rs41273167	19166829	1.45	0.000796486642604464	1.87	0.04181310425502	0.10836507636134	0.0559175756741333	0.1274	0.0641	0.0039	0.0032	0.0071	0.0031	0.004	0.0114	0.1558	0.0074	0.0076	0.0051	0.1011	0.0096	0.0074	0.0037	0.0047	0.1291	0.0974	0.0081	0.0065	0.0047	0.0291	0.0062	0.0078	0.1806
1	rs6662276	19166893	1.46	0.000592532288178379	1.84	0.0604088827715036	0.107635503829467	0.0550885801248002	0.1274	0.0641	0.0039	0.0032	0.0071	0.0031	0.004	0.0114	0.1558	0.0074	0.0076	0.0051	0.1011	0.0096	0.0074	0.0037	0.0047	0.1291	0.0974	0.0081	0.0065	0.0047	0.0291	0.0062	0.0078	0.1806
1	rs7533322	19174794	1.46	0.000592532288178379	1.83	0.0678757074061657	0.114984644138761	0.0862026536973973	0.1272	0.064	0.0041	0.0032	0.0071	0.003	0.0041	0.0113	0.1558	0.0075	0.0078	0.0051	0.1006	0.0095	0.0071	0.0037	0.0048	0.1292	0.0971	0.0081	0.0065	0.0048	0.0292	0.0063	0.0079	0.1809
1	rs28374389	19175846	1.46	0.000592532288178379	1.83	0.0678757074061657	0.107177709032559	0.121105112509789	0.1274	0.0641	0.0043	0.0032	0.0072	0.0031	0.0041	0.0112	0.1556	0.0074	0.0078	0.0052	0.1005	0.0096	0.0072	0.0037	0.0048	0.1291	0.097	0.008	0.0065	0.0048	0.0291	0.0062	0.0078	0.1806
1	rs28488609	19178744	1.49	0.000232926880253551	1.83	0.0678757074061657	0.149007315896098	0.207247956042958	0.1276	0.0642	0.0048	0.004	0.0075	0.0037	0.005	0.011	0.1547	0.0077	0.008	0.0057	0.0986	0.0085	0.0072	0.0035	0.0052	0.1284	0.0968	0.0078	0.0066	0.0047	0.0292	0.0068	0.0081	0.1803
1	rs4920564	19179104	1.5	0.000168000746033399	1.83	0.0678757074061657	0.170377018844349	0.209685103519305	0.1277	0.0642	0.0049	0.004	0.0076	0.0038	0.005	0.0109	0.1547	0.0078	0.0081	0.0058	0.0982	0.0083	0.0072	0.0035	0.0053	0.1282	0.0967	0.0078	0.0065	0.0047	0.0292	0.0066	0.0082	0.1803
1	rs4920566	19179824	1.5	0.000168000746033399	1.83	0.0678757074061657	0.229084189187719	0.29138123765663	0.1279	0.0645	0.0049	0.0041	0.0081	0.0039	0.005	0.0108	0.1549	0.008	0.008	0.006	0.0979	0.008	0.0073	0.0035	0.0054	0.1281	0.0969	0.0077	0.0063	0.0048	0.029	0.0065	0.0083	0.1796
1	rs4920567	19180013	1.5	0.000168000746033399	1.82	0.0760422202337298	0.259574784873341	0.361046108028788	0.1279	0.0645	0.0049	0.0042	0.008	0.0039	0.005	0.0108	0.1549	0.008	0.008	0.006	0.098	0.008	0.0073	0.0035	0.0054	0.128	0.0968	0.0077	0.0063	0.0048	0.0291	0.0065	0.0084	0.1796
1	rs34447754	19181015	1.51	0.000120229418139919	1.82	0.0760422202337298	0.301446873935219	0.355160200078183	0.1279	0.0647	0.005	0.0042	0.008	0.0039	0.005	0.0108	0.155	0.0083	0.0077	0.0059	0.0979	0.0081	0.0072	0.0034	0.0053	0.1275	0.0967	0.0076	0.0063	0.0048	0.0292	0.0065	0.0084	0.1797
1	rs35874116	19181393	1.51	0.000120229418139919	1.82	0.0760422202337298	0.290903462264967	0.332265036088405	0.1279	0.0648	0.005	0.0042	0.008	0.004	0.005	0.0108	0.155	0.0083	0.0077	0.0059	0.0979	0.0081	0.0072	0.0034	0.0053	0.1273	0.0968	0.0076	0.0063	0.0048	0.0292	0.0065	0.0084	0.1799
1	rs9701796	19186129	1.51	0.000120229418139919	1.82	0.0760422202337298	0.399695843907923	0.326153703112434	0.1272	0.065	0.0052	0.0044	0.0084	0.0043	0.0056	0.0112	0.1563	0.0087	0.0073	0.0059	0.0973	0.0081	0.0071	0.0034	0.0054	0.1249	0.097	0.0074	0.0064	0.0048	0.0288	0.0068	0.0086	0.18
1	rs9700646	19186260	1.51	0.000120229418139919	1.8	0.0946327581538143	0.459437958835585	0.313670147471775	0.1274	0.0651	0.0052	0.0046	0.0084	0.0043	0.0056	0.0112	0.1563	0.0087	0.0073	0.0059	0.0969	0.0081	0.0073	0.0033	0.0054	0.1251	0.097	0.0074	0.0064	0.0048	0.0288	0.0068	0.0086	0.1797
1	rs76018454	19186365	1.51	0.000120229418139919	1.8	0.0946327581538143	0.507823433618759	0.383966154547333	0.1274	0.0651	0.0052	0.0046	0.0084	0.0043	0.0056	0.0112	0.1563	0.0087	0.0073	0.0058	0.0969	0.0081	0.0073	0.0032	0.0054	0.1251	0.097	0.0074	0.0064	0.0048	0.0288	0.0068	0.0086	0.1797
1	rs9699542	19187768	1.51	0.000120229418139919	1.8	0.0946327581538143	0.545635416988401	0.381031769424645	0.1278	0.0651	0.0052	0.0046	0.0084	0.0043	0.0056	0.0112	0.1567	0.0086	0.0072	0.0059	0.0969	0.008	0.0072	0.0032	0.0054	0.1249	0.097	0.0074	0.0064	0.0047	0.0286	0.0068	0.0086	0.1797
1	rs9662598	19191326	1.51	0.000120229418139919	1.8	0.0946327581538143	0.535165647457503	0.286443794630137	0.1284	0.0657	0.0052	0.0047	0.0083	0.0043	0.0056	0.0113	0.1573	0.0083	0.0069	0.0059	0.0967	0.0078	0.0072	0.0031	0.0054	0.1243	0.0974	0.0073	0.0065	0.0046	0.0283	0.0068	0.0088	0.1792
1	rs117034765	19192501	1.5	0.000168000746033399	1.8	0.0946327581538143	0.598653156825611	0.328227830612835	0.1285	0.0657	0.0052	0.0047	0.0084	0.0042	0.0056	0.0113	0.1572	0.0083	0.0068	0.0059	0.097	0.0078	0.0072	0.003	0.0054	0.1245	0.0975	0.0073	0.0065	0.0045	0.0282	0.0067	0.0088	0.179
1	rs9330308	19192760	1.5	0.000168000746033399	1.8	0.0946327581538143	0.548729104111607	0.292796633443496	0.1285	0.0657	0.0051	0.0047	0.0084	0.0042	0.0056	0.0113	0.1571	0.0083	0.0068	0.0059	0.0971	0.0078	0.0072	0.003	0.0054	0.1245	0.0975	0.0073	0.0065	0.0046	0.0281	0.0067	0.0088	0.179
1	rs28652778	19194995	1.5	0.000168000746033399	1.8	0.0946327581538143	0.683536080188447	0.276414639466011	0.1285	0.0658	0.0051	0.0049	0.0085	0.0043	0.0057	0.0113	0.1571	0.0083	0.0067	0.0058	0.0972	0.0078	0.0072	0.0029	0.0054	0.1248	0.0976	0.0073	0.0066	0.0045	0.0281	0.0066	0.0088	0.1788
1	rs75577302	19195951	1.5	0.000168000746033399	1.8	0.0946327581538143	0.717742311783167	0.256804879998099	0.1284	0.0658	0.0051	0.0049	0.0085	0.0044	0.0058	0.0113	0.1569	0.0083	0.0067	0.0057	0.0973	0.0078	0.0072	0.0028	0.0053	0.1252	0.0977	0.0072	0.0065	0.0045	0.0282	0.0065	0.0087	0.1785
1	rs9117	19198895	1.49	0.000232926880253551	1.8	0.0946327581538143	0.77258633370545	0.167817118247323	0.1282	0.0659	0.0051	0.005	0.0086	0.0045	0.0059	0.0113	0.1567	0.0082	0.0067	0.0057	0.0974	0.0078	0.0071	0.0027	0.0054	0.1257	0.0978	0.0072	0.0065	0.0045	0.0284	0.0064	0.0086	0.178
1	rs2230710	19199304	1.49	0.000232926880253551	1.8	0.0946327581538143	0.76874193904617	0.172166323934022	0.1282	0.0659	0.0051	0.005	0.0086	0.0045	0.0058	0.0113	0.1567	0.0082	0.0067	0.0057	0.0974	0.0078	0.0071	0.0027	0.0054	0.1257	0.0978	0.0072	0.0065	0.0045	0.0284	0.0064	0.0086	0.178
1	rs6695033	19201919	1.49	0.000232926880253551	1.8	0.0946327581538143	0.744185146068945	0.159429859138045	0.1281	0.066	0.0051	0.0051	0.0086	0.0045	0.0058	0.0113	0.1569	0.0082	0.0067	0.0057	0.0974	0.0078	0.0071	0.0027	0.0053	0.1257	0.0978	0.0072	0.0065	0.0045	0.0285	0.0064	0.0086	0.1779
1	rs2230709	19201928	1.49	0.000232926880253551	1.8	0.0946327581538143	0.752915336665839	0.163604553338375	0.1281	0.0659	0.0051	0.0051	0.0086	0.0045	0.0058	0.0113	0.1569	0.0082	0.0067	0.0057	0.0974	0.0079	0.0071	0.0027	0.0053	0.1257	0.0978	0.0072	0.0066	0.0045	0.0285	0.0064	0.0086	0.1779
1	rs6664725	19203227	1.48	0.000320440416569312	1.8	0.0946327581538143	0.756724993080613	0.216730804214747	0.1281	0.0661	0.005	0.0051	0.0087	0.0045	0.0058	0.0113	0.1569	0.0082	0.0067	0.0057	0.097	0.0079	0.0071	0.0027	0.0053	0.1253	0.0977	0.0072	0.0065	0.0045	0.0286	0.0063	0.009	0.1781
1	rs41273175	19203725	1.48	0.000320440416569312	1.8	0.0946327581538143	0.854741805641443	0.271326131684675	0.1279	0.0661	0.005	0.0051	0.0087	0.0045	0.0058	0.0113	0.1569	0.0083	0.0067	0.0056	0.0968	0.0079	0.007	0.0027	0.0053	0.1255	0.0977	0.0071	0.0065	0.0045	0.0286	0.0062	0.009	0.1784
1	rs28657562	19205124	1.47	0.000437428207028853	1.79	0.105135818603982	0.836894426454948	0.26592313197006	0.1276	0.0661	0.005	0.0051	0.0087	0.0044	0.0058	0.0114	0.1569	0.0084	0.0066	0.0055	0.0961	0.008	0.0069	0.0027	0.0053	0.126	0.0976	0.007	0.0066	0.0045	0.0287	0.006	0.0091	0.1794
1	rs35285457	19205258	1.47	0.000437428207028853	1.79	0.105135818603982	0.85112740363388	0.293623239777972	0.1275	0.0661	0.0049	0.0051	0.0087	0.0045	0.0058	0.0114	0.1571	0.0084	0.0066	0.0055	0.096	0.008	0.0069	0.0027	0.0053	0.1261	0.0976	0.007	0.0066	0.0045	0.0288	0.0059	0.0091	0.1794
1	rs28497538	19205672	1.47	0.000437428207028853	1.79	0.105135818603982	0.817708780394294	0.303955160435429	0.1275	0.0661	0.0049	0.0051	0.0087	0.0046	0.0058	0.0113	0.1573	0.0083	0.0067	0.0054	0.0956	0.0081	0.007	0.0027	0.0053	0.1261	0.0977	0.0069	0.0066	0.0045	0.029	0.0059	0.0091	0.1793
1	rs111515202	19206805	1.47	0.000437428207028853	1.79	0.105135818603982	0.77852302958537	0.35803709323957	0.1277	0.0662	0.0047	0.0051	0.0086	0.0045	0.0057	0.0112	0.1576	0.0083	0.0066	0.0052	0.0955	0.0081	0.0069	0.0027	0.0053	0.1265	0.0976	0.0069	0.0066	0.0045	0.0291	0.0057	0.0091	0.1795
1	rs28405710	19210777	1.46	0.000592532288178379	1.79	0.105135818603982	0.57115203512245	0.40714440197708	0.1281	0.0665	0.0041	0.0049	0.0082	0.0044	0.0054	0.0106	0.1589	0.0082	0.0063	0.0047	0.0953	0.008	0.0064	0.0028	0.0052	0.1278	0.0975	0.0069	0.0067	0.0045	0.0297	0.0051	0.009	0.1805
1	rs4911985	19215440	1.46	0.000592532288178379	1.79	0.105135818603982	0.533408339177627	0.422539043765051	0.1279	0.067	0.0038	0.0046	0.0082	0.0043	0.0052	0.0106	0.1593	0.0082	0.0063	0.0046	0.0957	0.008	0.0061	0.0028	0.0049	0.1281	0.0974	0.0068	0.0067	0.0045	0.03	0.0047	0.0087	0.1813
1	rs9426795	19227791	1.45	0.000796486642604464	1.78	0.116496372702931	0.539930586607677	0.540354684006104	0.1274	0.0672	0.0036	0.0045	0.0081	0.0041	0.0051	0.0103	0.1596	0.0082	0.0062	0.0044	0.0961	0.008	0.006	0.0028	0.0048	0.1289	0.0976	0.0068	0.0067	0.0044	0.0301	0.0045	0.0087	0.1814
1	rs4912044	19230263	1.45	0.000796486642604464	1.78	0.116496372702931	0.529124235293017	0.495560573879365	0.1275	0.0671	0.0036	0.0045	0.0081	0.0041	0.0051	0.0103	0.1596	0.0081	0.0062	0.0044	0.0962	0.0079	0.0059	0.0028	0.0048	0.1295	0.0973	0.0068	0.0067	0.0044	0.0301	0.0044	0.0087	0.1812
1	rs2295227	19231017	1.45	0.000796486642604464	1.78	0.116496372702931	0.520026838076296	0.470837901721992	0.1275	0.0671	0.0036	0.0045	0.0081	0.0041	0.0051	0.0103	0.1596	0.0081	0.0062	0.0044	0.0963	0.0079	0.0059	0.0028	0.0048	0.1296	0.0973	0.0068	0.0067	0.0044	0.0301	0.0044	0.0087	0.1812
1	rs79251057	19231130	1.45	0.000796486642604464	1.78	0.116496372702931	0.536599552237679	0.483837775174614	0.1278	0.0671	0.0036	0.0045	0.0082	0.0041	0.0051	0.0103	0.1595	0.0082	0.0062	0.0044	0.0963	0.0079	0.0059	0.0028	0.0048	0.1295	0.0974	0.0068	0.0068	0.0044	0.0301	0.0044	0.0088	0.1809
1	rs17492693	19238529	1.45	0.000796486642604464	1.78	0.116496372702931	0.538492473934766	0.57343673020212	0.1276	0.0673	0.0035	0.0044	0.0082	0.0041	0.0051	0.0102	0.1595	0.0081	0.0061	0.0043	0.0966	0.0079	0.0058	0.0028	0.0046	0.1298	0.0976	0.0068	0.0067	0.0044	0.0303	0.0043	0.0089	0.1808
1	rs16862363	19238942	1.45	0.000796486642604464	1.78	0.116496372702931	0.493124669339981	0.553670162121032	0.1275	0.0675	0.0034	0.0044	0.0082	0.004	0.0051	0.0102	0.1594	0.0081	0.0061	0.0043	0.0967	0.008	0.0057	0.0028	0.0046	0.13	0.0976	0.0067	0.0067	0.0044	0.0304	0.0042	0.0089	0.1808
1	rs28489396	19239416	1.44	0.00106248672640754	1.78	0.116496372702931	0.426742805167512	0.61144810810368	0.1268	0.0681	0.0032	0.0042	0.0081	0.0039	0.0049	0.01	0.1596	0.008	0.006	0.0041	0.097	0.008	0.0053	0.0027	0.0045	0.1306	0.0977	0.0066	0.0068	0.0044	0.0308	0.004	0.0092	0.1813
1	rs2024726	19239895	1.43	0.00140658637122832	1.78	0.116496372702931	0.429256024631031	0.761451553095109	0.1262	0.0688	0.003	0.004	0.008	0.0038	0.0047	0.0097	0.16	0.0079	0.006	0.0039	0.0975	0.0081	0.005	0.0026	0.0044	0.131	0.0976	0.0064	0.0066	0.0044	0.031	0.0038	0.0094	0.1822
1	rs6678885	19240684	1.42	0.00184811414275964	1.78	0.116496372702931	0.389036617314549	0.862849071888912	0.1255	0.0706	0.0027	0.0037	0.0078	0.0035	0.0044	0.0092	0.1604	0.0077	0.006	0.0035	0.098	0.0081	0.0043	0.0025	0.0042	0.1315	0.0976	0.0063	0.0065	0.0044	0.0315	0.0033	0.0097	0.1831
1	rs35573304	19241966	1.4	0.00311968999043549	1.78	0.116496372702931	0.344137519497226	1.11638619974084	0.1253	0.0723	0.0023	0.0034	0.0073	0.0034	0.0039	0.0085	0.1617	0.0071	0.0055	0.003	0.0985	0.0079	0.0037	0.0023	0.0039	0.1326	0.098	0.006	0.0064	0.0043	0.0321	0.0028	0.0097	0.1842
1	rs78305549	19243822	1.38	0.00511327993856204	1.78	0.116496372702931	0.41187499289618	1.38854526857744	0.1251	0.0735	0.0022	0.0033	0.007	0.0033	0.0036	0.0077	0.1626	0.0066	0.0054	0.0027	0.0988	0.0078	0.0032	0.0022	0.0038	0.1333	0.0983	0.0057	0.0064	0.0042	0.0323	0.0024	0.0099	0.1849
1	rs28677055	19246539	1.38	0.00511327993856204	1.78	0.116496372702931	0.347179598305125	1.32178804738362	0.125	0.0739	0.0022	0.0032	0.007	0.0032	0.0035	0.0075	0.1629	0.0065	0.0053	0.0026	0.0989	0.0077	0.003	0.0022	0.0037	0.1335	0.0984	0.0057	0.0064	0.0042	0.0323	0.0024	0.0099	0.185
1	rs58957999	19248901	1.38	0.00511327993856204	1.77	0.128753168183355	0.308076010468285	1.18736126471099	0.1251	0.0739	0.0022	0.0032	0.007	0.0032	0.0035	0.0075	0.1629	0.0065	0.0054	0.0026	0.0989	0.0077	0.0029	0.0022	0.0037	0.1335	0.0985	0.0057	0.0064	0.0042	0.0324	0.0024	0.0099	0.1851
1	rs74973887	19251434	1.38	0.00511327993856204	1.77	0.128753168183355	0.314232152744844	1.2128500329222	0.125	0.0739	0.0022	0.0031	0.007	0.0032	0.0034	0.0075	0.163	0.0065	0.0054	0.0026	0.0989	0.0078	0.0029	0.0022	0.0037	0.1336	0.0985	0.0057	0.0064	0.0042	0.0324	0.0024	0.0099	0.1851
1	rs72645633	19251902	1.38	0.00511327993856204	1.77	0.128753168183355	0.315181103566784	1.22961831200489	0.125	0.0739	0.0022	0.0031	0.007	0.0032	0.0034	0.0075	0.163	0.0065	0.0054	0.0026	0.099	0.0078	0.0029	0.0022	0.0037	0.1336	0.0985	0.0057	0.0064	0.0042	0.0324	0.0023	0.0099	0.185
1	rs992661	19261408	1.37	0.00647561454609247	1.77	0.128753168183355	0.250649539237563	1.1211257311021	0.1247	0.0739	0.0023	0.003	0.0069	0.0031	0.0033	0.0073	0.1633	0.0063	0.0054	0.0027	0.099	0.0077	0.0029	0.0021	0.0037	0.1335	0.0987	0.0057	0.0064	0.0042	0.0325	0.0023	0.0101	0.1855
1	rs28403085	19274834	1.37	0.00647561454609247	1.77	0.128753168183355	0.223818766665271	0.748612007959076	0.1245	0.074	0.0022	0.0029	0.0068	0.003	0.003	0.0071	0.1637	0.0062	0.0052	0.0026	0.0995	0.0076	0.0034	0.0021	0.0035	0.1336	0.0992	0.0057	0.0063	0.004	0.0328	0.0022	0.0101	0.1856
1	rs76319304	19284309	1.37	0.00647561454609247	1.77	0.128753168183355	0.241158754030628	0.696850736520847	0.1244	0.074	0.0022	0.0029	0.0067	0.0031	0.003	0.0071	0.1636	0.0062	0.0052	0.0026	0.0995	0.0076	0.0035	0.002	0.0035	0.1337	0.0992	0.0057	0.0063	0.004	0.0328	0.0021	0.0101	0.1856
1	rs28408478	19287138	1.37	0.00647561454609247	1.77	0.128753168183355	0.244590626189495	0.672462933709906	0.1244	0.074	0.0022	0.0029	0.0067	0.0031	0.003	0.0071	0.1636	0.0062	0.0052	0.0026	0.0995	0.0075	0.0035	0.002	0.0035	0.1337	0.0992	0.0057	0.0063	0.004	0.0328	0.0021	0.0101	0.1856
1	rs116005791	19290622	1.37	0.00647561454609247	1.77	0.128753168183355	0.250207754430416	0.637494245936167	0.1244	0.074	0.0022	0.0029	0.0067	0.0032	0.003	0.0072	0.1635	0.0062	0.0051	0.0026	0.0996	0.0075	0.0036	0.002	0.0035	0.1339	0.0992	0.0057	0.0062	0.004	0.0328	0.0022	0.0101	0.1855
1	rs6665211	19305638	1.36	0.00814278879713251	1.77	0.128753168183355	0.300276355216664	0.423457137301792	0.1241	0.0739	0.0022	0.0028	0.0066	0.0036	0.0028	0.0074	0.163	0.0061	0.0049	0.0027	0.1	0.0073	0.004	0.002	0.0035	0.1343	0.0993	0.0056	0.0062	0.004	0.0328	0.0023	0.01	0.1855
1	rs75934098	19307956	1.36	0.00814278879713251	1.77	0.128753168183355	0.305513529626761	0.408572907230881	0.1242	0.0738	0.0022	0.0028	0.0066	0.0037	0.0028	0.0074	0.1629	0.0061	0.0049	0.0027	0.1	0.0073	0.004	0.002	0.0035	0.1342	0.0993	0.0056	0.0062	0.004	0.0327	0.0023	0.01	0.1857
1	rs28789190	19317338	1.35	0.0101676395195569	1.77	0.128753168183355	0.318991954017398	0.337300945220623	0.1245	0.0738	0.0022	0.0028	0.0065	0.0037	0.0028	0.0074	0.1628	0.006	0.0048	0.0027	0.1	0.0073	0.0041	0.002	0.0035	0.1344	0.0993	0.0056	0.0062	0.0041	0.0325	0.0023	0.01	0.1856
1	rs6426610	19319245	1.35	0.0101676395195569	1.78	0.116496372702931	0.33339353434888	0.336562607807893	0.1245	0.0737	0.0022	0.0028	0.0064	0.0038	0.0028	0.0074	0.1626	0.006	0.0048	0.0027	0.1	0.0073	0.0042	0.002	0.0035	0.1346	0.0993	0.0056	0.0062	0.0041	0.0325	0.0023	0.01	0.1855
1	rs115789848	19328594	1.35	0.0101676395195569	1.79	0.105135818603982	0.334320767205999	0.33496449097656	0.1246	0.0737	0.0022	0.0028	0.0064	0.0038	0.0028	0.0074	0.1625	0.006	0.0048	0.0027	0.1001	0.0072	0.0042	0.0021	0.0035	0.1347	0.0993	0.0056	0.0062	0.0041	0.0325	0.0023	0.01	0.1856
1	rs116191607	19330496	1.35	0.0101676395195569	1.79	0.105135818603982	0.335765792965894	0.332755372513096	0.1246	0.0737	0.0022	0.0028	0.0064	0.0038	0.0028	0.0074	0.1624	0.006	0.0048	0.0027	0.1002	0.0072	0.0042	0.0021	0.0035	0.1348	0.0993	0.0056	0.0062	0.004	0.0325	0.0023	0.01	0.1857
1	rs9426629	19334299	1.35	0.0101676395195569	1.79	0.105135818603982	0.342308483986621	0.329205221808356	0.1246	0.0736	0.0022	0.0028	0.0063	0.0039	0.0028	0.0073	0.1621	0.006	0.0048	0.0027	0.1003	0.0071	0.0042	0.0021	0.0035	0.1351	0.0993	0.0056	0.0062	0.004	0.0324	0.0023	0.01	0.1859
1	rs6676777	19341313	1.35	0.0101676395195569	1.79	0.105135818603982	0.362758445294469	0.293150806912992	0.1253	0.0731	0.0022	0.0028	0.0064	0.004	0.0027	0.0073	0.1617	0.0059	0.0048	0.0028	0.1001	0.007	0.0042	0.0021	0.0034	0.1342	0.1005	0.0055	0.0062	0.004	0.0323	0.0024	0.01	0.1861
1	rs9426633	19355259	1.35	0.0101676395195569	1.79	0.105135818603982	0.36951155599563	0.285974903063101	0.1252	0.0726	0.0022	0.0028	0.0063	0.004	0.0027	0.0072	0.1619	0.0059	0.0047	0.0028	0.1008	0.0069	0.0042	0.0021	0.0034	0.1341	0.1005	0.0055	0.0062	0.0038	0.0321	0.0025	0.01	0.1869
1	rs912843	19359756	1.35	0.0101676395195569	1.78	0.116496372702931	0.364265602683808	0.27990073074286	0.1253	0.0724	0.0022	0.0027	0.0063	0.004	0.0026	0.0072	0.1618	0.0059	0.0047	0.0028	0.1009	0.0069	0.0042	0.0021	0.0034	0.1342	0.1005	0.0055	0.0062	0.0038	0.032	0.0025	0.01	0.1869
1	rs72955987	19362900	1.35	0.0101676395195569	1.77	0.128753168183355	0.361791249130901	0.271326131684675	0.1254	0.0724	0.0023	0.0027	0.0063	0.0041	0.0026	0.0072	0.1617	0.0059	0.0047	0.0028	0.1009	0.0068	0.0042	0.0021	0.0034	0.1342	0.1006	0.0055	0.0063	0.0038	0.032	0.0025	0.0099	0.1868
1	rs4912035	19364415	1.35	0.0101676395195569	1.77	0.128753168183355	0.356975138001765	0.264205897450998	0.1254	0.0723	0.0023	0.0027	0.0063	0.0041	0.0026	0.0072	0.1617	0.0059	0.0047	0.0028	0.1009	0.0068	0.0042	0.0021	0.0034	0.1343	0.1005	0.0055	0.0063	0.0038	0.032	0.0025	0.0099	0.1868
1	rs12410383	19373360	1.34	0.0126086829379652	1.77	0.128753168183355	0.327450216651872	0.213305102836358	0.1263	0.0717	0.0023	0.0027	0.0061	0.0041	0.0027	0.0071	0.1613	0.006	0.0046	0.0029	0.1006	0.0067	0.0043	0.0021	0.0033	0.135	0.1003	0.0055	0.0064	0.0038	0.032	0.0026	0.0098	0.1867
1	rs6683868	19375841	1.34	0.0126086829379652	1.78	0.116496372702931	0.32348522629904	0.205241821329961	0.1264	0.0717	0.0023	0.0027	0.0061	0.0041	0.0027	0.0071	0.1612	0.006	0.0045	0.0029	0.1006	0.0067	0.0043	0.0021	0.0033	0.1351	0.1003	0.0055	0.0064	0.0038	0.032	0.0027	0.0098	0.1867
1	rs4911972	19383877	1.33	0.0155300746431737	1.78	0.116496372702931	0.389872849217296	0.0955072512731851	0.1279	0.0706	0.0024	0.0026	0.0059	0.0041	0.0026	0.007	0.1611	0.006	0.0043	0.0032	0.1004	0.0063	0.0045	0.0022	0.0033	0.1345	0.0993	0.0054	0.0066	0.0038	0.034	0.0029	0.0096	0.1868
1	rs77894461	19385772	1.33	0.0155300746431737	1.77	0.128753168183355	0.423887835627354	0.0686987256224412	0.1285	0.0703	0.0024	0.0026	0.0058	0.0041	0.0026	0.0069	0.1609	0.006	0.0043	0.0032	0.1007	0.0061	0.0047	0.0021	0.0031	0.1349	0.0997	0.0053	0.0065	0.0039	0.0338	0.003	0.0095	0.1864
1	rs942185	19386436	1.33	0.0155300746431737	1.78	0.116496372702931	0.446575325359016	0.0658619093009029	0.1287	0.0702	0.0024	0.0026	0.0058	0.0041	0.0026	0.0069	0.1608	0.006	0.0042	0.0033	0.1008	0.006	0.0047	0.0021	0.003	0.135	0.0998	0.0053	0.0065	0.0039	0.0337	0.003	0.0095	0.1863
1	rs76851085	19392203	1.33	0.0155300746431737	1.78	0.116496372702931	0.47857233978413	0.0509626999900096	0.1295	0.0699	0.0022	0.0025	0.0056	0.004	0.0025	0.0067	0.1604	0.0059	0.0042	0.0033	0.101	0.0058	0.0049	0.0021	0.0029	0.1358	0.1005	0.0053	0.0065	0.0038	0.0332	0.003	0.0094	0.1861
1	rs72649592	19397229	1.33	0.0155300746431737	1.78	0.116496372702931	0.501615852373923	0.0485906013625322	0.1296	0.0698	0.0022	0.0025	0.0055	0.004	0.0024	0.0066	0.1605	0.0059	0.0042	0.0033	0.101	0.0058	0.0049	0.002	0.0029	0.1361	0.1008	0.0053	0.0065	0.0037	0.033	0.003	0.0093	0.1862
1	rs4912042	19397576	1.33	0.0155300746431737	1.78	0.116496372702931	0.502753274480741	0.0486508057765096	0.1296	0.0698	0.0022	0.0025	0.0055	0.004	0.0024	0.0066	0.1605	0.0059	0.0042	0.0033	0.101	0.0058	0.0049	0.002	0.0029	0.1361	0.1008	0.0053	0.0065	0.0037	0.033	0.003	0.0093	0.1862
1	rs112516138	19405654	1.32	0.0190014594100302	1.78	0.116496372702931	0.532108395526892	0.0459154073011903	0.1295	0.0696	0.0022	0.0025	0.0055	0.004	0.0023	0.0065	0.1605	0.0059	0.0042	0.0033	0.101	0.0057	0.005	0.002	0.0028	0.1364	0.101	0.0053	0.0067	0.0037	0.0329	0.003	0.0093	0.1862
1	rs78554758	19407444	1.32	0.0190014594100302	1.78	0.116496372702931	0.544781172474028	0.0446319254039357	0.1295	0.0696	0.0022	0.0024	0.0055	0.004	0.0023	0.0064	0.1605	0.0059	0.0042	0.0034	0.1009	0.0057	0.005	0.0019	0.0028	0.1365	0.1012	0.0054	0.0068	0.0037	0.0329	0.0031	0.0093	0.1862
1	rs2313508	19411500	1.32	0.0190014594100302	1.78	0.116496372702931	0.598378609958516	0.0492546460826424	0.1296	0.0695	0.0021	0.0024	0.0055	0.0039	0.0022	0.0064	0.1604	0.0059	0.0042	0.0034	0.1011	0.0057	0.005	0.0019	0.0028	0.1366	0.1015	0.0054	0.0068	0.0036	0.0328	0.0031	0.0092	0.1862
1	rs72651009	19412231	1.32	0.0190014594100302	1.78	0.116496372702931	0.601539411201009	0.0491941152509978	0.1296	0.0695	0.0021	0.0024	0.0055	0.0039	0.0022	0.0064	0.1604	0.0059	0.0042	0.0034	0.1011	0.0057	0.005	0.0019	0.0028	0.1366	0.1015	0.0054	0.0068	0.0036	0.0328	0.0031	0.0091	0.1862
1	rs12584	19413261	1.32	0.0190014594100302	1.78	0.116496372702931	0.610582892850224	0.0543912930221992	0.1296	0.0695	0.0021	0.0024	0.0055	0.0039	0.0022	0.0064	0.1604	0.0059	0.0042	0.0034	0.1011	0.0057	0.005	0.0019	0.0028	0.1366	0.1016	0.0054	0.0069	0.0036	0.0328	0.0031	0.0091	0.1862
1	rs55710223	19413544	1.32	0.0190014594100302	1.79	0.105135818603982	0.60822975573138	0.0541386848519797	0.1296	0.0695	0.0021	0.0024	0.0055	0.0039	0.0022	0.0064	0.1604	0.0059	0.0042	0.0034	0.1011	0.0057	0.005	0.0019	0.0028	0.1366	0.1016	0.0054	0.0069	0.0036	0.0328	0.0031	0.0091	0.1862
1	rs56315117	19417204	1.32	0.0190014594100302	1.78	0.116496372702931	0.613981530383363	0.0517024860776062	0.1297	0.0695	0.0021	0.0024	0.0055	0.0039	0.0022	0.0064	0.1603	0.0059	0.0042	0.0034	0.1011	0.0057	0.005	0.0019	0.0028	0.1366	0.1016	0.0054	0.0069	0.0036	0.0329	0.0031	0.0091	0.1863
1	rs34627121	19422191	1.32	0.0190014594100302	1.78	0.116496372702931	0.617179975750701	0.0535721753336495	0.1297	0.0695	0.0021	0.0024	0.0055	0.0039	0.0021	0.0064	0.1602	0.0059	0.0041	0.0034	0.1012	0.0057	0.005	0.0019	0.0028	0.1366	0.1016	0.0054	0.0069	0.0036	0.0329	0.0031	0.0091	0.1863
1	rs79812602	19433669	1.32	0.0190014594100302	1.78	0.116496372702931	0.641481413884763	0.0538236392758575	0.1298	0.0696	0.0021	0.0024	0.0055	0.0039	0.0021	0.0064	0.16	0.0059	0.0041	0.0034	0.1013	0.0056	0.005	0.0018	0.0028	0.1367	0.1017	0.0053	0.0069	0.0036	0.0328	0.0031	0.009	0.1866
1	rs77738095	19448089	1.32	0.0190014594100302	1.78	0.116496372702931	0.663688552700406	0.045505279576202	0.13	0.0697	0.0021	0.0024	0.0055	0.0039	0.002	0.0064	0.1597	0.0059	0.0041	0.0034	0.1014	0.0056	0.005	0.0018	0.0028	0.1368	0.1018	0.0053	0.007	0.0035	0.0328	0.0031	0.0088	0.1868
1	rs77827949	19462398	1.32	0.0190014594100302	1.77	0.128753168183355	0.684338363039098	0.0466222634313	0.1301	0.0697	0.002	0.0023	0.0055	0.0038	0.002	0.0064	0.1593	0.0059	0.0041	0.0034	0.1016	0.0056	0.005	0.0018	0.0028	0.1368	0.1018	0.0052	0.007	0.0035	0.0328	0.0031	0.0087	0.1869
1	rs4912050	19470662	1.32	0.0190014594100302	1.77	0.128753168183355	0.693925203506471	0.0487713126614836	0.1302	0.0697	0.002	0.0023	0.0054	0.0038	0.002	0.0064	0.1592	0.0059	0.0041	0.0034	0.1017	0.0056	0.005	0.0018	0.0028	0.1368	0.1019	0.0052	0.007	0.0035	0.0328	0.0031	0.0087	0.187
1	rs12565575	19475792	1.32	0.0190014594100302	1.77	0.128753168183355	0.71945719170338	0.0550885801248002	0.1303	0.0697	0.002	0.0023	0.0055	0.0038	0.002	0.0064	0.1591	0.0059	0.0041	0.0034	0.1017	0.0055	0.005	0.0018	0.0028	0.1368	0.1019	0.0052	0.007	0.0035	0.0329	0.0031	0.0087	0.187
1	rs114158465	19481906	1.32	0.0190014594100302	1.77	0.128753168183355	0.750937646089095	0.0647003949659433	0.1303	0.0697	0.002	0.0023	0.0055	0.0038	0.0019	0.0064	0.159	0.0059	0.0041	0.0034	0.1017	0.0055	0.005	0.0018	0.0028	0.1367	0.102	0.0052	0.007	0.0035	0.033	0.0031	0.0087	0.1871
1	rs16862578	19499560	1.32	0.0190014594100302	1.78	0.116496372702931	0.763603570250932	0.070100603587163	0.1304	0.0698	0.002	0.0023	0.0055	0.0038	0.0019	0.0063	0.159	0.0059	0.004	0.0034	0.1018	0.0055	0.005	0.0018	0.0028	0.1367	0.102	0.0052	0.007	0.0035	0.033	0.0031	0.0087	0.1871
1	rs35866479	19500287	1.32	0.0190014594100302	1.77	0.128753168183355	0.763986511052701	0.0706646464046577	0.1304	0.0698	0.002	0.0023	0.0055	0.0038	0.0019	0.0063	0.159	0.0059	0.004	0.0034	0.1018	0.0055	0.005	0.0018	0.0028	0.1367	0.102	0.0052	0.007	0.0035	0.033	0.0031	0.0087	0.1871
1	rs1009806	19500551	1.32	0.0190014594100302	1.77	0.128753168183355	0.754209674717884	0.0695384392031729	0.1304	0.0698	0.0021	0.0023	0.0055	0.0038	0.0019	0.0064	0.1589	0.0059	0.004	0.0034	0.1018	0.0056	0.005	0.0018	0.0028	0.1367	0.102	0.0052	0.007	0.0035	0.033	0.0031	0.0087	0.1871
1	rs10799734	19519782	1.32	0.0190014594100302	1.77	0.128753168183355	0.798480365940673	0.0704529105358112	0.1304	0.0696	0.002	0.0023	0.0055	0.0038	0.0019	0.0063	0.1588	0.0059	0.004	0.0034	0.1018	0.0056	0.005	0.0018	0.0029	0.1367	0.1022	0.0053	0.007	0.0035	0.033	0.0029	0.0087	0.1872
1	rs181963496	19520260	1.32	0.0190014594100302	1.76	0.141944438278083	0.798168070947367	0.0703118997827638	0.1304	0.0696	0.002	0.0023	0.0055	0.0038	0.0019	0.0063	0.1588	0.0059	0.004	0.0034	0.1018	0.0056	0.005	0.0018	0.0029	0.1367	0.1022	0.0053	0.0069	0.0035	0.033	0.0029	0.0087	0.1872
1	rs4147449	19540462	1.32	0.0190014594100302	1.75	0.156107803097264	0.812430824912491	0.0720829389162697	0.1303	0.0692	0.002	0.0023	0.0057	0.0038	0.002	0.006	0.1588	0.0059	0.004	0.0035	0.1016	0.0055	0.0051	0.0017	0.0029	0.1372	0.1022	0.0055	0.0069	0.0036	0.033	0.0029	0.0087	0.1871
1	rs4911979	19540663	1.32	0.0190014594100302	1.75	0.156107803097264	0.81463475004713	0.0721541595125049	0.1303	0.0692	0.002	0.0023	0.0057	0.0038	0.002	0.006	0.1589	0.0059	0.004	0.0035	0.1016	0.0055	0.0051	0.0017	0.0029	0.1372	0.1022	0.0055	0.0069	0.0036	0.033	0.0029	0.0087	0.187
1	rs710870	19549759	1.32	0.0190014594100302	1.74	0.171280181914382	0.813138949291831	0.0732976358894361	0.1302	0.0692	0.002	0.0022	0.0057	0.0038	0.002	0.006	0.1589	0.0059	0.004	0.0035	0.1015	0.0055	0.0051	0.0017	0.0029	0.1373	0.1024	0.0056	0.0069	0.0036	0.033	0.0029	0.0086	0.187
1	rs12565770	19555060	1.32	0.0190014594100302	1.74	0.171280181914382	0.769817526848991	0.060538414465843	0.1304	0.069	0.002	0.0022	0.0057	0.0038	0.002	0.006	0.1587	0.0059	0.004	0.0035	0.1015	0.0056	0.0051	0.0018	0.0029	0.1369	0.1026	0.0057	0.0069	0.0036	0.033	0.003	0.0086	0.1872
1	rs709683	19565344	1.32	0.0190014594100302	1.74	0.171280181914382	0.7310611939822	0.0492546460826424	0.1309	0.069	0.002	0.0021	0.0057	0.0038	0.002	0.006	0.1589	0.0059	0.004	0.0035	0.1014	0.0057	0.005	0.0017	0.0028	0.1366	0.1023	0.0057	0.0067	0.0038	0.0331	0.0029	0.0086	0.1873
1	rs710865	19568972	1.32	0.0190014594100302	1.74	0.171280181914382	0.748734452435839	0.0491336170137202	0.1308	0.069	0.002	0.0021	0.0057	0.0038	0.002	0.006	0.1588	0.0059	0.004	0.0035	0.1013	0.0057	0.005	0.0017	0.0029	0.1365	0.1024	0.0057	0.0067	0.0038	0.0332	0.0029	0.0087	0.1873
1	rs79552082	19577330	1.32	0.0190014594100302	1.74	0.171280181914382	0.573504914705796	0.0251118729826541	0.1302	0.0693	0.0024	0.0019	0.0056	0.0037	0.0021	0.0061	0.1564	0.0059	0.0042	0.0038	0.1014	0.0057	0.0051	0.0017	0.0029	0.1365	0.1024	0.0063	0.0067	0.0039	0.0336	0.0033	0.0086	0.1877
1	rs76779645	19584030	1.32	0.0190014594100302	1.75	0.156107803097264	0.554874921355826	0.0272449100544205	0.1301	0.0693	0.0025	0.0019	0.0056	0.0037	0.0021	0.0061	0.1559	0.0059	0.0042	0.0038	0.1014	0.0057	0.0052	0.0017	0.0029	0.1365	0.1024	0.0063	0.0066	0.0039	0.0337	0.0034	0.0086	0.1878
1	Affx-6430994	19586294	1.31	0.0230977109933789	1.75	0.156107803097264	0.578224205215926	0.0369011486099333	0.1301	0.0693	0.0025	0.0019	0.0056	0.0037	0.0021	0.0062	0.1558	0.0059	0.0042	0.0039	0.1014	0.0057	0.0052	0.0018	0.0029	0.1365	0.1024	0.0064	0.0066	0.0039	0.0337	0.0034	0.0086	0.1878
1	rs4912058	19586967	1.31	0.0230977109933789	1.74	0.171280181914382	0.552293722448581	0.0345931221457709	0.1299	0.0694	0.0026	0.0019	0.0056	0.0037	0.0021	0.0062	0.1555	0.0059	0.0042	0.0039	0.1014	0.0057	0.0052	0.0018	0.0029	0.1364	0.1024	0.0064	0.0067	0.004	0.0337	0.0034	0.0086	0.1879
1	rs116049134	19593748	1.32	0.0190014594100302	1.73	0.187497716434302	0.542681107792137	0.0266467087961266	0.1297	0.0694	0.0026	0.0019	0.0056	0.0037	0.0022	0.0062	0.1554	0.0059	0.0043	0.0039	0.1014	0.0057	0.0052	0.0018	0.0029	0.1363	0.1024	0.0065	0.0065	0.0039	0.0338	0.0034	0.0086	0.188
1	rs1738023	19611241	1.31	0.0230977109933789	1.73	0.187497716434302	0.522213667633732	0.0372211342439854	0.1286	0.0697	0.0027	0.0018	0.0056	0.0038	0.0024	0.0062	0.1548	0.006	0.0044	0.0041	0.1014	0.0059	0.0054	0.002	0.0029	0.136	0.1023	0.007	0.006	0.0037	0.0341	0.0034	0.0085	0.1888
1	rs76725077	19611760	1.31	0.0230977109933789	1.73	0.187497716434302	0.553881482915613	0.0324036979654317	0.1285	0.0697	0.0027	0.0018	0.0056	0.0039	0.0024	0.0062	0.1545	0.006	0.0044	0.0041	0.1014	0.006	0.0054	0.002	0.0029	0.136	0.1023	0.007	0.006	0.0038	0.0342	0.0034	0.0085	0.1888
1	rs2231198	19612477	1.31	0.0230977109933789	1.74	0.171280181914382	0.611899702164885	0.0351637452472248	0.1283	0.0697	0.0028	0.0018	0.0057	0.004	0.0024	0.0062	0.1542	0.006	0.0045	0.0041	0.1014	0.006	0.0054	0.002	0.0029	0.136	0.102	0.007	0.006	0.0039	0.0343	0.0035	0.0085	0.1888
1	rs12133034	19622270	1.31	0.0230977109933789	1.76	0.141944438278083	0.44902577962208	0.0244924375674286	0.1292	0.0698	0.0029	0.0018	0.0057	0.0037	0.0023	0.0061	0.1543	0.006	0.0045	0.004	0.1011	0.006	0.0052	0.0019	0.0028	0.1352	0.102	0.007	0.006	0.0039	0.0341	0.0035	0.0084	0.1898
1	rs72651448	19630293	1.31	0.0230977109933789	1.79	0.105135818603982	0.406730589125556	0.0215476404171918	0.1294	0.0697	0.0029	0.0019	0.0057	0.0037	0.0024	0.0061	0.1541	0.006	0.0044	0.004	0.1012	0.006	0.0052	0.0019	0.0027	0.135	0.102	0.007	0.006	0.0039	0.034	0.0035	0.0084	0.19
1	rs3828102	19632332	1.31	0.0230977109933789	1.76	0.141944438278083	0.406559666679474	0.0223825980978101	0.1294	0.0696	0.0029	0.0019	0.0057	0.0037	0.0024	0.0061	0.1541	0.006	0.0044	0.004	0.1013	0.006	0.0052	0.0019	0.0027	0.135	0.1021	0.007	0.0061	0.0039	0.034	0.0035	0.0084	0.1901
1	rs7525784	19635377	1.31	0.0230977109933789	1.76	0.141944438278083	0.396539082166992	0.0206874091915595	0.1295	0.0696	0.0029	0.0019	0.0056	0.0037	0.0024	0.0061	0.1542	0.006	0.0044	0.0039	0.1012	0.006	0.0052	0.0019	0.0028	0.135	0.102	0.007	0.0061	0.004	0.034	0.0036	0.0083	0.19
1	rs3762394	19636169	1.31	0.0230977109933789	1.76	0.141944438278083	0.372557596261485	0.0204850892916082	0.1294	0.0695	0.0029	0.0019	0.0056	0.0037	0.0024	0.0062	0.1543	0.006	0.0044	0.0039	0.1013	0.0061	0.0052	0.0019	0.0028	0.1352	0.102	0.007	0.0061	0.004	0.034	0.0036	0.0083	0.1898
1	rs4911983	19638090	1.32	0.0190014594100302	1.76	0.141944438278083	0.226986576617726	0.0221305083167175	0.1301	0.0677	0.0032	0.0021	0.005	0.0038	0.0023	0.0068	0.1545	0.0056	0.0044	0.0041	0.1021	0.0064	0.0047	0.0022	0.0026	0.1348	0.1029	0.0069	0.0063	0.0042	0.0341	0.0037	0.0078	0.189
1	rs2227295	19638309	1.32	0.0190014594100302	1.75	0.156107803097264	0.221170386546582	0.0234476996623001	0.1302	0.0675	0.0032	0.0021	0.0052	0.0038	0.0023	0.0068	0.1546	0.0055	0.0043	0.0041	0.1022	0.0064	0.0047	0.0022	0.0026	0.1345	0.103	0.0069	0.0064	0.0042	0.034	0.0038	0.0078	0.1891
1	rs2231192	19639309	1.32	0.0190014594100302	1.75	0.156107803097264	0.216455833751801	0.0245804780415824	0.1302	0.0671	0.0033	0.0021	0.0052	0.0039	0.0024	0.0068	0.1545	0.0055	0.0043	0.0041	0.1023	0.0064	0.0046	0.0022	0.0025	0.1344	0.1032	0.0069	0.0064	0.0042	0.034	0.0038	0.0079	0.189
1	rs12138571	19642673	1.31	0.0230977109933789	1.75	0.156107803097264	0.250119448687995	0.0271986725655142	0.1301	0.0658	0.0034	0.0022	0.0053	0.0041	0.0025	0.007	0.1544	0.0054	0.0042	0.0042	0.1023	0.0064	0.0044	0.0022	0.0025	0.1342	0.1038	0.0069	0.0067	0.0044	0.0341	0.0039	0.0081	0.189
1	rs12140547	19644218	1.31	0.0230977109933789	1.75	0.156107803097264	0.258314990566255	0.0309644597108265	0.1301	0.0656	0.0034	0.0022	0.0053	0.0041	0.0025	0.007	0.1546	0.0054	0.0042	0.0042	0.1023	0.0065	0.0044	0.0022	0.0025	0.1342	0.1038	0.0069	0.0067	0.0044	0.0341	0.0039	0.0081	0.1889
1	rs12146076	19645355	1.31	0.0230977109933789	1.75	0.156107803097264	0.253932007578617	0.0331093022106909	0.1298	0.0658	0.0034	0.0022	0.0054	0.0042	0.0026	0.007	0.1543	0.0054	0.0042	0.0042	0.1023	0.0065	0.0045	0.0024	0.0027	0.1339	0.104	0.0069	0.0067	0.0043	0.034	0.004	0.0081	0.1888
1	rs214313	19648390	1.31	0.0230977109933789	1.74	0.171280181914382	0.253576020114485	0.0305727652821174	0.1294	0.0658	0.0035	0.0022	0.0054	0.0042	0.0026	0.0071	0.1545	0.0054	0.0042	0.0041	0.1024	0.0065	0.0044	0.0024	0.0027	0.1342	0.1039	0.0068	0.0068	0.0043	0.034	0.0041	0.0081	0.1884
1	rs214322	19663083	1.31	0.0230977109933789	1.74	0.171280181914382	0.298185219318354	0.0225091570538421	0.1294	0.0658	0.0035	0.0021	0.0055	0.0041	0.0024	0.0071	0.1545	0.0055	0.0043	0.0038	0.1025	0.0065	0.0043	0.002	0.0026	0.135	0.1039	0.007	0.0069	0.0044	0.0339	0.0042	0.008	0.1881
1	rs2027508	19666599	1.3	0.0278985669207799	1.74	0.171280181914382	0.77235543436545	0.055789691174824	0.1293	0.0656	0.0039	0.0036	0.0055	0.0045	0.0024	0.0072	0.1542	0.0055	0.0043	0.0038	0.1023	0.0065	0.0043	0.0019	0.0037	0.1326	0.1039	0.007	0.0069	0.0044	0.034	0.0043	0.008	0.1879
1	rs2268809	19667552	1.3	0.0278985669207799	1.74	0.171280181914382	0.777750913020142	0.0576563028099077	0.1293	0.0655	0.0039	0.0036	0.0055	0.0045	0.0024	0.0072	0.1542	0.0055	0.0043	0.0038	0.1023	0.0065	0.0043	0.0019	0.0037	0.1325	0.1039	0.007	0.0069	0.0044	0.034	0.0043	0.008	0.188
1	rs12124339	19670010	1.3	0.0278985669207799	1.73	0.187497716434302	0.735801088023228	0.0431930576895719	0.1293	0.0655	0.0039	0.0036	0.0055	0.0045	0.0024	0.0071	0.1542	0.0055	0.0043	0.0038	0.1024	0.0065	0.0043	0.0019	0.0037	0.1325	0.1038	0.007	0.0069	0.0044	0.034	0.0043	0.008	0.1879
1	rs114197650	19671494	1.3	0.0278985669207799	1.73	0.187497716434302	0.717444256977425	0.0374351547775901	0.1297	0.0656	0.0039	0.0036	0.0055	0.0045	0.0024	0.0071	0.1542	0.0055	0.0043	0.0038	0.1024	0.0065	0.0043	0.0019	0.0037	0.1324	0.1034	0.007	0.0069	0.0044	0.034	0.0043	0.008	0.1879
1	rs78913059	19684980	1.3	0.0278985669207799	1.73	0.187497716434302	0.508713217929139	0.0371143329247355	0.1295	0.0657	0.0039	0.0036	0.0056	0.0038	0.0022	0.0071	0.1541	0.0055	0.0043	0.0036	0.1045	0.0064	0.0044	0.0018	0.0036	0.1328	0.1018	0.0068	0.0067	0.0043	0.0342	0.0053	0.008	0.1877
1	rs114108232	19688675	1.3	0.0278985669207799	1.73	0.187497716434302	0.50814112809937	0.035738633523189	0.1294	0.0658	0.0039	0.0036	0.0056	0.0037	0.0022	0.0071	0.1541	0.0055	0.0043	0.0036	0.1046	0.0064	0.0044	0.0018	0.0036	0.1328	0.1018	0.0068	0.0067	0.0043	0.0342	0.0053	0.008	0.1877
1	rs78475593	19697237	1.3	0.0278985669207799	1.73	0.187497716434302	0.533993804314811	0.0421700959284025	0.1294	0.0658	0.0039	0.0037	0.0056	0.0037	0.0022	0.0071	0.1541	0.0055	0.0043	0.0035	0.1047	0.0064	0.0044	0.0018	0.0036	0.1329	0.1017	0.0068	0.0067	0.0043	0.0343	0.0053	0.008	0.1877
1	rs884074	19699313	1.3	0.0278985669207799	1.74	0.171280181914382	0.583707568750061	0.0654509721872734	0.1294	0.0658	0.0039	0.0037	0.0056	0.0037	0.0022	0.0071	0.1541	0.0055	0.0043	0.0035	0.1048	0.0064	0.0044	0.0018	0.0036	0.1329	0.1017	0.0068	0.0067	0.0043	0.0341	0.0054	0.008	0.1878
1	rs3748753	19701015	1.3	0.0278985669207799	1.74	0.171280181914382	0.578967446204437	0.0492546460826424	0.1294	0.0658	0.0039	0.0037	0.0056	0.0037	0.0022	0.0071	0.1541	0.0055	0.0043	0.0034	0.1047	0.0064	0.0044	0.0018	0.0036	0.133	0.1017	0.0068	0.0067	0.0043	0.0341	0.0054	0.008	0.1878
1	rs116555640	19709334	1.3	0.0278985669207799	1.74	0.171280181914382	0.517203316346542	0.0168252886230051	0.1292	0.0657	0.0039	0.0036	0.0056	0.0037	0.0022	0.0071	0.154	0.0055	0.0043	0.0034	0.1048	0.0064	0.0044	0.0018	0.0036	0.1331	0.1017	0.0068	0.0067	0.0043	0.0341	0.0054	0.008	0.1878
1	rs7667	19718824	1.3	0.0278985669207799	1.74	0.171280181914382	0.581877106074602	0.0299412080654744	0.1289	0.0655	0.0039	0.0036	0.0056	0.0038	0.0022	0.007	0.1539	0.0055	0.0042	0.0034	0.1049	0.0064	0.0043	0.0019	0.0036	0.1334	0.1017	0.0068	0.0068	0.0045	0.0341	0.0055	0.008	0.1879
1	rs115859193	19722082	1.3	0.0278985669207799	1.74	0.171280181914382	0.570547738912106	0.0202837322743333	0.1287	0.0654	0.0039	0.0036	0.0056	0.0038	0.0022	0.007	0.1538	0.0056	0.0042	0.0034	0.105	0.0064	0.0043	0.0019	0.0035	0.1335	0.1016	0.0068	0.0069	0.0045	0.0341	0.0055	0.0079	0.1879
1	rs76090114	19737535	1.3	0.0278985669207799	1.73	0.187497716434302	0.612107738693892	0.0196458742101853	0.1282	0.0654	0.0039	0.0036	0.0056	0.0039	0.0022	0.007	0.1536	0.0056	0.0042	0.0034	0.1051	0.0065	0.0043	0.0019	0.0035	0.1338	0.1014	0.0069	0.007	0.0045	0.0341	0.0056	0.0079	0.188
1	rs35542350	19756653	1.3	0.0278985669207799	1.72	0.204795704918344	0.733015703268291	0.0167520334009652	0.127	0.0654	0.004	0.0036	0.0056	0.0041	0.0022	0.0069	0.1533	0.0057	0.0043	0.0035	0.1056	0.0066	0.0043	0.002	0.0034	0.1343	0.101	0.0069	0.0072	0.0046	0.0341	0.0058	0.0078	0.1881
1	rs10917449	19756869	1.3	0.0278985669207799	1.7	0.24276969786222	0.735499740825067	0.0182469873782177	0.127	0.0654	0.004	0.0036	0.0056	0.0041	0.0022	0.0069	0.1533	0.0057	0.0043	0.0035	0.1056	0.0066	0.0043	0.002	0.0034	0.1343	0.1009	0.0069	0.0072	0.0046	0.0341	0.0058	0.0078	0.1881
1	rs12045440	19765518	1.3	0.0278985669207799	1.69	0.263511633917478	0.728583788590266	0.0178673698449994	0.1271	0.0653	0.004	0.0036	0.0056	0.0041	0.0022	0.0068	0.1532	0.0057	0.0043	0.0035	0.1056	0.0066	0.0043	0.002	0.0034	0.1343	0.1008	0.0069	0.0072	0.0047	0.034	0.0059	0.0078	0.1882
1	rs72653943	19772363	1.3	0.0278985669207799	1.69	0.263511633917478	0.760160879181299	0.0320535272151164	0.1266	0.0653	0.0039	0.0035	0.0057	0.0043	0.0022	0.0067	0.1523	0.0056	0.0043	0.0037	0.1063	0.0069	0.0044	0.0021	0.0033	0.1345	0.1005	0.0069	0.0072	0.0048	0.0337	0.0059	0.0078	0.1889
1	rs79308175	19775375	1.3	0.0278985669207799	1.7	0.24276969786222	0.594267396310284	0.0324538657468023	0.1263	0.0653	0.0039	0.0033	0.0057	0.0042	0.0021	0.0067	0.152	0.0056	0.0044	0.0037	0.1066	0.0069	0.0045	0.0022	0.0032	0.1346	0.1008	0.0069	0.0072	0.0048	0.0335	0.006	0.0078	0.1892
1	rs61765077	19785992	1.3	0.0278985669207799	1.69	0.263511633917478	0.528152862022965	0.0214649851891866	0.1263	0.0654	0.0038	0.0031	0.0057	0.0041	0.0021	0.0066	0.1519	0.0055	0.0044	0.0038	0.1066	0.007	0.0046	0.0022	0.0031	0.1346	0.1009	0.0069	0.0071	0.0048	0.0335	0.006	0.0078	0.1895
1	rs12755497	19792562	1.29	0.0334881679242526	1.69	0.263511633917478	0.36431948892702	0.0212179386400768	0.1258	0.0655	0.0037	0.0027	0.0057	0.0039	0.002	0.0065	0.1515	0.0054	0.0047	0.004	0.1069	0.0072	0.0048	0.0023	0.0027	0.1349	0.1011	0.0069	0.007	0.0048	0.0335	0.0059	0.0078	0.1901
1	rs72653963	19795831	1.29	0.0334881679242526	1.69	0.263511633917478	0.244896003335126	0.0142203211230938	0.1257	0.0654	0.0037	0.0022	0.0058	0.0037	0.0019	0.0066	0.1514	0.0054	0.0047	0.0042	0.1066	0.0073	0.005	0.0025	0.0023	0.1354	0.1014	0.0069	0.007	0.0048	0.0335	0.006	0.0078	0.1904
1	rs10799816	19795951	1.29	0.0334881679242526	1.69	0.263511633917478	0.25916948701468	0.0173797190060175	0.1257	0.0654	0.0037	0.0022	0.0058	0.0037	0.0019	0.0066	0.1514	0.0054	0.0047	0.0042	0.1066	0.0073	0.005	0.0025	0.0023	0.1354	0.1014	0.0069	0.007	0.0048	0.0335	0.006	0.0078	0.1904
1	rs4912105	19800954	1.29	0.0334881679242526	1.69	0.263511633917478	0.217802885621822	0.0177166181015904	0.1256	0.0653	0.0036	0.0021	0.0059	0.0036	0.0019	0.0066	0.1508	0.0054	0.0047	0.0042	0.1063	0.0073	0.005	0.0025	0.0023	0.136	0.1011	0.0069	0.007	0.0048	0.0333	0.0061	0.0077	0.1911
1	rs6669110	19809002	1.28	0.0399545156677779	1.69	0.263511633917478	0.0273449767361837	0.0092042897712291	0.1242	0.0648	0.0038	0.0019	0.0066	0.0028	0.0022	0.0069	0.1495	0.0052	0.0048	0.0045	0.1051	0.0079	0.0051	0.0028	0.0023	0.137	0.1014	0.0069	0.007	0.0048	0.0323	0.0058	0.0076	0.1941
1	rs6664461	19809171	1.28	0.0399545156677779	1.69	0.263511633917478	0.0219131333688945	0.00983710265062258	0.1241	0.0652	0.0038	0.0019	0.0067	0.0026	0.0022	0.0069	0.1491	0.0052	0.0048	0.0045	0.1053	0.0079	0.0051	0.0028	0.0023	0.1366	0.1011	0.0069	0.0071	0.005	0.0321	0.0057	0.0077	0.1944
1	rs6669496	19809385	1.28	0.0399545156677779	1.69	0.263511633917478	0.0214464297574652	0.0112873007321108	0.1227	0.0655	0.0038	0.0019	0.0066	0.0026	0.0022	0.0068	0.1493	0.0053	0.0048	0.0046	0.1054	0.008	0.0051	0.0028	0.0022	0.1367	0.1009	0.0069	0.007	0.005	0.0323	0.0057	0.0078	0.1951
1	rs10917461	19809758	1.28	0.0399545156677779	1.7	0.24276969786222	0.0146510054106191	0.00833421748974815	0.1225	0.0657	0.0039	0.0019	0.0067	0.0022	0.0023	0.0069	0.1494	0.0053	0.0048	0.0046	0.1054	0.008	0.005	0.0028	0.0022	0.1368	0.1011	0.0071	0.007	0.0049	0.0325	0.0054	0.0079	0.1949
1	rs66657441	19811652	1.29	0.0334881679242526	1.7	0.24276969786222	0.0163252310460064	0.00654598738260127	0.122	0.066	0.0038	0.0019	0.0067	0.0022	0.0022	0.0069	0.1489	0.0051	0.0047	0.0046	0.1063	0.0081	0.0048	0.0027	0.0021	0.1367	0.1022	0.0069	0.007	0.0047	0.0322	0.0044	0.008	0.196
1	rs56114106	19816730	1.29	0.0334881679242526	1.7	0.24276969786222	0.0332711290194126	0.0363706320443255	0.1202	0.0661	0.0037	0.0016	0.0066	0.0018	0.002	0.0068	0.1497	0.0045	0.0045	0.0047	0.1085	0.0084	0.0043	0.0023	0.0018	0.1364	0.1074	0.0064	0.0067	0.0042	0.0309	0.0039	0.0081	0.1956
1	rs60993504	19819745	1.27	0.0473888655537761	1.7	0.24276969786222	0.0459294799207436	0.0703823905035144	0.1191	0.0663	0.0037	0.0014	0.0066	0.0017	0.0018	0.0069	0.1499	0.0041	0.0043	0.0047	0.1094	0.0086	0.0041	0.002	0.002	0.136	0.1098	0.006	0.0066	0.0044	0.03	0.0043	0.008	0.1953
1	rs1995311	19820119	1.27	0.0473888655537761	1.7	0.24276969786222	0.0461933800927588	0.0501665127270502	0.119	0.0668	0.0037	0.0014	0.0066	0.0017	0.0018	0.0069	0.1496	0.0041	0.0043	0.0047	0.1095	0.0086	0.004	0.002	0.002	0.136	0.1098	0.006	0.0068	0.0044	0.03	0.0043	0.008	0.1951
1	rs16822413	19822813	1.26	0.0558850734446599	1.7	0.24276969786222	0.0499637939996503	0.0607370992376817	0.1194	0.0668	0.0037	0.0014	0.0065	0.0017	0.0018	0.0068	0.1498	0.0041	0.0042	0.0046	0.1091	0.0085	0.0039	0.0018	0.002	0.1359	0.1102	0.006	0.0066	0.0045	0.0299	0.0043	0.0079	0.1957
1	rs66613305	19831227	1.26	0.0558850734446599	1.69	0.263511633917478	0.0494407936043183	0.0647684788604892	0.1196	0.0667	0.0037	0.0014	0.0065	0.0017	0.0018	0.0068	0.1498	0.0041	0.0042	0.0046	0.109	0.0085	0.0039	0.0018	0.002	0.136	0.1101	0.006	0.0065	0.0045	0.0299	0.0043	0.0079	0.196
1	rs10799824	19841174	1.26	0.0558850734446599	1.69	0.263511633917478	0.0497345245801633	0.0649729111615026	0.1201	0.0668	0.0038	0.0014	0.0064	0.0017	0.0018	0.0068	0.1498	0.004	0.0042	0.0046	0.1086	0.0085	0.0038	0.0016	0.002	0.1363	0.1103	0.0059	0.0063	0.0045	0.0296	0.0044	0.0079	0.196
1	rs10917468	19843354	1.26	0.0558850734446599	1.68	0.285465824887251	0.0472119015856253	0.0579807906303322	0.1201	0.0668	0.0038	0.0014	0.0064	0.0018	0.0018	0.007	0.1498	0.004	0.0042	0.0046	0.1086	0.0085	0.0038	0.0016	0.002	0.1363	0.1103	0.0059	0.0063	0.0045	0.0296	0.0042	0.0079	0.1959
1	rs10917475	19860697	1.26	0.0558850734446599	1.68	0.285465824887251	0.0458365837842245	0.0753165075465166	0.1198	0.0674	0.0038	0.0014	0.0064	0.0017	0.0016	0.007	0.1509	0.0038	0.0043	0.0045	0.1076	0.0087	0.0037	0.0015	0.0021	0.136	0.1105	0.006	0.0062	0.0045	0.0294	0.0041	0.0082	0.1961
1	rs10917486	19868459	1.26	0.0558850734446599	1.68	0.285465824887251	0.0546996598876564	0.0899101185383723	0.1195	0.0675	0.0038	0.0014	0.0065	0.0017	0.0016	0.0072	0.151	0.0038	0.0042	0.0046	0.1076	0.0089	0.0037	0.0014	0.0021	0.1358	0.1105	0.0059	0.0062	0.0046	0.0293	0.0041	0.0084	0.196
1	rs4529730	19871134	1.26	0.0558850734446599	1.68	0.285465824887251	0.0567822720783232	0.086126079961349	0.1194	0.0675	0.0038	0.0014	0.0066	0.0017	0.0016	0.0072	0.151	0.0037	0.0042	0.0046	0.1076	0.0089	0.0037	0.0014	0.0021	0.1358	0.1105	0.0059	0.0062	0.0046	0.0293	0.0041	0.0084	0.196
1	rs116833051	19878824	1.26	0.0558850734446599	1.68	0.285465824887251	0.0615368311329106	0.100259127938522	0.1192	0.0675	0.0038	0.0014	0.0066	0.0016	0.0016	0.0072	0.151	0.0037	0.0042	0.0046	0.1075	0.0091	0.0037	0.0013	0.0021	0.1356	0.1105	0.0059	0.0062	0.0046	0.0293	0.0041	0.0084	0.1961
1	rs72656035	19884791	1.26	0.0558850734446599	1.67	0.308662716071979	0.0705937204596448	0.0887448420242595	0.119	0.0677	0.0039	0.0014	0.0066	0.0016	0.0015	0.0072	0.1508	0.0038	0.0042	0.0046	0.1075	0.0091	0.0037	0.0012	0.0021	0.1356	0.1107	0.0058	0.0062	0.0047	0.0293	0.0041	0.0085	0.1961
1	rs10799828	19887955	1.25	0.0655389160366862	1.66	0.333131717406117	0.0855356314010371	0.0838416024055683	0.1188	0.0679	0.004	0.0014	0.0066	0.0016	0.0015	0.0073	0.1508	0.0039	0.0042	0.0046	0.1074	0.0092	0.0036	0.0012	0.0022	0.1355	0.1108	0.0057	0.0062	0.0048	0.0292	0.0041	0.0085	0.196
1	rs34980758	19892785	1.25	0.0655389160366862	1.64	0.38599849551783	0.0994513008599481	0.0918656599200028	0.1187	0.068	0.0042	0.0014	0.0067	0.0016	0.0015	0.0073	0.1509	0.0039	0.0042	0.0046	0.1072	0.0091	0.0036	0.0011	0.0022	0.1353	0.1108	0.0056	0.0063	0.0048	0.0293	0.0041	0.0087	0.196
1	rs12132489	19901924	1.25	0.0655389160366862	1.64	0.38599849551783	0.110681829698412	0.104273747164463	0.119	0.0681	0.0042	0.0014	0.0068	0.0015	0.0015	0.0073	0.1506	0.0039	0.0041	0.0047	0.1072	0.0093	0.0036	0.001	0.0021	0.1353	0.1108	0.0056	0.0062	0.0048	0.0293	0.0041	0.0087	0.196
1	rs113395866	19903097	1.25	0.0655389160366862	1.64	0.38599849551783	0.109615086565994	0.102381705502279	0.119	0.068	0.0042	0.0014	0.0067	0.0015	0.0015	0.0073	0.1506	0.004	0.0041	0.0047	0.1072	0.0093	0.0036	0.001	0.0022	0.1353	0.1108	0.0056	0.0062	0.0049	0.0292	0.0041	0.0087	0.196
1	rs72656043	19904076	1.25	0.0655389160366862	1.64	0.38599849551783	0.109888001977961	0.102463688367744	0.119	0.068	0.0042	0.0014	0.0067	0.0015	0.0015	0.0073	0.1506	0.004	0.0041	0.0047	0.1072	0.0093	0.0036	0.001	0.0022	0.1353	0.1108	0.0056	0.0062	0.0049	0.0292	0.0041	0.0087	0.196
1	rs72656059	19931166	1.25	0.0655389160366862	1.63	0.414449909043039	0.102456825282567	0.114189142361528	0.1191	0.0681	0.0041	0.0014	0.0068	0.0015	0.0015	0.0073	0.1504	0.004	0.0041	0.0047	0.1072	0.0094	0.0037	0.001	0.0021	0.1353	0.1108	0.0055	0.0061	0.0049	0.0292	0.0042	0.0087	0.1959
1	rs1770489	19945189	1.25	0.0655389160366862	1.62	0.444280725791627	0.10340095048575	0.113762026395592	0.1192	0.0682	0.0041	0.0014	0.0068	0.0015	0.0015	0.0073	0.1503	0.004	0.0041	0.0047	0.1071	0.0094	0.0037	0.001	0.0021	0.1353	0.1109	0.0054	0.0061	0.0049	0.0292	0.0042	0.0087	0.1959
1	rs116779685	19951404	1.25	0.0655389160366862	1.63	0.414449909043039	0.101804356314041	0.132575227842173	0.1192	0.0681	0.0042	0.0015	0.0068	0.0015	0.0014	0.0073	0.1503	0.004	0.0041	0.0048	0.107	0.0094	0.0038	0.001	0.0021	0.1353	0.1108	0.0054	0.0061	0.0049	0.0291	0.0043	0.0087	0.196
1	rs3748746	19956522	1.25	0.0655389160366862	1.62	0.444280725791627	0.105278806202435	0.143399242274283	0.1192	0.0681	0.0042	0.0015	0.0068	0.0015	0.0014	0.0073	0.1502	0.004	0.0041	0.0049	0.1068	0.0094	0.0039	0.001	0.0021	0.1354	0.1107	0.0053	0.006	0.0049	0.0291	0.0044	0.0087	0.1961
1	rs72656073	19957908	1.25	0.0655389160366862	1.62	0.444280725791627	0.105305405076623	0.14666892629045	0.1192	0.0681	0.0043	0.0015	0.0068	0.0015	0.0014	0.0073	0.1502	0.004	0.0041	0.0049	0.1067	0.0094	0.0039	0.001	0.0021	0.1354	0.1106	0.0053	0.006	0.0049	0.0291	0.0044	0.0087	0.1961
1	rs80125899	19960091	1.25	0.0655389160366862	1.63	0.414449909043039	0.105864946128445	0.147796083879791	0.1193	0.0681	0.0043	0.0015	0.0069	0.0015	0.0014	0.0073	0.1501	0.004	0.0041	0.005	0.1065	0.0095	0.0039	0.001	0.0021	0.1353	0.1106	0.0053	0.006	0.005	0.0291	0.0044	0.0087	0.196
1	rs7523192	19963047	1.25	0.0655389160366862	1.63	0.414449909043039	0.105119300632397	0.143678453793877	0.1194	0.068	0.0044	0.0016	0.0069	0.0016	0.0014	0.0074	0.15	0.004	0.0042	0.0051	0.1062	0.0095	0.004	0.0011	0.0022	0.1353	0.1104	0.0052	0.0059	0.005	0.0291	0.0046	0.0087	0.1959
1	rs2854102	19969611	1.25	0.0655389160366862	1.64	0.38599849551783	0.0948480790930166	0.150532852689932	0.1195	0.068	0.0046	0.0016	0.0069	0.0017	0.0015	0.0075	0.1497	0.004	0.0044	0.0053	0.1055	0.0095	0.0042	0.0012	0.0022	0.1353	0.1106	0.0052	0.0059	0.005	0.0288	0.0046	0.0089	0.1955
1	rs12143032	19973593	1.25	0.0655389160366862	1.64	0.38599849551783	0.0931139928049207	0.150911752819125	0.1195	0.068	0.0047	0.0017	0.0069	0.0017	0.0016	0.0076	0.1494	0.0041	0.0046	0.0055	0.1048	0.0095	0.0043	0.0012	0.0023	0.1352	0.1107	0.0052	0.006	0.005	0.0286	0.0047	0.0091	0.1951
1	rs2314331	19974669	1.24	0.0764474044013007	1.64	0.38599849551783	0.103453560146393	0.180273342860858	0.1196	0.068	0.005	0.0018	0.0068	0.0018	0.0018	0.0077	0.149	0.004	0.0049	0.0058	0.1036	0.0097	0.0046	0.0014	0.0023	0.1351	0.1109	0.0052	0.0061	0.0052	0.0281	0.0049	0.0093	0.1944
1	rs3790741	19974794	1.23	0.0887081089854507	1.65	0.358901199458623	0.115293849386256	0.189020323484929	0.1196	0.0681	0.0051	0.0018	0.0068	0.0018	0.0018	0.0077	0.1489	0.004	0.0049	0.0059	0.1033	0.0098	0.0047	0.0014	0.0024	0.135	0.1109	0.0052	0.0061	0.0052	0.028	0.005	0.0094	0.1942
1	rs3790744	19975330	1.23	0.0887081089854507	1.59	0.542287549749139	0.121265842873571	0.205980167156929	0.1193	0.0674	0.0053	0.002	0.0068	0.0019	0.002	0.0079	0.15	0.004	0.005	0.0062	0.1022	0.0098	0.0049	0.0016	0.0024	0.1351	0.1102	0.0051	0.0062	0.0052	0.0277	0.005	0.0095	0.1944
1	rs1115163	19976782	1.23	0.0887081089854507	1.57	0.614941920479678	0.140802754373776	0.190868931332259	0.1199	0.0678	0.0055	0.0022	0.0063	0.0019	0.0022	0.0081	0.1497	0.004	0.0049	0.0065	0.1009	0.0096	0.0049	0.0021	0.0023	0.1366	0.1104	0.0048	0.0064	0.0051	0.0268	0.005	0.0095	0.1933
1	rs753612	19978895	1.23	0.0887081089854507	1.57	0.614941920479678	0.223943341394708	0.223635747212116	0.1191	0.0686	0.0057	0.0025	0.0057	0.0021	0.0024	0.0083	0.1502	0.0038	0.0048	0.007	0.1004	0.0094	0.005	0.0026	0.0022	0.1374	0.1112	0.0049	0.0067	0.005	0.0251	0.0052	0.0095	0.1921
1	rs55976853	19982352	1.22	0.102418512327744	1.57	0.614941920479678	0.239689964652017	0.230610959567407	0.119	0.0688	0.0057	0.0026	0.0056	0.0021	0.0025	0.0083	0.1502	0.0038	0.0048	0.007	0.1003	0.0094	0.005	0.0027	0.0022	0.1375	0.1112	0.0049	0.0067	0.0051	0.0249	0.0052	0.0095	0.1919
1	rs72961731	19985080	1.22	0.102418512327744	1.57	0.614941920479678	0.315881293751149	0.272133711812303	0.1189	0.0689	0.006	0.0026	0.0056	0.0021	0.0025	0.0083	0.1502	0.0038	0.0048	0.0071	0.1003	0.0094	0.005	0.0027	0.0023	0.1375	0.1111	0.0049	0.0067	0.0051	0.0248	0.0052	0.0095	0.1915
1	rs61768262	19988475	1.22	0.102418512327744	1.57	0.614941920479678	0.341057206226674	0.275023972571688	0.1187	0.0688	0.0061	0.0027	0.0056	0.0022	0.0026	0.0084	0.1502	0.0037	0.0048	0.0071	0.1002	0.0093	0.005	0.0028	0.0023	0.1375	0.1113	0.005	0.0067	0.0051	0.0246	0.0053	0.0095	0.1914
1	rs75892188	19988886	1.22	0.102418512327744	1.57	0.614941920479678	0.341474034934657	0.276066770175467	0.1187	0.0688	0.0061	0.0027	0.0056	0.0022	0.0026	0.0084	0.1502	0.0037	0.0048	0.0071	0.1002	0.0093	0.005	0.0028	0.0023	0.1375	0.1113	0.005	0.0067	0.0051	0.0246	0.0053	0.0095	0.1914
1	rs8192529	19992372	1.22	0.102418512327744	1.57	0.614941920479678	0.374905175203892	0.284452625065019	0.1186	0.0687	0.0061	0.0028	0.0056	0.0022	0.0026	0.0084	0.1502	0.0037	0.0048	0.0071	0.1002	0.0093	0.0051	0.0028	0.0024	0.1374	0.1114	0.005	0.0067	0.0052	0.0245	0.0053	0.0095	0.1914
1	rs1805054	19992513	1.22	0.102418512327744	1.57	0.614941920479678	0.378193414856884	0.289379659456013	0.1186	0.0687	0.0061	0.0028	0.0056	0.0022	0.0026	0.0084	0.1502	0.0037	0.0048	0.0071	0.1002	0.0093	0.0051	0.0028	0.0024	0.1374	0.1114	0.005	0.0067	0.0052	0.0245	0.0053	0.0095	0.1914
1	rs4912138	19993485	1.22	0.102418512327744	1.57	0.614941920479678	0.379182734562268	0.285857716773013	0.1187	0.0687	0.0061	0.0028	0.0056	0.0022	0.0026	0.0084	0.1502	0.0037	0.0048	0.0071	0.1002	0.0093	0.0051	0.0028	0.0024	0.1374	0.1114	0.005	0.0067	0.0052	0.0244	0.0053	0.0095	0.1913
1	rs3790756	19996232	1.22	0.102418512327744	1.57	0.614941920479678	0.363834659677417	0.278853494106014	0.1189	0.0687	0.0061	0.0028	0.0056	0.0022	0.0026	0.0084	0.1505	0.0037	0.0048	0.0071	0.1003	0.0093	0.0051	0.0028	0.0023	0.1374	0.1115	0.0049	0.0067	0.0052	0.0243	0.0052	0.0094	0.1912
1	rs3790757	19997908	1.22	0.102418512327744	1.57	0.614941920479678	0.354632662244956	0.278620938602695	0.119	0.0685	0.0061	0.0028	0.0056	0.0022	0.0026	0.0084	0.1504	0.0037	0.0048	0.0071	0.1002	0.0093	0.0051	0.0028	0.0023	0.1375	0.1116	0.0049	0.0067	0.0052	0.0243	0.0052	0.0094	0.1911
1	rs35289324	20002682	1.22	0.102418512327744	1.57	0.614941920479678	0.351556980334832	0.265579407875778	0.119	0.0684	0.0061	0.0029	0.0057	0.0023	0.0026	0.0084	0.1506	0.0037	0.0048	0.0071	0.1	0.0094	0.0051	0.0029	0.0024	0.1378	0.1116	0.0049	0.0067	0.0052	0.0242	0.0052	0.0094	0.1908
1	rs78732601	20003216	1.22	0.102418512327744	1.57	0.614941920479678	0.34534220442553	0.268677895816773	0.119	0.0684	0.0061	0.003	0.0057	0.0023	0.0026	0.0084	0.1507	0.0036	0.0048	0.0071	0.0999	0.0094	0.0051	0.0029	0.0024	0.1379	0.1116	0.0049	0.0067	0.0052	0.0242	0.0052	0.0094	0.1906
1	rs79213035	20006286	1.22	0.102418512327744	1.57	0.614941920479678	0.33519771766597	0.278620938602695	0.1191	0.0682	0.0061	0.0032	0.0057	0.0024	0.0027	0.0082	0.1511	0.0036	0.0047	0.007	0.0993	0.0094	0.0051	0.003	0.0025	0.1387	0.1116	0.0049	0.0066	0.0052	0.0241	0.0052	0.0093	0.19
1	rs76464261	20007493	1.22	0.102418512327744	1.57	0.614941920479678	0.349180187650822	0.287851872625035	0.1192	0.0681	0.006	0.0032	0.0057	0.0024	0.0027	0.0081	0.1513	0.0036	0.0047	0.0069	0.0992	0.0094	0.0051	0.0031	0.0026	0.1391	0.1117	0.0048	0.0066	0.0052	0.024	0.0052	0.0092	0.1898
1	rs1883565	20008507	1.22	0.102418512327744	1.57	0.614941920479678	0.329544501088766	0.284686660229158	0.1193	0.0682	0.006	0.0033	0.0058	0.0024	0.0027	0.0081	0.1516	0.0036	0.0047	0.0069	0.0988	0.0094	0.0051	0.0031	0.0026	0.139	0.1115	0.0048	0.0067	0.0053	0.024	0.0052	0.0092	0.1897
1	rs41312012	20009790	1.22	0.102418512327744	1.57	0.614941920479678	0.299984103034177	0.261123639113878	0.1195	0.0682	0.006	0.0033	0.0058	0.0024	0.0027	0.0081	0.1517	0.0036	0.0048	0.0068	0.0986	0.0094	0.0051	0.0031	0.0026	0.139	0.1114	0.0048	0.0067	0.0053	0.0241	0.0052	0.0092	0.1895
1	rs3813987	20015655	1.21	0.117675403133419	1.58	0.577869115575703	0.257327493987456	0.219958662185691	0.1196	0.0682	0.0059	0.0034	0.006	0.0025	0.0027	0.0082	0.1525	0.0037	0.0049	0.0067	0.0976	0.0096	0.0052	0.0033	0.0027	0.139	0.1111	0.0047	0.0067	0.0053	0.0244	0.0052	0.0091	0.1889
1	rs12404870	20019350	1.21	0.117675403133419	1.57	0.614941920479678	0.252021784109093	0.169394149205701	0.1196	0.0679	0.0059	0.0036	0.0061	0.0025	0.0025	0.0082	0.1533	0.0037	0.005	0.0066	0.0971	0.0098	0.0051	0.0033	0.0028	0.139	0.1104	0.0047	0.0067	0.0051	0.0246	0.0052	0.0092	0.1891
1	rs6672417	20020366	1.21	0.117675403133419	1.57	0.614941920479678	0.247258809226919	0.142191606047138	0.1197	0.0679	0.0058	0.0036	0.0061	0.0025	0.0025	0.0083	0.1532	0.0037	0.005	0.0066	0.097	0.0098	0.0051	0.0034	0.0028	0.139	0.1105	0.0047	0.0068	0.0051	0.0246	0.0051	0.0092	0.1891
1	rs4515815	20020994	1.21	0.117675403133419	1.57	0.614941920479678	0.240899196397716	0.135844440998802	0.1198	0.0678	0.0058	0.0036	0.0061	0.0026	0.0025	0.0082	0.1531	0.0038	0.005	0.0066	0.097	0.0098	0.0051	0.0034	0.0028	0.1389	0.1104	0.0048	0.0068	0.0051	0.0246	0.0051	0.0092	0.1889
1	rs3934192	20026472	1.21	0.117675403133419	1.57	0.614941920479678	0.202653787717179	0.141172662653769	0.1194	0.0666	0.0059	0.0038	0.0061	0.0029	0.0035	0.0086	0.1542	0.0041	0.005	0.0069	0.0961	0.01	0.0048	0.0039	0.0029	0.1379	0.1103	0.0044	0.0069	0.0053	0.0245	0.0055	0.0093	0.1879
1	rs10917520	20027049	1.21	0.117675403133419	1.57	0.614941920479678	0.266608973759612	0.128351514075649	0.1195	0.0657	0.006	0.0039	0.0062	0.003	0.0038	0.0086	0.1551	0.0042	0.005	0.0069	0.0957	0.01	0.0047	0.0045	0.003	0.1386	0.1097	0.0043	0.0071	0.0053	0.0243	0.0055	0.0095	0.1867
1	rs10799834	20027404	1.21	0.117675403133419	1.57	0.614941920479678	0.254867772887793	0.129245929711277	0.1194	0.0656	0.0059	0.004	0.0063	0.0031	0.0038	0.0086	0.1555	0.0042	0.005	0.0069	0.0953	0.01	0.0047	0.0044	0.003	0.1383	0.1097	0.0042	0.0073	0.0053	0.024	0.0056	0.0096	0.1869
1	rs76913734	20030375	1.21	0.117675403133419	1.55	0.693638871087907	0.240380543327388	0.145264366835946	0.1182	0.065	0.006	0.0039	0.0063	0.0032	0.0039	0.0087	0.1567	0.0041	0.0053	0.0068	0.0942	0.01	0.0051	0.0045	0.003	0.1385	0.1106	0.0042	0.0072	0.0053	0.0236	0.0058	0.0098	0.1865
1	rs79350452	20030725	1.21	0.117675403133419	1.54	0.735299729443272	0.25491238003207	0.150722260023125	0.1182	0.065	0.006	0.0039	0.0064	0.0032	0.0039	0.0088	0.1568	0.0041	0.0053	0.0068	0.0941	0.01	0.0051	0.0045	0.003	0.1385	0.1106	0.0042	0.0072	0.0053	0.0236	0.0059	0.0098	0.1865
1	rs6701316	20031148	1.21	0.117675403133419	1.55	0.693638871087907	0.260251047410281	0.148926348600194	0.1183	0.0649	0.006	0.0039	0.0064	0.0032	0.0039	0.0088	0.1568	0.0041	0.0053	0.0067	0.0941	0.01	0.0051	0.0045	0.003	0.1384	0.1107	0.0042	0.0072	0.0053	0.0236	0.0059	0.0098	0.1864
1	rs4999005	20034763	1.21	0.117675403133419	1.55	0.693638871087907	0.266517559796659	0.165755119893042	0.118	0.0646	0.0061	0.004	0.0064	0.0032	0.0039	0.0088	0.1573	0.0043	0.0054	0.0068	0.0936	0.0101	0.0052	0.0046	0.003	0.1381	0.1109	0.0042	0.0072	0.0054	0.0236	0.006	0.0099	0.1861
1	rs35721361	20037489	1.21	0.117675403133419	1.55	0.693638871087907	0.272726100477185	0.184324051582326	0.1177	0.0646	0.0061	0.004	0.0064	0.0033	0.0039	0.0088	0.158	0.0043	0.0054	0.0068	0.0931	0.0101	0.0053	0.0047	0.003	0.1374	0.1114	0.0043	0.0072	0.0055	0.0235	0.0062	0.01	0.1855
1	rs6704156	20039820	1.21	0.117675403133419	1.55	0.693638871087907	0.240250976358245	0.227223649507809	0.1172	0.0644	0.0062	0.0039	0.0063	0.0033	0.004	0.0089	0.1585	0.0044	0.0055	0.0069	0.0925	0.0102	0.0055	0.0047	0.0031	0.1374	0.1114	0.0043	0.0071	0.0056	0.0233	0.0064	0.0101	0.1854
1	rs11589338	20041973	1.21	0.117675403133419	1.55	0.693638871087907	0.275324168321278	0.289262050115139	0.117	0.0642	0.0062	0.0039	0.0064	0.0033	0.004	0.0088	0.1589	0.0046	0.0055	0.0071	0.0924	0.0102	0.0054	0.0047	0.0031	0.1373	0.111	0.0043	0.007	0.0056	0.0233	0.0065	0.0102	0.1852
1	rs72658506	20048720	1.2	0.134574322401564	1.55	0.693638871087907	0.376821539542093	0.395765968581526	0.1174	0.0634	0.0064	0.0042	0.0065	0.0031	0.0039	0.0088	0.1598	0.0048	0.0058	0.0072	0.0923	0.0103	0.0054	0.0049	0.0031	0.1365	0.11	0.0045	0.0069	0.0058	0.0233	0.0068	0.0104	0.1847
1	rs7539563	20049085	1.2	0.134574322401564	1.55	0.693638871087907	0.355643212776026	0.373153176008252	0.1172	0.0634	0.0062	0.0042	0.0065	0.0031	0.0039	0.0088	0.1601	0.0048	0.0058	0.0072	0.0923	0.0103	0.0054	0.0049	0.0031	0.1364	0.1101	0.0045	0.0069	0.0058	0.0233	0.0068	0.0104	0.1846
1	rs76391409	20050294	1.2	0.134574322401564	1.55	0.693638871087907	0.314082456047465	0.430162271218528	0.1174	0.0632	0.0063	0.0042	0.0065	0.0032	0.0038	0.0088	0.16	0.0048	0.0058	0.0072	0.0922	0.0103	0.0055	0.005	0.0033	0.1367	0.1096	0.0045	0.0069	0.0058	0.0233	0.0068	0.0103	0.1844
1	rs10917525	20050859	1.2	0.134574322401564	1.55	0.693638871087907	0.302277452674802	0.412866600623244	0.1175	0.0631	0.0063	0.0042	0.0066	0.0032	0.0039	0.0089	0.16	0.0049	0.0058	0.0072	0.0922	0.0103	0.0055	0.005	0.0033	0.1368	0.1093	0.0045	0.007	0.0058	0.0234	0.0069	0.0104	0.1842
1	rs11799412	20056558	1.2	0.134574322401564	1.55	0.693638871087907	0.289515959190638	0.626900383599131	0.1179	0.0618	0.0062	0.0042	0.0067	0.0034	0.004	0.009	0.1601	0.0053	0.006	0.0072	0.0911	0.0104	0.0056	0.0052	0.0033	0.1374	0.109	0.0047	0.007	0.0057	0.0235	0.0069	0.0105	0.1834
1	rs4912149	20057169	1.2	0.134574322401564	1.56	0.653525583231	0.311891219238896	0.654120175913925	0.118	0.0618	0.0063	0.0043	0.0068	0.0034	0.004	0.009	0.1602	0.0053	0.006	0.0071	0.0909	0.0104	0.0056	0.0052	0.0033	0.1373	0.1089	0.0047	0.007	0.0057	0.0235	0.007	0.0105	0.1831
1	rs10917527	20057205	1.2	0.134574322401564	1.57	0.614941920479678	0.309163541728761	0.659390942408062	0.118	0.0618	0.0063	0.0043	0.0068	0.0034	0.004	0.009	0.1602	0.0053	0.006	0.0071	0.0909	0.0104	0.0056	0.0052	0.0033	0.1373	0.1089	0.0047	0.007	0.0057	0.0235	0.007	0.0105	0.183
1	rs960242	20058239	1.2	0.134574322401564	1.58	0.577869115575703	0.372993786155433	0.797956309642194	0.1181	0.0618	0.0062	0.0044	0.0068	0.0035	0.0041	0.0091	0.1603	0.0054	0.006	0.0071	0.0903	0.0104	0.0056	0.0053	0.0033	0.1373	0.1087	0.0047	0.007	0.0057	0.0237	0.007	0.0105	0.1829
1	rs11801111	20060965	1.17	0.196050020118376	1.6	0.508176723760061	0.436308336626559	0.706362679780901	0.1176	0.0609	0.0056	0.0066	0.0067	0.0054	0.0058	0.0103	0.159	0.0068	0.0059	0.0068	0.0852	0.0105	0.0056	0.0069	0.0054	0.1357	0.1069	0.0052	0.0072	0.0059	0.0253	0.0073	0.0106	0.1805
1	rs3850533	20061456	1.17	0.196050020118376	1.61	0.475515229965307	0.524533895977534	0.801014799314862	0.1166	0.0611	0.0057	0.0068	0.0068	0.0058	0.0062	0.0104	0.1584	0.0071	0.006	0.0069	0.085	0.0105	0.0056	0.0069	0.0054	0.1357	0.1078	0.0053	0.0072	0.0059	0.0258	0.0075	0.0106	0.1788
1	rs74737330	20062124	1.17	0.196050020118376	1.61	0.475515229965307	0.601814626881114	0.872961139119163	0.1161	0.0619	0.0056	0.0069	0.0068	0.006	0.0064	0.0104	0.1578	0.0072	0.006	0.0067	0.0837	0.0104	0.0055	0.0068	0.0056	0.1362	0.1082	0.0054	0.0072	0.0058	0.0262	0.0077	0.0106	0.1783
1	rs56277150	20063446	1.17	0.196050020118376	1.63	0.414449909043039	0.622061803654111	0.872649638618448	0.1162	0.062	0.0056	0.0069	0.0068	0.006	0.0064	0.0104	0.1578	0.0072	0.006	0.0067	0.0836	0.0104	0.0055	0.0068	0.0056	0.1362	0.1083	0.0054	0.0072	0.0058	0.0262	0.0077	0.0106	0.1782
1	rs114473964	20065080	1.17	0.196050020118376	1.65	0.358901199458623	0.637872499106309	0.894665728566191	0.116	0.0622	0.0055	0.0069	0.0068	0.0061	0.0065	0.0105	0.1577	0.0072	0.006	0.0067	0.0835	0.0104	0.0055	0.0068	0.0056	0.1363	0.1086	0.0054	0.0073	0.0058	0.0263	0.0077	0.0107	0.1778
1	rs41303893	20066380	1.17	0.196050020118376	1.65	0.358901199458623	0.665704680648597	0.907363343540411	0.1158	0.0623	0.0055	0.007	0.0068	0.0061	0.0065	0.0105	0.1577	0.0072	0.006	0.0067	0.0834	0.0104	0.0055	0.0068	0.0057	0.1363	0.1088	0.0054	0.0073	0.0058	0.0263	0.0077	0.0108	0.1775
1	rs12064049	20067043	1.17	0.196050020118376	1.65	0.358901199458623	0.681277372357582	0.912075297523968	0.1158	0.0623	0.0055	0.007	0.0068	0.0061	0.0065	0.0105	0.1577	0.0073	0.006	0.0067	0.0834	0.0104	0.0055	0.0068	0.0057	0.1363	0.1089	0.0054	0.0073	0.0058	0.0263	0.0077	0.0108	0.1774
1	rs36123805	20069672	1.17	0.196050020118376	1.65	0.358901199458623	0.664840287876	0.940448925363931	0.1157	0.0625	0.0055	0.007	0.0068	0.0061	0.0065	0.0105	0.1576	0.0073	0.006	0.0067	0.0834	0.0104	0.0054	0.0068	0.0057	0.1363	0.1089	0.0054	0.0074	0.0058	0.0263	0.0077	0.0108	0.1774
1	rs75792533	20069775	1.17	0.196050020118376	1.64	0.38599849551783	0.665056338557342	0.939500357010633	0.1157	0.0625	0.0055	0.007	0.0068	0.0061	0.0065	0.0105	0.1576	0.0073	0.006	0.0067	0.0834	0.0104	0.0054	0.0068	0.0057	0.1363	0.1089	0.0054	0.0074	0.0057	0.0263	0.0077	0.0108	0.1774
1	rs35760408	20072082	1.17	0.196050020118376	1.64	0.38599849551783	0.673724304841212	0.960571142258844	0.1156	0.0626	0.0054	0.007	0.0067	0.0061	0.0065	0.0105	0.1576	0.0073	0.006	0.0066	0.0834	0.0104	0.0054	0.0068	0.0057	0.1362	0.109	0.0054	0.0074	0.0057	0.0263	0.0076	0.0108	0.1774
1	rs76515816	20078613	1.17	0.196050020118376	1.65	0.358901199458623	0.699072372797638	0.989232782466048	0.1155	0.0628	0.0054	0.007	0.0067	0.0062	0.0065	0.0105	0.1575	0.0074	0.006	0.0066	0.0834	0.0104	0.0053	0.0068	0.0058	0.1361	0.109	0.0054	0.0075	0.0057	0.0263	0.0076	0.0108	0.1774
1	rs74460571	20080048	1.17	0.196050020118376	1.64	0.38599849551783	0.707417145337488	0.994505122990422	0.1155	0.0629	0.0053	0.007	0.0067	0.0062	0.0066	0.0105	0.1575	0.0074	0.006	0.0066	0.0834	0.0104	0.0053	0.0068	0.0058	0.1361	0.109	0.0053	0.0076	0.0057	0.0263	0.0076	0.0108	0.1774
1	rs2281248	20081036	1.17	0.196050020118376	1.64	0.38599849551783	0.724986924077419	0.995304435135065	0.1154	0.0629	0.0053	0.007	0.0067	0.0062	0.0066	0.0105	0.1575	0.0074	0.006	0.0066	0.0834	0.0104	0.0053	0.0068	0.0058	0.1361	0.109	0.0053	0.0076	0.0057	0.0263	0.0076	0.0108	0.1774
1	rs71645468	20088161	1.17	0.196050020118376	1.64	0.38599849551783	0.751089695151231	1.08623876813905	0.1155	0.0635	0.0053	0.0069	0.0067	0.0062	0.0067	0.0104	0.1574	0.0075	0.006	0.0065	0.084	0.0104	0.0051	0.0068	0.0057	0.136	0.1089	0.0053	0.0076	0.0056	0.0264	0.0075	0.0108	0.1769
1	rs16822845	20090481	1.17	0.196050020118376	1.64	0.38599849551783	0.746382456935494	1.09062913838801	0.1155	0.0637	0.0053	0.0069	0.0067	0.0063	0.0067	0.0104	0.1574	0.0075	0.006	0.0064	0.0844	0.0104	0.005	0.0069	0.0057	0.136	0.1088	0.0054	0.0076	0.0056	0.0264	0.0074	0.0107	0.1767
1	rs79053030	20092847	1.17	0.196050020118376	1.64	0.38599849551783	0.76092533395308	1.10088606070539	0.1154	0.0637	0.0052	0.0069	0.0067	0.0063	0.0067	0.0104	0.1574	0.0077	0.006	0.0064	0.0845	0.0104	0.005	0.0069	0.0057	0.136	0.1086	0.0054	0.0076	0.0056	0.0264	0.0074	0.0106	0.1767
1	rs11551819	20097822	1.17	0.196050020118376	1.64	0.38599849551783	0.793567857130064	1.15161062386203	0.1154	0.0639	0.0052	0.007	0.0067	0.0063	0.0068	0.0104	0.1576	0.0078	0.0061	0.0064	0.0844	0.0104	0.005	0.0069	0.0057	0.1359	0.1086	0.0054	0.0076	0.0057	0.0262	0.0074	0.0105	0.1765
1	rs10917536	20097941	1.17	0.196050020118376	1.64	0.38599849551783	0.794814236089475	1.14898244472623	0.1154	0.0639	0.0052	0.007	0.0067	0.0063	0.0068	0.0104	0.1575	0.0078	0.0061	0.0064	0.0844	0.0104	0.005	0.007	0.0057	0.1359	0.1086	0.0054	0.0076	0.0057	0.0262	0.0074	0.0105	0.1765
1	rs57532219	20109991	1.18	0.173671271070618	1.64	0.38599849551783	0.67184195535876	1.28016162291384	0.1145	0.0643	0.0051	0.0068	0.0068	0.0066	0.0069	0.0102	0.1588	0.0078	0.0062	0.0063	0.0843	0.0107	0.0048	0.007	0.0058	0.1358	0.1076	0.0055	0.0076	0.0056	0.0267	0.0072	0.0102	0.1765
1	rs4655161	20111440	1.17	0.196050020118376	1.64	0.38599849551783	0.668589647938562	1.36397578572232	0.114	0.0644	0.0051	0.0068	0.0068	0.0067	0.007	0.0101	0.1589	0.0078	0.0063	0.0064	0.0842	0.0107	0.0048	0.007	0.0058	0.1355	0.1073	0.0055	0.0077	0.0057	0.027	0.0072	0.0102	0.1766
1	rs72658539	20112903	1.18	0.173671271070618	1.64	0.38599849551783	0.659449325659371	1.5690410537673	0.1137	0.0644	0.0051	0.0067	0.0069	0.0068	0.007	0.0101	0.1591	0.0078	0.0063	0.0063	0.0843	0.0107	0.0048	0.0071	0.0058	0.1354	0.107	0.0056	0.0077	0.0056	0.0271	0.0072	0.0101	0.1766
1	rs74594071	20113984	1.18	0.173671271070618	1.63	0.414449909043039	0.647872670374507	1.60440355113094	0.1136	0.0644	0.0051	0.0067	0.0069	0.0068	0.0071	0.0101	0.1592	0.0078	0.0063	0.0063	0.0843	0.0108	0.0048	0.0071	0.0059	0.1354	0.1069	0.0056	0.0077	0.0056	0.0271	0.0072	0.0101	0.1765
1	rs4655208	20128536	1.17	0.196050020118376	1.63	0.414449909043039	0.616344862977985	1.6243913530825	0.1128	0.0644	0.0052	0.0065	0.0069	0.007	0.0072	0.01	0.1596	0.0079	0.0064	0.0063	0.0845	0.011	0.0049	0.0073	0.0061	0.1351	0.1061	0.0057	0.0079	0.0057	0.0274	0.0073	0.0101	0.1763
1	rs2314757	20131771	1.17	0.196050020118376	1.63	0.414449909043039	0.610582892850224	1.62630520568106	0.1128	0.0644	0.0052	0.0065	0.0069	0.007	0.0072	0.0101	0.1596	0.0079	0.0064	0.0062	0.0845	0.011	0.0049	0.0073	0.0061	0.1351	0.1061	0.0057	0.0079	0.0057	0.0274	0.0073	0.0101	0.1763
1	rs4655215	20137714	1.17	0.196050020118376	1.63	0.414449909043039	0.601264253636707	1.60857179109719	0.1127	0.0644	0.0052	0.0065	0.0069	0.007	0.0072	0.0101	0.1596	0.0079	0.0064	0.0062	0.0845	0.011	0.0049	0.0073	0.0061	0.135	0.106	0.0057	0.0079	0.0057	0.0274	0.0073	0.0101	0.1762
1	rs1317209	20140036	1.17	0.196050020118376	1.63	0.414449909043039	0.536664772887019	1.96521470801988	0.1113	0.0649	0.0055	0.0066	0.0075	0.0072	0.0076	0.0101	0.1593	0.0082	0.0069	0.0067	0.0844	0.0117	0.0054	0.0074	0.0067	0.1322	0.1023	0.0059	0.0083	0.0062	0.0293	0.0076	0.0103	0.1755
1	rs3767216	20140340	1.16	0.220431575918666	1.62	0.444280725791627	0.418842290445036	1.98884077147188	0.1116	0.0655	0.0056	0.0066	0.0078	0.0071	0.0074	0.0102	0.1594	0.0084	0.0068	0.0067	0.0847	0.0118	0.0056	0.0072	0.0069	0.1312	0.1004	0.006	0.0087	0.0063	0.03	0.0074	0.0104	0.1754
1	rs3820317	20140581	1.17	0.196050020118376	1.62	0.444280725791627	0.343143988230488	1.9634264364567	0.1121	0.0657	0.0055	0.0064	0.0079	0.0069	0.0071	0.0102	0.1592	0.0084	0.0069	0.0065	0.0858	0.0116	0.0056	0.007	0.0068	0.1311	0.0997	0.0059	0.0087	0.0062	0.0304	0.0072	0.0104	0.1758
1	rs41264107	20140622	1.17	0.196050020118376	1.63	0.414449909043039	0.328266669035967	1.90489689832162	0.1122	0.0657	0.0055	0.0064	0.0079	0.0069	0.0071	0.0102	0.1591	0.0084	0.0069	0.0064	0.086	0.0116	0.0056	0.007	0.0068	0.1311	0.0996	0.0059	0.0087	0.0062	0.0305	0.0072	0.0104	0.1758
1	rs35541730	20140973	1.17	0.196050020118376	1.63	0.414449909043039	0.279011874651189	1.90097999568264	0.1128	0.0659	0.0055	0.0063	0.0079	0.0067	0.007	0.0102	0.1586	0.0085	0.007	0.0063	0.0871	0.0114	0.0056	0.0069	0.0068	0.1308	0.0986	0.0059	0.009	0.0061	0.0309	0.007	0.0102	0.1762
1	rs7516526	20141761	1.17	0.196050020118376	1.63	0.414449909043039	0.266791852644036	1.95073616732535	0.1137	0.0663	0.0054	0.0061	0.0081	0.0064	0.0068	0.0102	0.1578	0.0086	0.0071	0.0062	0.089	0.0111	0.0056	0.0067	0.0067	0.1303	0.0968	0.0057	0.0093	0.006	0.0317	0.0066	0.0098	0.1767
1	rs3820333	20142270	1.17	0.196050020118376	1.62	0.444280725791627	0.224982967914487	1.86134114017433	0.1138	0.0664	0.0054	0.0061	0.0081	0.0064	0.0068	0.0102	0.1578	0.0086	0.0071	0.0062	0.089	0.0111	0.0056	0.0067	0.0067	0.1303	0.0967	0.0057	0.0093	0.006	0.0318	0.0066	0.0098	0.1767
1	rs3806310	20142681	1.17	0.196050020118376	1.62	0.444280725791627	0.225900060217196	1.87981277695413	0.1137	0.0664	0.0054	0.0061	0.0081	0.0064	0.0068	0.0102	0.1577	0.0086	0.0071	0.006	0.0892	0.0111	0.0056	0.0067	0.0067	0.1304	0.0968	0.0057	0.0094	0.006	0.0318	0.0066	0.0098	0.1768
1	rs3806307	20143074	1.17	0.196050020118376	1.63	0.414449909043039	0.218990525964275	1.8186369116485	0.1137	0.0664	0.0054	0.006	0.0081	0.0064	0.0068	0.0102	0.1577	0.0086	0.0071	0.006	0.0891	0.0111	0.0056	0.0067	0.0067	0.1304	0.0968	0.0057	0.0094	0.006	0.032	0.0066	0.0098	0.1766
1	rs12405608	20144143	1.17	0.196050020118376	1.62	0.444280725791627	0.203400555308183	1.70033230290044	0.1138	0.0664	0.0053	0.006	0.0081	0.0064	0.0068	0.0103	0.1576	0.0086	0.0071	0.006	0.0896	0.0111	0.0056	0.0066	0.0067	0.1304	0.0968	0.0057	0.0094	0.006	0.032	0.0066	0.0097	0.1766
1	rs17396847	20144332	1.17	0.196050020118376	1.62	0.444280725791627	0.198360992299417	1.67321315771236	0.1139	0.0664	0.0053	0.006	0.0081	0.0064	0.0068	0.0103	0.1575	0.0086	0.0071	0.006	0.0896	0.0111	0.0056	0.0066	0.0067	0.1303	0.0968	0.0057	0.0094	0.006	0.032	0.0066	0.0097	0.1766
1	rs16822923	20144980	1.16	0.220431575918666	1.62	0.444280725791627	0.184937610370722	1.57908270805442	0.114	0.0664	0.0053	0.0059	0.0082	0.0063	0.0067	0.0103	0.1575	0.0086	0.0071	0.006	0.0899	0.011	0.0055	0.0063	0.0066	0.1304	0.0967	0.0057	0.0093	0.006	0.0322	0.0067	0.0098	0.1767
1	rs58386755	20145194	1.16	0.220431575918666	1.62	0.444280725791627	0.179140242449081	1.52621760411205	0.1141	0.0664	0.0054	0.0059	0.0082	0.0063	0.0065	0.0104	0.1575	0.0086	0.0071	0.006	0.0899	0.011	0.0056	0.0062	0.0066	0.1304	0.0966	0.0058	0.0093	0.006	0.0322	0.0067	0.0098	0.1767
1	rs72658548	20147269	1.17	0.196050020118376	1.62	0.444280725791627	0.121847014532726	1.38905436770366	0.1145	0.0667	0.0053	0.0058	0.0082	0.0061	0.0063	0.0105	0.1577	0.0083	0.0072	0.0059	0.0905	0.0109	0.0056	0.006	0.0063	0.1304	0.0962	0.0058	0.0094	0.0059	0.0323	0.0065	0.0097	0.1772
1	rs9651020	20147978	1.18	0.173671271070618	1.62	0.444280725791627	0.058078598606914	1.21086046007381	0.1152	0.067	0.0051	0.0057	0.0083	0.0058	0.0061	0.0108	0.1579	0.0079	0.0072	0.0058	0.0914	0.0109	0.0056	0.0056	0.006	0.1304	0.0955	0.0057	0.0095	0.0058	0.0324	0.0063	0.0096	0.1779
1	rs12133130	20155678	1.18	0.173671271070618	1.62	0.444280725791627	0.0186477071237156	0.703981985795004	0.1159	0.0669	0.005	0.0055	0.0081	0.0053	0.0056	0.011	0.1588	0.0075	0.007	0.0058	0.0934	0.0106	0.0057	0.0049	0.0056	0.1304	0.0944	0.0055	0.0096	0.0056	0.0326	0.0062	0.0091	0.1796
1	rs7544349	20157119	1.18	0.173671271070618	1.62	0.444280725791627	0.0168904670228277	0.627334928666887	0.1161	0.067	0.005	0.0055	0.0081	0.0052	0.0056	0.011	0.1587	0.0074	0.007	0.0058	0.0936	0.0105	0.0057	0.0048	0.0055	0.1304	0.0944	0.0055	0.0096	0.0056	0.0326	0.0062	0.009	0.1797
1	rs4509550	20158241	1.18	0.173671271070618	1.62	0.444280725791627	0.0164596003485117	0.616492582190746	0.1163	0.067	0.005	0.0055	0.0081	0.0051	0.0055	0.011	0.1586	0.0074	0.007	0.0058	0.0937	0.0105	0.0057	0.0047	0.0055	0.1305	0.0945	0.0055	0.0096	0.0056	0.0326	0.0062	0.009	0.1797
1	rs116658285	20159504	1.19	0.153209069243504	1.62	0.444280725791627	0.0210137774114791	0.574287628868189	0.1161	0.0668	0.005	0.0054	0.0081	0.0049	0.0053	0.0109	0.1588	0.0072	0.0069	0.0057	0.0947	0.0104	0.0057	0.0045	0.0054	0.1301	0.0944	0.0053	0.0095	0.0057	0.0327	0.0065	0.0091	0.1801
1	rs79416560	20164602	1.18	0.173671271070618	1.63	0.414449909043039	0.0351686225643548	0.281648798188484	0.1165	0.0661	0.0049	0.0051	0.0077	0.004	0.0046	0.0112	0.1595	0.0067	0.0063	0.0053	0.0997	0.0096	0.0059	0.0038	0.0051	0.1282	0.0943	0.0047	0.0095	0.0058	0.0327	0.0067	0.0093	0.1826
1	rs6426833	20171860	1.18	0.173671271070618	1.63	0.414449909043039	0.027323371879278	0.197803209103784	0.1165	0.0661	0.0049	0.0051	0.0077	0.004	0.0046	0.0112	0.1595	0.0066	0.0063	0.0053	0.0998	0.0096	0.0059	0.0038	0.0051	0.1281	0.0942	0.0047	0.0095	0.0058	0.0327	0.0068	0.0093	0.1827
1	rs76921395	20181345	1.17	0.196050020118376	1.63	0.414449909043039	0.0259657187513382	0.0630081124065204	0.1167	0.066	0.0047	0.0047	0.0073	0.0036	0.0041	0.0113	0.1599	0.0065	0.0061	0.0052	0.1014	0.0094	0.0059	0.0033	0.0049	0.1281	0.0943	0.0045	0.0093	0.0057	0.0324	0.0068	0.0093	0.1846
1	rs6690967	20183342	1.17	0.196050020118376	1.62	0.444280725791627	0.0252950072910208	0.0519501115884336	0.1167	0.066	0.0048	0.0047	0.0073	0.0036	0.0041	0.0113	0.1599	0.0065	0.0061	0.0052	0.1013	0.0094	0.0059	0.0033	0.0049	0.128	0.0943	0.0045	0.0093	0.0057	0.0325	0.0068	0.0093	0.1846
1	rs4654897	20191436	1.17	0.196050020118376	1.63	0.414449909043039	0.026458520954306	0.0354245302153153	0.117	0.0659	0.0049	0.0047	0.0073	0.0035	0.0041	0.0113	0.1602	0.0065	0.0061	0.0052	0.1016	0.0093	0.0059	0.0033	0.0048	0.1281	0.0941	0.0044	0.0093	0.0056	0.0325	0.0068	0.0093	0.1845
1	rs114648076	20197437	1.17	0.196050020118376	1.62	0.444280725791627	0.0275616924269871	0.0331093022106909	0.1171	0.0659	0.005	0.0047	0.0073	0.0035	0.0041	0.0113	0.1603	0.0065	0.0061	0.0052	0.1017	0.0093	0.0059	0.0032	0.0048	0.1281	0.0939	0.0044	0.0093	0.0056	0.0325	0.0068	0.0092	0.1845
1	rs66474205	20200125	1.17	0.196050020118376	1.61	0.475515229965307	0.0250099314207369	0.0334138463367034	0.1172	0.0659	0.005	0.0045	0.0073	0.0035	0.0041	0.0113	0.1605	0.0066	0.0061	0.0052	0.1016	0.0093	0.0059	0.0031	0.0048	0.1281	0.0939	0.0044	0.0093	0.0056	0.0325	0.0068	0.0093	0.1846
1	rs10799592	20212747	1.17	0.196050020118376	1.61	0.475515229965307	0.019865157704143	0.0312597484489833	0.1176	0.0657	0.005	0.0045	0.0072	0.0035	0.0041	0.0115	0.1604	0.0063	0.006	0.0051	0.1017	0.0092	0.0059	0.003	0.0047	0.1285	0.0936	0.0044	0.0092	0.0056	0.0324	0.0068	0.0093	0.1851
1	rs10799593	20216860	1.17	0.196050020118376	1.61	0.475515229965307	0.0182165881035522	0.0271986725655142	0.1179	0.0657	0.005	0.0044	0.0072	0.0035	0.0041	0.0113	0.1604	0.0063	0.006	0.0051	0.1016	0.0092	0.0059	0.003	0.0047	0.1286	0.0937	0.0044	0.0092	0.0056	0.0324	0.0067	0.0093	0.1851
1	rs2298110	20233051	1.17	0.196050020118376	1.61	0.475515229965307	0.0156149776729995	0.0216719102217646	0.1183	0.0655	0.005	0.0045	0.0072	0.0035	0.0041	0.0113	0.1604	0.0061	0.006	0.005	0.1016	0.0092	0.0058	0.003	0.0047	0.1287	0.0937	0.0044	0.0092	0.0055	0.0324	0.0067	0.0093	0.1852
1	rs10916668	20233086	1.17	0.196050020118376	1.61	0.475515229965307	0.0156293878707673	0.0216719102217646	0.1183	0.0655	0.005	0.0045	0.0072	0.0035	0.0041	0.0113	0.1604	0.0061	0.006	0.005	0.1016	0.0092	0.0058	0.003	0.0047	0.1287	0.0937	0.0044	0.0092	0.0055	0.0324	0.0067	0.0093	0.1852
1	rs1572783	20243147	1.17	0.196050020118376	1.62	0.444280725791627	0.0154356758327555	0.0192522432550714	0.1189	0.0652	0.005	0.0045	0.0072	0.0035	0.0041	0.0113	0.1604	0.0057	0.006	0.0049	0.1017	0.0092	0.0058	0.003	0.0048	0.1289	0.0936	0.0044	0.0092	0.0055	0.0324	0.0067	0.0093	0.1853
1	rs57513643	20243910	1.17	0.196050020118376	1.62	0.444280725791627	0.016000170507855	0.0208906907801202	0.119	0.0652	0.005	0.0045	0.0072	0.0035	0.0041	0.0113	0.1605	0.0057	0.006	0.0049	0.1015	0.0092	0.0058	0.003	0.0048	0.1289	0.0937	0.0044	0.0092	0.0055	0.0324	0.0067	0.0093	0.1853
1	rs61729970	20246876	1.17	0.196050020118376	1.62	0.444280725791627	0.0206227574056931	0.0200433765327634	0.1195	0.0648	0.005	0.0047	0.0072	0.0035	0.004	0.0112	0.1605	0.0057	0.006	0.0048	0.1014	0.009	0.0058	0.0031	0.0048	0.1292	0.0935	0.0044	0.0092	0.0055	0.0325	0.0066	0.0093	0.1855
1	rs116816676	20247305	1.17	0.196050020118376	1.62	0.444280725791627	0.0207465965399249	0.019056882455571	0.1195	0.0648	0.005	0.0047	0.0072	0.0035	0.004	0.0112	0.1605	0.0057	0.006	0.0048	0.1014	0.009	0.0058	0.0031	0.0048	0.1291	0.0935	0.0044	0.0092	0.0055	0.0325	0.0066	0.0093	0.1855
1	rs72658593	20247890	1.17	0.196050020118376	1.62	0.444280725791627	0.021802667951344	0.0222143858361528	0.1196	0.0647	0.005	0.0047	0.0072	0.0035	0.004	0.0112	0.1605	0.0056	0.006	0.0049	0.1014	0.009	0.0058	0.0031	0.0049	0.1291	0.0934	0.0044	0.0092	0.0055	0.0325	0.0067	0.0093	0.1855
1	rs1108974	20248709	1.17	0.196050020118376	1.61	0.475515229965307	0.0213286234573556	0.0244484736939065	0.1197	0.0647	0.005	0.0047	0.0072	0.0035	0.004	0.0112	0.1605	0.0056	0.006	0.0049	0.1014	0.009	0.0058	0.0031	0.0049	0.129	0.0933	0.0044	0.0092	0.0056	0.0325	0.0067	0.0093	0.1855
1	rs2233691	20250336	1.16	0.220431575918666	1.61	0.475515229965307	0.0463958795285536	0.0545177874489787	0.1209	0.0641	0.0049	0.0048	0.0073	0.0036	0.0037	0.0111	0.1601	0.0055	0.006	0.0048	0.1012	0.0088	0.0058	0.0032	0.005	0.1293	0.0926	0.0044	0.0091	0.0056	0.033	0.0067	0.0094	0.1857
1	rs818965	20250525	1.17	0.196050020118376	1.61	0.475515229965307	0.0540573011709006	0.0711597208539479	0.1209	0.0642	0.0048	0.0048	0.0073	0.0036	0.0037	0.011	0.1605	0.0053	0.006	0.0046	0.1012	0.0088	0.0058	0.0031	0.005	0.1295	0.0926	0.0044	0.0091	0.0056	0.0329	0.0067	0.0093	0.1857
1	rs7543354	20254356	1.17	0.196050020118376	1.61	0.475515229965307	0.0937804665056409	0.0587627352439238	0.1217	0.0644	0.005	0.0049	0.0076	0.0036	0.0038	0.0111	0.1607	0.0058	0.0059	0.0045	0.1013	0.0089	0.006	0.0032	0.0052	0.1293	0.0916	0.0044	0.009	0.0057	0.0327	0.0067	0.01	0.1833
1	rs7549744	20256548	1.17	0.196050020118376	1.61	0.475515229965307	0.130859577473527	0.0653825876454319	0.1216	0.0644	0.005	0.005	0.0077	0.0036	0.0038	0.0111	0.1608	0.0059	0.006	0.0045	0.1012	0.0089	0.006	0.0031	0.0053	0.1292	0.0914	0.0044	0.009	0.0057	0.0328	0.0067	0.0101	0.1832
1	rs72661005	20263515	1.17	0.196050020118376	1.62	0.444280725791627	0.12587366228924	0.0478109234966715	0.1218	0.0643	0.005	0.005	0.0077	0.0037	0.0038	0.0111	0.1608	0.0059	0.006	0.0045	0.1012	0.0089	0.006	0.0031	0.0053	0.1291	0.0913	0.0044	0.009	0.0058	0.0327	0.0067	0.0101	0.183
1	rs11580228	20268939	1.17	0.196050020118376	1.62	0.444280725791627	0.148089296049929	0.0533212210170156	0.1213	0.0643	0.005	0.0051	0.0077	0.0037	0.0038	0.0112	0.1608	0.0059	0.006	0.0045	0.1013	0.0089	0.006	0.0031	0.0054	0.129	0.0914	0.0045	0.009	0.0058	0.0327	0.0067	0.0102	0.1828
1	rs1774128	20269169	1.17	0.196050020118376	1.62	0.444280725791627	0.14992870411568	0.0548980311015246	0.1213	0.0643	0.005	0.0051	0.0077	0.0037	0.0038	0.0112	0.1609	0.0059	0.006	0.0045	0.1013	0.0089	0.006	0.0031	0.0054	0.129	0.0914	0.0045	0.009	0.0058	0.0327	0.0067	0.0102	0.1828
1	rs116101955	20275243	1.17	0.196050020118376	1.62	0.444280725791627	0.148711870792408	0.0491336170137202	0.1212	0.0644	0.0051	0.0051	0.0078	0.0038	0.0038	0.0112	0.1609	0.0059	0.006	0.0045	0.1013	0.0089	0.006	0.0031	0.0054	0.129	0.0913	0.0045	0.009	0.0058	0.0327	0.0067	0.0102	0.1826
1	rs12083280	20275868	1.18	0.173671271070618	1.63	0.414449909043039	0.149368888074165	0.0491336170137202	0.1212	0.0643	0.0051	0.0051	0.0078	0.0038	0.0038	0.0112	0.1609	0.0059	0.006	0.0045	0.1013	0.0089	0.006	0.0031	0.0054	0.129	0.0913	0.0045	0.009	0.0058	0.0327	0.0067	0.0102	0.1826
1	rs75570642	20278074	1.18	0.173671271070618	1.65	0.358901199458623	0.165164585478197	0.0596806478881288	0.1211	0.0642	0.0052	0.0052	0.0078	0.0039	0.0039	0.0113	0.1609	0.0059	0.006	0.0045	0.1015	0.009	0.0061	0.0032	0.0054	0.1289	0.091	0.0045	0.009	0.0059	0.0325	0.0067	0.0103	0.182
1	rs818968	20279405	1.18	0.173671271070618	1.67	0.308662716071979	0.195079580486181	0.0715142217941962	0.1211	0.0641	0.0053	0.0053	0.0078	0.004	0.004	0.0113	0.161	0.006	0.006	0.0046	0.1017	0.009	0.0062	0.0032	0.0055	0.1288	0.0909	0.0046	0.009	0.006	0.0325	0.0068	0.0104	0.1816
1	rs35403220	20279671	1.18	0.173671271070618	1.67	0.308662716071979	0.188158344499402	0.0666870160344164	0.121	0.064	0.0053	0.0053	0.0078	0.004	0.004	0.0113	0.1609	0.006	0.006	0.0046	0.1017	0.009	0.0062	0.0032	0.0055	0.1288	0.0909	0.0046	0.009	0.006	0.0325	0.0068	0.0104	0.1816
1	rs80231711	20282314	1.18	0.173671271070618	1.67	0.308662716071979	0.189932004414111	0.081282539539209	0.1211	0.0639	0.0052	0.0053	0.008	0.0039	0.0039	0.0113	0.1606	0.006	0.0061	0.0046	0.102	0.0091	0.0062	0.0033	0.0054	0.1293	0.0905	0.0045	0.009	0.006	0.0325	0.0067	0.0104	0.1811
1	rs818963	20283943	1.17	0.196050020118376	1.67	0.308662716071979	0.250119448687995	0.134024591876907	0.1212	0.0636	0.005	0.0055	0.0084	0.0038	0.0039	0.0114	0.1596	0.0061	0.0065	0.0047	0.1027	0.0094	0.0063	0.0035	0.0054	0.1307	0.0896	0.0045	0.009	0.0062	0.0326	0.0065	0.0104	0.1797
1	rs80149606	20285200	1.17	0.196050020118376	1.67	0.308662716071979	0.226442955533165	0.162046727378136	0.1215	0.0632	0.005	0.0055	0.0085	0.0039	0.0039	0.0117	0.1591	0.0061	0.0065	0.0046	0.1025	0.0095	0.0063	0.0035	0.0053	0.1304	0.0895	0.0045	0.009	0.0061	0.0324	0.0063	0.0105	0.181
1	rs10916679	20286563	1.17	0.196050020118376	1.67	0.308662716071979	0.225858329102914	0.162922357765626	0.1215	0.0631	0.005	0.0055	0.0085	0.0039	0.0039	0.0117	0.159	0.0061	0.0065	0.0046	0.1024	0.0095	0.0063	0.0035	0.0053	0.1304	0.0895	0.0045	0.009	0.0061	0.0324	0.0063	0.0105	0.1811
1	rs7521919	20289956	1.17	0.196050020118376	1.67	0.308662716071979	0.228958029799013	0.171174460519214	0.1216	0.0628	0.005	0.0054	0.0085	0.0039	0.0038	0.0117	0.159	0.0061	0.0065	0.0045	0.1024	0.0096	0.0063	0.0035	0.0053	0.1305	0.0894	0.0045	0.009	0.0061	0.0323	0.0062	0.0106	0.1815
1	rs12021852	20290088	1.17	0.196050020118376	1.66	0.333131717406117	0.229926238879057	0.170778274654062	0.1216	0.0628	0.005	0.0054	0.0085	0.0039	0.0038	0.0117	0.1589	0.0061	0.0065	0.0045	0.1024	0.0097	0.0063	0.0035	0.0053	0.1305	0.0894	0.0045	0.009	0.0061	0.0323	0.0062	0.0106	0.1815
1	rs12044628	20291950	1.17	0.196050020118376	1.66	0.333131717406117	0.24180832206276	0.177356005814347	0.1216	0.0628	0.005	0.0054	0.0086	0.0038	0.0038	0.0117	0.1591	0.0061	0.0065	0.0045	0.1022	0.0097	0.0063	0.0035	0.0053	0.1304	0.0893	0.0045	0.009	0.0061	0.0323	0.0062	0.0106	0.1818
1	rs17411112	20293055	1.17	0.196050020118376	1.66	0.333131717406117	0.228663808117242	0.182497408189411	0.1217	0.0627	0.005	0.0054	0.0086	0.0038	0.0038	0.0118	0.1591	0.0061	0.0065	0.0046	0.1022	0.0097	0.0062	0.0035	0.0053	0.1302	0.0892	0.0045	0.0089	0.0061	0.0324	0.0062	0.0107	0.1819
1	rs36018955	20294687	1.17	0.196050020118376	1.66	0.333131717406117	0.230643330695269	0.199158311975777	0.1218	0.0626	0.005	0.0054	0.0087	0.0038	0.0038	0.0118	0.159	0.0061	0.0065	0.0046	0.1022	0.0098	0.0061	0.0035	0.0052	0.13	0.0891	0.0046	0.0089	0.0061	0.0324	0.0062	0.0107	0.182
1	rs4655020	20295022	1.17	0.196050020118376	1.66	0.333131717406117	0.231446253574045	0.200725750430196	0.1219	0.0626	0.005	0.0054	0.0087	0.0038	0.0038	0.0118	0.159	0.0061	0.0065	0.0046	0.1023	0.0098	0.0061	0.0035	0.0052	0.13	0.0891	0.0046	0.0089	0.0061	0.0325	0.0062	0.0107	0.182
1	rs116424157	20297593	1.18	0.173671271070618	1.66	0.333131717406117	0.250516958980521	0.201039732629142	0.1219	0.0625	0.0049	0.0054	0.0087	0.0037	0.0038	0.0118	0.159	0.0061	0.0065	0.0046	0.1022	0.0097	0.0063	0.0035	0.0052	0.1301	0.0891	0.0046	0.0089	0.0061	0.0324	0.0062	0.0107	0.1821
1	rs955587	20303151	1.18	0.173671271070618	1.68	0.285465824887251	0.237581885556993	0.209048413889045	0.1219	0.0625	0.0047	0.0054	0.0087	0.0037	0.0037	0.0119	0.1589	0.0061	0.0065	0.0047	0.1023	0.0097	0.0063	0.0034	0.005	0.1305	0.0889	0.0046	0.0088	0.0061	0.0324	0.0062	0.0106	0.1824
1	rs2236772	20304785	1.18	0.173671271070618	1.68	0.285465824887251	0.277655092187807	0.205136415540656	0.1221	0.0625	0.0046	0.0054	0.009	0.0036	0.0033	0.0121	0.159	0.0062	0.0065	0.0053	0.1024	0.0101	0.0062	0.0033	0.0044	0.1315	0.0879	0.0047	0.0088	0.0059	0.0321	0.0061	0.0103	0.183
1	rs4744	20304926	1.18	0.173671271070618	1.68	0.285465824887251	0.286133926126784	0.19863675037244	0.1221	0.0625	0.0046	0.0054	0.0091	0.0035	0.0032	0.0122	0.159	0.0062	0.0065	0.0053	0.1024	0.0101	0.0062	0.0033	0.0044	0.1315	0.0879	0.0046	0.0088	0.0059	0.0321	0.0061	0.0102	0.1831
1	rs1796923	20306279	1.18	0.173671271070618	1.66	0.333131717406117	0.312139816450251	0.157020324167368	0.1221	0.0627	0.0045	0.0055	0.0091	0.0036	0.0032	0.012	0.1593	0.0061	0.0065	0.0054	0.1026	0.01	0.0061	0.0033	0.0043	0.1319	0.0877	0.0047	0.0088	0.0057	0.032	0.006	0.0099	0.1831
1	rs11573142	20307444	1.18	0.173671271070618	1.65	0.358901199458623	0.36631614823924	0.147984245880633	0.1221	0.0629	0.0045	0.0055	0.0091	0.0036	0.0031	0.012	0.1596	0.006	0.0064	0.0055	0.1028	0.01	0.006	0.0032	0.0042	0.1321	0.0876	0.0047	0.0088	0.0057	0.0319	0.006	0.0098	0.1833
1	rs12029284	20312985	1.18	0.173671271070618	1.65	0.358901199458623	0.540715775943651	0.137398387147485	0.1222	0.0632	0.0044	0.0056	0.0092	0.0036	0.0029	0.0118	0.1601	0.006	0.0063	0.0057	0.1031	0.0099	0.0058	0.0032	0.0041	0.1325	0.0872	0.0045	0.0087	0.0055	0.0315	0.0058	0.0095	0.1836
1	rs12021819	20316055	1.18	0.173671271070618	1.64	0.38599849551783	0.527311690955806	0.13611819557859	0.1222	0.0632	0.0044	0.0056	0.0092	0.0036	0.0029	0.0118	0.16	0.006	0.0063	0.0058	0.1031	0.0099	0.0058	0.0033	0.0041	0.1325	0.0872	0.0045	0.0087	0.0055	0.0315	0.0058	0.0095	0.1837
1	rs1605317	20338794	1.17	0.196050020118376	1.64	0.38599849551783	0.444429145545466	0.121367439556563	0.1226	0.0633	0.0044	0.0053	0.0092	0.0034	0.0026	0.0118	0.1605	0.0059	0.0063	0.0059	0.1034	0.01	0.0056	0.0041	0.0039	0.1321	0.0871	0.0044	0.0087	0.0054	0.0313	0.0059	0.0094	0.1837
1	rs7547676	20346352	1.17	0.196050020118376	1.64	0.38599849551783	0.3857562496331	0.116247754989943	0.1228	0.0636	0.0044	0.0051	0.0092	0.0032	0.0026	0.0117	0.1603	0.0059	0.0062	0.006	0.1036	0.01	0.0055	0.0041	0.0038	0.1322	0.087	0.0044	0.0087	0.0054	0.0313	0.0058	0.0094	0.1841
1	rs76333686	20354769	1.17	0.196050020118376	1.64	0.38599849551783	0.293833557565434	0.0887448420242595	0.1229	0.0638	0.0044	0.0049	0.0092	0.0031	0.0026	0.0118	0.1599	0.0059	0.0062	0.0061	0.1035	0.0098	0.0055	0.0042	0.0038	0.1321	0.087	0.0043	0.0087	0.0055	0.0313	0.0058	0.0093	0.1847
1	rs1911235	20355944	1.17	0.196050020118376	1.64	0.38599849551783	0.269957204238535	0.0866626688665699	0.1229	0.0638	0.0044	0.0048	0.0092	0.0031	0.0026	0.0118	0.1598	0.0059	0.0062	0.0062	0.1035	0.0098	0.0055	0.0042	0.0037	0.1322	0.0869	0.0043	0.0087	0.0055	0.0313	0.0058	0.0093	0.1848
1	rs72661063	20367610	1.17	0.196050020118376	1.64	0.38599849551783	0.408213425007163	0.132394466207228	0.1227	0.064	0.0046	0.0046	0.0095	0.003	0.0023	0.0118	0.1597	0.006	0.0063	0.0067	0.1029	0.0099	0.0056	0.0042	0.0032	0.1325	0.0861	0.0042	0.0087	0.0056	0.0312	0.0059	0.0098	0.1855
1	rs617363	20380145	1.17	0.196050020118376	1.64	0.38599849551783	0.413711908821071	0.137856661746976	0.1227	0.0641	0.0046	0.0045	0.0095	0.003	0.0023	0.0118	0.1598	0.006	0.0063	0.0068	0.1028	0.0099	0.0057	0.0041	0.0032	0.1324	0.0859	0.0042	0.0086	0.0056	0.0312	0.0059	0.0098	0.1856
1	rs72661080	20392618	1.17	0.196050020118376	1.64	0.38599849551783	0.40456823305296	0.144237467462872	0.1227	0.0642	0.0046	0.0045	0.0096	0.003	0.0023	0.0117	0.1597	0.0059	0.0064	0.0068	0.1025	0.01	0.0057	0.0042	0.0033	0.1321	0.086	0.0042	0.0086	0.0056	0.0312	0.0059	0.0098	0.1855
1	rs4525016	20394868	1.17	0.196050020118376	1.64	0.38599849551783	0.400260876645915	0.144237467462872	0.1227	0.0642	0.0046	0.0045	0.0096	0.003	0.0023	0.0117	0.1597	0.0059	0.0064	0.0068	0.1024	0.01	0.0058	0.0042	0.0034	0.1321	0.0861	0.0042	0.0086	0.0056	0.0313	0.0059	0.0098	0.1854
1	rs11573185	20395401	1.17	0.196050020118376	1.64	0.38599849551783	0.405534888334488	0.144330712889343	0.1227	0.0642	0.0046	0.0045	0.0096	0.003	0.0023	0.0118	0.1597	0.0059	0.0064	0.0068	0.1024	0.01	0.0058	0.0042	0.0034	0.132	0.0861	0.0042	0.0086	0.0057	0.0313	0.0059	0.0098	0.1854
1	rs4655148	20402793	1.17	0.196050020118376	1.64	0.38599849551783	0.414056785237761	0.218773296089836	0.1227	0.064	0.0047	0.0046	0.0097	0.0031	0.0024	0.0117	0.1601	0.0058	0.0068	0.0068	0.1023	0.0102	0.0059	0.0042	0.0034	0.1315	0.0859	0.0042	0.0086	0.0057	0.0312	0.006	0.01	0.185
1	rs3767229	20404144	1.17	0.196050020118376	1.64	0.38599849551783	0.399357016947404	0.207142208090513	0.1227	0.0639	0.0047	0.0046	0.0097	0.0031	0.0024	0.0117	0.16	0.0058	0.0068	0.0068	0.1024	0.0102	0.0059	0.0042	0.0035	0.1314	0.086	0.0042	0.0086	0.0058	0.0312	0.006	0.0099	0.1848
1	rs11573237	20406486	1.17	0.196050020118376	1.64	0.38599849551783	0.393282870583496	0.258279806900882	0.1228	0.0637	0.0046	0.0046	0.0097	0.0031	0.0024	0.0117	0.16	0.0059	0.0069	0.0068	0.1021	0.0103	0.0059	0.0043	0.0036	0.1313	0.086	0.0042	0.0086	0.0058	0.0312	0.006	0.01	0.1846
1	rs676969	20409394	1.17	0.196050020118376	1.64	0.38599849551783	0.407186558345805	0.276298668046304	0.123	0.0636	0.0046	0.0046	0.0097	0.0031	0.0024	0.0117	0.16	0.0059	0.0069	0.0068	0.102	0.0103	0.006	0.0044	0.0035	0.1312	0.0861	0.0042	0.0086	0.0058	0.0313	0.006	0.01	0.1844
1	rs2020887	20411332	1.17	0.196050020118376	1.66	0.333131717406117	0.400939445674542	0.327495345769957	0.1231	0.0635	0.0046	0.0046	0.0097	0.0031	0.0024	0.0117	0.1599	0.0059	0.0069	0.0068	0.102	0.0103	0.006	0.0044	0.0035	0.1311	0.0862	0.0042	0.0086	0.0057	0.0313	0.0061	0.01	0.1843
1	rs79674787	20421968	1.18	0.173671271070618	1.67	0.308662716071979	0.444369602087562	0.545951448291419	0.1234	0.0633	0.0046	0.0046	0.0097	0.0031	0.0025	0.0117	0.1599	0.006	0.0069	0.007	0.1015	0.0105	0.006	0.0044	0.0035	0.1308	0.0861	0.0042	0.0086	0.0057	0.0313	0.0062	0.0099	0.1841
1	rs75836442	20422613	1.18	0.173671271070618	1.67	0.308662716071979	0.450882936584459	0.558032418122492	0.1235	0.0633	0.0046	0.0046	0.0097	0.0032	0.0025	0.0117	0.1599	0.006	0.0069	0.007	0.1015	0.0105	0.0061	0.0044	0.0035	0.1306	0.0861	0.0042	0.0086	0.0057	0.0313	0.0062	0.0099	0.1841
1	rs765838	20423210	1.18	0.173671271070618	1.67	0.308662716071979	0.444548244245943	0.560569184614325	0.1235	0.0633	0.0046	0.0046	0.0096	0.0032	0.0025	0.0117	0.1599	0.006	0.0068	0.007	0.1016	0.0105	0.006	0.0044	0.0035	0.1306	0.0861	0.0042	0.0086	0.0057	0.0313	0.0062	0.0099	0.1842
1	rs76049552	20423977	1.18	0.173671271070618	1.67	0.308662716071979	0.464900885883443	0.58395240901994	0.1235	0.0633	0.0047	0.0046	0.0097	0.0032	0.0025	0.0117	0.16	0.006	0.0069	0.007	0.1016	0.0105	0.0061	0.0044	0.0035	0.1307	0.086	0.0041	0.0086	0.0058	0.0313	0.0062	0.0099	0.1842
1	rs59684112	20427044	1.18	0.173671271070618	1.67	0.308662716071979	0.470762725027037	0.71739665820938	0.1236	0.0633	0.0047	0.0046	0.0097	0.0032	0.0025	0.0117	0.1601	0.006	0.0069	0.0071	0.1014	0.0105	0.0061	0.0044	0.0035	0.1306	0.0859	0.0041	0.0087	0.0057	0.0313	0.0062	0.0099	0.1842
1	rs1395468	20435466	1.19	0.153209069243504	1.68	0.285465824887251	0.425692934642233	0.740329554254713	0.1243	0.0637	0.005	0.0045	0.0096	0.0033	0.0025	0.0118	0.1597	0.0063	0.007	0.0071	0.1004	0.0108	0.0063	0.0046	0.0036	0.1304	0.085	0.0042	0.0086	0.0059	0.031	0.0062	0.0102	0.1837
1	rs41264131	20440251	1.21	0.117675403133419	1.67	0.308662716071979	0.571756630043139	1.00170339038775	0.126	0.0644	0.005	0.0048	0.0094	0.0036	0.0031	0.0114	0.1598	0.0065	0.0067	0.0076	0.0973	0.0113	0.007	0.0054	0.0042	0.1284	0.0839	0.0044	0.0088	0.0067	0.0306	0.0064	0.0101	0.1822
1	rs62541897	20440990	1.21	0.117675403133419	1.67	0.308662716071979	0.560187377738059	1.01532729222665	0.126	0.0644	0.005	0.0048	0.0094	0.0036	0.0031	0.0114	0.1598	0.0065	0.0067	0.0076	0.0973	0.0113	0.007	0.0054	0.0043	0.1284	0.0839	0.0044	0.0088	0.0067	0.0306	0.0064	0.0101	0.1822
1	rs10916711	20441633	1.21	0.117675403133419	1.68	0.285465824887251	0.521570028745367	0.963906495874141	0.126	0.0644	0.005	0.0048	0.0094	0.0036	0.0032	0.0114	0.1597	0.0065	0.0067	0.0077	0.0972	0.0113	0.007	0.0054	0.0044	0.1284	0.0839	0.0044	0.0088	0.0067	0.0307	0.0064	0.0101	0.1822
1	rs584367	20442054	1.21	0.117675403133419	1.69	0.263511633917478	0.502373996360168	0.951529519466646	0.1262	0.0646	0.005	0.0048	0.0093	0.0036	0.0032	0.0113	0.1597	0.0065	0.0067	0.0077	0.097	0.0112	0.007	0.0054	0.0044	0.1285	0.084	0.0045	0.0087	0.0068	0.0306	0.0065	0.01	0.1822
1	rs7534173	20442462	1.21	0.117675403133419	1.71	0.223208546872115	0.48526261144258	0.948361019333571	0.1263	0.0647	0.0051	0.0048	0.0092	0.0036	0.0032	0.0114	0.1595	0.0066	0.0067	0.0077	0.0967	0.0113	0.007	0.0054	0.0044	0.1285	0.0841	0.0045	0.0087	0.0068	0.0306	0.0065	0.0101	0.1822
1	rs61771560	20446610	1.21	0.117675403133419	1.71	0.223208546872115	0.527441060430126	1.01420399042355	0.1265	0.0658	0.005	0.0048	0.009	0.0037	0.0032	0.0112	0.1595	0.0068	0.0066	0.0079	0.0953	0.0111	0.007	0.0054	0.0043	0.1289	0.0838	0.0046	0.0083	0.0068	0.0303	0.0069	0.01	0.1821
1	rs17354769	20447401	1.21	0.117675403133419	1.71	0.223208546872115	0.530745073639041	0.962953306281333	0.1264	0.066	0.005	0.0049	0.009	0.0038	0.0033	0.0111	0.1594	0.0068	0.0066	0.008	0.0951	0.0111	0.007	0.0054	0.0043	0.129	0.0837	0.0046	0.0083	0.0073	0.0302	0.0069	0.01	0.182
1	rs7531682	20451281	1.21	0.117675403133419	1.71	0.223208546872115	0.534970255764248	0.972175194730322	0.1265	0.0663	0.0049	0.0051	0.0091	0.0039	0.0035	0.011	0.1594	0.0069	0.0065	0.0081	0.0947	0.011	0.0069	0.0055	0.0043	0.129	0.0835	0.0046	0.0082	0.0073	0.0298	0.007	0.0099	0.1822
1	rs113123615	20453627	1.21	0.117675403133419	1.71	0.223208546872115	0.527441060430126	1.14848978208162	0.1266	0.0663	0.0049	0.0051	0.009	0.0039	0.0035	0.0111	0.1596	0.0069	0.0065	0.0081	0.0946	0.011	0.0069	0.0053	0.0044	0.1292	0.0837	0.0047	0.0082	0.0073	0.0297	0.007	0.0099	0.1816
1	rs12722987	20455220	1.21	0.117675403133419	1.71	0.223208546872115	0.479375268129914	1.06352701867209	0.1266	0.0663	0.0049	0.0051	0.009	0.0039	0.0035	0.0111	0.1597	0.0069	0.0065	0.0081	0.0946	0.011	0.0069	0.0052	0.0044	0.1293	0.0837	0.0047	0.0082	0.0073	0.0297	0.007	0.0099	0.1814
1	rs116133497	20461403	1.21	0.117675403133419	1.71	0.223208546872115	0.576873997256201	1.38515206224265	0.1265	0.0664	0.0049	0.0051	0.009	0.004	0.0036	0.0111	0.1597	0.0069	0.0065	0.0081	0.0945	0.011	0.0069	0.0051	0.0043	0.1294	0.0839	0.0047	0.0082	0.0073	0.0296	0.007	0.0099	0.1813
1	rs631134	20464891	1.22	0.102418512327744	1.71	0.223208546872115	0.44938493550914	1.18967444813454	0.1264	0.0665	0.0049	0.0051	0.009	0.004	0.0037	0.0111	0.1598	0.007	0.0065	0.0082	0.0942	0.011	0.0069	0.0046	0.0043	0.13	0.0844	0.0047	0.0081	0.0073	0.0295	0.0071	0.0098	0.1809
1	rs518588	20465444	1.22	0.102418512327744	1.71	0.223208546872115	0.472908748543146	1.2009212676119	0.1262	0.0668	0.0048	0.0051	0.009	0.0041	0.0038	0.0111	0.16	0.007	0.0064	0.0082	0.0939	0.0108	0.0068	0.0046	0.0043	0.13	0.0847	0.0047	0.008	0.0073	0.0294	0.0072	0.0098	0.1808
1	rs4654839	20467577	1.23	0.0887081089854507	1.71	0.223208546872115	0.406673610975836	1.17086196591285	0.1259	0.0679	0.0047	0.005	0.0095	0.0042	0.004	0.011	0.1599	0.0072	0.0063	0.0081	0.0925	0.0108	0.0066	0.0047	0.0042	0.1302	0.0864	0.0049	0.0076	0.0073	0.0293	0.0073	0.01	0.1792
1	rs79255115	20468047	1.23	0.0887081089854507	1.71	0.223208546872115	0.451182830543081	1.17630216919976	0.1259	0.0681	0.0047	0.005	0.0095	0.0041	0.004	0.0111	0.1601	0.0072	0.0063	0.0081	0.0922	0.0107	0.0066	0.0047	0.0042	0.1302	0.0869	0.0049	0.0075	0.0075	0.0293	0.0073	0.01	0.1787
1	rs116218588	20468155	1.23	0.0887081089854507	1.71	0.223208546872115	0.454849413846626	1.1613113849247	0.1259	0.0682	0.0047	0.005	0.0095	0.0041	0.004	0.0111	0.1602	0.0072	0.0063	0.0081	0.0921	0.0107	0.0065	0.0047	0.0042	0.1302	0.087	0.0049	0.0074	0.0075	0.0293	0.0073	0.01	0.1786
1	rs7522524	20472808	1.22	0.102418512327744	1.71	0.223208546872115	0.667723567115801	1.2652790515525	0.1256	0.0702	0.0045	0.0048	0.0094	0.0039	0.0039	0.0114	0.1616	0.0075	0.0061	0.008	0.0905	0.0105	0.0064	0.0046	0.0039	0.1301	0.0906	0.005	0.0065	0.0075	0.0293	0.0073	0.0103	0.1756
1	rs150487984	20474812	1.22	0.102418512327744	1.7	0.24276969786222	0.742898391179641	1.37853926247362	0.1256	0.0703	0.0045	0.0047	0.0092	0.0039	0.0039	0.0114	0.1617	0.0076	0.006	0.0079	0.0904	0.0104	0.0065	0.0046	0.0039	0.1302	0.091	0.005	0.0064	0.0076	0.0293	0.0073	0.0103	0.1751
1	rs74913983	20475951	1.21	0.117675403133419	1.7	0.24276969786222	0.649653125865248	1.09486000115397	0.1255	0.0704	0.0044	0.0047	0.0092	0.0038	0.0039	0.0114	0.1618	0.0077	0.006	0.0079	0.0904	0.0104	0.0065	0.0046	0.0039	0.1302	0.0912	0.005	0.0064	0.0076	0.0293	0.0073	0.0104	0.1749
1	rs12126784	20477169	1.21	0.117675403133419	1.7	0.24276969786222	0.532108395526892	1.0113165953178	0.1258	0.0706	0.0045	0.0047	0.0091	0.0038	0.0039	0.0114	0.1614	0.0077	0.006	0.0079	0.0904	0.0103	0.0065	0.0046	0.0039	0.1303	0.0916	0.0051	0.0063	0.0077	0.0293	0.0074	0.0104	0.1745
1	rs12130337	20477682	1.21	0.117675403133419	1.7	0.24276969786222	0.551831029488703	1.01372264831963	0.1259	0.0707	0.0044	0.0047	0.009	0.0038	0.0038	0.0114	0.1612	0.0077	0.006	0.0079	0.0904	0.0103	0.0064	0.0046	0.0039	0.1304	0.0917	0.0051	0.0063	0.0077	0.0293	0.0074	0.0103	0.1745
1	rs72661100	20484616	1.21	0.117675403133419	1.7	0.24276969786222	0.581606153779713	1.10186383475829	0.126	0.071	0.0044	0.0047	0.0089	0.0037	0.0038	0.0114	0.1607	0.0076	0.006	0.008	0.0904	0.0102	0.0063	0.0045	0.0038	0.1305	0.0922	0.005	0.0062	0.0078	0.0295	0.0073	0.0102	0.1745
1	rs6426616	20490518	1.21	0.117675403133419	1.7	0.24276969786222	0.450643091901446	0.725322666051657	0.1261	0.0713	0.0043	0.0046	0.0089	0.0037	0.0038	0.0114	0.1603	0.0076	0.006	0.0081	0.0903	0.0102	0.0063	0.0045	0.0038	0.1306	0.0925	0.005	0.0062	0.0078	0.0297	0.0073	0.0102	0.1747
1	rs7515752	20491842	1.21	0.117675403133419	1.71	0.223208546872115	0.471375390136144	0.710980379486175	0.1261	0.0713	0.0043	0.0046	0.0089	0.0036	0.0038	0.0114	0.1603	0.0076	0.006	0.0082	0.0903	0.0102	0.0063	0.0044	0.0037	0.1307	0.0925	0.005	0.0062	0.0078	0.0297	0.0075	0.0102	0.1746
1	rs10799611	20493151	1.21	0.117675403133419	1.7	0.24276969786222	0.456356314689751	0.720684354105279	0.1262	0.0712	0.0043	0.0046	0.0088	0.0036	0.0037	0.0114	0.1603	0.0076	0.006	0.0081	0.0909	0.0101	0.0063	0.0043	0.0037	0.1309	0.0925	0.0051	0.0062	0.0078	0.0296	0.0076	0.0102	0.1743
1	rs6667486	20493870	1.21	0.117675403133419	1.71	0.223208546872115	0.43861257569181	0.684558341186051	0.1262	0.0713	0.0043	0.0045	0.0087	0.0036	0.0037	0.0114	0.1604	0.0076	0.006	0.0081	0.0909	0.0101	0.0063	0.0043	0.0037	0.1309	0.0924	0.0051	0.0062	0.0078	0.0295	0.0077	0.0102	0.1744
1	rs12025316	20494741	1.21	0.117675403133419	1.71	0.223208546872115	0.450163590523899	0.670696999153414	0.1262	0.0713	0.0043	0.0045	0.0087	0.0036	0.0037	0.0114	0.1604	0.0076	0.006	0.0081	0.0909	0.0101	0.0063	0.0043	0.0037	0.1309	0.0925	0.0051	0.0062	0.0078	0.0295	0.0077	0.0102	0.1745
1	rs6692902	20501362	1.21	0.117675403133419	1.7	0.24276969786222	0.455090353886003	0.73371818425779	0.1262	0.0713	0.0043	0.0045	0.0087	0.0036	0.0037	0.0114	0.1607	0.0076	0.006	0.0081	0.0906	0.0101	0.0063	0.0043	0.0037	0.1308	0.0924	0.0051	0.0062	0.0078	0.0294	0.0076	0.0102	0.1746
1	rs12139100	20501582	1.21	0.117675403133419	1.71	0.223208546872115	0.451963012881452	0.728918133006319	0.1262	0.0713	0.0043	0.0045	0.0087	0.0036	0.0037	0.0114	0.1607	0.0076	0.006	0.0081	0.0905	0.0101	0.0063	0.0043	0.0037	0.1308	0.0925	0.0051	0.0062	0.0078	0.0294	0.0076	0.0102	0.1746
1	rs41264517	20501670	1.21	0.117675403133419	1.71	0.223208546872115	0.460467428117225	0.759636035944304	0.1264	0.0713	0.0043	0.0045	0.0086	0.0036	0.0037	0.0114	0.1606	0.0076	0.006	0.0081	0.0905	0.0101	0.0063	0.0043	0.0037	0.1307	0.0925	0.0051	0.0062	0.0078	0.0294	0.0076	0.0102	0.1746
1	rs79114226	20502710	1.21	0.117675403133419	1.71	0.223208546872115	0.440270596803837	0.756914526442302	0.1264	0.0713	0.0043	0.0046	0.0086	0.0036	0.0037	0.0113	0.16	0.0075	0.006	0.0081	0.0909	0.0101	0.0064	0.0043	0.0038	0.1305	0.093	0.0051	0.0062	0.0077	0.0293	0.0075	0.0101	0.175
1	rs12137625	20502926	1.21	0.117675403133419	1.71	0.223208546872115	0.435600546520362	0.77752917432667	0.1262	0.0713	0.0043	0.0046	0.0086	0.0036	0.0037	0.0113	0.16	0.0075	0.006	0.0081	0.0911	0.0101	0.0064	0.0043	0.0038	0.1304	0.0931	0.0052	0.0062	0.0076	0.0293	0.0075	0.0101	0.1751
1	rs11588698	20503183	1.21	0.117675403133419	1.71	0.223208546872115	0.407186558345805	0.761602888625792	0.1262	0.0712	0.0042	0.0046	0.0086	0.0036	0.0037	0.0113	0.1599	0.0075	0.006	0.0081	0.0911	0.0101	0.0065	0.0043	0.0038	0.1303	0.0933	0.0052	0.0062	0.0076	0.0293	0.0075	0.01	0.1752
1	rs114357855	20504874	1.22	0.102418512327744	1.71	0.223208546872115	0.382103355638844	0.699226008332341	0.1264	0.0713	0.0042	0.0046	0.0084	0.0036	0.0036	0.0112	0.16	0.0073	0.0059	0.008	0.0915	0.0101	0.0063	0.0042	0.0039	0.1302	0.0936	0.0052	0.0062	0.0074	0.0293	0.0074	0.01	0.1754
1	rs75977234	20508413	1.22	0.102418512327744	1.71	0.223208546872115	0.262240273534203	0.610440390441199	0.1268	0.0717	0.0041	0.0045	0.0082	0.0035	0.0035	0.011	0.1603	0.007	0.0058	0.0076	0.0924	0.0101	0.0061	0.004	0.0039	0.1301	0.0944	0.0052	0.0062	0.0069	0.0292	0.0072	0.0099	0.1756
1	rs7550533	20529007	1.21	0.117675403133419	1.71	0.223208546872115	0.162490064930984	0.409482667189685	0.1274	0.0721	0.0039	0.0045	0.0079	0.0033	0.0033	0.0107	0.1606	0.0066	0.0056	0.0072	0.0936	0.0102	0.0057	0.0039	0.004	0.13	0.0953	0.0051	0.0063	0.0063	0.0291	0.0069	0.0097	0.1759
1	rs34754287	20529772	1.21	0.117675403133419	1.71	0.223208546872115	0.155662611720907	0.382561969226766	0.1275	0.0721	0.0039	0.0045	0.0079	0.0033	0.0033	0.0107	0.1606	0.0066	0.0056	0.0072	0.0935	0.0102	0.0057	0.0038	0.004	0.13	0.0954	0.0052	0.0063	0.0063	0.0291	0.0069	0.0097	0.1761
1	rs3820320	20530208	1.21	0.117675403133419	1.71	0.223208546872115	0.135590101578733	0.345825384522591	0.1275	0.0721	0.0039	0.0045	0.0079	0.0033	0.0033	0.0107	0.1605	0.0066	0.0058	0.0072	0.0935	0.0102	0.0057	0.0038	0.004	0.13	0.0954	0.0052	0.0061	0.0063	0.0291	0.0069	0.0097	0.1761
1	rs10916721	20537226	1.21	0.117675403133419	1.72	0.204795704918344	0.131529170374686	0.34805922380685	0.1279	0.0722	0.0038	0.0044	0.0078	0.0033	0.0032	0.0106	0.1608	0.0064	0.0057	0.0072	0.0943	0.0101	0.0057	0.0037	0.0041	0.1298	0.0958	0.005	0.006	0.0062	0.029	0.0069	0.0097	0.1762
1	rs79023935	20542907	1.21	0.117675403133419	1.71	0.223208546872115	0.130798807721241	0.406755047102918	0.1278	0.0722	0.0038	0.0044	0.0078	0.0032	0.0033	0.0106	0.161	0.0064	0.0056	0.0071	0.0947	0.0102	0.0057	0.0037	0.0042	0.1297	0.0958	0.005	0.006	0.0061	0.0288	0.0068	0.0097	0.1759
1	rs80027049	20551075	1.21	0.117675403133419	1.72	0.204795704918344	0.108907469218404	0.478139049460486	0.1277	0.0723	0.0038	0.0044	0.0078	0.0032	0.0034	0.0105	0.1611	0.0064	0.0056	0.0069	0.0953	0.0104	0.0056	0.0037	0.0042	0.1296	0.0959	0.005	0.006	0.006	0.0287	0.0067	0.0097	0.1756
1	rs2097532	20551745	1.21	0.117675403133419	1.72	0.204795704918344	0.0829242579871079	0.376832579152721	0.1274	0.0723	0.0038	0.0044	0.0078	0.0032	0.0034	0.0105	0.1612	0.0062	0.0056	0.0069	0.0954	0.0104	0.0056	0.0037	0.0042	0.1298	0.096	0.005	0.006	0.006	0.0287	0.0067	0.0097	0.1756
1	rs4655160	20553327	1.22	0.102418512327744	1.72	0.204795704918344	0.097436381637183	0.408702839108237	0.1275	0.0727	0.0037	0.0044	0.0077	0.0031	0.0033	0.0104	0.1618	0.0061	0.0054	0.0068	0.0953	0.0104	0.0056	0.0036	0.0042	0.1297	0.0962	0.005	0.0059	0.0059	0.0288	0.0066	0.0096	0.1756
1	rs34668419	20555321	1.22	0.102418512327744	1.72	0.204795704918344	0.0971578715715763	0.423457137301792	0.1281	0.0728	0.0036	0.0044	0.0076	0.0031	0.0034	0.0103	0.1625	0.006	0.0053	0.0067	0.0959	0.0103	0.0056	0.0035	0.0041	0.1292	0.0962	0.005	0.0058	0.0059	0.029	0.0063	0.0094	0.1754
1	rs12135822	20556029	1.22	0.102418512327744	1.72	0.204795704918344	0.117842887684321	0.428187232058917	0.1292	0.0729	0.0034	0.0043	0.0072	0.003	0.0034	0.0101	0.1632	0.0056	0.005	0.0066	0.0961	0.0103	0.0057	0.0035	0.0039	0.1304	0.0963	0.0049	0.0057	0.0056	0.0293	0.0058	0.0091	0.175
1	rs72978519	20556579	1.22	0.102418512327744	1.72	0.204795704918344	0.118872082922639	0.195517067294182	0.1302	0.0728	0.0033	0.0043	0.0069	0.0028	0.0033	0.01	0.1635	0.0054	0.0049	0.0066	0.0962	0.0104	0.0058	0.0034	0.0037	0.1314	0.0964	0.0048	0.0056	0.0055	0.0295	0.0057	0.0089	0.1745
1	rs12078906	20556940	1.22	0.102418512327744	1.72	0.204795704918344	0.107635503829467	0.174455164014898	0.1302	0.0727	0.0033	0.0042	0.0068	0.0027	0.0033	0.0099	0.1634	0.0053	0.0048	0.0066	0.0958	0.0104	0.0058	0.0034	0.0037	0.1318	0.0969	0.0049	0.0055	0.0056	0.0296	0.0057	0.0087	0.1746
1	rs17352657	20558439	1.22	0.102418512327744	1.72	0.204795704918344	0.142044528445277	0.255332611016849	0.1302	0.0727	0.0032	0.0042	0.0068	0.0027	0.0032	0.0099	0.1633	0.0052	0.0047	0.0066	0.0956	0.0105	0.0059	0.0034	0.0037	0.1322	0.0971	0.0049	0.0055	0.0056	0.0296	0.0057	0.0087	0.1746
1	rs115525370	20569288	1.22	0.102418512327744	1.72	0.204795704918344	0.130920364278821	0.207565307606001	0.1302	0.0727	0.0032	0.0042	0.0067	0.0027	0.0032	0.0099	0.1633	0.0051	0.0046	0.0066	0.0955	0.0106	0.0059	0.0034	0.0036	0.1326	0.0972	0.0049	0.0055	0.0056	0.0296	0.0058	0.0086	0.1745
1	rs80120690	20570924	1.22	0.102418512327744	1.72	0.204795704918344	0.110791600242235	0.126214354614854	0.1302	0.0727	0.0032	0.0042	0.0067	0.0027	0.0032	0.0098	0.1633	0.0051	0.0046	0.0066	0.0954	0.0107	0.0059	0.0034	0.0036	0.1327	0.0973	0.0049	0.0055	0.0056	0.0296	0.0058	0.0086	0.1745
1	rs61768713	20571273	1.22	0.102418512327744	1.72	0.204795704918344	0.106694303044738	0.115045199489055	0.1302	0.0727	0.0032	0.0042	0.0067	0.0027	0.0032	0.0098	0.1633	0.0051	0.0046	0.0066	0.0954	0.0107	0.0059	0.0034	0.0036	0.1327	0.0973	0.005	0.0055	0.0056	0.0296	0.0058	0.0086	0.1745
1	rs4655166	20571807	1.22	0.102418512327744	1.73	0.187497716434302	0.101700202510599	0.0973489153999478	0.1302	0.0728	0.0032	0.0042	0.0067	0.0027	0.0032	0.0098	0.1633	0.0051	0.0046	0.0066	0.0954	0.0107	0.0059	0.0034	0.0036	0.1327	0.0973	0.005	0.0055	0.0056	0.0296	0.0058	0.0086	0.1745
1	rs2157508	20572621	1.22	0.102418512327744	1.73	0.187497716434302	0.0965519489237404	0.0911597400466434	0.1302	0.0728	0.0032	0.0042	0.0067	0.0027	0.0032	0.0098	0.1633	0.0051	0.0046	0.0066	0.0954	0.0107	0.0059	0.0034	0.0036	0.1328	0.0973	0.005	0.0055	0.0055	0.0296	0.0058	0.0086	0.1745
1	rs61768714	20573768	1.22	0.102418512327744	1.73	0.187497716434302	0.0990923421511943	0.136209492044999	0.1302	0.0728	0.0032	0.0041	0.0067	0.0027	0.0032	0.0098	0.1634	0.0051	0.0046	0.0066	0.0954	0.0107	0.006	0.0033	0.0036	0.1328	0.0972	0.005	0.0055	0.0055	0.0296	0.0058	0.0086	0.1746
1	rs12047298	20574315	1.22	0.102418512327744	1.73	0.187497716434302	0.0979186229965909	0.151006531248728	0.1303	0.0729	0.0032	0.0041	0.0067	0.0027	0.0032	0.0098	0.1634	0.0051	0.0046	0.0065	0.0954	0.0107	0.006	0.0033	0.0036	0.1328	0.0972	0.005	0.0055	0.0055	0.0296	0.0058	0.0086	0.1746
1	rs6662059	20576773	1.22	0.102418512327744	1.73	0.187497716434302	0.106238997019908	0.166735908740984	0.1302	0.073	0.0033	0.0041	0.0067	0.0027	0.0032	0.0098	0.1636	0.0051	0.0046	0.0066	0.0953	0.0107	0.0061	0.0033	0.0036	0.1326	0.097	0.005	0.0055	0.0054	0.0294	0.0059	0.0086	0.1747
1	rs17352761	20583734	1.22	0.102418512327744	1.73	0.187497716434302	0.131163682041697	0.260326382971281	0.1299	0.073	0.0033	0.0041	0.0067	0.0027	0.0032	0.0097	0.1633	0.005	0.0047	0.0066	0.0955	0.0108	0.0061	0.0033	0.0036	0.1324	0.0968	0.005	0.0055	0.0053	0.0297	0.006	0.0086	0.1748
1	rs114201846	20589956	1.22	0.102418512327744	1.72	0.204795704918344	0.134691549671346	0.295988851062191	0.1288	0.0733	0.0033	0.0039	0.0067	0.0029	0.0032	0.0096	0.1624	0.005	0.0048	0.0069	0.0961	0.0114	0.0064	0.0031	0.0038	0.1312	0.0962	0.0053	0.0054	0.0052	0.0308	0.0062	0.0086	0.1754
1	rs981108	20595312	1.22	0.102418512327744	1.71	0.223208546872115	0.12106283321791	0.278620938602695	0.1288	0.0733	0.0033	0.0039	0.0067	0.0029	0.0032	0.0096	0.1624	0.005	0.0048	0.0069	0.0961	0.0114	0.0064	0.0031	0.0038	0.1312	0.0962	0.0053	0.0054	0.0052	0.0308	0.0062	0.0086	0.1754
1	rs2157511	20596449	1.22	0.102418512327744	1.7	0.24276969786222	0.121556216812483	0.278039810743742	0.1289	0.0733	0.0033	0.0039	0.0066	0.0029	0.0032	0.0096	0.1624	0.005	0.0048	0.0069	0.096	0.0115	0.0064	0.0031	0.0038	0.1311	0.0962	0.0053	0.0055	0.0052	0.0308	0.0062	0.0086	0.1754
1	rs75742170	20598460	1.22	0.102418512327744	1.7	0.24276969786222	0.126051833695191	0.283867794437624	0.1289	0.0733	0.0033	0.0039	0.0067	0.0028	0.0032	0.0096	0.1623	0.005	0.0048	0.0069	0.096	0.0115	0.0064	0.0031	0.0038	0.1311	0.0962	0.0053	0.0055	0.0052	0.0309	0.0062	0.0086	0.1754
1	rs4654842	20601012	1.22	0.102418512327744	1.7	0.24276969786222	0.138527363976633	0.447114185116206	0.1288	0.0733	0.0034	0.0039	0.0066	0.0029	0.0032	0.0096	0.1622	0.005	0.0048	0.0069	0.0961	0.0115	0.0064	0.003	0.0038	0.131	0.0961	0.0053	0.0055	0.0052	0.0309	0.0062	0.0086	0.1755
1	rs12123616	20604236	1.22	0.102418512327744	1.7	0.24276969786222	0.150126582771057	0.394607281352128	0.1289	0.0734	0.0034	0.0038	0.0066	0.0028	0.0031	0.0097	0.1621	0.005	0.0048	0.0069	0.0963	0.0116	0.0064	0.003	0.0037	0.1309	0.0962	0.0053	0.0055	0.0052	0.031	0.0062	0.0086	0.1755
1	rs6426628	20607376	1.2	0.134574322401564	1.69	0.263511633917478	0.23446035257691	0.710086107020422	0.1298	0.0743	0.0034	0.0028	0.0061	0.0025	0.0023	0.01	0.1617	0.0043	0.0042	0.0064	0.0993	0.0121	0.0068	0.002	0.0025	0.1301	0.0974	0.005	0.0053	0.0051	0.0323	0.006	0.0082	0.1757
1	rs2142629	20608200	1.19	0.153209069243504	1.69	0.263511633917478	0.224026412698255	0.723077498388769	0.1295	0.0745	0.0034	0.0028	0.006	0.0024	0.0022	0.01	0.1622	0.0041	0.0042	0.0063	0.0996	0.0122	0.0068	0.0018	0.0024	0.1306	0.0975	0.005	0.0053	0.005	0.0324	0.0059	0.0081	0.1757
1	rs55785980	20608598	1.19	0.153209069243504	1.68	0.285465824887251	0.269727151983533	0.786814039963275	0.1293	0.0747	0.0034	0.0027	0.0059	0.0025	0.0021	0.01	0.1626	0.0041	0.0042	0.0062	0.0998	0.0122	0.0067	0.0018	0.0023	0.1308	0.0976	0.0049	0.0052	0.0049	0.0324	0.0059	0.008	0.1757
1	rs34805734	20615696	1.19	0.153209069243504	1.68	0.285465824887251	0.281689016360116	0.711427609849081	0.1288	0.0752	0.0034	0.0025	0.0057	0.0025	0.0019	0.01	0.1638	0.004	0.0041	0.006	0.1002	0.0121	0.0067	0.0016	0.0022	0.1312	0.0977	0.0048	0.0051	0.0046	0.0326	0.0056	0.0079	0.1757
1	rs12738826	20617419	1.19	0.153209069243504	1.68	0.285465824887251	0.245288938880737	0.576984155533351	0.1287	0.0753	0.0034	0.0025	0.0057	0.0025	0.0019	0.01	0.164	0.004	0.0041	0.0059	0.1002	0.0121	0.0067	0.0016	0.0022	0.1312	0.0977	0.0048	0.005	0.0046	0.0326	0.0056	0.0079	0.1757
1	rs74635485	20620504	1.19	0.153209069243504	1.67	0.308662716071979	0.26287493594595	0.615482904557837	0.1287	0.0755	0.0034	0.0024	0.0056	0.0025	0.0018	0.01	0.1645	0.004	0.0041	0.0058	0.1004	0.0121	0.0067	0.0015	0.0021	0.1315	0.0978	0.0047	0.005	0.0045	0.0325	0.0054	0.0078	0.1757
1	rs115228148	20622867	1.18	0.173671271070618	1.67	0.308662716071979	0.258314990566255	0.635604637377747	0.1287	0.0755	0.0034	0.0024	0.0056	0.0025	0.0018	0.01	0.1646	0.004	0.0041	0.0058	0.1004	0.0121	0.0067	0.0015	0.0021	0.1315	0.0979	0.0047	0.005	0.0045	0.0325	0.0054	0.0078	0.1757
1	rs114547155	20626189	1.18	0.173671271070618	1.67	0.308662716071979	0.258899479995897	0.605264075135819	0.1287	0.0756	0.0034	0.0024	0.0056	0.0025	0.0018	0.01	0.1646	0.004	0.004	0.0058	0.1005	0.0121	0.0067	0.0015	0.0021	0.1315	0.0979	0.0047	0.005	0.0045	0.0325	0.0054	0.0078	0.1757
1	rs10753495	20631246	1.18	0.173671271070618	1.67	0.308662716071979	0.222202814690744	0.446714884562489	0.1287	0.0757	0.0033	0.0023	0.0056	0.0025	0.0017	0.01	0.1649	0.004	0.004	0.0058	0.1006	0.0121	0.0067	0.0015	0.0021	0.1316	0.0979	0.0046	0.005	0.0044	0.0325	0.0053	0.0077	0.1757
1	rs76357533	20631431	1.18	0.173671271070618	1.67	0.308662716071979	0.22727959624733	0.474890495003461	0.1287	0.0757	0.0034	0.0023	0.0056	0.0025	0.0017	0.01	0.1648	0.004	0.004	0.0058	0.1006	0.0121	0.0067	0.0015	0.0021	0.1315	0.0979	0.0046	0.005	0.0044	0.0325	0.0053	0.0078	0.1757
1	rs12140623	20632815	1.18	0.173671271070618	1.67	0.308662716071979	0.235484090376874	0.430952969911439	0.1287	0.0758	0.0033	0.0023	0.0056	0.0025	0.0017	0.01	0.1647	0.004	0.004	0.0058	0.1008	0.0121	0.0067	0.0015	0.002	0.1315	0.0978	0.0047	0.005	0.0044	0.0325	0.0053	0.0078	0.1758
1	rs7530055	20639207	1.18	0.173671271070618	1.66	0.333131717406117	0.202575271146984	0.306465094689574	0.1286	0.076	0.0033	0.0022	0.0055	0.0025	0.0016	0.0101	0.1648	0.0041	0.0041	0.0058	0.101	0.0122	0.0067	0.0014	0.002	0.1315	0.0975	0.0047	0.005	0.0044	0.0325	0.0053	0.0079	0.1758
1	rs61743984	20639345	1.18	0.173671271070618	1.65	0.358901199458623	0.208192797093159	0.322138494996143	0.1286	0.076	0.0033	0.0022	0.0055	0.0025	0.0016	0.0101	0.1648	0.0041	0.0041	0.0058	0.101	0.0122	0.0067	0.0014	0.002	0.1315	0.0975	0.0047	0.005	0.0044	0.0325	0.0053	0.0079	0.1758
1	rs75673742	20641487	1.18	0.173671271070618	1.65	0.358901199458623	0.233694169501178	0.365698988637159	0.1286	0.076	0.0033	0.0022	0.0055	0.0024	0.0016	0.0101	0.1648	0.0041	0.0041	0.0057	0.101	0.0122	0.0068	0.0014	0.002	0.1315	0.0975	0.0047	0.005	0.0044	0.0325	0.0053	0.0079	0.1758
1	rs76573946	20642930	1.18	0.173671271070618	1.64	0.38599849551783	0.250782157905221	0.370242261259299	0.1285	0.076	0.0033	0.0022	0.0055	0.0024	0.0016	0.0102	0.1648	0.0041	0.0041	0.0057	0.101	0.0122	0.0069	0.0014	0.002	0.1315	0.0974	0.0047	0.0049	0.0043	0.0325	0.0053	0.0079	0.1758
1	rs35480773	20645086	1.18	0.173671271070618	1.64	0.38599849551783	0.256521075545251	0.388699814719388	0.1286	0.0761	0.0033	0.0022	0.0055	0.0024	0.0016	0.0102	0.1649	0.004	0.004	0.0057	0.101	0.0122	0.0069	0.0013	0.0021	0.1315	0.0974	0.0047	0.0049	0.0043	0.0325	0.0052	0.0079	0.1758
1	rs71647151	20645330	1.18	0.173671271070618	1.64	0.38599849551783	0.261651690488499	0.400410066384862	0.1286	0.0761	0.0033	0.0021	0.0055	0.0024	0.0016	0.0102	0.1649	0.004	0.004	0.0058	0.101	0.0122	0.0069	0.0013	0.0021	0.1315	0.0973	0.0047	0.0049	0.0043	0.0325	0.0053	0.0079	0.1758
1	rs2072752	20656824	1.18	0.173671271070618	1.63	0.414449909043039	0.258000563536787	0.323961777495971	0.1288	0.0764	0.0032	0.0021	0.0054	0.0024	0.0014	0.0103	0.1651	0.0041	0.0041	0.0057	0.1011	0.0123	0.0067	0.0012	0.0021	0.1318	0.0971	0.0047	0.0049	0.0043	0.0325	0.0052	0.0078	0.1759
1	rs55908423	20661893	1.18	0.173671271070618	1.63	0.414449909043039	0.252110456836079	0.310181480226413	0.1288	0.0764	0.0032	0.002	0.0054	0.0024	0.0014	0.0103	0.1651	0.0042	0.0041	0.0057	0.101	0.0123	0.0067	0.0012	0.0021	0.1318	0.097	0.0047	0.0049	0.0043	0.0325	0.0052	0.0078	0.1758
1	rs10916769	20662938	1.18	0.173671271070618	1.63	0.414449909043039	0.249678176095125	0.285389118141479	0.1289	0.0764	0.0032	0.002	0.0054	0.0024	0.0014	0.0103	0.1651	0.0042	0.0041	0.0057	0.101	0.0123	0.0067	0.0012	0.0021	0.1318	0.097	0.0047	0.0049	0.0043	0.0325	0.0052	0.0078	0.1758
1	rs731047	20670792	1.18	0.173671271070618	1.63	0.414449909043039	0.23762480480178	0.178561187598278	0.1288	0.0767	0.0032	0.002	0.0054	0.0024	0.0014	0.0103	0.1652	0.0042	0.0041	0.0058	0.101	0.0123	0.0067	0.0011	0.0022	0.1317	0.0968	0.0047	0.0048	0.0044	0.0325	0.0053	0.0078	0.1757
1	rs4654858	20671504	1.18	0.173671271070618	1.64	0.38599849551783	0.240380543327388	0.183105595958384	0.1288	0.0767	0.0032	0.002	0.0054	0.0024	0.0014	0.0102	0.1651	0.0042	0.0041	0.0058	0.101	0.0123	0.0067	0.0011	0.0022	0.1317	0.0968	0.0047	0.0048	0.0044	0.0325	0.0053	0.0078	0.1757
1	rs61770716	20671807	1.18	0.173671271070618	1.64	0.38599849551783	0.242502255682374	0.179164834360475	0.1288	0.0766	0.0032	0.002	0.0054	0.0024	0.0014	0.0102	0.1651	0.0043	0.0041	0.0058	0.101	0.0123	0.0067	0.0011	0.0022	0.1317	0.0968	0.0047	0.0048	0.0044	0.0325	0.0053	0.0078	0.1756
1	rs11582960	20671961	1.18	0.173671271070618	1.65	0.358901199458623	0.244677855427234	0.178360128274988	0.1288	0.0766	0.0032	0.002	0.0054	0.0024	0.0014	0.0102	0.1651	0.0043	0.0041	0.0058	0.101	0.0123	0.0067	0.0011	0.0022	0.1317	0.0968	0.0047	0.0048	0.0044	0.0325	0.0054	0.0078	0.1756
1	rs12129639	20675257	1.18	0.173671271070618	1.65	0.358901199458623	0.259214503083658	0.208942361440764	0.1288	0.0766	0.0032	0.0021	0.0054	0.0024	0.0014	0.0102	0.1652	0.0043	0.0041	0.0058	0.1011	0.0124	0.0068	0.0011	0.0022	0.1318	0.0967	0.0047	0.0048	0.0044	0.0325	0.0054	0.0078	0.1755
1	rs80211240	20677490	1.18	0.173671271070618	1.65	0.358901199458623	0.265285134094937	0.208730310155306	0.1287	0.0766	0.0032	0.0021	0.0054	0.0024	0.0015	0.0101	0.1653	0.0043	0.0041	0.0059	0.1011	0.0124	0.0068	0.0012	0.0022	0.1318	0.0965	0.0048	0.0047	0.0044	0.0325	0.0054	0.0078	0.1754
1	rs230182	20678551	1.18	0.173671271070618	1.65	0.358901199458623	0.258539709041249	0.180677020444862	0.1287	0.0766	0.0032	0.0021	0.0053	0.0024	0.0015	0.0102	0.1653	0.0043	0.0041	0.0059	0.1011	0.0124	0.0068	0.0012	0.0022	0.1318	0.0965	0.0048	0.0047	0.0044	0.0325	0.0054	0.0078	0.1754
1	rs2072751	20680718	1.18	0.173671271070618	1.65	0.358901199458623	0.255090851232778	0.187689030717356	0.1286	0.0766	0.0032	0.0021	0.0053	0.0024	0.0015	0.0102	0.1654	0.0043	0.004	0.0059	0.101	0.0123	0.0068	0.0012	0.0022	0.1318	0.0964	0.0048	0.0047	0.0045	0.0325	0.0055	0.0078	0.1753
1	rs35295448	20682348	1.18	0.173671271070618	1.65	0.358901199458623	0.243719274427067	0.169492884817012	0.1291	0.0769	0.0032	0.0021	0.0053	0.0025	0.0015	0.0103	0.1652	0.0043	0.004	0.0059	0.1005	0.0123	0.0068	0.0012	0.0023	0.1317	0.0965	0.0048	0.0047	0.0045	0.0324	0.0056	0.0078	0.1749
1	rs76883690	20693834	1.17	0.196050020118376	1.65	0.358901199458623	0.230010538258891	0.140802799448455	0.1294	0.077	0.0032	0.0022	0.0053	0.0025	0.0015	0.0106	0.1651	0.0044	0.004	0.0059	0.1011	0.0122	0.0067	0.0013	0.0024	0.1314	0.0968	0.0049	0.0047	0.0045	0.0325	0.0055	0.0078	0.1738
1	rs12140218	20695335	1.17	0.196050020118376	1.65	0.358901199458623	0.231277088479776	0.147890154095013	0.1294	0.0771	0.0032	0.0022	0.0053	0.0025	0.0015	0.0106	0.1651	0.0044	0.004	0.0059	0.1011	0.0122	0.0067	0.0013	0.0024	0.1314	0.0968	0.0049	0.0047	0.0045	0.0325	0.0055	0.0078	0.1738
1	rs6426634	20702231	1.17	0.196050020118376	1.64	0.38599849551783	0.230643330695269	0.123385683898008	0.1298	0.0772	0.0033	0.0022	0.0052	0.0025	0.0016	0.0107	0.1649	0.0045	0.004	0.0059	0.1016	0.0122	0.0068	0.0013	0.0025	0.131	0.0969	0.0049	0.0047	0.0045	0.0326	0.0055	0.0078	0.1723
1	rs75063383	20702881	1.17	0.196050020118376	1.64	0.38599849551783	0.22361122805437	0.117887364243915	0.1299	0.0772	0.0033	0.0023	0.0053	0.0026	0.0016	0.0107	0.1649	0.0045	0.004	0.0059	0.1016	0.0122	0.0068	0.0013	0.0025	0.1309	0.0969	0.005	0.0047	0.0045	0.0326	0.0055	0.0079	0.1721
1	rs10916777	20703026	1.17	0.196050020118376	1.63	0.414449909043039	0.221335394498067	0.105349091599781	0.1299	0.0772	0.0033	0.0023	0.0053	0.0026	0.0016	0.0107	0.1649	0.0045	0.004	0.0059	0.1017	0.0122	0.0068	0.0013	0.0025	0.1307	0.0969	0.005	0.0047	0.0045	0.0326	0.0055	0.0079	0.1721
1	rs34334380	20707469	1.17	0.196050020118376	1.63	0.414449909043039	0.179762845991945	0.101726761465826	0.1299	0.0773	0.0033	0.0024	0.0053	0.0025	0.0017	0.0109	0.1648	0.0045	0.0039	0.0058	0.1015	0.0122	0.0067	0.0015	0.0026	0.1303	0.0966	0.0052	0.0047	0.0045	0.0328	0.0054	0.008	0.1721
1	rs12085257	20707936	1.17	0.196050020118376	1.64	0.38599849551783	0.168640819040184	0.0923374721587286	0.1299	0.0774	0.0033	0.0024	0.0053	0.0025	0.0018	0.0109	0.1648	0.0045	0.0039	0.0058	0.1015	0.0122	0.0067	0.0015	0.0026	0.1303	0.0966	0.0052	0.0047	0.0045	0.0328	0.0054	0.0081	0.1719
1	rs12049377	20715869	1.17	0.196050020118376	1.63	0.414449909043039	0.145484933894909	0.107596088542821	0.13	0.0773	0.0034	0.0024	0.0053	0.0025	0.0019	0.0112	0.1651	0.0044	0.0039	0.0058	0.1012	0.0122	0.0067	0.0016	0.0027	0.1295	0.0964	0.0053	0.0047	0.0044	0.0327	0.0053	0.0081	0.1724
1	rs34048040	20717718	1.17	0.196050020118376	1.63	0.414449909043039	0.147827623211847	0.113676676337854	0.13	0.0773	0.0034	0.0024	0.0053	0.0025	0.0019	0.0111	0.1651	0.0044	0.0039	0.0058	0.1012	0.0122	0.0067	0.0016	0.0027	0.1296	0.0964	0.0053	0.0047	0.0044	0.0327	0.0053	0.0081	0.1723
1	rs41265051	20725185	1.16	0.220431575918666	1.63	0.414449909043039	0.155763751032563	0.139234831209988	0.13	0.0773	0.0034	0.0023	0.0053	0.0025	0.0019	0.0112	0.1651	0.0044	0.0039	0.0058	0.1011	0.0123	0.0067	0.0017	0.0027	0.1295	0.0964	0.0053	0.0047	0.0044	0.0327	0.0052	0.0081	0.1725
1	rs79334243	20725924	1.16	0.220431575918666	1.63	0.414449909043039	0.152346740155846	0.133208609778231	0.13	0.0773	0.0034	0.0023	0.0053	0.0025	0.0019	0.0112	0.1651	0.0044	0.0039	0.0058	0.101	0.0123	0.0067	0.0017	0.0027	0.1294	0.0964	0.0053	0.0047	0.0044	0.0327	0.0052	0.0081	0.1725
1	rs116700560	20731874	1.16	0.220431575918666	1.63	0.414449909043039	0.147337727476626	0.121192531147954	0.13	0.0773	0.0034	0.0023	0.0054	0.0025	0.0019	0.0113	0.1651	0.0045	0.004	0.0057	0.1008	0.0123	0.0067	0.0017	0.0027	0.1292	0.0963	0.0055	0.0046	0.0044	0.0327	0.0051	0.0081	0.1727
1	rs7523815	20732420	1.16	0.220431575918666	1.64	0.38599849551783	0.135745387551594	0.0902998883975837	0.13	0.0773	0.0034	0.0023	0.0054	0.0026	0.0019	0.0113	0.1651	0.0045	0.004	0.0057	0.1007	0.0124	0.0067	0.0017	0.0027	0.1291	0.0963	0.0055	0.0046	0.0044	0.0327	0.0051	0.0081	0.1727
1	rs10916787	20732973	1.16	0.220431575918666	1.64	0.38599849551783	0.13293589935046	0.125948150301075	0.13	0.0773	0.0034	0.0023	0.0054	0.0026	0.0019	0.0114	0.1653	0.0045	0.004	0.0057	0.1007	0.0123	0.0067	0.0018	0.0027	0.129	0.0962	0.0056	0.0046	0.0044	0.0327	0.0051	0.0081	0.1727
1	rs10916788	20733236	1.16	0.220431575918666	1.64	0.38599849551783	0.132017443497024	0.145825604307514	0.13	0.0772	0.0034	0.0023	0.0054	0.0026	0.0019	0.0114	0.1654	0.0045	0.004	0.0058	0.1008	0.0123	0.0067	0.0018	0.0026	0.1288	0.0962	0.0056	0.0046	0.0044	0.0327	0.0052	0.0081	0.1727
1	rs75323032	20738491	1.16	0.220431575918666	1.64	0.38599849551783	0.182672490270936	0.251156942551563	0.1287	0.0777	0.0035	0.0024	0.0055	0.0028	0.0022	0.0119	0.1646	0.0045	0.0042	0.0058	0.0997	0.0124	0.0068	0.0021	0.0028	0.129	0.0958	0.0058	0.0047	0.0045	0.0325	0.0053	0.0082	0.1723
1	rs115385227	20755599	1.16	0.220431575918666	1.64	0.38599849551783	0.162455499007674	0.213732330589478	0.1283	0.0779	0.0035	0.0025	0.0055	0.0029	0.0023	0.0122	0.1644	0.0045	0.0042	0.0059	0.0993	0.0125	0.0069	0.0022	0.0029	0.129	0.0957	0.0059	0.0047	0.0045	0.0325	0.0054	0.0082	0.1721
1	rs55761633	20757820	1.16	0.220431575918666	1.64	0.38599849551783	0.157183769263508	0.194791540756906	0.1282	0.078	0.0035	0.0025	0.0055	0.003	0.0023	0.0122	0.1643	0.0046	0.0042	0.0059	0.0993	0.0125	0.0069	0.0022	0.0029	0.129	0.0956	0.006	0.0047	0.0045	0.0325	0.0054	0.0082	0.1721
1	rs7547942	20758227	1.16	0.220431575918666	1.64	0.38599849551783	0.153347097027918	0.187177849683327	0.1282	0.078	0.0035	0.0025	0.0055	0.003	0.0023	0.0122	0.1643	0.0046	0.0042	0.006	0.0993	0.0125	0.0068	0.0022	0.0029	0.129	0.0956	0.006	0.0047	0.0045	0.0325	0.0054	0.0082	0.1721
1	rs12133675	20759310	1.16	0.220431575918666	1.64	0.38599849551783	0.193049302590922	0.270173735640947	0.1281	0.078	0.0035	0.0025	0.0055	0.003	0.0024	0.0123	0.1644	0.0045	0.0041	0.006	0.0993	0.0125	0.0069	0.0022	0.003	0.1289	0.0955	0.006	0.0047	0.0045	0.0323	0.0055	0.0083	0.1719
1	rs7513147	20762133	1.15	0.246899131395369	1.63	0.414449909043039	0.159396389912443	0.239759453700918	0.1277	0.078	0.0035	0.0025	0.0056	0.0031	0.0025	0.0127	0.1645	0.0046	0.0042	0.006	0.0991	0.0126	0.0069	0.0024	0.003	0.1288	0.0953	0.0061	0.0047	0.0046	0.0321	0.0057	0.0086	0.1713
1	rs75988537	20765507	1.14	0.275532638758866	1.63	0.414449909043039	0.0298881800378152	0.151101331023699	0.1233	0.0818	0.0038	0.0029	0.0054	0.0031	0.0042	0.0144	0.1615	0.005	0.0048	0.0057	0.0957	0.012	0.0062	0.003	0.0032	0.1286	0.0974	0.0066	0.0052	0.005	0.03	0.0057	0.0095	0.1721
1	rs74379051	20767694	1.13	0.306408690300974	1.63	0.414449909043039	0.0359482679396721	0.17127355698756	0.1225	0.0821	0.0038	0.0031	0.0053	0.0031	0.0042	0.0147	0.1604	0.0051	0.0049	0.0057	0.0949	0.0118	0.0061	0.003	0.0033	0.1288	0.0982	0.0067	0.0054	0.005	0.0297	0.0058	0.0097	0.1726
1	rs12730845	20768317	1.13	0.306408690300974	1.63	0.414449909043039	0.0395213588354905	0.188098317716734	0.1225	0.0821	0.0038	0.0031	0.0053	0.0031	0.0043	0.0147	0.1602	0.0051	0.0049	0.0057	0.0949	0.0118	0.0061	0.003	0.0033	0.1289	0.0982	0.0067	0.0054	0.005	0.0297	0.0058	0.0098	0.1726
1	rs11577932	20770061	1.13	0.306408690300974	1.63	0.414449909043039	0.0260491345254186	0.132394466207228	0.1224	0.0821	0.0038	0.0031	0.0053	0.0031	0.0043	0.0148	0.16	0.0051	0.0049	0.0057	0.0947	0.0118	0.006	0.0031	0.0033	0.129	0.0984	0.0067	0.0054	0.0051	0.0297	0.0058	0.0098	0.1728
1	rs721360	20772487	1.13	0.306408690300974	1.62	0.444280725791627	0.020080755696445	0.117627900970223	0.1226	0.0817	0.0039	0.003	0.0053	0.0031	0.0043	0.0147	0.1596	0.005	0.0049	0.0057	0.0947	0.0118	0.006	0.0031	0.0032	0.1294	0.0988	0.0069	0.0055	0.0051	0.0297	0.0057	0.0098	0.1726
1	rs7414922	20772817	1.13	0.306408690300974	1.62	0.444280725791627	0.0207554627431018	0.110451525745496	0.1225	0.0816	0.0039	0.003	0.0053	0.0031	0.0043	0.0147	0.1593	0.005	0.0049	0.0057	0.0947	0.0119	0.006	0.0031	0.0032	0.1294	0.0989	0.0069	0.0055	0.0051	0.0296	0.0057	0.0098	0.1728
1	rs4655212	20776345	1.12	0.339600448506511	1.62	0.444280725791627	0.0225749929902423	0.122770114142008	0.1228	0.0813	0.004	0.003	0.0053	0.003	0.0043	0.0148	0.1596	0.005	0.0049	0.0057	0.0944	0.0119	0.0059	0.003	0.0032	0.1295	0.0991	0.007	0.0055	0.0051	0.0294	0.0057	0.01	0.1727
1	rs12729829	20782750	1.12	0.339600448506511	1.63	0.414449909043039	0.0226127038963107	0.140433289847481	0.1229	0.0812	0.004	0.003	0.0053	0.003	0.0043	0.0148	0.1598	0.005	0.0049	0.0057	0.0942	0.0119	0.0059	0.003	0.0032	0.1295	0.0992	0.007	0.0055	0.0051	0.0292	0.0057	0.0101	0.1726
1	rs7541314	20785310	1.12	0.339600448506511	1.63	0.414449909043039	0.0205170364071149	0.0947903717034728	0.1229	0.0812	0.004	0.003	0.0053	0.003	0.0043	0.0148	0.1598	0.005	0.0048	0.0057	0.0942	0.012	0.0058	0.003	0.0032	0.1295	0.0992	0.007	0.0055	0.0051	0.0292	0.0057	0.0102	0.1726
1	rs6663450	20793015	1.12	0.339600448506511	1.63	0.414449909043039	0.0190278753300174	0.0912380688461112	0.1231	0.0814	0.0043	0.003	0.0054	0.003	0.0043	0.0147	0.1601	0.0051	0.0048	0.0057	0.0949	0.0121	0.0057	0.0028	0.0032	0.1291	0.0995	0.007	0.0055	0.005	0.0293	0.0054	0.0103	0.1715
1	rs75005663	20795826	1.12	0.339600448506511	1.63	0.414449909043039	0.0188453582494133	0.100747415459412	0.1233	0.0812	0.0043	0.0029	0.0054	0.003	0.0043	0.0147	0.1599	0.005	0.0048	0.0057	0.0951	0.0122	0.0056	0.0028	0.0032	0.1292	0.0995	0.007	0.0055	0.0051	0.0293	0.0054	0.0102	0.1716
1	rs75810319	20807073	1.11	0.375177619549844	1.63	0.414449909043039	0.018516782165176	0.100503156051282	0.1242	0.0799	0.0043	0.0028	0.0054	0.0029	0.0043	0.0146	0.1594	0.005	0.0048	0.0056	0.0962	0.0125	0.0054	0.0027	0.0031	0.1299	0.1003	0.007	0.0055	0.0051	0.0291	0.0051	0.01	0.171
1	rs41265053	20808773	1.11	0.375177619549844	1.63	0.414449909043039	0.0192116761359748	0.122068020489475	0.1242	0.0799	0.0042	0.0028	0.0054	0.0029	0.0043	0.0146	0.1594	0.005	0.0048	0.0056	0.0963	0.0125	0.0054	0.0027	0.0031	0.13	0.1004	0.007	0.0054	0.0051	0.0292	0.0051	0.01	0.171
1	rs76133558	20818313	1.11	0.375177619549844	1.63	0.414449909043039	0.0178007218610937	0.0636827564770912	0.1245	0.0796	0.0042	0.0026	0.0055	0.0029	0.0043	0.0145	0.1589	0.0049	0.0048	0.0054	0.0969	0.0125	0.0054	0.0026	0.0031	0.1301	0.101	0.007	0.0054	0.0051	0.0293	0.005	0.0098	0.171
1	rs12073805	20819097	1.11	0.375177619549844	1.63	0.414449909043039	0.0181601968661478	0.056301984089823	0.1245	0.0796	0.0042	0.0027	0.0055	0.0029	0.0043	0.0145	0.1589	0.0049	0.0048	0.0054	0.0969	0.0125	0.0054	0.0026	0.0031	0.1301	0.101	0.007	0.0054	0.0051	0.0293	0.005	0.0097	0.1709
1	rs74720529	20821534	1.11	0.375177619549844	1.63	0.414449909043039	0.0222562756592758	0.0433073947657033	0.1245	0.0795	0.0041	0.0027	0.0055	0.0029	0.0044	0.0145	0.1588	0.0049	0.0048	0.0054	0.0969	0.0125	0.0054	0.0026	0.0031	0.1302	0.1011	0.0071	0.0054	0.0051	0.0293	0.005	0.0097	0.1708
1	rs41265061	20827107	1.11	0.375177619549844	1.63	0.414449909043039	0.0225655723398354	0.038894318141909	0.1247	0.0793	0.0041	0.0027	0.0055	0.0029	0.0044	0.0145	0.1583	0.0048	0.0048	0.0054	0.0972	0.0126	0.0053	0.0026	0.0031	0.1305	0.1015	0.0071	0.0054	0.0051	0.0294	0.005	0.0097	0.1705
1	rs77808593	20829458	1.11	0.375177619549844	1.63	0.414449909043039	0.0259136806265421	0.0382967962738391	0.1247	0.0792	0.0041	0.0028	0.0055	0.0029	0.0044	0.0144	0.1581	0.0048	0.0048	0.0054	0.0972	0.0128	0.0053	0.0026	0.0031	0.1306	0.1017	0.0071	0.0054	0.0051	0.0294	0.005	0.0097	0.1704
1	rs150868809	20829761	1.11	0.375177619549844	1.63	0.414449909043039	0.0259240823019847	0.0390034073936742	0.1247	0.0792	0.0041	0.0028	0.0055	0.0029	0.0044	0.0144	0.158	0.0048	0.0048	0.0054	0.0972	0.0128	0.0053	0.0026	0.0031	0.1306	0.1017	0.0071	0.0054	0.0051	0.0294	0.005	0.0097	0.1704
1	Affx-6699832	20834610	1.11	0.375177619549844	1.63	0.414449909043039	0.0217109207774213	0.0327052416685985	0.1249	0.0792	0.0041	0.0029	0.0054	0.0029	0.0044	0.0144	0.158	0.0048	0.0048	0.0054	0.0973	0.0128	0.0053	0.0026	0.0031	0.1307	0.1016	0.0071	0.0054	0.005	0.0294	0.005	0.0096	0.1702
1	rs562496	20856246	1.11	0.375177619549844	1.63	0.414449909043039	0.01887844790672	0.01948795674029	0.125	0.0791	0.0041	0.003	0.0055	0.003	0.0043	0.0144	0.1574	0.0046	0.0048	0.0053	0.0975	0.0128	0.0053	0.0026	0.0032	0.1311	0.1018	0.0071	0.0054	0.005	0.0295	0.005	0.0096	0.17
1	rs660423	20865703	1.1	0.413206464175836	1.62	0.444280725791627	0.0199598127429817	0.0307683230870573	0.125	0.0791	0.0041	0.0032	0.0063	0.0029	0.0043	0.0143	0.1566	0.0045	0.0047	0.0054	0.0973	0.0129	0.0052	0.0026	0.0034	0.1313	0.1022	0.0072	0.0054	0.005	0.0296	0.0049	0.0095	0.1697
1	rs645548	20866699	1.1	0.413206464175836	1.64	0.38599849551783	0.020315502843786	0.0322534096189014	0.125	0.0791	0.0041	0.0032	0.0064	0.0029	0.0043	0.0143	0.1566	0.0045	0.0047	0.0054	0.0973	0.0128	0.0052	0.0026	0.0034	0.1313	0.1022	0.0072	0.0054	0.005	0.0296	0.0049	0.0095	0.1697
1	rs10799637	20881754	1.1	0.413206464175836	1.64	0.38599849551783	0.019830818629293	0.0168987013667234	0.1247	0.0792	0.0041	0.0032	0.0063	0.003	0.0043	0.0143	0.1567	0.0044	0.0046	0.0053	0.0976	0.0128	0.0052	0.0026	0.0034	0.1316	0.1022	0.0071	0.0053	0.0049	0.0298	0.0049	0.0092	0.1699
1	rs7545658	20883503	1.1	0.413206464175836	1.65	0.358901199458623	0.0248985678075073	0.0117421898049741	0.1246	0.0792	0.0041	0.0032	0.0065	0.003	0.0044	0.0143	0.1568	0.0044	0.0045	0.0053	0.0978	0.0127	0.0052	0.0026	0.0035	0.1319	0.1021	0.0071	0.0054	0.0048	0.0299	0.0049	0.0089	0.1698
1	rs78865488	20883983	1.1	0.413206464175836	1.65	0.358901199458623	0.0313034810950034	0.0108121575669651	0.1244	0.0788	0.0042	0.0032	0.0063	0.0029	0.0044	0.0143	0.1568	0.0044	0.0045	0.0052	0.0986	0.0128	0.0049	0.0025	0.0034	0.1324	0.1026	0.0071	0.0053	0.0047	0.0298	0.0048	0.0087	0.1698
1	rs72649153	20884663	1.1	0.413206464175836	1.63	0.414449909043039	0.0529240417777565	0.0128390143694746	0.1243	0.0782	0.0041	0.0032	0.0062	0.0028	0.0045	0.0142	0.1568	0.0044	0.0045	0.0052	0.0996	0.0128	0.0045	0.0023	0.0033	0.1331	0.1032	0.0071	0.0052	0.0045	0.0297	0.0046	0.0084	0.1699
1	rs529553	20884833	1.09	0.453749840114468	1.62	0.444280725791627	0.0644070893437187	0.0140857206986194	0.1242	0.078	0.004	0.0032	0.0062	0.0028	0.0046	0.0142	0.1568	0.0044	0.0045	0.0052	0.0999	0.0128	0.0044	0.0023	0.0033	0.1333	0.1034	0.0071	0.0052	0.0045	0.0297	0.0046	0.0083	0.17
1	rs4276884	20891261	1.09	0.453749840114468	1.62	0.444280725791627	0.116564094486184	0.0191349102805073	0.124	0.0769	0.0039	0.0032	0.006	0.0027	0.0047	0.014	0.157	0.0044	0.0044	0.0051	0.1013	0.0128	0.0041	0.0021	0.0032	0.1346	0.1038	0.0071	0.005	0.0043	0.0296	0.0042	0.0082	0.1703
1	rs6701759	20898400	1.09	0.453749840114468	1.62	0.444280725791627	0.132170252797856	0.0259642663958041	0.124	0.0769	0.004	0.0032	0.0061	0.0027	0.0047	0.014	0.1566	0.0044	0.0045	0.0051	0.1013	0.0128	0.0041	0.0021	0.0032	0.1346	0.1038	0.0071	0.005	0.0043	0.0297	0.0042	0.0082	0.1704
1	rs12093029	20898649	1.09	0.453749840114468	1.62	0.444280725791627	0.131254996556401	0.0244045474095953	0.1241	0.0769	0.004	0.0032	0.0061	0.0027	0.0047	0.014	0.1567	0.0044	0.0045	0.0051	0.1013	0.0128	0.0041	0.0021	0.0032	0.1344	0.1039	0.0071	0.005	0.0043	0.0297	0.0042	0.0082	0.1703
1	rs640880	20907051	1.08	0.496867270490283	1.62	0.444280725791627	0.0225091078431911	0.00950423792628744	0.1248	0.0769	0.0036	0.0029	0.0059	0.0025	0.0037	0.0136	0.157	0.0043	0.0043	0.005	0.1013	0.0127	0.0042	0.0019	0.0031	0.1349	0.1048	0.007	0.0048	0.0042	0.0299	0.0043	0.0079	0.1718
1	rs603412	20915418	1.08	0.496867270490283	1.61	0.475515229965307	0.00686817092187022	0.00514151570516463	0.1257	0.0768	0.0035	0.0028	0.0056	0.0024	0.0031	0.0132	0.1573	0.0039	0.0042	0.0049	0.1015	0.0121	0.004	0.0017	0.0032	0.1358	0.1047	0.007	0.0047	0.004	0.0302	0.0043	0.0076	0.1727
1	rs2072671	20915701	1.08	0.496867270490283	1.61	0.475515229965307	0.00622251578436032	0.00607962918664824	0.1258	0.0768	0.0035	0.0028	0.0056	0.0024	0.0031	0.0132	0.1574	0.004	0.0042	0.0049	0.1015	0.0121	0.004	0.0017	0.0032	0.1358	0.1046	0.007	0.0047	0.004	0.0301	0.0043	0.0076	0.1728
1	rs818202	20916791	1.08	0.496867270490283	1.61	0.475515229965307	0.00424319346883414	0.0064108863805996	0.1259	0.0767	0.0035	0.0028	0.0056	0.0024	0.0029	0.0131	0.1573	0.004	0.0042	0.0048	0.1016	0.0119	0.004	0.0017	0.0031	0.1361	0.1043	0.007	0.0047	0.004	0.0303	0.0041	0.0075	0.1734
1	rs471760	20917206	1.08	0.496867270490283	1.62	0.444280725791627	0.00359140997098266	0.00994936606218262	0.1259	0.0767	0.0035	0.0027	0.0055	0.0024	0.0029	0.0131	0.1573	0.004	0.0042	0.0048	0.1016	0.0119	0.0039	0.0016	0.0031	0.1363	0.1043	0.007	0.0047	0.004	0.0302	0.0041	0.0075	0.1735
1	rs61781231	20918862	1.08	0.496867270490283	1.62	0.444280725791627	0.00401126489945119	0.0132589918451705	0.1255	0.0767	0.0037	0.0029	0.0053	0.0025	0.0029	0.0128	0.1581	0.004	0.0042	0.0044	0.1016	0.0118	0.0038	0.0015	0.0029	0.1372	0.1043	0.0069	0.0048	0.0038	0.0302	0.0042	0.0071	0.1738
1	rs10916824	20918912	1.08	0.496867270490283	1.62	0.444280725791627	0.00396054762717127	0.0128069902362815	0.1255	0.0767	0.0037	0.0029	0.0053	0.0025	0.0029	0.0128	0.1581	0.004	0.0042	0.0044	0.1016	0.0118	0.0038	0.0015	0.0029	0.1372	0.1043	0.0069	0.0047	0.0038	0.0302	0.0042	0.0071	0.1738
1	rs74320203	20921903	1.08	0.496867270490283	1.62	0.444280725791627	0.00489155603314796	0.0268301042016976	0.1258	0.0757	0.0036	0.0028	0.0052	0.0025	0.0029	0.0128	0.1585	0.004	0.0043	0.0044	0.1017	0.0116	0.0039	0.0013	0.0027	0.1374	0.1049	0.0069	0.0048	0.0034	0.0302	0.0043	0.0072	0.1738
1	rs818199	20924260	1.08	0.496867270490283	1.63	0.414449909043039	0.00534806754215246	0.0363177727283322	0.1261	0.075	0.0036	0.0027	0.0051	0.0026	0.0029	0.0128	0.1586	0.004	0.0043	0.0045	0.1017	0.0115	0.004	0.0012	0.0026	0.1376	0.1054	0.0069	0.0048	0.0034	0.0303	0.0044	0.0072	0.1736
1	rs111908452	20926565	1.08	0.496867270490283	1.64	0.38599849551783	0.00786938626803708	0.0220049780229066	0.1265	0.0746	0.0036	0.0028	0.0049	0.0029	0.003	0.0127	0.1582	0.004	0.0043	0.0045	0.1021	0.0114	0.0042	0.0012	0.0026	0.1376	0.1055	0.0068	0.0048	0.0034	0.0305	0.0045	0.0072	0.1734
1	rs12030776	20926957	1.08	0.496867270490283	1.64	0.38599849551783	0.00838070602660282	0.0153902037302699	0.1265	0.0745	0.0035	0.0028	0.0048	0.0029	0.003	0.0127	0.1582	0.004	0.0043	0.0045	0.1021	0.0114	0.0042	0.0013	0.0025	0.1375	0.1055	0.0068	0.0048	0.0034	0.0305	0.0045	0.0072	0.1734
1	rs577042	20928154	1.08	0.496867270490283	1.64	0.38599849551783	0.00954362910762706	0.0135208170880892	0.1268	0.0743	0.0035	0.0027	0.0048	0.0029	0.0031	0.0127	0.1582	0.004	0.0044	0.0045	0.1023	0.0113	0.0042	0.0013	0.0025	0.1374	0.1055	0.0068	0.0048	0.0034	0.0306	0.0045	0.0072	0.1734
1	rs4655226	20928284	1.08	0.496867270490283	1.64	0.38599849551783	0.00950382394433928	0.0195668380103398	0.1268	0.0743	0.0035	0.0027	0.0048	0.0029	0.0031	0.0127	0.1582	0.004	0.0044	0.0045	0.1023	0.0113	0.0042	0.0013	0.0025	0.1374	0.1055	0.0068	0.0048	0.0034	0.0306	0.0045	0.0072	0.1734
1	rs1048977	20945055	1.07	0.542615033110665	1.65	0.358901199458623	0.042871829039458	0.0150413407050329	0.1303	0.0725	0.0032	0.0027	0.0045	0.0035	0.0032	0.0125	0.1582	0.0039	0.0044	0.0052	0.1022	0.011	0.0045	0.0012	0.0026	0.1358	0.1041	0.0069	0.0051	0.0034	0.0305	0.0046	0.0072	0.1739
1	rs10916832	20945644	1.07	0.542615033110665	1.65	0.358901199458623	0.0413099668744526	0.0143555612767348	0.1303	0.0724	0.0032	0.0027	0.0045	0.0035	0.0032	0.0125	0.1583	0.0039	0.0044	0.0052	0.1021	0.011	0.0045	0.0012	0.0026	0.1358	0.104	0.0069	0.0051	0.0034	0.0305	0.0046	0.0072	0.1739
1	rs10916837	20955183	1.08	0.496867270490283	1.65	0.358901199458623	0.0390480103119384	0.0342322255786851	0.1303	0.0722	0.0033	0.0027	0.0045	0.0035	0.0032	0.0125	0.1581	0.0039	0.0044	0.0052	0.102	0.011	0.0045	0.0012	0.0026	0.1359	0.1039	0.0069	0.0051	0.0035	0.0305	0.0047	0.0073	0.1744
1	rs61781981	20956912	1.08	0.496867270490283	1.66	0.333131717406117	0.0383453386100844	0.033312189063451	0.1303	0.0721	0.0033	0.0027	0.0044	0.0035	0.0032	0.0125	0.158	0.0039	0.0044	0.0052	0.102	0.011	0.0045	0.0012	0.0026	0.1359	0.1039	0.0069	0.0051	0.0035	0.0306	0.0047	0.0073	0.1744
1	rs12037379	20959746	1.08	0.496867270490283	1.66	0.333131717406117	0.0372876300449975	0.0316058930105514	0.1304	0.072	0.0033	0.0027	0.0044	0.0035	0.0032	0.0124	0.1579	0.0039	0.0044	0.0052	0.102	0.011	0.0045	0.0012	0.0026	0.1359	0.1038	0.0069	0.0051	0.0035	0.0306	0.0047	0.0073	0.1744
1	rs148871409	20960385	1.08	0.496867270490283	1.66	0.333131717406117	0.0370598128713374	0.0320535272151164	0.1304	0.072	0.0033	0.0027	0.0044	0.0035	0.0032	0.0124	0.1579	0.0039	0.0044	0.0052	0.102	0.011	0.0045	0.0012	0.0026	0.1359	0.1038	0.0069	0.0051	0.0035	0.0306	0.0047	0.0073	0.1745
1	rs2298298	20964328	1.08	0.496867270490283	1.66	0.333131717406117	0.0338452362905799	0.0247570096144036	0.1304	0.0718	0.0033	0.0026	0.0044	0.0035	0.0032	0.0124	0.1578	0.0039	0.0044	0.0052	0.102	0.011	0.0045	0.0012	0.0026	0.1359	0.1038	0.0069	0.0051	0.0036	0.0306	0.0047	0.0073	0.1746
1	rs3121394	20966880	1.08	0.496867270490283	1.67	0.308662716071979	0.0332091388358868	0.0251563994761228	0.1304	0.0719	0.0033	0.0026	0.0044	0.0034	0.0032	0.0124	0.1579	0.0039	0.0044	0.0052	0.1021	0.011	0.0045	0.0012	0.0026	0.1359	0.1037	0.0069	0.0051	0.0036	0.0306	0.0047	0.0073	0.1745
1	rs3738136	20972111	1.08	0.496867270490283	1.67	0.308662716071979	0.0413243802761372	0.0423964746486491	0.1306	0.0716	0.0032	0.0025	0.0042	0.0035	0.0034	0.0124	0.1579	0.0039	0.0044	0.0052	0.1014	0.0111	0.0047	0.0013	0.0025	0.1361	0.1034	0.0068	0.0051	0.0038	0.0305	0.005	0.0073	0.1749
1	rs71653623	20975168	1.08	0.496867270490283	1.67	0.308662716071979	0.0441108250042971	0.0459154073011903	0.1307	0.0716	0.0032	0.0025	0.0042	0.0035	0.0034	0.0124	0.1579	0.0039	0.0044	0.0052	0.1015	0.0111	0.0047	0.0013	0.0024	0.1361	0.1034	0.0068	0.0051	0.0038	0.0305	0.005	0.0073	0.1749
1	rs1043424	20977000	1.08	0.496867270490283	1.67	0.308662716071979	0.0483256744680568	0.0372211342439854	0.1308	0.0716	0.0032	0.0025	0.0042	0.0035	0.0034	0.0124	0.1579	0.0039	0.0044	0.0052	0.1014	0.0112	0.0047	0.0013	0.0023	0.1361	0.1034	0.0068	0.0051	0.0038	0.0305	0.005	0.0073	0.1749
1	rs61778482	20982913	1.08	0.496867270490283	1.67	0.308662716071979	0.0431533288544973	0.0358436157932095	0.1309	0.0715	0.0032	0.0025	0.0043	0.0036	0.0034	0.0123	0.1577	0.0039	0.0044	0.0052	0.1016	0.0111	0.0048	0.0014	0.0023	0.136	0.1034	0.0068	0.0051	0.004	0.0304	0.0051	0.0072	0.1749
1	rs114064849	20983655	1.08	0.496867270490283	1.67	0.308662716071979	0.0428422707053743	0.03982596682484	0.1309	0.0715	0.0032	0.0025	0.0043	0.0036	0.0034	0.0123	0.1578	0.0039	0.0044	0.0052	0.1016	0.0111	0.0048	0.0014	0.0023	0.136	0.1033	0.0068	0.0051	0.004	0.0303	0.0051	0.0072	0.1748
1	rs623817	20986078	1.08	0.496867270490283	1.67	0.308662716071979	0.0415409954059556	0.0394411426689033	0.1309	0.0716	0.0032	0.0025	0.0042	0.0036	0.0034	0.0123	0.1578	0.0039	0.0044	0.0052	0.1017	0.0111	0.0048	0.0015	0.0023	0.1359	0.1032	0.0068	0.005	0.0041	0.0303	0.0051	0.0072	0.1747
1	rs631357	20992819	1.08	0.496867270490283	1.67	0.308662716071979	0.0430494718802407	0.0393863052735187	0.1309	0.0715	0.0032	0.0026	0.0042	0.0037	0.0036	0.0123	0.1576	0.0039	0.0044	0.0052	0.102	0.011	0.0049	0.0017	0.0024	0.1352	0.1031	0.0068	0.0051	0.0042	0.0303	0.0052	0.0072	0.1746
1	rs3818392	20993162	1.08	0.496867270490283	1.67	0.308662716071979	0.0442768411587132	0.0423398292037379	0.1309	0.0715	0.0032	0.0024	0.0042	0.0037	0.0036	0.0124	0.1576	0.004	0.0044	0.0053	0.102	0.011	0.0049	0.0017	0.0024	0.135	0.103	0.0068	0.0051	0.0043	0.0304	0.0052	0.0072	0.1746
1	rs1125090	20996555	1.08	0.496867270490283	1.67	0.308662716071979	0.0249187893304777	0.0720117473988008	0.132	0.0716	0.0033	0.0027	0.0044	0.0038	0.0036	0.012	0.1577	0.004	0.0045	0.0054	0.1018	0.0106	0.0053	0.0021	0.0025	0.1334	0.1021	0.0068	0.0055	0.0046	0.0297	0.0056	0.0071	0.1741
1	rs10157351	20997340	1.08	0.496867270490283	1.68	0.285465824887251	0.0171205348779918	0.0635475851875955	0.1315	0.0718	0.0033	0.0027	0.0045	0.0039	0.0036	0.0118	0.1584	0.0042	0.0046	0.0056	0.1019	0.0105	0.0054	0.0025	0.0025	0.1329	0.102	0.0068	0.0056	0.0047	0.0292	0.0057	0.007	0.1739
1	rs56267558	21005316	1.08	0.496867270490283	1.68	0.285465824887251	0.00599246322119411	0.148643491774968	0.1321	0.072	0.0034	0.0026	0.0045	0.0038	0.0035	0.0121	0.1592	0.0044	0.0046	0.0056	0.1016	0.0102	0.0055	0.0028	0.0025	0.1324	0.1008	0.0068	0.0059	0.0048	0.0287	0.0057	0.0069	0.1738
1	rs6426642	21006187	1.08	0.496867270490283	1.68	0.285465824887251	0.00455271037001128	0.113506049421752	0.1322	0.072	0.0034	0.0026	0.0045	0.0038	0.0035	0.0121	0.1593	0.0044	0.0046	0.0056	0.1016	0.0102	0.0055	0.0028	0.0025	0.1324	0.1007	0.007	0.0059	0.0048	0.0287	0.0057	0.0069	0.1738
1	rs77555030	21009089	1.09	0.453749840114468	1.67	0.308662716071979	0.00487965535432299	0.192930093404864	0.1322	0.0718	0.0035	0.0027	0.0045	0.0038	0.0035	0.0121	0.1596	0.0043	0.0046	0.0056	0.1016	0.0101	0.0055	0.0028	0.0026	0.1323	0.1004	0.007	0.0059	0.0048	0.0287	0.0057	0.0069	0.1737
1	rs4655235	21009800	1.09	0.453749840114468	1.67	0.308662716071979	0.00194158979648506	0.101481579165474	0.1324	0.0714	0.0036	0.0027	0.0046	0.0037	0.0035	0.0121	0.1607	0.0043	0.0048	0.0056	0.1014	0.0101	0.0056	0.003	0.0026	0.132	0.0996	0.0071	0.006	0.0049	0.0286	0.0059	0.007	0.1733
1	rs12028811	21011346	1.08	0.496867270490283	1.67	0.308662716071979	0.000171264795367147	0.0287439639838225	0.1351	0.0683	0.0042	0.003	0.0048	0.0036	0.0033	0.0119	0.1689	0.0046	0.005	0.0058	0.0993	0.0095	0.0063	0.0037	0.0029	0.1297	0.0949	0.0074	0.0059	0.005	0.0281	0.0055	0.0073	0.1722
1	rs2296224	21011552	1.08	0.496867270490283	1.67	0.308662716071979	0.00014223416028251	0.042907804515862	0.1353	0.068	0.0043	0.003	0.0048	0.0035	0.0033	0.012	0.1693	0.0046	0.0051	0.0058	0.0989	0.0094	0.0062	0.0038	0.0029	0.1296	0.0946	0.0075	0.006	0.0049	0.0281	0.0055	0.0077	0.1723
1	rs111426636	21012097	1.08	0.496867270490283	1.67	0.308662716071979	0.000208526910250362	0.0105494670929533	0.1358	0.0677	0.0044	0.003	0.0048	0.0035	0.0032	0.012	0.1696	0.0046	0.0051	0.0059	0.0989	0.0093	0.0062	0.0038	0.0029	0.1296	0.0943	0.0075	0.006	0.0049	0.0281	0.0054	0.0076	0.1725
1	rs78118853	21013437	1.08	0.496867270490283	1.67	0.308662716071979	0.000286731992988836	0.010841548984753	0.1358	0.0674	0.0044	0.0029	0.0048	0.0036	0.0033	0.012	0.1696	0.0046	0.0053	0.006	0.0991	0.0093	0.0062	0.0038	0.003	0.1294	0.0942	0.0075	0.006	0.0049	0.0281	0.0054	0.0076	0.1725
1	rs72650871	21013644	1.08	0.496867270490283	1.67	0.308662716071979	0.000666877536644103	0.0142878612642874	0.1358	0.0674	0.0044	0.0029	0.0047	0.0035	0.0033	0.012	0.1697	0.0046	0.0053	0.0061	0.0988	0.0093	0.0064	0.0038	0.003	0.1293	0.0942	0.0075	0.006	0.0049	0.0281	0.0054	0.0076	0.1725
1	rs79787491	21015077	1.08	0.496867270490283	1.66	0.333131717406117	0.00096875413162875	0.0120505153793336	0.1358	0.0673	0.0045	0.0029	0.0047	0.0035	0.0033	0.012	0.1699	0.0046	0.0055	0.0062	0.0989	0.0092	0.0064	0.0039	0.003	0.1292	0.0941	0.0074	0.0059	0.0049	0.0281	0.0054	0.0076	0.1725
1	rs67017818	21016307	1.08	0.496867270490283	1.66	0.333131717406117	0.00252073346031544	0.00768022255884735	0.1358	0.067	0.0045	0.003	0.0047	0.0036	0.0033	0.012	0.1704	0.0046	0.0059	0.0062	0.0991	0.0091	0.0063	0.0039	0.003	0.1288	0.0938	0.0074	0.0058	0.0049	0.0283	0.0053	0.0076	0.1724
1	rs610719	21020128	1.07	0.542615033110665	1.66	0.333131717406117	0.0141356340955544	0.0198044110998332	0.1366	0.0668	0.0045	0.0029	0.0047	0.0031	0.003	0.012	0.1717	0.0045	0.0058	0.0065	0.0981	0.0088	0.0062	0.0039	0.0027	0.128	0.0934	0.0076	0.0073	0.0047	0.0289	0.0052	0.0075	0.1723
1	rs535696	21021198	1.07	0.542615033110665	1.66	0.333131717406117	0.0138698509118458	0.0209314623950504	0.1368	0.0668	0.0045	0.0029	0.0047	0.0031	0.003	0.0121	0.1716	0.0046	0.0058	0.0065	0.098	0.0088	0.0062	0.0039	0.0027	0.1279	0.0933	0.0076	0.0074	0.0047	0.0289	0.0052	0.0076	0.1722
1	rs522496	21024901	1.07	0.542615033110665	1.66	0.333131717406117	0.022070316172592	0.0284128298896512	0.137	0.0667	0.0046	0.0029	0.0047	0.0031	0.003	0.0123	0.1723	0.0048	0.0058	0.0065	0.0975	0.009	0.0063	0.004	0.0028	0.128	0.0925	0.0077	0.0076	0.0047	0.0288	0.0052	0.0076	0.1715
1	rs76311597	21026949	1.07	0.542615033110665	1.66	0.333131717406117	0.0301652444672035	0.0234907964316172	0.1374	0.0669	0.0045	0.0029	0.0046	0.0031	0.0028	0.0122	0.1728	0.0048	0.0058	0.0062	0.0973	0.0089	0.0061	0.0041	0.0028	0.128	0.0924	0.0078	0.0077	0.0042	0.029	0.005	0.0076	0.1721
1	rs480676	21028647	1.07	0.542615033110665	1.66	0.333131717406117	0.0520761938357805	0.0233616195959469	0.1374	0.067	0.0043	0.003	0.0044	0.003	0.0027	0.012	0.1739	0.0047	0.0058	0.006	0.0972	0.0088	0.006	0.0041	0.0028	0.1281	0.0924	0.0076	0.0078	0.0038	0.0293	0.0049	0.0076	0.1723
1	rs12093772	21029232	1.07	0.542615033110665	1.65	0.358901199458623	0.0438400787656263	0.0355290906486029	0.1377	0.0671	0.0043	0.0029	0.0044	0.003	0.0027	0.012	0.1742	0.0046	0.0058	0.0059	0.0971	0.0088	0.0058	0.0039	0.0028	0.1284	0.092	0.0076	0.0077	0.0037	0.0295	0.0048	0.0076	0.1727
1	rs2296225	21031042	1.07	0.542615033110665	1.65	0.358901199458623	0.058935330141603	0.0285072563271457	0.1379	0.0675	0.0041	0.0027	0.0043	0.0027	0.0024	0.0119	0.1745	0.0046	0.0057	0.0058	0.0969	0.0088	0.0056	0.0037	0.0026	0.1301	0.0918	0.0076	0.0076	0.0035	0.0297	0.0044	0.0075	0.1734
1	rs752555	21032041	1.07	0.542615033110665	1.66	0.333131717406117	0.0601153610776074	0.0377572290299167	0.138	0.0676	0.0041	0.0027	0.0042	0.0027	0.0024	0.012	0.1749	0.0046	0.0057	0.0058	0.097	0.0089	0.0055	0.0036	0.0027	0.1304	0.0917	0.0076	0.0076	0.0034	0.0298	0.0042	0.0074	0.173
1	rs61778504	21034646	1.08	0.496867270490283	1.66	0.333131717406117	0.0568537800929263	0.0394960144567185	0.1384	0.0676	0.004	0.0025	0.0042	0.0026	0.0023	0.0121	0.1758	0.0046	0.0057	0.0057	0.0972	0.0089	0.0053	0.0035	0.0027	0.131	0.0916	0.0076	0.0076	0.0033	0.0298	0.0041	0.0074	0.1719
1	rs33996125	21036265	1.08	0.496867270490283	1.66	0.333131717406117	0.0537638629247713	0.029172343869827	0.1386	0.0676	0.004	0.0024	0.0042	0.0026	0.0022	0.0122	0.1763	0.0046	0.0057	0.0056	0.0973	0.0089	0.0052	0.0035	0.0027	0.1313	0.0916	0.0076	0.0077	0.0033	0.0298	0.0041	0.0074	0.1712
1	rs78114834	21036532	1.08	0.496867270490283	1.65	0.358901199458623	0.0538500573493319	0.0293157949813175	0.1386	0.0676	0.004	0.0024	0.0042	0.0026	0.0022	0.0122	0.1764	0.0046	0.0057	0.0056	0.0973	0.0089	0.0052	0.0035	0.0027	0.1313	0.0916	0.0076	0.0077	0.0032	0.0298	0.0041	0.0074	0.1711
1	rs12049359	21037639	1.08	0.496867270490283	1.66	0.333131717406117	0.0530434741981606	0.0343351618345971	0.1387	0.0676	0.0039	0.0023	0.0042	0.0026	0.0022	0.0122	0.1765	0.0046	0.0057	0.0056	0.0974	0.0089	0.0052	0.0035	0.0027	0.1314	0.0918	0.0075	0.0076	0.0032	0.0298	0.0041	0.0073	0.1705
1	rs114114736	21037956	1.08	0.496867270490283	1.66	0.333131717406117	0.0502760833939868	0.0296036822255368	0.1387	0.0676	0.0039	0.0023	0.0042	0.0026	0.0022	0.0122	0.1766	0.0046	0.0057	0.0056	0.0974	0.0089	0.0052	0.0035	0.0027	0.1314	0.0918	0.0075	0.0076	0.0032	0.0298	0.0041	0.0073	0.1706
1	rs72650882	21040310	1.08	0.496867270490283	1.66	0.333131717406117	0.049196913795561	0.0340267784546026	0.1388	0.0677	0.0039	0.0022	0.0042	0.0025	0.0021	0.0122	0.1771	0.0045	0.0056	0.0054	0.0975	0.009	0.0051	0.0034	0.0026	0.1315	0.092	0.0075	0.0075	0.0031	0.0298	0.0041	0.0073	0.1705
1	rs666371	21041555	1.08	0.496867270490283	1.66	0.333131717406117	0.0550665011190566	0.0715852094895178	0.1389	0.0679	0.0038	0.002	0.0042	0.0023	0.0019	0.0122	0.1779	0.0045	0.0056	0.0052	0.0976	0.009	0.005	0.0032	0.0025	0.1317	0.0922	0.0076	0.0074	0.003	0.0298	0.004	0.0073	0.1707
1	rs35835983	21042033	1.08	0.496867270490283	1.66	0.333131717406117	0.0617066191731887	0.0641568089496956	0.1391	0.068	0.0038	0.002	0.0042	0.0023	0.0019	0.0122	0.1781	0.0045	0.0056	0.0051	0.0978	0.009	0.005	0.0032	0.0025	0.1307	0.0924	0.0075	0.0073	0.003	0.0299	0.004	0.0073	0.1709
1	rs519209	21043790	1.08	0.496867270490283	1.65	0.358901199458623	0.0784947839625061	0.0680022136518628	0.1393	0.0679	0.0038	0.002	0.0042	0.0022	0.0018	0.0123	0.1782	0.0044	0.0056	0.0051	0.098	0.009	0.005	0.0033	0.0025	0.1307	0.0924	0.0075	0.0073	0.003	0.0299	0.0039	0.0073	0.1709
1	rs6668854	21045508	1.08	0.496867270490283	1.65	0.358901199458623	0.0691189610607002	0.0706646464046577	0.1397	0.0679	0.0038	0.002	0.0042	0.0022	0.0018	0.0123	0.1784	0.0044	0.0056	0.005	0.0979	0.009	0.0049	0.0032	0.0024	0.1305	0.0924	0.0075	0.0072	0.003	0.0299	0.0039	0.0073	0.171
1	rs1888759	21065167	1.08	0.496867270490283	1.65	0.358901199458623	0.0841657245432547	0.0677244383514736	0.1411	0.0679	0.0038	0.002	0.0042	0.0021	0.0017	0.0122	0.1791	0.0045	0.0057	0.0047	0.0972	0.0091	0.0048	0.0032	0.0024	0.1296	0.0927	0.0075	0.0067	0.0029	0.0299	0.0038	0.0073	0.1714
1	rs114080907	21077245	1.08	0.496867270490283	1.65	0.358901199458623	0.0806787863672194	0.0610688546371162	0.1411	0.0679	0.0037	0.002	0.0042	0.0021	0.0017	0.0122	0.1791	0.0045	0.0057	0.0047	0.0972	0.0091	0.0048	0.0032	0.0024	0.1296	0.0927	0.0075	0.0067	0.0029	0.03	0.0038	0.0073	0.1714
1	rs75097490	21096499	1.08	0.496867270490283	1.65	0.358901199458623	0.0851627371833776	0.0606708402544973	0.1413	0.0679	0.0037	0.002	0.0042	0.002	0.0017	0.0122	0.1792	0.0044	0.0057	0.0047	0.0971	0.009	0.0048	0.0032	0.0024	0.1297	0.0927	0.0075	0.0066	0.0028	0.03	0.0037	0.0073	0.1714
1	rs115269315	21100876	1.08	0.496867270490283	1.65	0.358901199458623	0.0855589717657419	0.05739727393325	0.1414	0.0679	0.0037	0.002	0.0042	0.002	0.0017	0.0121	0.1792	0.0044	0.0057	0.0046	0.0971	0.009	0.0048	0.0032	0.0024	0.1297	0.0927	0.0075	0.0066	0.0028	0.03	0.0037	0.0073	0.1714
1	rs61781067	21129777	1.08	0.496867270490283	1.65	0.358901199458623	0.144450880647189	0.0536349935677788	0.142	0.0678	0.0037	0.0017	0.004	0.0019	0.0015	0.0119	0.1801	0.0041	0.0057	0.0043	0.097	0.009	0.0048	0.0034	0.0022	0.13	0.0932	0.0076	0.0061	0.0027	0.0302	0.0036	0.0072	0.1715
1	rs10753506	21141022	1.08	0.496867270490283	1.65	0.358901199458623	0.148482320734178	0.0651093497770427	0.142	0.0679	0.0037	0.0017	0.004	0.0019	0.0015	0.0119	0.1801	0.0041	0.0057	0.0043	0.097	0.009	0.0048	0.0034	0.0022	0.13	0.0932	0.0076	0.0061	0.0027	0.0302	0.0036	0.0072	0.1715
1	rs4654873	21152384	1.08	0.496867270490283	1.65	0.358901199458623	0.138653192319575	0.06807173161209	0.142	0.0679	0.0036	0.0017	0.004	0.0019	0.0015	0.0118	0.1801	0.0042	0.0055	0.0043	0.0971	0.0091	0.0048	0.0034	0.0022	0.13	0.0932	0.0076	0.0061	0.0027	0.0302	0.0036	0.0072	0.1716
1	rs75357225	21161843	1.08	0.496867270490283	1.65	0.358901199458623	0.133950637517436	0.069398192197637	0.142	0.0678	0.0036	0.0017	0.004	0.0019	0.0015	0.0118	0.18	0.0042	0.0055	0.0043	0.0971	0.0091	0.0048	0.0034	0.0021	0.13	0.0932	0.0076	0.0061	0.0027	0.0305	0.0036	0.0072	0.1716
1	rs72652921	21166847	1.08	0.496867270490283	1.65	0.358901199458623	0.131895272844354	0.0659305037042551	0.1424	0.0678	0.0036	0.0016	0.004	0.0018	0.0015	0.0117	0.1803	0.0041	0.0055	0.0042	0.0972	0.0091	0.0048	0.0034	0.0021	0.1303	0.093	0.0076	0.0058	0.0027	0.0303	0.0037	0.0072	0.1718
1	rs17449243	21174429	1.08	0.496867270490283	1.65	0.358901199458623	0.127183807093634	0.0686987256224412	0.1424	0.0678	0.0035	0.0016	0.0041	0.0018	0.0015	0.0117	0.1802	0.0041	0.0055	0.0041	0.0972	0.0091	0.0048	0.0034	0.0021	0.1304	0.093	0.0076	0.0058	0.0027	0.0303	0.0037	0.0072	0.1718
1	rs2305463	21180181	1.08	0.496867270490283	1.63	0.414449909043039	0.124512763716078	0.0789034504929872	0.1425	0.0678	0.0035	0.0016	0.0041	0.0018	0.0015	0.0117	0.1803	0.0041	0.0054	0.0041	0.0972	0.0091	0.0048	0.0034	0.002	0.1304	0.093	0.0075	0.0058	0.0027	0.0303	0.0037	0.0072	0.1718
1	rs115073125	21189666	1.08	0.496867270490283	1.63	0.414449909043039	0.125517778506578	0.0685591865461554	0.1424	0.0678	0.0035	0.0016	0.0041	0.0018	0.0015	0.0117	0.1805	0.004	0.0054	0.0041	0.0973	0.0091	0.0048	0.0034	0.002	0.1305	0.093	0.0075	0.0058	0.0026	0.0302	0.0036	0.0073	0.1718
1	rs115299399	21202912	1.08	0.496867270490283	1.62	0.444280725791627	0.125814305824939	0.0693281128621609	0.1424	0.0678	0.0035	0.0016	0.0041	0.0018	0.0015	0.0117	0.1805	0.004	0.0054	0.0041	0.0973	0.0091	0.0048	0.0034	0.002	0.1305	0.093	0.0075	0.0058	0.0026	0.0302	0.0036	0.0073	0.1718
1	rs4654887	21234923	1.08	0.496867270490283	1.62	0.444280725791627	0.138307329140719	0.0614679728446678	0.1423	0.0679	0.0035	0.0016	0.0041	0.0018	0.0015	0.0116	0.1808	0.004	0.0054	0.004	0.0973	0.009	0.0048	0.0034	0.002	0.1305	0.0929	0.0075	0.0058	0.0026	0.0302	0.0036	0.0073	0.1718
1	rs114944029	21261989	1.08	0.496867270490283	1.62	0.444280725791627	0.159157233405652	0.0678632666738902	0.1423	0.068	0.0034	0.0017	0.0041	0.0018	0.0015	0.0116	0.1811	0.004	0.0054	0.0039	0.0974	0.009	0.0049	0.0035	0.002	0.1307	0.0928	0.0075	0.0058	0.0025	0.0301	0.0035	0.0074	0.1718
1	rs12728104	21264438	1.08	0.496867270490283	1.62	0.444280725791627	0.165339139426496	0.0703118997827638	0.1423	0.068	0.0034	0.0017	0.0041	0.0018	0.0014	0.0116	0.1811	0.004	0.0054	0.0039	0.0974	0.009	0.0049	0.0035	0.002	0.1307	0.0927	0.0075	0.0058	0.0025	0.0301	0.0035	0.0074	0.1718
1	rs111732656	21264825	1.08	0.496867270490283	1.62	0.444280725791627	0.180717476192639	0.0670320793301974	0.1423	0.068	0.0034	0.0017	0.004	0.0018	0.0014	0.0116	0.181	0.004	0.0056	0.0039	0.0973	0.009	0.0049	0.0035	0.002	0.1307	0.0927	0.0075	0.0058	0.0025	0.0301	0.0035	0.0074	0.1718
1	rs35176330	21267993	1.08	0.496867270490283	1.62	0.444280725791627	0.200969482526601	0.074160103040642	0.1423	0.0681	0.0034	0.0016	0.004	0.0018	0.0014	0.0115	0.181	0.004	0.0056	0.0039	0.0973	0.0091	0.0049	0.0035	0.0019	0.1306	0.0927	0.0075	0.0059	0.0025	0.0301	0.0035	0.0074	0.1719
1	rs17417114	21276433	1.08	0.496867270490283	1.62	0.444280725791627	0.203007325712966	0.0736564921435649	0.1423	0.0681	0.0034	0.0016	0.004	0.0018	0.0014	0.0115	0.181	0.004	0.0056	0.0039	0.0973	0.0091	0.0049	0.0035	0.0019	0.1306	0.0927	0.0075	0.0059	0.0025	0.0301	0.0035	0.0074	0.1719
1	rs3820326	21277141	1.08	0.496867270490283	1.62	0.444280725791627	0.208990979540589	0.0763343786965681	0.1423	0.0681	0.0034	0.0016	0.004	0.0018	0.0014	0.0115	0.181	0.004	0.0056	0.0039	0.0973	0.0091	0.0049	0.0035	0.0019	0.1306	0.0927	0.0075	0.0059	0.0025	0.0301	0.0035	0.0074	0.1719
1	rs116029970	21279885	1.08	0.496867270490283	1.63	0.414449909043039	0.223445274512649	0.0769185302473213	0.1424	0.0683	0.0034	0.0015	0.004	0.0018	0.0014	0.0115	0.181	0.004	0.0057	0.0039	0.0973	0.0091	0.0049	0.0034	0.0019	0.1306	0.0927	0.0075	0.0059	0.0025	0.0301	0.0034	0.0074	0.1719
1	rs74061347	21305273	1.08	0.496867270490283	1.63	0.414449909043039	0.223237929273114	0.07655322193468	0.1424	0.0683	0.0034	0.0015	0.004	0.0018	0.0014	0.0115	0.181	0.004	0.0057	0.0039	0.0973	0.0091	0.0049	0.0034	0.0019	0.1306	0.0927	0.0075	0.0059	0.0025	0.0301	0.0034	0.0074	0.1719
1	rs72652995	21309590	1.08	0.496867270490283	1.63	0.414449909043039	0.224317297604693	0.072439332491911	0.1424	0.0683	0.0034	0.0015	0.004	0.0017	0.0014	0.0115	0.1811	0.004	0.0057	0.0038	0.0973	0.0091	0.0049	0.0034	0.0019	0.1307	0.0927	0.0075	0.0059	0.0025	0.0301	0.0034	0.0075	0.1718
1	rs12760233	21311792	1.08	0.496867270490283	1.63	0.414449909043039	0.224691601826047	0.0703823905035144	0.1424	0.0683	0.0034	0.0015	0.004	0.0017	0.0014	0.0115	0.1811	0.004	0.0057	0.0038	0.0974	0.0091	0.0049	0.0034	0.0019	0.1307	0.0927	0.0075	0.0059	0.0025	0.0301	0.0034	0.0075	0.1718
1	rs10916919	21317524	1.08	0.496867270490283	1.63	0.414449909043039	0.226777405700895	0.0739440968086657	0.1424	0.0683	0.0034	0.0015	0.004	0.0017	0.0013	0.0115	0.1811	0.0039	0.0057	0.0038	0.0974	0.0091	0.0049	0.0034	0.0019	0.1307	0.0928	0.0075	0.0059	0.0025	0.0301	0.0034	0.0075	0.1718
1	rs61779064	21351885	1.08	0.496867270490283	1.63	0.414449909043039	0.239043542438442	0.0689781582488729	0.1424	0.0684	0.0034	0.0014	0.004	0.0017	0.0013	0.0115	0.181	0.0039	0.0058	0.0039	0.0974	0.0092	0.0048	0.0034	0.0018	0.1305	0.0927	0.0075	0.0059	0.0025	0.0301	0.0034	0.0076	0.1718
1	rs80134961	21354542	1.08	0.496867270490283	1.63	0.414449909043039	0.239517491209571	0.0684894613515642	0.1424	0.0684	0.0034	0.0014	0.004	0.0017	0.0013	0.0115	0.181	0.0039	0.0058	0.0039	0.0974	0.0092	0.0048	0.0034	0.0018	0.1305	0.0926	0.0075	0.0059	0.0025	0.0301	0.0034	0.0076	0.1718
1	rs41265981	21391194	1.08	0.496867270490283	1.63	0.414449909043039	0.23446035257691	0.0739440968086657	0.1423	0.0685	0.0034	0.0014	0.004	0.0017	0.0013	0.0115	0.181	0.0039	0.0059	0.0039	0.0974	0.0092	0.0048	0.0034	0.0018	0.1304	0.0926	0.0075	0.006	0.0025	0.0301	0.0034	0.0076	0.1719
1	rs113645786	21392684	1.08	0.496867270490283	1.62	0.444280725791627	0.228579783410398	0.0763343786965681	0.1423	0.0685	0.0032	0.0014	0.004	0.0017	0.0013	0.0115	0.181	0.0039	0.0059	0.0039	0.0974	0.0092	0.0048	0.0034	0.0018	0.1304	0.0926	0.0075	0.006	0.0025	0.0302	0.0034	0.0076	0.1719
1	rs56174918	21405021	1.08	0.496867270490283	1.62	0.444280725791627	0.227992091236212	0.0718694516388229	0.1423	0.0685	0.0032	0.0014	0.004	0.0017	0.0013	0.0115	0.181	0.0038	0.0059	0.0039	0.0975	0.0092	0.0048	0.0033	0.0018	0.1304	0.0926	0.0075	0.006	0.0025	0.0303	0.0033	0.0076	0.1719
1	rs61779075	21417027	1.08	0.496867270490283	1.62	0.444280725791627	0.174744807755131	0.0661364665177148	0.1424	0.0686	0.0032	0.0014	0.0039	0.0017	0.0013	0.0115	0.1808	0.0038	0.0058	0.0039	0.0977	0.0092	0.0048	0.0032	0.0018	0.1304	0.0926	0.0075	0.006	0.0025	0.0301	0.0036	0.0076	0.172
1	rs115590296	21417990	1.08	0.496867270490283	1.61	0.475515229965307	0.174997366974762	0.0655878312910603	0.1423	0.0686	0.0032	0.0014	0.0039	0.0017	0.0013	0.0115	0.1808	0.0038	0.0058	0.0039	0.0978	0.0092	0.0048	0.0032	0.0018	0.1303	0.0926	0.0075	0.006	0.0025	0.0301	0.0036	0.0076	0.172
1	rs12028354	21446122	1.08	0.496867270490283	1.61	0.475515229965307	0.156405199619667	0.0708766457271976	0.1424	0.0687	0.0032	0.0013	0.0039	0.0016	0.0013	0.0115	0.1809	0.0037	0.0058	0.0038	0.0979	0.0092	0.0048	0.0031	0.0018	0.1304	0.0926	0.0075	0.006	0.0025	0.0301	0.0036	0.0076	0.1721
1	rs77677567	21478491	1.08	0.496867270490283	1.61	0.475515229965307	0.159669970086123	0.0614679728446678	0.1424	0.0687	0.0032	0.0013	0.0039	0.0016	0.0013	0.0116	0.1808	0.0037	0.0058	0.0038	0.0979	0.0092	0.0048	0.0031	0.0018	0.1303	0.0925	0.0075	0.006	0.0025	0.0301	0.0036	0.0076	0.1721
1	rs74656946	21507940	1.08	0.496867270490283	1.61	0.475515229965307	0.154787693563844	0.0637503875308753	0.1427	0.0689	0.0032	0.0014	0.0039	0.0016	0.0014	0.0116	0.1809	0.0037	0.0059	0.0038	0.098	0.0092	0.0047	0.0031	0.0018	0.1301	0.0923	0.0075	0.006	0.0025	0.03	0.0036	0.0077	0.1721
1	rs58936027	21523173	1.08	0.496867270490283	1.61	0.475515229965307	0.154384866349639	0.0665491994679272	0.1428	0.069	0.0032	0.0014	0.0039	0.0016	0.0014	0.0116	0.1809	0.0036	0.0059	0.0039	0.0978	0.0092	0.0047	0.0031	0.0018	0.13	0.0922	0.0075	0.0061	0.0025	0.0299	0.0036	0.0077	0.1722
1	rs1609558	21525228	1.08	0.496867270490283	1.6	0.508176723760061	0.154686928669481	0.0695384392031729	0.143	0.0691	0.0032	0.0014	0.0039	0.0016	0.0014	0.0116	0.1809	0.0036	0.0059	0.0039	0.0979	0.0092	0.0047	0.0031	0.0018	0.1299	0.0922	0.0075	0.0061	0.0025	0.0298	0.0036	0.0077	0.1723
1	rs34728071	21536127	1.08	0.496867270490283	1.6	0.508176723760061	0.115209470087316	0.0547711565714703	0.1432	0.0691	0.0032	0.0014	0.0039	0.0016	0.0014	0.0116	0.1807	0.0035	0.0059	0.0038	0.0979	0.0092	0.0045	0.003	0.0018	0.1301	0.092	0.0074	0.0062	0.0025	0.0297	0.0036	0.0078	0.1722
1	rs77728696	21537816	1.08	0.496867270490283	1.59	0.542287549749139	0.108446328444252	0.0575914987783686	0.1433	0.0692	0.0032	0.0014	0.0039	0.0016	0.0014	0.0116	0.1806	0.0035	0.0059	0.0038	0.098	0.0093	0.0045	0.0029	0.0018	0.1302	0.092	0.0074	0.0062	0.0025	0.0297	0.0036	0.0078	0.1722
1	rs74343247	21544247	1.09	0.453749840114468	1.59	0.542287549749139	0.0918144378371319	0.0602739318831524	0.1435	0.0693	0.0033	0.0015	0.0039	0.0016	0.0015	0.0116	0.1804	0.0034	0.0059	0.0038	0.098	0.0093	0.0044	0.0029	0.0017	0.1304	0.0919	0.0074	0.0063	0.0025	0.0296	0.0036	0.0079	0.172
1	rs2076281	21548068	1.09	0.453749840114468	1.59	0.542287549749139	0.0919121152941361	0.0592865141321168	0.1436	0.0693	0.0033	0.0015	0.0039	0.0016	0.0015	0.0116	0.1804	0.0033	0.0059	0.0038	0.098	0.0093	0.0043	0.0028	0.0017	0.1304	0.0919	0.0074	0.0063	0.0025	0.0296	0.0036	0.0079	0.172
1	rs1076032	21552149	1.09	0.453749840114468	1.58	0.577869115575703	0.0879372763593352	0.0520120982983859	0.1437	0.0692	0.0032	0.0015	0.0039	0.0016	0.0015	0.0116	0.1805	0.0033	0.0059	0.0038	0.098	0.0093	0.0043	0.0028	0.0017	0.1304	0.0918	0.0074	0.0063	0.0025	0.0296	0.0036	0.0079	0.172
1	rs6665399	21553933	1.09	0.453749840114468	1.58	0.577869115575703	0.0893458029842959	0.0568162870431793	0.1437	0.0692	0.0032	0.0015	0.0039	0.0016	0.0015	0.0116	0.1806	0.0033	0.0059	0.0038	0.098	0.0093	0.0043	0.0028	0.0017	0.1305	0.0918	0.0074	0.0063	0.0025	0.0296	0.0036	0.0079	0.1719
1	rs6426676	21554319	1.09	0.453749840114468	1.58	0.577869115575703	0.087913525356915	0.0517024860776062	0.1437	0.0692	0.0032	0.0015	0.0039	0.0016	0.0015	0.0116	0.1806	0.0033	0.006	0.0037	0.098	0.0093	0.0043	0.0028	0.0017	0.1305	0.0918	0.0074	0.0063	0.0025	0.0296	0.0036	0.0079	0.1719
1	rs28368004	21571475	1.09	0.453749840114468	1.55	0.693638871087907	0.070264242098958	0.0453883993183297	0.1448	0.0694	0.0033	0.0016	0.004	0.0016	0.0017	0.0121	0.1803	0.0032	0.0059	0.0036	0.0976	0.0097	0.0043	0.0029	0.002	0.1296	0.0902	0.0075	0.0066	0.0027	0.029	0.0036	0.0084	0.1714
1	rs2682369	21575564	1.09	0.453749840114468	1.54	0.735299729443272	0.0716089973526232	0.0487713126614836	0.1451	0.0695	0.0033	0.0017	0.0041	0.0016	0.0018	0.0122	0.1802	0.0031	0.0059	0.0035	0.0975	0.0098	0.0043	0.003	0.0021	0.1294	0.0898	0.0076	0.0067	0.0027	0.0289	0.0036	0.0085	0.1713
1	rs9426750	21576796	1.09	0.453749840114468	1.54	0.735299729443272	0.0673239672215597	0.0435364726885953	0.1452	0.0695	0.0033	0.0017	0.0041	0.0016	0.0018	0.0123	0.1802	0.0031	0.0059	0.0035	0.0975	0.0098	0.0042	0.003	0.0021	0.1294	0.0897	0.0076	0.0067	0.0027	0.0287	0.0036	0.0085	0.1714
1	rs3026888	21578857	1.09	0.453749840114468	1.54	0.735299729443272	0.0641161793185417	0.0420006674665008	0.1452	0.0695	0.0032	0.0017	0.0041	0.0016	0.0018	0.0123	0.1803	0.0031	0.0059	0.0035	0.0975	0.0098	0.0042	0.003	0.0021	0.1294	0.0896	0.0076	0.0067	0.0028	0.0286	0.0037	0.0085	0.1715
1	rs212525	21584585	1.09	0.453749840114468	1.54	0.735299729443272	0.0546822321024157	0.0392767337028858	0.1454	0.0694	0.0032	0.0017	0.0041	0.0017	0.0018	0.0123	0.1803	0.0031	0.0058	0.0035	0.0974	0.0098	0.0043	0.003	0.0021	0.1294	0.0894	0.0076	0.0067	0.0028	0.0283	0.0037	0.0085	0.1717
1	rs2282713	21588116	1.09	0.453749840114468	1.54	0.735299729443272	0.0409507518502585	0.0431930576895719	0.1461	0.0693	0.0032	0.0018	0.0041	0.0017	0.0019	0.0125	0.1802	0.0032	0.0058	0.0035	0.0971	0.0099	0.0042	0.0029	0.0022	0.1295	0.0892	0.0076	0.0067	0.0029	0.0283	0.0038	0.0085	0.1711
1	rs3026867	21598160	1.1	0.413206464175836	1.53	0.778525311864042	0.0248379735988889	0.0362121591486329	0.1468	0.0692	0.0036	0.0021	0.0044	0.0018	0.0021	0.0131	0.1794	0.0036	0.006	0.0037	0.0965	0.0102	0.0042	0.0028	0.0024	0.1287	0.0885	0.0076	0.0068	0.003	0.0283	0.0038	0.0086	0.1699
1	rs213051	21621536	1.09	0.453749840114468	1.52	0.823332010267983	0.0248884614445998	0.036054001570451	0.147	0.0692	0.0037	0.0022	0.0044	0.0018	0.0022	0.0132	0.1793	0.0036	0.0061	0.0037	0.0963	0.0103	0.0042	0.0027	0.0024	0.1285	0.0883	0.0076	0.0068	0.0031	0.0283	0.0038	0.0087	0.1696
1	rs213057	21627370	1.1	0.413206464175836	1.52	0.823332010267983	0.028363042094906	0.0564303715929338	0.1472	0.069	0.0038	0.0022	0.0045	0.0018	0.0022	0.0135	0.1788	0.0038	0.0064	0.0037	0.0957	0.0107	0.0043	0.0025	0.0024	0.1283	0.0878	0.0082	0.0069	0.0031	0.0284	0.0038	0.0087	0.1691
1	rs10916959	21631663	1.1	0.413206464175836	1.52	0.823332010267983	0.0292033746725591	0.0581108038099986	0.1473	0.069	0.0038	0.0022	0.0046	0.0018	0.0023	0.0136	0.1787	0.0038	0.0064	0.0037	0.0957	0.0107	0.0043	0.0025	0.0025	0.1282	0.0877	0.0083	0.0069	0.0031	0.0284	0.0038	0.0087	0.169
1	rs114987466	21632046	1.1	0.413206464175836	1.51	0.869735485018148	0.0293167320253162	0.0588280991512616	0.1473	0.069	0.0038	0.0022	0.0046	0.0018	0.0023	0.0136	0.1787	0.0038	0.0064	0.0037	0.0957	0.0107	0.0043	0.0025	0.0025	0.1282	0.0877	0.0083	0.0069	0.0031	0.0284	0.0038	0.0087	0.169
1	rs3026836	21639984	1.1	0.413206464175836	1.51	0.869735485018148	0.031434435681918	0.0649729111615026	0.1474	0.0689	0.0039	0.0023	0.0046	0.0018	0.0023	0.0137	0.1783	0.0039	0.0065	0.0038	0.0955	0.0108	0.0043	0.0025	0.0025	0.128	0.0876	0.0086	0.007	0.0032	0.0285	0.0038	0.0087	0.1687
1	rs79128934	21640125	1.1	0.413206464175836	1.51	0.869735485018148	0.0314582868552805	0.0656563058331336	0.1474	0.0689	0.0039	0.0023	0.0046	0.0018	0.0023	0.0137	0.1783	0.0039	0.0065	0.0038	0.0955	0.0108	0.0043	0.0025	0.0025	0.128	0.0876	0.0086	0.007	0.0032	0.0285	0.0038	0.0087	0.1687
1	rs78787495	21640387	1.1	0.413206464175836	1.51	0.869735485018148	0.0337448986219799	0.0671703131928342	0.1473	0.0689	0.0039	0.0023	0.0046	0.0018	0.0023	0.0137	0.1783	0.004	0.0065	0.0038	0.0954	0.0108	0.0043	0.0025	0.0025	0.128	0.0876	0.0086	0.007	0.0032	0.0284	0.0038	0.0088	0.1686
1	rs114044358	21646699	1.1	0.413206464175836	1.51	0.869735485018148	0.0309129165529702	0.0892102255528843	0.1474	0.0688	0.0039	0.0023	0.0047	0.0018	0.0024	0.0139	0.1777	0.0041	0.0066	0.0038	0.0952	0.011	0.0044	0.0025	0.0025	0.1277	0.0874	0.0086	0.0071	0.0033	0.0285	0.0038	0.0089	0.1684
1	rs71636972	21647223	1.1	0.413206464175836	1.51	0.869735485018148	0.0306896064775152	0.0901438999532543	0.1474	0.0688	0.0039	0.0023	0.0047	0.0018	0.0024	0.014	0.1777	0.0041	0.0066	0.0038	0.0952	0.011	0.0044	0.0025	0.0025	0.1277	0.0874	0.0086	0.0071	0.0033	0.0285	0.0038	0.0089	0.1684
1	rs3026825	21652351	1.1	0.413206464175836	1.51	0.869735485018148	0.0305491545022428	0.100991905933729	0.1474	0.0688	0.0039	0.0024	0.0048	0.0018	0.0024	0.014	0.1775	0.0042	0.0067	0.0038	0.0952	0.0111	0.0044	0.0025	0.0025	0.1276	0.0873	0.0086	0.0072	0.0033	0.0285	0.0039	0.0089	0.1683
1	rs61684599	21653123	1.1	0.413206464175836	1.51	0.869735485018148	0.0308422745898309	0.100503156051282	0.1474	0.0688	0.0039	0.0024	0.0048	0.0018	0.0024	0.014	0.1774	0.0042	0.0067	0.0038	0.0951	0.0111	0.0044	0.0025	0.0025	0.1276	0.0873	0.0086	0.0072	0.0033	0.0285	0.0039	0.0089	0.1683
1	rs3026821	21653686	1.1	0.413206464175836	1.51	0.869735485018148	0.0313034810950034	0.106012960317206	0.1474	0.0688	0.0039	0.0024	0.0048	0.0018	0.0024	0.0141	0.1774	0.0042	0.0067	0.0038	0.0951	0.0111	0.0044	0.0025	0.0025	0.1275	0.0873	0.0086	0.0072	0.0033	0.0285	0.0039	0.0089	0.1683
1	rs35536249	21659686	1.1	0.413206464175836	1.51	0.869735485018148	0.0753552667519999	0.222011047405546	0.147	0.0685	0.0044	0.0026	0.0056	0.002	0.0026	0.0153	0.1747	0.005	0.0079	0.0043	0.0946	0.0116	0.005	0.0023	0.0027	0.1257	0.0855	0.0087	0.0076	0.0038	0.0289	0.0043	0.0092	0.167
1	rs75179834	21659702	1.1	0.413206464175836	1.51	0.869735485018148	0.0743484133001554	0.218235188306108	0.147	0.0685	0.0044	0.0026	0.0056	0.002	0.0026	0.0153	0.1747	0.005	0.0079	0.0043	0.0946	0.0116	0.005	0.0023	0.0027	0.1257	0.0855	0.0087	0.0076	0.0038	0.0289	0.0043	0.0092	0.167
1	rs12735926	21659866	1.1	0.413206464175836	1.51	0.869735485018148	0.073181288105159	0.225808014902499	0.1465	0.0686	0.0044	0.0026	0.0056	0.002	0.0026	0.0152	0.1745	0.005	0.0079	0.0043	0.095	0.0116	0.005	0.0023	0.0028	0.1259	0.0852	0.0087	0.0077	0.0038	0.029	0.0044	0.0092	0.167
1	rs4654919	21662131	1.1	0.413206464175836	1.51	0.869735485018148	0.0935085783966169	0.391778892761039	0.1469	0.0685	0.0045	0.0026	0.0061	0.0019	0.0027	0.0153	0.1732	0.0055	0.0081	0.0045	0.0951	0.0122	0.0052	0.0023	0.0028	0.1247	0.0846	0.0087	0.0078	0.0039	0.0293	0.0048	0.0095	0.1662
1	rs3026815	21664475	1.1	0.413206464175836	1.51	0.869735485018148	0.114816201735596	0.53672446352638	0.1471	0.0683	0.0046	0.0026	0.0065	0.002	0.0027	0.0153	0.1725	0.0058	0.0083	0.0045	0.0952	0.0126	0.0053	0.0023	0.0028	0.1237	0.0841	0.0087	0.008	0.004	0.0296	0.005	0.0096	0.1657
1	rs3026809	21669360	1.1	0.413206464175836	1.52	0.823332010267983	0.140200148100708	0.633861544906245	0.1471	0.0685	0.0046	0.0027	0.0066	0.002	0.0027	0.0155	0.1724	0.006	0.0084	0.0047	0.0946	0.0129	0.0054	0.0024	0.0028	0.1231	0.0838	0.0086	0.0079	0.0041	0.0298	0.0051	0.0097	0.1654
1	rs3026802	21671184	1.1	0.413206464175836	1.54	0.735299729443272	0.140200148100708	0.642588131167995	0.147	0.0685	0.0046	0.0027	0.0066	0.002	0.0028	0.0156	0.1723	0.006	0.0084	0.0047	0.0946	0.013	0.0054	0.0024	0.0028	0.1228	0.0836	0.0086	0.008	0.0041	0.0298	0.0052	0.0098	0.1653
1	rs74483561	21673298	1.1	0.413206464175836	1.57	0.614941920479678	0.150588901346819	0.722030281366403	0.1469	0.0685	0.0046	0.0027	0.0066	0.002	0.0028	0.0156	0.172	0.0062	0.0084	0.0048	0.0946	0.0132	0.0056	0.0024	0.0028	0.1225	0.0833	0.0086	0.0081	0.0042	0.0299	0.0053	0.0098	0.1652
1	rs3026797	21673934	1.1	0.413206464175836	1.57	0.614941920479678	0.141088739186953	0.713067990685926	0.1468	0.0685	0.0046	0.0027	0.0067	0.002	0.0028	0.0157	0.172	0.0062	0.0084	0.0048	0.0947	0.0131	0.0056	0.0024	0.0029	0.1225	0.0832	0.0086	0.0081	0.0042	0.0299	0.0054	0.0098	0.1652
1	rs213006	21678600	1.1	0.413206464175836	1.57	0.614941920479678	0.148089296049929	0.834357033955666	0.1469	0.0683	0.0046	0.0028	0.0067	0.0021	0.0029	0.0158	0.1713	0.0064	0.0083	0.0048	0.0951	0.0134	0.0057	0.0025	0.0029	0.1217	0.0827	0.0087	0.0083	0.0044	0.0301	0.0055	0.01	0.1648
1	rs6695985	21679269	1.1	0.413206464175836	1.57	0.614941920479678	0.136149631175141	0.888408697242762	0.1469	0.0683	0.0045	0.0028	0.0069	0.0021	0.0029	0.0159	0.1712	0.0065	0.0083	0.0048	0.0951	0.0134	0.0056	0.0025	0.0029	0.1218	0.0827	0.0087	0.0083	0.0045	0.0301	0.0055	0.0099	0.1645
1	rs78487864	21682336	1.1	0.413206464175836	1.59	0.542287549749139	0.143742517312322	0.954700101520264	0.1469	0.0682	0.0045	0.0029	0.0069	0.0022	0.0029	0.016	0.1708	0.0065	0.0083	0.0049	0.0952	0.0136	0.0056	0.0025	0.0029	0.1218	0.0823	0.0086	0.0084	0.0045	0.0304	0.0055	0.01	0.1643
1	rs115379227	21684387	1.1	0.413206464175836	1.61	0.475515229965307	0.152813091641958	0.994824832951575	0.1469	0.0681	0.0044	0.0029	0.0069	0.0022	0.003	0.0161	0.1704	0.0066	0.0083	0.0049	0.0954	0.0137	0.0057	0.0025	0.0029	0.1218	0.0821	0.0086	0.0085	0.0046	0.0306	0.0056	0.01	0.164
1	rs785199	21697502	1.1	0.413206464175836	1.62	0.444280725791627	0.213048121907357	1.24109699152168	0.1469	0.0677	0.0043	0.003	0.0069	0.0023	0.003	0.0166	0.169	0.0068	0.0085	0.005	0.0957	0.0141	0.006	0.0026	0.003	0.1218	0.0815	0.0084	0.009	0.0048	0.0314	0.0057	0.01	0.1628
1	rs11587734	21698682	1.1	0.413206464175836	1.62	0.444280725791627	0.229589213008925	1.24109699152168	0.1468	0.0677	0.0043	0.0031	0.0069	0.0023	0.003	0.0167	0.1688	0.0068	0.0085	0.005	0.0957	0.0141	0.0059	0.0026	0.003	0.1218	0.0814	0.0084	0.009	0.0048	0.0315	0.0057	0.01	0.1627
1	rs4463635	21705311	1.1	0.413206464175836	1.63	0.414449909043039	0.595978808661822	1.65435603744203	0.1473	0.0675	0.0043	0.0028	0.0069	0.0023	0.003	0.0169	0.1681	0.007	0.01	0.0049	0.0951	0.0144	0.0059	0.0026	0.003	0.122	0.0807	0.0084	0.0091	0.0047	0.0317	0.0059	0.01	0.162
1	rs72657141	21705725	1.1	0.413206464175836	1.63	0.414449909043039	0.596115820018459	1.63884068722264	0.1473	0.0674	0.0043	0.0028	0.0069	0.0023	0.003	0.0169	0.1681	0.007	0.01	0.0049	0.0951	0.0144	0.0059	0.0026	0.003	0.122	0.0807	0.0084	0.0091	0.0047	0.0317	0.0059	0.01	0.1619
1	rs61781624	21706017	1.1	0.413206464175836	1.65	0.358901199458623	0.598378609958516	1.64790315091485	0.1473	0.0674	0.0043	0.0028	0.0069	0.0023	0.003	0.017	0.1681	0.007	0.01	0.0049	0.0951	0.0144	0.0059	0.0026	0.003	0.122	0.0806	0.0084	0.0091	0.0047	0.0317	0.0059	0.01	0.1619
1	rs2873296	21721038	1.1	0.413206464175836	1.69	0.263511633917478	0.731211459087041	1.83793376151184	0.147	0.0673	0.0043	0.0029	0.0071	0.0023	0.0031	0.0173	0.1681	0.0072	0.0101	0.0048	0.095	0.0147	0.006	0.0026	0.003	0.122	0.0799	0.0083	0.0092	0.0048	0.0317	0.006	0.0102	0.1615
1	rs76568001	21731478	1.1	0.413206464175836	1.68	0.285465824887251	0.69995644886891	1.8506962032568	0.1471	0.0673	0.0043	0.0029	0.0071	0.0023	0.0031	0.0175	0.1677	0.0073	0.01	0.0048	0.0952	0.0148	0.006	0.0026	0.003	0.1219	0.0797	0.0083	0.0093	0.0049	0.0317	0.006	0.0102	0.1612
1	rs7555660	21731734	1.1	0.413206464175836	1.68	0.285465824887251	0.685287059371846	1.83456799661037	0.1471	0.0673	0.0043	0.0029	0.0071	0.0023	0.0031	0.0176	0.1675	0.0073	0.01	0.0048	0.0952	0.0148	0.006	0.0026	0.003	0.1219	0.0799	0.0083	0.0093	0.0049	0.0317	0.006	0.0102	0.1612
1	rs61781636	21739882	1.07	0.542615033110665	1.68	0.285465824887251	2.9460699587933	4.34711833184326	0.147	0.0665	0.0037	0.0029	0.0075	0.0027	0.0035	0.0192	0.1597	0.008	0.0114	0.0044	0.0966	0.018	0.0067	0.0023	0.003	0.1213	0.0756	0.0066	0.0097	0.0059	0.0339	0.0067	0.0113	0.1623
1	rs3930434	21743037	1.07	0.542615033110665	1.69	0.263511633917478	3.17874312918245	4.61473808566957	0.147	0.0664	0.0037	0.0029	0.0075	0.0027	0.0034	0.0192	0.1596	0.008	0.0114	0.0044	0.0967	0.0182	0.0067	0.0022	0.003	0.1213	0.0755	0.0066	0.0098	0.0059	0.034	0.0067	0.0113	0.1625
1	rs2316260	21743972	1.07	0.542615033110665	1.69	0.263511633917478	3.23142043271581	4.77930925621373	0.1468	0.0666	0.0037	0.0028	0.0079	0.0027	0.0035	0.0192	0.1595	0.0081	0.0116	0.0043	0.0964	0.0181	0.0068	0.0023	0.0029	0.1214	0.0754	0.0066	0.0098	0.0059	0.0341	0.0067	0.0112	0.1624
1	rs41300136	21755517	1.07	0.542615033110665	1.7	0.24276969786222	3.27968626541915	4.73173648401331	0.1466	0.0668	0.0036	0.0028	0.0078	0.0027	0.0034	0.0191	0.1591	0.008	0.0117	0.0043	0.0969	0.0181	0.0069	0.0022	0.003	0.1214	0.0756	0.0065	0.0098	0.0059	0.0344	0.0067	0.0112	0.1621
1	rs41310412	21755747	1.07	0.542615033110665	1.7	0.24276969786222	3.27800518105146	4.72368040639439	0.1466	0.0668	0.0036	0.0028	0.0078	0.0027	0.0034	0.0191	0.1591	0.008	0.0117	0.0043	0.0969	0.0181	0.0069	0.0022	0.003	0.1214	0.0756	0.0065	0.0098	0.0059	0.0344	0.0067	0.0112	0.1621
1	rs138020765	21757644	1.06	0.591046266007479	1.7	0.24276969786222	3.52333248524572	4.83203707941728	0.1467	0.067	0.0036	0.0027	0.0078	0.0026	0.0035	0.019	0.1588	0.008	0.0117	0.0042	0.0969	0.0182	0.0069	0.0021	0.003	0.1211	0.0756	0.0065	0.0099	0.006	0.0347	0.0068	0.0113	0.162
1	rs118111934	21761072	1.05	0.642211085129376	1.7	0.24276969786222	4.21355323938485	5.01713473294108	0.1466	0.0675	0.0035	0.0026	0.0077	0.0026	0.0035	0.0189	0.1584	0.0079	0.012	0.004	0.097	0.0185	0.0071	0.002	0.0031	0.1205	0.0753	0.0063	0.01	0.0062	0.0353	0.0069	0.0114	0.1619
1	rs6680628	21765211	1.05	0.642211085129376	1.71	0.223208546872115	4.66127228305004	5.31251075239106	0.1466	0.0676	0.0036	0.0025	0.0075	0.0026	0.0035	0.0189	0.1581	0.0079	0.012	0.0039	0.0971	0.0187	0.0072	0.0019	0.0032	0.1204	0.0751	0.0063	0.01	0.0063	0.0357	0.007	0.0115	0.1618
1	rs1566523	21766663	1.04	0.69615671060944	1.71	0.223208546872115	4.7295214100359	5.31746744372126	0.1466	0.0675	0.0036	0.0027	0.0075	0.0026	0.0035	0.0189	0.1581	0.0079	0.012	0.0039	0.0972	0.0187	0.0072	0.0019	0.0032	0.1204	0.0751	0.0063	0.01	0.0063	0.0357	0.007	0.0115	0.1618
1	rs12033776	21775584	1.04	0.69615671060944	1.71	0.223208546872115	4.88353336450799	5.4021800063084	0.1463	0.0677	0.0036	0.0026	0.0075	0.0026	0.0036	0.0189	0.1581	0.0079	0.0119	0.0039	0.0977	0.0188	0.007	0.0019	0.0032	0.1204	0.075	0.006	0.0099	0.0062	0.0357	0.0069	0.0117	0.162
1	rs4654748	21786068	1.04	0.69615671060944	1.71	0.223208546872115	5.05247666249935	5.72583113462047	0.1461	0.0677	0.0036	0.0026	0.0074	0.0026	0.0036	0.0188	0.1581	0.0079	0.0119	0.0038	0.0983	0.0188	0.0069	0.0019	0.0032	0.1204	0.0749	0.0059	0.0098	0.0062	0.0358	0.007	0.0117	0.1621
1	rs60515836	21793378	1.04	0.69615671060944	1.71	0.223208546872115	5.21636285322018	5.97316981461156	0.146	0.0677	0.0036	0.0026	0.0074	0.0026	0.0036	0.0188	0.1581	0.0079	0.0119	0.0038	0.0987	0.0188	0.0069	0.0019	0.0032	0.1204	0.0747	0.0058	0.0098	0.0062	0.0358	0.007	0.0117	0.1622
1	rs17420195	21794061	1.04	0.69615671060944	1.71	0.223208546872115	5.21198818408168	5.97496907656292	0.146	0.0677	0.0036	0.0026	0.0074	0.0026	0.0036	0.0188	0.1581	0.0079	0.0119	0.0038	0.0987	0.0188	0.0069	0.0019	0.0032	0.1204	0.0747	0.0058	0.0098	0.0062	0.0358	0.007	0.0117	0.1622
1	rs1827293	21795388	1.04	0.69615671060944	1.71	0.223208546872115	5.19362403568415	5.91201696065571	0.146	0.0677	0.0036	0.0026	0.0074	0.0026	0.0036	0.0188	0.1581	0.0079	0.0119	0.0039	0.0987	0.0188	0.0069	0.0019	0.0032	0.1204	0.0747	0.0058	0.0098	0.0062	0.0358	0.007	0.0117	0.1622
1	rs116456980	21796237	1.04	0.69615671060944	1.71	0.223208546872115	5.18823429707273	5.90981945782011	0.146	0.0677	0.0036	0.0026	0.0074	0.0026	0.0036	0.0188	0.158	0.0079	0.0119	0.0039	0.0987	0.0188	0.0069	0.0019	0.0032	0.1203	0.0748	0.0058	0.0098	0.0062	0.0358	0.007	0.0117	0.1623
1	rs72872292	21797204	1.04	0.69615671060944	1.72	0.204795704918344	5.18080736610227	5.90762201099339	0.146	0.0677	0.0036	0.0026	0.0074	0.0026	0.0036	0.0188	0.158	0.0079	0.0119	0.0039	0.0987	0.0188	0.0069	0.0019	0.0032	0.1203	0.0748	0.0058	0.0098	0.0062	0.0358	0.007	0.0117	0.1623
1	rs72872297	21798249	1.03	0.752927598544599	1.71	0.223208546872115	5.14022230937164	5.9295989957345	0.1456	0.0675	0.0036	0.0026	0.0074	0.0026	0.0036	0.0188	0.1576	0.0079	0.0119	0.0039	0.0987	0.0188	0.0069	0.0019	0.0032	0.1203	0.0757	0.0057	0.0098	0.0062	0.0356	0.007	0.0117	0.1624
1	rs10916996	21800219	1.03	0.752927598544599	1.71	0.223208546872115	5.23022167590862	5.98656520347187	0.1456	0.0675	0.0035	0.0026	0.0074	0.0026	0.0036	0.0188	0.1576	0.0079	0.012	0.0039	0.0988	0.0188	0.0069	0.0019	0.0032	0.12	0.0756	0.0057	0.0098	0.0062	0.0358	0.007	0.0118	0.1625
1	Affx-7290313	21806621	1.03	0.752927598544599	1.71	0.223208546872115	5.26410270422956	5.95717799748969	0.1458	0.0674	0.0035	0.0026	0.0074	0.0026	0.0037	0.0188	0.1576	0.008	0.0119	0.0039	0.0987	0.0188	0.0069	0.0019	0.0032	0.1198	0.0757	0.0056	0.0098	0.0062	0.0358	0.007	0.0118	0.1626
1	rs10733029	21817253	1.03	0.752927598544599	1.72	0.204795704918344	4.40685473241917	5.27821983800823	0.1462	0.0673	0.0034	0.0026	0.0071	0.0026	0.0037	0.0191	0.1579	0.0078	0.0113	0.0039	0.0987	0.0182	0.0068	0.0019	0.0032	0.1197	0.0766	0.0055	0.0097	0.0062	0.0356	0.0068	0.0117	0.1635
1	rs75824579	21817365	1.03	0.752927598544599	1.72	0.204795704918344	4.39650108551829	5.22790363166285	0.1463	0.0673	0.0034	0.0026	0.0071	0.0026	0.0037	0.0191	0.1579	0.0078	0.0113	0.0039	0.0987	0.0182	0.0068	0.0019	0.0032	0.1197	0.0767	0.0055	0.0096	0.0061	0.0356	0.0068	0.0117	0.1635
1	rs12082914	21819738	1.03	0.752927598544599	1.72	0.204795704918344	4.11120966984453	5.01397628389347	0.1465	0.0673	0.0035	0.0026	0.0071	0.0026	0.0037	0.0192	0.1579	0.0078	0.0111	0.0039	0.0986	0.018	0.0067	0.0019	0.0031	0.1196	0.0768	0.0055	0.0095	0.0061	0.0357	0.0066	0.0117	0.164
1	rs16825415	21820858	1.03	0.752927598544599	1.72	0.204795704918344	3.37786339693611	4.53380447515943	0.1464	0.0675	0.0035	0.0026	0.0071	0.0025	0.0037	0.0194	0.1578	0.0078	0.0101	0.0039	0.099	0.018	0.0067	0.0019	0.0031	0.1198	0.0769	0.0055	0.0095	0.006	0.0357	0.0066	0.0117	0.1644
1	rs10799699	21820961	1.03	0.752927598544599	1.71	0.223208546872115	3.37955871649985	4.52225215680645	0.1464	0.0676	0.0035	0.0026	0.0071	0.0025	0.0037	0.0194	0.1578	0.0078	0.0101	0.0039	0.099	0.018	0.0067	0.0019	0.0031	0.1198	0.0769	0.0055	0.0095	0.006	0.0357	0.0066	0.0117	0.1645
1	rs1780324	21821757	1.03	0.752927598544599	1.71	0.223208546872115	3.10133922909667	4.32780352026949	0.1465	0.0677	0.0035	0.0026	0.0071	0.0025	0.0037	0.0194	0.1578	0.0076	0.0099	0.0039	0.0993	0.0178	0.0066	0.0019	0.0031	0.12	0.0769	0.0054	0.0095	0.006	0.0357	0.0065	0.0117	0.1647
1	rs1697421	21823292	1.04	0.69615671060944	1.7	0.24276969786222	2.40393436919374	4.04015187166191	0.1455	0.0674	0.0034	0.0028	0.0072	0.0025	0.0037	0.0192	0.1561	0.0076	0.0096	0.0038	0.0998	0.0172	0.0063	0.0019	0.0031	0.1207	0.0768	0.0057	0.0094	0.0058	0.0357	0.0064	0.0116	0.1676
1	rs115239632	21826530	1.04	0.69615671060944	1.7	0.24276969786222	1.36229670294573	3.00998184394342	0.1465	0.0672	0.0032	0.003	0.0069	0.0029	0.0036	0.0192	0.1555	0.0072	0.0086	0.0035	0.1001	0.0159	0.0058	0.0021	0.0031	0.1219	0.078	0.0056	0.0093	0.0053	0.0352	0.0057	0.0113	0.1704
1	rs6667242	21826566	1.04	0.69615671060944	1.69	0.263511633917478	1.37384393348364	3.02486861776372	0.1465	0.0672	0.0032	0.003	0.0069	0.0029	0.0036	0.0193	0.1555	0.0072	0.0086	0.0035	0.1001	0.0159	0.0058	0.0021	0.0031	0.1219	0.0781	0.0056	0.0093	0.0053	0.0352	0.0057	0.0113	0.1704
1	rs115529328	21826760	1.04	0.69615671060944	1.69	0.263511633917478	1.34441792480536	3.02995830264322	0.1465	0.0673	0.0031	0.003	0.007	0.0029	0.0036	0.0193	0.1555	0.0072	0.0086	0.0035	0.0999	0.0159	0.0058	0.0021	0.0031	0.1218	0.0781	0.0056	0.0092	0.0053	0.0352	0.0058	0.0113	0.1704
1	rs56702468	21830340	1.04	0.69615671060944	1.69	0.263511633917478	1.3475041108459	2.99133741716002	0.1467	0.0672	0.0031	0.003	0.007	0.0029	0.0036	0.0193	0.1553	0.0072	0.0085	0.0035	0.1	0.0158	0.0058	0.0021	0.0031	0.1219	0.078	0.0056	0.0093	0.0053	0.0351	0.0057	0.0113	0.1707
1	rs16825455	21837755	1.04	0.69615671060944	1.69	0.263511633917478	0.956608076059812	2.29325283816327	0.1476	0.0669	0.0029	0.0028	0.0065	0.003	0.0034	0.0192	0.1553	0.0073	0.0077	0.0036	0.1008	0.0152	0.005	0.0021	0.0032	0.1229	0.079	0.0056	0.0093	0.0048	0.0346	0.0052	0.0108	0.1724
1	rs975000	21839690	1.04	0.69615671060944	1.69	0.263511633917478	0.747823617157255	1.94734210778643	0.148	0.0669	0.0028	0.0029	0.0065	0.0032	0.0034	0.019	0.1547	0.0072	0.0074	0.0036	0.1012	0.0149	0.0049	0.0022	0.0032	0.1231	0.0793	0.0055	0.0091	0.0046	0.0345	0.0051	0.0107	0.1732
1	rs61778369	21840048	1.04	0.69615671060944	1.68	0.285465824887251	0.726185004582354	1.89386125180213	0.1478	0.0669	0.0027	0.0029	0.0065	0.0032	0.0034	0.019	0.1547	0.0071	0.0073	0.0036	0.1013	0.0148	0.005	0.0023	0.0032	0.1231	0.0794	0.0055	0.0091	0.0045	0.0345	0.005	0.0107	0.1733
1	rs7535497	21840709	1.04	0.69615671060944	1.68	0.285465824887251	0.76054306456892	1.91095250925604	0.1476	0.0667	0.0027	0.003	0.0064	0.0035	0.0034	0.019	0.1545	0.007	0.0072	0.0036	0.1014	0.0148	0.005	0.0023	0.0033	0.1232	0.0797	0.0055	0.009	0.0045	0.0344	0.005	0.0107	0.1734
1	rs80320018	21844496	1.04	0.69615671060944	1.68	0.285465824887251	0.698556891925269	1.80325586881138	0.1479	0.0667	0.0027	0.003	0.0064	0.0035	0.0034	0.019	0.1543	0.0069	0.0071	0.0036	0.1016	0.0148	0.0049	0.0023	0.0032	0.1235	0.0798	0.0055	0.009	0.0044	0.0343	0.0049	0.0106	0.1736
1	rs75394487	21845402	1.04	0.69615671060944	1.69	0.263511633917478	0.672638044710563	1.76286094328952	0.1479	0.0667	0.0027	0.003	0.0064	0.0035	0.0034	0.019	0.1541	0.0069	0.0071	0.0036	0.1015	0.0148	0.0049	0.0023	0.0032	0.1236	0.08	0.0055	0.0089	0.0044	0.0343	0.0049	0.0106	0.1738
1	rs75059470	21846434	1.05	0.642211085129376	1.69	0.263511633917478	0.554874921355826	1.60770327116388	0.1486	0.0667	0.0026	0.0029	0.0062	0.0034	0.0033	0.019	0.1537	0.0067	0.0068	0.0037	0.1013	0.0146	0.0047	0.0023	0.0031	0.1247	0.0806	0.0055	0.0087	0.0041	0.0341	0.0047	0.0103	0.1746
1	rs1697407	21856119	1.04	0.69615671060944	1.69	0.263511633917478	0.223984874898114	0.930025150355071	0.1512	0.067	0.0022	0.0028	0.0056	0.003	0.0031	0.0188	0.1521	0.0058	0.0057	0.0038	0.1006	0.0137	0.0041	0.0022	0.0026	0.1287	0.0829	0.0056	0.0078	0.003	0.0335	0.0039	0.0092	0.1778
1	rs1256349	21856616	1.04	0.69615671060944	1.69	0.263511633917478	0.227112130695896	0.957872758237826	0.1512	0.067	0.0022	0.0028	0.0056	0.003	0.0031	0.0188	0.1521	0.0058	0.0059	0.0038	0.1006	0.0137	0.0041	0.0022	0.0026	0.1288	0.0828	0.0056	0.0078	0.003	0.0335	0.0039	0.0092	0.1777
1	rs76420240	21856633	1.04	0.69615671060944	1.69	0.263511633917478	0.227028423683189	0.958031445403975	0.1512	0.067	0.0022	0.0028	0.0056	0.003	0.0031	0.0188	0.1521	0.0058	0.0059	0.0038	0.1006	0.0137	0.0041	0.0022	0.0026	0.1288	0.0828	0.0056	0.0078	0.003	0.0335	0.0039	0.0092	0.1777
1	rs77936121	21857130	1.04	0.69615671060944	1.69	0.263511633917478	0.228453778543689	0.957079399954131	0.1512	0.067	0.0022	0.0028	0.0056	0.003	0.003	0.0188	0.1521	0.0058	0.0059	0.0038	0.1006	0.0137	0.0041	0.0022	0.0026	0.1288	0.0829	0.0056	0.0078	0.003	0.0335	0.0039	0.0092	0.1778
1	rs6668129	21861020	1.04	0.69615671060944	1.69	0.263511633917478	0.245769663615214	0.986997673739614	0.1512	0.067	0.0022	0.0027	0.0055	0.003	0.003	0.0186	0.1523	0.0059	0.0059	0.0038	0.1003	0.0137	0.0041	0.0022	0.0026	0.1288	0.083	0.0056	0.0078	0.003	0.0335	0.0039	0.0092	0.178
1	rs9662008	21870726	1.04	0.69615671060944	1.67	0.308662716071979	0.240899196397716	0.961523868896975	0.1512	0.0663	0.0021	0.0027	0.0054	0.003	0.003	0.0187	0.1525	0.0058	0.0058	0.0038	0.1001	0.0136	0.0041	0.0021	0.0025	0.1287	0.0836	0.0057	0.0078	0.0029	0.0333	0.0038	0.0093	0.1791
1	rs60414268	21873204	1.04	0.69615671060944	1.67	0.308662716071979	0.248400899921764	1.01035448137467	0.1513	0.0662	0.0021	0.0027	0.0054	0.0029	0.003	0.0189	0.1524	0.0058	0.0058	0.0038	0.1001	0.0137	0.0041	0.0021	0.0025	0.1283	0.0835	0.0058	0.0079	0.0029	0.0334	0.0038	0.0093	0.1794
1	rs6658127	21875390	1.04	0.69615671060944	1.67	0.308662716071979	0.255314036132419	1.03816528709613	0.1513	0.0662	0.0022	0.0027	0.0054	0.003	0.003	0.0191	0.1523	0.0058	0.0059	0.0038	0.1001	0.0137	0.004	0.0021	0.0025	0.1279	0.0835	0.0058	0.0079	0.0029	0.0334	0.0038	0.0093	0.1795
1	rs885814	21875916	1.04	0.69615671060944	1.66	0.333131717406117	0.258090378539983	1.0391323953903	0.1513	0.0662	0.0022	0.0027	0.0054	0.003	0.003	0.0191	0.1523	0.0058	0.0059	0.0038	0.1001	0.0137	0.004	0.0021	0.0025	0.1279	0.0835	0.0058	0.0079	0.0029	0.0334	0.0038	0.0093	0.1796
1	rs1256342	21876492	1.04	0.69615671060944	1.66	0.333131717406117	0.258944470523121	1.02930810817992	0.1512	0.0662	0.0022	0.0028	0.0054	0.003	0.003	0.0192	0.1522	0.0058	0.0059	0.0038	0.1001	0.0137	0.004	0.0021	0.0025	0.1279	0.0835	0.0058	0.0079	0.0029	0.0334	0.0038	0.0093	0.1796
1	rs17421553	21883742	1.04	0.69615671060944	1.65	0.358901199458623	0.260883089619095	0.966767172949843	0.1512	0.0662	0.0022	0.0028	0.0054	0.0031	0.003	0.0191	0.1514	0.0057	0.0058	0.0038	0.1002	0.0136	0.0041	0.0021	0.0026	0.1283	0.0832	0.0058	0.008	0.0029	0.0333	0.0038	0.0093	0.1801
1	rs149344982	21889760	1.03	0.752927598544599	1.65	0.358901199458623	0.255358685898269	0.871092477838587	0.1512	0.0662	0.0023	0.0028	0.0053	0.0032	0.003	0.019	0.1501	0.0056	0.0058	0.0038	0.1004	0.0136	0.0042	0.0022	0.0026	0.129	0.0828	0.0058	0.0081	0.0029	0.0332	0.004	0.0092	0.1809
1	rs6656120	21891931	1.03	0.752927598544599	1.65	0.358901199458623	0.25755174403234	0.817726954759765	0.1512	0.0662	0.0023	0.0029	0.0052	0.0032	0.003	0.019	0.1494	0.0056	0.0058	0.0038	0.1006	0.0135	0.0042	0.0022	0.0026	0.1293	0.0825	0.0058	0.0081	0.0029	0.0331	0.004	0.0091	0.1814
1	rs114507999	21892266	1.03	0.752927598544599	1.65	0.358901199458623	0.262240273534203	0.815729939140369	0.1511	0.0662	0.0023	0.0029	0.0052	0.0032	0.003	0.019	0.1493	0.0056	0.0058	0.0038	0.1006	0.0135	0.0042	0.0022	0.0026	0.1294	0.0824	0.0058	0.0081	0.0029	0.0331	0.004	0.0091	0.1815
1	rs12025623	21892479	1.03	0.752927598544599	1.65	0.358901199458623	0.267569845822541	0.819110106044624	0.1511	0.0662	0.0024	0.0029	0.0052	0.0032	0.003	0.019	0.1493	0.0056	0.0058	0.0038	0.1006	0.0135	0.0042	0.0022	0.0027	0.1294	0.0824	0.0058	0.0081	0.0029	0.0331	0.004	0.0091	0.1815
1	rs10917008	21894307	1.03	0.752927598544599	1.64	0.38599849551783	0.265786859663126	0.835128638931787	0.1511	0.0662	0.0024	0.0029	0.0052	0.0032	0.003	0.019	0.1491	0.0056	0.0057	0.0039	0.1007	0.0135	0.0041	0.0022	0.0027	0.1294	0.0824	0.0058	0.0083	0.003	0.0331	0.0041	0.0091	0.1815
1	rs3200254	21894735	1.03	0.752927598544599	1.64	0.38599849551783	0.266791852644036	0.84068857903978	0.1511	0.0662	0.0024	0.0029	0.0052	0.0032	0.003	0.019	0.1491	0.0056	0.0057	0.0039	0.1007	0.0135	0.0041	0.0022	0.0027	0.1294	0.0824	0.0058	0.0083	0.003	0.0331	0.0041	0.0091	0.1816
1	rs35488260	21900459	1.03	0.752927598544599	1.64	0.38599849551783	0.247522112330884	0.722628649910296	0.1512	0.0662	0.0023	0.0029	0.0051	0.0032	0.003	0.019	0.1486	0.0055	0.0055	0.0039	0.101	0.0135	0.0041	0.0022	0.0027	0.1296	0.0825	0.0058	0.0083	0.0031	0.033	0.0041	0.009	0.1818
1	rs61778393	21902436	1.03	0.752927598544599	1.64	0.38599849551783	0.265786859663126	0.683523897858043	0.151	0.0667	0.0023	0.003	0.005	0.0034	0.003	0.0189	0.1476	0.0054	0.0054	0.0038	0.1013	0.0135	0.0042	0.0023	0.0027	0.1299	0.0821	0.0057	0.0083	0.0031	0.0329	0.0043	0.0089	0.1822
1	rs36053309	21905604	1.03	0.752927598544599	1.64	0.38599849551783	0.31944483212508	0.625307655947901	0.151	0.0673	0.0023	0.003	0.005	0.0035	0.003	0.0188	0.1459	0.0052	0.0054	0.0037	0.1019	0.0135	0.0042	0.0024	0.0028	0.1304	0.0816	0.0056	0.0084	0.0032	0.0327	0.0045	0.0088	0.183
1	rs72659192	21906604	1.03	0.752927598544599	1.64	0.38599849551783	0.315381074518943	0.608138515335024	0.1508	0.0673	0.0023	0.003	0.005	0.0036	0.003	0.0188	0.1455	0.0052	0.0053	0.0036	0.102	0.0136	0.0042	0.0024	0.0028	0.1307	0.0814	0.0056	0.0084	0.0033	0.0329	0.0045	0.0087	0.1831
1	rs55881067	21911865	1.03	0.752927598544599	1.64	0.38599849551783	0.365074324824014	0.588942040111082	0.1495	0.0683	0.0024	0.003	0.0052	0.0037	0.0029	0.0188	0.1438	0.005	0.0051	0.0035	0.1031	0.0137	0.0042	0.0027	0.0027	0.1311	0.0807	0.0057	0.0084	0.0034	0.0329	0.0048	0.0086	0.184
1	rs116410304	21916837	1.03	0.752927598544599	1.64	0.38599849551783	0.342673887278112	0.553529584155357	0.1492	0.0688	0.0024	0.0029	0.0053	0.0036	0.0028	0.0188	0.143	0.005	0.0051	0.0035	0.1033	0.0137	0.0042	0.0027	0.0027	0.1315	0.0804	0.0057	0.0084	0.0035	0.0328	0.0049	0.0088	0.1842
1	rs10917021	21917234	1.03	0.752927598544599	1.64	0.38599849551783	0.353252201841231	0.550017990210212	0.1491	0.0689	0.0024	0.0029	0.0053	0.0037	0.0028	0.0188	0.1429	0.005	0.0051	0.0035	0.1033	0.0137	0.0042	0.0027	0.0027	0.1315	0.0803	0.0057	0.0084	0.0036	0.0328	0.0049	0.0088	0.1842
1	rs77802993	21917604	1.03	0.752927598544599	1.64	0.38599849551783	0.344661027917231	0.543431139272119	0.1491	0.0689	0.0024	0.0029	0.0053	0.0037	0.0028	0.0188	0.1428	0.005	0.0051	0.0035	0.1033	0.0137	0.0042	0.0027	0.0027	0.1315	0.0803	0.0057	0.0084	0.0036	0.0328	0.0049	0.0088	0.1842
1	rs114426439	21921387	1.02	0.812565575704939	1.64	0.38599849551783	0.324651763712231	0.529065261858907	0.1492	0.0689	0.0024	0.0029	0.0053	0.0037	0.0029	0.0187	0.1423	0.0048	0.0051	0.0035	0.1035	0.0136	0.0043	0.0028	0.0027	0.1316	0.0804	0.0056	0.0084	0.0036	0.0325	0.005	0.0089	0.1842
1	rs61775974	21924912	1.02	0.812565575704939	1.64	0.38599849551783	0.303060280429161	0.492418359431714	0.1488	0.0689	0.0025	0.0028	0.0054	0.0038	0.003	0.0186	0.1417	0.0048	0.0051	0.0036	0.1036	0.0135	0.0044	0.003	0.0028	0.1319	0.0806	0.0056	0.0084	0.0037	0.0321	0.0051	0.0091	0.1842
1	rs1767444	21926498	1.02	0.812565575704939	1.64	0.38599849551783	0.310749016725291	0.503918911358385	0.1487	0.069	0.0025	0.0028	0.0055	0.0038	0.003	0.0186	0.1414	0.0047	0.0051	0.0036	0.1037	0.0135	0.0045	0.0031	0.0028	0.1321	0.0807	0.0056	0.0084	0.0038	0.0319	0.0052	0.0093	0.1841
1	rs74060020	21935358	1.02	0.812565575704939	1.64	0.38599849551783	0.212604123182664	0.376324473020099	0.1483	0.0692	0.0026	0.0027	0.0052	0.0035	0.003	0.0186	0.1402	0.0043	0.0053	0.0038	0.1042	0.0132	0.0045	0.0034	0.0026	0.133	0.0809	0.0057	0.0086	0.0039	0.0314	0.0052	0.0092	0.1846
1	rs12130950	21935467	1.02	0.812565575704939	1.64	0.38599849551783	0.216659631338197	0.397828169227205	0.1483	0.0692	0.0026	0.0027	0.0053	0.0035	0.003	0.0186	0.1402	0.0043	0.0053	0.0038	0.1042	0.0132	0.0044	0.0034	0.0026	0.133	0.0809	0.0057	0.0086	0.0039	0.0314	0.0052	0.0093	0.1846
1	rs2275363	21940555	1.01	0.875109975033704	1.64	0.38599849551783	0.194925929088079	0.402996549047423	0.1483	0.0694	0.0026	0.0027	0.0058	0.0035	0.003	0.0186	0.1394	0.0042	0.0056	0.0039	0.1044	0.013	0.0045	0.0035	0.0025	0.1337	0.0803	0.0058	0.0087	0.0039	0.0311	0.0052	0.009	0.1842
1	rs829416	21942683	1.01	0.875109975033704	1.64	0.38599849551783	0.211436078559539	0.404421060767495	0.1485	0.0696	0.0027	0.0027	0.0059	0.0036	0.003	0.0187	0.1392	0.0042	0.0056	0.004	0.1042	0.013	0.0045	0.0038	0.0025	0.1342	0.0799	0.0057	0.0086	0.004	0.031	0.0052	0.009	0.1841
1	rs2275360	21943820	1.01	0.875109975033704	1.64	0.38599849551783	0.193890587976143	0.400022488922671	0.1484	0.0696	0.0028	0.0027	0.006	0.0036	0.003	0.0187	0.1392	0.0042	0.0056	0.004	0.1041	0.013	0.0044	0.0038	0.0025	0.1345	0.0804	0.0056	0.0085	0.004	0.0312	0.0052	0.009	0.1833
1	rs748488	21944352	1.01	0.875109975033704	1.64	0.38599849551783	0.16464157037202	0.371507087388073	0.1487	0.0695	0.0028	0.0027	0.006	0.0036	0.003	0.0187	0.1395	0.0041	0.0056	0.004	0.104	0.013	0.0044	0.0037	0.0025	0.1347	0.0805	0.0057	0.0084	0.0041	0.031	0.0052	0.009	0.183
1	rs116068751	21946831	1.02	0.812565575704939	1.64	0.38599849551783	0.152613123500091	0.302642902444844	0.1486	0.0693	0.0027	0.0027	0.0061	0.0035	0.0029	0.0188	0.1393	0.0041	0.0056	0.004	0.1042	0.0129	0.0044	0.0038	0.0025	0.1351	0.0809	0.0056	0.0082	0.0042	0.031	0.0053	0.0089	0.1825
1	rs1130564	21952884	1.02	0.812565575704939	1.64	0.38599849551783	0.180056267559185	0.301332348883514	0.1485	0.069	0.0026	0.0028	0.0062	0.0035	0.0028	0.0189	0.139	0.004	0.0056	0.0039	0.1046	0.0128	0.0044	0.0039	0.0024	0.1358	0.0815	0.0056	0.0079	0.0042	0.031	0.0054	0.0089	0.1817
1	rs12039278	21953026	1.02	0.812565575704939	1.64	0.38599849551783	0.187218793150463	0.299666844821367	0.1487	0.069	0.0025	0.0027	0.0062	0.0035	0.0029	0.0189	0.1389	0.004	0.0057	0.0039	0.1046	0.0128	0.0044	0.0039	0.0024	0.1357	0.0815	0.0056	0.0079	0.0043	0.031	0.0054	0.0089	0.1816
1	rs829412	21953436	1.02	0.812565575704939	1.64	0.38599849551783	0.193546173326298	0.323475272943134	0.1487	0.069	0.0025	0.0027	0.0062	0.0035	0.0029	0.0189	0.1389	0.004	0.0057	0.0039	0.1046	0.0127	0.0044	0.0039	0.0024	0.1357	0.0815	0.0056	0.0079	0.0043	0.031	0.0054	0.0089	0.1816
1	rs116503681	21957666	1.02	0.812565575704939	1.63	0.414449909043039	0.158884170122002	0.278969794203787	0.1488	0.0686	0.0026	0.0028	0.0063	0.0035	0.0031	0.0189	0.1389	0.004	0.0057	0.004	0.1045	0.0128	0.0046	0.0039	0.0025	0.1358	0.0818	0.0057	0.0079	0.0043	0.0309	0.0055	0.0088	0.1811
1	rs72660339	21959957	1.02	0.812565575704939	1.63	0.414449909043039	0.162870574546675	0.29669965162575	0.1489	0.0685	0.0026	0.0028	0.0063	0.0035	0.0032	0.0189	0.1389	0.0041	0.0058	0.004	0.1044	0.0129	0.0047	0.0039	0.0026	0.1358	0.0819	0.0057	0.0078	0.0043	0.0308	0.0055	0.0087	0.1808
1	rs9426774	21960172	1.02	0.812565575704939	1.63	0.414449909043039	0.182635490975948	0.31042170516544	0.1489	0.0685	0.0025	0.0028	0.0063	0.0035	0.0032	0.0189	0.1389	0.0041	0.0058	0.004	0.1045	0.0129	0.0047	0.0039	0.0026	0.1358	0.0819	0.0057	0.0078	0.0044	0.0308	0.0055	0.0087	0.1808
1	rs10917029	21964134	1.02	0.812565575704939	1.63	0.414449909043039	0.166458837370845	0.320075775582771	0.1488	0.0687	0.0025	0.0028	0.0065	0.0036	0.0032	0.0187	0.1389	0.0041	0.0056	0.0041	0.1046	0.0128	0.0047	0.004	0.0026	0.1357	0.0817	0.0057	0.0078	0.0043	0.0307	0.0055	0.0085	0.1808
1	rs78915636	21968741	1.02	0.812565575704939	1.64	0.38599849551783	0.141725503503013	0.231378080331614	0.1488	0.0686	0.0026	0.0029	0.0065	0.0036	0.0032	0.0186	0.1389	0.0041	0.0056	0.0041	0.1046	0.0128	0.0048	0.004	0.0026	0.1356	0.0818	0.0057	0.0078	0.0043	0.0308	0.0055	0.0084	0.1806
1	rs2625408	21979230	1.02	0.812565575704939	1.64	0.38599849551783	0.125695643898935	0.265579407875778	0.1484	0.0684	0.0031	0.0027	0.0074	0.0037	0.0035	0.018	0.1386	0.0042	0.0061	0.0043	0.1046	0.0132	0.0051	0.004	0.0027	0.1341	0.0826	0.0061	0.0079	0.0046	0.0302	0.0054	0.0081	0.18
1	rs1628418	21980750	1.02	0.812565575704939	1.63	0.414449909043039	0.137648482644332	0.310301585774681	0.1474	0.0682	0.0031	0.0028	0.0075	0.0036	0.0036	0.0178	0.1389	0.0042	0.0069	0.0043	0.1043	0.0135	0.0051	0.004	0.0028	0.1343	0.0819	0.0062	0.0078	0.0047	0.0305	0.0055	0.0079	0.1801
1	rs829404	21983611	1.03	0.752927598544599	1.63	0.414449909043039	0.127692204718747	0.21952737701207	0.1474	0.0683	0.0031	0.0028	0.0076	0.0036	0.0038	0.0174	0.1386	0.0043	0.0069	0.0045	0.1042	0.0135	0.0052	0.0038	0.0028	0.1353	0.0814	0.0062	0.0077	0.0048	0.0302	0.0055	0.0074	0.1806
1	rs77063646	21983793	1.03	0.752927598544599	1.63	0.414449909043039	0.13432078607334	0.23842971495909	0.1474	0.0683	0.0032	0.0028	0.0076	0.0036	0.0038	0.0174	0.1387	0.0043	0.0069	0.0045	0.1042	0.0135	0.0052	0.0038	0.0028	0.1352	0.0815	0.0062	0.0077	0.0046	0.0302	0.0055	0.0074	0.1806
1	rs861213	21988843	1.03	0.752927598544599	1.59	0.542287549749139	0.123248745439337	0.216623479164879	0.1476	0.0679	0.0033	0.0028	0.0078	0.0036	0.0039	0.0171	0.1377	0.0044	0.0067	0.0044	0.1051	0.0135	0.0054	0.0037	0.003	0.1342	0.0829	0.0061	0.0075	0.0048	0.0302	0.0055	0.0074	0.1804
1	rs75449578	21991760	1.03	0.752927598544599	1.6	0.508176723760061	0.123512658006409	0.201982665555715	0.1478	0.0677	0.0032	0.0028	0.0078	0.0036	0.0038	0.017	0.1376	0.0044	0.0066	0.0045	0.1052	0.0136	0.0054	0.0037	0.003	0.1341	0.0832	0.006	0.0074	0.0048	0.0303	0.0056	0.0074	0.1805
1	rs3753778	21993041	1.03	0.752927598544599	1.6	0.508176723760061	0.132323168756906	0.220930067034867	0.1477	0.0677	0.0032	0.0029	0.0078	0.0036	0.0038	0.0167	0.1377	0.0044	0.0065	0.0045	0.1052	0.0136	0.005	0.0037	0.003	0.1341	0.0832	0.006	0.0074	0.0049	0.0305	0.0056	0.0074	0.1809
1	rs78914302	21997145	1.03	0.752927598544599	1.59	0.542287549749139	0.122109094888131	0.217267691610937	0.1478	0.0676	0.0033	0.0028	0.0078	0.0036	0.0038	0.0168	0.1375	0.0045	0.0065	0.0046	0.1052	0.0136	0.005	0.0037	0.003	0.1341	0.0831	0.006	0.0074	0.0049	0.0304	0.0056	0.0074	0.181
1	rs78809114	21997157	1.03	0.752927598544599	1.59	0.542287549749139	0.122138236124	0.217267691610937	0.1478	0.0676	0.0033	0.0028	0.0078	0.0036	0.0038	0.0168	0.1375	0.0045	0.0065	0.0046	0.1052	0.0136	0.005	0.0037	0.003	0.1341	0.0831	0.006	0.0074	0.0049	0.0304	0.0056	0.0074	0.181
1	rs116413838	21999437	1.03	0.752927598544599	1.59	0.542287549749139	0.10645310817448	0.168210892011601	0.1478	0.0676	0.0033	0.0028	0.0078	0.0036	0.0038	0.0168	0.1375	0.0045	0.0064	0.0046	0.1052	0.0136	0.005	0.0037	0.003	0.1344	0.0831	0.006	0.0074	0.0049	0.0302	0.0057	0.0074	0.181
1	rs12128325	22002867	1.03	0.752927598544599	1.58	0.577869115575703	0.106346019156047	0.151290994582661	0.148	0.0674	0.0033	0.0028	0.0078	0.0036	0.0038	0.0168	0.1374	0.0046	0.0062	0.0046	0.1052	0.0136	0.0051	0.0037	0.003	0.1347	0.083	0.0059	0.0074	0.0049	0.0301	0.0057	0.0074	0.181
1	rs77399284	22004294	1.03	0.752927598544599	1.58	0.577869115575703	0.104827264046854	0.135297539177865	0.1481	0.0673	0.0033	0.0029	0.0078	0.0035	0.0038	0.0167	0.1375	0.0046	0.0061	0.0047	0.1052	0.0136	0.0051	0.0037	0.003	0.1349	0.0828	0.0059	0.0074	0.0048	0.03	0.0058	0.0074	0.1809
1	rs12404648	22008798	1.02	0.812565575704939	1.58	0.577869115575703	0.139220267335393	0.0651093497770427	0.1491	0.0668	0.0036	0.0029	0.0076	0.0032	0.004	0.0167	0.1388	0.0044	0.0052	0.0047	0.1054	0.0134	0.0051	0.0037	0.0029	0.1364	0.0815	0.0059	0.0075	0.0048	0.0299	0.0059	0.0074	0.1803
1	rs76243843	22012208	1.02	0.812565575704939	1.58	0.577869115575703	0.146848797919827	0.0737283500334822	0.1491	0.0668	0.0036	0.0029	0.0076	0.0032	0.004	0.0167	0.1389	0.0044	0.0051	0.0047	0.1054	0.0134	0.0052	0.0037	0.0029	0.1365	0.0814	0.0059	0.0075	0.0048	0.0298	0.0059	0.0074	0.1802
1	rs67730681	22014549	1.02	0.812565575704939	1.58	0.577869115575703	0.136367600057463	0.067655068710703	0.1491	0.0668	0.0036	0.0029	0.0076	0.0032	0.004	0.0168	0.1389	0.0044	0.0051	0.0047	0.1054	0.0132	0.0052	0.0037	0.0028	0.1365	0.0814	0.0059	0.0075	0.0048	0.0298	0.0059	0.0074	0.1802
1	rs116254572	22023877	1.02	0.812565575704939	1.58	0.577869115575703	0.145193662324464	0.0520741171203467	0.1492	0.0668	0.0036	0.0029	0.0076	0.0032	0.004	0.0169	0.139	0.0044	0.0051	0.0047	0.1053	0.0132	0.0053	0.0038	0.0028	0.1367	0.0812	0.0059	0.0075	0.0048	0.0298	0.006	0.0069	0.1802
1	rs116009720	22025098	1.02	0.812565575704939	1.58	0.577869115575703	0.151482895014926	0.0531959351761616	0.1492	0.0668	0.0036	0.0029	0.0076	0.0032	0.004	0.0169	0.139	0.0044	0.0051	0.0047	0.1053	0.0133	0.0053	0.0038	0.0028	0.1367	0.0812	0.0059	0.0075	0.0047	0.0298	0.006	0.0068	0.1802
1	rs61749350	22030884	1.02	0.812565575704939	1.58	0.577869115575703	0.18411882989758	0.038242683594239	0.1492	0.0668	0.0036	0.0029	0.0076	0.0032	0.004	0.017	0.1391	0.0045	0.0051	0.0048	0.1053	0.0133	0.0054	0.0038	0.0028	0.1369	0.0811	0.0059	0.0075	0.0047	0.0297	0.0061	0.0064	0.1802
1	rs333173	22032570	1.02	0.812565575704939	1.58	0.577869115575703	0.186881215098318	0.0394411426689033	0.1492	0.0667	0.0036	0.0029	0.0076	0.0032	0.004	0.017	0.1392	0.0045	0.0051	0.0048	0.1053	0.0133	0.0054	0.0038	0.0028	0.1369	0.081	0.006	0.0075	0.0047	0.0298	0.0061	0.0063	0.1802
1	rs76367513	22038066	1.02	0.812565575704939	1.58	0.577869115575703	0.192210105884153	0.0369011486099333	0.1493	0.0667	0.0036	0.0029	0.0076	0.0032	0.004	0.017	0.1392	0.0045	0.0051	0.0048	0.1053	0.0133	0.0054	0.0038	0.0028	0.137	0.081	0.006	0.0075	0.0047	0.0297	0.0061	0.0063	0.1802
1	rs692790	22044929	1.02	0.812565575704939	1.58	0.577869115575703	0.212281542259019	0.0525091471335297	0.1494	0.0667	0.0037	0.0029	0.0076	0.0032	0.004	0.017	0.1392	0.0045	0.0051	0.0048	0.1053	0.0133	0.0055	0.0038	0.0028	0.137	0.0808	0.0059	0.0075	0.0047	0.0297	0.0062	0.0063	0.1802
1	rs12030578	22048664	1.02	0.812565575704939	1.58	0.577869115575703	0.218580586176303	0.0541386848519797	0.1494	0.0666	0.0037	0.0028	0.0076	0.0032	0.004	0.0169	0.1394	0.0045	0.0051	0.0048	0.1053	0.0133	0.0056	0.0038	0.0028	0.1371	0.0809	0.0059	0.0076	0.0046	0.0297	0.0062	0.0064	0.1801
1	rs2275668	22050649	1.02	0.812565575704939	1.58	0.577869115575703	0.220675775423035	0.0606046119938404	0.1494	0.0666	0.0037	0.0028	0.0076	0.0032	0.004	0.0169	0.1394	0.0045	0.0051	0.0047	0.1054	0.0133	0.0056	0.0038	0.0028	0.1371	0.081	0.0059	0.0076	0.0045	0.0296	0.0062	0.0064	0.18
1	rs7554400	22052387	1.02	0.812565575704939	1.58	0.577869115575703	0.212886607546611	0.0543280933786808	0.1494	0.0665	0.0037	0.0028	0.0074	0.0032	0.004	0.0169	0.1394	0.0045	0.0051	0.0047	0.1056	0.0133	0.0056	0.0039	0.0028	0.137	0.0811	0.0059	0.0076	0.0045	0.0296	0.0062	0.0064	0.18
1	rs16825900	22060573	1.02	0.812565575704939	1.58	0.577869115575703	0.224400446246453	0.0558536176850008	0.1495	0.0664	0.0036	0.0028	0.0074	0.0032	0.004	0.0169	0.1395	0.0045	0.0051	0.0047	0.1056	0.0133	0.0056	0.0039	0.0028	0.137	0.0811	0.0059	0.0076	0.0045	0.0296	0.0062	0.0064	0.1799
1	rs58820853	22071623	1.02	0.812565575704939	1.58	0.577869115575703	0.227112130695896	0.0541386848519797	0.1494	0.0663	0.0036	0.0028	0.0074	0.0032	0.004	0.0169	0.1398	0.0045	0.0051	0.0047	0.1056	0.0133	0.0056	0.0039	0.0028	0.1371	0.0814	0.0059	0.0077	0.0044	0.0295	0.0063	0.0065	0.1794
1	rs12132216	22071992	1.02	0.812565575704939	1.59	0.542287549749139	0.21653733987759	0.0521982510585336	0.1494	0.0664	0.0036	0.0028	0.0074	0.0032	0.0039	0.0169	0.1397	0.0045	0.0051	0.0047	0.1056	0.0133	0.0056	0.0038	0.0028	0.1371	0.0815	0.0059	0.0077	0.0044	0.0295	0.0063	0.0065	0.1794
1	rs333193	22077515	1.02	0.812565575704939	1.59	0.542287549749139	0.247566011132815	0.0436512133647377	0.1496	0.0663	0.0036	0.0027	0.0075	0.0032	0.0039	0.0168	0.1398	0.0045	0.0051	0.0048	0.1056	0.0134	0.0055	0.0039	0.0028	0.1373	0.0813	0.0059	0.0076	0.0044	0.0295	0.0064	0.0065	0.1793
1	rs333195	22077672	1.02	0.812565575704939	1.59	0.542287549749139	0.250472774097458	0.0468589406005095	0.1496	0.0663	0.0036	0.0027	0.0075	0.0032	0.0039	0.0168	0.1398	0.0045	0.0051	0.0048	0.1056	0.0134	0.0055	0.0039	0.0028	0.1373	0.0813	0.0059	0.0076	0.0044	0.0295	0.0064	0.0065	0.1793
1	rs6667223	22088841	1.02	0.812565575704939	1.59	0.542287549749139	0.237753588234785	0.0377572290299167	0.1496	0.0662	0.0036	0.0027	0.0074	0.0033	0.0039	0.0168	0.1397	0.0045	0.005	0.0048	0.1056	0.0133	0.0055	0.0039	0.0029	0.1373	0.0813	0.0059	0.0076	0.0044	0.0295	0.0064	0.0065	0.1793
1	rs79472736	22108543	1.02	0.812565575704939	1.59	0.542287549749139	0.208192797093159	0.0226784348351235	0.1495	0.0662	0.0036	0.0027	0.0074	0.0033	0.0039	0.0168	0.1397	0.0044	0.005	0.0048	0.1057	0.0133	0.0056	0.0039	0.0029	0.1373	0.0813	0.0059	0.0076	0.0044	0.0295	0.0064	0.0064	0.1792
1	rs10917042	22109370	1.02	0.812565575704939	1.58	0.577869115575703	0.209110855545617	0.0234907964316172	0.1495	0.0662	0.0036	0.0027	0.0074	0.0033	0.0039	0.0168	0.1397	0.0044	0.005	0.0048	0.1057	0.0133	0.0056	0.0039	0.0029	0.1373	0.0813	0.0059	0.0076	0.0044	0.0295	0.0064	0.0064	0.1792
1	rs41266001	22110155	1.02	0.812565575704939	1.58	0.577869115575703	0.206125589087004	0.0213001342230555	0.1495	0.0662	0.0036	0.0027	0.0074	0.0033	0.0039	0.0168	0.1397	0.0044	0.005	0.0048	0.1057	0.0133	0.0056	0.0039	0.0029	0.1373	0.0813	0.0059	0.0076	0.0044	0.0295	0.0064	0.0064	0.1792
1	rs115331692	22120799	1.02	0.812565575704939	1.58	0.577869115575703	0.189780683433852	0.0177166181015904	0.1493	0.0663	0.0036	0.0027	0.0074	0.0033	0.0038	0.0168	0.1398	0.0045	0.005	0.0048	0.1058	0.0133	0.0056	0.0039	0.0029	0.1373	0.0813	0.0059	0.0075	0.0044	0.0294	0.0065	0.0064	0.1791
1	rs55899405	22129361	1.02	0.812565575704939	1.58	0.577869115575703	0.181122236654324	0.0154253086006933	0.1491	0.0663	0.0037	0.0027	0.0074	0.0033	0.0038	0.0168	0.1399	0.0045	0.005	0.0048	0.1059	0.0133	0.0056	0.004	0.0029	0.1373	0.0814	0.0059	0.0075	0.0044	0.0293	0.0065	0.0064	0.1791
1	rs79499685	22138005	1.02	0.812565575704939	1.58	0.577869115575703	0.17826339649829	0.0078038307002075	0.1469	0.0666	0.0037	0.0029	0.0072	0.0035	0.0038	0.0167	0.1403	0.0044	0.0045	0.0049	0.107	0.013	0.0061	0.0042	0.0029	0.1379	0.0817	0.0059	0.0074	0.0049	0.0288	0.0067	0.0063	0.1785
1	rs6656070	22138467	1.02	0.812565575704939	1.58	0.577869115575703	0.192743898481104	0.00950423792628744	0.1468	0.0666	0.0037	0.0029	0.0072	0.0036	0.0038	0.0167	0.1403	0.0044	0.0045	0.0049	0.1071	0.013	0.0061	0.0042	0.0029	0.1379	0.0817	0.0059	0.0074	0.005	0.0288	0.0067	0.0063	0.1785
1	rs35861692	22139854	1.02	0.812565575704939	1.58	0.577869115575703	0.199954933708169	0.00679752820136604	0.1465	0.0668	0.0037	0.003	0.0072	0.0036	0.0038	0.0167	0.1404	0.0043	0.0045	0.0049	0.1072	0.013	0.0061	0.0042	0.0029	0.1381	0.0818	0.0059	0.0074	0.005	0.0287	0.0067	0.0062	0.1783
1	rs35457662	22139894	1.02	0.812565575704939	1.58	0.577869115575703	0.200227794664097	0.00721990081902487	0.1465	0.0668	0.0037	0.003	0.0072	0.0036	0.0038	0.0167	0.1404	0.0043	0.0045	0.0049	0.1072	0.013	0.0061	0.0042	0.0029	0.1381	0.0818	0.0059	0.0074	0.005	0.0287	0.0067	0.0062	0.1783
1	rs75506362	22141030	1.02	0.812565575704939	1.58	0.577869115575703	0.190841380511699	0.00550674632388505	0.1459	0.067	0.0037	0.003	0.0072	0.0037	0.0038	0.0167	0.1406	0.0043	0.0046	0.0049	0.1072	0.013	0.0061	0.0041	0.0029	0.1387	0.082	0.0059	0.0073	0.005	0.0287	0.0068	0.0061	0.1777
1	rs10917051	22141206	1.02	0.812565575704939	1.57	0.614941920479678	0.184527958968032	0.00580004494164779	0.1458	0.0669	0.0037	0.003	0.0072	0.0037	0.0038	0.0168	0.1407	0.0043	0.0046	0.0049	0.1071	0.013	0.0061	0.0041	0.0029	0.1389	0.082	0.0059	0.0072	0.005	0.0287	0.0068	0.0062	0.1776
1	rs2010397	22141983	1.01	0.875109975033704	1.57	0.614941920479678	0.145906273181503	0.00625514496233308	0.1455	0.0665	0.0036	0.0031	0.0071	0.0037	0.0039	0.0168	0.1408	0.0043	0.0047	0.0049	0.1068	0.0129	0.006	0.0042	0.0034	0.1396	0.0818	0.006	0.0072	0.005	0.0287	0.0069	0.0061	0.1772
1	rs34221978	22143382	1	0.940597770197411	1.57	0.614941920479678	0.0613861676802712	0.00532246270463347	0.145	0.0663	0.0035	0.0032	0.0071	0.0036	0.0038	0.017	0.1404	0.0045	0.005	0.0048	0.1076	0.0124	0.006	0.004	0.0034	0.1398	0.0839	0.0062	0.007	0.0051	0.0285	0.0066	0.0062	0.1757
1	rs72662412	22143437	1	0.940597770197411	1.57	0.614941920479678	0.0547868544888489	0.00588532865155103	0.1449	0.0663	0.0035	0.0032	0.0071	0.0036	0.0038	0.0171	0.1404	0.0045	0.005	0.0048	0.1076	0.0123	0.006	0.004	0.0034	0.1398	0.0841	0.0062	0.007	0.0051	0.0285	0.0066	0.0062	0.1756
1	rs7555231	22144801	0.98	1.080540436168	1.57	0.614941920479678	0.0199856844675578	0.00563145644604558	0.1431	0.0657	0.0039	0.0031	0.007	0.0037	0.0036	0.0173	0.1408	0.0046	0.0052	0.0049	0.1072	0.0121	0.0059	0.0041	0.0033	0.14	0.0874	0.0065	0.007	0.0053	0.0282	0.0065	0.0062	0.1743
1	rs67141521	22145180	0.98	1.080540436168	1.57	0.614941920479678	0.0182892788741106	0.00512161637584443	0.1428	0.0658	0.0038	0.003	0.0069	0.0037	0.0036	0.0173	0.1413	0.0045	0.0052	0.0048	0.1072	0.0124	0.0058	0.004	0.0032	0.1401	0.088	0.0065	0.0069	0.0053	0.028	0.0064	0.0061	0.1742
1	rs113947818	22146178	0.98	1.080540436168	1.58	0.577869115575703	0.0180157763854573	0.00243792329716486	0.1419	0.0658	0.0037	0.003	0.0066	0.0037	0.0034	0.0174	0.1427	0.0044	0.005	0.0048	0.107	0.0128	0.0056	0.0039	0.003	0.1407	0.0893	0.0065	0.0068	0.0051	0.0275	0.006	0.006	0.174
1	rs6684152	22147764	0.98	1.080540436168	1.55	0.693638871087907	0.0293735270078265	0.00144103546394183	0.1417	0.0657	0.0034	0.0029	0.0064	0.0037	0.0033	0.017	0.144	0.0042	0.0049	0.0049	0.1066	0.0134	0.0053	0.0038	0.0029	0.1415	0.0902	0.0067	0.0067	0.005	0.0271	0.0056	0.0058	0.174
1	rs3736360	22150120	0.98	1.080540436168	1.55	0.693638871087907	0.033669781743381	0.00219265396130738	0.1424	0.065	0.0034	0.0029	0.0064	0.0037	0.0033	0.017	0.144	0.0042	0.0049	0.0049	0.1065	0.0135	0.0054	0.0038	0.0029	0.1415	0.0902	0.0067	0.0067	0.0049	0.0271	0.0056	0.0059	0.174
1	rs61777195	22151809	0.98	1.080540436168	1.55	0.693638871087907	0.0333953518568758	0.00193819713879341	0.1424	0.065	0.0034	0.0029	0.0064	0.0037	0.0033	0.0169	0.144	0.0042	0.0049	0.0049	0.1065	0.0135	0.0054	0.0038	0.0029	0.1415	0.0902	0.0067	0.0067	0.0049	0.0271	0.0056	0.0059	0.174
1	rs74859884	22155353	0.97	1.15505862992724	1.55	0.693638871087907	0.0343754257678252	0.00188016945180384	0.1423	0.0652	0.0034	0.0029	0.0063	0.0037	0.0033	0.0169	0.144	0.0042	0.005	0.005	0.1064	0.0135	0.0055	0.0037	0.0029	0.1416	0.0903	0.0067	0.0067	0.0049	0.027	0.0056	0.0058	0.174
1	rs2229487	22159008	0.97	1.15505862992724	1.54	0.735299729443272	0.0397875908810484	0.00204512109275584	0.1421	0.0654	0.0034	0.0029	0.0062	0.0037	0.0033	0.0168	0.1439	0.0042	0.005	0.0052	0.1063	0.0135	0.0056	0.0037	0.0028	0.1417	0.0905	0.0067	0.0066	0.0049	0.027	0.0056	0.0058	0.174
1	rs17459097	22160020	0.97	1.15505862992724	1.54	0.735299729443272	0.0456357470426201	0.00346649184964892	0.1421	0.0655	0.0034	0.0029	0.0062	0.0037	0.0033	0.0168	0.1439	0.0042	0.005	0.0052	0.1063	0.0135	0.0057	0.0037	0.0028	0.1417	0.0905	0.0067	0.0066	0.0049	0.027	0.0056	0.0058	0.174
1	Affx-7382171	22160043	0.97	1.15505862992724	1.55	0.693638871087907	0.045944975036844	0.00372945938531935	0.1421	0.0655	0.0034	0.0029	0.0062	0.0037	0.0033	0.0168	0.1439	0.0042	0.005	0.0052	0.1063	0.0135	0.0057	0.0037	0.0028	0.1417	0.0905	0.0067	0.0066	0.0049	0.027	0.0056	0.0058	0.174
1	rs76382135	22160870	0.97	1.15505862992724	1.55	0.693638871087907	0.046739942066198	0.00435936825361986	0.1421	0.0655	0.0034	0.0029	0.0062	0.0037	0.0033	0.0168	0.1439	0.0042	0.005	0.0052	0.1063	0.0135	0.0057	0.0037	0.0028	0.1416	0.0905	0.0067	0.0066	0.0049	0.027	0.0056	0.0058	0.174
1	rs2229492	22161275	0.97	1.15505862992724	1.55	0.693638871087907	0.046411481323315	0.0040553023027355	0.1421	0.0656	0.0034	0.0029	0.0062	0.0037	0.0033	0.0168	0.1439	0.0042	0.005	0.0052	0.1063	0.0135	0.0057	0.0037	0.0028	0.1416	0.0905	0.0067	0.0066	0.0049	0.027	0.0056	0.0058	0.174
1	rs41310390	22163402	0.97	1.15505862992724	1.53	0.778525311864042	0.0449604330881055	0.00396812343301607	0.1422	0.0658	0.0034	0.0029	0.0062	0.0037	0.0033	0.0168	0.144	0.0041	0.005	0.0052	0.1063	0.0134	0.0056	0.0037	0.0028	0.1415	0.0906	0.0067	0.0065	0.0049	0.027	0.0056	0.0058	0.174
1	rs139500146	22165963	0.97	1.15505862992724	1.52	0.823332010267983	0.0436751821519181	0.00446951472175774	0.1422	0.0659	0.0034	0.0029	0.0062	0.0037	0.0033	0.0168	0.1441	0.0041	0.005	0.0052	0.1064	0.0134	0.0056	0.0037	0.0028	0.1413	0.0907	0.0067	0.0065	0.0049	0.0271	0.0056	0.0058	0.174
1	rs2291827	22165987	0.97	1.15505862992724	1.52	0.823332010267983	0.0436901552318172	0.0046752885934446	0.1422	0.0659	0.0034	0.0029	0.0062	0.0037	0.0033	0.0168	0.1441	0.0041	0.005	0.0052	0.1064	0.0134	0.0056	0.0037	0.0028	0.1413	0.0907	0.0067	0.0065	0.0049	0.0271	0.0056	0.0058	0.174
1	rs2228349	22167605	0.97	1.15505862992724	1.52	0.823332010267983	0.0439753097488221	0.0046752885934446	0.1422	0.066	0.0034	0.0029	0.0062	0.0037	0.0033	0.0167	0.1442	0.0041	0.005	0.0052	0.1064	0.0134	0.0056	0.0037	0.0028	0.1412	0.0908	0.0067	0.0064	0.0049	0.0271	0.0055	0.0058	0.174
1	rs12043008	22168310	0.97	1.15505862992724	1.52	0.823332010267983	0.0472119015856253	0.00514151570516463	0.1421	0.0661	0.0034	0.0029	0.0062	0.0037	0.0033	0.0167	0.1443	0.004	0.005	0.0052	0.1064	0.0134	0.0056	0.0037	0.0028	0.1412	0.0909	0.0067	0.0064	0.0048	0.027	0.0055	0.0058	0.1739
1	Affx-7384398	22168801	0.97	1.15505862992724	1.52	0.823332010267983	0.0457747240126961	0.00612326069294851	0.1421	0.0661	0.0034	0.0029	0.0062	0.0037	0.0032	0.0168	0.1443	0.004	0.005	0.0051	0.1064	0.0134	0.0055	0.0037	0.0028	0.141	0.091	0.0068	0.0064	0.0048	0.027	0.0055	0.0058	0.174
1	rs2229489	22168845	0.97	1.15505862992724	1.52	0.823332010267983	0.0414976102377512	0.00590675265888128	0.1421	0.0661	0.0034	0.0029	0.0061	0.0037	0.0033	0.0168	0.1443	0.004	0.005	0.0051	0.1063	0.0134	0.0055	0.0037	0.0028	0.1411	0.0909	0.0068	0.0064	0.0049	0.0272	0.0055	0.0058	0.174
1	rs66533518	22168968	0.97	1.15505862992724	1.52	0.823332010267983	0.039647315360659	0.00524162998193687	0.1421	0.0661	0.0035	0.0029	0.0061	0.0037	0.0033	0.0168	0.1442	0.004	0.005	0.0051	0.1063	0.0134	0.0055	0.0037	0.0028	0.1411	0.0909	0.0068	0.0064	0.0049	0.0272	0.0055	0.0058	0.174
1	rs75779078	22169186	0.97	1.15505862992724	1.52	0.823332010267983	0.0321918629260302	0.00288361109680833	0.1421	0.0661	0.0036	0.0029	0.0061	0.0037	0.0033	0.0168	0.1442	0.0039	0.005	0.0051	0.1063	0.0134	0.0055	0.0037	0.0028	0.1411	0.0909	0.0068	0.0064	0.0049	0.0272	0.0055	0.0058	0.174
1	rs41266007	22169325	0.97	1.15505862992724	1.52	0.823332010267983	0.0293848953152321	0.00218014209107752	0.1421	0.0661	0.0037	0.0028	0.0061	0.0037	0.0033	0.0167	0.1442	0.0038	0.0049	0.0051	0.1063	0.0133	0.0055	0.0037	0.0027	0.1414	0.0909	0.0067	0.0064	0.0049	0.0272	0.0054	0.0058	0.174
1	rs35669711	22179244	0.98	1.080540436168	1.52	0.823332010267983	0.0254794905393536	0.0016578226781233	0.1419	0.0662	0.0038	0.0027	0.006	0.0036	0.0032	0.0167	0.1447	0.0038	0.0048	0.0048	0.1057	0.0133	0.0054	0.0038	0.0027	0.1415	0.0915	0.0067	0.0062	0.0051	0.0274	0.0054	0.0058	0.1744
1	Affx-7387353	22180723	0.98	1.080540436168	1.52	0.823332010267983	0.0247472800121713	0.0023850940734983	0.1418	0.0662	0.0038	0.0026	0.006	0.0036	0.0032	0.0166	0.1448	0.0038	0.0048	0.0047	0.1055	0.0133	0.0054	0.0038	0.0027	0.1415	0.0916	0.0067	0.0062	0.0051	0.0275	0.0053	0.0058	0.1746
1	rs116788687	22181360	0.98	1.080540436168	1.52	0.823332010267983	0.0249592675768951	0.00213049038784838	0.1418	0.0662	0.0038	0.0026	0.006	0.0036	0.0032	0.0166	0.1448	0.0038	0.0048	0.0047	0.1054	0.0133	0.0054	0.0038	0.0027	0.1415	0.0917	0.0066	0.0062	0.0051	0.0275	0.0053	0.0058	0.1746
1	rs2229475	22181895	0.98	1.080540436168	1.52	0.823332010267983	0.024586631947765	0.00261403167329225	0.1418	0.0663	0.0038	0.0025	0.006	0.0036	0.0032	0.0166	0.1449	0.0038	0.0048	0.0047	0.1053	0.0133	0.0053	0.0038	0.0027	0.1415	0.0918	0.0066	0.0062	0.0052	0.0275	0.0053	0.0058	0.1747
1	rs74574461	22185222	0.98	1.080540436168	1.52	0.823332010267983	0.0237066180529469	0.0028112617016533	0.1416	0.0663	0.0039	0.0024	0.006	0.0035	0.0032	0.0165	0.1452	0.0038	0.0047	0.0047	0.1048	0.0132	0.0052	0.0038	0.0026	0.1416	0.0923	0.0065	0.006	0.0054	0.0278	0.0053	0.0058	0.175
1	rs75200282	22187452	0.98	1.080540436168	1.52	0.823332010267983	0.0207023066455085	0.00188016945180384	0.1416	0.0664	0.0039	0.0023	0.0058	0.0034	0.0032	0.0164	0.1455	0.0038	0.0046	0.0047	0.1044	0.0131	0.0052	0.0038	0.0026	0.1415	0.0926	0.0065	0.0059	0.0054	0.0279	0.0052	0.0058	0.1753
1	rs897471	22191454	0.97	1.15505862992724	1.53	0.778525311864042	0.0259657187513382	0.00341834578833515	0.1413	0.0665	0.004	0.0022	0.0057	0.0033	0.0031	0.0163	0.1459	0.0038	0.0045	0.0047	0.1039	0.0131	0.005	0.0039	0.0027	0.1415	0.0933	0.0064	0.0058	0.0055	0.0281	0.005	0.0057	0.1758
1	rs2290497	22198955	0.97	1.15505862992724	1.53	0.778525311864042	0.0397314397476558	0.000598932805093721	0.1416	0.0664	0.0042	0.0022	0.0056	0.0035	0.0031	0.0162	0.1457	0.0037	0.0043	0.0046	0.1042	0.0131	0.0048	0.0039	0.0028	0.1408	0.0939	0.0063	0.0054	0.0057	0.0281	0.0051	0.0057	0.1763
1	Affx-7392325	22200473	0.97	1.15505862992724	1.54	0.735299729443272	0.0426357524662864	0.00112572191429696	0.1416	0.0665	0.0042	0.0022	0.0055	0.0035	0.0031	0.0161	0.1457	0.0036	0.0043	0.0047	0.1043	0.0131	0.0047	0.0038	0.0028	0.141	0.0939	0.0063	0.0053	0.0058	0.0282	0.0051	0.0056	0.1763
1	rs28653609	22212125	0.97	1.15505862992724	1.54	0.735299729443272	0.050374973649307	0.00580004494164779	0.1418	0.0664	0.0043	0.0022	0.0054	0.0035	0.0031	0.0157	0.1461	0.0036	0.0041	0.0047	0.1046	0.013	0.0045	0.0035	0.0028	0.1412	0.0939	0.0062	0.0053	0.0058	0.0283	0.005	0.0056	0.1766
1	rs77707927	22212909	0.97	1.15505862992724	1.56	0.653525583231	0.0497672338304882	0.00425069850254031	0.1418	0.0663	0.0043	0.0022	0.0055	0.0035	0.0031	0.0156	0.1461	0.0036	0.0041	0.0047	0.1047	0.013	0.0045	0.0035	0.0028	0.1412	0.0939	0.0062	0.0052	0.0058	0.0283	0.005	0.0056	0.1766
1	rs2229478	22214127	0.97	1.15505862992724	1.55	0.693638871087907	0.0544560084934035	0.00682064294683829	0.1418	0.0663	0.0043	0.0022	0.0055	0.0035	0.0031	0.0156	0.1461	0.0036	0.0041	0.0047	0.1047	0.013	0.0045	0.0035	0.0028	0.1413	0.0938	0.0062	0.0052	0.0058	0.0283	0.005	0.0056	0.1767
1	rs114537356	22214279	0.97	1.15505862992724	1.57	0.614941920479678	0.0532828806734005	0.00675142240247479	0.1418	0.0663	0.0043	0.0022	0.0055	0.0035	0.0031	0.0156	0.1461	0.0035	0.0041	0.0047	0.1047	0.013	0.0045	0.0035	0.0028	0.1413	0.0938	0.0062	0.0052	0.0058	0.0283	0.005	0.0056	0.1767
1	rs41266013	22215242	0.97	1.15505862992724	1.57	0.614941920479678	0.0537294110287572	0.00500308486168457	0.1419	0.0664	0.0043	0.0022	0.0054	0.0035	0.0031	0.0156	0.1462	0.0035	0.0041	0.0047	0.1047	0.013	0.0044	0.0034	0.0028	0.1414	0.0937	0.0062	0.0052	0.0058	0.0283	0.0049	0.0056	0.1768
1	rs59335091	22216061	0.97	1.15505862992724	1.57	0.614941920479678	0.0540227235390766	0.00610142432035487	0.1419	0.0664	0.0043	0.0022	0.0054	0.0035	0.003	0.0156	0.1462	0.0035	0.004	0.0047	0.1047	0.013	0.0044	0.0034	0.0028	0.1415	0.0936	0.0062	0.0051	0.0058	0.0283	0.0049	0.0055	0.1769
1	rs41307818	22216422	0.97	1.15505862992724	1.57	0.614941920479678	0.054961522178725	0.00546550598252324	0.1419	0.0665	0.0043	0.0022	0.0054	0.0035	0.003	0.0156	0.1462	0.0035	0.004	0.0047	0.1047	0.013	0.0043	0.0034	0.0028	0.1416	0.0935	0.0062	0.0051	0.0058	0.0283	0.0048	0.0055	0.177
1	rs2254358	22216574	0.97	1.15505862992724	1.57	0.614941920479678	0.058042326555067	0.00710123548581896	0.1419	0.0665	0.0043	0.0022	0.0054	0.0035	0.003	0.0156	0.1462	0.0035	0.004	0.0047	0.1047	0.013	0.0043	0.0034	0.0028	0.1416	0.0935	0.0062	0.0051	0.0058	0.0283	0.0048	0.0055	0.177
1	rs2254357	22216604	0.97	1.15505862992724	1.57	0.614941920479678	0.0627509334596156	0.00820628987940411	0.1417	0.0664	0.0044	0.0023	0.0054	0.0036	0.0031	0.0156	0.1463	0.0035	0.004	0.0047	0.1047	0.013	0.0043	0.0035	0.0029	0.1416	0.0935	0.0062	0.0051	0.0058	0.0283	0.0048	0.0055	0.1767
1	rs2445142	22225743	0.97	1.15505862992724	1.57	0.614941920479678	0.0611606297051143	0.00174489209216735	0.1415	0.0665	0.0043	0.0022	0.0053	0.0036	0.003	0.0155	0.1478	0.0035	0.004	0.0044	0.1054	0.0129	0.0042	0.0035	0.0029	0.1417	0.0933	0.0063	0.005	0.0055	0.0283	0.0048	0.0054	0.1763
1	rs79928839	22225921	0.97	1.15505862992724	1.57	0.614941920479678	0.0592840344481794	0.00127791160520924	0.1415	0.0665	0.0043	0.0022	0.0053	0.0036	0.003	0.0155	0.1478	0.0035	0.004	0.0044	0.1054	0.0129	0.0042	0.0035	0.0029	0.1417	0.0933	0.0063	0.005	0.0055	0.0283	0.0048	0.0054	0.1763
1	rs878949	22227091	0.97	1.15505862992724	1.57	0.614941920479678	0.0539190794404673	0.000774572620722422	0.1415	0.0665	0.0043	0.0022	0.0053	0.0036	0.0029	0.0156	0.1479	0.0035	0.004	0.0044	0.1053	0.0129	0.0042	0.0035	0.0029	0.1417	0.0933	0.0063	0.005	0.0055	0.0283	0.0048	0.0054	0.1764
1	rs10799719	22248881	0.97	1.15505862992724	1.57	0.614941920479678	0.0506062268882377	0.00133422949023222	0.142	0.0664	0.0043	0.0023	0.0051	0.0037	0.0028	0.0152	0.1492	0.0036	0.0042	0.0044	0.1048	0.0123	0.0039	0.0035	0.0028	0.1442	0.0921	0.0057	0.0045	0.0057	0.0286	0.0045	0.0057	0.1755
1	rs35304121	22249307	0.97	1.15505862992724	1.56	0.653525583231	0.0449909806776756	0.00086841496505	0.142	0.0664	0.0043	0.0023	0.0051	0.0037	0.0028	0.0153	0.1492	0.0036	0.0042	0.0044	0.1048	0.0123	0.0039	0.0035	0.0028	0.1442	0.0921	0.0057	0.0045	0.0056	0.0286	0.0045	0.0057	0.1755
1	rs116452354	22254558	0.97	1.15505862992724	1.56	0.653525583231	0.0413532174276917	0.000598932805093721	0.1421	0.0664	0.0042	0.0024	0.0051	0.0037	0.0029	0.0151	0.1493	0.0036	0.0043	0.0044	0.1048	0.0123	0.0039	0.0035	0.0028	0.1441	0.0923	0.0057	0.0045	0.0057	0.0288	0.0044	0.0058	0.1753
1	rs72662467	22256814	0.97	1.15505862992724	1.56	0.653525583231	0.041526530229286	0.000667383991389218	0.1421	0.0664	0.0042	0.0024	0.0051	0.0037	0.0029	0.0151	0.1493	0.0036	0.0043	0.0044	0.1048	0.0123	0.0039	0.0035	0.0029	0.1441	0.0923	0.0057	0.0045	0.0057	0.0288	0.0044	0.0058	0.1753
1	rs4076760	22267966	0.97	1.15505862992724	1.56	0.653525583231	0.0419328620466149	0.00218014209107752	0.1421	0.0664	0.0042	0.0024	0.0051	0.0037	0.0029	0.0149	0.1493	0.0036	0.0043	0.0043	0.1048	0.0122	0.0039	0.0035	0.0029	0.144	0.0923	0.0056	0.0045	0.0057	0.029	0.0043	0.0058	0.1752
1	rs182609273	22268118	0.97	1.15505862992724	1.56	0.653525583231	0.0414109331330835	0.00186868145220474	0.1421	0.0664	0.0042	0.0024	0.0051	0.0037	0.0029	0.0149	0.1493	0.0036	0.0043	0.0043	0.1048	0.0122	0.0039	0.0035	0.0029	0.144	0.0923	0.0056	0.0045	0.0057	0.029	0.0043	0.0058	0.1751
1	rs77655576	22277659	0.98	1.080540436168	1.57	0.614941920479678	0.0369796374597023	0.00163644324845074	0.1422	0.0664	0.0042	0.0025	0.0052	0.0038	0.003	0.0146	0.1493	0.0036	0.0044	0.0043	0.1047	0.0122	0.0039	0.0035	0.0031	0.1437	0.0924	0.0057	0.0045	0.0057	0.0293	0.0042	0.006	0.1748
1	rs34372058	22278138	0.98	1.080540436168	1.58	0.577869115575703	0.0385510932741297	0.00260024479403566	0.1422	0.0664	0.0042	0.0025	0.0052	0.0038	0.003	0.0146	0.1493	0.0036	0.0044	0.0043	0.1047	0.0122	0.0039	0.0035	0.0031	0.1437	0.0924	0.0057	0.0045	0.0057	0.0293	0.0042	0.006	0.1748
1	rs10917069	22278426	0.98	1.080540436168	1.58	0.577869115575703	0.0427979593361695	0.00469424179539084	0.1422	0.0664	0.0042	0.0025	0.0052	0.0038	0.003	0.0146	0.1493	0.0036	0.0044	0.0043	0.1047	0.0122	0.0039	0.0035	0.0031	0.1437	0.0924	0.0057	0.0045	0.0057	0.0293	0.0042	0.006	0.1748
1	rs112034183	22287082	0.98	1.080540436168	1.58	0.577869115575703	0.035726161766169	0.00473227149827644	0.1413	0.0663	0.0042	0.0025	0.0052	0.0037	0.0029	0.0145	0.1488	0.0038	0.0046	0.0046	0.1036	0.0123	0.0043	0.0035	0.0031	0.1434	0.0937	0.0059	0.0044	0.006	0.0299	0.0042	0.006	0.1744
1	rs72662484	22290429	0.98	1.080540436168	1.58	0.577869115575703	0.0382769225550469	0.00294221606412984	0.1407	0.0662	0.0042	0.0026	0.0052	0.0036	0.0029	0.0144	0.1486	0.0039	0.0046	0.0048	0.1031	0.0123	0.0044	0.0035	0.0031	0.1433	0.0943	0.0059	0.0044	0.0062	0.0303	0.0042	0.0061	0.1743
1	rs114158976	22291122	0.98	1.080540436168	1.58	0.577869115575703	0.0378953500344639	0.00249139089672747	0.1407	0.0662	0.0042	0.0026	0.0052	0.0036	0.0029	0.0144	0.1485	0.0039	0.0046	0.0048	0.1031	0.0123	0.0044	0.0035	0.0031	0.1433	0.0943	0.0059	0.0044	0.0062	0.0303	0.0042	0.0061	0.1743
1	rs11576963	22304142	0.98	1.080540436168	1.58	0.577869115575703	0.0576984924752009	0.00763106748240267	0.1403	0.0662	0.0042	0.0026	0.0052	0.0036	0.0029	0.0144	0.1483	0.004	0.0047	0.0049	0.1029	0.0126	0.0044	0.0034	0.0031	0.1432	0.0946	0.0059	0.0044	0.0063	0.0305	0.0042	0.0061	0.1743
1	rs4504857	22305906	0.98	1.080540436168	1.58	0.577869115575703	0.0646988655784852	0.0126156918882927	0.1403	0.0662	0.0042	0.0026	0.0052	0.0036	0.0029	0.0144	0.1483	0.004	0.0047	0.0049	0.1029	0.0127	0.0044	0.0034	0.0031	0.1432	0.0946	0.0059	0.0044	0.0063	0.0305	0.0042	0.0061	0.1743
1	rs7528228	22307340	0.97	1.15505862992724	1.58	0.577869115575703	0.096980898296594	0.0156014283986724	0.1398	0.0659	0.0042	0.0026	0.0052	0.0036	0.0029	0.0143	0.148	0.004	0.0047	0.0049	0.1059	0.0127	0.0044	0.0034	0.0032	0.1423	0.0942	0.0059	0.0044	0.0063	0.0303	0.0042	0.0061	0.1741
1	rs7528405	22307538	0.97	1.15505862992724	1.58	0.577869115575703	0.0916680446700864	0.0101189868557896	0.1415	0.0659	0.0039	0.0025	0.0052	0.0036	0.0029	0.0143	0.1476	0.004	0.0046	0.0048	0.1057	0.0127	0.0043	0.0034	0.0031	0.143	0.0948	0.0056	0.0043	0.0062	0.0295	0.0041	0.0061	0.1738
1	rs10917096	22308708	0.97	1.15505862992724	1.57	0.614941920479678	0.088866745170763	0.0133242071152657	0.1409	0.0659	0.0039	0.0025	0.0052	0.0036	0.0029	0.0143	0.1472	0.0041	0.0046	0.0048	0.1056	0.0127	0.0044	0.0034	0.0031	0.1437	0.0949	0.0055	0.0043	0.0062	0.0294	0.0041	0.0062	0.174
1	rs114365157	22310807	0.97	1.15505862992724	1.56	0.653525583231	0.108392156199693	0.0152152752707389	0.1409	0.0659	0.0035	0.0025	0.0052	0.0036	0.0029	0.0143	0.1471	0.0041	0.0046	0.0048	0.1061	0.0131	0.0047	0.0034	0.0032	0.1429	0.0948	0.0054	0.0043	0.0063	0.0294	0.0042	0.0063	0.1739
1	rs112944567	22310811	0.97	1.15505862992724	1.58	0.577869115575703	0.108527618232476	0.0152851274436684	0.1409	0.0659	0.0035	0.0025	0.0052	0.0036	0.0029	0.0143	0.1471	0.0042	0.0046	0.0048	0.1061	0.0131	0.0047	0.0034	0.0032	0.1429	0.0948	0.0054	0.0043	0.0063	0.0294	0.0042	0.0063	0.1739
1	rs1803531	22310824	0.97	1.15505862992724	1.59	0.542287549749139	0.108473420850691	0.0152501814833402	0.1409	0.0657	0.0035	0.0025	0.0052	0.0036	0.0029	0.0143	0.1472	0.0042	0.0046	0.0048	0.1061	0.0131	0.0047	0.0034	0.0032	0.143	0.0948	0.0054	0.0043	0.0063	0.0294	0.0042	0.0063	0.1739
1	rs115366432	22312998	0.97	1.15505862992724	1.59	0.542287549749139	0.105278806202435	0.00975333429757288	0.1409	0.0656	0.0035	0.0025	0.0052	0.0035	0.0029	0.0143	0.1473	0.0042	0.0047	0.0048	0.1061	0.0131	0.0046	0.0033	0.0032	0.1427	0.0949	0.0054	0.0043	0.0063	0.0295	0.0042	0.0063	0.174
1	rs114895362	22313103	0.97	1.15505862992724	1.59	0.542287549749139	0.105598268292237	0.00972549329185568	0.1409	0.0656	0.0035	0.0025	0.0052	0.0035	0.0029	0.0143	0.1473	0.0042	0.0047	0.0048	0.1061	0.0131	0.0046	0.0033	0.0032	0.1427	0.0949	0.0054	0.0043	0.0063	0.0295	0.0042	0.0063	0.174
1	rs10799729	22323053	0.97	1.15505862992724	1.59	0.542287549749139	0.127243554761743	0.014389471215518	0.1407	0.0655	0.0034	0.0025	0.0053	0.0035	0.0029	0.0143	0.1474	0.0043	0.0048	0.0049	0.1062	0.0131	0.0046	0.0032	0.0033	0.142	0.0949	0.0053	0.0044	0.0064	0.0296	0.0042	0.0063	0.1742
1	rs61685243	22327990	0.97	1.15505862992724	1.61	0.475515229965307	0.117671887708846	0.0122061956639571	0.1408	0.0656	0.0034	0.0025	0.0053	0.0035	0.0029	0.0143	0.1474	0.0043	0.0048	0.0049	0.1063	0.0131	0.0047	0.0032	0.0032	0.1418	0.0949	0.0053	0.0044	0.0064	0.0295	0.0042	0.0063	0.1742
1	rs12751986	22328279	0.97	1.15505862992724	1.6	0.508176723760061	0.117159800329513	0.0120505153793336	0.1408	0.0656	0.0034	0.0025	0.0053	0.0035	0.0029	0.0143	0.1475	0.0043	0.0048	0.0049	0.1063	0.0131	0.0047	0.0032	0.0032	0.1417	0.0949	0.0053	0.0044	0.0064	0.0295	0.0042	0.0063	0.1742
1	rs4344303	22336120	0.97	1.15505862992724	1.6	0.508176723760061	0.095873129150512	0.00516145620646895	0.1402	0.066	0.0033	0.0025	0.0055	0.0033	0.0029	0.0142	0.1483	0.0043	0.0049	0.0051	0.1061	0.0132	0.0045	0.0031	0.0032	0.1415	0.0948	0.0053	0.0043	0.0064	0.0295	0.0043	0.0065	0.174
1	rs3820285	22336277	0.97	1.15505862992724	1.6	0.508176723760061	0.0956725751022821	0.0045437666036054	0.1402	0.066	0.0033	0.0025	0.0055	0.0033	0.0029	0.0142	0.1483	0.0043	0.0049	0.0051	0.1062	0.0132	0.0045	0.0031	0.0032	0.1415	0.0948	0.0053	0.0043	0.0064	0.0295	0.0043	0.0065	0.1739
1	rs4654778	22345006	0.98	1.080540436168	1.6	0.508176723760061	0.0927695933241728	0.00486667048531874	0.1409	0.0659	0.0033	0.0024	0.0056	0.0031	0.0028	0.0141	0.1483	0.0043	0.0049	0.0053	0.1059	0.0132	0.0045	0.0028	0.0033	0.1415	0.0948	0.0052	0.0043	0.0064	0.0296	0.0042	0.0066	0.1738
1	rs3117048	22345093	0.98	1.080540436168	1.6	0.508176723760061	0.0984023579877865	0.00484734726560563	0.1423	0.0658	0.0033	0.0024	0.0056	0.0031	0.0029	0.0144	0.1468	0.0043	0.0049	0.0053	0.1054	0.0132	0.0045	0.0028	0.0033	0.1416	0.0955	0.0052	0.0043	0.0064	0.0295	0.0042	0.0066	0.1736
1	rs2501298	22345860	0.98	1.080540436168	1.6	0.508176723760061	0.0949727142219086	0.00235891856504344	0.1426	0.0658	0.0033	0.0024	0.0056	0.003	0.0028	0.0142	0.1473	0.0042	0.005	0.0056	0.1053	0.0132	0.0045	0.0027	0.0033	0.1409	0.0954	0.0051	0.0043	0.0064	0.0297	0.0046	0.0067	0.1734
1	rs2501296	22346009	0.98	1.080540436168	1.6	0.508176723760061	0.0953222406571315	0.00249139089672747	0.1428	0.0657	0.0033	0.0023	0.0055	0.0028	0.0027	0.0142	0.1476	0.0041	0.005	0.0055	0.1054	0.0132	0.0044	0.0027	0.0033	0.1414	0.0954	0.0051	0.0043	0.0064	0.03	0.0046	0.0067	0.1728
1	rs2865198	22348104	0.99	1.00906370779823	1.6	0.508176723760061	0.0801627553448148	0.0106949989788103	0.1434	0.0651	0.0033	0.002	0.0053	0.0022	0.0023	0.0139	0.1514	0.0039	0.0049	0.0052	0.1033	0.0129	0.0042	0.0022	0.0031	0.1421	0.0966	0.0051	0.0039	0.0065	0.0311	0.005	0.007	0.1715
1	rs12061255	22350547	1	0.940597770197411	1.6	0.508176723760061	0.108880309764388	0.0502275636380715	0.1425	0.0655	0.0035	0.0018	0.0051	0.0015	0.0019	0.0135	0.1549	0.0036	0.0048	0.0051	0.1006	0.0127	0.0039	0.0017	0.0028	0.1428	0.0981	0.0052	0.0035	0.0066	0.0314	0.0054	0.0071	0.1718
1	rs41307810	22354045	1	0.940597770197411	1.6	0.508176723760061	0.110380307090225	0.0645643175453428	0.1421	0.0655	0.0036	0.0017	0.0051	0.0014	0.0019	0.0134	0.1555	0.0036	0.0048	0.005	0.1002	0.0127	0.0039	0.0016	0.0027	0.143	0.0983	0.0053	0.0034	0.0066	0.0314	0.0054	0.0071	0.1719
1	rs61778046	22358789	1	0.940597770197411	1.6	0.508176723760061	0.117842887684321	0.0703118997827638	0.1419	0.0655	0.0036	0.0017	0.0051	0.0013	0.0018	0.0134	0.1558	0.0035	0.0048	0.005	0.1	0.0127	0.0038	0.0016	0.0027	0.1432	0.0984	0.0053	0.0034	0.0066	0.0315	0.0055	0.0071	0.1719
1	rs2473279	22361472	1	0.940597770197411	1.6	0.508176723760061	0.115434565887241	0.0692580629845816	0.1417	0.0655	0.0036	0.0017	0.0051	0.0014	0.0018	0.0134	0.1558	0.0035	0.0048	0.005	0.1	0.0127	0.0038	0.0015	0.0027	0.1432	0.0985	0.0053	0.0034	0.0066	0.0316	0.0055	0.0071	0.1719
1	rs79223209	22364283	1	0.940597770197411	1.61	0.475515229965307	0.116932645204236	0.0733693493488562	0.1415	0.0655	0.0036	0.0017	0.005	0.0014	0.0018	0.0134	0.156	0.0035	0.0048	0.005	0.1	0.0127	0.0038	0.0015	0.0027	0.1433	0.0986	0.0053	0.0034	0.0066	0.0316	0.0055	0.0071	0.1719
1	rs77121533	22364827	1	0.940597770197411	1.6	0.508176723760061	0.117273479250086	0.0743763684707325	0.1416	0.0655	0.0036	0.0017	0.005	0.0014	0.0018	0.0134	0.156	0.0035	0.0048	0.005	0.1	0.0127	0.0038	0.0015	0.0027	0.1433	0.0986	0.0053	0.0034	0.0066	0.0316	0.0055	0.0071	0.1719
1	rs116825850	22366426	1	0.940597770197411	1.6	0.508176723760061	0.117529503921719	0.0775778760165104	0.1416	0.0654	0.0036	0.0017	0.005	0.0014	0.0017	0.0134	0.1561	0.0035	0.0048	0.005	0.0999	0.0127	0.0038	0.0015	0.0026	0.1433	0.0986	0.0053	0.0034	0.0066	0.0316	0.0055	0.0071	0.1718
1	rs2501276	22373624	1	0.940597770197411	1.6	0.508176723760061	0.124630745889635	0.0922587702781555	0.1416	0.0654	0.0037	0.0017	0.005	0.0013	0.0017	0.0134	0.1563	0.0035	0.0049	0.005	0.0996	0.0127	0.0039	0.0015	0.0026	0.1435	0.0986	0.0053	0.0033	0.0067	0.0315	0.0055	0.0072	0.1716
1	rs72665319	22374400	1	0.940597770197411	1.6	0.508176723760061	0.126170699649891	0.105183376293743	0.1416	0.0655	0.0037	0.0016	0.005	0.0013	0.0016	0.0135	0.1565	0.0035	0.0049	0.0051	0.0995	0.0127	0.0039	0.0015	0.0025	0.1436	0.0986	0.0053	0.0033	0.0067	0.0315	0.0056	0.0072	0.1714
1	rs12035094	22384713	1	0.940597770197411	1.6	0.508176723760061	0.143453330621956	0.206930766070822	0.1416	0.0658	0.0038	0.0016	0.005	0.0011	0.0014	0.0136	0.1571	0.0035	0.005	0.0053	0.0988	0.0127	0.0041	0.0015	0.0022	0.144	0.0985	0.0053	0.0033	0.0069	0.0313	0.0057	0.0073	0.1708
1	rs16826309	22389388	1	0.940597770197411	1.6	0.508176723760061	0.144999674374644	0.212025115407656	0.1416	0.0658	0.0038	0.0016	0.005	0.0011	0.0013	0.0136	0.1569	0.0035	0.005	0.0053	0.0988	0.0127	0.0041	0.0015	0.0022	0.1441	0.0985	0.0053	0.0033	0.0069	0.0313	0.0057	0.0073	0.1708
1	rs17837965	22394625	1	0.940597770197411	1.59	0.542287549749139	0.147533569820667	0.21759003357919	0.1416	0.0658	0.0038	0.0016	0.005	0.0011	0.0013	0.0136	0.1569	0.0035	0.005	0.0053	0.0988	0.0127	0.004	0.0015	0.0022	0.1441	0.0985	0.0053	0.0033	0.0069	0.0313	0.0057	0.0073	0.1708
1	rs16826452	22403107	1	0.940597770197411	1.59	0.542287549749139	0.149895739381595	0.226569922258789	0.1416	0.0658	0.0038	0.0016	0.005	0.0011	0.0012	0.0136	0.157	0.0035	0.005	0.0053	0.0988	0.0127	0.004	0.0015	0.0022	0.1441	0.0985	0.0053	0.0033	0.0069	0.0313	0.0057	0.0073	0.1708
1	rs12038474	22403357	1	0.940597770197411	1.59	0.542287549749139	0.149994646476664	0.226569922258789	0.1416	0.0658	0.0038	0.0016	0.005	0.0011	0.0012	0.0136	0.157	0.0035	0.005	0.0053	0.0988	0.0127	0.004	0.0015	0.0022	0.1441	0.0985	0.0053	0.0033	0.0069	0.0313	0.0057	0.0073	0.1708
1	rs722697	22419759	1	0.940597770197411	1.59	0.542287549749139	0.145064319861244	0.230501438186522	0.1415	0.0658	0.0039	0.0016	0.0051	0.0011	0.0013	0.0137	0.157	0.0036	0.005	0.0054	0.0986	0.0127	0.0041	0.0014	0.0022	0.1439	0.0984	0.0053	0.0033	0.007	0.0314	0.0057	0.0073	0.1707
1	rs115384208	22431471	1	0.940597770197411	1.59	0.542287549749139	0.148187494233233	0.226134444403144	0.1414	0.0657	0.004	0.0017	0.0052	0.0011	0.0014	0.0139	0.157	0.0036	0.005	0.0055	0.0983	0.0128	0.0042	0.0015	0.0022	0.1436	0.0982	0.0053	0.0033	0.0071	0.0315	0.0057	0.0073	0.1706
1	rs76439356	22441982	1	0.940597770197411	1.59	0.542287549749139	0.151250817944972	0.225155616494644	0.1413	0.0657	0.0041	0.0017	0.0053	0.0011	0.0014	0.014	0.157	0.0036	0.005	0.0055	0.098	0.0128	0.0043	0.0016	0.0022	0.1434	0.0981	0.0053	0.0033	0.0071	0.0316	0.0057	0.0073	0.1705
1	rs2235530	22443760	1	0.940597770197411	1.59	0.542287549749139	0.152779752865897	0.226896709366062	0.1413	0.0657	0.0041	0.0018	0.0053	0.0011	0.0014	0.014	0.157	0.0036	0.005	0.0055	0.098	0.0128	0.0043	0.0016	0.0022	0.1433	0.0981	0.0053	0.0034	0.0071	0.0316	0.0057	0.0073	0.1705
1	rs3765351	22445991	1	0.940597770197411	1.58	0.577869115575703	0.153614512669998	0.234454778689623	0.1412	0.0657	0.0042	0.0018	0.0053	0.0011	0.0014	0.014	0.1571	0.0036	0.0051	0.0055	0.0979	0.0128	0.0043	0.0016	0.0022	0.1433	0.098	0.0053	0.0034	0.0072	0.0316	0.0057	0.0073	0.1705
1	rs10753529	22447523	1	0.940597770197411	1.58	0.577869115575703	0.153949169399969	0.229625873785198	0.1411	0.0657	0.0042	0.0018	0.0053	0.0011	0.0014	0.014	0.1572	0.0036	0.0051	0.0055	0.0979	0.0128	0.0043	0.0016	0.0023	0.1433	0.098	0.0053	0.0034	0.0072	0.0316	0.0057	0.0073	0.1705
1	rs12131703	22448217	1	0.940597770197411	1.58	0.577869115575703	0.154619773588765	0.22864215522869	0.1411	0.0657	0.0042	0.0018	0.0053	0.0011	0.0014	0.014	0.1571	0.0036	0.0051	0.0055	0.0979	0.0128	0.0043	0.0016	0.0023	0.1433	0.098	0.0053	0.0034	0.0072	0.0317	0.0057	0.0073	0.1705
1	rs72647409	22449360	1	0.940597770197411	1.58	0.577869115575703	0.145841404542721	0.212878157496688	0.141	0.0657	0.0042	0.0018	0.0053	0.0011	0.0016	0.014	0.1571	0.0036	0.0051	0.0056	0.0978	0.0128	0.0043	0.0016	0.0023	0.1435	0.0979	0.0052	0.0034	0.0072	0.0316	0.0057	0.0073	0.1705
1	rs7526484	22451845	1	0.940597770197411	1.58	0.577869115575703	0.142204201636266	0.211173207027772	0.1406	0.0657	0.0042	0.0018	0.0054	0.0011	0.0016	0.014	0.1574	0.0036	0.0051	0.0056	0.0977	0.0128	0.0043	0.0016	0.0023	0.1437	0.0978	0.0052	0.0034	0.0072	0.0316	0.0057	0.0073	0.1705
1	rs6678992	22453842	1	0.940597770197411	1.58	0.577869115575703	0.148613466420862	0.227114652465071	0.1395	0.0658	0.0042	0.0018	0.0055	0.0012	0.0016	0.0141	0.1577	0.0037	0.0052	0.0056	0.0977	0.0128	0.0043	0.0017	0.0022	0.1439	0.0974	0.0052	0.0033	0.0073	0.0316	0.0058	0.0072	0.1707
1	rs11805891	22463457	1	0.940597770197411	1.58	0.577869115575703	0.162697550979762	0.248347895469178	0.1384	0.0659	0.0043	0.0019	0.0055	0.0013	0.0016	0.0143	0.1581	0.0038	0.0054	0.006	0.0975	0.0128	0.0044	0.0018	0.0023	0.1435	0.0972	0.005	0.0033	0.0073	0.0318	0.0061	0.0073	0.1703
1	rs7521775	22475649	1	0.940597770197411	1.6	0.508176723760061	0.1568788403479	0.256691534048033	0.1378	0.0659	0.0044	0.0019	0.0055	0.0014	0.0017	0.0146	0.1581	0.0039	0.0054	0.0062	0.0975	0.0128	0.0046	0.0018	0.0025	0.1433	0.0971	0.0048	0.0033	0.0074	0.0315	0.0061	0.0073	0.1702
1	rs2744701	22483584	1	0.940597770197411	1.59	0.542287549749139	0.114283801743956	0.270058579638946	0.1357	0.0664	0.0046	0.0021	0.0055	0.0018	0.002	0.0147	0.1584	0.0038	0.0055	0.0062	0.0966	0.0133	0.005	0.0019	0.0028	0.1423	0.0966	0.0047	0.0034	0.0072	0.0307	0.0067	0.0074	0.1715
1	rs16826658	22485871	1	0.940597770197411	1.59	0.542287549749139	0.108256798898017	0.258166256845723	0.1347	0.0663	0.0045	0.0021	0.0056	0.0019	0.002	0.0147	0.1585	0.0039	0.0055	0.0062	0.0963	0.0133	0.005	0.0019	0.0027	0.1419	0.0973	0.0047	0.0034	0.0073	0.0309	0.0068	0.0074	0.1719
1	rs16826659	22486501	1	0.940597770197411	1.59	0.542287549749139	0.105332008126147	0.251156942551563	0.1347	0.0663	0.0045	0.0021	0.0056	0.0019	0.002	0.0147	0.1584	0.0039	0.0055	0.0062	0.0963	0.0133	0.005	0.002	0.0027	0.1419	0.0974	0.0047	0.0034	0.0073	0.0309	0.0068	0.0074	0.1717
1	rs7521902	22490724	1	0.940597770197411	1.59	0.542287549749139	0.113725023757858	0.263634257156955	0.1346	0.0662	0.0046	0.0021	0.0055	0.002	0.0021	0.0149	0.1585	0.0041	0.0054	0.0063	0.0964	0.0133	0.005	0.002	0.0028	0.1414	0.0978	0.0047	0.0033	0.0073	0.0308	0.0068	0.0074	0.1715
1	rs2807357	22491984	1.01	0.875109975033704	1.58	0.577869115575703	0.113112313375266	0.254088928301906	0.1345	0.0662	0.0046	0.0021	0.0054	0.002	0.0021	0.0149	0.1585	0.0042	0.0054	0.0062	0.0963	0.0133	0.005	0.002	0.0028	0.1415	0.0978	0.0047	0.0033	0.0073	0.0308	0.0068	0.0074	0.1715
1	rs3960204	22495591	1.01	0.875109975033704	1.58	0.577869115575703	0.276068912726085	0.26580854189286	0.1342	0.0666	0.0045	0.0022	0.005	0.0024	0.0023	0.0153	0.1573	0.0042	0.0053	0.0059	0.0949	0.0136	0.0054	0.0027	0.0032	0.1399	0.0992	0.0049	0.0032	0.0079	0.0306	0.0071	0.0074	0.1715
1	rs17360053	22499530	1.01	0.875109975033704	1.56	0.653525583231	0.357455257692426	0.281532156629292	0.1341	0.0666	0.0045	0.0023	0.0048	0.0025	0.0024	0.0153	0.1568	0.0043	0.0053	0.0059	0.0946	0.0137	0.0055	0.0028	0.0033	0.1398	0.0994	0.005	0.0032	0.008	0.0306	0.0072	0.0073	0.1717
1	rs77361455	22501421	1.01	0.875109975033704	1.55	0.693638871087907	0.361791249130901	0.255106344637183	0.1339	0.0665	0.0045	0.0023	0.0048	0.0025	0.0024	0.0153	0.1566	0.0043	0.0053	0.006	0.0944	0.0137	0.0055	0.0028	0.0033	0.1399	0.0996	0.005	0.0032	0.008	0.0306	0.0072	0.0073	0.1718
1	rs12023766	22506437	1.01	0.875109975033704	1.55	0.693638871087907	0.426801168956473	0.321531407595795	0.1333	0.0663	0.0046	0.0023	0.0047	0.0026	0.0024	0.0154	0.1561	0.0043	0.0054	0.006	0.0939	0.0138	0.0057	0.0028	0.0033	0.14	0.1001	0.005	0.0032	0.0081	0.0306	0.0073	0.0073	0.1722
1	rs2807370	22508922	1.01	0.875109975033704	1.55	0.693638871087907	0.411473712183928	0.351417719787432	0.1332	0.066	0.0046	0.0023	0.0046	0.0026	0.0024	0.0157	0.1562	0.0044	0.0054	0.006	0.0938	0.0138	0.0057	0.0028	0.0031	0.1397	0.1006	0.005	0.0032	0.0081	0.0307	0.0073	0.0073	0.1723
1	rs34143150	22514071	1.02	0.812565575704939	1.55	0.693638871087907	0.41999952356171	0.283867794437624	0.1326	0.0662	0.0046	0.0023	0.0046	0.0028	0.0025	0.0156	0.1551	0.0045	0.0053	0.0061	0.0931	0.0138	0.0058	0.003	0.0033	0.1399	0.1015	0.005	0.0032	0.008	0.0304	0.0075	0.0072	0.1725
1	rs72647433	22515497	1.02	0.812565575704939	1.55	0.693638871087907	0.434952237998284	0.278969794203787	0.1324	0.0662	0.0046	0.0023	0.0046	0.0028	0.0025	0.0156	0.1549	0.0045	0.0053	0.0061	0.093	0.0138	0.0058	0.003	0.0034	0.14	0.1018	0.005	0.0033	0.008	0.0304	0.0075	0.0072	0.1726
1	rs2807377	22516420	1.02	0.812565575704939	1.57	0.614941920479678	0.437548335766248	0.283283331766947	0.1324	0.0662	0.0047	0.0023	0.0046	0.0028	0.0025	0.0156	0.1548	0.0045	0.0053	0.0061	0.093	0.0138	0.0058	0.003	0.0034	0.14	0.1018	0.005	0.0033	0.008	0.0304	0.0075	0.0072	0.1726
1	rs72647436	22517559	1.02	0.812565575704939	1.57	0.614941920479678	0.439145174343672	0.278388442716817	0.1324	0.0662	0.0047	0.0023	0.0046	0.0028	0.0025	0.0156	0.1548	0.0045	0.0054	0.0061	0.0929	0.0138	0.0058	0.003	0.0034	0.14	0.1019	0.005	0.0033	0.008	0.0304	0.0075	0.0072	0.1726
1	rs2744718	22523727	1.02	0.812565575704939	1.58	0.577869115575703	0.463137165649922	0.31704947963292	0.1322	0.0663	0.0047	0.0024	0.0046	0.0028	0.0025	0.0155	0.1546	0.0045	0.0054	0.0061	0.0928	0.0138	0.0059	0.003	0.0035	0.14	0.102	0.005	0.0033	0.008	0.0304	0.0076	0.0072	0.1726
1	rs75526932	22531051	1.02	0.812565575704939	1.58	0.577869115575703	0.434010096279574	0.278620938602695	0.1322	0.0663	0.0046	0.0024	0.0047	0.0029	0.0026	0.0155	0.1545	0.0046	0.0054	0.0061	0.0927	0.0138	0.0059	0.003	0.0035	0.1399	0.1022	0.005	0.0033	0.008	0.0303	0.0075	0.0072	0.1727
1	rs35810629	22532057	1.02	0.812565575704939	1.57	0.614941920479678	0.429958694573265	0.276298668046304	0.1322	0.0663	0.0046	0.0024	0.0047	0.0029	0.0026	0.0155	0.1545	0.0046	0.0054	0.0061	0.0927	0.0138	0.0059	0.003	0.0035	0.1399	0.1022	0.005	0.0033	0.008	0.0303	0.0075	0.0072	0.1727
1	rs56365040	22533564	1.02	0.812565575704939	1.56	0.653525583231	0.406331826102118	0.2803665557511	0.1321	0.0663	0.0046	0.0023	0.0047	0.0029	0.0026	0.0155	0.1544	0.0046	0.0054	0.0061	0.0925	0.0138	0.0061	0.003	0.0035	0.1398	0.1024	0.005	0.0033	0.008	0.0303	0.0075	0.0072	0.1728
1	rs74499750	22534184	1.02	0.812565575704939	1.56	0.653525583231	0.342099772784248	0.24778728896017	0.132	0.0665	0.0045	0.0024	0.0047	0.003	0.0027	0.0155	0.1543	0.0047	0.0054	0.006	0.0921	0.0137	0.0063	0.003	0.0036	0.1393	0.1028	0.0051	0.0033	0.0079	0.0304	0.0073	0.0072	0.1731
1	rs76142969	22537373	1.02	0.812565575704939	1.56	0.653525583231	0.299984103034177	0.208942361440764	0.132	0.0665	0.0044	0.0024	0.0048	0.003	0.0028	0.0153	0.1542	0.0047	0.0055	0.0059	0.0919	0.0137	0.0063	0.0029	0.0036	0.139	0.1034	0.0051	0.0033	0.0078	0.0304	0.0072	0.0072	0.1734
1	rs2473253	22538787	1.02	0.812565575704939	1.55	0.693638871087907	0.307286349892897	0.249694989085601	0.132	0.0666	0.0044	0.0024	0.0048	0.003	0.0028	0.0152	0.1542	0.0047	0.0055	0.0059	0.0919	0.0136	0.0063	0.0029	0.0037	0.1389	0.1035	0.0051	0.0033	0.0078	0.0304	0.0072	0.0072	0.1734
1	rs78360109	22538788	1.02	0.812565575704939	1.55	0.693638871087907	0.306547015700298	0.244208959014143	0.132	0.0666	0.0044	0.0024	0.0048	0.003	0.0028	0.0152	0.1542	0.0047	0.0055	0.0059	0.0919	0.0136	0.0063	0.0029	0.0037	0.1389	0.1035	0.0051	0.0033	0.0078	0.0304	0.0072	0.0072	0.1734
1	rs12408254	22550357	1.02	0.812565575704939	1.55	0.693638871087907	0.305956226218738	0.178963540689277	0.1323	0.0659	0.0044	0.0027	0.0049	0.0032	0.003	0.0151	0.1535	0.005	0.0055	0.0058	0.092	0.0139	0.0065	0.0031	0.0037	0.138	0.1038	0.0052	0.0034	0.0079	0.0301	0.0069	0.007	0.1736
1	rs12751606	22556224	1.02	0.812565575704939	1.54	0.735299729443272	0.312836443886955	0.131401906408815	0.1326	0.0658	0.0043	0.0027	0.005	0.0032	0.003	0.0151	0.1532	0.0051	0.0055	0.0057	0.0922	0.014	0.0065	0.0031	0.0037	0.1376	0.104	0.0052	0.0034	0.0079	0.03	0.0068	0.0069	0.1737
1	rs10917180	22556740	1.02	0.812565575704939	1.54	0.735299729443272	0.314082456047465	0.122770114142008	0.1327	0.0658	0.0043	0.0028	0.005	0.0032	0.003	0.0151	0.1532	0.0052	0.0055	0.0057	0.0922	0.014	0.0065	0.0031	0.0038	0.1376	0.1041	0.0052	0.0034	0.0079	0.03	0.0068	0.0069	0.1737
1	rs77554754	22558048	1.02	0.812565575704939	1.53	0.778525311864042	0.316682511560504	0.111042965294375	0.1327	0.0658	0.0043	0.0028	0.005	0.0033	0.003	0.0151	0.1531	0.0052	0.0055	0.0057	0.0922	0.014	0.0065	0.003	0.0038	0.1374	0.1041	0.0052	0.0035	0.0079	0.03	0.0067	0.0069	0.1737
1	rs114268961	22558062	1.02	0.812565575704939	1.5	0.917750694748585	0.31673262309883	0.111042965294375	0.1327	0.0658	0.0043	0.0028	0.005	0.0033	0.003	0.0151	0.1531	0.0052	0.0055	0.0057	0.0922	0.014	0.0065	0.003	0.0038	0.1374	0.1041	0.0052	0.0035	0.0079	0.03	0.0067	0.0069	0.1737
1	rs2807324	22561733	1.02	0.812565575704939	1.5	0.917750694748585	0.322776236233299	0.104852248394759	0.1328	0.0658	0.0042	0.0028	0.005	0.0033	0.003	0.0151	0.153	0.0053	0.0056	0.0056	0.0922	0.0141	0.0065	0.003	0.0038	0.1373	0.1042	0.0052	0.0035	0.0079	0.03	0.0067	0.0069	0.1736
1	rs72867085	22564899	1.02	0.812565575704939	1.5	0.917750694748585	0.324093580325034	0.102217816294726	0.1329	0.0658	0.0042	0.0028	0.005	0.0033	0.003	0.0151	0.1529	0.0053	0.0056	0.0056	0.0923	0.0141	0.0065	0.003	0.0038	0.1372	0.1042	0.0052	0.0036	0.0079	0.03	0.0066	0.0069	0.1737
1	rs2744741	22565371	1.02	0.812565575704939	1.51	0.869735485018148	0.324854864096995	0.104026197581515	0.1329	0.0659	0.0042	0.0028	0.005	0.0033	0.003	0.0151	0.1529	0.0053	0.0056	0.0056	0.0923	0.0141	0.0065	0.003	0.0038	0.1372	0.1042	0.0052	0.0036	0.0079	0.03	0.0066	0.0069	0.1737
1	rs2744748	22573163	1.02	0.812565575704939	1.51	0.869735485018148	0.350499601266573	0.0899101185383723	0.1332	0.0657	0.0041	0.0028	0.0051	0.0033	0.003	0.0152	0.1528	0.0054	0.0055	0.0055	0.092	0.0141	0.0065	0.003	0.0038	0.1371	0.1043	0.0052	0.0036	0.008	0.0299	0.0065	0.0069	0.1741
1	rs909814	22573942	1.02	0.812565575704939	1.51	0.869735485018148	0.355536769368021	0.0936003114649581	0.1333	0.0656	0.0041	0.0028	0.0051	0.0033	0.003	0.0152	0.1527	0.0054	0.0055	0.0055	0.0919	0.0141	0.0064	0.003	0.0038	0.1371	0.1043	0.0052	0.0036	0.008	0.0298	0.0065	0.0069	0.1742
1	rs2807337	22577371	1.02	0.812565575704939	1.51	0.869735485018148	0.218662539724336	0.0823323880694233	0.1328	0.0655	0.0046	0.0029	0.005	0.0035	0.003	0.0148	0.1524	0.0053	0.0054	0.0057	0.0917	0.0139	0.0064	0.0031	0.0038	0.1378	0.1045	0.0055	0.0037	0.0078	0.0296	0.0065	0.0069	0.1744
1	rs75042835	22577449	1.02	0.812565575704939	1.52	0.823332010267983	0.218662539724336	0.0817318068571982	0.1328	0.0655	0.0046	0.0029	0.005	0.0035	0.003	0.0148	0.1524	0.0053	0.0054	0.0057	0.0917	0.0139	0.0064	0.0031	0.0038	0.1378	0.1045	0.0055	0.0037	0.0078	0.0296	0.0065	0.0069	0.1744
1	rs76532116	22578224	1.02	0.812565575704939	1.51	0.869735485018148	0.224566795086017	0.078018716176503	0.1328	0.0655	0.0045	0.0029	0.005	0.0036	0.003	0.0148	0.1522	0.0053	0.0054	0.0057	0.0918	0.0139	0.0064	0.0031	0.0039	0.1379	0.1044	0.0056	0.0037	0.0077	0.0297	0.0065	0.0069	0.1743
1	rs112792715	22578404	1.02	0.812565575704939	1.51	0.869735485018148	0.226861061185374	0.0772845495125372	0.1328	0.0655	0.0045	0.0029	0.005	0.0036	0.003	0.0147	0.1521	0.0052	0.0054	0.0057	0.0918	0.0139	0.0064	0.0031	0.0039	0.1379	0.1043	0.0056	0.0037	0.0077	0.0298	0.0065	0.0069	0.1743
1	rs2143101	22578436	1.02	0.812565575704939	1.51	0.869735485018148	0.225858329102914	0.077211288840029	0.1329	0.0655	0.0045	0.0029	0.005	0.0036	0.003	0.0147	0.1521	0.0052	0.0054	0.0057	0.0919	0.0139	0.0064	0.0031	0.0039	0.1379	0.1043	0.0056	0.0037	0.0077	0.0298	0.0065	0.0069	0.1743
1	rs12137525	22584118	1.02	0.812565575704939	1.52	0.823332010267983	0.237581885556993	0.0858200580892257	0.1328	0.0654	0.0046	0.0029	0.0051	0.0036	0.003	0.0147	0.1517	0.0053	0.0054	0.0057	0.0919	0.0139	0.0064	0.0031	0.0039	0.1379	0.1046	0.0056	0.0037	0.0077	0.0298	0.0065	0.0069	0.1741
1	rs76843148	22585468	1.02	0.812565575704939	1.52	0.823332010267983	0.213816255842227	0.120755675245062	0.1328	0.0652	0.0046	0.0029	0.0054	0.0036	0.003	0.0147	0.1516	0.0053	0.0055	0.0058	0.0919	0.0139	0.0064	0.003	0.0039	0.1378	0.1044	0.0057	0.0037	0.0077	0.03	0.0066	0.0068	0.1739
1	rs76457762	22595111	1.04	0.69615671060944	1.52	0.823332010267983	0.249369539285663	0.194066926194425	0.1324	0.0639	0.0065	0.0029	0.0061	0.0037	0.003	0.0138	0.1484	0.0056	0.0061	0.0057	0.0927	0.0139	0.0061	0.0027	0.0039	0.1381	0.1076	0.0056	0.0042	0.0063	0.03	0.0068	0.0074	0.1728
1	rs76328390	22600470	1.03	0.752927598544599	1.52	0.823332010267983	0.504018526951217	0.242203447592666	0.1322	0.0635	0.007	0.0029	0.0063	0.0037	0.003	0.0135	0.1473	0.0057	0.0064	0.0057	0.0929	0.0139	0.006	0.0026	0.0039	0.1382	0.1085	0.0055	0.0043	0.0059	0.03	0.0068	0.0075	0.1725
1	rs61766934	22608214	1.03	0.752927598544599	1.52	0.823332010267983	0.563186067453059	0.240092258422934	0.1322	0.0635	0.0071	0.0029	0.0064	0.0037	0.003	0.0135	0.1471	0.0058	0.0065	0.0057	0.0929	0.0138	0.0059	0.0026	0.0039	0.1382	0.1087	0.0055	0.0043	0.0058	0.03	0.0068	0.0076	0.1725
1	rs114271979	22608608	1.03	0.752927598544599	1.52	0.823332010267983	0.567865594350396	0.248572250592162	0.1322	0.0634	0.0071	0.0029	0.0064	0.0037	0.003	0.0135	0.1471	0.0058	0.0065	0.0057	0.0929	0.0138	0.0059	0.0026	0.0039	0.1382	0.1087	0.0055	0.0043	0.0058	0.03	0.0068	0.0076	0.1725
1	rs115209034	22611787	1.03	0.752927598544599	1.52	0.823332010267983	0.603742763214607	0.25635159060674	0.1322	0.0634	0.0072	0.0029	0.0064	0.0038	0.003	0.0135	0.147	0.0058	0.0065	0.0057	0.0929	0.0138	0.0059	0.0026	0.0039	0.1382	0.1088	0.0055	0.0043	0.0058	0.0301	0.0068	0.0076	0.1724
1	rs12118633	22615392	1.03	0.752927598544599	1.52	0.823332010267983	0.657298496600911	0.254314910087115	0.1322	0.0633	0.0073	0.0029	0.0064	0.0038	0.003	0.0134	0.1468	0.0058	0.0065	0.0057	0.0929	0.0138	0.0059	0.0026	0.0039	0.1382	0.1089	0.0055	0.0043	0.0057	0.0301	0.0068	0.0076	0.1723
1	rs4291473	22617572	1.03	0.752927598544599	1.58	0.577869115575703	0.74919005255425	0.246891155610143	0.1321	0.0632	0.0074	0.0029	0.0065	0.0038	0.003	0.0134	0.1466	0.0058	0.0066	0.0058	0.0929	0.0138	0.0059	0.0025	0.0039	0.1382	0.1092	0.0056	0.0044	0.0056	0.0301	0.0069	0.0077	0.1722
1	rs72649408	22623542	1.03	0.752927598544599	1.58	0.577869115575703	0.801371596336209	0.256691534048033	0.1322	0.0628	0.0074	0.0029	0.0066	0.0038	0.0031	0.0135	0.1454	0.0059	0.0069	0.006	0.093	0.0139	0.0061	0.0025	0.004	0.1376	0.1096	0.0059	0.0042	0.0054	0.0305	0.007	0.0078	0.172
1	rs7516084	22628954	1.03	0.752927598544599	1.58	0.577869115575703	0.738968516637638	0.278737208904261	0.1325	0.0627	0.0072	0.003	0.0067	0.0038	0.0032	0.0136	0.1446	0.0061	0.007	0.0061	0.0928	0.0139	0.0061	0.0024	0.004	0.1376	0.1097	0.0061	0.0043	0.0054	0.0303	0.007	0.0078	0.1719
1	rs6684438	22632699	1.03	0.752927598544599	1.57	0.614941920479678	0.717965888903465	0.27990073074286	0.1327	0.0626	0.0072	0.003	0.0068	0.0038	0.0032	0.0136	0.1444	0.0063	0.007	0.0062	0.0927	0.0138	0.0061	0.0024	0.004	0.1377	0.1099	0.0062	0.0043	0.0053	0.0301	0.0069	0.0078	0.1719
1	rs116238047	22635450	1.03	0.752927598544599	1.57	0.614941920479678	0.733391834373216	0.293386994562684	0.1326	0.0626	0.0072	0.0031	0.0068	0.0038	0.0032	0.0136	0.1445	0.0063	0.007	0.0063	0.0927	0.0138	0.0059	0.0023	0.0039	0.1378	0.1098	0.0063	0.0043	0.0052	0.03	0.0069	0.0078	0.1722
1	rs4589080	22636808	1.03	0.752927598544599	1.57	0.614941920479678	0.722892388993169	0.266496312868419	0.1326	0.0625	0.0072	0.0031	0.0068	0.0038	0.0032	0.0136	0.1444	0.0064	0.007	0.0063	0.0927	0.0139	0.0058	0.0024	0.0039	0.1378	0.1095	0.0063	0.0044	0.0052	0.0301	0.0069	0.0078	0.1723
1	rs4655040	22638050	1.03	0.752927598544599	1.57	0.614941920479678	0.651435797915236	0.236218764368775	0.1325	0.0629	0.0071	0.0032	0.0067	0.0037	0.0031	0.0134	0.1448	0.0066	0.0069	0.0065	0.0924	0.0136	0.0057	0.0023	0.0039	0.138	0.1093	0.0065	0.0044	0.0051	0.0296	0.0067	0.0079	0.1731
1	rs16826892	22639964	1.04	0.69615671060944	1.57	0.614941920479678	0.617667364551959	0.212131683724632	0.1329	0.0631	0.0071	0.0031	0.0066	0.0036	0.0031	0.0133	0.1451	0.0066	0.0066	0.0066	0.0924	0.0134	0.0056	0.0022	0.0038	0.1383	0.1087	0.0065	0.0047	0.005	0.0294	0.0065	0.0078	0.1738
1	rs74816778	22641134	1.04	0.69615671060944	1.57	0.614941920479678	0.625279456980451	0.210216168616924	0.133	0.0631	0.0071	0.0032	0.0066	0.0036	0.0031	0.0133	0.1451	0.0067	0.0066	0.0067	0.0923	0.0134	0.0056	0.0021	0.0038	0.1382	0.1086	0.0065	0.0047	0.005	0.0294	0.0065	0.0078	0.1739
1	rs113814907	22645511	1.04	0.69615671060944	1.58	0.577869115575703	0.598653156825611	0.192207832856813	0.1331	0.0632	0.0071	0.0031	0.0066	0.0036	0.0031	0.0133	0.1451	0.0067	0.0064	0.0067	0.0923	0.0134	0.0056	0.0021	0.0038	0.1383	0.1084	0.0065	0.0048	0.005	0.0293	0.0064	0.0077	0.1742
1	rs10917209	22649994	1.04	0.69615671060944	1.58	0.577869115575703	0.608506378278204	0.211173207027772	0.1333	0.0632	0.0071	0.0031	0.0066	0.0036	0.0031	0.0133	0.1447	0.0067	0.0064	0.0067	0.0925	0.0134	0.0056	0.0021	0.0038	0.1383	0.1081	0.0065	0.0048	0.005	0.0293	0.0064	0.0077	0.1744
1	rs60329625	22651922	1.05	0.642211085129376	1.58	0.577869115575703	0.640135832834847	0.100910383449072	0.1314	0.064	0.0071	0.0037	0.0063	0.0037	0.0035	0.013	0.1433	0.0067	0.0064	0.0067	0.0939	0.0132	0.0051	0.0023	0.0043	0.1371	0.1079	0.0066	0.0049	0.0048	0.0293	0.0061	0.0075	0.1772
1	rs72870421	22652911	1.05	0.642211085129376	1.57	0.614941920479678	0.711494698087998	0.0946313543247389	0.1304	0.064	0.0071	0.0039	0.0062	0.0039	0.0037	0.0132	0.1424	0.0067	0.0064	0.0068	0.0945	0.0136	0.005	0.0026	0.0044	0.1366	0.1073	0.0067	0.0049	0.0048	0.0292	0.0058	0.0073	0.1786
1	rs76225863	22653595	1.05	0.642211085129376	1.57	0.614941920479678	0.712460004751065	0.0836145153789776	0.1303	0.064	0.0071	0.004	0.0062	0.0039	0.0037	0.0132	0.1423	0.0067	0.0065	0.0068	0.0945	0.0136	0.005	0.0026	0.0045	0.1365	0.1073	0.0067	0.005	0.0048	0.0291	0.0058	0.0074	0.1788
1	rs4367765	22654111	1.05	0.642211085129376	1.57	0.614941920479678	0.706528882576046	0.0833121191099893	0.1303	0.0642	0.0071	0.004	0.0061	0.0039	0.0037	0.0132	0.1422	0.0067	0.0065	0.0068	0.0946	0.0136	0.005	0.0026	0.0045	0.1364	0.1072	0.0067	0.005	0.0048	0.0291	0.0058	0.0074	0.1789
1	rs1934477	22664774	1.05	0.642211085129376	1.58	0.577869115575703	0.614884665081091	0.0661364665177148	0.13	0.0638	0.0071	0.004	0.0061	0.0039	0.0038	0.0133	0.1419	0.0066	0.0063	0.0067	0.0951	0.0136	0.005	0.0027	0.0045	0.1364	0.1072	0.007	0.0051	0.0047	0.0293	0.0058	0.0074	0.179
1	rs114382075	22664835	1.05	0.642211085129376	1.58	0.577869115575703	0.60037039301134	0.0696086068536865	0.13	0.0637	0.0071	0.004	0.0061	0.0039	0.0038	0.0133	0.1419	0.0066	0.0063	0.0067	0.0951	0.0136	0.005	0.0027	0.0045	0.1364	0.1071	0.007	0.0051	0.0047	0.0293	0.0058	0.0074	0.179
1	rs79483286	22670695	1.06	0.591046266007479	1.58	0.577869115575703	0.550312037494877	0.0735128629740161	0.1298	0.0629	0.007	0.004	0.0059	0.004	0.0039	0.0131	0.1415	0.0063	0.006	0.0068	0.0957	0.0136	0.005	0.003	0.0047	0.1369	0.1071	0.0071	0.0052	0.0046	0.0292	0.006	0.0073	0.1792
1	rs3856183	22675846	1.06	0.591046266007479	1.58	0.577869115575703	0.527441060430126	0.0498008885775442	0.1298	0.0628	0.007	0.004	0.0058	0.004	0.0039	0.0131	0.1415	0.0063	0.006	0.0068	0.096	0.0136	0.005	0.003	0.0047	0.137	0.107	0.0071	0.0053	0.0046	0.0292	0.006	0.0074	0.1792
1	rs17430940	22677703	1.06	0.591046266007479	1.58	0.577869115575703	0.459982831645833	0.0345931221457709	0.1295	0.0628	0.0069	0.004	0.0057	0.004	0.0039	0.0128	0.1407	0.0063	0.006	0.0068	0.097	0.0133	0.0051	0.0032	0.0048	0.137	0.1073	0.0071	0.0055	0.0045	0.0291	0.006	0.0072	0.1794
1	rs12088685	22679088	1.07	0.542615033110665	1.58	0.577869115575703	0.414114278595016	0.0243168076490955	0.1292	0.0628	0.0067	0.0041	0.0055	0.004	0.004	0.0126	0.14	0.0062	0.0059	0.0068	0.0978	0.0131	0.0052	0.0035	0.005	0.1371	0.1076	0.0071	0.0057	0.0045	0.029	0.0059	0.0071	0.1796
1	rs35158109	22685034	1.07	0.542615033110665	1.58	0.577869115575703	0.39620160515429	0.0409347176008474	0.1287	0.0628	0.0064	0.0039	0.0051	0.004	0.0042	0.0121	0.1388	0.0061	0.0058	0.0064	0.1003	0.0125	0.0053	0.004	0.0053	0.1369	0.1074	0.007	0.0062	0.0044	0.0289	0.0056	0.0067	0.1809
1	rs12750721	22689273	1.07	0.542615033110665	1.58	0.577869115575703	0.385090776940086	0.0136857626381835	0.1287	0.0628	0.0064	0.0039	0.0051	0.004	0.0042	0.0121	0.1388	0.0061	0.0058	0.0064	0.1004	0.0125	0.0053	0.0041	0.0053	0.1369	0.1074	0.007	0.0062	0.0044	0.029	0.0056	0.0067	0.181
1	rs72649450	22689344	1.07	0.542615033110665	1.58	0.577869115575703	0.383042567849499	0.0141866110233207	0.1288	0.0628	0.0064	0.0039	0.0051	0.004	0.0042	0.0121	0.1388	0.0061	0.0058	0.0064	0.1004	0.0125	0.0053	0.0041	0.0053	0.1369	0.1075	0.007	0.0062	0.0044	0.0289	0.0056	0.0067	0.181
1	rs76371636	22697640	1.07	0.542615033110665	1.59	0.542287549749139	0.397214470371667	0.0132264445026222	0.129	0.0629	0.0064	0.0039	0.0051	0.0041	0.004	0.012	0.1385	0.0061	0.006	0.0064	0.1002	0.0124	0.0053	0.0042	0.0053	0.137	0.1075	0.0068	0.0064	0.0044	0.029	0.0056	0.0067	0.181
1	rs7524102	22698447	1.07	0.542615033110665	1.59	0.542287549749139	0.398510581960624	0.0130320049910256	0.129	0.0629	0.0064	0.0039	0.0051	0.0041	0.004	0.012	0.1385	0.0061	0.006	0.0064	0.1002	0.0124	0.0053	0.0042	0.0053	0.137	0.1075	0.0068	0.0064	0.0044	0.029	0.0056	0.0067	0.181
1	rs79523306	22699970	1.07	0.542615033110665	1.59	0.542287549749139	0.384702853330313	0.0123943459075691	0.129	0.0629	0.0064	0.0039	0.0051	0.0041	0.004	0.012	0.1385	0.0059	0.006	0.0063	0.1002	0.0124	0.0053	0.0043	0.0053	0.137	0.1075	0.0068	0.0064	0.0044	0.029	0.0056	0.0066	0.181
1	rs6696981	22702858	1.07	0.542615033110665	1.59	0.542287549749139	0.39620160515429	0.0128390143694746	0.129	0.0629	0.0064	0.0039	0.0051	0.0041	0.004	0.012	0.1384	0.0059	0.006	0.0063	0.1002	0.0123	0.0053	0.0043	0.0053	0.1371	0.1075	0.0068	0.0064	0.0044	0.029	0.0056	0.0066	0.1811
1	rs6426749	22711473	1.07	0.542615033110665	1.59	0.542287549749139	0.38365091652659	0.014321691290433	0.129	0.0629	0.0064	0.0039	0.0051	0.0041	0.0041	0.0119	0.1382	0.0059	0.006	0.0063	0.1003	0.0123	0.0055	0.0044	0.0053	0.1372	0.1075	0.0069	0.0065	0.0044	0.0289	0.0057	0.0065	0.181
1	rs6690260	22713451	1.07	0.542615033110665	1.62	0.444280725791627	0.34528978153194	0.0120815705501823	0.1293	0.0632	0.0064	0.0039	0.0051	0.0039	0.0041	0.0119	0.1385	0.0059	0.006	0.0064	0.1	0.0122	0.0054	0.0044	0.0052	0.137	0.1066	0.007	0.0066	0.0044	0.029	0.0058	0.0064	0.1816
1	rs12725746	22713774	1.07	0.542615033110665	1.63	0.414449909043039	0.344451575133065	0.0121749787339459	0.1293	0.0632	0.0064	0.0039	0.0051	0.0039	0.0041	0.0119	0.1385	0.0059	0.006	0.0064	0.1	0.0122	0.0054	0.0044	0.0052	0.137	0.1066	0.007	0.0066	0.0044	0.029	0.0058	0.0064	0.1816
1	rs6658717	22719071	1.08	0.496867270490283	1.64	0.38599849551783	0.340848890848325	0.0107534968452045	0.1295	0.0632	0.0064	0.0038	0.0051	0.0038	0.0041	0.0118	0.1384	0.0059	0.006	0.0063	0.0999	0.0122	0.0054	0.0044	0.0052	0.1369	0.1068	0.007	0.0066	0.0044	0.0289	0.0057	0.0064	0.1819
1	rs60316156	22724013	1.08	0.496867270490283	1.64	0.38599849551783	0.346181530478644	0.0119266993199836	0.1297	0.0631	0.0063	0.0038	0.0051	0.0038	0.0041	0.0119	0.1386	0.0059	0.006	0.0063	0.1003	0.0122	0.0053	0.0043	0.0051	0.1367	0.1071	0.007	0.0066	0.0042	0.0289	0.0057	0.0064	0.1815
1	rs75395157	22724562	1.08	0.496867270490283	1.64	0.38599849551783	0.349707644983065	0.0140186605367931	0.1298	0.0631	0.0063	0.0038	0.0051	0.0038	0.0041	0.0119	0.1386	0.0059	0.006	0.0063	0.1003	0.0122	0.0053	0.0043	0.0051	0.1367	0.1071	0.007	0.0066	0.0042	0.0289	0.0057	0.0064	0.1815
1	rs78930451	22725826	1.08	0.496867270490283	1.63	0.414449909043039	0.353942085545529	0.015672154040168	0.1298	0.0631	0.0063	0.0038	0.0051	0.0037	0.0041	0.0119	0.1386	0.0059	0.006	0.0063	0.1004	0.0121	0.0053	0.0043	0.0051	0.1367	0.1071	0.007	0.0066	0.0042	0.0288	0.0057	0.0064	0.1815
1	rs72649467	22726371	1.08	0.496867270490283	1.62	0.444280725791627	0.399695843907923	0.0144234210990915	0.1298	0.0631	0.0065	0.0038	0.0051	0.0037	0.004	0.0119	0.1386	0.0058	0.006	0.0063	0.1005	0.0121	0.0052	0.0043	0.0051	0.1367	0.1071	0.007	0.0066	0.0042	0.0288	0.0056	0.0064	0.1816
1	rs7534009	22728093	1.08	0.496867270490283	1.61	0.475515229965307	0.404966127435227	0.0166789357694632	0.1298	0.0631	0.0064	0.0038	0.0051	0.0037	0.004	0.0119	0.1386	0.0058	0.006	0.0063	0.1005	0.0121	0.0052	0.0043	0.0051	0.1366	0.1071	0.007	0.0066	0.0042	0.0287	0.0056	0.0064	0.1816
1	rs11584259	22732386	1.08	0.496867270490283	1.61	0.475515229965307	0.40519358374987	0.0223404879041468	0.1299	0.0631	0.0064	0.0038	0.0051	0.0037	0.0041	0.0119	0.1386	0.0058	0.0061	0.0062	0.1007	0.0122	0.0052	0.0043	0.0051	0.1364	0.1071	0.007	0.0066	0.0042	0.0287	0.0056	0.0064	0.1818
1	rs112467363	22733183	1.08	0.496867270490283	1.61	0.475515229965307	0.414746968622498	0.019764718839607	0.1301	0.0632	0.0064	0.0038	0.005	0.0036	0.0041	0.0119	0.1386	0.0058	0.0061	0.0062	0.1007	0.0122	0.0052	0.0043	0.0051	0.1363	0.1071	0.0069	0.0066	0.0042	0.0287	0.0056	0.0064	0.1818
1	rs4654800	22733877	1.08	0.496867270490283	1.6	0.508176723760061	0.410099377770585	0.0180187477433924	0.1303	0.0632	0.0064	0.0038	0.005	0.0036	0.0041	0.0119	0.1386	0.0058	0.0061	0.0062	0.1006	0.0122	0.0052	0.0043	0.0051	0.1362	0.1071	0.0069	0.0066	0.0042	0.0287	0.0056	0.0064	0.1819
1	rs79729485	22737963	1.11	0.375177619549844	1.6	0.508176723760061	0.0229541442494803	0.0327556241814075	0.1334	0.0635	0.0044	0.003	0.0053	0.0027	0.0032	0.0109	0.1434	0.0052	0.0059	0.0051	0.1019	0.0105	0.0047	0.0029	0.004	0.1381	0.1058	0.0064	0.0069	0.004	0.0285	0.0047	0.0066	0.1849
1	rs111245681	22737964	1.11	0.375177619549844	1.6	0.508176723760061	0.022697719134738	0.0308173030052022	0.1334	0.0635	0.0044	0.003	0.0053	0.0027	0.0032	0.0109	0.1434	0.0052	0.0059	0.0051	0.1019	0.0105	0.0047	0.0029	0.004	0.1381	0.1058	0.0064	0.0069	0.004	0.0285	0.0047	0.0066	0.1849
1	rs76687459	22738819	1.11	0.375177619549844	1.6	0.508176723760061	0.0348088445610157	0.184222407867754	0.1363	0.0634	0.0038	0.0027	0.0054	0.0024	0.003	0.0107	0.1447	0.0051	0.006	0.0047	0.1027	0.0096	0.0046	0.0026	0.0038	0.1378	0.1047	0.0062	0.007	0.0041	0.028	0.0045	0.0065	0.1857
1	rs12145722	22742985	1.1	0.413206464175836	1.6	0.508176723760061	0.0108799017504315	0.0430218046720096	0.1377	0.0634	0.0035	0.0026	0.0054	0.0023	0.0029	0.0107	0.1453	0.005	0.0059	0.0045	0.1031	0.0093	0.0045	0.0025	0.0037	0.1378	0.1042	0.0061	0.0071	0.0041	0.0278	0.0044	0.0065	0.1861
1	rs58895355	22744334	1.1	0.413206464175836	1.59	0.542287549749139	0.00964871907939737	0.0260547753255892	0.1377	0.0636	0.0035	0.0026	0.0054	0.0023	0.0029	0.0106	0.1452	0.005	0.0059	0.0045	0.1029	0.0092	0.0045	0.0025	0.0037	0.138	0.1041	0.0061	0.0071	0.0042	0.0279	0.0044	0.0065	0.1862
1	rs12023069	22744996	1.1	0.413206464175836	1.58	0.577869115575703	0.00910304376553841	0.0225514194646448	0.1377	0.0636	0.0035	0.0026	0.0054	0.0023	0.0029	0.0106	0.1451	0.005	0.0059	0.0045	0.1029	0.0092	0.0045	0.0025	0.0036	0.138	0.1041	0.0061	0.0071	0.0042	0.0279	0.0044	0.0065	0.1862
1	rs4456069	22745776	1.1	0.413206464175836	1.58	0.577869115575703	0.00850784130504689	0.0218797911468812	0.1376	0.0636	0.0035	0.0026	0.0054	0.0023	0.0029	0.0106	0.145	0.005	0.0059	0.0046	0.1028	0.0092	0.0044	0.0025	0.0036	0.1381	0.1043	0.0061	0.0071	0.0042	0.0278	0.0044	0.0066	0.1862
1	rs10799754	22746686	1.1	0.413206464175836	1.58	0.577869115575703	0.00800362900958563	0.0251118729826541	0.1377	0.0637	0.0035	0.0026	0.0054	0.0023	0.0029	0.0105	0.1449	0.005	0.0059	0.0045	0.1028	0.0092	0.0044	0.0025	0.0035	0.1381	0.1044	0.0061	0.0071	0.0042	0.0278	0.0044	0.0066	0.1862
1	rs34465656	22756766	1.1	0.413206464175836	1.59	0.542287549749139	0.00949389235503453	0.0778716561698616	0.1378	0.0636	0.0034	0.0026	0.0056	0.0023	0.0029	0.0105	0.1451	0.0051	0.0059	0.0045	0.1028	0.0092	0.0044	0.0024	0.0036	0.1383	0.1041	0.006	0.0071	0.0042	0.0278	0.0044	0.0066	0.1864
1	rs74060233	22769375	1.1	0.413206464175836	1.6	0.508176723760061	0.0125410931491143	0.106096057113032	0.1379	0.0632	0.0031	0.0026	0.0057	0.0022	0.0027	0.0104	0.1462	0.005	0.0058	0.0044	0.1026	0.0089	0.0043	0.0022	0.0036	0.139	0.1042	0.0058	0.0071	0.0041	0.0276	0.0042	0.0066	0.1869
1	rs78263720	22772772	1.1	0.413206464175836	1.6	0.508176723760061	0.0147129447332997	0.128440851823813	0.138	0.0631	0.0031	0.0026	0.0057	0.0022	0.0027	0.0104	0.1463	0.0049	0.0058	0.0044	0.1026	0.0088	0.0043	0.0022	0.0036	0.1392	0.1043	0.0057	0.0071	0.0041	0.0276	0.0041	0.0066	0.1869
1	rs12133700	22780927	1.1	0.413206464175836	1.6	0.508176723760061	0.01324075527032	0.12462027839919	0.138	0.0631	0.0031	0.0026	0.0057	0.0022	0.0027	0.0104	0.1464	0.0049	0.0057	0.0043	0.1026	0.0088	0.0043	0.0021	0.0036	0.1393	0.1044	0.0057	0.0071	0.0041	0.0275	0.0041	0.0066	0.1869
1	rs1934482	22784335	1.1	0.413206464175836	1.6	0.508176723760061	0.0140621701920492	0.111720374833512	0.1389	0.0631	0.0031	0.0026	0.0057	0.0022	0.0027	0.0103	0.1457	0.0049	0.0057	0.0043	0.1026	0.0088	0.0043	0.0021	0.0036	0.1394	0.1044	0.0057	0.0071	0.0041	0.0276	0.0041	0.0066	0.187
1	rs34218005	22787205	1.1	0.413206464175836	1.6	0.508176723760061	0.0146029639985824	0.114103670437991	0.1389	0.0631	0.0031	0.0026	0.0057	0.0022	0.0027	0.0103	0.1457	0.0049	0.0057	0.0043	0.1026	0.0088	0.0043	0.0021	0.0036	0.1394	0.1044	0.0057	0.0071	0.0041	0.0276	0.0041	0.0066	0.187
1	rs74843811	22793532	1.1	0.413206464175836	1.6	0.508176723760061	0.0124069702483598	0.113676676337854	0.139	0.0631	0.003	0.0026	0.0057	0.0023	0.0027	0.0103	0.1457	0.0049	0.0057	0.0043	0.1026	0.0087	0.0043	0.0021	0.0036	0.1394	0.1044	0.0056	0.0071	0.0041	0.0276	0.004	0.0066	0.187
1	rs12028744	22797156	1.1	0.413206464175836	1.6	0.508176723760061	0.0117523810586243	0.0975901499978567	0.1391	0.0631	0.003	0.0026	0.0057	0.0023	0.0026	0.0103	0.1458	0.0049	0.0057	0.0043	0.1027	0.0087	0.0043	0.0021	0.0035	0.1394	0.1044	0.0056	0.0071	0.0041	0.0276	0.004	0.0067	0.187
1	rs79578091	22801905	1.1	0.413206464175836	1.6	0.508176723760061	0.0118049440082903	0.102217816294726	0.1391	0.0631	0.003	0.0025	0.0057	0.0023	0.0026	0.0103	0.1458	0.0049	0.0057	0.0043	0.1027	0.0087	0.0042	0.0021	0.0035	0.1394	0.1044	0.0056	0.0071	0.0041	0.0276	0.004	0.0067	0.187
1	rs79229274	22804658	1.1	0.413206464175836	1.59	0.542287549749139	0.0117407242726961	0.0992043511322446	0.1391	0.0631	0.003	0.0025	0.0057	0.0023	0.0026	0.0103	0.1458	0.0049	0.0057	0.0042	0.1027	0.0087	0.0042	0.0021	0.0035	0.1394	0.1044	0.0056	0.0071	0.0041	0.0276	0.004	0.0067	0.187
1	rs12135613	22810782	1.1	0.413206464175836	1.59	0.542287549749139	0.0116246327183444	0.104604167606527	0.1391	0.0631	0.003	0.0025	0.0057	0.0023	0.0026	0.0103	0.1459	0.0049	0.0057	0.0042	0.1027	0.0087	0.0042	0.0021	0.0035	0.1394	0.1044	0.0056	0.0071	0.0041	0.0276	0.004	0.0067	0.187
1	rs75098738	22821166	1.1	0.413206464175836	1.57	0.614941920479678	0.0113665774557422	0.103778876033603	0.1391	0.0631	0.003	0.0025	0.0057	0.0023	0.0026	0.0103	0.1459	0.0048	0.0057	0.0042	0.1027	0.0087	0.0042	0.0021	0.0035	0.1394	0.1044	0.0056	0.0071	0.004	0.0276	0.004	0.0067	0.187
1	rs78296352	22821844	1.1	0.413206464175836	1.57	0.614941920479678	0.0113324979715542	0.103614121799262	0.1391	0.0631	0.003	0.0025	0.0057	0.0023	0.0026	0.0103	0.1459	0.0048	0.0057	0.0042	0.1027	0.0087	0.0042	0.0021	0.0035	0.1394	0.1044	0.0056	0.0071	0.004	0.0276	0.004	0.0067	0.187
1	rs116351139	22833848	1.1	0.413206464175836	1.56	0.653525583231	0.0110292272073448	0.116075670936253	0.1392	0.0631	0.003	0.0025	0.0057	0.0023	0.0026	0.0103	0.146	0.0048	0.0057	0.0042	0.1028	0.0087	0.0042	0.0021	0.0035	0.1394	0.1044	0.0056	0.0071	0.004	0.0277	0.0039	0.0067	0.1871
1	rs209729	22835677	1.1	0.413206464175836	1.55	0.693638871087907	0.0105858235719566	0.116419935678412	0.1393	0.0632	0.003	0.0024	0.0057	0.0022	0.0026	0.0103	0.146	0.0048	0.0057	0.0042	0.1028	0.0087	0.0042	0.0021	0.0034	0.1394	0.1044	0.0056	0.0071	0.004	0.0277	0.0039	0.0067	0.1871
1	rs209722	22843428	1.1	0.413206464175836	1.52	0.823332010267983	0.00903592209145959	0.101645008448666	0.1393	0.0632	0.003	0.0024	0.0057	0.0022	0.0025	0.0103	0.1461	0.0048	0.0057	0.0042	0.1029	0.0087	0.0042	0.0021	0.0034	0.1394	0.1044	0.0056	0.0071	0.004	0.0277	0.0039	0.0067	0.1871
1	rs61769198	22848972	1.1	0.413206464175836	1.51	0.869735485018148	0.0114178409494569	0.188303075145859	0.1397	0.0631	0.003	0.0025	0.0057	0.0022	0.0025	0.0103	0.1462	0.0047	0.0057	0.0041	0.1029	0.0086	0.0042	0.0021	0.0034	0.1394	0.1043	0.0056	0.0071	0.0041	0.0277	0.0039	0.0067	0.187
1	rs998978	22849003	1.1	0.413206464175836	1.51	0.869735485018148	0.0113779543732397	0.186054927669735	0.1397	0.0631	0.003	0.0025	0.0057	0.0022	0.0025	0.0103	0.1462	0.0047	0.0057	0.0041	0.1029	0.0086	0.0042	0.0021	0.0034	0.1394	0.1043	0.0056	0.0071	0.0041	0.0277	0.0039	0.0067	0.187
1	rs45502998	22852880	1.1	0.413206464175836	1.51	0.869735485018148	0.0148512812521799	0.251494699700036	0.1397	0.0631	0.003	0.0025	0.0057	0.0022	0.0025	0.0103	0.1462	0.0047	0.0057	0.0041	0.1029	0.0086	0.0042	0.0021	0.0034	0.1394	0.1043	0.0056	0.0071	0.004	0.0277	0.0038	0.0067	0.1869
1	rs41307777	22855814	1.1	0.413206464175836	1.52	0.823332010267983	0.0159708577068258	0.270749743764592	0.1397	0.0631	0.003	0.0025	0.0057	0.0022	0.0025	0.0102	0.1462	0.0047	0.0057	0.0041	0.1029	0.0086	0.0042	0.0021	0.0034	0.1394	0.1043	0.0056	0.0071	0.004	0.0277	0.0039	0.0067	0.1869
1	rs77466878	22855991	1.1	0.413206464175836	1.52	0.823332010267983	0.0161251919883978	0.274213749542142	0.1397	0.0631	0.003	0.0025	0.0057	0.0022	0.0025	0.0102	0.1462	0.0047	0.0057	0.0041	0.1029	0.0086	0.0042	0.0021	0.0034	0.1394	0.1043	0.0056	0.0071	0.004	0.0277	0.0039	0.0067	0.1869
1	rs55993452	22866290	1.11	0.375177619549844	1.52	0.823332010267983	0.00748112178790731	0.216623479164879	0.1406	0.0622	0.0029	0.0026	0.0059	0.0025	0.0024	0.0096	0.1472	0.0047	0.0056	0.0044	0.1028	0.0085	0.0039	0.0021	0.0033	0.1402	0.103	0.0055	0.0071	0.0039	0.0275	0.004	0.0071	0.1869
1	rs12409570	22868956	1.11	0.375177619549844	1.52	0.823332010267983	0.00886505126304654	0.375435750307716	0.1415	0.0617	0.0028	0.0026	0.006	0.0027	0.0025	0.0088	0.1484	0.0045	0.0054	0.0044	0.1016	0.0083	0.0039	0.002	0.0032	0.1406	0.1018	0.0055	0.0071	0.0037	0.0278	0.0039	0.0073	0.1882
1	rs76346957	22869102	1.11	0.375177619549844	1.52	0.823332010267983	0.0113381725479275	0.419918889635658	0.1415	0.0617	0.0028	0.0026	0.006	0.0027	0.0025	0.0088	0.1485	0.0045	0.0054	0.0044	0.1016	0.0083	0.0039	0.002	0.0032	0.1406	0.1017	0.0055	0.0071	0.0037	0.0278	0.0039	0.0073	0.1882
1	rs714094	22869904	1.11	0.375177619549844	1.53	0.778525311864042	0.00900250269482883	0.335087344491429	0.1417	0.0614	0.0029	0.0027	0.0061	0.0028	0.0026	0.0087	0.1487	0.0046	0.0054	0.0044	0.1012	0.0082	0.0039	0.0022	0.0032	0.1407	0.1013	0.0055	0.0072	0.0038	0.0279	0.0039	0.0072	0.1884
1	rs209714	22871312	1.11	0.375177619549844	1.53	0.778525311864042	0.00643350993407149	0.285037823137226	0.1419	0.0611	0.0029	0.0027	0.0061	0.0028	0.0026	0.0087	0.149	0.0046	0.0055	0.0043	0.1009	0.0082	0.0039	0.0023	0.0031	0.141	0.1009	0.0055	0.0072	0.0038	0.028	0.0038	0.0073	0.1884
1	rs11584687	22877240	1.11	0.375177619549844	1.52	0.823332010267983	0.0031163325825834	0.140710388880104	0.1413	0.0599	0.0029	0.0027	0.0062	0.0027	0.0028	0.0089	0.1492	0.0048	0.0054	0.004	0.1006	0.0081	0.004	0.0025	0.0031	0.1428	0.1	0.0057	0.0072	0.0038	0.0288	0.0036	0.0071	0.1884
1	rs61767282	22880124	1.11	0.375177619549844	1.52	0.823332010267983	0.00527818593717911	0.180374233113658	0.1413	0.0596	0.0029	0.0028	0.0062	0.0028	0.0028	0.0089	0.1493	0.0048	0.0054	0.004	0.1003	0.008	0.004	0.0025	0.0031	0.1429	0.0998	0.0058	0.0072	0.0038	0.0288	0.0036	0.0071	0.1887
1	rs12754033	22885071	1.11	0.375177619549844	1.52	0.823332010267983	0.00322207987378807	0.0954274929429257	0.1408	0.059	0.0029	0.003	0.0061	0.003	0.003	0.0091	0.1496	0.0049	0.0053	0.0038	0.0995	0.0079	0.0041	0.0027	0.0033	0.1433	0.0991	0.0059	0.0074	0.0038	0.0289	0.0037	0.007	0.1894
1	rs35499562	22885573	1.11	0.375177619549844	1.52	0.823332010267983	0.00333726297495252	0.0942342717704379	0.1407	0.059	0.0029	0.003	0.0061	0.003	0.003	0.0091	0.1496	0.0049	0.0052	0.0037	0.0994	0.0079	0.0041	0.0027	0.0033	0.1433	0.099	0.006	0.0075	0.0038	0.029	0.0037	0.007	0.1895
1	rs56020417	22886420	1.11	0.375177619549844	1.52	0.823332010267983	0.00323495870061743	0.0959064362335864	0.1405	0.0589	0.0029	0.003	0.0061	0.003	0.003	0.0091	0.1497	0.0049	0.0052	0.0036	0.0994	0.0079	0.0042	0.0028	0.0033	0.1433	0.0989	0.006	0.0075	0.0037	0.0292	0.0037	0.0071	0.1897
1	rs79517153	22899048	1.11	0.375177619549844	1.52	0.823332010267983	0.00598200688219548	0.127192227947889	0.1395	0.0582	0.0032	0.0032	0.0063	0.0032	0.0032	0.0093	0.1511	0.0051	0.005	0.0034	0.0981	0.0077	0.0043	0.0028	0.0033	0.1431	0.0982	0.0062	0.0077	0.0035	0.029	0.0037	0.0068	0.1912
1	rs60011879	22899717	1.11	0.375177619549844	1.51	0.869735485018148	0.00546072563532972	0.113335520158137	0.1394	0.0582	0.0032	0.0032	0.0063	0.0032	0.0032	0.0093	0.1511	0.0051	0.005	0.0034	0.0981	0.0076	0.0043	0.0028	0.0033	0.1432	0.0982	0.0062	0.0077	0.0035	0.029	0.0037	0.0068	0.1913
1	rs11580191	22902523	1.11	0.375177619549844	1.51	0.869735485018148	0.00487668372451834	0.111889973197969	0.1394	0.0582	0.0032	0.0032	0.0063	0.0032	0.0032	0.0093	0.1511	0.0051	0.005	0.0034	0.098	0.0077	0.0043	0.0028	0.0033	0.1434	0.0981	0.0061	0.0077	0.0035	0.029	0.0037	0.0068	0.1913
1	rs56218493	22902772	1.11	0.375177619549844	1.51	0.869735485018148	0.00476772440663303	0.104026197581515	0.1394	0.0582	0.0032	0.0032	0.0063	0.0032	0.0032	0.0094	0.1511	0.0051	0.005	0.0034	0.098	0.0077	0.0043	0.0029	0.0033	0.1434	0.0981	0.0061	0.0077	0.0035	0.029	0.0037	0.0068	0.1913
1	rs492053	22907482	1.11	0.375177619549844	1.51	0.869735485018148	0.0040368146775599	0.102299748141799	0.1391	0.0583	0.0032	0.0032	0.0063	0.0032	0.0032	0.0094	0.1513	0.0051	0.005	0.0034	0.0979	0.0077	0.0043	0.0029	0.0033	0.1433	0.098	0.0061	0.0077	0.0035	0.029	0.0037	0.0068	0.1914
1	rs79016720	22912241	1.1	0.413206464175836	1.51	0.869735485018148	0.00270566196477343	0.0748096758917711	0.1385	0.0586	0.0032	0.0032	0.0063	0.0032	0.0033	0.0095	0.1518	0.0051	0.005	0.0035	0.0975	0.0078	0.0043	0.0029	0.0033	0.1431	0.0979	0.0061	0.0077	0.0035	0.0291	0.0038	0.0068	0.1916
1	rs474152	22915081	1.1	0.413206464175836	1.5	0.917750694748585	0.00144323688174529	0.0443424760554932	0.1379	0.0588	0.0033	0.0032	0.0063	0.0033	0.0033	0.0095	0.1522	0.0051	0.005	0.0035	0.0972	0.0079	0.0043	0.0029	0.0033	0.1429	0.0979	0.0061	0.0077	0.0035	0.0291	0.0038	0.0068	0.1918
1	rs606002	22915753	1.1	0.413206464175836	1.5	0.917750694748585	0.00191742864617832	0.0442846865317722	0.1379	0.059	0.0034	0.0033	0.0063	0.0033	0.0033	0.0093	0.1525	0.0051	0.005	0.0034	0.0972	0.0078	0.0043	0.0029	0.0033	0.1435	0.0979	0.0059	0.0078	0.0035	0.029	0.0037	0.0067	0.1914
1	rs76452513	22915858	1.1	0.413206464175836	1.5	0.917750694748585	0.00184914319637232	0.0450385573984819	0.1378	0.059	0.0034	0.0033	0.0063	0.0033	0.0033	0.0093	0.1526	0.0051	0.005	0.0034	0.0973	0.0078	0.0043	0.0029	0.0033	0.1434	0.0979	0.006	0.0077	0.0035	0.029	0.0037	0.0067	0.1914
1	rs671485	22916864	1.1	0.413206464175836	1.5	0.917750694748585	0.00176028794050485	0.0476914650292326	0.1385	0.0591	0.0034	0.0033	0.0063	0.0033	0.0033	0.0092	0.1525	0.0052	0.005	0.0034	0.0973	0.0077	0.004	0.0028	0.0033	0.1435	0.0978	0.006	0.0077	0.0037	0.0291	0.0037	0.0068	0.1909
1	rs11585855	22923689	1.1	0.413206464175836	1.5	0.917750694748585	0.00316462816216323	0.0539495621488065	0.1395	0.0587	0.0032	0.0034	0.0061	0.0031	0.0032	0.0091	0.1529	0.0051	0.0051	0.0034	0.0973	0.0077	0.004	0.0027	0.003	0.1435	0.0976	0.0058	0.0076	0.0036	0.0293	0.0036	0.0069	0.1913
1	rs999765	22923873	1.1	0.413206464175836	1.5	0.917750694748585	0.0031730877736672	0.0535721753336495	0.1395	0.0587	0.0032	0.0034	0.0061	0.0031	0.0032	0.0091	0.1529	0.0051	0.0051	0.0034	0.0973	0.0077	0.004	0.0027	0.003	0.1435	0.0976	0.0058	0.0076	0.0036	0.0293	0.0036	0.007	0.1914
1	rs11586741	22924783	1.1	0.413206464175836	1.49	0.967391925764805	0.00367627236912768	0.0550885801248002	0.1397	0.0586	0.0032	0.0033	0.0061	0.0031	0.0032	0.0091	0.153	0.0051	0.0051	0.0034	0.0973	0.0077	0.004	0.0027	0.003	0.1435	0.0976	0.0057	0.0075	0.0036	0.0293	0.0036	0.007	0.1915
1	rs209704	22936072	1.1	0.413206464175836	1.49	0.967391925764805	0.00697734692358168	0.0664803359567681	0.1404	0.0582	0.0031	0.0033	0.006	0.0031	0.0033	0.0091	0.1532	0.0051	0.0052	0.0033	0.097	0.0076	0.0039	0.0023	0.0028	0.1436	0.0975	0.0056	0.0075	0.0035	0.0294	0.0035	0.0076	0.1918
1	rs76934326	22936914	1.1	0.413206464175836	1.49	0.967391925764805	0.00702848764147483	0.0658619093009029	0.1404	0.0582	0.0031	0.0033	0.006	0.0031	0.0033	0.0091	0.1532	0.0051	0.0052	0.0033	0.097	0.0076	0.0039	0.0023	0.0028	0.1436	0.0975	0.0056	0.0075	0.0035	0.0294	0.0035	0.0076	0.1918
1	rs115718549	22937703	1.1	0.413206464175836	1.5	0.917750694748585	0.007171614224818	0.0659991280481195	0.1404	0.0582	0.0031	0.0033	0.006	0.0031	0.0033	0.0091	0.1532	0.0051	0.0052	0.0033	0.097	0.0076	0.0039	0.0023	0.0028	0.1436	0.0975	0.0056	0.0075	0.0035	0.0294	0.0035	0.0076	0.1918
1	rs72651370	22940094	1.1	0.413206464175836	1.5	0.917750694748585	0.00712764548063365	0.0662051806236194	0.1404	0.0582	0.0031	0.0033	0.006	0.0031	0.0033	0.0091	0.1531	0.0051	0.0052	0.0033	0.097	0.0076	0.0039	0.0023	0.0028	0.1435	0.0975	0.0056	0.0075	0.0035	0.0294	0.0035	0.0076	0.1919
1	rs115011993	22940109	1.1	0.413206464175836	1.5	0.917750694748585	0.00793845587430921	0.0637503875308753	0.1404	0.0582	0.0031	0.0033	0.006	0.0031	0.0032	0.0091	0.1531	0.0051	0.0052	0.0033	0.097	0.0076	0.0039	0.0023	0.0028	0.1437	0.0975	0.0056	0.0075	0.0035	0.0294	0.0035	0.0076	0.1919
1	rs169710	22950466	1.1	0.413206464175836	1.5	0.917750694748585	0.00731697123676266	0.0568807159807942	0.1409	0.0586	0.0031	0.0032	0.006	0.0033	0.0032	0.0092	0.1524	0.0051	0.0053	0.0035	0.0966	0.0076	0.0039	0.0023	0.0028	0.1433	0.0971	0.0056	0.0075	0.0036	0.0294	0.0035	0.0078	0.1922
1	rs34145081	22955721	1.09	0.453749840114468	1.47	1.07160640764864	0.00805168215055333	0.0578509020105785	0.1413	0.0589	0.0031	0.0031	0.006	0.0035	0.0032	0.0091	0.1522	0.0051	0.0054	0.0036	0.0963	0.0077	0.0039	0.0023	0.0027	0.1429	0.0969	0.0055	0.0074	0.0036	0.0295	0.0035	0.0079	0.1923
1	rs2935540	22962600	1.09	0.453749840114468	1.47	1.07160640764864	0.00907423109176034	0.0612017715002894	0.1415	0.0589	0.003	0.003	0.0059	0.0036	0.0032	0.0091	0.1521	0.005	0.0053	0.0036	0.0962	0.0077	0.0039	0.0024	0.0027	0.1428	0.097	0.0055	0.0074	0.0036	0.0295	0.0035	0.008	0.1925
1	rs17881257	22963687	1.09	0.453749840114468	1.45	1.18248085352797	0.00857195784647367	0.0519501115884336	0.1415	0.0589	0.0031	0.003	0.006	0.0036	0.0032	0.0091	0.1522	0.005	0.0053	0.0038	0.0963	0.0077	0.0039	0.0024	0.0027	0.1428	0.0971	0.0055	0.0073	0.0035	0.0295	0.0035	0.008	0.1922
1	rs12033074	22966609	1.09	0.453749840114468	1.44	1.24044493409381	0.0128936308182062	0.0402678246936832	0.1417	0.0591	0.0031	0.0029	0.006	0.0037	0.0033	0.0091	0.1521	0.0049	0.0052	0.0043	0.0961	0.0074	0.0038	0.0025	0.0025	0.1428	0.0971	0.0054	0.0072	0.0034	0.0297	0.0036	0.008	0.1921
1	rs17884494	22967395	1.09	0.453749840114468	1.44	1.24044493409381	0.0130442583285923	0.0365824192326618	0.1417	0.0592	0.0031	0.0029	0.006	0.0037	0.0033	0.0091	0.1522	0.0049	0.0052	0.0043	0.0961	0.0073	0.0038	0.0025	0.0025	0.1427	0.0971	0.0054	0.0072	0.0034	0.0297	0.0036	0.008	0.192
1	rs294185	22971892	1.09	0.453749840114468	1.44	1.24044493409381	0.0101559967330806	0.0223404879041468	0.1433	0.0617	0.0033	0.0027	0.0062	0.0038	0.0033	0.0097	0.1515	0.0047	0.0056	0.0048	0.0945	0.0074	0.0041	0.0028	0.0025	0.142	0.0954	0.0055	0.0068	0.0036	0.0302	0.0035	0.0085	0.1898
1	rs294179	22974928	1.09	0.453749840114468	1.45	1.18248085352797	0.0126824675896489	0.0154253086006933	0.1438	0.0619	0.0033	0.0026	0.0062	0.0038	0.0033	0.0098	0.1511	0.0047	0.0057	0.0051	0.0944	0.0073	0.0041	0.0029	0.0025	0.1419	0.0953	0.0055	0.0065	0.0036	0.0301	0.0036	0.0086	0.1896
1	rs34964610	22977827	1.09	0.453749840114468	1.45	1.18248085352797	0.0147060530328802	0.0126156918882927	0.1439	0.0619	0.0032	0.0026	0.0062	0.0038	0.0033	0.0098	0.1512	0.0046	0.0057	0.0052	0.0943	0.0073	0.0041	0.0029	0.0025	0.1418	0.0953	0.0055	0.0065	0.0036	0.0301	0.0037	0.0086	0.1895
1	rs12754182	22978268	1.09	0.453749840114468	1.45	1.18248085352797	0.0151731035972716	0.0129353284743232	0.1439	0.062	0.0032	0.0026	0.0062	0.0038	0.0033	0.0098	0.1512	0.0046	0.0057	0.0052	0.0944	0.0073	0.0041	0.0029	0.0025	0.1418	0.0953	0.0055	0.0065	0.0036	0.0301	0.0037	0.0086	0.1893
1	rs294187	22984360	1.09	0.453749840114468	1.45	1.18248085352797	0.0167080526287649	0.00417907186330334	0.144	0.0619	0.0032	0.0023	0.0062	0.0035	0.0031	0.0098	0.1517	0.0045	0.0059	0.0055	0.0942	0.0073	0.0042	0.003	0.0024	0.1411	0.0954	0.0055	0.0064	0.0038	0.0301	0.0038	0.0086	0.1895
1	Affx-7597360	22987958	1.09	0.453749840114468	1.45	1.18248085352797	0.0188288292767526	0.00219265396130738	0.1437	0.0618	0.0032	0.0021	0.0062	0.0033	0.0029	0.0099	0.152	0.0043	0.006	0.0057	0.0939	0.0074	0.0043	0.0031	0.0023	0.1409	0.0953	0.0056	0.0065	0.0039	0.0301	0.0039	0.0087	0.19
1	rs12088436	22991844	1.09	0.453749840114468	1.45	1.18248085352797	0.0272909873110301	0.00315242221717532	0.1434	0.0618	0.0032	0.0019	0.0063	0.0031	0.0028	0.0099	0.1523	0.0042	0.0061	0.0059	0.0936	0.0075	0.0044	0.0031	0.0022	0.1407	0.0953	0.0056	0.0066	0.004	0.0302	0.004	0.0088	0.1904
1	rs12032524	22991921	1.09	0.453749840114468	1.45	1.18248085352797	0.0276596107656741	0.00414350437471257	0.1434	0.0618	0.0032	0.0019	0.0063	0.0031	0.0028	0.0099	0.1523	0.0042	0.0061	0.0059	0.0936	0.0075	0.0044	0.0031	0.0022	0.1407	0.0953	0.0056	0.0066	0.004	0.0302	0.004	0.0088	0.1904
1	rs17486657	23007175	1.09	0.453749840114468	1.45	1.18248085352797	0.0207554627431018	0.00306136355636739	0.1434	0.0619	0.0031	0.0016	0.0064	0.0029	0.0027	0.0101	0.152	0.0043	0.0062	0.0059	0.0934	0.0077	0.0046	0.0031	0.0022	0.1413	0.0952	0.0058	0.0063	0.0042	0.0298	0.0042	0.0088	0.1901
1	rs116541233	23008298	1.09	0.453749840114468	1.47	1.07160640764864	0.0210406316901865	0.00332315108553433	0.1434	0.0619	0.0031	0.0015	0.0064	0.0028	0.0027	0.0102	0.1517	0.0043	0.0062	0.0059	0.0936	0.0077	0.0046	0.0031	0.0022	0.1414	0.0951	0.0058	0.0062	0.0043	0.0299	0.0042	0.0088	0.19
1	rs78812384	23010566	1.09	0.453749840114468	1.47	1.07160640764864	0.0209780102791569	0.00461867553911207	0.1433	0.0621	0.003	0.0014	0.0065	0.0027	0.0027	0.0103	0.1514	0.0043	0.0063	0.0059	0.094	0.0077	0.0047	0.0031	0.0021	0.1417	0.0949	0.0059	0.006	0.0043	0.0298	0.0043	0.0088	0.1899
1	rs294220	23013859	1.09	0.453749840114468	1.47	1.07160640764864	0.0244267311696001	0.00601449121456772	0.1433	0.0623	0.003	0.0013	0.0065	0.0026	0.0026	0.0104	0.1512	0.0043	0.0063	0.0059	0.0943	0.0078	0.0048	0.0031	0.0021	0.1419	0.0947	0.006	0.0058	0.0043	0.0297	0.0044	0.0088	0.1899
1	rs17433871	23016103	1.09	0.453749840114468	1.47	1.07160640764864	0.0234732302222848	0.00623306115034961	0.1433	0.0623	0.003	0.0013	0.0065	0.0026	0.0026	0.0104	0.1511	0.0043	0.0063	0.0059	0.0944	0.0078	0.0048	0.0031	0.0021	0.1419	0.0946	0.006	0.0058	0.0043	0.0297	0.0044	0.0088	0.1898
1	rs61769275	23019481	1.09	0.453749840114468	1.47	1.07160640764864	0.0222936025733127	0.00627727001482072	0.1433	0.0623	0.003	0.0013	0.0065	0.0025	0.0026	0.0104	0.1511	0.0043	0.0063	0.0059	0.0944	0.0078	0.0048	0.0031	0.0021	0.1419	0.0946	0.006	0.0058	0.0043	0.0296	0.0043	0.0088	0.1898
1	rs78131865	23020819	1.09	0.453749840114468	1.47	1.07160640764864	0.021765935581808	0.00632164384149818	0.1433	0.0623	0.003	0.0013	0.0065	0.0025	0.0026	0.0104	0.1511	0.0043	0.0063	0.0059	0.0944	0.0078	0.0048	0.0031	0.0021	0.1419	0.0946	0.006	0.0058	0.0043	0.0296	0.0043	0.0088	0.1898
1	rs35520349	23029608	1.09	0.453749840114468	1.47	1.07160640764864	0.0111688615814875	0.0123943459075691	0.1432	0.063	0.0031	0.0013	0.0067	0.0024	0.0027	0.0106	0.15	0.0044	0.0064	0.0056	0.0952	0.0081	0.005	0.0033	0.0022	0.1421	0.0937	0.0061	0.0055	0.0043	0.0291	0.0046	0.0092	0.1891
1	rs6687402	23031406	1.08	0.496867270490283	1.47	1.07160640764864	0.00815729089192446	0.0183233797119681	0.1432	0.0633	0.0031	0.0014	0.0068	0.0023	0.0027	0.0107	0.1493	0.0045	0.0065	0.0055	0.0956	0.0083	0.0052	0.0033	0.0022	0.1422	0.0931	0.0062	0.0054	0.0044	0.0289	0.0046	0.0094	0.1887
1	rs294218	23033257	1.08	0.496867270490283	1.47	1.07160640764864	0.00644088291630682	0.0183999281530763	0.1427	0.0638	0.0032	0.0013	0.0068	0.0024	0.0029	0.0109	0.1487	0.0045	0.0064	0.0054	0.0958	0.0085	0.0053	0.0034	0.0023	0.1428	0.0925	0.0062	0.0054	0.0045	0.0286	0.0049	0.0095	0.1885
1	rs11800174	23034519	1.08	0.496867270490283	1.47	1.07160640764864	0.005428350896542	0.0161357336318064	0.1428	0.0639	0.0032	0.0013	0.0068	0.0023	0.0029	0.011	0.1487	0.0045	0.0064	0.0053	0.0953	0.0085	0.0053	0.0034	0.0023	0.1433	0.0923	0.0063	0.0054	0.0045	0.0286	0.0049	0.0095	0.1884
1	rs10799759	23045380	1.08	0.496867270490283	1.47	1.07160640764864	0.00351269234706825	0.0138850206157174	0.1433	0.064	0.0032	0.0014	0.0067	0.0022	0.0029	0.0111	0.1487	0.0045	0.0062	0.0052	0.0957	0.0086	0.0054	0.0034	0.0022	0.144	0.0913	0.0064	0.0054	0.0045	0.0284	0.0049	0.0094	0.188
1	rs116196280	23047050	1.08	0.496867270490283	1.49	0.967391925764805	0.00342633700063324	0.0144914406697681	0.1433	0.064	0.0032	0.0014	0.0067	0.0022	0.0029	0.0112	0.1487	0.0045	0.0062	0.0052	0.0957	0.0086	0.0055	0.0034	0.0022	0.144	0.0912	0.0064	0.0054	0.0045	0.0284	0.0049	0.0094	0.188
1	rs72879164	23051671	1.08	0.496867270490283	1.49	0.967391925764805	0.00284066703984924	0.0120195006644638	0.1434	0.0642	0.0032	0.0016	0.0067	0.0021	0.0029	0.0114	0.1485	0.0046	0.0061	0.0052	0.0958	0.0087	0.0057	0.0035	0.0022	0.1444	0.0902	0.0063	0.0054	0.0045	0.0283	0.005	0.0093	0.1877
1	rs6687487	23061551	1.08	0.496867270490283	1.5	0.917750694748585	0.00251721135232871	0.0165695849546339	0.1434	0.0643	0.0033	0.0017	0.0067	0.0021	0.0027	0.0116	0.1481	0.0047	0.0061	0.0053	0.0961	0.0088	0.0059	0.0035	0.0022	0.1447	0.0899	0.006	0.0054	0.0046	0.0281	0.0051	0.0093	0.1874
1	rs68133110	23061649	1.08	0.496867270490283	1.52	0.823332010267983	0.00251897191337185	0.0165695849546339	0.1434	0.0643	0.0033	0.0017	0.0067	0.0021	0.0027	0.0116	0.1481	0.0047	0.0061	0.0053	0.0961	0.0088	0.0059	0.0035	0.0022	0.1447	0.0899	0.006	0.0054	0.0046	0.0281	0.0051	0.0093	0.1874
1	rs116590260	23066236	1.08	0.496867270490283	1.53	0.778525311864042	0.00174975669698368	0.0163519484473983	0.1432	0.0643	0.0033	0.0017	0.0067	0.0021	0.0027	0.0117	0.148	0.0047	0.0061	0.0053	0.096	0.0088	0.006	0.0035	0.0022	0.1449	0.09	0.006	0.0054	0.0046	0.028	0.0054	0.0091	0.1873
1	rs4612601	23067044	1.08	0.496867270490283	1.6	0.508176723760061	0.00169018764347007	0.0172681254875055	0.1432	0.0643	0.0033	0.0017	0.0067	0.0021	0.0027	0.0117	0.148	0.0047	0.0061	0.0054	0.0959	0.0088	0.006	0.0035	0.0022	0.145	0.09	0.006	0.0054	0.0046	0.028	0.0055	0.0091	0.1873
1	rs6426763	23068761	1.08	0.496867270490283	1.61	0.475515229965307	0.0012030725154294	0.0157785398569562	0.143	0.0643	0.0034	0.0018	0.0068	0.002	0.0029	0.0119	0.1476	0.0048	0.006	0.0052	0.0962	0.0088	0.0061	0.0034	0.0023	0.1455	0.0894	0.006	0.0055	0.0047	0.0277	0.0057	0.0089	0.1868
1	rs876685	23072420	1.08	0.496867270490283	1.61	0.475515229965307	0.000724195300074308	0.0220886267442524	0.1424	0.0639	0.0036	0.0019	0.0068	0.0021	0.0029	0.0121	0.1477	0.0047	0.0058	0.0053	0.0973	0.0089	0.0063	0.0034	0.0024	0.146	0.0891	0.0059	0.0055	0.0049	0.0276	0.0062	0.0086	0.1857
1	rs10753543	23076839	1.08	0.496867270490283	1.62	0.444280725791627	0.00366201965034776	0.0313090895462847	0.1417	0.064	0.0036	0.0019	0.0066	0.0021	0.0029	0.0121	0.1482	0.0046	0.0053	0.0053	0.097	0.0109	0.0065	0.0035	0.0024	0.1462	0.0883	0.0059	0.0051	0.005	0.0277	0.0064	0.0081	0.1853
1	rs76099856	23078139	1.08	0.496867270490283	1.61	0.475515229965307	0.00309136857090214	0.0353723027871356	0.1416	0.0639	0.0037	0.0019	0.0067	0.0021	0.0028	0.0122	0.1481	0.0046	0.0053	0.0053	0.097	0.0109	0.0065	0.0034	0.0024	0.1461	0.0884	0.0059	0.0051	0.0049	0.0277	0.0065	0.0081	0.1854
1	rs115642218	23079149	1.08	0.496867270490283	1.62	0.444280725791627	0.00260283717857878	0.0377572290299167	0.1416	0.0639	0.0037	0.0019	0.0067	0.0022	0.0028	0.0122	0.148	0.0046	0.0053	0.0053	0.097	0.0109	0.0066	0.0034	0.0025	0.146	0.0885	0.0059	0.0051	0.0049	0.0278	0.0066	0.008	0.1855
1	rs76867596	23080033	1.08	0.496867270490283	1.63	0.414449909043039	0.00229495246707729	0.0400466215622412	0.1415	0.0639	0.0037	0.0019	0.0068	0.0022	0.0028	0.0123	0.1479	0.0046	0.0053	0.0053	0.0969	0.0109	0.0066	0.0033	0.0025	0.146	0.0885	0.0059	0.0052	0.0049	0.0278	0.0066	0.008	0.1855
1	rs4233292	23080351	1.08	0.496867270490283	1.63	0.414449909043039	0.00230969912152051	0.0413820422838874	0.1415	0.0639	0.0037	0.002	0.0068	0.0022	0.0028	0.0123	0.1479	0.0046	0.0053	0.0053	0.0968	0.011	0.0066	0.0033	0.0025	0.1459	0.0886	0.0059	0.0052	0.0049	0.0278	0.0066	0.008	0.1856
1	rs35001652	23082667	1.08	0.496867270490283	1.63	0.414449909043039	0.00130415590865426	0.0463271606423536	0.1416	0.0639	0.0037	0.002	0.0068	0.0022	0.0028	0.0123	0.1476	0.0046	0.0053	0.0053	0.0971	0.0109	0.0066	0.0031	0.0025	0.1454	0.0888	0.0059	0.0052	0.005	0.0278	0.0065	0.008	0.186
1	rs2817889	23086441	1.08	0.496867270490283	1.63	0.414449909043039	0.00132183223630066	0.046032885392933	0.1406	0.064	0.0038	0.0022	0.0068	0.0024	0.003	0.0124	0.1469	0.0046	0.0054	0.0051	0.0975	0.0112	0.0066	0.0032	0.0026	0.1452	0.0894	0.0055	0.0052	0.0053	0.0278	0.0066	0.0079	0.1852
1	rs7516175	23096818	1.08	0.496867270490283	1.63	0.414449909043039	0.00186429876896244	0.0331599704354993	0.1403	0.0647	0.0042	0.0027	0.0068	0.0029	0.0034	0.0135	0.1428	0.0046	0.0055	0.0048	0.097	0.0113	0.0072	0.0035	0.0032	0.145	0.0918	0.0059	0.0061	0.0062	0.0264	0.0068	0.0078	0.1821
1	rs12410054	23099110	1.07	0.542615033110665	1.63	0.414449909043039	0.002151604353113	0.0279897283905579	0.1402	0.0646	0.0042	0.0028	0.0069	0.0029	0.0036	0.0134	0.1427	0.0046	0.0055	0.0048	0.0969	0.0113	0.0072	0.0036	0.0032	0.1451	0.0918	0.0059	0.0063	0.0062	0.0264	0.0068	0.0078	0.182
1	rs12045966	23102006	1.07	0.542615033110665	1.63	0.414449909043039	0.00128871982263027	0.0306216004320394	0.1394	0.0645	0.0042	0.0027	0.007	0.003	0.0035	0.0135	0.1428	0.0047	0.0055	0.0048	0.097	0.0114	0.0073	0.0035	0.0033	0.1455	0.092	0.006	0.0064	0.0062	0.0263	0.0067	0.0076	0.1817
1	rs12028458	23102372	1.07	0.542615033110665	1.63	0.414449909043039	0.000408463344512103	0.02738384419659	0.1397	0.0646	0.0042	0.0027	0.0071	0.0029	0.0034	0.0136	0.1433	0.0047	0.0055	0.0049	0.0973	0.0112	0.007	0.0035	0.0033	0.1452	0.092	0.006	0.0064	0.0061	0.0264	0.0066	0.0076	0.1816
1	rs6692683	23102856	1.07	0.542615033110665	1.63	0.414449909043039	0.000498975870602397	0.0251563994761228	0.14	0.0643	0.0042	0.0026	0.007	0.0029	0.0034	0.0136	0.1433	0.0047	0.0055	0.0049	0.0973	0.0111	0.0071	0.0036	0.0031	0.1454	0.0921	0.006	0.0064	0.0061	0.0264	0.0066	0.0076	0.1814
1	rs66895021	23104264	1.07	0.542615033110665	1.61	0.475515229965307	0.000448394508727098	0.029172343869827	0.1401	0.0642	0.0042	0.0026	0.007	0.0029	0.0034	0.0138	0.1434	0.0047	0.0055	0.005	0.0973	0.0111	0.0071	0.0036	0.0029	0.1454	0.0916	0.0061	0.0064	0.0061	0.0264	0.0066	0.0076	0.1813
1	rs2817907	23106474	1.07	0.542615033110665	1.61	0.475515229965307	9.45757818338178e-05	0.011895846493186	0.1399	0.0641	0.0042	0.0028	0.007	0.0034	0.0035	0.0139	0.1435	0.0048	0.0056	0.005	0.0973	0.0111	0.0067	0.0038	0.003	0.1453	0.0913	0.0062	0.0064	0.006	0.0264	0.0066	0.0076	0.1811
1	rs2817903	23108366	1.07	0.542615033110665	1.61	0.475515229965307	9.52654603543376e-05	0.011803530965863	0.1399	0.064	0.0043	0.003	0.007	0.0035	0.0035	0.0139	0.1434	0.0048	0.0057	0.005	0.0969	0.0111	0.0066	0.0039	0.0029	0.1461	0.0909	0.0063	0.0066	0.006	0.0263	0.0066	0.0077	0.1806
1	rs750012	23110505	1.07	0.542615033110665	1.61	0.475515229965307	0.00010999169042776	0.0193699254919187	0.1399	0.064	0.0045	0.0029	0.0071	0.0036	0.0036	0.0139	0.1433	0.0048	0.0056	0.005	0.097	0.011	0.0066	0.004	0.0029	0.1451	0.0912	0.0065	0.0066	0.006	0.0266	0.0066	0.0076	0.1805
1	rs1866794	23120938	1.07	0.542615033110665	1.61	0.475515229965307	5.66461160431893e-05	0.0248012363285084	0.1402	0.0639	0.0046	0.003	0.0072	0.0036	0.0035	0.0141	0.1431	0.0048	0.0057	0.005	0.097	0.0107	0.0066	0.0041	0.0031	0.1445	0.0915	0.0066	0.0066	0.0061	0.0266	0.0066	0.0077	0.1797
1	rs35360906	23121397	1.07	0.542615033110665	1.61	0.475515229965307	0.000109861371462926	0.0280834937104366	0.1401	0.0637	0.0046	0.003	0.0072	0.0035	0.0036	0.0141	0.1431	0.0049	0.0058	0.0048	0.0971	0.0107	0.0066	0.0041	0.0031	0.1445	0.0918	0.0066	0.0066	0.0061	0.0267	0.0067	0.0078	0.1795
1	rs1866790	23123589	1.08	0.496867270490283	1.61	0.475515229965307	0.000166567282853653	0.0292201243966722	0.14	0.0635	0.0046	0.0031	0.0073	0.0035	0.0037	0.0142	0.1431	0.0048	0.006	0.0048	0.0972	0.0102	0.0068	0.0042	0.0031	0.145	0.0922	0.0067	0.0067	0.0061	0.0263	0.0067	0.0079	0.1785
1	rs74414073	23125568	1.08	0.496867270490283	1.61	0.475515229965307	0.000249807536411896	0.0418878846418231	0.1401	0.0635	0.0046	0.0031	0.0073	0.0035	0.0037	0.0142	0.1431	0.0048	0.006	0.0048	0.0973	0.0101	0.0067	0.0041	0.0031	0.145	0.0922	0.0067	0.0067	0.0061	0.0263	0.0067	0.0079	0.1785
1	rs12039391	23129067	1.08	0.496867270490283	1.6	0.508176723760061	0.000246683283758081	0.0614013765815832	0.14	0.0633	0.0046	0.0033	0.0074	0.0036	0.0038	0.0141	0.1431	0.0048	0.006	0.0048	0.097	0.0099	0.0068	0.0042	0.0031	0.1452	0.0921	0.0068	0.0067	0.0062	0.0262	0.0067	0.008	0.1784
1	rs76496657	23132591	1.08	0.496867270490283	1.6	0.508176723760061	0.000176464002893741	0.0778716561698616	0.14	0.0625	0.0047	0.0035	0.0073	0.0037	0.0038	0.0139	0.144	0.0047	0.0061	0.005	0.0973	0.009	0.0067	0.0043	0.0032	0.1451	0.0917	0.007	0.0068	0.0062	0.0261	0.0068	0.0081	0.1782
1	rs2869511	23140700	1.08	0.496867270490283	1.59	0.542287549749139	0.000181796579218748	0.0834632620091467	0.14	0.0622	0.0048	0.0035	0.0073	0.0037	0.0039	0.0138	0.1444	0.0047	0.0061	0.0051	0.0975	0.0086	0.0067	0.0043	0.0033	0.1451	0.0915	0.0071	0.0068	0.0062	0.0261	0.0068	0.0081	0.1781
1	rs78130207	23143193	1.08	0.496867270490283	1.59	0.542287549749139	0.000291767044104303	0.137856661746976	0.1399	0.062	0.0047	0.0035	0.0073	0.0037	0.0039	0.014	0.1444	0.0047	0.0061	0.0052	0.0977	0.0086	0.0067	0.0043	0.0033	0.1452	0.0913	0.0072	0.0069	0.0063	0.0263	0.0068	0.0082	0.1777
1	rs751023	23143778	1.08	0.496867270490283	1.59	0.542287549749139	0.000229108520151059	0.133480399793742	0.1398	0.062	0.0047	0.0035	0.0073	0.0038	0.0039	0.014	0.1444	0.0047	0.0061	0.0052	0.0978	0.0086	0.0067	0.0042	0.0033	0.1452	0.0912	0.0072	0.0069	0.0063	0.0264	0.0068	0.0082	0.1775
1	rs6703663	23143828	1.08	0.496867270490283	1.58	0.577869115575703	0.000254822576159451	0.138774884672921	0.1398	0.062	0.0047	0.0035	0.0073	0.0038	0.0039	0.014	0.1444	0.0047	0.0061	0.0052	0.0978	0.0087	0.0067	0.0042	0.0033	0.1452	0.0913	0.0072	0.0068	0.0063	0.0264	0.0068	0.0082	0.1776
1	rs80352146	23147199	1.09	0.453749840114468	1.58	0.577869115575703	0.000535107491700884	0.211279633482853	0.1398	0.0619	0.0048	0.0035	0.0074	0.0037	0.0039	0.0139	0.1446	0.0047	0.0061	0.0052	0.0977	0.0087	0.0068	0.0042	0.0034	0.1453	0.0911	0.0072	0.0069	0.0064	0.0263	0.0068	0.0082	0.1773
1	rs12407525	23149821	1.09	0.453749840114468	1.57	0.614941920479678	0.000458762481020001	0.189738499501101	0.1398	0.0619	0.0048	0.0035	0.0074	0.0037	0.0038	0.0139	0.1448	0.0048	0.0061	0.0052	0.0976	0.0088	0.0069	0.0041	0.0034	0.1454	0.091	0.0071	0.0069	0.0064	0.0262	0.0068	0.0082	0.177
1	rs12027585	23156102	1.09	0.453749840114468	1.57	0.614941920479678	0.000606737169448366	0.238319010462656	0.1397	0.0619	0.0048	0.0035	0.0074	0.0038	0.0037	0.0138	0.1451	0.0048	0.0061	0.0052	0.0972	0.0088	0.0068	0.0042	0.0034	0.1455	0.0914	0.0071	0.0069	0.0065	0.026	0.0068	0.0082	0.1769
1	rs16827646	23164756	1.09	0.453749840114468	1.57	0.614941920479678	0.000672254515200486	0.265235822258844	0.1395	0.0621	0.0049	0.0036	0.0073	0.0038	0.0037	0.0135	0.1461	0.0047	0.006	0.0053	0.0965	0.009	0.0069	0.0042	0.0034	0.1456	0.0916	0.0072	0.0069	0.0066	0.0257	0.0068	0.0082	0.1764
1	rs75059297	23166093	1.09	0.453749840114468	1.57	0.614941920479678	0.00102347751938764	0.296462660939529	0.1397	0.0621	0.0049	0.0036	0.0073	0.0038	0.0037	0.0134	0.1462	0.0047	0.006	0.0053	0.0965	0.009	0.0069	0.0042	0.0034	0.1456	0.0916	0.0072	0.0069	0.0066	0.0257	0.0068	0.0082	0.1764
1	rs34626029	23174911	1.09	0.453749840114468	1.57	0.614941920479678	0.00137172177291991	0.442063384864579	0.1394	0.0621	0.0049	0.0036	0.0072	0.0037	0.0036	0.0133	0.1462	0.0047	0.006	0.0053	0.0965	0.0091	0.0069	0.0042	0.0034	0.1461	0.0915	0.0072	0.007	0.0067	0.0256	0.0068	0.0081	0.1765
1	rs16827672	23182684	1.1	0.413206464175836	1.57	0.614941920479678	0.000150041027838738	0.300142419931061	0.1376	0.0624	0.0049	0.0036	0.0071	0.0036	0.0034	0.0132	0.1481	0.0046	0.006	0.0053	0.0961	0.0091	0.0069	0.004	0.0034	0.1467	0.0922	0.0074	0.0071	0.0065	0.0252	0.0067	0.0077	0.1768
1	rs114809809	23183006	1.1	0.413206464175836	1.57	0.614941920479678	0.000341550111429874	0.435440935232717	0.1375	0.0624	0.0049	0.0035	0.0071	0.0036	0.0034	0.0131	0.1482	0.0045	0.006	0.0053	0.0961	0.0091	0.0069	0.0039	0.0034	0.1468	0.0923	0.0074	0.0072	0.0065	0.0252	0.0067	0.0077	0.1769
1	rs7413155	23184206	1.1	0.413206464175836	1.57	0.614941920479678	0.00039557664775836	0.555076423673834	0.1355	0.0624	0.0047	0.0035	0.0075	0.0035	0.0034	0.0128	0.1493	0.0044	0.0059	0.0054	0.0955	0.0089	0.0066	0.0038	0.0034	0.1479	0.0933	0.0076	0.0075	0.0067	0.0249	0.0068	0.0075	0.1773
1	rs56412094	23184590	1.1	0.413206464175836	1.56	0.653525583231	0.00111030182501862	0.673199052256492	0.1353	0.0625	0.0046	0.0034	0.0076	0.0034	0.0033	0.0128	0.15	0.0044	0.0058	0.0053	0.0956	0.0087	0.0066	0.0037	0.0033	0.1483	0.0936	0.0077	0.0075	0.0066	0.0247	0.0068	0.0075	0.1765
1	rs35651467	23184933	1.1	0.413206464175836	1.56	0.653525583231	0.000645145379674277	0.653681385534859	0.1351	0.0626	0.0046	0.0034	0.0076	0.0033	0.0032	0.0128	0.1508	0.0044	0.0057	0.0053	0.0958	0.0085	0.0065	0.0036	0.0033	0.1488	0.0939	0.0077	0.0076	0.0065	0.0246	0.0068	0.0074	0.176
1	rs7545588	23193105	1.1	0.413206464175836	1.56	0.653525583231	0.0553822410950316	1.32212466144582	0.1367	0.0625	0.0042	0.0024	0.0073	0.0024	0.0025	0.0122	0.1558	0.0038	0.0048	0.0046	0.0955	0.0073	0.0063	0.0027	0.0025	0.1524	0.0948	0.0081	0.008	0.0052	0.0255	0.0062	0.0066	0.1754
1	rs57332227	23198870	1.1	0.413206464175836	1.56	0.653525583231	0.0195916509164881	1.02689502216305	0.1368	0.0625	0.0042	0.0023	0.0073	0.0023	0.0025	0.0121	0.1559	0.0038	0.0048	0.0046	0.0955	0.0073	0.0063	0.0027	0.0025	0.1526	0.0948	0.0081	0.008	0.0052	0.0256	0.0062	0.0066	0.1753
1	rs2222111	23201760	1.1	0.413206464175836	1.56	0.653525583231	0.00444394900974628	0.369610304469639	0.137	0.0626	0.0041	0.0022	0.0073	0.0023	0.0024	0.0122	0.1562	0.0038	0.0047	0.0045	0.0958	0.0072	0.0063	0.0026	0.0024	0.1528	0.0952	0.0081	0.008	0.0051	0.0256	0.0061	0.0065	0.1754
1	rs10799770	23206586	1.09	0.453749840114468	1.56	0.653525583231	0.00811315938447455	0.442594329773925	0.1367	0.0634	0.0041	0.0021	0.0073	0.0021	0.0025	0.0122	0.1566	0.0037	0.0045	0.0044	0.0956	0.0071	0.0063	0.0026	0.0023	0.1526	0.096	0.0083	0.008	0.0048	0.0257	0.0059	0.0063	0.1752
1	rs309483	23210282	1.09	0.453749840114468	1.56	0.653525583231	0.0143645047789803	0.491735947166663	0.1363	0.064	0.0042	0.002	0.0072	0.002	0.0027	0.0123	0.157	0.0035	0.0043	0.0045	0.0957	0.0072	0.0063	0.0025	0.0022	0.1521	0.0974	0.0084	0.008	0.0047	0.0254	0.006	0.0062	0.1744
1	rs67142165	23210559	1.09	0.453749840114468	1.56	0.653525583231	0.0187216483343476	0.481257619688119	0.1361	0.064	0.0042	0.002	0.0073	0.002	0.0027	0.0122	0.157	0.0035	0.0043	0.0045	0.0955	0.0074	0.0063	0.0025	0.0022	0.152	0.0976	0.0084	0.008	0.0046	0.0254	0.0059	0.0062	0.1744
1	rs79073090	23213647	1.09	0.453749840114468	1.56	0.653525583231	0.0208976952716038	0.450178624323977	0.1356	0.0642	0.0042	0.0018	0.0071	0.0019	0.0027	0.0119	0.1575	0.0035	0.0042	0.0044	0.0956	0.0073	0.0062	0.0024	0.0021	0.1518	0.0991	0.0085	0.0081	0.0044	0.0253	0.0058	0.0061	0.1746
1	rs10799772	23229640	1.09	0.453749840114468	1.56	0.653525583231	0.0175325905246297	0.364313935596438	0.1354	0.0643	0.0042	0.0018	0.007	0.0019	0.0027	0.0118	0.1577	0.0035	0.0042	0.0044	0.0955	0.0073	0.0061	0.0024	0.002	0.1517	0.0996	0.0086	0.0081	0.0043	0.0253	0.0058	0.0061	0.1747
1	rs74616940	23229984	1.09	0.453749840114468	1.56	0.653525583231	0.0175954125115792	0.364817418974571	0.1354	0.0643	0.0042	0.0018	0.007	0.0019	0.0027	0.0118	0.1577	0.0035	0.0042	0.0044	0.0955	0.0073	0.0061	0.0024	0.002	0.1517	0.0996	0.0086	0.0081	0.0043	0.0253	0.0058	0.0061	0.1747
1	rs309499	23234946	1.09	0.453749840114468	1.56	0.653525583231	0.0140888514798987	0.319106437253525	0.1353	0.0643	0.0042	0.0018	0.007	0.0019	0.0027	0.0118	0.1578	0.0035	0.0042	0.0044	0.0955	0.0073	0.0061	0.0024	0.002	0.1516	0.0997	0.0086	0.0081	0.0042	0.0253	0.0058	0.0062	0.1747
1	rs56095528	23235358	1.09	0.453749840114468	1.56	0.653525583231	0.0157667742178269	0.333613968190977	0.1352	0.0643	0.0042	0.0018	0.007	0.0019	0.0027	0.0118	0.1578	0.0035	0.0042	0.0044	0.0955	0.0073	0.0061	0.0024	0.002	0.1516	0.0998	0.0086	0.0081	0.0042	0.0253	0.0058	0.0062	0.1747
1	rs77447042	23244604	1.09	0.453749840114468	1.56	0.653525583231	0.0190528633775657	0.349426382030218	0.1351	0.0644	0.0042	0.0018	0.007	0.0019	0.0027	0.0118	0.1576	0.0035	0.0042	0.0044	0.0955	0.0073	0.0062	0.0024	0.0021	0.1514	0.1	0.0087	0.0081	0.0042	0.0252	0.0057	0.0062	0.1749
1	rs76035212	23250277	1.08	0.496867270490283	1.56	0.653525583231	0.026979339752299	0.240314210332583	0.1349	0.0647	0.0044	0.0018	0.007	0.002	0.0028	0.0118	0.1573	0.0035	0.0042	0.0042	0.0954	0.0072	0.0063	0.0023	0.0021	0.1511	0.1007	0.0088	0.0081	0.004	0.0251	0.0056	0.0062	0.1749
1	rs12034166	23257059	1.08	0.496867270490283	1.56	0.653525583231	0.0352977391331159	0.138315494553987	0.1346	0.0652	0.0046	0.0018	0.007	0.002	0.0028	0.0117	0.1568	0.0036	0.0041	0.0041	0.0954	0.0072	0.0064	0.0023	0.0022	0.1507	0.1016	0.009	0.0081	0.0038	0.0249	0.0055	0.0062	0.175
1	rs114742448	23257270	1.08	0.496867270490283	1.56	0.653525583231	0.0361318972737045	0.142748515665809	0.1346	0.0652	0.0046	0.0018	0.007	0.002	0.0028	0.0117	0.1568	0.0036	0.0041	0.0041	0.0954	0.0072	0.0064	0.0023	0.0022	0.1507	0.1016	0.009	0.0081	0.0038	0.0249	0.0055	0.0062	0.175
1	rs115504460	23261103	1.08	0.496867270490283	1.56	0.653525583231	0.0328634849028772	0.135935670048262	0.1347	0.0651	0.0046	0.0018	0.007	0.0021	0.0028	0.0117	0.1564	0.0036	0.0041	0.004	0.0955	0.0073	0.0064	0.0023	0.0022	0.1508	0.1017	0.0091	0.0081	0.004	0.0253	0.0053	0.0062	0.1746
1	rs309527	23263234	1.08	0.496867270490283	1.56	0.653525583231	0.030995475822156	0.122155699549981	0.1347	0.0651	0.0046	0.0018	0.0069	0.0021	0.0028	0.0118	0.1563	0.0036	0.0041	0.004	0.0955	0.0073	0.0064	0.0023	0.0022	0.1508	0.1017	0.0091	0.0081	0.0041	0.0254	0.0053	0.0062	0.1746
1	rs12401625	23269683	1.08	0.496867270490283	1.56	0.653525583231	0.033370481412687	0.112144554967232	0.1349	0.0652	0.0046	0.0018	0.0069	0.0021	0.0028	0.0118	0.1566	0.0036	0.004	0.0039	0.0956	0.0073	0.0065	0.0023	0.0023	0.1502	0.1017	0.0092	0.0081	0.0041	0.0258	0.0054	0.0061	0.1741
1	rs10917333	23277355	1.08	0.496867270490283	1.56	0.653525583231	0.0386473723659763	0.0905340721375833	0.1349	0.0653	0.0045	0.0021	0.0069	0.0021	0.0029	0.0117	0.1568	0.0036	0.004	0.0037	0.0956	0.0073	0.0065	0.0024	0.0023	0.1501	0.102	0.0092	0.0081	0.0039	0.0259	0.0053	0.006	0.1738
1	rs115404793	23278427	1.08	0.496867270490283	1.56	0.653525583231	0.0388818834463054	0.0828593539718707	0.1351	0.0653	0.0045	0.0025	0.0068	0.0022	0.0029	0.0117	0.1565	0.0036	0.004	0.0037	0.0957	0.0072	0.0065	0.0024	0.0023	0.1503	0.1019	0.0092	0.0081	0.0039	0.0258	0.0053	0.0059	0.1737
1	rs620514	23278632	1.08	0.496867270490283	1.56	0.653525583231	0.0365673111621212	0.0789034504929872	0.1351	0.0653	0.0045	0.0026	0.0068	0.0022	0.0028	0.0117	0.1564	0.0036	0.004	0.0037	0.0957	0.0072	0.0064	0.0024	0.0023	0.1503	0.1019	0.0092	0.008	0.0039	0.0258	0.0053	0.0059	0.1737
1	rs114648887	23280076	1.08	0.496867270490283	1.57	0.614941920479678	0.0391034944960439	0.0793473405908469	0.135	0.0652	0.0045	0.0026	0.0068	0.0021	0.0028	0.0117	0.1565	0.0036	0.004	0.0037	0.0958	0.0072	0.0064	0.0024	0.0023	0.1503	0.1018	0.0093	0.008	0.0039	0.0258	0.0053	0.0059	0.1738
1	rs4654829	23283183	1.08	0.496867270490283	1.58	0.577869115575703	0.0363425552563597	0.074160103040642	0.1352	0.0654	0.0044	0.0026	0.0067	0.0021	0.0028	0.0117	0.1567	0.0036	0.0039	0.0035	0.0961	0.0073	0.0063	0.0024	0.0024	0.1504	0.1017	0.0093	0.0081	0.0038	0.0257	0.0052	0.0058	0.1738
1	rs749853	23287199	1.07	0.542615033110665	1.58	0.577869115575703	0.0363689472659332	0.0661364665177148	0.1354	0.0658	0.0041	0.0025	0.0064	0.002	0.0029	0.0116	0.157	0.0036	0.0038	0.0032	0.0964	0.0075	0.0062	0.0023	0.0025	0.1506	0.1014	0.0093	0.0082	0.0037	0.0256	0.0051	0.0057	0.1739
1	rs56183133	23288235	1.07	0.542615033110665	1.58	0.577869115575703	0.0356740403488719	0.0648365928645739	0.1355	0.066	0.0041	0.0025	0.0064	0.002	0.0029	0.0116	0.1571	0.0036	0.0038	0.0032	0.0965	0.0075	0.0062	0.0023	0.0025	0.1507	0.1013	0.0094	0.0083	0.0036	0.0256	0.005	0.0057	0.1738
1	rs10799777	23289568	1.07	0.542615033110665	1.57	0.614941920479678	0.0395073806978509	0.0652459086315517	0.1357	0.0661	0.004	0.0025	0.0063	0.002	0.0029	0.0115	0.1574	0.0036	0.0038	0.0031	0.0967	0.0075	0.0061	0.0023	0.0025	0.1506	0.1012	0.0094	0.0082	0.0036	0.0257	0.005	0.0058	0.1737
1	rs6426777	23289703	1.07	0.542615033110665	1.58	0.577869115575703	0.0388128079983636	0.0636827564770912	0.1357	0.0661	0.004	0.0025	0.0063	0.002	0.0028	0.0115	0.1574	0.0036	0.0038	0.0031	0.0967	0.0075	0.0061	0.0023	0.0025	0.1506	0.1012	0.0094	0.0082	0.0036	0.0257	0.005	0.0058	0.1737
1	rs78538754	23289841	1.07	0.542615033110665	1.58	0.577869115575703	0.0375164146634904	0.0630081124065204	0.1357	0.0661	0.004	0.0025	0.0063	0.002	0.0028	0.0115	0.1574	0.0036	0.0038	0.0031	0.0967	0.0075	0.0061	0.0023	0.0025	0.1505	0.1012	0.0094	0.0082	0.0036	0.0256	0.005	0.0058	0.1737
1	rs637168	23294671	1.06	0.591046266007479	1.58	0.577869115575703	0.023931838517871	0.0579807906303322	0.1368	0.0668	0.0038	0.0026	0.0061	0.0022	0.0028	0.0113	0.1588	0.0037	0.0039	0.0029	0.0965	0.0075	0.006	0.0022	0.0023	0.1488	0.1011	0.0095	0.0082	0.004	0.0251	0.0049	0.0057	0.1738
1	rs116359325	23294738	1.06	0.591046266007479	1.58	0.577869115575703	0.0237652240726464	0.0577211380326175	0.1368	0.0668	0.0038	0.0026	0.0061	0.0022	0.0028	0.0113	0.1588	0.0037	0.0039	0.0029	0.0965	0.0075	0.006	0.0022	0.0023	0.1488	0.1011	0.0095	0.0082	0.004	0.0251	0.0049	0.0057	0.1738
1	rs114585430	23326567	1.06	0.591046266007479	1.58	0.577869115575703	0.0260909139036355	0.0568807159807942	0.1369	0.067	0.0037	0.0026	0.0061	0.0022	0.0028	0.0113	0.1592	0.0038	0.004	0.0028	0.0966	0.0074	0.0059	0.0022	0.0023	0.1483	0.1011	0.0096	0.0082	0.004	0.0251	0.0049	0.0057	0.1735
1	rs34583328	23339209	1.06	0.591046266007479	1.58	0.577869115575703	0.0265959943924131	0.0566875231518936	0.1369	0.067	0.0037	0.0026	0.0061	0.0022	0.0028	0.0113	0.1593	0.0038	0.004	0.0028	0.0967	0.0074	0.0059	0.0022	0.0023	0.1483	0.1011	0.0096	0.0082	0.004	0.0251	0.0049	0.0057	0.1735
1	rs75667410	23345510	1.06	0.591046266007479	1.58	0.577869115575703	0.0289438278498919	0.0559175756741333	0.1369	0.067	0.0037	0.0026	0.0062	0.0022	0.0028	0.0113	0.1593	0.0038	0.004	0.0028	0.0967	0.0074	0.0059	0.0022	0.0023	0.1482	0.1011	0.0096	0.0082	0.0041	0.0251	0.0049	0.0056	0.1735
1	rs17369793	23358028	1.06	0.591046266007479	1.58	0.577869115575703	0.0336572736213995	0.0546444086596844	0.1368	0.067	0.0037	0.0026	0.0063	0.0022	0.0028	0.0113	0.1593	0.0038	0.004	0.0028	0.0967	0.0074	0.0059	0.0021	0.0023	0.1481	0.1011	0.0096	0.0082	0.0041	0.0252	0.0049	0.0056	0.1734
1	rs1123021	23366884	1.06	0.591046266007479	1.59	0.542287549749139	0.0339080529378549	0.0550250321670733	0.1369	0.067	0.0037	0.0026	0.0063	0.0022	0.0028	0.0113	0.1593	0.0038	0.004	0.0028	0.0967	0.0074	0.006	0.0021	0.0023	0.1481	0.1011	0.0096	0.0082	0.0041	0.0252	0.0049	0.0056	0.1734
1	rs80134560	23386605	1.06	0.591046266007479	1.59	0.542287549749139	0.0336322671092737	0.0549615158225344	0.1368	0.067	0.0037	0.0026	0.0063	0.0022	0.0028	0.0113	0.1593	0.0038	0.004	0.0028	0.0967	0.0074	0.0059	0.0021	0.0023	0.1481	0.1011	0.0096	0.0082	0.0041	0.0252	0.0049	0.0056	0.1734
1	rs72657824	23386753	1.06	0.591046266007479	1.59	0.542287549749139	0.0336322671092737	0.0549615158225344	0.1368	0.067	0.0037	0.0026	0.0063	0.0022	0.0028	0.0113	0.1593	0.0038	0.004	0.0028	0.0967	0.0074	0.0059	0.0021	0.0023	0.1481	0.1011	0.0096	0.0082	0.0041	0.0252	0.0049	0.0056	0.1734
1	rs72657827	23392108	1.06	0.591046266007479	1.58	0.577869115575703	0.0335573254003287	0.0548980311015246	0.1368	0.067	0.0037	0.0026	0.0063	0.0022	0.0028	0.0113	0.1593	0.0038	0.004	0.0028	0.0967	0.0074	0.0059	0.0021	0.0023	0.1481	0.1011	0.0096	0.0082	0.0041	0.0252	0.0049	0.0056	0.1734
1	rs2235547	23406485	1.06	0.591046266007479	1.58	0.577869115575703	0.041976558521909	0.0769916772619954	0.1367	0.0671	0.0036	0.0026	0.0063	0.0022	0.0028	0.0113	0.1597	0.0037	0.004	0.0027	0.0969	0.0074	0.0059	0.0021	0.0022	0.148	0.1012	0.0096	0.0082	0.0041	0.0252	0.0048	0.0054	0.1736
1	rs80026050	23410979	1.06	0.591046266007479	1.59	0.542287549749139	0.0424005666927701	0.0770648527053076	0.1367	0.0671	0.0036	0.0026	0.0063	0.0022	0.0028	0.0113	0.1597	0.0037	0.004	0.0027	0.097	0.0074	0.0059	0.0021	0.0022	0.148	0.1012	0.0096	0.0082	0.0042	0.0252	0.0048	0.0054	0.1735
1	rs10799790	23418153	1.06	0.591046266007479	1.59	0.542287549749139	0.0447317761566623	0.0806850783757492	0.1368	0.0671	0.0036	0.0026	0.0063	0.0022	0.0028	0.0113	0.1597	0.0037	0.004	0.0027	0.0971	0.0074	0.0059	0.0021	0.0022	0.148	0.1012	0.0096	0.0082	0.0042	0.0252	0.0048	0.0053	0.1734
1	rs477717	23419261	1.06	0.591046266007479	1.59	0.542287549749139	0.0460535403047473	0.0786080873123045	0.1368	0.0671	0.0036	0.0026	0.0063	0.0022	0.0027	0.0113	0.1597	0.0038	0.0039	0.0027	0.0971	0.0074	0.0059	0.0021	0.0022	0.1479	0.1012	0.0096	0.0082	0.0042	0.0252	0.0049	0.0053	0.1733
1	rs35917050	23419283	1.06	0.591046266007479	1.59	0.542287549749139	0.0460690638404497	0.0786080873123045	0.1368	0.0671	0.0036	0.0026	0.0063	0.0022	0.0027	0.0113	0.1597	0.0038	0.0039	0.0027	0.0971	0.0074	0.0059	0.0021	0.0022	0.1479	0.1012	0.0096	0.0082	0.0042	0.0252	0.0049	0.0053	0.1733
1	rs3765407	23419374	1.06	0.591046266007479	1.59	0.542287549749139	0.0460845909300385	0.0786080873123045	0.1368	0.0671	0.0036	0.0026	0.0063	0.0022	0.0027	0.0113	0.1597	0.0038	0.0039	0.0027	0.0971	0.0074	0.0059	0.0021	0.0022	0.1479	0.1012	0.0096	0.0082	0.0042	0.0252	0.0049	0.0053	0.1733
1	rs477830	23419383	1.06	0.591046266007479	1.62	0.444280725791627	0.0467085923535774	0.0794214207750481	0.1368	0.0671	0.0036	0.0026	0.0063	0.0022	0.0027	0.0113	0.1597	0.0038	0.0039	0.0027	0.097	0.0074	0.0059	0.0021	0.0022	0.1479	0.1013	0.0096	0.0082	0.0042	0.0253	0.0049	0.0053	0.1732
1	rs1983965	23419855	1.06	0.591046266007479	1.62	0.444280725791627	0.0472434799231178	0.0751715551245121	0.1368	0.0672	0.0036	0.0026	0.0063	0.0022	0.0027	0.0113	0.1597	0.0039	0.0039	0.0027	0.097	0.0074	0.0059	0.0021	0.0022	0.1478	0.1013	0.0096	0.0082	0.0042	0.0253	0.0049	0.0054	0.1731
1	rs12408468	23445451	1.06	0.591046266007479	1.62	0.444280725791627	0.0757000253093135	0.0657248103554175	0.1373	0.0677	0.0036	0.0027	0.0062	0.0028	0.0027	0.0114	0.1594	0.0038	0.004	0.0025	0.0971	0.0074	0.0059	0.0021	0.0022	0.1467	0.1016	0.0095	0.0083	0.0043	0.0255	0.0047	0.0053	0.1728
1	rs17370091	23458118	1.06	0.591046266007479	1.62	0.444280725791627	0.0823307147011249	0.0647684788604892	0.1375	0.0679	0.0035	0.0025	0.0062	0.003	0.0026	0.0114	0.1593	0.0038	0.004	0.0024	0.0971	0.0074	0.0059	0.002	0.0022	0.1464	0.1016	0.0095	0.0083	0.0044	0.0255	0.0046	0.0053	0.1727
1	rs74623943	23461959	1.05	0.642211085129376	1.62	0.444280725791627	0.0860266312763397	0.0704529105358112	0.1375	0.068	0.0036	0.0025	0.0062	0.003	0.0026	0.0114	0.1595	0.0038	0.0039	0.0024	0.0971	0.0074	0.0059	0.002	0.0022	0.1462	0.1017	0.0094	0.0083	0.0044	0.0256	0.0047	0.0053	0.1727
1	rs6426786	23470460	1.05	0.642211085129376	1.61	0.475515229965307	0.108283861980568	0.0833121191099893	0.1376	0.068	0.0036	0.0025	0.0062	0.003	0.0027	0.0114	0.1596	0.0038	0.0035	0.0024	0.0971	0.0074	0.0059	0.002	0.0022	0.1462	0.1017	0.0094	0.0083	0.0044	0.0256	0.0047	0.0053	0.1726
1	rs115892653	23495320	1.05	0.642211085129376	1.61	0.475515229965307	0.105704889299378	0.0789773617711192	0.1376	0.068	0.0036	0.0025	0.0062	0.003	0.0027	0.0114	0.1596	0.0038	0.0035	0.0024	0.0971	0.0074	0.0059	0.002	0.0022	0.1462	0.1017	0.0094	0.0083	0.0044	0.0256	0.0047	0.0053	0.1726
1	rs76065586	23506560	1.05	0.642211085129376	1.61	0.475515229965307	0.157048202246783	0.0789034504929872	0.1379	0.0681	0.0036	0.0026	0.0062	0.003	0.0027	0.0115	0.1597	0.0039	0.0036	0.0024	0.0964	0.0074	0.0061	0.0019	0.002	0.1457	0.1018	0.0095	0.0083	0.0045	0.0261	0.0047	0.0055	0.1724
1	rs2806565	23507068	1.05	0.642211085129376	1.61	0.475515229965307	0.157998618102469	0.0785343170470082	0.1379	0.0681	0.0036	0.0026	0.0062	0.003	0.0027	0.0115	0.1597	0.0039	0.0036	0.0024	0.0964	0.0074	0.0061	0.0019	0.002	0.1457	0.1018	0.0095	0.0083	0.0045	0.0261	0.0047	0.0055	0.1724
1	rs72657873	23508165	1.05	0.642211085129376	1.61	0.475515229965307	0.161937527330184	0.0769916772619954	0.1379	0.0681	0.0036	0.0026	0.0062	0.003	0.0027	0.0115	0.1597	0.0039	0.0036	0.0024	0.0963	0.0074	0.0061	0.0019	0.002	0.1457	0.1018	0.0095	0.0083	0.0045	0.0261	0.0047	0.0055	0.1723
1	rs694023	23512452	1.05	0.642211085129376	1.61	0.475515229965307	0.205887814950364	0.0792732885342492	0.138	0.0681	0.0036	0.0026	0.0061	0.0033	0.0027	0.0115	0.1598	0.0039	0.0036	0.0024	0.0962	0.0074	0.0061	0.0019	0.002	0.1457	0.1019	0.0095	0.0083	0.0045	0.0262	0.0046	0.0055	0.172
1	rs116319928	23513456	1.05	0.642211085129376	1.61	0.475515229965307	0.211798187602567	0.0752440170072701	0.138	0.0682	0.0035	0.0026	0.0061	0.0033	0.0027	0.0115	0.1598	0.0039	0.0036	0.0023	0.0962	0.0074	0.0061	0.0019	0.002	0.1459	0.1019	0.0095	0.0082	0.0044	0.0262	0.0046	0.0055	0.1719
1	rs116720956	23514472	1.05	0.642211085129376	1.61	0.475515229965307	0.219400895851827	0.0738721523756238	0.138	0.0682	0.0035	0.0026	0.0061	0.0033	0.0027	0.0115	0.1599	0.0039	0.0036	0.0023	0.0962	0.0075	0.0062	0.0019	0.002	0.146	0.1018	0.0095	0.0082	0.0044	0.0262	0.0046	0.0055	0.1718
1	rs6300	23519633	1.05	0.642211085129376	1.61	0.475515229965307	0.223403796870165	0.0720829389162697	0.1379	0.0683	0.0034	0.0026	0.0061	0.0033	0.0027	0.0115	0.16	0.004	0.0036	0.0023	0.0962	0.0075	0.0062	0.0019	0.002	0.146	0.1018	0.0096	0.0083	0.0042	0.0262	0.0046	0.0054	0.1717
1	rs8192527	23520797	1.05	0.642211085129376	1.61	0.475515229965307	0.22051104263291	0.0703118997827638	0.1378	0.0683	0.0034	0.0026	0.0061	0.0033	0.0027	0.0115	0.16	0.004	0.0036	0.0023	0.0962	0.0075	0.0062	0.0019	0.002	0.146	0.1018	0.0096	0.0083	0.0042	0.0262	0.0046	0.0054	0.1718
1	rs676643	23521340	1.05	0.642211085129376	1.61	0.475515229965307	0.226610146262367	0.0708766457271976	0.1378	0.0683	0.0032	0.0026	0.0061	0.0033	0.0027	0.0115	0.16	0.004	0.0036	0.0023	0.0963	0.0075	0.0062	0.0019	0.002	0.146	0.1019	0.0096	0.0083	0.0042	0.0262	0.0046	0.0054	0.1718
1	rs674386	23521835	1.05	0.642211085129376	1.61	0.475515229965307	0.227070275042592	0.0689082558075355	0.1378	0.0683	0.0032	0.0026	0.0061	0.0033	0.0027	0.0115	0.16	0.004	0.0036	0.0023	0.0963	0.0075	0.0062	0.0019	0.002	0.146	0.1019	0.0096	0.0082	0.0042	0.0262	0.0046	0.0054	0.1719
1	rs113653489	23532818	1.05	0.642211085129376	1.61	0.475515229965307	0.163494351615089	0.0543280933786808	0.1378	0.0684	0.0034	0.0026	0.0061	0.0033	0.0027	0.0115	0.1599	0.004	0.0036	0.0024	0.0958	0.0076	0.0062	0.0019	0.0021	0.146	0.1018	0.0096	0.0079	0.0042	0.0261	0.0046	0.0055	0.1721
1	rs1738475	23536891	1.05	0.642211085129376	1.61	0.475515229965307	0.141693624579444	0.0481101441270902	0.1379	0.0686	0.0034	0.0026	0.0061	0.0033	0.0028	0.0115	0.1599	0.004	0.0036	0.0024	0.0955	0.0078	0.0061	0.0019	0.0021	0.146	0.1017	0.0096	0.0076	0.0041	0.026	0.0047	0.0055	0.1724
1	rs112301606	23547246	1.05	0.642211085129376	1.61	0.475515229965307	0.116309361910195	0.0456222928347064	0.138	0.0687	0.0034	0.0026	0.0061	0.0032	0.0028	0.0116	0.1598	0.004	0.0036	0.0024	0.0953	0.0078	0.0062	0.0019	0.0021	0.1459	0.1014	0.0097	0.0076	0.0041	0.026	0.0048	0.0055	0.1724
1	rs77760919	23553778	1.06	0.591046266007479	1.61	0.475515229965307	0.0909140304332738	0.03982596682484	0.1381	0.0689	0.0035	0.0026	0.0061	0.0031	0.0029	0.0116	0.1597	0.004	0.0037	0.0025	0.0949	0.008	0.0062	0.002	0.0023	0.1458	0.1008	0.0097	0.0077	0.0041	0.0261	0.0049	0.0055	0.1724
1	rs1740482	23565599	1.06	0.591046266007479	1.62	0.444280725791627	0.0706349758292628	0.0404340865136578	0.1384	0.0696	0.0037	0.0026	0.0061	0.0027	0.0032	0.0119	0.1594	0.0041	0.0038	0.0027	0.0937	0.0086	0.0064	0.0021	0.0026	0.1456	0.0992	0.0099	0.0078	0.0039	0.0264	0.0052	0.0055	0.1724
1	rs2806548	23590184	1.06	0.591046266007479	1.63	0.414449909043039	0.0566215980448657	0.0217965241477336	0.1389	0.0697	0.0036	0.0024	0.006	0.0023	0.0033	0.012	0.1606	0.0041	0.0039	0.0028	0.0932	0.0089	0.0064	0.002	0.0026	0.1452	0.0985	0.01	0.0079	0.0037	0.0258	0.005	0.0056	0.1727
1	rs78692261	23600312	1.06	0.591046266007479	1.62	0.444280725791627	0.0616688618011779	0.0207279886124778	0.139	0.0696	0.0035	0.0024	0.006	0.0021	0.0032	0.0121	0.1608	0.0042	0.0039	0.0029	0.093	0.0089	0.0064	0.002	0.0025	0.1454	0.0982	0.0101	0.0079	0.0036	0.0257	0.005	0.0056	0.1729
1	rs656868	23607503	1.06	0.591046266007479	1.63	0.414449909043039	0.0679255748179331	0.0220049780229066	0.139	0.0695	0.0035	0.0024	0.0059	0.002	0.0032	0.0122	0.161	0.0042	0.004	0.0029	0.0928	0.009	0.0065	0.002	0.0025	0.1455	0.0981	0.0101	0.0079	0.0036	0.0256	0.005	0.0057	0.1729
1	rs72659770	23622513	1.06	0.591046266007479	1.63	0.414449909043039	0.0669447580168334	0.0210540076613062	0.139	0.0695	0.0034	0.0024	0.0059	0.002	0.0032	0.0122	0.161	0.0042	0.004	0.0029	0.0928	0.009	0.0065	0.002	0.0025	0.1455	0.098	0.0101	0.0079	0.0036	0.0256	0.005	0.0057	0.1729
1	rs115137202	23622851	1.06	0.591046266007479	1.63	0.414449909043039	0.0669846087752095	0.0210949328584527	0.139	0.0695	0.0034	0.0024	0.0059	0.002	0.0032	0.0122	0.161	0.0042	0.004	0.0029	0.0928	0.009	0.0065	0.002	0.0025	0.1455	0.098	0.0101	0.0079	0.0036	0.0256	0.005	0.0057	0.1729
1	rs17489856	23633381	1.06	0.591046266007479	1.63	0.414449909043039	0.0652654255367443	0.0208906907801202	0.139	0.0696	0.0034	0.0024	0.0059	0.002	0.0032	0.0123	0.161	0.0042	0.004	0.0029	0.0927	0.0091	0.0065	0.002	0.0025	0.1456	0.0978	0.0101	0.0079	0.0037	0.0257	0.005	0.0057	0.1729
1	rs17437121	23640663	1.06	0.591046266007479	1.63	0.414449909043039	0.0648938647018805	0.0210949328584527	0.139	0.0696	0.0034	0.0024	0.0059	0.002	0.0032	0.0123	0.161	0.0042	0.004	0.0029	0.0926	0.0091	0.0065	0.002	0.0025	0.1457	0.0977	0.0101	0.0079	0.0037	0.0257	0.005	0.0057	0.1729
1	rs77820372	23654791	1.06	0.591046266007479	1.63	0.414449909043039	0.0649524396179285	0.0210131208452679	0.139	0.0696	0.0034	0.0024	0.0059	0.002	0.0032	0.0123	0.161	0.0042	0.004	0.0029	0.0926	0.0091	0.0065	0.002	0.0025	0.1457	0.0977	0.0101	0.0079	0.0037	0.0257	0.005	0.0057	0.1729
1	rs116232386	23669856	1.06	0.591046266007479	1.63	0.414449909043039	0.0665074237686023	0.0216304487048716	0.139	0.0696	0.0034	0.0023	0.0059	0.002	0.0032	0.0123	0.1611	0.0042	0.004	0.0029	0.0926	0.0091	0.0065	0.002	0.0025	0.1458	0.0976	0.0101	0.0079	0.0037	0.0257	0.0049	0.0056	0.1729
1	rs41306572	23687116	1.05	0.642211085129376	1.63	0.414449909043039	0.0804317238633176	0.0320036463383413	0.1391	0.0699	0.0033	0.0023	0.0058	0.0019	0.0032	0.0124	0.1618	0.0041	0.004	0.0028	0.0924	0.0091	0.0065	0.002	0.0024	0.1465	0.0966	0.0102	0.0079	0.0035	0.0262	0.0047	0.0056	0.1729
1	rs12127143	23690673	1.05	0.642211085129376	1.62	0.444280725791627	0.0811518014717056	0.0313584667031971	0.1391	0.0699	0.0033	0.0023	0.0058	0.0019	0.0032	0.0124	0.1618	0.0041	0.004	0.0028	0.0924	0.0091	0.0065	0.002	0.0024	0.1465	0.0966	0.0102	0.0079	0.0035	0.0262	0.0047	0.0056	0.1729
1	rs618237	23693385	1.05	0.642211085129376	1.62	0.444280725791627	0.0805888892153196	0.0326548949177395	0.1391	0.0699	0.0033	0.0023	0.0058	0.0019	0.0032	0.0125	0.1618	0.0041	0.004	0.0028	0.0925	0.0091	0.0064	0.002	0.0024	0.1465	0.0965	0.0102	0.0079	0.0034	0.0262	0.0047	0.0055	0.173
1	rs665977	23696152	1.05	0.642211085129376	1.62	0.444280725791627	0.0806563060524313	0.032906986185002	0.1391	0.07	0.0033	0.0023	0.0058	0.0019	0.0032	0.0125	0.1619	0.0042	0.004	0.0028	0.0925	0.0091	0.0064	0.002	0.0024	0.1465	0.0965	0.0102	0.0079	0.0034	0.0262	0.0047	0.0055	0.1729
1	rs9887921	23700811	1.05	0.642211085129376	1.62	0.444280725791627	0.0854189904273571	0.0356337917797721	0.139	0.0701	0.0033	0.0022	0.0057	0.0018	0.0031	0.0126	0.1623	0.0042	0.0039	0.0028	0.0925	0.0091	0.0065	0.0019	0.0024	0.1463	0.0961	0.0102	0.008	0.0034	0.0263	0.0046	0.0055	0.1732
1	rs115344413	23703768	1.05	0.642211085129376	1.62	0.444280725791627	0.0845589972820535	0.0374887469099659	0.1388	0.0701	0.0033	0.0022	0.0057	0.0018	0.0031	0.0126	0.163	0.0042	0.0039	0.0028	0.0925	0.0092	0.0064	0.0019	0.0024	0.1459	0.096	0.0102	0.008	0.0034	0.0263	0.0046	0.0055	0.1732
1	rs116215086	23709806	1.06	0.591046266007479	1.62	0.444280725791627	0.0809263350722467	0.0518881570009337	0.1394	0.0705	0.0033	0.0021	0.0056	0.0017	0.003	0.0126	0.1633	0.0042	0.0039	0.003	0.0926	0.0096	0.0064	0.0018	0.0022	0.1457	0.0941	0.0102	0.0081	0.0033	0.0268	0.0046	0.0054	0.1736
1	rs2092933	23711376	1.06	0.591046266007479	1.59	0.542287549749139	0.0761324040859544	0.0521982510585336	0.1396	0.0706	0.0033	0.0021	0.0056	0.0016	0.0029	0.0126	0.1635	0.0041	0.0039	0.003	0.0926	0.0097	0.0064	0.0018	0.0021	0.1457	0.0933	0.0103	0.0082	0.0034	0.0271	0.0046	0.0054	0.1737
1	rs649458	23712528	1.06	0.591046266007479	1.59	0.542287549749139	0.0827184920564889	0.05559810062116	0.1396	0.0706	0.0033	0.0021	0.0056	0.0016	0.0029	0.0125	0.1636	0.0041	0.0039	0.003	0.0926	0.0097	0.0063	0.0016	0.0021	0.1459	0.0933	0.0103	0.0082	0.0033	0.0271	0.0046	0.0054	0.1737
1	rs4648892	23720185	1.07	0.542615033110665	1.59	0.542287549749139	0.0758295719781355	0.103778876033603	0.1406	0.0707	0.0034	0.0021	0.0055	0.0013	0.0023	0.0124	0.1626	0.0039	0.0039	0.0033	0.0931	0.0104	0.0062	0.0014	0.0019	0.147	0.0926	0.0103	0.0086	0.0032	0.0279	0.0046	0.0053	0.1723
1	rs1767138	23721974	1.07	0.542615033110665	1.59	0.542287549749139	0.0652458349733878	0.112229464650784	0.1408	0.0706	0.0035	0.0021	0.0055	0.0013	0.0023	0.0124	0.1625	0.0039	0.0039	0.0034	0.0931	0.0104	0.0061	0.0014	0.0018	0.1471	0.0925	0.0103	0.0087	0.0032	0.0281	0.0046	0.0053	0.1721
1	rs72661441	23726583	1.07	0.542615033110665	1.59	0.542287549749139	0.0482295187645518	0.132213795627726	0.141	0.0706	0.0034	0.002	0.0055	0.0013	0.0021	0.0125	0.1626	0.0039	0.0039	0.0036	0.0931	0.0105	0.0059	0.0013	0.0019	0.1475	0.0923	0.0103	0.0087	0.0032	0.0282	0.0046	0.0053	0.1719
1	rs78814315	23729223	1.07	0.542615033110665	1.59	0.542287549749139	0.0415844116636489	0.14648136960889	0.1411	0.0706	0.0034	0.002	0.0055	0.0013	0.0019	0.0126	0.1626	0.0039	0.0039	0.0037	0.0931	0.0105	0.0058	0.0013	0.0019	0.1476	0.0922	0.0103	0.0087	0.0033	0.0282	0.0046	0.0052	0.1717
1	rs10753556	23732762	1.07	0.542615033110665	1.59	0.542287549749139	0.0351686225643548	0.166735908740984	0.1413	0.0705	0.0034	0.0019	0.0054	0.0012	0.0018	0.0127	0.1626	0.0039	0.0039	0.0038	0.0932	0.0106	0.0057	0.0013	0.0019	0.148	0.092	0.0103	0.0087	0.0033	0.0283	0.0046	0.0052	0.1716
1	rs78543575	23743959	1.07	0.542615033110665	1.59	0.542287549749139	0.036395352565636	0.205452687075189	0.1416	0.0707	0.0033	0.0018	0.0053	0.0012	0.0016	0.0129	0.1627	0.004	0.0039	0.0039	0.0932	0.0106	0.0055	0.0012	0.0018	0.1482	0.0919	0.0103	0.0089	0.0033	0.0284	0.0048	0.005	0.1712
1	rs716243	23746625	1.07	0.542615033110665	1.59	0.542287549749139	0.036501106724108	0.205980167156929	0.1416	0.0707	0.0033	0.0018	0.0053	0.0012	0.0016	0.0129	0.1627	0.004	0.0039	0.0039	0.0932	0.0106	0.0055	0.0012	0.0018	0.1482	0.0918	0.0103	0.0089	0.0033	0.0284	0.0048	0.005	0.1712
1	rs7515139	23748440	1.07	0.542615033110665	1.59	0.542287549749139	0.0360400014287275	0.205663625006384	0.1416	0.0707	0.0033	0.0018	0.0053	0.0012	0.0016	0.0129	0.1627	0.004	0.0039	0.0039	0.0932	0.0106	0.0055	0.0012	0.0018	0.1483	0.0918	0.0103	0.0089	0.0033	0.0284	0.0048	0.005	0.1712
1	rs77333451	23748688	1.07	0.542615033110665	1.61	0.475515229965307	0.0360137752989958	0.205874635080142	0.1416	0.0707	0.0033	0.0018	0.0053	0.0012	0.0016	0.0129	0.1627	0.004	0.0039	0.0039	0.0932	0.0106	0.0055	0.0012	0.0018	0.1483	0.0918	0.0103	0.0089	0.0033	0.0284	0.0048	0.005	0.1712
1	rs11588134	23748784	1.07	0.542615033110665	1.61	0.475515229965307	0.0360137752989958	0.205980167156929	0.1416	0.0707	0.0033	0.0018	0.0053	0.0012	0.0016	0.0129	0.1627	0.004	0.0039	0.0039	0.0932	0.0106	0.0055	0.0012	0.0018	0.1483	0.0918	0.0103	0.0089	0.0033	0.0284	0.0048	0.005	0.1712
1	rs1198433	23756695	1.07	0.542615033110665	1.6	0.508176723760061	0.0404798795959099	0.204609657644606	0.1416	0.0707	0.0033	0.0017	0.0054	0.0012	0.0016	0.0129	0.1627	0.004	0.0039	0.0039	0.0932	0.0106	0.0055	0.0012	0.0018	0.1482	0.0918	0.0103	0.0089	0.0033	0.0282	0.0049	0.005	0.1714
1	rs1077514	23766233	1.07	0.542615033110665	1.59	0.542287549749139	0.0448536277259361	0.204504360313567	0.1417	0.0707	0.0033	0.0017	0.0054	0.0013	0.0016	0.0129	0.1626	0.004	0.0039	0.0039	0.093	0.0106	0.0057	0.0012	0.0018	0.1484	0.0917	0.0103	0.0089	0.0033	0.0282	0.0049	0.0049	0.1713
1	rs17184553	23767487	1.07	0.542615033110665	1.58	0.577869115575703	0.0447622178872423	0.204083351998169	0.1417	0.0707	0.0033	0.0017	0.0054	0.0013	0.0016	0.0129	0.1625	0.004	0.0039	0.0039	0.0931	0.0106	0.0057	0.0012	0.0018	0.1484	0.0917	0.0103	0.0089	0.0033	0.0282	0.0049	0.0049	0.1713
1	rs12117542	23767669	1.07	0.542615033110665	1.58	0.577869115575703	0.0447622178872423	0.204399081077955	0.1417	0.0707	0.0033	0.0017	0.0054	0.0013	0.0016	0.0129	0.1625	0.004	0.0039	0.0039	0.0931	0.0106	0.0057	0.0012	0.0018	0.1484	0.0917	0.0103	0.0089	0.0033	0.0282	0.0049	0.0049	0.1713
1	rs2510072	23769674	1.07	0.542615033110665	1.58	0.577869115575703	0.0444735906125834	0.205769121028153	0.1417	0.0707	0.0032	0.0017	0.0054	0.0013	0.0016	0.0129	0.1625	0.004	0.0039	0.0039	0.0931	0.0107	0.0057	0.0012	0.0018	0.1484	0.0917	0.0103	0.0089	0.0033	0.0282	0.0049	0.0049	0.1713
1	rs74542688	23775425	1.07	0.542615033110665	1.58	0.577869115575703	0.0448536277259361	0.21223826975051	0.1417	0.0706	0.0032	0.0017	0.0054	0.0013	0.0015	0.0129	0.1625	0.004	0.0039	0.0039	0.0931	0.0106	0.0057	0.0012	0.0018	0.1484	0.0917	0.0103	0.0089	0.0033	0.0282	0.0049	0.0049	0.1714
1	rs12078515	23788404	1.07	0.542615033110665	1.57	0.614941920479678	0.0453893857093264	0.223527313617888	0.1417	0.0706	0.0032	0.0017	0.0054	0.0013	0.0015	0.0129	0.1624	0.004	0.0038	0.0039	0.0932	0.0106	0.0057	0.0012	0.0018	0.1484	0.0917	0.0103	0.0088	0.0033	0.0282	0.0049	0.0049	0.1715
1	rs7554117	23794782	1.07	0.542615033110665	1.57	0.614941920479678	0.0394934059652946	0.220390224613023	0.142	0.0705	0.0032	0.0017	0.0054	0.0013	0.0015	0.0129	0.1624	0.004	0.0039	0.0039	0.0932	0.0106	0.0056	0.0012	0.0018	0.1483	0.0917	0.0103	0.0089	0.0033	0.0282	0.0049	0.005	0.1715
1	rs61778890	23809597	1.07	0.542615033110665	1.57	0.614941920479678	0.0369662865805938	0.251044388737988	0.1421	0.0706	0.0032	0.0017	0.0054	0.0013	0.0015	0.0129	0.1624	0.004	0.0038	0.0038	0.0933	0.0106	0.0054	0.0012	0.0018	0.1484	0.0916	0.0103	0.0089	0.0033	0.0283	0.0047	0.005	0.1714
1	rs113249004	23811081	1.07	0.542615033110665	1.57	0.614941920479678	0.0371133299694173	0.254993235137525	0.1421	0.0706	0.0032	0.0017	0.0054	0.0013	0.0015	0.0129	0.1624	0.004	0.0038	0.0038	0.0933	0.0106	0.0054	0.0012	0.0018	0.1484	0.0916	0.0103	0.0089	0.0033	0.0283	0.0047	0.005	0.1714
1	rs115378513	23812840	1.07	0.542615033110665	1.58	0.577869115575703	0.0375973934888204	0.26535033540418	0.1421	0.0706	0.0032	0.0017	0.0054	0.0013	0.0015	0.0129	0.1624	0.004	0.0038	0.0038	0.0933	0.0106	0.0054	0.0012	0.0018	0.1484	0.0916	0.0103	0.0089	0.0033	0.0283	0.0047	0.005	0.1714
1	rs67576297	23817182	1.07	0.542615033110665	1.57	0.614941920479678	0.0386198471429478	0.269828313292017	0.1421	0.0706	0.0032	0.0017	0.0054	0.0013	0.0015	0.013	0.1624	0.004	0.0038	0.0038	0.0933	0.0106	0.0054	0.0012	0.0018	0.1485	0.0915	0.0103	0.0089	0.0033	0.0283	0.0047	0.0049	0.1714
1	rs12144921	23829648	1.08	0.496867270490283	1.57	0.614941920479678	0.0560173406689092	0.297529568665732	0.1428	0.071	0.0033	0.0017	0.0055	0.0013	0.0015	0.0133	0.1623	0.0039	0.0037	0.0038	0.093	0.0106	0.0053	0.0013	0.002	0.1482	0.0906	0.0103	0.009	0.0031	0.0286	0.0047	0.0049	0.1713
1	rs3218211	23835794	1.08	0.496867270490283	1.58	0.577869115575703	0.105013047076644	0.345205609135488	0.1433	0.0714	0.0034	0.0017	0.0054	0.0013	0.0015	0.0136	0.1618	0.0039	0.0035	0.0039	0.0925	0.0106	0.0053	0.0013	0.0022	0.1477	0.0897	0.0104	0.0093	0.0031	0.0283	0.0052	0.0049	0.1715
1	rs2282720	23839769	1.08	0.496867270490283	1.57	0.614941920479678	0.104906860304309	0.34743829781833	0.1433	0.0713	0.0034	0.0016	0.0056	0.0013	0.0015	0.0136	0.162	0.0039	0.0035	0.0039	0.0926	0.0106	0.0052	0.0013	0.0022	0.1479	0.0893	0.0102	0.0093	0.0031	0.0283	0.0052	0.0048	0.172
1	rs3218183	23844167	1.08	0.496867270490283	1.58	0.577869115575703	0.121294861199871	0.391907333697886	0.1436	0.0712	0.0034	0.0017	0.0057	0.0013	0.0015	0.0137	0.1621	0.0039	0.0035	0.0039	0.0924	0.0106	0.0051	0.0013	0.0023	0.1477	0.089	0.0102	0.0094	0.0032	0.0284	0.0053	0.0047	0.1718
1	rs3218173	23845963	1.08	0.496867270490283	1.57	0.614941920479678	0.11898677620333	0.381414158792163	0.1438	0.0712	0.0034	0.0017	0.0057	0.0013	0.0015	0.0137	0.1621	0.0039	0.0035	0.0039	0.0923	0.0106	0.0051	0.0013	0.0023	0.1477	0.089	0.0102	0.0094	0.0032	0.0285	0.0053	0.0047	0.1718
1	rs2075995	23847464	1.08	0.496867270490283	1.57	0.614941920479678	0.181453792813648	0.374040378907791	0.1439	0.0717	0.003	0.0017	0.0057	0.0013	0.0015	0.0137	0.1622	0.0038	0.0035	0.0041	0.0923	0.0106	0.0052	0.0013	0.0022	0.1476	0.0882	0.0103	0.0094	0.0032	0.0285	0.0055	0.0047	0.1717
1	rs2229297	23847529	1.08	0.496867270490283	1.57	0.614941920479678	0.155090220623411	0.371760198408926	0.1439	0.0717	0.003	0.0017	0.0057	0.0013	0.0015	0.0137	0.1624	0.0038	0.0035	0.0041	0.0923	0.0106	0.0052	0.0013	0.0022	0.1476	0.0882	0.0103	0.0094	0.0032	0.0285	0.0052	0.0047	0.1719
1	rs3218162	23849147	1.08	0.496867270490283	1.57	0.614941920479678	0.155831198761238	0.381414158792163	0.1441	0.0718	0.003	0.0017	0.0057	0.0012	0.0015	0.0136	0.1624	0.0038	0.0035	0.0041	0.0922	0.0106	0.0052	0.0013	0.0022	0.1476	0.0882	0.0103	0.0094	0.0032	0.0286	0.0052	0.0046	0.172
1	rs1555027	23849346	1.08	0.496867270490283	1.56	0.653525583231	0.154653348977594	0.380394692056933	0.1441	0.0718	0.003	0.0017	0.0057	0.0012	0.0015	0.0135	0.1624	0.0038	0.0035	0.0041	0.0922	0.0106	0.0052	0.0013	0.0022	0.1476	0.0882	0.0103	0.0094	0.0032	0.0286	0.0052	0.0046	0.172
1	rs6684709	23850023	1.08	0.496867270490283	1.56	0.653525583231	0.148416773665208	0.372899798325711	0.1441	0.0717	0.003	0.0017	0.0057	0.0012	0.0015	0.0135	0.1622	0.0038	0.0036	0.0041	0.0922	0.0107	0.0053	0.0013	0.0022	0.1476	0.0882	0.0103	0.0092	0.0032	0.0286	0.0053	0.0046	0.172
1	rs35198947	23871286	1.08	0.496867270490283	1.56	0.653525583231	0.209430714448203	0.513554018696574	0.1449	0.0716	0.0032	0.0017	0.0057	0.0012	0.0015	0.0136	0.1621	0.0039	0.0036	0.0042	0.0918	0.0106	0.0053	0.0013	0.0023	0.1469	0.0884	0.0103	0.0093	0.0032	0.0286	0.0056	0.0046	0.171
1	rs6668991	23875266	1.08	0.496867270490283	1.56	0.653525583231	0.220387538187495	0.623137288022792	0.1451	0.0716	0.0032	0.0017	0.0056	0.0012	0.0015	0.0136	0.1621	0.004	0.0036	0.0043	0.0916	0.0106	0.0053	0.0014	0.0024	0.1467	0.0885	0.0103	0.0093	0.0032	0.0286	0.0056	0.0046	0.1708
1	rs909534	23880208	1.08	0.496867270490283	1.56	0.653525583231	0.236467488727302	0.692698391616406	0.1453	0.0715	0.0033	0.0017	0.0055	0.0013	0.0016	0.0137	0.1621	0.004	0.0037	0.0043	0.0913	0.0105	0.0054	0.0015	0.0024	0.1462	0.0885	0.0104	0.0094	0.0033	0.0289	0.0057	0.0046	0.1704
1	rs34671368	23880912	1.08	0.496867270490283	1.56	0.653525583231	0.250428593482462	0.74258640298915	0.1455	0.0715	0.0033	0.0017	0.0055	0.0013	0.0016	0.0137	0.162	0.004	0.0037	0.0043	0.0913	0.0105	0.0054	0.0013	0.0024	0.1462	0.0886	0.0104	0.0095	0.0033	0.0289	0.0057	0.0046	0.1704
1	rs2071495	23884333	1.08	0.496867270490283	1.56	0.653525583231	0.289420399882121	0.807292453350401	0.1455	0.0715	0.0033	0.0017	0.0055	0.0013	0.0016	0.0137	0.1619	0.004	0.0037	0.0044	0.0912	0.0106	0.0054	0.0014	0.0024	0.1462	0.0885	0.0104	0.0095	0.0033	0.0289	0.0057	0.0046	0.1703
1	rs11574	23885498	1.08	0.496867270490283	1.55	0.693638871087907	0.349338381707078	0.707702609675619	0.1462	0.0713	0.0034	0.0019	0.0055	0.0014	0.0017	0.0137	0.1618	0.0041	0.0038	0.0044	0.0904	0.0107	0.0056	0.0014	0.0026	0.1458	0.088	0.0104	0.0096	0.0034	0.0288	0.0058	0.0045	0.1701
1	rs1555025	23886935	1.08	0.496867270490283	1.55	0.693638871087907	0.469416226834157	0.524066885930117	0.1481	0.0708	0.0037	0.0023	0.0054	0.0017	0.0019	0.0136	0.1612	0.0045	0.004	0.0048	0.0882	0.0112	0.0063	0.0016	0.0032	0.1446	0.0866	0.0105	0.0101	0.0039	0.0283	0.0062	0.0045	0.1693
1	rs72663228	23888085	1.08	0.496867270490283	1.56	0.653525583231	0.527505750821408	0.549737300390044	0.1482	0.0707	0.0038	0.0023	0.0054	0.0017	0.0018	0.0135	0.1609	0.0044	0.004	0.0048	0.0885	0.0112	0.0063	0.0016	0.0032	0.1448	0.0865	0.0106	0.0101	0.0039	0.0283	0.0062	0.0046	0.1689
1	rs72663229	23889095	1.08	0.496867270490283	1.55	0.693638871087907	0.529966777590136	0.528926258009616	0.1482	0.0707	0.0038	0.0023	0.0054	0.0017	0.0018	0.0135	0.1609	0.0044	0.004	0.0047	0.0885	0.0112	0.0063	0.0016	0.0032	0.1449	0.0865	0.0106	0.0101	0.0039	0.0283	0.0062	0.0046	0.1689
1	rs78025455	23890507	1.08	0.496867270490283	1.52	0.823332010267983	0.528217593869308	0.50776740458959	0.1482	0.0706	0.0038	0.0023	0.0054	0.0018	0.0018	0.0135	0.1609	0.0044	0.004	0.0046	0.0886	0.0113	0.0063	0.0016	0.0032	0.1449	0.0865	0.0106	0.0101	0.0039	0.0283	0.0062	0.0046	0.1689
1	rs877518	23895154	1.08	0.496867270490283	1.52	0.823332010267983	0.525760433664235	0.4736737695851	0.1482	0.0706	0.0038	0.0023	0.0054	0.0018	0.0018	0.0135	0.1609	0.0044	0.004	0.0046	0.0886	0.0113	0.0063	0.0016	0.0032	0.1449	0.0864	0.0106	0.0101	0.0039	0.0283	0.0063	0.0046	0.1689
1	rs2811941	23899706	1.08	0.496867270490283	1.52	0.823332010267983	0.529189023645174	0.494330402554799	0.1483	0.0706	0.0038	0.0023	0.0054	0.0018	0.0018	0.0135	0.161	0.0044	0.004	0.0046	0.0885	0.0113	0.0063	0.0016	0.0032	0.1447	0.0864	0.0106	0.0101	0.004	0.0282	0.0063	0.0046	0.1688
1	rs2811944	23900159	1.08	0.496867270490283	1.49	0.967391925764805	0.529577832841464	0.493783910943707	0.1483	0.0706	0.0038	0.0023	0.0054	0.0018	0.0018	0.0135	0.1609	0.0044	0.004	0.0046	0.0885	0.0113	0.0063	0.0016	0.0032	0.1447	0.0863	0.0106	0.0101	0.004	0.0282	0.0063	0.0046	0.1688
1	rs56053062	23909515	1.08	0.496867270490283	1.48	1.01867282088958	0.552624329105001	0.398086151938233	0.1502	0.0694	0.0039	0.0024	0.0057	0.0021	0.0019	0.0132	0.1592	0.0044	0.0042	0.0048	0.0877	0.0117	0.0066	0.0017	0.0034	0.1463	0.0848	0.0108	0.0099	0.0042	0.0284	0.0063	0.0047	0.1686
1	rs115868351	23910170	1.08	0.496867270490283	1.47	1.07160640764864	0.581809362498477	0.468814998408806	0.1512	0.069	0.0039	0.0024	0.0057	0.0021	0.0019	0.0132	0.1586	0.0044	0.0041	0.0048	0.0875	0.0116	0.0066	0.0017	0.0034	0.1469	0.0847	0.0108	0.0099	0.0042	0.0283	0.0061	0.0047	0.1685
1	rs4514282	23912167	1.08	0.496867270490283	1.47	1.07160640764864	0.581809362498477	0.348431932377231	0.1544	0.0678	0.0038	0.0022	0.0058	0.0022	0.002	0.0133	0.1566	0.0042	0.0041	0.0049	0.0867	0.0116	0.0066	0.0016	0.0033	0.1488	0.0844	0.0111	0.01	0.0043	0.0283	0.0055	0.0047	0.1683
1	rs72663249	23917707	1.08	0.496867270490283	1.46	1.12620512571235	0.700767289617386	0.413518225962656	0.1562	0.0676	0.0036	0.0022	0.0058	0.0022	0.0021	0.0133	0.1549	0.0041	0.0041	0.0049	0.0842	0.0115	0.0067	0.0016	0.0032	0.151	0.0842	0.0114	0.01	0.0045	0.0286	0.0055	0.0046	0.1681
1	rs77292879	23921172	1.07	0.542615033110665	1.46	1.12620512571235	0.808501637875361	0.405846948868144	0.1571	0.0677	0.0035	0.0022	0.0056	0.0023	0.0021	0.0134	0.1535	0.0039	0.0042	0.0049	0.0833	0.0117	0.0068	0.0016	0.0031	0.1524	0.0841	0.0115	0.01	0.0047	0.0287	0.0055	0.0046	0.1681
1	rs61777284	23922916	1.06	0.591046266007479	1.45	1.18248085352797	0.862070803045724	0.388443529293688	0.1576	0.0677	0.0034	0.0022	0.0056	0.0023	0.0022	0.0135	0.1527	0.0039	0.0042	0.0048	0.0828	0.0117	0.0068	0.0016	0.0031	0.1532	0.0841	0.0115	0.01	0.0048	0.0287	0.0054	0.0045	0.1681
1	rs4649100	23927929	1.05	0.642211085129376	1.45	1.18248085352797	1.01185780516392	0.392678223989459	0.1587	0.0678	0.0032	0.0021	0.0055	0.0024	0.0022	0.0137	0.151	0.0037	0.0043	0.0048	0.0816	0.0118	0.0069	0.0015	0.003	0.1549	0.0839	0.0116	0.01	0.005	0.0288	0.0054	0.0047	0.168
1	rs74559141	23935397	1.04	0.69615671060944	1.45	1.18248085352797	1.08720713598311	0.372899798325711	0.1601	0.0669	0.0031	0.0021	0.0054	0.0024	0.0022	0.0137	0.1503	0.0037	0.0043	0.0047	0.081	0.0118	0.007	0.0015	0.003	0.1554	0.0844	0.0115	0.0099	0.0049	0.0285	0.0053	0.0047	0.1685
1	rs35202067	23937017	1.03	0.752927598544599	1.45	1.18248085352797	1.06052990934119	0.301332348883514	0.1605	0.0666	0.0031	0.0021	0.0054	0.0024	0.0022	0.0138	0.15	0.0037	0.0044	0.0047	0.0808	0.0118	0.0071	0.0015	0.003	0.1556	0.0845	0.0115	0.0099	0.0049	0.0284	0.0052	0.0047	0.1687
1	rs7549016	23938213	1.03	0.752927598544599	1.45	1.18248085352797	0.973269876397664	0.276762643611842	0.1607	0.0665	0.0031	0.0021	0.0054	0.0024	0.0022	0.0138	0.1499	0.0037	0.0044	0.0047	0.0808	0.0118	0.007	0.0015	0.0029	0.1556	0.0846	0.0115	0.0099	0.0049	0.0284	0.0054	0.0047	0.1687
1	rs114644847	23940184	1.03	0.752927598544599	1.44	1.24044493409381	1.00428033040908	0.320803348217437	0.1622	0.0661	0.003	0.002	0.0053	0.0023	0.002	0.0139	0.1491	0.0036	0.0045	0.0045	0.0803	0.0117	0.0069	0.0015	0.0029	0.1557	0.0849	0.0114	0.0096	0.0048	0.0285	0.0053	0.0048	0.1698
1	rs12040769	23941735	1.02	0.812565575704939	1.44	1.24044493409381	0.947020533806413	0.272711009062895	0.1637	0.0656	0.0028	0.0019	0.0052	0.0023	0.0019	0.0141	0.148	0.0036	0.0046	0.0043	0.0797	0.0116	0.0068	0.0014	0.0028	0.1558	0.0853	0.0113	0.0092	0.0047	0.0287	0.0052	0.005	0.171
1	rs2811982	23944851	1.01	0.875109975033704	1.43	1.30010819984047	0.875589647375888	0.220822063965596	0.1643	0.0652	0.0028	0.0019	0.0053	0.0023	0.0019	0.0142	0.1472	0.0035	0.0047	0.0043	0.0791	0.0116	0.0068	0.0015	0.0028	0.1561	0.0856	0.0113	0.009	0.0047	0.0289	0.0052	0.0051	0.1715
1	rs77410397	23945119	1.01	0.875109975033704	1.42	1.36148099659693	0.874128248814448	0.217267691610937	0.1643	0.0652	0.0028	0.0019	0.0053	0.0023	0.0019	0.0142	0.1471	0.0035	0.0047	0.0043	0.0791	0.0116	0.0068	0.0015	0.0028	0.1561	0.0856	0.0113	0.009	0.0047	0.0289	0.0052	0.0051	0.1715
1	rs1316855	23945583	1.01	0.875109975033704	1.42	1.36148099659693	0.889197248334001	0.214266761911741	0.1643	0.0652	0.0028	0.002	0.0053	0.0023	0.002	0.0142	0.147	0.0035	0.0047	0.0043	0.0792	0.0116	0.0068	0.0015	0.0028	0.1562	0.0857	0.0113	0.009	0.0047	0.0289	0.0051	0.0051	0.1715
1	rs12746273	23950177	1.01	0.875109975033704	1.42	1.36148099659693	0.806461704193693	0.190971810947648	0.1647	0.0649	0.0028	0.002	0.0053	0.0023	0.0019	0.0141	0.1466	0.0033	0.0046	0.0042	0.079	0.0115	0.0067	0.0015	0.0027	0.1566	0.0864	0.0112	0.0089	0.0046	0.029	0.0049	0.0053	0.1717
1	rs77899304	23956575	1.01	0.875109975033704	1.42	1.36148099659693	0.798480365940673	0.182396111102832	0.1652	0.0644	0.0029	0.002	0.0054	0.0024	0.0019	0.0142	0.1461	0.0033	0.0046	0.0042	0.0785	0.0115	0.0067	0.0015	0.0027	0.157	0.0866	0.0112	0.0089	0.0046	0.029	0.0047	0.0054	0.1721
1	rs2811956	23957318	1.01	0.875109975033704	1.42	1.36148099659693	0.776207679700476	0.191589483714304	0.1652	0.0644	0.0029	0.002	0.0054	0.0024	0.0019	0.0142	0.146	0.0033	0.0046	0.0042	0.0784	0.0115	0.0067	0.0015	0.0027	0.157	0.0866	0.0112	0.0089	0.0046	0.029	0.0047	0.0054	0.1723
1	rs2683063	23958921	1.01	0.875109975033704	1.36	1.76614159413628	0.77258633370545	0.177155416492405	0.1654	0.0643	0.0029	0.002	0.0054	0.0024	0.0019	0.0142	0.1459	0.0033	0.0046	0.0042	0.0784	0.0116	0.0067	0.0015	0.0025	0.1571	0.0866	0.0111	0.0089	0.0047	0.0289	0.0043	0.0056	0.1724
1	rs10917403	23965704	1.01	0.875109975033704	1.35	1.83973452191541	0.827357056600217	0.165069777592958	0.1655	0.0643	0.0029	0.002	0.0055	0.0025	0.0019	0.0142	0.1455	0.0033	0.0047	0.0041	0.0785	0.0116	0.0068	0.0014	0.0024	0.1574	0.0867	0.0111	0.0089	0.0046	0.0288	0.0043	0.0056	0.1725
1	rs4648910	23968743	1.01	0.875109975033704	1.34	1.91510480119379	0.907505305110043	0.16978921223035	0.1659	0.0642	0.003	0.002	0.0058	0.0026	0.0019	0.0143	0.1446	0.0035	0.0047	0.0041	0.0784	0.0116	0.007	0.0015	0.0024	0.1571	0.0872	0.0112	0.009	0.0046	0.0285	0.0045	0.0057	0.1719
1	rs55656416	23970130	1	0.940597770197411	1.34	1.91510480119379	1.02968646535163	0.156252030030194	0.166	0.0636	0.0031	0.0021	0.0061	0.0027	0.002	0.0145	0.1429	0.0036	0.0047	0.0041	0.0776	0.0117	0.0071	0.0015	0.0024	0.1574	0.0877	0.0112	0.0091	0.0046	0.0282	0.0046	0.0057	0.1728
1	rs78344740	23970162	1	0.940597770197411	1.34	1.91510480119379	1.03203259182043	0.154719472733472	0.166	0.0636	0.0031	0.0021	0.0061	0.0027	0.002	0.0145	0.1429	0.0036	0.0047	0.0041	0.0776	0.0117	0.0071	0.0015	0.0024	0.1574	0.0877	0.0112	0.0091	0.0046	0.0282	0.0046	0.0057	0.1728
1	rs4649104	23970650	1	0.940597770197411	1.32	2.0712046926868	1.05771878413298	0.170580301813617	0.1662	0.0634	0.0031	0.0021	0.0062	0.0028	0.002	0.0146	0.1424	0.0036	0.0047	0.0041	0.0774	0.0117	0.007	0.0015	0.0024	0.1574	0.088	0.0113	0.0091	0.0045	0.0284	0.0047	0.0058	0.173
1	rs61777313	23971705	1	0.940597770197411	1.31	2.15194721725653	1.17054760550905	0.187075670563443	0.1662	0.063	0.0031	0.0021	0.0061	0.0028	0.002	0.0146	0.1416	0.0036	0.0047	0.0041	0.077	0.0119	0.0071	0.0015	0.0024	0.1584	0.088	0.0113	0.009	0.0045	0.0287	0.0047	0.0058	0.1729
1	rs11579413	23972541	0.99	1.00906370779823	1.3	2.23449294624366	1.20160181550211	0.186973510486135	0.1661	0.0631	0.003	0.0021	0.0061	0.0026	0.002	0.0147	0.1415	0.0035	0.0047	0.004	0.0766	0.0119	0.0072	0.0015	0.0024	0.159	0.0883	0.0113	0.0089	0.0044	0.0286	0.0048	0.0058	0.1729
1	rs61777314	23972896	0.99	1.00906370779823	1.29	2.31884767120196	1.20548272629306	0.184425714497837	0.1661	0.0632	0.003	0.0021	0.006	0.0026	0.002	0.0146	0.1414	0.0036	0.0047	0.004	0.0764	0.012	0.0072	0.0015	0.0025	0.159	0.0885	0.0113	0.0089	0.0044	0.0286	0.0048	0.0059	0.173
1	rs7538171	23977474	0.99	1.00906370779823	1.28	2.40501694081552	1.40595789819473	0.188507908465987	0.1664	0.0628	0.0029	0.0021	0.0058	0.0025	0.0019	0.0146	0.1402	0.0036	0.0047	0.0041	0.0754	0.0123	0.0072	0.0015	0.0024	0.1601	0.0888	0.0112	0.0088	0.0043	0.0287	0.0049	0.006	0.1738
1	rs61777317	23979028	0.99	1.00906370779823	1.27	2.49300607266657	1.37287217228779	0.181384203457618	0.1664	0.0628	0.0029	0.0021	0.0058	0.0025	0.0019	0.0146	0.1403	0.0036	0.0047	0.0041	0.0753	0.0123	0.0072	0.0016	0.0024	0.1602	0.0888	0.0112	0.0088	0.0043	0.0288	0.0049	0.0061	0.1737
1	rs74410919	23989270	0.99	1.00906370779823	1.26	2.58282016440281	1.32336860400722	0.197490935376737	0.1663	0.0627	0.0029	0.0021	0.0058	0.0024	0.0019	0.0146	0.1404	0.0036	0.0047	0.0042	0.0752	0.0122	0.0072	0.0016	0.0024	0.1605	0.0888	0.0112	0.0088	0.0042	0.0291	0.0049	0.0063	0.1735
1	rs34288954	23991742	0.99	1.00906370779823	1.18	3.36757850235517	1.31093309298982	0.208518330387041	0.1662	0.0626	0.003	0.0021	0.0058	0.0024	0.0019	0.0146	0.1406	0.0036	0.0047	0.0042	0.075	0.0124	0.0071	0.0016	0.0024	0.1606	0.0887	0.0112	0.0088	0.0042	0.0291	0.0049	0.0063	0.1734
1	rs2864094	23996249	0.99	1.00906370779823	1.17	3.47401517523715	1.2914139763318	0.190663228592348	0.166	0.0626	0.003	0.0021	0.0058	0.0024	0.0019	0.0146	0.1406	0.0036	0.0047	0.0041	0.0751	0.0125	0.0071	0.0016	0.0024	0.1607	0.0886	0.0112	0.0088	0.0041	0.0293	0.0048	0.0063	0.1733
1	rs1320320	24002974	0.99	1.00906370779823	1.17	3.47401517523715	1.29483365545561	0.179668409768573	0.166	0.0626	0.0031	0.0021	0.0058	0.0024	0.0019	0.0146	0.1406	0.0036	0.0047	0.0041	0.0751	0.0126	0.0071	0.0016	0.0024	0.1608	0.0885	0.0112	0.0088	0.0041	0.0294	0.0048	0.0063	0.1733
1	rs116175403	24003061	0.99	1.00906370779823	1.22	2.96042096374021	1.29369337961061	0.178661746574528	0.166	0.0626	0.0031	0.0021	0.0058	0.0024	0.0019	0.0146	0.1406	0.0036	0.0047	0.0041	0.0751	0.0126	0.007	0.0016	0.0024	0.1608	0.0885	0.0112	0.0088	0.0041	0.0294	0.0048	0.0063	0.1733
1	rs2864704	24004202	0.99	1.00906370779823	1.43	1.30010819984047	1.26597083319762	0.174455164014898	0.166	0.0626	0.0031	0.002	0.0058	0.0024	0.0019	0.0146	0.1406	0.0036	0.0047	0.0041	0.0751	0.0126	0.007	0.0016	0.0023	0.1608	0.0885	0.0112	0.0088	0.0041	0.0295	0.0048	0.0063	0.1733
1	rs78069055	24006548	0.99	1.00906370779823	1.43	1.30010819984047	1.549711989704	0.235446497019271	0.1664	0.0614	0.003	0.002	0.0057	0.0022	0.0017	0.0144	0.1402	0.0034	0.0044	0.0041	0.0748	0.0138	0.0067	0.0015	0.0022	0.1616	0.0871	0.0111	0.0085	0.004	0.0309	0.0049	0.0065	0.1746
1	rs8880	24021224	0.98	1.080540436168	1.43	1.30010819984047	2.00758992987694	0.336931717779373	0.1667	0.0604	0.0029	0.0019	0.0055	0.002	0.0016	0.0142	0.1399	0.0033	0.0043	0.004	0.0745	0.0149	0.0064	0.0014	0.002	0.1621	0.0857	0.0112	0.0084	0.0039	0.0325	0.005	0.0066	0.1757
1	rs3820033	24021737	0.98	1.080540436168	1.43	1.30010819984047	2.00647834807729	0.340135581563719	0.1667	0.0603	0.0029	0.0019	0.0055	0.002	0.0016	0.0142	0.1399	0.0033	0.0043	0.004	0.0745	0.0149	0.0064	0.0014	0.002	0.1621	0.0857	0.0112	0.0084	0.0039	0.0325	0.005	0.0066	0.1757
1	rs41310397	24023011	0.98	1.080540436168	1.43	1.30010819984047	2.01459762126256	0.336808668065401	0.1667	0.0603	0.0029	0.0019	0.0055	0.002	0.0016	0.0142	0.1399	0.0033	0.0043	0.004	0.0745	0.0149	0.0064	0.0014	0.002	0.162	0.0857	0.0112	0.0084	0.0039	0.0326	0.005	0.0066	0.1757
1	rs11577033	24038231	0.97	1.15505862992724	1.43	1.30010819984047	2.69837734975545	0.482207788969867	0.1659	0.0589	0.0028	0.0019	0.0052	0.0017	0.0014	0.0145	0.1396	0.0032	0.004	0.0038	0.0741	0.0161	0.006	0.0014	0.0017	0.1635	0.0837	0.0111	0.0079	0.0038	0.0342	0.0048	0.0068	0.1791
1	rs12121852	24039173	0.97	1.15505862992724	1.44	1.24044493409381	2.74024870204922	0.494193765148481	0.1659	0.0589	0.0028	0.0019	0.0052	0.0017	0.0014	0.0145	0.1396	0.0032	0.004	0.0038	0.0741	0.0162	0.006	0.0014	0.0017	0.1635	0.0836	0.0111	0.0078	0.0038	0.0342	0.0047	0.0068	0.1793
1	rs985086	24043985	0.97	1.15505862992724	1.44	1.24044493409381	2.85955565562843	0.531429721194631	0.1657	0.0586	0.0028	0.0018	0.0051	0.0016	0.0013	0.0146	0.1393	0.0032	0.0039	0.0038	0.0741	0.0164	0.0059	0.0014	0.0017	0.1638	0.0832	0.0111	0.0077	0.0038	0.0347	0.0047	0.0069	0.18
1	rs80301205	24059856	0.96	1.23264710971586	1.45	1.18248085352797	3.70641030370621	0.654705335324156	0.1659	0.0581	0.0026	0.0017	0.0049	0.0014	0.0012	0.0145	0.1396	0.0031	0.0038	0.0036	0.0737	0.0173	0.0056	0.0013	0.0016	0.1646	0.0823	0.0111	0.0077	0.0036	0.0355	0.0045	0.0068	0.1813
1	rs55897485	24067143	0.96	1.23264710971586	1.45	1.18248085352797	4.08140251569539	0.716948594894577	0.166	0.0579	0.0026	0.0016	0.0048	0.0013	0.0011	0.0145	0.1398	0.003	0.0037	0.0035	0.0735	0.0177	0.0054	0.0013	0.0015	0.165	0.0819	0.0111	0.0076	0.0036	0.0358	0.0044	0.0067	0.1816
1	rs2235541	24077451	0.96	1.23264710971586	1.45	1.18248085352797	4.36212654093876	0.770088051315477	0.1659	0.0576	0.0025	0.0016	0.0048	0.0013	0.0011	0.0147	0.1399	0.003	0.0037	0.0035	0.0734	0.0181	0.0054	0.0013	0.0015	0.1652	0.0816	0.0111	0.0076	0.0035	0.0361	0.0043	0.0067	0.1819
1	rs2076346	24083649	0.96	1.23264710971586	1.45	1.18248085352797	4.53523898226813	0.776009326743441	0.1659	0.0576	0.0025	0.0016	0.0048	0.0013	0.0011	0.0147	0.1399	0.003	0.0037	0.0035	0.0732	0.0183	0.0053	0.0013	0.0015	0.1653	0.0815	0.0111	0.0076	0.0036	0.0361	0.0043	0.0066	0.182
1	rs1045017	24088128	0.96	1.23264710971586	1.46	1.12620512571235	4.52227453187419	0.783767218326635	0.1659	0.0575	0.0026	0.0016	0.0048	0.0013	0.0011	0.0147	0.1396	0.003	0.0037	0.0035	0.0728	0.0183	0.0054	0.0013	0.0015	0.1654	0.0816	0.0111	0.0076	0.0036	0.0362	0.0043	0.0067	0.1821
1	rs7514394	24100223	0.95	1.31333295668949	1.46	1.12620512571235	4.67248813975495	0.806679542319576	0.166	0.0574	0.0027	0.0016	0.0048	0.0013	0.0011	0.0148	0.1393	0.0029	0.0037	0.0035	0.0729	0.0184	0.0054	0.0013	0.0014	0.1656	0.0813	0.0111	0.0076	0.0036	0.0363	0.0043	0.0067	0.1822
1	rs11591202	24102080	0.95	1.31333295668949	1.46	1.12620512571235	4.72069218697706	0.820801291799713	0.1659	0.0574	0.0027	0.0015	0.0048	0.0014	0.0011	0.0148	0.1392	0.0029	0.0037	0.0035	0.0729	0.0184	0.0054	0.0014	0.0014	0.1656	0.0813	0.0111	0.0076	0.0036	0.0364	0.0043	0.0067	0.1821
1	rs2232982	24119627	0.95	1.31333295668949	1.46	1.12620512571235	5.03569394298856	0.945986014880569	0.1659	0.0572	0.0027	0.0015	0.0048	0.0013	0.0011	0.0148	0.1391	0.0029	0.0037	0.0035	0.0726	0.0184	0.0053	0.0014	0.0014	0.1659	0.0811	0.0111	0.0076	0.0036	0.0366	0.0043	0.0067	0.1821
1	rs719400	24134721	0.95	1.31333295668949	1.48	1.01867282088958	5.42749902328117	1.10610270367853	0.1659	0.0567	0.0027	0.0015	0.0047	0.0013	0.0011	0.015	0.1391	0.003	0.0036	0.0035	0.0722	0.0186	0.0053	0.0014	0.0014	0.1668	0.0807	0.0111	0.0075	0.0035	0.0372	0.0043	0.0067	0.182
1	rs2076344	24143932	0.95	1.31333295668949	1.5	0.917750694748585	5.67473721215913	1.28451497898031	0.1659	0.056	0.0028	0.0015	0.0046	0.0013	0.0011	0.0153	0.1389	0.003	0.0036	0.0035	0.0717	0.0188	0.0052	0.0014	0.0014	0.168	0.0801	0.0111	0.0074	0.0034	0.0381	0.0043	0.0066	0.1818
1	rs7515969	24158398	0.95	1.31333295668949	1.5	0.917750694748585	6.00581239602248	1.35028265327607	0.1658	0.0556	0.0028	0.0015	0.0045	0.0013	0.0011	0.0155	0.1388	0.003	0.0036	0.0035	0.0714	0.019	0.0052	0.0014	0.0014	0.1686	0.0797	0.0111	0.0074	0.0034	0.0386	0.0042	0.0066	0.1819
1	rs10917431	24174093	0.95	1.31333295668949	1.51	0.869735485018148	6.53182947069401	1.53311204449829	0.1651	0.055	0.0029	0.0015	0.0045	0.0012	0.001	0.0158	0.1388	0.003	0.0035	0.0037	0.0711	0.0194	0.005	0.0013	0.0013	0.1694	0.0792	0.0111	0.0074	0.0032	0.0398	0.0042	0.0066	0.182
1	rs12404321	24175763	0.94	1.39714162152937	1.51	0.869735485018148	6.50668228340297	1.49473839002977	0.1651	0.0549	0.0029	0.0015	0.0045	0.0012	0.001	0.0158	0.1389	0.003	0.0035	0.0037	0.0711	0.0193	0.005	0.0013	0.0013	0.1695	0.0792	0.0111	0.0073	0.0032	0.0398	0.0042	0.0065	0.1821
1	rs13551	24180962	0.94	1.39714162152937	1.52	0.823332010267983	6.4674697827278	1.44541118044613	0.165	0.0548	0.0029	0.0015	0.0045	0.0012	0.001	0.0159	0.1391	0.003	0.0035	0.0037	0.071	0.0193	0.005	0.0013	0.0013	0.1697	0.0791	0.0111	0.0073	0.0031	0.04	0.0042	0.0064	0.1821
1	rs11803575	24182348	0.94	1.39714162152937	1.52	0.823332010267983	6.51112752918837	1.46387772416833	0.165	0.0548	0.0029	0.0015	0.0045	0.0012	0.001	0.0159	0.139	0.003	0.0035	0.0037	0.071	0.0193	0.005	0.0013	0.0013	0.1696	0.0791	0.0111	0.0073	0.0031	0.0401	0.0042	0.0064	0.1821
1	rs116456835	24182986	0.94	1.39714162152937	1.52	0.823332010267983	6.5189466081575	1.46045514670892	0.165	0.0548	0.0029	0.0015	0.0045	0.0012	0.001	0.0159	0.139	0.003	0.0035	0.0037	0.0709	0.0193	0.005	0.0013	0.0013	0.1697	0.0791	0.0111	0.0073	0.0031	0.0402	0.0042	0.0064	0.1821
1	rs3003325	24193741	0.92	1.57422166990469	1.52	0.823332010267983	9.11142421085042	2.2540551151618	0.1624	0.0514	0.0031	0.0015	0.0043	0.0012	0.0013	0.0181	0.1396	0.0029	0.0033	0.0037	0.0685	0.0205	0.0049	0.0012	0.0013	0.1742	0.0763	0.0109	0.007	0.0032	0.0443	0.004	0.0061	0.1821
1	rs2502994	24199363	0.92	1.57422166990469	1.52	0.823332010267983	9.93120414857671	2.48217944792068	0.1612	0.0506	0.0031	0.0016	0.0042	0.0012	0.0014	0.0186	0.1396	0.0029	0.0033	0.0037	0.0678	0.0208	0.0048	0.0012	0.0013	0.1758	0.0765	0.0109	0.0069	0.0032	0.0451	0.0039	0.0061	0.1815
1	rs4649124	24201357	0.92	1.57422166990469	1.51	0.869735485018148	10.2697301653522	2.57656981704836	0.161	0.0504	0.0031	0.0015	0.0042	0.0012	0.0014	0.0189	0.1396	0.0029	0.0033	0.0037	0.0674	0.0209	0.0048	0.0012	0.0013	0.1763	0.0763	0.0109	0.0069	0.0032	0.0454	0.0039	0.0061	0.1814
1	rs2501432	24201920	0.91	1.66753670486472	1.51	0.869735485018148	10.7171901927165	2.70094722485699	0.1605	0.0505	0.0031	0.0015	0.0042	0.0011	0.0013	0.0192	0.1393	0.0029	0.0033	0.0037	0.0668	0.0211	0.0048	0.0012	0.0013	0.1774	0.0762	0.0108	0.0069	0.0032	0.0456	0.0039	0.0061	0.1812
1	rs7516774	24203848	0.91	1.66753670486472	1.52	0.823332010267983	11.1352409408609	2.87467569785542	0.1602	0.0501	0.0032	0.0015	0.0041	0.0011	0.0013	0.0196	0.1395	0.0029	0.0033	0.0037	0.0666	0.0212	0.0048	0.0011	0.0013	0.1779	0.0759	0.0108	0.0069	0.0032	0.0461	0.0039	0.0061	0.181
1	rs12759917	24209630	0.91	1.66753670486472	1.52	0.823332010267983	12.2930189591873	3.38667408949559	0.1597	0.0489	0.0031	0.0015	0.004	0.001	0.0012	0.0208	0.1404	0.0028	0.0032	0.0036	0.0662	0.0216	0.0046	0.001	0.0012	0.1795	0.0746	0.0107	0.0067	0.0032	0.0472	0.0036	0.006	0.1809
1	rs3923183	24211913	0.9	1.76406203941677	1.51	0.869735485018148	12.9653171499413	3.63430855920051	0.16	0.0485	0.0031	0.0015	0.0039	0.001	0.0012	0.0214	0.1405	0.0028	0.0031	0.0036	0.0661	0.0219	0.0045	0.001	0.0012	0.1793	0.0743	0.0106	0.0067	0.0032	0.0477	0.0036	0.0059	0.1807
1	rs2501393	24216393	0.9	1.76406203941677	1.5	0.917750694748585	14.3859593360414	4.10457166824751	0.1601	0.0474	0.0031	0.0014	0.0038	0.001	0.0011	0.0225	0.1406	0.0027	0.0031	0.0036	0.0663	0.0225	0.0044	0.001	0.0011	0.179	0.074	0.0104	0.0067	0.0032	0.0486	0.0036	0.0057	0.1804
1	rs2501398	24219158	0.9	1.76406203941677	1.49	0.967391925764805	15.3874231730089	4.51207247042192	0.16	0.0468	0.0032	0.0014	0.0037	0.001	0.0011	0.0235	0.1407	0.0025	0.0029	0.0036	0.0662	0.0226	0.0043	9e-04	0.0011	0.1796	0.073	0.0102	0.0066	0.0032	0.0497	0.0035	0.0056	0.1802
1	rs78725484	24228978	0.89	1.86381641120984	1.49	0.967391925764805	17.2427222098048	5.39900399879862	0.1604	0.0451	0.003	0.0013	0.0036	9e-04	0.001	0.0255	0.1405	0.0025	0.0028	0.0036	0.0662	0.023	0.0042	9e-04	0.0011	0.1804	0.0719	0.0101	0.0066	0.0031	0.0508	0.0035	0.0054	0.18
1	rs61778219	24235932	0.88	1.96681746512425	1.5	0.917750694748585	18.4836291691868	5.92999862894492	0.1605	0.044	0.0029	0.0013	0.0035	9e-04	0.001	0.0265	0.1405	0.0024	0.0028	0.0035	0.0662	0.0233	0.0041	9e-04	0.0011	0.1811	0.0713	0.0101	0.0065	0.003	0.0516	0.0034	0.0053	0.1798
1	rs77480907	24245923	0.87	2.07308182465475	1.5	0.917750694748585	20.7550746139074	6.77744688941195	0.1606	0.0425	0.0028	0.0012	0.0034	9e-04	9e-04	0.0279	0.1404	0.0023	0.0027	0.0035	0.0662	0.0237	0.004	8e-04	0.0011	0.182	0.0703	0.0101	0.0064	0.0029	0.0528	0.0034	0.0051	0.1796
1	rs17338135	24286897	0.82	2.65387157591344	1.49	0.967391925764805	31.755525255902	10.7702372794719	0.1608	0.0365	0.0021	0.001	0.0025	7e-04	7e-04	0.0336	0.1402	0.0018	0.0024	0.0034	0.0662	0.0258	0.0035	5e-04	0.001	0.1857	0.0667	0.01	0.0062	0.0025	0.0575	0.003	0.0043	0.1787
1	rs35233638	24294587	0.82	2.65387157591344	1.49	0.967391925764805	32.3909455505037	11.0421724322022	0.1608	0.036	0.002	0.001	0.0025	7e-04	7e-04	0.034	0.1405	0.0018	0.0023	0.0034	0.0662	0.0259	0.0035	5e-04	0.0011	0.1861	0.0665	0.01	0.0062	0.0024	0.0578	0.003	0.0042	0.1785
1	rs61772989	24300238	0.81	2.78001553493395	1.49	0.967391925764805	32.6354109740299	11.2218988444011	0.1606	0.0357	0.002	0.001	0.0025	7e-04	7e-04	0.0342	0.1407	0.0018	0.0023	0.0034	0.0663	0.0259	0.0035	5e-04	0.0011	0.1864	0.0664	0.01	0.0062	0.0025	0.0581	0.0031	0.0041	0.1783
1	rs2506089	24321935	0.83	2.53107265478665	1.49	0.967391925764805	27.5564364517919	9.94764178782981	0.1607	0.0381	0.002	0.001	0.0026	8e-04	7e-04	0.0336	0.1392	0.0019	0.0025	0.0035	0.0695	0.0246	0.0033	4e-04	0.0011	0.1837	0.0679	0.0098	0.0062	0.0028	0.0556	0.0035	0.0042	0.1781
1	rs34069699	24373109	0.91	1.66753670486472	1.49	0.967391925764805	2.02484570033608	1.54018389993835	0.1638	0.0532	0.0029	0.0021	0.0039	0.0015	0.0019	0.0275	0.1353	0.0033	0.004	0.0062	0.0853	0.0124	0.0057	0.0012	0.002	0.162	0.0812	0.0083	0.0082	0.0052	0.0309	0.0059	0.0078	0.1753
1	rs72648511	24373780	0.91	1.66753670486472	1.49	0.967391925764805	2.01003613363989	1.49611235326454	0.1638	0.0532	0.0029	0.0022	0.0039	0.0015	0.0019	0.0275	0.1353	0.0033	0.0041	0.0062	0.0853	0.0124	0.0057	0.0012	0.002	0.1618	0.0813	0.0083	0.0082	0.0052	0.0308	0.0059	0.0078	0.1755
1	rs34715165	24375163	0.91	1.66753670486472	1.49	0.967391925764805	1.98451148805492	1.46593188839437	0.1638	0.0533	0.0029	0.0022	0.0039	0.0015	0.0019	0.0275	0.1355	0.0033	0.0041	0.0062	0.0854	0.0124	0.0057	0.0012	0.002	0.1617	0.0813	0.0083	0.0082	0.0052	0.0307	0.0059	0.0078	0.1755
1	rs74697689	24377856	0.91	1.66753670486472	1.49	0.967391925764805	1.96439136499404	1.38616988016011	0.1637	0.0534	0.0029	0.0022	0.004	0.0015	0.0019	0.0274	0.1358	0.0033	0.0041	0.0063	0.0854	0.0122	0.0057	0.0012	0.002	0.1608	0.0811	0.0083	0.0082	0.0053	0.0306	0.0059	0.008	0.1761
1	rs10449779	24378671	0.91	1.66753670486472	1.48	1.01867282088958	2.00592263432147	1.38786651766142	0.1638	0.0534	0.0029	0.0022	0.004	0.0015	0.0019	0.0274	0.1359	0.0033	0.0041	0.0064	0.0854	0.0122	0.0062	0.0012	0.002	0.1603	0.081	0.0083	0.0082	0.0053	0.0303	0.0059	0.0081	0.1763
1	rs12139849	24386534	0.91	1.66753670486472	1.47	1.07160640764864	1.90739680587466	1.3946564873592	0.1628	0.0539	0.003	0.0022	0.004	0.0015	0.002	0.027	0.1361	0.0034	0.0041	0.0064	0.0857	0.012	0.0064	0.0012	0.002	0.1596	0.0811	0.0084	0.0082	0.0053	0.0299	0.006	0.0083	0.1769
1	rs6682222	24392600	0.91	1.66753670486472	1.46	1.12620512571235	1.5964938394936	1.10381986300221	0.162	0.0552	0.0031	0.0023	0.0042	0.0014	0.0021	0.0256	0.1367	0.0035	0.0044	0.0067	0.0871	0.0109	0.0064	0.0012	0.0021	0.156	0.0817	0.0087	0.0083	0.0056	0.0289	0.0059	0.0093	0.1781
1	rs6699525	24392671	0.91	1.66753670486472	1.46	1.12620512571235	1.59608310192037	1.10398289422343	0.162	0.0552	0.0031	0.0023	0.0042	0.0014	0.0021	0.0256	0.1367	0.0035	0.0044	0.0067	0.0871	0.0109	0.0064	0.0012	0.0021	0.156	0.0817	0.0087	0.0083	0.0056	0.0289	0.0059	0.0093	0.1781
1	rs16829071	24393563	0.91	1.66753670486472	1.45	1.18248085352797	1.5295423397272	1.05252815777986	0.162	0.0554	0.0031	0.0023	0.0042	0.0014	0.0021	0.0251	0.1367	0.0035	0.0044	0.0067	0.0872	0.0109	0.0064	0.0012	0.0021	0.156	0.0818	0.0087	0.0083	0.0056	0.0289	0.0059	0.0093	0.1783
1	rs12145360	24394811	0.91	1.66753670486472	1.45	1.18248085352797	1.47779247107822	1.05058941917861	0.1615	0.0554	0.0031	0.0023	0.0041	0.0014	0.0021	0.0248	0.1372	0.0035	0.0044	0.0068	0.0873	0.0107	0.0064	0.0012	0.0021	0.1559	0.082	0.0088	0.0082	0.0056	0.0287	0.0059	0.0093	0.1787
1	rs35446243	24406535	0.92	1.57422166990469	1.46	1.12620512571235	1.27587913939417	1.09388337904213	0.1597	0.0562	0.0032	0.0023	0.0042	0.0015	0.0021	0.0241	0.1376	0.0037	0.0046	0.0069	0.0881	0.0098	0.0065	0.0012	0.0021	0.1548	0.0831	0.0088	0.008	0.0056	0.0289	0.0059	0.0095	0.179
1	rs4649175	24406647	0.92	1.57422166990469	1.46	1.12620512571235	1.27682432876628	1.09681372887873	0.1597	0.0562	0.0032	0.0023	0.0042	0.0015	0.0021	0.0241	0.1376	0.0037	0.0046	0.0069	0.0882	0.0098	0.0065	0.0012	0.0021	0.1548	0.0831	0.0088	0.008	0.0056	0.0289	0.0059	0.0095	0.179
1	rs4320729	24409191	0.92	1.57422166990469	1.47	1.07160640764864	1.33796486584238	1.09779083417751	0.1595	0.0562	0.003	0.0023	0.0043	0.0015	0.0021	0.0241	0.1375	0.0037	0.0046	0.0069	0.088	0.0099	0.0065	0.0012	0.0021	0.1547	0.0831	0.0088	0.008	0.0057	0.0289	0.006	0.0095	0.1792
1	rs11249132	24413907	0.92	1.57422166990469	1.47	1.07160640764864	1.1625147145234	1.1664142577439	0.1569	0.057	0.0031	0.0023	0.0044	0.0015	0.0021	0.0239	0.138	0.0039	0.0047	0.0069	0.0886	0.0101	0.0065	0.0012	0.0021	0.1532	0.0834	0.0088	0.0081	0.0058	0.0295	0.006	0.0097	0.1798
1	rs79421696	24414137	0.92	1.57422166990469	1.47	1.07160640764864	1.07012779306922	1.11851036236882	0.1565	0.0571	0.0032	0.0023	0.0044	0.0015	0.0021	0.0239	0.1381	0.0039	0.0047	0.0069	0.0888	0.0101	0.0065	0.0012	0.0021	0.153	0.0834	0.0088	0.0081	0.0058	0.0297	0.0057	0.0097	0.1797
1	rs4494090	24415126	0.92	1.57422166990469	1.5	0.917750694748585	0.941236983995912	1.18851775623188	0.1549	0.0574	0.0032	0.0022	0.0044	0.0016	0.0021	0.0239	0.1385	0.004	0.0047	0.0069	0.0892	0.0102	0.0065	0.0012	0.0021	0.1525	0.0837	0.0088	0.0082	0.0058	0.0301	0.0057	0.0097	0.1798
1	rs72648548	24416628	0.92	1.57422166990469	1.52	0.823332010267983	0.668806247206996	1.00474566045789	0.1551	0.0583	0.0033	0.0021	0.0047	0.0015	0.002	0.0228	0.1391	0.0041	0.0046	0.0068	0.0904	0.0102	0.0065	0.0013	0.0019	0.1502	0.0845	0.0088	0.0082	0.0056	0.03	0.0056	0.0097	0.18
1	rs6700245	24417415	0.92	1.57422166990469	1.52	0.823332010267983	0.542877826197207	0.955017273951555	0.1553	0.0591	0.0033	0.0019	0.0049	0.0015	0.002	0.0218	0.1396	0.0042	0.0046	0.0067	0.0914	0.0103	0.0065	0.0013	0.0018	0.1478	0.0853	0.0088	0.0082	0.0055	0.0298	0.0055	0.0099	0.18
1	rs7556176	24418768	0.93	1.48409702783942	1.52	0.823332010267983	0.397552381517181	0.827419308312242	0.1558	0.0599	0.0033	0.0017	0.005	0.0015	0.0019	0.0211	0.1403	0.0043	0.0046	0.0063	0.0925	0.0098	0.0066	0.0013	0.0017	0.1454	0.086	0.0089	0.0083	0.0056	0.0293	0.0055	0.0102	0.1804
1	rs4233050	24419496	0.93	1.48409702783942	1.52	0.823332010267983	0.310699405867734	0.82326250616517	0.1553	0.06	0.0035	0.0017	0.0051	0.0015	0.0019	0.0209	0.1407	0.0043	0.0046	0.0062	0.0924	0.0099	0.0066	0.0013	0.0017	0.1456	0.0861	0.0089	0.0083	0.0055	0.0293	0.0055	0.0102	0.1804
1	rs6678540	24421474	0.93	1.48409702783942	1.52	0.823332010267983	0.253887494222109	0.752836250935614	0.1554	0.0602	0.0035	0.0017	0.0051	0.0015	0.0019	0.0206	0.1412	0.0044	0.0046	0.006	0.0926	0.0098	0.0065	0.0013	0.0016	0.1456	0.0858	0.0089	0.0083	0.0054	0.0288	0.0057	0.0102	0.1808
1	rs11249142	24421804	0.94	1.39714162152937	1.52	0.823332010267983	0.243936952024686	0.801014799314862	0.155	0.0601	0.0036	0.0016	0.0052	0.0015	0.0018	0.0205	0.142	0.0045	0.0046	0.006	0.093	0.0096	0.0066	0.0013	0.0016	0.1453	0.0858	0.009	0.0083	0.0055	0.0288	0.0056	0.0103	0.1803
1	rs4319261	24421950	0.94	1.39714162152937	1.53	0.778525311864042	0.231911811469726	0.783614943746558	0.1551	0.0598	0.0036	0.0016	0.0052	0.0015	0.0018	0.0203	0.1425	0.0045	0.0046	0.006	0.094	0.0096	0.0067	0.0013	0.0016	0.1447	0.0858	0.009	0.0083	0.0055	0.0287	0.0056	0.0099	0.1802
1	rs12568789	24422626	0.94	1.39714162152937	1.52	0.823332010267983	0.201204023194229	0.736271031231233	0.1552	0.06	0.0039	0.0016	0.0052	0.0016	0.0018	0.0203	0.1438	0.0047	0.0047	0.0059	0.0937	0.0097	0.0069	0.0014	0.0016	0.1444	0.0848	0.009	0.0084	0.0051	0.028	0.0054	0.01	0.1802
1	rs115703860	24424684	0.94	1.39714162152937	1.52	0.823332010267983	0.0713802570448065	0.480307934763539	0.1536	0.0606	0.0043	0.0018	0.0059	0.0019	0.0016	0.0203	0.1467	0.0049	0.0049	0.0058	0.0948	0.0098	0.0065	0.0016	0.0015	0.142	0.0839	0.009	0.0089	0.0046	0.0263	0.0052	0.0093	0.1816
1	rs79702545	24425486	0.94	1.39714162152937	1.52	0.823332010267983	0.0607111980662835	0.422014660590019	0.1533	0.0607	0.0043	0.0018	0.006	0.0019	0.0016	0.0204	0.1472	0.0049	0.005	0.0057	0.0949	0.0098	0.0065	0.0016	0.0015	0.1416	0.0838	0.009	0.0089	0.0045	0.026	0.0051	0.0093	0.1819
1	rs6424154	24427890	0.94	1.39714162152937	1.52	0.823332010267983	0.0741140309436154	0.452180149977879	0.1533	0.0607	0.0043	0.0018	0.006	0.0019	0.0016	0.0204	0.1473	0.0049	0.005	0.0057	0.095	0.0098	0.0065	0.0016	0.0015	0.1416	0.0838	0.009	0.009	0.0045	0.0259	0.0051	0.0092	0.182
1	rs3934861	24431956	0.94	1.39714162152937	1.52	0.823332010267983	0.093163258464883	0.488055122055751	0.1532	0.0606	0.0043	0.0018	0.0059	0.002	0.0016	0.0204	0.1474	0.0051	0.005	0.0057	0.095	0.0098	0.0064	0.0016	0.0014	0.1417	0.0834	0.009	0.009	0.0043	0.0259	0.0051	0.0092	0.1825
1	rs12062137	24433012	0.94	1.39714162152937	1.52	0.823332010267983	0.0975631425009672	0.501997457561593	0.1531	0.0606	0.0043	0.0018	0.006	0.002	0.0016	0.0205	0.1474	0.0051	0.005	0.0058	0.095	0.0098	0.0064	0.0016	0.0014	0.1417	0.0833	0.009	0.0091	0.0043	0.0259	0.0051	0.0092	0.1824
1	rs76729092	24433055	0.94	1.39714162152937	1.52	0.823332010267983	0.0883178466354102	0.490917372843148	0.1531	0.0605	0.0043	0.0018	0.006	0.002	0.0016	0.0205	0.1475	0.0051	0.005	0.0057	0.0948	0.0098	0.0064	0.0016	0.0014	0.1419	0.0833	0.009	0.0091	0.0043	0.0259	0.0052	0.0092	0.1824
1	rs35559462	24436337	0.94	1.39714162152937	1.52	0.823332010267983	0.115181352087329	0.532404085931202	0.1532	0.0608	0.0043	0.0018	0.0061	0.002	0.0016	0.0206	0.1471	0.0051	0.0051	0.0059	0.0948	0.0097	0.0066	0.0016	0.0014	0.1418	0.0831	0.0089	0.0091	0.0044	0.0256	0.0052	0.0091	0.1825
1	rs3795299	24447468	0.94	1.39714162152937	1.54	0.735299729443272	0.133950637517436	0.561415398429351	0.1532	0.0614	0.0044	0.0018	0.0063	0.002	0.0017	0.0206	0.1469	0.005	0.0052	0.0059	0.0938	0.0096	0.0069	0.0016	0.0014	0.1416	0.083	0.0089	0.009	0.0046	0.0257	0.005	0.0092	0.1826
1	rs12093987	24449628	0.94	1.39714162152937	1.54	0.735299729443272	0.146328337827065	0.570036199649745	0.1534	0.0608	0.0044	0.0019	0.0063	0.0023	0.0018	0.0203	0.1473	0.005	0.0053	0.0059	0.0935	0.0094	0.0072	0.0019	0.0015	0.1414	0.0825	0.0088	0.009	0.0048	0.026	0.005	0.0089	0.1829
1	rs11249201	24452399	0.94	1.39714162152937	1.54	0.735299729443272	0.138558814642744	0.519772275777641	0.1529	0.0613	0.0043	0.0017	0.0061	0.0023	0.0016	0.02	0.1473	0.005	0.0052	0.0058	0.094	0.0092	0.0073	0.0019	0.0015	0.1404	0.0836	0.0087	0.009	0.0047	0.0266	0.005	0.0089	0.183
1	rs16829204	24454688	0.94	1.39714162152937	1.54	0.735299729443272	0.149007315896098	0.537561667490423	0.1528	0.0614	0.0043	0.0017	0.0061	0.0024	0.0016	0.0199	0.1471	0.005	0.0052	0.0058	0.0942	0.0092	0.0073	0.002	0.0015	0.1402	0.0838	0.0087	0.0089	0.0048	0.0267	0.005	0.0088	0.183
1	rs4649187	24458479	0.94	1.39714162152937	1.54	0.735299729443272	0.154418411618046	0.517835688069986	0.1528	0.0616	0.0043	0.0017	0.0061	0.0024	0.0016	0.0198	0.1471	0.005	0.0052	0.0057	0.0942	0.0091	0.0073	0.002	0.0015	0.1401	0.0837	0.0088	0.0089	0.0048	0.0267	0.005	0.0088	0.1829
1	rs10751768	24466259	0.93	1.48409702783942	1.54	0.735299729443272	0.176989119555722	0.537980390952681	0.1525	0.0627	0.0041	0.0018	0.006	0.0025	0.0016	0.0197	0.147	0.0049	0.0052	0.0056	0.0951	0.0088	0.0074	0.0023	0.0015	0.1391	0.083	0.0088	0.009	0.0049	0.0271	0.0049	0.0088	0.183
1	rs4592212	24470995	0.93	1.48409702783942	1.54	0.735299729443272	0.17597350495497	0.498707890579933	0.1524	0.0631	0.0041	0.0018	0.006	0.0026	0.0017	0.0197	0.1469	0.0047	0.0052	0.0056	0.0953	0.0088	0.0074	0.0023	0.0015	0.1392	0.0828	0.0088	0.0091	0.005	0.0271	0.0049	0.0088	0.1826
1	rs72648577	24471449	0.93	1.48409702783942	1.54	0.735299729443272	0.168640819040184	0.467198311908208	0.1523	0.0631	0.0041	0.0019	0.006	0.0026	0.0017	0.0197	0.1469	0.0047	0.0053	0.0056	0.0954	0.0088	0.0074	0.0023	0.0015	0.1392	0.0827	0.0088	0.0091	0.005	0.027	0.0049	0.0088	0.1826
1	rs74785846	24473526	0.93	1.48409702783942	1.53	0.778525311864042	0.174853021525944	0.506392089881121	0.1521	0.0636	0.0041	0.0019	0.0061	0.0026	0.0017	0.0196	0.1468	0.0046	0.0053	0.0057	0.0959	0.0088	0.0074	0.0024	0.0015	0.1391	0.0821	0.0088	0.0091	0.005	0.0268	0.0049	0.0088	0.1827
1	rs76724913	24473669	0.93	1.48409702783942	1.53	0.778525311864042	0.183153873936723	0.537282563494739	0.152	0.0636	0.0041	0.0019	0.0061	0.0026	0.0018	0.0196	0.1468	0.0046	0.0053	0.0057	0.0959	0.0088	0.0074	0.0024	0.0015	0.1391	0.0821	0.0088	0.0091	0.005	0.0267	0.0049	0.0088	0.1827
1	rs1416835	24486955	0.93	1.48409702783942	1.53	0.778525311864042	0.171409445021082	0.442461577657479	0.152	0.0639	0.0039	0.002	0.006	0.0028	0.0019	0.0196	0.1475	0.0046	0.0055	0.0059	0.0958	0.0089	0.0072	0.0025	0.0016	0.1388	0.0816	0.0089	0.009	0.005	0.0256	0.005	0.0088	0.1835
1	rs77419630	24487538	0.93	1.48409702783942	1.53	0.778525311864042	0.181159058960486	0.423063602767457	0.152	0.0642	0.0037	0.002	0.006	0.0028	0.0018	0.0196	0.1474	0.0046	0.0055	0.0059	0.0959	0.0089	0.0071	0.0025	0.0016	0.1389	0.081	0.0092	0.009	0.005	0.0256	0.005	0.0088	0.1833
1	rs72648596	24492808	0.94	1.39714162152937	1.53	0.778525311864042	0.21208006912708	0.487918931697441	0.152	0.0642	0.0035	0.0022	0.0062	0.003	0.0019	0.0195	0.1476	0.0046	0.0056	0.0059	0.0955	0.0089	0.0071	0.0025	0.0017	0.1387	0.0803	0.0091	0.0089	0.0051	0.0259	0.0051	0.0087	0.1835
1	rs4649197	24495722	0.93	1.48409702783942	1.54	0.735299729443272	0.272356032530145	0.489690167730821	0.1531	0.064	0.0033	0.0024	0.0062	0.0032	0.0022	0.0193	0.1471	0.0046	0.0062	0.0059	0.0944	0.009	0.0071	0.0027	0.0018	0.1373	0.0805	0.0092	0.009	0.0054	0.026	0.0051	0.0087	0.1837
1	rs3893321	24506121	0.93	1.48409702783942	1.54	0.735299729443272	0.460770427578822	0.563249930789998	0.1526	0.0641	0.0033	0.0025	0.0064	0.0033	0.0024	0.0191	0.1461	0.0046	0.0061	0.0069	0.0949	0.009	0.0071	0.0027	0.0018	0.1372	0.0806	0.0092	0.009	0.0055	0.0257	0.0052	0.0086	0.1834
1	rs12751091	24507213	0.93	1.48409702783942	1.54	0.735299729443272	0.445441985260087	0.516591700114848	0.1526	0.0641	0.0033	0.0026	0.0063	0.0033	0.0025	0.0191	0.146	0.0048	0.0061	0.0069	0.0949	0.009	0.0071	0.0027	0.0019	0.1372	0.0805	0.0092	0.0089	0.0055	0.0256	0.0052	0.0085	0.1834
1	rs10903046	24507855	0.93	1.48409702783942	1.55	0.693638871087907	0.390933378941893	0.449778600898753	0.1527	0.0641	0.0031	0.0026	0.0063	0.0034	0.0027	0.0189	0.1466	0.0049	0.0062	0.0068	0.0947	0.009	0.0071	0.0027	0.002	0.1369	0.0802	0.0089	0.0089	0.0056	0.0256	0.0053	0.0082	0.1839
1	rs1538633	24516690	0.93	1.48409702783942	1.55	0.693638871087907	0.283245214617429	0.425426289504591	0.1517	0.0648	0.003	0.003	0.0063	0.0035	0.0032	0.0188	0.1465	0.0051	0.0064	0.0068	0.0929	0.0091	0.0067	0.0027	0.0023	0.1376	0.0788	0.0087	0.0088	0.006	0.0253	0.0056	0.0081	0.1853
1	rs11587500	24516880	0.93	1.48409702783942	1.52	0.823332010267983	0.296343699763888	0.450178624323977	0.1519	0.0647	0.003	0.003	0.0063	0.0035	0.0032	0.0189	0.1465	0.0051	0.0064	0.0068	0.0932	0.0091	0.0067	0.0027	0.0023	0.1376	0.0788	0.0087	0.0088	0.006	0.0254	0.0056	0.0081	0.1848
1	rs59960858	24519437	0.93	1.48409702783942	1.52	0.823332010267983	0.153413925127786	0.315479169740318	0.1518	0.065	0.0033	0.003	0.0058	0.0035	0.0034	0.019	0.1468	0.0051	0.0064	0.0065	0.093	0.009	0.0066	0.0027	0.0024	0.1376	0.0786	0.0087	0.0088	0.006	0.026	0.0054	0.0078	0.1847
1	rs4649203	24519920	0.93	1.48409702783942	1.52	0.823332010267983	0.137742488054323	0.287617046972119	0.1518	0.0648	0.0034	0.003	0.0058	0.0035	0.0035	0.0191	0.1469	0.0052	0.0065	0.0064	0.0932	0.0089	0.0065	0.0028	0.0024	0.1378	0.0782	0.0089	0.0088	0.0061	0.0262	0.0054	0.0073	0.1848
1	rs10903048	24524365	0.94	1.39714162152937	1.52	0.823332010267983	0.0859095641822199	0.133208609778231	0.1516	0.0664	0.0033	0.0028	0.006	0.0035	0.0036	0.019	0.1478	0.0047	0.0066	0.0061	0.0936	0.0088	0.0063	0.0027	0.0024	0.1381	0.0763	0.0088	0.0086	0.0059	0.0262	0.0052	0.0072	0.1853
1	rs6691474	24525794	0.94	1.39714162152937	1.52	0.823332010267983	0.0547694081443405	0.0991233950663608	0.1516	0.0666	0.0032	0.0027	0.006	0.0033	0.0034	0.0192	0.1477	0.0045	0.0066	0.006	0.0923	0.0092	0.0062	0.0025	0.0024	0.1387	0.0774	0.0088	0.0085	0.0059	0.0262	0.0052	0.0073	0.185
1	rs12046369	24526135	0.94	1.39714162152937	1.53	0.778525311864042	0.0582601847205555	0.0901438999532543	0.1519	0.0666	0.0033	0.0027	0.006	0.0033	0.0034	0.0192	0.1479	0.0045	0.0066	0.0061	0.0923	0.0092	0.0062	0.0025	0.0024	0.1387	0.0774	0.0087	0.0084	0.0058	0.0262	0.0052	0.0073	0.1848
1	rs16860735	24527816	0.96	1.23264710971586	1.53	0.778525311864042	0.0162138742668023	0.0511472113061697	0.1529	0.0673	0.0032	0.0023	0.006	0.0028	0.0031	0.0189	0.1496	0.0045	0.0067	0.0056	0.0958	0.0097	0.0056	0.0021	0.0022	0.1389	0.0776	0.008	0.008	0.0055	0.0261	0.005	0.0075	0.1819
1	rs17184658	24530246	0.98	1.080540436168	1.53	0.778525311864042	0.0160295229025015	0.0576563028099077	0.1529	0.0676	0.0033	0.0019	0.0059	0.0022	0.0028	0.0181	0.1499	0.0044	0.0068	0.0052	0.0985	0.0096	0.0051	0.0017	0.002	0.1422	0.0773	0.0074	0.008	0.0053	0.0266	0.0045	0.0076	0.1796
1	rs11249028	24530964	0.98	1.080540436168	1.53	0.778525311864042	0.018281191682092	0.080312573535994	0.1524	0.0675	0.0033	0.0017	0.006	0.002	0.0027	0.0176	0.1495	0.0045	0.0069	0.0051	0.0989	0.01	0.0051	0.0016	0.002	0.1428	0.0779	0.0074	0.008	0.0053	0.027	0.0044	0.0074	0.1797
1	rs16860738	24532144	0.98	1.080540436168	1.53	0.778525311864042	0.0194390114415965	0.0874315386263172	0.1524	0.0675	0.0033	0.0016	0.0061	0.0019	0.0026	0.0174	0.1494	0.0045	0.0069	0.005	0.0992	0.01	0.0051	0.0016	0.002	0.1429	0.0782	0.0074	0.008	0.0052	0.0271	0.0043	0.0074	0.1797
1	rs10903056	24535011	0.98	1.080540436168	1.53	0.778525311864042	0.0213105409976893	0.0914732154460973	0.1523	0.0674	0.0033	0.0015	0.0061	0.0018	0.0026	0.0173	0.1493	0.0045	0.0069	0.005	0.0996	0.01	0.0051	0.0015	0.0019	0.1431	0.0784	0.0073	0.0079	0.0051	0.0271	0.0042	0.0074	0.1798
1	rs12067029	24536670	0.98	1.080540436168	1.52	0.823332010267983	0.0232992748068105	0.0853618454965453	0.1526	0.0673	0.0033	0.0015	0.006	0.0017	0.0025	0.0171	0.1493	0.0044	0.0069	0.0048	0.0998	0.01	0.0052	0.0015	0.0018	0.1438	0.0785	0.0072	0.008	0.0051	0.027	0.0041	0.0073	0.1798
1	rs4649208	24537614	0.98	1.080540436168	1.52	0.823332010267983	0.0260700182541446	0.1069284058188	0.1529	0.0674	0.0033	0.0015	0.006	0.0016	0.0024	0.0169	0.1494	0.0044	0.0069	0.0046	0.1002	0.0099	0.0051	0.0015	0.0018	0.1442	0.0787	0.0072	0.008	0.005	0.027	0.004	0.0073	0.1794
1	rs80315980	24539130	0.98	1.080540436168	1.52	0.823332010267983	0.0209690753810904	0.108014202389962	0.1534	0.0677	0.0032	0.0014	0.0063	0.0017	0.0023	0.0168	0.1494	0.0044	0.0069	0.0043	0.1003	0.0099	0.005	0.0014	0.0017	0.1448	0.0789	0.007	0.008	0.0047	0.0271	0.0038	0.0071	0.1792
1	rs11582338	24547724	0.99	1.00906370779823	1.52	0.823332010267983	0.0399845499139833	0.190354815795888	0.1548	0.0683	0.0031	0.0013	0.0062	0.0015	0.0019	0.0167	0.1499	0.0043	0.0069	0.0036	0.1005	0.0097	0.0048	0.0013	0.0015	0.1464	0.0794	0.0067	0.008	0.0044	0.0273	0.0034	0.0068	0.1781
1	rs114868658	24549050	0.99	1.00906370779823	1.52	0.823332010267983	0.0430494718802407	0.190354815795888	0.1549	0.0683	0.0031	0.0013	0.0062	0.0015	0.0019	0.0167	0.15	0.0043	0.0069	0.0036	0.1006	0.0097	0.0048	0.0013	0.0015	0.1465	0.0795	0.0066	0.008	0.0044	0.0272	0.0033	0.0068	0.178
1	rs12130352	24553410	0.99	1.00906370779823	1.52	0.823332010267983	0.0387300292450107	0.188507908465987	0.1549	0.0684	0.003	0.0012	0.0062	0.0015	0.0018	0.0166	0.1501	0.0043	0.0069	0.0035	0.1006	0.0097	0.0047	0.0013	0.0015	0.147	0.0795	0.0066	0.008	0.0043	0.0273	0.0033	0.0067	0.1778
1	rs72650451	24556587	0.98	1.080540436168	1.52	0.823332010267983	0.0474015863172845	0.235887693037499	0.1549	0.0683	0.0031	0.0012	0.0063	0.0014	0.0017	0.0166	0.1505	0.0043	0.0069	0.0035	0.1006	0.0097	0.0047	0.0013	0.0014	0.1469	0.0795	0.0065	0.008	0.0043	0.0274	0.0032	0.0066	0.1776
1	rs11249046	24562952	0.98	1.080540436168	1.52	0.823332010267983	0.046975519946062	0.203452383151327	0.1549	0.0681	0.0032	0.0012	0.0065	0.0014	0.0017	0.0167	0.1508	0.0044	0.007	0.0035	0.1008	0.0098	0.0047	0.0013	0.0014	0.1468	0.0795	0.0064	0.008	0.0043	0.0275	0.0032	0.0065	0.1774
1	rs7543392	24565480	0.98	1.080540436168	1.52	0.823332010267983	0.0426063055571126	0.215444059008505	0.1549	0.068	0.0032	0.0012	0.0065	0.0014	0.0017	0.0167	0.1509	0.0044	0.007	0.0035	0.1008	0.0098	0.0046	0.0013	0.0014	0.1468	0.0797	0.0064	0.008	0.0042	0.0275	0.0032	0.0065	0.1773
1	rs7549558	24567348	0.98	1.080540436168	1.51	0.869735485018148	0.0412523477537079	0.205031027814134	0.1549	0.068	0.0032	0.0012	0.0066	0.0014	0.0017	0.0166	0.1509	0.0043	0.007	0.0035	0.1008	0.0098	0.0045	0.0013	0.0014	0.1468	0.0799	0.0065	0.008	0.0042	0.0275	0.0032	0.0065	0.1773
1	rs77766177	24568784	0.98	1.080540436168	1.51	0.869735485018148	0.0482615562747403	0.205558147020254	0.1551	0.068	0.0032	0.0012	0.0065	0.0014	0.0016	0.0166	0.1508	0.0043	0.007	0.0035	0.1007	0.0098	0.0045	0.0013	0.0014	0.1468	0.0802	0.0064	0.008	0.0041	0.0275	0.0032	0.0065	0.1772
1	rs12407356	24578011	0.98	1.080540436168	1.52	0.823332010267983	0.0612733301335838	0.263405709233921	0.1558	0.0687	0.0031	0.0011	0.0066	0.0012	0.0014	0.0162	0.1507	0.0042	0.0068	0.0034	0.1004	0.01	0.0044	0.0011	0.0015	0.1485	0.0806	0.0063	0.0081	0.0039	0.0276	0.0031	0.0065	0.1755
1	rs12045815	24580993	0.98	1.080540436168	1.53	0.778525311864042	0.0746046497010386	0.260440229975019	0.1562	0.069	0.0031	0.001	0.0067	0.0012	0.0013	0.0161	0.1506	0.0042	0.0067	0.0034	0.1003	0.0101	0.0044	0.001	0.0015	0.1491	0.0808	0.0062	0.0081	0.0039	0.0277	0.003	0.0064	0.1748
1	rs11588060	24583035	0.98	1.080540436168	1.53	0.778525311864042	0.0675241142601987	0.248123604624447	0.1561	0.0691	0.0031	0.001	0.0066	0.0012	0.0013	0.0161	0.1506	0.0042	0.0067	0.0034	0.1002	0.0102	0.0044	0.001	0.0015	0.1492	0.0808	0.0062	0.0081	0.0039	0.0277	0.003	0.0064	0.1747
1	rs11249058	24583452	0.98	1.080540436168	1.53	0.778525311864042	0.0615368311329106	0.234454778689623	0.1561	0.0692	0.0031	0.001	0.0066	0.0012	0.0013	0.0161	0.1504	0.0042	0.0067	0.0034	0.1002	0.0102	0.0044	0.001	0.0015	0.1491	0.081	0.0062	0.0081	0.0039	0.0277	0.003	0.0064	0.1746
1	rs72650483	24584035	0.98	1.080540436168	1.53	0.778525311864042	0.0658352321636195	0.2516073173035	0.1561	0.0692	0.0031	0.001	0.0066	0.0012	0.0013	0.0161	0.1505	0.0042	0.0067	0.0034	0.1001	0.0102	0.0044	0.001	0.0015	0.1491	0.081	0.0062	0.0081	0.0039	0.0277	0.003	0.0064	0.1746
1	rs79451341	24584103	0.98	1.080540436168	1.52	0.823332010267983	0.0656580478268927	0.247451118130598	0.1561	0.0692	0.0031	0.001	0.0066	0.0012	0.0013	0.0161	0.1505	0.0042	0.0067	0.0034	0.1001	0.0102	0.0044	0.001	0.0015	0.1491	0.081	0.0062	0.0081	0.0039	0.0277	0.003	0.0064	0.1746
1	rs6670533	24584490	0.98	1.080540436168	1.52	0.823332010267983	0.0662103169379932	0.247563158973308	0.1562	0.0691	0.0031	0.001	0.0066	0.0012	0.0013	0.016	0.1504	0.0042	0.0067	0.0034	0.1001	0.0102	0.0044	0.001	0.0015	0.1491	0.081	0.0062	0.0081	0.0039	0.0277	0.003	0.0064	0.1747
1	rs71640832	24587703	0.98	1.080540436168	1.52	0.823332010267983	0.073392603157641	0.248235742009715	0.1564	0.0692	0.0031	0.0011	0.0066	0.0012	0.0014	0.016	0.1505	0.0042	0.0066	0.0034	0.1001	0.0101	0.0044	0.001	0.0016	0.1492	0.0808	0.0062	0.0081	0.0039	0.0277	0.003	0.0064	0.1746
1	rs11249071	24617944	0.97	1.15505862992724	1.52	0.823332010267983	0.0541784394729617	0.181283119146183	0.1569	0.0692	0.0029	0.0011	0.0064	0.0013	0.0015	0.0159	0.1512	0.0044	0.0066	0.0035	0.0999	0.0099	0.0045	0.001	0.0017	0.1494	0.0804	0.0062	0.0082	0.004	0.0278	0.0031	0.0065	0.1733
1	rs34368266	24621768	0.97	1.15505862992724	1.52	0.823332010267983	0.0552242204588166	0.182497408189411	0.1569	0.0692	0.0029	0.0011	0.0064	0.0013	0.0015	0.0159	0.1512	0.0044	0.0065	0.0035	0.0999	0.0099	0.0045	0.001	0.0017	0.1494	0.0804	0.0062	0.0082	0.004	0.0278	0.0031	0.0065	0.1733
1	rs4641259	24625549	0.98	1.080540436168	1.52	0.823332010267983	0.0559111551893265	0.173259675658703	0.1577	0.0697	0.0029	0.0011	0.0063	0.0013	0.0015	0.0159	0.1513	0.0045	0.0065	0.0035	0.0995	0.0098	0.0045	0.001	0.0017	0.1491	0.0802	0.0062	0.0082	0.004	0.0278	0.003	0.0066	0.173
1	rs77455275	24627899	0.98	1.080540436168	1.53	0.778525311864042	0.0620850324628535	0.166147191699886	0.1581	0.0698	0.0029	0.0011	0.0063	0.0013	0.0015	0.0158	0.1513	0.0045	0.0064	0.0035	0.0993	0.0098	0.0045	0.001	0.0017	0.1492	0.0801	0.0062	0.0082	0.004	0.0277	0.003	0.0065	0.1728
1	rs116303375	24635954	0.98	1.080540436168	1.53	0.778525311864042	0.0629229227709655	0.161852369110184	0.1583	0.0699	0.0029	0.0011	0.0063	0.0013	0.0015	0.0158	0.1512	0.0045	0.0064	0.0035	0.0992	0.0098	0.0045	0.001	0.0018	0.1492	0.0801	0.0062	0.0082	0.004	0.0277	0.003	0.0065	0.1728
1	rs544030	24639413	0.98	1.080540436168	1.53	0.778525311864042	0.0622178379789101	0.146762737124502	0.159	0.0701	0.0029	0.0012	0.0063	0.0013	0.0015	0.0158	0.1513	0.0045	0.0063	0.0035	0.0988	0.0099	0.0045	0.001	0.0018	0.1492	0.0798	0.0062	0.0082	0.0041	0.0275	0.003	0.0065	0.1725
1	rs11249086	24641835	0.98	1.080540436168	1.53	0.778525311864042	0.0714633802998848	0.134569598715413	0.1594	0.0702	0.0031	0.0012	0.0063	0.0013	0.0016	0.0158	0.1512	0.0045	0.0064	0.0035	0.0987	0.0097	0.0046	0.001	0.0018	0.1489	0.0799	0.0062	0.0082	0.0042	0.0273	0.0031	0.0065	0.172
1	rs61772764	24642857	0.98	1.080540436168	1.54	0.735299729443272	0.0857692176370542	0.146012857315485	0.1594	0.0704	0.0031	0.0013	0.0063	0.0013	0.0016	0.0158	0.1512	0.0044	0.0064	0.0035	0.0987	0.0097	0.0046	0.001	0.0019	0.1489	0.0797	0.0062	0.0083	0.0043	0.0272	0.0031	0.0065	0.1718
1	rs72652521	24644870	0.98	1.080540436168	1.53	0.778525311864042	0.0823079405640564	0.115559999216445	0.1593	0.0708	0.0032	0.0013	0.0063	0.0013	0.0016	0.0158	0.1513	0.0044	0.0063	0.0035	0.099	0.0096	0.0047	0.0011	0.002	0.149	0.0792	0.0062	0.0083	0.0043	0.027	0.0032	0.0065	0.1715
1	rs79338443	24646387	0.98	1.080540436168	1.52	0.823332010267983	0.0799614082789989	0.103367180811533	0.1593	0.071	0.0032	0.0013	0.0064	0.0014	0.0016	0.0158	0.1513	0.0044	0.0063	0.0036	0.0991	0.0096	0.0048	0.0011	0.002	0.149	0.0789	0.0061	0.0083	0.0043	0.0269	0.0032	0.0065	0.1713
1	rs1408560	24654576	0.98	1.080540436168	1.52	0.823332010267983	0.123072994664052	0.0586974023539478	0.1589	0.0728	0.0035	0.0015	0.006	0.0015	0.0017	0.016	0.1516	0.0042	0.006	0.0038	0.1004	0.0095	0.0052	0.0012	0.0024	0.1494	0.0766	0.006	0.0082	0.0044	0.0262	0.0035	0.0063	0.1698
1	rs12059221	24656001	0.98	1.080540436168	1.52	0.823332010267983	0.12404151442615	0.0587627352439238	0.159	0.073	0.0036	0.0016	0.0059	0.0016	0.0018	0.016	0.1514	0.0041	0.006	0.0038	0.1006	0.0094	0.0052	0.0012	0.0025	0.1495	0.0764	0.0059	0.0082	0.0044	0.0262	0.0035	0.0062	0.1697
1	rs624557	24656158	0.98	1.080540436168	1.52	0.823332010267983	0.122488261668754	0.0566875231518936	0.159	0.073	0.0036	0.0016	0.0059	0.0016	0.0018	0.016	0.1514	0.0042	0.006	0.0038	0.1006	0.0094	0.0052	0.0012	0.0025	0.1495	0.0764	0.0059	0.0082	0.0044	0.0262	0.0035	0.0062	0.1697
1	rs2486668	24658063	0.98	1.080540436168	1.52	0.823332010267983	0.113780825746336	0.0457980619127891	0.1586	0.073	0.0037	0.0016	0.0058	0.0016	0.0018	0.016	0.1517	0.0041	0.0059	0.0039	0.1009	0.0095	0.0052	0.0012	0.0025	0.1492	0.0757	0.006	0.0083	0.0043	0.0263	0.0036	0.0063	0.1703
1	rs10903078	24659435	0.98	1.080540436168	1.53	0.778525311864042	0.110325539371771	0.0417752375034905	0.1583	0.0731	0.0036	0.0016	0.0057	0.0016	0.0018	0.016	0.1519	0.0042	0.006	0.004	0.1012	0.0094	0.0052	0.0012	0.0025	0.1486	0.0756	0.0059	0.0082	0.0043	0.0263	0.0035	0.0063	0.171
1	rs34637004	24663184	0.98	1.080540436168	1.53	0.778525311864042	0.0878185620881892	0.0588934940657599	0.1583	0.0738	0.0035	0.0017	0.0054	0.0014	0.0018	0.0158	0.1526	0.0043	0.0059	0.004	0.1019	0.0094	0.0046	0.0011	0.0023	0.1464	0.0752	0.0059	0.0082	0.0039	0.0267	0.0036	0.0064	0.1727
1	rs11809452	24663965	0.98	1.080540436168	1.53	0.778525311864042	0.0857925985802944	0.0567518894301204	0.1584	0.0739	0.0035	0.0017	0.0054	0.0014	0.0018	0.0157	0.1528	0.0043	0.0059	0.004	0.102	0.0094	0.0045	0.0011	0.0023	0.146	0.0752	0.0059	0.0082	0.0038	0.0268	0.0037	0.0064	0.173
1	rs114663417	24668407	0.98	1.080540436168	1.52	0.823332010267983	0.10522562097957	0.0708766457271976	0.158	0.0744	0.0033	0.0017	0.0051	0.0012	0.0017	0.0155	0.1532	0.0043	0.0058	0.0039	0.1032	0.0094	0.0041	0.001	0.0021	0.1458	0.0749	0.0058	0.0082	0.0035	0.0271	0.0037	0.0065	0.1736
1	rs11576645	24668667	0.98	1.080540436168	1.54	0.735299729443272	0.105918331826977	0.0712305626715058	0.1579	0.0744	0.0033	0.0018	0.0051	0.0012	0.0017	0.0155	0.1532	0.0043	0.0058	0.0039	0.1033	0.0094	0.0041	0.001	0.0021	0.1458	0.0748	0.0058	0.0082	0.0035	0.0271	0.0037	0.0065	0.1736
1	rs41268753	24669457	0.98	1.080540436168	1.54	0.735299729443272	0.108554723208056	0.0722254091778441	0.1579	0.0745	0.0033	0.0018	0.005	0.0012	0.0017	0.0155	0.1533	0.0043	0.0058	0.0039	0.1034	0.0094	0.0041	0.001	0.0021	0.1458	0.0748	0.0058	0.0082	0.0035	0.0271	0.0037	0.0065	0.1736
1	rs3887580	24669808	0.98	1.080540436168	1.54	0.735299729443272	0.109369821325482	0.0722966879026286	0.1578	0.0745	0.0033	0.0018	0.005	0.0012	0.0017	0.0155	0.1532	0.0043	0.0058	0.0039	0.1034	0.0094	0.004	0.001	0.0021	0.1459	0.0748	0.0058	0.0082	0.0035	0.0271	0.0037	0.0065	0.1736
1	rs142369311	24671406	0.98	1.080540436168	1.54	0.735299729443272	0.121934336499583	0.0794214207750481	0.1577	0.0747	0.0033	0.0018	0.005	0.0012	0.0017	0.0156	0.1533	0.0043	0.0057	0.0039	0.1036	0.0093	0.004	0.001	0.0021	0.1459	0.0746	0.0058	0.0082	0.0034	0.027	0.0037	0.0065	0.1738
1	rs116396279	24671418	0.98	1.080540436168	1.55	0.693638871087907	0.122254843464384	0.0806105214512356	0.1577	0.0747	0.0033	0.0018	0.005	0.0012	0.0017	0.0156	0.1533	0.0044	0.0057	0.0039	0.1036	0.0093	0.004	0.001	0.0021	0.1458	0.0747	0.0058	0.0082	0.0034	0.027	0.0037	0.0065	0.1738
1	rs481399	24672493	0.97	1.15505862992724	1.55	0.693638871087907	0.126140976784545	0.0862792547225027	0.1575	0.0748	0.0033	0.0018	0.0049	0.0012	0.0017	0.0157	0.1533	0.0044	0.0057	0.0039	0.1038	0.0093	0.004	0.001	0.002	0.1457	0.0747	0.0058	0.0082	0.0034	0.0269	0.0036	0.0065	0.1739
1	rs6686133	24675790	0.97	1.15505862992724	1.55	0.693638871087907	0.129980084832901	0.0865092214414839	0.1573	0.0752	0.0032	0.0017	0.0048	0.0012	0.0016	0.0158	0.1534	0.0043	0.0057	0.0039	0.1044	0.0093	0.0039	0.001	0.002	0.1452	0.0747	0.0057	0.0082	0.0032	0.0267	0.0036	0.0065	0.1744
1	rs34016531	24681101	0.97	1.15505862992724	1.55	0.693638871087907	0.137335409335837	0.108768377832217	0.157	0.0753	0.0031	0.0017	0.0047	0.0012	0.0016	0.0158	0.1535	0.0044	0.0056	0.0039	0.1045	0.0093	0.0038	0.001	0.0019	0.1453	0.0747	0.0057	0.0082	0.0031	0.0267	0.0035	0.0066	0.1749
1	rs16829480	24688813	0.97	1.15505862992724	1.55	0.693638871087907	0.133673429652285	0.138223683378998	0.1565	0.0756	0.0029	0.0016	0.0046	0.0012	0.0015	0.0157	0.1537	0.0044	0.0055	0.0038	0.1048	0.0093	0.0036	0.001	0.0017	0.1455	0.0747	0.0058	0.0083	0.003	0.0268	0.0034	0.0066	0.1757
1	rs6694170	24690676	0.97	1.15505862992724	1.55	0.693638871087907	0.13070768506593	0.134296993550187	0.1565	0.0756	0.0029	0.0016	0.0046	0.0012	0.0014	0.0156	0.1536	0.0044	0.0055	0.0038	0.1049	0.0092	0.0036	0.001	0.0017	0.1457	0.0748	0.0058	0.0083	0.0029	0.0269	0.0034	0.0066	0.1757
1	rs545809	24690764	0.97	1.15505862992724	1.54	0.735299729443272	0.130434547288052	0.130501977774154	0.1565	0.0756	0.0029	0.0016	0.0046	0.0012	0.0014	0.0156	0.1536	0.0044	0.0055	0.0038	0.1049	0.0092	0.0036	0.001	0.0017	0.1457	0.0748	0.0058	0.0083	0.0029	0.0269	0.0034	0.0066	0.1757
1	rs548942	24692283	0.97	1.15505862992724	1.53	0.778525311864042	0.127273434976965	0.131672330810134	0.1565	0.0754	0.0029	0.0016	0.0045	0.0012	0.0014	0.0156	0.1535	0.0044	0.0055	0.0038	0.1049	0.0093	0.0036	0.001	0.0017	0.1457	0.0748	0.0058	0.0083	0.0029	0.0271	0.0034	0.0066	0.1757
1	rs1142057	24706292	0.97	1.15505862992724	1.53	0.778525311864042	0.131407272699055	0.165461279592916	0.1572	0.075	0.0026	0.0016	0.0045	0.0012	0.0013	0.016	0.1527	0.0043	0.0055	0.0036	0.1051	0.0092	0.0035	0.001	0.0016	0.1458	0.0749	0.0059	0.0082	0.0028	0.0277	0.0032	0.0068	0.176
1	rs41307808	24706329	0.97	1.15505862992724	1.52	0.823332010267983	0.131376808941707	0.166735908740984	0.1572	0.075	0.0026	0.0016	0.0045	0.0012	0.0013	0.016	0.1527	0.0043	0.0055	0.0036	0.1051	0.0092	0.0035	0.001	0.0016	0.1458	0.0749	0.0059	0.0082	0.0028	0.0277	0.0032	0.0068	0.176
1	rs6667695	24707669	0.97	1.15505862992724	1.52	0.823332010267983	0.134444305595646	0.189327999728756	0.1575	0.0748	0.0024	0.0016	0.0045	0.0012	0.0013	0.0159	0.1526	0.0043	0.0055	0.0035	0.1053	0.0093	0.0035	0.0011	0.0015	0.146	0.0747	0.0059	0.0081	0.0028	0.028	0.0031	0.0069	0.176
1	rs2294520	24718075	0.97	1.15505862992724	1.52	0.823332010267983	0.163667870876635	0.244543723288683	0.1576	0.0745	0.0024	0.0017	0.0047	0.001	0.001	0.0155	0.1523	0.0038	0.0054	0.0032	0.1065	0.0092	0.0034	0.001	0.0011	0.1491	0.0746	0.0057	0.008	0.0028	0.0285	0.0028	0.0069	0.1746
1	rs560219	24718079	0.97	1.15505862992724	1.52	0.823332010267983	0.163667870876635	0.244543723288683	0.1576	0.0745	0.0024	0.0017	0.0047	0.001	0.001	0.0155	0.1523	0.0038	0.0054	0.0032	0.1065	0.0092	0.0034	0.001	0.0011	0.1491	0.0746	0.0057	0.008	0.0028	0.0285	0.0028	0.0069	0.1746
1	rs1408559	24727235	0.97	1.15505862992724	1.51	0.869735485018148	0.166213526132036	0.250481859145932	0.1575	0.0745	0.0023	0.0017	0.0047	0.001	0.001	0.0155	0.1524	0.0038	0.0053	0.0032	0.1069	0.0092	0.0033	0.001	0.0011	0.1494	0.0746	0.0057	0.008	0.0028	0.0284	0.0028	0.0068	0.1745
1	rs2078445	24727678	0.97	1.15505862992724	1.51	0.869735485018148	0.165828463955	0.248796669956362	0.1575	0.0746	0.0023	0.0017	0.0047	0.001	0.001	0.0156	0.1523	0.0038	0.0053	0.0032	0.1069	0.0091	0.0033	0.001	0.0011	0.1494	0.0746	0.0057	0.008	0.0028	0.0284	0.0028	0.0068	0.1745
1	rs77909080	24731093	0.97	1.15505862992724	1.51	0.869735485018148	0.165513801168971	0.255558940540181	0.1574	0.0745	0.0024	0.0017	0.0047	0.001	0.001	0.0155	0.1523	0.0038	0.0052	0.0032	0.1069	0.0092	0.0034	0.001	0.0011	0.1495	0.0745	0.0057	0.008	0.0028	0.0284	0.0028	0.0069	0.1746
1	rs6694932	24743603	0.97	1.15505862992724	1.5	0.917750694748585	0.166564035444687	0.240203226171442	0.1573	0.0744	0.0025	0.0017	0.0047	0.001	0.001	0.0155	0.1521	0.0038	0.0052	0.0032	0.1068	0.0093	0.0034	0.001	0.0011	0.1496	0.0744	0.0056	0.0081	0.0029	0.0284	0.0028	0.0069	0.1746
1	rs10489442	24749079	0.97	1.15505862992724	1.5	0.917750694748585	0.164537083759329	0.239315944137995	0.1571	0.0745	0.0025	0.0017	0.0047	0.001	0.0011	0.0154	0.1517	0.0038	0.0052	0.0032	0.1068	0.0093	0.0034	0.0011	0.0011	0.1499	0.0745	0.0056	0.0082	0.0029	0.0283	0.0028	0.0069	0.1748
1	rs79106262	24750992	0.97	1.15505862992724	1.5	0.917750694748585	0.166809648554312	0.253524251043668	0.1569	0.0745	0.0025	0.0017	0.0047	0.0011	0.0011	0.0155	0.1516	0.0038	0.0053	0.0032	0.1067	0.0094	0.0034	0.0011	0.0011	0.15	0.0743	0.0056	0.0082	0.0029	0.0283	0.0028	0.0069	0.1747
1	rs6670829	24751920	0.97	1.15505862992724	1.49	0.967391925764805	0.164154298143193	0.25059433311893	0.1569	0.0745	0.0025	0.0017	0.0047	0.0011	0.0011	0.0155	0.1517	0.0037	0.0052	0.0032	0.1067	0.0094	0.0034	0.0011	0.0011	0.1501	0.0744	0.0056	0.0082	0.0029	0.0283	0.0027	0.0069	0.1747
1	rs115436774	24764719	0.98	1.080540436168	1.49	0.967391925764805	0.153982658735074	0.237876357464678	0.1564	0.0745	0.0026	0.0018	0.0048	0.001	0.0012	0.0155	0.1517	0.0037	0.0054	0.0031	0.1062	0.0093	0.0034	0.0011	0.0012	0.1504	0.0741	0.0057	0.0083	0.0029	0.0283	0.0028	0.0071	0.1747
1	rs72652576	24775094	0.98	1.080540436168	1.49	0.967391925764805	0.148744680841544	0.232695058797546	0.1563	0.0745	0.0026	0.0018	0.0048	0.001	0.0013	0.0155	0.1518	0.0037	0.0054	0.0031	0.106	0.0093	0.0034	0.0011	0.0012	0.1505	0.0741	0.0058	0.0083	0.0029	0.0282	0.0028	0.0071	0.1748
1	rs10903089	24784139	0.98	1.080540436168	1.49	0.967391925764805	0.144935046050859	0.2135186814323	0.1561	0.0745	0.0027	0.0018	0.0049	0.001	0.0014	0.0156	0.1519	0.0036	0.0055	0.0031	0.1057	0.0093	0.0034	0.0012	0.0012	0.1507	0.074	0.0058	0.0083	0.003	0.0282	0.0028	0.0072	0.1747
1	rs2272935	24785393	0.98	1.080540436168	1.49	0.967391925764805	0.144193053776195	0.220174408763185	0.1561	0.0745	0.0027	0.0018	0.0049	0.001	0.0014	0.0156	0.1518	0.0036	0.0055	0.0031	0.1056	0.0093	0.0034	0.0012	0.0012	0.1507	0.074	0.0058	0.0083	0.003	0.0282	0.0028	0.0073	0.1746
1	rs6688953	24788950	0.98	1.080540436168	1.49	0.967391925764805	0.146751127936218	0.229407151379004	0.1561	0.0745	0.0027	0.0018	0.0049	0.001	0.0014	0.0156	0.1518	0.0037	0.0055	0.0031	0.1057	0.0092	0.0034	0.0012	0.0012	0.1505	0.074	0.0058	0.0083	0.003	0.0282	0.0028	0.0073	0.1745
1	rs41268769	24796728	0.98	1.080540436168	1.49	0.967391925764805	0.133027956174427	0.187893636225069	0.1553	0.0747	0.0029	0.0018	0.005	0.0011	0.0015	0.0157	0.1519	0.0038	0.0057	0.003	0.1053	0.0093	0.0036	0.0014	0.0013	0.15	0.0742	0.0058	0.0083	0.0031	0.0282	0.0028	0.0075	0.1743
1	rs195734	24804018	0.98	1.080540436168	1.45	1.18248085352797	0.162006534195041	0.121105112509789	0.1533	0.0753	0.0036	0.002	0.0053	0.0013	0.0019	0.0161	0.1519	0.0042	0.0062	0.0028	0.1038	0.0093	0.0042	0.0019	0.0016	0.1482	0.0746	0.0057	0.0083	0.0034	0.028	0.003	0.008	0.1736
1	rs195704	24813155	0.98	1.080540436168	1.45	1.18248085352797	0.148056571912553	0.120668375289539	0.152	0.0761	0.0036	0.002	0.0053	0.0014	0.0022	0.0163	0.1517	0.0044	0.0062	0.0027	0.1024	0.0093	0.0043	0.002	0.0016	0.1484	0.0756	0.0057	0.0081	0.0034	0.0282	0.003	0.0081	0.1732
1	rs12064694	24815870	0.98	1.080540436168	1.45	1.18248085352797	0.146783680304064	0.118320283111515	0.1519	0.0763	0.0036	0.002	0.0053	0.0014	0.0022	0.0164	0.1517	0.0044	0.0062	0.0027	0.1023	0.0093	0.0043	0.002	0.0016	0.1484	0.0758	0.0057	0.0081	0.0034	0.0281	0.003	0.0081	0.1731
1	rs431454	24827829	0.98	1.080540436168	1.45	1.18248085352797	0.140263507526684	0.110367133129176	0.1514	0.0768	0.0037	0.002	0.0053	0.0014	0.0023	0.0165	0.1517	0.0043	0.0062	0.0026	0.1019	0.0095	0.0044	0.002	0.0016	0.1482	0.0762	0.0057	0.0081	0.0035	0.028	0.0031	0.0082	0.1726
1	rs9424375	24831643	0.98	1.080540436168	1.44	1.24044493409381	0.152047387882491	0.117109623517127	0.1512	0.077	0.0037	0.002	0.0053	0.0014	0.0024	0.0165	0.1516	0.0043	0.0062	0.0026	0.1018	0.0095	0.0044	0.002	0.0016	0.1481	0.0764	0.0058	0.0082	0.0035	0.028	0.0032	0.0082	0.1724
1	rs75312377	24836544	0.98	1.080540436168	1.44	1.24044493409381	0.144773550326117	0.113932799670477	0.151	0.0771	0.0037	0.002	0.0053	0.0013	0.0024	0.0165	0.1516	0.0043	0.0063	0.0026	0.1016	0.0095	0.0044	0.0021	0.0016	0.1481	0.0767	0.0057	0.0082	0.0035	0.028	0.0031	0.0082	0.1725
1	rs196403	24840768	0.98	1.080540436168	1.44	1.24044493409381	0.154754100962571	0.123737955677872	0.151	0.0772	0.0037	0.002	0.0053	0.0013	0.0024	0.0166	0.1515	0.0043	0.0063	0.0026	0.1013	0.0095	0.0044	0.0021	0.0016	0.1481	0.077	0.0057	0.0082	0.0035	0.028	0.0031	0.0082	0.1726
1	rs56843733	24843079	0.98	1.080540436168	1.44	1.24044493409381	0.166038433187222	0.121192531147954	0.1508	0.0773	0.0037	0.002	0.0053	0.0013	0.0024	0.0167	0.1514	0.0043	0.0064	0.0026	0.1011	0.0095	0.0045	0.0021	0.0016	0.148	0.0769	0.0057	0.0082	0.0035	0.0281	0.0032	0.0083	0.1726
1	rs114383419	24844069	0.98	1.080540436168	1.43	1.30010819984047	0.173700743777337	0.116764586706999	0.1508	0.0773	0.0038	0.002	0.0053	0.0014	0.0024	0.0167	0.1513	0.0043	0.0064	0.0026	0.101	0.0095	0.0045	0.0021	0.0016	0.148	0.0768	0.0057	0.0082	0.0036	0.0282	0.0032	0.0083	0.1725
1	rs9424327	24851514	0.98	1.080540436168	1.43	1.30010819984047	0.231403955865923	0.13630081096927	0.1508	0.0775	0.0039	0.0021	0.0054	0.0014	0.0026	0.0168	0.1511	0.0044	0.0065	0.0026	0.1008	0.0096	0.0045	0.0022	0.0016	0.1477	0.0763	0.0057	0.0081	0.0036	0.0285	0.0034	0.0083	0.1724
1	rs76058913	24860602	0.98	1.080540436168	1.43	1.30010819984047	0.224358869777374	0.145638438187969	0.1504	0.0776	0.004	0.0022	0.0055	0.0015	0.0028	0.0171	0.1508	0.0045	0.0065	0.0027	0.1008	0.0097	0.0046	0.0022	0.0016	0.147	0.076	0.0059	0.0079	0.0039	0.029	0.0035	0.0085	0.1713
1	rs196432	24861704	0.98	1.080540436168	1.44	1.24044493409381	0.232250725009748	0.150722260023125	0.1504	0.0776	0.004	0.0022	0.0055	0.0015	0.0028	0.0172	0.1508	0.0045	0.0065	0.0028	0.1008	0.0097	0.0046	0.0022	0.0016	0.1469	0.076	0.0059	0.0078	0.004	0.0291	0.0035	0.0085	0.1712
1	rs34205009	24862465	0.98	1.080540436168	1.44	1.24044493409381	0.225816602283665	0.145919219953909	0.1504	0.0776	0.004	0.0022	0.0055	0.0015	0.0028	0.0172	0.1505	0.0045	0.0065	0.0028	0.1007	0.0098	0.0046	0.0023	0.0016	0.1469	0.0761	0.006	0.0078	0.0041	0.0292	0.0036	0.0085	0.1709
1	rs1055703	24863478	0.98	1.080540436168	1.44	1.24044493409381	0.238742208410178	0.14958709986727	0.1506	0.0776	0.0041	0.0023	0.0055	0.0015	0.0028	0.0172	0.15	0.0045	0.0065	0.0028	0.1004	0.0098	0.0046	0.0023	0.0016	0.1471	0.0761	0.006	0.0078	0.0042	0.0293	0.0036	0.0086	0.1707
1	rs196423	24867781	0.98	1.080540436168	1.44	1.24044493409381	0.23424738462141	0.132394466207228	0.15	0.0775	0.0042	0.0024	0.0055	0.0018	0.003	0.0173	0.1494	0.0045	0.0065	0.0029	0.1013	0.0102	0.0046	0.0027	0.0017	0.1465	0.0758	0.006	0.0077	0.0041	0.0294	0.0038	0.0086	0.1698
1	rs2776744	24874735	0.98	1.080540436168	1.44	1.24044493409381	0.303011322263841	0.148643491774968	0.1506	0.0774	0.0044	0.0024	0.0056	0.002	0.0032	0.017	0.1493	0.0045	0.0067	0.0029	0.1001	0.0103	0.0048	0.0027	0.0017	0.1463	0.0757	0.0061	0.0078	0.0042	0.0294	0.0038	0.0089	0.1694
1	rs61775259	24879159	0.99	1.00906370779823	1.44	1.24044493409381	0.39845418509048	0.223093750891437	0.1481	0.077	0.0046	0.0023	0.0056	0.002	0.0034	0.0179	0.1505	0.0044	0.0069	0.003	0.0998	0.0101	0.0049	0.0028	0.0018	0.1469	0.0758	0.0062	0.008	0.0042	0.0299	0.004	0.0088	0.1686
1	rs6663911	24882006	0.99	1.00906370779823	1.44	1.24044493409381	0.350077109568146	0.214801633322173	0.1461	0.0759	0.0047	0.0023	0.0055	0.0019	0.0034	0.0182	0.1526	0.0043	0.0069	0.003	0.0996	0.0099	0.005	0.0029	0.0021	0.1474	0.0757	0.0063	0.0079	0.004	0.0301	0.0041	0.0086	0.169
1	rs11249133	24885472	0.99	1.00906370779823	1.43	1.30010819984047	0.337991248970774	0.267299410769223	0.1454	0.0751	0.0047	0.0022	0.0054	0.0019	0.0034	0.0184	0.1536	0.0041	0.007	0.003	0.0987	0.0098	0.0051	0.0028	0.0021	0.1479	0.0762	0.0063	0.0078	0.0039	0.0304	0.0041	0.0087	0.1693
1	rs6700015	24885851	0.99	1.00906370779823	1.44	1.24044493409381	0.360557314004476	0.299429142349	0.1453	0.0751	0.0047	0.0022	0.0054	0.0019	0.0034	0.0184	0.1536	0.0041	0.0071	0.003	0.0987	0.0098	0.005	0.0028	0.0021	0.148	0.0764	0.0063	0.0078	0.0039	0.0304	0.0041	0.0087	0.1693
1	rs79917596	24889357	0.99	1.00906370779823	1.44	1.24044493409381	0.301202816666024	0.260554092563123	0.145	0.0745	0.0047	0.0021	0.0054	0.0019	0.0033	0.0186	0.154	0.0041	0.0071	0.003	0.0982	0.0098	0.005	0.0027	0.0022	0.1485	0.0765	0.0065	0.0077	0.0038	0.0303	0.0042	0.0088	0.1697
1	rs61669957	24891161	0.99	1.00906370779823	1.44	1.24044493409381	0.309609024052005	0.350297192764803	0.1448	0.0745	0.0048	0.0022	0.0054	0.002	0.0033	0.0187	0.154	0.0041	0.0071	0.003	0.0977	0.0097	0.0051	0.0029	0.0023	0.1486	0.0764	0.0065	0.0077	0.0038	0.0304	0.0042	0.0089	0.1697
1	rs1929302	24895051	0.98	1.080540436168	1.43	1.30010819984047	0.266517559796659	0.254314910087115	0.1446	0.0745	0.0048	0.0022	0.0054	0.0021	0.0033	0.019	0.1536	0.0038	0.0071	0.003	0.0968	0.0097	0.0051	0.0028	0.0024	0.1487	0.0771	0.0065	0.0076	0.004	0.0303	0.0042	0.0089	0.1698
1	rs150920265	24895818	0.98	1.080540436168	1.42	1.36148099659693	0.246907977656829	0.226243288321223	0.1447	0.0745	0.0048	0.0022	0.0054	0.0021	0.0032	0.019	0.1537	0.0038	0.0071	0.003	0.0968	0.0097	0.0053	0.0028	0.0024	0.1486	0.077	0.0065	0.0074	0.004	0.0303	0.0042	0.0089	0.1699
1	rs7539229	24902506	0.98	1.080540436168	1.41	1.42457320662932	0.250340245056891	0.254993235137525	0.1442	0.0744	0.0049	0.0022	0.0054	0.0021	0.0032	0.0192	0.1539	0.0037	0.0071	0.003	0.0964	0.0097	0.0054	0.0028	0.0025	0.1485	0.0772	0.0066	0.0073	0.004	0.0303	0.0043	0.0089	0.1701
1	rs6660403	24908619	0.98	1.080540436168	1.42	1.36148099659693	0.190310608995532	0.198532493241404	0.1435	0.0742	0.0048	0.0023	0.0055	0.0023	0.0034	0.0195	0.1544	0.0036	0.007	0.003	0.096	0.0097	0.0053	0.0028	0.0026	0.1485	0.0777	0.0066	0.0071	0.004	0.0297	0.0042	0.0089	0.171
1	rs34262503	24915248	0.98	1.080540436168	1.41	1.42457320662932	0.165758508707578	0.20798869413567	0.1439	0.0736	0.0048	0.0024	0.0052	0.0024	0.0035	0.0196	0.1548	0.0035	0.0069	0.0031	0.0959	0.0097	0.0054	0.0028	0.0027	0.1477	0.0779	0.0066	0.0069	0.0041	0.0292	0.0042	0.0091	0.1714
1	rs9728914	24915984	0.98	1.080540436168	1.41	1.42457320662932	0.17826339649829	0.229735260309747	0.1437	0.0735	0.0048	0.0026	0.0052	0.0024	0.0035	0.0196	0.1548	0.0035	0.0069	0.0031	0.096	0.0098	0.0054	0.0029	0.0027	0.1476	0.0779	0.0066	0.0069	0.0041	0.0292	0.0042	0.0091	0.1715
1	rs12092019	24918735	0.98	1.080540436168	1.41	1.42457320662932	0.128111808503019	0.173359190580516	0.1428	0.0738	0.0045	0.0027	0.0052	0.0025	0.0035	0.0198	0.1549	0.0034	0.0068	0.0031	0.0964	0.0098	0.0054	0.003	0.0027	0.1477	0.0777	0.0065	0.0068	0.0041	0.0292	0.0042	0.0091	0.1716
1	rs10903095	24922129	0.98	1.080540436168	1.42	1.36148099659693	0.10131021815133	0.13960318846122	0.1425	0.0735	0.0044	0.0027	0.0051	0.0027	0.0036	0.0199	0.1547	0.0034	0.0069	0.0032	0.0964	0.0098	0.0053	0.003	0.0028	0.1478	0.0781	0.0065	0.0068	0.0042	0.0291	0.0041	0.0091	0.1717
1	rs113826324	24924896	0.98	1.080540436168	1.42	1.36148099659693	0.064387668402409	0.154815099722716	0.1423	0.0731	0.0044	0.0029	0.005	0.0032	0.0039	0.0199	0.1543	0.0033	0.0067	0.0032	0.0966	0.0096	0.0053	0.0031	0.0032	0.1477	0.0781	0.0065	0.0066	0.0042	0.0283	0.0041	0.0092	0.1725
1	rs78418197	24925868	0.98	1.080540436168	1.41	1.42457320662932	0.052397294043503	0.156443977835024	0.1424	0.0729	0.0044	0.003	0.005	0.0033	0.004	0.0199	0.154	0.0033	0.0066	0.0033	0.0966	0.0095	0.0052	0.0032	0.0034	0.1476	0.0782	0.0066	0.0066	0.0042	0.0279	0.0041	0.0092	0.1729
1	rs76930911	24927028	0.98	1.080540436168	1.42	1.36148099659693	0.0496691495816231	0.132304119531872	0.1423	0.0726	0.0044	0.003	0.005	0.0034	0.0041	0.0199	0.1536	0.0033	0.0068	0.0034	0.0967	0.0094	0.0052	0.0033	0.0035	0.1475	0.0784	0.0066	0.0066	0.0042	0.0276	0.0042	0.0092	0.173
1	rs12123581	24945676	0.98	1.080540436168	1.41	1.42457320662932	0.038235913409256	0.140248667790305	0.1423	0.0717	0.0042	0.0032	0.005	0.0037	0.0043	0.0198	0.1531	0.0033	0.0067	0.0034	0.0965	0.0093	0.0052	0.0034	0.0038	0.1476	0.0789	0.0066	0.0066	0.0042	0.0272	0.0042	0.0093	0.1734
1	rs75212359	24948797	0.98	1.080540436168	1.41	1.42457320662932	0.0396893622108543	0.1553893040342	0.1423	0.0716	0.0042	0.0032	0.005	0.0037	0.0043	0.0198	0.153	0.0033	0.0067	0.0035	0.0965	0.0093	0.0052	0.0035	0.0038	0.1476	0.0789	0.0066	0.0066	0.0042	0.0272	0.0042	0.0093	0.1734
1	rs28399334	24952693	0.98	1.080540436168	1.42	1.36148099659693	0.0494082292599665	0.145638438187969	0.1423	0.0714	0.0043	0.0033	0.005	0.0038	0.0044	0.0198	0.1529	0.0033	0.0067	0.0035	0.0964	0.0093	0.0053	0.0035	0.0038	0.1476	0.0788	0.0066	0.0067	0.0042	0.0272	0.0042	0.0093	0.1734
1	rs17363576	24965942	0.98	1.080540436168	1.42	1.36148099659693	0.0411804014206721	0.110873859212413	0.1422	0.0712	0.0045	0.0033	0.005	0.0039	0.0044	0.0198	0.1528	0.0033	0.0067	0.0035	0.0964	0.0093	0.0053	0.0036	0.0039	0.1476	0.0783	0.0067	0.0066	0.0043	0.0273	0.0043	0.0094	0.1734
1	rs7549196	24986877	0.98	1.080540436168	1.42	1.36148099659693	0.0444584349263224	0.139234831209988	0.1422	0.0711	0.0045	0.0034	0.005	0.0041	0.0045	0.0198	0.1528	0.0033	0.0067	0.0036	0.096	0.0093	0.0053	0.0037	0.004	0.1476	0.0779	0.0067	0.0066	0.0043	0.0273	0.0043	0.0094	0.1735
1	rs114067890	24999518	0.98	1.080540436168	1.42	1.36148099659693	0.0429161926791778	0.14648136960889	0.1422	0.0711	0.0045	0.0036	0.005	0.0041	0.0046	0.0198	0.1528	0.0033	0.0067	0.0036	0.096	0.0093	0.0053	0.0037	0.0041	0.1477	0.0778	0.0066	0.0066	0.0043	0.0273	0.0044	0.0093	0.1734
1	rs74511983	24999885	0.98	1.080540436168	1.42	1.36148099659693	0.0417874322077849	0.134024591876907	0.1423	0.0711	0.0045	0.0036	0.005	0.0041	0.0046	0.0198	0.1528	0.0033	0.0067	0.0036	0.0957	0.0093	0.0053	0.0037	0.0041	0.1477	0.078	0.0065	0.0066	0.0043	0.0272	0.0044	0.0093	0.1735
1	rs4648873	25015418	0.97	1.15505862992724	1.42	1.36148099659693	0.0781638918270453	0.369231276629505	0.1415	0.0718	0.0045	0.0048	0.0051	0.0048	0.0054	0.0195	0.1536	0.0033	0.0062	0.0042	0.0953	0.009	0.0051	0.0049	0.0049	0.1483	0.0761	0.0066	0.0062	0.0041	0.027	0.0056	0.0083	0.1708
1	rs4649014	25015530	0.97	1.15505862992724	1.42	1.36148099659693	0.0882702182852886	0.366076988562448	0.1414	0.0719	0.0044	0.0048	0.0051	0.0048	0.0055	0.0195	0.1536	0.0034	0.0062	0.0042	0.0953	0.009	0.0051	0.0049	0.005	0.1484	0.0758	0.0066	0.0062	0.0041	0.027	0.0058	0.0084	0.1709
1	rs7511698	25015638	0.97	1.15505862992724	1.41	1.42457320662932	0.0784506130350895	0.335455983647688	0.1412	0.072	0.0044	0.0048	0.0051	0.0048	0.0055	0.0195	0.1536	0.0034	0.0062	0.0042	0.0953	0.0091	0.0051	0.0049	0.005	0.1482	0.0756	0.0066	0.0062	0.0041	0.027	0.0058	0.0084	0.1712
1	rs61776064	25017985	0.97	1.15505862992724	1.42	1.36148099659693	0.111865385287495	0.398473212365151	0.1413	0.0722	0.0045	0.0048	0.0052	0.0049	0.0056	0.0195	0.1543	0.0032	0.0061	0.0044	0.0949	0.0093	0.0047	0.0049	0.0057	0.1467	0.0754	0.0069	0.0062	0.0039	0.0269	0.0059	0.0083	0.1713
1	rs4233039	25021181	0.97	1.15505862992724	1.41	1.42457320662932	0.133981459742054	0.414430970850871	0.1413	0.0723	0.0045	0.0048	0.0052	0.0049	0.0056	0.0194	0.1544	0.0032	0.0062	0.0044	0.0948	0.0093	0.0047	0.0048	0.0058	0.1462	0.0754	0.007	0.0062	0.0038	0.0269	0.0059	0.0084	0.1713
1	rs11249164	25022871	0.97	1.15505862992724	1.4	1.48939427074937	0.138873556697708	0.437160205110275	0.1413	0.0723	0.0045	0.0048	0.0052	0.0051	0.0056	0.0195	0.1545	0.0032	0.0062	0.0044	0.0948	0.0093	0.0047	0.0049	0.0058	0.1462	0.0753	0.0069	0.0062	0.0038	0.0269	0.0059	0.0084	0.1713
1	rs114787228	25024017	0.97	1.15505862992724	1.4	1.48939427074937	0.151482895014926	0.422539043765051	0.1412	0.0723	0.0045	0.0048	0.0052	0.0051	0.0056	0.0195	0.1545	0.0032	0.0062	0.0044	0.0948	0.0093	0.0046	0.0049	0.0059	0.1462	0.0754	0.0069	0.0061	0.0038	0.0269	0.0061	0.0084	0.1713
1	rs76345483	25024040	0.97	1.15505862992724	1.4	1.48939427074937	0.155628907225249	0.422932446542514	0.1412	0.0724	0.0045	0.0048	0.0052	0.0051	0.0056	0.0194	0.1548	0.0032	0.0062	0.0044	0.0948	0.0093	0.0046	0.0049	0.0059	0.1461	0.075	0.0069	0.0061	0.0038	0.0269	0.0061	0.0084	0.1713
1	rs3122032	25040383	0.97	1.15505862992724	1.4	1.48939427074937	0.234886609972087	0.559723283014218	0.1405	0.0722	0.0045	0.005	0.0052	0.0051	0.0056	0.0194	0.1548	0.0032	0.0063	0.0045	0.0947	0.0093	0.0047	0.0049	0.0063	0.1461	0.0752	0.0069	0.0061	0.0038	0.0269	0.006	0.0084	0.1712
1	rs116348876	25042903	0.97	1.15505862992724	1.4	1.48939427074937	0.23424738462141	0.558595900600393	0.1406	0.0722	0.0045	0.005	0.0052	0.0051	0.0056	0.0194	0.1548	0.0032	0.0063	0.0045	0.0947	0.0093	0.0047	0.0049	0.0063	0.1461	0.0752	0.0069	0.0061	0.0038	0.0269	0.006	0.0084	0.1712
1	rs4601530	25044111	0.97	1.15505862992724	1.41	1.42457320662932	0.232420284712745	0.554935758119956	0.1408	0.0722	0.0045	0.005	0.0052	0.0051	0.0056	0.0194	0.1548	0.0032	0.0062	0.0045	0.0947	0.0093	0.0046	0.0049	0.0063	0.1458	0.0753	0.0069	0.0062	0.0038	0.0269	0.006	0.0084	0.1714
1	rs111681564	25046829	0.97	1.15505862992724	1.41	1.42457320662932	0.219688410664473	0.526286920707335	0.1408	0.0721	0.0045	0.005	0.0052	0.0051	0.0056	0.0194	0.1548	0.0032	0.0062	0.0045	0.0947	0.0093	0.0046	0.0049	0.0063	0.1457	0.0753	0.0069	0.0062	0.0038	0.027	0.006	0.0084	0.1714
1	rs72654663	25050030	0.97	1.15505862992724	1.42	1.36148099659693	0.212160645461518	0.512588432402368	0.1408	0.0721	0.0046	0.0049	0.0052	0.0051	0.0056	0.0194	0.1549	0.0032	0.0062	0.0045	0.0948	0.0093	0.0046	0.0048	0.0063	0.1457	0.0753	0.0069	0.0062	0.0038	0.027	0.006	0.0084	0.1714
1	rs116115953	25079717	0.97	1.15505862992724	1.41	1.42457320662932	0.248752893292725	0.511347639239443	0.141	0.0719	0.0046	0.0046	0.0052	0.0051	0.0056	0.0194	0.1553	0.0032	0.0061	0.0044	0.095	0.0093	0.0046	0.0044	0.0065	0.1453	0.0754	0.007	0.0061	0.0038	0.0273	0.0059	0.0083	0.1717
1	rs7525139	25080522	0.97	1.15505862992724	1.41	1.42457320662932	0.256521075545251	0.510107606827484	0.1411	0.0718	0.0046	0.0046	0.0052	0.0051	0.0056	0.0194	0.1553	0.0032	0.0061	0.0045	0.095	0.0093	0.0046	0.0043	0.0065	0.1452	0.0755	0.007	0.0062	0.0038	0.0273	0.0059	0.0082	0.1717
1	rs116356413	25083108	0.97	1.15505862992724	1.42	1.36148099659693	0.258719560459295	0.506529578772259	0.1411	0.0719	0.0046	0.0046	0.0052	0.0051	0.0056	0.0194	0.1553	0.0032	0.0061	0.0045	0.0951	0.0093	0.0046	0.0043	0.0065	0.1453	0.0755	0.007	0.0062	0.0038	0.0273	0.0059	0.0083	0.1716
1	rs3122052	25093348	0.97	1.15505862992724	1.42	1.36148099659693	0.261154220131208	0.523234979390646	0.1411	0.0719	0.0046	0.0046	0.0052	0.0051	0.0056	0.0194	0.1553	0.0032	0.0061	0.0045	0.0951	0.0093	0.0046	0.0043	0.0065	0.1452	0.0755	0.007	0.0062	0.0038	0.0273	0.0059	0.0083	0.1715
1	rs4648876	25097392	0.97	1.15505862992724	1.42	1.36148099659693	0.26351043170672	0.544410916978473	0.1411	0.0719	0.0046	0.0046	0.0052	0.0051	0.0056	0.0194	0.1553	0.0032	0.0061	0.0045	0.0951	0.0093	0.0046	0.0043	0.0065	0.1452	0.0755	0.007	0.0062	0.0038	0.0273	0.0059	0.0083	0.1715
1	rs115951937	25152942	0.97	1.15505862992724	1.42	1.36148099659693	0.228747849993603	0.41586638861784	0.1411	0.0719	0.0046	0.0046	0.0052	0.0051	0.0056	0.0194	0.1553	0.0032	0.0062	0.0045	0.0952	0.0093	0.0046	0.0043	0.0064	0.145	0.0755	0.007	0.0062	0.0038	0.0273	0.0059	0.0083	0.1716
1	rs28373107	25156402	0.97	1.15505862992724	1.43	1.30010819984047	0.228327812310221	0.409352667664287	0.1411	0.0719	0.0046	0.0046	0.0052	0.0051	0.0056	0.0194	0.1553	0.0032	0.0062	0.0045	0.0952	0.0093	0.0046	0.0043	0.0064	0.1449	0.0755	0.007	0.0062	0.0038	0.0273	0.0059	0.0083	0.1716
1	rs11249177	25171088	0.97	1.15505862992724	1.42	1.36148099659693	0.22427572972845	0.415083266309195	0.1411	0.0719	0.0046	0.0046	0.0052	0.0051	0.0056	0.0194	0.1553	0.0032	0.0062	0.0045	0.0953	0.0093	0.0046	0.0043	0.0064	0.1447	0.0754	0.007	0.0062	0.0038	0.0274	0.0059	0.0083	0.1716
1	rs112836719	25173165	0.97	1.15505862992724	1.5	0.917750694748585	0.220840577006836	0.40818317931713	0.1411	0.0719	0.0046	0.0046	0.0052	0.0051	0.0056	0.0194	0.1553	0.0032	0.0062	0.0045	0.0953	0.0093	0.0046	0.0043	0.0064	0.1447	0.0754	0.007	0.0062	0.0038	0.0274	0.0059	0.0083	0.1716
1	rs56262061	25182548	0.97	1.15505862992724	1.51	0.869735485018148	0.216741180492852	0.48057922384271	0.1408	0.072	0.0047	0.0046	0.0052	0.0051	0.0056	0.0194	0.1556	0.0032	0.0062	0.0045	0.0951	0.0093	0.0047	0.0043	0.0064	0.1445	0.0752	0.0071	0.0062	0.0038	0.0275	0.0059	0.0082	0.1718
1	rs11249187	25187952	0.97	1.15505862992724	1.51	0.869735485018148	0.255135479688565	0.49023549490149	0.1392	0.0724	0.0051	0.0051	0.0057	0.0052	0.0054	0.0191	0.1572	0.0032	0.0061	0.0045	0.0951	0.0092	0.0048	0.0044	0.0065	0.1428	0.0733	0.0073	0.0066	0.004	0.0277	0.0058	0.0085	0.1728
1	rs4074406	25190803	0.96	1.23264710971586	1.51	0.869735485018148	0.265878137716825	0.473403496276854	0.1386	0.0726	0.0051	0.0052	0.0057	0.0051	0.0053	0.0188	0.1583	0.0032	0.0061	0.0046	0.0952	0.0091	0.0048	0.0044	0.0064	0.1426	0.0729	0.0074	0.0066	0.004	0.0277	0.0057	0.0083	0.1732
1	rs3131513	25193155	0.96	1.23264710971586	1.51	0.869735485018148	0.287274771196386	0.426346069351981	0.1384	0.0727	0.005	0.0052	0.0056	0.0051	0.0051	0.0192	0.1591	0.0031	0.0062	0.0045	0.0952	0.009	0.0048	0.0042	0.0064	0.1413	0.073	0.0074	0.0066	0.004	0.028	0.0055	0.0082	0.1742
1	rs17360973	25197277	0.96	1.23264710971586	1.51	0.869735485018148	0.227698560679585	0.432535535055125	0.1379	0.072	0.0048	0.0051	0.0057	0.0052	0.0049	0.0195	0.1601	0.0032	0.006	0.0046	0.0953	0.009	0.005	0.004	0.0064	0.1406	0.0738	0.0074	0.0066	0.0041	0.028	0.0053	0.0082	0.1742
1	rs80317752	25197357	0.96	1.23264710971586	1.52	0.823332010267983	0.230981214723834	0.454050353167026	0.1379	0.0719	0.0048	0.0051	0.0057	0.0052	0.0049	0.0195	0.1601	0.0032	0.006	0.0046	0.0953	0.009	0.005	0.004	0.0064	0.1406	0.0739	0.0074	0.0066	0.0041	0.028	0.0053	0.0082	0.1741
1	rs10903110	25203390	0.96	1.23264710971586	1.52	0.823332010267983	0.291190973983203	0.434515925151015	0.1375	0.0712	0.0048	0.0054	0.0057	0.0054	0.0048	0.0197	0.1609	0.0032	0.006	0.0046	0.0946	0.0089	0.0053	0.0039	0.0063	0.1409	0.0731	0.0075	0.0067	0.0043	0.0278	0.0052	0.0083	0.175
1	rs13340780	25205252	0.96	1.23264710971586	1.51	0.869735485018148	0.285090285539325	0.413518225962656	0.1378	0.0712	0.0048	0.0053	0.0057	0.0053	0.0047	0.0197	0.161	0.0032	0.0059	0.0046	0.0946	0.009	0.0053	0.0038	0.0062	0.141	0.0729	0.0075	0.0068	0.0045	0.0278	0.0052	0.0081	0.1753
1	rs6663476	25216532	0.96	1.23264710971586	1.51	0.869735485018148	0.342673887278112	0.289026875031552	0.1385	0.0708	0.0049	0.0053	0.0057	0.0044	0.0042	0.0201	0.1628	0.0031	0.0056	0.0044	0.0946	0.0088	0.0055	0.0035	0.0059	0.14	0.0718	0.0076	0.0069	0.0046	0.0278	0.0053	0.0079	0.177
1	rs76671131	25219575	0.97	1.15505862992724	1.51	0.869735485018148	0.299011019986791	0.232804915938675	0.1384	0.0707	0.0049	0.0052	0.0057	0.0044	0.0042	0.0202	0.1628	0.0031	0.0056	0.0044	0.0948	0.0087	0.0055	0.0034	0.0059	0.14	0.0718	0.0076	0.0069	0.0046	0.0277	0.0053	0.0079	0.1771
1	rs9438874	25222945	0.97	1.15505862992724	1.51	0.869735485018148	0.290663984942176	0.222552184077505	0.1381	0.0707	0.0049	0.0052	0.0057	0.0042	0.0042	0.0202	0.1633	0.0031	0.0053	0.0044	0.0948	0.0087	0.0057	0.0033	0.0059	0.1398	0.0718	0.0076	0.0069	0.0047	0.0276	0.0054	0.0079	0.1775
1	rs9438859	25224321	0.97	1.15505862992724	1.51	0.869735485018148	0.252864863930295	0.2135186814323	0.1366	0.0705	0.0051	0.0051	0.0058	0.004	0.0041	0.0205	0.165	0.0032	0.0052	0.0048	0.0948	0.0085	0.0059	0.0032	0.0057	0.1395	0.0717	0.0076	0.007	0.005	0.027	0.0058	0.0079	0.1777
1	rs7522098	25224412	0.97	1.15505862992724	1.51	0.869735485018148	0.283245214617429	0.239426796864417	0.1362	0.0707	0.0051	0.0051	0.0058	0.004	0.004	0.0207	0.1651	0.0032	0.0052	0.0053	0.0946	0.0082	0.006	0.0031	0.0056	0.1393	0.0717	0.0076	0.0068	0.005	0.0269	0.006	0.0079	0.1779
1	rs111628829	25226208	0.98	1.080540436168	1.51	0.869735485018148	0.241981702792771	0.297529568665732	0.1349	0.0703	0.0052	0.0051	0.0059	0.0039	0.0039	0.0206	0.1667	0.0032	0.0051	0.0054	0.0945	0.0079	0.0062	0.003	0.0056	0.1379	0.0732	0.0075	0.0067	0.0055	0.0264	0.0062	0.0072	0.1789
1	rs6688452	25236934	0.98	1.080540436168	1.56	0.653525583231	0.263828492039423	0.342358777954181	0.1343	0.0701	0.0052	0.0051	0.006	0.0038	0.0039	0.0205	0.1673	0.0032	0.0049	0.0055	0.0944	0.0079	0.0062	0.003	0.0056	0.1373	0.0738	0.0075	0.0067	0.0057	0.0262	0.0063	0.0069	0.1794
1	rs76826071	25238040	0.98	1.080540436168	1.56	0.653525583231	0.279386785357178	0.348929055423898	0.1343	0.0701	0.0052	0.0051	0.006	0.0038	0.0039	0.0205	0.1674	0.0032	0.0049	0.0055	0.0944	0.0079	0.0063	0.003	0.0056	0.1373	0.0738	0.0075	0.0067	0.0057	0.0262	0.0064	0.0068	0.1794
1	rs6699680	25238631	0.98	1.080540436168	1.56	0.653525583231	0.295908438813292	0.378739687126192	0.1342	0.0701	0.0052	0.0051	0.006	0.0038	0.0039	0.0205	0.1674	0.0032	0.0049	0.0055	0.0944	0.0078	0.0063	0.003	0.0056	0.1372	0.0739	0.0075	0.0067	0.0057	0.0262	0.0064	0.0068	0.1794
1	rs736553	25242193	0.98	1.080540436168	1.56	0.653525583231	0.319344163406084	0.496244340074842	0.1333	0.0697	0.0055	0.0052	0.0059	0.004	0.004	0.0205	0.168	0.0032	0.0049	0.0054	0.0939	0.0078	0.0064	0.0031	0.0058	0.1371	0.0745	0.0075	0.0068	0.006	0.026	0.006	0.0066	0.1798
1	rs112987325	25243960	0.99	1.00906370779823	1.56	0.653525583231	0.296101846107845	0.393449533257248	0.1328	0.0697	0.0056	0.0052	0.006	0.0041	0.0041	0.0205	0.1679	0.0032	0.0049	0.0054	0.094	0.0078	0.0065	0.0032	0.0059	0.1365	0.0744	0.0076	0.0067	0.0061	0.0261	0.006	0.0065	0.1801
1	rs114936516	25247169	0.99	1.00906370779823	1.56	0.653525583231	0.318891360231453	0.444586880700226	0.1325	0.0695	0.0058	0.0053	0.006	0.0041	0.0042	0.0205	0.168	0.0033	0.0049	0.0055	0.0939	0.0078	0.0065	0.0032	0.006	0.136	0.0743	0.0077	0.0067	0.0062	0.026	0.0061	0.0065	0.1803
1	rs1507101	25251326	0.99	1.00906370779823	1.56	0.653525583231	0.396257841271106	0.54931633183384	0.1321	0.0694	0.006	0.0053	0.006	0.0043	0.0042	0.0205	0.1682	0.0033	0.0049	0.0055	0.0938	0.0078	0.0066	0.0033	0.0061	0.1353	0.0742	0.0078	0.0068	0.0063	0.0261	0.0061	0.0064	0.1804
1	rs79211218	25257753	0.99	1.00906370779823	1.56	0.653525583231	0.369457278406793	0.574855064450446	0.1318	0.0693	0.0061	0.0054	0.006	0.0043	0.0043	0.0206	0.1682	0.0033	0.0049	0.0056	0.0938	0.0077	0.0066	0.0034	0.0061	0.1351	0.0742	0.0078	0.0067	0.0064	0.0261	0.0062	0.0064	0.1805
1	rs1005735	25264162	0.99	1.00906370779823	1.56	0.653525583231	0.642119243102875	1.4442155828309	0.1282	0.0676	0.0071	0.0056	0.0062	0.0052	0.0049	0.0209	0.1684	0.0036	0.005	0.0066	0.0933	0.0075	0.0073	0.004	0.0066	0.1316	0.0737	0.0081	0.0065	0.007	0.026	0.0072	0.0063	0.1825
1	rs906296	25264658	0.99	1.00906370779823	1.56	0.653525583231	0.773972360989085	1.70979547336688	0.1277	0.0678	0.0071	0.0058	0.0063	0.0053	0.005	0.0212	0.1686	0.0036	0.005	0.0069	0.093	0.0073	0.0073	0.004	0.0067	0.1305	0.0735	0.0082	0.0066	0.007	0.0261	0.0072	0.0063	0.1828
1	rs11249205	25266476	1	0.940597770197411	1.56	0.653525583231	1.04274782904387	2.29507806353936	0.1269	0.068	0.0073	0.0057	0.0062	0.0056	0.0052	0.0209	0.1684	0.0037	0.0051	0.0076	0.093	0.0068	0.0076	0.0041	0.0069	0.1287	0.073	0.0084	0.0065	0.0072	0.0266	0.0073	0.0062	0.1839
1	rs12732387	25276522	1.01	0.875109975033704	1.56	0.653525583231	0.858362714861674	2.58212424497581	0.1273	0.0669	0.0075	0.0057	0.006	0.0056	0.006	0.0205	0.1684	0.004	0.0051	0.0082	0.0906	0.0069	0.008	0.0043	0.0069	0.1285	0.0719	0.0086	0.0068	0.0073	0.0267	0.0074	0.0061	0.1852
1	Affx-8168963	25281043	1.01	0.875109975033704	1.56	0.653525583231	0.941488137215699	2.82561044334892	0.1273	0.0668	0.0075	0.0057	0.006	0.0057	0.0061	0.0205	0.1684	0.004	0.0051	0.0082	0.0904	0.0069	0.0081	0.0043	0.0069	0.1286	0.0718	0.0086	0.0068	0.0073	0.0267	0.0075	0.0061	0.1854
1	rs4648888	25286151	1.01	0.875109975033704	1.56	0.653525583231	0.856591680266348	2.76842541307851	0.1273	0.0675	0.0073	0.0059	0.006	0.0057	0.0061	0.0203	0.1681	0.004	0.005	0.0083	0.0901	0.0069	0.0081	0.0044	0.0067	0.1286	0.0719	0.0087	0.007	0.0073	0.0269	0.0074	0.006	0.1851
1	rs6672420	25291010	1.01	0.875109975033704	1.55	0.693638871087907	0.804972388548097	2.7024363986078	0.1273	0.0675	0.0073	0.0058	0.0059	0.0057	0.0061	0.0204	0.1682	0.0041	0.0049	0.0083	0.0899	0.0069	0.008	0.0043	0.0066	0.1289	0.0717	0.0087	0.0072	0.0072	0.027	0.0074	0.0059	0.1852
1	rs115583054	25292316	1.02	0.812565575704939	1.55	0.693638871087907	0.754285842587201	2.62085889158157	0.127	0.0676	0.0073	0.0058	0.0059	0.0057	0.0061	0.0204	0.1682	0.0041	0.0049	0.0083	0.0898	0.0069	0.0081	0.0044	0.0066	0.1288	0.0719	0.0087	0.0072	0.0072	0.027	0.0075	0.0059	0.1851
1	rs4265380	25293356	1.02	0.812565575704939	1.54	0.735299729443272	0.78037746818254	2.75069877427716	0.127	0.0676	0.0073	0.0058	0.0059	0.0057	0.0061	0.0204	0.1682	0.0041	0.0049	0.0083	0.0896	0.0069	0.0081	0.0044	0.0066	0.1289	0.0719	0.0087	0.0073	0.0073	0.0269	0.0076	0.0058	0.185
1	rs114808189	25294874	1.02	0.812565575704939	1.52	0.823332010267983	0.787659127883099	2.66672233096226	0.127	0.0677	0.0073	0.0058	0.0059	0.0056	0.0062	0.0204	0.1679	0.0041	0.0049	0.0083	0.0897	0.0069	0.0081	0.0044	0.0066	0.129	0.0718	0.0087	0.0073	0.0073	0.0269	0.0075	0.0058	0.185
1	rs11249215	25297184	1.02	0.812565575704939	1.53	0.778525311864042	0.822131468259988	2.5240583530692	0.127	0.068	0.0074	0.0058	0.0059	0.0056	0.0062	0.0204	0.1677	0.0041	0.005	0.0083	0.0896	0.0069	0.0079	0.0044	0.0068	0.1294	0.0713	0.0088	0.0073	0.0072	0.0269	0.0075	0.0058	0.1849
1	rs11581762	25298408	1.02	0.812565575704939	1.53	0.778525311864042	0.789522975379769	2.44020154741947	0.1271	0.0681	0.0074	0.0059	0.0059	0.0056	0.0063	0.0205	0.1677	0.0041	0.0049	0.0083	0.0895	0.007	0.0079	0.0044	0.0067	0.1295	0.0713	0.0088	0.0073	0.0072	0.0269	0.0074	0.0058	0.1848
1	rs6695069	25302014	1.02	0.812565575704939	1.53	0.778525311864042	0.765442450752194	2.39097133715141	0.1272	0.0684	0.0074	0.0059	0.0059	0.0055	0.0062	0.0206	0.1676	0.004	0.0049	0.0083	0.0895	0.0069	0.0078	0.0044	0.0066	0.1297	0.0713	0.0088	0.0073	0.0072	0.0269	0.0074	0.0059	0.1847
1	rs10903122	25303576	1.02	0.812565575704939	1.53	0.778525311864042	0.769971235776583	2.44130511474904	0.1272	0.0683	0.0074	0.0059	0.0059	0.0055	0.0062	0.0206	0.1674	0.004	0.0049	0.0083	0.0897	0.0069	0.0078	0.0044	0.0066	0.1296	0.0713	0.0088	0.0073	0.0072	0.0268	0.0074	0.0059	0.185
1	rs79116073	25305665	1.02	0.812565575704939	1.53	0.778525311864042	0.659808106081209	2.16794666013983	0.1271	0.0683	0.0074	0.0059	0.0059	0.0055	0.0062	0.0207	0.1673	0.0041	0.0048	0.0083	0.0895	0.0068	0.0079	0.0044	0.0066	0.1296	0.0713	0.0088	0.0074	0.0072	0.0268	0.0074	0.0059	0.1849
1	rs71652346	25306442	1.04	0.69615671060944	1.53	0.778525311864042	0.570346373237677	2.50117136053874	0.1272	0.0683	0.0073	0.0061	0.0059	0.0058	0.0067	0.0211	0.1662	0.0046	0.0047	0.0081	0.087	0.0067	0.0083	0.005	0.0067	0.1294	0.0709	0.0091	0.0083	0.0068	0.0283	0.0076	0.006	0.1838
1	rs12719821	25306562	1.04	0.69615671060944	1.53	0.778525311864042	0.582825901230206	2.57194220427597	0.1272	0.0684	0.0073	0.006	0.0059	0.0058	0.0068	0.0212	0.1661	0.0047	0.0047	0.008	0.0868	0.0067	0.0086	0.0051	0.0066	0.129	0.0708	0.0092	0.0085	0.0068	0.0285	0.0076	0.006	0.1836
1	rs423539	25310009	1.09	0.453749840114468	1.53	0.778525311864042	0.685360060410104	1.95073616732535	0.1317	0.072	0.0066	0.0061	0.0058	0.0061	0.0066	0.0222	0.1645	0.0056	0.0041	0.0063	0.0829	0.0063	0.007	0.0054	0.0061	0.1285	0.0731	0.008	0.01	0.0043	0.0327	0.0068	0.0063	0.1808
1	rs419655	25312962	1.09	0.453749840114468	1.52	0.823332010267983	0.71134624097116	1.93894979238955	0.1318	0.0719	0.0065	0.0061	0.0058	0.0061	0.0066	0.0221	0.1644	0.0055	0.0041	0.0062	0.0836	0.0061	0.007	0.0053	0.0061	0.1289	0.0733	0.0079	0.01	0.004	0.0329	0.0067	0.0062	0.1808
1	rs11584631	25314118	1.09	0.453749840114468	1.52	0.823332010267983	0.715954806439759	1.92111057289662	0.1318	0.072	0.0064	0.0061	0.0058	0.006	0.0066	0.0221	0.1643	0.0054	0.0041	0.0062	0.0839	0.0061	0.007	0.0053	0.0061	0.1291	0.0734	0.0078	0.0099	0.004	0.0329	0.0066	0.0062	0.1808
1	rs76371714	25318031	1.09	0.453749840114468	1.5	0.917750694748585	0.752458744121636	1.89617443270959	0.1318	0.072	0.0062	0.0061	0.0058	0.0059	0.0068	0.022	0.1639	0.0053	0.004	0.0062	0.0848	0.0061	0.0069	0.0051	0.006	0.1299	0.0737	0.0077	0.0099	0.0038	0.033	0.0065	0.0061	0.1805
1	rs60315846	25318121	1.09	0.453749840114468	1.5	0.917750694748585	0.752763125660983	1.89777609757417	0.1318	0.072	0.0062	0.0061	0.0058	0.0059	0.0068	0.022	0.1638	0.0053	0.004	0.0062	0.0848	0.0061	0.0069	0.0051	0.006	0.1299	0.0737	0.0077	0.0099	0.0038	0.033	0.0065	0.0061	0.1805
1	rs115989322	25321557	1.09	0.453749840114468	1.49	0.967391925764805	0.774819910169397	1.89350541299047	0.1318	0.072	0.0062	0.0061	0.0058	0.0059	0.0068	0.022	0.1637	0.0053	0.004	0.0062	0.0849	0.0061	0.0069	0.0051	0.006	0.1299	0.0738	0.0077	0.0099	0.0038	0.0331	0.0065	0.006	0.1807
1	rs72657065	25322230	1.09	0.453749840114468	1.49	0.967391925764805	0.813060255696576	1.90810247533618	0.1318	0.0719	0.0062	0.0061	0.0058	0.0059	0.0068	0.022	0.1636	0.0053	0.004	0.0062	0.0849	0.006	0.0069	0.005	0.006	0.13	0.0738	0.0077	0.0099	0.0037	0.0331	0.0065	0.0059	0.1808
1	rs9438883	25322839	1.09	0.453749840114468	1.49	0.967391925764805	0.766669443823343	1.93912830001874	0.1319	0.0719	0.0062	0.0061	0.0057	0.0058	0.0068	0.022	0.1633	0.0052	0.0042	0.0061	0.0848	0.006	0.0069	0.005	0.006	0.1302	0.0738	0.0076	0.0099	0.0038	0.0333	0.0065	0.0059	0.1811
1	rs425670	25326313	1.09	0.453749840114468	1.5	0.917750694748585	0.81431974636358	1.84130040590829	0.1337	0.0728	0.0059	0.0057	0.0058	0.0056	0.007	0.0219	0.1608	0.005	0.0039	0.0057	0.0841	0.0063	0.0066	0.0046	0.0057	0.1311	0.0747	0.0073	0.0097	0.0037	0.0343	0.0065	0.0058	0.1822
1	rs311465	25329722	1.09	0.453749840114468	1.5	0.917750694748585	0.896485266592779	1.84874557276468	0.1337	0.0728	0.0059	0.0057	0.0058	0.0056	0.0072	0.0218	0.1606	0.0049	0.0039	0.0054	0.0837	0.0063	0.0065	0.0046	0.0057	0.1312	0.0746	0.0073	0.0097	0.0036	0.0344	0.0066	0.0058	0.183
1	rs12403486	25333062	1.09	0.453749840114468	1.5	0.917750694748585	0.967420529072536	1.89777609757417	0.1337	0.0728	0.0059	0.0057	0.0058	0.0056	0.0073	0.0217	0.1603	0.0049	0.0039	0.0053	0.0834	0.0063	0.0065	0.0046	0.0057	0.1312	0.0746	0.0073	0.0097	0.0036	0.0345	0.0064	0.0058	0.1839
1	rs11249236	25333429	1.09	0.453749840114468	1.5	0.917750694748585	0.985950465848153	1.87803553993668	0.1337	0.0728	0.006	0.0057	0.0058	0.0055	0.0073	0.0217	0.1603	0.0049	0.0039	0.0053	0.0834	0.0063	0.0065	0.0046	0.0057	0.1312	0.0746	0.0072	0.0097	0.0036	0.0345	0.0064	0.0058	0.184
1	rs72657071	25334786	1.09	0.453749840114468	1.5	0.917750694748585	0.887726309951259	1.84395890298695	0.1342	0.0729	0.0059	0.0056	0.0058	0.0056	0.0072	0.0217	0.1603	0.0049	0.0039	0.0051	0.0829	0.0062	0.0065	0.0047	0.0056	0.1317	0.0745	0.0072	0.0096	0.0036	0.0342	0.0065	0.0059	0.1842
1	rs11249239	25340330	1.09	0.453749840114468	1.51	0.869735485018148	0.848400844448197	1.83669364043305	0.1345	0.0729	0.0059	0.0056	0.0058	0.0056	0.0071	0.0217	0.1604	0.0049	0.0039	0.005	0.0824	0.0062	0.0065	0.0048	0.0055	0.1319	0.0744	0.0071	0.0096	0.0036	0.0341	0.0066	0.0059	0.1842
1	rs4649044	25342567	1.09	0.453749840114468	1.51	0.869735485018148	0.775359469886748	1.68160437539064	0.1345	0.0729	0.0059	0.0055	0.0058	0.0056	0.0071	0.0218	0.1606	0.005	0.004	0.0051	0.0822	0.0065	0.0063	0.0047	0.0057	0.132	0.0741	0.0071	0.0095	0.0036	0.034	0.0065	0.0061	0.1844
1	rs4649046	25350497	1.09	0.453749840114468	1.52	0.823332010267983	0.807952206489305	1.46901400144133	0.1347	0.0735	0.0059	0.0047	0.0058	0.0051	0.0069	0.0217	0.1612	0.0047	0.0039	0.0047	0.082	0.0068	0.0056	0.0043	0.0059	0.1332	0.0742	0.0069	0.0093	0.0034	0.0341	0.0062	0.0062	0.1856
1	rs114095727	25350779	1.09	0.453749840114468	1.55	0.693638871087907	0.806383289568322	1.45378483451823	0.1346	0.0735	0.0059	0.0047	0.0058	0.0051	0.0069	0.0217	0.1612	0.0047	0.0039	0.0046	0.082	0.0068	0.0056	0.0042	0.0059	0.1332	0.0742	0.0069	0.0093	0.0034	0.0341	0.0062	0.0062	0.1856
1	rs13374888	25353703	1.09	0.453749840114468	1.55	0.693638871087907	0.839605173557394	1.37447245480995	0.134	0.0741	0.0059	0.0046	0.0058	0.005	0.0067	0.0216	0.1613	0.0046	0.0039	0.0045	0.0824	0.0068	0.0055	0.0039	0.0059	0.1335	0.0745	0.0069	0.0093	0.0034	0.0342	0.006	0.0062	0.1861
1	rs116314370	25355399	1.09	0.453749840114468	1.56	0.653525583231	0.804423992604624	1.34876262115327	0.134	0.0742	0.0059	0.0045	0.0058	0.0049	0.0066	0.0216	0.1614	0.0046	0.0039	0.0045	0.0824	0.0068	0.0054	0.0039	0.0059	0.1334	0.0745	0.0068	0.0093	0.0034	0.0342	0.006	0.0062	0.1861
1	rs76938319	25361272	1.09	0.453749840114468	1.55	0.693638871087907	0.758632977904504	1.23843361020976	0.1339	0.0745	0.0057	0.0044	0.0058	0.0047	0.0063	0.0217	0.1616	0.0046	0.004	0.0045	0.0825	0.007	0.0054	0.0037	0.0059	0.1334	0.0749	0.0067	0.0092	0.0033	0.0342	0.0059	0.0062	0.1863
1	rs34153626	25363718	1.09	0.453749840114468	1.56	0.653525583231	0.742747072621563	1.18504888368903	0.1338	0.0747	0.0057	0.0043	0.0059	0.0047	0.0062	0.0217	0.1617	0.0046	0.004	0.0044	0.0824	0.0071	0.0054	0.0037	0.006	0.1334	0.0751	0.0066	0.0092	0.0033	0.0342	0.0059	0.0062	0.1863
1	rs394618	25368348	1.09	0.453749840114468	1.56	0.653525583231	0.761537139642077	1.1389725085788	0.1337	0.0749	0.0057	0.0043	0.0059	0.0046	0.006	0.0218	0.1619	0.0046	0.004	0.0043	0.0825	0.0072	0.0053	0.0036	0.006	0.1333	0.0753	0.0066	0.0092	0.0033	0.0343	0.0059	0.0062	0.1864
1	rs1739124	25370099	1.09	0.453749840114468	1.57	0.614941920479678	0.808109170463142	1.15210352825293	0.1335	0.075	0.0057	0.0042	0.0059	0.0045	0.0061	0.0218	0.1619	0.0046	0.004	0.0043	0.0825	0.0071	0.0053	0.0036	0.006	0.1334	0.0753	0.0066	0.0092	0.0033	0.0343	0.0059	0.0061	0.1866
1	rs4649056	25371793	1.09	0.453749840114468	1.57	0.614941920479678	0.770586205265532	1.18405810931827	0.1334	0.0751	0.0057	0.0043	0.0059	0.0045	0.006	0.0217	0.162	0.0046	0.0041	0.0042	0.0825	0.0072	0.0053	0.0037	0.0061	0.1331	0.0754	0.0066	0.0092	0.0033	0.0341	0.0059	0.0062	0.1866
1	rs61333575	25373716	1.09	0.453749840114468	1.57	0.614941920479678	0.745018273719679	1.2311144725714	0.1336	0.0752	0.0057	0.0044	0.0059	0.0046	0.0059	0.0215	0.1622	0.0046	0.004	0.0042	0.0825	0.0072	0.0052	0.0038	0.0062	0.1332	0.0751	0.0065	0.0092	0.0034	0.0339	0.0058	0.0063	0.1867
1	rs4082732	25377908	1.09	0.453749840114468	1.57	0.614941920479678	0.664336292825973	1.14389344371446	0.1334	0.0751	0.0057	0.0046	0.0058	0.0047	0.0058	0.0214	0.1624	0.0047	0.0041	0.0042	0.0824	0.0073	0.0053	0.0039	0.0065	0.1326	0.0748	0.0066	0.0091	0.0035	0.0336	0.0057	0.0065	0.1869
1	rs369427	25378444	1.09	0.453749840114468	1.57	0.614941920479678	0.723191444123224	1.14865399871549	0.1335	0.0751	0.0056	0.0047	0.006	0.0048	0.0058	0.0215	0.1625	0.0045	0.0041	0.0042	0.0824	0.0073	0.0053	0.0039	0.0066	0.1325	0.0745	0.0066	0.0091	0.0035	0.0334	0.0057	0.0067	0.1869
1	rs76148397	25378844	1.09	0.453749840114468	1.58	0.577869115575703	0.705567158358882	1.10300477348836	0.1336	0.0752	0.0056	0.0047	0.006	0.0047	0.0058	0.0214	0.1626	0.0044	0.0041	0.0042	0.0825	0.0072	0.0053	0.0039	0.0066	0.1325	0.0745	0.0066	0.0091	0.0035	0.0332	0.0057	0.0067	0.1871
1	rs10489162	25379395	1.09	0.453749840114468	1.54	0.735299729443272	0.704014835781256	1.08900269229181	0.1337	0.0751	0.0056	0.0047	0.0061	0.0047	0.0058	0.0214	0.1627	0.0042	0.0041	0.0042	0.0825	0.007	0.0053	0.0039	0.0066	0.1325	0.0745	0.0066	0.009	0.0035	0.0331	0.0057	0.0067	0.1874
1	rs9438886	25381063	1.09	0.453749840114468	1.54	0.735299729443272	0.678004574704663	1.02335778384939	0.1339	0.075	0.0055	0.0047	0.0062	0.0046	0.0057	0.0214	0.1629	0.0039	0.0041	0.0042	0.0825	0.0071	0.0055	0.0039	0.0066	0.1323	0.0744	0.0065	0.0089	0.0037	0.0328	0.0057	0.0068	0.1881
1	rs72659007	25381586	1.09	0.453749840114468	1.54	0.735299729443272	0.672855233632545	0.984284932895038	0.134	0.0749	0.0055	0.0047	0.0063	0.0046	0.0057	0.0214	0.1629	0.0039	0.0041	0.0042	0.0825	0.0071	0.0055	0.0039	0.0066	0.1321	0.0743	0.0065	0.0089	0.0037	0.0328	0.0057	0.0068	0.1882
1	rs311454	25393816	1.09	0.453749840114468	1.54	0.735299729443272	0.682369876728714	0.888877665192371	0.1348	0.0742	0.0055	0.0047	0.0065	0.0045	0.0055	0.0215	0.1625	0.0039	0.0041	0.0043	0.0833	0.0072	0.0055	0.0038	0.0066	0.1315	0.0735	0.0065	0.0092	0.004	0.0325	0.0058	0.007	0.1882
1	rs35065004	25395852	1.09	0.453749840114468	1.54	0.735299729443272	0.700546109722051	0.916477538807175	0.1349	0.074	0.0058	0.0047	0.0065	0.0047	0.0055	0.0215	0.1623	0.0039	0.004	0.0044	0.0835	0.0072	0.0055	0.0038	0.0067	0.1314	0.0729	0.0064	0.0092	0.0041	0.0325	0.006	0.0071	0.188
1	rs12126466	25395879	1.09	0.453749840114468	1.54	0.735299729443272	0.719084237444731	0.928763234987702	0.1349	0.074	0.0058	0.0047	0.0065	0.0046	0.0055	0.0216	0.1622	0.0039	0.004	0.0044	0.0835	0.0072	0.0055	0.0038	0.0067	0.1314	0.0729	0.0064	0.0093	0.0041	0.0325	0.006	0.0071	0.1879
1	rs7534992	25398093	1.09	0.453749840114468	1.54	0.735299729443272	0.723565340007088	0.866113400912106	0.1351	0.0738	0.0058	0.0048	0.0066	0.0046	0.0054	0.0216	0.1619	0.0039	0.0041	0.0045	0.0836	0.0072	0.0054	0.0038	0.0066	0.1317	0.0726	0.0065	0.0094	0.0042	0.0324	0.006	0.0073	0.1877
1	rs34786074	25400627	1.1	0.413206464175836	1.54	0.735299729443272	0.57041349144005	0.83945237278846	0.1358	0.0714	0.0059	0.005	0.0066	0.0048	0.0055	0.0216	0.1624	0.004	0.0039	0.005	0.0844	0.0072	0.0056	0.0039	0.0067	0.1312	0.0712	0.0066	0.0094	0.0047	0.0319	0.0061	0.0078	0.1878
1	rs10903026	25402611	1.1	0.413206464175836	1.54	0.735299729443272	0.564454432665457	0.850746732946416	0.1358	0.0711	0.006	0.005	0.0066	0.0048	0.0055	0.0217	0.1623	0.004	0.0039	0.005	0.0845	0.0072	0.0058	0.0039	0.0067	0.1312	0.0708	0.0066	0.0094	0.0048	0.0319	0.0062	0.0079	0.1877
1	rs12081177	25408685	1.1	0.413206464175836	1.54	0.735299729443272	0.550312037494877	0.843316773027515	0.1358	0.0711	0.006	0.0051	0.0065	0.0048	0.0055	0.0217	0.1623	0.0041	0.0039	0.0051	0.0846	0.0072	0.0058	0.004	0.0067	0.1313	0.0706	0.0065	0.0094	0.0049	0.0318	0.0062	0.008	0.1875
1	rs311480	25408928	1.1	0.413206464175836	1.54	0.735299729443272	0.537186673143633	0.848268578235953	0.1359	0.0711	0.006	0.0051	0.0064	0.0048	0.0053	0.0217	0.1623	0.0041	0.0039	0.0051	0.0846	0.0072	0.0058	0.004	0.0067	0.1313	0.0706	0.0065	0.0094	0.0048	0.0318	0.0062	0.008	0.1876
1	rs7533661	25413466	1.1	0.413206464175836	1.54	0.735299729443272	0.489622891349008	0.835746030058621	0.1354	0.0708	0.0062	0.0052	0.0063	0.0048	0.0053	0.0214	0.162	0.0041	0.004	0.0052	0.0848	0.0074	0.0061	0.0041	0.0068	0.1309	0.0711	0.0066	0.0096	0.0051	0.0314	0.0062	0.0079	0.1874
1	rs77947178	25413520	1.1	0.413206464175836	1.54	0.735299729443272	0.529318611647599	0.833277037244739	0.1354	0.0708	0.0063	0.0052	0.0063	0.0048	0.0053	0.0214	0.162	0.0041	0.004	0.005	0.0848	0.0074	0.0061	0.0041	0.0068	0.131	0.0711	0.0066	0.0096	0.0051	0.0314	0.0062	0.0079	0.1874
1	rs11578154	25421777	1.1	0.413206464175836	1.53	0.778525311864042	0.473399934607274	0.920569134397872	0.1356	0.0687	0.0065	0.0053	0.0063	0.0048	0.0053	0.0214	0.1624	0.0041	0.0042	0.0052	0.0861	0.0075	0.0068	0.0043	0.0067	0.1294	0.0709	0.0066	0.0099	0.0056	0.0314	0.0064	0.0078	0.1869
1	rs11588172	25421990	1.1	0.413206464175836	1.53	0.778525311864042	0.464170673794732	0.917578763000442	0.1356	0.0687	0.0065	0.0053	0.0063	0.0048	0.0053	0.0214	0.1624	0.0041	0.0042	0.0052	0.0863	0.0075	0.0068	0.0043	0.0067	0.1292	0.071	0.0066	0.0099	0.0056	0.0314	0.0064	0.0078	0.1869
1	rs803314	25424889	1.1	0.413206464175836	1.52	0.823332010267983	0.421796377100931	1.19380712310948	0.1336	0.0671	0.0064	0.0053	0.0062	0.005	0.0052	0.0219	0.1618	0.0044	0.0045	0.0053	0.089	0.0077	0.0077	0.0047	0.0064	0.1249	0.0721	0.0066	0.011	0.0065	0.0318	0.0064	0.008	0.1863
1	rs114793656	25425109	1.1	0.413206464175836	1.52	0.823332010267983	0.436013355052223	1.25743186832798	0.1335	0.0668	0.0064	0.0053	0.0062	0.005	0.0052	0.0219	0.1621	0.0044	0.0044	0.0053	0.0894	0.0077	0.0077	0.0047	0.0064	0.1247	0.0722	0.0066	0.0111	0.0066	0.0319	0.0063	0.008	0.1861
1	rs803318	25427217	1.09	0.453749840114468	1.52	0.823332010267983	0.529124235293017	1.36736034604005	0.1333	0.0662	0.0063	0.0053	0.0061	0.005	0.005	0.0219	0.1627	0.0043	0.0044	0.0052	0.0905	0.0076	0.0078	0.0049	0.0062	0.1237	0.0727	0.0064	0.0114	0.0069	0.0321	0.0063	0.0077	0.1859
1	rs4649065	25431725	1.09	0.453749840114468	1.52	0.823332010267983	0.572227076994987	1.36431417891759	0.1334	0.0663	0.0063	0.0053	0.0062	0.005	0.0049	0.0219	0.1626	0.0043	0.0044	0.0052	0.0906	0.0077	0.0078	0.0048	0.0062	0.1236	0.0727	0.0063	0.0114	0.007	0.0321	0.0063	0.0078	0.186
1	rs2660358	25439449	1.09	0.453749840114468	1.52	0.823332010267983	0.611067881301207	1.30850343120393	0.1335	0.0664	0.0062	0.0052	0.0062	0.0049	0.0048	0.0219	0.1624	0.0044	0.0044	0.0051	0.0906	0.0076	0.0079	0.0048	0.0062	0.1235	0.0727	0.0062	0.0114	0.007	0.0322	0.0063	0.0078	0.1861
1	rs7536012	25441346	1.09	0.453749840114468	1.52	0.823332010267983	0.607331132522048	1.33627548626639	0.1335	0.0664	0.0062	0.0052	0.0062	0.0049	0.0048	0.0219	0.1623	0.0044	0.0044	0.0051	0.0907	0.0076	0.0079	0.0048	0.0061	0.1236	0.0727	0.0062	0.0114	0.007	0.0322	0.0063	0.0078	0.1862
1	rs17370787	25443597	1.09	0.453749840114468	1.52	0.823332010267983	0.602365232556845	1.33088170142509	0.1334	0.0665	0.0062	0.0052	0.0062	0.0049	0.0048	0.0219	0.1622	0.0044	0.0044	0.0051	0.0908	0.0076	0.0079	0.0048	0.0061	0.1236	0.0728	0.0062	0.0114	0.007	0.0322	0.0063	0.0078	0.1862
1	rs116287500	25443900	1.09	0.453749840114468	1.52	0.823332010267983	0.60415630546086	1.32902843736502	0.1334	0.0665	0.0062	0.0052	0.0062	0.0049	0.0048	0.0219	0.1622	0.0044	0.0044	0.0051	0.0907	0.0076	0.0079	0.0048	0.0061	0.1237	0.0728	0.0062	0.0114	0.007	0.0322	0.0062	0.0078	0.1862
1	rs11248985	25452437	1.09	0.453749840114468	1.52	0.823332010267983	0.527311690955806	1.26862083481431	0.1334	0.0667	0.0062	0.0052	0.0063	0.0048	0.0048	0.0218	0.161	0.0044	0.0045	0.0052	0.0914	0.0076	0.008	0.0047	0.0058	0.1239	0.073	0.0061	0.0114	0.007	0.0321	0.0062	0.0077	0.1866
1	rs76402153	25463357	1.09	0.453749840114468	1.52	0.823332010267983	0.539603583571819	1.25559651543956	0.1335	0.0665	0.0063	0.0052	0.0062	0.0048	0.0048	0.0218	0.1611	0.0044	0.0045	0.0052	0.0917	0.0076	0.008	0.0047	0.0056	0.1236	0.0732	0.0061	0.0115	0.007	0.0319	0.0061	0.0077	0.187
1	rs12735622	25465981	1.09	0.453749840114468	1.52	0.823332010267983	0.506426708654041	1.21450845005587	0.1333	0.0664	0.0063	0.0052	0.0063	0.0048	0.0048	0.0217	0.161	0.0044	0.0045	0.0054	0.0917	0.0077	0.008	0.0047	0.0056	0.1236	0.0732	0.0061	0.0115	0.007	0.0318	0.006	0.0077	0.1871
1	rs75174976	25467172	1.09	0.453749840114468	1.52	0.823332010267983	0.505095191028921	1.23593759792516	0.1334	0.0664	0.0063	0.0052	0.0063	0.0048	0.0048	0.0217	0.1609	0.0043	0.0045	0.0054	0.0918	0.0077	0.008	0.0047	0.0056	0.1237	0.0731	0.0061	0.0115	0.007	0.0318	0.006	0.0077	0.1871
1	rs6600257	25472465	1.09	0.453749840114468	1.51	0.869735485018148	0.60961344752984	1.17119154652845	0.134	0.0662	0.0065	0.0055	0.0062	0.0046	0.0047	0.0216	0.1607	0.0044	0.0042	0.0054	0.0924	0.0076	0.008	0.0047	0.0052	0.1224	0.0741	0.0061	0.0119	0.0063	0.0313	0.006	0.0076	0.1882
1	rs4649066	25474596	1.1	0.413206464175836	1.51	0.869735485018148	0.515154452512591	1.10300477348836	0.1343	0.0658	0.0063	0.0055	0.006	0.0045	0.0046	0.0212	0.1607	0.0045	0.0042	0.0052	0.0938	0.0073	0.0075	0.0047	0.0052	0.1229	0.0754	0.0063	0.0122	0.0061	0.0305	0.0058	0.0074	0.1878
1	rs28487940	25475026	1.1	0.413206464175836	1.51	0.869735485018148	0.496324251823718	1.05382102422572	0.1344	0.0657	0.0062	0.0055	0.006	0.0045	0.0046	0.0211	0.1607	0.0046	0.0042	0.0052	0.0941	0.0073	0.0074	0.0046	0.0051	0.123	0.0757	0.0064	0.0123	0.0061	0.0304	0.0058	0.0074	0.1877
1	rs926462	25486299	1.1	0.413206464175836	1.51	0.869735485018148	0.456054739200307	0.992427492882473	0.1348	0.0651	0.0061	0.0056	0.0059	0.0044	0.0045	0.0207	0.1608	0.0047	0.0042	0.0049	0.0948	0.0074	0.0069	0.0047	0.0051	0.1235	0.0767	0.0065	0.0125	0.006	0.0301	0.0056	0.0072	0.1875
1	rs59796988	25493976	1.11	0.375177619549844	1.51	0.869735485018148	0.431131077024719	0.955968915652733	0.1351	0.065	0.0061	0.0055	0.0059	0.0043	0.0045	0.0207	0.1606	0.0046	0.0041	0.0049	0.0949	0.0074	0.0066	0.0047	0.005	0.124	0.0768	0.0064	0.0127	0.006	0.0301	0.0054	0.0072	0.1874
1	rs1883467	25494504	1.11	0.375177619549844	1.51	0.869735485018148	0.435954370570402	0.96009484849772	0.1357	0.065	0.0059	0.0056	0.0059	0.0044	0.0044	0.0207	0.1604	0.0044	0.0041	0.0047	0.0948	0.0073	0.0062	0.0048	0.0052	0.1242	0.0769	0.0064	0.0125	0.0058	0.0301	0.0052	0.0071	0.1882
1	rs742390	25499030	1.11	0.375177619549844	1.5	0.917750694748585	0.470089241263231	1.05689277873281	0.1358	0.0651	0.0059	0.0056	0.0059	0.0044	0.0044	0.0207	0.1604	0.0043	0.0041	0.0047	0.095	0.0073	0.0062	0.0046	0.0052	0.1245	0.077	0.0064	0.0125	0.0058	0.03	0.005	0.0071	0.1883
1	rs79737995	25504207	1.11	0.375177619549844	1.5	0.917750694748585	0.371522688258097	0.95628617099813	0.136	0.065	0.0058	0.0055	0.0059	0.0045	0.0045	0.02	0.1603	0.0043	0.0042	0.0048	0.0958	0.0073	0.006	0.0045	0.005	0.1244	0.0774	0.0064	0.0126	0.0056	0.0299	0.0049	0.0069	0.1884
1	rs6600267	25508191	1.11	0.375177619549844	1.47	1.07160640764864	0.325617082298887	0.841152253970152	0.1361	0.0649	0.0058	0.0055	0.0059	0.0045	0.0046	0.0195	0.1601	0.0043	0.0042	0.0049	0.0965	0.0073	0.0059	0.0045	0.005	0.1242	0.0778	0.0065	0.0128	0.0055	0.0299	0.0048	0.0068	0.1883
1	rs6600268	25508271	1.11	0.375177619549844	1.45	1.18248085352797	0.292486651851616	0.821262651530228	0.1365	0.0649	0.0058	0.0055	0.0059	0.0045	0.0047	0.0195	0.1601	0.0043	0.0042	0.0049	0.0964	0.0073	0.0058	0.0045	0.0049	0.1241	0.0778	0.0063	0.0128	0.0055	0.0299	0.0048	0.0068	0.1886
1	rs76910295	25510111	1.11	0.375177619549844	1.45	1.18248085352797	0.25764147386344	0.790626119158906	0.1368	0.0654	0.0057	0.0054	0.0058	0.0042	0.0047	0.0188	0.1594	0.0043	0.0042	0.005	0.0971	0.0073	0.0055	0.0042	0.0049	0.124	0.079	0.0063	0.0128	0.0053	0.0297	0.0047	0.0067	0.1889
1	rs6600269	25511507	1.11	0.375177619549844	1.44	1.24044493409381	0.268073906958551	0.875298117847245	0.1367	0.0657	0.0055	0.0053	0.0056	0.004	0.0046	0.0185	0.1594	0.0042	0.0041	0.005	0.0976	0.0073	0.0053	0.004	0.0048	0.124	0.0799	0.0063	0.013	0.0051	0.0297	0.0046	0.0066	0.1891
1	rs4649077	25515194	1.11	0.375177619549844	1.44	1.24044493409381	0.220881788151538	0.980138844060243	0.1365	0.0668	0.0052	0.0051	0.0053	0.0037	0.0045	0.0178	0.1588	0.0041	0.004	0.0048	0.0979	0.0072	0.0049	0.0039	0.0046	0.1248	0.0809	0.0062	0.0132	0.0048	0.0297	0.0044	0.0064	0.1904
1	rs2375113	25525915	1.09	0.453749840114468	1.44	1.24044493409381	0.243588719182953	0.978863809807318	0.1356	0.0696	0.0042	0.0047	0.0047	0.0033	0.0044	0.0162	0.157	0.0038	0.0038	0.0043	0.0984	0.007	0.0042	0.0035	0.004	0.1269	0.0837	0.006	0.0135	0.004	0.0298	0.0039	0.0058	0.1938
1	rs7415034	25527944	1.08	0.496867270490283	1.43	1.30010819984047	0.293833557565434	0.917264100472865	0.1358	0.0712	0.004	0.0045	0.0044	0.0031	0.0042	0.0158	0.1564	0.0035	0.0038	0.0042	0.0987	0.0068	0.004	0.0034	0.0038	0.127	0.084	0.006	0.0136	0.0037	0.0295	0.0037	0.0056	0.1953
1	rs115365842	25533594	1.08	0.496867270490283	1.43	1.30010819984047	0.368480978167374	1.04348649173648	0.1364	0.0716	0.0037	0.0044	0.0043	0.0029	0.004	0.0155	0.1566	0.0033	0.0037	0.004	0.0992	0.0065	0.0039	0.0033	0.0036	0.1272	0.0842	0.006	0.0135	0.0036	0.0296	0.0037	0.0056	0.196
1	rs9438866	25543484	1.07	0.542615033110665	1.43	1.30010819984047	0.370815439373582	0.99930285498173	0.1366	0.0717	0.0037	0.0043	0.0043	0.0028	0.004	0.0154	0.1566	0.0032	0.0037	0.004	0.0993	0.0064	0.0038	0.0033	0.0035	0.1272	0.0843	0.006	0.0135	0.0036	0.0296	0.0036	0.0056	0.1962
1	rs35324907	25554719	1.07	0.542615033110665	1.42	1.36148099659693	0.352828002563607	0.88153629420795	0.1367	0.0717	0.0037	0.0043	0.0042	0.0028	0.004	0.0154	0.1566	0.0032	0.0036	0.004	0.0994	0.0064	0.0038	0.0033	0.0035	0.1272	0.0843	0.006	0.0135	0.0036	0.0296	0.0036	0.0056	0.1962
1	rs10903036	25555672	1.07	0.542615033110665	1.43	1.30010819984047	0.352510025412512	0.869691520715289	0.1367	0.0718	0.0036	0.0043	0.0042	0.0028	0.004	0.0154	0.1567	0.0032	0.0036	0.004	0.0994	0.0064	0.0038	0.0033	0.0035	0.1272	0.0843	0.006	0.0135	0.0036	0.0296	0.0036	0.0056	0.1963
1	rs78972152	25557104	1.07	0.542615033110665	1.43	1.30010819984047	0.356442060703167	0.874674798525154	0.1367	0.0718	0.0036	0.0043	0.0042	0.0028	0.004	0.0154	0.1567	0.0032	0.0036	0.004	0.0994	0.0064	0.0038	0.0033	0.0035	0.1272	0.0843	0.006	0.0135	0.0036	0.0296	0.0036	0.0056	0.1963
1	rs79561453	25564304	1.07	0.542615033110665	1.43	1.30010819984047	0.3522451572904	0.878104177497773	0.1368	0.0718	0.0036	0.0043	0.0042	0.0028	0.004	0.0153	0.1567	0.0032	0.0036	0.004	0.0994	0.0064	0.0038	0.0033	0.0035	0.1272	0.0843	0.0059	0.0135	0.0035	0.0296	0.0036	0.0056	0.1964
1	rs1043879	25570081	1.07	0.542615033110665	1.43	1.30010819984047	0.347968595430616	0.861295521476082	0.1368	0.0718	0.0036	0.0043	0.0042	0.0028	0.004	0.0153	0.1568	0.0032	0.0036	0.004	0.0994	0.0064	0.0038	0.0033	0.0035	0.1272	0.0844	0.0059	0.0135	0.0035	0.0296	0.0036	0.0056	0.1964
1	rs34484514	25572984	1.07	0.542615033110665	1.44	1.24044493409381	0.347810721987522	0.882628903705359	0.1368	0.0718	0.0036	0.0043	0.0042	0.0028	0.004	0.0153	0.1568	0.0032	0.0036	0.004	0.0995	0.0064	0.0038	0.0033	0.0035	0.1272	0.0844	0.0059	0.0135	0.0035	0.0296	0.0036	0.0056	0.1965
1	rs72660908	25583610	1.07	0.542615033110665	1.44	1.24044493409381	0.360986263593816	0.933812941510914	0.1371	0.0717	0.0034	0.0042	0.0042	0.0028	0.0039	0.0153	0.1568	0.0031	0.0036	0.0039	0.0996	0.0063	0.0037	0.0032	0.0035	0.1271	0.0846	0.0059	0.0134	0.0035	0.0296	0.0035	0.0056	0.1968
1	rs9438901	25584976	1.07	0.542615033110665	1.44	1.24044493409381	0.362919773323834	0.930340682522526	0.1371	0.0717	0.0034	0.0042	0.0042	0.0028	0.0039	0.0153	0.1568	0.0031	0.0036	0.0039	0.0996	0.0063	0.0037	0.0032	0.0034	0.1271	0.0847	0.0059	0.0134	0.0035	0.0296	0.0035	0.0055	0.1969
1	rs28670433	25589335	1.07	0.542615033110665	1.45	1.18248085352797	0.35060526526208	0.889033999015946	0.1371	0.0717	0.0034	0.0042	0.0042	0.0028	0.0039	0.0153	0.1567	0.0031	0.0036	0.0039	0.0997	0.0063	0.0037	0.0032	0.0034	0.1271	0.0848	0.0059	0.0134	0.0035	0.0296	0.0035	0.0055	0.1969
1	rs78809829	25663071	1.07	0.542615033110665	1.45	1.18248085352797	0.448128507263305	0.850746732946416	0.1373	0.0721	0.0033	0.0041	0.0044	0.0026	0.0038	0.015	0.1562	0.0031	0.0036	0.0038	0.1011	0.0065	0.0033	0.0031	0.0031	0.1265	0.0851	0.0058	0.0137	0.0034	0.0299	0.0034	0.0054	0.1968
1	rs115276232	25667488	1.07	0.542615033110665	1.46	1.12620512571235	0.457986509033698	0.869691520715289	0.1373	0.0721	0.0033	0.0041	0.0044	0.0027	0.0038	0.0149	0.1562	0.0031	0.0036	0.0038	0.1011	0.0065	0.0033	0.0031	0.0031	0.1265	0.0851	0.0058	0.0137	0.0034	0.0299	0.0034	0.0054	0.1968
1	rs3093654	25683118	1.07	0.542615033110665	1.46	1.12620512571235	0.464292336913047	0.850591804417804	0.1371	0.0721	0.0033	0.0042	0.0044	0.0027	0.0038	0.0149	0.1562	0.0031	0.0036	0.0038	0.1012	0.0065	0.0033	0.0031	0.003	0.1265	0.0853	0.0057	0.0137	0.0034	0.03	0.0033	0.0055	0.1967
1	rs3093642	25687742	1.07	0.542615033110665	1.46	1.12620512571235	0.456718334149175	0.80070883848561	0.1371	0.0722	0.0033	0.0042	0.0044	0.0027	0.0038	0.0149	0.1561	0.0031	0.0036	0.0038	0.1013	0.0065	0.0033	0.0031	0.003	0.1265	0.0854	0.0057	0.0137	0.0034	0.03	0.0033	0.0055	0.1966
1	rs1053438	25687901	1.07	0.542615033110665	1.5	0.917750694748585	0.45472896727543	0.789100814917552	0.1371	0.0722	0.0033	0.0042	0.0044	0.0027	0.0038	0.0149	0.1561	0.0031	0.0036	0.0038	0.1013	0.0065	0.0033	0.0031	0.003	0.1265	0.0854	0.0057	0.0137	0.0034	0.03	0.0033	0.0055	0.1966
1	rs9689	25688276	1.07	0.542615033110665	1.5	0.917750694748585	0.454668749852361	0.787576140559379	0.1371	0.0722	0.0033	0.0042	0.0044	0.0027	0.0038	0.0149	0.1561	0.0031	0.0036	0.0038	0.1013	0.0065	0.0033	0.0031	0.003	0.1265	0.0854	0.0057	0.0137	0.0034	0.03	0.0033	0.0055	0.1966
1	rs1293259	25695835	1.07	0.542615033110665	1.5	0.917750694748585	0.434952237998284	0.759484785321722	0.1372	0.0722	0.0033	0.0042	0.0045	0.0027	0.0038	0.0149	0.156	0.0031	0.0036	0.0038	0.1012	0.0065	0.0033	0.0031	0.003	0.1266	0.0853	0.0056	0.0137	0.0034	0.0301	0.0033	0.0055	0.1965
1	rs116706572	25699706	1.07	0.542615033110665	1.5	0.917750694748585	0.427852394596499	0.760846276222802	0.1372	0.0722	0.0033	0.0041	0.0045	0.0027	0.0038	0.0149	0.1561	0.0032	0.0036	0.0038	0.1012	0.0065	0.0034	0.0031	0.003	0.1266	0.0852	0.0056	0.0137	0.0034	0.0301	0.0034	0.0055	0.1964
1	rs57397130	25705006	1.07	0.542615033110665	1.5	0.917750694748585	0.410728995534554	0.749818405137349	0.1373	0.0722	0.0033	0.0041	0.0045	0.0026	0.0037	0.0149	0.1562	0.0032	0.0036	0.0038	0.1012	0.0065	0.0034	0.0031	0.003	0.1267	0.0854	0.0055	0.0137	0.0035	0.0301	0.0034	0.0055	0.1963
1	rs114311594	25707692	1.07	0.542615033110665	1.5	0.917750694748585	0.40570559467111	0.761602888625792	0.1373	0.0722	0.0033	0.0041	0.0045	0.0026	0.0037	0.0149	0.1562	0.0032	0.0035	0.0038	0.1012	0.0065	0.0034	0.0031	0.003	0.1268	0.0854	0.0055	0.0137	0.0034	0.0301	0.0034	0.0055	0.1963
1	rs609320	25717365	1.07	0.542615033110665	1.5	0.917750694748585	0.389594004404344	0.796122411304258	0.1373	0.0721	0.0033	0.004	0.0045	0.0026	0.0037	0.0149	0.1563	0.0033	0.0035	0.0038	0.1014	0.0065	0.0035	0.003	0.0029	0.1268	0.0855	0.0054	0.0136	0.0034	0.03	0.0034	0.0055	0.1962
1	rs686631	25719599	1.07	0.542615033110665	1.5	0.917750694748585	0.381441086611418	0.82326250616517	0.1373	0.0721	0.0033	0.004	0.0045	0.0026	0.0037	0.0149	0.1563	0.0033	0.0035	0.0038	0.1014	0.0065	0.0035	0.003	0.0029	0.1268	0.0855	0.0054	0.0136	0.0034	0.03	0.0034	0.0055	0.1961
1	rs111941366	25736369	1.07	0.542615033110665	1.5	0.917750694748585	0.380669176364689	0.924979540699004	0.1374	0.0722	0.0033	0.004	0.0044	0.0026	0.0037	0.0149	0.1563	0.0033	0.0034	0.0038	0.1013	0.0065	0.0035	0.003	0.0029	0.1268	0.0857	0.0054	0.0136	0.0034	0.0299	0.0034	0.0056	0.1959
1	rs72660929	25743428	1.07	0.542615033110665	1.5	0.917750694748585	0.388145637232274	0.943295767735633	0.1375	0.0722	0.0033	0.004	0.0044	0.0026	0.0037	0.0149	0.1563	0.0033	0.0034	0.0038	0.1015	0.0065	0.0035	0.0031	0.0029	0.1267	0.0857	0.0054	0.0136	0.0034	0.0299	0.0034	0.0056	0.1958
1	rs72660931	25752282	1.07	0.542615033110665	1.5	0.917750694748585	0.376492666785523	0.949628169090357	0.1376	0.0722	0.0033	0.004	0.0044	0.0026	0.0037	0.0148	0.1562	0.0034	0.0034	0.0038	0.1014	0.0065	0.0035	0.0031	0.0029	0.1267	0.0859	0.0054	0.0136	0.0034	0.0298	0.0034	0.0055	0.1955
1	rs909832	25754025	1.07	0.542615033110665	1.51	0.869735485018148	0.376163940133853	0.952638986739187	0.1377	0.0723	0.0033	0.004	0.0044	0.0026	0.0037	0.0148	0.1562	0.0034	0.0034	0.0038	0.1015	0.0065	0.0034	0.0031	0.0029	0.1267	0.0859	0.0054	0.0136	0.0034	0.0298	0.0034	0.0055	0.1954
1	rs75466085	25754829	1.07	0.542615033110665	1.51	0.869735485018148	0.374850495022369	0.970902188527306	0.1377	0.0723	0.0033	0.004	0.0044	0.0026	0.0037	0.0148	0.1562	0.0034	0.0034	0.0038	0.1015	0.0065	0.0034	0.0031	0.0029	0.1267	0.0859	0.0054	0.0136	0.0034	0.0298	0.0034	0.0055	0.1954
1	rs10903129	25768937	1.07	0.542615033110665	1.51	0.869735485018148	0.371304999985418	1.17531270555427	0.1376	0.0723	0.0034	0.0039	0.0044	0.0026	0.0037	0.0148	0.1562	0.0035	0.0034	0.0038	0.1015	0.0065	0.0035	0.0031	0.0029	0.1267	0.086	0.0054	0.0136	0.0035	0.0298	0.0034	0.0056	0.1951
1	rs80102444	25799051	1.07	0.542615033110665	1.51	0.869735485018148	0.266974799469717	0.745748517221413	0.1357	0.0736	0.0037	0.0039	0.0045	0.0028	0.0037	0.0145	0.1549	0.0035	0.0037	0.0041	0.1021	0.0066	0.0039	0.0034	0.003	0.1272	0.0856	0.0053	0.0138	0.0041	0.0296	0.0037	0.0057	0.1934
1	rs72660956	25800018	1.07	0.542615033110665	1.5	0.917750694748585	0.263919404675335	0.739577606369898	0.1356	0.0737	0.0037	0.0039	0.0045	0.0028	0.0037	0.0144	0.1549	0.0035	0.0037	0.0041	0.1022	0.0066	0.004	0.0034	0.003	0.1272	0.0856	0.0053	0.0138	0.0041	0.0296	0.0037	0.0057	0.1934
1	rs35543461	25811488	1.07	0.542615033110665	1.51	0.869735485018148	0.25362050362361	0.674377223607119	0.1345	0.0745	0.0038	0.0039	0.0045	0.0029	0.0038	0.0142	0.1545	0.0036	0.0039	0.0043	0.1025	0.0067	0.0042	0.0036	0.0031	0.1271	0.0855	0.0053	0.0139	0.0043	0.0295	0.0039	0.0059	0.1927
1	rs34491689	25826502	1.07	0.542615033110665	1.51	0.869735485018148	0.225524634813044	0.564662102914041	0.1337	0.0757	0.0039	0.0038	0.0045	0.003	0.0037	0.0141	0.154	0.0036	0.0039	0.0045	0.1029	0.0069	0.0044	0.0037	0.0031	0.1277	0.0847	0.0052	0.0139	0.0044	0.0294	0.0041	0.0059	0.1916
1	rs35260034	25859024	1.04	0.69615671060944	1.51	0.869735485018148	0.161042006674295	0.475837396802033	0.1316	0.0782	0.004	0.0035	0.0047	0.0032	0.0036	0.0138	0.1543	0.0037	0.0039	0.0049	0.1043	0.0073	0.0048	0.0038	0.003	0.1285	0.0843	0.0052	0.0137	0.0046	0.0293	0.0044	0.006	0.1879
1	rs61776818	25866838	1.02	0.812565575704939	1.51	0.869735485018148	0.164328226937805	0.468006473061763	0.1314	0.0794	0.0041	0.0033	0.0047	0.0032	0.0033	0.014	0.1533	0.0035	0.004	0.0047	0.1049	0.0072	0.0048	0.0036	0.0028	0.1295	0.0846	0.005	0.0136	0.0045	0.029	0.0043	0.006	0.1873
1	rs74063479	25868115	1.03	0.752927598544599	1.51	0.869735485018148	0.136336448819972	0.489008727984637	0.1307	0.0796	0.0041	0.003	0.0047	0.0031	0.0032	0.0143	0.1542	0.0035	0.004	0.0047	0.105	0.0072	0.0047	0.0036	0.0025	0.1305	0.0848	0.0049	0.0133	0.0044	0.0291	0.0043	0.006	0.1869
1	rs72873703	25874688	1.02	0.812565575704939	1.51	0.869735485018148	0.131194115949192	0.332755372513096	0.1298	0.081	0.0042	0.0028	0.0048	0.003	0.0029	0.0146	0.1541	0.0035	0.0041	0.0044	0.1057	0.0072	0.0047	0.0033	0.0022	0.1323	0.0848	0.0046	0.013	0.0043	0.0286	0.0044	0.0058	0.1862
1	rs35983441	25876463	1.02	0.812565575704939	1.51	0.869735485018148	0.120831076357586	0.353162798546631	0.1297	0.0813	0.0042	0.0027	0.0048	0.0031	0.0028	0.0147	0.1544	0.0035	0.0042	0.0044	0.1053	0.0072	0.0048	0.0034	0.0022	0.1333	0.0844	0.0046	0.0128	0.0043	0.0284	0.0045	0.0057	0.186
1	rs75446219	25877492	1.02	0.812565575704939	1.52	0.823332010267983	0.122634285865203	0.407014605699748	0.1295	0.0814	0.0042	0.0027	0.0048	0.0031	0.0028	0.0147	0.1545	0.0035	0.0042	0.0044	0.1049	0.0072	0.0048	0.0034	0.0022	0.1336	0.0843	0.0046	0.0128	0.0044	0.0283	0.0045	0.0057	0.1857
1	rs74693812	25879916	1.02	0.812565575704939	1.52	0.823332010267983	0.114143949292543	0.360920589451984	0.1289	0.0817	0.0043	0.0027	0.0048	0.0031	0.0029	0.0148	0.1547	0.0034	0.0042	0.0045	0.1042	0.0074	0.0048	0.0035	0.0022	0.1345	0.0842	0.0046	0.0128	0.0044	0.0283	0.0046	0.0057	0.1852
1	rs72873736	25880070	1.02	0.812565575704939	1.52	0.823332010267983	0.111699771588416	0.349675121601528	0.1289	0.0817	0.0043	0.0027	0.0048	0.0031	0.0029	0.0148	0.1547	0.0034	0.0042	0.0045	0.1041	0.0074	0.0048	0.0035	0.0022	0.1345	0.0842	0.0046	0.0128	0.0044	0.0283	0.0047	0.0057	0.1852
1	rs34136392	25884497	1.01	0.875109975033704	1.52	0.823332010267983	0.140326884084068	0.371380550087969	0.1266	0.083	0.0044	0.0028	0.0047	0.0034	0.003	0.015	0.1557	0.0034	0.0043	0.0046	0.1026	0.0073	0.005	0.0037	0.0023	0.137	0.0833	0.0048	0.013	0.0045	0.0279	0.0049	0.0058	0.1834
1	rs61776823	25887525	1	0.940597770197411	1.52	0.823332010267983	0.121207818931615	0.331407455090341	0.1253	0.0831	0.0044	0.0028	0.005	0.0035	0.003	0.0151	0.1558	0.0033	0.0044	0.0046	0.1022	0.0073	0.0053	0.0038	0.0027	0.1398	0.0824	0.0048	0.013	0.0043	0.0278	0.005	0.0058	0.1819
1	rs75471743	25888240	1	0.940597770197411	1.52	0.823332010267983	0.137116512525683	0.36746393293686	0.1251	0.0831	0.0045	0.0028	0.0051	0.0036	0.0029	0.0151	0.1551	0.0033	0.0044	0.0047	0.1019	0.0072	0.0054	0.004	0.0029	0.1396	0.0823	0.0047	0.013	0.0042	0.0277	0.0051	0.0058	0.1827
1	rs12096438	25889422	1.01	0.875109975033704	1.52	0.823332010267983	0.15667574814294	0.330795293442729	0.1248	0.0831	0.0045	0.0029	0.005	0.0037	0.0028	0.0152	0.1555	0.0033	0.0044	0.0047	0.1015	0.0072	0.0055	0.0041	0.003	0.1394	0.0824	0.0047	0.013	0.0043	0.0277	0.0053	0.0059	0.1825
1	rs6701596	25889917	1	0.940597770197411	1.53	0.778525311864042	0.163043705867956	0.33521021111056	0.1246	0.0831	0.0045	0.0029	0.005	0.0037	0.0028	0.0152	0.1556	0.0033	0.0044	0.0047	0.1014	0.0072	0.0055	0.0041	0.003	0.1393	0.0822	0.0048	0.013	0.0042	0.028	0.0054	0.0059	0.1824
1	rs41291058	25890247	1	0.940597770197411	1.53	0.778525311864042	0.167864669741214	0.352040677913651	0.1246	0.083	0.0045	0.0029	0.005	0.0037	0.0028	0.0153	0.1557	0.0033	0.0044	0.0047	0.1014	0.0072	0.0055	0.0041	0.003	0.1394	0.0821	0.0048	0.013	0.0042	0.028	0.0054	0.0059	0.1823
1	rs3924486	25892880	1.01	0.875109975033704	1.53	0.778525311864042	0.179799508579506	0.368978652385791	0.1245	0.0829	0.0045	0.003	0.005	0.0037	0.0028	0.0153	0.1555	0.0032	0.0044	0.0047	0.1014	0.0072	0.0055	0.0042	0.0031	0.1394	0.0824	0.0048	0.013	0.0042	0.028	0.0055	0.0059	0.1823
1	Affx-8250236	25895277	1.01	0.875109975033704	1.53	0.778525311864042	0.174528496738755	0.356160107168408	0.1247	0.083	0.0045	0.003	0.005	0.0037	0.0028	0.0153	0.1553	0.0032	0.0044	0.0047	0.1012	0.0071	0.0055	0.0042	0.0031	0.1396	0.0824	0.0047	0.013	0.0042	0.028	0.0055	0.0059	0.1824
1	rs3924236	25895406	1.01	0.875109975033704	1.52	0.823332010267983	0.172552885065736	0.350048326218706	0.1245	0.0831	0.0045	0.003	0.005	0.0037	0.0028	0.0153	0.1553	0.0032	0.0044	0.0048	0.1011	0.0071	0.0056	0.0042	0.0031	0.1391	0.0825	0.0047	0.013	0.0043	0.028	0.0055	0.0059	0.1824
1	rs4659356	25900215	1.01	0.875109975033704	1.52	0.823332010267983	0.202143738308704	0.342482411609267	0.1243	0.0834	0.0046	0.003	0.0051	0.0038	0.0029	0.0153	0.1549	0.0033	0.0045	0.005	0.1012	0.0071	0.0056	0.0044	0.0031	0.139	0.0824	0.0047	0.0128	0.0043	0.0278	0.0056	0.0059	0.1824
1	rs4659357	25900240	1.01	0.875109975033704	1.5	0.917750694748585	0.169206602560607	0.274445166579399	0.1243	0.0832	0.0046	0.003	0.0051	0.0038	0.0029	0.0154	0.154	0.0035	0.0045	0.005	0.1014	0.0072	0.0056	0.0044	0.0031	0.1388	0.0825	0.0047	0.0128	0.0043	0.0278	0.0056	0.0062	0.1825
1	rs114706847	25903525	1.01	0.875109975033704	1.5	0.917750694748585	0.188421902324277	0.371127511924022	0.1243	0.0833	0.0045	0.0029	0.0051	0.0038	0.0029	0.0154	0.1542	0.0035	0.0044	0.005	0.1013	0.0072	0.0056	0.0044	0.0031	0.1388	0.0827	0.0047	0.0128	0.0042	0.0277	0.0056	0.0062	0.1825
1	rs72662625	25904391	1.01	0.875109975033704	1.5	0.917750694748585	0.190765504217054	0.376578502051919	0.1243	0.0833	0.0045	0.0029	0.0051	0.0038	0.0029	0.0154	0.1542	0.0035	0.0044	0.005	0.1012	0.0072	0.0055	0.0044	0.0031	0.1388	0.0827	0.0047	0.0128	0.0042	0.0277	0.0056	0.0062	0.1825
1	rs72662628	25904854	1.01	0.875109975033704	1.5	0.917750694748585	0.189969845449615	0.384477122820901	0.1244	0.0833	0.0045	0.0029	0.0051	0.0038	0.0029	0.0154	0.1543	0.0035	0.0044	0.005	0.1012	0.0072	0.0055	0.0044	0.0031	0.1388	0.0827	0.0047	0.0128	0.0042	0.0277	0.0056	0.0062	0.1825
1	rs61777478	25924238	1.02	0.812565575704939	1.5	0.917750694748585	0.234630804099127	0.466255918222562	0.1251	0.0846	0.0039	0.0025	0.0046	0.0035	0.0028	0.0157	0.156	0.0032	0.0039	0.0049	0.1005	0.0068	0.0054	0.0043	0.003	0.1397	0.0847	0.0045	0.0123	0.0036	0.0275	0.0056	0.0059	0.1817
1	rs6690565	25938947	1.02	0.812565575704939	1.51	0.869735485018148	0.239819364682984	0.487918931697441	0.1251	0.0846	0.0039	0.0025	0.0046	0.0035	0.0028	0.0157	0.156	0.0032	0.0039	0.0049	0.1005	0.0068	0.0054	0.0043	0.003	0.1397	0.0847	0.0045	0.0123	0.0036	0.0275	0.0056	0.0059	0.1817
1	rs75736662	25965920	1.02	0.812565575704939	1.51	0.869735485018148	0.215682384039708	0.463297350503454	0.1252	0.0846	0.0039	0.0025	0.0046	0.0035	0.0028	0.0157	0.1562	0.0032	0.0038	0.0049	0.1005	0.0068	0.0054	0.0043	0.003	0.1398	0.0849	0.0045	0.0123	0.0036	0.0275	0.0056	0.0058	0.1816
1	rs3767910	25967562	1.02	0.812565575704939	1.51	0.869735485018148	0.214221161091925	0.454050353167026	0.1252	0.0846	0.0039	0.0025	0.0046	0.0035	0.0028	0.0157	0.1562	0.0032	0.0038	0.0049	0.1005	0.0068	0.0055	0.0043	0.003	0.1398	0.0849	0.0045	0.0123	0.0036	0.0275	0.0056	0.0058	0.1816
1	rs2143102	25967587	1.02	0.812565575704939	1.51	0.869735485018148	0.214504850896001	0.451512714193527	0.1252	0.0846	0.0039	0.0025	0.0046	0.0035	0.0028	0.0157	0.1562	0.0032	0.0038	0.0049	0.1005	0.0068	0.0055	0.0043	0.003	0.1398	0.0849	0.0045	0.0123	0.0036	0.0275	0.0056	0.0058	0.1816
1	rs34591965	25968343	1.02	0.812565575704939	1.51	0.869735485018148	0.235484090376874	0.444453970025949	0.1252	0.0846	0.0038	0.0025	0.0046	0.0035	0.0028	0.0157	0.1562	0.0032	0.0038	0.0049	0.1004	0.0068	0.0054	0.0044	0.003	0.1398	0.0849	0.0045	0.0123	0.0036	0.0275	0.0056	0.0058	0.1816
1	rs72662648	25970541	1.02	0.812565575704939	1.51	0.869735485018148	0.245245262277431	0.42779251752812	0.1252	0.0846	0.0038	0.0025	0.0046	0.0035	0.0028	0.0157	0.1563	0.0032	0.0038	0.0049	0.1004	0.0068	0.0054	0.0044	0.003	0.1397	0.0849	0.0045	0.0123	0.0035	0.0275	0.0056	0.0058	0.1816
1	rs12728258	25971646	1.02	0.812565575704939	1.51	0.869735485018148	0.244896003335126	0.410262900805693	0.1253	0.0846	0.0037	0.0025	0.0047	0.0035	0.0028	0.0157	0.1565	0.0032	0.0039	0.0049	0.1004	0.0068	0.0054	0.0044	0.003	0.1395	0.0849	0.0045	0.0123	0.0035	0.0275	0.0056	0.0059	0.1816
1	rs116729779	25976850	1.02	0.812565575704939	1.51	0.869735485018148	0.257910765567059	0.421490453415777	0.1253	0.0846	0.0037	0.0025	0.0047	0.0035	0.0028	0.0157	0.1565	0.0032	0.0039	0.0049	0.1004	0.0068	0.0054	0.0044	0.003	0.1394	0.0849	0.0045	0.0123	0.0034	0.0275	0.0056	0.0059	0.1816
1	rs115458542	25984265	1.02	0.812565575704939	1.51	0.869735485018148	0.265239548169026	0.435705320422243	0.1253	0.0846	0.0037	0.0025	0.0047	0.0035	0.0028	0.0157	0.1565	0.0032	0.0039	0.0049	0.1004	0.0068	0.0054	0.0044	0.003	0.1394	0.0849	0.0045	0.0123	0.0034	0.0275	0.0056	0.0059	0.1815
1	rs2982313	25999517	1.02	0.812565575704939	1.51	0.869735485018148	0.248840934338525	0.339888818630347	0.1251	0.085	0.0036	0.0025	0.0047	0.0035	0.0028	0.0158	0.1567	0.0031	0.0038	0.0049	0.1004	0.0068	0.0054	0.0044	0.0029	0.1393	0.0851	0.0045	0.0122	0.0033	0.0275	0.0056	0.0061	0.1815
1	rs3767891	26003756	1.03	0.752927598544599	1.51	0.869735485018148	0.201321351746418	0.268907857295775	0.1254	0.086	0.0034	0.0024	0.0049	0.0035	0.0029	0.0158	0.1578	0.0029	0.0037	0.0046	0.1003	0.0068	0.0052	0.0043	0.003	0.1384	0.0856	0.0045	0.0119	0.0033	0.0273	0.0055	0.0066	0.1804
1	rs7533178	26005360	1.03	0.752927598544599	1.51	0.869735485018148	0.158815947372509	0.248572250592162	0.1257	0.0871	0.0033	0.0024	0.0049	0.0033	0.0031	0.0157	0.1593	0.0028	0.0036	0.0043	0.1	0.0068	0.0051	0.0041	0.003	0.1376	0.086	0.0045	0.0116	0.0032	0.027	0.0054	0.0068	0.1801
1	rs78776590	26008164	1.02	0.812565575704939	1.51	0.869735485018148	0.16642377997108	0.254314910087115	0.1263	0.0884	0.0031	0.0024	0.005	0.0032	0.0032	0.0158	0.1612	0.0027	0.0034	0.0041	0.0996	0.0066	0.0048	0.0038	0.0031	0.1364	0.0863	0.0043	0.0113	0.0032	0.0267	0.0052	0.0071	0.179
1	rs2786878	26009250	1.02	0.812565575704939	1.51	0.869735485018148	0.174024375228539	0.261123639113878	0.1264	0.0886	0.0031	0.0024	0.005	0.0032	0.0032	0.0158	0.1616	0.0027	0.0034	0.004	0.0995	0.0067	0.0048	0.0038	0.0031	0.1362	0.0864	0.0043	0.0112	0.0032	0.0266	0.0052	0.0071	0.1788
1	rs2744777	26012517	1.02	0.812565575704939	1.51	0.869735485018148	0.154083152554614	0.180878975749788	0.1268	0.089	0.003	0.0024	0.0051	0.0031	0.0033	0.0159	0.1621	0.0027	0.0033	0.004	0.0996	0.0067	0.0047	0.0038	0.0031	0.1359	0.0865	0.0043	0.0111	0.0031	0.0265	0.0051	0.0071	0.1784
1	rs115482291	26015436	1.02	0.812565575704939	1.51	0.869735485018148	0.14923734712895	0.179466921138837	0.1268	0.089	0.003	0.0024	0.0051	0.0031	0.0033	0.0159	0.1622	0.0027	0.0033	0.004	0.0995	0.0067	0.0047	0.0038	0.0031	0.1358	0.0866	0.0043	0.0111	0.0031	0.0265	0.0051	0.0071	0.1784
1	rs2786867	26015837	1.02	0.812565575704939	1.51	0.869735485018148	0.148449545051866	0.177356005814347	0.1268	0.089	0.003	0.0024	0.0051	0.0031	0.0033	0.0159	0.1623	0.0027	0.0033	0.004	0.0995	0.0067	0.0047	0.0038	0.0031	0.1358	0.0866	0.0043	0.0111	0.0031	0.0265	0.0051	0.0071	0.1784
1	rs3754151	26027064	1.02	0.812565575704939	1.51	0.869735485018148	0.144386398191299	0.172563627757535	0.1267	0.089	0.003	0.0024	0.0051	0.0031	0.0033	0.0157	0.1624	0.0027	0.0033	0.0039	0.0997	0.0068	0.0047	0.0037	0.0031	0.1355	0.0869	0.0043	0.011	0.0031	0.0266	0.0051	0.0071	0.1784
1	rs2744785	26032034	1.02	0.812565575704939	1.5	0.917750694748585	0.140929815894667	0.169888028207059	0.1267	0.089	0.003	0.0024	0.0051	0.0031	0.0033	0.0157	0.1625	0.0027	0.0033	0.0039	0.0998	0.0068	0.0047	0.0037	0.0031	0.1354	0.087	0.0043	0.0109	0.003	0.0266	0.0051	0.0071	0.1785
1	rs76204000	26049168	1.02	0.812565575704939	1.5	0.917750694748585	0.154720512664462	0.190868931332259	0.1265	0.089	0.0029	0.0024	0.0051	0.0031	0.0033	0.0157	0.1625	0.0027	0.0033	0.0039	0.0997	0.0068	0.0047	0.0038	0.0032	0.1355	0.0873	0.0042	0.0109	0.003	0.0266	0.005	0.007	0.1784
1	rs1890176	26057040	1.02	0.812565575704939	1.48	1.01867282088958	0.151151420832788	0.173956696920553	0.1265	0.089	0.0029	0.0024	0.0051	0.0031	0.0033	0.0157	0.1626	0.0027	0.0032	0.004	0.0997	0.0068	0.0047	0.0038	0.0032	0.1355	0.0874	0.0042	0.0109	0.003	0.0266	0.005	0.007	0.1784
1	rs7531461	26063782	1.02	0.812565575704939	1.48	1.01867282088958	0.153614512669998	0.176153648403941	0.1264	0.0889	0.0029	0.0024	0.0051	0.0031	0.0033	0.0157	0.1626	0.0027	0.0032	0.004	0.0997	0.0068	0.0047	0.0038	0.0032	0.1356	0.0874	0.0042	0.0108	0.003	0.0267	0.005	0.007	0.1782
1	rs3767879	26070909	1.02	0.812565575704939	1.48	1.01867282088958	0.133212185067754	0.167718725309556	0.1267	0.0888	0.0028	0.0024	0.0052	0.0032	0.0033	0.0153	0.1629	0.0027	0.0032	0.004	0.0993	0.0068	0.0047	0.0038	0.0033	0.136	0.0878	0.0042	0.0107	0.0029	0.0265	0.0049	0.0069	0.1783
1	rs75075607	26073242	1.02	0.812565575704939	1.48	1.01867282088958	0.125992426223713	0.150816995741665	0.1267	0.0887	0.0028	0.0024	0.0052	0.0032	0.0034	0.0151	0.163	0.0027	0.0032	0.0039	0.0989	0.0069	0.0048	0.0038	0.0033	0.1363	0.0881	0.0042	0.0105	0.0029	0.0264	0.0049	0.0069	0.1784
1	rs114959560	26074380	1.02	0.812565575704939	1.49	0.967391925764805	0.120281740145699	0.1406180004191	0.1267	0.0887	0.0028	0.0024	0.0052	0.0032	0.0034	0.015	0.1631	0.0028	0.0032	0.0039	0.0988	0.0069	0.0048	0.0038	0.0033	0.1364	0.0881	0.0042	0.0104	0.0029	0.0264	0.0049	0.0069	0.1784
1	rs2281000	26080217	1.02	0.812565575704939	1.49	0.967391925764805	0.111644600647347	0.121279973499453	0.1267	0.0886	0.0028	0.0024	0.0053	0.0032	0.0034	0.0149	0.1631	0.0028	0.0032	0.0038	0.0985	0.007	0.0048	0.0038	0.0034	0.1366	0.0882	0.0042	0.0103	0.0029	0.0264	0.005	0.007	0.1784
1	rs61774963	26081941	1.02	0.812565575704939	1.49	0.967391925764805	0.114004202153156	0.121017717592685	0.1267	0.0885	0.0028	0.0024	0.0053	0.0032	0.0034	0.0149	0.1632	0.0028	0.0032	0.0038	0.0984	0.007	0.0048	0.0038	0.0034	0.1366	0.0882	0.0041	0.0103	0.0029	0.0263	0.005	0.007	0.1785
1	rs6659489	26086890	1.02	0.812565575704939	1.49	0.967391925764805	0.116450837799376	0.112144554967232	0.1267	0.0885	0.0028	0.0023	0.0053	0.0032	0.0034	0.0149	0.1634	0.0029	0.0032	0.0038	0.0983	0.0071	0.0048	0.0039	0.0034	0.1366	0.0881	0.0041	0.0103	0.0029	0.0263	0.005	0.007	0.1786
1	rs4659379	26091905	1.02	0.812565575704939	1.49	0.967391925764805	0.110681829698412	0.103696486231095	0.1266	0.0885	0.0028	0.0023	0.0053	0.0032	0.0034	0.0149	0.1635	0.0029	0.0032	0.0038	0.0982	0.0071	0.0048	0.0038	0.0034	0.1365	0.0881	0.0041	0.0102	0.003	0.0262	0.005	0.0071	0.1787
1	rs74334065	26097550	1.02	0.812565575704939	1.49	0.967391925764805	0.101050748069489	0.0924162006216931	0.1266	0.0884	0.0028	0.0023	0.0054	0.0031	0.0034	0.0149	0.1636	0.0029	0.0033	0.0037	0.0982	0.0072	0.0048	0.0038	0.0034	0.1365	0.088	0.0041	0.0102	0.003	0.0261	0.0049	0.0071	0.1789
1	rs2072747	26098107	1.02	0.812565575704939	1.49	0.967391925764805	0.0985809528470404	0.0921800949887954	0.1266	0.0884	0.0028	0.0023	0.0054	0.0031	0.0034	0.0149	0.1636	0.0029	0.0033	0.0037	0.0982	0.0072	0.0048	0.0038	0.0034	0.1365	0.088	0.0041	0.0102	0.003	0.0261	0.0049	0.0071	0.1789
1	rs807275	26103898	1.02	0.812565575704939	1.49	0.967391925764805	0.0960488305424393	0.0940756232891506	0.1263	0.0883	0.0028	0.0023	0.0054	0.0031	0.0034	0.0149	0.164	0.0029	0.0033	0.0037	0.0982	0.0071	0.0048	0.0037	0.0035	0.1366	0.0879	0.0041	0.0101	0.0031	0.0261	0.0049	0.0071	0.1791
1	rs12043011	26106769	1.02	0.812565575704939	1.49	0.967391925764805	0.0992460821205112	0.0936794640491989	0.1263	0.0881	0.0028	0.0023	0.0055	0.0031	0.0034	0.0149	0.1641	0.0029	0.0032	0.0036	0.0982	0.0071	0.0048	0.0037	0.0035	0.1368	0.0879	0.0041	0.0101	0.0031	0.026	0.0049	0.0071	0.1792
1	rs2072746	26109307	1.02	0.812565575704939	1.49	0.967391925764805	0.0976392486439601	0.0947108498544757	0.1264	0.0879	0.0027	0.0023	0.0055	0.0031	0.0034	0.015	0.1641	0.003	0.0032	0.0036	0.0981	0.0071	0.0047	0.0037	0.0035	0.1369	0.088	0.0041	0.0101	0.0031	0.026	0.0049	0.0071	0.1792
1	rs807253	26116076	1.02	0.812565575704939	1.49	0.967391925764805	0.00720774351422284	0.11011410358038	0.1297	0.0859	0.0028	0.0023	0.0051	0.003	0.0028	0.0153	0.1653	0.0033	0.0031	0.0038	0.0956	0.0075	0.0038	0.0034	0.003	0.1392	0.0891	0.0038	0.0093	0.0028	0.0256	0.0039	0.007	0.1805
1	rs113673129	26118002	1.02	0.812565575704939	1.49	0.967391925764805	0.00563815384328145	0.179164834360475	0.1304	0.0854	0.0027	0.0023	0.005	0.0029	0.0027	0.0152	0.1656	0.0032	0.003	0.0037	0.0948	0.0072	0.0035	0.0034	0.0028	0.1401	0.0904	0.0038	0.009	0.0028	0.0256	0.0037	0.0068	0.181
1	rs6694897	26118299	1.02	0.812565575704939	1.49	0.967391925764805	0.00501181482689775	0.185749077005445	0.1305	0.0853	0.0027	0.0022	0.005	0.0029	0.0027	0.0152	0.1657	0.0032	0.0029	0.0036	0.0946	0.0072	0.0034	0.0033	0.0027	0.1402	0.0906	0.0038	0.0089	0.0028	0.0256	0.0037	0.0068	0.1811
1	rs6659086	26127425	1.02	0.812565575704939	1.49	0.967391925764805	0.00660098688043376	0.165559206008324	0.1307	0.0853	0.0026	0.0022	0.005	0.0029	0.0026	0.0153	0.1657	0.0032	0.0028	0.0037	0.0942	0.0072	0.0033	0.0033	0.0026	0.1404	0.0909	0.0037	0.009	0.0028	0.0257	0.0037	0.0068	0.1813
1	rs7513196	26129631	1.02	0.812565575704939	1.49	0.967391925764805	0.00680637831396587	0.162435690875087	0.1306	0.0853	0.0025	0.0021	0.005	0.0029	0.0026	0.0154	0.1655	0.0032	0.0028	0.0036	0.0943	0.0072	0.0033	0.0032	0.0026	0.1403	0.091	0.0037	0.0091	0.0028	0.0256	0.0037	0.0068	0.1818
1	rs35019869	26131638	1.02	0.812565575704939	1.49	0.967391925764805	0.00713163405068721	0.167522000082148	0.1305	0.0853	0.0025	0.0021	0.0051	0.0029	0.0026	0.0153	0.1655	0.0032	0.0029	0.0036	0.0943	0.0073	0.0033	0.0032	0.0026	0.1404	0.091	0.0037	0.0091	0.0028	0.0256	0.0037	0.0068	0.1817
1	rs115852080	26135116	1.02	0.812565575704939	1.49	0.967391925764805	0.00694992853221158	0.1665395885509	0.1304	0.0852	0.0025	0.0021	0.0051	0.0029	0.0026	0.0153	0.1656	0.0032	0.0028	0.0036	0.0944	0.0073	0.0032	0.0032	0.0026	0.1406	0.091	0.0036	0.0091	0.0029	0.0257	0.0036	0.0068	0.1816
1	rs74753273	26137817	1.02	0.812565575704939	1.49	0.967391925764805	0.00700484851154793	0.171769339030634	0.13	0.0851	0.0024	0.002	0.0052	0.0029	0.0025	0.0153	0.1658	0.0032	0.0028	0.0034	0.095	0.0073	0.0031	0.0031	0.0025	0.1411	0.0911	0.0036	0.0094	0.003	0.026	0.0035	0.0069	0.1812
1	rs2294228	26140573	1.02	0.812565575704939	1.49	0.967391925764805	0.0063894088929956	0.186667144568023	0.1299	0.0851	0.0025	0.0019	0.0052	0.0029	0.0025	0.0153	0.1658	0.0032	0.0028	0.0034	0.0951	0.0073	0.0031	0.0031	0.0025	0.1411	0.0911	0.0036	0.0094	0.003	0.026	0.0035	0.0069	0.1812
1	rs3738450	26141261	1.02	0.812565575704939	1.49	0.967391925764805	0.00616883000620054	0.17976918329865	0.1299	0.085	0.0025	0.002	0.0052	0.0029	0.0025	0.0152	0.1658	0.0032	0.0028	0.0034	0.095	0.0072	0.0031	0.0031	0.0025	0.1411	0.0911	0.0036	0.0094	0.003	0.026	0.0035	0.0069	0.1812
1	rs11247751	26141617	1.02	0.812565575704939	1.49	0.967391925764805	0.00617596731864711	0.177556673590992	0.1299	0.085	0.0025	0.002	0.0052	0.0029	0.0025	0.0152	0.1658	0.0032	0.0028	0.0034	0.095	0.0073	0.0031	0.0031	0.0025	0.1412	0.0911	0.0035	0.0094	0.003	0.026	0.0035	0.0069	0.1812
1	rs6872	26144674	1.02	0.812565575704939	1.48	1.01867282088958	0.00576567281882795	0.167620352585726	0.1299	0.0849	0.0024	0.0019	0.0052	0.0029	0.0024	0.0152	0.1658	0.0032	0.0028	0.0034	0.0949	0.0075	0.0031	0.003	0.0025	0.1414	0.091	0.0034	0.0094	0.0031	0.0261	0.0035	0.0069	0.1813
1	rs76706441	26145328	1.02	0.812565575704939	1.48	1.01867282088958	0.00564148127538919	0.165167622530946	0.1299	0.0849	0.0024	0.0019	0.0052	0.0029	0.0024	0.0152	0.1656	0.0032	0.0028	0.0034	0.0949	0.0075	0.0031	0.003	0.0025	0.1414	0.091	0.0034	0.0094	0.0031	0.0261	0.0035	0.0069	0.1813
1	rs115147782	26148821	1.02	0.812565575704939	1.48	1.01867282088958	0.0052529516396265	0.161269788849261	0.1299	0.0849	0.0024	0.0019	0.0052	0.0029	0.0024	0.0152	0.1655	0.0032	0.0028	0.0034	0.0949	0.0076	0.0031	0.003	0.0025	0.1416	0.091	0.0034	0.0094	0.0031	0.0261	0.0034	0.0069	0.1813
1	rs34449716	26162313	1.02	0.812565575704939	1.48	1.01867282088958	0.005131278154208	0.164678601757844	0.1299	0.0848	0.0024	0.0019	0.0052	0.0028	0.0024	0.0152	0.1655	0.0031	0.0028	0.0034	0.0949	0.0077	0.0031	0.003	0.0025	0.1416	0.091	0.0034	0.0094	0.0032	0.0262	0.0034	0.0069	0.1814
1	rs4078825	26165113	1.02	0.812565575704939	1.48	1.01867282088958	0.00511583939644136	0.168112418281161	0.1299	0.0848	0.0024	0.0019	0.0052	0.0028	0.0024	0.0152	0.1655	0.0031	0.0028	0.0034	0.0949	0.0077	0.0031	0.003	0.0025	0.1416	0.091	0.0034	0.0094	0.0032	0.0262	0.0034	0.0069	0.1814
1	rs213629	26168781	1.02	0.812565575704939	1.48	1.01867282088958	0.00511275599916027	0.165069777592958	0.1299	0.0848	0.0024	0.0019	0.0052	0.0028	0.0024	0.0152	0.1654	0.0031	0.0028	0.0034	0.0949	0.0077	0.0031	0.003	0.0025	0.1416	0.091	0.0034	0.0094	0.0032	0.0262	0.0034	0.0069	0.1814
1	rs41284315	26197637	1.02	0.812565575704939	1.49	0.967391925764805	0.00514675323923456	0.14638762377519	0.1298	0.0846	0.0024	0.0019	0.0052	0.0028	0.0024	0.0152	0.1652	0.0032	0.0028	0.0034	0.0943	0.0078	0.0031	0.003	0.0025	0.1426	0.0908	0.0035	0.0095	0.0034	0.0263	0.0034	0.0069	0.1814
1	rs72664012	26198913	1.02	0.812565575704939	1.49	0.967391925764805	0.00513746382576608	0.14666892629045	0.1298	0.0846	0.0024	0.0019	0.0052	0.0028	0.0024	0.0152	0.1651	0.0032	0.0028	0.0034	0.0943	0.0078	0.0031	0.003	0.0025	0.1427	0.0908	0.0035	0.0095	0.0034	0.0263	0.0034	0.0069	0.1814
1	rs74378533	26202426	1.02	0.812565575704939	1.49	0.967391925764805	0.00507893425318606	0.14377156807406	0.1298	0.0846	0.0024	0.0019	0.0052	0.0028	0.0024	0.0151	0.1651	0.0032	0.0028	0.0034	0.0942	0.0077	0.0032	0.003	0.0025	0.1428	0.0908	0.0035	0.0095	0.0034	0.0263	0.0034	0.0069	0.1814
1	rs55972536	26206975	1.02	0.812565575704939	1.49	0.967391925764805	0.00491243680505226	0.14666892629045	0.1298	0.0846	0.0024	0.0019	0.0052	0.0028	0.0023	0.0151	0.1648	0.0032	0.0028	0.0034	0.0944	0.0077	0.0032	0.003	0.0025	0.1428	0.0908	0.0035	0.0095	0.0034	0.0263	0.0034	0.007	0.1813
1	rs159523	26215316	1.02	0.812565575704939	1.49	0.967391925764805	0.00479698313538137	0.153573595268174	0.1298	0.0845	0.0024	0.0019	0.0052	0.0028	0.0023	0.0151	0.1647	0.0032	0.0028	0.0034	0.0942	0.0077	0.0032	0.003	0.0026	0.1429	0.0909	0.0035	0.0095	0.0035	0.0264	0.0034	0.007	0.1813
1	rs2095426	26218084	1.02	0.812565575704939	1.5	0.917750694748585	0.00495140016043597	0.164580858810211	0.1297	0.0845	0.0024	0.0019	0.0051	0.0028	0.0023	0.0151	0.1648	0.0031	0.0027	0.0034	0.0944	0.0077	0.0032	0.003	0.0026	0.1431	0.091	0.0035	0.0095	0.0035	0.0263	0.0034	0.007	0.1813
1	rs77047253	26226152	1.02	0.812565575704939	1.48	1.01867282088958	0.00464064125780939	0.161658093231535	0.1296	0.0846	0.0024	0.0019	0.0051	0.0028	0.0023	0.0151	0.1648	0.0031	0.0027	0.0033	0.0942	0.0077	0.0032	0.0029	0.0026	0.1432	0.0911	0.0035	0.0095	0.0035	0.0263	0.0033	0.007	0.1814
1	rs807057	26235705	1.02	0.812565575704939	1.47	1.07160640764864	0.00435624082589615	0.163507035332616	0.1297	0.0846	0.0023	0.0019	0.0052	0.0028	0.0023	0.0151	0.1646	0.0031	0.0027	0.0032	0.0942	0.0077	0.0032	0.0028	0.0026	0.1434	0.0914	0.0035	0.0095	0.0035	0.0264	0.0033	0.007	0.1813
1	rs298439	26255215	1.02	0.812565575704939	1.47	1.07160640764864	0.00610488115214238	0.171570966297997	0.1289	0.0845	0.0024	0.002	0.0052	0.0029	0.0024	0.0155	0.1647	0.0031	0.0026	0.0032	0.0946	0.0077	0.0031	0.0027	0.0026	0.1426	0.0917	0.0034	0.0096	0.0035	0.0262	0.0032	0.0073	0.1818
1	rs78091723	26260527	1.02	0.812565575704939	1.47	1.07160640764864	0.0148721144149734	0.126747391541924	0.128	0.0841	0.0023	0.0019	0.0051	0.0029	0.0023	0.0161	0.1633	0.0029	0.003	0.003	0.0961	0.0075	0.0031	0.0026	0.0026	0.1431	0.0911	0.0033	0.0096	0.0043	0.0263	0.0032	0.0084	0.1811
1	rs6698927	26260728	1.02	0.812565575704939	1.46	1.12620512571235	0.0158758641868385	0.135024392327929	0.128	0.0841	0.0023	0.0019	0.0051	0.0029	0.0023	0.0161	0.1633	0.0029	0.003	0.003	0.0961	0.0075	0.0031	0.0026	0.0026	0.1432	0.0911	0.0033	0.0096	0.0043	0.0263	0.0032	0.0084	0.1811
1	rs2992068	26275548	1.02	0.812565575704939	1.46	1.12620512571235	0.0589170150597088	0.0911597400466434	0.1285	0.0831	0.0025	0.0018	0.0053	0.0027	0.0022	0.0165	0.1623	0.0027	0.0032	0.0029	0.0966	0.0074	0.003	0.0025	0.0026	0.1426	0.0913	0.0033	0.0094	0.0053	0.0263	0.0032	0.0089	0.1813
1	rs11247833	26279095	1.02	0.812565575704939	1.46	1.12620512571235	0.0765446376182642	0.0946313543247389	0.1288	0.0831	0.0025	0.0018	0.0053	0.0027	0.0021	0.0165	0.1623	0.0027	0.0032	0.0029	0.0967	0.0074	0.003	0.0024	0.0026	0.1426	0.0914	0.0033	0.0094	0.0054	0.0262	0.0032	0.0091	0.181
1	rs298456	26283961	1.02	0.812565575704939	1.46	1.12620512571235	0.0960488305424393	0.096306275913502	0.1285	0.083	0.0025	0.0018	0.0053	0.0026	0.0021	0.0165	0.162	0.0028	0.0032	0.0028	0.0969	0.0072	0.0029	0.0024	0.0026	0.1427	0.0914	0.0032	0.0094	0.0054	0.0262	0.0032	0.0094	0.1814
1	rs74467743	26284104	1.02	0.812565575704939	1.46	1.12620512571235	0.0949228478101665	0.0893655689929195	0.1285	0.083	0.0025	0.0018	0.0053	0.0026	0.0021	0.0165	0.162	0.0028	0.0032	0.0028	0.0969	0.0072	0.0029	0.0025	0.0026	0.1427	0.0914	0.0032	0.0094	0.0054	0.0262	0.0032	0.0094	0.1814
1	rs35020920	26299050	1.03	0.752927598544599	1.46	1.12620512571235	0.113195744821838	0.0892878838085201	0.1282	0.0827	0.0026	0.0018	0.0054	0.0026	0.002	0.0166	0.1616	0.0027	0.0032	0.0028	0.0973	0.0071	0.0028	0.0026	0.0026	0.1427	0.0912	0.0032	0.0094	0.0055	0.0262	0.0032	0.0095	0.1816
1	rs2275102	26310394	1.03	0.752927598544599	1.47	1.07160640764864	0.141916867039964	0.0797180226008069	0.1278	0.0824	0.0026	0.0017	0.0054	0.0025	0.002	0.0167	0.1612	0.0027	0.0033	0.0028	0.0979	0.007	0.0028	0.0027	0.0026	0.1428	0.0911	0.0032	0.0094	0.0055	0.0262	0.0032	0.0097	0.1819
1	rs3008423	26323370	1.03	0.752927598544599	1.47	1.07160640764864	0.168852858450763	0.0829347456538004	0.1278	0.0824	0.0026	0.0017	0.0054	0.0025	0.002	0.0168	0.161	0.0027	0.0033	0.0028	0.0982	0.0071	0.0028	0.0027	0.0027	0.143	0.0909	0.003	0.0095	0.0055	0.0262	0.0032	0.0099	0.1815
1	rs933078	26324108	1.03	0.752927598544599	1.47	1.07160640764864	0.166599110094213	0.0821069616922733	0.1278	0.0824	0.0026	0.0017	0.0054	0.0025	0.002	0.0168	0.161	0.0027	0.0033	0.0028	0.0983	0.0071	0.0028	0.0027	0.0027	0.143	0.0909	0.003	0.0095	0.0055	0.0262	0.0031	0.0099	0.1815
1	rs35473640	26337800	1.03	0.752927598544599	1.47	1.07160640764864	0.185459740318703	0.0678632666738902	0.1276	0.0822	0.0027	0.0018	0.0054	0.0025	0.002	0.0167	0.1611	0.0026	0.0034	0.0027	0.0983	0.007	0.0029	0.0026	0.0026	0.1421	0.091	0.003	0.0095	0.0056	0.0263	0.0032	0.01	0.1825
1	rs58286202	26339903	1.03	0.752927598544599	1.47	1.07160640764864	0.207953678428446	0.0656563058331336	0.1275	0.0821	0.0027	0.0018	0.0054	0.0025	0.002	0.0167	0.1612	0.0025	0.0034	0.0026	0.0982	0.007	0.0029	0.0026	0.0026	0.1416	0.0911	0.0031	0.0095	0.0056	0.0263	0.0033	0.0101	0.1829
1	rs3008244	26344477	1.03	0.752927598544599	1.47	1.07160640764864	0.220758167615865	0.0683500996985471	0.1272	0.0821	0.0028	0.0018	0.0055	0.0024	0.002	0.0167	0.1611	0.0025	0.0035	0.0026	0.0978	0.007	0.0029	0.0025	0.0025	0.1415	0.0913	0.0031	0.0095	0.0055	0.0263	0.0034	0.0105	0.1834
1	rs12074420	26345027	1.03	0.752927598544599	1.47	1.07160640764864	0.218703522950262	0.0620687150534246	0.1272	0.0821	0.0028	0.0018	0.0055	0.0024	0.002	0.0167	0.1611	0.0025	0.0035	0.0026	0.0978	0.007	0.0029	0.0025	0.0025	0.1415	0.0913	0.0031	0.0095	0.0055	0.0263	0.0034	0.0105	0.1834
1	rs17163470	26351382	1.03	0.752927598544599	1.47	1.07160640764864	0.200774150565532	0.0561737222140632	0.1269	0.0819	0.0028	0.0018	0.0055	0.0025	0.002	0.0168	0.161	0.0025	0.0035	0.0026	0.0979	0.007	0.0029	0.0025	0.0025	0.1415	0.0913	0.0032	0.0095	0.0055	0.0264	0.0033	0.0104	0.1838
1	rs4659402	26355271	1.03	0.752927598544599	1.47	1.07160640764864	0.189478248651219	0.0526960692044139	0.1268	0.0818	0.0028	0.0018	0.0054	0.0025	0.002	0.0168	0.161	0.0025	0.0035	0.0026	0.0977	0.007	0.0029	0.0024	0.0024	0.1415	0.0913	0.0032	0.0095	0.0055	0.0265	0.0033	0.0104	0.184
1	rs2736831	26357656	1.03	0.752927598544599	1.47	1.07160640764864	0.187106228283676	0.05559810062116	0.1268	0.0817	0.0028	0.0019	0.0054	0.0025	0.002	0.0168	0.1611	0.0025	0.0035	0.0026	0.0976	0.007	0.0029	0.0024	0.0024	0.1413	0.0912	0.0032	0.0095	0.0055	0.0265	0.0033	0.0104	0.1843
1	rs41284319	26362219	1.03	0.752927598544599	1.47	1.07160640764864	0.177643801578122	0.057526725948247	0.1267	0.0817	0.0029	0.0019	0.0054	0.0025	0.002	0.0169	0.1611	0.0025	0.0036	0.0026	0.0976	0.007	0.0029	0.0024	0.0024	0.1413	0.0912	0.0032	0.0095	0.0055	0.0266	0.0033	0.0104	0.1845
1	rs4659404	26365374	1.03	0.752927598544599	1.47	1.07160640764864	0.170412559344821	0.0622695120060859	0.1266	0.0815	0.0029	0.0019	0.0054	0.0025	0.002	0.0169	0.161	0.0025	0.0036	0.0026	0.0978	0.007	0.0029	0.0024	0.0024	0.1413	0.0912	0.0033	0.0095	0.0055	0.0266	0.0033	0.0103	0.1846
1	rs2369433	26374426	1.03	0.752927598544599	1.45	1.18248085352797	0.155022962264263	0.0675164185192702	0.1263	0.0813	0.0029	0.0019	0.0052	0.0024	0.002	0.0169	0.16	0.0026	0.0036	0.0027	0.0978	0.0071	0.0029	0.0024	0.0024	0.1417	0.091	0.0033	0.0095	0.0056	0.0272	0.0033	0.0102	0.185
1	rs6682730	26375718	1.03	0.752927598544599	1.45	1.18248085352797	0.153714864516889	0.0594177684161	0.1261	0.0812	0.0029	0.0019	0.0052	0.0024	0.002	0.017	0.1598	0.0027	0.0036	0.0028	0.0978	0.0071	0.0029	0.0023	0.0024	0.1418	0.091	0.0033	0.0095	0.0056	0.0273	0.0033	0.0102	0.185
1	rs61775412	26382450	1.04	0.69615671060944	1.45	1.18248085352797	0.162490064930984	0.0671011813753681	0.1254	0.0811	0.003	0.0019	0.0052	0.0024	0.002	0.0171	0.1594	0.0027	0.0035	0.0028	0.098	0.0071	0.0029	0.0023	0.0024	0.142	0.091	0.0034	0.0096	0.0057	0.0275	0.0033	0.0102	0.1853
1	rs1317709	26384690	1.04	0.69615671060944	1.45	1.18248085352797	0.177098136109202	0.0800150737202863	0.1248	0.081	0.003	0.0018	0.0052	0.0024	0.0021	0.0171	0.1589	0.0028	0.0034	0.0029	0.0981	0.0071	0.0029	0.0023	0.0024	0.1423	0.0909	0.0035	0.0096	0.0058	0.0277	0.0034	0.0102	0.1856
1	rs2275950	26385003	1.04	0.69615671060944	1.45	1.18248085352797	0.178008118103187	0.080312573535994	0.1248	0.081	0.003	0.0018	0.0052	0.0024	0.0021	0.0172	0.1588	0.0028	0.0034	0.0029	0.0982	0.0071	0.0029	0.0023	0.0024	0.1422	0.0909	0.0035	0.0096	0.0058	0.0277	0.0034	0.0102	0.1856
1	rs111278110	26385385	1.04	0.69615671060944	1.44	1.24044493409381	0.175394673016233	0.0733693493488562	0.1248	0.081	0.003	0.0018	0.0053	0.0024	0.002	0.0172	0.1588	0.0028	0.0034	0.0029	0.0982	0.0071	0.0029	0.0023	0.0024	0.1422	0.0909	0.0035	0.0096	0.0058	0.0277	0.0034	0.0102	0.1856
1	rs1892496	26386297	1.04	0.69615671060944	1.44	1.24044493409381	0.174456427592351	0.0763343786965681	0.1246	0.0812	0.003	0.0018	0.0053	0.0024	0.002	0.0174	0.1587	0.0028	0.0033	0.0028	0.0983	0.0071	0.0029	0.0022	0.0023	0.1424	0.0909	0.0036	0.0095	0.0057	0.0277	0.0033	0.0101	0.1857
1	rs114428841	26388212	1.05	0.642211085129376	1.44	1.24044493409381	0.11383664457926	0.117887364243915	0.1228	0.0797	0.003	0.0018	0.005	0.002	0.0018	0.0178	0.1604	0.0027	0.0032	0.0029	0.0995	0.0072	0.0032	0.0017	0.0017	0.1442	0.09	0.0042	0.0094	0.0055	0.0277	0.0035	0.01	0.1863
1	rs17163539	26390501	1.05	0.642211085129376	1.44	1.24044493409381	0.113056713453847	0.120493846665472	0.1228	0.0797	0.003	0.0018	0.005	0.002	0.0018	0.0178	0.1604	0.0027	0.0032	0.003	0.0995	0.0073	0.0032	0.0017	0.0017	0.1442	0.09	0.0042	0.0094	0.0055	0.0277	0.0035	0.01	0.1863
1	rs35123100	26392824	1.05	0.642211085129376	1.44	1.24044493409381	0.103848663897656	0.117368653990586	0.1228	0.0797	0.003	0.0017	0.005	0.002	0.0018	0.0177	0.1604	0.0027	0.0032	0.003	0.0995	0.0074	0.0032	0.0017	0.0017	0.1442	0.09	0.0042	0.0094	0.0055	0.0277	0.0034	0.01	0.1863
1	rs116676637	26402693	1.05	0.642211085129376	1.44	1.24044493409381	0.0914000405010953	0.122506652000453	0.1229	0.0796	0.003	0.0018	0.005	0.002	0.0018	0.0174	0.1607	0.0026	0.0032	0.003	0.0992	0.0074	0.0032	0.0017	0.0017	0.1445	0.0901	0.0042	0.0093	0.0054	0.0277	0.0035	0.0099	0.1864
1	rs3008233	26403991	1.05	0.642211085129376	1.43	1.30010819984047	0.0902846658599796	0.113591350677242	0.1229	0.0797	0.003	0.0018	0.005	0.002	0.0018	0.0173	0.1607	0.0026	0.0032	0.003	0.0991	0.0074	0.0032	0.0017	0.0017	0.1446	0.0901	0.0042	0.0093	0.0055	0.0277	0.0035	0.0099	0.1865
1	rs34377495	26411483	1.05	0.642211085129376	1.44	1.24044493409381	0.0495548828529064	0.134296993550187	0.1229	0.0796	0.003	0.0017	0.0049	0.0019	0.0017	0.0172	0.1607	0.0026	0.0032	0.003	0.0992	0.0075	0.0032	0.0016	0.0017	0.1453	0.09	0.0043	0.0092	0.005	0.0277	0.0035	0.0099	0.1864
1	rs78742867	26426719	1.05	0.642211085129376	1.44	1.24044493409381	0.0222376290950822	0.149870600827366	0.1229	0.0796	0.003	0.0017	0.0049	0.0019	0.0017	0.017	0.1607	0.0026	0.0032	0.003	0.0995	0.0076	0.0033	0.0015	0.0016	0.1463	0.0899	0.0043	0.0092	0.0043	0.0278	0.0035	0.01	0.1861
1	rs78395193	26447976	1.05	0.642211085129376	1.44	1.24044493409381	0.0160295229025015	0.142748515665809	0.1229	0.0796	0.003	0.0017	0.005	0.0019	0.0016	0.017	0.1607	0.0026	0.0032	0.003	0.0996	0.0076	0.0033	0.0015	0.0016	0.1468	0.0899	0.0043	0.0091	0.004	0.0278	0.0035	0.01	0.1861
1	rs17163588	26450009	1.05	0.642211085129376	1.44	1.24044493409381	0.0157305339572493	0.142841410809335	0.123	0.0795	0.003	0.0017	0.0049	0.0018	0.0016	0.017	0.1607	0.0026	0.0032	0.003	0.0996	0.0077	0.0033	0.0015	0.0016	0.1468	0.09	0.0043	0.0091	0.004	0.0278	0.0034	0.01	0.186
1	rs79410035	26452570	1.05	0.642211085129376	1.44	1.24044493409381	0.0158612868250497	0.143864704229417	0.123	0.0795	0.003	0.0017	0.0049	0.0018	0.0016	0.017	0.1607	0.0026	0.0032	0.003	0.0996	0.0077	0.0033	0.0015	0.0016	0.1468	0.09	0.0043	0.0091	0.004	0.0278	0.0034	0.01	0.186
1	rs1335759	26471743	1.06	0.591046266007479	1.44	1.24044493409381	0.0166929170031075	0.143306215564723	0.1228	0.0792	0.003	0.0017	0.0049	0.0019	0.0016	0.0171	0.161	0.0027	0.0032	0.003	0.0995	0.0078	0.0033	0.0014	0.0016	0.1467	0.09	0.0042	0.0091	0.0041	0.0279	0.0035	0.01	0.1859
1	rs75204979	26482411	1.06	0.591046266007479	1.44	1.24044493409381	0.00251369318637405	0.124797024159233	0.1231	0.0758	0.003	0.002	0.0047	0.0021	0.0019	0.0176	0.1633	0.0031	0.0035	0.0035	0.0988	0.0084	0.0036	0.0014	0.0018	0.1439	0.0871	0.0047	0.0091	0.0039	0.0283	0.0037	0.0089	0.1901
1	rs10902717	26486092	1.06	0.591046266007479	1.44	1.24044493409381	0.00285815724217788	0.115474138660611	0.123	0.0756	0.003	0.002	0.0048	0.0021	0.002	0.0178	0.1635	0.0031	0.0036	0.0036	0.0989	0.0085	0.0036	0.0013	0.0018	0.1438	0.0868	0.0047	0.0091	0.0039	0.0283	0.0037	0.009	0.1898
1	rs10794523	26493171	1.06	0.591046266007479	1.44	1.24044493409381	0.00268150752825083	0.106761735439972	0.1228	0.0756	0.003	0.002	0.0048	0.0021	0.002	0.0178	0.1634	0.0032	0.0037	0.0037	0.0988	0.0086	0.0036	0.0014	0.0019	0.1439	0.0862	0.0048	0.0091	0.0039	0.0282	0.0038	0.0091	0.1898
1	rs76360763	26493519	1.06	0.591046266007479	1.44	1.24044493409381	0.00254017565838696	0.107429017812286	0.1229	0.0756	0.003	0.002	0.0048	0.0021	0.002	0.0178	0.1634	0.0032	0.0037	0.0037	0.0988	0.0086	0.0036	0.0014	0.0019	0.144	0.0861	0.0048	0.0091	0.0039	0.0282	0.0038	0.0091	0.1897
1	rs2232647	26496383	1.05	0.642211085129376	1.44	1.24044493409381	0.00266488640709628	0.0973489153999478	0.1231	0.0752	0.0031	0.002	0.0047	0.0022	0.0021	0.0179	0.1634	0.0033	0.0038	0.0037	0.0991	0.0086	0.0036	0.0016	0.0019	0.144	0.0855	0.0048	0.0092	0.0039	0.0282	0.0039	0.0092	0.1895
1	rs79266459	26497340	1.05	0.642211085129376	1.44	1.24044493409381	0.00299107796224417	0.0974293009109307	0.1232	0.0752	0.0032	0.002	0.0047	0.0022	0.0021	0.018	0.1635	0.0033	0.0038	0.0037	0.0992	0.0086	0.0036	0.0016	0.0019	0.144	0.0853	0.0048	0.0092	0.0039	0.0282	0.0039	0.0092	0.1894
1	rs78113009	26499036	1.05	0.642211085129376	1.43	1.30010819984047	0.00293295383805725	0.097027633773626	0.1232	0.0752	0.0032	0.002	0.0047	0.0022	0.0021	0.018	0.1635	0.0033	0.0038	0.0037	0.0991	0.0086	0.0036	0.0016	0.0019	0.144	0.0853	0.0048	0.0092	0.0039	0.0282	0.0039	0.0092	0.1895
1	rs2783626	26501044	1.05	0.642211085129376	1.43	1.30010819984047	0.0030521677406693	0.0977511031139931	0.1232	0.0752	0.0032	0.002	0.0047	0.0022	0.0021	0.018	0.1635	0.0033	0.0038	0.0037	0.0991	0.0086	0.0036	0.0016	0.0019	0.144	0.0853	0.0048	0.0092	0.0039	0.0282	0.0039	0.0092	0.1895
1	rs1889738	26506790	1.05	0.642211085129376	1.43	1.30010819984047	0.00364544672599111	0.0940756232891506	0.1232	0.0751	0.0033	0.0021	0.0045	0.0022	0.002	0.018	0.1632	0.0033	0.0038	0.0038	0.0987	0.0087	0.0037	0.0016	0.0019	0.1439	0.0853	0.0049	0.0092	0.0042	0.0282	0.0039	0.0091	0.1896
1	rs114806650	26508538	1.05	0.642211085129376	1.43	1.30010819984047	0.00407796076374372	0.106845058101914	0.1232	0.0751	0.0033	0.002	0.0045	0.0022	0.002	0.0184	0.1631	0.0033	0.0038	0.0037	0.0986	0.0087	0.0037	0.0016	0.0019	0.1439	0.0853	0.0048	0.0092	0.0042	0.0282	0.0039	0.0091	0.1896
1	rs113565903	26512556	1.05	0.642211085129376	1.43	1.30010819984047	0.00403425394652732	0.107596088542821	0.1233	0.0751	0.0033	0.002	0.0045	0.0022	0.002	0.0184	0.163	0.0032	0.0038	0.0037	0.0983	0.0087	0.0037	0.0016	0.0019	0.1441	0.0853	0.0048	0.0092	0.0042	0.0282	0.004	0.0091	0.1896
1	rs11247866	26517794	1.06	0.591046266007479	1.43	1.30010819984047	0.00459225788257049	0.11011410358038	0.1234	0.0752	0.0033	0.002	0.0045	0.0022	0.0019	0.0183	0.1628	0.0032	0.0038	0.0037	0.0978	0.0086	0.0037	0.0016	0.0019	0.1446	0.0854	0.0048	0.0092	0.0043	0.0283	0.004	0.0091	0.1895
1	rs56177125	26519293	1.06	0.591046266007479	1.43	1.30010819984047	0.00472409837349028	0.11112755530908	0.1235	0.0752	0.0033	0.002	0.0045	0.0022	0.0019	0.0183	0.1628	0.0032	0.0038	0.0037	0.0978	0.0086	0.0037	0.0016	0.0019	0.1447	0.0854	0.0048	0.0092	0.0043	0.0283	0.004	0.0091	0.1896
1	rs12138368	26520292	1.06	0.591046266007479	1.43	1.30010819984047	0.00467503398794997	0.112484340870142	0.1235	0.0753	0.0033	0.002	0.0045	0.0022	0.0019	0.0183	0.1628	0.0032	0.0038	0.0037	0.0978	0.0086	0.0037	0.0016	0.0019	0.1447	0.0854	0.0049	0.0092	0.0043	0.0283	0.004	0.0091	0.1896
1	rs11809207	26521140	1.06	0.591046266007479	1.43	1.30010819984047	0.00482932978902883	0.113506049421752	0.1235	0.0753	0.0033	0.002	0.0045	0.0022	0.0019	0.0183	0.1628	0.0032	0.0038	0.0037	0.0977	0.0086	0.0037	0.0016	0.0019	0.1447	0.0854	0.0049	0.0092	0.0043	0.0283	0.004	0.0091	0.1896
1	rs12732022	26522518	1.06	0.591046266007479	1.42	1.36148099659693	0.00482932978902883	0.114531273468107	0.1235	0.0753	0.0033	0.002	0.0045	0.0022	0.0019	0.0183	0.1628	0.0032	0.0038	0.0037	0.0977	0.0086	0.0037	0.0016	0.0019	0.1447	0.0856	0.0048	0.0092	0.0043	0.0282	0.004	0.0091	0.1896
1	rs17257148	26526348	1.06	0.591046266007479	1.42	1.36148099659693	0.00519339702623702	0.119448674213855	0.1236	0.0753	0.0033	0.002	0.0045	0.0022	0.0017	0.0184	0.1629	0.0032	0.0038	0.0037	0.0976	0.0086	0.0037	0.0016	0.0018	0.1448	0.0855	0.0048	0.0092	0.0044	0.0282	0.004	0.0091	0.1896
1	rs144835190	26526375	1.06	0.591046266007479	1.42	1.36148099659693	0.00546397135477916	0.11927481260078	0.1236	0.0753	0.0033	0.002	0.0045	0.0022	0.0017	0.0184	0.1629	0.0032	0.0038	0.0037	0.0978	0.0086	0.0037	0.0016	0.0018	0.1448	0.0854	0.0048	0.0092	0.0044	0.0282	0.004	0.0091	0.1896
1	rs17257155	26526439	1.06	0.591046266007479	1.42	1.36148099659693	0.00559172974952251	0.119709645627486	0.1236	0.0753	0.0033	0.002	0.0045	0.0022	0.0017	0.0184	0.1629	0.0032	0.0038	0.0037	0.0977	0.0086	0.0037	0.0016	0.0018	0.1448	0.0854	0.0048	0.0092	0.0044	0.0282	0.004	0.0091	0.1896
1	rs6700024	26526554	1.06	0.591046266007479	1.42	1.36148099659693	0.0058064036410871	0.11814704359979	0.1236	0.0752	0.0033	0.002	0.0045	0.0022	0.0017	0.0184	0.1629	0.0032	0.0038	0.0038	0.0978	0.0086	0.0037	0.0016	0.0018	0.1448	0.0854	0.0048	0.0092	0.0044	0.0282	0.004	0.0091	0.1896
1	rs12145714	26527255	1.06	0.591046266007479	1.42	1.36148099659693	0.00386805415593656	0.116937056920894	0.1235	0.0754	0.0033	0.0018	0.0046	0.0021	0.0017	0.0183	0.163	0.0033	0.0038	0.0038	0.0978	0.0086	0.0037	0.0015	0.0017	0.1448	0.0856	0.0048	0.0091	0.0044	0.0283	0.0041	0.0091	0.1893
1	rs6657616	26527951	1.06	0.591046266007479	1.42	1.36148099659693	0.00530668733248825	0.114103670437991	0.1234	0.0754	0.0032	0.0018	0.0046	0.0022	0.0016	0.0183	0.1628	0.0034	0.0038	0.0038	0.0978	0.0087	0.0038	0.0016	0.0017	0.1449	0.0852	0.0049	0.0091	0.0046	0.0282	0.0041	0.0091	0.1892
1	rs114771656	26531728	1.05	0.642211085129376	1.42	1.36148099659693	0.00715160265467635	0.122682269843163	0.1252	0.0755	0.0034	0.0016	0.0048	0.0024	0.0013	0.0186	0.163	0.0033	0.0035	0.0041	0.0969	0.0091	0.0037	0.0021	0.0016	0.1436	0.0848	0.0049	0.0092	0.0045	0.0282	0.0041	0.0091	0.1889
1	rs6682532	26542946	1.05	0.642211085129376	1.42	1.36148099659693	0.00844863259639535	0.131852727870306	0.1253	0.0755	0.0034	0.0016	0.0048	0.0024	0.0013	0.0186	0.163	0.0033	0.0035	0.0041	0.0968	0.0091	0.0037	0.0021	0.0016	0.1435	0.0848	0.005	0.0092	0.0045	0.0282	0.0041	0.0091	0.1889
1	rs17163720	26549399	1.05	0.642211085129376	1.42	1.36148099659693	0.00967890522138607	0.134478707728928	0.1254	0.0755	0.0034	0.0016	0.0048	0.0024	0.0013	0.0187	0.163	0.0032	0.0035	0.0042	0.0971	0.0091	0.0037	0.0022	0.0016	0.1434	0.0847	0.005	0.0092	0.0044	0.0282	0.004	0.0091	0.1889
1	rs11247876	26549989	1.05	0.642211085129376	1.41	1.42457320662932	0.00985131351731481	0.134660512290268	0.1254	0.0755	0.0034	0.0016	0.0048	0.0024	0.0013	0.0187	0.163	0.0032	0.0035	0.0042	0.0971	0.0091	0.0037	0.0022	0.0016	0.1434	0.0847	0.005	0.0092	0.0044	0.0282	0.004	0.0091	0.1889
1	rs114304327	26557959	1.05	0.642211085129376	1.38	1.62425864340582	0.00988709604642369	0.136392152344179	0.1255	0.0755	0.0034	0.0016	0.0048	0.0024	0.0013	0.0187	0.163	0.0032	0.0035	0.0042	0.0972	0.0091	0.0036	0.0022	0.0016	0.1432	0.0846	0.005	0.0092	0.0044	0.0282	0.004	0.009	0.1891
1	rs6684875	26567044	1.05	0.642211085129376	1.38	1.62425864340582	0.0129625065169341	0.150059708613022	0.1257	0.0756	0.0034	0.0016	0.0048	0.0023	0.0013	0.0187	0.1629	0.0032	0.0035	0.0042	0.0974	0.0091	0.0036	0.0022	0.0016	0.1429	0.0844	0.005	0.0092	0.0044	0.0283	0.004	0.009	0.1893
1	rs3795686	26582091	1.05	0.642211085129376	1.38	1.62425864340582	0.013426562712796	0.1553893040342	0.1257	0.0756	0.0034	0.0016	0.0048	0.0023	0.0013	0.0187	0.163	0.0032	0.0035	0.0042	0.0973	0.0091	0.0036	0.0022	0.0016	0.1429	0.0844	0.005	0.0092	0.0044	0.0283	0.004	0.009	0.1893
1	rs7550997	26596080	1.05	0.642211085129376	1.38	1.62425864340582	0.0133366219066871	0.156828124956511	0.1257	0.0756	0.0034	0.0016	0.0048	0.0023	0.0013	0.0187	0.163	0.0032	0.0035	0.0042	0.0973	0.0091	0.0036	0.0022	0.0016	0.1429	0.0844	0.005	0.0092	0.0044	0.0283	0.004	0.009	0.1893
1	rs11247894	26597673	1.05	0.642211085129376	1.38	1.62425864340582	0.0135493461599527	0.159043458968422	0.1257	0.0756	0.0034	0.0016	0.0048	0.0023	0.0013	0.0187	0.1631	0.0032	0.0035	0.0041	0.0973	0.0091	0.0036	0.0022	0.0016	0.1428	0.0844	0.005	0.0092	0.0044	0.0283	0.0039	0.009	0.1893
1	rs10902728	26598281	1.04	0.69615671060944	1.38	1.62425864340582	0.0154428185991502	0.178360128274988	0.1259	0.0755	0.0034	0.0016	0.0047	0.0023	0.0013	0.0187	0.1632	0.0032	0.0035	0.004	0.0972	0.009	0.0036	0.0022	0.0016	0.1427	0.0842	0.005	0.0092	0.0044	0.0287	0.0039	0.009	0.1897
1	rs17163808	26599489	1.04	0.69615671060944	1.38	1.62425864340582	0.0148166072944731	0.178762325085799	0.1259	0.0755	0.0034	0.0016	0.0047	0.0023	0.0013	0.0187	0.1633	0.0032	0.0035	0.004	0.0972	0.009	0.0036	0.0022	0.0016	0.1427	0.0842	0.005	0.0092	0.0043	0.0287	0.0039	0.009	0.1897
1	rs10902731	26600793	1.04	0.69615671060944	1.38	1.62425864340582	0.016088346591761	0.18057607191165	0.1259	0.0755	0.0034	0.0016	0.0047	0.0023	0.0013	0.0187	0.1634	0.0032	0.0035	0.004	0.097	0.009	0.0036	0.0022	0.0016	0.1428	0.0842	0.005	0.0092	0.0043	0.0289	0.004	0.0091	0.1895
1	rs3820519	26603993	1.04	0.69615671060944	1.39	1.55595320949678	0.0151731035972716	0.178460648163086	0.126	0.0755	0.0033	0.0015	0.0047	0.0023	0.0013	0.0186	0.1634	0.0032	0.0035	0.004	0.097	0.009	0.0036	0.0022	0.0015	0.143	0.0842	0.005	0.0092	0.0043	0.0288	0.0039	0.0091	0.1895
1	rs114997766	26610317	1.04	0.69615671060944	1.39	1.55595320949678	0.0149138455731034	0.175653502228685	0.126	0.0755	0.0033	0.0015	0.0047	0.0023	0.0013	0.0186	0.1634	0.0032	0.0035	0.004	0.097	0.009	0.0036	0.0022	0.0015	0.143	0.0842	0.005	0.0092	0.0043	0.0288	0.0039	0.0091	0.1895
1	rs75517917	26612926	1.04	0.69615671060944	1.39	1.55595320949678	0.0148096796957476	0.175953530831188	0.126	0.0755	0.0033	0.0015	0.0047	0.0023	0.0013	0.0186	0.1634	0.0032	0.0035	0.004	0.097	0.009	0.0036	0.0022	0.0015	0.143	0.0842	0.005	0.0092	0.0043	0.0288	0.0039	0.0091	0.1895
1	rs7513861	26618466	1.04	0.69615671060944	1.4	1.48939427074937	0.0126516332912924	0.155006416924415	0.1261	0.0754	0.0033	0.0016	0.0047	0.0024	0.0013	0.0186	0.1635	0.0032	0.0035	0.004	0.0971	0.009	0.0035	0.0023	0.0016	0.1425	0.0842	0.005	0.0092	0.0043	0.0287	0.0039	0.0091	0.1894
1	rs2276712	26627478	1.04	0.69615671060944	1.4	1.48939427074937	0.0149277751825597	0.158271656777745	0.1264	0.0751	0.0034	0.0016	0.0047	0.0025	0.0014	0.0186	0.1634	0.0032	0.0035	0.004	0.0973	0.0089	0.0036	0.0024	0.0016	0.142	0.0844	0.005	0.0092	0.0044	0.0287	0.0039	0.0092	0.1893
1	rs117509001	26629342	1.04	0.69615671060944	1.39	1.55595320949678	0.0142766734589189	0.153287601628678	0.1265	0.0751	0.0034	0.0016	0.0047	0.0025	0.0014	0.0185	0.1634	0.0032	0.0035	0.004	0.0973	0.0089	0.0035	0.0024	0.0016	0.1419	0.0846	0.005	0.0092	0.0044	0.0286	0.0039	0.0092	0.1893
1	rs115882672	26633190	1.04	0.69615671060944	1.39	1.55595320949678	0.0104144072384301	0.149776079071407	0.1265	0.0751	0.0034	0.0016	0.0047	0.0025	0.0015	0.0185	0.1634	0.0032	0.0035	0.004	0.0971	0.0089	0.0035	0.0024	0.0016	0.1419	0.0846	0.005	0.0092	0.0044	0.0286	0.0039	0.0092	0.1893
1	rs12089149	26638500	1.04	0.69615671060944	1.39	1.55595320949678	0.00776238710185539	0.139050785882114	0.1265	0.075	0.0034	0.0016	0.0047	0.0025	0.0017	0.0185	0.1634	0.0032	0.0035	0.004	0.0971	0.0089	0.0035	0.0025	0.0016	0.1418	0.0847	0.005	0.0092	0.0044	0.0285	0.0039	0.0092	0.1893
1	rs77928789	26644537	1.04	0.69615671060944	1.4	1.48939427074937	0.00644457185472285	0.130501977774154	0.1266	0.0749	0.0034	0.0016	0.0047	0.0025	0.0019	0.0184	0.1634	0.0032	0.0035	0.004	0.0971	0.0089	0.0035	0.0025	0.0016	0.1417	0.0846	0.005	0.0092	0.0044	0.0284	0.0039	0.0092	0.1893
1	rs1071849	26646726	1.04	0.69615671060944	1.4	1.48939427074937	0.00626211459230297	0.129156384421909	0.1266	0.0749	0.0034	0.0016	0.0047	0.0025	0.002	0.0184	0.1634	0.0032	0.0035	0.004	0.0971	0.0089	0.0035	0.0025	0.0016	0.1416	0.0846	0.005	0.0092	0.0045	0.0283	0.0039	0.0092	0.1893
1	rs17645	26646730	1.04	0.69615671060944	1.42	1.36148099659693	0.00567818383557203	0.135388633198017	0.1259	0.0751	0.0034	0.0016	0.0047	0.0023	0.002	0.0185	0.1635	0.0032	0.0036	0.004	0.0973	0.0089	0.0035	0.0023	0.0016	0.1416	0.0847	0.005	0.0092	0.0045	0.0283	0.0038	0.0093	0.1893
1	rs7416513	26647949	1.04	0.69615671060944	1.44	1.24044493409381	0.00738639367909906	0.132033216162468	0.1259	0.0753	0.0034	0.0016	0.0047	0.0023	0.002	0.0185	0.1637	0.0032	0.0036	0.0041	0.0973	0.009	0.0034	0.0024	0.0016	0.1416	0.0845	0.005	0.0092	0.0045	0.0285	0.0038	0.0093	0.1891
1	rs17163868	26648381	1.04	0.69615671060944	1.44	1.24044493409381	0.00731290322861836	0.119883745808456	0.1257	0.0753	0.0034	0.0016	0.0047	0.0023	0.0021	0.0186	0.1636	0.0032	0.0036	0.0041	0.0971	0.009	0.0034	0.0022	0.0017	0.1417	0.0845	0.0051	0.0092	0.0045	0.0285	0.0038	0.0095	0.1889
1	rs60799739	26648826	1.04	0.69615671060944	1.47	1.07160640764864	0.0060978075398983	0.107679661383449	0.1257	0.0752	0.0034	0.0016	0.0047	0.0023	0.0021	0.0186	0.1636	0.0033	0.0036	0.0041	0.0971	0.009	0.0034	0.0021	0.0017	0.1418	0.0845	0.0051	0.0092	0.0045	0.0285	0.0038	0.0095	0.1889
1	rs34756201	26649208	1.04	0.69615671060944	1.47	1.07160640764864	0.00556533544364551	0.105266221340643	0.1257	0.0752	0.0034	0.0016	0.0047	0.0023	0.0021	0.0186	0.1636	0.0033	0.0036	0.0041	0.097	0.009	0.0034	0.0021	0.0017	0.1418	0.0845	0.0051	0.0092	0.0046	0.0285	0.0038	0.0095	0.1889
1	rs61775117	26656768	1.04	0.69615671060944	1.47	1.07160640764864	0.0077156620806566	0.106595165313916	0.1259	0.0749	0.0036	0.0016	0.0048	0.0023	0.0022	0.0186	0.1634	0.0033	0.0038	0.0043	0.0962	0.009	0.0034	0.002	0.0017	0.1419	0.0844	0.005	0.0093	0.0048	0.0284	0.0041	0.0097	0.1889
1	rs11247918	26656991	1.04	0.69615671060944	1.47	1.07160640764864	0.0082550257587188	0.108265370041192	0.1259	0.0749	0.0036	0.0016	0.0048	0.0023	0.0022	0.0186	0.1634	0.0033	0.0038	0.0043	0.0962	0.009	0.0034	0.002	0.0017	0.1419	0.0844	0.005	0.0093	0.0048	0.0284	0.0041	0.0097	0.1889
1	rs4659372	26657685	1.04	0.69615671060944	1.47	1.07160640764864	0.00825056395659773	0.110789343161344	0.1258	0.0748	0.0035	0.0016	0.0048	0.0023	0.0021	0.0185	0.1635	0.0033	0.0038	0.0042	0.0962	0.009	0.0034	0.0018	0.0017	0.1422	0.0845	0.005	0.0093	0.0048	0.0285	0.0041	0.0097	0.1889
1	rs10751735	26663362	1.04	0.69615671060944	1.47	1.07160640764864	0.0125655950366616	0.145264366835946	0.1253	0.0747	0.0036	0.0016	0.0048	0.0022	0.0021	0.0187	0.1635	0.0033	0.0039	0.0043	0.0959	0.0089	0.0035	0.0018	0.0017	0.142	0.0837	0.005	0.0093	0.0049	0.0294	0.0043	0.0097	0.1892
1	rs11247919	26664968	1.04	0.69615671060944	1.47	1.07160640764864	0.0139028692270002	0.142934327898062	0.1252	0.0746	0.0036	0.0016	0.0049	0.0022	0.0022	0.0187	0.1635	0.0033	0.0039	0.0045	0.0957	0.009	0.0035	0.0017	0.0017	0.1426	0.0828	0.0051	0.0092	0.0048	0.0295	0.0044	0.0098	0.1894
1	rs11247920	26665478	1.04	0.69615671060944	1.47	1.07160640764864	0.0124495288550924	0.143306215564723	0.1255	0.0746	0.0035	0.0016	0.0049	0.0022	0.0022	0.0188	0.1631	0.0034	0.004	0.0045	0.0957	0.0089	0.0035	0.0017	0.0017	0.1424	0.083	0.0051	0.0092	0.0048	0.0295	0.0044	0.0098	0.1895
1	rs10902741	26666809	1.05	0.642211085129376	1.47	1.07160640764864	0.0102872261280776	0.132394466207228	0.1254	0.0745	0.0035	0.0016	0.0049	0.0022	0.0022	0.0188	0.1631	0.0033	0.004	0.0045	0.0956	0.009	0.0035	0.0017	0.0017	0.1425	0.0829	0.0051	0.0092	0.0048	0.0295	0.0044	0.0098	0.1895
1	rs41285435	26670401	1.05	0.642211085129376	1.5	0.917750694748585	0.0122679003086521	0.132304119531872	0.1253	0.0744	0.0036	0.0016	0.005	0.0022	0.0022	0.0188	0.1633	0.0033	0.004	0.0045	0.0956	0.009	0.0035	0.0016	0.0018	0.1423	0.0827	0.0051	0.0092	0.0047	0.0295	0.0046	0.0099	0.1897
1	rs36024412	26670444	1.05	0.642211085129376	1.5	0.917750694748585	0.0123221794071492	0.132665642787072	0.1253	0.0744	0.0036	0.0016	0.005	0.0022	0.0022	0.0188	0.1633	0.0033	0.004	0.0045	0.0956	0.009	0.0035	0.0016	0.0018	0.1423	0.0827	0.0051	0.0092	0.0047	0.0295	0.0046	0.0099	0.1898
1	Affx-8357201	26670609	1.05	0.642211085129376	1.5	0.917750694748585	0.0127195427640199	0.132394466207228	0.1253	0.0744	0.0036	0.0016	0.005	0.0022	0.0022	0.0188	0.1633	0.0033	0.004	0.0045	0.0956	0.009	0.0035	0.0016	0.0018	0.1423	0.0826	0.0051	0.0092	0.0047	0.0295	0.0046	0.0099	0.1898
1	rs11247923	26670752	1.05	0.642211085129376	1.5	0.917750694748585	0.0125472152720932	0.13194296061607	0.1253	0.0744	0.0036	0.0016	0.005	0.0022	0.0022	0.0188	0.1633	0.0033	0.004	0.0045	0.0956	0.009	0.0035	0.0016	0.0018	0.1423	0.0826	0.0051	0.0092	0.0047	0.0295	0.0046	0.0099	0.1898
1	rs12562454	26671084	1.05	0.642211085129376	1.5	0.917750694748585	0.0119932624801918	0.131401906408815	0.1253	0.0743	0.0035	0.0016	0.005	0.0022	0.0022	0.0188	0.1633	0.0033	0.004	0.0045	0.0956	0.009	0.0035	0.0016	0.0018	0.1423	0.0826	0.0051	0.0092	0.0047	0.0295	0.0046	0.0099	0.1898
1	rs35433596	26671144	1.05	0.642211085129376	1.51	0.869735485018148	0.0132280119330488	0.132213795627726	0.1252	0.0743	0.0035	0.0016	0.005	0.0022	0.0022	0.0188	0.1634	0.0033	0.004	0.0045	0.0956	0.009	0.0035	0.0016	0.0018	0.1423	0.0826	0.0051	0.0092	0.0047	0.0295	0.0047	0.0099	0.1898
1	rs57268417	26671248	1.05	0.642211085129376	1.51	0.869735485018148	0.0151942694535809	0.134115369812306	0.1251	0.0743	0.0036	0.0016	0.005	0.0022	0.0022	0.0188	0.1634	0.0033	0.0041	0.0045	0.0956	0.009	0.0035	0.0016	0.0018	0.1422	0.0826	0.0051	0.0092	0.0047	0.0295	0.0049	0.0099	0.1897
1	rs11247924	26673076	1.05	0.642211085129376	1.51	0.869735485018148	0.0205346292482014	0.135206467687963	0.125	0.0743	0.0034	0.0016	0.005	0.0022	0.0022	0.0188	0.1635	0.0032	0.004	0.0045	0.0956	0.0092	0.0035	0.0016	0.0017	0.1422	0.0824	0.0051	0.0092	0.0048	0.0295	0.0049	0.0099	0.1898
1	rs11247925	26673108	1.05	0.642211085129376	1.51	0.869735485018148	0.0244267311696001	0.136666311100549	0.125	0.0742	0.0034	0.0016	0.005	0.0022	0.0022	0.0188	0.1636	0.0032	0.004	0.0045	0.0956	0.0092	0.0035	0.0016	0.0017	0.1421	0.0824	0.0051	0.0092	0.0049	0.0294	0.0049	0.0099	0.1899
1	rs74444587	26678037	1.05	0.642211085129376	1.51	0.869735485018148	0.0349113756578753	0.129335498023477	0.1249	0.0738	0.0034	0.0017	0.0053	0.0022	0.0021	0.0189	0.1627	0.0033	0.0043	0.0047	0.0956	0.0094	0.0036	0.0016	0.0017	0.1411	0.0827	0.005	0.0093	0.0051	0.0291	0.0052	0.0102	0.1902
1	rs7538534	26682485	1.05	0.642211085129376	1.51	0.869735485018148	0.086613489890328	0.147420018860271	0.1247	0.073	0.0035	0.0019	0.0058	0.0021	0.0019	0.019	0.1606	0.0035	0.0048	0.005	0.0956	0.0097	0.0038	0.0017	0.0018	0.1392	0.0831	0.005	0.0096	0.0055	0.0286	0.0058	0.0109	0.1907
1	rs11583205	26684141	1.05	0.642211085129376	1.51	0.869735485018148	0.0954973068529676	0.157597423766489	0.1249	0.0731	0.0035	0.0019	0.0059	0.0021	0.0019	0.019	0.1603	0.0036	0.0049	0.0051	0.0956	0.0097	0.0038	0.0017	0.0017	0.1387	0.0831	0.005	0.0097	0.0056	0.0286	0.0059	0.011	0.191
1	rs4584380	26687561	1.05	0.642211085129376	1.51	0.869735485018148	0.100869366204832	0.16311716825127	0.125	0.073	0.0035	0.0019	0.0059	0.0021	0.0019	0.0191	0.1602	0.0036	0.0049	0.0051	0.0953	0.0097	0.0038	0.0017	0.0017	0.1386	0.0831	0.005	0.0097	0.0056	0.0285	0.0059	0.011	0.1911
1	rs41285437	26688524	1.05	0.642211085129376	1.51	0.869735485018148	0.10081758019774	0.163897230217901	0.125	0.0731	0.0035	0.0019	0.0059	0.0021	0.0019	0.0191	0.1603	0.0036	0.0049	0.0051	0.0953	0.0098	0.0038	0.0017	0.0018	0.1384	0.0832	0.005	0.0097	0.0056	0.0285	0.0059	0.011	0.1911
1	rs11581153	26689185	1.05	0.642211085129376	1.5	0.917750694748585	0.101622130814404	0.16448313627982	0.125	0.0731	0.0035	0.0019	0.0059	0.0021	0.0019	0.0191	0.1603	0.0036	0.0049	0.0051	0.0953	0.0098	0.0038	0.0017	0.0018	0.1384	0.0832	0.005	0.0097	0.0056	0.0285	0.0059	0.011	0.1912
1	rs7534104	26690864	1.05	0.642211085129376	1.51	0.869735485018148	0.0968293680749678	0.166049143259399	0.1251	0.0732	0.0035	0.0018	0.0059	0.0021	0.0019	0.0192	0.1602	0.0036	0.0049	0.0051	0.0952	0.0098	0.0038	0.0017	0.0018	0.1383	0.0832	0.005	0.0097	0.0056	0.0285	0.0059	0.0109	0.1913
1	rs11247933	26691174	1.05	0.642211085129376	1.51	0.869735485018148	0.0989387513644405	0.169986864259469	0.1251	0.0731	0.0035	0.0018	0.0059	0.0021	0.0019	0.0192	0.1601	0.0036	0.0049	0.0051	0.0952	0.0098	0.0039	0.0017	0.0017	0.1383	0.0832	0.005	0.0097	0.0056	0.0285	0.006	0.0109	0.1913
1	Affx-8360586	26694260	1.05	0.642211085129376	1.51	0.869735485018148	0.0936321022164462	0.182700060279102	0.1251	0.0732	0.0035	0.0018	0.0059	0.0021	0.0018	0.0192	0.1599	0.0036	0.005	0.0051	0.0954	0.0098	0.0038	0.0017	0.0017	0.1382	0.0836	0.005	0.0098	0.0055	0.0284	0.0059	0.0109	0.1913
1	rs6694289	26695295	1.05	0.642211085129376	1.51	0.869735485018148	0.0941768286143402	0.191589483714304	0.1253	0.0733	0.0035	0.0017	0.0059	0.0021	0.0018	0.0193	0.16	0.0036	0.005	0.0051	0.0944	0.0098	0.0038	0.0017	0.0016	0.1382	0.0838	0.005	0.0098	0.0055	0.0285	0.0059	0.0109	0.1916
1	rs114912413	26697355	1.05	0.642211085129376	1.51	0.869735485018148	0.0900915716806251	0.201982665555715	0.1257	0.0732	0.0034	0.0017	0.006	0.0021	0.0018	0.0193	0.1598	0.0036	0.005	0.005	0.0941	0.0099	0.0037	0.0017	0.0016	0.1382	0.0837	0.0051	0.0098	0.0055	0.0287	0.0059	0.0109	0.1915
1	rs11584185	26699103	1.05	0.642211085129376	1.51	0.869735485018148	0.0877948314554025	0.213625497193365	0.126	0.0731	0.0034	0.0017	0.0061	0.0021	0.0018	0.0194	0.1596	0.0037	0.0051	0.005	0.0939	0.0099	0.0037	0.0017	0.0016	0.1381	0.0837	0.0051	0.0099	0.0055	0.0288	0.0058	0.011	0.1916
1	rs4659437	26700268	1.05	0.642211085129376	1.51	0.869735485018148	0.0785168754250214	0.274445166579399	0.1262	0.0737	0.0033	0.0017	0.0063	0.002	0.0017	0.02	0.1592	0.0037	0.0053	0.005	0.0941	0.0097	0.0037	0.0017	0.0016	0.137	0.0839	0.0051	0.0101	0.0054	0.0287	0.0057	0.0108	0.1911
1	rs115269082	26701448	1.05	0.642211085129376	1.51	0.869735485018148	0.0914730833619782	0.39525088067343	0.1259	0.0752	0.0032	0.0016	0.0068	0.0017	0.0016	0.021	0.1575	0.0038	0.0056	0.005	0.0938	0.0094	0.0037	0.0017	0.0016	0.1354	0.0851	0.0052	0.0105	0.005	0.0284	0.0057	0.0104	0.192
1	rs4659439	26701901	1.05	0.642211085129376	1.52	0.823332010267983	0.0980712200067954	0.417956671785973	0.1258	0.0756	0.0032	0.0015	0.0069	0.0016	0.0016	0.0214	0.1569	0.0038	0.0057	0.005	0.0936	0.0093	0.0037	0.0017	0.0016	0.1348	0.0855	0.0053	0.0106	0.0049	0.0285	0.0057	0.0103	0.1924
1	rs61776531	26702079	1.05	0.642211085129376	1.52	0.823332010267983	0.108338000712112	0.418348916129328	0.1255	0.0756	0.0032	0.0015	0.0069	0.0016	0.0016	0.0213	0.1568	0.0039	0.0058	0.0051	0.0938	0.0093	0.0038	0.0017	0.0016	0.1347	0.0853	0.0053	0.0106	0.0049	0.0285	0.0057	0.0103	0.1923
1	rs11247938	26702349	1.05	0.642211085129376	1.52	0.823332010267983	0.0994256340083085	0.423194769970787	0.1255	0.0756	0.0032	0.0015	0.007	0.0016	0.0016	0.0213	0.157	0.0039	0.0058	0.005	0.0939	0.0093	0.0038	0.0017	0.0016	0.1345	0.0854	0.0053	0.0106	0.0049	0.0285	0.0057	0.0103	0.1923
1	rs114125931	26703477	1.05	0.642211085129376	1.52	0.823332010267983	0.10461519096689	0.512864267370056	0.1255	0.0756	0.0032	0.0015	0.007	0.0016	0.0016	0.0213	0.1569	0.0039	0.0058	0.005	0.094	0.0093	0.0038	0.0017	0.0016	0.1344	0.0855	0.0053	0.0106	0.0049	0.0285	0.0057	0.0104	0.1922
1	rs12137101	26706538	1.05	0.642211085129376	1.55	0.693638871087907	0.111258874723282	0.556061327388768	0.1255	0.0757	0.0032	0.0015	0.007	0.0017	0.0016	0.0213	0.1568	0.0039	0.0058	0.0049	0.094	0.0093	0.0037	0.0017	0.0016	0.1343	0.0858	0.0054	0.0105	0.005	0.0284	0.0056	0.0105	0.192
1	rs4436378	26715232	1.06	0.591046266007479	1.55	0.693638871087907	0.0880323211150322	0.587800653789287	0.1256	0.0759	0.0034	0.0014	0.0072	0.0016	0.0016	0.0215	0.1552	0.0041	0.0059	0.0049	0.0942	0.0095	0.0038	0.0017	0.0016	0.1347	0.0862	0.0055	0.0103	0.0049	0.0283	0.0055	0.011	0.191
1	rs112999366	26715794	1.07	0.542615033110665	1.55	0.693638871087907	0.103111895208989	0.591512100163175	0.1263	0.076	0.0035	0.0013	0.0073	0.0016	0.0017	0.0213	0.1547	0.0041	0.006	0.005	0.0943	0.0097	0.0039	0.0016	0.0015	0.1347	0.0862	0.0055	0.0102	0.0048	0.0279	0.0053	0.0115	0.1907
1	rs78631043	26715872	1.08	0.496867270490283	1.55	0.693638871087907	0.103611489127814	0.594943012054691	0.1261	0.0759	0.0034	0.0013	0.0073	0.0016	0.0017	0.0213	0.1547	0.0041	0.006	0.005	0.0943	0.0097	0.0039	0.0016	0.0015	0.1349	0.0861	0.0055	0.0102	0.0048	0.0279	0.0053	0.0115	0.1909
1	rs11247946	26719115	1.08	0.496867270490283	1.55	0.693638871087907	0.300373806170835	0.947727569778637	0.1303	0.0773	0.003	0.0011	0.0076	0.0016	0.0012	0.0213	0.1523	0.0041	0.0062	0.0046	0.0952	0.0102	0.0043	0.0013	0.0013	0.1343	0.0863	0.0052	0.0103	0.0041	0.0258	0.0047	0.013	0.1902
1	rs11587947	26719264	1.08	0.496867270490283	1.55	0.693638871087907	0.300178921042071	0.942504807254933	0.1302	0.0773	0.003	0.0011	0.0076	0.0016	0.0012	0.0213	0.1523	0.0041	0.0062	0.0046	0.0952	0.0102	0.0043	0.0013	0.0013	0.1342	0.0863	0.0052	0.0103	0.0041	0.0258	0.0047	0.013	0.1902
1	rs75543848	26720320	1.08	0.496867270490283	1.55	0.693638871087907	0.306448508938042	0.967403104365667	0.1302	0.0773	0.003	0.0011	0.0076	0.0016	0.0012	0.0213	0.1522	0.0041	0.0062	0.0046	0.0954	0.0102	0.0043	0.0013	0.0013	0.1342	0.0863	0.0052	0.0103	0.0041	0.0258	0.0047	0.013	0.1902
1	rs17162110	26722997	1.08	0.496867270490283	1.56	0.653525583231	0.290472478871275	0.911603881385056	0.1301	0.0773	0.0031	0.0011	0.0077	0.0016	0.0012	0.0212	0.1521	0.0041	0.0062	0.0046	0.0956	0.0102	0.0043	0.0013	0.0013	0.1341	0.0864	0.0052	0.0103	0.0041	0.0258	0.0047	0.0129	0.1902
1	rs79954464	26728849	1.08	0.496867270490283	1.56	0.653525583231	0.26070242103353	0.829114077220588	0.13	0.0772	0.0031	0.0011	0.0077	0.0016	0.0012	0.0212	0.1521	0.004	0.0062	0.0046	0.0959	0.0102	0.0043	0.0013	0.0014	0.134	0.0866	0.0052	0.0103	0.0041	0.0258	0.0047	0.0129	0.1902
1	rs74061154	26729692	1.08	0.496867270490283	1.55	0.693638871087907	0.25755174403234	0.798262046634028	0.1301	0.0772	0.0031	0.0011	0.0077	0.0016	0.0012	0.0212	0.152	0.004	0.0062	0.0046	0.0959	0.0102	0.0043	0.0013	0.0014	0.1339	0.0866	0.0052	0.0103	0.0041	0.0258	0.0047	0.0129	0.1902
1	rs7552060	26731940	1.08	0.496867270490283	1.55	0.693638871087907	0.241764987576265	0.748310474967442	0.1302	0.0772	0.0031	0.0011	0.0077	0.0016	0.0012	0.0212	0.1521	0.004	0.0062	0.0046	0.096	0.0101	0.0043	0.0013	0.0014	0.1339	0.0867	0.0052	0.0102	0.0041	0.0257	0.0047	0.0129	0.1902
1	rs113994472	26737645	1.08	0.496867270490283	1.55	0.693638871087907	0.238957425593204	0.738976168861742	0.1302	0.0774	0.0031	0.0011	0.0076	0.0016	0.0012	0.0212	0.152	0.004	0.0061	0.0046	0.0961	0.0101	0.0043	0.0013	0.0014	0.134	0.0868	0.0052	0.0102	0.0041	0.0257	0.0046	0.0128	0.1901
1	rs7532866	26741544	1.08	0.496867270490283	1.55	0.693638871087907	0.223694230607785	0.687663793789816	0.1302	0.0776	0.0031	0.0011	0.0076	0.0016	0.0012	0.0212	0.152	0.004	0.0061	0.0046	0.0962	0.01	0.0043	0.0014	0.0014	0.1339	0.0868	0.0052	0.0102	0.004	0.0257	0.0046	0.0128	0.1901
1	rs11247955	26748208	1.09	0.453749840114468	1.55	0.693638871087907	0.083497546002895	0.43478016005149	0.1293	0.0784	0.0033	0.001	0.0076	0.0014	0.0012	0.0206	0.1521	0.0038	0.0053	0.0041	0.0956	0.0097	0.0044	0.0018	0.0013	0.137	0.0889	0.0053	0.0097	0.0033	0.0256	0.004	0.0115	0.1906
1	rs17261915	26756856	1.09	0.453749840114468	1.55	0.693638871087907	0.0847444716990562	0.429635355396446	0.1293	0.0785	0.0033	0.001	0.0076	0.0014	0.0012	0.0206	0.1519	0.0038	0.0053	0.0041	0.0956	0.0098	0.0044	0.0018	0.0013	0.1371	0.089	0.0053	0.0096	0.0033	0.0257	0.004	0.0115	0.1908
1	rs3811461	26759149	1.09	0.453749840114468	1.55	0.693638871087907	0.0814907552847499	0.420180706623902	0.1293	0.0785	0.0033	0.001	0.0076	0.0013	0.0012	0.0206	0.1518	0.0038	0.0053	0.0042	0.0956	0.0097	0.0044	0.0018	0.0013	0.1372	0.089	0.0052	0.0096	0.0033	0.0257	0.0039	0.0115	0.1908
1	rs118128636	26767046	1.09	0.453749840114468	1.55	0.693638871087907	0.0787380100532048	0.426608961834101	0.1293	0.0785	0.0032	0.001	0.0076	0.0013	0.0012	0.0205	0.152	0.0038	0.0053	0.0042	0.0955	0.0098	0.0044	0.0018	0.0013	0.1371	0.089	0.0052	0.0096	0.0033	0.0257	0.0039	0.0114	0.1909
1	rs78302998	26769128	1.09	0.453749840114468	1.55	0.693638871087907	0.0786716276586804	0.426083220514208	0.1294	0.0785	0.0032	0.001	0.0076	0.0013	0.0012	0.0205	0.152	0.0038	0.0053	0.0042	0.0955	0.0098	0.0044	0.0018	0.0013	0.1371	0.0891	0.0052	0.0096	0.0033	0.0257	0.0039	0.0114	0.1909
1	rs4659374	26779270	1.09	0.453749840114468	1.55	0.693638871087907	0.0784285335697955	0.429240282386569	0.1294	0.0786	0.003	0.001	0.0075	0.0013	0.0012	0.0205	0.1521	0.0038	0.0053	0.0042	0.0954	0.0097	0.0044	0.0018	0.0013	0.1372	0.0891	0.0052	0.0096	0.0032	0.0257	0.0039	0.0114	0.1909
1	rs3816539	26786627	1.09	0.453749840114468	1.55	0.693638871087907	0.0831303508856515	0.439411207310356	0.1294	0.0787	0.0028	0.001	0.0075	0.0013	0.0012	0.0205	0.1522	0.0037	0.0053	0.0042	0.0953	0.0098	0.0044	0.0018	0.0013	0.1373	0.0891	0.0052	0.0096	0.0033	0.0258	0.0039	0.0114	0.191
1	rs2255389	26799941	1.09	0.453749840114468	1.55	0.693638871087907	0.0856290172029502	0.419395388203675	0.1295	0.0786	0.0028	0.001	0.0075	0.0013	0.0012	0.0205	0.1523	0.0037	0.0051	0.0042	0.0954	0.0097	0.0043	0.0018	0.0013	0.1375	0.0893	0.0052	0.0096	0.0032	0.0257	0.0039	0.0113	0.1908
1	rs72651510	26801229	1.09	0.453749840114468	1.55	0.693638871087907	0.0836355108507981	0.410002777911692	0.1295	0.0786	0.0028	0.001	0.0075	0.0013	0.0012	0.0205	0.1523	0.0037	0.0051	0.0042	0.0954	0.0097	0.0043	0.0018	0.0013	0.1375	0.0893	0.0053	0.0096	0.0032	0.0257	0.0039	0.0113	0.1908
1	rs61789102	26809402	1.09	0.453749840114468	1.55	0.693638871087907	0.0851394657619025	0.413909335328692	0.1295	0.0786	0.0028	0.001	0.0075	0.0013	0.0012	0.0204	0.1523	0.0037	0.0051	0.0042	0.0954	0.0097	0.0043	0.0018	0.0013	0.1376	0.0893	0.0053	0.0096	0.0032	0.0257	0.0039	0.0113	0.1908
1	rs2316001	26840240	1.09	0.453749840114468	1.55	0.693638871087907	0.0848140914401942	0.423850770568644	0.1295	0.0786	0.0028	0.001	0.0075	0.0013	0.0012	0.0204	0.1523	0.0037	0.0051	0.0042	0.0953	0.0097	0.0043	0.0018	0.0013	0.1377	0.0894	0.0053	0.0096	0.0032	0.0257	0.0038	0.0112	0.1907
1	rs77233720	26845710	1.09	0.453749840114468	1.55	0.693638871087907	0.0846980787930335	0.420311631676542	0.1295	0.0786	0.0028	0.001	0.0075	0.0013	0.0012	0.0204	0.1523	0.0037	0.0051	0.0042	0.0953	0.0097	0.0043	0.0018	0.0013	0.1377	0.0894	0.0053	0.0096	0.0032	0.0257	0.0038	0.0112	0.1907
1	rs11800553	26856462	1.09	0.453749840114468	1.55	0.693638871087907	0.0637489354879445	0.404161956150176	0.1294	0.0787	0.0029	0.001	0.0074	0.0013	0.0013	0.0201	0.1524	0.0038	0.0051	0.0041	0.0953	0.0097	0.0043	0.0019	0.0014	0.1377	0.0897	0.0054	0.0099	0.0032	0.0257	0.0038	0.0111	0.1903
1	rs11576136	26861281	1.09	0.453749840114468	1.56	0.653525583231	0.0577346216202474	0.38601116241541	0.1292	0.0788	0.003	0.0011	0.0073	0.0013	0.0014	0.02	0.1521	0.0038	0.0051	0.0042	0.0952	0.0098	0.0042	0.002	0.0014	0.1378	0.0898	0.0054	0.0101	0.0032	0.0256	0.0037	0.011	0.1903
1	rs12025634	26865505	1.09	0.453749840114468	1.57	0.614941920479678	0.057176307945876	0.368726076957863	0.1292	0.0789	0.003	0.0011	0.0073	0.0013	0.0014	0.0199	0.152	0.0039	0.0051	0.0043	0.095	0.0098	0.0042	0.002	0.0015	0.1379	0.0899	0.0054	0.0103	0.0032	0.0256	0.0037	0.0109	0.1901
1	rs116319813	26870122	1.09	0.453749840114468	1.57	0.614941920479678	0.0639420487407991	0.385116099283249	0.129	0.079	0.0031	0.0011	0.0073	0.0013	0.0014	0.0198	0.152	0.0039	0.0051	0.0043	0.0951	0.0098	0.0042	0.002	0.0014	0.1376	0.0901	0.0055	0.0104	0.0032	0.0256	0.0037	0.0109	0.1901
1	rs12120574	26873131	1.09	0.453749840114468	1.57	0.614941920479678	0.0687129024867339	0.373786831923414	0.1288	0.0793	0.0031	0.0011	0.0073	0.0013	0.0015	0.0198	0.1519	0.0039	0.0051	0.0043	0.0951	0.0098	0.0042	0.002	0.0014	0.1374	0.0901	0.0055	0.0105	0.0032	0.0256	0.0037	0.0109	0.1901
1	rs2278978	26873245	1.09	0.453749840114468	1.57	0.614941920479678	0.0685913892840201	0.370748045815645	0.1288	0.0793	0.0031	0.0011	0.0073	0.0013	0.0015	0.0198	0.1519	0.0039	0.0051	0.0043	0.0951	0.0098	0.0042	0.002	0.0014	0.1374	0.0901	0.0055	0.0105	0.0032	0.0256	0.0037	0.0109	0.1901
1	rs2229712	26883511	1.09	0.453749840114468	1.57	0.614941920479678	0.0692207197372193	0.359039301528281	0.1285	0.0796	0.0031	0.0011	0.0073	0.0013	0.0015	0.0198	0.152	0.0039	0.0051	0.0043	0.0951	0.0098	0.0042	0.002	0.0014	0.1372	0.0904	0.0055	0.0105	0.0031	0.0256	0.0036	0.0109	0.19
1	rs3790644	26884676	1.09	0.453749840114468	1.57	0.614941920479678	0.070696888301417	0.366203013095	0.1286	0.0796	0.0031	0.0011	0.0073	0.0013	0.0015	0.0198	0.1521	0.0039	0.0051	0.0043	0.0951	0.0098	0.0042	0.0019	0.0014	0.1372	0.0904	0.0055	0.0105	0.0031	0.0256	0.0036	0.0109	0.19
1	rs3790645	26884864	1.09	0.453749840114468	1.57	0.614941920479678	0.0719843262283667	0.367968643820657	0.1286	0.0796	0.0031	0.0011	0.0073	0.0013	0.0015	0.0198	0.1519	0.0039	0.0051	0.0043	0.0951	0.0097	0.0042	0.0019	0.0013	0.1374	0.0905	0.0055	0.0105	0.003	0.0256	0.0036	0.0109	0.1901
1	rs17380266	26893411	1.09	0.453749840114468	1.57	0.614941920479678	0.0747329818810258	0.372013357969827	0.1286	0.0796	0.0031	0.0011	0.0073	0.0013	0.0015	0.0198	0.1519	0.0039	0.0051	0.0043	0.0951	0.0097	0.0042	0.0019	0.0013	0.1374	0.0905	0.0055	0.0105	0.003	0.0256	0.0036	0.0109	0.19
1	rs190737	26899444	1.1	0.413206464175836	1.57	0.614941920479678	0.0633830784319477	0.344710019622778	0.1287	0.0793	0.0031	0.0012	0.0072	0.0014	0.0014	0.0197	0.1514	0.0039	0.0051	0.0043	0.0949	0.0095	0.0042	0.0019	0.0014	0.1378	0.0908	0.0056	0.0107	0.003	0.0256	0.0038	0.0109	0.19
1	rs12118436	26900920	1.1	0.413206464175836	1.56	0.653525583231	0.0632870305358414	0.334718823273538	0.1285	0.0795	0.0032	0.0012	0.0071	0.0014	0.0015	0.0196	0.1511	0.0039	0.0051	0.0044	0.0951	0.0093	0.0042	0.0019	0.0014	0.138	0.0911	0.0057	0.0108	0.003	0.0256	0.0038	0.0108	0.1896
1	rs41303625	26901189	1.1	0.413206464175836	1.56	0.653525583231	0.0620660755273764	0.322138494996143	0.1285	0.0795	0.0032	0.0012	0.007	0.0014	0.0015	0.0196	0.151	0.0039	0.0051	0.0044	0.0951	0.0092	0.0042	0.0019	0.0014	0.138	0.0912	0.0057	0.0108	0.003	0.0256	0.0038	0.0108	0.1895
1	rs6598857	26905038	1.11	0.375177619549844	1.56	0.653525583231	0.0472434799231178	0.216194353903294	0.1278	0.08	0.0033	0.0014	0.0066	0.0015	0.0015	0.0192	0.1501	0.0039	0.005	0.0047	0.0955	0.0087	0.0042	0.002	0.0016	0.1384	0.0922	0.0059	0.011	0.0031	0.0256	0.0041	0.0108	0.1883
1	rs72651549	26905236	1.11	0.375177619549844	1.56	0.653525583231	0.0553295340596668	0.227114652465071	0.1278	0.0799	0.0033	0.0014	0.0067	0.0015	0.0016	0.0192	0.15	0.0039	0.005	0.0047	0.0955	0.0087	0.0042	0.002	0.0016	0.1385	0.0925	0.0059	0.011	0.0031	0.0256	0.0041	0.0108	0.1882
1	rs4970510	26910754	1.12	0.339600448506511	1.56	0.653525583231	0.0549440386945847	0.174156024337208	0.1266	0.0795	0.0035	0.0015	0.0062	0.0017	0.0019	0.0193	0.1502	0.0036	0.0048	0.0046	0.0959	0.0078	0.0043	0.002	0.0016	0.1397	0.0936	0.006	0.0111	0.0028	0.0255	0.0044	0.0104	0.1882
1	rs17162247	26924308	1.12	0.339600448506511	1.56	0.653525583231	0.0523295838799215	0.159623183808191	0.1267	0.0794	0.0035	0.0014	0.0061	0.0017	0.0019	0.0193	0.1504	0.0036	0.0049	0.0045	0.0961	0.0076	0.0042	0.0019	0.0016	0.1394	0.0939	0.006	0.0111	0.0027	0.0255	0.0044	0.0103	0.1884
1	rs10493946	26929344	1.12	0.339600448506511	1.56	0.653525583231	0.0508879939589887	0.160784872734272	0.1262	0.0791	0.0034	0.0014	0.006	0.0017	0.0019	0.0193	0.1502	0.0036	0.0049	0.0045	0.0962	0.0075	0.0042	0.0019	0.0016	0.1403	0.0942	0.0062	0.0111	0.0027	0.0255	0.0044	0.0103	0.1884
1	rs72879054	26929496	1.12	0.339600448506511	1.56	0.653525583231	0.0503255121586188	0.15798257461064	0.1262	0.0791	0.0034	0.0014	0.006	0.0017	0.0019	0.0193	0.1502	0.0036	0.0049	0.0045	0.0962	0.0075	0.0042	0.0019	0.0016	0.1403	0.0942	0.0062	0.0111	0.0027	0.0255	0.0044	0.0103	0.1884
1	rs36004172	26932756	1.12	0.339600448506511	1.56	0.653525583231	0.0566037640859959	0.175853501590035	0.1262	0.0791	0.0035	0.0014	0.006	0.0017	0.0019	0.0193	0.1502	0.0036	0.0049	0.0045	0.0962	0.0075	0.0043	0.0019	0.0016	0.1403	0.0941	0.0062	0.0111	0.0027	0.0255	0.0044	0.0104	0.1883
1	rs12137317	26940681	1.12	0.339600448506511	1.56	0.653525583231	0.0618956349560379	0.17997078875918	0.1261	0.0791	0.0035	0.0014	0.006	0.0017	0.0019	0.0194	0.1501	0.0036	0.0049	0.0045	0.0962	0.0076	0.0043	0.0019	0.0016	0.1404	0.0941	0.0061	0.011	0.0027	0.0256	0.0044	0.0104	0.1882
1	rs116391184	26941151	1.12	0.339600448506511	1.56	0.653525583231	0.0618199828502162	0.18188991549038	0.1261	0.0791	0.0035	0.0014	0.006	0.0017	0.0019	0.0194	0.1501	0.0036	0.0049	0.0045	0.0962	0.0076	0.0043	0.0019	0.0016	0.1404	0.0941	0.0061	0.011	0.0027	0.0255	0.0044	0.0104	0.1882
1	rs72651555	26983261	1.12	0.339600448506511	1.55	0.693638871087907	0.0432127524995677	0.137673284872063	0.1264	0.0791	0.0033	0.0014	0.0057	0.0017	0.002	0.0193	0.1497	0.0035	0.0051	0.0044	0.0965	0.0073	0.0044	0.0017	0.0016	0.1414	0.0944	0.0057	0.0104	0.0028	0.0256	0.0049	0.0101	0.1883
1	rs11809021	26987946	1.12	0.339600448506511	1.55	0.693638871087907	0.0467242654262779	0.136483516162505	0.1267	0.0791	0.0032	0.0015	0.0055	0.0017	0.0021	0.0192	0.1495	0.0035	0.0052	0.0042	0.0967	0.0071	0.0045	0.0016	0.0015	0.1423	0.0946	0.0054	0.0099	0.0028	0.0256	0.0053	0.0098	0.1883
1	rs34175245	27001711	1.12	0.339600448506511	1.56	0.653525583231	0.0785389708870032	0.144610580140629	0.1277	0.0792	0.003	0.0015	0.0052	0.0017	0.0021	0.019	0.1491	0.0035	0.0057	0.0041	0.0976	0.0068	0.0044	0.0015	0.0015	0.1423	0.0943	0.0048	0.0095	0.0029	0.0259	0.0056	0.0093	0.1886
1	rs79567479	27011533	1.12	0.339600448506511	1.55	0.693638871087907	0.0709655837449343	0.148926348600194	0.1277	0.0793	0.003	0.0015	0.0052	0.0017	0.002	0.019	0.1493	0.0035	0.0056	0.0041	0.0978	0.0067	0.0045	0.0015	0.0015	0.1423	0.0943	0.0047	0.0095	0.0029	0.0259	0.0055	0.0092	0.1886
1	rs61786483	27016714	1.12	0.339600448506511	1.55	0.693638871087907	0.0664875895267061	0.138499183774223	0.1277	0.0794	0.0029	0.0015	0.0052	0.0017	0.0019	0.019	0.1494	0.0035	0.0057	0.0041	0.0979	0.0067	0.0045	0.0015	0.0015	0.1423	0.0943	0.0047	0.0094	0.0029	0.026	0.0055	0.0092	0.1886
1	rs35917448	27017325	1.12	0.339600448506511	1.55	0.693638871087907	0.0654811765790176	0.138682962107109	0.1277	0.0794	0.0029	0.0015	0.0052	0.0017	0.0019	0.019	0.1494	0.0035	0.0057	0.0041	0.0979	0.0067	0.0045	0.0015	0.0015	0.1423	0.0943	0.0047	0.0094	0.0029	0.026	0.0055	0.0092	0.1886
1	rs12738345	27019744	1.12	0.339600448506511	1.58	0.577869115575703	0.0624840108634052	0.12426706791209	0.1277	0.0794	0.0029	0.0015	0.0051	0.0017	0.0019	0.0189	0.1494	0.0035	0.0057	0.0041	0.0979	0.0067	0.0045	0.0015	0.0015	0.1423	0.0943	0.0046	0.0094	0.0029	0.026	0.0055	0.0092	0.1886
1	rs75547743	27027651	1.12	0.339600448506511	1.58	0.577869115575703	0.0622558168021222	0.120493846665472	0.1277	0.0794	0.0029	0.0015	0.0051	0.0017	0.0019	0.0189	0.1494	0.0035	0.0057	0.0041	0.0979	0.0067	0.0045	0.0015	0.0015	0.1423	0.0943	0.0046	0.0094	0.0029	0.026	0.0055	0.0092	0.1886
1	rs12729444	27037154	1.12	0.339600448506511	1.58	0.577869115575703	0.0618767162043558	0.119101046523884	0.1277	0.0794	0.0029	0.0015	0.0051	0.0017	0.0019	0.0189	0.1494	0.0035	0.0057	0.0041	0.0979	0.0067	0.0045	0.0015	0.0015	0.1423	0.0943	0.0046	0.0094	0.0029	0.026	0.0055	0.0092	0.1886
1	rs56163802	27037997	1.12	0.339600448506511	1.58	0.577869115575703	0.0644070893437187	0.107429017812286	0.128	0.0794	0.0029	0.0015	0.0051	0.0017	0.002	0.019	0.1494	0.0035	0.0057	0.0041	0.0979	0.0066	0.0045	0.0015	0.0014	0.1424	0.0942	0.0045	0.0092	0.0029	0.026	0.0055	0.0092	0.1886
1	rs60348497	27070623	1.12	0.339600448506511	1.58	0.577869115575703	0.0651088091033886	0.113079909501204	0.128	0.0794	0.0029	0.0015	0.0051	0.0017	0.002	0.019	0.1493	0.0035	0.0057	0.0041	0.0979	0.0066	0.0045	0.0015	0.0014	0.1424	0.0943	0.0045	0.0092	0.0029	0.026	0.0055	0.0092	0.1886
1	rs12742115	27079931	1.12	0.339600448506511	1.59	0.542287549749139	0.065697395060736	0.115130938815901	0.128	0.0794	0.0029	0.0015	0.0051	0.0017	0.002	0.019	0.1493	0.0035	0.0057	0.0041	0.0979	0.0066	0.0045	0.0015	0.0014	0.1424	0.0943	0.0045	0.0092	0.0029	0.026	0.0055	0.0092	0.1886
1	rs79569112	27084575	1.12	0.339600448506511	1.59	0.542287549749139	0.0660127297635556	0.116850809762216	0.128	0.0794	0.0029	0.0015	0.0051	0.0017	0.002	0.019	0.1493	0.0035	0.0057	0.0041	0.0979	0.0066	0.0045	0.0015	0.0014	0.1424	0.0943	0.0045	0.0092	0.0029	0.026	0.0055	0.0092	0.1886
1	rs11247596	27093657	1.12	0.339600448506511	1.59	0.542287549749139	0.0667457370300664	0.118753801228155	0.128	0.0794	0.0029	0.0015	0.0051	0.0017	0.002	0.019	0.1493	0.0035	0.0057	0.0041	0.0979	0.0066	0.0045	0.0015	0.0014	0.1424	0.0943	0.0045	0.0092	0.0029	0.026	0.0055	0.0092	0.1886
1	rs78903511	27109442	1.12	0.339600448506511	1.59	0.542287549749139	0.0677648038761482	0.124797024159233	0.128	0.0794	0.0029	0.0015	0.0051	0.0017	0.002	0.019	0.1493	0.0035	0.0057	0.0041	0.0979	0.0066	0.0045	0.0015	0.0014	0.1424	0.0943	0.0045	0.0092	0.0029	0.026	0.0055	0.0092	0.1886
1	rs55748276	27126943	1.12	0.339600448506511	1.6	0.508176723760061	0.0703053720193673	0.130951656068962	0.1279	0.0794	0.0029	0.0015	0.0051	0.0017	0.002	0.019	0.1493	0.0035	0.0057	0.0041	0.0979	0.0066	0.0045	0.0015	0.0014	0.1424	0.0944	0.0045	0.0092	0.0029	0.026	0.0055	0.0092	0.1886
1	rs76481758	27137663	1.12	0.339600448506511	1.6	0.508176723760061	0.0712764414046486	0.142098864716705	0.1279	0.0794	0.0029	0.0015	0.0051	0.0017	0.002	0.019	0.1494	0.0035	0.0057	0.0041	0.0979	0.0066	0.0045	0.0015	0.0014	0.1423	0.0944	0.0045	0.0092	0.0029	0.026	0.0055	0.0092	0.1886
1	rs12748152	27138393	1.12	0.339600448506511	1.59	0.542287549749139	0.0713802570448065	0.144051042137703	0.1279	0.0794	0.0029	0.0015	0.0051	0.0017	0.002	0.019	0.1494	0.0034	0.0057	0.0041	0.0979	0.0066	0.0045	0.0015	0.0014	0.1423	0.0944	0.0045	0.0092	0.0029	0.026	0.0055	0.0092	0.1886
1	rs71636784	27169200	1.12	0.339600448506511	1.58	0.577869115575703	0.077373418045792	0.187586756472022	0.128	0.0794	0.0029	0.0015	0.005	0.0018	0.002	0.0189	0.1495	0.0034	0.0056	0.0041	0.0978	0.0066	0.0045	0.0015	0.0015	0.1422	0.0944	0.0045	0.0091	0.0029	0.026	0.0055	0.0091	0.1887
1	rs45596631	27181490	1.12	0.339600448506511	1.58	0.577869115575703	0.0922300202810348	0.211279633482853	0.1281	0.0794	0.0029	0.0015	0.005	0.0017	0.002	0.0189	0.1495	0.0034	0.0055	0.0041	0.0979	0.0066	0.0045	0.0015	0.0015	0.1421	0.0944	0.0045	0.0091	0.0029	0.0261	0.0055	0.0091	0.1888
1	rs11542704	27190324	1.12	0.339600448506511	1.58	0.577869115575703	0.141884962403113	0.30168960325458	0.1288	0.0793	0.0026	0.0017	0.0045	0.0017	0.0021	0.0188	0.1497	0.0034	0.0048	0.004	0.0986	0.0062	0.0045	0.0014	0.0015	0.1418	0.0943	0.0044	0.0088	0.003	0.0266	0.0058	0.0091	0.1893
1	rs74465889	27209439	1.12	0.339600448506511	1.58	0.577869115575703	0.148154757210224	0.329938822764809	0.1289	0.0792	0.0025	0.0017	0.0044	0.0016	0.0021	0.0188	0.1498	0.0034	0.0047	0.004	0.0988	0.0062	0.0045	0.0014	0.0015	0.1417	0.0943	0.0043	0.0088	0.003	0.0267	0.0058	0.009	0.1894
1	rs3170660	27210721	1.12	0.339600448506511	1.58	0.577869115575703	0.14792571831383	0.311142711991857	0.1289	0.0792	0.0025	0.0017	0.0044	0.0016	0.0021	0.0188	0.1498	0.0034	0.0047	0.004	0.0988	0.0062	0.0045	0.0014	0.0015	0.1417	0.0942	0.0043	0.0087	0.003	0.0267	0.0058	0.009	0.1894
1	rs78109142	27210722	1.12	0.339600448506511	1.58	0.577869115575703	0.14792571831383	0.311142711991857	0.1289	0.0792	0.0025	0.0017	0.0044	0.0016	0.0021	0.0188	0.1498	0.0034	0.0047	0.004	0.0988	0.0062	0.0045	0.0014	0.0015	0.1417	0.0942	0.0043	0.0087	0.003	0.0267	0.0058	0.009	0.1894
1	rs75660835	27233644	1.12	0.339600448506511	1.58	0.577869115575703	0.155595207033648	0.322259952932859	0.1289	0.0792	0.0025	0.0017	0.0044	0.0016	0.0021	0.0188	0.1499	0.0034	0.0047	0.004	0.0988	0.0062	0.0045	0.0014	0.0015	0.1416	0.0942	0.0043	0.0087	0.0031	0.0267	0.0058	0.009	0.1894
1	rs72651562	27234944	1.12	0.339600448506511	1.58	0.577869115575703	0.155797472744788	0.321410030597758	0.1289	0.0792	0.0025	0.0017	0.0044	0.0016	0.0021	0.0188	0.1499	0.0034	0.0047	0.004	0.0988	0.0062	0.0045	0.0014	0.0015	0.1416	0.0942	0.0043	0.0087	0.0031	0.0267	0.0058	0.009	0.1894
1	rs6659176	27239920	1.12	0.339600448506511	1.58	0.577869115575703	0.160698351268724	0.282582462987247	0.129	0.0791	0.0025	0.0018	0.0045	0.0016	0.0021	0.0189	0.15	0.0034	0.0047	0.004	0.0987	0.0063	0.0045	0.0014	0.0015	0.1414	0.094	0.0044	0.0087	0.0031	0.0267	0.0059	0.0091	0.1894
1	rs11581460	27242009	1.12	0.339600448506511	1.58	0.577869115575703	0.168711481589407	0.280599557323607	0.129	0.0791	0.0024	0.0018	0.0045	0.0016	0.0021	0.0189	0.1501	0.0034	0.0048	0.004	0.0987	0.0063	0.0045	0.0014	0.0015	0.1413	0.094	0.0044	0.0087	0.0031	0.0267	0.006	0.0091	0.1893
1	Affx-8434791	27248275	1.12	0.339600448506511	1.58	0.577869115575703	0.22274073904154	0.341246656018996	0.129	0.0789	0.0024	0.0019	0.0045	0.0016	0.0021	0.0189	0.1499	0.0034	0.0048	0.004	0.0986	0.0066	0.0046	0.0014	0.0016	0.141	0.0937	0.0044	0.0087	0.0032	0.0269	0.0062	0.0092	0.1891
1	rs116214187	27254450	1.12	0.339600448506511	1.58	0.577869115575703	0.272263557925563	0.33828612531729	0.1289	0.0788	0.0024	0.0019	0.0045	0.0016	0.0021	0.0189	0.1498	0.0034	0.0048	0.004	0.0986	0.0067	0.0046	0.0014	0.0016	0.1408	0.0936	0.0044	0.0087	0.0033	0.027	0.0064	0.0093	0.189
1	rs1187948	27271698	1.12	0.339600448506511	1.58	0.577869115575703	0.278730869216002	0.329816522789036	0.1289	0.0788	0.0024	0.0019	0.0045	0.0017	0.0021	0.0189	0.1497	0.0034	0.0048	0.004	0.0986	0.0067	0.0046	0.0014	0.0016	0.1408	0.0935	0.0044	0.0087	0.0033	0.027	0.0065	0.0093	0.189
1	rs78691396	27278023	1.12	0.339600448506511	1.58	0.577869115575703	0.269727151983533	0.309221134621702	0.1291	0.0788	0.0024	0.0019	0.0044	0.0017	0.0021	0.0188	0.1498	0.0033	0.0048	0.004	0.0987	0.0067	0.0046	0.0014	0.0016	0.141	0.0936	0.0043	0.0087	0.0033	0.027	0.0064	0.0092	0.1891
1	rs3010110	27278521	1.12	0.339600448506511	1.58	0.577869115575703	0.268073906958551	0.3044327667443	0.1291	0.0788	0.0024	0.0019	0.0044	0.0017	0.0021	0.0188	0.1498	0.0033	0.0048	0.004	0.0987	0.0067	0.0046	0.0014	0.0016	0.141	0.0936	0.0043	0.0087	0.0033	0.027	0.0064	0.0092	0.1891
1	rs3010109	27278553	1.12	0.339600448506511	1.58	0.577869115575703	0.267386678216322	0.301808716284214	0.1291	0.0788	0.0024	0.0019	0.0044	0.0017	0.0021	0.0188	0.1498	0.0033	0.0048	0.0042	0.0987	0.0067	0.0046	0.0014	0.0016	0.141	0.0936	0.0043	0.0087	0.0033	0.027	0.0064	0.0092	0.189
1	rs17360994	27278573	1.12	0.339600448506511	1.58	0.577869115575703	0.266426162820565	0.299666844821367	0.1291	0.0788	0.0024	0.0019	0.0044	0.0017	0.0021	0.0188	0.1498	0.0033	0.0048	0.0042	0.0987	0.0067	0.0046	0.0014	0.0016	0.141	0.0936	0.0043	0.0087	0.0033	0.027	0.0064	0.0092	0.189
1	rs12742376	27285195	1.12	0.339600448506511	1.58	0.577869115575703	0.258135292428981	0.303597103150958	0.1291	0.0789	0.0024	0.0019	0.0044	0.0017	0.0021	0.0188	0.1499	0.0033	0.0048	0.0042	0.0985	0.0067	0.0046	0.0014	0.0016	0.1413	0.0936	0.0043	0.0087	0.0033	0.027	0.0064	0.0092	0.1886
1	rs3010108	27297312	1.12	0.339600448506511	1.58	0.577869115575703	0.259124475202511	0.315237788631086	0.1291	0.0788	0.0024	0.0019	0.0044	0.0017	0.0021	0.0188	0.15	0.0033	0.0047	0.0042	0.0985	0.0067	0.0046	0.0014	0.0016	0.1412	0.0935	0.0043	0.0086	0.0035	0.027	0.0064	0.0092	0.1886
1	rs61786527	27308092	1.12	0.339600448506511	1.59	0.542287549749139	0.26287493594595	0.315358472342807	0.129	0.0787	0.0025	0.0019	0.0044	0.0017	0.0021	0.0188	0.15	0.0033	0.0047	0.0042	0.0985	0.0067	0.0047	0.0014	0.0017	0.1412	0.0935	0.0043	0.0086	0.0035	0.027	0.0065	0.0092	0.1887
1	rs4970469	27312816	1.12	0.339600448506511	1.58	0.577869115575703	0.263283373280713	0.311503401974444	0.129	0.0787	0.0025	0.0019	0.0044	0.0017	0.0021	0.0188	0.15	0.0032	0.0047	0.0042	0.0985	0.0067	0.0047	0.0014	0.0017	0.1412	0.0935	0.0043	0.0086	0.0035	0.027	0.0065	0.0092	0.1887
1	rs112894585	27323840	1.12	0.339600448506511	1.58	0.577869115575703	0.268670277711227	0.33042815514877	0.129	0.0785	0.0025	0.002	0.0044	0.0017	0.0021	0.0188	0.15	0.0032	0.0047	0.0042	0.0985	0.0067	0.0047	0.0014	0.0017	0.1411	0.0933	0.0043	0.0086	0.0036	0.027	0.0065	0.0093	0.1888
1	rs61737590	27332466	1.12	0.339600448506511	1.58	0.577869115575703	0.264101280950748	0.32457021025681	0.1289	0.0782	0.0025	0.002	0.0044	0.0017	0.0021	0.0188	0.15	0.0032	0.0047	0.0043	0.0985	0.0068	0.0048	0.0014	0.0017	0.1409	0.0931	0.0043	0.0086	0.0036	0.0271	0.0065	0.0093	0.189
1	rs151266984	27332637	1.12	0.339600448506511	1.58	0.577869115575703	0.264374222865272	0.328472098675182	0.1289	0.0782	0.0025	0.002	0.0044	0.0017	0.0021	0.0188	0.15	0.0032	0.0047	0.0043	0.0985	0.0068	0.0048	0.0014	0.0017	0.1409	0.0931	0.0043	0.0086	0.0036	0.0271	0.0065	0.0093	0.189
1	rs35810604	27339105	1.12	0.339600448506511	1.58	0.577869115575703	0.269313325185746	0.315962096114256	0.1288	0.0781	0.0026	0.0021	0.0044	0.0017	0.0021	0.0188	0.15	0.0032	0.0047	0.0042	0.0985	0.0068	0.0048	0.0014	0.0017	0.1409	0.093	0.0043	0.0085	0.0037	0.0271	0.0066	0.0093	0.189
1	rs3010102	27353142	1.12	0.339600448506511	1.58	0.577869115575703	0.259755027920475	0.271095530975335	0.1288	0.0779	0.0027	0.0021	0.0044	0.0017	0.0022	0.0189	0.1501	0.0032	0.0047	0.0042	0.0985	0.0069	0.005	0.0014	0.0017	0.1408	0.0928	0.0043	0.0085	0.0037	0.0272	0.0067	0.0093	0.1892
1	rs6669265	27361219	1.12	0.339600448506511	1.58	0.577869115575703	0.238957425593204	0.275603154425905	0.1288	0.0777	0.0027	0.0022	0.0044	0.0017	0.0022	0.0189	0.1501	0.0032	0.0047	0.0043	0.0984	0.0069	0.005	0.0014	0.0018	0.1407	0.0927	0.0043	0.0084	0.0037	0.0272	0.0067	0.0093	0.1892
1	rs116341923	27365710	1.12	0.339600448506511	1.59	0.542287549749139	0.244241880251233	0.277459056015846	0.1288	0.0777	0.0027	0.0022	0.0044	0.0017	0.0022	0.0189	0.1501	0.0032	0.0047	0.0043	0.0984	0.0069	0.005	0.0014	0.0018	0.1407	0.0927	0.0043	0.0084	0.0037	0.0272	0.0067	0.0093	0.1892
1	rs76011508	27371370	1.13	0.306408690300974	1.59	0.542287549749139	0.283670430397778	0.292678604437585	0.1287	0.0779	0.0028	0.0023	0.0044	0.0017	0.0022	0.0185	0.1505	0.0033	0.0046	0.0042	0.0983	0.0071	0.0051	0.0015	0.0018	0.1406	0.0914	0.0043	0.0082	0.0039	0.0275	0.007	0.0093	0.1895
1	rs546096	27372443	1.13	0.306408690300974	1.59	0.542287549749139	0.282112977938465	0.260326382971281	0.1287	0.078	0.0028	0.0023	0.0044	0.0017	0.0022	0.0184	0.1506	0.0033	0.0046	0.0042	0.0983	0.0071	0.0051	0.0015	0.0018	0.1405	0.0911	0.0043	0.0082	0.0039	0.0276	0.007	0.0094	0.1895
1	rs75309703	27381578	1.12	0.339600448506511	1.59	0.542287549749139	0.25558199865393	0.235225998707462	0.1287	0.0779	0.0029	0.0024	0.0045	0.0018	0.0022	0.0182	0.1512	0.0034	0.0046	0.0042	0.0979	0.0073	0.0052	0.0015	0.0018	0.1405	0.0906	0.0042	0.0082	0.0039	0.0278	0.0071	0.0093	0.1894
1	rs12073209	27381612	1.12	0.339600448506511	1.59	0.542287549749139	0.246382243003693	0.23456490302724	0.1287	0.078	0.0028	0.0024	0.0045	0.0017	0.0022	0.0182	0.1512	0.0034	0.0046	0.0041	0.098	0.0073	0.0051	0.0015	0.0018	0.1406	0.0907	0.0042	0.0082	0.0039	0.0278	0.007	0.0093	0.1894
1	rs12035806	27382298	1.12	0.339600448506511	1.59	0.542287549749139	0.213128904920867	0.273751096270403	0.1288	0.078	0.0028	0.0024	0.0045	0.0018	0.0022	0.0182	0.1513	0.0034	0.0046	0.0041	0.0979	0.0073	0.0051	0.0015	0.0018	0.1406	0.0907	0.0042	0.0082	0.0039	0.0279	0.0068	0.0093	0.1894
1	rs76756517	27383717	1.12	0.339600448506511	1.59	0.542287549749139	0.138842063231825	0.300856207541521	0.1289	0.078	0.0028	0.0023	0.0045	0.0017	0.0021	0.0183	0.1513	0.0034	0.0046	0.0041	0.0978	0.0072	0.0051	0.0015	0.0018	0.1406	0.0909	0.0043	0.0081	0.0038	0.0278	0.0064	0.0093	0.1894
1	rs11805964	27384835	1.12	0.339600448506511	1.59	0.542287549749139	0.141343239241691	0.331284996328168	0.1289	0.078	0.0028	0.0023	0.0045	0.0017	0.0021	0.0183	0.1514	0.0034	0.0046	0.0041	0.0977	0.0072	0.0051	0.0015	0.0018	0.1406	0.0911	0.0044	0.0081	0.0038	0.0277	0.0064	0.0093	0.1893
1	rs12742796	27388485	1.13	0.306408690300974	1.59	0.542287549749139	0.141916867039964	0.388571666140115	0.1291	0.0781	0.0028	0.0023	0.0045	0.0017	0.0021	0.0181	0.1515	0.0035	0.0046	0.0041	0.0975	0.0073	0.0051	0.0015	0.0018	0.1407	0.0911	0.0044	0.0081	0.0038	0.0278	0.0064	0.0093	0.1892
1	rs72651589	27394308	1.13	0.306408690300974	1.58	0.577869115575703	0.139188726782937	0.407404028475456	0.1292	0.0782	0.0028	0.0023	0.0045	0.0017	0.0021	0.0179	0.1516	0.0035	0.0046	0.0041	0.0974	0.0072	0.0051	0.0015	0.0018	0.141	0.0911	0.0044	0.008	0.0038	0.0277	0.0065	0.0093	0.1893
1	rs12410656	27397604	1.13	0.306408690300974	1.58	0.577869115575703	0.128081809139994	0.36771626390783	0.1296	0.0784	0.0028	0.0023	0.0045	0.0017	0.002	0.0175	0.1517	0.0035	0.0046	0.0042	0.0969	0.0073	0.005	0.0015	0.0017	0.1413	0.0912	0.0044	0.0078	0.0038	0.0278	0.0066	0.0092	0.1893
1	rs35327731	27403402	1.1	0.413206464175836	1.58	0.577869115575703	0.236638745900416	0.442328836132061	0.1311	0.0794	0.0028	0.0022	0.0045	0.0017	0.0017	0.0151	0.1526	0.0036	0.0045	0.0042	0.0945	0.0074	0.0047	0.0015	0.0017	0.143	0.0912	0.0047	0.0068	0.0038	0.0283	0.0073	0.0092	0.1893
1	rs114055319	27408062	1.09	0.453749840114468	1.58	0.577869115575703	0.429724407950674	0.395637179245253	0.1318	0.0793	0.0027	0.002	0.0045	0.0016	0.0016	0.0139	0.1524	0.0035	0.0043	0.0043	0.0931	0.0074	0.0046	0.0013	0.0016	0.1446	0.0925	0.0049	0.0068	0.0038	0.0284	0.0076	0.0093	0.1886
1	rs72651593	27409975	1.09	0.453749840114468	1.57	0.614941920479678	0.452683768258529	0.389981945165096	0.1319	0.0793	0.0027	0.002	0.0045	0.0015	0.0016	0.0136	0.1523	0.0035	0.0042	0.0043	0.0928	0.0074	0.0046	0.0013	0.0016	0.1449	0.0928	0.005	0.0068	0.0038	0.0285	0.0076	0.0094	0.1885
1	rs72651596	27410274	1.09	0.453749840114468	1.57	0.614941920479678	0.437962055135752	0.367968643820657	0.1319	0.0793	0.0027	0.002	0.0045	0.0015	0.0016	0.0135	0.1523	0.0035	0.0042	0.0043	0.0927	0.0074	0.0046	0.0013	0.0016	0.145	0.0929	0.005	0.0068	0.0038	0.0285	0.0077	0.0094	0.1884
1	rs35132970	27414786	1.08	0.496867270490283	1.57	0.614941920479678	0.386144710771163	0.282115512348375	0.1324	0.0792	0.0027	0.002	0.0046	0.0016	0.0016	0.0128	0.1528	0.0035	0.0041	0.0042	0.0929	0.0077	0.0044	0.0012	0.0016	0.1456	0.0931	0.0051	0.0065	0.0037	0.0286	0.0076	0.0093	0.1881
1	rs75643253	27415326	1.08	0.496867270490283	1.57	0.614941920479678	0.389705530229354	0.291263381897018	0.1324	0.0792	0.0027	0.002	0.0046	0.0016	0.0016	0.0127	0.1528	0.0035	0.0041	0.0041	0.0928	0.0077	0.0043	0.0012	0.0016	0.1457	0.093	0.0051	0.0065	0.0037	0.0286	0.0076	0.0093	0.1882
1	rs11247605	27415846	1.08	0.496867270490283	1.57	0.614941920479678	0.385367986500819	0.266152358239991	0.1325	0.0793	0.0027	0.002	0.0046	0.0016	0.0016	0.0127	0.1528	0.0034	0.0041	0.0041	0.0928	0.0077	0.0043	0.0012	0.0016	0.1458	0.093	0.0052	0.0065	0.0037	0.0286	0.0076	0.0093	0.1882
1	rs12125221	27417917	1.08	0.496867270490283	1.57	0.614941920479678	0.373430236213249	0.231487736252763	0.1326	0.0794	0.0026	0.002	0.0044	0.0016	0.0016	0.0125	0.1526	0.0034	0.004	0.004	0.0928	0.0078	0.0043	0.0012	0.0016	0.146	0.093	0.0053	0.0064	0.0038	0.0286	0.0076	0.0093	0.1884
1	rs12144792	27418225	1.08	0.496867270490283	1.57	0.614941920479678	0.360342937326237	0.214694623864506	0.1326	0.0795	0.0026	0.002	0.0044	0.0016	0.0016	0.0124	0.1526	0.0034	0.0041	0.004	0.0928	0.0078	0.0043	0.0012	0.0016	0.1461	0.093	0.0053	0.0064	0.0038	0.0286	0.0076	0.0093	0.1884
1	rs76067547	27437834	1.08	0.496867270490283	1.57	0.614941920479678	0.373976164560889	0.247899378095038	0.1328	0.0795	0.0027	0.002	0.0046	0.0016	0.0016	0.0122	0.1527	0.0033	0.004	0.004	0.0926	0.0079	0.0043	0.0012	0.0016	0.1461	0.0933	0.0054	0.0064	0.0037	0.0287	0.0076	0.0092	0.1883
1	rs6671393	27444563	1.08	0.496867270490283	1.58	0.577869115575703	0.386200221381087	0.242092185144619	0.1328	0.0795	0.0027	0.0019	0.0046	0.0016	0.0016	0.0121	0.1526	0.0033	0.004	0.004	0.0925	0.0079	0.0042	0.0012	0.0016	0.1461	0.0934	0.0054	0.0064	0.0037	0.0287	0.0076	0.0091	0.1884
1	rs1570599	27445406	1.08	0.496867270490283	1.58	0.577869115575703	0.387144519797664	0.245213689870004	0.1328	0.0795	0.0027	0.0019	0.0046	0.0016	0.0016	0.0121	0.1526	0.0033	0.004	0.004	0.0925	0.0079	0.0042	0.0012	0.0016	0.1461	0.0934	0.0054	0.0064	0.0037	0.0287	0.0076	0.0091	0.1884
1	rs79540541	27451206	1.08	0.496867270490283	1.58	0.577869115575703	0.391268585431579	0.236329154656731	0.1329	0.0795	0.0027	0.0019	0.0046	0.0016	0.0016	0.012	0.1526	0.0033	0.0039	0.0039	0.0925	0.0079	0.0042	0.0012	0.0016	0.1461	0.0935	0.0054	0.0064	0.0037	0.0287	0.0076	0.0091	0.1883
1	rs11247611	27467984	1.08	0.496867270490283	1.58	0.577869115575703	0.391548035011305	0.208730310155306	0.133	0.0796	0.0027	0.0019	0.0046	0.0016	0.0016	0.0119	0.1527	0.0033	0.0039	0.0039	0.0924	0.0079	0.0042	0.0012	0.0015	0.1462	0.0937	0.0054	0.0063	0.0037	0.0287	0.0076	0.0091	0.1883
1	rs76692181	27471887	1.08	0.496867270490283	1.58	0.577869115575703	0.393619092262757	0.213946050265809	0.133	0.0796	0.0027	0.0019	0.0046	0.0017	0.0016	0.0118	0.1527	0.0033	0.0039	0.0039	0.0924	0.0079	0.0042	0.0012	0.0015	0.1462	0.0938	0.0054	0.0063	0.0037	0.0287	0.0076	0.0091	0.1882
1	rs34306208	27480757	1.08	0.496867270490283	1.58	0.577869115575703	0.375288050189728	0.179366206051201	0.1331	0.0796	0.0026	0.0019	0.0046	0.0017	0.0016	0.0116	0.1528	0.0032	0.0039	0.004	0.0922	0.0078	0.0042	0.0012	0.0015	0.1463	0.0941	0.0055	0.0063	0.0038	0.0287	0.0076	0.009	0.1881
1	rs34783584	27489958	1.08	0.496867270490283	1.58	0.577869115575703	0.376437868863468	0.16978921223035	0.1332	0.0795	0.0026	0.0018	0.0046	0.0017	0.0016	0.0115	0.1528	0.0032	0.0039	0.0039	0.0921	0.0079	0.0042	0.0012	0.0015	0.1463	0.0941	0.0055	0.0063	0.0037	0.0287	0.0076	0.0091	0.1882
1	rs74694074	27495700	1.08	0.496867270490283	1.58	0.577869115575703	0.379072745285241	0.156732056753697	0.1332	0.0795	0.0026	0.0018	0.0046	0.0017	0.0016	0.0115	0.1528	0.0031	0.0038	0.0039	0.092	0.008	0.0041	0.0012	0.0015	0.1463	0.0942	0.0055	0.0063	0.0037	0.0287	0.0076	0.0091	0.1882
1	rs12117705	27502719	1.08	0.496867270490283	1.58	0.577869115575703	0.370869818721865	0.136026921577268	0.1334	0.0794	0.0026	0.0018	0.0047	0.0017	0.0016	0.0115	0.1529	0.0031	0.0038	0.0039	0.0919	0.0081	0.0041	0.0012	0.0015	0.1464	0.0942	0.0054	0.0063	0.0037	0.0287	0.0075	0.0092	0.1883
1	rs7542139	27521504	1.07	0.542615033110665	1.58	0.577869115575703	0.350552431210927	0.131762517932538	0.1335	0.0795	0.0027	0.0018	0.0047	0.0017	0.0016	0.0113	0.1529	0.0031	0.0038	0.0039	0.0918	0.0081	0.0041	0.0013	0.0015	0.1461	0.0944	0.0055	0.0063	0.0038	0.0287	0.0075	0.0091	0.1884
1	rs77960147	27532431	1.07	0.542615033110665	1.58	0.577869115575703	0.337369423048941	0.136666311100549	0.1336	0.0795	0.0027	0.0018	0.0047	0.0017	0.0016	0.0113	0.153	0.0031	0.0038	0.0039	0.0917	0.0081	0.0041	0.0013	0.0015	0.1461	0.0946	0.0055	0.0062	0.0037	0.0288	0.0075	0.0091	0.1882
1	rs17162492	27540993	1.07	0.542615033110665	1.58	0.577869115575703	0.25025191370425	0.13484240717599	0.134	0.0797	0.0029	0.0019	0.005	0.0019	0.0016	0.0111	0.1542	0.0032	0.0037	0.0038	0.0905	0.0081	0.0039	0.0013	0.0012	0.1463	0.0957	0.0054	0.0059	0.0036	0.0291	0.0072	0.0089	0.187
1	rs10751722	27543523	1.07	0.542615033110665	1.58	0.577869115575703	0.181343235242879	0.0816568593424426	0.1341	0.0797	0.0031	0.0019	0.0051	0.002	0.0016	0.011	0.1547	0.0034	0.0037	0.0038	0.0898	0.0081	0.0038	0.0013	0.0012	0.1462	0.0962	0.0054	0.0058	0.0036	0.0292	0.007	0.0089	0.1861
1	rs74224104	27544630	1.07	0.542615033110665	1.59	0.542287549749139	0.167935142502538	0.0787557124975163	0.1341	0.0797	0.0031	0.0019	0.0051	0.002	0.0016	0.011	0.1548	0.0034	0.0037	0.0038	0.0897	0.0081	0.0038	0.0013	0.0012	0.1464	0.0962	0.0054	0.0058	0.0036	0.0292	0.007	0.0089	0.1861
1	rs34935290	27558689	1.07	0.542615033110665	1.59	0.542287549749139	0.135776457568323	0.0714432632550444	0.134	0.0797	0.0031	0.0019	0.0051	0.0022	0.0017	0.011	0.1549	0.0034	0.0036	0.0039	0.0897	0.0081	0.0038	0.0013	0.0013	0.1464	0.0962	0.0055	0.0057	0.0036	0.0292	0.0068	0.0089	0.1861
1	rs6598877	27564494	1.07	0.542615033110665	1.59	0.542287549749139	0.131712144834719	0.0714432632550444	0.1341	0.0797	0.0031	0.0019	0.0051	0.0022	0.0017	0.011	0.155	0.0033	0.0036	0.0038	0.0897	0.0081	0.0038	0.0013	0.0013	0.1465	0.0963	0.0055	0.0057	0.0036	0.0291	0.0068	0.0089	0.1861
1	rs56004188	27567729	1.07	0.542615033110665	1.59	0.542287549749139	0.13134634944884	0.0708059500299208	0.1341	0.0797	0.0031	0.0019	0.0051	0.0022	0.0017	0.011	0.155	0.0033	0.0036	0.0038	0.0897	0.0081	0.0038	0.0013	0.0013	0.1465	0.0963	0.0055	0.0057	0.0036	0.0291	0.0068	0.0089	0.1861
1	rs4970516	27610746	1.07	0.542615033110665	1.59	0.542287549749139	0.123718160981222	0.0696086068536865	0.134	0.0798	0.0031	0.0019	0.0051	0.0022	0.0017	0.0109	0.155	0.0034	0.0036	0.0038	0.0898	0.0081	0.0037	0.0013	0.0013	0.1468	0.0963	0.0055	0.0057	0.0036	0.0291	0.0067	0.0088	0.1859
1	rs116355033	27617040	1.07	0.542615033110665	1.59	0.542287549749139	0.119561257827319	0.0656563058331336	0.134	0.0798	0.0031	0.002	0.0051	0.0022	0.0017	0.0109	0.1551	0.0034	0.0035	0.0038	0.0898	0.0081	0.0037	0.0013	0.0013	0.1468	0.0963	0.0055	0.0057	0.0036	0.0292	0.0067	0.0088	0.1858
1	rs115118285	27618002	1.07	0.542615033110665	1.58	0.577869115575703	0.121265842873571	0.0636827564770912	0.1341	0.0798	0.0031	0.002	0.0051	0.0022	0.0017	0.0109	0.1551	0.0034	0.0035	0.0038	0.0897	0.0082	0.0037	0.0013	0.0013	0.1468	0.0962	0.0055	0.0057	0.0036	0.0292	0.0067	0.0089	0.1858
1	rs12752623	27628545	1.07	0.542615033110665	1.58	0.577869115575703	0.111011342905654	0.0600758931358558	0.1341	0.0798	0.0031	0.002	0.0051	0.0022	0.0017	0.0109	0.1552	0.0034	0.0035	0.0038	0.0897	0.0082	0.0037	0.0013	0.0013	0.1468	0.0963	0.0055	0.0057	0.0036	0.0292	0.0066	0.0089	0.1856
1	rs12563530	27637691	1.07	0.542615033110665	1.58	0.577869115575703	0.10340095048575	0.0574619843297904	0.1341	0.0798	0.0031	0.002	0.0051	0.0023	0.0017	0.0109	0.1553	0.0034	0.0035	0.0038	0.0897	0.0082	0.0036	0.0013	0.0013	0.1469	0.0963	0.0055	0.0057	0.0036	0.0292	0.0066	0.0089	0.1855
1	rs56190573	27640088	1.07	0.542615033110665	1.58	0.577869115575703	0.101024823912523	0.0566875231518936	0.1341	0.0798	0.0031	0.002	0.0051	0.0023	0.0017	0.0109	0.1554	0.0034	0.0035	0.0038	0.0897	0.0082	0.0036	0.0013	0.0013	0.1469	0.0963	0.0055	0.0057	0.0036	0.0292	0.0065	0.0089	0.1855
1	rs4970518	27647082	1.07	0.542615033110665	1.58	0.577869115575703	0.0901156941386536	0.05791583074535	0.134	0.0798	0.0031	0.002	0.0051	0.0023	0.0018	0.0109	0.1554	0.0034	0.0035	0.0037	0.0897	0.0082	0.0036	0.0013	0.0013	0.1469	0.0964	0.0055	0.0057	0.0036	0.0292	0.0065	0.0089	0.1854
1	rs116126338	27652114	1.06	0.591046266007479	1.58	0.577869115575703	0.0968293680749678	0.0535093889511163	0.134	0.0798	0.0031	0.0021	0.0051	0.0023	0.0018	0.0108	0.1554	0.0034	0.0035	0.0037	0.0896	0.0081	0.0036	0.0014	0.0013	0.1468	0.0964	0.0055	0.0057	0.0036	0.0292	0.0065	0.0089	0.1854
1	rs150461998	27661952	1.06	0.591046266007479	1.58	0.577869115575703	0.104668184201883	0.0684197657324233	0.134	0.0798	0.0032	0.0021	0.005	0.0024	0.0019	0.0108	0.1555	0.0034	0.0035	0.0037	0.0894	0.0081	0.0037	0.0014	0.0014	0.1469	0.0963	0.0056	0.0056	0.0036	0.0292	0.0066	0.0089	0.1852
1	rs9203	27662666	1.06	0.591046266007479	1.59	0.542287549749139	0.105518346392681	0.0721541595125049	0.134	0.0798	0.0032	0.0021	0.005	0.0024	0.0019	0.0108	0.1555	0.0033	0.0035	0.0037	0.0894	0.0081	0.0037	0.0014	0.0014	0.1469	0.0963	0.0056	0.0056	0.0037	0.0292	0.0066	0.0089	0.1852
1	rs11587965	27666378	1.06	0.591046266007479	1.59	0.542287549749139	0.103059393851501	0.0671703131928342	0.1342	0.0797	0.0032	0.0021	0.005	0.0024	0.0019	0.0108	0.1555	0.0034	0.0035	0.0037	0.0894	0.0081	0.0037	0.0014	0.0014	0.1467	0.0964	0.0056	0.0056	0.0037	0.0292	0.0066	0.0089	0.1852
1	rs4246508	27675317	1.06	0.591046266007479	1.59	0.542287549749139	0.0974110418693169	0.0742321627303153	0.1342	0.0797	0.0031	0.0022	0.005	0.0024	0.002	0.0107	0.1557	0.0034	0.0034	0.0037	0.089	0.0078	0.0037	0.0014	0.0014	0.1466	0.0967	0.0057	0.0056	0.0037	0.0292	0.0065	0.009	0.1852
1	rs6702341	27676925	1.06	0.591046266007479	1.59	0.542287549749139	0.100068549387965	0.0755341510079107	0.1342	0.0797	0.0031	0.0022	0.005	0.0024	0.002	0.0107	0.1558	0.0034	0.0034	0.0037	0.089	0.0079	0.0037	0.0014	0.0014	0.1464	0.0968	0.0057	0.0056	0.0036	0.0292	0.0064	0.009	0.1852
1	rs113120872	27677409	1.06	0.591046266007479	1.59	0.542287549749139	0.100145873457955	0.0675857287633521	0.1343	0.0796	0.0031	0.0023	0.005	0.0024	0.002	0.0107	0.1558	0.0034	0.0034	0.0037	0.0891	0.0079	0.0037	0.0014	0.0014	0.1463	0.0968	0.0057	0.0056	0.0037	0.0292	0.0064	0.009	0.1852
1	rs3813795	27679797	1.06	0.591046266007479	1.59	0.542287549749139	0.107608541242039	0.0661364665177148	0.1344	0.0794	0.0031	0.0023	0.005	0.0025	0.002	0.0106	0.1557	0.0034	0.0034	0.0037	0.0893	0.0079	0.0037	0.0014	0.0015	0.1455	0.0972	0.0057	0.0056	0.0037	0.0292	0.0064	0.0091	0.1853
1	rs17162549	27682530	1.06	0.591046266007479	1.58	0.577869115575703	0.0938052082823134	0.0674471379883101	0.134	0.0792	0.003	0.0026	0.005	0.0027	0.0022	0.0102	0.1563	0.0033	0.0032	0.0037	0.0893	0.0076	0.0036	0.0015	0.0017	0.1459	0.0981	0.0058	0.0057	0.0036	0.0292	0.0061	0.0093	0.1843
1	rs41291096	27685108	1.06	0.591046266007479	1.58	0.577869115575703	0.0922300202810348	0.0613348109297567	0.1339	0.0792	0.0031	0.0026	0.0049	0.0027	0.0022	0.0102	0.1564	0.0032	0.0032	0.0037	0.0893	0.0075	0.0037	0.0015	0.0017	0.146	0.0981	0.0058	0.0057	0.0036	0.0293	0.006	0.0093	0.1842
1	rs17162551	27686621	1.06	0.591046266007479	1.58	0.577869115575703	0.0930401251321128	0.0653142331235435	0.1339	0.0792	0.0031	0.0026	0.0049	0.0027	0.0022	0.0102	0.1565	0.0031	0.0032	0.0037	0.0893	0.0075	0.0037	0.0015	0.0018	0.146	0.0981	0.0058	0.0057	0.0036	0.0293	0.006	0.0094	0.1841
1	rs35659744	27687466	1.06	0.591046266007479	1.58	0.577869115575703	0.0919609786301203	0.0670320793301974	0.1339	0.0792	0.0031	0.0027	0.0049	0.0027	0.0023	0.0102	0.1566	0.003	0.0032	0.0037	0.0893	0.0075	0.0037	0.0015	0.0018	0.146	0.0981	0.0058	0.0057	0.0036	0.0293	0.006	0.0094	0.1841
1	rs1138294	27688633	1.06	0.591046266007479	1.58	0.577869115575703	0.0927450241675538	0.0715142217941962	0.1338	0.0792	0.0031	0.0027	0.0049	0.0027	0.0023	0.0102	0.1567	0.003	0.0032	0.0037	0.0893	0.0076	0.0037	0.0015	0.0018	0.146	0.0981	0.0058	0.0057	0.0036	0.0293	0.006	0.0094	0.184
1	rs4525067	27689763	1.06	0.591046266007479	1.58	0.577869115575703	0.0891779469831048	0.0660677823225773	0.1339	0.0792	0.0031	0.0027	0.0049	0.0028	0.0023	0.0102	0.1567	0.003	0.0032	0.0037	0.0892	0.0077	0.0037	0.0015	0.0018	0.1459	0.0982	0.0058	0.0057	0.0036	0.0294	0.006	0.0094	0.1837
1	rs4075731	27690297	1.06	0.591046266007479	1.58	0.577869115575703	0.0924995584429405	0.0782395183870295	0.134	0.0793	0.0031	0.0027	0.0049	0.0028	0.0023	0.0102	0.1567	0.003	0.0032	0.0038	0.0891	0.0077	0.0037	0.0015	0.0018	0.1459	0.0983	0.0058	0.0057	0.0036	0.0294	0.006	0.0094	0.1835
1	rs74877765	27691973	1.06	0.591046266007479	1.56	0.653525583231	0.0882702182852886	0.0349038415136676	0.134	0.0792	0.0032	0.0027	0.0049	0.0028	0.0023	0.0102	0.1568	0.003	0.0032	0.0038	0.089	0.0077	0.0036	0.0015	0.0018	0.1459	0.0984	0.0058	0.0057	0.0036	0.0294	0.006	0.0094	0.1833
1	rs28385651	27696330	1.06	0.591046266007479	1.56	0.653525583231	0.0900674533119345	0.0338730656623439	0.134	0.0791	0.0033	0.0027	0.0048	0.0028	0.0023	0.0101	0.1573	0.003	0.0032	0.0039	0.0887	0.0078	0.0036	0.0016	0.0018	0.1459	0.0987	0.0057	0.0056	0.0036	0.0296	0.0059	0.0094	0.1828
1	rs2504779	27709020	1.05	0.642211085129376	1.54	0.735299729443272	0.131773170442771	0.0467997217724181	0.134	0.0786	0.0039	0.0028	0.0047	0.0031	0.0024	0.0097	0.1596	0.0031	0.0031	0.0048	0.0866	0.0078	0.0038	0.0017	0.0018	0.1456	0.1002	0.0057	0.0053	0.0034	0.0305	0.0059	0.0096	0.1795
1	rs2504786	27720178	1.05	0.642211085129376	1.54	0.735299729443272	0.129194620941793	0.0525091471335297	0.134	0.0786	0.0039	0.0028	0.0047	0.0032	0.0024	0.01	0.1599	0.0031	0.0031	0.0048	0.0862	0.0079	0.004	0.0018	0.0018	0.145	0.1003	0.0057	0.0053	0.0035	0.0305	0.006	0.0096	0.1789
1	rs11586015	27720353	1.05	0.642211085129376	1.55	0.693638871087907	0.12886317611354	0.051085675261764	0.134	0.0786	0.0039	0.0028	0.0047	0.0032	0.0024	0.01	0.1599	0.0031	0.0031	0.0048	0.0862	0.0079	0.004	0.0018	0.0018	0.145	0.1004	0.0057	0.0053	0.0035	0.0305	0.006	0.0096	0.1789
1	rs17299183	27727275	1.05	0.642211085129376	1.55	0.693638871087907	0.126468162135459	0.042283217594939	0.134	0.0786	0.0039	0.0028	0.0047	0.0031	0.0024	0.01	0.1599	0.0032	0.0031	0.0047	0.0861	0.0079	0.004	0.0018	0.0018	0.145	0.1004	0.0057	0.0053	0.0035	0.0306	0.006	0.0097	0.1789
1	rs11548323	27731651	1.05	0.642211085129376	1.55	0.693638871087907	0.126081543807276	0.0433646137910952	0.134	0.0786	0.0039	0.0028	0.0046	0.0031	0.0024	0.01	0.1599	0.0032	0.0031	0.0047	0.0861	0.0079	0.004	0.0018	0.0018	0.145	0.1004	0.0058	0.0053	0.0035	0.0306	0.006	0.0097	0.1788
1	rs35817310	27741071	1.05	0.642211085129376	1.55	0.693638871087907	0.125162506644569	0.03982596682484	0.134	0.0786	0.0039	0.0028	0.0046	0.0031	0.0024	0.01	0.1599	0.0032	0.0031	0.0047	0.0861	0.0079	0.004	0.0018	0.0018	0.1449	0.1004	0.0057	0.0053	0.0035	0.0306	0.006	0.0097	0.1789
1	rs56362645	27744375	1.05	0.642211085129376	1.56	0.653525583231	0.124778319163627	0.0386221989422555	0.134	0.0786	0.0039	0.0028	0.0046	0.0031	0.0024	0.01	0.16	0.0032	0.0031	0.0047	0.0861	0.0079	0.004	0.0018	0.0018	0.1449	0.1004	0.0057	0.0053	0.0035	0.0306	0.006	0.0097	0.1789
1	rs6698210	27758763	1.05	0.642211085129376	1.56	0.653525583231	0.122429881675441	0.0330586696625765	0.134	0.0786	0.0039	0.0028	0.0046	0.0031	0.0024	0.01	0.16	0.0032	0.0031	0.0047	0.0861	0.0079	0.004	0.0018	0.0018	0.1449	0.1003	0.0057	0.0053	0.0035	0.0306	0.006	0.0097	0.1788
1	rs115322418	27762459	1.05	0.642211085129376	1.55	0.693638871087907	0.120570673906671	0.0328060424455138	0.1341	0.0786	0.0039	0.0028	0.0046	0.0031	0.0024	0.01	0.16	0.0033	0.0031	0.0047	0.0861	0.0079	0.0041	0.0018	0.0018	0.1449	0.1003	0.0057	0.0053	0.0035	0.0306	0.006	0.0097	0.1788
1	rs17340684	27786334	1.05	0.642211085129376	1.55	0.693638871087907	0.112834482093263	0.0339755053583509	0.1341	0.0786	0.004	0.0028	0.0046	0.0031	0.0024	0.01	0.16	0.0033	0.0031	0.0047	0.086	0.0079	0.0041	0.0018	0.0018	0.1448	0.1003	0.0057	0.0053	0.0036	0.0306	0.0059	0.0097	0.1787
1	rs71638526	27795495	1.05	0.642211085129376	1.55	0.693638871087907	0.110901437975591	0.0334138463367034	0.1341	0.0786	0.004	0.0028	0.0046	0.0031	0.0024	0.01	0.16	0.0033	0.0031	0.0047	0.086	0.0079	0.0041	0.0018	0.0017	0.1448	0.1003	0.0057	0.0053	0.0036	0.0307	0.0059	0.0097	0.1787
1	rs9438524	27820430	1.05	0.642211085129376	1.55	0.693638871087907	0.0897302254395749	0.0342836759910563	0.1343	0.0786	0.0041	0.0028	0.0047	0.0031	0.0024	0.0101	0.1601	0.0033	0.0032	0.0047	0.086	0.0079	0.0041	0.0018	0.0017	0.1447	0.1002	0.0057	0.0052	0.0036	0.0306	0.0058	0.0096	0.1785
1	rs72655007	27830711	1.05	0.642211085129376	1.55	0.693638871087907	0.0818533042283131	0.0251118729826541	0.1343	0.0787	0.0041	0.0028	0.0047	0.0031	0.0024	0.0102	0.1602	0.0033	0.0032	0.0047	0.0859	0.008	0.0042	0.0017	0.0017	0.1447	0.1003	0.0057	0.0052	0.0036	0.0307	0.0058	0.0096	0.1783
1	rs75390303	27844779	1.05	0.642211085129376	1.55	0.693638871087907	0.058935330141603	0.0184382608912496	0.1346	0.079	0.0042	0.0028	0.0048	0.0032	0.0024	0.0105	0.1603	0.0032	0.0033	0.0047	0.0854	0.0086	0.0044	0.0017	0.0018	0.1443	0.1005	0.0055	0.0052	0.0038	0.0311	0.0055	0.0094	0.177
1	rs77038884	27845221	1.05	0.642211085129376	1.55	0.693638871087907	0.05858798898765	0.018361634423628	0.1346	0.079	0.0042	0.0028	0.0048	0.0032	0.0024	0.0105	0.1603	0.0032	0.0033	0.0047	0.0854	0.0087	0.0044	0.0017	0.0018	0.1443	0.1005	0.0055	0.0052	0.0039	0.0311	0.0055	0.0094	0.1769
1	rs4373782	27849938	1.05	0.642211085129376	1.55	0.693638871087907	0.0588072038505243	0.015566125073481	0.1347	0.079	0.0042	0.0027	0.0049	0.0032	0.0024	0.0106	0.1602	0.0032	0.0033	0.0047	0.0852	0.0088	0.0045	0.0017	0.0018	0.1441	0.1005	0.0055	0.0051	0.0039	0.0312	0.0055	0.0094	0.1766
1	rs189011600	27872199	1.05	0.642211085129376	1.55	0.693638871087907	0.0615933928254551	0.0161716706283746	0.1348	0.0792	0.0042	0.0027	0.005	0.0032	0.0024	0.0107	0.1603	0.0031	0.0033	0.0047	0.085	0.009	0.0045	0.0017	0.0018	0.1439	0.1006	0.0054	0.0051	0.004	0.0314	0.0054	0.0094	0.1761
1	rs113173951	27877418	1.05	0.642211085129376	1.55	0.693638871087907	0.0607485670287921	0.0185150433574703	0.1349	0.0792	0.0042	0.0027	0.005	0.0032	0.0023	0.0108	0.1603	0.0031	0.0033	0.0047	0.085	0.0091	0.0046	0.0017	0.0018	0.1439	0.1007	0.0054	0.0051	0.004	0.0314	0.0054	0.0095	0.176
1	rs17162040	27883227	1.04	0.69615671060944	1.55	0.693638871087907	0.0603197415390526	0.0199237199002915	0.135	0.0792	0.0041	0.0027	0.005	0.0032	0.0023	0.0108	0.1601	0.0031	0.0033	0.0046	0.0854	0.009	0.0045	0.0017	0.0018	0.1438	0.1013	0.0053	0.0051	0.004	0.0315	0.0053	0.0095	0.1756
1	rs113993168	27887065	1.04	0.69615671060944	1.55	0.693638871087907	0.0685509160834329	0.0203641594591037	0.1352	0.0792	0.0041	0.0027	0.005	0.0032	0.0023	0.0107	0.16	0.003	0.0033	0.0046	0.0852	0.009	0.0045	0.0017	0.0018	0.1437	0.1015	0.0053	0.0051	0.004	0.0316	0.0053	0.0096	0.1754
1	rs12146138	27890533	1.04	0.69615671060944	1.55	0.693638871087907	0.0716298155175686	0.0205254762791252	0.1353	0.0791	0.0041	0.0027	0.005	0.0032	0.0023	0.0109	0.1601	0.003	0.0033	0.0046	0.0852	0.0091	0.0046	0.0016	0.0018	0.1435	0.1014	0.0053	0.005	0.004	0.0317	0.0053	0.0097	0.1753
1	rs1997757	27894619	1.04	0.69615671060944	1.56	0.653525583231	0.0726757427047694	0.0183233797119681	0.1353	0.0791	0.0041	0.0027	0.005	0.0032	0.0023	0.0109	0.1603	0.003	0.0033	0.0046	0.0851	0.0091	0.0046	0.0016	0.0018	0.1433	0.1013	0.0053	0.005	0.004	0.0318	0.0053	0.0097	0.1752
1	rs60162414	27900939	1.04	0.69615671060944	1.56	0.653525583231	0.0775048044002531	0.0221305083167175	0.1355	0.0792	0.0041	0.0027	0.005	0.0032	0.0024	0.011	0.1606	0.003	0.0033	0.0046	0.0849	0.0091	0.0047	0.0016	0.0018	0.143	0.1012	0.0053	0.005	0.004	0.0318	0.0053	0.0097	0.1751
1	rs78542455	27901368	1.04	0.69615671060944	1.56	0.653525583231	0.0760241602936287	0.0178296231848064	0.1355	0.0792	0.0041	0.0027	0.005	0.0032	0.0024	0.011	0.1606	0.003	0.0033	0.0046	0.0849	0.0091	0.0047	0.0016	0.0018	0.143	0.1012	0.0053	0.005	0.004	0.0318	0.0053	0.0097	0.1751
1	rs114281196	27921364	1.04	0.69615671060944	1.56	0.653525583231	0.06452369584637	0.0166424460716305	0.1354	0.0791	0.0041	0.0027	0.005	0.0032	0.0024	0.0111	0.161	0.0029	0.0032	0.0047	0.085	0.0091	0.0048	0.0016	0.0019	0.1429	0.101	0.0053	0.005	0.004	0.0319	0.0051	0.0097	0.1747
1	rs55766395	27923464	1.04	0.69615671060944	1.56	0.653525583231	0.0641355463880078	0.017603965551221	0.1354	0.0791	0.0041	0.0027	0.005	0.0032	0.0024	0.0111	0.1611	0.0029	0.0032	0.0047	0.085	0.0091	0.0048	0.0016	0.0019	0.1429	0.101	0.0053	0.005	0.004	0.032	0.0051	0.0097	0.1747
1	rs116361846	27932135	1.04	0.69615671060944	1.56	0.653525583231	0.0616122543489839	0.0178296231848064	0.1353	0.0791	0.0042	0.0027	0.005	0.0031	0.0024	0.0112	0.1613	0.0029	0.0032	0.0048	0.0851	0.0091	0.0049	0.0016	0.0019	0.1429	0.1009	0.0053	0.005	0.004	0.032	0.005	0.0098	0.1744
1	rs75793099	27932412	1.04	0.69615671060944	1.56	0.653525583231	0.0612545372082322	0.0182851640271501	0.1353	0.0791	0.0042	0.0027	0.005	0.0031	0.0024	0.0112	0.1614	0.0029	0.0032	0.0048	0.0851	0.0091	0.0049	0.0016	0.0019	0.1429	0.1009	0.0053	0.005	0.004	0.032	0.005	0.0098	0.1744
1	rs28718451	27932651	1.04	0.69615671060944	1.56	0.653525583231	0.0615556812176727	0.0182088497742041	0.1353	0.0791	0.0042	0.0027	0.005	0.0031	0.0024	0.0112	0.1614	0.0029	0.0032	0.0048	0.0851	0.0091	0.0049	0.0016	0.0019	0.1429	0.1009	0.0053	0.005	0.004	0.032	0.005	0.0098	0.1744
1	rs115165106	27933690	1.04	0.69615671060944	1.58	0.577869115575703	0.0604873035143107	0.0187076815394137	0.1353	0.0791	0.0042	0.0027	0.005	0.0031	0.0024	0.0112	0.1615	0.0029	0.0032	0.0048	0.0851	0.0091	0.005	0.0016	0.0019	0.1428	0.1008	0.0053	0.005	0.004	0.0321	0.005	0.0098	0.1743
1	rs79056782	27936360	1.04	0.69615671060944	1.58	0.577869115575703	0.0577888435266289	0.0209314623950504	0.1352	0.0791	0.0042	0.0027	0.005	0.0031	0.0024	0.0113	0.1617	0.0029	0.0032	0.0048	0.0851	0.0091	0.005	0.0016	0.002	0.1428	0.1006	0.0053	0.005	0.004	0.0322	0.0049	0.0098	0.174
1	rs2231873	27947812	1.04	0.69615671060944	1.59	0.542287549749139	0.0586244870756713	0.0366885226314839	0.1348	0.0789	0.0044	0.0027	0.005	0.0031	0.0025	0.0116	0.1628	0.0028	0.0032	0.0051	0.0853	0.009	0.0054	0.0017	0.0021	0.1425	0.1	0.0054	0.0049	0.0041	0.0327	0.0047	0.0098	0.1727
1	rs2231863	27951127	1.04	0.69615671060944	1.59	0.542287549749139	0.0570148922423566	0.0237501707226103	0.1348	0.0786	0.0044	0.0027	0.005	0.0031	0.0025	0.0117	0.1627	0.0027	0.0032	0.0051	0.0857	0.0091	0.0055	0.0017	0.0021	0.1427	0.0996	0.0054	0.0049	0.0041	0.033	0.0046	0.0097	0.1722
1	rs72655018	27957142	1.04	0.69615671060944	1.6	0.508176723760061	0.0562123630535631	0.0310627448679823	0.1348	0.078	0.0046	0.0027	0.0051	0.0032	0.0026	0.0119	0.1625	0.0028	0.0033	0.0052	0.0863	0.0093	0.0057	0.0017	0.0022	0.1429	0.0988	0.0054	0.0049	0.0042	0.0336	0.0045	0.0096	0.1714
1	rs75794099	27957844	1.04	0.69615671060944	1.6	0.508176723760061	0.0564434267817245	0.0312597484489833	0.1347	0.078	0.0046	0.0027	0.0051	0.0032	0.0026	0.0119	0.1624	0.0028	0.0033	0.0052	0.0863	0.0093	0.0057	0.0017	0.0022	0.1429	0.0987	0.0054	0.0049	0.0042	0.0337	0.0045	0.0095	0.1713
1	rs72655019	27957981	1.03	0.752927598544599	1.6	0.508176723760061	0.0564612270787748	0.031754780831074	0.1347	0.0779	0.0046	0.0027	0.0051	0.0032	0.0026	0.0119	0.1624	0.0028	0.0033	0.0052	0.0863	0.0093	0.0057	0.0017	0.0022	0.143	0.0987	0.0054	0.0049	0.0042	0.0337	0.0045	0.0095	0.1713
1	rs79532776	27958102	1.03	0.752927598544599	1.6	0.508176723760061	0.056372262979079	0.0319538013725012	0.1347	0.0779	0.0046	0.0027	0.0051	0.0032	0.0026	0.0119	0.1624	0.0028	0.0033	0.0052	0.0863	0.0093	0.0057	0.0017	0.0022	0.143	0.0987	0.0054	0.0049	0.0042	0.0337	0.0045	0.0095	0.1713
1	rs34806307	27958339	1.03	0.752927598544599	1.61	0.475515229965307	0.0572301806711355	0.0367947657858093	0.1347	0.0779	0.0046	0.0027	0.0051	0.0032	0.0026	0.0119	0.1624	0.0028	0.0033	0.0052	0.0864	0.0093	0.0057	0.0017	0.0022	0.143	0.0986	0.0054	0.0049	0.0042	0.0338	0.0045	0.0095	0.1712
1	rs3737803	27960792	1.03	0.752927598544599	1.6	0.508176723760061	0.102744735491175	0.100747415459412	0.1346	0.0773	0.0048	0.0028	0.0052	0.0033	0.0027	0.012	0.1614	0.0028	0.0033	0.0058	0.0862	0.0093	0.0061	0.0017	0.0024	0.1431	0.098	0.0056	0.0049	0.0045	0.0348	0.0047	0.0095	0.1701
1	rs77676367	27963297	1.03	0.752927598544599	1.6	0.508176723760061	0.161937527330184	0.158850383573588	0.1343	0.077	0.005	0.0027	0.0053	0.0032	0.0026	0.012	0.1616	0.0028	0.0033	0.006	0.0856	0.0093	0.0065	0.0017	0.0024	0.1434	0.0977	0.0057	0.0049	0.0047	0.0356	0.0047	0.0095	0.1693
1	rs118047753	27969373	1.02	0.812565575704939	1.6	0.508176723760061	0.235398684605054	0.239648551650658	0.134	0.0768	0.0051	0.0027	0.0054	0.0031	0.0026	0.012	0.1616	0.0029	0.0033	0.0061	0.0851	0.0092	0.0069	0.0016	0.0024	0.1436	0.0975	0.0057	0.0049	0.0049	0.0363	0.0048	0.0094	0.1687
1	rs2076463	27971092	1.02	0.812565575704939	1.6	0.508176723760061	0.252509695268414	0.277342949892001	0.134	0.0768	0.0051	0.0027	0.0054	0.0032	0.0026	0.0121	0.1617	0.0029	0.0033	0.0061	0.0851	0.0092	0.0069	0.0016	0.0024	0.1436	0.0975	0.0057	0.0049	0.0049	0.0363	0.0048	0.0095	0.1687
1	rs1292081	27971502	1.02	0.812565575704939	1.59	0.542287549749139	0.277514938417145	0.285272005136179	0.1346	0.0765	0.0052	0.0028	0.0054	0.0032	0.0027	0.0122	0.1614	0.0029	0.0033	0.0062	0.0849	0.0092	0.007	0.0017	0.0025	0.1432	0.0975	0.0057	0.005	0.0049	0.0364	0.0049	0.0095	0.1683
1	rs78333639	27973051	1.02	0.812565575704939	1.59	0.542287549749139	0.272263557925563	0.253863009859626	0.1346	0.0765	0.0052	0.0027	0.0054	0.0032	0.0026	0.0122	0.1613	0.0029	0.0033	0.0062	0.0849	0.0092	0.007	0.0017	0.0025	0.143	0.0977	0.0058	0.005	0.0049	0.0364	0.0049	0.0096	0.1683
1	rs4598511	27982405	1.02	0.812565575704939	1.59	0.542287549749139	0.346444035915565	0.318501041760164	0.1343	0.076	0.0052	0.0027	0.0054	0.0031	0.0026	0.0123	0.161	0.0029	0.0033	0.0066	0.0844	0.009	0.0069	0.0016	0.0026	0.1428	0.0988	0.0059	0.005	0.0049	0.0366	0.0048	0.0097	0.1683
1	rs6598892	27983303	1.02	0.812565575704939	1.59	0.542287549749139	0.342412864319248	0.355660053271068	0.1337	0.0756	0.0052	0.0026	0.0054	0.003	0.0025	0.0123	0.1608	0.0029	0.0032	0.0066	0.0848	0.0089	0.007	0.0016	0.0026	0.1428	0.0993	0.0065	0.005	0.005	0.0369	0.0048	0.0097	0.168
1	rs80291512	27988214	1.01	0.875109975033704	1.59	0.542287549749139	0.500542756340159	0.568054828184009	0.1327	0.0728	0.0051	0.0024	0.0053	0.0026	0.0022	0.0129	0.1579	0.003	0.0031	0.007	0.0887	0.0083	0.0069	0.0014	0.0028	0.1421	0.1026	0.0065	0.005	0.0052	0.038	0.0046	0.0098	0.1681
1	rs114829468	27989867	1	0.940597770197411	1.58	0.577869115575703	0.594541069228763	0.620968694563372	0.1323	0.0719	0.005	0.0023	0.0053	0.0025	0.0021	0.0131	0.157	0.0031	0.0031	0.007	0.0898	0.0082	0.0069	0.0013	0.0029	0.1418	0.1035	0.0065	0.005	0.0053	0.0383	0.0045	0.0099	0.1681
1	rs75951091	27990938	1	0.940597770197411	1.58	0.577869115575703	0.615232186963171	0.632845257090805	0.1322	0.0718	0.005	0.0023	0.0053	0.0025	0.0021	0.0131	0.1569	0.0031	0.0031	0.0071	0.09	0.0081	0.0069	0.0013	0.0029	0.1418	0.1036	0.0066	0.005	0.0053	0.0384	0.0045	0.0099	0.1681
1	rs2808429	27993260	1	0.940597770197411	1.57	0.614941920479678	0.650722463233042	0.671138383438495	0.1322	0.0716	0.005	0.0023	0.0053	0.0024	0.0021	0.0132	0.1567	0.0031	0.0031	0.0071	0.0903	0.0081	0.0069	0.0013	0.0029	0.1417	0.1038	0.0066	0.005	0.0053	0.0384	0.0045	0.0099	0.1682
1	rs116774212	27998273	1	0.940597770197411	1.56	0.653525583231	0.661387787768457	0.677619611205749	0.132	0.0714	0.0051	0.0022	0.0053	0.0024	0.0021	0.0132	0.1564	0.0031	0.003	0.0071	0.091	0.008	0.0069	0.0013	0.0029	0.1417	0.104	0.0066	0.0049	0.0053	0.0384	0.0045	0.0099	0.168
1	rs77250220	27999348	0.99	1.00906370779823	1.55	0.693638871087907	0.663760509739072	0.681160788386756	0.1319	0.0714	0.0051	0.0022	0.0053	0.0023	0.0021	0.0132	0.1564	0.0031	0.003	0.0071	0.091	0.008	0.0069	0.0013	0.0029	0.1417	0.104	0.0066	0.0049	0.0054	0.0384	0.0045	0.0099	0.168
1	rs116415919	28007026	0.99	1.00906370779823	1.51	0.869735485018148	0.669745209361251	0.692550197016392	0.1319	0.0713	0.0051	0.0022	0.0053	0.0023	0.002	0.0133	0.1563	0.0031	0.003	0.0071	0.0913	0.008	0.0069	0.0013	0.0029	0.1417	0.104	0.0067	0.0049	0.0054	0.0384	0.0045	0.0099	0.168
1	rs12743229	28011854	0.99	1.00906370779823	1.51	0.869735485018148	0.676044294761089	0.692994802253827	0.1318	0.0713	0.0051	0.0022	0.0053	0.0023	0.002	0.0133	0.1562	0.0031	0.003	0.0071	0.0915	0.0081	0.0069	0.0013	0.0029	0.1416	0.1041	0.0067	0.005	0.0054	0.0384	0.0045	0.01	0.1679
1	rs116661607	28027091	0.99	1.00906370779823	1.51	0.869735485018148	0.713723205720253	0.696702342371428	0.1313	0.0711	0.0051	0.0022	0.0053	0.0022	0.0021	0.0131	0.156	0.0031	0.003	0.0071	0.0926	0.008	0.0069	0.0013	0.003	0.1416	0.1047	0.0067	0.0049	0.0054	0.0383	0.0045	0.01	0.1673
1	rs4908359	28027689	0.99	1.00906370779823	1.5	0.917750694748585	0.687551711383783	0.682785226846624	0.1313	0.0711	0.0051	0.0022	0.0053	0.0022	0.0021	0.0131	0.156	0.0031	0.003	0.0071	0.0926	0.008	0.0068	0.0013	0.003	0.1416	0.1048	0.0067	0.0049	0.0054	0.0383	0.0045	0.01	0.1673
1	rs77852720	28027768	0.99	1.00906370779823	1.49	0.967391925764805	0.687332405251935	0.68234211116041	0.1313	0.0711	0.0051	0.0022	0.0053	0.0022	0.0021	0.0131	0.156	0.0031	0.003	0.0071	0.0926	0.008	0.0068	0.0013	0.003	0.1416	0.1048	0.0067	0.0049	0.0054	0.0383	0.0045	0.01	0.1673
1	rs112804767	28046034	0.99	1.00906370779823	1.49	0.967391925764805	0.603467140947129	0.742887429898544	0.1308	0.0709	0.005	0.0022	0.0053	0.0022	0.002	0.0133	0.1556	0.0032	0.0029	0.0072	0.0938	0.0076	0.0064	0.0012	0.0029	0.142	0.1057	0.0068	0.0048	0.0054	0.0377	0.0047	0.0099	0.1674
1	rs1767523	28056342	0.99	1.00906370779823	1.49	0.967391925764805	0.608713883195092	0.75872863033864	0.1307	0.0709	0.005	0.0022	0.0053	0.0022	0.002	0.0133	0.1556	0.0032	0.0029	0.0072	0.0939	0.0076	0.0064	0.0012	0.0029	0.1421	0.1057	0.0068	0.0048	0.0055	0.0377	0.0047	0.0099	0.1674
1	rs74065617	28072708	0.99	1.00906370779823	1.48	1.01867282088958	0.624229387032025	0.786052097290542	0.1307	0.0709	0.005	0.0022	0.0053	0.0022	0.002	0.0133	0.1556	0.0032	0.0029	0.0072	0.0939	0.0075	0.0064	0.0012	0.0029	0.1421	0.1058	0.0068	0.0048	0.0055	0.0377	0.0047	0.0099	0.1674
1	rs10902671	28086955	0.99	1.00906370779823	1.48	1.01867282088958	0.621502988019886	0.78133158681669	0.1307	0.0709	0.005	0.0022	0.0053	0.0022	0.002	0.0133	0.1556	0.0032	0.0029	0.0072	0.0939	0.0075	0.0064	0.0012	0.0029	0.1421	0.1057	0.0068	0.0048	0.0055	0.0377	0.0047	0.0099	0.1674
1	rs112485554	28110223	0.98	1.080540436168	1.48	1.01867282088958	0.573437626930996	0.770694911219158	0.1307	0.071	0.005	0.0022	0.0053	0.0021	0.0019	0.0134	0.1553	0.0032	0.0029	0.0072	0.0943	0.0075	0.0064	0.0012	0.0028	0.1421	0.1057	0.0068	0.0048	0.0055	0.0374	0.0047	0.0099	0.1678
1	rs72655053	28115993	0.98	1.080540436168	1.48	1.01867282088958	0.562252337791839	0.762511038738171	0.1307	0.071	0.005	0.0022	0.0053	0.0021	0.0019	0.0134	0.1552	0.0032	0.0029	0.0072	0.0944	0.0075	0.0063	0.0012	0.0028	0.1421	0.1057	0.0068	0.0048	0.0055	0.0373	0.0047	0.0099	0.1678
1	rs72655055	28119653	0.98	1.080540436168	1.48	1.01867282088958	0.561785745201694	0.76175423067898	0.1307	0.071	0.005	0.0022	0.0053	0.0021	0.0019	0.0134	0.1552	0.0032	0.0029	0.0072	0.0944	0.0075	0.0063	0.0012	0.0028	0.1421	0.1057	0.0068	0.0048	0.0055	0.0373	0.0047	0.0099	0.1678
1	rs114855850	28126859	0.98	1.080540436168	1.48	1.01867282088958	0.554146318014686	0.761451553095109	0.1306	0.071	0.005	0.0022	0.0054	0.0021	0.0019	0.0134	0.1552	0.0031	0.0029	0.0072	0.0945	0.0076	0.0063	0.0012	0.0028	0.1421	0.1057	0.0068	0.0048	0.0055	0.0373	0.0047	0.0098	0.1679
1	rs2142626	28133887	0.98	1.080540436168	1.48	1.01867282088958	0.543993199587783	0.763116602461433	0.1308	0.0709	0.005	0.0021	0.0054	0.002	0.0018	0.0135	0.1557	0.0031	0.0029	0.0071	0.0942	0.0076	0.0063	0.0012	0.0028	0.1421	0.1054	0.0068	0.0048	0.0055	0.0373	0.0047	0.0098	0.1681
1	rs11810664	28137264	0.98	1.080540436168	1.48	1.01867282088958	0.545898388463262	0.770694911219158	0.1308	0.0709	0.005	0.0021	0.0054	0.002	0.0018	0.0135	0.1557	0.0031	0.0029	0.0071	0.0942	0.0076	0.0063	0.0012	0.0028	0.1421	0.1054	0.0068	0.0048	0.0055	0.0373	0.0047	0.0098	0.1681
1	rs17362501	28160199	0.98	1.080540436168	1.48	1.01867282088958	0.53334330628473	0.752383405598865	0.1308	0.0708	0.005	0.0021	0.0054	0.002	0.0018	0.0135	0.1557	0.0031	0.0029	0.0071	0.0943	0.0076	0.0063	0.0012	0.0028	0.1421	0.1054	0.0068	0.0048	0.0055	0.0373	0.0047	0.0098	0.1681
1	rs3753393	28169402	0.98	1.080540436168	1.48	1.01867282088958	0.52698833324047	0.766449062589545	0.1308	0.0708	0.005	0.0021	0.0054	0.002	0.0018	0.0136	0.1558	0.0031	0.0029	0.0071	0.0943	0.0076	0.0063	0.0012	0.0028	0.1421	0.1054	0.0068	0.0048	0.0055	0.0373	0.0047	0.0098	0.1681
1	rs78704582	28184914	0.97	1.15505862992724	1.48	1.01867282088958	0.461740680437094	0.901088399320854	0.1295	0.0697	0.0053	0.0019	0.0056	0.0017	0.0015	0.0147	0.1564	0.0031	0.0032	0.0067	0.097	0.0074	0.006	0.0011	0.0025	0.1427	0.1049	0.0071	0.0047	0.0053	0.0377	0.0046	0.0096	0.1672
1	rs12023129	28186712	0.97	1.15505862992724	1.48	1.01867282088958	0.470701479840454	0.905793784695058	0.1294	0.0695	0.0053	0.0019	0.0057	0.0017	0.0015	0.0148	0.1565	0.0031	0.0032	0.0067	0.0974	0.0074	0.0059	0.0011	0.0024	0.1428	0.1048	0.0071	0.0047	0.0053	0.0377	0.0045	0.0096	0.1671
1	rs11247696	28187716	0.97	1.15505862992724	1.48	1.01867282088958	0.415322559854079	0.887783484896926	0.1292	0.0697	0.0054	0.0019	0.0056	0.0016	0.0014	0.0149	0.157	0.0031	0.0032	0.0066	0.0978	0.0074	0.0059	0.001	0.0024	0.1425	0.1056	0.0071	0.0047	0.0052	0.0368	0.0045	0.0092	0.1675
1	rs12142239	28188261	0.97	1.15505862992724	1.48	1.01867282088958	0.40918443294666	0.882160608711146	0.1292	0.0697	0.0054	0.0018	0.0056	0.0016	0.0014	0.0149	0.1571	0.0031	0.0032	0.0066	0.0978	0.0074	0.0059	0.001	0.0024	0.1425	0.1057	0.0071	0.0047	0.0052	0.0368	0.0045	0.0091	0.1676
1	rs12039173	28193873	0.97	1.15505862992724	1.48	1.01867282088958	0.374249281111578	0.885127331605742	0.129	0.0699	0.0054	0.0017	0.0057	0.0015	0.0014	0.0149	0.1575	0.0031	0.0032	0.0065	0.0982	0.0074	0.0058	0.001	0.0024	0.1422	0.1064	0.0072	0.0047	0.005	0.0359	0.0044	0.0088	0.168
1	rs11247702	28203620	0.97	1.15505862992724	1.47	1.07160640764864	0.348337110697016	0.784985643148094	0.1286	0.0704	0.0054	0.0017	0.0058	0.0016	0.0013	0.015	0.1576	0.003	0.0032	0.0064	0.0967	0.0073	0.0057	9e-04	0.0024	0.143	0.1064	0.0069	0.0047	0.0049	0.0356	0.0043	0.0088	0.1695
1	rs12142772	28204326	0.97	1.15505862992724	1.47	1.07160640764864	0.35129248160163	0.787271281379808	0.1286	0.0705	0.0054	0.0017	0.0058	0.0016	0.0013	0.015	0.1576	0.003	0.0032	0.0063	0.0965	0.0073	0.0057	0.001	0.0024	0.143	0.1064	0.0069	0.0047	0.0049	0.0356	0.0043	0.0088	0.1696
1	rs12048235	28205884	0.97	1.15505862992724	1.47	1.07160640764864	0.342256300003026	0.768419719116726	0.1286	0.0705	0.0054	0.0017	0.0058	0.0017	0.0012	0.0149	0.1578	0.003	0.0032	0.0063	0.0965	0.0073	0.0058	0.001	0.0024	0.1431	0.1064	0.0068	0.0046	0.0049	0.0354	0.0043	0.0088	0.1698
1	rs3766400	28209366	0.97	1.15505862992724	1.46	1.12620512571235	0.303256154992593	0.714112307472454	0.1284	0.0705	0.0053	0.0017	0.0058	0.0017	0.0012	0.0149	0.1579	0.003	0.0032	0.0063	0.0963	0.0072	0.0057	0.001	0.0024	0.1436	0.1062	0.0067	0.0046	0.0048	0.0353	0.0043	0.0088	0.1703
1	rs11580653	28219266	0.97	1.15505862992724	1.46	1.12620512571235	0.229168316906783	0.680275101212964	0.1274	0.0709	0.0054	0.0018	0.0058	0.0019	0.0012	0.0149	0.1575	0.003	0.0032	0.0059	0.094	0.0073	0.0058	0.001	0.0023	0.1454	0.1054	0.0061	0.0046	0.0055	0.0353	0.0044	0.0088	0.1725
1	rs17185038	28219658	0.97	1.15505862992724	1.45	1.18248085352797	0.22921038720417	0.680275101212964	0.1274	0.0709	0.0054	0.0018	0.0058	0.0019	0.0012	0.0149	0.1575	0.003	0.0032	0.0059	0.094	0.0073	0.0058	0.001	0.0023	0.1454	0.1054	0.0061	0.0046	0.0055	0.0353	0.0044	0.0088	0.1725
1	rs28904873	28229776	0.97	1.15505862992724	1.45	1.18248085352797	0.242458852746618	0.690328136556554	0.1272	0.0709	0.0054	0.0018	0.0058	0.0019	0.0012	0.0149	0.1574	0.003	0.0033	0.0059	0.0935	0.0073	0.0058	0.001	0.0023	0.1458	0.1052	0.0059	0.0046	0.0056	0.0353	0.0044	0.0089	0.1729
1	rs7535816	28234054	0.97	1.15505862992724	1.45	1.18248085352797	0.242111783262116	0.709490064949739	0.1272	0.0709	0.0054	0.0018	0.0057	0.0019	0.0012	0.0149	0.1574	0.003	0.0032	0.0059	0.0937	0.0073	0.0058	0.001	0.0023	0.1458	0.1052	0.0059	0.0046	0.0056	0.0353	0.0044	0.0089	0.1729
1	rs115343322	28238176	0.97	1.15505862992724	1.45	1.18248085352797	0.245857123674008	0.711725798261705	0.1273	0.0709	0.0054	0.0018	0.0057	0.0019	0.0011	0.0149	0.1574	0.003	0.0032	0.0059	0.0937	0.0073	0.0058	0.001	0.0023	0.1458	0.1053	0.0059	0.0046	0.0056	0.0353	0.0044	0.0089	0.1729
1	rs11538306	28240992	0.97	1.15505862992724	1.45	1.18248085352797	0.241721657368273	0.704130726449171	0.1272	0.0709	0.0054	0.0018	0.0057	0.0019	0.0011	0.0149	0.1575	0.003	0.0032	0.0059	0.0937	0.0073	0.0058	0.001	0.0023	0.1458	0.1053	0.0059	0.0046	0.0056	0.0353	0.0044	0.0089	0.1729
1	rs4908370	28244026	0.97	1.15505862992724	1.45	1.18248085352797	0.236895760185462	0.730267444865262	0.1265	0.0708	0.0054	0.0018	0.0057	0.0019	0.0012	0.0149	0.1582	0.003	0.0033	0.0058	0.0935	0.0073	0.0058	0.001	0.0023	0.1461	0.1047	0.0059	0.0047	0.0057	0.0353	0.0044	0.0089	0.1732
1	rs4409675	28262409	0.97	1.15505862992724	1.46	1.12620512571235	0.160698351268724	0.69729596159852	0.1259	0.0702	0.0054	0.002	0.0056	0.002	0.0015	0.0148	0.1585	0.003	0.0035	0.0057	0.0932	0.0072	0.0057	0.0012	0.0022	0.1464	0.104	0.0058	0.0048	0.0059	0.0352	0.0045	0.0088	0.1743
1	rs11247727	28263134	0.96	1.23264710971586	1.46	1.12620512571235	0.157183769263508	0.677767076489315	0.126	0.07	0.0054	0.002	0.0056	0.0022	0.0014	0.0148	0.1581	0.003	0.0035	0.0057	0.0932	0.0072	0.0057	0.0012	0.0022	0.1465	0.1036	0.0058	0.0048	0.0059	0.0354	0.0045	0.0088	0.1746
1	rs11247729	28264659	0.96	1.23264710971586	1.46	1.12620512571235	0.183450472652013	0.707851525804037	0.1258	0.0697	0.0054	0.0021	0.0056	0.0024	0.0016	0.0149	0.1578	0.003	0.0035	0.0058	0.0929	0.0071	0.0056	0.0011	0.0023	0.147	0.1033	0.0059	0.0048	0.006	0.0354	0.0046	0.0089	0.1747
1	rs10902678	28268573	0.96	1.23264710971586	1.46	1.12620512571235	0.197740933360197	0.672462933709906	0.1254	0.0695	0.0055	0.0021	0.0056	0.0024	0.0016	0.015	0.1576	0.003	0.0035	0.0057	0.0927	0.0071	0.0056	0.0011	0.0023	0.147	0.1038	0.0059	0.0049	0.006	0.0355	0.0046	0.0089	0.175
1	rs4908379	28273016	0.96	1.23264710971586	1.46	1.12620512571235	0.217516755830274	0.631249003370888	0.1259	0.069	0.0056	0.0026	0.0056	0.0027	0.0018	0.0148	0.1575	0.003	0.0035	0.0058	0.0921	0.0071	0.0058	0.0013	0.0026	0.1469	0.1028	0.0058	0.0049	0.0062	0.0354	0.0047	0.0091	0.1747
1	rs10902682	28274984	0.96	1.23264710971586	1.46	1.12620512571235	0.175214014622895	0.47178269885563	0.1254	0.0679	0.0054	0.0029	0.0055	0.0029	0.0019	0.0145	0.1574	0.003	0.0034	0.0055	0.0915	0.0071	0.0057	0.0015	0.0027	0.1475	0.102	0.0057	0.005	0.0062	0.035	0.0048	0.009	0.1775
1	rs72656524	28279078	0.96	1.23264710971586	1.46	1.12620512571235	0.142076454511353	0.446182630966478	0.1252	0.0679	0.0055	0.003	0.0055	0.003	0.002	0.0145	0.1571	0.003	0.0034	0.0054	0.0912	0.0071	0.0057	0.0016	0.0028	0.1473	0.1011	0.0059	0.0053	0.0063	0.0348	0.0049	0.009	0.1782
1	rs3813803	28282292	0.96	1.23264710971586	1.46	1.12620512571235	0.105838259546145	0.357786665923323	0.1251	0.0685	0.0056	0.0032	0.0058	0.0034	0.0025	0.015	0.1567	0.0033	0.0037	0.0052	0.0897	0.0071	0.0054	0.0019	0.0033	0.1474	0.0962	0.0067	0.005	0.0067	0.0352	0.0053	0.0091	0.18
1	rs4908381	28282819	0.96	1.23264710971586	1.46	1.12620512571235	0.111066320571686	0.379375988548969	0.1251	0.0685	0.0056	0.0032	0.0057	0.0034	0.0024	0.015	0.1567	0.0033	0.0037	0.0052	0.0897	0.0071	0.0054	0.0019	0.0033	0.1474	0.0961	0.0067	0.005	0.0067	0.0352	0.0053	0.0091	0.1801
1	rs41284296	28285501	0.96	1.23264710971586	1.47	1.07160640764864	0.108581832373584	0.349426382030218	0.1251	0.0684	0.0056	0.0033	0.0058	0.0035	0.0025	0.0151	0.1566	0.0033	0.0038	0.0052	0.0894	0.0071	0.0053	0.0019	0.0033	0.1476	0.0955	0.0067	0.005	0.0068	0.0351	0.0054	0.0091	0.1803
1	rs4243820	28292739	0.96	1.23264710971586	1.47	1.07160640764864	0.133089348731686	0.321652798092679	0.1252	0.0683	0.0057	0.0034	0.006	0.0036	0.0026	0.0152	0.1564	0.0034	0.0039	0.0053	0.0886	0.0072	0.0053	0.0021	0.0035	0.1476	0.0943	0.0067	0.005	0.007	0.035	0.0056	0.0093	0.1808
1	rs113249052	28325790	0.96	1.23264710971586	1.47	1.07160640764864	0.106025153363216	0.298478900403108	0.125	0.0684	0.0057	0.0034	0.0059	0.0037	0.0027	0.0152	0.1565	0.0035	0.0041	0.0054	0.0878	0.0073	0.0052	0.0022	0.0036	0.1479	0.0938	0.0068	0.005	0.007	0.0349	0.0057	0.0094	0.1809
1	rs71642224	28342366	0.96	1.23264710971586	1.47	1.07160640764864	0.104668184201883	0.297055244751062	0.1249	0.0684	0.0057	0.0034	0.0059	0.0037	0.0027	0.0153	0.1565	0.0035	0.0042	0.0054	0.0877	0.0074	0.0052	0.0022	0.0036	0.1479	0.0937	0.0068	0.005	0.007	0.0349	0.0057	0.0094	0.1809
1	rs2275492	28343897	0.96	1.23264710971586	1.47	1.07160640764864	0.105918331826977	0.299785717334006	0.1249	0.0684	0.0057	0.0034	0.0059	0.0037	0.0027	0.0153	0.1565	0.0035	0.0042	0.0054	0.0876	0.0074	0.0052	0.0022	0.0036	0.1479	0.0936	0.0068	0.005	0.007	0.0349	0.0057	0.0094	0.1809
1	rs6671101	28355534	0.96	1.23264710971586	1.47	1.07160640764864	0.107932368588866	0.28749965602549	0.1248	0.0684	0.0057	0.0034	0.0059	0.0037	0.0027	0.0153	0.1567	0.0035	0.0042	0.0054	0.0875	0.0074	0.0052	0.0022	0.0036	0.148	0.0933	0.0068	0.005	0.0071	0.035	0.0057	0.0095	0.1809
1	rs72658313	28364241	0.96	1.23264710971586	1.47	1.07160640764864	0.108040445019331	0.275719035853756	0.1249	0.0684	0.0057	0.0034	0.0059	0.0037	0.0028	0.0153	0.1567	0.0035	0.0042	0.0054	0.0875	0.0074	0.0052	0.0022	0.0036	0.1478	0.0932	0.0068	0.005	0.0071	0.0349	0.0057	0.0095	0.1808
1	rs6687671	28366015	0.96	1.23264710971586	1.47	1.07160640764864	0.108256798898017	0.275139778890467	0.1249	0.0684	0.0057	0.0034	0.0059	0.0037	0.0028	0.0153	0.1566	0.0035	0.0042	0.0054	0.0876	0.0074	0.0052	0.0022	0.0036	0.1477	0.0932	0.0068	0.005	0.0071	0.0349	0.0057	0.0096	0.1809
1	rs72658325	28374577	0.96	1.23264710971586	1.48	1.01867282088958	0.0997596264996656	0.267873511848278	0.1249	0.0684	0.0056	0.0034	0.0059	0.0037	0.0028	0.0153	0.1567	0.0035	0.0042	0.0054	0.0876	0.0074	0.0052	0.0022	0.0036	0.1477	0.0931	0.0068	0.005	0.0071	0.0349	0.0057	0.0096	0.1809
1	rs116256259	28378924	0.96	1.23264710971586	1.48	1.01867282088958	0.100714058020285	0.264320271843822	0.1248	0.0684	0.0056	0.0034	0.0059	0.0037	0.0028	0.0153	0.1566	0.0035	0.0042	0.0054	0.0876	0.0074	0.0052	0.0022	0.0036	0.1477	0.093	0.0068	0.005	0.0071	0.0349	0.0057	0.0096	0.181
1	rs77680982	28380471	0.96	1.23264710971586	1.48	1.01867282088958	0.0956976299207381	0.255445767887816	0.1248	0.0684	0.0055	0.0034	0.0059	0.0037	0.0028	0.0153	0.1568	0.0035	0.0042	0.0054	0.0876	0.0074	0.0052	0.0022	0.0036	0.1477	0.093	0.0068	0.005	0.0071	0.0349	0.0057	0.0096	0.181
1	rs72658352	28392536	0.96	1.23264710971586	1.48	1.01867282088958	0.0947733474528253	0.236218764368775	0.1248	0.0685	0.0055	0.0034	0.0059	0.0038	0.0028	0.0154	0.1568	0.0035	0.0042	0.0054	0.0878	0.0074	0.0052	0.0023	0.0036	0.1476	0.093	0.0068	0.0049	0.0071	0.0349	0.0057	0.0098	0.1808
1	rs559346	28393814	0.96	1.23264710971586	1.48	1.01867282088958	0.0960237179644031	0.233134587761115	0.1248	0.0685	0.0055	0.0034	0.0059	0.0038	0.0028	0.0154	0.1568	0.0035	0.0042	0.0054	0.0878	0.0074	0.0052	0.0023	0.0036	0.1476	0.0929	0.0069	0.0049	0.0071	0.0348	0.0057	0.0098	0.1808
1	rs72658372	28410518	0.96	1.23264710971586	1.49	0.967391925764805	0.0926222399815101	0.227332663539369	0.1248	0.0685	0.0055	0.0034	0.0059	0.0038	0.0028	0.0154	0.1568	0.0035	0.0042	0.0054	0.0879	0.0074	0.0052	0.0023	0.0037	0.1476	0.0927	0.0068	0.0049	0.0071	0.0349	0.0057	0.0099	0.1808
1	rs113156082	28414244	0.96	1.23264710971586	1.49	0.967391925764805	0.0826043188838564	0.209154484200556	0.1248	0.0685	0.0055	0.0035	0.0058	0.0039	0.003	0.0154	0.1566	0.0035	0.0043	0.0054	0.0883	0.0075	0.0052	0.0023	0.0037	0.1473	0.0924	0.0068	0.0049	0.007	0.0349	0.0058	0.01	0.1806
1	rs12117864	28417367	0.96	1.23264710971586	1.49	0.967391925764805	0.0817172275765371	0.230830052828632	0.1245	0.0686	0.0055	0.0035	0.0058	0.0039	0.0031	0.0154	0.1564	0.0035	0.0043	0.0054	0.0886	0.0075	0.0052	0.0023	0.0037	0.1481	0.0917	0.0068	0.0049	0.0071	0.035	0.0059	0.0099	0.1803
1	rs77596768	28419222	0.96	1.23264710971586	1.48	1.01867282088958	0.0718382135107172	0.220930067034867	0.1247	0.0686	0.0055	0.0035	0.0058	0.0039	0.0031	0.0154	0.1562	0.0035	0.0043	0.0054	0.0886	0.0075	0.0052	0.0023	0.0037	0.1482	0.0915	0.0068	0.0049	0.0071	0.0351	0.0059	0.0099	0.1801
1	rs77495942	28422946	0.97	1.15505862992724	1.48	1.01867282088958	0.0481974956420453	0.21694550675944	0.1255	0.069	0.0053	0.0035	0.0058	0.0038	0.0033	0.0154	0.1558	0.0034	0.0044	0.0054	0.0888	0.0077	0.0051	0.0024	0.0038	0.1487	0.0908	0.0068	0.0049	0.0071	0.0354	0.0059	0.0096	0.1793
1	rs6673627	28426871	0.97	1.15505862992724	1.48	1.01867282088958	0.0357392003809927	0.202822067705051	0.1267	0.0694	0.0051	0.0035	0.0057	0.0039	0.0034	0.0155	0.1551	0.0034	0.0046	0.0054	0.0889	0.0079	0.005	0.0025	0.0039	0.1493	0.0897	0.0068	0.0048	0.0071	0.0358	0.006	0.0093	0.1782
1	rs74063273	28428725	0.97	1.15505862992724	1.47	1.07160640764864	0.0461622796974381	0.200202812698414	0.1266	0.0696	0.005	0.0035	0.0056	0.0039	0.0036	0.0156	0.1552	0.0034	0.0046	0.0053	0.0888	0.0081	0.0049	0.0026	0.0039	0.1496	0.0889	0.007	0.0048	0.0073	0.0359	0.0059	0.0092	0.1781
1	rs79260979	28436313	0.97	1.15505862992724	1.47	1.07160640764864	0.138213092686428	0.236881354710373	0.1267	0.0701	0.0049	0.0034	0.0054	0.0041	0.0037	0.0157	0.1551	0.0034	0.0046	0.0052	0.0885	0.0084	0.0048	0.0028	0.004	0.15	0.0875	0.0073	0.0048	0.0079	0.0361	0.0058	0.0089	0.1778
1	rs495223	28439964	0.97	1.15505862992724	1.47	1.07160640764864	0.168817507765019	0.246331596338012	0.1265	0.0701	0.0049	0.0034	0.0054	0.0042	0.0037	0.0158	0.155	0.0034	0.0046	0.0052	0.0886	0.0085	0.0048	0.0028	0.004	0.1501	0.0876	0.0073	0.0048	0.008	0.0362	0.0058	0.0089	0.1777
1	rs515649	28452889	0.97	1.15505862992724	1.47	1.07160640764864	0.313733309767436	0.25138209803717	0.1258	0.0703	0.0047	0.0032	0.0053	0.0042	0.0037	0.0158	0.1548	0.0033	0.0046	0.0051	0.0888	0.0086	0.0047	0.0028	0.004	0.1508	0.0865	0.0072	0.0048	0.0084	0.0363	0.0057	0.0089	0.1787
1	rs11247757	28460745	0.97	1.15505862992724	1.47	1.07160640764864	2.49546187454218	0.267414200360068	0.1245	0.0712	0.0042	0.0025	0.005	0.0041	0.0035	0.0157	0.1537	0.003	0.0045	0.0044	0.0915	0.009	0.004	0.0027	0.0035	0.1506	0.0841	0.0067	0.0047	0.0102	0.0361	0.0055	0.0084	0.1838
1	rs12065041	28466221	0.97	1.15505862992724	1.47	1.07160640764864	2.60398014484949	0.254427924721976	0.1243	0.0709	0.0041	0.0024	0.0049	0.0039	0.0033	0.0158	0.1535	0.0029	0.0045	0.0043	0.0921	0.0091	0.0039	0.0028	0.0034	0.1516	0.0841	0.0068	0.0047	0.0102	0.0358	0.0053	0.0082	0.1841
1	rs313153	28471443	0.97	1.15505862992724	1.47	1.07160640764864	2.65342010388635	0.258961436124977	0.1241	0.071	0.0041	0.0024	0.0048	0.0038	0.0033	0.0158	0.1535	0.0029	0.0045	0.0043	0.0922	0.0091	0.0039	0.0028	0.0034	0.1517	0.0841	0.0069	0.0046	0.0102	0.0358	0.0052	0.0083	0.1843
1	rs72659810	28498174	0.97	1.15505862992724	1.47	1.07160640764864	2.87684727757175	0.276414639466011	0.124	0.0711	0.004	0.0024	0.0047	0.0037	0.0034	0.016	0.154	0.0029	0.0045	0.0043	0.0922	0.0091	0.0038	0.0027	0.0033	0.1522	0.0837	0.0067	0.0046	0.0104	0.0356	0.0052	0.0082	0.184
1	rs2481974	28517379	0.97	1.15505862992724	1.47	1.07160640764864	3.51977076395699	0.342853389947382	0.124	0.0715	0.0038	0.0024	0.0045	0.0036	0.0032	0.0166	0.1554	0.0029	0.0046	0.0045	0.0922	0.0091	0.0038	0.0026	0.0032	0.1532	0.0829	0.0064	0.0046	0.0107	0.0352	0.0051	0.0082	0.1831
1	rs905907	28520233	0.97	1.15505862992724	1.47	1.07160640764864	3.45937394462806	0.281998811628189	0.1244	0.0715	0.0036	0.0021	0.0045	0.0035	0.0031	0.0165	0.1553	0.0029	0.0046	0.0044	0.0925	0.0091	0.0036	0.0025	0.0031	0.154	0.0829	0.0064	0.0046	0.0105	0.0353	0.0049	0.0082	0.1834
1	rs17162990	28523238	0.97	1.15505862992724	1.47	1.07160640764864	3.22472577033048	0.251269512319485	0.1244	0.0715	0.0035	0.0021	0.0045	0.0035	0.0031	0.0164	0.1552	0.0029	0.0046	0.0044	0.0925	0.0092	0.0036	0.0024	0.003	0.1542	0.083	0.0064	0.0046	0.0104	0.0353	0.0049	0.0082	0.1835
1	rs115514213	28523342	0.97	1.15505862992724	1.47	1.07160640764864	3.20428007960344	0.251832600313911	0.1243	0.0713	0.0035	0.0021	0.0045	0.0035	0.0031	0.0164	0.1552	0.0029	0.0046	0.0044	0.0926	0.0091	0.0036	0.0024	0.003	0.1545	0.0829	0.0064	0.0046	0.0103	0.0352	0.0049	0.0082	0.1835
1	rs79446177	28526412	0.97	1.15505862992724	1.47	1.07160640764864	3.28913072098267	0.200725750430196	0.1247	0.0713	0.0031	0.0016	0.0045	0.0033	0.003	0.0164	0.155	0.0029	0.0046	0.0043	0.0933	0.0091	0.0033	0.0022	0.0029	0.1557	0.0831	0.0064	0.0045	0.0101	0.0353	0.0045	0.0081	0.184
1	rs510379	28535233	0.97	1.15505862992724	1.47	1.07160640764864	3.40122750733462	0.19728284520975	0.1249	0.0713	0.003	0.0015	0.0045	0.0032	0.003	0.0164	0.1549	0.0029	0.0046	0.0042	0.0936	0.0091	0.0033	0.002	0.0028	0.1561	0.0831	0.0064	0.0045	0.01	0.0353	0.0044	0.0081	0.1843
1	rs496778	28540221	0.97	1.15505862992724	1.47	1.07160640764864	3.46541374324912	0.193860061239664	0.1249	0.0714	0.0029	0.0015	0.0045	0.0032	0.0029	0.0164	0.1551	0.0029	0.0046	0.0042	0.0936	0.0091	0.0033	0.002	0.0029	0.1559	0.0831	0.0064	0.0045	0.0101	0.0352	0.0044	0.008	0.1844
1	rs72659845	28549638	0.97	1.15505862992724	1.47	1.07160640764864	3.45123796787882	0.193549903792206	0.1249	0.0714	0.0028	0.0015	0.0044	0.0032	0.0029	0.0164	0.1552	0.0028	0.0046	0.0042	0.0937	0.0091	0.0033	0.002	0.0029	0.156	0.0831	0.0064	0.0045	0.01	0.0352	0.0044	0.008	0.1844
1	rs78730774	28550539	0.97	1.15505862992724	1.47	1.07160640764864	3.44756539747853	0.19344655532836	0.1249	0.0714	0.0028	0.0015	0.0044	0.0032	0.0029	0.0164	0.1552	0.0028	0.0046	0.0042	0.0937	0.0091	0.0033	0.002	0.0029	0.156	0.083	0.0064	0.0045	0.01	0.0352	0.0044	0.008	0.1844
1	rs2232720	28563008	0.97	1.15505862992724	1.46	1.12620512571235	3.41286100332007	0.192207832856813	0.1248	0.0714	0.0028	0.0015	0.0043	0.0031	0.003	0.0165	0.1553	0.0028	0.0046	0.0042	0.0938	0.0091	0.0032	0.0019	0.0029	0.1561	0.0829	0.0063	0.0045	0.01	0.0351	0.0044	0.008	0.1845
1	rs8559	28564252	0.97	1.15505862992724	1.47	1.07160640764864	3.39130205845443	0.194377363497736	0.1248	0.0715	0.0028	0.0016	0.0043	0.0031	0.003	0.0165	0.1553	0.0028	0.0046	0.0042	0.0939	0.0091	0.0032	0.0019	0.0029	0.1562	0.0828	0.0063	0.0045	0.0099	0.0351	0.0044	0.008	0.1845
1	rs9508	28564279	0.97	1.15505862992724	1.47	1.07160640764864	3.35897020428663	0.18912286330841	0.1248	0.0715	0.0027	0.0015	0.0043	0.0031	0.003	0.0165	0.1553	0.0028	0.0046	0.0042	0.094	0.0091	0.0032	0.0019	0.0028	0.1563	0.0828	0.0063	0.0045	0.0099	0.0351	0.0044	0.008	0.1845
1	rs79712733	28574043	0.97	1.15505862992724	1.47	1.07160640764864	3.17528281561265	0.183714477515558	0.1248	0.0713	0.0026	0.0015	0.0043	0.0031	0.0029	0.0166	0.1555	0.0028	0.0046	0.0042	0.0942	0.0092	0.0032	0.0019	0.0028	0.1565	0.0827	0.0063	0.0045	0.0097	0.0351	0.0044	0.008	0.1849
1	rs17185150	28575671	0.97	1.15505862992724	1.47	1.07160640764864	3.00479595337736	0.198532493241404	0.1246	0.0719	0.0024	0.0015	0.0042	0.0029	0.0028	0.0167	0.1556	0.0028	0.0045	0.0042	0.095	0.0092	0.0031	0.0017	0.0027	0.1565	0.0824	0.0063	0.0045	0.0095	0.0352	0.0044	0.0079	0.1848
1	rs77121441	28583146	0.97	1.15505862992724	1.47	1.07160640764864	2.8554549954723	0.219958662185691	0.1245	0.0726	0.0023	0.0014	0.0041	0.0027	0.0027	0.0168	0.1557	0.0028	0.0045	0.0043	0.0959	0.0092	0.003	0.0016	0.0026	0.1566	0.0821	0.0062	0.0044	0.0092	0.0353	0.0043	0.0078	0.1848
1	rs34315986	28586376	0.97	1.15505862992724	1.47	1.07160640764864	2.83956596086914	0.231049213389563	0.1244	0.0727	0.0023	0.0014	0.004	0.0027	0.0027	0.0168	0.1557	0.0028	0.0045	0.0043	0.0961	0.0092	0.003	0.0016	0.0026	0.1566	0.082	0.0061	0.0044	0.0092	0.0352	0.0043	0.0078	0.1847
1	rs519176	28586984	0.97	1.15505862992724	1.47	1.07160640764864	2.83696168497878	0.232146024310052	0.1244	0.0727	0.0023	0.0014	0.004	0.0027	0.0027	0.0168	0.1557	0.0028	0.0045	0.0043	0.0961	0.0092	0.003	0.0016	0.0026	0.1566	0.082	0.0061	0.0044	0.0092	0.0352	0.0043	0.0078	0.1847
1	rs71642227	28588783	0.97	1.15505862992724	1.47	1.07160640764864	2.82184616818924	0.235225998707462	0.1244	0.0727	0.0023	0.0014	0.004	0.0026	0.0027	0.0168	0.1557	0.0028	0.0045	0.0043	0.0962	0.0092	0.003	0.0016	0.0026	0.1566	0.082	0.0061	0.0044	0.0092	0.0353	0.0043	0.0078	0.1847
1	rs115168298	28589751	0.97	1.15505862992724	1.47	1.07160640764864	2.81293683992508	0.237212873459777	0.1244	0.0728	0.0023	0.0014	0.004	0.0026	0.0027	0.0168	0.1557	0.0028	0.0045	0.0043	0.0962	0.0092	0.003	0.0016	0.0026	0.1566	0.082	0.0061	0.0044	0.0092	0.0353	0.0043	0.0078	0.1847
1	rs502273	28590319	0.97	1.15505862992724	1.47	1.07160640764864	2.80922710246	0.243539869131469	0.1244	0.0728	0.0023	0.0014	0.004	0.0026	0.0027	0.0168	0.1558	0.0028	0.0045	0.0043	0.0962	0.0092	0.003	0.0015	0.0026	0.1566	0.0819	0.0061	0.0044	0.0092	0.0353	0.0043	0.0078	0.1848
1	rs75968730	28593227	0.97	1.15505862992724	1.48	1.01867282088958	2.56720804470732	0.23876192736424	0.1243	0.073	0.0023	0.0014	0.004	0.0025	0.0026	0.0168	0.1558	0.0029	0.0045	0.0043	0.0965	0.0093	0.003	0.0015	0.0025	0.1565	0.0818	0.0061	0.0044	0.009	0.0353	0.0043	0.0078	0.1849
1	rs10494394	28608338	0.97	1.15505862992724	1.48	1.01867282088958	2.15768971560008	0.242760004644919	0.124	0.0735	0.0023	0.0014	0.004	0.0023	0.0026	0.0169	0.1559	0.003	0.0044	0.0043	0.0969	0.0094	0.003	0.0014	0.0023	0.1563	0.0816	0.0061	0.0044	0.0087	0.0355	0.0043	0.0078	0.1852
1	rs12138440	28609245	0.97	1.15505862992724	1.49	0.967391925764805	2.14040759983656	0.243094134555657	0.1239	0.0736	0.0023	0.0014	0.004	0.0023	0.0026	0.0169	0.1559	0.003	0.0044	0.0043	0.0969	0.0094	0.003	0.0014	0.0023	0.1562	0.0816	0.0061	0.0044	0.0087	0.0355	0.0043	0.0078	0.1853
1	rs17185157	28609878	0.97	1.15505862992724	1.49	0.967391925764805	2.12736256883853	0.242871364984667	0.1239	0.0736	0.0023	0.0014	0.004	0.0023	0.0026	0.0169	0.1559	0.003	0.0044	0.0043	0.0969	0.0094	0.003	0.0014	0.0023	0.1562	0.0816	0.0061	0.0044	0.0087	0.0355	0.0043	0.0078	0.1853
1	rs6692890	28612964	0.97	1.15505862992724	1.5	0.917750694748585	2.04695999014051	0.243874340919409	0.1241	0.0737	0.0023	0.0014	0.004	0.0023	0.0026	0.0167	0.1559	0.0031	0.0044	0.0043	0.0969	0.0095	0.003	0.0014	0.0023	0.1562	0.0816	0.0061	0.0044	0.0086	0.0355	0.0043	0.0078	0.1853
1	rs6669686	28623600	0.97	1.15505862992724	1.5	0.917750694748585	1.89310095722325	0.259643628469326	0.124	0.074	0.0023	0.0013	0.004	0.0021	0.0024	0.0168	0.1562	0.0032	0.0044	0.0042	0.0972	0.0095	0.003	0.0014	0.0022	0.1559	0.0816	0.0061	0.0044	0.0085	0.0357	0.0042	0.0078	0.1854
1	rs6598926	28628237	0.97	1.15505862992724	1.5	0.917750694748585	1.36792019926146	0.291734891674382	0.124	0.0745	0.0023	0.0013	0.004	0.0021	0.0022	0.0169	0.1563	0.0032	0.0044	0.0042	0.0974	0.0094	0.003	0.0014	0.0021	0.1558	0.0817	0.0061	0.0043	0.008	0.0358	0.0041	0.0077	0.1852
1	rs76022305	28631300	0.98	1.080540436168	1.49	0.967391925764805	0.631174762235992	0.318016969964117	0.1238	0.075	0.0024	0.0012	0.0038	0.0019	0.0021	0.0174	0.1565	0.0031	0.0044	0.004	0.0981	0.0094	0.0029	0.0013	0.002	0.156	0.0809	0.0062	0.0044	0.0067	0.0364	0.0041	0.0078	0.1858
1	rs17163135	28648893	0.98	1.080540436168	1.49	0.967391925764805	0.188459570707857	0.498434009009678	0.1231	0.076	0.0024	0.0012	0.0036	0.0017	0.0016	0.018	0.1575	0.0031	0.0042	0.0039	0.1002	0.0093	0.0026	0.0014	0.0016	0.1557	0.0798	0.0065	0.0044	0.0042	0.0375	0.0037	0.0079	0.1863
1	rs10794514	28659696	0.98	1.080540436168	1.49	0.967391925764805	0.214910487921068	0.566923369885768	0.1229	0.0753	0.0023	0.0011	0.0036	0.0017	0.0016	0.0183	0.158	0.0031	0.0042	0.004	0.1005	0.0092	0.0025	0.0015	0.0016	0.1554	0.0801	0.0065	0.0044	0.0041	0.0379	0.0036	0.0079	0.1862
1	rs61783795	28659975	0.98	1.080540436168	1.49	0.967391925764805	0.215804404397861	0.566216487456647	0.1229	0.0753	0.0023	0.0011	0.0036	0.0017	0.0015	0.0183	0.158	0.0031	0.0043	0.004	0.1005	0.0092	0.0025	0.0015	0.0016	0.1554	0.0801	0.0065	0.0044	0.0041	0.0379	0.0036	0.0079	0.1862
1	rs7514960	28687624	0.98	1.080540436168	1.49	0.967391925764805	0.224026412698255	0.566923369885768	0.1228	0.0753	0.0023	0.0011	0.0036	0.0017	0.0016	0.0183	0.1581	0.0031	0.0043	0.004	0.1006	0.0092	0.0025	0.0016	0.0016	0.1552	0.08	0.0066	0.0044	0.0041	0.0379	0.0037	0.0079	0.1862
1	rs78234797	28697082	0.98	1.080540436168	1.49	0.967391925764805	0.249589972803466	0.572444401878954	0.1225	0.0754	0.0024	0.0011	0.0036	0.0017	0.0016	0.0184	0.1578	0.0031	0.0043	0.004	0.1006	0.0094	0.0025	0.0016	0.0017	0.155	0.0801	0.0066	0.0044	0.0041	0.0381	0.0037	0.0079	0.1863
1	rs66699565	28701455	0.98	1.080540436168	1.49	0.967391925764805	0.256521075545251	0.579825901361674	0.1225	0.0754	0.0024	0.0011	0.0036	0.0017	0.0016	0.0184	0.1577	0.0031	0.0043	0.004	0.1006	0.0094	0.0025	0.0016	0.0017	0.155	0.0801	0.0066	0.0044	0.0041	0.0382	0.0037	0.0079	0.1863
1	rs80336479	28714064	0.98	1.080540436168	1.49	0.967391925764805	0.260566964268959	0.605838704479266	0.1225	0.0753	0.0024	0.0011	0.0036	0.0017	0.0016	0.0185	0.1576	0.0032	0.0043	0.004	0.1006	0.0095	0.0025	0.0016	0.0017	0.1549	0.08	0.0066	0.0044	0.0042	0.0383	0.0037	0.0078	0.1864
1	rs61783808	28719330	0.98	1.080540436168	1.49	0.967391925764805	0.267386678216322	0.613464722344506	0.1224	0.0754	0.0024	0.0011	0.0036	0.0017	0.0016	0.0185	0.1575	0.0032	0.0043	0.004	0.1006	0.0096	0.0025	0.0016	0.0017	0.1548	0.08	0.0065	0.0044	0.0042	0.0383	0.0036	0.0078	0.1864
1	rs114456009	28729526	0.98	1.080540436168	1.49	0.967391925764805	0.269313325185746	0.612744322732249	0.1224	0.0754	0.0024	0.0011	0.0036	0.0017	0.0016	0.0185	0.1576	0.0032	0.0043	0.004	0.1006	0.0096	0.0025	0.0016	0.0017	0.1549	0.0799	0.0065	0.0044	0.0042	0.0383	0.0036	0.0078	0.1865
1	rs7518249	28739344	0.98	1.080540436168	1.49	0.967391925764805	0.273698819162931	0.621113212141656	0.1223	0.0755	0.0024	0.0011	0.0036	0.0017	0.0016	0.0185	0.1575	0.0032	0.0043	0.004	0.1006	0.0097	0.0026	0.0016	0.0017	0.1547	0.08	0.0065	0.0044	0.0042	0.0385	0.0036	0.0079	0.1864
1	rs34644032	28761719	0.98	1.080540436168	1.49	0.967391925764805	0.278029021714094	0.625307655947901	0.1223	0.0755	0.0024	0.0011	0.0036	0.0017	0.0016	0.0185	0.1575	0.0032	0.0043	0.004	0.1007	0.0097	0.0026	0.0016	0.0017	0.1547	0.0799	0.0065	0.0044	0.0042	0.0385	0.0036	0.0079	0.1864
1	rs76374777	28768043	0.98	1.080540436168	1.5	0.917750694748585	0.280795110120481	0.623715879532708	0.1223	0.0755	0.0024	0.0011	0.0036	0.0017	0.0016	0.0185	0.1575	0.0032	0.0043	0.004	0.1007	0.0097	0.0026	0.0016	0.0017	0.1547	0.0799	0.0065	0.0044	0.0042	0.0385	0.0036	0.0079	0.1864
1	rs72661781	28778443	0.98	1.080540436168	1.5	0.917750694748585	0.283434157191517	0.626031505273538	0.1223	0.0755	0.0024	0.0011	0.0036	0.0017	0.0016	0.0185	0.1575	0.0032	0.0043	0.004	0.1007	0.0097	0.0026	0.0016	0.0017	0.1546	0.0798	0.0065	0.0044	0.0042	0.0385	0.0036	0.0079	0.1864
1	rs75590636	28786793	0.98	1.080540436168	1.5	0.917750694748585	0.283670430397778	0.624873440676593	0.1223	0.0756	0.0024	0.0011	0.0036	0.0017	0.0016	0.0185	0.1575	0.0032	0.0043	0.004	0.1007	0.0098	0.0026	0.0016	0.0017	0.1546	0.0798	0.0065	0.0044	0.0042	0.0385	0.0036	0.008	0.1864
1	rs11539548	28793041	0.98	1.080540436168	1.53	0.778525311864042	0.286228903777076	0.629073813925657	0.1223	0.0756	0.0024	0.0011	0.0036	0.0016	0.0016	0.0185	0.1575	0.0032	0.0043	0.004	0.1007	0.0098	0.0026	0.0016	0.0017	0.1546	0.0798	0.0065	0.0044	0.0042	0.0385	0.0036	0.008	0.1864
1	rs61785974	28800380	0.98	1.080540436168	1.55	0.693638871087907	0.283954097549966	0.618946279959521	0.1223	0.0756	0.0024	0.0011	0.0036	0.0016	0.0016	0.0185	0.1575	0.0032	0.0043	0.004	0.1007	0.0098	0.0026	0.0016	0.0017	0.1546	0.0798	0.0065	0.0044	0.0042	0.0385	0.0036	0.008	0.1864
1	rs11581225	28826832	0.98	1.080540436168	1.54	0.735299729443272	0.267936384801825	0.605264075135819	0.1223	0.0756	0.0024	0.0011	0.0036	0.0016	0.0015	0.0185	0.1574	0.0032	0.0042	0.004	0.1007	0.0098	0.0026	0.0016	0.0017	0.1546	0.0798	0.0065	0.0044	0.0042	0.0385	0.0036	0.008	0.1863
1	rs41266181	28836414	0.99	1.00906370779823	1.54	0.735299729443272	0.273050132417209	0.61029646290484	0.1223	0.0758	0.0024	0.0011	0.0036	0.0016	0.0015	0.0185	0.1572	0.0032	0.0041	0.004	0.1009	0.0098	0.0026	0.0015	0.0017	0.1547	0.0798	0.0065	0.0043	0.0042	0.0386	0.0034	0.008	0.1863
1	rs72661791	28836518	0.99	1.00906370779823	1.54	0.735299729443272	0.273050132417209	0.610584326013425	0.1223	0.0758	0.0024	0.0011	0.0036	0.0016	0.0015	0.0185	0.1572	0.0032	0.0041	0.004	0.1009	0.0098	0.0026	0.0015	0.0017	0.1547	0.0798	0.0065	0.0043	0.0042	0.0386	0.0034	0.008	0.1863
1	rs2853735	28837880	0.99	1.00906370779823	1.54	0.735299729443272	0.275231151476777	0.614761945493761	0.1223	0.0758	0.0024	0.0011	0.0036	0.0016	0.0015	0.0185	0.1572	0.0032	0.0041	0.004	0.1009	0.0098	0.0026	0.0015	0.0017	0.1547	0.0799	0.0065	0.0043	0.0042	0.0386	0.0034	0.008	0.1863
1	rs79722995	28843318	0.98	1.080540436168	1.54	0.735299729443272	0.268440819463663	0.606700891195859	0.1223	0.0758	0.0024	0.0011	0.0036	0.0017	0.0016	0.0185	0.1571	0.0032	0.0041	0.004	0.1009	0.0098	0.0026	0.0016	0.0017	0.1547	0.0798	0.0065	0.0043	0.0043	0.0386	0.0034	0.008	0.1861
1	rs4654325	28863075	0.98	1.080540436168	1.54	0.735299729443272	0.266289099207912	0.617069716085062	0.1223	0.0759	0.0024	0.0011	0.0036	0.0018	0.0016	0.0185	0.1569	0.0033	0.0041	0.004	0.101	0.0099	0.0027	0.0016	0.0017	0.1547	0.0798	0.0065	0.0044	0.0042	0.0387	0.0034	0.008	0.1856
1	rs74841008	28888794	0.99	1.00906370779823	1.55	0.693638871087907	0.252154799598612	0.612312179052066	0.1223	0.0759	0.0024	0.0011	0.0036	0.0018	0.0016	0.0186	0.157	0.0033	0.0041	0.004	0.1007	0.0099	0.0027	0.0016	0.0017	0.1544	0.08	0.0066	0.0043	0.0042	0.0388	0.0033	0.008	0.1855
1	rs144161680	28920429	0.99	1.00906370779823	1.55	0.693638871087907	0.261968530506889	0.667462209667428	0.1222	0.0762	0.0024	0.0012	0.0036	0.0017	0.0016	0.0188	0.1571	0.0033	0.0042	0.004	0.0999	0.0101	0.0028	0.0016	0.0018	0.1534	0.0809	0.0068	0.0041	0.0042	0.0391	0.0032	0.0082	0.1854
1	rs115638881	28921480	0.99	1.00906370779823	1.55	0.693638871087907	0.263737596405375	0.674229926519649	0.1222	0.0762	0.0024	0.0012	0.0036	0.0017	0.0016	0.0188	0.1572	0.0033	0.0042	0.004	0.0999	0.0101	0.0028	0.0016	0.0018	0.1534	0.081	0.0068	0.0041	0.0042	0.0392	0.0032	0.0082	0.1853
1	rs77107214	28925722	0.99	1.00906370779823	1.57	0.614941920479678	0.268716182091998	0.677914549067783	0.1222	0.0763	0.0024	0.0012	0.0036	0.0017	0.0016	0.0188	0.1572	0.0033	0.0043	0.0039	0.0997	0.0102	0.0028	0.0016	0.0018	0.1531	0.0812	0.0068	0.004	0.0042	0.0392	0.0032	0.0082	0.1853
1	rs80257745	28925800	0.99	1.00906370779823	1.57	0.614941920479678	0.266471859185222	0.67997993029578	0.1224	0.0763	0.0024	0.0012	0.0036	0.0017	0.0016	0.0188	0.1572	0.0033	0.0043	0.0039	0.0997	0.0102	0.0028	0.0016	0.0018	0.153	0.0812	0.0068	0.004	0.0042	0.0392	0.0032	0.0082	0.1853
1	rs9426386	28935539	0.99	1.00906370779823	1.57	0.614941920479678	0.254377375636831	0.699820109831048	0.1224	0.0765	0.0025	0.0012	0.0035	0.0017	0.0015	0.0188	0.1576	0.0032	0.0043	0.0039	0.0991	0.0103	0.0028	0.0016	0.0018	0.1526	0.0819	0.0069	0.004	0.0043	0.0394	0.0032	0.0084	0.1846
1	rs4316338	28950862	0.99	1.00906370779823	1.56	0.653525583231	0.250737947414915	0.678504512300848	0.1224	0.0764	0.0025	0.0012	0.0035	0.0016	0.0015	0.0187	0.1579	0.0031	0.0043	0.0038	0.099	0.0103	0.0028	0.0016	0.0018	0.1526	0.0822	0.0069	0.0039	0.0043	0.0395	0.0031	0.0083	0.1844
1	rs4252976	28962633	0.99	1.00906370779823	1.56	0.653525583231	0.243240760030258	0.675113818955142	0.1224	0.0764	0.0026	0.0012	0.0035	0.0016	0.0015	0.0187	0.1579	0.0031	0.0043	0.0038	0.099	0.0103	0.0027	0.0016	0.0018	0.1525	0.0824	0.0069	0.0039	0.0043	0.0395	0.0031	0.0084	0.1844
1	rs4252964	28966805	0.99	1.00906370779823	1.56	0.653525583231	0.240423740877323	0.674082636763065	0.1224	0.0764	0.0026	0.0012	0.0035	0.0016	0.0015	0.0187	0.1579	0.0031	0.0043	0.0038	0.099	0.0103	0.0027	0.0016	0.0018	0.1525	0.0824	0.0069	0.0039	0.0043	0.0395	0.0031	0.0084	0.1843
1	Affx-8661248	28975150	0.99	1.00906370779823	1.56	0.653525583231	0.232547499520906	0.673199052256492	0.1225	0.0764	0.0026	0.0012	0.0035	0.0016	0.0015	0.0187	0.158	0.0031	0.0043	0.0038	0.099	0.0102	0.0027	0.0016	0.0018	0.1524	0.0825	0.0069	0.0039	0.0042	0.0395	0.0031	0.0084	0.1843
1	rs12566174	29001893	0.99	1.00906370779823	1.56	0.653525583231	0.226442955533165	0.67835701055769	0.1224	0.0761	0.0027	0.0014	0.0037	0.0016	0.0014	0.0186	0.1582	0.0028	0.0044	0.0037	0.099	0.01	0.0025	0.0017	0.0018	0.152	0.0837	0.0069	0.0037	0.0042	0.0396	0.003	0.0085	0.1839
1	rs77261345	29002253	0.99	1.00906370779823	1.56	0.653525583231	0.223943341394708	0.677914549067783	0.1224	0.0761	0.0027	0.0014	0.0037	0.0016	0.0014	0.0186	0.1582	0.0028	0.0044	0.0037	0.099	0.01	0.0025	0.0017	0.0018	0.152	0.0837	0.0069	0.0037	0.0042	0.0396	0.003	0.0085	0.1839
1	rs9426394	29007729	0.99	1.00906370779823	1.56	0.653525583231	0.229673443728414	0.694922167359372	0.1225	0.0762	0.0027	0.0013	0.0037	0.0016	0.0014	0.0186	0.1583	0.0028	0.0044	0.0036	0.0991	0.01	0.0024	0.0017	0.0018	0.1521	0.0838	0.0069	0.0038	0.0041	0.0396	0.003	0.0083	0.1841
1	rs115155330	29011678	0.99	1.00906370779823	1.56	0.653525583231	0.234716055578521	0.702494966541484	0.1226	0.0762	0.0026	0.0013	0.0036	0.0016	0.0014	0.0186	0.1584	0.0028	0.0044	0.0036	0.0991	0.01	0.0023	0.0017	0.0018	0.1522	0.0838	0.0069	0.0038	0.0041	0.0395	0.0029	0.0082	0.1842
1	rs4654365	29019724	1	0.940597770197411	1.56	0.653525583231	0.252776046173398	0.724873509272312	0.1227	0.0764	0.0026	0.0013	0.0036	0.0016	0.0014	0.0185	0.1586	0.0028	0.0044	0.0036	0.0992	0.01	0.0021	0.0017	0.0018	0.1522	0.0839	0.0069	0.0038	0.004	0.0395	0.0028	0.008	0.1844
1	rs34929894	29070659	1	0.940597770197411	1.56	0.653525583231	0.244329041083072	0.748008968517767	0.1224	0.0757	0.0025	0.0013	0.0037	0.0017	0.0014	0.0185	0.1589	0.0029	0.0044	0.0034	0.1	0.0104	0.0022	0.0017	0.0018	0.1522	0.0837	0.007	0.0038	0.0038	0.0397	0.0028	0.0081	0.1839
1	rs10915194	29074983	1	0.940597770197411	1.56	0.653525583231	0.245157921894184	0.76720687791588	0.1224	0.0757	0.0025	0.0013	0.0037	0.0017	0.0014	0.0185	0.1589	0.0029	0.0044	0.0034	0.1	0.0104	0.0022	0.0017	0.0018	0.1522	0.0837	0.007	0.0039	0.0038	0.0397	0.0028	0.008	0.1838
1	rs602345	29075292	1	0.940597770197411	1.56	0.653525583231	0.242849633159748	0.769329621616871	0.1224	0.0757	0.0025	0.0013	0.0037	0.0017	0.0014	0.0184	0.1589	0.0029	0.0044	0.0033	0.1001	0.0103	0.0022	0.0017	0.0018	0.1522	0.0837	0.007	0.0039	0.0038	0.0397	0.0027	0.0079	0.1839
1	rs2251919	29085466	1	0.940597770197411	1.56	0.653525583231	0.244765101765418	0.773427056158289	0.1223	0.0756	0.0025	0.0013	0.0037	0.0017	0.0014	0.0184	0.1588	0.0029	0.0044	0.0033	0.1005	0.0103	0.0022	0.0016	0.0018	0.1523	0.0837	0.007	0.0039	0.0038	0.0397	0.0027	0.0079	0.1837
1	rs10915196	29111562	1	0.940597770197411	1.56	0.653525583231	0.298185219318354	0.621546812329752	0.1233	0.0729	0.0028	0.0016	0.0042	0.0028	0.0015	0.0177	0.1603	0.003	0.0044	0.0036	0.1015	0.0105	0.0026	0.0019	0.002	0.1484	0.0815	0.0074	0.0037	0.0038	0.0403	0.0033	0.008	0.1841
