## Supplementary Tab. 4 for "Sparse haplotype-based fine-scale local ancestry inference at scale reveals recent selection on immune responses": 304206_file05 (part 3 of 3)

Chromosome	rs_number	hg19_GRCh37_Position	LDAS_26pop	-log10(p_LDAS_26pop)	LDAS_5continent	-log10(p_LDAS_5continent)	-log10(p_AAS_26pop)	-log10(p_AAS_5continent)	prob_ACB	prob_ASW	prob_BEB	prob_CDX	prob_CEU	prob_CHB	prob_CHS	prob_CLM	prob_ESN	prob_FIN	prob_GBR	prob_GIH	prob_GWD	prob_IBS	prob_ITU	prob_JPT	prob_KHV	prob_LWK	prob_MSL	prob_MXL	prob_PEL	prob_PJL	prob_PUR	prob_STU	prob_TSI	prob_YRI
1	rs11802304	29123290	1	0.940597770197411	1.56	0.653525583231	0.322169178893118	0.617646977295888	0.1234	0.0727	0.0028	0.0016	0.0043	0.003	0.0015	0.0177	0.1604	0.003	0.0045	0.0037	0.1016	0.0106	0.0026	0.0019	0.0021	0.148	0.0813	0.0075	0.0037	0.0038	0.0403	0.0033	0.0081	0.1841
1	rs114249908	29124119	1	0.940597770197411	1.56	0.653525583231	0.321865874730653	0.614617777627592	0.1234	0.0727	0.0028	0.0016	0.0043	0.003	0.0015	0.0177	0.1605	0.003	0.0045	0.0037	0.1015	0.0106	0.0026	0.0019	0.0021	0.148	0.0813	0.0075	0.0037	0.0038	0.0403	0.0033	0.0081	0.1841
1	rs111261315	29137280	1	0.940597770197411	1.56	0.653525583231	0.333239125868535	0.624294597119627	0.1236	0.0727	0.0028	0.0016	0.0043	0.0031	0.0015	0.0178	0.1608	0.0031	0.0045	0.0037	0.1012	0.0107	0.0027	0.002	0.0021	0.1475	0.0812	0.0075	0.0037	0.0038	0.0403	0.0033	0.0082	0.1839
1	rs525672	29141967	1	0.940597770197411	1.56	0.653525583231	0.328726390064156	0.616781133216555	0.1235	0.0727	0.0028	0.0016	0.0043	0.0031	0.0016	0.0179	0.1609	0.0031	0.0045	0.0037	0.101	0.0107	0.0027	0.002	0.0021	0.1472	0.0811	0.0075	0.0037	0.0038	0.0403	0.0033	0.0082	0.1839
1	rs678849	29145188	1	0.940597770197411	1.56	0.653525583231	0.33426921910652	0.617791312479083	0.1235	0.0728	0.0029	0.0017	0.0043	0.0031	0.0016	0.0179	0.1611	0.0031	0.0045	0.0038	0.1008	0.0107	0.0028	0.002	0.0022	0.1468	0.081	0.0075	0.0037	0.0038	0.0403	0.0033	0.0084	0.184
1	rs114661586	29146455	1	0.940597770197411	1.56	0.653525583231	0.331902479394321	0.606126067705173	0.1236	0.0728	0.0029	0.0017	0.0043	0.0032	0.0016	0.018	0.1611	0.0031	0.0045	0.0038	0.1007	0.0107	0.0028	0.002	0.0022	0.1466	0.081	0.0075	0.0037	0.0038	0.0403	0.0033	0.0084	0.184
1	rs2236856	29161825	1	0.940597770197411	1.56	0.653525583231	0.380669176364689	0.594370863745082	0.124	0.0728	0.0029	0.0018	0.0044	0.0035	0.0018	0.0183	0.1616	0.003	0.0046	0.0039	0.0996	0.0108	0.003	0.0021	0.0024	0.1443	0.0813	0.0075	0.0036	0.004	0.0403	0.0034	0.0084	0.1842
1	rs760588	29162568	1	0.940597770197411	1.56	0.653525583231	0.378138491170401	0.590940743840993	0.124	0.0728	0.0029	0.0018	0.0044	0.0035	0.0018	0.0183	0.162	0.003	0.0045	0.0039	0.0995	0.0107	0.003	0.0022	0.0024	0.1441	0.0812	0.0075	0.0036	0.004	0.0403	0.0034	0.0084	0.1843
1	rs556408	29166323	1	0.940597770197411	1.57	0.614941920479678	0.365559998759448	0.562826447472062	0.1241	0.0728	0.0029	0.0019	0.0044	0.0036	0.0019	0.0183	0.1622	0.003	0.0045	0.0039	0.0996	0.0108	0.003	0.0021	0.0024	0.1438	0.0812	0.0075	0.0036	0.004	0.0402	0.0034	0.0084	0.184
1	rs7547259	29169878	1	0.940597770197411	1.57	0.614941920479678	0.353411344253295	0.539656093393542	0.1241	0.0727	0.003	0.0019	0.0044	0.0036	0.0019	0.0184	0.1621	0.003	0.0046	0.004	0.1001	0.0107	0.003	0.0022	0.0024	0.143	0.0812	0.0075	0.0035	0.004	0.0401	0.0035	0.0084	0.1838
1	rs6656759	29175846	1	0.940597770197411	1.56	0.653525583231	0.345394631435449	0.521433653134669	0.1244	0.0729	0.003	0.0019	0.0044	0.0037	0.002	0.0184	0.1617	0.003	0.0046	0.004	0.1001	0.0106	0.0031	0.0022	0.0024	0.1424	0.0812	0.0075	0.0035	0.0041	0.04	0.0035	0.0084	0.184
1	rs12749204	29176213	1	0.940597770197411	1.56	0.653525583231	0.344556293289629	0.520602797974968	0.1244	0.0729	0.003	0.0019	0.0044	0.0037	0.002	0.0184	0.1617	0.003	0.0046	0.004	0.1001	0.0106	0.0031	0.0022	0.0024	0.1424	0.0812	0.0075	0.0035	0.0041	0.04	0.0035	0.0084	0.184
1	rs508448	29181525	1.01	0.875109975033704	1.57	0.614941920479678	0.355536769368021	0.505979680037413	0.124	0.0726	0.0033	0.0022	0.0046	0.0042	0.0025	0.0189	0.1611	0.0034	0.0049	0.0044	0.0997	0.0099	0.0034	0.0027	0.0029	0.14	0.0813	0.008	0.0032	0.0046	0.0396	0.004	0.009	0.1829
1	rs56095229	29187261	1.02	0.812565575704939	1.57	0.614941920479678	0.27471986158717	0.501860282343496	0.1244	0.0721	0.0036	0.0022	0.0049	0.0044	0.0028	0.0196	0.1614	0.0038	0.0049	0.0048	0.0993	0.009	0.0038	0.0032	0.0032	0.1368	0.0826	0.0076	0.0029	0.0048	0.0399	0.0043	0.0088	0.1821
1	rs2234918	29189597	1.01	0.875109975033704	1.57	0.614941920479678	0.273467049996728	0.494193765148481	0.1245	0.0719	0.0037	0.0023	0.005	0.0044	0.003	0.0198	0.1614	0.004	0.0049	0.0049	0.0992	0.0086	0.004	0.0034	0.0034	0.1355	0.0831	0.0074	0.0028	0.0049	0.0401	0.0044	0.0087	0.1818
1	rs9282805	29190290	1.01	0.875109975033704	1.57	0.614941920479678	0.272309793108643	0.517420941719866	0.1246	0.0719	0.0037	0.0022	0.0049	0.0044	0.003	0.0199	0.1614	0.004	0.0049	0.0047	0.099	0.0086	0.004	0.0034	0.0036	0.1354	0.0833	0.0073	0.0027	0.0048	0.0402	0.0044	0.0087	0.1822
1	rs204076	29190390	1.01	0.875109975033704	1.57	0.614941920479678	0.284853379263353	0.5416127111726	0.1246	0.0719	0.0037	0.0022	0.0049	0.0043	0.003	0.0199	0.1614	0.004	0.0049	0.0047	0.0989	0.0086	0.004	0.0034	0.0037	0.1354	0.0833	0.0073	0.0027	0.0048	0.0402	0.0044	0.0087	0.1822
1	rs204073	29192722	1.01	0.875109975033704	1.57	0.614941920479678	0.295956784334093	0.563673491833853	0.1248	0.072	0.0037	0.0022	0.0049	0.0043	0.003	0.0199	0.1614	0.004	0.0049	0.0047	0.0988	0.0086	0.004	0.0034	0.0037	0.1352	0.0833	0.0073	0.0027	0.0048	0.0402	0.0044	0.0087	0.1824
1	rs169450	29197728	1.01	0.875109975033704	1.57	0.614941920479678	0.284332556789489	0.528092426580514	0.1252	0.0722	0.0037	0.0022	0.0049	0.0043	0.003	0.0198	0.1613	0.004	0.0049	0.0047	0.0987	0.0085	0.004	0.0034	0.0037	0.135	0.0833	0.0073	0.0026	0.0048	0.0399	0.0044	0.0087	0.1827
1	rs7511894	29200219	1.01	0.875109975033704	1.57	0.614941920479678	0.26853259003117	0.539237046603799	0.1254	0.0723	0.0037	0.0022	0.0049	0.0043	0.0031	0.0198	0.1613	0.004	0.0049	0.0048	0.0988	0.0084	0.004	0.0034	0.0037	0.135	0.0834	0.0073	0.0026	0.0048	0.0399	0.0044	0.0085	0.1826
1	rs157216	29208956	1.01	0.875109975033704	1.57	0.614941920479678	0.235057232942957	0.521295154171675	0.1254	0.0722	0.0037	0.0021	0.0049	0.0042	0.0031	0.0198	0.1615	0.0041	0.0049	0.0047	0.0987	0.0084	0.004	0.0034	0.0036	0.1349	0.0836	0.0073	0.0026	0.0048	0.0398	0.0044	0.0085	0.1827
1	rs76390325	29209171	1.01	0.875109975033704	1.57	0.614941920479678	0.234332558943661	0.519495509115706	0.1254	0.0722	0.0037	0.0021	0.0049	0.0042	0.0031	0.0198	0.1615	0.0041	0.0049	0.0047	0.0987	0.0084	0.004	0.0034	0.0037	0.1349	0.0836	0.0073	0.0026	0.0048	0.0398	0.0044	0.0085	0.1827
1	rs4654379	29211252	1.01	0.875109975033704	1.57	0.614941920479678	0.229799821993013	0.526009287903278	0.1254	0.0722	0.0037	0.0022	0.0049	0.0042	0.0031	0.0198	0.1615	0.0041	0.0049	0.0047	0.0987	0.0084	0.0041	0.0034	0.0037	0.1348	0.0836	0.0073	0.0026	0.0048	0.0398	0.0044	0.0085	0.1826
1	rs150093	29228831	1.01	0.875109975033704	1.57	0.614941920479678	0.221789521029258	0.484925220156508	0.1251	0.0718	0.0035	0.002	0.0049	0.0041	0.0029	0.0201	0.1623	0.0042	0.0051	0.0046	0.0988	0.0082	0.0041	0.0035	0.0035	0.1347	0.0842	0.0072	0.0026	0.0047	0.0397	0.0044	0.0086	0.1824
1	rs203298	29232664	1.01	0.875109975033704	1.57	0.614941920479678	0.231827125975476	0.536584961050928	0.1251	0.0718	0.0035	0.002	0.0049	0.0041	0.0029	0.0201	0.1624	0.0043	0.0051	0.0046	0.0988	0.0081	0.0041	0.0035	0.0035	0.1348	0.0842	0.0072	0.0026	0.0046	0.0397	0.0044	0.0086	0.1824
1	rs72649212	29233046	1.01	0.875109975033704	1.57	0.614941920479678	0.230812238387405	0.534354148285541	0.1251	0.0718	0.0035	0.002	0.0049	0.0041	0.0029	0.0201	0.1624	0.0043	0.0051	0.0046	0.0988	0.0081	0.0041	0.0035	0.0035	0.1348	0.0842	0.0072	0.0026	0.0046	0.0397	0.0044	0.0086	0.1824
1	rs56277636	29255142	1.01	0.875109975033704	1.57	0.614941920479678	0.232674752925692	0.558173275685782	0.1252	0.0716	0.0035	0.002	0.0049	0.0041	0.0029	0.0202	0.1623	0.0043	0.0052	0.0046	0.0988	0.0081	0.0041	0.0034	0.0035	0.1347	0.0843	0.0072	0.0026	0.0046	0.0397	0.0044	0.0087	0.1823
1	rs79640698	29263881	1.01	0.875109975033704	1.58	0.577869115575703	0.233311598857846	0.566923369885768	0.1252	0.0716	0.0035	0.002	0.0049	0.0041	0.0029	0.0202	0.1623	0.0043	0.0052	0.0046	0.0988	0.0081	0.0041	0.0034	0.0035	0.1347	0.0843	0.0072	0.0026	0.0046	0.0397	0.0044	0.0087	0.1823
1	rs204057	29272057	1.01	0.875109975033704	1.58	0.577869115575703	0.233566607365832	0.569328374448253	0.1252	0.0715	0.0035	0.002	0.0049	0.0041	0.0029	0.0202	0.1624	0.0043	0.0052	0.0046	0.0988	0.0081	0.0041	0.0034	0.0035	0.1348	0.0844	0.0072	0.0026	0.0046	0.0397	0.0044	0.0087	0.1823
1	rs2985319	29289616	1.01	0.875109975033704	1.58	0.577869115575703	0.248137084258483	0.550719869051813	0.1254	0.0714	0.0035	0.002	0.0048	0.0041	0.0029	0.0202	0.1621	0.0043	0.0051	0.0046	0.0988	0.0081	0.0041	0.0034	0.0035	0.1349	0.0845	0.0072	0.0024	0.0046	0.0397	0.0044	0.0087	0.1824
1	rs57051210	29298251	1.01	0.875109975033704	1.58	0.577869115575703	0.252598461842005	0.561415398429351	0.1254	0.0714	0.0035	0.002	0.0048	0.0041	0.0029	0.0202	0.1621	0.0043	0.0051	0.0046	0.0988	0.0081	0.0041	0.0034	0.0035	0.1349	0.0845	0.0072	0.0024	0.0046	0.0397	0.0044	0.0087	0.1824
1	rs61783661	29305931	1.01	0.875109975033704	1.58	0.577869115575703	0.253220305555331	0.56452084689308	0.1254	0.0714	0.0035	0.002	0.0048	0.0041	0.0029	0.0202	0.1621	0.0043	0.0051	0.0046	0.0988	0.0081	0.0041	0.0034	0.0035	0.1349	0.0845	0.0072	0.0024	0.0046	0.0397	0.0044	0.0087	0.1824
1	rs2788887	29312919	1.01	0.875109975033704	1.58	0.577869115575703	0.255403339925957	0.565792461138587	0.1254	0.0714	0.0035	0.002	0.0048	0.0041	0.0029	0.0202	0.1621	0.0043	0.0051	0.0046	0.0988	0.0081	0.0041	0.0034	0.0035	0.1349	0.0845	0.0072	0.0024	0.0046	0.0398	0.0044	0.0087	0.1823
1	rs2930838	29313694	1.01	0.875109975033704	1.58	0.577869115575703	0.255046227039177	0.563673491833853	0.1255	0.0714	0.0035	0.002	0.0048	0.0041	0.0029	0.0202	0.1621	0.0043	0.0051	0.0046	0.0988	0.0081	0.0041	0.0034	0.0035	0.1349	0.0845	0.0072	0.0024	0.0046	0.0398	0.0044	0.0087	0.1823
1	rs111642750	29320013	1.01	0.875109975033704	1.58	0.577869115575703	0.254377375636831	0.564944640805452	0.1255	0.0714	0.0035	0.002	0.0048	0.0041	0.0029	0.0202	0.1621	0.0043	0.0051	0.0046	0.0988	0.0081	0.0041	0.0034	0.0035	0.1349	0.0845	0.0072	0.0024	0.0046	0.0398	0.0044	0.0087	0.1823
1	rs10429865	29331189	1.01	0.875109975033704	1.58	0.577869115575703	0.258809511713016	0.557469074962144	0.1254	0.0715	0.0035	0.002	0.0048	0.0041	0.0029	0.0202	0.1624	0.0043	0.0052	0.0047	0.0988	0.0081	0.0041	0.0034	0.0034	0.1349	0.0844	0.0072	0.0024	0.0046	0.0397	0.0044	0.0087	0.1822
1	rs61783664	29357859	1.01	0.875109975033704	1.56	0.653525583231	0.250516958980521	0.538538814758869	0.1253	0.0714	0.0035	0.002	0.0047	0.004	0.0029	0.0202	0.1626	0.0042	0.0052	0.0047	0.0987	0.0084	0.0041	0.0034	0.0034	0.1349	0.0842	0.0072	0.0024	0.0045	0.0397	0.0045	0.0088	0.1821
1	rs34080763	29375105	1.01	0.875109975033704	1.56	0.653525583231	0.250649539237563	0.541892371134442	0.1253	0.0714	0.0035	0.002	0.0047	0.004	0.0029	0.0202	0.1626	0.0042	0.0052	0.0047	0.0987	0.0084	0.0041	0.0034	0.0034	0.1349	0.0842	0.0072	0.0024	0.0045	0.0397	0.0045	0.0088	0.1821
1	rs9426306	29388414	1.01	0.875109975033704	1.54	0.735299729443272	0.251180244356947	0.554373183424386	0.1252	0.0714	0.0035	0.002	0.0047	0.004	0.0029	0.0202	0.1627	0.0042	0.0052	0.0048	0.0987	0.0085	0.0043	0.0034	0.0034	0.1348	0.0841	0.0073	0.0024	0.0045	0.0397	0.0045	0.0089	0.182
1	rs114185807	29393588	1.01	0.875109975033704	1.51	0.869735485018148	0.251135995459513	0.555217097975813	0.1252	0.0714	0.0035	0.002	0.0047	0.004	0.0029	0.0202	0.1627	0.0042	0.0052	0.0048	0.0987	0.0085	0.0043	0.0034	0.0034	0.1348	0.0841	0.0073	0.0024	0.0045	0.0397	0.0045	0.0089	0.182
1	rs78656686	29399108	1.01	0.875109975033704	1.51	0.869735485018148	0.251003274370851	0.555779882625781	0.1252	0.0714	0.0035	0.002	0.0047	0.004	0.0029	0.0202	0.1627	0.0042	0.0052	0.0048	0.0987	0.0085	0.0043	0.0034	0.0034	0.1348	0.0841	0.0073	0.0024	0.0045	0.0397	0.0045	0.0089	0.182
1	rs114291803	29411190	1.01	0.875109975033704	1.51	0.869735485018148	0.248532865407634	0.553529584155357	0.1251	0.0714	0.0035	0.002	0.0047	0.004	0.0029	0.0202	0.1629	0.0042	0.0052	0.0048	0.0985	0.0085	0.0042	0.0034	0.0034	0.1348	0.084	0.0073	0.0025	0.0045	0.0397	0.0046	0.0089	0.1821
1	rs72649246	29415069	1.01	0.875109975033704	1.51	0.869735485018148	0.248576862443932	0.550298715304813	0.1251	0.0714	0.0035	0.002	0.0047	0.004	0.0029	0.0202	0.1629	0.0042	0.0052	0.0048	0.0985	0.0085	0.0042	0.0034	0.0033	0.1349	0.0839	0.0072	0.0024	0.0045	0.0397	0.0046	0.0089	0.1821
1	rs539744	29426470	1.01	0.875109975033704	1.52	0.823332010267983	0.248268972871562	0.548614894169152	0.1251	0.0714	0.0036	0.002	0.0047	0.004	0.0029	0.0202	0.1628	0.0042	0.0053	0.0048	0.0985	0.0085	0.0042	0.0034	0.0033	0.1349	0.0839	0.0072	0.0024	0.0045	0.0397	0.0046	0.0089	0.1821
1	rs114839179	29430131	1.01	0.875109975033704	1.52	0.823332010267983	0.248005234083979	0.548194137614623	0.1251	0.0714	0.0036	0.002	0.0047	0.004	0.0029	0.0202	0.1628	0.0042	0.0053	0.0048	0.0985	0.0085	0.0042	0.0034	0.0033	0.1349	0.0839	0.0072	0.0024	0.0045	0.0397	0.0046	0.0089	0.1821
1	rs536178	29442291	1.01	0.875109975033704	1.51	0.869735485018148	0.248181042858629	0.549035730268748	0.1251	0.0714	0.0036	0.002	0.0047	0.004	0.0029	0.0202	0.1628	0.0042	0.0053	0.0048	0.0985	0.0085	0.0042	0.0034	0.0033	0.1349	0.0839	0.0072	0.0024	0.0045	0.0397	0.0046	0.0089	0.1821
1	rs41266203	29444109	1.01	0.875109975033704	1.51	0.869735485018148	0.241245307475684	0.555498472816277	0.1251	0.0714	0.0036	0.002	0.0047	0.004	0.0029	0.0202	0.1629	0.0042	0.0052	0.0048	0.0986	0.0085	0.0042	0.0034	0.0033	0.1349	0.0838	0.0072	0.0025	0.0045	0.0397	0.0046	0.0089	0.1821
1	rs553253	29445514	1.01	0.875109975033704	1.5	0.917750694748585	0.244677855427234	0.594799962635516	0.1251	0.0714	0.0035	0.0021	0.0047	0.0041	0.0029	0.0201	0.1633	0.0042	0.0052	0.0047	0.0986	0.0085	0.0042	0.0035	0.0033	0.1351	0.0836	0.0072	0.0025	0.0046	0.0396	0.0046	0.0089	0.182
1	rs72649252	29461638	1.01	0.875109975033704	1.5	0.917750694748585	0.247127215346511	0.587800653789287	0.1252	0.0714	0.0035	0.0021	0.0047	0.0041	0.0029	0.02	0.1635	0.0041	0.0052	0.0047	0.0994	0.0083	0.0042	0.0035	0.0033	0.1352	0.0836	0.0072	0.0025	0.0045	0.0395	0.0046	0.0087	0.1814
1	rs2486196	29463000	1.01	0.875109975033704	1.49	0.967391925764805	0.255716037446364	0.600241607682348	0.1252	0.0714	0.0035	0.0021	0.0047	0.0042	0.0029	0.02	0.1635	0.0041	0.0052	0.0047	0.0996	0.0082	0.0041	0.0035	0.0033	0.1353	0.0836	0.0073	0.0025	0.0045	0.0395	0.0046	0.0087	0.1812
1	rs2230678	29475341	1.01	0.875109975033704	1.48	1.01867282088958	0.268991697489927	0.620246225380745	0.1249	0.0713	0.0034	0.0021	0.0047	0.0042	0.0029	0.0199	0.1636	0.004	0.0051	0.0046	0.1004	0.0081	0.004	0.0035	0.0033	0.1358	0.0836	0.0073	0.0025	0.0046	0.0394	0.0047	0.0086	0.1808
1	rs2230679	29475648	1.01	0.875109975033704	1.48	1.01867282088958	0.268945767648541	0.622558822696957	0.1249	0.0713	0.0034	0.0021	0.0047	0.0042	0.0029	0.0199	0.1636	0.004	0.0051	0.0046	0.1004	0.0081	0.004	0.0035	0.0033	0.1358	0.0836	0.0073	0.0025	0.0046	0.0394	0.0047	0.0086	0.1808
1	rs114829785	29485782	1.01	0.875109975033704	1.49	0.967391925764805	0.270832369872761	0.615627120305377	0.125	0.0713	0.0034	0.0021	0.0047	0.0042	0.0029	0.0199	0.1636	0.004	0.0051	0.0046	0.1006	0.0081	0.004	0.0035	0.0033	0.1358	0.0836	0.0073	0.0025	0.0046	0.0394	0.0047	0.0085	0.1807
1	rs113292219	29486128	1.01	0.875109975033704	1.49	0.967391925764805	0.271109056031573	0.615627120305377	0.125	0.0713	0.0034	0.0021	0.0047	0.0042	0.0029	0.0199	0.1636	0.004	0.0051	0.0046	0.1006	0.0081	0.004	0.0035	0.0033	0.1358	0.0836	0.0073	0.0025	0.0046	0.0394	0.0047	0.0085	0.1807
1	rs114632849	29489691	1.01	0.875109975033704	1.49	0.967391925764805	0.271940030325413	0.622703427192796	0.125	0.0713	0.0034	0.0021	0.0047	0.0042	0.0029	0.0199	0.1636	0.004	0.0051	0.0046	0.1006	0.0081	0.004	0.0035	0.0033	0.1357	0.0836	0.0073	0.0025	0.0046	0.0394	0.0047	0.0085	0.1806
1	rs79525276	29497178	1	0.940597770197411	1.49	0.967391925764805	0.27365245685664	0.621980483662419	0.1252	0.0712	0.0034	0.0021	0.0047	0.0042	0.0029	0.0199	0.1635	0.004	0.0051	0.0045	0.1009	0.008	0.0039	0.0035	0.0033	0.1356	0.0838	0.0073	0.0025	0.0046	0.0394	0.0047	0.0085	0.1807
1	rs2486204	29500995	1	0.940597770197411	1.49	0.967391925764805	0.276441691303551	0.618801881233253	0.1252	0.0712	0.0034	0.0021	0.0047	0.0041	0.0029	0.0199	0.1635	0.004	0.0051	0.0045	0.1011	0.008	0.0039	0.0035	0.0033	0.1355	0.0838	0.0073	0.0025	0.0046	0.0394	0.0046	0.0085	0.1806
1	rs547976	29503214	1	0.940597770197411	1.49	0.967391925764805	0.282348659983995	0.6295087112637	0.1255	0.0712	0.0034	0.0021	0.0047	0.0041	0.0029	0.0198	0.1635	0.004	0.0052	0.0045	0.1012	0.0079	0.0039	0.0035	0.0033	0.1352	0.0839	0.0073	0.0025	0.0045	0.0394	0.0046	0.0084	0.1806
1	rs2640464	29519778	1	0.940597770197411	1.49	0.967391925764805	0.285279886505824	0.552264777328963	0.1264	0.0713	0.0034	0.0021	0.0047	0.0041	0.0029	0.0197	0.1632	0.004	0.0054	0.0046	0.1013	0.0079	0.0039	0.0034	0.0033	0.1345	0.0839	0.0073	0.0025	0.0045	0.0396	0.0047	0.0084	0.1803
1	rs12738007	29521705	1	0.940597770197411	1.48	1.01867282088958	0.285422131529279	0.561838622287762	0.1265	0.0713	0.0034	0.0021	0.0048	0.0041	0.0029	0.0197	0.1632	0.004	0.0054	0.0046	0.1013	0.0079	0.0039	0.0034	0.0033	0.1345	0.0839	0.0072	0.0025	0.0045	0.0396	0.0048	0.0084	0.1803
1	rs10915239	29523949	1	0.940597770197411	1.47	1.07160640764864	0.284711286131778	0.559159522272148	0.1265	0.0713	0.0034	0.0021	0.0048	0.0041	0.0029	0.0197	0.1631	0.004	0.0054	0.0046	0.1013	0.0079	0.0039	0.0034	0.0033	0.1344	0.0839	0.0072	0.0025	0.0045	0.0396	0.0048	0.0084	0.1803
1	rs12751164	29529429	1	0.940597770197411	1.47	1.07160640764864	0.284711286131778	0.549456645860073	0.1265	0.0713	0.0034	0.0021	0.0048	0.0041	0.0029	0.0197	0.1631	0.004	0.0054	0.0046	0.1013	0.0079	0.0039	0.0034	0.0033	0.1344	0.0839	0.0072	0.0025	0.0045	0.0396	0.0048	0.0084	0.1803
1	rs2319207	29535131	1	0.940597770197411	1.47	1.07160640764864	0.254600219536139	0.485469178457945	0.1273	0.0713	0.0035	0.0021	0.0048	0.004	0.0029	0.0196	0.1629	0.004	0.0054	0.0047	0.1014	0.008	0.0039	0.0034	0.0033	0.134	0.0838	0.0073	0.0025	0.0046	0.0396	0.0049	0.0084	0.1798
1	rs12083545	29540511	1	0.940597770197411	1.46	1.12620512571235	0.25491238003207	0.487646580298748	0.1274	0.0713	0.0035	0.0021	0.0048	0.004	0.0029	0.0197	0.1629	0.004	0.0054	0.0047	0.1014	0.008	0.0039	0.0034	0.0033	0.1339	0.0838	0.0073	0.0025	0.0046	0.0396	0.0049	0.0084	0.1797
1	rs1128400	29542637	1	0.940597770197411	1.47	1.07160640764864	0.253264754949737	0.483022604687861	0.1274	0.0713	0.0035	0.0021	0.0048	0.004	0.0029	0.0197	0.1629	0.004	0.0054	0.0047	0.1014	0.008	0.0039	0.0034	0.0033	0.1339	0.0837	0.0073	0.0025	0.0046	0.0396	0.0049	0.0084	0.1797
1	rs72649272	29547495	1	0.940597770197411	1.48	1.01867282088958	0.210993974569878	0.382306817046772	0.1274	0.0712	0.0035	0.0021	0.0048	0.004	0.0029	0.0197	0.1627	0.004	0.0054	0.0047	0.1013	0.008	0.0039	0.0034	0.0033	0.1339	0.0838	0.0074	0.0025	0.0046	0.0396	0.0049	0.0084	0.1796
1	rs72649275	29556413	1	0.940597770197411	1.49	0.967391925764805	0.203951801049712	0.382306817046772	0.1275	0.0712	0.0035	0.0021	0.0048	0.004	0.0029	0.0197	0.1625	0.004	0.0055	0.0047	0.1012	0.008	0.0038	0.0034	0.0033	0.1339	0.0838	0.0074	0.0025	0.0046	0.0396	0.0048	0.0084	0.1795
1	rs11576341	29577470	1.01	0.875109975033704	1.49	0.967391925764805	0.159943825955486	0.395379635288288	0.1282	0.0707	0.0037	0.0021	0.0049	0.0039	0.0029	0.0199	0.1614	0.0042	0.0056	0.0048	0.101	0.0083	0.0039	0.0034	0.0032	0.1337	0.0838	0.0077	0.0026	0.0046	0.0396	0.0049	0.0087	0.1792
1	rs77830010	29584056	1.01	0.875109975033704	1.5	0.917750694748585	0.120946920900456	0.477461794124753	0.1293	0.0698	0.0039	0.0021	0.0052	0.0036	0.0027	0.0205	0.1592	0.0045	0.006	0.0049	0.1007	0.0089	0.004	0.0033	0.0031	0.1332	0.0838	0.0084	0.0026	0.0047	0.0396	0.0051	0.0093	0.1785
1	rs72649289	29586188	1.01	0.875109975033704	1.5	0.917750694748585	0.116875898650772	0.515486566107607	0.1298	0.0695	0.004	0.0021	0.0053	0.0035	0.0027	0.0206	0.1584	0.0046	0.0061	0.005	0.1005	0.0091	0.004	0.0033	0.003	0.1329	0.0838	0.0086	0.0027	0.0048	0.0397	0.0051	0.0094	0.1783
1	rs12404526	29586703	1.01	0.875109975033704	1.5	0.917750694748585	0.11915894301367	0.524899123539772	0.1299	0.0695	0.004	0.0021	0.0053	0.0035	0.0026	0.0207	0.1582	0.0047	0.0062	0.005	0.1005	0.0092	0.004	0.0033	0.003	0.133	0.0838	0.0087	0.0027	0.0048	0.0397	0.0051	0.0094	0.1782
1	rs11804788	29595369	1.01	0.875109975033704	1.5	0.917750694748585	0.109424295355276	0.531151413016534	0.13	0.0693	0.0041	0.0022	0.0054	0.0035	0.0027	0.0208	0.1576	0.0047	0.0062	0.0051	0.1003	0.0092	0.0041	0.0033	0.003	0.1329	0.0837	0.0089	0.0027	0.0048	0.0396	0.0052	0.0095	0.178
1	rs72649299	29596326	1.01	0.875109975033704	1.51	0.869735485018148	0.109206499874806	0.531429721194631	0.13	0.0693	0.0041	0.0022	0.0054	0.0035	0.0027	0.0208	0.1576	0.0047	0.0062	0.0051	0.1003	0.0092	0.0041	0.0033	0.003	0.1329	0.0837	0.0089	0.0027	0.0048	0.0396	0.0052	0.0095	0.178
1	rs12126961	29597594	1.01	0.875109975033704	1.55	0.693638871087907	0.108880309764388	0.530038544089094	0.13	0.0693	0.0041	0.0022	0.0054	0.0035	0.0027	0.0208	0.1575	0.0047	0.0062	0.0051	0.1003	0.0092	0.0041	0.0033	0.0031	0.1329	0.0837	0.0089	0.0027	0.0048	0.0396	0.0052	0.0095	0.178
1	rs35745442	29602227	1.01	0.875109975033704	1.55	0.693638871087907	0.100171656447005	0.543291206660004	0.1301	0.0691	0.0041	0.0022	0.0054	0.0036	0.0027	0.0208	0.1572	0.0048	0.0063	0.0051	0.1001	0.0093	0.0041	0.0034	0.0031	0.1329	0.0837	0.0089	0.0028	0.0049	0.0395	0.0053	0.0096	0.1778
1	rs77678614	29606446	1.01	0.875109975033704	1.55	0.693638871087907	0.0960237179644031	0.553529584155357	0.1302	0.0689	0.0041	0.0023	0.0055	0.0036	0.0028	0.0209	0.1567	0.0049	0.0063	0.0051	0.0999	0.0093	0.0042	0.0034	0.0031	0.1328	0.0837	0.0089	0.0029	0.005	0.0395	0.0053	0.0097	0.1777
1	rs56862981	29627438	1.01	0.875109975033704	1.55	0.693638871087907	0.0871792642778939	0.597948947067944	0.1305	0.0684	0.0043	0.0025	0.0056	0.0038	0.003	0.0212	0.1552	0.0051	0.0065	0.0052	0.0991	0.0095	0.0044	0.0036	0.0033	0.1327	0.0838	0.009	0.0031	0.0052	0.0393	0.0055	0.0101	0.177
1	rs10915249	29630071	1.01	0.875109975033704	1.56	0.653525583231	0.0906716397038753	0.636621956504366	0.1305	0.0683	0.0043	0.0025	0.0057	0.0038	0.003	0.0215	0.1552	0.0051	0.0065	0.0052	0.0989	0.0095	0.0044	0.0036	0.0033	0.1325	0.0837	0.0091	0.0031	0.0052	0.0394	0.0056	0.0101	0.1769
1	rs2235937	29631909	1.02	0.812565575704939	1.56	0.653525583231	0.198632615340013	1.06822422450104	0.1291	0.0657	0.005	0.0026	0.0066	0.004	0.0033	0.022	0.154	0.0056	0.0068	0.0055	0.0986	0.0105	0.0048	0.0033	0.0033	0.1317	0.0834	0.0094	0.0035	0.0056	0.0403	0.0063	0.0115	0.1746
1	rs12140095	29633340	1.01	0.875109975033704	1.59	0.542287549749139	0.347915966837923	1.34352915236211	0.1276	0.0644	0.0053	0.0025	0.007	0.004	0.0032	0.0221	0.1542	0.0059	0.007	0.0054	0.0979	0.0109	0.005	0.0033	0.0032	0.1317	0.0836	0.0094	0.0039	0.0058	0.0407	0.0072	0.0121	0.1732
1	rs2235939	29637136	1.01	0.875109975033704	1.59	0.542287549749139	0.386977794081604	1.372778540027	0.1276	0.0644	0.0053	0.0024	0.007	0.004	0.0032	0.0221	0.1543	0.0059	0.007	0.0054	0.0978	0.0109	0.0051	0.0033	0.0032	0.1317	0.0835	0.0094	0.0039	0.0059	0.0408	0.0073	0.0121	0.1731
1	rs35770096	29641617	1.01	0.875109975033704	1.6	0.508176723760061	0.38127561045264	1.41948588020879	0.1273	0.0643	0.0053	0.0024	0.0071	0.0039	0.0032	0.0222	0.1544	0.0059	0.0071	0.0054	0.0979	0.011	0.0051	0.0032	0.0031	0.1319	0.0835	0.0094	0.0039	0.0059	0.0408	0.0073	0.0122	0.1729
1	rs77434761	29643052	1.01	0.875109975033704	1.6	0.508176723760061	0.386144710771163	1.44848630854981	0.1272	0.0642	0.0054	0.0024	0.0071	0.0038	0.0032	0.0222	0.1545	0.0059	0.0071	0.0054	0.0979	0.011	0.0051	0.0032	0.0031	0.132	0.0835	0.0094	0.0039	0.0059	0.0409	0.0073	0.0122	0.1728
1	rs1997865	29643881	1.01	0.875109975033704	1.6	0.508176723760061	0.40150536119061	1.46781527846808	0.1271	0.0641	0.0054	0.0024	0.0072	0.0038	0.0032	0.0222	0.1547	0.0059	0.0071	0.0054	0.098	0.0109	0.0051	0.0032	0.0031	0.132	0.0835	0.0094	0.0039	0.0059	0.0409	0.0073	0.0124	0.1726
1	rs1045453	29644328	1.01	0.875109975033704	1.59	0.542287549749139	0.398792626558566	1.47792370379667	0.127	0.0641	0.0054	0.0024	0.0072	0.0038	0.0032	0.0222	0.1547	0.0059	0.0071	0.0054	0.0981	0.0109	0.0051	0.0032	0.0031	0.1321	0.0834	0.0094	0.0039	0.0059	0.0409	0.0073	0.0124	0.1725
1	rs34673047	29654327	1.01	0.875109975033704	1.59	0.542287549749139	0.346024076593302	1.56488879487551	0.1258	0.0634	0.0053	0.0024	0.0073	0.0035	0.0032	0.0224	0.1552	0.0061	0.0072	0.0053	0.099	0.0111	0.0052	0.0033	0.0033	0.1322	0.084	0.0094	0.0041	0.0061	0.0411	0.0074	0.012	0.1716
1	rs10489445	29655746	1.01	0.875109975033704	1.59	0.542287549749139	0.356921811842955	1.5794291486779	0.1256	0.0635	0.0054	0.0024	0.0073	0.0035	0.0032	0.0224	0.1552	0.0062	0.0072	0.0054	0.0989	0.0111	0.0052	0.0033	0.0033	0.1321	0.0839	0.0094	0.0041	0.0061	0.0411	0.0074	0.012	0.1715
1	rs6426355	29658297	1	0.940597770197411	1.59	0.542287549749139	0.537578255882561	1.54777886804976	0.1254	0.0634	0.0054	0.0024	0.0073	0.0035	0.0032	0.0224	0.1551	0.0062	0.0072	0.0054	0.0988	0.0111	0.0053	0.0034	0.0044	0.1314	0.0835	0.0094	0.0041	0.0061	0.0411	0.0074	0.0121	0.1714
1	rs212316	29671088	1	0.940597770197411	1.58	0.577869115575703	0.542943406479757	1.77237439772589	0.1235	0.0629	0.006	0.0028	0.0074	0.0035	0.0037	0.0228	0.1546	0.0065	0.0077	0.0056	0.0983	0.0112	0.0058	0.0037	0.0047	0.1312	0.084	0.0095	0.0046	0.0062	0.0409	0.0079	0.012	0.1689
1	rs78184012	29672356	1	0.940597770197411	1.58	0.577869115575703	0.590510311832377	1.91647613868355	0.1227	0.0627	0.0063	0.003	0.0075	0.0036	0.0039	0.023	0.1544	0.0066	0.008	0.0057	0.098	0.0113	0.0061	0.0039	0.0049	0.1311	0.0842	0.0095	0.0049	0.0063	0.0408	0.0081	0.0119	0.1678
1	rs10753333	29672997	1	0.940597770197411	1.58	0.577869115575703	0.669167316249062	2.0491518251055	0.1222	0.0625	0.0064	0.0031	0.0075	0.0035	0.004	0.0231	0.1543	0.0066	0.0081	0.0056	0.0978	0.0113	0.0063	0.004	0.0049	0.1312	0.0843	0.0096	0.005	0.0064	0.0409	0.0082	0.0118	0.1674
1	rs4654331	29673211	1	0.940597770197411	1.58	0.577869115575703	0.72551097666101	2.03674667517372	0.1228	0.0626	0.0064	0.0031	0.0075	0.0035	0.004	0.0232	0.1542	0.0066	0.0081	0.0056	0.097	0.0114	0.0063	0.004	0.0051	0.1311	0.0843	0.0096	0.005	0.0064	0.0408	0.0083	0.0119	0.1678
1	rs41266217	29676511	1.01	0.875109975033704	1.59	0.542287549749139	1.01755612288642	2.38198364975147	0.1213	0.0625	0.0069	0.0032	0.0075	0.0037	0.0042	0.0237	0.154	0.0068	0.0084	0.0056	0.0966	0.0114	0.0068	0.0041	0.0053	0.1305	0.0833	0.0096	0.0056	0.0065	0.0413	0.0089	0.0114	0.1674
1	rs1474772	29677031	1.01	0.875109975033704	1.59	0.542287549749139	1.13502260692176	2.42126647167708	0.1209	0.0624	0.0069	0.0032	0.0075	0.0037	0.0043	0.0237	0.1538	0.0068	0.0084	0.0056	0.0965	0.0114	0.0068	0.0042	0.0055	0.1306	0.0831	0.0096	0.0056	0.0065	0.0413	0.009	0.0114	0.1675
1	rs35075185	29679248	1.01	0.875109975033704	1.59	0.542287549749139	1.24708626264021	2.54327301183639	0.1198	0.0622	0.0071	0.0034	0.0074	0.0038	0.0045	0.0237	0.1537	0.0068	0.0086	0.0057	0.0962	0.0116	0.0071	0.0043	0.0056	0.1307	0.0829	0.0097	0.0059	0.0066	0.0412	0.0093	0.0113	0.1672
1	rs9426426	29682031	1.01	0.875109975033704	1.59	0.542287549749139	1.42551628135201	2.79401163882809	0.1191	0.0621	0.0073	0.0035	0.0073	0.004	0.0047	0.0239	0.1537	0.0069	0.0087	0.0058	0.0957	0.0117	0.0073	0.0045	0.0057	0.1308	0.0824	0.0097	0.0062	0.0067	0.0412	0.0094	0.0111	0.1672
1	rs36025021	29684181	1.02	0.812565575704939	1.59	0.542287549749139	1.64055682174887	3.10962556510361	0.1176	0.062	0.0076	0.0039	0.0069	0.0044	0.0052	0.0244	0.1527	0.0068	0.009	0.0062	0.0945	0.0113	0.0081	0.0051	0.0061	0.1317	0.082	0.0095	0.0066	0.0067	0.0407	0.0098	0.0106	0.1669
1	rs79914264	29685027	1.02	0.812565575704939	1.59	0.542287549749139	1.85519440887628	3.35693764141993	0.1172	0.062	0.0078	0.004	0.0068	0.0045	0.0055	0.0246	0.1522	0.0069	0.0091	0.0064	0.0941	0.011	0.0086	0.0053	0.0062	0.1317	0.0818	0.0097	0.0068	0.0068	0.0404	0.01	0.0104	0.1666
1	rs114661498	29685657	1.02	0.812565575704939	1.59	0.542287549749139	1.88906982779149	3.45883516572417	0.1168	0.0622	0.0079	0.0041	0.0067	0.0046	0.0056	0.0248	0.1521	0.0068	0.0091	0.0065	0.0937	0.0109	0.0089	0.0053	0.0063	0.1319	0.0817	0.0096	0.0069	0.0068	0.0403	0.0101	0.0103	0.1663
1	rs1325280	29695231	1.02	0.812565575704939	1.6	0.508176723760061	2.19605270033465	3.77107346662618	0.1161	0.0625	0.008	0.0043	0.0066	0.0049	0.006	0.025	0.1515	0.0068	0.0091	0.0067	0.0932	0.0108	0.0095	0.0056	0.0064	0.1321	0.0812	0.0095	0.0073	0.007	0.0399	0.0103	0.0102	0.1658
1	rs61783757	29696498	1.02	0.812565575704939	1.6	0.508176723760061	2.16270089943522	3.74025528379914	0.1162	0.0628	0.008	0.0043	0.0064	0.0049	0.006	0.0249	0.1516	0.0066	0.0091	0.0067	0.0935	0.0107	0.0095	0.0057	0.0064	0.1322	0.0813	0.0094	0.0073	0.007	0.0401	0.0098	0.0101	0.1657
1	rs79941313	29698653	1.02	0.812565575704939	1.61	0.475515229965307	2.19490777345682	3.66734992501621	0.1163	0.0628	0.008	0.0043	0.0063	0.005	0.0059	0.0249	0.1517	0.0066	0.0091	0.0067	0.0934	0.0106	0.0096	0.0057	0.0064	0.1327	0.0811	0.0094	0.0074	0.007	0.0399	0.0096	0.0101	0.1658
1	rs9426428	29712983	1.03	0.752927598544599	1.61	0.475515229965307	2.59057891649263	4.35180180762067	0.114	0.0628	0.0086	0.0048	0.0064	0.0052	0.0061	0.0248	0.1525	0.0062	0.0091	0.0075	0.0927	0.0106	0.0101	0.0058	0.0066	0.1327	0.0797	0.0094	0.0079	0.0071	0.0393	0.0103	0.0094	0.1668
1	rs12025204	29715736	1.03	0.752927598544599	1.61	0.475515229965307	2.49832436740507	4.47215516154124	0.1134	0.0625	0.0087	0.0049	0.0065	0.0053	0.006	0.0246	0.1523	0.0058	0.0088	0.0077	0.093	0.0107	0.0101	0.006	0.0066	0.1336	0.08	0.0096	0.008	0.0071	0.0387	0.0101	0.009	0.1674
1	rs74622258	29715995	1.03	0.752927598544599	1.61	0.475515229965307	2.35178377575692	4.47939288003756	0.1133	0.0625	0.0087	0.005	0.0065	0.0053	0.006	0.0246	0.1524	0.0058	0.0088	0.008	0.093	0.0107	0.0101	0.006	0.0066	0.1333	0.08	0.0096	0.0081	0.0071	0.0385	0.0101	0.009	0.1676
1	rs4654335	29716931	1.04	0.69615671060944	1.63	0.414449909043039	2.52054321487463	4.59787544214387	0.1135	0.0624	0.0088	0.005	0.0064	0.0053	0.0059	0.0246	0.1522	0.0054	0.0088	0.0081	0.0924	0.0106	0.01	0.0059	0.0067	0.1338	0.0807	0.0097	0.0082	0.0071	0.0384	0.0101	0.0088	0.1677
1	rs112380443	29718528	1.04	0.69615671060944	1.63	0.414449909043039	2.68031817242964	5.19583104324747	0.1133	0.0619	0.0088	0.005	0.0067	0.0052	0.0057	0.0253	0.1509	0.0054	0.0085	0.0088	0.0908	0.0108	0.0102	0.0059	0.0067	0.1341	0.0821	0.0101	0.0086	0.0069	0.0384	0.0102	0.0085	0.1677
1	rs4654337	29718655	1.04	0.69615671060944	1.66	0.333131717406117	2.87597573791283	5.32420909135455	0.1131	0.0615	0.0087	0.0049	0.0066	0.0052	0.0057	0.0254	0.1508	0.0054	0.0085	0.0088	0.0912	0.0108	0.01	0.0059	0.0067	0.134	0.0829	0.0102	0.0087	0.0069	0.0384	0.0105	0.0084	0.1674
1	rs12735094	29722010	1.05	0.642211085129376	1.65	0.358901199458623	2.5957678651358	5.28119238671951	0.1138	0.0615	0.008	0.0047	0.0067	0.0049	0.0052	0.0254	0.1502	0.0051	0.0082	0.009	0.09	0.0105	0.01	0.0058	0.0065	0.1351	0.0837	0.0104	0.0088	0.0068	0.0387	0.0104	0.0081	0.1693
1	rs212290	29722553	1.05	0.642211085129376	1.65	0.358901199458623	2.87933782175316	5.54444409955726	0.114	0.0615	0.0079	0.0047	0.0067	0.0048	0.0052	0.0254	0.1504	0.0051	0.0081	0.009	0.09	0.0103	0.01	0.0059	0.0065	0.1346	0.0838	0.0104	0.0088	0.0068	0.0387	0.0106	0.0079	0.1697
1	rs80055107	29723749	1.05	0.642211085129376	1.65	0.358901199458623	2.97067594470948	5.59179160295715	0.1141	0.0616	0.0079	0.0047	0.0068	0.0048	0.0051	0.0253	0.1506	0.0051	0.0081	0.0091	0.0892	0.0103	0.01	0.006	0.0065	0.1349	0.084	0.0103	0.0088	0.0068	0.0387	0.0106	0.0079	0.1699
1	rs71644128	29733164	1.05	0.642211085129376	1.65	0.358901199458623	2.847755453422	5.51521450462861	0.1142	0.0614	0.0078	0.0047	0.0068	0.0047	0.005	0.0253	0.1509	0.0049	0.008	0.0091	0.0883	0.0102	0.0099	0.0059	0.0066	0.1357	0.0846	0.0103	0.0089	0.0067	0.0384	0.0104	0.0078	0.1702
1	rs1886650	29735095	1.05	0.642211085129376	1.65	0.358901199458623	3.10732285364977	5.59656773455727	0.1143	0.0613	0.0077	0.0047	0.0068	0.0047	0.005	0.0253	0.1511	0.0049	0.0079	0.0091	0.088	0.0102	0.0098	0.0059	0.0066	0.1359	0.085	0.0103	0.0089	0.0066	0.0384	0.0103	0.0078	0.1704
1	rs77432546	29741282	1.07	0.542615033110665	1.65	0.358901199458623	1.08250617670974	3.32970239288478	0.114	0.0645	0.0059	0.0044	0.0068	0.0041	0.0047	0.0252	0.152	0.0045	0.0076	0.0082	0.0864	0.0097	0.0082	0.005	0.0053	0.1376	0.0898	0.0103	0.0083	0.0058	0.0374	0.0088	0.0071	0.175
1	rs6657309	29743408	1.06	0.591046266007479	1.65	0.358901199458623	1.12852802065318	3.32608540532571	0.114	0.065	0.0057	0.0043	0.0068	0.0041	0.0047	0.0252	0.1521	0.0045	0.0075	0.0081	0.0862	0.0096	0.0081	0.0049	0.0052	0.1378	0.0906	0.0103	0.0083	0.0057	0.0372	0.0086	0.007	0.1756
1	rs912772	29751247	1.06	0.591046266007479	1.65	0.358901199458623	1.38406295419535	3.59765080123328	0.114	0.065	0.0054	0.0043	0.0068	0.004	0.0046	0.0252	0.1521	0.0044	0.0075	0.008	0.0865	0.0095	0.0078	0.0046	0.0051	0.138	0.0915	0.0103	0.0083	0.0056	0.0375	0.0086	0.0069	0.1759
1	rs9426345	29752525	1.06	0.591046266007479	1.65	0.358901199458623	1.20150947216151	3.59515706537235	0.1137	0.0655	0.0053	0.0042	0.0067	0.004	0.0048	0.0252	0.1524	0.0045	0.0075	0.008	0.0866	0.0097	0.0077	0.0045	0.0051	0.1374	0.0914	0.0102	0.0083	0.0057	0.0375	0.0082	0.0072	0.1758
1	rs10915274	29758028	1.06	0.591046266007479	1.65	0.358901199458623	1.27578463517906	3.63430855920051	0.1137	0.0654	0.0053	0.0043	0.0066	0.004	0.0048	0.0251	0.152	0.0045	0.0075	0.0081	0.0868	0.0096	0.0073	0.0045	0.005	0.1378	0.0915	0.0102	0.0082	0.0057	0.0375	0.0083	0.0071	0.1765
1	rs16838247	29760646	1.06	0.591046266007479	1.64	0.38599849551783	1.27011928513389	3.56313696796153	0.1136	0.0652	0.0052	0.0044	0.0066	0.004	0.0048	0.0251	0.1523	0.0045	0.0075	0.008	0.0867	0.0095	0.0072	0.0044	0.005	0.1381	0.0918	0.0101	0.0082	0.0057	0.0373	0.0083	0.0071	0.1767
1	rs34196077	29766375	1.07	0.542615033110665	1.64	0.38599849551783	0.744033712332827	2.5863835922634	0.1167	0.0653	0.0045	0.0038	0.0063	0.0037	0.0047	0.0255	0.1529	0.0043	0.0078	0.0069	0.0871	0.0096	0.0065	0.0042	0.0046	0.1385	0.0937	0.0098	0.008	0.0056	0.0366	0.0073	0.0069	0.1764
1	rs10399599	29768550	1.07	0.542615033110665	1.57	0.614941920479678	0.616623176223949	2.32522055528492	0.117	0.0657	0.0043	0.0038	0.0063	0.0036	0.0047	0.0252	0.1531	0.0043	0.0078	0.0067	0.0875	0.0092	0.006	0.0042	0.0044	0.1387	0.0936	0.0098	0.0082	0.0056	0.0364	0.0069	0.0071	0.1773
1	rs34059284	29773233	1.07	0.542615033110665	1.57	0.614941920479678	0.419594311045789	1.90133603108794	0.1186	0.0658	0.0042	0.0035	0.0064	0.0033	0.0044	0.0251	0.1531	0.0044	0.0079	0.0061	0.0874	0.0089	0.0056	0.004	0.0042	0.1394	0.0941	0.0093	0.0083	0.0054	0.0362	0.0067	0.0072	0.1778
1	rs9426355	29774287	1.07	0.542615033110665	1.57	0.614941920479678	0.382489948432631	1.86950810764145	0.1186	0.0661	0.004	0.0034	0.0064	0.0032	0.0043	0.0252	0.1531	0.0044	0.0077	0.006	0.0877	0.0089	0.0055	0.004	0.0042	0.1392	0.0939	0.0093	0.0084	0.0055	0.0361	0.0066	0.0072	0.1782
1	rs10799136	29779744	1.07	0.542615033110665	1.57	0.614941920479678	0.331235205687034	1.75969145247093	0.119	0.0663	0.0041	0.0031	0.0065	0.0029	0.0039	0.0253	0.1523	0.0044	0.0078	0.0056	0.0871	0.009	0.0051	0.0039	0.0039	0.139	0.0964	0.0097	0.0086	0.0054	0.0357	0.006	0.0072	0.179
1	rs4654349	29781221	1.07	0.542615033110665	1.57	0.614941920479678	0.361630178464284	1.83244270441919	0.1193	0.0663	0.004	0.0032	0.0065	0.0027	0.0039	0.0253	0.1531	0.0043	0.0078	0.0054	0.0865	0.0092	0.0051	0.0039	0.004	0.1387	0.0965	0.0096	0.0085	0.0053	0.0362	0.006	0.0073	0.1788
1	rs6676357	29783282	1.08	0.496867270490283	1.57	0.614941920479678	0.274394762085897	1.7813661539169	0.1191	0.066	0.0038	0.0024	0.0065	0.0029	0.0034	0.0253	0.1536	0.0043	0.0078	0.0052	0.0871	0.0102	0.0049	0.0037	0.0037	0.1396	0.0966	0.0095	0.0084	0.0053	0.0364	0.0056	0.0071	0.179
1	rs115919464	29786204	1.09	0.453749840114468	1.56	0.653525583231	0.231446253574045	1.68335333601086	0.1189	0.0672	0.0038	0.0025	0.0066	0.0027	0.003	0.0252	0.1544	0.0044	0.0079	0.005	0.0868	0.0106	0.0048	0.0034	0.0036	0.1387	0.0962	0.0095	0.0082	0.0053	0.0365	0.0054	0.0074	0.1791
1	rs34901051	29786516	1.09	0.453749840114468	1.56	0.653525583231	0.238011270740469	1.69472818773046	0.1189	0.0672	0.0038	0.0024	0.0067	0.0027	0.0029	0.0252	0.1544	0.0044	0.0079	0.005	0.0868	0.0106	0.0048	0.0034	0.0036	0.1387	0.0962	0.0095	0.0082	0.0053	0.0366	0.0055	0.0074	0.1791
1	rs1000494	29789167	1.09	0.453749840114468	1.56	0.653525583231	0.265786859663126	1.70068265146528	0.1191	0.0674	0.0038	0.0024	0.0067	0.0025	0.0028	0.0253	0.1546	0.0044	0.0079	0.0048	0.0867	0.0107	0.0048	0.0034	0.0036	0.1387	0.0961	0.0096	0.0081	0.0053	0.0365	0.0055	0.0074	0.1793
1	rs766385	29792303	1.09	0.453749840114468	1.56	0.653525583231	0.269543186537901	1.68545244739323	0.1191	0.0677	0.0038	0.0025	0.0069	0.0025	0.0028	0.0253	0.1544	0.0044	0.0079	0.0049	0.0862	0.0107	0.0046	0.0034	0.0036	0.1387	0.0963	0.0096	0.0081	0.0053	0.0365	0.0055	0.0074	0.1794
1	rs11804085	29794648	1.1	0.413206464175836	1.56	0.653525583231	0.301935302935984	1.73998897597085	0.1197	0.0685	0.0036	0.0025	0.0072	0.0023	0.0025	0.025	0.1535	0.0043	0.0079	0.0046	0.0863	0.0108	0.0045	0.0033	0.0034	0.1398	0.0954	0.01	0.0078	0.0046	0.037	0.0054	0.0077	0.1795
1	rs9426361	29794729	1.1	0.413206464175836	1.56	0.653525583231	0.280466160762785	1.69035189221591	0.1197	0.0685	0.0036	0.0025	0.0071	0.0024	0.0025	0.025	0.1533	0.0043	0.0079	0.0046	0.086	0.0108	0.0045	0.0033	0.0034	0.1405	0.0958	0.0099	0.0078	0.0045	0.0369	0.0051	0.0077	0.1796
1	rs4654314	29796218	1.11	0.375177619549844	1.56	0.653525583231	0.311394337985614	1.65592623375013	0.119	0.0687	0.0037	0.0024	0.0068	0.0024	0.0024	0.025	0.1532	0.0041	0.0079	0.0048	0.0856	0.0105	0.0045	0.0033	0.0033	0.1406	0.0957	0.0099	0.0077	0.0042	0.037	0.005	0.0079	0.1816
1	rs76218398	29798537	1.11	0.375177619549844	1.56	0.653525583231	0.300861312612888	1.61117778155251	0.1189	0.0687	0.0037	0.0024	0.0068	0.0024	0.0023	0.025	0.1532	0.0041	0.0079	0.0047	0.0855	0.0105	0.0046	0.0032	0.0033	0.1406	0.0956	0.0099	0.0076	0.0042	0.0369	0.005	0.008	0.182
1	rs6698944	29800853	1.11	0.375177619549844	1.56	0.653525583231	0.320301188404402	1.58913424388446	0.1185	0.0688	0.0037	0.0024	0.0067	0.0023	0.0022	0.025	0.1533	0.004	0.0078	0.0046	0.0853	0.0105	0.0047	0.0031	0.0033	0.141	0.0953	0.0098	0.0075	0.0041	0.037	0.0048	0.008	0.1832
1	rs72652624	29800988	1.11	0.375177619549844	1.56	0.653525583231	0.330209997597808	1.62004296610293	0.1184	0.0688	0.0037	0.0024	0.0067	0.0023	0.0022	0.025	0.1533	0.0039	0.0078	0.0046	0.0851	0.0105	0.0047	0.0031	0.0033	0.1411	0.0951	0.0098	0.0075	0.0041	0.0372	0.0048	0.008	0.1833
1	rs1983855	29802337	1.11	0.375177619549844	1.56	0.653525583231	0.326023980647194	1.63988596959877	0.1183	0.0688	0.0037	0.0024	0.0067	0.0023	0.0021	0.0251	0.1534	0.0039	0.0078	0.0046	0.085	0.0106	0.0047	0.0031	0.0032	0.1413	0.095	0.0097	0.0075	0.004	0.0372	0.0047	0.0081	0.1838
1	rs6426362	29802519	1.11	0.375177619549844	1.56	0.653525583231	0.326176636021217	1.64249961725685	0.1183	0.0686	0.0037	0.0024	0.0067	0.0023	0.0021	0.0251	0.1534	0.0039	0.0078	0.0046	0.085	0.0106	0.0047	0.0031	0.0032	0.1413	0.0951	0.0097	0.0075	0.004	0.0372	0.0047	0.0081	0.1838
1	rs74706061	29806456	1.11	0.375177619549844	1.56	0.653525583231	0.321007325938943	1.63988596959877	0.119	0.0686	0.0036	0.0023	0.0067	0.0024	0.0021	0.025	0.1533	0.0039	0.0078	0.0046	0.0847	0.0106	0.0047	0.003	0.003	0.1423	0.095	0.0098	0.0074	0.0039	0.0372	0.0045	0.008	0.1833
1	rs12741367	29807864	1.11	0.375177619549844	1.55	0.693638871087907	0.322320887104834	1.63535714311418	0.1191	0.0686	0.0036	0.0023	0.0066	0.0024	0.0021	0.025	0.1534	0.0039	0.0078	0.0046	0.0847	0.0106	0.0047	0.003	0.003	0.1423	0.095	0.0098	0.0074	0.0039	0.0372	0.0045	0.0079	0.1832
1	rs11586865	29813268	1.12	0.339600448506511	1.55	0.693638871087907	0.324600998999265	1.62752329046837	0.1197	0.0685	0.0035	0.0023	0.0066	0.0024	0.002	0.025	0.1538	0.0038	0.0078	0.0046	0.0848	0.0105	0.0048	0.003	0.0029	0.1424	0.0948	0.0097	0.0072	0.0038	0.0372	0.0044	0.0079	0.1831
1	rs72652634	29815318	1.12	0.339600448506511	1.55	0.693638871087907	0.34116138866089	1.63361579314699	0.1201	0.0684	0.0035	0.0023	0.0066	0.0024	0.002	0.025	0.1542	0.0038	0.0078	0.0046	0.0849	0.0105	0.0048	0.0029	0.0029	0.1423	0.0945	0.0097	0.0071	0.0038	0.0373	0.0044	0.0078	0.1829
1	rs4078312	29815645	1.12	0.339600448506511	1.55	0.693638871087907	0.349496612744565	1.65941636251605	0.1201	0.0684	0.0035	0.0023	0.0066	0.0024	0.002	0.0251	0.1542	0.0038	0.0078	0.0046	0.0849	0.0107	0.0048	0.0029	0.0029	0.1423	0.0944	0.0097	0.0071	0.0038	0.0374	0.0044	0.0078	0.1827
1	rs12137314	29816652	1.12	0.339600448506511	1.55	0.693638871087907	0.38000817088967	1.6905269116319	0.1201	0.0684	0.0035	0.0023	0.0066	0.0024	0.002	0.0251	0.1542	0.0038	0.0079	0.0046	0.0849	0.0107	0.0048	0.0029	0.0029	0.1423	0.0943	0.0097	0.0071	0.0038	0.0374	0.0044	0.0078	0.1827
1	rs77204192	29819877	1.12	0.339600448506511	1.55	0.693638871087907	0.375288050189728	1.67635912731732	0.1203	0.0684	0.0035	0.0023	0.0066	0.0024	0.002	0.025	0.1544	0.0038	0.0078	0.0046	0.0849	0.0106	0.0048	0.0029	0.0029	0.1424	0.0941	0.0097	0.0071	0.0037	0.0374	0.0044	0.0077	0.1828
1	rs76400009	29845899	1.13	0.306408690300974	1.56	0.653525583231	0.32348522629904	1.51003499024832	0.1216	0.0682	0.0034	0.0024	0.0065	0.0024	0.0021	0.0249	0.1552	0.0038	0.0079	0.0046	0.0848	0.0099	0.0047	0.0027	0.0028	0.1425	0.0929	0.0097	0.0069	0.0038	0.0371	0.0045	0.0076	0.1832
1	rs9426380	29850135	1.13	0.306408690300974	1.56	0.653525583231	0.315931338603218	1.49851727143771	0.1216	0.0682	0.0034	0.0024	0.0065	0.0024	0.0021	0.0249	0.1552	0.0038	0.008	0.0046	0.0848	0.0099	0.0047	0.0027	0.0028	0.1425	0.0927	0.0097	0.0069	0.0038	0.0371	0.0045	0.0076	0.1832
1	rs12074279	29854687	1.14	0.275532638758866	1.56	0.653525583231	0.249942888425684	1.19331106763637	0.1242	0.0686	0.0034	0.0023	0.0063	0.0024	0.0025	0.0243	0.1573	0.0038	0.008	0.0048	0.084	0.0087	0.0048	0.0025	0.0027	0.1421	0.0926	0.0095	0.0066	0.0037	0.0359	0.0047	0.007	0.1837
1	rs12031991	29856587	1.14	0.275532638758866	1.55	0.693638871087907	0.286894219645996	1.24975985421435	0.1242	0.0686	0.0034	0.0023	0.0063	0.0024	0.0025	0.0243	0.1572	0.0038	0.008	0.0048	0.084	0.0087	0.0048	0.0025	0.0027	0.1421	0.0926	0.0095	0.0066	0.0037	0.036	0.0047	0.007	0.1837
1	rs55807390	29860930	1.14	0.275532638758866	1.58	0.577869115575703	0.297166787781838	1.25826627318198	0.1243	0.0686	0.0034	0.0023	0.0063	0.0024	0.0025	0.0243	0.1572	0.0038	0.008	0.0048	0.0839	0.0087	0.0048	0.0025	0.0027	0.1422	0.0925	0.0095	0.0066	0.0037	0.0359	0.0047	0.007	0.1837
1	rs61783816	29864986	1.14	0.275532638758866	1.58	0.577869115575703	0.299643333045352	1.2499265503922	0.1244	0.0685	0.0034	0.0023	0.0063	0.0024	0.0025	0.0243	0.1572	0.0038	0.008	0.0047	0.0839	0.0087	0.0048	0.0025	0.0027	0.1423	0.0925	0.0095	0.0066	0.0037	0.0359	0.0047	0.007	0.1838
1	rs116302540	29868483	1.14	0.275532638758866	1.59	0.542287549749139	0.391156833812086	1.36769887879821	0.1247	0.0684	0.0035	0.0024	0.0061	0.0025	0.0026	0.024	0.1574	0.004	0.0081	0.0048	0.0833	0.0087	0.0049	0.0026	0.0029	0.1424	0.092	0.0094	0.0066	0.0037	0.0357	0.0047	0.0068	0.1838
1	rs3934509	29870824	1.15	0.246899131395369	1.59	0.542287549749139	0.347495086123134	1.20771148290326	0.1251	0.0681	0.0036	0.0026	0.006	0.0026	0.0028	0.0238	0.1577	0.0041	0.0083	0.0049	0.0825	0.0088	0.0051	0.0027	0.003	0.1427	0.0914	0.0094	0.0065	0.0038	0.0354	0.0047	0.0066	0.1838
1	rs72652646	29871779	1.15	0.246899131395369	1.6	0.508176723760061	0.41313743380271	1.28049640634879	0.1252	0.068	0.0036	0.0027	0.006	0.0026	0.0028	0.0237	0.1576	0.0041	0.0084	0.0049	0.0826	0.0088	0.0052	0.0028	0.003	0.1426	0.0914	0.0094	0.0065	0.0038	0.0353	0.0047	0.0066	0.1841
1	rs72652650	29872999	1.15	0.246899131395369	1.56	0.653525583231	0.459982831645833	1.27296742408339	0.1252	0.0679	0.0036	0.0027	0.0059	0.0026	0.0028	0.0237	0.1576	0.0041	0.0084	0.0049	0.0826	0.0088	0.0052	0.0028	0.003	0.1423	0.0914	0.0093	0.0064	0.0038	0.0353	0.0047	0.0065	0.1844
1	rs72652652	29873726	1.15	0.246899131395369	1.57	0.614941920479678	0.398115888224785	1.31926390428716	0.125	0.0676	0.0039	0.0027	0.006	0.003	0.0031	0.0237	0.1575	0.0042	0.0085	0.0048	0.0823	0.0089	0.0052	0.0028	0.0031	0.1416	0.0915	0.0093	0.0065	0.0037	0.0354	0.005	0.0066	0.1842
1	rs77789166	29874071	1.15	0.246899131395369	1.58	0.577869115575703	0.426626089476844	1.45617873947719	0.125	0.0676	0.0039	0.0028	0.006	0.003	0.0031	0.0236	0.1575	0.0042	0.0085	0.0048	0.0823	0.009	0.0052	0.0028	0.003	0.1416	0.0916	0.0093	0.0065	0.0037	0.0353	0.005	0.0066	0.1841
1	rs75444266	29874859	1.15	0.246899131395369	1.58	0.577869115575703	0.449504685488992	1.56073824648613	0.125	0.0675	0.0039	0.0028	0.006	0.003	0.0031	0.0236	0.1576	0.0042	0.0085	0.0048	0.0822	0.009	0.0052	0.0028	0.003	0.1416	0.0915	0.0093	0.0064	0.0038	0.0353	0.005	0.0066	0.1841
1	rs34183737	29875491	1.15	0.246899131395369	1.59	0.542287549749139	0.474813474852879	1.59364329240539	0.1245	0.0673	0.0039	0.0028	0.006	0.003	0.0031	0.0235	0.1572	0.0043	0.0086	0.0048	0.082	0.0092	0.0051	0.0029	0.0031	0.1414	0.0913	0.0092	0.0064	0.0038	0.0353	0.0049	0.0067	0.1853
1	rs72652654	29876810	1.15	0.246899131395369	1.61	0.475515229965307	0.581402978077965	1.66744785178573	0.1244	0.0672	0.0039	0.0029	0.006	0.003	0.0032	0.0234	0.1571	0.0044	0.0086	0.0049	0.0819	0.0093	0.0051	0.0031	0.0031	0.1412	0.0911	0.0094	0.0064	0.0038	0.0353	0.005	0.0067	0.1852
1	rs78986157	30028825	1.16	0.220431575918666	1.61	0.475515229965307	1.25365060317633	1.43158623330806	0.1252	0.0674	0.0057	0.0043	0.0073	0.0054	0.0051	0.0234	0.1528	0.0063	0.0111	0.0063	0.0789	0.0122	0.0066	0.005	0.0048	0.137	0.0875	0.0087	0.0067	0.0046	0.0349	0.0063	0.0078	0.1744
1	rs75900339	30029058	1.16	0.220431575918666	1.62	0.444280725791627	1.24999169257539	1.4259600449484	0.1252	0.0674	0.0057	0.0043	0.0073	0.0054	0.0051	0.0234	0.1528	0.0063	0.0111	0.0063	0.0789	0.0122	0.0066	0.005	0.0048	0.137	0.0875	0.0087	0.0067	0.0046	0.0349	0.0063	0.0078	0.1744
1	rs72652661	30029845	1.16	0.220431575918666	1.62	0.444280725791627	1.25834752361009	1.42749410236756	0.1251	0.0674	0.0057	0.0043	0.0073	0.0054	0.0051	0.0236	0.1527	0.0063	0.0111	0.0064	0.0788	0.0122	0.0067	0.005	0.0048	0.1371	0.0875	0.0087	0.0067	0.0046	0.0349	0.0063	0.0078	0.1744
1	rs28672174	30029958	1.16	0.220431575918666	1.62	0.444280725791627	1.26531133175132	1.43653342865847	0.1251	0.0674	0.0057	0.0043	0.0073	0.0054	0.0051	0.0236	0.1527	0.0063	0.0111	0.0064	0.0788	0.0122	0.0067	0.005	0.0048	0.1371	0.0875	0.0087	0.0067	0.0046	0.0349	0.0063	0.0078	0.1744
1	rs55643746	30030817	1.16	0.220431575918666	1.61	0.475515229965307	1.40703639220017	1.61604402181318	0.1247	0.0674	0.0057	0.0043	0.0073	0.0054	0.0053	0.0249	0.152	0.0063	0.0111	0.0064	0.0782	0.0122	0.0067	0.005	0.0049	0.1372	0.0872	0.0087	0.0067	0.0046	0.0349	0.0063	0.0078	0.1747
1	rs28403161	30033707	1.16	0.220431575918666	1.6	0.508176723760061	1.38318592853903	1.63692459878879	0.1249	0.0674	0.0057	0.0043	0.0073	0.0054	0.0053	0.0251	0.1521	0.0064	0.0111	0.0064	0.0782	0.0122	0.0066	0.005	0.005	0.1375	0.0865	0.0085	0.0067	0.0046	0.0348	0.0063	0.0079	0.1746
1	rs77213362	30036202	1.16	0.220431575918666	1.6	0.508176723760061	1.31370331045175	1.68527750651479	0.1251	0.0672	0.0057	0.0043	0.0072	0.0054	0.0054	0.0252	0.1521	0.0064	0.0109	0.0065	0.0778	0.0123	0.0066	0.005	0.0052	0.1375	0.0865	0.0084	0.0067	0.0046	0.0349	0.0062	0.008	0.1745
1	rs77633595	30036637	1.16	0.220431575918666	1.6	0.508176723760061	1.31733660683818	1.68772692557258	0.1251	0.0672	0.0057	0.0043	0.0072	0.0054	0.0054	0.0252	0.1521	0.0064	0.0109	0.0065	0.0778	0.0123	0.0066	0.005	0.0052	0.1375	0.0866	0.0084	0.0066	0.0047	0.0349	0.0062	0.008	0.1744
1	rs115088901	30039970	1.16	0.220431575918666	1.6	0.508176723760061	1.37501038681538	1.75071576066164	0.1253	0.0669	0.0056	0.0043	0.0072	0.0056	0.0054	0.0256	0.152	0.0065	0.0108	0.0066	0.077	0.0124	0.0065	0.005	0.0054	0.1376	0.0866	0.0083	0.0067	0.0047	0.035	0.0062	0.0081	0.1745
1	rs74066628	30041075	1.16	0.220431575918666	1.61	0.475515229965307	1.36840539020754	1.76673589450146	0.1253	0.0669	0.0056	0.0043	0.0072	0.0056	0.0055	0.0257	0.152	0.0065	0.0107	0.0066	0.0769	0.0124	0.0065	0.005	0.0054	0.1376	0.0866	0.0083	0.0067	0.0047	0.0351	0.0062	0.0081	0.1744
1	rs61763944	30042538	1.16	0.220431575918666	1.61	0.475515229965307	1.34702171857604	1.76955481913836	0.1255	0.0668	0.0055	0.0044	0.0072	0.0056	0.0055	0.0258	0.1518	0.0065	0.0107	0.0067	0.0768	0.0124	0.0065	0.005	0.0055	0.1377	0.0867	0.0083	0.0067	0.0047	0.035	0.0062	0.0081	0.1744
1	rs75528048	30046554	1.16	0.220431575918666	1.61	0.475515229965307	1.34731114613198	1.8034325555016	0.1258	0.0666	0.0054	0.0044	0.0071	0.0056	0.0055	0.0261	0.1516	0.0065	0.0106	0.0067	0.0765	0.0123	0.0064	0.0051	0.0055	0.138	0.0867	0.0082	0.0066	0.0047	0.0351	0.0062	0.008	0.1744
1	rs28623660	30051330	1.16	0.220431575918666	1.6	0.508176723760061	1.34692524792843	1.83988276435918	0.1262	0.0663	0.0052	0.0044	0.0071	0.0057	0.0054	0.0265	0.1514	0.0066	0.0105	0.0068	0.0762	0.0123	0.0063	0.0051	0.0055	0.1385	0.0867	0.0082	0.0066	0.0048	0.0352	0.0061	0.008	0.1744
1	rs72652679	30058894	1.16	0.220431575918666	1.6	0.508176723760061	1.37705257188996	1.7965436262524	0.1268	0.0661	0.0051	0.0043	0.007	0.0056	0.0053	0.0269	0.151	0.0065	0.0103	0.0069	0.0761	0.0122	0.0062	0.0052	0.0055	0.139	0.0867	0.008	0.0064	0.0047	0.0353	0.0061	0.0079	0.1747
1	rs35531196	30060451	1.16	0.220431575918666	1.6	0.508176723760061	1.38806092116341	1.8076737838045	0.1269	0.066	0.005	0.0043	0.007	0.0055	0.0053	0.027	0.1508	0.0065	0.0103	0.0069	0.0761	0.0122	0.0061	0.0053	0.0055	0.1391	0.0867	0.008	0.0064	0.0047	0.0353	0.0061	0.0079	0.1748
1	rs915409	30071270	1.16	0.220431575918666	1.6	0.508176723760061	1.35320124839578	1.73120376478102	0.1277	0.0658	0.005	0.0044	0.007	0.0054	0.0052	0.0272	0.1508	0.0064	0.0102	0.0069	0.076	0.0121	0.006	0.0053	0.0055	0.1394	0.0865	0.0079	0.0064	0.0047	0.0352	0.0061	0.0078	0.1749
1	rs72652690	30087385	1.16	0.220431575918666	1.6	0.508176723760061	1.35271808939332	1.75599476667333	0.1282	0.0656	0.005	0.0044	0.007	0.0054	0.0052	0.0273	0.1508	0.0065	0.0101	0.007	0.0758	0.012	0.0059	0.0054	0.0055	0.1397	0.0863	0.0078	0.0064	0.0047	0.0352	0.006	0.0077	0.175
1	rs115862160	30098870	1.16	0.220431575918666	1.6	0.508176723760061	1.34085284759128	1.75881118618263	0.1284	0.0655	0.0049	0.0044	0.007	0.0053	0.0052	0.0274	0.1508	0.0065	0.01	0.007	0.0757	0.012	0.0058	0.0054	0.0055	0.1398	0.0862	0.0078	0.0064	0.0047	0.0352	0.006	0.0077	0.1751
1	rs11584429	30099425	1.16	0.220431575918666	1.6	0.508176723760061	1.36035958293527	1.76092393330244	0.1285	0.0655	0.0049	0.0044	0.007	0.0053	0.0052	0.0274	0.1508	0.0065	0.01	0.007	0.0756	0.012	0.0058	0.0055	0.0055	0.1399	0.0862	0.0078	0.0064	0.0047	0.0352	0.006	0.0077	0.1751
1	rs114408739	30108753	1.15	0.246899131395369	1.6	0.508176723760061	1.40340995402655	1.74684596982583	0.1289	0.0652	0.005	0.0044	0.0069	0.0054	0.0053	0.0276	0.1507	0.0067	0.0099	0.0071	0.0753	0.012	0.0057	0.0056	0.0055	0.1403	0.0859	0.0078	0.0064	0.0048	0.0351	0.006	0.0076	0.1751
1	rs4949602	30110205	1.15	0.246899131395369	1.6	0.508176723760061	1.43696331096614	1.76074785689946	0.1289	0.0652	0.005	0.0044	0.0069	0.0054	0.0053	0.0276	0.1505	0.0067	0.0099	0.0071	0.0752	0.012	0.0057	0.0057	0.0055	0.1403	0.0859	0.0077	0.0064	0.0048	0.0351	0.006	0.0076	0.1751
1	rs9439756	30113436	1.15	0.246899131395369	1.6	0.508176723760061	1.45062536002199	1.76162826461185	0.1294	0.0651	0.005	0.0044	0.0069	0.0054	0.0053	0.0275	0.1508	0.0067	0.0099	0.0071	0.0751	0.012	0.0057	0.0058	0.0055	0.1405	0.0855	0.0077	0.0064	0.0048	0.0351	0.006	0.0076	0.1748
1	rs187953	30113567	1.15	0.246899131395369	1.59	0.542287549749139	1.44953460661416	1.75986751344679	0.1295	0.0651	0.005	0.0044	0.0069	0.0054	0.0053	0.0275	0.1508	0.0067	0.0099	0.0071	0.0751	0.012	0.0057	0.0058	0.0055	0.1405	0.0855	0.0077	0.0064	0.0048	0.0351	0.006	0.0076	0.1748
1	rs692787	30117517	1.15	0.246899131395369	1.59	0.542287549749139	1.45717622845984	1.74649423290643	0.1298	0.0651	0.005	0.0044	0.0069	0.0054	0.0053	0.0275	0.1511	0.0067	0.0099	0.0071	0.0749	0.012	0.0057	0.0057	0.0055	0.1404	0.0854	0.0077	0.0064	0.0049	0.0352	0.006	0.0076	0.1746
1	rs271384	30119454	1.15	0.246899131395369	1.6	0.508176723760061	1.46891544149328	1.74825302130969	0.1299	0.0651	0.005	0.0044	0.0069	0.0054	0.0053	0.0275	0.1511	0.0067	0.0099	0.0071	0.0748	0.0119	0.0057	0.0057	0.0054	0.1403	0.0855	0.0076	0.0064	0.0049	0.0353	0.006	0.0076	0.1744
1	rs271376	30122639	1.15	0.246899131395369	1.59	0.542287549749139	1.58787631524811	1.84856825722442	0.1305	0.0654	0.005	0.0043	0.007	0.0054	0.0052	0.0275	0.1512	0.007	0.01	0.007	0.0743	0.0119	0.0055	0.0057	0.0052	0.1401	0.0854	0.0075	0.0064	0.0049	0.0358	0.0061	0.0077	0.1738
1	rs79864934	30137029	1.15	0.246899131395369	1.59	0.542287549749139	1.66019617360471	1.83014070194544	0.131	0.0655	0.005	0.0042	0.007	0.0055	0.0052	0.0275	0.1513	0.007	0.01	0.0071	0.0742	0.0118	0.0054	0.0058	0.0052	0.14	0.0853	0.0075	0.0064	0.0049	0.0358	0.0061	0.0077	0.1735
1	rs9726662	30137629	1.15	0.246899131395369	1.59	0.542287549749139	1.66050857736136	1.82978658444185	0.131	0.0655	0.005	0.0042	0.007	0.0055	0.0052	0.0275	0.1513	0.007	0.01	0.0071	0.0742	0.0118	0.0054	0.0058	0.0052	0.14	0.0853	0.0075	0.0064	0.0049	0.0358	0.0061	0.0077	0.1735
1	rs2889445	30144300	1.15	0.246899131395369	1.58	0.577869115575703	1.68096397392164	1.8289013335612	0.1311	0.0655	0.005	0.0042	0.007	0.0055	0.0051	0.0275	0.1513	0.007	0.01	0.0072	0.0742	0.0118	0.0054	0.0058	0.0051	0.14	0.0853	0.0075	0.0064	0.005	0.036	0.006	0.0077	0.1735
1	rs271354	30151654	1.15	0.246899131395369	1.58	0.577869115575703	1.70623665841688	1.74385653723768	0.1321	0.0654	0.0045	0.0042	0.0066	0.0056	0.0049	0.0273	0.1518	0.0064	0.0097	0.0068	0.0743	0.0116	0.0049	0.0058	0.005	0.1397	0.0856	0.0074	0.0063	0.0047	0.0362	0.0059	0.0075	0.1758
1	rs12564818	30155341	1.15	0.246899131395369	1.58	0.577869115575703	1.61749156777503	1.75634678303248	0.1324	0.0654	0.0044	0.0043	0.0066	0.0056	0.0049	0.0271	0.1521	0.0064	0.0096	0.0066	0.0743	0.0114	0.0047	0.0058	0.005	0.1396	0.0859	0.0074	0.0063	0.0047	0.0361	0.0059	0.0076	0.1759
1	rs66620055	30158278	1.15	0.246899131395369	1.58	0.577869115575703	1.57753696440697	1.74385653723768	0.1324	0.0654	0.0043	0.0043	0.0066	0.0056	0.0049	0.027	0.1521	0.0064	0.0096	0.0066	0.0743	0.0114	0.0047	0.0059	0.005	0.1396	0.0858	0.0074	0.0063	0.0047	0.0361	0.0059	0.0077	0.176
1	rs9662620	30158874	1.15	0.246899131395369	1.58	0.577869115575703	1.56181886061979	1.70103301076277	0.1325	0.0654	0.0043	0.0042	0.0066	0.0057	0.0049	0.0269	0.1521	0.0064	0.0096	0.0066	0.0742	0.0114	0.0047	0.0059	0.005	0.1396	0.0858	0.0074	0.0063	0.0047	0.036	0.006	0.0077	0.1761
1	rs61760696	30160934	1.16	0.220431575918666	1.58	0.577869115575703	1.48048938036783	1.55106031639663	0.133	0.066	0.0043	0.0041	0.0066	0.0058	0.0049	0.0264	0.1524	0.0064	0.0097	0.0066	0.0741	0.011	0.0048	0.0057	0.0047	0.1396	0.0857	0.0073	0.0064	0.0048	0.0359	0.006	0.0076	0.1761
1	rs271392	30162368	1.14	0.275532638758866	1.57	0.614941920479678	1.43864373740747	1.41114472811793	0.1347	0.0663	0.0041	0.0037	0.0069	0.0063	0.0049	0.0249	0.1527	0.0065	0.0098	0.0062	0.0751	0.0107	0.0045	0.0052	0.0043	0.139	0.0855	0.0074	0.0064	0.0053	0.0355	0.0057	0.0082	0.1765
1	rs115154286	30162417	1.14	0.275532638758866	1.57	0.614941920479678	1.41538057152319	1.38498243793367	0.1349	0.0662	0.0041	0.0036	0.0069	0.0063	0.0048	0.0249	0.1526	0.0065	0.0098	0.0062	0.0752	0.0106	0.0045	0.0052	0.0043	0.1392	0.0855	0.0073	0.0063	0.0053	0.0355	0.0056	0.0082	0.1766
1	rs271391	30162757	1.14	0.275532638758866	1.57	0.614941920479678	1.05894828208024	1.08428854862754	0.1365	0.0656	0.004	0.0033	0.0068	0.0058	0.0046	0.0247	0.1529	0.0064	0.0095	0.0059	0.0763	0.0103	0.0044	0.0046	0.0038	0.1405	0.0861	0.0072	0.0061	0.0054	0.035	0.0053	0.008	0.1774
1	rs271390	30162959	1.14	0.275532638758866	1.57	0.614941920479678	1.09476338712495	1.05559920334799	0.1368	0.0653	0.0039	0.0033	0.0067	0.0059	0.0045	0.0247	0.1526	0.0064	0.0094	0.0057	0.0767	0.0101	0.0044	0.0044	0.0036	0.1409	0.0864	0.0074	0.006	0.0053	0.0348	0.0051	0.0079	0.178
1	rs10753234	30165211	1.14	0.275532638758866	1.56	0.653525583231	0.998955611777467	0.936655792065007	0.1378	0.0653	0.0036	0.003	0.0065	0.0057	0.0042	0.0241	0.1538	0.0063	0.0091	0.0052	0.0772	0.0097	0.0042	0.004	0.0033	0.1412	0.0867	0.0077	0.006	0.0052	0.0346	0.0049	0.0077	0.179
1	rs77739245	30169059	1.15	0.246899131395369	1.56	0.653525583231	0.554676166731442	0.916949459576463	0.1403	0.0653	0.0036	0.0029	0.0065	0.0053	0.004	0.0241	0.1546	0.0062	0.008	0.0048	0.0771	0.0095	0.0042	0.0038	0.0031	0.1408	0.0868	0.0077	0.0061	0.0052	0.0347	0.0047	0.0077	0.1791
1	rs55766828	30172734	1.14	0.275532638758866	1.56	0.653525583231	0.366100023966943	0.835128638931787	0.1417	0.0653	0.0035	0.0028	0.0066	0.0051	0.0039	0.0241	0.155	0.0062	0.0073	0.0046	0.0771	0.0094	0.0042	0.0037	0.003	0.1405	0.0868	0.0078	0.0062	0.0052	0.0347	0.0046	0.0078	0.1792
1	rs10914187	30174552	1.15	0.246899131395369	1.56	0.653525583231	0.366856744336668	0.84749446228171	0.1424	0.0654	0.0033	0.0028	0.0066	0.0051	0.0039	0.0242	0.155	0.0062	0.0072	0.0046	0.0772	0.0094	0.0042	0.0036	0.003	0.1408	0.0863	0.0078	0.0062	0.0051	0.0348	0.0045	0.0078	0.179
1	rs74808897	30175870	1.15	0.246899131395369	1.56	0.653525583231	0.343509853046426	0.85338141084617	0.1424	0.0654	0.0034	0.0028	0.0066	0.005	0.0039	0.0242	0.1548	0.0062	0.0072	0.0045	0.0773	0.0094	0.0042	0.0036	0.003	0.1408	0.0864	0.0078	0.0063	0.0051	0.0347	0.0045	0.0078	0.1792
1	rs10914191	30176519	1.15	0.246899131395369	1.55	0.693638871087907	0.326482058835673	0.875142279501605	0.1424	0.0654	0.0034	0.0028	0.0066	0.005	0.0038	0.0242	0.1547	0.0062	0.0072	0.0045	0.0773	0.0095	0.0042	0.0036	0.003	0.1408	0.0864	0.0078	0.0063	0.0051	0.0347	0.0045	0.0078	0.1793
1	rs894219	30183459	1.14	0.275532638758866	1.54	0.735299729443272	0.204582830843698	0.863936899875546	0.1433	0.0654	0.0035	0.0027	0.0065	0.0047	0.0036	0.0243	0.154	0.006	0.0068	0.0043	0.078	0.0094	0.0041	0.0035	0.003	0.1412	0.0869	0.0081	0.0064	0.005	0.0345	0.0043	0.0077	0.1796
1	rs894216	30185088	1.14	0.275532638758866	1.54	0.735299729443272	0.20186939815755	0.818495311399755	0.1439	0.0655	0.0034	0.0026	0.0064	0.0047	0.0037	0.0242	0.154	0.006	0.0067	0.0043	0.078	0.0092	0.0041	0.0034	0.0029	0.1414	0.0872	0.008	0.0064	0.005	0.0343	0.0042	0.0077	0.1796
1	rs1866967	30185662	1.14	0.275532638758866	1.53	0.778525311864042	0.197006047752622	0.830038802497907	0.1438	0.0655	0.0034	0.0025	0.0063	0.0046	0.0037	0.0243	0.1542	0.0059	0.0067	0.0043	0.0782	0.0092	0.0041	0.0034	0.0029	0.1413	0.0872	0.0079	0.0064	0.005	0.0345	0.0041	0.0077	0.1795
1	rs72879847	30191323	1.14	0.275532638758866	1.53	0.778525311864042	0.183042720646098	0.882472799745823	0.1437	0.0655	0.0034	0.0025	0.0063	0.0046	0.0038	0.0243	0.154	0.0059	0.0066	0.0043	0.078	0.0093	0.0041	0.0035	0.0028	0.1408	0.0872	0.0078	0.0068	0.005	0.0347	0.0041	0.0076	0.1801
1	rs76247675	30192312	1.14	0.275532638758866	1.53	0.778525311864042	0.179433076953094	0.869691520715289	0.1437	0.0655	0.0034	0.0025	0.0063	0.0045	0.0038	0.0243	0.1539	0.0059	0.0066	0.0043	0.078	0.0093	0.0041	0.0035	0.0028	0.1408	0.0873	0.0078	0.0068	0.005	0.0347	0.0041	0.0076	0.1801
1	rs79993139	30205887	1.14	0.275532638758866	1.53	0.778525311864042	0.110298161808747	0.987157291840892	0.1442	0.0651	0.0036	0.0024	0.0059	0.0042	0.0039	0.0243	0.1531	0.0054	0.006	0.0042	0.0784	0.0091	0.0041	0.0041	0.0031	0.1409	0.0869	0.0076	0.0083	0.0052	0.0349	0.0041	0.0078	0.18
1	rs12078600	30211411	1.14	0.275532638758866	1.52	0.823332010267983	0.107932368588866	0.998342952017418	0.1443	0.0651	0.0036	0.0023	0.0059	0.0041	0.0039	0.0243	0.1531	0.0054	0.006	0.0042	0.0784	0.0092	0.0041	0.0042	0.0031	0.1409	0.0868	0.0076	0.0084	0.0052	0.0349	0.0041	0.0077	0.18
1	rs112537198	30211596	1.14	0.275532638758866	1.52	0.823332010267983	0.105571623482515	1.00634756807558	0.1442	0.065	0.0036	0.0023	0.0058	0.0041	0.0039	0.0243	0.1532	0.0054	0.006	0.0042	0.0787	0.0092	0.0041	0.0042	0.0031	0.1402	0.0868	0.0076	0.0084	0.0052	0.0349	0.0042	0.0077	0.1801
1	rs80303511	30230736	1.14	0.275532638758866	1.52	0.823332010267983	0.157048202246783	1.13340011499863	0.1441	0.0647	0.0036	0.0021	0.0058	0.004	0.004	0.0243	0.153	0.0052	0.0057	0.004	0.0792	0.0091	0.004	0.0045	0.0031	0.1402	0.0866	0.0077	0.0091	0.0052	0.035	0.0043	0.0078	0.1802
1	rs11586793	30235082	1.14	0.275532638758866	1.52	0.823332010267983	0.165094794080661	1.15539053042238	0.1442	0.0647	0.0037	0.0021	0.0058	0.004	0.0039	0.0243	0.1528	0.0051	0.0057	0.0039	0.0795	0.0091	0.0039	0.0045	0.0031	0.1402	0.0865	0.0077	0.0092	0.0052	0.0351	0.0044	0.0078	0.18
1	rs12410146	30235555	1.14	0.275532638758866	1.52	0.823332010267983	0.168923572763161	1.16888483170675	0.1443	0.0647	0.0037	0.0021	0.0057	0.004	0.0039	0.0243	0.1528	0.0051	0.0057	0.0039	0.0796	0.0091	0.0039	0.0045	0.0031	0.1403	0.0864	0.0077	0.0093	0.0052	0.0352	0.0044	0.0078	0.1799
1	rs76685504	30235729	1.14	0.275532638758866	1.52	0.823332010267983	0.17597350495497	1.17399365260408	0.1443	0.0647	0.0037	0.0021	0.0057	0.004	0.0039	0.0243	0.1528	0.0051	0.0057	0.0039	0.0797	0.0091	0.0039	0.0046	0.0031	0.1401	0.0864	0.0077	0.0093	0.0052	0.0352	0.0044	0.0078	0.1799
1	rs12145142	30244847	1.14	0.275532638758866	1.51	0.869735485018148	0.217516755830274	1.215171928699	0.1442	0.0648	0.0038	0.0021	0.0057	0.0039	0.004	0.0243	0.1528	0.005	0.0056	0.0038	0.0798	0.009	0.004	0.0047	0.0031	0.1401	0.0864	0.0077	0.0096	0.0052	0.0351	0.0046	0.0078	0.1795
1	rs12145316	30245413	1.14	0.275532638758866	1.51	0.869735485018148	0.224899698980907	1.21550369195583	0.1442	0.0648	0.0038	0.0021	0.0057	0.0039	0.004	0.0243	0.1529	0.005	0.0055	0.0037	0.0799	0.009	0.004	0.0048	0.0032	0.1401	0.0864	0.0077	0.0097	0.0052	0.0351	0.0046	0.0078	0.1794
1	rs72656472	30254854	1.14	0.275532638758866	1.51	0.869735485018148	0.281171305789033	1.23976517608135	0.1438	0.0648	0.0039	0.0021	0.0057	0.004	0.0041	0.0239	0.1528	0.0049	0.0056	0.0037	0.0801	0.0089	0.0039	0.0049	0.0034	0.14	0.0865	0.0078	0.0104	0.0053	0.0348	0.0048	0.0077	0.1787
1	rs10753253	30255396	1.14	0.275532638758866	1.51	0.869735485018148	0.280842119789566	1.23776792095723	0.1437	0.0648	0.0039	0.0021	0.0057	0.004	0.0041	0.0239	0.1528	0.0049	0.0056	0.0037	0.0801	0.0089	0.0039	0.0049	0.0034	0.14	0.0865	0.0078	0.0104	0.0053	0.0348	0.0048	0.0077	0.1787
1	rs16832910	30260419	1.14	0.275532638758866	1.51	0.869735485018148	0.329391024437921	1.3016178864775	0.1447	0.0648	0.0039	0.0022	0.0057	0.0042	0.0041	0.0237	0.1528	0.0049	0.0056	0.0037	0.0801	0.0088	0.0039	0.0049	0.0036	0.1393	0.0864	0.008	0.0109	0.0053	0.0349	0.0051	0.0077	0.1775
1	rs7416862	30263751	1.14	0.275532638758866	1.5	0.917750694748585	0.323282574589704	1.32313459056882	0.1448	0.0648	0.0039	0.0022	0.0057	0.0041	0.0041	0.0237	0.1526	0.0049	0.0056	0.0036	0.0801	0.0087	0.0039	0.0049	0.0036	0.1393	0.0865	0.008	0.0109	0.0053	0.0349	0.0051	0.0077	0.1775
1	rs79305706	30276685	1.14	0.275532638758866	1.5	0.917750694748585	0.342151944401745	1.39499612911632	0.1445	0.065	0.0042	0.0022	0.0058	0.0041	0.0041	0.0235	0.1524	0.0049	0.0059	0.0038	0.0796	0.0087	0.0041	0.0049	0.0037	0.1387	0.0861	0.0082	0.0112	0.0053	0.035	0.0052	0.0078	0.1774
1	rs4949477	30277668	1.14	0.275532638758866	1.5	0.917750694748585	0.331697089868161	1.34285411469051	0.1443	0.0652	0.0043	0.0022	0.006	0.0042	0.004	0.0233	0.1523	0.005	0.006	0.0039	0.0794	0.0087	0.0042	0.005	0.0038	0.1384	0.0859	0.0083	0.0114	0.0054	0.035	0.0053	0.0079	0.1774
1	rs114913423	30280555	1.15	0.246899131395369	1.5	0.917750694748585	0.303697117865715	1.22729158497351	0.1456	0.065	0.0047	0.0024	0.0063	0.0042	0.0038	0.0229	0.1517	0.0047	0.006	0.0041	0.0781	0.0085	0.0044	0.0049	0.0037	0.1385	0.0857	0.0085	0.0117	0.0053	0.0343	0.0052	0.0079	0.1786
1	rs4949485	30285848	1.14	0.275532638758866	1.51	0.869735485018148	0.358897606194796	1.08510106095852	0.1468	0.0647	0.005	0.0025	0.0066	0.0043	0.0035	0.0225	0.151	0.0046	0.006	0.0043	0.0768	0.0085	0.0045	0.0049	0.0036	0.1386	0.0855	0.0088	0.012	0.0053	0.0335	0.0051	0.008	0.1797
1	rs6426011	30292578	1.14	0.275532638758866	1.51	0.869735485018148	0.359379051931816	1.07033112543954	0.1467	0.0647	0.0051	0.0025	0.0066	0.0043	0.0035	0.0224	0.1511	0.0046	0.006	0.0043	0.0767	0.0085	0.0046	0.0049	0.0036	0.1387	0.0855	0.0088	0.0121	0.0053	0.0335	0.0051	0.008	0.1797
1	rs4949487	30295869	1.14	0.275532638758866	1.51	0.869735485018148	0.357135141047561	1.0700069362986	0.1467	0.0647	0.005	0.0025	0.0066	0.0043	0.0035	0.0224	0.151	0.0046	0.006	0.0043	0.0766	0.0085	0.0046	0.0049	0.0036	0.1387	0.0857	0.0088	0.0121	0.0053	0.0335	0.0051	0.008	0.1796
1	rs67736702	30300072	1.14	0.275532638758866	1.51	0.869735485018148	0.358469932641416	1.07357402572179	0.1467	0.0646	0.005	0.0025	0.0066	0.0043	0.0035	0.0224	0.1509	0.0046	0.006	0.0043	0.0766	0.0085	0.0046	0.0049	0.0036	0.1387	0.0857	0.0088	0.0121	0.0053	0.0335	0.0052	0.008	0.1796
1	rs895785	30310877	1.14	0.275532638758866	1.51	0.869735485018148	0.329595668261993	0.956127540736172	0.1475	0.0661	0.0051	0.0026	0.0067	0.0042	0.0033	0.0222	0.1498	0.0047	0.0062	0.0041	0.0759	0.0088	0.0049	0.0047	0.0035	0.1402	0.0857	0.0087	0.0123	0.0054	0.0329	0.0051	0.0081	0.1782
1	rs115540903	30317505	1.14	0.275532638758866	1.52	0.823332010267983	0.319998807677213	0.943928630668963	0.1476	0.0663	0.0052	0.0026	0.0068	0.0043	0.0035	0.0222	0.1496	0.0047	0.0061	0.0041	0.0758	0.0088	0.005	0.0047	0.0035	0.1403	0.0857	0.0086	0.0123	0.0053	0.0328	0.0051	0.0081	0.1778
1	rs74699672	30317978	1.14	0.275532638758866	1.52	0.823332010267983	0.319898047392592	0.942821175682631	0.1476	0.0663	0.0052	0.0026	0.0068	0.0043	0.0035	0.0222	0.1495	0.0047	0.0061	0.0041	0.0758	0.0088	0.005	0.0047	0.0035	0.1403	0.0857	0.0086	0.0123	0.0053	0.0328	0.0051	0.0081	0.1777
1	rs77627023	30319498	1.14	0.275532638758866	1.52	0.823332010267983	0.328011413605831	0.927817022641031	0.1477	0.0665	0.0053	0.0026	0.0068	0.0043	0.0036	0.0222	0.1494	0.0047	0.0061	0.0041	0.0758	0.0088	0.005	0.0047	0.0035	0.1404	0.0857	0.0086	0.0123	0.0053	0.0327	0.0051	0.008	0.1774
1	rs2377161	30320043	1.14	0.275532638758866	1.52	0.823332010267983	0.330107567935286	0.918837629268707	0.1477	0.0665	0.0053	0.0026	0.0068	0.0043	0.0036	0.0222	0.1496	0.0047	0.0061	0.0041	0.0759	0.0088	0.005	0.0047	0.0035	0.1403	0.0857	0.0086	0.0123	0.0053	0.0327	0.0051	0.008	0.1773
1	rs10798898	30324462	1.14	0.275532638758866	1.53	0.778525311864042	0.348969319773348	0.868757806310667	0.1474	0.0666	0.0055	0.0026	0.007	0.0044	0.0038	0.0218	0.149	0.0048	0.0062	0.0043	0.0756	0.0088	0.0051	0.0047	0.0035	0.1409	0.0856	0.0086	0.0123	0.0056	0.0326	0.0049	0.0081	0.1769
1	rs6425687	30328390	1.13	0.306408690300974	1.53	0.778525311864042	0.987230764762164	1.0052261811878	0.1464	0.0676	0.0066	0.0026	0.0072	0.0045	0.0038	0.0222	0.1459	0.0048	0.0063	0.0044	0.0761	0.0087	0.0054	0.0042	0.0032	0.142	0.0861	0.0089	0.0126	0.006	0.0325	0.0046	0.0084	0.1754
1	rs74069826	30333312	1.13	0.306408690300974	1.53	0.778525311864042	1.02491401636978	1.0119581022159	0.1464	0.0674	0.0067	0.0027	0.0072	0.0045	0.0038	0.0222	0.1458	0.0049	0.0064	0.0044	0.076	0.0087	0.0054	0.0042	0.0032	0.1421	0.0862	0.009	0.0126	0.006	0.0325	0.0046	0.0085	0.1754
1	rs115346025	30333898	1.13	0.306408690300974	1.53	0.778525311864042	1.03298904113632	0.996903431566367	0.1464	0.0676	0.0067	0.0027	0.0072	0.0045	0.0038	0.0222	0.1458	0.0049	0.0064	0.0044	0.076	0.0087	0.0054	0.0042	0.0032	0.142	0.0861	0.009	0.0126	0.0062	0.0325	0.0046	0.0085	0.1754
1	rs114847683	30345398	1.13	0.306408690300974	1.55	0.693638871087907	1.05517379597824	0.976633278106863	0.1461	0.0677	0.0067	0.0027	0.0071	0.0045	0.0038	0.0222	0.1461	0.0049	0.0065	0.0045	0.0759	0.0087	0.0055	0.0041	0.0032	0.1419	0.086	0.009	0.0126	0.0064	0.0324	0.0046	0.0087	0.1751
1	rs12037930	30347456	1.13	0.306408690300974	1.54	0.735299729443272	1.08410181572383	0.979023171416844	0.1459	0.0676	0.0067	0.0027	0.0071	0.0045	0.0038	0.0222	0.1461	0.0049	0.0065	0.0045	0.0759	0.0087	0.0055	0.0041	0.0032	0.1419	0.0861	0.009	0.0126	0.0064	0.0323	0.0046	0.0087	0.1751
1	rs78287185	30351688	1.13	0.306408690300974	1.55	0.693638871087907	1.0842791669524	0.972970989012816	0.1458	0.0677	0.0068	0.0027	0.0071	0.0045	0.0038	0.0222	0.1462	0.0049	0.0065	0.0045	0.0758	0.0087	0.0056	0.0041	0.0031	0.1415	0.0862	0.009	0.0126	0.0064	0.0323	0.0047	0.0088	0.1753
1	rs60852659	30363243	1.14	0.275532638758866	1.54	0.735299729443272	1.81271694252502	1.18356277756423	0.1452	0.0676	0.0076	0.0027	0.0069	0.0044	0.0037	0.0221	0.147	0.0054	0.0069	0.005	0.0754	0.0087	0.006	0.0037	0.0028	0.1392	0.0871	0.0097	0.0128	0.0064	0.0318	0.005	0.0092	0.1746
1	rs74964626	30365304	1.14	0.275532638758866	1.55	0.693638871087907	1.77782791134379	1.15621254494891	0.1452	0.0676	0.0076	0.0027	0.0069	0.0043	0.0036	0.0221	0.147	0.0054	0.0069	0.005	0.0754	0.0087	0.006	0.0037	0.0028	0.1393	0.0872	0.0097	0.0128	0.0064	0.0318	0.005	0.0092	0.1744
1	rs895792	30369610	1.13	0.306408690300974	1.56	0.653525583231	1.93379194360491	1.19264971733618	0.145	0.0678	0.0077	0.0027	0.0071	0.0042	0.0036	0.022	0.1469	0.0056	0.0069	0.005	0.0751	0.0086	0.0062	0.0036	0.0027	0.1393	0.0878	0.0098	0.0128	0.0063	0.0318	0.0051	0.009	0.1743
1	rs74068612	30370647	1.13	0.306408690300974	1.56	0.653525583231	1.99149215981297	1.23710229421094	0.145	0.068	0.0077	0.0027	0.0071	0.0042	0.0035	0.022	0.1467	0.0056	0.0069	0.005	0.075	0.0085	0.0063	0.0035	0.0027	0.1394	0.088	0.0099	0.0129	0.0063	0.0318	0.0052	0.009	0.1738
1	rs12041889	30370836	1.13	0.306408690300974	1.55	0.693638871087907	2.00570036322229	1.2404310526244	0.145	0.0681	0.0077	0.0027	0.0071	0.0042	0.0034	0.0219	0.1467	0.0056	0.0069	0.0051	0.0751	0.0085	0.0063	0.0035	0.0027	0.1392	0.0881	0.0099	0.0129	0.0063	0.0318	0.0052	0.009	0.1738
1	rs6425738	30376346	1.14	0.275532638758866	1.56	0.653525583231	2.23843542763439	1.33256686448576	0.1446	0.0687	0.0078	0.0027	0.0072	0.0042	0.0029	0.0217	0.1467	0.0056	0.007	0.0051	0.0751	0.0086	0.0068	0.0031	0.0026	0.1388	0.0886	0.0099	0.0128	0.0063	0.0316	0.0054	0.0094	0.1734
1	rs61149697	30380003	1.14	0.275532638758866	1.55	0.693638871087907	2.26521612330993	1.31421807158148	0.1449	0.069	0.0079	0.0027	0.0072	0.0043	0.0028	0.0214	0.1465	0.0055	0.0068	0.0052	0.075	0.0091	0.0069	0.003	0.0026	0.1388	0.0885	0.0101	0.0128	0.0062	0.0315	0.0055	0.0094	0.1732
1	rs76517862	30380834	1.14	0.275532638758866	1.55	0.693638871087907	2.24523630736883	1.29842912464544	0.1449	0.069	0.0079	0.0027	0.0072	0.0043	0.0028	0.0214	0.1466	0.0056	0.0068	0.0052	0.0748	0.0091	0.0069	0.003	0.0026	0.1388	0.0886	0.01	0.0128	0.0062	0.0314	0.0055	0.0093	0.1732
1	rs12063790	30394090	1.14	0.275532638758866	1.56	0.653525583231	2.26671979474441	1.32818618862211	0.1446	0.0693	0.0078	0.0026	0.0072	0.0043	0.0026	0.0212	0.1471	0.0056	0.0068	0.0053	0.0745	0.0093	0.0071	0.0028	0.0026	0.139	0.0887	0.0101	0.0127	0.0063	0.0314	0.0056	0.0093	0.1728
1	rs11576899	30396398	1.14	0.275532638758866	1.56	0.653525583231	2.37569994408864	1.34437302946721	0.1445	0.0693	0.0079	0.0026	0.0072	0.0044	0.0025	0.0213	0.147	0.0056	0.0068	0.0053	0.0745	0.0093	0.007	0.0028	0.0025	0.1394	0.0883	0.0102	0.0127	0.0064	0.0313	0.0055	0.0096	0.1728
1	rs268959	30396938	1.14	0.275532638758866	1.56	0.653525583231	2.45063141677323	1.35518248091059	0.1444	0.0693	0.0079	0.0026	0.0072	0.0044	0.0025	0.0212	0.147	0.0056	0.0068	0.0053	0.0745	0.0093	0.007	0.0028	0.0025	0.1394	0.0883	0.0102	0.0127	0.0064	0.0314	0.0055	0.0096	0.1729
1	rs77545263	30397369	1.14	0.275532638758866	1.58	0.577869115575703	2.65597247814417	1.34876262115327	0.1444	0.0694	0.0079	0.0026	0.0073	0.0045	0.0025	0.0212	0.1469	0.0056	0.0068	0.0053	0.0744	0.0093	0.007	0.0027	0.0025	0.1394	0.0883	0.0102	0.0127	0.0064	0.0313	0.0055	0.0097	0.1729
1	rs10914633	30398349	1.14	0.275532638758866	1.58	0.577869115575703	2.70412004117458	1.3592397505632	0.1443	0.0695	0.0079	0.0026	0.0073	0.0045	0.0025	0.0213	0.1467	0.0056	0.0067	0.0053	0.0743	0.0093	0.007	0.0027	0.0025	0.1395	0.0882	0.0102	0.0127	0.0064	0.0313	0.0055	0.0097	0.173
1	rs198271	30399154	1.14	0.275532638758866	1.58	0.577869115575703	2.79662494334379	1.3641449805729	0.1443	0.0696	0.0079	0.0026	0.0074	0.0045	0.0025	0.0213	0.1466	0.0057	0.0067	0.0053	0.0741	0.0094	0.007	0.0027	0.0025	0.1396	0.0881	0.0103	0.0127	0.0064	0.0313	0.0055	0.0098	0.173
1	rs4478859	30403470	1.15	0.246899131395369	1.6	0.508176723760061	1.84351723256559	1.50831504125754	0.1403	0.0701	0.0074	0.0028	0.0078	0.0045	0.0026	0.0215	0.1466	0.0057	0.0069	0.0054	0.0752	0.0097	0.0073	0.0026	0.0025	0.1418	0.0878	0.0105	0.0129	0.0063	0.0306	0.007	0.0096	0.1712
1	rs448357	30405460	1.16	0.220431575918666	1.59	0.542287549749139	1.54149068056957	1.33239833201468	0.1371	0.0721	0.0071	0.0029	0.0076	0.0044	0.0027	0.0214	0.1463	0.0055	0.007	0.0051	0.0755	0.01	0.0075	0.0025	0.0023	0.1441	0.0881	0.0103	0.0127	0.0059	0.0297	0.0076	0.0089	0.1722
1	rs78614208	30406812	1.16	0.220431575918666	1.59	0.542287549749139	1.33469466138353	1.25643070914269	0.1363	0.0725	0.0069	0.0029	0.0074	0.0044	0.0027	0.0211	0.1464	0.0054	0.007	0.0051	0.0759	0.0101	0.0075	0.0025	0.0022	0.1444	0.0883	0.0103	0.0128	0.0058	0.0294	0.0076	0.0085	0.1731
1	rs115500740	30410526	1.15	0.246899131395369	1.59	0.542287549749139	1.3061620708037	1.18422322811714	0.1352	0.0732	0.0067	0.0029	0.0071	0.0043	0.0028	0.0208	0.1464	0.0053	0.007	0.0049	0.0765	0.0101	0.0075	0.0025	0.0022	0.1445	0.0886	0.0102	0.0129	0.0055	0.0289	0.0077	0.008	0.1744
1	rs10798928	30417560	1.15	0.246899131395369	1.59	0.542287549749139	1.35030326828875	1.1393004510636	0.1349	0.0733	0.0067	0.0029	0.0071	0.0042	0.0028	0.0207	0.1464	0.0053	0.007	0.0049	0.0766	0.0101	0.0076	0.0024	0.0022	0.1446	0.0887	0.0102	0.0129	0.0055	0.0289	0.0078	0.0078	0.1747
1	rs78666072	30420310	1.15	0.246899131395369	1.6	0.508176723760061	1.35813317506198	1.12341509513585	0.135	0.0734	0.0067	0.0029	0.0071	0.0043	0.0028	0.0207	0.1464	0.0053	0.007	0.0049	0.0766	0.0102	0.0076	0.0024	0.0022	0.1446	0.0888	0.0102	0.0129	0.0055	0.0287	0.0078	0.0078	0.1747
1	rs34158360	30423655	1.15	0.246899131395369	1.6	0.508176723760061	1.35571472109318	1.09779083417751	0.1349	0.0734	0.0067	0.0029	0.0071	0.0043	0.0028	0.0207	0.1464	0.0053	0.007	0.0049	0.0766	0.0102	0.0076	0.0024	0.0022	0.1446	0.0888	0.0102	0.0129	0.0055	0.0287	0.0079	0.0078	0.1749
1	rs55741612	30424009	1.15	0.246899131395369	1.6	0.508176723760061	1.39597199037089	1.13340011499863	0.135	0.0735	0.0068	0.0029	0.0071	0.0043	0.0028	0.0207	0.1463	0.0053	0.0071	0.005	0.0764	0.0102	0.0076	0.0024	0.0022	0.1446	0.0885	0.0103	0.0129	0.0055	0.0287	0.0079	0.0078	0.1749
1	rs59131678	30424145	1.15	0.246899131395369	1.61	0.475515229965307	1.39655866245672	1.13553014906197	0.135	0.0735	0.0068	0.0029	0.0071	0.0043	0.0028	0.0207	0.1464	0.0052	0.0071	0.005	0.0764	0.0102	0.0076	0.0024	0.0022	0.1446	0.0885	0.0103	0.0129	0.0055	0.0287	0.0079	0.0078	0.1749
1	rs1009080	30431560	1.15	0.246899131395369	1.61	0.475515229965307	1.51994745958298	1.04816694456517	0.1347	0.0738	0.0067	0.0028	0.0069	0.0044	0.0029	0.0206	0.1468	0.0051	0.0067	0.0048	0.0762	0.01	0.0072	0.0024	0.0021	0.1449	0.0889	0.0102	0.0129	0.0054	0.0286	0.008	0.0076	0.1758
1	rs4949526	30432219	1.15	0.246899131395369	1.63	0.414449909043039	1.49029328868871	1.0828263116336	0.1344	0.0738	0.0067	0.0028	0.0069	0.0043	0.0029	0.0206	0.1469	0.0051	0.0067	0.0049	0.0762	0.0101	0.0073	0.0025	0.0021	0.1449	0.0891	0.0102	0.0128	0.0054	0.0286	0.0082	0.0076	0.1756
1	rs115632475	30434860	1.15	0.246899131395369	1.63	0.414449909043039	1.3789985645157	1.03413750958765	0.1343	0.0738	0.0067	0.0028	0.007	0.0043	0.0029	0.0204	0.1469	0.0051	0.0065	0.0049	0.0762	0.0101	0.0072	0.0029	0.0021	0.1449	0.089	0.0102	0.0129	0.0053	0.0286	0.0082	0.0076	0.1756
1	rs75702759	30441450	1.15	0.246899131395369	1.65	0.358901199458623	1.37209494879964	0.987636176182224	0.1339	0.0739	0.0068	0.0028	0.0072	0.0044	0.003	0.0203	0.1472	0.0051	0.0064	0.005	0.0762	0.01	0.007	0.0029	0.0022	0.1449	0.089	0.0101	0.0129	0.0052	0.0288	0.0082	0.0075	0.1755
1	rs10753284	30445050	1.15	0.246899131395369	1.65	0.358901199458623	1.34316492348317	0.95692074381311	0.1336	0.0739	0.0068	0.0027	0.0073	0.0044	0.003	0.0203	0.1473	0.0051	0.0064	0.005	0.0763	0.01	0.0069	0.0029	0.0023	0.145	0.089	0.0101	0.0129	0.0052	0.0289	0.008	0.0075	0.1757
1	rs10914754	30463384	1.16	0.220431575918666	1.65	0.358901199458623	1.17402305007364	0.867668733053492	0.1333	0.0739	0.0068	0.0028	0.0075	0.0042	0.003	0.0201	0.1478	0.0053	0.0064	0.005	0.0764	0.0098	0.0067	0.0029	0.0023	0.1447	0.0894	0.01	0.0128	0.0052	0.0286	0.0081	0.0075	0.1763
1	rs76785370	30465817	1.16	0.220431575918666	1.65	0.358901199458623	1.13484200294681	0.863781478615467	0.1332	0.0739	0.0068	0.0028	0.0075	0.0042	0.003	0.02	0.1478	0.0053	0.0064	0.005	0.0764	0.0098	0.0067	0.0029	0.0023	0.1447	0.0894	0.01	0.0128	0.0052	0.0286	0.008	0.0075	0.1763
1	rs12564962	30476727	1.15	0.246899131395369	1.65	0.358901199458623	1.00703308967667	0.620968694563372	0.1315	0.0744	0.0065	0.0029	0.0076	0.0041	0.0032	0.0198	0.1495	0.0053	0.006	0.0049	0.075	0.0098	0.0065	0.003	0.0025	0.1444	0.0905	0.0097	0.0127	0.0048	0.0282	0.008	0.0073	0.1785
1	rs373316	30485510	1.16	0.220431575918666	1.64	0.38599849551783	0.973269876397664	0.567771912142077	0.1315	0.0741	0.0064	0.003	0.0076	0.0042	0.0033	0.0197	0.15	0.0053	0.006	0.0049	0.0743	0.0099	0.0065	0.0031	0.0026	0.1443	0.0903	0.0096	0.0127	0.0048	0.0282	0.0079	0.0074	0.1794
1	rs374904	30486128	1.16	0.220431575918666	1.64	0.38599849551783	0.948279769141549	0.564662102914041	0.1314	0.0741	0.0064	0.003	0.0076	0.0042	0.0033	0.0197	0.1503	0.0053	0.006	0.0049	0.0741	0.0098	0.0065	0.0031	0.0026	0.1442	0.0903	0.0096	0.0127	0.0048	0.0283	0.0078	0.0074	0.1795
1	rs112816406	30487208	1.16	0.220431575918666	1.64	0.38599849551783	0.917918805404508	0.556483560037023	0.1315	0.0738	0.0065	0.0029	0.0076	0.0041	0.0032	0.0196	0.1502	0.0053	0.006	0.0049	0.0741	0.0098	0.0064	0.0031	0.0025	0.1444	0.0906	0.0095	0.0127	0.0047	0.0282	0.0078	0.0073	0.1798
1	rs114821219	30502897	1.16	0.220431575918666	1.65	0.358901199458623	0.927799281496028	0.53672446352638	0.1317	0.0737	0.0065	0.003	0.0075	0.0041	0.0033	0.0196	0.1501	0.0053	0.0058	0.0049	0.0741	0.0097	0.0064	0.0032	0.0025	0.1445	0.0908	0.0095	0.0127	0.0047	0.0282	0.0077	0.0073	0.18
1	rs114235209	30507825	1.16	0.220431575918666	1.66	0.333131717406117	0.934549828050471	0.509556725914749	0.1319	0.0735	0.0067	0.0031	0.0075	0.004	0.0033	0.0194	0.15	0.0053	0.0056	0.005	0.074	0.0096	0.0063	0.0032	0.0025	0.1447	0.0912	0.0093	0.0127	0.0046	0.0281	0.0077	0.0072	0.1802
1	rs904306	30509712	1.16	0.220431575918666	1.66	0.333131717406117	0.997411891378355	0.515762793686857	0.1319	0.0734	0.0067	0.0031	0.0074	0.004	0.0033	0.0194	0.1499	0.0053	0.0056	0.005	0.074	0.0096	0.0063	0.0033	0.0026	0.1447	0.0914	0.0093	0.0127	0.0046	0.0281	0.0077	0.0072	0.1803
1	rs454595	30521812	1.16	0.220431575918666	1.66	0.333131717406117	0.670251050191808	0.327617393291331	0.1318	0.0743	0.0064	0.0032	0.0072	0.0037	0.0033	0.0186	0.149	0.0054	0.0052	0.0049	0.0739	0.0097	0.0058	0.0033	0.003	0.1449	0.0929	0.0089	0.0124	0.0043	0.0272	0.0074	0.0069	0.1832
1	rs17263237	30522774	1.16	0.220431575918666	1.66	0.333131717406117	0.632370934774834	0.287617046972119	0.1317	0.0744	0.0063	0.0032	0.0071	0.0037	0.0033	0.0185	0.1489	0.0054	0.0052	0.0049	0.0739	0.0098	0.0057	0.0033	0.0031	0.1448	0.0933	0.0089	0.0123	0.0043	0.0271	0.0074	0.0068	0.1834
1	rs116573242	30523979	1.16	0.220431575918666	1.66	0.333131717406117	0.58846564835885	0.262606279024679	0.1318	0.0744	0.0062	0.0032	0.0071	0.0038	0.0034	0.0185	0.149	0.0054	0.0051	0.0049	0.0739	0.0099	0.0057	0.0033	0.0031	0.1447	0.0933	0.0089	0.0123	0.0043	0.0271	0.0073	0.0069	0.1834
1	rs437441	30525355	1.16	0.220431575918666	1.66	0.333131717406117	0.387311281858398	0.20798869413567	0.1322	0.0745	0.0059	0.0034	0.0068	0.0041	0.0036	0.0184	0.15	0.0054	0.005	0.0045	0.074	0.0098	0.0053	0.0036	0.0032	0.1438	0.0938	0.0089	0.0122	0.0043	0.0272	0.0068	0.007	0.1834
1	rs12125183	30529226	1.16	0.220431575918666	1.66	0.333131717406117	0.198671435885925	0.119448674213855	0.1316	0.075	0.0055	0.0032	0.0065	0.0039	0.0036	0.018	0.1502	0.0058	0.0049	0.0046	0.0745	0.0094	0.0049	0.0036	0.003	0.144	0.0938	0.0085	0.0119	0.0042	0.027	0.0062	0.008	0.1848
1	rs1966007	30531982	1.16	0.220431575918666	1.66	0.333131717406117	0.157455109965894	0.155772527731071	0.1317	0.0751	0.0053	0.0032	0.0065	0.0037	0.0036	0.018	0.1502	0.0059	0.0048	0.0046	0.0751	0.0093	0.0048	0.0036	0.003	0.1441	0.094	0.0086	0.0118	0.0041	0.027	0.006	0.0081	0.1848
1	rs115596432	30532342	1.16	0.220431575918666	1.66	0.333131717406117	0.156337605537713	0.151290994582661	0.1317	0.0751	0.0053	0.0032	0.0065	0.0037	0.0036	0.018	0.1502	0.0059	0.0048	0.0046	0.0751	0.0093	0.0048	0.0036	0.003	0.1441	0.094	0.0086	0.0118	0.0041	0.027	0.006	0.0081	0.1848
1	rs441380	30532590	1.16	0.220431575918666	1.65	0.358901199458623	0.163667870876635	0.152050501280167	0.1315	0.0752	0.0053	0.0032	0.0065	0.0038	0.0036	0.018	0.1501	0.0059	0.0048	0.0046	0.0748	0.0093	0.0048	0.0036	0.003	0.1441	0.0943	0.0086	0.0118	0.0042	0.027	0.0061	0.0081	0.1847
1	rs117898043	30533248	1.16	0.220431575918666	1.64	0.38599849551783	0.153380508927007	0.133118058492342	0.1315	0.0752	0.0053	0.0032	0.0065	0.0038	0.0036	0.018	0.1501	0.0059	0.0047	0.0046	0.0748	0.0093	0.0048	0.0036	0.003	0.1441	0.0944	0.0086	0.0118	0.0041	0.027	0.006	0.0081	0.1848
1	rs115230742	30534361	1.16	0.220431575918666	1.64	0.38599849551783	0.152946489757127	0.118493618503065	0.1315	0.0752	0.0052	0.0032	0.0064	0.0038	0.0036	0.018	0.15	0.006	0.0047	0.0046	0.0749	0.0093	0.0047	0.0037	0.003	0.1441	0.0947	0.0086	0.0118	0.0041	0.0269	0.006	0.0081	0.1848
1	rs166518	30535269	1.16	0.220431575918666	1.64	0.38599849551783	0.15654043944169	0.119187917616413	0.1315	0.0753	0.0052	0.0032	0.0064	0.0038	0.0036	0.0179	0.15	0.006	0.0047	0.0046	0.0749	0.0092	0.0047	0.0037	0.0031	0.1441	0.0948	0.0086	0.0117	0.0041	0.0269	0.006	0.0081	0.1849
1	rs74629450	30538303	1.16	0.220431575918666	1.64	0.38599849551783	0.0861437998844232	0.101073454066967	0.1316	0.0753	0.0049	0.0031	0.0063	0.0036	0.0035	0.0178	0.1505	0.006	0.0047	0.0046	0.0757	0.0093	0.0045	0.0037	0.0031	0.1437	0.0952	0.0085	0.0115	0.0041	0.0266	0.0057	0.008	0.1855
1	rs11582899	30542925	1.16	0.220431575918666	1.64	0.38599849551783	0.0437950649014268	0.0760429869509714	0.1319	0.0754	0.0044	0.0031	0.006	0.0035	0.0035	0.0175	0.1511	0.006	0.0047	0.0047	0.0768	0.0093	0.0041	0.0037	0.0032	0.1432	0.0958	0.0084	0.0112	0.0039	0.0262	0.0053	0.0077	0.1863
1	rs1149064	30543026	1.16	0.220431575918666	1.65	0.358901199458623	0.0447165605803447	0.0774311560206169	0.1319	0.0754	0.0044	0.0031	0.006	0.0035	0.0035	0.0175	0.1511	0.006	0.0047	0.0047	0.0768	0.0093	0.0041	0.0037	0.0032	0.1432	0.0958	0.0084	0.0112	0.0039	0.0262	0.0053	0.0077	0.1863
1	rs72661272	30549770	1.17	0.196050020118376	1.64	0.38599849551783	0.0202806005717869	0.0472743959780184	0.1317	0.0748	0.004	0.0028	0.0057	0.0034	0.0034	0.0171	0.1529	0.0059	0.0047	0.0047	0.0779	0.0092	0.004	0.0039	0.0031	0.1427	0.0971	0.0083	0.0106	0.0037	0.0258	0.0049	0.0074	0.1871
1	rs34584546	30552869	1.17	0.196050020118376	1.64	0.38599849551783	0.0203242352111685	0.0437660884036271	0.1316	0.0747	0.0039	0.0028	0.0056	0.0034	0.0034	0.017	0.1533	0.0058	0.0045	0.0047	0.0783	0.0094	0.004	0.0039	0.0031	0.1426	0.0974	0.0082	0.0105	0.0036	0.0257	0.0049	0.0073	0.1872
1	rs1228834	30554342	1.18	0.173671271070618	1.64	0.38599849551783	0.0186641200718879	0.0415503506278953	0.1316	0.0747	0.0039	0.0028	0.0055	0.0034	0.0035	0.0169	0.1534	0.0058	0.0045	0.0047	0.0783	0.0094	0.004	0.0039	0.0031	0.1426	0.0975	0.0082	0.0104	0.0036	0.0257	0.0048	0.0073	0.1874
1	rs910696	30567596	1.18	0.173671271070618	1.64	0.38599849551783	0.0239023753195035	0.0415503506278953	0.131	0.0747	0.0036	0.0026	0.0053	0.0033	0.0034	0.0167	0.1547	0.0058	0.0048	0.0048	0.0789	0.0094	0.0039	0.004	0.003	0.1414	0.0986	0.0079	0.01	0.0033	0.0255	0.0046	0.0069	0.1886
1	rs76760205	30568723	1.18	0.173671271070618	1.64	0.38599849551783	0.0255720912009296	0.0424531539189916	0.1309	0.0747	0.0036	0.0026	0.0053	0.0034	0.0034	0.0167	0.1549	0.0057	0.0048	0.0048	0.0788	0.0094	0.0039	0.0041	0.003	0.1414	0.0987	0.0079	0.0099	0.0033	0.0255	0.0046	0.0069	0.1885
1	rs7525339	30569871	1.18	0.173671271070618	1.64	0.38599849551783	0.0275725600844696	0.0417189648434239	0.1308	0.0748	0.0036	0.0027	0.0054	0.0034	0.0035	0.0166	0.1551	0.0057	0.0048	0.0048	0.0787	0.0094	0.0038	0.0042	0.003	0.1413	0.0989	0.0079	0.0099	0.0033	0.0256	0.0046	0.0069	0.1884
1	rs1694316	30573184	1.18	0.173671271070618	1.64	0.38599849551783	0.0257476579881981	0.0436512133647377	0.1303	0.0747	0.0036	0.0027	0.0054	0.0033	0.0035	0.0165	0.1552	0.0057	0.0051	0.0048	0.0789	0.0095	0.0038	0.004	0.003	0.1413	0.0991	0.0078	0.0099	0.0032	0.0255	0.0046	0.0068	0.1887
1	rs1746267	30573429	1.18	0.173671271070618	1.64	0.38599849551783	0.0262795117343334	0.0453883993183297	0.1303	0.0747	0.0036	0.0027	0.0054	0.0033	0.0035	0.0165	0.1552	0.0057	0.0051	0.0048	0.0789	0.0095	0.0038	0.004	0.003	0.1413	0.0991	0.0078	0.0099	0.0032	0.0255	0.0046	0.0068	0.1887
1	rs12135029	30574015	1.18	0.173671271070618	1.64	0.38599849551783	0.0291355089979765	0.0426233945758125	0.13	0.0747	0.0036	0.0026	0.0055	0.0033	0.0035	0.0165	0.1551	0.0056	0.0052	0.0048	0.079	0.0095	0.0038	0.004	0.003	0.1414	0.0992	0.0078	0.0098	0.0032	0.0255	0.0048	0.0068	0.1886
1	rs12742458	30576573	1.18	0.173671271070618	1.65	0.358901199458623	0.0221352741210963	0.032906986185002	0.1292	0.0746	0.0036	0.0026	0.0055	0.0033	0.0036	0.0164	0.155	0.0054	0.0052	0.0049	0.0795	0.0096	0.0037	0.0039	0.0029	0.1416	0.0997	0.0077	0.0098	0.0032	0.0256	0.0048	0.0068	0.1888
1	rs112182645	30577012	1.18	0.173671271070618	1.65	0.358901199458623	0.0175561294971665	0.0338730656623439	0.1291	0.0747	0.0036	0.0026	0.0055	0.0034	0.0036	0.0163	0.1551	0.0055	0.0052	0.0049	0.0796	0.0095	0.0037	0.0036	0.0028	0.1413	0.0998	0.0077	0.0098	0.0033	0.0256	0.0047	0.0069	0.1889
1	rs13376025	30578212	1.19	0.153209069243504	1.65	0.358901199458623	0.013988989997498	0.030523966350704	0.1286	0.0745	0.0036	0.0026	0.0056	0.0033	0.0037	0.0161	0.1553	0.0055	0.0054	0.005	0.0799	0.0095	0.0037	0.0034	0.0028	0.1405	0.1002	0.0076	0.0098	0.0035	0.0258	0.0045	0.0069	0.1895
1	rs10799077	30578618	1.19	0.153209069243504	1.65	0.358901199458623	0.0185004638191738	0.0311611744756348	0.1286	0.0747	0.0035	0.0025	0.0059	0.0031	0.0036	0.0161	0.1555	0.0056	0.0055	0.0052	0.0798	0.0094	0.0036	0.0034	0.0027	0.1394	0.1008	0.0077	0.0099	0.0036	0.0259	0.0045	0.0069	0.1896
1	rs75035239	30582806	1.2	0.134574322401564	1.66	0.333131717406117	0.0440204499030135	0.032906986185002	0.1286	0.0744	0.003	0.0022	0.006	0.0025	0.0034	0.0152	0.1553	0.0059	0.0062	0.0055	0.0803	0.0093	0.0034	0.0032	0.0028	0.1374	0.1012	0.0077	0.0098	0.0044	0.0267	0.0046	0.0073	0.1906
1	rs10799079	30590082	1.2	0.134574322401564	1.66	0.333131717406117	0.0591370453198204	0.0378648650249688	0.1286	0.0742	0.003	0.0021	0.006	0.0025	0.0034	0.0152	0.1555	0.006	0.0063	0.0055	0.0804	0.0093	0.0034	0.0031	0.0028	0.1371	0.1011	0.0076	0.0098	0.0045	0.0268	0.0047	0.0073	0.1909
1	rs79636736	30595566	1.2	0.134574322401564	1.66	0.333131717406117	0.160973241123322	0.067308666105179	0.128	0.0733	0.0027	0.0019	0.0062	0.0023	0.0032	0.0149	0.1558	0.0064	0.0067	0.0058	0.0818	0.0094	0.0031	0.0029	0.0024	0.1364	0.1004	0.0077	0.0097	0.0047	0.027	0.0048	0.0073	0.192
1	rs722377	30596560	1.2	0.134574322401564	1.66	0.333131717406117	0.166038433187222	0.0567518894301204	0.128	0.0733	0.0027	0.0019	0.0063	0.0022	0.0032	0.0149	0.1558	0.0065	0.0067	0.0058	0.0819	0.0094	0.0031	0.0029	0.0024	0.1364	0.1004	0.0077	0.0097	0.0047	0.0271	0.0048	0.0073	0.1921
1	rs58567111	30599096	1.2	0.134574322401564	1.65	0.358901199458623	0.200422824734086	0.06093606042113	0.128	0.0733	0.0027	0.0018	0.0063	0.0022	0.0032	0.0148	0.1557	0.0065	0.0067	0.0059	0.0818	0.0094	0.0032	0.0029	0.0024	0.1364	0.1003	0.0077	0.0097	0.0047	0.0271	0.0049	0.0073	0.192
1	rs10915032	30601155	1.2	0.134574322401564	1.65	0.358901199458623	0.214423775143532	0.0551521596853757	0.1281	0.0733	0.0027	0.0018	0.0063	0.0022	0.0031	0.0148	0.1557	0.0066	0.0068	0.006	0.0818	0.0094	0.0032	0.0029	0.0024	0.1364	0.1002	0.0077	0.0097	0.0048	0.0271	0.0049	0.0072	0.192
1	rs10157857	30604836	1.2	0.134574322401564	1.62	0.444280725791627	0.233099209679964	0.055279413573728	0.128	0.0733	0.0027	0.0018	0.0064	0.0022	0.0031	0.0148	0.1557	0.0067	0.0068	0.006	0.082	0.0093	0.0032	0.0028	0.0023	0.1363	0.0999	0.0077	0.0096	0.0048	0.0271	0.005	0.0072	0.192
1	rs12122307	30606563	1.2	0.134574322401564	1.62	0.444280725791627	0.232589913034046	0.0574619843297904	0.128	0.0732	0.0027	0.0018	0.0064	0.0023	0.0032	0.0147	0.1557	0.0067	0.0069	0.006	0.0821	0.0093	0.0032	0.0028	0.0023	0.1362	0.0997	0.0078	0.0096	0.0049	0.0271	0.005	0.0073	0.1918
1	rs17472576	30608333	1.2	0.134574322401564	1.61	0.475515229965307	0.232547499520906	0.0720117473988008	0.1279	0.0728	0.0028	0.0018	0.0065	0.0022	0.0032	0.0146	0.156	0.0068	0.007	0.0061	0.0822	0.0094	0.0033	0.0026	0.0022	0.1365	0.0992	0.0078	0.0096	0.0049	0.0271	0.0051	0.0073	0.192
1	rs11804863	30609989	1.21	0.117675403133419	1.61	0.475515229965307	0.230516694975603	0.0853618454965453	0.1277	0.0721	0.0031	0.0019	0.0067	0.0021	0.0032	0.0145	0.1561	0.007	0.0071	0.0061	0.0823	0.0094	0.0034	0.0025	0.0021	0.1362	0.0985	0.0078	0.0095	0.005	0.0275	0.0053	0.0074	0.1923
1	rs2376487	30610536	1.21	0.117675403133419	1.61	0.475515229965307	0.213492641597977	0.104686835934905	0.1276	0.0717	0.0032	0.0019	0.0069	0.0021	0.0032	0.0144	0.1562	0.0072	0.0072	0.0061	0.0824	0.0093	0.0035	0.0025	0.0021	0.136	0.0982	0.0079	0.0095	0.0051	0.0276	0.0053	0.0075	0.1923
1	rs72662820	30612157	1.21	0.117675403133419	1.61	0.475515229965307	0.313085437669579	0.111720374833512	0.1268	0.071	0.0032	0.0019	0.007	0.0021	0.0031	0.0143	0.1561	0.0073	0.0072	0.0066	0.0827	0.0092	0.0035	0.0024	0.002	0.1364	0.0984	0.0076	0.0094	0.005	0.0278	0.0053	0.0077	0.1929
1	rs2180233	30627712	1.21	0.117675403133419	1.6	0.508176723760061	0.794502562002319	0.141357726716542	0.1252	0.0693	0.0034	0.0019	0.0072	0.002	0.0029	0.014	0.1559	0.0077	0.0073	0.0076	0.0832	0.0088	0.0034	0.0023	0.0019	0.1371	0.0989	0.0071	0.0092	0.0048	0.0282	0.0052	0.0081	0.1942
1	rs10753317	30632801	1.21	0.117675403133419	1.6	0.508176723760061	0.815186132554834	0.143957862252959	0.1252	0.0693	0.0034	0.0019	0.0072	0.002	0.0029	0.014	0.1559	0.0077	0.0073	0.0076	0.0832	0.0088	0.0034	0.0023	0.0019	0.1371	0.0989	0.0071	0.0092	0.0048	0.0282	0.0052	0.0081	0.1943
1	rs1852995	30634242	1.21	0.117675403133419	1.6	0.508176723760061	0.815107353803404	0.139234831209988	0.1252	0.0693	0.0034	0.0019	0.0072	0.002	0.0029	0.014	0.1559	0.0077	0.0073	0.0076	0.0834	0.0088	0.0034	0.0023	0.0019	0.1371	0.0989	0.0071	0.0092	0.0048	0.0282	0.0052	0.008	0.1943
1	rs77210756	30635449	1.21	0.117675403133419	1.6	0.508176723760061	0.799105114299029	0.135115418735565	0.1252	0.0693	0.0034	0.0019	0.0072	0.002	0.0029	0.014	0.1558	0.0077	0.0073	0.0076	0.0833	0.0088	0.0035	0.0022	0.002	0.1372	0.0989	0.0071	0.0093	0.0048	0.0282	0.0052	0.0079	0.1942
1	rs35512780	30637247	1.21	0.117675403133419	1.61	0.475515229965307	0.78138275627661	0.133480399793742	0.1252	0.0692	0.0034	0.0019	0.0072	0.002	0.0029	0.014	0.1557	0.0077	0.0073	0.0076	0.0833	0.0088	0.0036	0.0022	0.002	0.1373	0.0989	0.0071	0.0093	0.0048	0.0282	0.0052	0.0079	0.1941
1	rs11576303	30640243	1.2	0.134574322401564	1.61	0.475515229965307	0.764063109276492	0.139234831209988	0.1252	0.0692	0.0034	0.0019	0.0072	0.002	0.0029	0.014	0.1555	0.0077	0.0073	0.0077	0.0832	0.0088	0.0037	0.0022	0.002	0.1376	0.099	0.0071	0.0093	0.0048	0.0282	0.0053	0.0078	0.1939
1	rs66667036	30642302	1.2	0.134574322401564	1.61	0.475515229965307	0.765595777968789	0.146293899622087	0.1252	0.0692	0.0034	0.0019	0.0072	0.002	0.0029	0.014	0.1555	0.0077	0.0073	0.0077	0.0832	0.0088	0.0037	0.0022	0.002	0.1376	0.099	0.0071	0.0093	0.0048	0.0282	0.0053	0.0078	0.1939
1	rs12049424	30655212	1.2	0.134574322401564	1.62	0.444280725791627	0.761996134959152	0.135479749741166	0.1252	0.069	0.0035	0.0019	0.0074	0.0021	0.0029	0.0141	0.1558	0.0076	0.0073	0.0077	0.083	0.0088	0.0038	0.0023	0.0019	0.1376	0.0991	0.007	0.0093	0.0047	0.0281	0.0052	0.0077	0.1935
1	rs2377060	30656664	1.2	0.134574322401564	1.62	0.444280725791627	0.753372050609281	0.13611819557859	0.1253	0.0687	0.0035	0.002	0.0074	0.0021	0.003	0.0143	0.1561	0.0076	0.0074	0.0077	0.0826	0.0088	0.0039	0.0023	0.0018	0.1381	0.0994	0.0069	0.0093	0.0046	0.0281	0.0053	0.0076	0.1931
1	rs12564102	30658727	1.2	0.134574322401564	1.6	0.508176723760061	0.748810377342139	0.123385683898008	0.1253	0.0686	0.0035	0.002	0.0075	0.0021	0.003	0.0142	0.1563	0.0074	0.0074	0.0078	0.0825	0.0089	0.004	0.0023	0.0017	0.1381	0.0995	0.0069	0.0093	0.0046	0.0281	0.0053	0.0075	0.1928
1	rs6425881	30659586	1.2	0.134574322401564	1.6	0.508176723760061	0.793567857130064	0.119709645627486	0.1253	0.0686	0.0035	0.0019	0.0075	0.0021	0.003	0.0141	0.1569	0.0074	0.0074	0.0079	0.0823	0.0089	0.004	0.0024	0.0017	0.1381	0.0997	0.0068	0.0093	0.0047	0.0281	0.0054	0.0073	0.1922
1	rs114927077	30667662	1.2	0.134574322401564	1.6	0.508176723760061	0.783472458330771	0.113932799670477	0.1254	0.0686	0.0035	0.0019	0.0075	0.002	0.0029	0.0139	0.1572	0.0075	0.0073	0.0079	0.0825	0.0089	0.004	0.0024	0.0017	0.1383	0.0996	0.0066	0.0092	0.0048	0.0281	0.0054	0.0072	0.1922
1	rs76788657	30668405	1.2	0.134574322401564	1.61	0.475515229965307	0.782233823775607	0.113591350677242	0.1254	0.0686	0.0035	0.0019	0.0075	0.002	0.0029	0.0139	0.1573	0.0075	0.0073	0.0079	0.0825	0.0089	0.004	0.0024	0.0017	0.1384	0.0996	0.0066	0.0092	0.0048	0.0281	0.0054	0.0072	0.1921
1	rs6679814	30670401	1.2	0.134574322401564	1.6	0.508176723760061	0.780454778070661	0.115216702404417	0.1254	0.0686	0.0036	0.0019	0.0075	0.002	0.0029	0.0138	0.1574	0.0075	0.0073	0.008	0.0826	0.0089	0.0041	0.0024	0.0018	0.1385	0.0996	0.0065	0.0092	0.0048	0.0281	0.0054	0.0072	0.1921
1	rs114889993	30680744	1.2	0.134574322401564	1.6	0.508176723760061	0.684995090068325	0.0907684969522739	0.1261	0.068	0.0037	0.0019	0.0075	0.0021	0.0029	0.0136	0.1574	0.0074	0.0071	0.008	0.0826	0.0089	0.0041	0.0024	0.0019	0.1401	0.0989	0.006	0.009	0.0049	0.0281	0.0054	0.007	0.1916
1	rs16833401	30687427	1.2	0.134574322401564	1.6	0.508176723760061	0.794892162874874	0.0897543985335138	0.1272	0.0675	0.0039	0.0018	0.0073	0.002	0.0029	0.0133	0.1572	0.0074	0.0069	0.0083	0.0824	0.0087	0.0042	0.0025	0.002	0.1406	0.0981	0.0061	0.0089	0.0051	0.0281	0.0053	0.0069	0.192
1	rs78010878	30687698	1.2	0.134574322401564	1.6	0.508176723760061	0.794190940808144	0.0883577645998958	0.1272	0.0675	0.0039	0.0018	0.0073	0.002	0.0029	0.0133	0.1572	0.0074	0.0069	0.0083	0.0824	0.0087	0.0042	0.0025	0.002	0.1406	0.0981	0.0061	0.0089	0.0051	0.0281	0.0053	0.0068	0.192
1	rs2142713	30692648	1.19	0.153209069243504	1.6	0.508176723760061	0.754133510218667	0.081581939666704	0.1272	0.0676	0.0039	0.0018	0.0074	0.002	0.003	0.0132	0.1572	0.0074	0.0069	0.0083	0.0823	0.0087	0.0042	0.0025	0.0021	0.1408	0.098	0.0061	0.0089	0.0051	0.028	0.0053	0.0068	0.1919
1	rs459852	30693904	1.19	0.153209069243504	1.61	0.475515229965307	0.756038633445773	0.0818817853667275	0.1272	0.0676	0.0039	0.0019	0.0074	0.0021	0.003	0.0132	0.1572	0.0074	0.0069	0.0083	0.0823	0.0087	0.0042	0.0025	0.0021	0.1408	0.098	0.0061	0.0089	0.0051	0.028	0.0053	0.0068	0.1919
1	rs61766335	30700559	1.19	0.153209069243504	1.61	0.475515229965307	0.678004574704663	0.054201789283204	0.1271	0.0679	0.0039	0.002	0.0071	0.0022	0.0031	0.0133	0.1565	0.0074	0.0068	0.0082	0.0824	0.0087	0.0042	0.0026	0.0022	0.1409	0.0981	0.0061	0.0088	0.0051	0.0281	0.0052	0.0067	0.192
1	rs7411660	30716454	1.19	0.153209069243504	1.61	0.475515229965307	0.61920030714493	0.0406006561308255	0.1273	0.0682	0.0039	0.002	0.007	0.0023	0.0031	0.0133	0.1562	0.0074	0.0067	0.0082	0.0822	0.0088	0.0042	0.0027	0.0023	0.1409	0.0979	0.0061	0.0087	0.0052	0.0281	0.0051	0.0067	0.1921
1	rs114730829	30716942	1.19	0.153209069243504	1.61	0.475515229965307	0.613148409049079	0.0412700067924072	0.1274	0.0681	0.0039	0.002	0.007	0.0023	0.0031	0.0134	0.1562	0.0074	0.0067	0.0082	0.0822	0.0088	0.0042	0.0027	0.0023	0.1409	0.098	0.0061	0.0087	0.0051	0.0281	0.0051	0.0068	0.192
1	rs72882239	30720058	1.19	0.153209069243504	1.61	0.475515229965307	0.586356286231167	0.0439386527055919	0.1274	0.0682	0.0039	0.002	0.0071	0.0023	0.0031	0.0134	0.1561	0.0074	0.0067	0.0082	0.0821	0.0088	0.0042	0.0027	0.0023	0.1409	0.0978	0.0061	0.0087	0.0052	0.0282	0.0051	0.0068	0.1919
1	rs112690242	30720490	1.19	0.153209069243504	1.61	0.475515229965307	0.58018461741255	0.0441692079154671	0.1274	0.0681	0.0039	0.002	0.0071	0.0023	0.0031	0.0134	0.1563	0.0074	0.0068	0.0081	0.0822	0.0088	0.0042	0.0027	0.0023	0.1409	0.0977	0.0061	0.0087	0.0052	0.0281	0.0051	0.0068	0.1918
1	rs12410320	30722611	1.19	0.153209069243504	1.61	0.475515229965307	0.561652466377175	0.0451550381444514	0.1274	0.0682	0.004	0.002	0.0073	0.0024	0.0031	0.0134	0.1564	0.0074	0.0068	0.0081	0.0824	0.0088	0.0042	0.0027	0.0023	0.1408	0.0976	0.0061	0.0087	0.0052	0.0279	0.0051	0.0068	0.1917
1	rs461481	30726851	1.19	0.153209069243504	1.61	0.475515229965307	0.549652220969344	0.0401018709599281	0.1274	0.0683	0.0039	0.0021	0.0073	0.0024	0.0031	0.0133	0.1564	0.0074	0.0067	0.0081	0.0824	0.0088	0.0042	0.0028	0.0023	0.1408	0.0976	0.0062	0.0087	0.0051	0.0279	0.0051	0.0067	0.1915
1	rs61768462	30727316	1.19	0.153209069243504	1.62	0.444280725791627	0.548201936930275	0.039221999549062	0.1274	0.0683	0.0039	0.0021	0.0073	0.0024	0.0031	0.0133	0.1565	0.0074	0.0067	0.0081	0.0825	0.0088	0.0042	0.0028	0.0023	0.1408	0.0976	0.0062	0.0087	0.0051	0.0279	0.0051	0.0067	0.1915
1	rs114856428	30727372	1.19	0.153209069243504	1.61	0.475515229965307	0.548201936930275	0.0393315022812754	0.1274	0.0683	0.0039	0.0021	0.0073	0.0024	0.0031	0.0133	0.1565	0.0074	0.0067	0.0081	0.0825	0.0088	0.0042	0.0028	0.0023	0.1408	0.0976	0.0062	0.0087	0.0051	0.0279	0.0051	0.0067	0.1915
1	rs115105451	30733444	1.19	0.153209069243504	1.61	0.475515229965307	0.569541242607571	0.0220049780229066	0.1277	0.0685	0.0036	0.0022	0.0072	0.0025	0.0033	0.0133	0.1568	0.0073	0.0067	0.008	0.0828	0.0087	0.004	0.0029	0.0025	0.1404	0.0977	0.0062	0.0088	0.0047	0.0281	0.005	0.0066	0.1908
1	rs6676025	30734163	1.19	0.153209069243504	1.62	0.444280725791627	0.573370342839767	0.0210131208452679	0.1277	0.0685	0.0036	0.0023	0.0073	0.0025	0.0034	0.0133	0.1569	0.0073	0.0068	0.008	0.083	0.0087	0.004	0.0029	0.0025	0.1403	0.0977	0.0062	0.0088	0.0047	0.0282	0.005	0.0066	0.1905
1	rs61768467	30734602	1.19	0.153209069243504	1.64	0.38599849551783	0.580116965578297	0.020404430872072	0.1277	0.0685	0.0036	0.0023	0.0073	0.0025	0.0034	0.0133	0.157	0.0073	0.0068	0.008	0.083	0.0087	0.004	0.0029	0.0025	0.1403	0.0977	0.0062	0.0088	0.0046	0.0282	0.005	0.0066	0.1904
1	rs10915056	30735051	1.19	0.153209069243504	1.64	0.38599849551783	0.548465490681764	0.0202837322743333	0.1277	0.0684	0.0036	0.0023	0.0073	0.0025	0.0034	0.0133	0.1571	0.0073	0.0068	0.0079	0.0831	0.0087	0.004	0.0029	0.0025	0.1401	0.0979	0.0062	0.0088	0.0046	0.0283	0.005	0.0067	0.1904
1	rs4292995	30738298	1.18	0.173671271070618	1.7	0.24276969786222	0.366370189501525	0.0351116939589534	0.1276	0.0678	0.0037	0.0026	0.0074	0.0025	0.0033	0.0132	0.1569	0.0074	0.0071	0.0077	0.0846	0.0085	0.0041	0.0032	0.0026	0.1392	0.0992	0.0064	0.0087	0.0047	0.0286	0.0048	0.0069	0.1879
1	rs736643	30742381	1.18	0.173671271070618	1.7	0.24276969786222	0.310997133672287	0.0281774060916844	0.1277	0.068	0.0037	0.0026	0.0074	0.0025	0.0032	0.0132	0.1569	0.0073	0.007	0.0077	0.0845	0.0085	0.0041	0.0033	0.0027	0.14	0.0994	0.0064	0.0086	0.0048	0.0286	0.0047	0.0069	0.1868
1	rs4949253	30745210	1.17	0.196050020118376	1.7	0.24276969786222	0.133427313003134	0.0416627261370091	0.1286	0.068	0.0036	0.0029	0.0076	0.0027	0.0035	0.0136	0.1572	0.0073	0.0073	0.0069	0.0822	0.0086	0.0041	0.0036	0.0031	0.1415	0.1	0.0068	0.0086	0.0052	0.0282	0.0044	0.0073	0.1834
1	rs11582464	30745268	1.17	0.196050020118376	1.7	0.24276969786222	0.128562309761207	0.0467997217724181	0.1287	0.0678	0.0036	0.0031	0.0076	0.0027	0.0035	0.0136	0.1572	0.0073	0.0073	0.0069	0.082	0.0088	0.0041	0.0036	0.0032	0.1412	0.0999	0.0068	0.0086	0.0052	0.0283	0.0044	0.0073	0.1837
1	rs409338	30753639	1.16	0.220431575918666	1.7	0.24276969786222	0.0980203377848887	0.0990424648448036	0.1284	0.0681	0.004	0.0035	0.0076	0.003	0.0034	0.0145	0.1574	0.0077	0.0075	0.0062	0.0824	0.0091	0.0043	0.0037	0.0029	0.1388	0.1016	0.0072	0.0088	0.0053	0.0272	0.0043	0.0075	0.1821
1	rs58245	30755532	1.15	0.246899131395369	1.7	0.24276969786222	0.121091821887736	0.115474138660611	0.1284	0.0681	0.004	0.0036	0.0076	0.003	0.0034	0.0145	0.1572	0.0077	0.0075	0.0062	0.0821	0.0093	0.0042	0.0036	0.0028	0.1384	0.1026	0.0072	0.0087	0.0053	0.0272	0.0042	0.0075	0.1821
1	rs61768473	30758377	1.15	0.246899131395369	1.7	0.24276969786222	0.142332017340733	0.117282286432709	0.1283	0.0681	0.004	0.0036	0.0075	0.003	0.0034	0.0145	0.1572	0.0077	0.0076	0.0061	0.0827	0.0092	0.0042	0.0037	0.0028	0.1382	0.1033	0.0072	0.0087	0.0052	0.027	0.0041	0.0073	0.1819
1	rs7520217	30760789	1.15	0.246899131395369	1.69	0.263511633917478	0.157726726240247	0.0746651251279482	0.1279	0.0679	0.004	0.0035	0.0074	0.0029	0.0034	0.0146	0.1582	0.0076	0.0074	0.0061	0.0833	0.0091	0.0042	0.0036	0.0024	0.1383	0.1046	0.0071	0.0086	0.0053	0.0266	0.0042	0.0073	0.1809
1	rs107550	30762238	1.14	0.275532638758866	1.69	0.263511633917478	0.202614527276192	0.0723679956772017	0.128	0.0677	0.004	0.0037	0.0074	0.0029	0.0032	0.0147	0.1583	0.0076	0.0074	0.0061	0.0838	0.0091	0.0042	0.0036	0.0023	0.138	0.1049	0.0072	0.0087	0.0054	0.0264	0.0041	0.0074	0.1803
1	rs1122816	30762830	1.14	0.275532638758866	1.69	0.263511633917478	0.200852270412131	0.0684894613515642	0.128	0.0676	0.004	0.0037	0.0075	0.0029	0.0032	0.0147	0.1583	0.0075	0.0074	0.0061	0.0838	0.0092	0.0042	0.0036	0.0023	0.1381	0.105	0.0073	0.0087	0.0054	0.0263	0.0041	0.0073	0.1803
1	rs74792499	30774769	1.14	0.275532638758866	1.69	0.263511633917478	0.172123577257755	0.0959863518267054	0.1278	0.0673	0.004	0.0038	0.0076	0.0029	0.0031	0.0146	0.1579	0.0074	0.0075	0.0057	0.0844	0.0095	0.0043	0.0036	0.0023	0.1386	0.1053	0.0073	0.0086	0.0055	0.0262	0.0041	0.0075	0.18
1	rs427821	30777089	1.14	0.275532638758866	1.68	0.285465824887251	0.201047645499086	0.104273747164463	0.1274	0.0673	0.004	0.004	0.0076	0.0031	0.0031	0.0146	0.158	0.0074	0.0074	0.0057	0.0842	0.0094	0.0043	0.0036	0.0023	0.1386	0.1053	0.0073	0.0086	0.0055	0.0262	0.0041	0.0077	0.1798
1	rs74224306	30779545	1.14	0.275532638758866	1.68	0.285465824887251	0.247302682397837	0.115302490246665	0.1274	0.0673	0.004	0.0041	0.0076	0.0031	0.0031	0.0146	0.1578	0.0074	0.0074	0.0058	0.084	0.0095	0.0044	0.0036	0.0023	0.1386	0.1054	0.0073	0.0086	0.0055	0.0262	0.0041	0.0077	0.1796
1	rs76745476	30783875	1.14	0.275532638758866	1.68	0.285465824887251	0.240250976358245	0.128798433641839	0.1274	0.0672	0.004	0.0041	0.0076	0.0031	0.0032	0.0146	0.1579	0.0074	0.0075	0.0058	0.084	0.0095	0.0044	0.0036	0.0023	0.1386	0.1054	0.0073	0.0086	0.0055	0.0261	0.0041	0.0077	0.1795
1	rs67347588	30787467	1.15	0.246899131395369	1.67	0.308662716071979	0.181122236654324	0.167030541089163	0.127	0.0669	0.004	0.0041	0.0077	0.0032	0.0034	0.0145	0.158	0.0074	0.0076	0.0057	0.0841	0.0097	0.0045	0.0038	0.0023	0.1388	0.1056	0.0074	0.0087	0.0055	0.0257	0.0044	0.0079	0.1787
1	rs74071015	30793060	1.15	0.246899131395369	1.67	0.308662716071979	0.303501092470631	0.151860496844653	0.1269	0.0666	0.0039	0.0044	0.0076	0.0033	0.0033	0.015	0.1582	0.0074	0.0076	0.0058	0.0842	0.0096	0.0045	0.0044	0.0025	0.1397	0.1067	0.0074	0.009	0.0054	0.0241	0.0046	0.0082	0.1761
1	rs80347167	30793746	1.16	0.220431575918666	1.67	0.308662716071979	0.160904492807492	0.254314910087115	0.1279	0.0655	0.0037	0.0046	0.0076	0.0036	0.0039	0.0155	0.1613	0.007	0.0076	0.0049	0.085	0.0097	0.0045	0.0047	0.003	0.1402	0.1058	0.0074	0.0093	0.0056	0.0235	0.0046	0.0084	0.1718
1	rs79002750	30795525	1.16	0.220431575918666	1.67	0.308662716071979	0.112557071559419	0.331284996328168	0.1296	0.064	0.0035	0.0048	0.0075	0.0038	0.0044	0.0155	0.163	0.0067	0.0077	0.0046	0.0854	0.0094	0.0046	0.0049	0.0035	0.1408	0.1045	0.0075	0.0093	0.0058	0.0231	0.0044	0.0085	0.1694
1	rs12026573	30795695	1.16	0.220431575918666	1.67	0.308662716071979	0.115321984252571	0.348929055423898	0.1295	0.064	0.0035	0.0048	0.0075	0.0038	0.0044	0.0155	0.163	0.0067	0.0078	0.0046	0.0854	0.0095	0.0046	0.0049	0.0035	0.1409	0.1043	0.0076	0.0093	0.0058	0.0232	0.0044	0.0085	0.1695
1	rs6688031	30802598	1.16	0.220431575918666	1.66	0.333131717406117	0.0951723446972951	0.351791456721756	0.1302	0.0635	0.0035	0.0047	0.0075	0.0038	0.0045	0.0157	0.1628	0.0067	0.0077	0.0045	0.0855	0.0094	0.0046	0.005	0.0036	0.1409	0.1045	0.0076	0.0093	0.0058	0.023	0.0044	0.0085	0.1693
1	rs113033489	30803540	1.16	0.220431575918666	1.66	0.333131717406117	0.0848605248577602	0.335701808560119	0.1301	0.0635	0.0035	0.0047	0.0075	0.0038	0.0045	0.0157	0.1628	0.0067	0.0077	0.0045	0.0855	0.0094	0.0046	0.0049	0.0037	0.1412	0.1045	0.0076	0.0093	0.0058	0.023	0.0044	0.0085	0.1692
1	rs112756929	30810980	1.16	0.220431575918666	1.67	0.308662716071979	0.0272370735821643	0.281648798188484	0.1306	0.0638	0.0035	0.0045	0.0074	0.004	0.0047	0.0154	0.1636	0.0065	0.0074	0.0043	0.0863	0.0093	0.0045	0.0049	0.0039	0.1424	0.1033	0.0077	0.0092	0.0057	0.0228	0.0044	0.0082	0.1682
1	rs78790455	30813508	1.16	0.220431575918666	1.66	0.333131717406117	0.0291807403926972	0.288439191833232	0.1307	0.0638	0.0033	0.0045	0.0074	0.004	0.0047	0.0154	0.1637	0.0066	0.0074	0.0043	0.0864	0.0092	0.0045	0.0049	0.0039	0.1425	0.1032	0.0077	0.0092	0.0057	0.0228	0.0045	0.0082	0.1681
1	rs666947	30830957	1.16	0.220431575918666	1.65	0.358901199458623	0.0215829432410894	0.302523690703936	0.1309	0.0639	0.0033	0.0044	0.0074	0.004	0.0048	0.0153	0.164	0.0065	0.0073	0.0043	0.0867	0.0092	0.0045	0.0048	0.004	0.1429	0.1028	0.0077	0.0092	0.0056	0.0227	0.0045	0.0081	0.1678
1	rs16833625	30831123	1.16	0.220431575918666	1.65	0.358901199458623	0.017666283990922	0.292560589846934	0.1309	0.0639	0.0033	0.0043	0.0074	0.004	0.0048	0.0153	0.164	0.0065	0.0073	0.0043	0.0867	0.0092	0.0045	0.0048	0.004	0.1429	0.1028	0.0077	0.0092	0.0056	0.0227	0.0045	0.0081	0.1679
1	rs1329108	30833484	1.16	0.220431575918666	1.63	0.414449909043039	0.0186231074363721	0.313429177770568	0.131	0.0639	0.0033	0.0043	0.0074	0.004	0.0048	0.0153	0.164	0.0065	0.0073	0.0043	0.0867	0.0092	0.0045	0.0048	0.004	0.1429	0.1027	0.0077	0.0092	0.0056	0.0227	0.0045	0.0081	0.1679
1	rs78249861	30851428	1.16	0.220431575918666	1.63	0.414449909043039	0.0226315763381021	0.295160234647221	0.1322	0.0638	0.0033	0.0043	0.007	0.004	0.0052	0.0153	0.1656	0.0062	0.0069	0.0039	0.0873	0.0089	0.0045	0.0046	0.0041	0.1453	0.102	0.0075	0.0093	0.0053	0.0226	0.0041	0.0079	0.1653
1	rs76484393	30853336	1.16	0.220431575918666	1.62	0.444280725791627	0.0265324821474449	0.320803348217437	0.1324	0.0638	0.0033	0.0043	0.007	0.004	0.0053	0.0153	0.1659	0.0061	0.0068	0.0038	0.0874	0.0088	0.0045	0.0046	0.0042	0.1457	0.1018	0.0075	0.0094	0.0052	0.0226	0.0041	0.0079	0.1649
1	rs1329112	30854069	1.16	0.220431575918666	1.58	0.577869115575703	0.0301189419438806	0.342235157200244	0.1325	0.0638	0.0033	0.0043	0.0069	0.004	0.0054	0.0153	0.1661	0.0061	0.0068	0.0038	0.0875	0.0088	0.0045	0.0046	0.0042	0.1459	0.1018	0.0075	0.0094	0.0052	0.0226	0.004	0.0079	0.1647
1	rs7533179	30863705	1.16	0.220431575918666	1.58	0.577869115575703	0.0384687001939781	0.406884820740752	0.133	0.0638	0.0033	0.0043	0.0069	0.0039	0.0054	0.0153	0.1664	0.006	0.0067	0.0037	0.0876	0.0087	0.0044	0.0046	0.0042	0.1463	0.1015	0.0075	0.0093	0.0051	0.0227	0.004	0.008	0.1642
1	rs4949595	30865502	1.16	0.220431575918666	1.58	0.577869115575703	0.0384138390520249	0.392035786290617	0.133	0.0638	0.0033	0.0043	0.0067	0.0039	0.0054	0.0153	0.1664	0.006	0.0067	0.0037	0.0878	0.0087	0.0044	0.0046	0.0042	0.1463	0.1015	0.0075	0.0093	0.0051	0.0227	0.004	0.008	0.1642
1	rs80214624	30868345	1.16	0.220431575918666	1.58	0.577869115575703	0.0430939610712103	0.444586880700226	0.133	0.0639	0.0033	0.0043	0.0067	0.0039	0.0054	0.0153	0.1669	0.006	0.0067	0.0036	0.0877	0.0087	0.0044	0.0046	0.0042	0.1464	0.1013	0.0075	0.0093	0.0051	0.0228	0.0039	0.008	0.1641
1	rs116125160	30872734	1.17	0.196050020118376	1.57	0.614941920479678	0.0472908742622093	0.424375768382391	0.1328	0.0639	0.0032	0.0043	0.0067	0.0038	0.0053	0.0153	0.1676	0.006	0.0067	0.0035	0.0876	0.0086	0.0043	0.0046	0.0041	0.1467	0.1009	0.0075	0.0094	0.0051	0.0227	0.0038	0.008	0.1642
1	rs10915106	30875309	1.17	0.196050020118376	1.55	0.693638871087907	0.055575786893109	0.434251733237424	0.1328	0.064	0.0032	0.0043	0.0066	0.0037	0.0053	0.0153	0.1682	0.006	0.0067	0.0035	0.0874	0.0086	0.0043	0.0046	0.0041	0.147	0.1006	0.0075	0.0094	0.005	0.0227	0.0038	0.008	0.1642
1	rs3843058	30880742	1.17	0.196050020118376	1.54	0.735299729443272	0.0736255060624767	0.445251592271418	0.1332	0.0642	0.0032	0.0043	0.0066	0.0036	0.0053	0.0154	0.1687	0.006	0.0066	0.0034	0.0871	0.0087	0.0042	0.0046	0.004	0.1477	0.1001	0.0075	0.0095	0.005	0.0226	0.0037	0.008	0.1636
1	rs651524	30885082	1.17	0.196050020118376	1.54	0.735299729443272	0.0685711507339739	0.432403595239717	0.1332	0.0642	0.0031	0.0043	0.0065	0.0037	0.0052	0.0154	0.1691	0.006	0.0065	0.0033	0.0873	0.0086	0.0039	0.0045	0.004	0.1477	0.1001	0.0074	0.0095	0.0049	0.0226	0.0037	0.0079	0.1637
1	rs12564298	30886520	1.17	0.196050020118376	1.54	0.735299729443272	0.077548631772497	0.505017722189386	0.1334	0.0643	0.0032	0.0043	0.0065	0.0036	0.0053	0.0154	0.1689	0.006	0.0065	0.0033	0.0872	0.0093	0.0039	0.0044	0.004	0.1476	0.0996	0.0074	0.0095	0.0049	0.0226	0.0037	0.0079	0.1637
1	rs686393	30890587	1.17	0.196050020118376	1.54	0.735299729443272	0.0741992054621955	0.486829760810797	0.133	0.0642	0.0032	0.0043	0.0064	0.0037	0.0052	0.0155	0.1688	0.0061	0.0064	0.0032	0.0875	0.0093	0.0038	0.0044	0.004	0.1479	0.0994	0.0075	0.0097	0.005	0.0226	0.0038	0.0078	0.1639
1	rs59515216	30891173	1.18	0.173671271070618	1.54	0.735299729443272	0.060394175559787	0.462222730471199	0.1336	0.064	0.0034	0.0043	0.0068	0.0037	0.0051	0.0152	0.1691	0.0061	0.0065	0.0033	0.0887	0.0093	0.0039	0.0043	0.004	0.1479	0.0974	0.0073	0.0101	0.0051	0.0225	0.0036	0.008	0.1635
1	rs591858	30891217	1.18	0.173671271070618	1.54	0.735299729443272	0.0500622700504653	0.426740424435094	0.1337	0.0638	0.0034	0.0043	0.0069	0.0037	0.0049	0.0152	0.1691	0.0061	0.0065	0.0033	0.0889	0.0092	0.0039	0.0043	0.004	0.1479	0.0971	0.0073	0.0102	0.0051	0.0225	0.0036	0.008	0.1636
1	rs10489163	30892426	1.2	0.134574322401564	1.53	0.778525311864042	0.205491869529021	0.443789574994847	0.1352	0.0616	0.0035	0.0039	0.0072	0.0032	0.0048	0.0154	0.1741	0.0059	0.0065	0.0029	0.0912	0.0089	0.0036	0.003	0.0035	0.1444	0.0975	0.0071	0.0111	0.0045	0.0211	0.0029	0.0083	0.1652
1	rs728340	30893321	1.19	0.153209069243504	1.53	0.778525311864042	0.357348535766797	0.525592907456007	0.1352	0.0609	0.0035	0.0038	0.0071	0.003	0.0047	0.0153	0.176	0.0057	0.0065	0.0024	0.0918	0.009	0.0034	0.0025	0.0033	0.1436	0.0979	0.0071	0.0112	0.0043	0.0209	0.0027	0.0082	0.1666
1	rs16866159	30893720	1.19	0.153209069243504	1.53	0.778525311864042	0.36007505847529	0.520602797974968	0.1352	0.0608	0.0035	0.0038	0.0071	0.003	0.0047	0.0153	0.176	0.0057	0.0066	0.0024	0.0918	0.009	0.0034	0.0025	0.0033	0.1436	0.0979	0.0071	0.0112	0.0043	0.0209	0.0027	0.0083	0.1666
1	rs35405458	30893792	1.19	0.153209069243504	1.52	0.823332010267983	0.361469144574572	0.521295154171675	0.1352	0.0608	0.0035	0.0038	0.0071	0.003	0.0047	0.0153	0.176	0.0057	0.0066	0.0024	0.0918	0.009	0.0034	0.0025	0.0033	0.1436	0.0979	0.0071	0.0112	0.0043	0.0209	0.0027	0.0083	0.1667
1	rs11586866	30903504	1.19	0.153209069243504	1.52	0.823332010267983	0.307730402216266	0.530455801691143	0.1352	0.0606	0.0035	0.0038	0.0072	0.003	0.0044	0.0153	0.1762	0.0057	0.0066	0.0025	0.0919	0.0089	0.0034	0.0025	0.0032	0.1432	0.0983	0.0071	0.0112	0.0042	0.0208	0.0027	0.0083	0.1668
1	rs55931246	30917152	1.19	0.153209069243504	1.52	0.823332010267983	0.257596606818438	0.504605596877098	0.1353	0.0604	0.0035	0.0038	0.0072	0.003	0.0043	0.0154	0.1764	0.0057	0.0066	0.0025	0.0921	0.0089	0.0033	0.0025	0.0032	0.143	0.0983	0.0071	0.0112	0.0041	0.0209	0.0027	0.0083	0.1668
1	rs11577262	30918166	1.19	0.153209069243504	1.52	0.823332010267983	0.253576020114485	0.484653299930758	0.1352	0.0602	0.0036	0.0037	0.0072	0.003	0.0043	0.0155	0.1771	0.0056	0.0066	0.0027	0.0923	0.0089	0.0033	0.0025	0.0031	0.1425	0.098	0.0071	0.0113	0.0041	0.0207	0.0027	0.0085	0.1668
1	rs629668	30925014	1.19	0.153209069243504	1.52	0.823332010267983	0.319595866421859	0.452714285927373	0.1348	0.0598	0.0038	0.0037	0.0073	0.0028	0.0044	0.0157	0.1787	0.0056	0.0066	0.0028	0.0921	0.0094	0.0035	0.0026	0.003	0.1406	0.0981	0.0071	0.0115	0.0042	0.0205	0.0028	0.0086	0.167
1	rs613989	30926194	1.19	0.153209069243504	1.52	0.823332010267983	0.322320887104834	0.461685665671575	0.1349	0.0598	0.0039	0.0037	0.0073	0.0028	0.0044	0.0157	0.1788	0.0056	0.0066	0.0028	0.0915	0.0094	0.0035	0.0025	0.003	0.1402	0.0982	0.0071	0.0115	0.0041	0.0205	0.0028	0.0089	0.1675
1	rs12023056	30933386	1.18	0.173671271070618	1.52	0.823332010267983	0.194925929088079	0.489008727984637	0.136	0.0598	0.0038	0.0035	0.0073	0.0026	0.0034	0.0157	0.179	0.0056	0.0066	0.0028	0.0917	0.0096	0.0034	0.0025	0.0029	0.14	0.0981	0.0071	0.0115	0.004	0.0207	0.0028	0.0089	0.1673
1	rs77101383	30942106	1.18	0.173671271070618	1.52	0.823332010267983	0.19362267970822	0.488327532078867	0.1361	0.0598	0.0038	0.0035	0.0073	0.0026	0.0034	0.0158	0.1789	0.0056	0.0066	0.0028	0.0916	0.0096	0.0034	0.0025	0.003	0.1399	0.0981	0.0071	0.0115	0.004	0.0207	0.0028	0.0089	0.1674
1	rs10753327	30948709	1.18	0.173671271070618	1.52	0.823332010267983	0.209390717007367	0.512036874955223	0.1358	0.0596	0.0038	0.0036	0.0075	0.0025	0.0033	0.0159	0.1783	0.0056	0.0065	0.0028	0.0911	0.0097	0.0034	0.0027	0.0034	0.1401	0.098	0.007	0.0116	0.0039	0.0207	0.0028	0.0089	0.1682
1	rs115076274	30949081	1.18	0.173671271070618	1.53	0.778525311864042	0.216781961524361	0.5201874952275	0.1358	0.0596	0.0038	0.0035	0.0075	0.0025	0.0033	0.0159	0.1783	0.0056	0.0065	0.0028	0.0911	0.0098	0.0034	0.0027	0.0034	0.1401	0.0979	0.007	0.0116	0.0039	0.0207	0.0028	0.009	0.1682
1	rs3104431	30951214	1.18	0.173671271070618	1.53	0.778525311864042	0.219400895851827	0.530734018933312	0.1358	0.0595	0.0038	0.0035	0.0075	0.0025	0.0033	0.0159	0.1783	0.0056	0.0065	0.0028	0.091	0.0098	0.0034	0.0027	0.0034	0.1402	0.0979	0.007	0.0116	0.0039	0.0207	0.0028	0.009	0.1683
1	rs61768017	30958623	1.18	0.173671271070618	1.53	0.778525311864042	0.226067027623868	0.565227213150162	0.1358	0.0594	0.0038	0.0036	0.0075	0.0025	0.0033	0.016	0.1783	0.0056	0.0067	0.0028	0.0911	0.0098	0.0034	0.0026	0.0034	0.1399	0.0978	0.007	0.0116	0.0039	0.0207	0.0028	0.0091	0.1681
1	rs111360096	30973500	1.18	0.173671271070618	1.54	0.735299729443272	0.224358869777374	0.579399424499582	0.1358	0.0593	0.0038	0.0036	0.0075	0.0025	0.0033	0.016	0.1782	0.0057	0.0066	0.0028	0.091	0.0098	0.0034	0.0026	0.0034	0.1399	0.0977	0.0071	0.0117	0.0039	0.0207	0.0029	0.0091	0.1682
1	rs12140673	30977721	1.18	0.173671271070618	1.53	0.778525311864042	0.221252881924091	0.580536864442504	0.1358	0.0593	0.0038	0.0036	0.0075	0.0025	0.0033	0.016	0.1782	0.0057	0.0066	0.0028	0.091	0.0099	0.0034	0.0026	0.0034	0.1397	0.0976	0.0071	0.0117	0.0039	0.0207	0.0029	0.0092	0.1684
1	rs72650547	30984574	1.18	0.173671271070618	1.54	0.735299729443272	0.208432070870994	0.603684512874963	0.1357	0.0591	0.0038	0.0035	0.0075	0.0026	0.0033	0.0162	0.1779	0.0057	0.0067	0.0029	0.091	0.01	0.0034	0.0026	0.0035	0.1396	0.0971	0.0071	0.0117	0.0039	0.0208	0.003	0.0094	0.1686
1	rs12410039	30984757	1.18	0.173671271070618	1.54	0.735299729443272	0.205531444675297	0.605838704479266	0.1356	0.0591	0.0038	0.0035	0.0076	0.0026	0.0033	0.0162	0.1779	0.0057	0.0067	0.0029	0.091	0.01	0.0034	0.0026	0.0035	0.1396	0.097	0.0071	0.0118	0.0039	0.0208	0.003	0.0094	0.1686
1	rs262637	30987097	1.18	0.173671271070618	1.55	0.693638871087907	0.20875134385273	0.65631514504458	0.1357	0.0588	0.0038	0.0035	0.0077	0.0027	0.0033	0.0162	0.178	0.0056	0.0068	0.0029	0.0908	0.01	0.0035	0.0026	0.0036	0.139	0.0965	0.0072	0.0118	0.004	0.0208	0.0031	0.0097	0.1691
1	rs379605	30988530	1.18	0.173671271070618	1.55	0.693638871087907	0.231403955865923	0.774490119528278	0.1356	0.0585	0.0039	0.0033	0.0078	0.0029	0.0035	0.0164	0.1792	0.0056	0.0067	0.003	0.0916	0.0101	0.0035	0.003	0.0038	0.1372	0.0947	0.0074	0.012	0.0041	0.0207	0.0031	0.0104	0.1689
1	rs7518997	30988841	1.19	0.153209069243504	1.55	0.693638871087907	0.211114496703811	0.713664701455972	0.1354	0.0583	0.004	0.0033	0.0077	0.003	0.0036	0.0165	0.1794	0.0055	0.0067	0.003	0.0918	0.0102	0.0035	0.0031	0.0038	0.1374	0.0944	0.0073	0.012	0.0043	0.0206	0.0031	0.0104	0.1686
1	rs449320	30991203	1.19	0.153209069243504	1.55	0.693638871087907	0.188911927989779	0.615050305177856	0.1354	0.058	0.0041	0.0031	0.0076	0.0031	0.0038	0.0167	0.1793	0.0055	0.0066	0.0031	0.0921	0.01	0.0036	0.0032	0.0038	0.1385	0.0939	0.0073	0.0118	0.0044	0.0201	0.003	0.0104	0.1685
1	rs79953671	30993642	1.19	0.153209069243504	1.55	0.693638871087907	0.193431446118313	0.596087703354331	0.1354	0.0581	0.0041	0.0031	0.0076	0.0031	0.0038	0.0167	0.1795	0.0054	0.0065	0.0031	0.0919	0.0098	0.0036	0.0032	0.0038	0.1385	0.0938	0.0073	0.0117	0.0044	0.0201	0.003	0.0104	0.1684
1	rs55816015	30996940	1.2	0.134574322401564	1.55	0.693638871087907	0.206760411983272	0.619090686621064	0.1348	0.0583	0.0044	0.0035	0.0076	0.0034	0.0041	0.017	0.1797	0.0054	0.0067	0.0033	0.0915	0.01	0.0037	0.0036	0.0043	0.1383	0.0928	0.0072	0.0115	0.0045	0.0202	0.0032	0.0105	0.1673
1	rs6692098	30998096	1.2	0.134574322401564	1.55	0.693638871087907	0.183487566917132	0.582386351564877	0.1344	0.0584	0.0044	0.0037	0.0075	0.0036	0.0043	0.0176	0.18	0.0052	0.0067	0.0034	0.0916	0.0099	0.0038	0.0037	0.0047	0.1383	0.092	0.0074	0.011	0.0045	0.0201	0.0034	0.0104	0.1664
1	rs6687467	30998149	1.2	0.134574322401564	1.55	0.693638871087907	0.179250023013538	0.564944640805452	0.1345	0.0584	0.0044	0.0036	0.0075	0.0036	0.0043	0.0177	0.1805	0.0052	0.0067	0.0034	0.0917	0.0098	0.0038	0.0039	0.0047	0.1384	0.0917	0.0074	0.011	0.0045	0.0202	0.0034	0.0104	0.166
1	rs10915147	30998579	1.2	0.134574322401564	1.52	0.823332010267983	0.111093815705343	0.483566012291124	0.1346	0.0588	0.0041	0.0043	0.0072	0.0037	0.0043	0.0181	0.1802	0.005	0.0064	0.0034	0.0925	0.0094	0.0038	0.0039	0.0048	0.1382	0.0921	0.0074	0.0104	0.0046	0.0205	0.0036	0.0102	0.165
1	rs74471173	30999299	1.2	0.134574322401564	1.51	0.869735485018148	0.184230358751504	0.244208959014143	0.1353	0.0595	0.0038	0.0046	0.0064	0.0038	0.0041	0.0191	0.1807	0.0045	0.0065	0.0034	0.0938	0.0085	0.0036	0.004	0.005	0.137	0.092	0.0071	0.0097	0.0057	0.0201	0.0036	0.0097	0.1647
1	rs7540267	31000635	1.2	0.134574322401564	1.52	0.823332010267983	0.251224497521562	0.24801148331801	0.1357	0.0597	0.0038	0.0047	0.0063	0.0038	0.0041	0.0193	0.1805	0.0045	0.0066	0.0035	0.0938	0.0084	0.0036	0.0039	0.0051	0.1369	0.0918	0.0071	0.0096	0.0059	0.0199	0.0036	0.0098	0.1647
1	rs79863692	31003561	1.2	0.134574322401564	1.52	0.823332010267983	0.29028104017216	0.244208959014143	0.1356	0.0597	0.0038	0.0048	0.0062	0.0038	0.0042	0.0196	0.1806	0.0044	0.0066	0.0035	0.0939	0.0083	0.0036	0.0039	0.0052	0.137	0.0914	0.0071	0.0096	0.0059	0.0199	0.0035	0.0097	0.1649
1	rs6704396	31006621	1.2	0.134574322401564	1.52	0.823332010267983	0.302081913386994	0.241313805565374	0.1354	0.0597	0.0038	0.0048	0.0061	0.0039	0.0042	0.0197	0.1805	0.0044	0.0065	0.0035	0.094	0.0082	0.0037	0.0039	0.0052	0.1371	0.0912	0.0071	0.0096	0.006	0.0197	0.0035	0.0097	0.1652
1	rs7545995	31008616	1.2	0.134574322401564	1.52	0.823332010267983	0.334681719711798	0.219311838498192	0.1354	0.0596	0.0037	0.0048	0.006	0.0038	0.0042	0.0198	0.1807	0.0044	0.0065	0.0035	0.0939	0.0081	0.0037	0.004	0.0053	0.1369	0.0912	0.0071	0.0097	0.0061	0.0197	0.0036	0.0097	0.1653
1	rs114136574	31013182	1.2	0.134574322401564	1.52	0.823332010267983	0.493375256740141	0.221146125014922	0.1356	0.0593	0.0037	0.0051	0.0055	0.0038	0.0044	0.02	0.1812	0.0044	0.0063	0.0036	0.0935	0.0079	0.0036	0.0041	0.0055	0.1366	0.091	0.0071	0.0099	0.0062	0.0197	0.0037	0.0095	0.1654
1	rs262619	31017376	1.19	0.153209069243504	1.52	0.823332010267983	0.516946996116302	0.223202115815338	0.1357	0.0593	0.0037	0.0051	0.0054	0.0038	0.0044	0.02	0.1812	0.0044	0.0062	0.0036	0.0935	0.0079	0.0036	0.0041	0.0055	0.1366	0.091	0.007	0.0099	0.0062	0.0197	0.0038	0.0095	0.1654
1	rs114751579	31017448	1.19	0.153209069243504	1.52	0.823332010267983	0.504715066124452	0.22809623702766	0.1357	0.0593	0.0037	0.0051	0.0054	0.0039	0.0044	0.02	0.1811	0.0044	0.0062	0.0036	0.0935	0.0079	0.0036	0.0041	0.0055	0.1366	0.0911	0.007	0.0099	0.0062	0.0197	0.0038	0.0095	0.1654
1	rs75664759	31027853	1.2	0.134574322401564	1.52	0.823332010267983	0.534774897867708	0.253298491117694	0.1355	0.0594	0.0037	0.0053	0.0053	0.0039	0.0045	0.0202	0.181	0.0044	0.0064	0.0036	0.0932	0.0079	0.0036	0.0043	0.0055	0.1364	0.0909	0.007	0.01	0.0062	0.0196	0.0038	0.0095	0.1656
1	rs12037283	31028520	1.2	0.134574322401564	1.51	0.869735485018148	0.539668976686508	0.258052722464064	0.1355	0.0594	0.0037	0.0053	0.0053	0.0039	0.0045	0.0202	0.181	0.0044	0.0064	0.0036	0.0932	0.0079	0.0036	0.0043	0.0055	0.1364	0.0909	0.007	0.01	0.0062	0.0195	0.0038	0.0095	0.1656
1	rs114572408	31042877	1.2	0.134574322401564	1.51	0.869735485018148	0.610513623248443	0.264777923715796	0.1354	0.0597	0.0037	0.0054	0.0053	0.004	0.0045	0.0203	0.1807	0.0043	0.0064	0.0037	0.0928	0.0077	0.0036	0.0044	0.0056	0.1365	0.091	0.007	0.0098	0.0063	0.0194	0.0038	0.0095	0.1656
1	rs555920	31059864	1.19	0.153209069243504	1.52	0.823332010267983	0.700988500639536	0.288439191833232	0.1353	0.0602	0.0037	0.0055	0.0052	0.0042	0.0046	0.0205	0.1804	0.0043	0.0065	0.0037	0.0924	0.0075	0.0037	0.0045	0.0057	0.1363	0.0912	0.007	0.0099	0.0065	0.0192	0.0039	0.0093	0.1657
1	rs115277620	31060824	1.19	0.153209069243504	1.53	0.778525311864042	0.733316601343496	0.291852805246618	0.1351	0.0602	0.0037	0.0055	0.0052	0.0043	0.0046	0.0205	0.1804	0.0043	0.0065	0.0037	0.0924	0.0075	0.0037	0.0045	0.0057	0.136	0.0912	0.007	0.0102	0.0065	0.0192	0.0039	0.0093	0.1656
1	rs629610	31063285	1.19	0.153209069243504	1.53	0.778525311864042	1.02404726477705	0.321167317112758	0.1349	0.0603	0.0037	0.0058	0.005	0.0045	0.0046	0.0204	0.1803	0.0041	0.0065	0.0038	0.0921	0.0076	0.0037	0.0046	0.0058	0.1354	0.0913	0.0069	0.0104	0.0068	0.0189	0.0041	0.0093	0.1657
1	rs1603690	31063818	1.19	0.153209069243504	1.49	0.967391925764805	0.988597167189481	0.332387600426347	0.1349	0.0604	0.0037	0.0059	0.005	0.0045	0.0046	0.0204	0.1802	0.0041	0.0066	0.0039	0.0923	0.0076	0.0037	0.0046	0.0058	0.1353	0.0911	0.0069	0.0104	0.0068	0.0188	0.0041	0.0093	0.1658
1	rs61766955	31073453	1.19	0.153209069243504	1.49	0.967391925764805	0.819760897301826	0.436234219458286	0.1346	0.061	0.0036	0.006	0.0051	0.0048	0.0048	0.0207	0.1793	0.0041	0.0067	0.0041	0.0922	0.0076	0.0037	0.0048	0.0057	0.1344	0.0913	0.0068	0.0103	0.0065	0.0187	0.004	0.0093	0.1665
1	rs61766957	31073926	1.19	0.153209069243504	1.49	0.967391925764805	0.839764745820147	0.467602346928343	0.1347	0.061	0.0036	0.006	0.0051	0.0048	0.0048	0.0208	0.1793	0.0041	0.0067	0.0041	0.0922	0.0076	0.0037	0.0048	0.0058	0.1344	0.0913	0.0068	0.0104	0.0065	0.0187	0.004	0.0093	0.1663
1	rs12405950	31077465	1.19	0.153209069243504	1.48	1.01867282088958	0.892551543112928	0.523234979390646	0.1346	0.0611	0.0036	0.006	0.0052	0.0049	0.0049	0.0208	0.1792	0.004	0.0067	0.0042	0.0923	0.0076	0.0035	0.0049	0.006	0.1336	0.0915	0.0068	0.0103	0.0064	0.0185	0.004	0.0094	0.1664
1	rs56013044	31078347	1.19	0.153209069243504	1.48	1.01867282088958	0.88356422180955	0.50873068719222	0.1346	0.0611	0.0036	0.006	0.0051	0.0049	0.0049	0.0208	0.1791	0.004	0.0067	0.0042	0.0923	0.0076	0.0035	0.005	0.006	0.1336	0.0915	0.0068	0.0103	0.0064	0.0185	0.004	0.0094	0.1666
1	rs72652731	31081173	1.19	0.153209069243504	1.48	1.01867282088958	0.83076923657707	0.524899123539772	0.1346	0.0612	0.0036	0.006	0.0052	0.005	0.0049	0.0207	0.1791	0.004	0.0066	0.0043	0.0922	0.0076	0.0036	0.0051	0.006	0.1333	0.0914	0.0068	0.0103	0.0065	0.0185	0.004	0.0095	0.1666
1	rs74902987	31086005	1.19	0.153209069243504	1.48	1.01867282088958	0.819602963730913	0.527258924046138	0.1345	0.0613	0.0035	0.006	0.0052	0.005	0.005	0.0206	0.1791	0.004	0.0066	0.0043	0.0922	0.0075	0.0036	0.0052	0.006	0.1331	0.0915	0.0068	0.0103	0.0065	0.0184	0.004	0.0095	0.1665
1	rs7518010	31088967	1.19	0.153209069243504	1.48	1.01867282088958	0.809286818980681	0.548474633143333	0.1345	0.0613	0.0036	0.0061	0.0052	0.005	0.005	0.0205	0.1791	0.004	0.0066	0.0043	0.0922	0.0076	0.0036	0.0052	0.006	0.1329	0.0915	0.0068	0.0103	0.0065	0.0185	0.004	0.0095	0.1666
1	rs12140652	31100185	1.19	0.153209069243504	1.48	1.01867282088958	0.742671418425608	0.669667360408525	0.1347	0.0614	0.0036	0.0062	0.0052	0.0053	0.0054	0.0204	0.1786	0.0038	0.0066	0.0043	0.0923	0.0077	0.0037	0.0054	0.0062	0.132	0.0919	0.0068	0.0103	0.0065	0.0186	0.0041	0.0094	0.1662
1	rs115104948	31103303	1.19	0.153209069243504	1.49	0.967391925764805	0.751089695151231	0.699374523086222	0.1346	0.0613	0.0036	0.0062	0.0052	0.0053	0.0055	0.0203	0.1785	0.0038	0.0067	0.0043	0.0923	0.0077	0.0037	0.0055	0.0062	0.1318	0.0919	0.0068	0.0103	0.0065	0.0186	0.0041	0.0094	0.1663
1	rs115104513	31112243	1.19	0.153209069243504	1.49	0.967391925764805	0.719681005385914	0.791694206264123	0.1346	0.0611	0.0035	0.0063	0.0052	0.0055	0.0057	0.0203	0.1778	0.0038	0.0067	0.0043	0.0928	0.0077	0.0037	0.0057	0.0062	0.131	0.0922	0.0069	0.0103	0.0066	0.0188	0.0042	0.0092	0.1662
1	rs904255	31113723	1.19	0.153209069243504	1.52	0.823332010267983	0.7310611939822	0.837444346133973	0.1346	0.0611	0.0035	0.0063	0.0052	0.0056	0.0057	0.0203	0.1776	0.0037	0.0067	0.0043	0.093	0.0077	0.0038	0.0057	0.0063	0.1308	0.0922	0.007	0.0103	0.0066	0.0188	0.0042	0.0092	0.1661
1	rs2476605	31115380	1.19	0.153209069243504	1.52	0.823332010267983	0.744639528547282	0.861606185439397	0.1345	0.061	0.0035	0.0063	0.0052	0.0057	0.0058	0.0203	0.1771	0.0037	0.0067	0.0043	0.0933	0.0077	0.0038	0.0058	0.0063	0.1306	0.0926	0.0069	0.0105	0.0066	0.019	0.0042	0.0092	0.1657
1	rs76165060	31116964	1.19	0.153209069243504	1.56	0.653525583231	0.838329061554274	1.07600740226468	0.1349	0.0612	0.0034	0.0065	0.0052	0.0063	0.0062	0.0201	0.1755	0.0036	0.0068	0.0046	0.0936	0.0078	0.0039	0.0062	0.0065	0.1294	0.093	0.007	0.0106	0.0068	0.0188	0.0044	0.0089	0.1647
1	rs522294	31118741	1.18	0.173671271070618	1.56	0.653525583231	1.41076446463435	1.71821370739376	0.1355	0.0616	0.0032	0.0069	0.0053	0.0074	0.0069	0.02	0.173	0.0035	0.007	0.0051	0.0939	0.008	0.0041	0.0069	0.0068	0.1277	0.0937	0.0072	0.0109	0.0071	0.0185	0.0047	0.0085	0.163
1	rs55868738	31119073	1.18	0.173671271070618	1.55	0.693638871087907	1.34229771903104	1.77625238368592	0.1356	0.0618	0.0032	0.007	0.0052	0.0074	0.0069	0.02	0.1729	0.0035	0.007	0.0051	0.0941	0.008	0.0041	0.0069	0.0068	0.1272	0.0937	0.0072	0.0109	0.0068	0.0185	0.0048	0.0085	0.1632
1	rs35987640	31119486	1.18	0.173671271070618	1.55	0.693638871087907	1.32595693853932	1.73717699692298	0.1357	0.0619	0.0032	0.007	0.0052	0.0074	0.0069	0.0199	0.1727	0.0036	0.007	0.0051	0.0942	0.008	0.0041	0.0069	0.0068	0.127	0.0936	0.0073	0.011	0.0067	0.0184	0.0048	0.0085	0.1631
1	rs1628852	31125281	1.17	0.196050020118376	1.55	0.693638871087907	1.58746637459091	1.93395250420549	0.1359	0.0626	0.0032	0.0071	0.0052	0.0077	0.0073	0.0197	0.1712	0.0036	0.0073	0.0054	0.095	0.0078	0.0041	0.0072	0.0067	0.1256	0.0928	0.0074	0.0114	0.0067	0.0181	0.0048	0.0082	0.164
1	rs72652767	31125802	1.17	0.196050020118376	1.56	0.653525583231	1.57671904427954	1.93181135720078	0.1359	0.0626	0.0032	0.0071	0.0052	0.0077	0.0073	0.0197	0.1712	0.0036	0.0073	0.0054	0.0951	0.0078	0.0041	0.0072	0.0067	0.1256	0.0928	0.0074	0.0114	0.0067	0.0181	0.0048	0.0081	0.164
1	rs56166286	31138789	1.17	0.196050020118376	1.57	0.614941920479678	1.84006218772491	2.1588889309529	0.1363	0.0628	0.0032	0.0072	0.0051	0.0079	0.0076	0.0197	0.1704	0.0037	0.0074	0.0053	0.0957	0.0076	0.004	0.0074	0.0067	0.1249	0.0927	0.0076	0.0116	0.0067	0.018	0.0048	0.0078	0.1642
1	rs1920423	31151219	1.16	0.220431575918666	1.58	0.577869115575703	2.05311700087207	2.27245826191864	0.1364	0.0628	0.0031	0.0072	0.005	0.0079	0.0078	0.0196	0.1703	0.0037	0.0074	0.0052	0.0962	0.0075	0.0041	0.0075	0.0067	0.1245	0.0926	0.0076	0.0116	0.0067	0.018	0.0049	0.0076	0.1641
1	rs2700541	31151319	1.16	0.220431575918666	1.58	0.577869115575703	2.05311700087207	2.27245826191864	0.1364	0.0628	0.0031	0.0072	0.005	0.0079	0.0078	0.0196	0.1703	0.0037	0.0074	0.0052	0.0962	0.0075	0.0041	0.0075	0.0067	0.1245	0.0926	0.0076	0.0116	0.0067	0.018	0.0049	0.0076	0.1641
1	rs1009067	31156610	1.16	0.220431575918666	1.57	0.614941920479678	2.02551465520672	2.27738112668779	0.1364	0.0628	0.0031	0.0072	0.005	0.0079	0.0078	0.0196	0.1704	0.0037	0.0073	0.0052	0.0962	0.0075	0.0041	0.0075	0.0067	0.1246	0.0927	0.0076	0.0116	0.0067	0.018	0.005	0.0075	0.1641
1	rs6669132	31158102	1.17	0.196050020118376	1.57	0.614941920479678	2.01871704673904	2.28175813786161	0.1365	0.0628	0.0031	0.0072	0.005	0.0079	0.0078	0.0196	0.1703	0.0037	0.0073	0.0052	0.0962	0.0075	0.0041	0.0075	0.0067	0.1246	0.0927	0.0076	0.0116	0.0067	0.018	0.005	0.0075	0.1641
1	rs1188445	31163876	1.16	0.220431575918666	1.57	0.614941920479678	1.95920671492683	2.3667691592416	0.1358	0.0624	0.0032	0.0073	0.0052	0.0082	0.0082	0.0197	0.1693	0.0038	0.0072	0.0055	0.0962	0.0077	0.0044	0.0076	0.0067	0.1247	0.0927	0.008	0.0117	0.0067	0.0179	0.0053	0.0074	0.1633
1	rs716486	31167561	1.15	0.246899131395369	1.58	0.577869115575703	3.17669244293757	3.44775308339318	0.1322	0.0609	0.0033	0.0076	0.0056	0.0088	0.0101	0.0195	0.166	0.0045	0.0071	0.0056	0.0988	0.0085	0.0048	0.0083	0.0067	0.1239	0.0921	0.0088	0.012	0.0068	0.0183	0.0053	0.0072	0.1631
1	rs942300	31174053	1.15	0.246899131395369	1.58	0.577869115575703	3.42254221483885	3.70522846768321	0.1319	0.0608	0.0034	0.0077	0.0057	0.0089	0.0103	0.0195	0.1656	0.0046	0.0071	0.0053	0.0991	0.0085	0.0048	0.0083	0.0067	0.1237	0.0921	0.0089	0.012	0.0068	0.0183	0.0055	0.0072	0.1631
1	rs59001506	31179008	1.15	0.246899131395369	1.6	0.508176723760061	3.95675238907062	3.87293833866725	0.132	0.0608	0.0033	0.0077	0.0057	0.0089	0.0107	0.0194	0.1656	0.0048	0.0071	0.0053	0.0991	0.0086	0.0048	0.0083	0.0067	0.1235	0.0921	0.0089	0.0119	0.0068	0.0183	0.0055	0.0072	0.163
1	rs11580884	31179720	1.15	0.246899131395369	1.6	0.508176723760061	3.96001963432418	3.83258692525065	0.132	0.0608	0.0033	0.0077	0.0057	0.0089	0.0107	0.0194	0.1656	0.0048	0.0071	0.0053	0.099	0.0087	0.0048	0.0083	0.0067	0.1234	0.0921	0.0091	0.0119	0.0068	0.0183	0.0055	0.0072	0.163
1	rs72654957	31183057	1.15	0.246899131395369	1.6	0.508176723760061	4.05617252632164	3.85343353242604	0.132	0.0609	0.0034	0.0077	0.0057	0.0088	0.0108	0.0193	0.1655	0.0049	0.0071	0.0053	0.099	0.0087	0.0048	0.0083	0.0067	0.1233	0.0921	0.0092	0.0118	0.0069	0.0183	0.0055	0.0072	0.1631
1	rs20566	31188901	1.15	0.246899131395369	1.6	0.508176723760061	4.53975052742558	4.02793786618592	0.1317	0.0605	0.0034	0.0079	0.0057	0.0089	0.0111	0.0193	0.165	0.005	0.0071	0.0052	0.099	0.0088	0.0047	0.0085	0.0068	0.1228	0.0916	0.0094	0.0118	0.007	0.0185	0.0055	0.0072	0.1632
1	rs1149041	31192330	1.15	0.246899131395369	1.63	0.414449909043039	4.49356041315238	3.89554424470277	0.1315	0.0605	0.0034	0.0079	0.0058	0.0089	0.0111	0.0196	0.1649	0.0052	0.0072	0.0052	0.0993	0.009	0.0047	0.0084	0.0068	0.1225	0.0915	0.0094	0.0118	0.007	0.0185	0.0056	0.0073	0.1627
1	rs10914189	31207781	1.15	0.246899131395369	1.62	0.444280725791627	5.04437299345058	4.47156836213886	0.13	0.0603	0.0036	0.0081	0.0061	0.0095	0.0115	0.0194	0.1643	0.0054	0.0074	0.0053	0.0992	0.0091	0.0049	0.009	0.007	0.1221	0.0905	0.0097	0.0122	0.0069	0.0183	0.0058	0.0075	0.1623
1	Affx-8835497	31208042	1.15	0.246899131395369	1.62	0.444280725791627	5.04017767282693	4.50228609969476	0.1299	0.0602	0.0036	0.0081	0.0061	0.0095	0.0115	0.0194	0.1643	0.0054	0.0074	0.0053	0.0992	0.0091	0.0049	0.0091	0.007	0.1221	0.0905	0.0097	0.0122	0.0069	0.0183	0.0058	0.0075	0.1624
1	rs116352948	31208162	1.15	0.246899131395369	1.62	0.444280725791627	5.10261446516475	4.47352438503528	0.1298	0.0602	0.0036	0.0081	0.0061	0.0096	0.0115	0.0194	0.1643	0.0054	0.0074	0.0053	0.0993	0.0091	0.0049	0.0091	0.007	0.122	0.0905	0.0097	0.0122	0.007	0.0183	0.0059	0.0075	0.1624
1	rs1188358	31212241	1.15	0.246899131395369	1.61	0.475515229965307	5.60894614652392	4.8897354951311	0.1289	0.0598	0.0037	0.0084	0.0064	0.0098	0.012	0.0191	0.1641	0.0056	0.0074	0.0056	0.0987	0.0092	0.0052	0.0093	0.0072	0.1217	0.0896	0.0098	0.0124	0.007	0.0183	0.0061	0.0074	0.1628
1	rs1188360	31212376	1.15	0.246899131395369	1.61	0.475515229965307	5.63120342420739	4.92106861909461	0.1288	0.0599	0.0037	0.0085	0.0064	0.0099	0.012	0.0191	0.1642	0.0056	0.0072	0.0056	0.0987	0.0092	0.0052	0.0093	0.0072	0.1216	0.0895	0.0098	0.0123	0.007	0.0183	0.0061	0.0074	0.1627
1	rs77507684	31214971	1.15	0.246899131395369	1.6	0.508176723760061	5.66180282617941	5.01772695915867	0.1289	0.0599	0.004	0.0085	0.0064	0.0101	0.0122	0.0191	0.1638	0.0057	0.0071	0.0055	0.0985	0.0092	0.0053	0.0093	0.0073	0.1214	0.0891	0.0097	0.0125	0.0069	0.0184	0.0062	0.0074	0.1626
1	rs1188352	31219289	1.15	0.246899131395369	1.6	0.508176723760061	5.93346289697514	5.88105732596975	0.1281	0.0597	0.0045	0.009	0.0068	0.0107	0.0129	0.0187	0.1617	0.0062	0.007	0.0055	0.0976	0.0095	0.0063	0.0101	0.0077	0.1206	0.0885	0.0095	0.0123	0.0068	0.0185	0.0066	0.0076	0.1624
1	rs74842333	31220219	1.15	0.246899131395369	1.59	0.542287549749139	6.20883950116036	6.42187951179049	0.1276	0.0594	0.0048	0.0092	0.0069	0.011	0.0132	0.0186	0.1603	0.0065	0.007	0.0056	0.0972	0.0096	0.0064	0.0105	0.008	0.1206	0.0883	0.0095	0.0123	0.0068	0.0186	0.0068	0.0077	0.1624
1	rs1188350	31222316	1.12	0.339600448506511	1.59	0.542287549749139	7.76856159625219	8.33240983354201	0.1259	0.0587	0.0057	0.0097	0.0074	0.012	0.0143	0.018	0.1555	0.0075	0.007	0.006	0.0957	0.0101	0.0067	0.012	0.0088	0.1205	0.0877	0.0097	0.0121	0.007	0.0187	0.0077	0.008	0.1622
1	rs3790500	31222529	1.12	0.339600448506511	1.58	0.577869115575703	7.56702886013512	8.45749772618553	0.1256	0.0587	0.0058	0.0098	0.0074	0.0121	0.0143	0.0179	0.1547	0.0076	0.0069	0.006	0.0953	0.0102	0.0068	0.0121	0.0089	0.1204	0.0881	0.0097	0.0121	0.0069	0.0188	0.0077	0.008	0.1627
1	rs116077605	31223269	1.12	0.339600448506511	1.58	0.577869115575703	7.24392894020179	7.80218678896602	0.1281	0.0582	0.006	0.0094	0.0077	0.0118	0.014	0.0174	0.1519	0.0079	0.0068	0.006	0.0936	0.0103	0.0069	0.012	0.0085	0.12	0.089	0.0097	0.012	0.0067	0.0188	0.0079	0.0083	0.1652
1	rs3762297	31231680	1.11	0.375177619549844	1.57	0.614941920479678	7.51061315401569	7.20901372222803	0.1303	0.0577	0.0062	0.0091	0.008	0.0116	0.0138	0.017	0.1492	0.0083	0.0069	0.006	0.0919	0.0104	0.007	0.0119	0.0081	0.1196	0.0899	0.0096	0.0119	0.0066	0.0189	0.0082	0.0087	0.1677
1	rs1407881	31232276	1.11	0.375177619549844	1.57	0.614941920479678	7.57683516145356	7.2088114003168	0.1304	0.0576	0.0062	0.0091	0.008	0.0116	0.0138	0.017	0.1492	0.0083	0.0069	0.006	0.0919	0.0105	0.007	0.0119	0.0081	0.1197	0.0898	0.0096	0.0119	0.0066	0.0189	0.0082	0.0086	0.1678
1	rs12120436	31235121	1.1	0.413206464175836	1.58	0.577869115575703	7.83554700338383	7.22115365314633	0.1306	0.0577	0.0062	0.009	0.008	0.0116	0.0138	0.017	0.1488	0.0084	0.007	0.0059	0.0917	0.0105	0.007	0.0118	0.0081	0.1197	0.0902	0.0096	0.0118	0.0065	0.0189	0.0082	0.0087	0.1676
1	rs34406335	31241777	1.1	0.413206464175836	1.57	0.614941920479678	7.89849833620814	7.20516966356712	0.1307	0.0577	0.0062	0.009	0.008	0.0116	0.0138	0.0171	0.1488	0.0084	0.007	0.0058	0.0917	0.0105	0.007	0.0118	0.0081	0.1197	0.0903	0.0096	0.0118	0.0065	0.0189	0.0082	0.0087	0.1675
1	rs10798802	31243913	1.1	0.413206464175836	1.57	0.614941920479678	7.69470795840124	7.1388283595193	0.1307	0.0577	0.0062	0.009	0.008	0.0116	0.0137	0.0171	0.1489	0.0084	0.007	0.0058	0.0915	0.0105	0.007	0.0118	0.0081	0.1197	0.0903	0.0096	0.0118	0.0066	0.0189	0.0082	0.0087	0.1675
1	rs72878319	31245764	1.1	0.413206464175836	1.57	0.614941920479678	7.65553525763489	7.11658797314963	0.1308	0.0578	0.0062	0.009	0.008	0.0116	0.0137	0.017	0.149	0.0084	0.007	0.0058	0.0916	0.0105	0.007	0.0117	0.008	0.1197	0.0903	0.0096	0.0118	0.0066	0.0189	0.0082	0.0087	0.1675
1	rs76554764	31251723	1.1	0.413206464175836	1.57	0.614941920479678	7.56228478877292	7.06807797716636	0.1308	0.0578	0.0062	0.0089	0.008	0.0116	0.0136	0.0169	0.149	0.0084	0.0071	0.0059	0.0914	0.0105	0.007	0.0117	0.008	0.1198	0.0903	0.0096	0.0118	0.0066	0.0189	0.0082	0.0087	0.1675
1	rs74974506	31254970	1.1	0.413206464175836	1.57	0.614941920479678	7.50761301446305	7.02504213693479	0.1308	0.0578	0.0063	0.0089	0.008	0.0116	0.0136	0.0169	0.1489	0.0084	0.0071	0.0058	0.0914	0.0105	0.0069	0.0117	0.008	0.1198	0.0904	0.0096	0.0118	0.0066	0.0189	0.0082	0.0087	0.1676
1	rs16865759	31258724	1.1	0.413206464175836	1.57	0.614941920479678	5.91679466253791	5.14221201634854	0.1321	0.0594	0.0065	0.0083	0.0081	0.0111	0.0125	0.0162	0.1473	0.0083	0.007	0.006	0.0918	0.0105	0.0073	0.0108	0.0072	0.1194	0.0916	0.0092	0.0111	0.0073	0.0185	0.0083	0.0086	0.1702
1	rs7516769	31258827	1.1	0.413206464175836	1.58	0.577869115575703	5.79592922400723	4.98180832901852	0.1321	0.0595	0.0065	0.0082	0.0081	0.011	0.0124	0.0162	0.1473	0.0083	0.007	0.006	0.0917	0.0105	0.0073	0.0108	0.0071	0.1194	0.0917	0.0091	0.011	0.0073	0.0185	0.0083	0.0086	0.1705
1	rs78770027	31260625	1.1	0.413206464175836	1.58	0.577869115575703	3.18425622179026	2.84938228273814	0.1334	0.0613	0.0063	0.0067	0.0077	0.0095	0.0104	0.0157	0.1479	0.0077	0.0068	0.0058	0.0926	0.0104	0.0071	0.0092	0.0059	0.1213	0.0942	0.0081	0.01	0.0075	0.018	0.0083	0.0082	0.1744
1	rs114143732	31262823	1.1	0.413206464175836	1.58	0.577869115575703	2.81627685288786	2.49453143413283	0.1337	0.0618	0.0062	0.0063	0.0076	0.0091	0.0099	0.0156	0.148	0.0075	0.0067	0.0058	0.0928	0.0104	0.007	0.0088	0.0056	0.1218	0.0948	0.0079	0.0097	0.0075	0.0179	0.0084	0.0081	0.1754
1	rs72654992	31266717	1.1	0.413206464175836	1.6	0.508176723760061	2.54630213492217	2.18317472939232	0.1339	0.0621	0.0062	0.0061	0.0075	0.0089	0.0097	0.0155	0.1481	0.0075	0.0067	0.0057	0.0929	0.0104	0.007	0.0086	0.0054	0.122	0.0952	0.0078	0.0096	0.0075	0.0179	0.0084	0.008	0.1759
1	rs12566116	31268508	1.1	0.413206464175836	1.6	0.508176723760061	2.46867577461532	2.08588669603799	0.1339	0.0621	0.0062	0.0061	0.0075	0.0089	0.0096	0.0155	0.1481	0.0074	0.0067	0.0057	0.0929	0.0104	0.007	0.0086	0.0054	0.1221	0.0952	0.0078	0.0096	0.0075	0.0179	0.0084	0.008	0.176
1	rs34394738	31268728	1.1	0.413206464175836	1.59	0.542287549749139	2.46891347595116	2.0871487487926	0.1339	0.0621	0.0062	0.0061	0.0075	0.0089	0.0096	0.0155	0.1481	0.0074	0.0067	0.0057	0.0929	0.0105	0.007	0.0086	0.0054	0.1221	0.0952	0.0078	0.0096	0.0075	0.0179	0.0084	0.008	0.176
1	rs6425686	31278481	1.1	0.413206464175836	1.59	0.542287549749139	2.22703874813548	1.80944138537779	0.1343	0.0628	0.0061	0.0056	0.0075	0.0085	0.0091	0.0154	0.1482	0.0074	0.0066	0.0056	0.0931	0.0106	0.0068	0.0082	0.0051	0.1224	0.0958	0.0077	0.0092	0.0075	0.0178	0.0084	0.008	0.1769
1	rs60822062	31287831	1.09	0.453749840114468	1.59	0.542287549749139	2.01782612231713	1.18603980576148	0.1344	0.0634	0.0059	0.0051	0.0075	0.0081	0.0085	0.0153	0.1477	0.0073	0.0066	0.0056	0.094	0.0106	0.0067	0.0078	0.0045	0.1233	0.0966	0.0073	0.0091	0.0074	0.0176	0.0083	0.008	0.1783
1	rs72657206	31288343	1.09	0.453749840114468	1.59	0.542287549749139	2.03879744696192	1.14504221522656	0.1344	0.0634	0.0059	0.0051	0.0075	0.0081	0.0085	0.0153	0.1477	0.0073	0.0066	0.0056	0.094	0.0106	0.0067	0.0078	0.0045	0.1233	0.0967	0.0073	0.0091	0.0074	0.0176	0.0083	0.008	0.1783
1	rs34552320	31288786	1.09	0.453749840114468	1.58	0.577869115575703	2.04606493638008	1.11916409967574	0.1345	0.0634	0.0059	0.0051	0.0075	0.0081	0.0084	0.0153	0.1477	0.0073	0.0066	0.0056	0.0941	0.0106	0.0067	0.0078	0.0045	0.1233	0.0967	0.0073	0.0091	0.0074	0.0176	0.0083	0.008	0.1783
1	rs16865763	31290147	1.09	0.453749840114468	1.57	0.614941920479678	2.01470892016883	1.05640765303995	0.1346	0.0635	0.0059	0.0051	0.0075	0.0081	0.0084	0.0153	0.1477	0.0073	0.0066	0.0056	0.0942	0.0106	0.0067	0.0078	0.0044	0.1234	0.0967	0.0073	0.0089	0.0074	0.0177	0.0083	0.008	0.1784
1	rs12134346	31290280	1.09	0.453749840114468	1.57	0.614941920479678	2.00936888848935	1.04978181041468	0.1346	0.0635	0.0059	0.0051	0.0075	0.008	0.0084	0.0153	0.1477	0.0073	0.0066	0.0056	0.0942	0.0106	0.0067	0.0078	0.0044	0.1234	0.0967	0.0073	0.0089	0.0074	0.0177	0.0083	0.008	0.1784
1	rs4949305	31291539	1.09	0.453749840114468	1.57	0.614941920479678	1.96439136499404	1.03703720996609	0.1346	0.0635	0.0059	0.0051	0.0075	0.008	0.0084	0.0153	0.1477	0.0073	0.0066	0.0056	0.0942	0.0106	0.0067	0.0077	0.0044	0.1234	0.0968	0.0073	0.0089	0.0073	0.0177	0.0083	0.0081	0.1785
1	rs4949307	31292684	1.09	0.453749840114468	1.57	0.614941920479678	1.9220577734003	1.04122838180585	0.1346	0.0635	0.0059	0.0051	0.0075	0.008	0.0083	0.0153	0.1477	0.0073	0.0066	0.0056	0.0942	0.0106	0.0066	0.0077	0.0044	0.1235	0.0968	0.0073	0.0089	0.0073	0.0177	0.0083	0.0081	0.1785
1	rs3923872	31309717	1.09	0.453749840114468	1.57	0.614941920479678	1.20317207440255	0.724873509272312	0.1348	0.0639	0.0058	0.0048	0.0075	0.0074	0.0077	0.0152	0.1477	0.0072	0.0065	0.0057	0.0944	0.0106	0.0059	0.0071	0.0043	0.1245	0.0975	0.0071	0.0089	0.0073	0.0177	0.0081	0.0081	0.1797
1	rs4551635	31311418	1.09	0.453749840114468	1.57	0.614941920479678	0.931963881428267	0.701603093372534	0.1348	0.0641	0.0057	0.0047	0.0075	0.0073	0.0075	0.0151	0.1477	0.0071	0.0065	0.0057	0.0948	0.0105	0.0058	0.007	0.0042	0.1252	0.0976	0.007	0.0089	0.0073	0.0177	0.0073	0.0081	0.1803
1	rs6692137	31312571	1.09	0.453749840114468	1.58	0.577869115575703	0.859812898113846	0.750421762708175	0.1344	0.0643	0.0057	0.0047	0.0075	0.0072	0.0074	0.0151	0.1477	0.0071	0.0065	0.0056	0.0947	0.0105	0.0057	0.0069	0.0041	0.1255	0.0976	0.007	0.0088	0.0073	0.0177	0.0072	0.0081	0.181
1	rs11589934	31314613	1.09	0.453749840114468	1.58	0.577869115575703	0.750861626621084	0.693143018288334	0.1345	0.0644	0.0057	0.0046	0.0075	0.007	0.0073	0.0151	0.1479	0.0069	0.0064	0.0055	0.0946	0.0104	0.0057	0.0067	0.004	0.1262	0.0978	0.0071	0.0088	0.0072	0.0177	0.0071	0.0081	0.1812
1	rs6666457	31315318	1.09	0.453749840114468	1.58	0.577869115575703	0.764676015807391	0.639385159727983	0.1345	0.0645	0.0057	0.0047	0.0075	0.007	0.0072	0.0151	0.1479	0.0069	0.0064	0.0055	0.0945	0.0105	0.0057	0.0067	0.0039	0.1264	0.0978	0.0071	0.0089	0.0072	0.0177	0.0071	0.0082	0.1811
1	rs72657219	31317692	1.1	0.413206464175836	1.58	0.577869115575703	0.0669447580168334	0.313911172123959	0.1361	0.0651	0.0055	0.0041	0.0068	0.0054	0.0056	0.0151	0.1458	0.0063	0.0059	0.0056	0.0913	0.0111	0.0054	0.0049	0.0036	0.1299	0.0996	0.0074	0.0091	0.0065	0.0185	0.0066	0.0086	0.1856
1	rs7516534	31318133	1.1	0.413206464175836	1.58	0.577869115575703	0.0387300292450107	0.330917699332554	0.1363	0.0649	0.0055	0.0039	0.0066	0.005	0.0053	0.015	0.1457	0.006	0.0057	0.0056	0.0902	0.0113	0.0053	0.0045	0.0036	0.1305	0.1007	0.0075	0.0093	0.0061	0.0189	0.0064	0.0087	0.1871
1	rs116639271	31319403	1.09	0.453749840114468	1.58	0.577869115575703	0.0277141162866976	0.356785456462011	0.1364	0.0647	0.0054	0.0039	0.0064	0.0045	0.0051	0.0148	0.1458	0.0058	0.0057	0.0055	0.0894	0.0113	0.0053	0.0043	0.0036	0.131	0.1016	0.0075	0.0093	0.0058	0.0192	0.0063	0.0088	0.188
1	rs2488228	31319683	1.09	0.453749840114468	1.58	0.577869115575703	0.0200115805209818	0.24532540769413	0.1364	0.0647	0.0054	0.0039	0.0064	0.0045	0.0051	0.0147	0.1458	0.0057	0.0057	0.0055	0.0893	0.0113	0.0052	0.0042	0.0036	0.1311	0.1018	0.0076	0.0093	0.0058	0.0192	0.0062	0.0088	0.1882
1	rs61767324	31320174	1.09	0.453749840114468	1.58	0.577869115575703	0.0239711632571813	0.278620938602695	0.1365	0.0646	0.0054	0.0039	0.0063	0.0044	0.0051	0.0147	0.1459	0.0057	0.0057	0.0055	0.0891	0.0113	0.0052	0.0039	0.0036	0.1314	0.102	0.0075	0.0092	0.0057	0.0194	0.0062	0.0088	0.1886
1	rs78265435	31326169	1.09	0.453749840114468	1.57	0.614941920479678	0.033870353197615	0.471917710091798	0.1364	0.0645	0.0054	0.0036	0.0062	0.0037	0.0047	0.0142	0.1464	0.0056	0.0056	0.0054	0.088	0.0112	0.0051	0.0033	0.0036	0.1318	0.1037	0.0077	0.0089	0.0055	0.0198	0.0064	0.0086	0.1905
1	rs947644	31326527	1.09	0.453749840114468	1.57	0.614941920479678	0.029226021345037	0.345577435925207	0.1364	0.0645	0.0054	0.0037	0.0062	0.0037	0.0047	0.0142	0.1464	0.0056	0.0056	0.0054	0.088	0.0113	0.005	0.0033	0.0036	0.1318	0.1038	0.0077	0.0089	0.0055	0.0198	0.0063	0.0086	0.1905
1	rs12122908	31327941	1.09	0.453749840114468	1.57	0.614941920479678	0.0232992748068105	0.269713202955679	0.1364	0.0644	0.0054	0.0037	0.0062	0.0036	0.0046	0.0142	0.1463	0.0056	0.0056	0.0054	0.088	0.0113	0.005	0.0032	0.0036	0.1318	0.104	0.0077	0.009	0.0055	0.0199	0.0063	0.0086	0.1907
1	rs34855306	31331137	1.09	0.453749840114468	1.57	0.614941920479678	0.0329373408159351	0.274329450530851	0.1361	0.0641	0.0055	0.0036	0.0061	0.0035	0.0045	0.0141	0.1463	0.0057	0.0055	0.0053	0.0881	0.0111	0.0047	0.0031	0.0036	0.1321	0.1043	0.0078	0.0091	0.0054	0.02	0.0061	0.0087	0.1917
1	rs6425688	31333599	1.09	0.453749840114468	1.57	0.614941920479678	0.0362107944581611	0.216623479164879	0.1362	0.0639	0.0054	0.0036	0.0063	0.0034	0.0044	0.014	0.1463	0.0058	0.0055	0.0053	0.088	0.0111	0.0047	0.003	0.0035	0.132	0.1043	0.0079	0.0091	0.0053	0.02	0.0061	0.0088	0.1921
1	rs12405989	31337739	1.08	0.496867270490283	1.57	0.614941920479678	0.0340213277874154	0.229735260309747	0.1362	0.0638	0.0053	0.0036	0.0063	0.0034	0.0044	0.014	0.1462	0.0058	0.0059	0.0053	0.0879	0.0111	0.0047	0.0029	0.0035	0.1318	0.1043	0.008	0.0091	0.0053	0.02	0.0062	0.0088	0.192
1	rs11584510	31340436	1.09	0.453749840114468	1.57	0.614941920479678	0.0410941795309308	0.253637154796602	0.1363	0.0636	0.0051	0.0036	0.0064	0.0033	0.0043	0.0139	0.1461	0.0059	0.006	0.0053	0.0881	0.0111	0.0046	0.0028	0.0035	0.1316	0.1046	0.0081	0.0091	0.0052	0.02	0.0061	0.0087	0.1926
1	rs1573070	31341480	1.09	0.453749840114468	1.61	0.475515229965307	0.0361976366341846	0.222227450416585	0.1362	0.0635	0.0052	0.0035	0.0064	0.0033	0.0042	0.0139	0.1459	0.0059	0.006	0.0052	0.0885	0.011	0.0047	0.0028	0.0036	0.1316	0.1048	0.0082	0.0091	0.0052	0.0201	0.0062	0.0085	0.1928
1	rs3766286	31344250	1.08	0.496867270490283	1.61	0.475515229965307	0.0441108250042971	0.185036094880622	0.1365	0.0637	0.0053	0.0035	0.0064	0.0032	0.0041	0.0139	0.1457	0.0059	0.0061	0.0051	0.0882	0.0108	0.0047	0.0025	0.0036	0.1313	0.1052	0.0083	0.0091	0.0051	0.0205	0.0062	0.0084	0.193
1	rs2282440	31347320	1.08	0.496867270490283	1.61	0.475515229965307	0.0475600507856129	0.252283357420548	0.1364	0.0639	0.0051	0.0036	0.0064	0.0031	0.004	0.014	0.1456	0.0059	0.006	0.0051	0.0888	0.0106	0.0047	0.0022	0.0036	0.1317	0.1051	0.0084	0.009	0.005	0.0209	0.0062	0.0083	0.1927
1	rs4949184	31347399	1.08	0.496867270490283	1.61	0.475515229965307	0.0398016371936823	0.241869709248799	0.1364	0.0637	0.005	0.0036	0.0064	0.0031	0.004	0.014	0.1456	0.0059	0.0061	0.0051	0.0888	0.0106	0.0047	0.0024	0.0036	0.1317	0.1049	0.0084	0.009	0.005	0.0209	0.0063	0.0083	0.1927
1	Affx-8990482	31349642	1.08	0.496867270490283	1.61	0.475515229965307	0.0457283664372158	0.300618221720003	0.1364	0.0637	0.0051	0.0036	0.0063	0.0031	0.004	0.014	0.1454	0.0059	0.006	0.005	0.0887	0.0104	0.0047	0.0024	0.0039	0.1319	0.1049	0.0084	0.0091	0.0049	0.0211	0.0063	0.0082	0.1925
1	Affx-8990488	31349647	1.08	0.496867270490283	1.61	0.475515229965307	0.0457438154150959	0.298004120633286	0.1364	0.0637	0.0051	0.0036	0.0063	0.0031	0.004	0.014	0.1454	0.0059	0.006	0.005	0.0887	0.0104	0.0047	0.0024	0.0039	0.1319	0.1049	0.0084	0.0091	0.0049	0.0211	0.0063	0.0082	0.1925
1	Affx-8990880	31349983	1.08	0.496867270490283	1.61	0.475515229965307	0.0463179239569251	0.309101153825317	0.1364	0.0637	0.0051	0.0036	0.0063	0.0031	0.004	0.0141	0.1454	0.0059	0.006	0.005	0.0887	0.0104	0.0047	0.0024	0.0039	0.1319	0.1049	0.0084	0.0091	0.0049	0.0212	0.0063	0.0082	0.1925
1	rs116359735	31350122	1.08	0.496867270490283	1.61	0.475515229965307	0.0459914816944197	0.304671654085224	0.1364	0.0637	0.0051	0.0037	0.0063	0.0031	0.004	0.0141	0.1454	0.0059	0.006	0.005	0.0887	0.0104	0.0047	0.0024	0.0039	0.1319	0.1049	0.0084	0.0091	0.005	0.0212	0.0063	0.0082	0.1925
1	rs2491133	31350566	1.08	0.496867270490283	1.61	0.475515229965307	0.0427241767170193	0.253298491117694	0.1364	0.0637	0.0051	0.0037	0.0063	0.0031	0.0041	0.0141	0.1453	0.0059	0.006	0.005	0.0887	0.0104	0.0047	0.0024	0.0039	0.1319	0.1049	0.0084	0.0091	0.005	0.0212	0.0063	0.0082	0.1925
1	rs6695189	31354077	1.08	0.496867270490283	1.62	0.444280725791627	0.0425915873212201	0.204925658155829	0.1364	0.0636	0.0052	0.0036	0.0063	0.0031	0.0041	0.0141	0.1451	0.0058	0.0059	0.0051	0.0888	0.0102	0.0047	0.0025	0.004	0.1318	0.1048	0.0084	0.0091	0.005	0.0213	0.0063	0.0081	0.1928
1	rs115279245	31356450	1.08	0.496867270490283	1.61	0.475515229965307	0.0389095373479826	0.206402475603754	0.1364	0.0635	0.0052	0.0036	0.0063	0.0031	0.0041	0.0141	0.145	0.0058	0.0058	0.0051	0.0887	0.0103	0.0047	0.0025	0.004	0.1317	0.1048	0.0084	0.0091	0.005	0.0214	0.0063	0.0081	0.1929
1	rs72882075	31357700	1.08	0.496867270490283	1.66	0.333131717406117	0.0394235833665234	0.121454929311561	0.1363	0.0634	0.0052	0.0036	0.0063	0.0031	0.0041	0.0141	0.1449	0.0058	0.0058	0.0051	0.0887	0.0103	0.0047	0.0025	0.0041	0.1317	0.105	0.0084	0.0091	0.0049	0.0214	0.0063	0.0082	0.193
1	rs72882089	31366222	1.09	0.453749840114468	1.66	0.333131717406117	0.0335074290869086	0.0748096758917711	0.1356	0.0635	0.0048	0.0037	0.0067	0.0031	0.0043	0.0142	0.1445	0.0053	0.0057	0.0051	0.0887	0.0096	0.0044	0.003	0.0045	0.1317	0.1059	0.0084	0.0092	0.0046	0.0226	0.0062	0.0077	0.1932
1	rs12138924	31366771	1.09	0.453749840114468	1.65	0.358901199458623	0.0296815621817447	0.0320535272151164	0.1354	0.0635	0.0047	0.0037	0.0067	0.0031	0.0043	0.0142	0.1446	0.0052	0.0057	0.005	0.0886	0.0095	0.0043	0.003	0.0046	0.1316	0.1061	0.0084	0.0091	0.0046	0.0227	0.0061	0.0078	0.1935
1	rs35517056	31367749	1.09	0.453749840114468	1.65	0.358901199458623	0.0297617935163139	0.0589589199772186	0.1354	0.0637	0.0046	0.0036	0.0066	0.0031	0.0043	0.0139	0.145	0.005	0.0056	0.0049	0.0896	0.0093	0.0043	0.0031	0.0045	0.1304	0.1067	0.0084	0.0092	0.0045	0.0232	0.006	0.0076	0.194
1	rs4949321	31367980	1.09	0.453749840114468	1.64	0.38599849551783	0.0301305128786028	0.0590243768754411	0.1354	0.0636	0.0045	0.0035	0.0066	0.0031	0.0043	0.0139	0.1451	0.0049	0.0055	0.0048	0.0896	0.0092	0.0043	0.0031	0.0045	0.1303	0.1069	0.0084	0.0093	0.0045	0.0232	0.0059	0.0076	0.1942
1	rs72657259	31369290	1.09	0.453749840114468	1.64	0.38599849551783	0.0289438278498919	0.0591553835914021	0.1354	0.0636	0.0045	0.0035	0.0066	0.0031	0.0043	0.0138	0.1453	0.0049	0.0056	0.0048	0.0897	0.0091	0.0042	0.0031	0.0044	0.1302	0.107	0.0084	0.0093	0.0045	0.0233	0.0059	0.0075	0.1943
1	rs11810325	31375569	1.08	0.496867270490283	1.64	0.38599849551783	0.0286635649194886	0.0879713630836043	0.1355	0.0637	0.0044	0.0034	0.0066	0.0031	0.0042	0.0138	0.1456	0.0047	0.0056	0.0046	0.0899	0.0089	0.0042	0.003	0.0043	0.13	0.1074	0.0084	0.0095	0.0045	0.0235	0.0057	0.0074	0.1946
1	rs4949324	31377743	1.08	0.496867270490283	1.65	0.358901199458623	0.027910966605757	0.0713014336840054	0.1357	0.0637	0.0042	0.0032	0.0065	0.003	0.004	0.0137	0.1462	0.0046	0.0056	0.0044	0.0902	0.0087	0.0041	0.0031	0.0042	0.1296	0.1077	0.0084	0.0096	0.0044	0.0238	0.0055	0.0073	0.1948
1	rs76931768	31380183	1.08	0.496867270490283	1.65	0.358901199458623	0.0332711290194126	0.0298445901737931	0.1356	0.0639	0.0041	0.0032	0.0065	0.0029	0.004	0.0136	0.147	0.0042	0.0055	0.0043	0.0905	0.0085	0.004	0.003	0.0041	0.1295	0.1079	0.0084	0.0096	0.0043	0.0237	0.0054	0.0073	0.1953
1	rs4517394	31383854	1.08	0.496867270490283	1.65	0.358901199458623	0.0310072826389719	0.0140857206986194	0.1356	0.064	0.0041	0.0032	0.0065	0.0029	0.004	0.0136	0.147	0.0042	0.0055	0.0043	0.0905	0.0084	0.004	0.003	0.0041	0.1294	0.108	0.0084	0.0096	0.0043	0.0237	0.0054	0.0073	0.1954
1	rs113011692	31416003	1.08	0.496867270490283	1.65	0.358901199458623	0.0337574294630628	0.0286018294494998	0.1363	0.064	0.0038	0.003	0.0067	0.0028	0.0038	0.0136	0.1472	0.0042	0.0055	0.0041	0.0896	0.0084	0.0038	0.003	0.0037	0.1296	0.1081	0.0084	0.0097	0.004	0.0237	0.0051	0.0074	0.1968
1	rs115230181	31423361	1.08	0.496867270490283	1.66	0.333131717406117	0.0328757861702082	0.0284600247675554	0.1364	0.064	0.0038	0.003	0.0067	0.0028	0.0038	0.0136	0.1472	0.0042	0.0055	0.0041	0.0896	0.0084	0.0038	0.003	0.0037	0.1296	0.1081	0.0084	0.0097	0.004	0.0237	0.0051	0.0074	0.1969
1	rs7515568	31438545	1.08	0.496867270490283	1.66	0.333131717406117	0.0317935381615408	0.019291431872802	0.1364	0.064	0.0038	0.003	0.0067	0.0028	0.0038	0.0136	0.1472	0.0042	0.0055	0.0041	0.0896	0.0084	0.0038	0.003	0.0037	0.1296	0.1081	0.0083	0.0097	0.0039	0.0237	0.0051	0.0074	0.197
1	rs45439195	31439860	1.08	0.496867270490283	1.67	0.308662716071979	0.0322768033890608	0.0201233407353416	0.1364	0.064	0.0038	0.003	0.0067	0.0028	0.0038	0.0136	0.1472	0.0042	0.0055	0.0041	0.0896	0.0084	0.0038	0.003	0.0037	0.1296	0.1081	0.0083	0.0097	0.0039	0.0237	0.0051	0.0074	0.197
1	rs78284465	31447078	1.08	0.496867270490283	1.67	0.308662716071979	0.0386198471429478	0.0139851904949278	0.1365	0.0638	0.0038	0.003	0.0066	0.0028	0.0037	0.0135	0.1472	0.0041	0.0054	0.0041	0.0894	0.0085	0.0038	0.0031	0.0037	0.1299	0.1082	0.0085	0.0098	0.0039	0.0237	0.0052	0.0074	0.1969
1	rs61778259	31448091	1.08	0.496867270490283	1.67	0.308662716071979	0.0386473723659763	0.0134551197944584	0.1365	0.0638	0.0038	0.003	0.0066	0.0028	0.0037	0.0135	0.1472	0.0041	0.0054	0.0041	0.0894	0.0085	0.0038	0.0031	0.0037	0.1299	0.1082	0.0085	0.0098	0.0039	0.0237	0.0052	0.0074	0.1969
1	rs41307900	31452788	1.08	0.496867270490283	1.67	0.308662716071979	0.039075745615567	0.0137188720866614	0.1365	0.0638	0.0038	0.003	0.0066	0.0028	0.0038	0.0135	0.1472	0.0041	0.0054	0.0041	0.0894	0.0085	0.0038	0.0031	0.0037	0.1299	0.1082	0.0085	0.0098	0.0039	0.0237	0.0052	0.0074	0.1969
1	rs78169600	31462683	1.08	0.496867270490283	1.67	0.308662716071979	0.0386886855759754	0.0104337750864536	0.1365	0.0638	0.0038	0.003	0.0066	0.0028	0.0038	0.0135	0.1472	0.0041	0.0054	0.0041	0.0894	0.0085	0.0038	0.0031	0.0037	0.1299	0.1082	0.0085	0.0099	0.0039	0.0237	0.0052	0.0074	0.1969
1	rs1999811	31464327	1.08	0.496867270490283	1.67	0.308662716071979	0.0385510932741297	0.0101758538103005	0.1365	0.0638	0.0038	0.003	0.0066	0.0028	0.0038	0.0135	0.1472	0.0041	0.0054	0.0041	0.0894	0.0085	0.0038	0.0031	0.0037	0.13	0.1082	0.0085	0.0099	0.0039	0.0237	0.0052	0.0074	0.1969
1	rs115859878	31464385	1.08	0.496867270490283	1.67	0.308662716071979	0.0385510932741297	0.010261460376375	0.1365	0.0638	0.0038	0.003	0.0066	0.0028	0.0038	0.0135	0.1472	0.0041	0.0054	0.0041	0.0894	0.0085	0.0038	0.0031	0.0037	0.13	0.1082	0.0085	0.0099	0.0039	0.0237	0.0052	0.0074	0.1969
1	rs72657297	31469062	1.08	0.496867270490283	1.67	0.308662716071979	0.0430494718802407	0.00833421748974815	0.1365	0.0638	0.0039	0.003	0.0066	0.0028	0.0038	0.0135	0.1471	0.0041	0.0054	0.0041	0.0894	0.0085	0.0038	0.0031	0.0037	0.13	0.1082	0.0085	0.0099	0.0039	0.0237	0.0053	0.0074	0.1969
1	rs114790472	31480994	1.08	0.496867270490283	1.68	0.285465824887251	0.0455894852061881	0.00770486185456981	0.1365	0.0638	0.0039	0.003	0.0066	0.0029	0.0038	0.0135	0.147	0.0041	0.0054	0.0041	0.0893	0.0084	0.0038	0.0031	0.0037	0.13	0.1083	0.0085	0.0099	0.0039	0.0237	0.0053	0.0074	0.1969
1	rs12085650	31490096	1.08	0.496867270490283	1.68	0.285465824887251	0.0466459357286538	0.00698360053309797	0.1366	0.0639	0.0039	0.003	0.0066	0.0029	0.0038	0.0135	0.1469	0.0041	0.0054	0.0041	0.0893	0.0084	0.0038	0.0031	0.0037	0.1301	0.1083	0.0085	0.0099	0.0039	0.0237	0.0053	0.0074	0.1969
1	rs77513534	31496302	1.08	0.496867270490283	1.67	0.308662716071979	0.0474332505550039	0.00712488612769719	0.1365	0.0639	0.0038	0.003	0.0066	0.003	0.004	0.0131	0.1467	0.004	0.0055	0.0041	0.0889	0.0084	0.0038	0.0033	0.0037	0.1301	0.1083	0.0085	0.01	0.0041	0.0238	0.0053	0.0075	0.1969
1	rs116400400	31497986	1.08	0.496867270490283	1.68	0.285465824887251	0.0478461901728748	0.00719608533062762	0.1365	0.0639	0.0038	0.003	0.0066	0.003	0.004	0.0131	0.1467	0.004	0.0055	0.0041	0.0889	0.0084	0.0038	0.0033	0.0037	0.1301	0.1083	0.0085	0.01	0.0041	0.0238	0.0053	0.0075	0.1969
1	rs10914250	31500738	1.08	0.496867270490283	1.68	0.285465824887251	0.0480535695719482	0.00714857798344151	0.1365	0.0639	0.0038	0.003	0.0066	0.003	0.004	0.0131	0.1467	0.004	0.0055	0.0041	0.0889	0.0084	0.0038	0.0033	0.0037	0.1301	0.1083	0.0085	0.01	0.0041	0.0238	0.0053	0.0075	0.1968
1	rs7528781	31503151	1.08	0.496867270490283	1.68	0.285465824887251	0.0474015863172845	0.00714857798344151	0.1365	0.0639	0.0038	0.003	0.0066	0.003	0.004	0.0131	0.1467	0.004	0.0054	0.0041	0.0889	0.0084	0.0038	0.0033	0.0037	0.1302	0.1083	0.0085	0.01	0.0041	0.0238	0.0053	0.0075	0.1968
1	rs17342387	31522618	1.08	0.496867270490283	1.68	0.285465824887251	0.0499473940299033	0.00936728350879615	0.1366	0.0639	0.0038	0.003	0.0066	0.003	0.004	0.0131	0.1467	0.004	0.0054	0.0041	0.0887	0.0083	0.0038	0.0033	0.0037	0.1303	0.1083	0.0085	0.01	0.0041	0.0238	0.0052	0.0075	0.1968
1	rs12566545	31556264	1.08	0.496867270490283	1.68	0.285465824887251	0.0544386326366099	0.0136857626381835	0.1372	0.064	0.0037	0.003	0.0066	0.003	0.004	0.0127	0.147	0.004	0.0054	0.0041	0.0879	0.0082	0.0038	0.0034	0.0037	0.1308	0.1086	0.0084	0.0102	0.0041	0.0239	0.005	0.0075	0.1965
1	rs115427621	31573847	1.09	0.453749840114468	1.68	0.285465824887251	0.11878610736905	0.107596088542821	0.1338	0.0629	0.0033	0.0028	0.0064	0.003	0.004	0.013	0.1466	0.0037	0.005	0.0038	0.0899	0.0081	0.0033	0.0031	0.0033	0.131	0.1103	0.0086	0.0104	0.0042	0.0247	0.0044	0.0073	0.2001
1	rs115853117	31575501	1.09	0.453749840114468	1.67	0.308662716071979	0.120166285192868	0.104769529533759	0.1337	0.0629	0.0032	0.0028	0.0064	0.003	0.004	0.013	0.1463	0.0037	0.005	0.0038	0.0902	0.0081	0.0033	0.0031	0.0032	0.131	0.1101	0.0086	0.0104	0.0042	0.0247	0.0044	0.0073	0.2003
1	rs114685222	31584480	1.08	0.496867270490283	1.67	0.308662716071979	0.123160850959645	0.0973489153999478	0.1335	0.0631	0.0032	0.0028	0.0064	0.003	0.004	0.013	0.1453	0.0037	0.005	0.0038	0.0912	0.0081	0.0032	0.003	0.0032	0.1311	0.1094	0.0086	0.0104	0.0042	0.0247	0.0044	0.0072	0.2012
1	rs80297564	31585427	1.08	0.496867270490283	1.67	0.308662716071979	0.122138236124	0.0987190025728673	0.1336	0.0631	0.0032	0.0028	0.0064	0.003	0.004	0.013	0.1453	0.0037	0.005	0.0037	0.0912	0.0081	0.0032	0.003	0.0032	0.1312	0.1095	0.0086	0.0104	0.0042	0.0247	0.0044	0.0072	0.2012
1	rs4245633	31593640	1.08	0.496867270490283	1.67	0.308662716071979	0.113195744821838	0.0634800449719103	0.1335	0.0631	0.0032	0.0028	0.0064	0.003	0.004	0.013	0.1452	0.0037	0.005	0.0037	0.0914	0.0081	0.0032	0.003	0.0032	0.1312	0.1094	0.0086	0.0104	0.0042	0.0247	0.0044	0.0072	0.2014
1	rs66677950	31597657	1.08	0.496867270490283	1.68	0.285465824887251	0.117017796704085	0.0571387447713497	0.1336	0.0631	0.0032	0.0028	0.0064	0.0029	0.004	0.013	0.1451	0.0037	0.005	0.0038	0.0914	0.0081	0.0032	0.003	0.0032	0.1312	0.1096	0.0086	0.0104	0.0042	0.0247	0.0044	0.0072	0.2013
1	rs78534665	31598648	1.08	0.496867270490283	1.68	0.285465824887251	0.123923871927619	0.0530707769912157	0.1336	0.063	0.0032	0.0028	0.0064	0.0029	0.004	0.013	0.1449	0.0037	0.005	0.0038	0.0914	0.0081	0.0032	0.003	0.0032	0.1312	0.1099	0.0086	0.0104	0.0042	0.0247	0.0044	0.0072	0.2013
1	rs12062017	31602189	1.09	0.453749840114468	1.68	0.285465824887251	0.124837378204238	0.0509012607836079	0.1336	0.0629	0.0032	0.0028	0.0064	0.0029	0.004	0.013	0.1451	0.0037	0.005	0.0037	0.0914	0.008	0.0031	0.003	0.0032	0.1312	0.1099	0.0086	0.0103	0.0042	0.0247	0.0044	0.0072	0.2014
1	rs7527728	31603125	1.09	0.453749840114468	1.68	0.285465824887251	0.123542002842402	0.0520741171203467	0.1336	0.0629	0.0032	0.0028	0.0064	0.0029	0.004	0.013	0.1451	0.0037	0.005	0.0037	0.0914	0.008	0.0031	0.003	0.0032	0.1313	0.1099	0.0086	0.0103	0.0042	0.0247	0.0044	0.0072	0.2014
1	rs7553014	31622707	1.09	0.453749840114468	1.68	0.285465824887251	0.115237592303731	0.0575914987783686	0.1334	0.0629	0.0032	0.0027	0.0064	0.0029	0.004	0.013	0.1454	0.0037	0.005	0.0037	0.0915	0.008	0.0031	0.003	0.0032	0.1314	0.1095	0.0085	0.0103	0.0041	0.0248	0.0044	0.0071	0.2015
1	rs116392752	31628551	1.09	0.453749840114468	1.68	0.285465824887251	0.122780416089261	0.0806105214512356	0.1332	0.0629	0.0032	0.0027	0.0066	0.0029	0.004	0.013	0.1454	0.0037	0.005	0.0037	0.0914	0.008	0.0031	0.0031	0.0032	0.1314	0.1093	0.0085	0.0103	0.0041	0.0248	0.0044	0.0071	0.2015
1	rs116796856	31652004	1.11	0.375177619549844	1.68	0.285465824887251	0.102928213334878	0.0446899155450861	0.1301	0.0618	0.0034	0.0023	0.0068	0.0026	0.0036	0.0135	0.1465	0.0037	0.0052	0.0038	0.092	0.0081	0.0031	0.0032	0.0031	0.1329	0.1081	0.0085	0.0102	0.0045	0.0254	0.004	0.0069	0.2034
1	rs6425715	31658678	1.11	0.375177619549844	1.68	0.285465824887251	0.103716858458621	0.0355814236323044	0.1298	0.0617	0.0034	0.0022	0.0068	0.0026	0.0035	0.0137	0.1465	0.0037	0.0052	0.0039	0.092	0.0081	0.0031	0.0032	0.003	0.133	0.108	0.0087	0.0102	0.0045	0.0254	0.004	0.0068	0.2035
1	rs2377719	31673046	1.11	0.375177619549844	1.66	0.333131717406117	0.085675734448753	0.0453300090911884	0.1295	0.0616	0.0033	0.0022	0.0068	0.0026	0.0034	0.0138	0.1464	0.0037	0.0052	0.0039	0.0922	0.0081	0.0032	0.0032	0.003	0.1334	0.1079	0.0087	0.0103	0.0045	0.0262	0.0039	0.0068	0.2032
1	rs113992914	31675090	1.1	0.413206464175836	1.66	0.333131717406117	0.0884608295420604	0.0476914650292326	0.1295	0.0616	0.0032	0.0022	0.0068	0.0026	0.0034	0.0139	0.1464	0.0037	0.0052	0.0039	0.0922	0.0081	0.0032	0.0031	0.003	0.1333	0.1079	0.0088	0.0103	0.0044	0.0263	0.0039	0.0068	0.2031
1	rs7549197	31681014	1.1	0.413206464175836	1.66	0.333131717406117	0.0957226888639199	0.0500445081939425	0.1294	0.0616	0.0033	0.0022	0.0068	0.0025	0.0034	0.014	0.1463	0.0038	0.0052	0.004	0.0923	0.0081	0.0031	0.0031	0.0029	0.1333	0.108	0.0089	0.0103	0.0044	0.0265	0.004	0.0068	0.2028
1	rs10753244	31683500	1.1	0.413206464175836	1.66	0.333131717406117	0.0902363677745617	0.0526960692044139	0.1295	0.0616	0.0032	0.0022	0.0069	0.0025	0.0032	0.014	0.1463	0.0038	0.0052	0.004	0.0922	0.0082	0.0031	0.003	0.0029	0.1337	0.108	0.009	0.0103	0.0044	0.0266	0.004	0.0068	0.2024
1	rs75239059	31683878	1.1	0.413206464175836	1.66	0.333131717406117	0.0904054826625142	0.0550885801248002	0.1295	0.0615	0.0032	0.0022	0.0069	0.0025	0.0032	0.014	0.1463	0.0038	0.0052	0.004	0.0922	0.0082	0.0031	0.003	0.0029	0.1337	0.108	0.009	0.0103	0.0044	0.0266	0.004	0.0068	0.2024
1	rs6671739	31687774	1.11	0.375177619549844	1.66	0.333131717406117	0.121585277512863	0.0555343001299485	0.1287	0.0612	0.0032	0.002	0.007	0.0023	0.0029	0.0143	0.1461	0.0035	0.0053	0.004	0.0923	0.0084	0.0032	0.0026	0.0028	0.1351	0.1081	0.0092	0.0102	0.0045	0.0267	0.0041	0.0063	0.2033
1	rs7544003	31689088	1.11	0.375177619549844	1.66	0.333131717406117	0.11744412434612	0.0556619326325885	0.1288	0.061	0.0031	0.0018	0.007	0.0021	0.0028	0.0143	0.1463	0.0036	0.0052	0.004	0.0928	0.0084	0.0033	0.0025	0.0027	0.1353	0.1073	0.0092	0.0101	0.0046	0.0268	0.0041	0.0063	0.2038
1	rs10914330	31691577	1.11	0.375177619549844	1.66	0.333131717406117	0.120946920900456	0.0540125712744071	0.1286	0.0607	0.0031	0.0018	0.007	0.0021	0.0028	0.0143	0.1466	0.0036	0.0052	0.004	0.0928	0.0084	0.0033	0.0026	0.0027	0.1353	0.1073	0.0091	0.0101	0.0046	0.0267	0.004	0.0063	0.2042
1	rs12079944	31692242	1.1	0.413206464175836	1.66	0.333131717406117	0.119101537157303	0.055789691174824	0.1286	0.0607	0.0031	0.0018	0.007	0.0021	0.0027	0.0144	0.1466	0.0036	0.0052	0.004	0.093	0.0084	0.0033	0.0026	0.0027	0.1352	0.1074	0.0091	0.01	0.0046	0.0267	0.004	0.0063	0.2042
1	rs78663062	31695201	1.1	0.413206464175836	1.66	0.333131717406117	0.117700377141321	0.0560455860480293	0.1286	0.0606	0.0031	0.0018	0.007	0.002	0.0027	0.0144	0.1467	0.0036	0.0052	0.004	0.0931	0.0084	0.0032	0.0026	0.0027	0.1352	0.1074	0.0091	0.01	0.0046	0.0267	0.004	0.0063	0.2041
1	rs116104413	31703318	1.11	0.375177619549844	1.66	0.333131717406117	0.105891636888681	0.0637503875308753	0.1285	0.0605	0.003	0.0018	0.0069	0.002	0.0026	0.0144	0.1478	0.0035	0.0053	0.0039	0.0936	0.0083	0.0032	0.0025	0.0026	0.1351	0.1072	0.009	0.01	0.0046	0.0267	0.0038	0.0063	0.2041
1	rs2377728	31706636	1.11	0.375177619549844	1.66	0.333131717406117	0.0989131674017276	0.0792732885342492	0.1284	0.0603	0.0028	0.0018	0.0067	0.0019	0.0023	0.0144	0.1496	0.0033	0.0054	0.0039	0.0943	0.0082	0.003	0.0024	0.0025	0.135	0.1068	0.0089	0.0101	0.0046	0.0267	0.0035	0.0064	0.204
1	rs12026718	31707857	1.11	0.375177619549844	1.65	0.358901199458623	0.102352255516496	0.0829347456538004	0.1284	0.0602	0.0028	0.0018	0.0066	0.0019	0.0023	0.0144	0.1499	0.0033	0.0054	0.0039	0.0945	0.0082	0.003	0.0023	0.0025	0.1349	0.1067	0.0088	0.0101	0.0046	0.0268	0.0035	0.0064	0.2041
1	rs12752761	31710888	1.1	0.413206464175836	1.65	0.358901199458623	0.105305405076623	0.0850569180940905	0.1279	0.0601	0.0028	0.0019	0.0064	0.0019	0.0023	0.0144	0.1506	0.0032	0.0055	0.004	0.0948	0.0082	0.003	0.0024	0.0025	0.1344	0.1065	0.0087	0.0101	0.0047	0.0269	0.0034	0.0065	0.2042
1	rs41303429	31734353	1.1	0.413206464175836	1.65	0.358901199458623	0.101830405160165	0.0907684969522739	0.1277	0.0599	0.0028	0.0019	0.0064	0.0019	0.0023	0.0144	0.1509	0.0032	0.0055	0.0041	0.0949	0.0082	0.003	0.0024	0.0025	0.1344	0.1066	0.0087	0.01	0.0046	0.0269	0.0034	0.0065	0.2041
1	rs3737756	31741816	1.1	0.413206464175836	1.65	0.358901199458623	0.101960711768999	0.0913164243517505	0.1277	0.0599	0.0028	0.0019	0.0064	0.0019	0.0023	0.0144	0.1509	0.0032	0.0055	0.0041	0.0949	0.0082	0.003	0.0024	0.0025	0.1344	0.1066	0.0087	0.01	0.0046	0.0269	0.0034	0.0065	0.2041
1	rs114936984	31747895	1.1	0.413206464175836	1.65	0.358901199458623	0.101934642129695	0.0911597400466434	0.1277	0.0599	0.0028	0.0019	0.0064	0.0019	0.0023	0.0144	0.1509	0.0032	0.0055	0.0041	0.0949	0.0082	0.003	0.0024	0.0025	0.1344	0.1066	0.0087	0.01	0.0046	0.0269	0.0034	0.0065	0.2041
1	rs76647964	31749064	1.1	0.413206464175836	1.64	0.38599849551783	0.10185645816466	0.0916301132588253	0.1277	0.0598	0.0028	0.0019	0.0064	0.0019	0.0023	0.0144	0.1509	0.0032	0.0055	0.0041	0.0949	0.0083	0.003	0.0024	0.0025	0.1344	0.1066	0.0087	0.01	0.0046	0.0269	0.0034	0.0065	0.2041
1	rs117307461	31755974	1.1	0.413206464175836	1.64	0.38599849551783	0.101778311626155	0.0914732154460973	0.1277	0.0598	0.0028	0.0019	0.0064	0.0019	0.0023	0.0144	0.1509	0.0032	0.0055	0.0041	0.0949	0.0083	0.003	0.0024	0.0025	0.1344	0.1066	0.0087	0.01	0.0046	0.0269	0.0034	0.0065	0.2041
1	rs113878106	31770588	1.1	0.413206464175836	1.64	0.38599849551783	0.0954222537450492	0.0836901834674393	0.1274	0.0597	0.0028	0.0019	0.0063	0.002	0.0023	0.0143	0.1511	0.0032	0.0055	0.0041	0.0953	0.0083	0.0031	0.0024	0.0024	0.1345	0.107	0.0086	0.01	0.0045	0.0268	0.0033	0.0064	0.2039
1	rs6679393	31770944	1.1	0.413206464175836	1.64	0.38599849551783	0.0954973068529676	0.0855144735683938	0.1274	0.0597	0.0028	0.0019	0.0063	0.002	0.0023	0.0143	0.1511	0.0032	0.0055	0.0041	0.0954	0.0083	0.0031	0.0024	0.0024	0.1346	0.107	0.0086	0.01	0.0045	0.0268	0.0033	0.0064	0.2039
1	rs113701816	31775796	1.1	0.413206464175836	1.64	0.38599849551783	0.0952472741279703	0.0846763759828098	0.1274	0.0596	0.0028	0.0019	0.0063	0.0019	0.0023	0.0143	0.1511	0.0032	0.0055	0.0041	0.0954	0.0083	0.0031	0.0024	0.0024	0.1346	0.107	0.0086	0.01	0.0045	0.0268	0.0031	0.0065	0.2039
1	rs3766295	31820225	1.1	0.413206464175836	1.64	0.38599849551783	0.107581582840425	0.0872775472308369	0.1273	0.0591	0.0027	0.0019	0.0063	0.0019	0.0023	0.0142	0.1513	0.0033	0.0055	0.0042	0.0958	0.0083	0.0031	0.0024	0.0023	0.1346	0.1077	0.0085	0.01	0.0044	0.0266	0.003	0.0065	0.204
1	rs4949392	31835598	1.1	0.413206464175836	1.64	0.38599849551783	0.107473791089714	0.0797922432827434	0.1272	0.0591	0.0027	0.0019	0.0063	0.002	0.0023	0.0142	0.1512	0.0033	0.0056	0.0042	0.0958	0.0083	0.0031	0.0024	0.0023	0.1346	0.1077	0.0085	0.01	0.0044	0.0266	0.003	0.0065	0.204
1	Affx-9021009	31842320	1.1	0.413206464175836	1.64	0.38599849551783	0.108310929251895	0.0797922432827434	0.1272	0.059	0.0027	0.0019	0.0063	0.002	0.0023	0.0142	0.1512	0.0033	0.0056	0.0042	0.0958	0.0083	0.0031	0.0024	0.0023	0.1346	0.1078	0.0086	0.01	0.0044	0.0266	0.003	0.0065	0.204
1	rs74886700	31844441	1.1	0.413206464175836	1.63	0.414449909043039	0.109942635404048	0.0772845495125372	0.1272	0.059	0.0027	0.0019	0.0063	0.002	0.0023	0.0142	0.1512	0.0033	0.0056	0.0042	0.0958	0.0083	0.0031	0.0024	0.0023	0.1346	0.1078	0.0086	0.01	0.0044	0.0266	0.003	0.0065	0.204
1	rs116781971	31845154	1.1	0.413206464175836	1.63	0.414449909043039	0.110380307090225	0.0761157920833488	0.1272	0.059	0.0027	0.0019	0.0063	0.002	0.0023	0.0142	0.1512	0.0033	0.0056	0.0042	0.0958	0.0083	0.0031	0.0024	0.0023	0.1346	0.1078	0.0086	0.01	0.0044	0.0266	0.003	0.0065	0.204
1	rs10914372	31857998	1.1	0.413206464175836	1.63	0.414449909043039	0.123219443036617	0.0764072979413735	0.1269	0.0588	0.0026	0.002	0.0063	0.0021	0.0024	0.0142	0.151	0.0033	0.0056	0.0042	0.096	0.0083	0.0032	0.0025	0.0023	0.1346	0.1081	0.0086	0.01	0.0045	0.0264	0.003	0.0066	0.204
1	rs12132936	31895931	1.1	0.413206464175836	1.63	0.414449909043039	0.200696047969536	0.0893655689929195	0.1264	0.0585	0.0022	0.0019	0.0062	0.0023	0.0025	0.0143	0.1505	0.0032	0.0059	0.0043	0.0967	0.0085	0.003	0.0025	0.0022	0.1344	0.1092	0.0086	0.0099	0.0045	0.0257	0.003	0.0067	0.2042
1	rs2275434	31898687	1.1	0.413206464175836	1.63	0.414449909043039	0.192743898481104	0.0703118997827638	0.1263	0.0586	0.0022	0.0019	0.0061	0.0023	0.0025	0.0143	0.1505	0.0032	0.0059	0.0043	0.0967	0.0085	0.003	0.0025	0.0022	0.1344	0.1092	0.0086	0.0099	0.0045	0.0256	0.003	0.0067	0.2042
1	rs34728687	31902279	1.1	0.413206464175836	1.63	0.414449909043039	0.192591299998687	0.0773578385758807	0.1262	0.0587	0.0022	0.0019	0.0061	0.0023	0.0025	0.0144	0.1505	0.0032	0.0059	0.0043	0.0969	0.0085	0.003	0.0025	0.0022	0.1343	0.1093	0.0086	0.0099	0.0045	0.0256	0.003	0.0067	0.2041
1	rs7541464	31903634	1.1	0.413206464175836	1.63	0.414449909043039	0.197895844563339	0.0918656599200028	0.1259	0.0591	0.0022	0.0018	0.0061	0.0024	0.0026	0.0145	0.1507	0.0032	0.0059	0.0042	0.0971	0.0084	0.003	0.0026	0.0022	0.1341	0.1093	0.0086	0.0099	0.0045	0.0254	0.003	0.0068	0.2038
1	rs7417775	31907102	1.1	0.413206464175836	1.63	0.414449909043039	0.139851977461392	0.0821820760467997	0.126	0.0594	0.0024	0.0021	0.0057	0.0028	0.0027	0.0146	0.151	0.0031	0.0059	0.004	0.097	0.0084	0.0031	0.0031	0.0024	0.135	0.1091	0.0085	0.0097	0.0044	0.0247	0.003	0.0067	0.2027
1	rs72880159	31910050	1.1	0.413206464175836	1.63	0.414449909043039	0.130586247872273	0.075026717366591	0.126	0.0596	0.0024	0.0022	0.0057	0.0028	0.0028	0.0145	0.1511	0.0031	0.0059	0.004	0.0968	0.0084	0.0033	0.003	0.0025	0.1346	0.1088	0.0086	0.0098	0.0044	0.0247	0.003	0.0067	0.2027
1	rs2889750	31917821	1.1	0.413206464175836	1.63	0.414449909043039	0.120657436607844	0.0649729111615026	0.1261	0.0596	0.0024	0.0022	0.0057	0.0029	0.0028	0.0146	0.151	0.0032	0.0059	0.004	0.0966	0.0084	0.0033	0.0031	0.0025	0.1344	0.1087	0.0086	0.0097	0.0043	0.0246	0.003	0.0068	0.2029
1	rs79000225	31918023	1.11	0.375177619549844	1.63	0.414449909043039	0.122546658624723	0.0647003949659433	0.1261	0.0596	0.0024	0.0022	0.0057	0.0029	0.0028	0.0146	0.151	0.0032	0.0059	0.004	0.0966	0.0084	0.0033	0.0031	0.0025	0.1342	0.1087	0.0086	0.0097	0.0043	0.0246	0.003	0.0068	0.203
1	rs78487794	31920189	1.11	0.375177619549844	1.63	0.414449909043039	0.120599590572218	0.0554705311692751	0.126	0.0597	0.0024	0.0023	0.0056	0.0029	0.0028	0.0146	0.151	0.0032	0.0059	0.004	0.0967	0.0084	0.0034	0.0031	0.0025	0.134	0.1086	0.0086	0.0097	0.0043	0.0245	0.003	0.0068	0.203
1	rs115184141	31921872	1.11	0.375177619549844	1.63	0.414449909043039	0.120686365978107	0.0554067937494629	0.126	0.0597	0.0024	0.0023	0.0056	0.0029	0.0028	0.0146	0.151	0.0032	0.0059	0.004	0.0967	0.0084	0.0034	0.0031	0.0025	0.134	0.1086	0.0086	0.0097	0.0044	0.0244	0.003	0.0068	0.203
1	rs58849441	31933446	1.11	0.375177619549844	1.62	0.444280725791627	0.124837378204238	0.0503497626965575	0.1259	0.0598	0.0024	0.0023	0.0056	0.003	0.0029	0.0146	0.1511	0.0032	0.0059	0.004	0.0967	0.0084	0.0035	0.0031	0.0025	0.1338	0.1085	0.0086	0.0097	0.0044	0.0244	0.003	0.0068	0.203
1	rs72660871	31934701	1.11	0.375177619549844	1.63	0.414449909043039	0.124218105533415	0.0503497626965575	0.1259	0.0598	0.0024	0.0023	0.0056	0.003	0.0029	0.0146	0.1511	0.0032	0.0059	0.004	0.0967	0.0084	0.0035	0.0031	0.0025	0.1338	0.1085	0.0086	0.0097	0.0044	0.0244	0.003	0.0068	0.203
1	rs114619523	31953000	1.11	0.375177619549844	1.64	0.38599849551783	0.151648793335025	0.0186690759947514	0.1256	0.0605	0.0025	0.0024	0.0056	0.0031	0.0032	0.0149	0.1512	0.0033	0.0062	0.0042	0.0968	0.0084	0.0041	0.0032	0.0029	0.1315	0.1077	0.0085	0.0095	0.005	0.0236	0.003	0.0067	0.2033
1	rs1934295	31954249	1.11	0.375177619549844	1.64	0.38599849551783	0.154586202502959	0.0184382608912496	0.1256	0.0604	0.0025	0.0024	0.0056	0.0031	0.0032	0.0149	0.1512	0.0033	0.0062	0.0042	0.0969	0.0084	0.0041	0.0032	0.003	0.1314	0.1077	0.0085	0.0095	0.005	0.0236	0.003	0.0067	0.2033
1	rs4949212	31961711	1.11	0.375177619549844	1.64	0.38599849551783	0.157556933774328	0.0176414772162282	0.1256	0.0605	0.0025	0.0024	0.0056	0.0032	0.0032	0.0149	0.1512	0.0033	0.0062	0.0043	0.0969	0.0084	0.0041	0.0032	0.003	0.1313	0.1077	0.0085	0.0095	0.005	0.0236	0.003	0.0067	0.2033
1	rs113059597	31973975	1.11	0.375177619549844	1.64	0.38599849551783	0.168817507765019	0.0153902037302699	0.1256	0.0605	0.0026	0.0024	0.0056	0.0033	0.0033	0.0149	0.1512	0.0033	0.0062	0.0043	0.097	0.0084	0.0042	0.0032	0.003	0.131	0.1077	0.0085	0.0094	0.0051	0.0234	0.003	0.0067	0.2033
1	rs6656893	31982383	1.1	0.413206464175836	1.64	0.38599849551783	0.208192797093159	0.0153551385752214	0.1256	0.0607	0.0026	0.0024	0.0056	0.0034	0.0033	0.0149	0.1513	0.0032	0.0062	0.0044	0.097	0.0085	0.0043	0.0033	0.0031	0.1305	0.1077	0.0084	0.0094	0.0052	0.0232	0.0031	0.0067	0.2032
1	rs17443748	31991138	1.1	0.413206464175836	1.64	0.38599849551783	0.188987381299246	0.0129675137212098	0.1257	0.0607	0.0026	0.0024	0.0056	0.0034	0.0033	0.0149	0.1513	0.0032	0.0062	0.0043	0.0971	0.0084	0.0043	0.0033	0.0031	0.1303	0.1076	0.0083	0.0094	0.0052	0.0232	0.0031	0.0067	0.2031
1	rs76816533	31991501	1.1	0.413206464175836	1.64	0.38599849551783	0.188346578506396	0.0128390143694746	0.1257	0.0607	0.0026	0.0024	0.0056	0.0034	0.0033	0.0149	0.1513	0.0032	0.0062	0.0043	0.0971	0.0084	0.0043	0.0033	0.0031	0.1303	0.1076	0.0083	0.0094	0.0052	0.0232	0.0031	0.0067	0.2031
1	rs12057457	31994930	1.1	0.413206464175836	1.63	0.414449909043039	0.154720512664462	0.0105494670929533	0.1256	0.0606	0.0028	0.0024	0.0056	0.0034	0.0033	0.015	0.1512	0.0032	0.0062	0.0044	0.0975	0.0084	0.0044	0.0033	0.0031	0.1303	0.1075	0.008	0.0094	0.0052	0.0235	0.0031	0.0068	0.2028
1	rs61778560	31995042	1.1	0.413206464175836	1.63	0.414449909043039	0.153614512669998	0.010261460376375	0.1256	0.0606	0.0028	0.0024	0.0056	0.0034	0.0033	0.015	0.1512	0.0032	0.0062	0.0044	0.0975	0.0084	0.0044	0.0033	0.0031	0.1304	0.1075	0.008	0.0094	0.0052	0.0235	0.0031	0.0068	0.2028
1	rs10914435	32002727	1.1	0.413206464175836	1.63	0.414449909043039	0.139567495967922	0.0108121575669651	0.1252	0.0607	0.0028	0.0024	0.0057	0.0034	0.0033	0.0151	0.1511	0.0032	0.0062	0.0044	0.0975	0.0084	0.0044	0.0033	0.0031	0.1307	0.1076	0.008	0.0094	0.0053	0.0233	0.0031	0.0069	0.2025
1	rs12755649	32009993	1.11	0.375177619549844	1.62	0.444280725791627	0.126349126121049	0.0266925020420461	0.1251	0.0606	0.0028	0.0025	0.0057	0.0034	0.0033	0.0151	0.1511	0.0032	0.0062	0.0044	0.0974	0.0084	0.0044	0.0033	0.0031	0.1308	0.1074	0.008	0.0094	0.0052	0.0233	0.0032	0.0069	0.2023
1	rs116506868	32012664	1.11	0.375177619549844	1.62	0.444280725791627	0.0680060536926843	0.00955930625727686	0.1249	0.0607	0.0029	0.0026	0.0058	0.0037	0.0034	0.0151	0.1512	0.0033	0.0061	0.0045	0.0976	0.0085	0.0045	0.0035	0.0033	0.1312	0.1064	0.008	0.0093	0.0053	0.0234	0.0034	0.007	0.201
1	rs74378365	32018105	1.11	0.375177619549844	1.62	0.444280725791627	0.0158540018430188	0.00966993397630557	0.1245	0.0608	0.0031	0.003	0.0061	0.0041	0.0036	0.0152	0.1514	0.0035	0.006	0.0046	0.0979	0.0087	0.0046	0.0038	0.0037	0.1319	0.1043	0.0079	0.0091	0.0053	0.0236	0.004	0.0072	0.1984
1	rs117399968	32018261	1.11	0.375177619549844	1.62	0.444280725791627	0.0158248865631157	0.00904277132259147	0.1245	0.0608	0.0031	0.003	0.0061	0.0041	0.0036	0.0152	0.1514	0.0035	0.006	0.0046	0.098	0.0087	0.0046	0.0038	0.0037	0.132	0.1042	0.0079	0.0091	0.0053	0.0236	0.004	0.0072	0.1983
1	rs6670560	32019153	1.11	0.375177619549844	1.61	0.475515229965307	0.016273194782969	0.00672843135079325	0.1245	0.0608	0.0031	0.003	0.0061	0.0041	0.0037	0.0152	0.1514	0.0035	0.006	0.0046	0.098	0.0087	0.0047	0.0038	0.0037	0.132	0.1042	0.0079	0.0091	0.0053	0.0236	0.004	0.0072	0.1983
1	rs10753254	32019454	1.11	0.375177619549844	1.6	0.508176723760061	0.0167535199688653	0.00607962918664824	0.1246	0.061	0.0031	0.003	0.0062	0.0042	0.0036	0.0152	0.1511	0.0035	0.006	0.0046	0.098	0.0087	0.0047	0.0038	0.0037	0.1319	0.1044	0.008	0.0091	0.0053	0.0236	0.004	0.0072	0.1981
1	rs116167100	32028531	1.11	0.375177619549844	1.6	0.508176723760061	0.00707991633841387	0.00923135296761053	0.1246	0.0609	0.0032	0.0031	0.0065	0.0042	0.0039	0.0152	0.151	0.0038	0.006	0.0048	0.0979	0.0089	0.0047	0.0038	0.0038	0.132	0.1041	0.0079	0.009	0.0049	0.0236	0.0041	0.0071	0.1976
1	rs2184462	32035828	1.11	0.375177619549844	1.59	0.542287549749139	0.00407796076374372	0.0135866749403153	0.1245	0.0608	0.0032	0.0032	0.0066	0.0043	0.0042	0.0155	0.1509	0.004	0.006	0.0049	0.0977	0.0089	0.0049	0.0039	0.0041	0.1321	0.1035	0.0078	0.0088	0.0051	0.0237	0.0042	0.0072	0.1967
1	rs9425884	32036927	1.11	0.375177619549844	1.58	0.577869115575703	0.00349894392850024	0.0137188720866614	0.1244	0.0607	0.0033	0.0032	0.0066	0.0043	0.0043	0.0156	0.1507	0.004	0.006	0.0049	0.0977	0.0089	0.0049	0.004	0.0041	0.1323	0.1034	0.0078	0.0088	0.0051	0.0236	0.0044	0.0071	0.1964
1	rs112659417	32039991	1.11	0.375177619549844	1.58	0.577869115575703	0.00156875382881463	0.0132589918451705	0.1239	0.0605	0.0033	0.0034	0.0067	0.0044	0.0045	0.016	0.1507	0.0042	0.0059	0.005	0.0973	0.0091	0.005	0.004	0.0043	0.1335	0.1024	0.0076	0.0084	0.0052	0.0233	0.0048	0.0071	0.1959
1	rs2992032	32041829	1.11	0.375177619549844	1.58	0.577869115575703	0.00166354515707848	0.0160998361772707	0.1237	0.0605	0.0033	0.0035	0.0067	0.0045	0.0047	0.0162	0.1507	0.0043	0.0059	0.0051	0.0972	0.0092	0.005	0.0041	0.0044	0.1341	0.1019	0.0075	0.0083	0.0052	0.0231	0.005	0.0071	0.1956
1	rs3738007	32042421	1.11	0.375177619549844	1.58	0.577869115575703	0.00126938192378492	0.014321691290433	0.1235	0.0604	0.0034	0.0035	0.0067	0.0045	0.0047	0.0163	0.1507	0.0043	0.0059	0.0051	0.0971	0.0092	0.0051	0.004	0.0044	0.1344	0.1019	0.0074	0.0082	0.0052	0.0231	0.005	0.0071	0.1955
1	rs56168987	32042486	1.11	0.375177619549844	1.58	0.577869115575703	0.00123438003382169	0.0124573857972826	0.1235	0.0604	0.0034	0.0035	0.0067	0.0045	0.0047	0.0163	0.1508	0.0043	0.0059	0.0051	0.0971	0.0092	0.0051	0.004	0.0042	0.1344	0.1019	0.0074	0.0082	0.0052	0.0231	0.005	0.0071	0.1955
1	rs945213	32047632	1.1	0.413206464175836	1.57	0.614941920479678	0.00151425120970223	0.00755764368860492	0.1225	0.0602	0.0037	0.0034	0.0067	0.0047	0.0048	0.0171	0.1509	0.0044	0.0059	0.0052	0.0964	0.0094	0.0053	0.0039	0.0041	0.1363	0.1017	0.0072	0.0077	0.0055	0.0225	0.0051	0.007	0.195
1	rs114659838	32048451	1.1	0.413206464175836	1.57	0.614941920479678	0.00124429907270873	0.00654598738260127	0.1224	0.0604	0.0037	0.0034	0.0067	0.0046	0.0048	0.0172	0.151	0.0044	0.0059	0.0052	0.0963	0.0094	0.0053	0.0039	0.0041	0.1364	0.1016	0.0071	0.0077	0.0054	0.0226	0.0051	0.007	0.1949
1	rs10914447	32056510	1.09	0.453749840114468	1.58	0.577869115575703	0.00102857572293164	0.00278260376811122	0.1218	0.062	0.0038	0.0032	0.0066	0.0046	0.0047	0.0173	0.1516	0.0043	0.0059	0.005	0.0957	0.0095	0.0053	0.0038	0.0038	0.1374	0.1016	0.0067	0.0075	0.0054	0.0231	0.0051	0.0068	0.1942
1	rs76758925	32061639	1.09	0.453749840114468	1.58	0.577869115575703	0.000838787964190952	0.0023329023023404	0.1216	0.0621	0.0038	0.0032	0.0066	0.0045	0.0046	0.0173	0.1518	0.0043	0.0059	0.005	0.0959	0.0095	0.0054	0.0038	0.0038	0.1375	0.1017	0.0065	0.0074	0.0053	0.0231	0.0051	0.0068	0.1941
1	rs72662960	32061693	1.09	0.453749840114468	1.58	0.577869115575703	0.000838068375631494	0.0023329023023404	0.1216	0.0621	0.0038	0.0032	0.0066	0.0045	0.0046	0.0173	0.1518	0.0043	0.0059	0.005	0.0959	0.0095	0.0054	0.0038	0.0038	0.1375	0.1017	0.0065	0.0074	0.0053	0.0231	0.0051	0.0068	0.1941
1	rs1056526	32084904	1.09	0.453749840114468	1.58	0.577869115575703	0.0015783931642684	0.00146095129286552	0.1211	0.0627	0.0038	0.0032	0.0066	0.0044	0.0046	0.0174	0.1521	0.0042	0.0058	0.0048	0.0965	0.0098	0.0056	0.0037	0.0036	0.1374	0.1019	0.0059	0.0073	0.0053	0.0233	0.005	0.0068	0.1939
1	rs2280385	32085777	1.09	0.453749840114468	1.6	0.508176723760061	0.00156275356286505	0.00158367166221767	0.1211	0.0627	0.0038	0.0032	0.0066	0.0044	0.0046	0.0174	0.1521	0.0042	0.0058	0.0048	0.0965	0.0098	0.0056	0.0037	0.0036	0.1374	0.102	0.0058	0.0073	0.0053	0.0233	0.005	0.0068	0.1939
1	rs6660179	32091410	1.09	0.453749840114468	1.61	0.475515229965307	0.00196023130391745	0.00266958007594206	0.1211	0.0627	0.0038	0.0033	0.0066	0.0044	0.0046	0.0174	0.152	0.0042	0.0058	0.0048	0.0965	0.0099	0.0056	0.0037	0.0036	0.1375	0.102	0.0058	0.0073	0.0053	0.0233	0.005	0.0068	0.1938
1	rs2271933	32092525	1.09	0.453749840114468	1.61	0.475515229965307	0.00226730402750998	0.00319849812721499	0.1212	0.0627	0.0038	0.0033	0.0066	0.0044	0.0046	0.0174	0.152	0.0042	0.0058	0.0048	0.0965	0.0099	0.0056	0.0037	0.0036	0.1375	0.102	0.0058	0.0073	0.0053	0.0233	0.005	0.0066	0.1938
1	rs10914458	32096746	1.09	0.453749840114468	1.61	0.475515229965307	0.0025974182191993	0.00337056561168834	0.1213	0.0627	0.0039	0.0033	0.0066	0.0044	0.0046	0.0174	0.1522	0.0042	0.0058	0.0048	0.0964	0.0099	0.0056	0.0038	0.0036	0.137	0.1017	0.0058	0.0073	0.0053	0.0233	0.005	0.0067	0.1943
1	rs34320757	32104206	1.09	0.453749840114468	1.61	0.475515229965307	0.00229331862872011	0.00243792329716486	0.1213	0.0627	0.0039	0.0033	0.0066	0.0044	0.0046	0.0174	0.1522	0.0042	0.0058	0.0048	0.0964	0.0099	0.0056	0.0038	0.0036	0.137	0.1017	0.0058	0.0073	0.0053	0.0234	0.005	0.0067	0.1943
1	rs114435331	32110087	1.09	0.453749840114468	1.62	0.444280725791627	0.00226568602123036	0.00204512109275584	0.1213	0.0629	0.0039	0.0032	0.0066	0.0044	0.0046	0.0175	0.1525	0.0042	0.0058	0.0048	0.0963	0.0099	0.0056	0.0037	0.0035	0.1369	0.1016	0.0058	0.0072	0.0053	0.0235	0.0049	0.0067	0.1942
1	rs114540619	32118912	1.09	0.453749840114468	1.62	0.444280725791627	0.00227865608365762	0.00149111248894585	0.1213	0.063	0.004	0.0032	0.0065	0.0044	0.0046	0.0176	0.1527	0.0041	0.0058	0.0048	0.0962	0.01	0.0056	0.0037	0.0034	0.1368	0.1014	0.0057	0.0072	0.0053	0.0237	0.0048	0.0068	0.1941
1	rs72662979	32123324	1.09	0.453749840114468	1.62	0.444280725791627	0.00250491499728931	0.00133422949023222	0.1212	0.0632	0.004	0.0032	0.0065	0.0044	0.0046	0.0176	0.153	0.0041	0.0057	0.0048	0.0961	0.01	0.0056	0.0037	0.0033	0.1368	0.1013	0.0057	0.0072	0.0053	0.0238	0.0048	0.0069	0.194
1	rs80272918	32125668	1.09	0.453749840114468	1.62	0.444280725791627	0.00280402361230935	0.00144103546394183	0.1212	0.0632	0.004	0.0032	0.0064	0.0044	0.0046	0.0177	0.1531	0.0041	0.0057	0.0047	0.0961	0.01	0.0056	0.0036	0.0033	0.1367	0.1013	0.0057	0.0072	0.0053	0.0239	0.0047	0.0069	0.194
1	rs2271927	32127911	1.09	0.453749840114468	1.62	0.444280725791627	0.00410125011943652	0.00246457724321632	0.1212	0.0633	0.004	0.0032	0.0064	0.0044	0.0046	0.0177	0.1532	0.0041	0.0057	0.0047	0.096	0.0101	0.0055	0.0036	0.0033	0.1369	0.1013	0.0056	0.0072	0.0053	0.0238	0.0047	0.0069	0.1939
1	rs78958534	32136501	1.09	0.453749840114468	1.62	0.444280725791627	0.00373854158881241	0.00158367166221767	0.1212	0.0635	0.004	0.0032	0.0062	0.0043	0.0045	0.0179	0.1547	0.0041	0.0056	0.0046	0.0951	0.01	0.0055	0.0036	0.0031	0.1371	0.1014	0.0055	0.0071	0.0052	0.0243	0.0047	0.0068	0.1935
1	rs2292991	32138107	1.09	0.453749840114468	1.61	0.475515229965307	0.00346022135062042	0.00152161919750671	0.1212	0.0635	0.004	0.0032	0.0062	0.0043	0.0045	0.0179	0.1547	0.0041	0.0056	0.0046	0.0951	0.01	0.0055	0.0036	0.0031	0.1372	0.1014	0.0055	0.0071	0.0052	0.0243	0.0047	0.0068	0.1935
1	rs2292993	32140733	1.09	0.453749840114468	1.61	0.475515229965307	0.00450225646679521	0.00298659344036659	0.1212	0.0635	0.004	0.0032	0.0062	0.0043	0.0045	0.0179	0.1549	0.0041	0.0056	0.0046	0.095	0.01	0.0055	0.0036	0.0031	0.1372	0.1014	0.0055	0.0071	0.0052	0.0243	0.0047	0.0067	0.1935
1	rs11584199	32143077	1.09	0.453749840114468	1.61	0.475515229965307	0.00666512415572051	0.00512161637584443	0.1212	0.0638	0.004	0.0032	0.0062	0.0044	0.0045	0.0179	0.1552	0.0041	0.0056	0.0046	0.0947	0.01	0.0055	0.0035	0.003	0.1374	0.1016	0.0055	0.007	0.005	0.0244	0.0046	0.0067	0.1931
1	rs4949460	32143138	1.09	0.453749840114468	1.61	0.475515229965307	0.00739459415561779	0.00582130402301291	0.1212	0.0638	0.0038	0.0032	0.0062	0.0044	0.0045	0.018	0.1552	0.0041	0.0056	0.0046	0.0947	0.01	0.0055	0.0035	0.003	0.1374	0.1016	0.0055	0.007	0.005	0.0244	0.0046	0.0067	0.1931
1	rs72887326	32146065	1.08	0.496867270490283	1.62	0.444280725791627	0.0117640465199314	0.0198441420362906	0.1214	0.0639	0.0038	0.0033	0.006	0.0045	0.0045	0.0181	0.1565	0.0041	0.0054	0.0045	0.093	0.0098	0.0055	0.0035	0.0031	0.1386	0.102	0.0054	0.0068	0.0051	0.025	0.0044	0.0068	0.1922
1	rs2297684	32146764	1.08	0.496867270490283	1.62	0.444280725791627	0.014527706147272	0.042113585892031	0.1212	0.0641	0.0038	0.0033	0.006	0.0045	0.0045	0.0182	0.1569	0.004	0.0053	0.0045	0.0928	0.0097	0.0055	0.0035	0.0031	0.1389	0.1019	0.0055	0.0068	0.0051	0.0251	0.0044	0.0068	0.1918
1	rs4949462	32147610	1.08	0.496867270490283	1.62	0.444280725791627	0.0215920663888381	0.0544545243824186	0.1214	0.0641	0.0037	0.0033	0.006	0.0047	0.0045	0.0181	0.1571	0.004	0.0053	0.0045	0.0927	0.0097	0.0055	0.0035	0.003	0.1391	0.1018	0.0055	0.0068	0.0051	0.0251	0.0044	0.0067	0.1915
1	rs34976864	32149721	1.09	0.453749840114468	1.62	0.444280725791627	0.0145961104731106	0.0425098670040853	0.1212	0.064	0.0034	0.0033	0.006	0.0046	0.0046	0.0186	0.1578	0.0042	0.0055	0.0041	0.0916	0.0096	0.0051	0.0034	0.0032	0.1396	0.1029	0.0055	0.0068	0.0049	0.0253	0.0042	0.0068	0.1908
1	rs10914466	32149982	1.09	0.453749840114468	1.62	0.444280725791627	0.0144459347092974	0.0404895755339638	0.1212	0.0638	0.0034	0.0033	0.006	0.0046	0.0046	0.0187	0.1578	0.0042	0.0055	0.0041	0.0917	0.0096	0.0051	0.0034	0.0032	0.1397	0.1029	0.0055	0.0068	0.0049	0.0254	0.0042	0.0068	0.1907
1	rs4568876	32152518	1.09	0.453749840114468	1.63	0.414449909043039	0.0101559967330806	0.0766992598697295	0.1213	0.0637	0.0033	0.0032	0.0057	0.0044	0.0047	0.0189	0.1588	0.0043	0.0054	0.0039	0.0908	0.0097	0.005	0.0035	0.0033	0.1404	0.1023	0.0055	0.007	0.0049	0.0257	0.0041	0.0069	0.1901
1	rs11589456	32155717	1.09	0.453749840114468	1.63	0.414449909043039	0.0102240771650477	0.112399357610283	0.1214	0.0634	0.0034	0.0031	0.0055	0.0043	0.0048	0.0191	0.1606	0.0045	0.0053	0.0038	0.0894	0.0098	0.0048	0.0035	0.0035	0.1413	0.1024	0.0055	0.0072	0.0045	0.0269	0.004	0.0071	0.1882
1	rs2297680	32156940	1.08	0.496867270490283	1.63	0.414449909043039	0.0103825013040867	0.127726796987499	0.1214	0.063	0.0034	0.0031	0.0054	0.0043	0.0049	0.0191	0.1611	0.0045	0.0052	0.0038	0.0893	0.0098	0.0047	0.0037	0.0035	0.1415	0.1025	0.0055	0.0073	0.0045	0.0272	0.004	0.0071	0.1874
1	rs2297676	32157531	1.08	0.496867270490283	1.63	0.414449909043039	0.0118225040909062	0.148455028124597	0.1213	0.063	0.0035	0.0031	0.0054	0.0043	0.0049	0.0191	0.1613	0.0046	0.0052	0.0039	0.0893	0.0098	0.0047	0.0038	0.0035	0.1416	0.1023	0.0055	0.0073	0.0046	0.0273	0.0039	0.0071	0.1869
1	rs3818788	32158374	1.08	0.496867270490283	1.63	0.414449909043039	0.0103083411012685	0.198324034213536	0.1212	0.0627	0.0035	0.0031	0.0053	0.0042	0.005	0.0193	0.1618	0.0047	0.0052	0.004	0.0891	0.0098	0.0046	0.0037	0.0036	0.1416	0.1023	0.0058	0.0074	0.0046	0.0275	0.0039	0.0072	0.1862
1	rs76790410	32163975	1.08	0.496867270490283	1.63	0.414449909043039	0.00746871336189775	0.185036094880622	0.1209	0.0632	0.0036	0.0033	0.0048	0.0038	0.0047	0.0195	0.165	0.0046	0.0048	0.0036	0.0891	0.0092	0.0039	0.0035	0.0033	0.1417	0.1034	0.0068	0.0074	0.0049	0.0278	0.0035	0.0074	0.1835
1	rs2228552	32165495	1.08	0.496867270490283	1.63	0.414449909043039	0.00994352435256289	0.20366263355854	0.1209	0.0632	0.0036	0.0033	0.0048	0.0038	0.0047	0.0195	0.1652	0.0046	0.0048	0.0036	0.0891	0.0092	0.0039	0.0035	0.0033	0.1417	0.1035	0.0068	0.0074	0.0049	0.0279	0.0035	0.0074	0.1834
1	rs4295917	32173360	1.08	0.496867270490283	1.64	0.38599849551783	0.0111296307137582	0.203032100180792	0.1209	0.0635	0.0036	0.0032	0.0048	0.0036	0.0046	0.0195	0.1656	0.0045	0.0049	0.0036	0.089	0.0092	0.0038	0.0036	0.0032	0.1417	0.1036	0.0069	0.0073	0.0049	0.028	0.0035	0.0074	0.1829
1	rs4949465	32178489	1.08	0.496867270490283	1.64	0.38599849551783	0.0181360682644355	0.238872697788585	0.1211	0.0635	0.0036	0.0032	0.0045	0.0035	0.0046	0.0199	0.1658	0.0045	0.005	0.0037	0.0886	0.0092	0.0037	0.0036	0.0032	0.1416	0.1036	0.0069	0.0074	0.005	0.028	0.0035	0.0074	0.1825
1	rs945211	32191798	1.08	0.496867270490283	1.64	0.38599849551783	0.0214101317321932	0.282348958124428	0.1213	0.0637	0.0036	0.0033	0.0045	0.0036	0.0047	0.0199	0.1659	0.0045	0.0051	0.0038	0.0881	0.0093	0.0036	0.0039	0.0033	0.1418	0.1036	0.0069	0.0075	0.005	0.0279	0.0036	0.0074	0.1814
1	rs3766823	32197257	1.08	0.496867270490283	1.64	0.38599849551783	0.0224527451171038	0.294095902778297	0.1214	0.0638	0.0036	0.0034	0.0045	0.0036	0.0048	0.0199	0.1662	0.0046	0.0051	0.0038	0.0878	0.0093	0.0035	0.0039	0.0033	0.1419	0.1035	0.0069	0.0075	0.0049	0.0279	0.0036	0.0074	0.1812
1	rs114940035	32199004	1.08	0.496867270490283	1.64	0.38599849551783	0.0178165871256707	0.241647298718266	0.1214	0.0638	0.0036	0.0034	0.0045	0.0036	0.0048	0.0199	0.1662	0.0046	0.0051	0.0038	0.0878	0.0092	0.0035	0.0039	0.0033	0.1419	0.1034	0.0069	0.0075	0.0049	0.0279	0.0036	0.0074	0.1812
1	rs12132508	32209469	1.08	0.496867270490283	1.65	0.358901199458623	0.0171205348779918	0.234124505675388	0.1214	0.064	0.0036	0.0034	0.0045	0.0036	0.0048	0.0198	0.1663	0.0046	0.0051	0.0038	0.0879	0.0092	0.0035	0.004	0.0033	0.1421	0.1032	0.0069	0.0075	0.0049	0.028	0.0035	0.0075	0.1807
1	rs4949223	32221913	1.08	0.496867270490283	1.66	0.333131717406117	0.0207377330787716	0.251832600313911	0.1214	0.0642	0.0036	0.0035	0.0046	0.0036	0.0049	0.0198	0.1664	0.0046	0.0051	0.0038	0.088	0.0092	0.0035	0.004	0.0033	0.1424	0.1029	0.007	0.0075	0.005	0.028	0.0035	0.0075	0.1801
1	rs630789	32241333	1.08	0.496867270490283	1.67	0.308662716071979	0.0272694127388082	0.315358472342807	0.1214	0.0646	0.0036	0.0035	0.0046	0.0037	0.005	0.0197	0.1666	0.0046	0.0051	0.0038	0.0878	0.0091	0.0036	0.004	0.0033	0.1427	0.1025	0.0071	0.0076	0.005	0.0281	0.0036	0.0076	0.179
1	rs115655492	32253110	1.08	0.496867270490283	1.69	0.263511633917478	0.0218762668167904	0.308501458121557	0.1218	0.065	0.0035	0.0034	0.0045	0.0037	0.005	0.0196	0.1672	0.0047	0.0051	0.0037	0.0873	0.0091	0.0035	0.004	0.0033	0.143	0.1022	0.0072	0.0075	0.0049	0.0282	0.0036	0.0076	0.1785
1	rs78851326	32258636	1.08	0.496867270490283	1.69	0.263511633917478	0.0226032719232568	0.309701196533519	0.1222	0.0654	0.0034	0.0033	0.0044	0.0037	0.005	0.0196	0.1677	0.0047	0.0051	0.0037	0.0868	0.009	0.0035	0.004	0.0032	0.1432	0.102	0.0074	0.0075	0.0048	0.0282	0.0036	0.0077	0.178
1	rs34341430	32259791	1.08	0.496867270490283	1.69	0.263511633917478	0.0242080845752696	0.326763340541501	0.1223	0.0655	0.0034	0.0033	0.0044	0.0037	0.005	0.0196	0.1678	0.0047	0.0051	0.0037	0.0868	0.009	0.0035	0.0039	0.0032	0.1432	0.102	0.0074	0.0075	0.0048	0.0282	0.0035	0.0077	0.1779
1	rs67410810	32260034	1.08	0.496867270490283	1.69	0.263511633917478	0.0258617168497897	0.352040677913651	0.1223	0.0655	0.0034	0.0033	0.0044	0.0037	0.005	0.0196	0.1678	0.0047	0.0051	0.0037	0.0867	0.009	0.0035	0.0039	0.0032	0.1432	0.102	0.0074	0.0075	0.0048	0.0282	0.0035	0.0077	0.1778
1	rs552124	32266026	1.09	0.453749840114468	1.69	0.263511633917478	0.0210495886291597	0.300975221670463	0.1225	0.0663	0.0033	0.0031	0.0044	0.0038	0.0048	0.0197	0.1675	0.0047	0.0049	0.0037	0.0867	0.0088	0.0034	0.0039	0.0031	0.1435	0.1022	0.0074	0.0076	0.0047	0.0281	0.0036	0.0078	0.1776
1	rs78230117	32268337	1.09	0.453749840114468	1.69	0.263511633917478	0.014296906790362	0.229297815507276	0.1224	0.0671	0.0032	0.0028	0.0044	0.0034	0.0043	0.0196	0.1677	0.0046	0.0048	0.0036	0.0869	0.0086	0.0033	0.0037	0.003	0.1433	0.1039	0.0075	0.0073	0.0045	0.028	0.0035	0.009	0.1769
1	rs6669563	32279629	1.09	0.453749840114468	1.69	0.263511633917478	0.0180157763854573	0.218773296089836	0.1223	0.0675	0.0033	0.0027	0.0044	0.0032	0.0041	0.0196	0.1677	0.0045	0.0048	0.0035	0.087	0.0085	0.0033	0.0036	0.0029	0.1431	0.1047	0.0075	0.0072	0.0045	0.0279	0.0035	0.0095	0.1765
1	rs61741268	32280063	1.09	0.453749840114468	1.69	0.263511633917478	0.016579720568785	0.219958662185691	0.1223	0.0675	0.0033	0.0027	0.0044	0.0032	0.004	0.0196	0.1678	0.0045	0.0047	0.0035	0.0869	0.0085	0.0033	0.0036	0.0029	0.1431	0.1047	0.0075	0.0071	0.0045	0.0279	0.0035	0.0096	0.1765
1	rs35533335	32280369	1.09	0.453749840114468	1.69	0.263511633917478	0.016147329012761	0.223310497914428	0.1224	0.0675	0.0033	0.0027	0.0043	0.0032	0.004	0.0196	0.1678	0.0044	0.0047	0.0035	0.0869	0.0085	0.0033	0.0036	0.0029	0.1432	0.1048	0.0075	0.0071	0.0045	0.0279	0.0035	0.0096	0.1766
1	rs6664445	32280610	1.09	0.453749840114468	1.69	0.263511633917478	0.0163252310460064	0.225699239170223	0.1224	0.0675	0.0033	0.0027	0.0043	0.0033	0.0039	0.0196	0.1679	0.0044	0.0046	0.0035	0.0869	0.0085	0.0033	0.0036	0.0029	0.1432	0.1048	0.0075	0.0071	0.0045	0.0279	0.0034	0.0097	0.1766
1	rs116792343	32290304	1.1	0.413206464175836	1.69	0.263511633917478	0.0236286380159214	0.199993765811389	0.1223	0.0677	0.0033	0.0027	0.0041	0.003	0.0037	0.0194	0.1684	0.0044	0.0045	0.0034	0.0867	0.0084	0.0031	0.0035	0.0028	0.1443	0.1051	0.0076	0.0071	0.0044	0.0279	0.0034	0.01	0.1761
1	rs4949472	32290373	1.1	0.413206464175836	1.69	0.263511633917478	0.0242080845752696	0.206825072014363	0.1222	0.0677	0.0033	0.0026	0.0042	0.003	0.0037	0.0194	0.1685	0.0044	0.0044	0.0034	0.0867	0.0084	0.0031	0.0036	0.0028	0.1443	0.1051	0.0076	0.0071	0.0044	0.0279	0.0034	0.01	0.1761
1	rs114789247	32292022	1.1	0.413206464175836	1.69	0.263511633917478	0.0227640008789151	0.191692494967594	0.1223	0.0678	0.0032	0.0026	0.0041	0.003	0.0037	0.0194	0.1685	0.0044	0.0044	0.0034	0.0868	0.0084	0.0031	0.0036	0.0028	0.1442	0.1051	0.0076	0.0071	0.0044	0.0279	0.0034	0.01	0.1761
1	rs61779657	32297561	1.1	0.413206464175836	1.69	0.263511633917478	0.0250911463116695	0.196243503868553	0.1226	0.0679	0.0033	0.0026	0.0041	0.003	0.0035	0.0194	0.1686	0.0044	0.0043	0.0034	0.0869	0.0083	0.0031	0.0036	0.0027	0.1441	0.1053	0.0075	0.0071	0.0042	0.028	0.0035	0.0101	0.1761
1	Affx-9068089	32300966	1.1	0.413206464175836	1.69	0.263511633917478	0.0210854439605493	0.173458725360656	0.1227	0.0679	0.0033	0.0026	0.004	0.0029	0.0035	0.0194	0.1686	0.0044	0.0043	0.0034	0.0868	0.0083	0.0033	0.0035	0.0026	0.1439	0.1053	0.0075	0.0071	0.0042	0.028	0.0035	0.0101	0.1761
1	rs114555318	32302990	1.1	0.413206464175836	1.69	0.263511633917478	0.0218946944966351	0.168210892011601	0.1228	0.068	0.0033	0.0025	0.004	0.0029	0.0034	0.0194	0.1689	0.0044	0.0043	0.0035	0.0867	0.0082	0.0034	0.0034	0.0026	0.1436	0.1052	0.0075	0.0071	0.0042	0.028	0.0035	0.0102	0.1761
1	rs12756311	32311328	1.1	0.413206464175836	1.69	0.263511633917478	0.027594304515422	0.139142797431966	0.1232	0.0681	0.0034	0.0025	0.004	0.0029	0.0033	0.0193	0.1694	0.0043	0.0043	0.0036	0.0864	0.0079	0.0035	0.0033	0.0025	0.1428	0.1053	0.0074	0.0072	0.0043	0.0281	0.0036	0.0105	0.1763
1	rs12565351	32311335	1.1	0.413206464175836	1.69	0.263511633917478	0.0278014834217269	0.144610580140629	0.1231	0.0683	0.0034	0.0025	0.004	0.0029	0.0033	0.0193	0.1694	0.0043	0.0043	0.0036	0.0863	0.0079	0.0035	0.0033	0.0025	0.1428	0.1052	0.0074	0.0073	0.0043	0.0281	0.0036	0.0105	0.1762
1	rs114401579	32313808	1.1	0.413206464175836	1.69	0.263511633917478	0.0234732302222848	0.135662050367464	0.1233	0.0684	0.0034	0.0025	0.004	0.0028	0.0033	0.0194	0.1695	0.0043	0.0042	0.0037	0.0865	0.0078	0.0035	0.0032	0.0025	0.1426	0.1053	0.0074	0.0073	0.0042	0.0281	0.0036	0.0105	0.1762
1	rs7518553	32315147	1.1	0.413206464175836	1.69	0.263511633917478	0.0238925600332127	0.139326887209051	0.1234	0.0684	0.0034	0.0024	0.004	0.0028	0.0032	0.0194	0.1695	0.0043	0.0042	0.0037	0.0866	0.0078	0.0035	0.0032	0.0024	0.1425	0.1053	0.0074	0.0074	0.0041	0.0281	0.0036	0.0105	0.1762
1	rs4949484	32327437	1.1	0.413206464175836	1.69	0.263511633917478	0.0310427220513043	0.160300473335357	0.1247	0.0693	0.0032	0.0018	0.004	0.0027	0.0028	0.0195	0.169	0.0041	0.004	0.0038	0.0877	0.0079	0.0038	0.003	0.0023	0.1415	0.1059	0.0073	0.0075	0.0034	0.0283	0.0036	0.011	0.1753
1	rs115985520	32328622	1.1	0.413206464175836	1.69	0.263511633917478	0.0313391579224409	0.149965144010172	0.1249	0.0693	0.0032	0.0018	0.004	0.0027	0.0028	0.0196	0.169	0.0041	0.004	0.0039	0.0876	0.0079	0.0038	0.003	0.0023	0.1414	0.1059	0.0073	0.0075	0.0034	0.0283	0.0036	0.0111	0.1751
1	rs79159565	32337534	1.1	0.413206464175836	1.69	0.263511633917478	0.0326059014526743	0.147890154095013	0.1251	0.0695	0.0031	0.0017	0.004	0.0026	0.0027	0.0196	0.1687	0.004	0.004	0.0039	0.088	0.008	0.0038	0.0029	0.0022	0.141	0.106	0.0073	0.0075	0.0033	0.0283	0.0036	0.0111	0.1749
1	rs687234	32342268	1.1	0.413206464175836	1.69	0.263511633917478	0.0384138390520249	0.155964265666792	0.1253	0.0696	0.0031	0.0017	0.004	0.0026	0.0027	0.0197	0.1686	0.004	0.004	0.0039	0.0882	0.0081	0.0039	0.0029	0.0022	0.1408	0.1061	0.0073	0.0075	0.0032	0.0283	0.0037	0.0111	0.1748
1	rs652112	32345980	1.1	0.413206464175836	1.69	0.263511633917478	0.0354401476430437	0.155772527731071	0.1256	0.0698	0.003	0.0017	0.004	0.0026	0.0026	0.0197	0.1681	0.0041	0.004	0.0039	0.0887	0.0082	0.0039	0.0028	0.0022	0.1401	0.1064	0.0072	0.0074	0.0032	0.0284	0.0037	0.0112	0.1748
1	rs189970654	32371408	1.1	0.413206464175836	1.69	0.263511633917478	0.0815812958912538	0.169098063038906	0.1257	0.07	0.0029	0.0017	0.004	0.0027	0.0025	0.0197	0.1673	0.0042	0.004	0.0039	0.0894	0.0082	0.0039	0.0026	0.002	0.1392	0.1066	0.007	0.0073	0.0031	0.0283	0.0037	0.0119	0.1755
1	rs639233	32372881	1.1	0.413206464175836	1.69	0.263511633917478	0.0882940304218723	0.182193574875921	0.1257	0.07	0.0029	0.0017	0.004	0.0028	0.0025	0.0197	0.1673	0.0042	0.004	0.0039	0.0895	0.0082	0.0039	0.0025	0.002	0.1391	0.1066	0.007	0.0073	0.0031	0.0283	0.0037	0.0119	0.1755
1	rs116193764	32386834	1.11	0.375177619549844	1.69	0.263511633917478	0.0989131674017276	0.178058685953681	0.1259	0.0702	0.0029	0.0017	0.004	0.0028	0.0025	0.0198	0.1673	0.0042	0.004	0.0039	0.0893	0.0082	0.004	0.0025	0.0019	0.1389	0.1066	0.0069	0.0072	0.003	0.0284	0.0037	0.012	0.1757
1	rs563978	32390324	1.11	0.375177619549844	1.69	0.263511633917478	0.105332008126147	0.188303075145859	0.1259	0.0703	0.0029	0.0017	0.004	0.0028	0.0025	0.0198	0.1673	0.0042	0.004	0.0039	0.0893	0.0082	0.004	0.0025	0.0019	0.1389	0.1066	0.0069	0.0072	0.003	0.0284	0.0037	0.012	0.1757
1	rs12739816	32396003	1.11	0.375177619549844	1.69	0.263511633917478	0.104535732404685	0.191692494967594	0.1259	0.0703	0.0029	0.0017	0.004	0.0027	0.0025	0.0197	0.1672	0.0042	0.004	0.0039	0.0894	0.0082	0.004	0.0025	0.0019	0.1389	0.1066	0.0069	0.0072	0.003	0.0284	0.0036	0.012	0.1757
1	rs78809160	32396615	1.11	0.375177619549844	1.69	0.263511633917478	0.104324026451067	0.191280562706626	0.1259	0.0703	0.0029	0.0017	0.004	0.0027	0.0025	0.0197	0.1672	0.0042	0.004	0.0039	0.0894	0.0082	0.004	0.0025	0.0019	0.1389	0.1066	0.0069	0.0072	0.003	0.0284	0.0036	0.012	0.1757
1	rs686729	32398472	1.11	0.375177619549844	1.69	0.263511633917478	0.10701642311765	0.19988926986268	0.1259	0.0703	0.0029	0.0017	0.004	0.0027	0.0024	0.0197	0.1672	0.0042	0.004	0.0039	0.0894	0.0082	0.004	0.0026	0.0019	0.1389	0.1066	0.0069	0.0072	0.003	0.0284	0.0036	0.0121	0.1758
1	rs72666708	32411341	1.11	0.375177619549844	1.68	0.285465824887251	0.106587063512634	0.224178172405594	0.1258	0.0703	0.0029	0.0017	0.004	0.0027	0.0024	0.0197	0.1672	0.0042	0.004	0.0038	0.0897	0.0082	0.004	0.0025	0.0019	0.1389	0.1066	0.0069	0.0071	0.003	0.0286	0.0036	0.0121	0.1759
1	rs115565496	32422077	1.11	0.375177619549844	1.68	0.285465824887251	0.113418413877824	0.214159840419242	0.1256	0.0704	0.0028	0.0016	0.0039	0.0026	0.0023	0.0194	0.1671	0.0041	0.0041	0.0037	0.0905	0.008	0.004	0.0025	0.0018	0.139	0.1065	0.0069	0.0067	0.003	0.0292	0.0034	0.0122	0.1764
1	rs75464445	32426454	1.11	0.375177619549844	1.68	0.285465824887251	0.11408803780008	0.206719395934027	0.1255	0.0704	0.0027	0.0016	0.0039	0.0025	0.0023	0.0194	0.167	0.0041	0.0041	0.0036	0.0907	0.0079	0.004	0.0025	0.0017	0.139	0.1065	0.0069	0.0066	0.003	0.0294	0.0033	0.0122	0.1765
1	rs67215295	32428260	1.11	0.375177619549844	1.68	0.285465824887251	0.12691515314992	0.23599803355432	0.1255	0.0704	0.0027	0.0016	0.0039	0.0025	0.0023	0.0194	0.167	0.0041	0.0041	0.0036	0.0908	0.0079	0.004	0.0025	0.0017	0.139	0.1065	0.0069	0.0066	0.003	0.0294	0.0033	0.0122	0.1765
1	rs116043511	32430368	1.11	0.375177619549844	1.68	0.285465824887251	0.116762456211715	0.21952737701207	0.1255	0.0704	0.0027	0.0016	0.0039	0.0025	0.0022	0.0193	0.167	0.0041	0.0041	0.0036	0.0908	0.0079	0.004	0.0025	0.0017	0.1389	0.1065	0.0069	0.0065	0.003	0.0294	0.0033	0.0122	0.1766
1	rs624017	32437268	1.11	0.375177619549844	1.68	0.285465824887251	0.128802968778831	0.230172975102048	0.1256	0.0706	0.0027	0.0016	0.0039	0.0026	0.0022	0.0193	0.1671	0.004	0.0041	0.0037	0.0909	0.008	0.0041	0.0025	0.0017	0.1385	0.1063	0.007	0.0065	0.003	0.0294	0.0033	0.0123	0.1768
1	rs680327	32438231	1.11	0.375177619549844	1.68	0.285465824887251	0.145226008667644	0.241424953590957	0.1262	0.0706	0.0024	0.0016	0.0039	0.0026	0.002	0.0193	0.1671	0.0036	0.0042	0.0036	0.0915	0.0082	0.0043	0.0024	0.0015	0.1381	0.1061	0.0072	0.0062	0.0031	0.0292	0.0032	0.0122	0.1771
1	rs6687920	32438515	1.11	0.375177619549844	1.68	0.285465824887251	0.140644023857973	0.254201911278913	0.1263	0.0705	0.0024	0.0016	0.004	0.0025	0.0019	0.0193	0.1669	0.0036	0.0043	0.0035	0.0919	0.0083	0.0043	0.0024	0.0014	0.1382	0.1058	0.0073	0.006	0.0031	0.0295	0.0031	0.0122	0.1769
1	rs56189421	32443326	1.11	0.375177619549844	1.68	0.285465824887251	0.0853024508539831	0.251494699700036	0.1259	0.0696	0.0024	0.0015	0.0039	0.0021	0.0015	0.0192	0.1693	0.0033	0.0044	0.0035	0.0948	0.0083	0.0038	0.0022	0.0014	0.1383	0.1061	0.0076	0.0055	0.0031	0.0292	0.0027	0.0118	0.176
1	rs35176668	32443329	1.11	0.375177619549844	1.67	0.308662716071979	0.0853024508539831	0.251494699700036	0.1259	0.0696	0.0024	0.0015	0.0039	0.0021	0.0015	0.0192	0.1693	0.0033	0.0044	0.0035	0.0948	0.0083	0.0038	0.0022	0.0014	0.1383	0.1061	0.0076	0.0055	0.0031	0.0292	0.0027	0.0118	0.176
1	rs12060295	32446282	1.11	0.375177619549844	1.67	0.308662716071979	0.0887711295364357	0.26294879905751	0.1258	0.0696	0.0024	0.0015	0.0039	0.0021	0.0015	0.0192	0.1694	0.0034	0.0044	0.0035	0.0949	0.0083	0.0038	0.0022	0.0014	0.1383	0.1061	0.0076	0.0055	0.0031	0.0292	0.0027	0.0118	0.1759
1	rs56016417	32453108	1.11	0.375177619549844	1.67	0.308662716071979	0.0876051330220333	0.261921657587252	0.1258	0.0696	0.0024	0.0015	0.0039	0.0021	0.0015	0.0192	0.1694	0.0034	0.0044	0.0035	0.0949	0.0083	0.0038	0.0022	0.0014	0.1383	0.1061	0.0076	0.0054	0.0032	0.0292	0.0027	0.0118	0.1759
1	rs12073293	32457097	1.11	0.375177619549844	1.67	0.308662716071979	0.0875103815403553	0.26021255155635	0.1258	0.0695	0.0024	0.0015	0.0039	0.0021	0.0015	0.0192	0.1695	0.0034	0.0044	0.0035	0.0949	0.0083	0.0038	0.0022	0.0014	0.1383	0.1061	0.0076	0.0054	0.0032	0.0292	0.0027	0.0118	0.176
1	rs79185852	32466048	1.11	0.375177619549844	1.67	0.308662716071979	0.0861203580406458	0.252283357420548	0.1257	0.0694	0.0024	0.0015	0.0039	0.0022	0.0014	0.0193	0.1697	0.0034	0.0044	0.0035	0.0948	0.0083	0.0038	0.0022	0.0014	0.1383	0.1059	0.0076	0.0054	0.0033	0.0291	0.0027	0.0118	0.1761
1	rs76402778	32475236	1.11	0.375177619549844	1.67	0.308662716071979	0.0868489445400027	0.248796669956362	0.1256	0.0694	0.0024	0.0015	0.0039	0.0022	0.0014	0.0193	0.1698	0.0034	0.0044	0.0035	0.0948	0.0083	0.0038	0.0022	0.0014	0.1383	0.1059	0.0076	0.0054	0.0033	0.0291	0.0027	0.0118	0.1761
1	rs640991	32480657	1.11	0.375177619549844	1.67	0.308662716071979	0.086613489890328	0.249470313126324	0.1256	0.0694	0.0024	0.0015	0.0039	0.0022	0.0014	0.0193	0.1698	0.0034	0.0044	0.0035	0.0948	0.0083	0.0038	0.0022	0.0014	0.1382	0.1059	0.0076	0.0054	0.0033	0.0291	0.0026	0.0118	0.1761
1	rs41301066	32502361	1.11	0.375177619549844	1.67	0.308662716071979	0.0884131522624573	0.249694989085601	0.1255	0.0693	0.0024	0.0015	0.0039	0.0022	0.0014	0.0193	0.1698	0.0033	0.0044	0.0035	0.0948	0.0084	0.0038	0.0022	0.0014	0.1382	0.1059	0.0076	0.0053	0.0033	0.0291	0.0026	0.0118	0.1762
1	rs114221184	32522327	1.11	0.375177619549844	1.67	0.308662716071979	0.0884131522624573	0.248908903717352	0.1255	0.0694	0.0024	0.0015	0.0039	0.0022	0.0014	0.0193	0.1699	0.0033	0.0044	0.0035	0.0949	0.0084	0.0038	0.0022	0.0014	0.1381	0.1059	0.0077	0.0053	0.0033	0.0291	0.0026	0.0118	0.1761
1	rs35362886	32524691	1.11	0.375177619549844	1.67	0.308662716071979	0.0883178466354102	0.250032123118875	0.1255	0.0694	0.0024	0.0015	0.0039	0.0022	0.0014	0.0193	0.1699	0.0033	0.0044	0.0035	0.0949	0.0084	0.0038	0.0022	0.0014	0.1381	0.1059	0.0077	0.0053	0.0033	0.0291	0.0026	0.0118	0.1761
1	rs2296450	32538782	1.11	0.375177619549844	1.67	0.308662716071979	0.0842119312109016	0.256691534048033	0.1254	0.0693	0.0024	0.0015	0.0039	0.0022	0.0014	0.0193	0.17	0.0033	0.0045	0.0035	0.0949	0.0084	0.0038	0.0022	0.0014	0.1381	0.1059	0.0077	0.0053	0.0033	0.0291	0.0026	0.0118	0.1761
1	rs4576694	32543318	1.11	0.375177619549844	1.67	0.308662716071979	0.0847676742283105	0.256918241675486	0.1254	0.0693	0.0024	0.0015	0.0039	0.0022	0.0014	0.0193	0.1701	0.0033	0.0045	0.0035	0.0949	0.0084	0.0038	0.0022	0.0014	0.1381	0.1059	0.0077	0.0053	0.0033	0.0291	0.0026	0.0118	0.1761
1	rs77268125	32572611	1.11	0.375177619549844	1.67	0.308662716071979	0.0964260145097491	0.254767063541176	0.1249	0.0689	0.0025	0.0015	0.0039	0.0023	0.0014	0.0193	0.1707	0.0033	0.0045	0.0036	0.0951	0.0088	0.0038	0.0022	0.0014	0.1375	0.1054	0.0077	0.0053	0.0035	0.0292	0.0026	0.0117	0.1764
1	rs72666748	32581335	1.11	0.375177619549844	1.67	0.308662716071979	0.0991435722303076	0.258961436124977	0.1248	0.0689	0.0025	0.0015	0.0038	0.0023	0.0014	0.0193	0.1708	0.0032	0.0045	0.0036	0.0951	0.0088	0.0039	0.0022	0.0014	0.1375	0.1054	0.0077	0.0053	0.0035	0.0292	0.0026	0.0117	0.1764
1	rs79630412	32593237	1.11	0.375177619549844	1.67	0.308662716071979	0.10185645816466	0.247899378095038	0.1248	0.0689	0.0025	0.0015	0.0038	0.0023	0.0014	0.0193	0.1708	0.0032	0.0045	0.0036	0.0951	0.0088	0.0039	0.0022	0.0014	0.1374	0.1054	0.0076	0.0053	0.0035	0.0292	0.0026	0.0117	0.1764
1	rs111234583	32604173	1.11	0.375177619549844	1.67	0.308662716071979	0.103611489127814	0.248123604624447	0.1248	0.0689	0.0025	0.0015	0.0038	0.0023	0.0014	0.0193	0.1709	0.0032	0.0045	0.0036	0.0952	0.0088	0.0039	0.0022	0.0014	0.1373	0.1054	0.0076	0.0053	0.0035	0.0292	0.0027	0.0117	0.1765
1	Affx-9115173	32616032	1.11	0.375177619549844	1.67	0.308662716071979	0.106935836634696	0.250819328992232	0.1248	0.0689	0.0025	0.0015	0.0038	0.0023	0.0014	0.0193	0.1709	0.0032	0.0045	0.0036	0.0952	0.0088	0.0039	0.0022	0.0014	0.1373	0.1054	0.0076	0.0053	0.0035	0.0292	0.0027	0.0117	0.1765
1	rs16834897	32621239	1.11	0.375177619549844	1.67	0.308662716071979	0.11054471099297	0.255106344637183	0.1248	0.069	0.0025	0.0015	0.0038	0.0023	0.0014	0.0193	0.171	0.0031	0.0045	0.0036	0.0952	0.0088	0.0039	0.0022	0.0014	0.1372	0.1054	0.0076	0.0054	0.0035	0.0292	0.0027	0.0116	0.1765
1	rs77488173	32626436	1.11	0.375177619549844	1.67	0.308662716071979	0.113752922646594	0.252734369064526	0.1248	0.0691	0.0025	0.0015	0.0037	0.0024	0.0014	0.0193	0.171	0.003	0.0045	0.0036	0.0952	0.0088	0.0039	0.0022	0.0014	0.1372	0.1054	0.0076	0.0054	0.0035	0.0292	0.0027	0.0116	0.1765
1	rs7521471	32627383	1.11	0.375177619549844	1.67	0.308662716071979	0.11277896633009	0.255898553140509	0.125	0.069	0.0025	0.0015	0.0037	0.0023	0.0014	0.0193	0.171	0.003	0.0045	0.0036	0.0954	0.0088	0.0039	0.0022	0.0014	0.1372	0.1055	0.0075	0.0053	0.0035	0.0292	0.0027	0.0116	0.1766
1	rs35378339	32639057	1.11	0.375177619549844	1.67	0.308662716071979	0.10656026408301	0.244097403400763	0.125	0.069	0.0025	0.0015	0.0037	0.0023	0.0014	0.0193	0.171	0.003	0.0045	0.0036	0.0954	0.0088	0.0039	0.0022	0.0014	0.1371	0.1054	0.0075	0.0053	0.0035	0.0292	0.0028	0.0116	0.1764
1	rs116251655	32650895	1.11	0.375177619549844	1.67	0.308662716071979	0.106694303044738	0.241313805565374	0.125	0.069	0.0025	0.0015	0.0037	0.0023	0.0014	0.0193	0.171	0.003	0.0046	0.0036	0.0954	0.0088	0.0039	0.0022	0.0014	0.137	0.1054	0.0075	0.0053	0.0035	0.0292	0.0029	0.0116	0.1764
1	rs115501387	32652400	1.11	0.375177619549844	1.67	0.308662716071979	0.106721123381773	0.238983484682923	0.125	0.069	0.0025	0.0015	0.0037	0.0023	0.0014	0.0193	0.171	0.003	0.0046	0.0036	0.0954	0.0088	0.0039	0.0022	0.0014	0.137	0.1054	0.0075	0.0053	0.0035	0.0292	0.0029	0.0116	0.1764
1	rs114903342	32653818	1.11	0.375177619549844	1.67	0.308662716071979	0.106426329649229	0.23842971495909	0.125	0.069	0.0025	0.0015	0.0037	0.0023	0.0014	0.0193	0.1711	0.003	0.0046	0.0036	0.0954	0.0088	0.0039	0.0022	0.0014	0.137	0.1054	0.0075	0.0053	0.0035	0.0292	0.0029	0.0116	0.1764
1	rs61781201	32657287	1.11	0.375177619549844	1.68	0.285465824887251	0.106640674915721	0.237876357464678	0.125	0.069	0.0025	0.0015	0.0037	0.0023	0.0014	0.0193	0.1711	0.003	0.0046	0.0036	0.0955	0.0088	0.0039	0.0022	0.0014	0.137	0.1054	0.0075	0.0053	0.0035	0.0292	0.0029	0.0116	0.1763
1	rs41311211	32660473	1.11	0.375177619549844	1.67	0.308662716071979	0.107285316652188	0.241647298718266	0.125	0.0689	0.0025	0.0015	0.0037	0.0023	0.0014	0.0193	0.1712	0.003	0.0047	0.0035	0.0956	0.0089	0.0039	0.0022	0.0014	0.1367	0.1053	0.0075	0.0053	0.0035	0.0292	0.0029	0.0117	0.1763
1	rs80034706	32663442	1.11	0.375177619549844	1.67	0.308662716071979	0.108040445019331	0.235446497019271	0.125	0.0689	0.0025	0.0015	0.0037	0.0023	0.0014	0.0193	0.1713	0.003	0.0047	0.0036	0.0957	0.0088	0.0039	0.0022	0.0014	0.1366	0.1053	0.0075	0.0053	0.0035	0.0292	0.0029	0.0117	0.1763
1	rs1407134	32667609	1.11	0.375177619549844	1.67	0.308662716071979	0.111644600647347	0.232365587841806	0.125	0.069	0.0025	0.0015	0.0037	0.0023	0.0014	0.0193	0.1713	0.003	0.0047	0.0036	0.0957	0.0086	0.0039	0.0023	0.0014	0.1366	0.1053	0.0075	0.0053	0.0035	0.0292	0.0029	0.0117	0.1764
1	rs41263993	32669645	1.11	0.375177619549844	1.67	0.308662716071979	0.111148818574497	0.222011047405546	0.125	0.0689	0.0027	0.0015	0.0037	0.0023	0.0014	0.0193	0.1714	0.003	0.0047	0.0036	0.0956	0.0085	0.0039	0.0023	0.0014	0.1365	0.1053	0.0075	0.0053	0.0035	0.0292	0.003	0.0116	0.1764
1	rs16834929	32671234	1.11	0.375177619549844	1.67	0.308662716071979	0.112280081665688	0.21759003357919	0.125	0.0689	0.0028	0.0014	0.0037	0.0023	0.0014	0.0193	0.1715	0.003	0.0047	0.0036	0.0954	0.0083	0.0039	0.0023	0.0013	0.1365	0.1054	0.0075	0.0053	0.0035	0.0292	0.003	0.0116	0.1765
1	rs12032332	32672932	1.11	0.375177619549844	1.67	0.308662716071979	0.113752922646594	0.211492539641594	0.125	0.0689	0.0028	0.0014	0.0037	0.0023	0.0014	0.0193	0.1716	0.003	0.0047	0.0036	0.0955	0.0082	0.0039	0.0023	0.0013	0.1366	0.1054	0.0075	0.0053	0.0035	0.0292	0.003	0.0116	0.1765
1	rs41311189	32682962	1.11	0.375177619549844	1.67	0.308662716071979	0.112612520011513	0.215872693787667	0.1249	0.0687	0.0028	0.0015	0.0037	0.0024	0.0014	0.0193	0.1716	0.003	0.0047	0.0036	0.0956	0.0082	0.0039	0.0023	0.0014	0.1365	0.1053	0.0075	0.0053	0.0035	0.0292	0.003	0.0116	0.1766
1	rs3738001	32686594	1.11	0.375177619549844	1.68	0.285465824887251	0.115970250232066	0.229079194451356	0.1249	0.0687	0.0028	0.0015	0.0037	0.0024	0.0014	0.0193	0.1717	0.003	0.0046	0.0036	0.0957	0.0082	0.0039	0.0023	0.0014	0.1365	0.1053	0.0076	0.0053	0.0035	0.0292	0.003	0.0116	0.1766
1	rs747020	32697934	1.11	0.375177619549844	1.68	0.285465824887251	0.106694303044738	0.196451224054656	0.1249	0.0686	0.0029	0.0015	0.0037	0.0024	0.0014	0.0193	0.1716	0.003	0.0047	0.0036	0.0957	0.0081	0.0039	0.0023	0.0014	0.1365	0.1052	0.0076	0.0053	0.0035	0.0293	0.003	0.0116	0.1765
1	rs587707	32699227	1.11	0.375177619549844	1.68	0.285465824887251	0.106185511030255	0.193239914462742	0.1249	0.0686	0.0029	0.0015	0.0037	0.0024	0.0014	0.0192	0.1716	0.003	0.0047	0.0036	0.0957	0.0081	0.0039	0.0023	0.0014	0.1365	0.1052	0.0076	0.0053	0.0035	0.0293	0.003	0.0116	0.1765
1	rs7544661	32705115	1.11	0.375177619549844	1.67	0.308662716071979	0.103795929217742	0.178159147164241	0.1248	0.0685	0.003	0.0015	0.0038	0.0024	0.0014	0.0192	0.1716	0.003	0.0047	0.0037	0.0958	0.0082	0.0039	0.0023	0.0014	0.1364	0.105	0.0076	0.0053	0.0036	0.0293	0.0031	0.0116	0.1763
1	rs79949249	32712395	1.11	0.375177619549844	1.68	0.285465824887251	0.101128545467108	0.160881814645972	0.1249	0.068	0.0031	0.0015	0.0038	0.0025	0.0015	0.0192	0.1713	0.0029	0.0047	0.0036	0.0959	0.0082	0.0039	0.0024	0.0014	0.1365	0.1049	0.0077	0.0054	0.0036	0.0292	0.0031	0.0116	0.1764
1	rs10914539	32715641	1.11	0.375177619549844	1.68	0.285465824887251	0.100145873457955	0.155868386197189	0.1249	0.0679	0.0031	0.0015	0.0039	0.0025	0.0015	0.0192	0.1712	0.0029	0.0047	0.0036	0.0959	0.0082	0.004	0.0024	0.0014	0.1365	0.1049	0.0077	0.0054	0.0036	0.0292	0.0032	0.0116	0.1764
1	rs79853649	32718415	1.11	0.375177619549844	1.7	0.24276969786222	0.0986830981547931	0.153287601628678	0.1249	0.0678	0.0031	0.0015	0.0039	0.0025	0.0015	0.0192	0.1711	0.0029	0.0047	0.0036	0.0959	0.0082	0.004	0.0024	0.0014	0.1364	0.1049	0.0077	0.0054	0.0036	0.0292	0.0032	0.0116	0.1764
1	rs1004420	32729702	1.12	0.339600448506511	1.7	0.24276969786222	0.109615086565994	0.157020324167368	0.125	0.0673	0.0031	0.0016	0.0041	0.0027	0.0017	0.0193	0.1706	0.0027	0.0049	0.0035	0.0956	0.0083	0.0041	0.0026	0.0015	0.1363	0.1045	0.0079	0.0057	0.0038	0.0292	0.0034	0.0116	0.1762
1	rs695161	32743866	1.12	0.339600448506511	1.7	0.24276969786222	0.101466099665728	0.146012857315485	0.1245	0.0668	0.0031	0.0015	0.0043	0.0028	0.0018	0.0195	0.17	0.0028	0.0049	0.0035	0.0957	0.0085	0.0042	0.0028	0.0016	0.1372	0.1041	0.008	0.006	0.004	0.0287	0.0035	0.0116	0.176
1	rs1042546	32751510	1.12	0.339600448506511	1.7	0.24276969786222	0.0913513657508996	0.1368491957257	0.1245	0.0666	0.0031	0.0016	0.0042	0.0029	0.0018	0.0195	0.17	0.0028	0.0049	0.0035	0.0958	0.0086	0.0042	0.0028	0.0016	0.1374	0.104	0.008	0.0062	0.004	0.0286	0.0036	0.0115	0.1756
1	rs1741981	32756439	1.12	0.339600448506511	1.7	0.24276969786222	0.0912054398401838	0.1368491957257	0.1246	0.0665	0.0031	0.0016	0.0042	0.0029	0.0018	0.0195	0.17	0.0028	0.0049	0.0035	0.0959	0.0086	0.0042	0.0029	0.0016	0.1375	0.104	0.0079	0.0062	0.004	0.0286	0.0036	0.0115	0.1754
1	rs12133048	32762321	1.12	0.339600448506511	1.7	0.24276969786222	0.0892019141611952	0.134387839338093	0.1246	0.0664	0.0031	0.0016	0.0042	0.0029	0.0018	0.0195	0.17	0.0028	0.0049	0.0035	0.0958	0.0086	0.0042	0.0029	0.0016	0.1375	0.1039	0.0079	0.0062	0.004	0.0286	0.0036	0.0115	0.1754
1	rs7533676	32762733	1.12	0.339600448506511	1.69	0.263511633917478	0.0893697987487781	0.134296993550187	0.1246	0.0664	0.0031	0.0016	0.0042	0.0029	0.0018	0.0195	0.17	0.0028	0.0049	0.0035	0.0958	0.0086	0.0042	0.0029	0.0016	0.1375	0.1039	0.0079	0.0062	0.004	0.0286	0.0036	0.0115	0.1754
1	rs72668522	32789439	1.12	0.339600448506511	1.69	0.263511633917478	0.092132129516863	0.135206467687963	0.1247	0.0663	0.0031	0.0016	0.0043	0.0029	0.0019	0.0196	0.1699	0.0028	0.005	0.0036	0.0955	0.0088	0.0043	0.0029	0.0016	0.1376	0.1035	0.0079	0.0063	0.0041	0.0287	0.0036	0.0116	0.175
1	rs17507358	32795632	1.12	0.339600448506511	1.69	0.263511633917478	0.0931878974587547	0.135662050367464	0.1247	0.0663	0.0031	0.0016	0.0043	0.0029	0.0019	0.0197	0.1699	0.0028	0.005	0.0036	0.0954	0.0089	0.0043	0.0029	0.0016	0.1376	0.1034	0.0079	0.0063	0.0042	0.0288	0.0036	0.0116	0.1749
1	rs8176781	32799203	1.12	0.339600448506511	1.69	0.263511633917478	0.0937804665056409	0.136026921577268	0.1248	0.0663	0.0031	0.0015	0.0043	0.0029	0.0019	0.0197	0.1699	0.0028	0.005	0.0036	0.0953	0.0089	0.0043	0.0029	0.0016	0.1376	0.1033	0.0078	0.0063	0.0042	0.0288	0.0037	0.0117	0.1749
1	rs77475843	32803782	1.12	0.339600448506511	1.69	0.263511633917478	0.0945245097114754	0.135753234436124	0.1248	0.0663	0.0031	0.0015	0.0043	0.0029	0.0019	0.0197	0.1699	0.0028	0.005	0.0037	0.0953	0.0089	0.0043	0.0029	0.0016	0.1376	0.1033	0.0078	0.0063	0.0042	0.0288	0.0037	0.0117	0.1748
1	rs61781213	32810683	1.12	0.339600448506511	1.7	0.24276969786222	0.0963505034103439	0.135388633198017	0.1248	0.0662	0.0031	0.0015	0.0043	0.0029	0.0019	0.0197	0.1699	0.0028	0.005	0.0037	0.0952	0.0089	0.0043	0.0029	0.0016	0.1376	0.1032	0.0078	0.0064	0.0042	0.0288	0.0037	0.0117	0.1748
1	rs35901955	32814196	1.12	0.339600448506511	1.7	0.24276969786222	0.0968798616220483	0.133843103909658	0.1248	0.0662	0.0031	0.0015	0.0043	0.0029	0.0019	0.0197	0.1699	0.0028	0.005	0.0037	0.0952	0.0089	0.0043	0.0029	0.0016	0.1376	0.1032	0.0078	0.0064	0.0043	0.0288	0.0037	0.0117	0.1747
1	rs115696513	32816930	1.12	0.339600448506511	1.7	0.24276969786222	0.0974110418693169	0.133299183761974	0.1248	0.0662	0.0031	0.0015	0.0044	0.0029	0.0019	0.0197	0.1699	0.0028	0.005	0.0037	0.0951	0.009	0.0044	0.0029	0.0016	0.1376	0.1032	0.0078	0.0064	0.0043	0.0288	0.0037	0.0117	0.1747
1	rs476153	32831543	1.12	0.339600448506511	1.71	0.223208546872115	0.101388140206047	0.134115369812306	0.1249	0.066	0.0031	0.0015	0.0044	0.0029	0.0019	0.0197	0.1698	0.0028	0.005	0.0037	0.095	0.009	0.0044	0.0029	0.0016	0.1376	0.1031	0.0078	0.0064	0.0043	0.0289	0.0037	0.0118	0.1746
1	rs114378061	32833764	1.12	0.339600448506511	1.7	0.24276969786222	0.10185645816466	0.133843103909658	0.1249	0.066	0.0031	0.0015	0.0044	0.0029	0.0019	0.0197	0.1698	0.0028	0.005	0.0037	0.095	0.009	0.0044	0.0029	0.0016	0.1376	0.1031	0.0078	0.0064	0.0043	0.0289	0.0037	0.0118	0.1746
1	rs2496	32841193	1.12	0.339600448506511	1.7	0.24276969786222	0.103690509874603	0.133208609778231	0.1249	0.066	0.0031	0.0015	0.0044	0.0029	0.0019	0.0197	0.1698	0.0028	0.005	0.0037	0.095	0.0091	0.0044	0.0029	0.0016	0.1376	0.1031	0.0077	0.0064	0.0044	0.0289	0.0037	0.0118	0.1745
1	rs34885668	32842319	1.12	0.339600448506511	1.7	0.24276969786222	0.104033366588612	0.133480399793742	0.1249	0.066	0.0031	0.0015	0.0044	0.0029	0.0019	0.0197	0.1698	0.0028	0.005	0.0037	0.095	0.0091	0.0044	0.0029	0.0016	0.1376	0.103	0.0077	0.0064	0.0044	0.0289	0.0037	0.0118	0.1745
1	rs79041742	32857145	1.12	0.339600448506511	1.71	0.223208546872115	0.109124895753023	0.133480399793742	0.1249	0.0659	0.0031	0.0015	0.0044	0.0029	0.0019	0.0198	0.1698	0.0028	0.005	0.0038	0.0949	0.0091	0.0044	0.0029	0.0016	0.1377	0.103	0.0077	0.0064	0.0044	0.029	0.0037	0.0119	0.1742
1	rs9970917	32862797	1.12	0.339600448506511	1.71	0.223208546872115	0.111617021481058	0.134569598715413	0.1249	0.0659	0.0031	0.0015	0.0044	0.0029	0.0019	0.0198	0.1698	0.0028	0.005	0.0038	0.0948	0.0092	0.0044	0.0029	0.0017	0.1378	0.1029	0.0077	0.0064	0.0044	0.029	0.0037	0.0119	0.1742
1	rs16834981	32875280	1.13	0.306408690300974	1.71	0.223208546872115	0.110956382040588	0.138131894503639	0.1253	0.0656	0.0031	0.0015	0.0044	0.0029	0.002	0.0197	0.1694	0.0028	0.005	0.0038	0.095	0.0091	0.0045	0.0029	0.0017	0.1377	0.1028	0.0076	0.0065	0.0046	0.029	0.0038	0.0119	0.174
1	rs10914555	32879586	1.13	0.306408690300974	1.71	0.223208546872115	0.112446225131183	0.130861674616815	0.1255	0.0654	0.0032	0.0015	0.0044	0.003	0.002	0.0197	0.1691	0.0028	0.005	0.0038	0.0951	0.0091	0.0045	0.0029	0.0017	0.1377	0.1028	0.0076	0.0066	0.0046	0.029	0.0039	0.012	0.1739
1	rs12092680	32879970	1.13	0.306408690300974	1.71	0.223208546872115	0.113976265361566	0.145825604307514	0.1255	0.0654	0.0032	0.0015	0.0044	0.003	0.002	0.0197	0.1691	0.0028	0.005	0.0038	0.0952	0.0091	0.0045	0.0029	0.0017	0.1377	0.1027	0.0076	0.0066	0.0046	0.029	0.0039	0.012	0.1738
1	rs75098372	32887031	1.13	0.306408690300974	1.7	0.24276969786222	0.121440016388201	0.183714477515558	0.1255	0.0653	0.0031	0.0015	0.0044	0.003	0.002	0.0197	0.1691	0.0029	0.005	0.0038	0.0952	0.0091	0.0046	0.0029	0.0017	0.1377	0.1026	0.0075	0.0066	0.0047	0.029	0.0038	0.012	0.1737
1	rs55972307	32889544	1.13	0.306408690300974	1.7	0.24276969786222	0.122313172573963	0.194895131615151	0.1255	0.0653	0.0031	0.0015	0.0044	0.003	0.0021	0.0197	0.1691	0.0029	0.005	0.0039	0.0953	0.0091	0.0046	0.0029	0.0017	0.1376	0.1025	0.0075	0.0066	0.0047	0.029	0.0038	0.012	0.1737
1	rs12140302	32903765	1.13	0.306408690300974	1.7	0.24276969786222	0.12691515314992	0.122506652000453	0.1255	0.0646	0.0031	0.0015	0.0044	0.0031	0.0024	0.0196	0.1694	0.0029	0.0051	0.0039	0.0955	0.0091	0.0048	0.0031	0.0019	0.1378	0.1018	0.0073	0.0066	0.0049	0.0292	0.0038	0.012	0.1735
1	rs17461632	32932434	1.14	0.275532638758866	1.7	0.24276969786222	0.123043717717137	0.10818162256468	0.1261	0.0641	0.0029	0.0015	0.0045	0.0032	0.0025	0.0196	0.1696	0.003	0.0051	0.004	0.096	0.0092	0.0048	0.0031	0.002	0.1378	0.1012	0.0073	0.0066	0.005	0.0288	0.0037	0.0119	0.1732
1	rs71646383	32947097	1.14	0.275532638758866	1.7	0.24276969786222	0.164363025630071	0.163604553338375	0.1274	0.0631	0.0026	0.0015	0.0044	0.0033	0.0028	0.0197	0.17	0.0031	0.0051	0.0041	0.0971	0.0095	0.0047	0.0032	0.0021	0.1376	0.0998	0.0073	0.0065	0.0053	0.0283	0.0037	0.0118	0.1725
1	rs4970525	32952494	1.14	0.275532638758866	1.7	0.24276969786222	0.161558297697988	0.135024392327929	0.1275	0.0631	0.0026	0.0015	0.0044	0.0033	0.0028	0.0197	0.17	0.0031	0.0051	0.0041	0.0971	0.0095	0.0047	0.0032	0.0021	0.1376	0.0997	0.0073	0.0065	0.0053	0.0283	0.0037	0.0118	0.1725
1	rs72668543	32958483	1.13	0.306408690300974	1.66	0.333131717406117	0.162835961213039	0.138040127935072	0.1275	0.063	0.0026	0.0015	0.0044	0.0033	0.0028	0.0196	0.17	0.0031	0.0051	0.0041	0.0971	0.0095	0.0047	0.0032	0.0021	0.1376	0.0997	0.0073	0.0065	0.0053	0.0282	0.0037	0.0118	0.1725
1	rs114679067	32963106	1.13	0.306408690300974	1.66	0.333131717406117	0.164920391039801	0.147326056600099	0.1275	0.063	0.0026	0.0015	0.0044	0.0033	0.0029	0.0196	0.17	0.0031	0.0051	0.0041	0.0972	0.0095	0.0047	0.0032	0.0021	0.1376	0.0997	0.0073	0.0065	0.0053	0.0282	0.0037	0.0118	0.1724
1	rs12141725	32973271	1.13	0.306408690300974	1.66	0.333131717406117	0.160183676009094	0.111042965294375	0.1276	0.063	0.0026	0.0015	0.0044	0.0033	0.0029	0.0196	0.17	0.0031	0.0051	0.004	0.0973	0.0096	0.0047	0.0032	0.0021	0.1377	0.0997	0.0073	0.0065	0.0053	0.0281	0.0037	0.0117	0.1724
1	rs77070833	32973788	1.13	0.306408690300974	1.66	0.333131717406117	0.161868537703366	0.114873793652153	0.1276	0.063	0.0026	0.0015	0.0044	0.0033	0.0029	0.0196	0.17	0.0031	0.0051	0.004	0.0973	0.0096	0.0047	0.0032	0.0021	0.1376	0.0997	0.0073	0.0065	0.0053	0.0281	0.0037	0.0117	0.1724
1	rs7521158	32975573	1.13	0.306408690300974	1.65	0.358901199458623	0.165478860196817	0.117627900970223	0.1276	0.063	0.0026	0.0015	0.0044	0.0033	0.0029	0.0196	0.17	0.0031	0.0051	0.004	0.0973	0.0096	0.0047	0.0032	0.0021	0.1377	0.0997	0.0073	0.0065	0.0054	0.028	0.0037	0.0118	0.1724
1	rs1149058	33001090	1.13	0.306408690300974	1.65	0.358901199458623	0.163563746387746	0.129335498023477	0.1279	0.0631	0.0026	0.0015	0.0044	0.0033	0.0029	0.0194	0.1696	0.0031	0.0052	0.0041	0.0971	0.0097	0.0049	0.0031	0.0021	0.1375	0.0997	0.0075	0.0064	0.0055	0.0279	0.0038	0.0117	0.1728
1	rs115555568	33006437	1.13	0.306408690300974	1.65	0.358901199458623	0.16183404935416	0.110958399926122	0.1279	0.0631	0.0026	0.0015	0.0044	0.0033	0.0029	0.0194	0.1696	0.0031	0.0052	0.0041	0.0971	0.0097	0.0049	0.0031	0.0021	0.1375	0.0997	0.0075	0.0064	0.0055	0.0279	0.0038	0.0117	0.1728
1	rs11588497	33030461	1.13	0.306408690300974	1.65	0.358901199458623	0.161489402876753	0.107596088542821	0.1279	0.0632	0.0026	0.0015	0.0044	0.0033	0.0029	0.0194	0.1696	0.0031	0.0052	0.0041	0.0971	0.0097	0.0049	0.0031	0.0021	0.1375	0.0997	0.0075	0.0064	0.0055	0.0279	0.0038	0.0117	0.1728
1	rs34544263	33034616	1.13	0.306408690300974	1.65	0.358901199458623	0.174204321523437	0.10551490772154	0.1279	0.0632	0.0026	0.0015	0.0044	0.0033	0.0029	0.0194	0.1696	0.0031	0.0052	0.0041	0.0971	0.0097	0.0049	0.0031	0.0021	0.1374	0.0997	0.0075	0.0064	0.0055	0.0279	0.0038	0.0118	0.1728
1	rs59825594	33043475	1.13	0.306408690300974	1.65	0.358901199458623	0.165164585478197	0.108600609017041	0.1282	0.0633	0.0026	0.0015	0.0044	0.0033	0.0029	0.0194	0.1695	0.0031	0.0052	0.0041	0.097	0.0097	0.0049	0.0031	0.0021	0.1375	0.0994	0.0075	0.0063	0.0055	0.0279	0.0038	0.0117	0.1729
1	rs12119070	33045559	1.13	0.306408690300974	1.65	0.358901199458623	0.1805704200726	0.121629979884351	0.1282	0.0633	0.0026	0.0014	0.0045	0.0033	0.0029	0.0194	0.1694	0.0031	0.0052	0.0041	0.0971	0.0097	0.0049	0.0031	0.0021	0.1373	0.0993	0.0075	0.0063	0.0055	0.0279	0.0038	0.0117	0.1733
1	rs422215	33068754	1.12	0.339600448506511	1.65	0.358901199458623	0.293207798357594	0.107178599216655	0.1308	0.0609	0.0021	0.0011	0.0043	0.0028	0.0027	0.0183	0.17	0.0027	0.0051	0.0042	0.1013	0.0093	0.0046	0.0027	0.0019	0.1406	0.0969	0.0075	0.0053	0.005	0.0262	0.0038	0.0122	0.1745
1	rs12136921	33070778	1.12	0.339600448506511	1.65	0.358901199458623	0.274441192166241	0.0472743959780184	0.1308	0.0608	0.0021	0.0011	0.0043	0.0028	0.0027	0.0183	0.17	0.0027	0.0051	0.0042	0.1015	0.0093	0.0046	0.0027	0.0019	0.1406	0.0969	0.0075	0.0053	0.005	0.0262	0.0038	0.0122	0.1745
1	rs3844244	33082821	1.12	0.339600448506511	1.65	0.358901199458623	0.257103350424016	0.0359487385041832	0.1309	0.0607	0.0021	0.0011	0.0043	0.0027	0.0027	0.0181	0.1698	0.0027	0.0051	0.0042	0.1018	0.0093	0.0046	0.0025	0.0019	0.1411	0.0967	0.0075	0.0053	0.005	0.0262	0.0038	0.0121	0.1748
1	rs75056610	33098518	1.12	0.339600448506511	1.64	0.38599849551783	0.247127215346511	0.0338218990839475	0.131	0.0608	0.002	0.0011	0.0043	0.0028	0.0027	0.018	0.1701	0.0027	0.005	0.0042	0.102	0.0093	0.0046	0.0025	0.0019	0.1412	0.0963	0.0075	0.0053	0.005	0.0263	0.0038	0.0121	0.1748
1	rs704877	33099798	1.12	0.339600448506511	1.64	0.38599849551783	0.245376304910461	0.0342322255786851	0.131	0.0608	0.002	0.0011	0.0043	0.0027	0.0026	0.018	0.1703	0.0027	0.005	0.0042	0.1019	0.0093	0.0046	0.0025	0.0019	0.1412	0.0964	0.0075	0.0053	0.005	0.0263	0.0038	0.0121	0.1748
1	rs113601952	33116359	1.12	0.339600448506511	1.64	0.38599849551783	0.244459814397125	0.0326548949177395	0.131	0.0608	0.002	0.0011	0.0043	0.0027	0.0026	0.018	0.1703	0.0027	0.005	0.0042	0.1019	0.0093	0.0046	0.0025	0.0019	0.1413	0.0963	0.0075	0.0052	0.005	0.0262	0.0038	0.0121	0.1748
1	rs72709938	33123776	1.12	0.339600448506511	1.64	0.38599849551783	0.243501703735415	0.0312104434218983	0.131	0.0608	0.002	0.0011	0.0043	0.0027	0.0026	0.0179	0.1704	0.0026	0.005	0.0042	0.102	0.0093	0.0046	0.0025	0.0019	0.1414	0.0963	0.0075	0.0052	0.005	0.0262	0.0038	0.012	0.1748
1	rs114447002	33137199	1.12	0.339600448506511	1.64	0.38599849551783	0.243066883095423	0.0293636850180866	0.131	0.0608	0.002	0.0011	0.0043	0.0027	0.0026	0.0179	0.1704	0.0026	0.005	0.0042	0.102	0.0093	0.0046	0.0024	0.0019	0.1416	0.0962	0.0075	0.0052	0.005	0.0262	0.0038	0.012	0.1747
1	rs72709942	33139360	1.12	0.339600448506511	1.65	0.358901199458623	0.243153813009044	0.0291245998673165	0.131	0.0608	0.002	0.0011	0.0043	0.0027	0.0026	0.0179	0.1704	0.0026	0.005	0.0042	0.102	0.0093	0.0046	0.0024	0.0019	0.1416	0.0962	0.0075	0.0052	0.005	0.0262	0.0038	0.012	0.1747
1	rs360511	33146501	1.12	0.339600448506511	1.65	0.358901199458623	0.242936520302616	0.0282714654507171	0.131	0.0608	0.002	0.0011	0.0043	0.0027	0.0026	0.0179	0.1703	0.0026	0.005	0.0042	0.102	0.0093	0.0046	0.0024	0.0019	0.1416	0.0962	0.0075	0.0052	0.005	0.0262	0.0038	0.012	0.1747
1	rs398500	33150598	1.12	0.339600448506511	1.65	0.358901199458623	0.247478217800658	0.0267383323651783	0.1309	0.0608	0.002	0.0011	0.0043	0.0027	0.0026	0.0179	0.1702	0.0026	0.005	0.0042	0.102	0.0093	0.0047	0.0024	0.0019	0.1417	0.0963	0.0075	0.0052	0.005	0.0262	0.0038	0.0121	0.1748
1	rs75999698	33152172	1.13	0.306408690300974	1.65	0.358901199458623	0.202653787717179	0.0339755053583509	0.1317	0.061	0.002	0.0012	0.0042	0.0026	0.0024	0.0183	0.17	0.0026	0.0049	0.0041	0.1013	0.0093	0.0047	0.0025	0.0019	0.1421	0.0962	0.0074	0.0053	0.005	0.0256	0.0038	0.012	0.1749
1	rs697147	33152342	1.13	0.306408690300974	1.66	0.333131717406117	0.199137618889441	0.0350076971733541	0.1318	0.061	0.002	0.0012	0.0042	0.0026	0.0024	0.0183	0.17	0.0026	0.0048	0.0041	0.1013	0.0093	0.0047	0.0025	0.0019	0.1421	0.0962	0.0074	0.0053	0.005	0.0257	0.0038	0.012	0.1749
1	rs116303297	33155093	1.13	0.306408690300974	1.65	0.358901199458623	0.194388692877612	0.0438810977199951	0.1319	0.061	0.0019	0.0012	0.0042	0.0025	0.0023	0.0184	0.17	0.0026	0.0048	0.0041	0.1012	0.0093	0.0047	0.0025	0.0019	0.1422	0.0962	0.0074	0.0054	0.005	0.0257	0.0038	0.0119	0.1749
1	rs3795424	33160644	1.13	0.306408690300974	1.65	0.358901199458623	0.1916771591584	0.0525714224758535	0.1325	0.061	0.0019	0.0012	0.0041	0.0024	0.0022	0.0185	0.17	0.0025	0.0048	0.0041	0.1011	0.0092	0.0047	0.0025	0.0019	0.1422	0.0962	0.0074	0.0055	0.005	0.0257	0.0038	0.0119	0.1749
1	rs360042	33160878	1.13	0.306408690300974	1.65	0.358901199458623	0.178409364829227	0.0444002990420635	0.1326	0.061	0.0019	0.0013	0.004	0.0024	0.0022	0.0185	0.1699	0.0025	0.0048	0.0041	0.1009	0.0092	0.0047	0.0026	0.0019	0.1423	0.0962	0.0073	0.0054	0.005	0.0259	0.0038	0.0119	0.1747
1	rs360041	33161212	1.13	0.306408690300974	1.65	0.358901199458623	0.177935220266874	0.0462682393468934	0.1326	0.061	0.0019	0.0013	0.004	0.0024	0.0022	0.0185	0.1699	0.0025	0.0048	0.0041	0.1008	0.0092	0.0047	0.0026	0.0019	0.1424	0.0962	0.0073	0.0054	0.005	0.0259	0.0038	0.0119	0.1747
1	rs360040	33161806	1.12	0.339600448506511	1.66	0.333131717406117	0.15728548973433	0.0458567180137655	0.1324	0.0611	0.002	0.0013	0.0041	0.0024	0.0022	0.0184	0.1709	0.0026	0.0048	0.0041	0.1012	0.0092	0.0047	0.0026	0.0019	0.1434	0.0928	0.0073	0.0056	0.005	0.0259	0.0038	0.0119	0.1755
1	rs75339626	33176208	1.13	0.306408690300974	1.66	0.333131717406117	0.182709493882746	0.0833876767461409	0.1334	0.0614	0.0021	0.0012	0.0039	0.0023	0.0022	0.0191	0.1707	0.0025	0.0048	0.0041	0.1017	0.0092	0.0047	0.0025	0.0018	0.143	0.0914	0.0074	0.0053	0.0051	0.026	0.0037	0.0117	0.1759
1	rs12131425	33178252	1.13	0.306408690300974	1.66	0.333131717406117	0.185534399379347	0.0695384392031729	0.1337	0.0614	0.0021	0.0012	0.0039	0.0022	0.0022	0.0193	0.1706	0.0025	0.0048	0.0041	0.1019	0.0092	0.0047	0.0025	0.0018	0.1429	0.091	0.0075	0.0053	0.0051	0.026	0.0036	0.0117	0.176
1	rs419145	33179156	1.13	0.306408690300974	1.66	0.333131717406117	0.184639630276399	0.0547077667831188	0.1337	0.0614	0.0021	0.0012	0.0039	0.0022	0.0022	0.0194	0.1706	0.0025	0.0048	0.0041	0.1019	0.0092	0.0047	0.0025	0.0018	0.1429	0.0909	0.0075	0.0053	0.0051	0.026	0.0036	0.0117	0.1761
1	rs115448769	33182479	1.13	0.306408690300974	1.65	0.358901199458623	0.186956202226996	0.0612017715002894	0.1339	0.0614	0.0021	0.0012	0.0039	0.0022	0.0022	0.0193	0.1707	0.0025	0.0048	0.0041	0.1017	0.0092	0.0048	0.0025	0.0018	0.1428	0.0908	0.0075	0.0052	0.0051	0.026	0.0036	0.0117	0.1761
1	rs359952	33187046	1.12	0.339600448506511	1.65	0.358901199458623	0.187143745589348	0.0466813831772201	0.1342	0.0614	0.0021	0.0012	0.0039	0.0022	0.0021	0.0193	0.1708	0.0025	0.0049	0.0042	0.1015	0.0092	0.0049	0.0024	0.0018	0.1427	0.0909	0.0075	0.0052	0.005	0.026	0.0036	0.0118	0.1761
1	rs114184367	33190621	1.12	0.339600448506511	1.65	0.358901199458623	0.206680998785595	0.0749543415105019	0.1341	0.0613	0.0023	0.0011	0.0039	0.0022	0.0021	0.0193	0.1707	0.0025	0.0049	0.0042	0.1015	0.0093	0.0049	0.0023	0.0017	0.1427	0.0906	0.0075	0.0052	0.0051	0.026	0.0036	0.0119	0.1762
1	rs116414037	33190697	1.12	0.339600448506511	1.65	0.358901199458623	0.207197492698433	0.0756067560778512	0.1341	0.0613	0.0023	0.0011	0.0039	0.0022	0.0021	0.0193	0.1707	0.0025	0.0049	0.0042	0.1015	0.0093	0.0049	0.0023	0.0017	0.1427	0.0906	0.0075	0.0052	0.0051	0.026	0.0036	0.0119	0.1762
1	rs148627006	33199754	1.13	0.306408690300974	1.65	0.358901199458623	0.223196473117255	0.0545810822115192	0.1339	0.0614	0.0023	0.0012	0.0039	0.0022	0.0022	0.0197	0.1708	0.0025	0.0049	0.0043	0.1009	0.0093	0.005	0.0023	0.0018	0.1424	0.0899	0.0076	0.0051	0.0052	0.026	0.0036	0.012	0.177
1	rs2184931	33203461	1.13	0.306408690300974	1.65	0.358901199458623	0.225066254031405	0.0543912930221992	0.1339	0.0614	0.0023	0.0012	0.0039	0.0022	0.0022	0.0197	0.1708	0.0025	0.0049	0.0043	0.1008	0.0093	0.005	0.0022	0.0018	0.1424	0.0898	0.0076	0.0051	0.0052	0.0261	0.0036	0.012	0.1771
1	rs61798837	33212012	1.13	0.306408690300974	1.65	0.358901199458623	0.229799821993013	0.0554705311692751	0.1339	0.0614	0.0023	0.0012	0.0038	0.0022	0.0022	0.0198	0.1708	0.0025	0.0049	0.0043	0.1008	0.0093	0.005	0.0022	0.0018	0.1423	0.0896	0.0076	0.0051	0.0052	0.0261	0.0036	0.0119	0.1773
1	rs72638117	33215947	1.13	0.306408690300974	1.65	0.358901199458623	0.23925890947826	0.0548980311015246	0.1339	0.0614	0.0023	0.0012	0.0038	0.0022	0.0022	0.0199	0.1706	0.0025	0.0049	0.0043	0.1006	0.0093	0.0051	0.0022	0.0018	0.1423	0.0894	0.0076	0.0051	0.0053	0.0261	0.0036	0.0119	0.1776
1	rs77786088	33223737	1.11	0.375177619549844	1.64	0.38599849551783	0.3989054725111	0.0736564921435649	0.1339	0.0618	0.0023	0.0013	0.0036	0.0023	0.0023	0.0206	0.17	0.0021	0.0048	0.0045	0.0997	0.0091	0.0054	0.0019	0.0019	0.1421	0.0869	0.0078	0.0048	0.0055	0.0263	0.0034	0.0115	0.181
1	rs61798841	33229127	1.11	0.375177619549844	1.64	0.38599849551783	0.404852423303053	0.0665491994679272	0.1338	0.0618	0.0023	0.0013	0.0036	0.0023	0.0023	0.0207	0.17	0.0021	0.0048	0.0045	0.0996	0.0091	0.0054	0.0019	0.0019	0.1419	0.0868	0.0078	0.0048	0.0055	0.0264	0.0034	0.0114	0.1814
1	rs59245647	33229962	1.11	0.375177619549844	1.66	0.333131717406117	0.403432473445397	0.0667559690699651	0.1338	0.0618	0.0023	0.0013	0.0036	0.0023	0.0023	0.0207	0.17	0.0021	0.0048	0.0045	0.0996	0.0091	0.0054	0.0019	0.0019	0.1419	0.0868	0.0078	0.0048	0.0055	0.0264	0.0034	0.0114	0.1815
1	rs6694085	33231380	1.11	0.375177619549844	1.66	0.333131717406117	0.442228654794046	0.0651776141794021	0.1338	0.0618	0.0023	0.0013	0.0036	0.0023	0.0023	0.0207	0.1699	0.0021	0.0048	0.0046	0.0996	0.0091	0.0054	0.0019	0.0019	0.1419	0.0868	0.0078	0.0048	0.0056	0.0264	0.0033	0.0114	0.1815
1	rs6702519	33231403	1.11	0.375177619549844	1.66	0.333131717406117	0.441041441492706	0.0648365928645739	0.1339	0.0618	0.0023	0.0013	0.0036	0.0023	0.0023	0.0207	0.1699	0.0021	0.0048	0.0046	0.0996	0.0091	0.0054	0.0019	0.002	0.1418	0.0868	0.0078	0.0048	0.0056	0.0264	0.0033	0.0114	0.1816
1	rs10914614	33257919	1.11	0.375177619549844	1.65	0.358901199458623	0.484020280082852	0.0634800449719103	0.134	0.0618	0.0023	0.0013	0.0036	0.0023	0.0024	0.0207	0.1699	0.0021	0.0049	0.0047	0.0995	0.009	0.0054	0.0019	0.002	0.1417	0.0867	0.0078	0.0048	0.0056	0.0264	0.0031	0.0114	0.1818
1	rs12133278	33261029	1.11	0.375177619549844	1.65	0.358901199458623	0.483089542670323	0.063142798584871	0.134	0.0618	0.0023	0.0013	0.0036	0.0023	0.0024	0.0207	0.1698	0.0021	0.0049	0.0047	0.0995	0.009	0.0054	0.0019	0.002	0.1417	0.0867	0.0078	0.0048	0.0056	0.0264	0.0032	0.0114	0.1818
1	rs115663825	33261536	1.11	0.375177619549844	1.65	0.358901199458623	0.480055178693671	0.0638857404064713	0.134	0.0618	0.0023	0.0013	0.0036	0.0023	0.0024	0.0207	0.1699	0.0022	0.0049	0.0047	0.0995	0.009	0.0054	0.0019	0.002	0.1417	0.0866	0.0078	0.0048	0.0056	0.0264	0.0031	0.0115	0.1818
1	rs16835176	33282392	1.11	0.375177619549844	1.65	0.358901199458623	0.463137165649922	0.0665491994679272	0.134	0.0618	0.0023	0.0013	0.0036	0.0023	0.0024	0.0207	0.1697	0.0022	0.0049	0.0047	0.0995	0.009	0.0054	0.0019	0.002	0.1418	0.0867	0.0078	0.0048	0.0056	0.0264	0.0032	0.0115	0.1817
1	rs115959445	33283287	1.11	0.375177619549844	1.65	0.358901199458623	0.45768440650782	0.0653142331235435	0.134	0.0618	0.0023	0.0013	0.0036	0.0023	0.0024	0.0207	0.1697	0.0022	0.0049	0.0047	0.0995	0.009	0.0054	0.0019	0.002	0.1418	0.0867	0.0078	0.0048	0.0056	0.0264	0.0032	0.0114	0.1817
1	rs4951788	33289388	1.11	0.375177619549844	1.65	0.358901199458623	0.429900116983065	0.0687685394845203	0.134	0.0618	0.0023	0.0013	0.0036	0.0023	0.0024	0.0207	0.1695	0.0022	0.0049	0.0047	0.0994	0.0091	0.0054	0.0019	0.002	0.1417	0.0869	0.0078	0.0049	0.0056	0.0264	0.0034	0.0114	0.1817
1	rs61739743	33292008	1.11	0.375177619549844	1.64	0.38599849551783	0.434598816432335	0.0673778871803272	0.1339	0.0618	0.0023	0.0013	0.0036	0.0023	0.0024	0.0206	0.1696	0.0022	0.0049	0.0048	0.0994	0.0091	0.0054	0.0019	0.002	0.1417	0.0869	0.0078	0.0049	0.0056	0.0263	0.0034	0.0114	0.1817
1	rs41265867	33292189	1.11	0.375177619549844	1.63	0.414449909043039	0.436603416799183	0.0648365928645739	0.134	0.0618	0.0023	0.0013	0.0036	0.0023	0.0024	0.0207	0.1696	0.0022	0.0048	0.0048	0.0994	0.0091	0.0054	0.0019	0.002	0.1417	0.087	0.0078	0.0049	0.0056	0.0262	0.0034	0.0114	0.1818
1	rs10914625	33298822	1.11	0.375177619549844	1.63	0.414449909043039	0.452683768258529	0.0659305037042551	0.134	0.0616	0.0023	0.0013	0.0036	0.0023	0.0024	0.0207	0.1696	0.0022	0.0048	0.0049	0.0994	0.0091	0.0054	0.0019	0.002	0.1417	0.087	0.0078	0.0049	0.0056	0.0262	0.0033	0.0114	0.1817
1	rs6673337	33320601	1.11	0.375177619549844	1.63	0.414449909043039	0.550048066160371	0.0651776141794021	0.1341	0.0615	0.0023	0.0013	0.0037	0.0024	0.0022	0.0207	0.1697	0.0022	0.0049	0.0049	0.0993	0.0092	0.0054	0.0019	0.0021	0.1415	0.0869	0.0079	0.005	0.0056	0.0262	0.0033	0.012	0.1809
1	rs41306603	33321877	1.11	0.375177619549844	1.63	0.414449909043039	0.546029896609354	0.0630754403159176	0.1341	0.0615	0.0024	0.0013	0.0037	0.0024	0.0022	0.0207	0.1697	0.0022	0.0049	0.0049	0.0993	0.0093	0.0054	0.0019	0.0021	0.1415	0.0869	0.0079	0.005	0.0056	0.0262	0.0033	0.0121	0.1808
1	rs3480	33328165	1.11	0.375177619549844	1.63	0.414449909043039	0.535947552131517	0.0648365928645739	0.1342	0.0615	0.0025	0.0013	0.0037	0.0023	0.0022	0.0207	0.1697	0.0022	0.0049	0.0049	0.0992	0.0093	0.0054	0.0019	0.0021	0.1415	0.0868	0.0079	0.005	0.0056	0.0263	0.0033	0.0122	0.1807
1	rs41265869	33328982	1.11	0.375177619549844	1.63	0.414449909043039	0.544255797414858	0.0614679728446678	0.1342	0.0615	0.0025	0.0013	0.0037	0.0024	0.0022	0.0207	0.1697	0.0022	0.0049	0.0049	0.0992	0.0093	0.0054	0.0019	0.0021	0.1415	0.0868	0.0079	0.005	0.0056	0.0263	0.0033	0.0122	0.1807
1	rs12129280	33331919	1.11	0.375177619549844	1.62	0.444280725791627	0.584861453041869	0.062336505297396	0.1342	0.0615	0.0025	0.0013	0.0037	0.0024	0.0022	0.0206	0.1697	0.0022	0.0049	0.0049	0.0992	0.0093	0.0054	0.0019	0.0021	0.1415	0.0868	0.0078	0.005	0.0056	0.0263	0.0033	0.0124	0.1807
1	rs72654043	33332898	1.11	0.375177619549844	1.61	0.475515229965307	0.584521965403788	0.0626719286042323	0.1342	0.0615	0.0025	0.0013	0.0037	0.0024	0.0022	0.0206	0.1697	0.0022	0.0049	0.0049	0.0992	0.0093	0.0054	0.0019	0.0021	0.1415	0.0868	0.0078	0.005	0.0056	0.0263	0.0033	0.0124	0.1807
1	rs2786547	33342304	1.11	0.375177619549844	1.61	0.475515229965307	0.617597726769792	0.0708766457271976	0.1342	0.0613	0.0025	0.0013	0.0039	0.0024	0.0022	0.0206	0.1696	0.0022	0.0051	0.0049	0.099	0.0095	0.0056	0.0019	0.0021	0.1408	0.0866	0.0076	0.0051	0.0056	0.0268	0.0033	0.0125	0.1807
1	rs61346734	33348344	1.11	0.375177619549844	1.61	0.475515229965307	0.689234098953568	0.0834632620091467	0.1343	0.0612	0.0025	0.0013	0.004	0.0025	0.0022	0.0206	0.1697	0.0022	0.0053	0.0048	0.0989	0.0097	0.0057	0.0019	0.002	0.1404	0.0865	0.0073	0.0051	0.0056	0.0271	0.0033	0.0126	0.1806
1	rs35452140	33348442	1.11	0.375177619549844	1.6	0.508176723760061	0.691211423267285	0.0845243513721715	0.1343	0.0612	0.0025	0.0013	0.004	0.0025	0.0022	0.0206	0.1696	0.0022	0.0053	0.0048	0.0989	0.0097	0.0057	0.0019	0.002	0.1404	0.0865	0.0073	0.0051	0.0056	0.0271	0.0033	0.0126	0.1806
1	rs1284373	33355923	1.11	0.375177619549844	1.59	0.542287549749139	0.709639973591071	0.072939502508463	0.1343	0.0611	0.0025	0.0013	0.004	0.0025	0.0022	0.0206	0.1695	0.0022	0.0053	0.0048	0.0988	0.0097	0.0057	0.0019	0.002	0.1402	0.0865	0.0073	0.0052	0.0056	0.027	0.0033	0.0127	0.1809
1	rs114736889	33356620	1.11	0.375177619549844	1.58	0.577869115575703	0.683025756278375	0.0695384392031729	0.1343	0.061	0.0025	0.0014	0.004	0.0025	0.0022	0.0206	0.1694	0.0022	0.0053	0.0048	0.0988	0.0097	0.0057	0.0019	0.002	0.1402	0.0865	0.0073	0.0052	0.0056	0.027	0.0033	0.0127	0.1809
1	rs10914632	33361287	1.11	0.375177619549844	1.58	0.577869115575703	0.688282958066859	0.0722966879026286	0.1343	0.061	0.0025	0.0014	0.004	0.0024	0.0022	0.0206	0.1694	0.0022	0.0053	0.0048	0.0988	0.0097	0.0057	0.0019	0.002	0.1402	0.0866	0.0073	0.0052	0.0056	0.027	0.0033	0.0127	0.1811
1	rs114634163	33375852	1.11	0.375177619549844	1.58	0.577869115575703	0.708824576530711	0.0787557124975163	0.1343	0.0608	0.0026	0.0014	0.004	0.0024	0.0022	0.0207	0.1692	0.0022	0.0053	0.0048	0.0986	0.0097	0.0058	0.0019	0.002	0.14	0.0867	0.0074	0.0051	0.0056	0.027	0.0033	0.0128	0.1816
1	rs531977	33376682	1.11	0.375177619549844	1.58	0.577869115575703	0.703202322096181	0.0780922886293486	0.1344	0.0607	0.0026	0.0014	0.004	0.0024	0.0022	0.0207	0.1692	0.0022	0.0053	0.0048	0.0985	0.0097	0.0058	0.0019	0.002	0.1402	0.0867	0.0074	0.0051	0.0056	0.0269	0.0033	0.0128	0.1816
1	rs75945249	33385720	1.11	0.375177619549844	1.58	0.577869115575703	0.728808853786795	0.0766992598697295	0.1345	0.0607	0.0026	0.0014	0.0039	0.0024	0.0022	0.0205	0.1693	0.0022	0.0054	0.0049	0.0985	0.0097	0.0058	0.0017	0.002	0.1402	0.0866	0.0074	0.0051	0.0056	0.0269	0.0032	0.0127	0.182
1	rs499556	33388435	1.11	0.375177619549844	1.58	0.577869115575703	0.739497003888921	0.0761157920833488	0.1345	0.0606	0.0026	0.0013	0.0039	0.0024	0.0022	0.0205	0.1694	0.0022	0.0053	0.005	0.0984	0.0097	0.0057	0.0017	0.002	0.14	0.0868	0.0074	0.0051	0.0056	0.0269	0.0032	0.0127	0.1821
1	rs72654069	33394724	1.11	0.375177619549844	1.58	0.577869115575703	0.748430786601834	0.0789773617711192	0.1345	0.0605	0.0026	0.0013	0.0039	0.0024	0.0022	0.0205	0.1694	0.0022	0.0055	0.0049	0.0984	0.0096	0.0058	0.0016	0.002	0.1401	0.0868	0.0074	0.0051	0.0056	0.0269	0.0032	0.0127	0.1824
1	rs116211639	33400355	1.11	0.375177619549844	1.59	0.542287549749139	0.760084452184714	0.078018716176503	0.1345	0.0603	0.0026	0.0013	0.0038	0.0024	0.0021	0.0205	0.1694	0.0022	0.0055	0.0049	0.0984	0.0096	0.0058	0.0016	0.0019	0.1401	0.0868	0.0074	0.005	0.0056	0.0268	0.0032	0.0126	0.1828
1	rs194637	33401773	1.11	0.375177619549844	1.6	0.508176723760061	0.764829275974644	0.0754615745563616	0.1346	0.0603	0.0026	0.0013	0.0038	0.0024	0.0021	0.0205	0.1693	0.0022	0.0055	0.0049	0.0983	0.0095	0.0058	0.0016	0.0019	0.1401	0.0868	0.0074	0.005	0.0056	0.0268	0.0032	0.0126	0.183
1	rs1149128	33408138	1.1	0.413206464175836	1.6	0.508176723760061	0.773356215287808	0.0797922432827434	0.1345	0.0602	0.0026	0.0013	0.0038	0.0024	0.0021	0.0205	0.1693	0.0022	0.0055	0.0049	0.0983	0.0095	0.0058	0.0016	0.0018	0.1401	0.0868	0.0074	0.005	0.0056	0.0268	0.0032	0.0126	0.1833
1	rs194644	33409551	1.1	0.413206464175836	1.6	0.508176723760061	0.773202212253013	0.0799407688518191	0.1346	0.0602	0.0026	0.0013	0.0038	0.0024	0.0021	0.0205	0.1693	0.0022	0.0055	0.0049	0.0984	0.0095	0.0058	0.0016	0.0018	0.1401	0.0868	0.0074	0.005	0.0056	0.0268	0.0032	0.0126	0.1832
1	rs75520235	33410040	1.1	0.413206464175836	1.61	0.475515229965307	0.771201388752972	0.0799407688518191	0.1346	0.0602	0.0026	0.0013	0.0038	0.0024	0.0021	0.0205	0.1693	0.0022	0.0055	0.0049	0.0984	0.0095	0.0058	0.0016	0.0018	0.1401	0.0868	0.0074	0.005	0.0056	0.0268	0.0032	0.0126	0.1832
1	rs116230501	33428241	1.1	0.413206464175836	1.61	0.475515229965307	0.772817263110207	0.0717983474156534	0.1346	0.0602	0.0026	0.0014	0.0038	0.0024	0.0022	0.0205	0.1688	0.0022	0.0054	0.0048	0.0986	0.0095	0.0058	0.0016	0.0019	0.1401	0.0868	0.0074	0.0049	0.0057	0.0268	0.0032	0.0125	0.1834
1	rs729989	33443379	1.1	0.413206464175836	1.61	0.475515229965307	0.789833802239173	0.0718694516388229	0.1347	0.0602	0.0027	0.0014	0.0038	0.0025	0.0023	0.0206	0.1683	0.0022	0.0054	0.0048	0.0988	0.0094	0.0059	0.0016	0.0019	0.1401	0.0868	0.0074	0.0048	0.0057	0.0267	0.0033	0.0125	0.1836
1	rs16835227	33444135	1.1	0.413206464175836	1.61	0.475515229965307	0.785719651508996	0.0648365928645739	0.1345	0.0602	0.0027	0.0015	0.0038	0.0025	0.0023	0.0206	0.1682	0.0022	0.0054	0.0048	0.0989	0.0094	0.0059	0.0016	0.0019	0.1403	0.0867	0.0074	0.0048	0.0057	0.0267	0.0033	0.0125	0.1835
1	rs16835229	33445837	1.1	0.413206464175836	1.61	0.475515229965307	0.769433313068919	0.0544545243824186	0.1341	0.0601	0.0027	0.0016	0.0038	0.0025	0.0024	0.0205	0.1683	0.0022	0.0054	0.0047	0.0995	0.0094	0.0059	0.0016	0.0019	0.1402	0.0868	0.0075	0.0048	0.0057	0.0267	0.0033	0.0124	0.1835
1	rs4412566	33448220	1.11	0.375177619549844	1.62	0.444280725791627	0.671407903695917	0.0469774772647228	0.1341	0.0599	0.0027	0.0017	0.0038	0.0026	0.0024	0.0204	0.1684	0.0021	0.0053	0.0046	0.0998	0.0093	0.006	0.0016	0.002	0.1401	0.0868	0.0075	0.0048	0.0057	0.0267	0.0034	0.0121	0.1838
1	rs17511157	33448509	1.11	0.375177619549844	1.62	0.444280725791627	0.638084531532249	0.042113585892031	0.134	0.0598	0.0027	0.0017	0.0038	0.0026	0.0024	0.0204	0.1685	0.0021	0.0053	0.0046	0.0998	0.0093	0.006	0.0017	0.002	0.1401	0.0868	0.0075	0.0048	0.0057	0.0267	0.0034	0.012	0.1837
1	rs17511198	33450632	1.11	0.375177619549844	1.62	0.444280725791627	0.497959244831762	0.0414381110616784	0.1338	0.0593	0.0027	0.0018	0.0037	0.0026	0.0025	0.0204	0.169	0.0021	0.0052	0.0046	0.1005	0.0089	0.0061	0.0018	0.0021	0.14	0.0877	0.0075	0.0047	0.0056	0.0266	0.0036	0.0115	0.1831
1	rs116583478	33454264	1.11	0.375177619549844	1.62	0.444280725791627	0.260341288094044	0.0612682758992906	0.1339	0.0584	0.0029	0.0021	0.0036	0.0027	0.0026	0.0205	0.1699	0.0021	0.005	0.0045	0.1024	0.0081	0.0061	0.002	0.0023	0.1397	0.0892	0.0075	0.0044	0.0052	0.0266	0.0039	0.0104	0.1812
1	rs77073675	33457879	1.11	0.375177619549844	1.62	0.444280725791627	0.257013722815102	0.0638857404064713	0.1339	0.0584	0.0029	0.0021	0.0036	0.0027	0.0026	0.0205	0.17	0.0021	0.005	0.0045	0.1025	0.0081	0.0061	0.002	0.0023	0.1397	0.0891	0.0075	0.0044	0.0052	0.0266	0.004	0.0104	0.1811
1	rs7513629	33463006	1.11	0.375177619549844	1.6	0.508176723760061	0.255314036132419	0.0723679956772017	0.1338	0.0584	0.0029	0.0021	0.0036	0.0027	0.0026	0.0205	0.1701	0.0021	0.005	0.0045	0.1026	0.0082	0.0061	0.002	0.0023	0.1398	0.089	0.0075	0.0044	0.0052	0.0266	0.004	0.0103	0.1809
1	rs10914641	33468276	1.11	0.375177619549844	1.61	0.475515229965307	0.256789728338104	0.0752440170072701	0.1339	0.0584	0.0029	0.0021	0.0036	0.0027	0.0027	0.0205	0.1701	0.0021	0.005	0.0045	0.1026	0.0082	0.0061	0.002	0.0023	0.14	0.0889	0.0075	0.0044	0.0053	0.0266	0.004	0.0103	0.1805
1	rs77110341	33476811	1.11	0.375177619549844	1.61	0.475515229965307	0.264783922588243	0.0763343786965681	0.1339	0.0584	0.0029	0.0022	0.0036	0.0027	0.0027	0.0208	0.17	0.0021	0.005	0.0045	0.1026	0.0082	0.0061	0.002	0.0024	0.1399	0.0887	0.0075	0.0044	0.0053	0.0266	0.004	0.0103	0.1805
1	rs77210897	33483740	1.11	0.375177619549844	1.6	0.508176723760061	0.276488307671969	0.0846763759828098	0.1339	0.0584	0.0029	0.0022	0.0036	0.0027	0.0027	0.0209	0.1699	0.0021	0.005	0.0045	0.1025	0.0082	0.0062	0.002	0.0024	0.1398	0.0887	0.0076	0.0044	0.0053	0.0266	0.004	0.0103	0.1804
1	rs1012884	33497070	1.11	0.375177619549844	1.6	0.508176723760061	0.307483664652252	0.0996095188275764	0.134	0.0583	0.0029	0.0023	0.0036	0.0027	0.0027	0.0212	0.1698	0.0021	0.005	0.0045	0.1025	0.0082	0.0062	0.002	0.0024	0.1398	0.0885	0.0076	0.0044	0.0053	0.0266	0.004	0.0103	0.1804
1	rs12095142	33497377	1.11	0.375177619549844	1.6	0.508176723760061	0.31015396216658	0.101155027840316	0.134	0.0583	0.0029	0.0023	0.0036	0.0027	0.0027	0.0212	0.1698	0.0021	0.005	0.0045	0.1025	0.0082	0.0062	0.002	0.0024	0.1398	0.0885	0.0076	0.0044	0.0053	0.0266	0.004	0.0103	0.1804
1	rs12733598	33511655	1.11	0.375177619549844	1.6	0.508176723760061	0.367884999933816	0.100096571140738	0.1343	0.0583	0.003	0.0026	0.0037	0.0027	0.0029	0.0213	0.1693	0.0021	0.005	0.0045	0.103	0.0082	0.0063	0.002	0.0026	0.1396	0.0876	0.0077	0.0046	0.0054	0.0265	0.004	0.0103	0.1796
1	rs3806246	33546596	1.11	0.375177619549844	1.6	0.508176723760061	0.309757593390602	0.086969890460622	0.1352	0.0584	0.0032	0.0027	0.0037	0.0028	0.003	0.021	0.1679	0.0022	0.0052	0.0046	0.1033	0.0089	0.0063	0.0021	0.0027	0.1403	0.0872	0.0076	0.0046	0.0056	0.0262	0.0042	0.0104	0.1781
1	rs72884364	33550494	1.11	0.375177619549844	1.6	0.508176723760061	0.293689088507667	0.0725106983371063	0.1354	0.0584	0.0032	0.0028	0.0038	0.0028	0.003	0.021	0.1679	0.0022	0.0052	0.0046	0.1033	0.009	0.0063	0.0021	0.0027	0.1404	0.0871	0.0076	0.0046	0.0056	0.0262	0.0042	0.0104	0.1779
1	rs74688732	33563281	1.11	0.375177619549844	1.6	0.508176723760061	0.275045168597903	0.0434791527632045	0.1354	0.0584	0.0032	0.0028	0.0038	0.0028	0.003	0.021	0.1677	0.0022	0.0051	0.0046	0.1033	0.0091	0.0064	0.002	0.0027	0.1405	0.087	0.0076	0.0045	0.0056	0.0262	0.0042	0.0104	0.1777
1	rs61799489	33568052	1.11	0.375177619549844	1.6	0.508176723760061	0.273606098786806	0.0462682393468934	0.1354	0.0584	0.0032	0.0028	0.0038	0.0028	0.003	0.021	0.1676	0.0022	0.0051	0.0046	0.1033	0.0092	0.0064	0.002	0.0027	0.1406	0.087	0.0076	0.0046	0.0056	0.0262	0.0042	0.0105	0.1777
1	rs56013973	33568619	1.11	0.375177619549844	1.6	0.508176723760061	0.273142751108575	0.0450385573984819	0.1354	0.0584	0.0032	0.0028	0.0038	0.0028	0.003	0.021	0.1676	0.0022	0.0051	0.0046	0.1033	0.0092	0.0064	0.002	0.0027	0.1406	0.087	0.0076	0.0046	0.0056	0.0262	0.0042	0.0105	0.1777
1	rs35673576	33595258	1.12	0.339600448506511	1.61	0.475515229965307	0.259755027920475	0.0498008885775442	0.1355	0.0585	0.0033	0.0029	0.0039	0.0028	0.0031	0.021	0.1664	0.0023	0.0052	0.0044	0.1035	0.0097	0.0065	0.002	0.0028	0.1411	0.0866	0.0075	0.0046	0.0056	0.0262	0.0044	0.0104	0.1771
1	rs10914660	33597788	1.12	0.339600448506511	1.61	0.475515229965307	0.260883089619095	0.0576563028099077	0.1353	0.0588	0.0034	0.003	0.0039	0.0028	0.0031	0.0211	0.1658	0.0024	0.0052	0.0042	0.1039	0.0095	0.0066	0.002	0.0029	0.1415	0.0864	0.0075	0.0046	0.0056	0.0264	0.0045	0.0102	0.1769
1	rs17542433	33600115	1.12	0.339600448506511	1.61	0.475515229965307	0.249017067670767	0.0588934940657599	0.1353	0.059	0.0036	0.0031	0.0039	0.0028	0.0031	0.0211	0.1652	0.0024	0.0051	0.0042	0.1044	0.0093	0.0066	0.002	0.0029	0.1417	0.0862	0.0074	0.0046	0.0056	0.0266	0.0047	0.0101	0.1765
1	rs2936005	33610468	1.12	0.339600448506511	1.61	0.475515229965307	0.252998122553371	0.0613348109297567	0.1353	0.0591	0.0036	0.0032	0.0039	0.0028	0.0031	0.0211	0.165	0.0024	0.0051	0.0042	0.1045	0.0093	0.0066	0.002	0.0029	0.1418	0.0861	0.0073	0.0047	0.0055	0.0267	0.0047	0.0101	0.1763
1	rs112163113	33616957	1.12	0.339600448506511	1.61	0.475515229965307	0.266334782831845	0.0658619093009029	0.1353	0.0592	0.0035	0.0032	0.0039	0.0029	0.0031	0.0211	0.1648	0.0024	0.005	0.0042	0.1049	0.0092	0.0066	0.0019	0.0029	0.1419	0.0861	0.0073	0.0047	0.0055	0.0267	0.0047	0.01	0.1762
1	rs79505176	33626833	1.12	0.339600448506511	1.61	0.475515229965307	0.275091657966183	0.0693281128621609	0.1353	0.0593	0.0035	0.0032	0.0039	0.0029	0.0031	0.0211	0.1646	0.0024	0.005	0.0042	0.105	0.0091	0.0067	0.0019	0.0029	0.142	0.0861	0.0073	0.0047	0.0054	0.0268	0.0047	0.01	0.1761
1	rs3766815	33638425	1.12	0.339600448506511	1.6	0.508176723760061	0.304481889672098	0.0606046119938404	0.1353	0.0595	0.0034	0.0034	0.0039	0.0029	0.0032	0.0212	0.1639	0.0025	0.0049	0.0042	0.1056	0.0089	0.0067	0.0019	0.0028	0.1423	0.086	0.0073	0.0047	0.0053	0.0271	0.0048	0.01	0.1756
1	rs116489798	33648363	1.12	0.339600448506511	1.6	0.508176723760061	0.325159639263023	0.053760725549269	0.1353	0.0596	0.0033	0.0034	0.0038	0.0029	0.0032	0.0212	0.1638	0.0025	0.0049	0.0042	0.1058	0.0089	0.0067	0.0019	0.0028	0.1423	0.0859	0.0073	0.0047	0.0053	0.0271	0.0048	0.01	0.1755
1	rs599907	33655859	1.12	0.339600448506511	1.6	0.508176723760061	0.360235773519015	0.0655878312910603	0.1353	0.0597	0.0033	0.0034	0.0038	0.0029	0.0032	0.0212	0.1637	0.0025	0.0049	0.0042	0.1059	0.0089	0.0067	0.0019	0.0028	0.1423	0.0859	0.0073	0.0047	0.0053	0.0271	0.0048	0.01	0.1755
1	rs2935997	33658887	1.12	0.339600448506511	1.6	0.508176723760061	0.358149349345659	0.0635475851875955	0.1353	0.0596	0.0033	0.0034	0.0038	0.0029	0.0032	0.0212	0.1638	0.0025	0.0049	0.0042	0.1059	0.0089	0.0067	0.0019	0.0029	0.1422	0.0859	0.0073	0.0047	0.0053	0.0271	0.0048	0.01	0.1754
1	rs72656253	33659069	1.12	0.339600448506511	1.6	0.508176723760061	0.359432566356448	0.0629408148667153	0.1353	0.0596	0.0033	0.0035	0.0038	0.0029	0.0032	0.0212	0.1638	0.0025	0.0049	0.0042	0.1059	0.0089	0.0067	0.0019	0.0029	0.1422	0.0859	0.0073	0.0047	0.0053	0.0271	0.0048	0.01	0.1754
1	rs72656254	33659770	1.12	0.339600448506511	1.6	0.508176723760061	0.359325541597691	0.0617346638076259	0.1353	0.0596	0.0033	0.0035	0.0038	0.0029	0.0032	0.0212	0.1638	0.0025	0.0049	0.0042	0.1059	0.0089	0.0067	0.0019	0.0029	0.1422	0.0859	0.0073	0.0047	0.0053	0.0271	0.0048	0.01	0.1754
1	rs61799519	33666925	1.12	0.339600448506511	1.6	0.508176723760061	0.348179150915761	0.060538414465843	0.1354	0.0596	0.0033	0.0035	0.0038	0.003	0.0032	0.0211	0.1638	0.0025	0.0049	0.0042	0.1059	0.0089	0.0067	0.002	0.0029	0.1422	0.0859	0.0073	0.0047	0.0053	0.0271	0.0048	0.01	0.1753
1	rs12144686	33678566	1.12	0.339600448506511	1.61	0.475515229965307	0.356069150297104	0.0725106983371063	0.1355	0.0595	0.0033	0.0035	0.0038	0.003	0.0032	0.0209	0.1639	0.0024	0.0049	0.0042	0.106	0.0089	0.0067	0.0021	0.003	0.1422	0.0858	0.0072	0.0047	0.0053	0.0271	0.0048	0.01	0.1754
1	rs17465854	33687320	1.12	0.339600448506511	1.61	0.475515229965307	0.371196180258077	0.0708059500299208	0.1356	0.0592	0.0034	0.0036	0.0038	0.0031	0.0032	0.0208	0.1636	0.0024	0.0048	0.0042	0.1065	0.0087	0.0067	0.0021	0.003	0.142	0.0862	0.0072	0.0047	0.0054	0.0269	0.0049	0.0098	0.1754
1	rs11810161	33687608	1.12	0.339600448506511	1.61	0.475515229965307	0.386699998661852	0.075026717366591	0.1356	0.0592	0.0034	0.0036	0.0038	0.0031	0.0032	0.0208	0.1635	0.0024	0.0048	0.0042	0.1066	0.0087	0.0067	0.0021	0.003	0.142	0.0862	0.0072	0.0047	0.0054	0.0268	0.0049	0.0098	0.1754
1	rs116689701	33690886	1.12	0.339600448506511	1.61	0.475515229965307	0.41376937825582	0.0633450554487495	0.1356	0.0593	0.0034	0.0037	0.0038	0.0031	0.0032	0.0208	0.1631	0.0024	0.0048	0.0042	0.1074	0.0086	0.0068	0.0021	0.003	0.1421	0.086	0.0071	0.0047	0.0054	0.0267	0.005	0.0097	0.1752
1	rs7517260	33694424	1.12	0.339600448506511	1.61	0.475515229965307	0.479931523849743	0.0722966879026286	0.1357	0.0594	0.0034	0.0037	0.0038	0.003	0.0032	0.0207	0.1627	0.0024	0.0048	0.0042	0.1081	0.0086	0.0069	0.0021	0.0031	0.1422	0.0857	0.0071	0.0048	0.0054	0.0266	0.0051	0.0097	0.1749
1	rs10914670	33714603	1.12	0.339600448506511	1.61	0.475515229965307	0.371141776497015	0.0850569180940905	0.1351	0.0597	0.0035	0.0039	0.004	0.0031	0.0032	0.0209	0.1623	0.0025	0.0049	0.0043	0.1078	0.0086	0.0068	0.0021	0.003	0.1422	0.0854	0.0071	0.005	0.0055	0.027	0.0053	0.0093	0.1748
1	rs75868970	33720846	1.12	0.339600448506511	1.61	0.475515229965307	0.328011413605831	0.0817318068571982	0.1349	0.0598	0.0035	0.0039	0.004	0.003	0.0032	0.0209	0.1625	0.0025	0.005	0.0043	0.1076	0.0085	0.0067	0.0021	0.0029	0.1421	0.0854	0.0071	0.005	0.0055	0.0271	0.0053	0.0093	0.1749
1	rs6425813	33732192	1.12	0.339600448506511	1.62	0.444280725791627	0.341526157079247	0.0886673725206129	0.1346	0.06	0.0036	0.0039	0.0041	0.003	0.0032	0.021	0.1627	0.0026	0.005	0.0042	0.1072	0.0084	0.0066	0.0021	0.0028	0.1419	0.0855	0.0072	0.0051	0.0055	0.0273	0.0053	0.0093	0.175
1	rs6703350	33732772	1.12	0.339600448506511	1.62	0.444280725791627	0.317183814455492	0.0902218807645841	0.1346	0.0601	0.0036	0.004	0.0041	0.003	0.0032	0.0209	0.1628	0.0026	0.005	0.0042	0.1072	0.0084	0.0066	0.0021	0.0028	0.1421	0.0855	0.0072	0.0051	0.0055	0.0273	0.0053	0.009	0.175
1	rs12034407	33733980	1.12	0.339600448506511	1.62	0.444280725791627	0.288036683688192	0.0856672111235445	0.1347	0.0601	0.0036	0.004	0.0041	0.003	0.0032	0.0208	0.1627	0.0026	0.005	0.0042	0.1072	0.0084	0.0066	0.0021	0.0028	0.1421	0.0855	0.0072	0.0051	0.0055	0.0274	0.0054	0.0089	0.175
1	rs80304058	33737713	1.12	0.339600448506511	1.64	0.38599849551783	0.312687097702785	0.096306275913502	0.1346	0.0604	0.0037	0.0041	0.0041	0.003	0.0031	0.0207	0.1625	0.0027	0.005	0.0042	0.1067	0.0084	0.0069	0.0022	0.0029	0.1424	0.0852	0.0071	0.0052	0.0055	0.0275	0.0053	0.0087	0.1748
1	rs10914674	33739855	1.12	0.339600448506511	1.63	0.414449909043039	0.365937973581235	0.104769529533759	0.1346	0.0606	0.0038	0.0042	0.0041	0.0029	0.0031	0.0206	0.1624	0.0028	0.005	0.0042	0.1064	0.0084	0.0071	0.0022	0.003	0.1426	0.085	0.0071	0.0052	0.0056	0.0276	0.0053	0.0086	0.1746
1	rs12732195	33743256	1.12	0.339600448506511	1.63	0.414449909043039	0.350922355806343	0.101399902916346	0.1345	0.0606	0.0038	0.0042	0.0042	0.003	0.0031	0.0206	0.1623	0.0028	0.005	0.0042	0.1063	0.0085	0.0072	0.0023	0.0029	0.1427	0.0849	0.0071	0.0053	0.0056	0.0276	0.0053	0.0085	0.1745
1	rs77194369	33745349	1.12	0.339600448506511	1.62	0.444280725791627	0.335352597682415	0.102709789909883	0.1345	0.0606	0.0038	0.0042	0.0042	0.003	0.0031	0.0206	0.1622	0.0028	0.005	0.0042	0.1063	0.0085	0.0072	0.0023	0.0029	0.1427	0.0848	0.0071	0.0053	0.0056	0.0276	0.0053	0.0085	0.1744
1	rs114596392	33751047	1.12	0.339600448506511	1.62	0.444280725791627	0.321057795535256	0.103943731717175	0.1344	0.0607	0.0038	0.0042	0.0042	0.003	0.0031	0.0206	0.1621	0.0029	0.005	0.0042	0.1063	0.0085	0.0072	0.0023	0.0029	0.1428	0.0847	0.0071	0.0054	0.0056	0.0276	0.0053	0.0085	0.1743
1	rs57058685	33766791	1.12	0.339600448506511	1.62	0.444280725791627	0.247653821551566	0.113165088611038	0.1338	0.0611	0.0041	0.0044	0.0044	0.0037	0.0035	0.0203	0.1611	0.0032	0.0048	0.0044	0.1059	0.0086	0.0072	0.0028	0.003	0.144	0.0839	0.0071	0.006	0.0058	0.0274	0.0051	0.008	0.1735
1	rs61799545	33770515	1.12	0.339600448506511	1.62	0.444280725791627	0.242458852746618	0.115559999216445	0.1338	0.0611	0.0041	0.0044	0.0044	0.0037	0.0035	0.0203	0.161	0.0032	0.0048	0.0044	0.1058	0.0087	0.0072	0.0028	0.003	0.144	0.0838	0.0071	0.006	0.0058	0.0274	0.0051	0.008	0.1734
1	rs57998505	33776184	1.12	0.339600448506511	1.62	0.444280725791627	0.243371212637933	0.120057941307694	0.1338	0.0611	0.0041	0.0044	0.0044	0.0037	0.0035	0.0203	0.161	0.0033	0.0048	0.0044	0.1058	0.0087	0.0072	0.0028	0.003	0.144	0.0838	0.0071	0.006	0.0058	0.0275	0.0051	0.0079	0.1734
1	rs75812036	33781206	1.12	0.339600448506511	1.61	0.475515229965307	0.233821770222503	0.118493618503065	0.1338	0.0612	0.0041	0.0044	0.0044	0.0038	0.0035	0.0203	0.1609	0.0033	0.0048	0.0045	0.1057	0.0087	0.0072	0.0028	0.003	0.1441	0.0836	0.0071	0.006	0.0058	0.0275	0.0051	0.0078	0.1734
1	rs61799555	33781593	1.12	0.339600448506511	1.61	0.475515229965307	0.233056744708054	0.11814704359979	0.1338	0.0612	0.0041	0.0044	0.0044	0.0038	0.0035	0.0203	0.1609	0.0033	0.0048	0.0045	0.1057	0.0087	0.0072	0.0028	0.003	0.1441	0.0836	0.0071	0.006	0.0058	0.0275	0.0051	0.0078	0.1734
1	rs61799556	33781657	1.12	0.339600448506511	1.61	0.475515229965307	0.233099209679964	0.11814704359979	0.1338	0.0612	0.0041	0.0044	0.0044	0.0038	0.0035	0.0203	0.1609	0.0033	0.0048	0.0045	0.1057	0.0087	0.0072	0.0028	0.003	0.1441	0.0836	0.0071	0.006	0.0058	0.0275	0.0051	0.0078	0.1734
1	rs7542777	33788884	1.12	0.339600448506511	1.61	0.475515229965307	0.232462685360213	0.116247754989943	0.1338	0.0612	0.0042	0.0044	0.0045	0.0038	0.0035	0.0203	0.1608	0.0033	0.0048	0.0045	0.1056	0.0087	0.0072	0.0028	0.003	0.1441	0.0835	0.0071	0.006	0.0058	0.0275	0.0051	0.0078	0.1735
1	rs11554674	33790496	1.12	0.339600448506511	1.61	0.475515229965307	0.221335394498067	0.1161617008798	0.1339	0.0612	0.0042	0.0044	0.0044	0.0037	0.0035	0.0203	0.1608	0.0033	0.0048	0.0045	0.1057	0.0087	0.0072	0.0028	0.003	0.1441	0.0835	0.0071	0.006	0.0058	0.0275	0.0051	0.0078	0.1735
1	rs6668431	33796879	1.12	0.339600448506511	1.61	0.475515229965307	0.225649737957756	0.114018222871647	0.1339	0.0612	0.0042	0.0044	0.0044	0.0037	0.0035	0.0203	0.1608	0.0033	0.0048	0.0045	0.1057	0.0088	0.0072	0.0028	0.003	0.1441	0.0835	0.0071	0.006	0.0058	0.0275	0.0051	0.0078	0.1735
1	rs116570901	33798204	1.12	0.339600448506511	1.61	0.475515229965307	0.233481587379512	0.119014199330991	0.134	0.0613	0.0042	0.0044	0.0044	0.0037	0.0035	0.0203	0.1607	0.0033	0.0048	0.0045	0.1057	0.0088	0.0072	0.0028	0.003	0.1441	0.0835	0.0071	0.0061	0.0058	0.0276	0.0051	0.0078	0.1735
1	rs114477955	33798565	1.12	0.339600448506511	1.61	0.475515229965307	0.23535598814743	0.120493846665472	0.134	0.0613	0.0042	0.0044	0.0044	0.0037	0.0035	0.0203	0.1607	0.0033	0.0048	0.0045	0.1057	0.0088	0.0072	0.0028	0.003	0.1441	0.0835	0.0071	0.0061	0.0058	0.0276	0.0051	0.0078	0.1735
1	rs4652845	33798726	1.12	0.339600448506511	1.61	0.475515229965307	0.236125180034976	0.120581099093761	0.134	0.0613	0.0042	0.0044	0.0044	0.0037	0.0035	0.0203	0.1607	0.0033	0.0048	0.0045	0.1057	0.0088	0.0072	0.0028	0.003	0.1441	0.0835	0.0071	0.0061	0.0058	0.0276	0.0051	0.0078	0.1735
1	rs41265893	33800684	1.12	0.339600448506511	1.61	0.475515229965307	0.200578926420733	0.121805125156117	0.1339	0.0613	0.0042	0.0043	0.0044	0.0037	0.0035	0.0202	0.1607	0.0033	0.0048	0.0045	0.1058	0.0088	0.0072	0.0029	0.003	0.1441	0.0835	0.007	0.0061	0.0058	0.0276	0.0051	0.0077	0.1735
1	rs4338326	33801138	1.12	0.339600448506511	1.61	0.475515229965307	0.194618833408018	0.122418878471943	0.1339	0.0613	0.0042	0.0043	0.0044	0.0037	0.0035	0.0201	0.1607	0.0032	0.0048	0.0045	0.1058	0.0088	0.0072	0.0029	0.003	0.1441	0.0835	0.007	0.0061	0.0058	0.0276	0.0051	0.0077	0.1735
1	rs10798939	33809437	1.12	0.339600448506511	1.6	0.508176723760061	0.184527958968032	0.11814704359979	0.1339	0.0613	0.0042	0.0043	0.0044	0.0038	0.0035	0.0201	0.1607	0.0032	0.0048	0.0045	0.1058	0.0088	0.0072	0.0029	0.003	0.144	0.0835	0.007	0.0061	0.0058	0.0276	0.0051	0.0077	0.1736
1	rs79400632	33809613	1.12	0.339600448506511	1.6	0.508176723760061	0.185646420345858	0.118927376045535	0.1339	0.0613	0.0042	0.0043	0.0044	0.0038	0.0035	0.0201	0.1608	0.0032	0.0048	0.0045	0.1058	0.0088	0.0072	0.0029	0.003	0.1441	0.0835	0.007	0.0061	0.0058	0.0276	0.0051	0.0077	0.1736
1	rs4652856	33818414	1.12	0.339600448506511	1.59	0.542287549749139	0.169702569035156	0.116678387763124	0.1339	0.0612	0.0042	0.0043	0.0044	0.0038	0.0035	0.0201	0.1607	0.0032	0.0048	0.0045	0.1056	0.0088	0.0072	0.003	0.003	0.144	0.0835	0.007	0.0061	0.0058	0.0276	0.0051	0.0077	0.1737
1	rs12026290	33820134	1.12	0.339600448506511	1.59	0.542287549749139	0.167829439830291	0.117627900970223	0.1339	0.0612	0.0042	0.0043	0.0044	0.0038	0.0036	0.0201	0.1607	0.0032	0.0048	0.0045	0.1056	0.0088	0.0072	0.003	0.003	0.144	0.0835	0.0071	0.0061	0.0058	0.0276	0.0052	0.0077	0.1737
1	rs114656607	33827771	1.12	0.339600448506511	1.59	0.542287549749139	0.174348356240343	0.129066862162823	0.134	0.0612	0.0042	0.0044	0.0044	0.004	0.0036	0.02	0.1606	0.0032	0.0048	0.0045	0.1051	0.0088	0.0072	0.0031	0.0031	0.1439	0.0833	0.0071	0.0062	0.0059	0.0276	0.0052	0.0075	0.1738
1	rs10914692	33832933	1.12	0.339600448506511	1.59	0.542287549749139	0.177862339696258	0.132575227842173	0.134	0.0612	0.0042	0.0044	0.0045	0.004	0.0036	0.02	0.1606	0.0032	0.0048	0.0045	0.1051	0.0088	0.0072	0.0031	0.0031	0.1439	0.0833	0.0071	0.0062	0.0059	0.0276	0.0052	0.0075	0.1738
1	rs190223154	33833211	1.12	0.339600448506511	1.65	0.358901199458623	0.177498195826983	0.132304119531872	0.134	0.0612	0.0042	0.0044	0.0045	0.004	0.0036	0.02	0.1606	0.0032	0.0048	0.0045	0.1051	0.0088	0.0072	0.0031	0.0031	0.1439	0.0833	0.0071	0.0062	0.0059	0.0276	0.0052	0.0075	0.1738
1	rs58107686	33837334	1.12	0.339600448506511	1.64	0.38599849551783	0.168393635993264	0.128798433641839	0.134	0.0611	0.0042	0.0044	0.0045	0.004	0.0037	0.02	0.1606	0.0032	0.0048	0.0045	0.1051	0.0089	0.0072	0.0031	0.0031	0.1439	0.0833	0.0071	0.0062	0.0059	0.0277	0.0052	0.0075	0.1739
1	rs77782749	33844786	1.12	0.339600448506511	1.64	0.38599849551783	0.163043705867956	0.127281264844169	0.1339	0.0611	0.0042	0.0044	0.0045	0.004	0.0037	0.0201	0.1605	0.0032	0.0049	0.0045	0.105	0.0089	0.0072	0.0031	0.0031	0.1439	0.0833	0.0071	0.0062	0.0059	0.0277	0.0053	0.0076	0.1739
1	rs16835424	33857107	1.12	0.339600448506511	1.64	0.38599849551783	0.154519073240277	0.125504942557122	0.1339	0.0611	0.0042	0.0044	0.0045	0.0041	0.0037	0.0201	0.1604	0.0032	0.0049	0.0045	0.1049	0.0089	0.0072	0.0031	0.0031	0.1438	0.0832	0.0071	0.0062	0.0059	0.0277	0.0053	0.0076	0.1738
1	rs74855793	33860966	1.12	0.339600448506511	1.64	0.38599849551783	0.152446601654971	0.125150796408133	0.1339	0.0611	0.0042	0.0044	0.0045	0.0041	0.0037	0.0201	0.1604	0.0032	0.0049	0.0045	0.1049	0.0089	0.0072	0.0031	0.0031	0.1438	0.0832	0.0071	0.0062	0.0059	0.0277	0.0053	0.0076	0.1738
1	rs12131910	33871246	1.12	0.339600448506511	1.63	0.414449909043039	0.135434922451267	0.118060459818435	0.1339	0.061	0.0042	0.0044	0.0045	0.0041	0.0037	0.0201	0.1603	0.0033	0.0049	0.0045	0.1049	0.0089	0.0071	0.0032	0.0031	0.1438	0.0832	0.007	0.0062	0.0057	0.0277	0.0054	0.0076	0.1739
1	rs10914708	33890480	1.13	0.306408690300974	1.63	0.414449909043039	0.103769568130063	0.112059669825211	0.1339	0.0608	0.0043	0.0045	0.0045	0.0042	0.0037	0.0202	0.1602	0.0033	0.0049	0.0046	0.1048	0.0087	0.007	0.0033	0.0032	0.1435	0.0832	0.0071	0.0059	0.0057	0.0277	0.0057	0.0077	0.1741
1	rs56132060	33894387	1.13	0.306408690300974	1.63	0.414449909043039	0.101466099665728	0.113420772579383	0.1339	0.0608	0.0044	0.0045	0.0045	0.0042	0.0038	0.0202	0.1602	0.0033	0.0049	0.0046	0.1047	0.0087	0.0069	0.0033	0.0032	0.1434	0.0832	0.0071	0.0058	0.0057	0.0276	0.0057	0.0078	0.1742
1	rs76395559	33895130	1.13	0.306408690300974	1.63	0.414449909043039	0.100326441530933	0.113079909501204	0.1339	0.0608	0.0044	0.0046	0.0045	0.0042	0.0038	0.0202	0.1602	0.0033	0.0049	0.0046	0.1047	0.0087	0.0069	0.0033	0.0032	0.1434	0.0832	0.0071	0.0057	0.0057	0.0276	0.0058	0.0078	0.1741
1	rs78855627	33895718	1.13	0.306408690300974	1.63	0.414449909043039	0.100636459990074	0.107763259196691	0.1339	0.0607	0.0044	0.0046	0.0045	0.0043	0.0038	0.0202	0.1602	0.0033	0.0049	0.0047	0.1047	0.0087	0.0069	0.0033	0.0032	0.1434	0.0832	0.007	0.0057	0.0057	0.0276	0.0058	0.0079	0.1742
1	rs7516983	33897445	1.13	0.306408690300974	1.63	0.414449909043039	0.102718541023586	0.108768377832217	0.134	0.0607	0.0044	0.0046	0.0045	0.0043	0.0038	0.0202	0.1602	0.0033	0.0049	0.0047	0.1046	0.0087	0.0069	0.0033	0.0032	0.1433	0.0832	0.007	0.0057	0.0058	0.0276	0.0058	0.008	0.1742
1	rs10798948	33899702	1.13	0.306408690300974	1.63	0.414449909043039	0.103216947902537	0.108432939731538	0.1341	0.0607	0.0044	0.0046	0.0045	0.0043	0.0038	0.0202	0.1602	0.0033	0.0049	0.0047	0.1046	0.0087	0.0069	0.0033	0.0032	0.1433	0.0832	0.007	0.0057	0.0058	0.0276	0.0058	0.008	0.1742
1	rs67585458	33908833	1.13	0.306408690300974	1.63	0.414449909043039	0.103532505886234	0.105929888658967	0.1342	0.0607	0.0044	0.0046	0.0045	0.0043	0.0038	0.0202	0.1602	0.0033	0.0049	0.0047	0.1046	0.0087	0.0069	0.0033	0.0032	0.1432	0.0832	0.007	0.0057	0.0058	0.0276	0.0058	0.008	0.1741
1	rs75833961	33911068	1.13	0.306408690300974	1.64	0.38599849551783	0.0833138191725159	0.165951115140525	0.1339	0.0607	0.0044	0.0046	0.0045	0.0043	0.0038	0.0201	0.1602	0.0034	0.0049	0.0047	0.1045	0.0087	0.0069	0.0033	0.0032	0.1433	0.0831	0.007	0.0057	0.0058	0.0276	0.0058	0.0079	0.1742
1	rs72660129	33911934	1.13	0.306408690300974	1.64	0.38599849551783	0.082467444199072	0.164385434173065	0.1338	0.0607	0.0044	0.0046	0.0045	0.0043	0.0038	0.0201	0.1602	0.0034	0.0049	0.0047	0.1044	0.0087	0.0069	0.0033	0.0032	0.1433	0.0831	0.007	0.0057	0.0058	0.0276	0.0058	0.0079	0.1743
1	rs12032996	33920586	1.14	0.275532638758866	1.64	0.38599849551783	0.0568895565699024	0.170778274654062	0.1325	0.0613	0.0047	0.0044	0.0045	0.0044	0.0038	0.0198	0.1602	0.0035	0.0048	0.005	0.1035	0.0088	0.0071	0.0036	0.0031	0.1436	0.0822	0.007	0.0061	0.006	0.0277	0.006	0.0079	0.1749
1	rs10737370	33921878	1.15	0.246899131395369	1.64	0.38599849551783	0.0246969971119588	0.332142484935134	0.1285	0.0629	0.0052	0.0038	0.0048	0.0045	0.0036	0.0188	0.1607	0.0038	0.0048	0.0056	0.101	0.0092	0.0074	0.0042	0.0029	0.1447	0.0792	0.0071	0.0071	0.0065	0.0285	0.0071	0.0084	0.176
1	rs61801981	33922453	1.15	0.246899131395369	1.64	0.38599849551783	0.0209422872038321	0.380139944566492	0.1285	0.0631	0.0052	0.0037	0.0047	0.0045	0.0036	0.0187	0.1608	0.0038	0.0049	0.0056	0.1006	0.0092	0.0074	0.0042	0.0029	0.1446	0.0794	0.0071	0.0072	0.0065	0.0285	0.0071	0.0084	0.1761
1	rs10914729	33925967	1.14	0.275532638758866	1.64	0.38599849551783	0.0135558314963539	0.382561969226766	0.1287	0.0637	0.0052	0.0034	0.0048	0.0045	0.0035	0.0184	0.1612	0.0039	0.0051	0.0057	0.099	0.0092	0.0074	0.0043	0.0028	0.1439	0.08	0.0072	0.0074	0.0064	0.0285	0.007	0.0087	0.1765
1	rs72660133	33927233	1.14	0.275532638758866	1.64	0.38599849551783	0.013491081927101	0.415605303304628	0.1287	0.0637	0.0052	0.0034	0.0048	0.0045	0.0035	0.0183	0.1612	0.0039	0.0051	0.0057	0.099	0.0092	0.0074	0.0043	0.0028	0.144	0.08	0.0072	0.0074	0.0064	0.0285	0.007	0.0087	0.1765
1	rs35613543	33935287	1.15	0.246899131395369	1.66	0.333131717406117	0.0132662693693349	0.364313935596438	0.1287	0.0638	0.0051	0.0034	0.0048	0.0044	0.0035	0.0182	0.1614	0.0039	0.0051	0.0057	0.0989	0.0092	0.0074	0.0043	0.0028	0.1442	0.0798	0.0073	0.0075	0.0064	0.0284	0.007	0.0087	0.1765
1	rs112233035	33935841	1.15	0.246899131395369	1.66	0.333131717406117	0.0133751128784404	0.364943320598063	0.1287	0.0638	0.0051	0.0034	0.0048	0.0044	0.0035	0.0182	0.1614	0.0039	0.0051	0.0057	0.0989	0.0092	0.0074	0.0043	0.0028	0.1442	0.0798	0.0073	0.0075	0.0064	0.0284	0.007	0.0087	0.1765
1	rs41265901	33944993	1.15	0.246899131395369	1.66	0.333131717406117	0.0161620994477436	0.367590092303034	0.1285	0.0639	0.0051	0.0033	0.0048	0.0044	0.0034	0.0181	0.1615	0.0039	0.0051	0.0057	0.0987	0.0092	0.0075	0.0043	0.0027	0.1444	0.0796	0.0074	0.0075	0.0064	0.0284	0.007	0.0088	0.1765
1	rs10493052	33945685	1.15	0.246899131395369	1.66	0.333131717406117	0.0200202179472906	0.362301975511484	0.1285	0.0639	0.0051	0.0033	0.0048	0.0044	0.0034	0.0181	0.1615	0.0038	0.0051	0.0057	0.0987	0.0092	0.0075	0.0044	0.0027	0.1444	0.0796	0.0074	0.0075	0.0064	0.0284	0.007	0.0088	0.1765
1	rs116563715	33949843	1.15	0.246899131395369	1.6	0.508176723760061	0.0196768260143681	0.380139944566492	0.1286	0.0639	0.0051	0.0033	0.0048	0.0044	0.0034	0.0181	0.1616	0.0038	0.0051	0.0057	0.0987	0.0092	0.0075	0.0044	0.0027	0.1444	0.0796	0.0075	0.0075	0.0063	0.0284	0.007	0.0088	0.1765
1	rs75808239	33952287	1.15	0.246899131395369	1.56	0.653525583231	0.0196512452914208	0.395508401479869	0.1288	0.064	0.0052	0.0032	0.0047	0.0044	0.0034	0.0181	0.1617	0.0038	0.005	0.0057	0.0986	0.0091	0.0074	0.0042	0.0026	0.1444	0.0795	0.0076	0.0076	0.0063	0.0285	0.007	0.0088	0.1766
1	rs12138026	33952656	1.15	0.246899131395369	1.56	0.653525583231	0.0196171752585638	0.39525088067343	0.1289	0.064	0.0052	0.0032	0.0048	0.0044	0.0033	0.0182	0.1617	0.0038	0.005	0.0057	0.0985	0.0091	0.0074	0.0042	0.0026	0.1444	0.0795	0.0077	0.0076	0.0062	0.0285	0.007	0.0088	0.1766
1	rs12046307	33964984	1.15	0.246899131395369	1.56	0.653525583231	0.020193535118186	0.4233259481498	0.1289	0.064	0.0052	0.0032	0.0048	0.0044	0.0033	0.0182	0.1617	0.0038	0.005	0.0057	0.0985	0.0091	0.0074	0.0042	0.0026	0.1444	0.0795	0.0077	0.0076	0.0062	0.0285	0.007	0.0088	0.1766
1	rs1565787	33966111	1.15	0.246899131395369	1.56	0.653525583231	0.0206757655900319	0.405457934010764	0.1289	0.064	0.0052	0.0032	0.0048	0.0044	0.0033	0.0182	0.1617	0.0038	0.005	0.0057	0.0985	0.0091	0.0074	0.0042	0.0026	0.1444	0.0795	0.0077	0.0076	0.0062	0.0285	0.007	0.0088	0.1766
1	rs111585279	33971943	1.15	0.246899131395369	1.56	0.653525583231	0.0202980462691735	0.417303152941702	0.1289	0.064	0.0052	0.0032	0.0048	0.0044	0.0033	0.0182	0.1617	0.0038	0.005	0.0057	0.0985	0.0091	0.0074	0.0041	0.0026	0.1443	0.0795	0.0077	0.0076	0.0062	0.0285	0.007	0.0089	0.1766
1	rs56216059	33984723	1.15	0.246899131395369	1.55	0.693638871087907	0.0208620712207698	0.418872063643265	0.1295	0.0639	0.0053	0.0031	0.0048	0.0045	0.0033	0.0182	0.1617	0.0037	0.005	0.0059	0.0985	0.0091	0.0074	0.0039	0.0026	0.1442	0.0795	0.0078	0.0076	0.0061	0.0285	0.007	0.009	0.1765
1	rs2131776	33984970	1.15	0.246899131395369	1.55	0.693638871087907	0.0212744093140074	0.413387878526973	0.1295	0.0639	0.0053	0.0031	0.0048	0.0045	0.0033	0.0182	0.1616	0.0037	0.005	0.0059	0.0985	0.0091	0.0074	0.0039	0.0026	0.1442	0.0795	0.0078	0.0076	0.006	0.0285	0.007	0.009	0.1765
1	rs72660159	33986179	1.15	0.246899131395369	1.56	0.653525583231	0.0216651518174223	0.468006473061763	0.1297	0.0638	0.0053	0.003	0.0048	0.0044	0.0033	0.0182	0.1617	0.0037	0.005	0.0059	0.0986	0.0091	0.0074	0.0039	0.0025	0.1442	0.0794	0.0078	0.0076	0.006	0.0284	0.0071	0.0089	0.1765
1	rs78442276	33988251	1.15	0.246899131395369	1.56	0.653525583231	0.022070316172592	0.458466719760697	0.1298	0.0638	0.0053	0.003	0.0048	0.0044	0.0032	0.0182	0.1617	0.0037	0.005	0.0058	0.0987	0.009	0.0074	0.0039	0.0025	0.1442	0.0793	0.0078	0.0076	0.006	0.0284	0.0071	0.0089	0.1764
1	rs72660161	33993323	1.15	0.246899131395369	1.55	0.693638871087907	0.0209958883364205	0.443125444098646	0.1301	0.0637	0.0054	0.003	0.0049	0.0045	0.0032	0.0183	0.1619	0.0038	0.005	0.0057	0.0987	0.009	0.0073	0.0038	0.0025	0.1442	0.0792	0.0078	0.0076	0.0059	0.0283	0.0071	0.0089	0.1764
1	rs7511823	33994201	1.15	0.246899131395369	1.55	0.693638871087907	0.0203329702991964	0.406884820740752	0.1303	0.0636	0.0054	0.003	0.0049	0.0045	0.0031	0.0183	0.1619	0.0038	0.005	0.0057	0.0988	0.009	0.0073	0.0038	0.0025	0.1443	0.0792	0.0078	0.0075	0.0059	0.0283	0.007	0.0089	0.1764
1	rs2641953	34001335	1.15	0.246899131395369	1.56	0.653525583231	0.0189696626960521	0.393963971887036	0.1307	0.0634	0.0054	0.0031	0.0052	0.0046	0.0032	0.0184	0.1614	0.0037	0.005	0.0057	0.0987	0.009	0.0072	0.0039	0.0026	0.1444	0.0786	0.0079	0.0075	0.0059	0.0286	0.0071	0.0089	0.1761
1	rs12729472	34004912	1.15	0.246899131395369	1.56	0.653525583231	0.0189032929119632	0.418479686400131	0.1306	0.0634	0.0054	0.0031	0.0053	0.0046	0.0032	0.0185	0.1614	0.0038	0.005	0.0057	0.0988	0.009	0.0072	0.0039	0.0026	0.1443	0.0787	0.0079	0.0075	0.0059	0.0286	0.0071	0.0089	0.176
1	rs34971911	34005106	1.15	0.246899131395369	1.55	0.693638871087907	0.0189032929119632	0.419133703803598	0.1306	0.0634	0.0054	0.0031	0.0053	0.0046	0.0032	0.0185	0.1614	0.0038	0.005	0.0057	0.0988	0.009	0.0072	0.0039	0.0026	0.1443	0.0787	0.0079	0.0075	0.0059	0.0286	0.0071	0.0089	0.176
1	rs114570437	34012652	1.15	0.246899131395369	1.54	0.735299729443272	0.0205610389960459	0.483566012291124	0.1306	0.0634	0.0054	0.0031	0.0053	0.0046	0.0032	0.0185	0.1614	0.0037	0.005	0.0057	0.0987	0.009	0.0072	0.0038	0.0026	0.1443	0.0787	0.0079	0.0075	0.0059	0.0285	0.0071	0.0089	0.176
1	rs114857949	34022746	1.17	0.196050020118376	1.54	0.735299729443272	0.0458830158772409	0.22559048049696	0.1311	0.0639	0.0056	0.0032	0.0058	0.0047	0.0032	0.0188	0.1614	0.0034	0.0049	0.0058	0.0981	0.0089	0.0068	0.0037	0.0025	0.144	0.0785	0.0082	0.0076	0.0049	0.0279	0.0067	0.0094	0.1772
1	rs2336245	34026673	1.16	0.220431575918666	1.54	0.735299729443272	0.14645834981829	0.15778995744588	0.1314	0.0642	0.0057	0.0033	0.0061	0.0047	0.0033	0.0191	0.1614	0.0031	0.0048	0.0058	0.0976	0.0088	0.0065	0.0036	0.0024	0.1438	0.0784	0.0083	0.0077	0.0042	0.0275	0.0065	0.0098	0.1779
1	rs6703172	34033512	1.16	0.220431575918666	1.54	0.735299729443272	0.150357636754725	0.153764363523109	0.1315	0.0645	0.0057	0.0034	0.0062	0.0048	0.0033	0.0191	0.1613	0.0031	0.0048	0.0058	0.0977	0.0089	0.0065	0.0036	0.0024	0.1439	0.0783	0.0084	0.0078	0.0042	0.0274	0.0063	0.0098	0.1778
1	rs17361246	34034691	1.16	0.220431575918666	1.54	0.735299729443272	0.149040164611252	0.155006416924415	0.1315	0.0645	0.0057	0.0034	0.0062	0.0047	0.0033	0.0191	0.1613	0.0031	0.0048	0.0058	0.0977	0.0088	0.0065	0.0036	0.0024	0.1439	0.0783	0.0084	0.0078	0.0042	0.0273	0.0063	0.0098	0.1778
1	rs34047235	34035114	1.16	0.220431575918666	1.55	0.693638871087907	0.148613466420862	0.150438181088848	0.1315	0.0645	0.0057	0.0034	0.0062	0.0047	0.0033	0.0191	0.1613	0.0031	0.0048	0.0058	0.0977	0.0088	0.0065	0.0036	0.0024	0.1439	0.0783	0.0084	0.0078	0.0042	0.0273	0.0063	0.0098	0.1778
1	rs77059296	34035481	1.16	0.220431575918666	1.55	0.693638871087907	0.134382537291974	0.138131894503639	0.1316	0.0645	0.0057	0.0034	0.0062	0.0047	0.0033	0.0191	0.1614	0.0033	0.0047	0.0058	0.0972	0.0088	0.0065	0.0034	0.0024	0.1439	0.0786	0.0084	0.0077	0.0042	0.0273	0.0063	0.0099	0.1778
1	rs61799673	34036264	1.16	0.220431575918666	1.55	0.693638871087907	0.133765793844136	0.130052872449655	0.1317	0.0645	0.0057	0.0034	0.0061	0.0047	0.0033	0.0191	0.1614	0.0033	0.0047	0.0057	0.0973	0.0088	0.0065	0.0034	0.0024	0.1438	0.0786	0.0084	0.0077	0.0042	0.0272	0.0063	0.0099	0.1778
1	rs1493990	34037669	1.15	0.246899131395369	1.55	0.693638871087907	0.135776457568323	0.102956120694023	0.1317	0.0646	0.0057	0.0034	0.0061	0.0047	0.0034	0.0191	0.1615	0.0033	0.0046	0.0057	0.0976	0.0087	0.0066	0.0034	0.0024	0.1438	0.0786	0.0084	0.0078	0.0042	0.0271	0.0063	0.01	0.1779
1	rs2641962	34038214	1.15	0.246899131395369	1.6	0.508176723760061	0.145711718768406	0.0914732154460973	0.1316	0.0646	0.0057	0.0035	0.0061	0.0047	0.0035	0.0191	0.1614	0.0033	0.0046	0.0057	0.0978	0.0086	0.0066	0.0034	0.0024	0.1438	0.0785	0.0084	0.0077	0.0042	0.027	0.0063	0.01	0.178
1	rs2794602	34038413	1.15	0.246899131395369	1.6	0.508176723760061	0.158747741851115	0.0983152572571123	0.1315	0.0646	0.0057	0.0034	0.0061	0.0047	0.0035	0.019	0.1616	0.0033	0.0046	0.0057	0.0978	0.0086	0.0069	0.0034	0.0024	0.1437	0.0785	0.0084	0.0077	0.0041	0.027	0.0063	0.01	0.178
1	rs2794603	34038620	1.15	0.246899131395369	1.59	0.542287549749139	0.158815947372509	0.0917871177191262	0.1315	0.0647	0.0057	0.0034	0.0061	0.0047	0.0035	0.0189	0.1615	0.0033	0.0046	0.0057	0.0977	0.0087	0.0069	0.0034	0.0024	0.1438	0.0786	0.0084	0.0077	0.0041	0.027	0.0063	0.01	0.1778
1	rs2131777	34040023	1.16	0.220431575918666	1.59	0.542287549749139	0.151052062412579	0.0783868612179857	0.1313	0.0648	0.0056	0.0034	0.0061	0.0047	0.0035	0.0188	0.1617	0.0033	0.0046	0.0056	0.0979	0.0087	0.007	0.0034	0.0025	0.1439	0.0785	0.0084	0.0077	0.004	0.0268	0.0062	0.0101	0.178
1	rs35853364	34040483	1.16	0.220431575918666	1.58	0.577869115575703	0.142651856659932	0.0797180226008069	0.1312	0.0649	0.0056	0.0034	0.006	0.0047	0.0035	0.0188	0.1619	0.0033	0.0046	0.0055	0.0979	0.0087	0.0069	0.0033	0.0025	0.1439	0.0786	0.0084	0.0077	0.004	0.0268	0.0062	0.0101	0.178
1	rs1773019	34044525	1.16	0.220431575918666	1.58	0.577869115575703	0.198477376292205	0.0628735477065409	0.1313	0.0647	0.0058	0.0036	0.0059	0.0048	0.0037	0.0187	0.161	0.0034	0.0049	0.0058	0.0991	0.0086	0.0072	0.0031	0.0027	0.1433	0.0785	0.0083	0.0076	0.004	0.0261	0.0057	0.0102	0.1784
1	rs6425830	34044616	1.16	0.220431575918666	1.59	0.542287549749139	0.205135887177394	0.0536349935677788	0.1313	0.0648	0.0058	0.0036	0.0059	0.0048	0.0037	0.0187	0.161	0.0034	0.0049	0.0058	0.0991	0.0086	0.0072	0.0031	0.0027	0.1434	0.0785	0.0083	0.0076	0.004	0.0261	0.0057	0.0102	0.1784
1	rs1773031	34046034	1.16	0.220431575918666	1.59	0.542287549749139	0.149204472634502	0.0660677823225773	0.1316	0.065	0.0057	0.0038	0.006	0.0045	0.0039	0.0188	0.1603	0.0032	0.005	0.0058	0.0979	0.0082	0.0073	0.003	0.0028	0.1446	0.0789	0.0082	0.0074	0.0042	0.0258	0.006	0.01	0.1785
1	rs292809	34046066	1.16	0.220431575918666	1.59	0.542287549749139	0.148547884985946	0.0589589199772186	0.1317	0.065	0.0057	0.0038	0.0061	0.0045	0.0039	0.0187	0.1603	0.0032	0.005	0.0058	0.0978	0.0082	0.0073	0.0031	0.0028	0.1447	0.0789	0.0082	0.0074	0.0042	0.0257	0.0061	0.0099	0.1785
1	rs75489678	34047213	1.16	0.220431575918666	1.59	0.542287549749139	0.159669970086123	0.0570096677885933	0.1315	0.0651	0.0058	0.0039	0.0061	0.0046	0.0041	0.0187	0.1598	0.0032	0.0051	0.0058	0.0979	0.0085	0.0073	0.003	0.0028	0.1448	0.079	0.0081	0.0073	0.0042	0.0254	0.0061	0.0099	0.1782
1	rs372859	34047990	1.16	0.220431575918666	1.59	0.542287549749139	0.182376616782008	0.0434791527632045	0.1314	0.0653	0.0058	0.0039	0.0061	0.0046	0.0042	0.0187	0.1593	0.0032	0.0051	0.0058	0.0981	0.0086	0.0074	0.0029	0.0028	0.1454	0.0788	0.0078	0.0073	0.0043	0.0254	0.006	0.0099	0.1782
1	rs389724	34048281	1.16	0.220431575918666	1.59	0.542287549749139	0.205967055755948	0.0488316151113973	0.1313	0.0653	0.0058	0.004	0.0061	0.0046	0.0042	0.0187	0.1588	0.0033	0.0051	0.0059	0.0983	0.0086	0.0075	0.0029	0.0028	0.1456	0.0787	0.0078	0.0073	0.0043	0.0254	0.006	0.0099	0.1781
1	rs16835640	34050753	1.16	0.220431575918666	1.59	0.542287549749139	0.201125825721676	0.135024392327929	0.1311	0.065	0.0059	0.0041	0.0061	0.0046	0.0041	0.0187	0.1587	0.0033	0.005	0.006	0.0979	0.0086	0.0074	0.0029	0.0028	0.1465	0.0789	0.0078	0.0073	0.0046	0.0252	0.0061	0.0098	0.1777
1	rs1417965	34054229	1.16	0.220431575918666	1.59	0.542287549749139	0.181822598640808	0.193136622072349	0.1309	0.0648	0.0059	0.0042	0.0061	0.0046	0.0042	0.0187	0.159	0.0033	0.005	0.0061	0.0978	0.0085	0.0074	0.0029	0.003	0.1465	0.0789	0.0078	0.0073	0.0046	0.0251	0.0061	0.0097	0.1775
1	rs10914748	34054792	1.16	0.220431575918666	1.59	0.542287549749139	0.191981596566977	0.263063003381915	0.1309	0.0648	0.0059	0.0042	0.0061	0.0046	0.0042	0.0187	0.159	0.0033	0.005	0.0061	0.0978	0.0085	0.0074	0.0029	0.003	0.1465	0.0789	0.0078	0.0073	0.0046	0.0251	0.0061	0.0097	0.1775
1	rs16835654	34058911	1.17	0.196050020118376	1.6	0.508176723760061	0.224816447230967	0.315117118608855	0.1293	0.0644	0.0064	0.0048	0.0061	0.0055	0.0049	0.0189	0.1595	0.0035	0.0049	0.0066	0.0972	0.0085	0.0075	0.0037	0.0037	0.1459	0.0782	0.0075	0.0076	0.005	0.0251	0.0065	0.0098	0.1749
1	rs72662021	34061741	1.16	0.220431575918666	1.63	0.414449909043039	0.264875013713301	0.588371280491316	0.1276	0.0644	0.0069	0.0055	0.0055	0.0069	0.0055	0.0187	0.1591	0.004	0.005	0.007	0.096	0.0083	0.008	0.005	0.0046	0.1455	0.0789	0.0074	0.0082	0.0058	0.0248	0.007	0.01	0.17
1	rs4653265	34070372	1.15	0.246899131395369	1.62	0.444280725791627	0.317233967661505	0.764782439519586	0.127	0.0643	0.0072	0.0057	0.0055	0.0074	0.0057	0.0187	0.1588	0.0042	0.0051	0.0072	0.0955	0.0081	0.0081	0.0055	0.0052	0.1453	0.0791	0.0074	0.0083	0.006	0.0247	0.0073	0.0101	0.1681
1	rs1874045	34071525	1.15	0.246899131395369	1.62	0.444280725791627	0.313334535787585	0.716649920593801	0.1269	0.0643	0.0072	0.0057	0.0054	0.0074	0.0057	0.0187	0.1589	0.0042	0.0051	0.0072	0.0954	0.0081	0.0081	0.0055	0.0052	0.1453	0.0791	0.0074	0.0083	0.0061	0.0247	0.0073	0.0101	0.168
1	rs115431856	34081194	1.15	0.246899131395369	1.62	0.444280725791627	0.327093352662406	0.796886426463385	0.1265	0.0643	0.0074	0.0059	0.0055	0.0075	0.0058	0.0188	0.1586	0.0042	0.0051	0.0072	0.0951	0.0081	0.0081	0.0056	0.0054	0.1455	0.0792	0.0074	0.0083	0.0062	0.0245	0.0075	0.01	0.1679
1	rs74999796	34081408	1.15	0.246899131395369	1.62	0.444280725791627	0.327960374961823	0.797956309642194	0.1266	0.0643	0.0074	0.0059	0.0055	0.0075	0.0058	0.0188	0.1586	0.0042	0.0051	0.0072	0.095	0.0081	0.0081	0.0056	0.0054	0.1455	0.079	0.0074	0.0083	0.0062	0.0245	0.0075	0.01	0.1679
1	rs12023541	34091591	1.15	0.246899131395369	1.62	0.444280725791627	0.344399222231661	0.809285094258294	0.1265	0.0643	0.0074	0.0059	0.0055	0.0076	0.0058	0.0188	0.1584	0.0042	0.0051	0.0072	0.0951	0.0081	0.0081	0.0057	0.0055	0.1455	0.0791	0.0074	0.0082	0.0062	0.0242	0.0075	0.0099	0.1678
1	rs167127	34094584	1.15	0.246899131395369	1.62	0.444280725791627	0.317233967661505	0.919624596158625	0.1265	0.0643	0.0074	0.0059	0.0055	0.0076	0.0058	0.0188	0.1584	0.0043	0.0051	0.0072	0.095	0.0081	0.0081	0.0057	0.0057	0.1454	0.0791	0.0074	0.0082	0.0062	0.0242	0.0075	0.0099	0.1678
1	rs651972	34096755	1.15	0.246899131395369	1.62	0.444280725791627	0.315131121253096	0.945036342842474	0.1266	0.0643	0.0074	0.0059	0.0055	0.0076	0.0058	0.0188	0.1585	0.0043	0.0051	0.0072	0.0949	0.0081	0.0081	0.0058	0.0057	0.1454	0.079	0.0074	0.0082	0.0062	0.0242	0.0075	0.0099	0.1678
1	rs35416207	34100394	1.15	0.246899131395369	1.62	0.444280725791627	0.334630142660603	1.0119581022159	0.1267	0.0644	0.0075	0.0059	0.0055	0.0077	0.0059	0.0187	0.1585	0.0043	0.0051	0.0072	0.0946	0.0081	0.0082	0.0058	0.0058	0.1454	0.0788	0.0074	0.0081	0.0062	0.024	0.0076	0.0098	0.1678
1	rs2336639	34104247	1.15	0.246899131395369	1.62	0.444280725791627	0.332107935169347	1.03832645995559	0.1265	0.0646	0.0075	0.0059	0.0056	0.0078	0.0061	0.0185	0.1587	0.0043	0.0051	0.0072	0.0944	0.0081	0.0082	0.0059	0.0059	0.1453	0.0787	0.0074	0.0081	0.0062	0.0239	0.0077	0.0098	0.1677
1	rs370197	34109053	1.15	0.246899131395369	1.62	0.444280725791627	0.313484044734949	1.02737755304721	0.1264	0.0648	0.0076	0.0059	0.0057	0.0078	0.0063	0.0184	0.1588	0.0043	0.0051	0.0072	0.0943	0.008	0.0082	0.0059	0.006	0.1451	0.0786	0.0074	0.0081	0.0062	0.0238	0.0078	0.0098	0.1676
1	rs618915	34111097	1.15	0.246899131395369	1.62	0.444280725791627	0.338406129967026	1.10300477348836	0.1261	0.0648	0.0076	0.0059	0.0057	0.0079	0.0063	0.0184	0.1588	0.0043	0.0051	0.0072	0.0942	0.008	0.0083	0.0059	0.006	0.1451	0.0787	0.0074	0.0081	0.0062	0.0238	0.0078	0.0098	0.1677
1	rs12141458	34119049	1.16	0.220431575918666	1.63	0.414449909043039	0.392051298130605	1.35349255005094	0.126	0.0647	0.0077	0.0059	0.0057	0.0079	0.0063	0.0185	0.1589	0.0043	0.0051	0.0073	0.0942	0.008	0.0083	0.0059	0.0061	0.145	0.0786	0.0074	0.0081	0.0063	0.0237	0.0078	0.0098	0.1676
1	rs115918686	34128051	1.16	0.220431575918666	1.71	0.223208546872115	0.392722823258193	1.3848128170576	0.1259	0.0647	0.0077	0.0059	0.0057	0.0079	0.0063	0.0185	0.1589	0.0043	0.0051	0.0073	0.0942	0.008	0.0083	0.0059	0.0061	0.145	0.0786	0.0074	0.0081	0.0063	0.0237	0.0078	0.0098	0.1676
1	rs17536688	34134505	1.16	0.220431575918666	1.71	0.223208546872115	0.357135141047561	1.28786543772177	0.1252	0.0637	0.0081	0.0058	0.0059	0.0078	0.0065	0.019	0.1595	0.0045	0.0053	0.0077	0.0941	0.008	0.0085	0.006	0.0065	0.1442	0.078	0.0074	0.0081	0.0065	0.0236	0.0079	0.01	0.1669
1	rs4653334	34136452	1.16	0.220431575918666	1.71	0.223208546872115	0.366262111054538	1.26979081818057	0.1252	0.0637	0.0081	0.0058	0.0059	0.0078	0.0065	0.0191	0.1596	0.0045	0.0053	0.0077	0.0941	0.008	0.0085	0.0059	0.0065	0.1442	0.078	0.0074	0.0081	0.0065	0.0236	0.008	0.0101	0.1669
1	rs3754063	34149074	1.16	0.220431575918666	1.72	0.204795704918344	0.385811731959435	1.25259421428555	0.125	0.0635	0.0081	0.0058	0.006	0.0078	0.0065	0.0191	0.1598	0.0046	0.0054	0.0079	0.094	0.008	0.0086	0.006	0.0064	0.1442	0.078	0.0074	0.0081	0.0065	0.0236	0.0079	0.0102	0.1667
1	rs12023377	34151260	1.16	0.220431575918666	1.72	0.204795704918344	0.423480760233066	1.2228065103671	0.125	0.0634	0.0082	0.0058	0.006	0.0078	0.0064	0.0192	0.1599	0.0046	0.0053	0.0079	0.094	0.008	0.0086	0.006	0.0064	0.144	0.0782	0.0074	0.0082	0.0063	0.0235	0.0077	0.0102	0.1671
1	rs61799711	34153088	1.16	0.220431575918666	1.73	0.187497716434302	0.438021173666699	1.22995076459455	0.125	0.0633	0.0082	0.0058	0.006	0.0078	0.0064	0.0191	0.16	0.0046	0.0053	0.008	0.094	0.008	0.0086	0.006	0.0065	0.1439	0.0783	0.0074	0.0082	0.0063	0.0235	0.0077	0.0102	0.1671
1	rs732889	34155501	1.16	0.220431575918666	1.73	0.187497716434302	0.491810092249266	1.23011699679181	0.1248	0.0631	0.0084	0.0058	0.0061	0.0078	0.0064	0.0189	0.1603	0.0046	0.0054	0.0081	0.0938	0.008	0.0086	0.006	0.0066	0.1437	0.0784	0.0075	0.0082	0.0064	0.0235	0.0077	0.0102	0.167
1	rs72662071	34167109	1.16	0.220431575918666	1.74	0.171280181914382	0.454548326731863	1.28669260703525	0.1249	0.063	0.0083	0.0056	0.0059	0.0077	0.0064	0.0191	0.1603	0.0047	0.0054	0.0081	0.0945	0.0079	0.0087	0.0059	0.0066	0.1426	0.0784	0.0074	0.0084	0.0064	0.0233	0.0078	0.0101	0.1674
1	rs564148	34173820	1.16	0.220431575918666	1.76	0.141944438278083	0.451122843920431	1.33239833201468	0.125	0.063	0.0082	0.0056	0.0059	0.0077	0.0064	0.0192	0.1603	0.0047	0.0054	0.008	0.0946	0.0079	0.0087	0.0059	0.0066	0.1425	0.0784	0.0074	0.0084	0.0064	0.0233	0.0078	0.0101	0.1673
1	rs2025592	34179436	1.16	0.220431575918666	1.76	0.141944438278083	0.440211328609339	1.28736277358359	0.1253	0.0629	0.0082	0.0056	0.006	0.0077	0.0064	0.0193	0.1602	0.0047	0.0053	0.008	0.0951	0.0079	0.0087	0.0059	0.0067	0.1419	0.0785	0.0074	0.0084	0.0065	0.0232	0.0078	0.0102	0.1672
1	rs16835742	34180842	1.16	0.220431575918666	1.76	0.141944438278083	0.46161934429174	1.31875917367748	0.1253	0.0629	0.0082	0.0055	0.006	0.0077	0.0064	0.0193	0.1601	0.0047	0.0053	0.008	0.0952	0.0079	0.0087	0.0058	0.0067	0.1419	0.0785	0.0074	0.0083	0.0066	0.0231	0.0078	0.0102	0.1672
1	rs34972997	34184776	1.17	0.196050020118376	1.76	0.141944438278083	0.601952256512102	1.14914667410174	0.1268	0.0634	0.0081	0.0049	0.0068	0.0072	0.0059	0.0203	0.1587	0.0044	0.0055	0.0079	0.0965	0.0079	0.0084	0.0053	0.007	0.1407	0.0799	0.0073	0.0082	0.007	0.0226	0.0075	0.0098	0.167
1	rs35449519	34184790	1.17	0.196050020118376	1.76	0.141944438278083	0.616136165901427	1.14717620201545	0.1269	0.0635	0.0081	0.0049	0.0068	0.0072	0.0059	0.0205	0.1586	0.0044	0.0055	0.0079	0.0965	0.0079	0.0084	0.0053	0.007	0.1406	0.0798	0.0073	0.0082	0.0069	0.0226	0.0074	0.0097	0.1671
1	rs528059	34186193	1.16	0.220431575918666	1.75	0.156107803097264	1.0938733326936	1.22330470962204	0.1278	0.0638	0.008	0.0045	0.0073	0.0069	0.0056	0.021	0.1582	0.0043	0.0055	0.0078	0.0973	0.0079	0.0084	0.005	0.0072	0.1401	0.0801	0.0073	0.0082	0.0073	0.0222	0.0073	0.0095	0.1663
1	rs544991	34189429	1.16	0.220431575918666	1.75	0.156107803097264	0.974968050370044	1.03864881990436	0.1276	0.0637	0.0079	0.0041	0.0075	0.0066	0.0056	0.0212	0.1583	0.0042	0.0056	0.0079	0.0976	0.0082	0.0084	0.0049	0.0071	0.1399	0.0805	0.0073	0.0082	0.0074	0.022	0.0073	0.0097	0.1663
1	rs61743144	34189888	1.16	0.220431575918666	1.75	0.156107803097264	0.979218806508623	1.0186986250498	0.1276	0.0637	0.0079	0.0041	0.0075	0.0066	0.0056	0.0212	0.1583	0.0042	0.0056	0.0078	0.0975	0.0082	0.0084	0.0049	0.0071	0.1399	0.0805	0.0073	0.0082	0.0074	0.022	0.0072	0.0097	0.1664
1	rs519370	34189917	1.16	0.220431575918666	1.76	0.141944438278083	0.977857738041825	1.0175746098211	0.1276	0.0637	0.0079	0.0041	0.0075	0.0066	0.0056	0.0212	0.1583	0.0042	0.0056	0.0078	0.0975	0.0082	0.0084	0.0049	0.0071	0.1399	0.0805	0.0073	0.0082	0.0074	0.022	0.0072	0.0098	0.1664
1	rs17478828	34194958	1.16	0.220431575918666	1.76	0.141944438278083	1.01470533670601	1.03301026494432	0.1274	0.0636	0.0079	0.0041	0.0075	0.0065	0.0055	0.0214	0.1585	0.0042	0.0056	0.0078	0.0977	0.0082	0.0082	0.0049	0.007	0.1399	0.0807	0.0072	0.0082	0.0074	0.0221	0.0072	0.0098	0.1664
1	rs12739602	34195422	1.16	0.220431575918666	1.76	0.141944438278083	1.00798006007752	1.02882540470083	0.1274	0.0636	0.0079	0.004	0.0075	0.0065	0.0055	0.0214	0.1585	0.0042	0.0056	0.0078	0.0977	0.0082	0.0082	0.0049	0.007	0.1398	0.0808	0.0072	0.0082	0.0074	0.0221	0.0072	0.0098	0.1664
1	rs74990366	34198988	1.16	0.220431575918666	1.76	0.141944438278083	1.00230368351389	1.00330436369574	0.1273	0.0636	0.0079	0.004	0.0075	0.0065	0.0055	0.0214	0.1585	0.0042	0.0056	0.0077	0.0978	0.0082	0.0082	0.0049	0.007	0.1398	0.0808	0.0072	0.0082	0.0074	0.0221	0.0072	0.0098	0.1664
1	rs77871156	34201152	1.16	0.220431575918666	1.75	0.156107803097264	0.996468986996541	1.0175746098211	0.1273	0.0636	0.0079	0.004	0.0075	0.0065	0.0055	0.0214	0.1585	0.0042	0.0056	0.0077	0.0978	0.0082	0.0082	0.0049	0.007	0.1398	0.0808	0.0072	0.0082	0.0074	0.0221	0.0072	0.0098	0.1664
1	rs111436817	34205845	1.16	0.220431575918666	1.76	0.141944438278083	0.973779200776914	0.9704248952538	0.1272	0.0636	0.008	0.004	0.0075	0.0065	0.0055	0.0213	0.1586	0.0042	0.0055	0.0078	0.0979	0.0082	0.0082	0.0049	0.007	0.1398	0.0809	0.0071	0.0082	0.0074	0.0222	0.0072	0.0099	0.1664
1	rs512136	34206861	1.16	0.220431575918666	1.76	0.141944438278083	0.964036254312076	0.976951864780699	0.1272	0.0636	0.008	0.004	0.0075	0.0065	0.0055	0.0213	0.1586	0.0042	0.0055	0.0078	0.0979	0.0082	0.0082	0.0049	0.007	0.1398	0.081	0.0071	0.0082	0.0074	0.0222	0.0072	0.0099	0.1664
1	rs4393118	34208142	1.16	0.220431575918666	1.76	0.141944438278083	0.933298191615738	0.930814020737291	0.1271	0.0636	0.008	0.004	0.0075	0.0065	0.0055	0.0213	0.1587	0.0042	0.0055	0.0078	0.0979	0.0082	0.0082	0.0049	0.007	0.1398	0.081	0.0071	0.0082	0.0074	0.0222	0.0072	0.0099	0.1664
1	rs580682	34208399	1.16	0.220431575918666	1.76	0.141944438278083	0.939897969661279	0.957714076240278	0.1271	0.0636	0.008	0.004	0.0075	0.0065	0.0055	0.0213	0.1587	0.0042	0.0055	0.0078	0.0979	0.0082	0.0082	0.0049	0.007	0.1398	0.081	0.0071	0.0082	0.0074	0.0222	0.0072	0.0099	0.1664
1	rs1372277	34211677	1.16	0.220431575918666	1.76	0.141944438278083	0.973100125956594	1.06514630665165	0.1271	0.0635	0.008	0.004	0.0075	0.0064	0.0055	0.0214	0.1587	0.0042	0.0055	0.0077	0.098	0.0082	0.0082	0.0049	0.007	0.1398	0.081	0.0071	0.0082	0.0074	0.0222	0.0072	0.0099	0.1663
1	rs6684352	34220298	1.16	0.220431575918666	1.76	0.141944438278083	0.781692188804436	1.0509124954766	0.1272	0.0634	0.008	0.0041	0.0075	0.0062	0.0056	0.0216	0.1587	0.0043	0.0055	0.0077	0.0981	0.0082	0.0083	0.005	0.0069	0.1398	0.0807	0.0073	0.0082	0.0073	0.0224	0.0073	0.0098	0.1661
1	rs79310022	34221216	1.17	0.196050020118376	1.76	0.141944438278083	0.602158728194449	1.15046066190059	0.1279	0.0624	0.0076	0.0041	0.0077	0.0061	0.0058	0.0215	0.159	0.0043	0.0054	0.0078	0.0982	0.0081	0.0081	0.0054	0.0067	0.1397	0.0818	0.0074	0.008	0.0076	0.0225	0.0074	0.0095	0.1646
1	rs80227999	34222034	1.17	0.196050020118376	1.77	0.128753168183355	0.569675394144155	1.17267486499907	0.1283	0.0617	0.0076	0.004	0.0079	0.0061	0.0059	0.0214	0.1591	0.0043	0.0055	0.0078	0.0984	0.0081	0.008	0.0057	0.0066	0.1396	0.0826	0.0075	0.0078	0.0079	0.0226	0.0075	0.0093	0.1636
1	rs74465818	34222115	1.17	0.196050020118376	1.78	0.116496372702931	0.590783182057035	1.17927145315573	0.1284	0.0617	0.0076	0.004	0.0079	0.006	0.006	0.0215	0.1592	0.0043	0.0055	0.0078	0.0984	0.0081	0.0081	0.0056	0.0065	0.1397	0.0824	0.0075	0.0078	0.0079	0.0226	0.0075	0.0093	0.1636
1	rs553150	34226001	1.17	0.196050020118376	1.79	0.105135818603982	0.445203567928198	1.04138964465743	0.1284	0.0616	0.0076	0.0041	0.0079	0.0061	0.006	0.0215	0.1592	0.0043	0.0055	0.0078	0.0986	0.0081	0.0081	0.0057	0.0065	0.1397	0.0825	0.0075	0.0078	0.0079	0.0226	0.0075	0.0092	0.1634
1	rs1348174	34229130	1.17	0.196050020118376	1.79	0.105135818603982	0.451662864462887	1.04832841003304	0.1283	0.0614	0.0075	0.004	0.0079	0.006	0.006	0.0215	0.1595	0.0042	0.0055	0.0078	0.0984	0.0081	0.008	0.0057	0.0065	0.1397	0.0827	0.0075	0.0078	0.0079	0.0226	0.0075	0.0092	0.1635
1	rs34741566	34231789	1.17	0.196050020118376	1.79	0.105135818603982	0.410900793333618	0.983965882255484	0.1282	0.0613	0.0075	0.004	0.0079	0.006	0.006	0.0215	0.1597	0.0042	0.0055	0.0078	0.0982	0.0081	0.008	0.0057	0.0065	0.1397	0.0829	0.0075	0.0078	0.0079	0.0226	0.0075	0.0092	0.1636
1	rs481798	34232006	1.17	0.196050020118376	1.79	0.105135818603982	0.390765830115295	0.950420307229035	0.1282	0.0613	0.0075	0.004	0.0079	0.006	0.006	0.0214	0.1597	0.0042	0.0055	0.0078	0.0982	0.0082	0.008	0.0057	0.0065	0.1396	0.083	0.0075	0.0078	0.0079	0.0226	0.0075	0.0092	0.1637
1	rs728387	34236593	1.17	0.196050020118376	1.79	0.105135818603982	0.437843829896194	1.00266391527146	0.1283	0.0612	0.0074	0.004	0.0079	0.0061	0.006	0.0215	0.1597	0.0042	0.0054	0.0079	0.0983	0.008	0.0079	0.0057	0.0065	0.1396	0.0831	0.0075	0.0077	0.008	0.0227	0.0074	0.0092	0.1639
1	rs113190326	34237912	1.17	0.196050020118376	1.8	0.0946327581538143	0.437075750124292	0.978385755292883	0.1283	0.0612	0.0074	0.004	0.0079	0.0061	0.006	0.0215	0.1597	0.0042	0.0054	0.0079	0.0984	0.008	0.0079	0.0057	0.0065	0.1396	0.0831	0.0075	0.0077	0.008	0.0227	0.0074	0.0092	0.1639
1	rs474474	34238283	1.17	0.196050020118376	1.8	0.0946327581538143	0.423306358877565	0.95692074381311	0.1283	0.0612	0.0074	0.004	0.0079	0.0061	0.006	0.0215	0.1598	0.0042	0.0054	0.0079	0.0984	0.008	0.0079	0.0057	0.0065	0.1396	0.0831	0.0075	0.0077	0.0079	0.0227	0.0074	0.0092	0.1639
1	rs6679294	34240338	1.17	0.196050020118376	1.8	0.0946327581538143	0.436013355052223	0.965336626786512	0.1284	0.0611	0.0074	0.004	0.0079	0.006	0.006	0.0215	0.1598	0.0042	0.0054	0.0079	0.0985	0.008	0.0079	0.0057	0.0065	0.1394	0.0831	0.0075	0.0077	0.008	0.0226	0.0074	0.0091	0.1641
1	rs74224650	34244450	1.17	0.196050020118376	1.8	0.0946327581538143	0.432951395068936	0.981095331656846	0.1285	0.061	0.0074	0.004	0.0079	0.006	0.006	0.0216	0.1599	0.0042	0.0055	0.0079	0.0984	0.0081	0.0078	0.0057	0.0065	0.1394	0.0829	0.0076	0.0076	0.008	0.0226	0.0074	0.0091	0.1643
1	rs1530262	34246222	1.17	0.196050020118376	1.81	0.0849480383532209	0.455271099946736	0.997223290337759	0.1288	0.061	0.0074	0.004	0.0079	0.0061	0.006	0.0218	0.1597	0.0043	0.0055	0.0079	0.0983	0.0081	0.0077	0.0057	0.0065	0.1393	0.0828	0.0075	0.0076	0.008	0.0226	0.0074	0.0091	0.1642
1	rs476463	34248064	1.2	0.134574322401564	1.82	0.0760422202337298	0.359165035139339	0.965177702833725	0.1291	0.0598	0.0068	0.0032	0.0071	0.0048	0.0051	0.0221	0.1621	0.004	0.0061	0.0078	0.1002	0.0081	0.0068	0.0048	0.0053	0.1356	0.0828	0.0085	0.0074	0.0086	0.0225	0.0075	0.0091	0.1703
1	rs12141105	34249160	1.2	0.134574322401564	1.81	0.0849480383532209	0.342099772784248	1.02400074488758	0.1294	0.0598	0.0066	0.0031	0.007	0.0046	0.0049	0.0223	0.1624	0.004	0.0061	0.0077	0.1007	0.008	0.0068	0.0046	0.005	0.135	0.083	0.0085	0.0074	0.0085	0.0225	0.0073	0.0089	0.171
1	rs717030	34249330	1.2	0.134574322401564	1.81	0.0849480383532209	0.342830550508357	1.02641253448203	0.1294	0.0598	0.0066	0.0031	0.007	0.0046	0.0049	0.0223	0.1624	0.004	0.0061	0.0077	0.1007	0.008	0.0068	0.0046	0.005	0.135	0.083	0.0085	0.0074	0.0085	0.0225	0.0073	0.0089	0.171
1	rs1925338	34254967	1.2	0.134574322401564	1.81	0.0849480383532209	0.274441192166241	0.843626084407573	0.1297	0.0599	0.0064	0.003	0.0069	0.0044	0.0046	0.0226	0.1627	0.0041	0.0061	0.0076	0.1015	0.0079	0.0066	0.0043	0.0046	0.1342	0.0833	0.0087	0.0075	0.0085	0.0225	0.007	0.0086	0.1722
1	rs79015830	34255072	1.2	0.134574322401564	1.8	0.0946327581538143	0.260657264523848	0.785899727720112	0.1297	0.0599	0.0064	0.003	0.0069	0.0044	0.0046	0.0226	0.1627	0.0042	0.0061	0.0076	0.1015	0.0079	0.0066	0.0043	0.0046	0.1341	0.0833	0.0087	0.0075	0.0084	0.0225	0.007	0.0086	0.1722
1	rs545170	34256734	1.2	0.134574322401564	1.8	0.0946327581538143	0.219359839509541	0.805913542196572	0.1301	0.0598	0.0062	0.003	0.0069	0.0042	0.0045	0.0227	0.1628	0.0042	0.0061	0.0076	0.1018	0.0078	0.0065	0.0042	0.0044	0.1345	0.083	0.0088	0.0076	0.0083	0.0225	0.0069	0.0086	0.1728
1	rs10737373	34257471	1.2	0.134574322401564	1.8	0.0946327581538143	0.188798780398201	0.754950313613559	0.1302	0.0598	0.0061	0.003	0.0069	0.0041	0.0045	0.0227	0.1629	0.0042	0.0061	0.0075	0.1019	0.0078	0.0065	0.0041	0.0044	0.1344	0.083	0.0088	0.0075	0.0082	0.0225	0.0069	0.0086	0.173
1	rs74069187	34264138	1.2	0.134574322401564	1.79	0.105135818603982	0.122517458026362	0.626465909119728	0.1311	0.0597	0.0058	0.0029	0.0067	0.0038	0.0042	0.0228	0.1641	0.0042	0.006	0.0071	0.1025	0.0078	0.0061	0.004	0.0042	0.1335	0.0827	0.0089	0.0073	0.0079	0.0225	0.0068	0.0084	0.1746
1	rs10737374	34270498	1.21	0.117675403133419	1.79	0.105135818603982	0.0722352539835287	0.565933794645228	0.1324	0.0598	0.0054	0.0027	0.0066	0.0035	0.0038	0.0229	0.1643	0.0043	0.006	0.0066	0.1032	0.0078	0.006	0.0036	0.0038	0.1342	0.0826	0.0089	0.0072	0.0075	0.0221	0.0067	0.0084	0.1754
1	rs76078192	34273967	1.21	0.117675403133419	1.78	0.116496372702931	0.066467759160101	0.577268178193843	0.1325	0.0598	0.0054	0.0027	0.0066	0.0036	0.0038	0.0229	0.1643	0.0043	0.006	0.0066	0.1031	0.0079	0.0059	0.0036	0.0038	0.1342	0.0826	0.0089	0.0072	0.0075	0.022	0.0067	0.0084	0.1754
1	rs114464374	34274228	1.21	0.117675403133419	1.78	0.116496372702931	0.0664281100518179	0.572727881718654	0.1325	0.0598	0.0054	0.0027	0.0066	0.0036	0.0038	0.0229	0.1643	0.0043	0.006	0.0066	0.1031	0.0079	0.0059	0.0036	0.0038	0.1342	0.0826	0.0089	0.0072	0.0075	0.022	0.0067	0.0084	0.1754
1	rs4652975	34278771	1.21	0.117675403133419	1.78	0.116496372702931	0.0603755613601403	0.500214924685902	0.1325	0.0598	0.0054	0.0027	0.0066	0.0036	0.0037	0.0229	0.1642	0.0043	0.006	0.0066	0.1032	0.0079	0.006	0.0036	0.0038	0.1342	0.0826	0.0089	0.0072	0.0075	0.022	0.0067	0.0084	0.1754
1	rs12045177	34279849	1.21	0.117675403133419	1.78	0.116496372702931	0.0599855397550815	0.495970804679418	0.1325	0.0598	0.0054	0.0027	0.0066	0.0036	0.0037	0.0229	0.1642	0.0043	0.006	0.0066	0.1032	0.0079	0.006	0.0036	0.0038	0.1342	0.0826	0.0089	0.0072	0.0075	0.022	0.0067	0.0084	0.1754
1	rs4387148	34283222	1.21	0.117675403133419	1.78	0.116496372702931	0.0507718446837106	0.415474777347755	0.1328	0.0599	0.0053	0.0027	0.0066	0.0035	0.0037	0.0227	0.1642	0.0043	0.0058	0.0065	0.1038	0.0079	0.0059	0.0035	0.0037	0.1345	0.0826	0.009	0.0071	0.0074	0.022	0.0067	0.0084	0.1755
1	rs72663917	34283720	1.21	0.117675403133419	1.78	0.116496372702931	0.0501608768322939	0.396410088724221	0.1328	0.0598	0.0053	0.0027	0.0066	0.0035	0.0037	0.0227	0.1642	0.0043	0.0058	0.0065	0.1039	0.0079	0.0059	0.0035	0.0037	0.1346	0.0826	0.009	0.0071	0.0074	0.022	0.0067	0.0084	0.1755
1	rs17342512	34285342	1.21	0.117675403133419	1.79	0.105135818603982	0.0468969047319655	0.344090821582801	0.1329	0.0598	0.0053	0.0026	0.0066	0.0035	0.0037	0.0227	0.1642	0.0043	0.0058	0.0065	0.1039	0.0079	0.0059	0.0035	0.0036	0.1346	0.0827	0.009	0.0071	0.0074	0.022	0.0067	0.0084	0.1756
1	rs6698929	34288842	1.21	0.117675403133419	1.78	0.116496372702931	0.0297044698394046	0.283750872450552	0.1327	0.0599	0.0053	0.0026	0.0066	0.0035	0.0037	0.0227	0.1643	0.0043	0.0059	0.0065	0.1041	0.008	0.0059	0.0035	0.0036	0.135	0.0826	0.009	0.0071	0.0071	0.0221	0.0067	0.0084	0.1751
1	rs12096149	34288935	1.21	0.117675403133419	1.77	0.128753168183355	0.029842177620733	0.281532156629292	0.1327	0.0599	0.0053	0.0026	0.0066	0.0035	0.0037	0.0227	0.1643	0.0043	0.0059	0.0065	0.1041	0.008	0.0059	0.0035	0.0036	0.1349	0.0826	0.009	0.0071	0.0071	0.0222	0.0067	0.0084	0.1751
1	rs4652976	34289132	1.21	0.117675403133419	1.76	0.141944438278083	0.0303858661543955	0.287734452506649	0.1327	0.0599	0.0053	0.0026	0.0066	0.0035	0.0037	0.0227	0.1643	0.0043	0.0059	0.0065	0.1041	0.008	0.0059	0.0035	0.0036	0.1349	0.0826	0.009	0.0071	0.0071	0.0222	0.0067	0.0084	0.1751
1	rs116561143	34303521	1.21	0.117675403133419	1.76	0.141944438278083	0.0354271849400061	0.295988851062191	0.133	0.0597	0.0051	0.0025	0.0066	0.0034	0.0037	0.0227	0.1647	0.0043	0.0059	0.0064	0.1042	0.0079	0.0059	0.0034	0.0035	0.1352	0.0825	0.009	0.0071	0.007	0.022	0.0065	0.0084	0.1754
1	rs16835990	34314519	1.21	0.117675403133419	1.76	0.141944438278083	0.0360400014287275	0.238872697788585	0.1333	0.0595	0.0049	0.0024	0.0065	0.0033	0.0036	0.0228	0.1651	0.0044	0.0059	0.0063	0.1043	0.0078	0.0059	0.0034	0.0033	0.1355	0.0824	0.009	0.0071	0.007	0.0219	0.0063	0.0083	0.1758
1	rs1407121	34318524	1.21	0.117675403133419	1.76	0.141944438278083	0.0358959216491435	0.186258923627492	0.1334	0.0594	0.0048	0.0024	0.0065	0.0033	0.0036	0.0228	0.1653	0.0044	0.0059	0.0063	0.1044	0.0078	0.0059	0.0034	0.0033	0.1356	0.0823	0.009	0.007	0.007	0.0219	0.0062	0.0083	0.1759
1	rs72663953	34320638	1.21	0.117675403133419	1.76	0.141944438278083	0.0373682669967539	0.195413364884309	0.1334	0.0594	0.0048	0.0024	0.0065	0.0033	0.0036	0.0228	0.1653	0.0044	0.0059	0.0063	0.1044	0.0078	0.0059	0.0034	0.0033	0.1356	0.0823	0.009	0.007	0.007	0.0219	0.0062	0.0083	0.1759
1	rs72663959	34327943	1.21	0.117675403133419	1.76	0.141944438278083	0.0377732621593215	0.19728284520975	0.1335	0.0595	0.0047	0.0023	0.0065	0.0033	0.0035	0.0228	0.1653	0.0043	0.0059	0.0063	0.1045	0.0079	0.0059	0.0034	0.0033	0.1356	0.0823	0.009	0.007	0.0069	0.0219	0.0061	0.0083	0.176
1	rs911218	34329897	1.21	0.117675403133419	1.76	0.141944438278083	0.0359351764017306	0.182396111102832	0.1335	0.0595	0.0047	0.0023	0.0065	0.0033	0.0035	0.0227	0.1653	0.0043	0.0059	0.0063	0.1045	0.0079	0.0059	0.0034	0.0032	0.1356	0.0824	0.009	0.007	0.0069	0.0219	0.0061	0.0083	0.176
1	rs10379	34330067	1.21	0.117675403133419	1.76	0.141944438278083	0.0357131264559131	0.180071620677622	0.1335	0.0595	0.0047	0.0023	0.0065	0.0033	0.0035	0.0227	0.1653	0.0043	0.0059	0.0063	0.1045	0.0079	0.0059	0.0034	0.0032	0.1356	0.0824	0.009	0.0069	0.0069	0.0219	0.0061	0.0083	0.176
1	rs61769874	34330137	1.21	0.117675403133419	1.77	0.128753168183355	0.035726161766169	0.180475142799252	0.1335	0.0595	0.0047	0.0023	0.0065	0.0033	0.0035	0.0227	0.1653	0.0043	0.0059	0.0063	0.1045	0.0079	0.0059	0.0034	0.0032	0.1356	0.0824	0.009	0.0069	0.0069	0.0219	0.0061	0.0083	0.176
1	rs77633101	34332530	1.21	0.117675403133419	1.77	0.128753168183355	0.0349370412370641	0.176754473406879	0.1336	0.0595	0.0047	0.0023	0.0065	0.0033	0.0035	0.0227	0.1653	0.0043	0.0059	0.0063	0.1045	0.008	0.0059	0.0034	0.0032	0.1356	0.0824	0.009	0.0069	0.0069	0.022	0.0061	0.0083	0.1761
1	rs75330386	34336265	1.21	0.117675403133419	1.76	0.141944438278083	0.0338829165266921	0.163019752748501	0.1337	0.0595	0.0046	0.0023	0.0065	0.0032	0.0034	0.0228	0.1654	0.0043	0.0059	0.0062	0.1045	0.008	0.0058	0.0033	0.0032	0.1357	0.0824	0.009	0.0068	0.0068	0.022	0.006	0.0084	0.1763
1	rs1923140	34337704	1.22	0.102418512327744	1.73	0.187497716434302	0.0285631416534761	0.0932839656326749	0.1344	0.0595	0.0042	0.002	0.0063	0.0031	0.0033	0.0228	0.1655	0.0043	0.0061	0.0059	0.1046	0.008	0.0056	0.0032	0.003	0.1365	0.0828	0.009	0.0066	0.0064	0.022	0.0058	0.0083	0.1768
1	rs10799000	34340467	1.22	0.102418512327744	1.73	0.187497716434302	0.0276269439579641	0.103120468461407	0.1347	0.0595	0.0042	0.002	0.0063	0.0031	0.0033	0.0228	0.1657	0.0043	0.0061	0.0059	0.1044	0.008	0.0056	0.0033	0.003	0.1365	0.0829	0.009	0.0066	0.0064	0.022	0.0058	0.0083	0.1768
1	rs6425854	34342399	1.22	0.102418512327744	1.73	0.187497716434302	0.0244267311696001	0.0919442287562431	0.1347	0.0596	0.0042	0.002	0.0063	0.0031	0.0032	0.0227	0.1659	0.0043	0.0061	0.0059	0.1042	0.008	0.0055	0.0033	0.0029	0.1365	0.0829	0.009	0.0065	0.0063	0.0221	0.0057	0.0083	0.1769
1	rs72663971	34346184	1.22	0.102418512327744	1.73	0.187497716434302	0.0286077434468164	0.118493618503065	0.1347	0.0596	0.0041	0.002	0.0063	0.003	0.0032	0.0227	0.1659	0.0043	0.0061	0.0058	0.1041	0.008	0.0055	0.0033	0.0029	0.1366	0.0829	0.009	0.0065	0.0063	0.0221	0.0057	0.0083	0.177
1	rs28627490	34349737	1.22	0.102418512327744	1.73	0.187497716434302	0.0287530393954137	0.115731792986195	0.1347	0.0596	0.0041	0.002	0.0063	0.003	0.0032	0.0227	0.166	0.0043	0.0061	0.0058	0.1041	0.008	0.0055	0.0033	0.003	0.1366	0.083	0.009	0.0064	0.0063	0.0221	0.0057	0.0083	0.1771
1	rs11811132	34352741	1.22	0.102418512327744	1.73	0.187497716434302	0.0197622698173401	0.0777247094247361	0.1347	0.0598	0.004	0.002	0.0063	0.003	0.0032	0.0225	0.1663	0.0043	0.0061	0.0056	0.1038	0.0079	0.0055	0.0033	0.003	0.1368	0.0832	0.0089	0.0062	0.0062	0.0222	0.0056	0.0082	0.1777
1	rs2281597	34359858	1.23	0.0887081089854507	1.73	0.187497716434302	0.0109571385081966	0.0628735477065409	0.1348	0.0598	0.0038	0.0021	0.0064	0.0029	0.0031	0.0225	0.1671	0.0043	0.0061	0.0053	0.1033	0.008	0.0053	0.0031	0.003	0.1374	0.0831	0.0088	0.0061	0.006	0.0224	0.0055	0.0082	0.1778
1	rs77920931	34360686	1.23	0.0887081089854507	1.72	0.204795704918344	0.0101246907982414	0.0699598861930661	0.1348	0.0598	0.0038	0.0021	0.0063	0.0029	0.0031	0.0225	0.1671	0.0043	0.0061	0.0053	0.1032	0.008	0.0053	0.0031	0.003	0.1374	0.0831	0.0088	0.0061	0.006	0.0224	0.0055	0.0082	0.1778
1	rs16836072	34361301	1.23	0.0887081089854507	1.73	0.187497716434302	0.00867345578235086	0.0511472113061697	0.1348	0.0598	0.0038	0.0021	0.0063	0.0029	0.0031	0.0225	0.1671	0.0043	0.0061	0.0053	0.1032	0.008	0.0053	0.0031	0.003	0.1374	0.0831	0.0088	0.0061	0.006	0.0224	0.0055	0.0082	0.1778
1	rs116780332	34363864	1.23	0.0887081089854507	1.73	0.187497716434302	0.0104677481659807	0.0696086068536865	0.1349	0.0598	0.0038	0.0021	0.0064	0.0029	0.0031	0.0225	0.1672	0.0043	0.0061	0.0052	0.1031	0.008	0.0053	0.0031	0.003	0.1375	0.0831	0.0088	0.0061	0.0059	0.0225	0.0055	0.0082	0.1779
1	rs6425860	34370967	1.24	0.0764474044013007	1.72	0.204795704918344	0.00370490932929033	0.0776512785487973	0.1356	0.0597	0.0037	0.0021	0.0064	0.0026	0.0028	0.0224	0.1675	0.0042	0.0062	0.0047	0.1019	0.0082	0.005	0.0029	0.003	0.1389	0.0829	0.0089	0.0056	0.0056	0.0232	0.0053	0.0078	0.1791
1	rs10914812	34372123	1.25	0.0655389160366862	1.73	0.187497716434302	0.00346022135062042	0.0284600247675554	0.1357	0.0597	0.0036	0.0023	0.0066	0.0027	0.0028	0.0222	0.1672	0.0044	0.0065	0.0046	0.1012	0.0082	0.005	0.003	0.0032	0.1392	0.0827	0.0089	0.0054	0.0054	0.0235	0.0053	0.0078	0.1789
1	rs2025000	34373977	1.26	0.0558850734446599	1.73	0.187497716434302	0.00552265142522462	0.0215890254334355	0.1355	0.0602	0.0036	0.0024	0.0068	0.0029	0.0031	0.0222	0.167	0.0047	0.0067	0.0043	0.0993	0.0084	0.0044	0.0031	0.0034	0.139	0.0824	0.009	0.0052	0.0052	0.0239	0.0051	0.0077	0.1809
1	rs911216	34375199	1.27	0.0473888655537761	1.74	0.171280181914382	0.0079038633291959	0.02738384419659	0.1345	0.0603	0.0038	0.0025	0.0069	0.003	0.0032	0.0222	0.1669	0.005	0.0069	0.0042	0.0982	0.0086	0.0043	0.0033	0.0036	0.1389	0.0835	0.009	0.005	0.0054	0.024	0.0052	0.0075	0.18
1	rs7524805	34379845	1.28	0.0399545156677779	1.74	0.171280181914382	0.0115669109299544	0.0414381110616784	0.1351	0.0602	0.0039	0.0025	0.0068	0.0031	0.0033	0.0222	0.1672	0.005	0.0071	0.0042	0.0972	0.0087	0.0045	0.0035	0.0038	0.1381	0.0841	0.0089	0.0052	0.0054	0.0238	0.0053	0.0075	0.1793
1	rs12741493	34381408	1.28	0.0399545156677779	1.74	0.171280181914382	0.0112758694959862	0.0308173030052022	0.1353	0.0602	0.0039	0.0025	0.0068	0.0032	0.0033	0.0221	0.1673	0.005	0.0071	0.0042	0.0969	0.0087	0.0046	0.0035	0.0039	0.1379	0.0844	0.0088	0.0053	0.0054	0.0237	0.0054	0.0075	0.179
1	rs2358521	34381854	1.28	0.0399545156677779	1.74	0.171280181914382	0.00935076709503082	0.0179051556398911	0.1353	0.0601	0.0039	0.0025	0.0068	0.0032	0.0034	0.0222	0.1673	0.0049	0.0072	0.0042	0.0968	0.0087	0.0047	0.0036	0.004	0.1378	0.0844	0.0088	0.0053	0.0054	0.0238	0.0054	0.0076	0.1789
1	rs34757711	34382005	1.28	0.0399545156677779	1.73	0.187497716434302	0.0107648161822811	0.0215062936658683	0.1353	0.0601	0.0039	0.0025	0.0069	0.0032	0.0034	0.0222	0.1673	0.0049	0.0072	0.0042	0.0967	0.0087	0.0047	0.0036	0.004	0.1378	0.0844	0.0087	0.0053	0.0054	0.0237	0.0054	0.0076	0.1788
1	rs61769928	34382520	1.28	0.0399545156677779	1.73	0.187497716434302	0.0130001905117217	0.0232327833270784	0.1353	0.06	0.0039	0.0025	0.0069	0.0032	0.0035	0.0223	0.1674	0.0049	0.0073	0.0041	0.0966	0.0087	0.0047	0.0036	0.004	0.1379	0.0845	0.0086	0.0053	0.0054	0.0237	0.0054	0.0078	0.1788
1	rs12081842	34383108	1.28	0.0399545156677779	1.74	0.171280181914382	0.0120942171524584	0.0212179386400768	0.1353	0.0599	0.004	0.0025	0.0069	0.0032	0.0035	0.0223	0.1675	0.0049	0.0072	0.0041	0.0965	0.0087	0.0047	0.0036	0.004	0.1378	0.0846	0.0086	0.0053	0.0054	0.0237	0.0056	0.0078	0.1787
1	rs55680611	34394229	1.29	0.0334881679242526	1.74	0.171280181914382	0.0107103369973619	0.0220467833097127	0.1349	0.0594	0.0045	0.0026	0.0065	0.0032	0.0034	0.0226	0.1684	0.0053	0.0073	0.0043	0.0955	0.0085	0.0049	0.0038	0.0039	0.1358	0.0865	0.0086	0.0056	0.0052	0.023	0.0058	0.0079	0.179
1	rs72894824	34395835	1.29	0.0334881679242526	1.74	0.171280181914382	0.00870594181063584	0.0173052840625233	0.1349	0.0594	0.0045	0.0026	0.0065	0.0032	0.0034	0.0226	0.1684	0.0053	0.0073	0.0043	0.0954	0.0085	0.0049	0.0038	0.0039	0.1357	0.0866	0.0086	0.0056	0.0052	0.023	0.0058	0.0079	0.179
1	rs10799011	34400715	1.29	0.0334881679242526	1.75	0.156107803097264	0.00795579552944604	0.0126156918882927	0.135	0.0592	0.0046	0.0026	0.0065	0.0032	0.0033	0.0226	0.1683	0.0054	0.0073	0.0043	0.0951	0.0085	0.0049	0.0038	0.0039	0.1362	0.0869	0.0086	0.0057	0.0052	0.0228	0.0057	0.0077	0.179
1	rs16836099	34401453	1.29	0.0334881679242526	1.77	0.128753168183355	0.0078221684253949	0.00969769318322513	0.1352	0.0592	0.0046	0.0026	0.0065	0.0032	0.0033	0.0227	0.1682	0.0054	0.0073	0.0043	0.0949	0.0085	0.005	0.0038	0.0039	0.1363	0.0869	0.0086	0.0057	0.0052	0.0227	0.0057	0.0077	0.1789
1	rs116438027	34402352	1.29	0.0334881679242526	1.77	0.128753168183355	0.0101612214928891	0.0101473999207277	0.1352	0.0591	0.0046	0.0026	0.0065	0.0032	0.0033	0.0227	0.1682	0.0054	0.0072	0.0044	0.0947	0.0085	0.005	0.0039	0.004	0.1362	0.0869	0.0087	0.0057	0.0052	0.0227	0.0057	0.0077	0.1789
1	rs10753296	34405264	1.29	0.0334881679242526	1.77	0.128753168183355	0.0105052092842229	0.0105784919877898	0.1353	0.0589	0.0047	0.0026	0.0066	0.0033	0.0032	0.0227	0.168	0.0055	0.0072	0.0045	0.0942	0.0085	0.0051	0.004	0.0041	0.1362	0.087	0.0087	0.0057	0.0051	0.0227	0.0058	0.0077	0.179
1	rs77374573	34406684	1.29	0.0334881679242526	1.76	0.141944438278083	0.0155072132936231	0.0156367713903019	0.1353	0.0588	0.0047	0.0027	0.0066	0.0033	0.0032	0.0227	0.1678	0.0055	0.0073	0.0046	0.0939	0.0085	0.0051	0.004	0.0041	0.136	0.0871	0.0086	0.0058	0.0051	0.0227	0.0059	0.0078	0.1788
1	rs1149138	34408609	1.3	0.0278985669207799	1.75	0.156107803097264	0.0135363824101169	0.0189401321400861	0.1354	0.0587	0.005	0.0029	0.0068	0.0035	0.0032	0.0227	0.1671	0.0056	0.0074	0.0048	0.0927	0.0087	0.0053	0.0042	0.0043	0.1354	0.0877	0.0085	0.0059	0.0053	0.0228	0.0062	0.008	0.178
1	rs115729723	34410093	1.29	0.0334881679242526	1.75	0.156107803097264	0.0207643316887465	0.0261908178568244	0.1355	0.0586	0.0051	0.003	0.0068	0.0035	0.0033	0.0227	0.1666	0.0057	0.0074	0.0048	0.0918	0.0088	0.0055	0.0044	0.0045	0.1351	0.0881	0.0084	0.006	0.0054	0.0228	0.0065	0.0082	0.1774
1	rs115664343	34415050	1.29	0.0334881679242526	1.75	0.156107803097264	0.0255411976880878	0.0294116115371278	0.1356	0.0586	0.0052	0.0031	0.0069	0.0036	0.0033	0.0227	0.1663	0.0057	0.0074	0.0049	0.0912	0.0089	0.0055	0.0046	0.0046	0.1349	0.0883	0.0084	0.006	0.0054	0.0229	0.0067	0.0083	0.177
1	rs115461239	34415927	1.29	0.0334881679242526	1.75	0.156107803097264	0.0254486768807577	0.0290292214773337	0.1356	0.0586	0.0053	0.0031	0.0069	0.0036	0.0033	0.0227	0.1663	0.0057	0.0074	0.0049	0.0912	0.0089	0.0056	0.0046	0.0046	0.1348	0.0883	0.0083	0.0061	0.0054	0.0229	0.0067	0.0083	0.177
1	rs504471	34418942	1.29	0.0334881679242526	1.75	0.156107803097264	0.0236676049998119	0.0287914154135492	0.1356	0.0585	0.0053	0.0031	0.0069	0.0036	0.0033	0.0227	0.1662	0.0057	0.0074	0.0049	0.0911	0.0089	0.0056	0.0046	0.0046	0.1349	0.0884	0.0083	0.0061	0.0055	0.0229	0.0067	0.0083	0.1769
1	rs114245617	34420683	1.29	0.0334881679242526	1.75	0.156107803097264	0.0241388100647342	0.0314078799091107	0.1356	0.0586	0.0053	0.0031	0.0069	0.0036	0.0033	0.0227	0.1662	0.0057	0.0074	0.0049	0.091	0.0089	0.0057	0.0046	0.0047	0.1347	0.0885	0.0083	0.0061	0.0055	0.0228	0.0067	0.0083	0.1769
1	rs12057658	34421567	1.29	0.0334881679242526	1.76	0.141944438278083	0.0223871171044194	0.0308173030052022	0.1356	0.0586	0.0053	0.0031	0.0069	0.0036	0.0033	0.0226	0.1661	0.0057	0.0073	0.005	0.091	0.0089	0.0058	0.0046	0.0047	0.1345	0.0886	0.0083	0.0061	0.0056	0.0228	0.0067	0.0083	0.1768
1	rs76805283	34422163	1.29	0.0334881679242526	1.75	0.156107803097264	0.0212563600829253	0.0333629998883935	0.1356	0.0586	0.0054	0.0031	0.0068	0.0036	0.0033	0.0226	0.1661	0.0058	0.0074	0.005	0.0909	0.0089	0.006	0.0046	0.0047	0.1345	0.0886	0.0083	0.0061	0.0056	0.0227	0.0067	0.0084	0.1767
1	rs549048	34424393	1.29	0.0334881679242526	1.75	0.156107803097264	0.0204380037283438	0.0388398252600058	0.1357	0.0587	0.0054	0.003	0.0068	0.0035	0.0033	0.0226	0.1661	0.0058	0.0074	0.0049	0.091	0.009	0.0061	0.0046	0.0046	0.1342	0.0887	0.0082	0.006	0.0058	0.0227	0.0068	0.0084	0.1767
1	rs549944	34424462	1.29	0.0334881679242526	1.75	0.156107803097264	0.0202980462691735	0.0388398252600058	0.1357	0.0587	0.0054	0.003	0.0068	0.0035	0.0033	0.0226	0.1661	0.0058	0.0074	0.0049	0.091	0.009	0.0061	0.0046	0.0046	0.1342	0.0888	0.0082	0.006	0.0058	0.0227	0.0068	0.0084	0.1767
1	rs4653362	34428082	1.31	0.0230977109933789	1.75	0.156107803097264	0.0799837641243017	0.0647684788604892	0.1364	0.0599	0.006	0.0034	0.0069	0.0035	0.0032	0.023	0.1635	0.0057	0.0072	0.0051	0.0891	0.009	0.0064	0.005	0.0048	0.1329	0.0906	0.008	0.0061	0.0063	0.0222	0.0069	0.0088	0.176
1	rs78028693	34428130	1.31	0.0230977109933789	1.75	0.156107803097264	0.0840733597636268	0.0661364665177148	0.1364	0.0599	0.006	0.0034	0.0069	0.0035	0.0032	0.023	0.1634	0.0057	0.0072	0.0051	0.0891	0.009	0.0064	0.0051	0.0049	0.1328	0.0906	0.008	0.0061	0.0063	0.0222	0.0069	0.0088	0.1759
1	rs116007978	34428525	1.3	0.0278985669207799	1.76	0.141944438278083	0.123336678105469	0.086126079961349	0.1366	0.0603	0.0062	0.0035	0.007	0.0035	0.0032	0.0232	0.1624	0.0057	0.0072	0.0051	0.0884	0.0091	0.0065	0.0052	0.005	0.1323	0.0912	0.008	0.0062	0.0065	0.0221	0.007	0.0089	0.1756
1	rs61769940	34436438	1.29	0.0334881679242526	1.76	0.141944438278083	0.227237723418818	0.119622631300786	0.1367	0.0609	0.0065	0.0038	0.0071	0.0036	0.0033	0.0234	0.1609	0.0058	0.0071	0.0052	0.0872	0.0093	0.0067	0.0054	0.0051	0.1316	0.0921	0.008	0.0062	0.0068	0.0218	0.007	0.0092	0.1754
1	rs536766	34440316	1.29	0.0334881679242526	1.75	0.156107803097264	0.246294680382162	0.142934327898062	0.1366	0.0608	0.0066	0.0038	0.0071	0.0036	0.0033	0.0234	0.1609	0.0058	0.0071	0.0052	0.0871	0.0093	0.0067	0.0054	0.0051	0.1318	0.0921	0.008	0.0063	0.0069	0.0218	0.0069	0.0092	0.1755
1	rs4653363	34441384	1.29	0.0334881679242526	1.75	0.156107803097264	0.254466500407628	0.137489997367732	0.1366	0.0608	0.0066	0.0038	0.0071	0.0036	0.0033	0.0234	0.161	0.0057	0.0071	0.0052	0.0871	0.0093	0.0066	0.0054	0.0051	0.1319	0.0921	0.008	0.0063	0.007	0.0218	0.0069	0.0092	0.1755
1	rs12046322	34451360	1.29	0.0334881679242526	1.74	0.171280181914382	0.333908498232539	0.179466921138837	0.1363	0.0605	0.0066	0.0038	0.007	0.0034	0.0032	0.0234	0.1615	0.0056	0.0071	0.005	0.0869	0.0094	0.0064	0.0051	0.005	0.1327	0.0922	0.0081	0.0063	0.0074	0.0219	0.0066	0.0091	0.1758
1	rs10914828	34452372	1.29	0.0334881679242526	1.74	0.171280181914382	0.302130791921273	0.166147191699886	0.1365	0.0605	0.0066	0.0038	0.007	0.0034	0.0032	0.0234	0.1616	0.0056	0.0071	0.0051	0.0868	0.0094	0.0064	0.005	0.0051	0.1327	0.0921	0.0081	0.0063	0.0074	0.0219	0.0066	0.0091	0.1758
1	rs76508327	34460711	1.29	0.0334881679242526	1.75	0.156107803097264	0.387366877288077	0.146200197156492	0.1367	0.0602	0.0065	0.0037	0.0069	0.0033	0.0031	0.0237	0.1621	0.0056	0.0071	0.0049	0.0868	0.0095	0.0062	0.0049	0.0051	0.1327	0.0922	0.008	0.0063	0.0075	0.0221	0.0063	0.0091	0.1761
1	rs115392744	34461027	1.29	0.0334881679242526	1.75	0.156107803097264	0.387478080260952	0.138866829495454	0.1368	0.0602	0.0065	0.0037	0.0069	0.0033	0.0031	0.0237	0.1621	0.0056	0.0071	0.0049	0.0868	0.0095	0.0062	0.0049	0.0051	0.1326	0.0922	0.008	0.0063	0.0075	0.0221	0.0063	0.0091	0.1761
1	rs557702	34465384	1.29	0.0334881679242526	1.75	0.156107803097264	0.479375268129914	0.192826857139163	0.1368	0.0601	0.0065	0.0037	0.0068	0.0032	0.0031	0.0238	0.1623	0.0056	0.0071	0.0048	0.0867	0.0096	0.0061	0.0049	0.0051	0.1325	0.0923	0.0081	0.0062	0.0076	0.0221	0.0063	0.0091	0.1762
1	rs487472	34470308	1.29	0.0334881679242526	1.76	0.141944438278083	0.605328717579469	0.158560926491128	0.137	0.0601	0.0067	0.0036	0.0068	0.0031	0.0031	0.024	0.1623	0.0056	0.0071	0.0047	0.0865	0.0096	0.0061	0.0048	0.0051	0.1325	0.0923	0.0081	0.0062	0.0076	0.0221	0.0063	0.0091	0.1761
1	rs9286948	34473786	1.29	0.0334881679242526	1.76	0.141944438278083	0.655794808050434	0.147326056600099	0.137	0.0603	0.0067	0.0036	0.0067	0.0031	0.0031	0.024	0.1622	0.0057	0.0071	0.0046	0.0862	0.0097	0.0061	0.0048	0.0051	0.1328	0.0921	0.0081	0.0061	0.0077	0.0221	0.0063	0.0091	0.1761
1	rs561207	34475200	1.3	0.0278985669207799	1.76	0.141944438278083	0.79037787679495	0.175153848982638	0.1371	0.0604	0.0068	0.0036	0.0067	0.0031	0.0031	0.0242	0.1625	0.0058	0.0072	0.0045	0.0861	0.0097	0.006	0.0047	0.0052	0.1324	0.0921	0.0081	0.0061	0.0077	0.0222	0.0063	0.009	0.1756
1	rs4653379	34492628	1.3	0.0278985669207799	1.77	0.128753168183355	0.860619004341732	0.173956696920553	0.1369	0.0614	0.007	0.0036	0.0069	0.0031	0.0034	0.0247	0.1622	0.0058	0.0073	0.0046	0.0853	0.0098	0.0058	0.0047	0.0052	0.1307	0.0927	0.0085	0.0062	0.0078	0.0228	0.0062	0.0091	0.1748
1	rs12049153	34495464	1.3	0.0278985669207799	1.77	0.128753168183355	0.841121632568674	0.178259627940025	0.1367	0.0614	0.007	0.0036	0.0069	0.0031	0.0034	0.0246	0.1624	0.0058	0.0074	0.0046	0.0852	0.0098	0.0058	0.0047	0.0052	0.1307	0.0929	0.0085	0.0062	0.0078	0.0229	0.0062	0.0091	0.1748
1	rs12062460	34502161	1.3	0.0278985669207799	1.77	0.128753168183355	0.660454133141825	0.159140027848149	0.1368	0.0618	0.0069	0.0035	0.0069	0.0031	0.0034	0.0245	0.1622	0.0057	0.0073	0.0045	0.0858	0.0096	0.0059	0.0044	0.005	0.1307	0.0932	0.0085	0.0062	0.0078	0.0231	0.0063	0.0091	0.1741
1	rs67013011	34503535	1.3	0.0278985669207799	1.77	0.128753168183355	0.657585090159553	0.154241654170004	0.1368	0.0619	0.0069	0.0034	0.0069	0.003	0.0034	0.0245	0.1621	0.0057	0.0073	0.0045	0.0859	0.0096	0.0058	0.0043	0.005	0.1308	0.0933	0.0086	0.0062	0.0078	0.0231	0.0063	0.0091	0.174
1	rs12127677	34516663	1.3	0.0278985669207799	1.77	0.128753168183355	0.659664583325324	0.141172662653769	0.1371	0.0622	0.0068	0.0033	0.0069	0.0029	0.0034	0.0245	0.1614	0.0057	0.0074	0.0043	0.0859	0.0098	0.0058	0.0042	0.005	0.131	0.0941	0.0085	0.0062	0.0077	0.0233	0.0062	0.0089	0.1736
1	rs3940540	34521308	1.3	0.0278985669207799	1.79	0.105135818603982	0.7306855908616	0.176153648403941	0.1371	0.0623	0.0068	0.0033	0.0069	0.0029	0.0034	0.0245	0.1614	0.0058	0.0075	0.0043	0.0866	0.0101	0.0057	0.0042	0.005	0.1311	0.0944	0.0086	0.0062	0.0077	0.0236	0.0063	0.0091	0.1715
1	rs4653384	34521566	1.3	0.0278985669207799	1.82	0.0760422202337298	0.728808853786795	0.175453581735992	0.1371	0.0623	0.0068	0.0033	0.0069	0.0029	0.0034	0.0245	0.1614	0.0058	0.0075	0.0043	0.0866	0.0101	0.0057	0.0042	0.005	0.131	0.0944	0.0086	0.0062	0.0077	0.0236	0.0063	0.0091	0.1715
1	rs9425897	34523335	1.3	0.0278985669207799	1.82	0.0760422202337298	0.693778391171906	0.169098063038906	0.1371	0.0625	0.0068	0.0032	0.007	0.0029	0.0034	0.0247	0.1614	0.0058	0.0074	0.0043	0.0867	0.01	0.0057	0.0042	0.0048	0.1311	0.0945	0.0086	0.0062	0.0077	0.0234	0.0063	0.0091	0.1714
1	rs114955075	34526609	1.3	0.0278985669207799	1.82	0.0760422202337298	0.722967147643767	0.187382265027498	0.137	0.0625	0.0068	0.0032	0.007	0.0029	0.0034	0.0246	0.1613	0.0058	0.0074	0.0043	0.0869	0.0101	0.0057	0.0042	0.0048	0.131	0.0946	0.0085	0.0062	0.0077	0.0234	0.0063	0.0091	0.1714
1	rs4653385	34526763	1.3	0.0278985669207799	1.81	0.0849480383532209	0.722369174247498	0.190149301540982	0.137	0.0625	0.0068	0.0032	0.007	0.0029	0.0034	0.0246	0.1612	0.0058	0.0074	0.0043	0.0869	0.0101	0.0057	0.0042	0.0048	0.131	0.0946	0.0085	0.0062	0.0077	0.0234	0.0063	0.0091	0.1714
1	rs72667720	34528359	1.3	0.0278985669207799	1.81	0.0849480383532209	0.716327040374193	0.191692494967594	0.137	0.0625	0.0068	0.0032	0.007	0.0029	0.0034	0.0246	0.1612	0.0058	0.0073	0.0043	0.0869	0.0101	0.0057	0.0042	0.0048	0.131	0.0946	0.0085	0.0062	0.0077	0.0234	0.0063	0.0091	0.1713
1	rs111834477	34536489	1.3	0.0278985669207799	1.81	0.0849480383532209	0.626750911676073	0.176654286745598	0.137	0.0626	0.0068	0.0033	0.0072	0.0029	0.0034	0.0246	0.1608	0.0059	0.0074	0.0043	0.0876	0.0103	0.0056	0.0042	0.0049	0.1303	0.0951	0.0085	0.0063	0.0076	0.0232	0.0062	0.0092	0.1711
1	rs77485990	34538145	1.31	0.0230977109933789	1.81	0.0849480383532209	0.551302460954005	0.188917802593623	0.1367	0.0626	0.0068	0.0034	0.0076	0.003	0.0036	0.0246	0.1597	0.0059	0.0074	0.0043	0.0893	0.0106	0.0055	0.0041	0.005	0.1288	0.0962	0.0084	0.0065	0.0074	0.0228	0.0062	0.0094	0.1704
1	rs66941902	34539107	1.3	0.0278985669207799	1.82	0.0760422202337298	0.536208307140606	0.210216168616924	0.1366	0.0626	0.0068	0.0035	0.0078	0.003	0.0037	0.0245	0.159	0.006	0.0074	0.0043	0.0903	0.0108	0.0055	0.0041	0.005	0.1279	0.0969	0.0083	0.0066	0.0073	0.0226	0.0061	0.0096	0.17
1	rs112019542	34539358	1.3	0.0278985669207799	1.81	0.0849480383532209	0.499344720327552	0.204504360313567	0.1365	0.0627	0.0068	0.0035	0.0078	0.003	0.0037	0.0245	0.1589	0.0059	0.0074	0.0043	0.0906	0.0107	0.0055	0.0041	0.005	0.1277	0.097	0.0083	0.0066	0.0072	0.0226	0.0061	0.0096	0.17
1	rs72667733	34540942	1.3	0.0278985669207799	1.81	0.0849480383532209	0.346234023336814	0.173657854471256	0.1363	0.0628	0.0068	0.0037	0.0077	0.003	0.004	0.0241	0.158	0.0057	0.0073	0.0044	0.0925	0.0104	0.0056	0.0041	0.0051	0.1262	0.0978	0.0083	0.0068	0.0066	0.0227	0.0061	0.0099	0.1701
1	rs76210575	34543546	1.3	0.0278985669207799	1.81	0.0849480383532209	0.305857819897889	0.165559206008324	0.1363	0.0629	0.0067	0.0037	0.0077	0.003	0.0041	0.0239	0.1576	0.0056	0.0072	0.0045	0.0932	0.0105	0.0055	0.0041	0.0051	0.1259	0.098	0.0083	0.0069	0.0065	0.0227	0.006	0.0099	0.1701
1	rs71647962	34548892	1.3	0.0278985669207799	1.81	0.0849480383532209	0.30232634797594	0.161560986204375	0.1363	0.063	0.0067	0.0037	0.0077	0.003	0.0041	0.0239	0.1576	0.0056	0.0072	0.0045	0.0933	0.0105	0.0055	0.0041	0.0051	0.1259	0.0981	0.0083	0.0069	0.0065	0.0227	0.0061	0.0099	0.1701
1	rs6425873	34548951	1.3	0.0278985669207799	1.81	0.0849480383532209	0.302473059028106	0.161463899793957	0.1363	0.063	0.0067	0.0037	0.0077	0.003	0.0041	0.0239	0.1576	0.0056	0.0072	0.0045	0.0933	0.0105	0.0055	0.0041	0.0051	0.1259	0.0981	0.0083	0.0069	0.0065	0.0227	0.0061	0.0099	0.1701
1	rs61769761	34556489	1.3	0.0278985669207799	1.82	0.0760422202337298	0.305022042217228	0.1553893040342	0.1363	0.063	0.0067	0.0037	0.0077	0.003	0.0041	0.0238	0.1576	0.0056	0.0072	0.0045	0.0935	0.0104	0.0055	0.0041	0.0051	0.1258	0.0984	0.0083	0.0069	0.0064	0.0226	0.006	0.0098	0.1701
1	rs9425991	34564086	1.3	0.0278985669207799	1.82	0.0760422202337298	0.307138407747111	0.150059708613022	0.1363	0.063	0.0067	0.0037	0.0077	0.003	0.0041	0.0238	0.1577	0.0056	0.0072	0.0045	0.0935	0.0104	0.0054	0.0041	0.0051	0.1257	0.0985	0.0083	0.0069	0.0064	0.0226	0.0059	0.0098	0.1702
1	rs115359099	34566862	1.3	0.0278985669207799	1.82	0.0760422202337298	0.285944021437508	0.139695333273199	0.1363	0.063	0.0067	0.0037	0.0077	0.003	0.0041	0.0237	0.1576	0.0056	0.0071	0.0045	0.0936	0.0104	0.0055	0.0041	0.0051	0.1257	0.0985	0.0083	0.0069	0.0064	0.0226	0.0059	0.0098	0.1702
1	rs115761979	34568402	1.3	0.0278985669207799	1.82	0.0760422202337298	0.268808003584274	0.133752393892403	0.1364	0.063	0.0067	0.0037	0.0077	0.003	0.0041	0.0236	0.1576	0.0056	0.0071	0.0045	0.0938	0.0104	0.0055	0.0041	0.0051	0.1256	0.0986	0.0083	0.0069	0.0064	0.0225	0.0059	0.0098	0.1703
1	rs116532908	34574824	1.29	0.0334881679242526	1.82	0.0760422202337298	0.148351243778681	0.0789034504929872	0.1369	0.0633	0.0066	0.004	0.0076	0.0029	0.0043	0.0225	0.1568	0.0053	0.0068	0.0046	0.0952	0.0103	0.006	0.004	0.005	0.1252	0.0989	0.0083	0.0067	0.006	0.0218	0.006	0.0097	0.1712
1	rs11585035	34577949	1.29	0.0334881679242526	1.82	0.0760422202337298	0.146979084672948	0.078018716176503	0.1369	0.0633	0.0066	0.004	0.0076	0.0029	0.0043	0.0225	0.1568	0.0053	0.0068	0.0046	0.0952	0.0103	0.006	0.004	0.005	0.1252	0.0989	0.0083	0.0067	0.006	0.0218	0.006	0.0097	0.1712
1	rs56039973	34579507	1.29	0.0334881679242526	1.81	0.0849480383532209	0.146393335237119	0.0775778760165104	0.1369	0.0633	0.0066	0.004	0.0076	0.0029	0.0043	0.0225	0.1568	0.0053	0.0068	0.0046	0.0952	0.0102	0.006	0.004	0.005	0.1252	0.0989	0.0083	0.0067	0.006	0.0218	0.006	0.0097	0.1712
1	rs10914869	34596068	1.29	0.0334881679242526	1.82	0.0760422202337298	0.149368888074165	0.0858200580892257	0.137	0.0634	0.0066	0.004	0.0076	0.0029	0.0043	0.0225	0.1567	0.0053	0.0068	0.0046	0.0953	0.0102	0.0061	0.004	0.005	0.1254	0.0989	0.0083	0.0067	0.006	0.0217	0.006	0.0097	0.1713
1	rs2994602	34600411	1.29	0.0334881679242526	1.81	0.0849480383532209	0.142683864169306	0.0891325942349568	0.137	0.0634	0.0066	0.004	0.0076	0.0029	0.0043	0.0224	0.1568	0.0053	0.0068	0.0046	0.0954	0.0102	0.0061	0.004	0.005	0.1253	0.0989	0.0083	0.0067	0.006	0.0217	0.006	0.0097	0.1714
1	rs1564273	34606617	1.29	0.0334881679242526	1.8	0.0946327581538143	0.0675441503414339	0.0651776141794021	0.1366	0.0627	0.0063	0.0041	0.0075	0.0029	0.0043	0.0218	0.157	0.0052	0.0066	0.0048	0.0969	0.01	0.0062	0.0039	0.0048	0.126	0.0997	0.0082	0.0067	0.0061	0.0215	0.0062	0.0097	0.1707
1	rs116129907	34609144	1.29	0.0334881679242526	1.8	0.0946327581538143	0.0594865396484993	0.0548980311015246	0.1364	0.0627	0.0062	0.0041	0.0073	0.0029	0.0043	0.0217	0.1574	0.0052	0.0064	0.0048	0.0971	0.01	0.0062	0.0039	0.0048	0.1261	0.0997	0.0082	0.0067	0.006	0.0215	0.0062	0.0096	0.1709
1	rs771146	34609786	1.29	0.0334881679242526	1.8	0.0946327581538143	0.0599114395504477	0.0570096677885933	0.1364	0.0627	0.0062	0.0041	0.0073	0.0029	0.0043	0.0217	0.1575	0.0052	0.0064	0.0048	0.0971	0.01	0.0062	0.0039	0.0048	0.1262	0.0997	0.0082	0.0067	0.006	0.0214	0.0062	0.0096	0.1709
1	rs771141	34612026	1.28	0.0399545156677779	1.8	0.0946327581538143	0.0605432258613773	0.0616012571642129	0.1362	0.0627	0.0062	0.0041	0.0072	0.0028	0.0044	0.0218	0.1576	0.0052	0.0064	0.0048	0.0972	0.01	0.0062	0.0039	0.0047	0.1262	0.0996	0.0082	0.0067	0.006	0.0214	0.0062	0.0096	0.1709
1	rs114610300	34614290	1.28	0.0399545156677779	1.8	0.0946327581538143	0.0546996598876564	0.0465041230957959	0.1363	0.0627	0.0062	0.0041	0.0072	0.0028	0.0044	0.0218	0.1577	0.0052	0.0063	0.0048	0.0972	0.01	0.0062	0.0038	0.0047	0.1267	0.0995	0.0082	0.0067	0.006	0.0213	0.0062	0.0095	0.1711
1	rs771137	34614520	1.28	0.0399545156677779	1.8	0.0946327581538143	0.0512875771300322	0.0450385573984819	0.1362	0.0627	0.0062	0.0041	0.0071	0.0028	0.0044	0.0218	0.1577	0.0051	0.0063	0.0048	0.0972	0.01	0.0061	0.0038	0.0047	0.1268	0.0996	0.0082	0.0067	0.0059	0.0213	0.0062	0.0095	0.1712
1	rs72667775	34617472	1.28	0.0399545156677779	1.8	0.0946327581538143	0.0532828806734005	0.0523225133194896	0.1348	0.0621	0.0058	0.0041	0.0072	0.003	0.0054	0.0217	0.1579	0.0048	0.006	0.0051	0.0972	0.01	0.0064	0.0042	0.0047	0.1264	0.0993	0.0084	0.0066	0.0061	0.0208	0.0064	0.0093	0.1724
1	rs12048192	34620023	1.28	0.0399545156677779	1.8	0.0946327581538143	0.0622178379789101	0.0509012607836079	0.1347	0.0621	0.0058	0.0041	0.0073	0.003	0.0055	0.0217	0.1581	0.0048	0.006	0.0051	0.0972	0.01	0.0064	0.0042	0.0047	0.1264	0.0991	0.0084	0.0066	0.0061	0.0208	0.0064	0.0093	0.1726
1	rs10914880	34620770	1.28	0.0399545156677779	1.8	0.0946327581538143	0.0669248384588304	0.0610024421931674	0.1347	0.0621	0.0058	0.0041	0.0073	0.0031	0.0055	0.0217	0.1581	0.0048	0.006	0.0051	0.0971	0.01	0.0064	0.0042	0.0047	0.1263	0.0991	0.0084	0.0066	0.0061	0.0208	0.0064	0.0093	0.1727
1	rs12403338	34621822	1.28	0.0399545156677779	1.8	0.0946327581538143	0.0577707657989675	0.0528208439220502	0.1345	0.0622	0.0057	0.0041	0.0073	0.0031	0.0055	0.0217	0.1582	0.0047	0.006	0.0052	0.0971	0.01	0.0065	0.0042	0.0047	0.1261	0.0989	0.0085	0.0066	0.0061	0.0208	0.0064	0.0092	0.1728
1	rs111752512	34622725	1.28	0.0399545156677779	1.8	0.0946327581538143	0.058551505983648	0.0564946124290138	0.1344	0.0622	0.0057	0.0041	0.0073	0.0031	0.0055	0.0217	0.1583	0.0047	0.006	0.0052	0.0971	0.01	0.0065	0.0043	0.0047	0.126	0.0989	0.0085	0.0066	0.0061	0.0209	0.0064	0.0092	0.1729
1	rs77805294	34623220	1.28	0.0399545156677779	1.79	0.105135818603982	0.0598188995672401	0.0583712035217397	0.1344	0.0623	0.0057	0.0041	0.0073	0.0031	0.0055	0.0217	0.1583	0.0047	0.0061	0.0052	0.0972	0.01	0.0065	0.0043	0.0047	0.1259	0.0989	0.0085	0.0066	0.0061	0.0209	0.0064	0.0092	0.1729
1	rs59653307	34626053	1.28	0.0399545156677779	1.78	0.116496372702931	0.057608235370751	0.051393677963029	0.134	0.0623	0.0057	0.0041	0.0072	0.003	0.0055	0.0217	0.159	0.0046	0.0061	0.0053	0.097	0.0101	0.0065	0.0043	0.0046	0.1257	0.0986	0.0086	0.0066	0.0061	0.0209	0.0064	0.0092	0.1732
1	rs771122	34627949	1.28	0.0399545156677779	1.78	0.116496372702931	0.0730968726640654	0.0596148816825513	0.1339	0.0623	0.0058	0.0042	0.0072	0.003	0.0056	0.0217	0.1594	0.0046	0.0061	0.0053	0.0967	0.0101	0.0066	0.0045	0.0046	0.1257	0.0984	0.0087	0.0066	0.006	0.0208	0.0063	0.0091	0.1732
1	rs57125037	34629297	1.28	0.0399545156677779	1.78	0.116496372702931	0.0699767714034975	0.0487110428796744	0.1339	0.0623	0.0058	0.0042	0.0072	0.003	0.0056	0.0217	0.1594	0.0046	0.0062	0.0053	0.0966	0.0101	0.0066	0.0045	0.0046	0.1257	0.0984	0.0087	0.0066	0.006	0.0208	0.0063	0.0091	0.1732
1	rs297788	34631709	1.28	0.0399545156677779	1.79	0.105135818603982	0.0703053720193673	0.0457980619127891	0.134	0.0623	0.0058	0.0042	0.0072	0.003	0.0056	0.0217	0.1594	0.0046	0.0062	0.0053	0.0965	0.0101	0.0066	0.0045	0.0046	0.1257	0.0984	0.0087	0.0066	0.006	0.0208	0.0063	0.009	0.1733
1	rs79128017	34633204	1.28	0.0399545156677779	1.8	0.0946327581538143	0.0662696685829814	0.0419442590987126	0.134	0.0623	0.0058	0.0042	0.0072	0.003	0.0056	0.0216	0.1595	0.0046	0.0061	0.0053	0.0964	0.01	0.0066	0.0045	0.0046	0.1257	0.0984	0.0087	0.0066	0.006	0.0208	0.0062	0.009	0.1732
1	rs61769841	34637199	1.29	0.0334881679242526	1.8	0.0946327581538143	0.0411229063819266	0.0450967811091947	0.1353	0.0622	0.0055	0.0043	0.007	0.0032	0.0056	0.0215	0.1611	0.0048	0.0062	0.0052	0.0954	0.0101	0.0069	0.0046	0.0046	0.1243	0.0968	0.0087	0.0073	0.0059	0.0209	0.0061	0.0088	0.1741
1	rs12073716	34640262	1.29	0.0334881679242526	1.8	0.0946327581538143	0.0398156869187269	0.0293157949813175	0.1368	0.0625	0.0053	0.0041	0.0067	0.0031	0.0053	0.0213	0.1631	0.0046	0.0065	0.0051	0.0941	0.0102	0.0072	0.0043	0.0044	0.1234	0.0964	0.009	0.0077	0.0057	0.0211	0.0058	0.0087	0.1744
1	rs41266411	34643450	1.28	0.0399545156677779	1.8	0.0946327581538143	0.038400132210553	0.0242292183668624	0.1369	0.0625	0.005	0.0039	0.0065	0.003	0.0051	0.021	0.1648	0.0045	0.0065	0.0049	0.0937	0.0101	0.0072	0.0041	0.0044	0.1226	0.0953	0.0092	0.008	0.0056	0.0211	0.0055	0.0089	0.176
1	rs750572	34643837	1.28	0.0399545156677779	1.8	0.0946327581538143	0.0410080816186187	0.0225937199050502	0.137	0.0625	0.005	0.0039	0.0065	0.003	0.0051	0.0209	0.1648	0.0045	0.0065	0.0049	0.0937	0.0101	0.0072	0.0041	0.0044	0.1226	0.0953	0.0092	0.008	0.0055	0.0211	0.0055	0.0088	0.176
1	rs12565498	34651502	1.27	0.0473888655537761	1.8	0.0946327581538143	0.0849999223587441	0.0273374958803479	0.1376	0.0623	0.0046	0.0036	0.0064	0.0029	0.0049	0.0208	0.1666	0.0045	0.0065	0.0046	0.0929	0.0101	0.0071	0.004	0.0041	0.1222	0.0951	0.0106	0.0082	0.0051	0.021	0.0049	0.0088	0.1769
1	rs114412727	34652626	1.26	0.0558850734446599	1.8	0.0946327581538143	0.0758295719781355	0.0278493563335276	0.1374	0.0625	0.0045	0.0035	0.0064	0.0029	0.0048	0.0207	0.1677	0.0044	0.0065	0.0044	0.0928	0.0101	0.0067	0.0039	0.004	0.1225	0.0952	0.0111	0.0083	0.005	0.0208	0.0046	0.0086	0.1775
1	rs2994598	34653278	1.25	0.0655389160366862	1.8	0.0946327581538143	0.0812872743630402	0.0342836759910563	0.1372	0.0626	0.0044	0.0034	0.0064	0.0028	0.0047	0.0206	0.1683	0.0043	0.0065	0.0043	0.0927	0.0101	0.0064	0.0038	0.0039	0.1227	0.0953	0.0113	0.0083	0.005	0.0207	0.0045	0.0086	0.1778
1	rs55852024	34653468	1.25	0.0655389160366862	1.75	0.156107803097264	0.0837736212208489	0.0263271951048357	0.1372	0.0625	0.0044	0.0033	0.0063	0.0028	0.0047	0.0206	0.1682	0.0043	0.0065	0.0042	0.093	0.01	0.0064	0.0039	0.004	0.1227	0.0954	0.0113	0.0083	0.005	0.0204	0.0045	0.0086	0.178
1	rs1677756	34657007	1.25	0.0655389160366862	1.74	0.171280181914382	0.0374490245385385	0.0292679414373405	0.1384	0.0631	0.0042	0.0028	0.0062	0.0027	0.0034	0.0204	0.1691	0.0043	0.0066	0.0042	0.0904	0.0098	0.0065	0.0034	0.0035	0.1232	0.0948	0.0116	0.0081	0.0053	0.0213	0.0047	0.0085	0.18
1	rs3795412	34663180	1.25	0.0655389160366862	1.74	0.171280181914382	0.0265854015181668	0.04805023439048	0.1391	0.0635	0.004	0.0027	0.0062	0.0027	0.0033	0.0203	0.169	0.0042	0.0067	0.0039	0.0903	0.0097	0.0062	0.003	0.0035	0.1237	0.0942	0.0116	0.0081	0.0051	0.0215	0.0047	0.0085	0.1809
1	rs1382602	34663208	1.25	0.0655389160366862	1.73	0.187497716434302	0.0267871797019655	0.0486508057765096	0.1391	0.0635	0.004	0.0027	0.0062	0.0027	0.0033	0.0203	0.1691	0.0042	0.0067	0.0039	0.0903	0.0097	0.0062	0.003	0.0035	0.1237	0.0942	0.0116	0.0081	0.0051	0.0215	0.0047	0.0085	0.1808
1	rs1414474	34663411	1.25	0.0655389160366862	1.73	0.187497716434302	0.0295786318667623	0.0535093889511163	0.1389	0.0635	0.004	0.0027	0.0062	0.0027	0.0032	0.0203	0.1692	0.0042	0.0068	0.0039	0.0903	0.0098	0.0062	0.003	0.0035	0.1237	0.0942	0.0116	0.0081	0.0051	0.0215	0.0047	0.0086	0.1807
1	rs114587313	34664839	1.25	0.0655389160366862	1.73	0.187497716434302	0.0302000042407814	0.0446899155450861	0.139	0.0636	0.004	0.0025	0.0062	0.0027	0.0032	0.0203	0.1693	0.0042	0.0068	0.0039	0.0903	0.0098	0.0062	0.003	0.0035	0.1237	0.0943	0.0116	0.0081	0.0051	0.0215	0.0047	0.0086	0.1807
1	rs11584467	34665219	1.25	0.0655389160366862	1.71	0.223208546872115	0.0302115970971522	0.0467405359611238	0.139	0.0636	0.004	0.0025	0.0062	0.0027	0.0032	0.0203	0.1693	0.0043	0.0068	0.0039	0.0903	0.0098	0.0062	0.003	0.0034	0.1237	0.0943	0.0116	0.0081	0.0051	0.0215	0.0047	0.0086	0.1807
1	rs72667788	34669080	1.25	0.0655389160366862	1.71	0.223208546872115	0.0305842250158053	0.0478707019911049	0.139	0.0637	0.004	0.0025	0.0062	0.0026	0.0032	0.0203	0.1693	0.0043	0.0068	0.0039	0.0903	0.0098	0.0062	0.003	0.0034	0.1235	0.0942	0.0116	0.0081	0.0051	0.0217	0.0047	0.0087	0.1808
1	rs116734555	34669698	1.25	0.0655389160366862	1.71	0.223208546872115	0.0306427387949444	0.0487110428796744	0.1391	0.0637	0.004	0.0025	0.0062	0.0026	0.0032	0.0203	0.1693	0.0043	0.0068	0.0039	0.0903	0.0098	0.0062	0.003	0.0034	0.1234	0.0942	0.0116	0.0081	0.0051	0.0217	0.0047	0.0087	0.1808
1	rs67447902	34672172	1.25	0.0655389160366862	1.71	0.223208546872115	0.0311847643169895	0.0468589406005095	0.1391	0.0637	0.004	0.0025	0.0062	0.0026	0.0032	0.0203	0.1694	0.0043	0.0068	0.0039	0.0903	0.0097	0.0062	0.0029	0.0034	0.1234	0.0942	0.0116	0.0081	0.0051	0.0217	0.0047	0.0087	0.1808
1	rs297802	34674814	1.25	0.0655389160366862	1.71	0.223208546872115	0.0368862514099846	0.0583712035217397	0.1392	0.0638	0.004	0.0024	0.0063	0.0026	0.0032	0.0202	0.1695	0.0043	0.0069	0.0039	0.0901	0.0096	0.0063	0.0029	0.0034	0.1231	0.0942	0.0116	0.0081	0.0052	0.0218	0.0047	0.0086	0.1809
1	rs297801	34674928	1.25	0.0655389160366862	1.7	0.24276969786222	0.0365408194054651	0.0576563028099077	0.1392	0.0637	0.004	0.0024	0.0063	0.0026	0.0032	0.0202	0.1695	0.0043	0.0069	0.0039	0.0902	0.0096	0.0063	0.0027	0.0034	0.1232	0.0941	0.0116	0.0081	0.0052	0.0218	0.0047	0.0086	0.181
1	rs115770990	34676964	1.25	0.0655389160366862	1.7	0.24276969786222	0.0420202861781895	0.0509012607836079	0.1393	0.0637	0.0039	0.0023	0.0063	0.0026	0.0033	0.0201	0.1696	0.0043	0.0068	0.0039	0.0897	0.0097	0.0062	0.0026	0.0033	0.1234	0.0944	0.0117	0.0082	0.0051	0.0218	0.0046	0.0086	0.1814
1	rs61741807	34677815	1.25	0.0655389160366862	1.69	0.263511633917478	0.0588987037535987	0.0646323411909048	0.1394	0.0637	0.0036	0.0023	0.0063	0.0025	0.0034	0.0201	0.1697	0.0043	0.0068	0.0039	0.0891	0.0098	0.0063	0.0025	0.0033	0.1236	0.0946	0.0117	0.0083	0.005	0.0218	0.0045	0.0085	0.1818
1	rs76642169	34678040	1.25	0.0655389160366862	1.69	0.263511633917478	0.0587340718651307	0.0572679468469331	0.1393	0.0636	0.0036	0.0022	0.0063	0.0025	0.0034	0.02	0.1698	0.0043	0.0068	0.0039	0.0891	0.0098	0.0062	0.0025	0.0033	0.1237	0.0946	0.0118	0.0083	0.0049	0.0217	0.0045	0.0085	0.1818
1	rs4652997	34679066	1.25	0.0655389160366862	1.69	0.263511633917478	0.062293810913501	0.0571387447713497	0.1392	0.0636	0.0034	0.0021	0.0064	0.0025	0.0036	0.02	0.1701	0.0045	0.0068	0.004	0.0889	0.0099	0.0061	0.0025	0.0032	0.1238	0.0946	0.0119	0.0084	0.0049	0.0216	0.0047	0.0084	0.1819
1	rs114168184	34680487	1.25	0.0655389160366862	1.69	0.263511633917478	0.0619524141155398	0.05559810062116	0.1391	0.0635	0.0033	0.0021	0.0064	0.0025	0.0036	0.0198	0.1698	0.0046	0.0067	0.004	0.0888	0.01	0.0058	0.0025	0.0034	0.1236	0.0946	0.0119	0.0083	0.0048	0.0216	0.0049	0.0084	0.1825
1	rs705207	34684463	1.25	0.0655389160366862	1.69	0.263511633917478	0.061348539925942	0.0547077667831188	0.1389	0.0634	0.0033	0.0021	0.0064	0.0025	0.0036	0.0198	0.1697	0.0046	0.0067	0.004	0.0891	0.01	0.0058	0.0025	0.0034	0.1235	0.0947	0.0119	0.0083	0.0048	0.0216	0.0049	0.0084	0.1827
1	rs114190778	34684797	1.25	0.0655389160366862	1.7	0.24276969786222	0.0651675113200512	0.0520120982983859	0.1389	0.0634	0.0033	0.0021	0.0064	0.0025	0.0036	0.0198	0.1697	0.0046	0.0067	0.004	0.089	0.01	0.0059	0.0025	0.0035	0.1235	0.0947	0.0119	0.0083	0.0049	0.0216	0.0049	0.0084	0.1827
1	rs35285316	34691983	1.25	0.0655389160366862	1.7	0.24276969786222	0.0578973888457718	0.0450967811091947	0.1386	0.0635	0.0033	0.0022	0.0065	0.0025	0.0037	0.0197	0.1693	0.0046	0.0067	0.004	0.0889	0.0099	0.0058	0.0025	0.0035	0.1238	0.0949	0.0119	0.0083	0.005	0.0214	0.0049	0.0083	0.1831
1	rs148845100	34692968	1.25	0.0655389160366862	1.7	0.24276969786222	0.0548741419074891	0.0424531539189916	0.1386	0.0635	0.0033	0.0022	0.0065	0.0025	0.0036	0.0197	0.1693	0.0046	0.0067	0.004	0.089	0.0099	0.0058	0.0027	0.0035	0.1238	0.0947	0.0119	0.0083	0.0051	0.0214	0.0049	0.0083	0.183
1	rs72667796	34700889	1.25	0.0655389160366862	1.7	0.24276969786222	0.0538155684893048	0.0351116939589534	0.1385	0.0636	0.0034	0.0022	0.0065	0.0025	0.0036	0.0197	0.169	0.0045	0.0066	0.0041	0.0892	0.0098	0.0057	0.0028	0.0036	0.1237	0.0949	0.0118	0.0083	0.0051	0.0213	0.005	0.0083	0.183
1	rs75273224	34702831	1.25	0.0655389160366862	1.7	0.24276969786222	0.0524142307659137	0.0315068144255003	0.1385	0.0636	0.0034	0.0022	0.0066	0.0025	0.0036	0.0196	0.1689	0.0045	0.0066	0.0041	0.0893	0.0098	0.0057	0.0028	0.0037	0.1237	0.0949	0.0118	0.0083	0.0051	0.0213	0.005	0.0083	0.183
1	rs77182351	34710182	1.25	0.0655389160366862	1.71	0.223208546872115	0.057356014988971	0.0308663190889383	0.1385	0.0636	0.0034	0.0022	0.0066	0.0025	0.0036	0.0196	0.1687	0.0044	0.0065	0.0041	0.0893	0.0097	0.0057	0.0029	0.0038	0.1235	0.0951	0.0118	0.0083	0.0051	0.0212	0.0049	0.0085	0.183
1	rs12121008	34712112	1.25	0.0655389160366862	1.71	0.223208546872115	0.0569969759057257	0.0304752036483773	0.1385	0.0636	0.0034	0.0022	0.0066	0.0025	0.0036	0.0195	0.1687	0.0044	0.0065	0.0041	0.0893	0.0097	0.0057	0.0029	0.0038	0.1235	0.0951	0.0118	0.0083	0.0051	0.0212	0.0049	0.0085	0.183
1	rs2795632	34715170	1.25	0.0655389160366862	1.71	0.223208546872115	0.0561946150751137	0.0297481177898739	0.1386	0.0636	0.0034	0.0022	0.0066	0.0025	0.0036	0.0196	0.1686	0.0044	0.0065	0.0041	0.0893	0.0097	0.0057	0.0029	0.0038	0.1236	0.0951	0.0118	0.0083	0.0051	0.0212	0.0048	0.0084	0.183
1	rs115472361	34726806	1.25	0.0655389160366862	1.72	0.204795704918344	0.0544733880575365	0.0251563994761228	0.1385	0.0635	0.0035	0.0024	0.0066	0.0025	0.0036	0.0194	0.1686	0.0044	0.0064	0.0042	0.089	0.0098	0.0057	0.003	0.0041	0.1237	0.0952	0.0118	0.0083	0.0051	0.021	0.005	0.0084	0.1828
1	rs12046109	34727439	1.25	0.0655389160366862	1.72	0.204795704918344	0.0644653752675538	0.0188237317520134	0.1384	0.0634	0.0036	0.0025	0.0068	0.0025	0.0035	0.0193	0.1686	0.0043	0.0063	0.0043	0.0885	0.0099	0.0056	0.0031	0.0044	0.1239	0.0954	0.0118	0.0083	0.0051	0.0209	0.0053	0.0084	0.1826
1	rs1342153	34743076	1.25	0.0655389160366862	1.72	0.204795704918344	0.0651088091033886	0.0161716706283746	0.138	0.0634	0.0037	0.0026	0.007	0.0025	0.0033	0.0193	0.1687	0.0043	0.0062	0.0044	0.0878	0.0099	0.0056	0.0032	0.0044	0.1246	0.0959	0.0118	0.0084	0.0052	0.0208	0.0054	0.0082	0.1822
1	rs771390	34750936	1.25	0.0655389160366862	1.72	0.204795704918344	0.0536605515792624	0.0141866110233207	0.138	0.0634	0.0037	0.0026	0.0066	0.0025	0.0033	0.0193	0.1687	0.0043	0.0062	0.0044	0.088	0.0099	0.0055	0.0032	0.0044	0.1247	0.0959	0.0118	0.0084	0.0052	0.0209	0.0054	0.0082	0.1822
1	rs10493056	34754344	1.25	0.0655389160366862	1.72	0.204795704918344	0.0325569986301925	0.0108121575669651	0.1374	0.0637	0.0037	0.0026	0.0066	0.0025	0.0033	0.0192	0.169	0.0042	0.0061	0.0043	0.0878	0.0099	0.0055	0.0032	0.0041	0.1254	0.0962	0.0118	0.0084	0.0052	0.0207	0.0055	0.0082	0.1826
1	rs115961592	34763961	1.25	0.0655389160366862	1.72	0.204795704918344	0.0274748605048625	0.0145255103414137	0.1375	0.0637	0.0037	0.0026	0.0065	0.0025	0.003	0.0192	0.1691	0.0042	0.006	0.0043	0.0876	0.0098	0.0056	0.0032	0.0038	0.1254	0.0964	0.0119	0.0083	0.0052	0.0208	0.0055	0.0082	0.1827
1	rs114011687	34782459	1.25	0.0655389160366862	1.72	0.204795704918344	0.0274098640378259	0.0147995039598228	0.1375	0.0638	0.0037	0.0025	0.0065	0.0025	0.0029	0.0192	0.1692	0.0041	0.0059	0.0044	0.0875	0.0098	0.0056	0.0032	0.0037	0.1254	0.0965	0.0119	0.0082	0.0052	0.0208	0.0056	0.0082	0.1828
1	rs114246015	34784542	1.25	0.0655389160366862	1.72	0.204795704918344	0.0274098640378259	0.0149029093293158	0.1375	0.0638	0.0037	0.0025	0.0065	0.0025	0.0029	0.0192	0.1692	0.0041	0.0059	0.0044	0.0875	0.0098	0.0056	0.0032	0.0037	0.1254	0.0965	0.0119	0.0082	0.0052	0.0208	0.0056	0.0082	0.1828
1	rs12130968	34790866	1.25	0.0655389160366862	1.72	0.204795704918344	0.0272694127388082	0.0142540712059596	0.1375	0.0638	0.0037	0.0025	0.0065	0.0025	0.0029	0.0192	0.1692	0.0041	0.0059	0.0044	0.0875	0.0098	0.0056	0.0032	0.0037	0.1254	0.0965	0.0119	0.0082	0.0052	0.0209	0.0056	0.0082	0.1828
1	rs115299486	34792758	1.25	0.0655389160366862	1.72	0.204795704918344	0.0235702738597239	0.0139851904949278	0.1372	0.0639	0.0037	0.0025	0.0066	0.0025	0.0029	0.0192	0.1692	0.0042	0.0059	0.0044	0.0875	0.0098	0.0056	0.0032	0.0036	0.1257	0.0965	0.0118	0.0083	0.0052	0.0208	0.0056	0.0082	0.1827
1	rs10914912	34793830	1.25	0.0655389160366862	1.72	0.204795704918344	0.0189779708355221	0.0139851904949278	0.1369	0.064	0.0036	0.0025	0.0067	0.0025	0.0029	0.0192	0.1692	0.0042	0.0058	0.0044	0.0875	0.0099	0.0056	0.0033	0.0035	0.1262	0.0965	0.0118	0.0083	0.0051	0.0208	0.0055	0.0082	0.1827
1	rs11583811	34794588	1.25	0.0655389160366862	1.72	0.204795704918344	0.020420470913178	0.0193699254919187	0.1369	0.064	0.0036	0.0025	0.0067	0.0025	0.0029	0.0192	0.1694	0.0041	0.0058	0.0043	0.0874	0.0097	0.0056	0.0034	0.0033	0.1263	0.0965	0.0117	0.0083	0.0051	0.021	0.0056	0.0081	0.1826
1	rs1880418	34795754	1.25	0.0655389160366862	1.72	0.204795704918344	0.0257373068124884	0.0212179386400768	0.137	0.0641	0.0036	0.0025	0.0067	0.0024	0.0029	0.0192	0.1696	0.0041	0.0058	0.0043	0.0874	0.0096	0.0055	0.0035	0.0031	0.1265	0.0965	0.0118	0.0083	0.0051	0.021	0.0056	0.0081	0.1825
1	rs6669315	34798634	1.26	0.0558850734446599	1.73	0.187497716434302	0.0296472240564664	0.016207647158578	0.1359	0.0646	0.0037	0.0025	0.0068	0.0024	0.0028	0.0191	0.1691	0.004	0.0058	0.0044	0.087	0.0096	0.0054	0.0037	0.0031	0.1274	0.0966	0.0114	0.0085	0.0051	0.0211	0.0059	0.0078	0.1833
1	rs10737377	34800556	1.22	0.102418512327744	1.73	0.187497716434302	0.268211467315905	0.0432502093949739	0.1371	0.0657	0.0035	0.0019	0.0069	0.0021	0.0018	0.0184	0.1696	0.0043	0.0061	0.0046	0.0825	0.0084	0.0047	0.0035	0.0024	0.1293	0.0973	0.0115	0.0092	0.0041	0.0213	0.0061	0.0068	0.1876
1	rs77566208	34800936	1.22	0.102418512327744	1.73	0.187497716434302	0.28889512488822	0.0458567180137655	0.1371	0.0657	0.0035	0.0019	0.0068	0.0021	0.0017	0.0184	0.1697	0.0042	0.0061	0.0046	0.0824	0.0084	0.0047	0.0035	0.0024	0.1293	0.0975	0.0115	0.0092	0.0041	0.0213	0.0061	0.0067	0.1877
1	rs1917247	34805625	1.22	0.102418512327744	1.73	0.187497716434302	0.356228944464713	0.038894318141909	0.137	0.0656	0.0034	0.0018	0.0067	0.0021	0.0017	0.0184	0.1697	0.0043	0.0062	0.0046	0.0823	0.0083	0.0047	0.0037	0.0024	0.1293	0.0978	0.0115	0.0092	0.0041	0.0213	0.0061	0.0066	0.188
1	rs7416554	34809903	1.22	0.102418512327744	1.74	0.171280181914382	0.399978310104196	0.039221999549062	0.137	0.0656	0.0034	0.0018	0.0067	0.002	0.0017	0.0184	0.1698	0.0043	0.0062	0.0046	0.0823	0.0083	0.0047	0.0038	0.0024	0.1292	0.0979	0.0115	0.0091	0.0041	0.0213	0.0061	0.0066	0.1881
1	rs17500033	34812189	1.22	0.102418512327744	1.74	0.171280181914382	0.409984953736584	0.0491941152509978	0.137	0.0656	0.0034	0.0018	0.0067	0.002	0.0017	0.0184	0.1698	0.0042	0.0062	0.0046	0.0822	0.0083	0.0047	0.0038	0.0024	0.1291	0.0979	0.0115	0.0091	0.0041	0.0213	0.0061	0.0066	0.1881
1	rs12043899	34813617	1.22	0.102418512327744	1.73	0.187497716434302	0.41130179461021	0.0374887469099659	0.1371	0.0655	0.0034	0.0018	0.0067	0.002	0.0017	0.0185	0.1699	0.0042	0.0062	0.0046	0.0822	0.0083	0.0047	0.0038	0.0024	0.1292	0.0978	0.0115	0.0091	0.0041	0.0213	0.006	0.0067	0.1882
1	rs76953440	34825385	1.21	0.117675403133419	1.73	0.187497716434302	0.478695824741059	0.0349557516974233	0.1378	0.0646	0.0033	0.0017	0.0065	0.002	0.0016	0.0185	0.1702	0.004	0.0063	0.0045	0.081	0.0086	0.0047	0.0039	0.0025	0.1298	0.0983	0.0113	0.009	0.0039	0.0215	0.0059	0.0069	0.1886
1	rs79955780	34829829	1.21	0.117675403133419	1.72	0.204795704918344	0.495884503500215	0.0336175881502314	0.1378	0.0644	0.0033	0.0017	0.0066	0.002	0.0015	0.0185	0.1703	0.0041	0.0064	0.0045	0.0809	0.0086	0.0047	0.0039	0.0025	0.1298	0.0983	0.0112	0.009	0.0039	0.0217	0.006	0.007	0.1886
1	rs10914932	34832241	1.21	0.117675403133419	1.72	0.204795704918344	0.491684982667256	0.0338218990839475	0.1378	0.0644	0.0033	0.0017	0.0066	0.002	0.0015	0.0185	0.1703	0.0041	0.0064	0.0045	0.0809	0.0086	0.0047	0.0039	0.0025	0.1298	0.0983	0.0112	0.0089	0.0039	0.0217	0.006	0.007	0.1886
1	rs113272793	34835285	1.21	0.117675403133419	1.72	0.204795704918344	0.486008749452892	0.0344898318453624	0.1378	0.0643	0.0033	0.0017	0.0066	0.002	0.0015	0.0186	0.1704	0.0041	0.0065	0.0045	0.0808	0.0085	0.0047	0.0038	0.0026	0.1299	0.0982	0.0112	0.009	0.0039	0.0216	0.0059	0.007	0.1884
1	rs77997946	34838655	1.21	0.117675403133419	1.72	0.204795704918344	0.48501402195122	0.0342836759910563	0.1378	0.0642	0.0033	0.0018	0.0067	0.0019	0.0015	0.0187	0.1706	0.0042	0.0065	0.0045	0.0806	0.0085	0.0048	0.0038	0.0027	0.1299	0.0981	0.0112	0.0091	0.0038	0.0216	0.0059	0.0071	0.1883
1	rs35464352	34848132	1.21	0.117675403133419	1.72	0.204795704918344	0.41382685167793	0.0330586696625765	0.1376	0.0641	0.0032	0.0019	0.0069	0.0019	0.0015	0.0189	0.1707	0.0043	0.0065	0.0045	0.0805	0.0087	0.0048	0.0038	0.0027	0.1305	0.0976	0.0111	0.0091	0.0039	0.0215	0.0057	0.0071	0.188
1	rs10799051	34858718	1.21	0.117675403133419	1.72	0.204795704918344	0.405477994228481	0.0337196725197628	0.1377	0.064	0.0032	0.002	0.0069	0.0019	0.0015	0.019	0.1708	0.0043	0.0065	0.0045	0.0805	0.0087	0.0048	0.0038	0.0028	0.1307	0.0974	0.0111	0.0091	0.0039	0.0215	0.0057	0.0071	0.188
1	rs10914940	34874401	1.2	0.134574322401564	1.71	0.223208546872115	0.394740877815468	0.0414381110616784	0.138	0.0638	0.0032	0.002	0.0069	0.002	0.0015	0.0192	0.1707	0.0045	0.0065	0.0047	0.0797	0.0088	0.0047	0.0038	0.0028	0.1312	0.0968	0.011	0.0091	0.004	0.0219	0.0057	0.0072	0.1875
1	rs7542487	34874905	1.2	0.134574322401564	1.71	0.223208546872115	0.397608714106661	0.0418878846418231	0.138	0.0639	0.0032	0.002	0.0069	0.002	0.0015	0.0191	0.1707	0.0045	0.0065	0.0047	0.0796	0.0088	0.0047	0.0038	0.0028	0.1313	0.0968	0.0111	0.009	0.004	0.0219	0.0057	0.0072	0.1876
1	rs76523574	34878397	1.2	0.134574322401564	1.71	0.223208546872115	0.376657084902091	0.0394960144567185	0.1379	0.0639	0.0032	0.002	0.0069	0.002	0.0014	0.0191	0.1707	0.0045	0.0065	0.0047	0.0797	0.0088	0.0047	0.0038	0.0028	0.1313	0.0967	0.011	0.009	0.004	0.0219	0.0057	0.0072	0.1876
1	rs7516661	34879232	1.2	0.134574322401564	1.7	0.24276969786222	0.37989806003124	0.0389488455233696	0.1379	0.0639	0.0032	0.002	0.0069	0.002	0.0014	0.0191	0.1707	0.0045	0.0065	0.0047	0.0798	0.0088	0.0047	0.0038	0.0028	0.1312	0.0967	0.011	0.009	0.004	0.0219	0.0057	0.0072	0.1876
1	rs77250219	34880261	1.2	0.134574322401564	1.7	0.24276969786222	0.36750599775223	0.0401571546215348	0.1379	0.0639	0.0032	0.002	0.0069	0.002	0.0014	0.0191	0.1707	0.0045	0.0065	0.0047	0.0798	0.0088	0.0047	0.0038	0.0028	0.1313	0.0967	0.011	0.009	0.004	0.0219	0.0057	0.0072	0.1877
1	rs113964156	34882644	1.2	0.134574322401564	1.7	0.24276969786222	0.283670430397778	0.0395509206262521	0.1377	0.0637	0.0032	0.0021	0.007	0.0021	0.0015	0.0193	0.1702	0.0044	0.0065	0.0046	0.0799	0.0088	0.0049	0.0037	0.003	0.1314	0.0965	0.011	0.0091	0.0041	0.0219	0.0054	0.0072	0.1877
1	rs12733896	34883889	1.2	0.134574322401564	1.7	0.24276969786222	0.248708879175095	0.0391672998305156	0.1376	0.0635	0.0032	0.0022	0.007	0.0021	0.0016	0.0194	0.17	0.0044	0.0066	0.0045	0.08	0.0089	0.0049	0.0037	0.0031	0.1315	0.0964	0.0109	0.0091	0.0041	0.0218	0.0053	0.0073	0.1877
1	rs6678554	34884015	1.2	0.134574322401564	1.7	0.24276969786222	0.22623406374796	0.0385135930593021	0.1375	0.0635	0.0032	0.0022	0.007	0.0021	0.0017	0.0194	0.17	0.0044	0.0066	0.0045	0.0799	0.0089	0.0049	0.0037	0.0031	0.1315	0.0963	0.0109	0.0091	0.0041	0.0218	0.0053	0.0073	0.1876
1	rs79945408	34884836	1.2	0.134574322401564	1.7	0.24276969786222	0.20731678702635	0.0390580037421088	0.1374	0.0634	0.0033	0.0022	0.0071	0.0022	0.0017	0.0195	0.1698	0.0045	0.0066	0.0045	0.0799	0.0089	0.005	0.0037	0.0031	0.1315	0.0963	0.0109	0.0092	0.0042	0.0219	0.0052	0.0073	0.1876
1	rs12750334	34886997	1.2	0.134574322401564	1.7	0.24276969786222	0.168146664303596	0.0476914650292326	0.1371	0.0631	0.0033	0.0024	0.0072	0.0023	0.0019	0.0198	0.1692	0.0046	0.0067	0.0045	0.0799	0.0089	0.0051	0.0037	0.0033	0.1317	0.096	0.0108	0.0093	0.0043	0.022	0.005	0.0075	0.1875
1	rs71647973	34888093	1.2	0.134574322401564	1.69	0.263511633917478	0.228075995747366	0.0519501115884336	0.1378	0.0627	0.0033	0.0026	0.0071	0.0024	0.0019	0.02	0.1691	0.0046	0.0067	0.0044	0.0793	0.0089	0.005	0.0039	0.0035	0.1321	0.0956	0.0108	0.0094	0.0043	0.0217	0.0046	0.0074	0.1878
1	rs12563951	34890164	1.2	0.134574322401564	1.69	0.263511633917478	0.391436243088919	0.0768454116707442	0.1386	0.0622	0.0034	0.0029	0.0071	0.0025	0.002	0.0204	0.1688	0.0046	0.0067	0.0043	0.0785	0.009	0.0047	0.0043	0.0036	0.1327	0.095	0.0109	0.0096	0.0042	0.0214	0.0041	0.0074	0.1881
1	rs2075930	34890702	1.2	0.134574322401564	1.7	0.24276969786222	0.396089144983882	0.0810582822074278	0.1387	0.0621	0.0034	0.0029	0.0071	0.0025	0.002	0.0204	0.1689	0.0045	0.0067	0.0043	0.0785	0.009	0.0047	0.0043	0.0036	0.1326	0.095	0.0109	0.0096	0.0042	0.0213	0.0041	0.0074	0.1882
1	rs114287903	34893995	1.2	0.134574322401564	1.7	0.24276969786222	0.367343629374175	0.0852093269808198	0.1391	0.062	0.0034	0.0029	0.007	0.0025	0.002	0.0204	0.1691	0.0045	0.0068	0.0043	0.0786	0.0088	0.0046	0.0041	0.0036	0.1325	0.0949	0.0109	0.0098	0.0041	0.0213	0.0041	0.0072	0.1882
1	rs6425891	34896656	1.2	0.134574322401564	1.7	0.24276969786222	0.363673123403832	0.0875085750450613	0.1393	0.0619	0.0034	0.0029	0.007	0.0025	0.002	0.0205	0.1692	0.0045	0.0069	0.0042	0.0787	0.0087	0.0045	0.004	0.0036	0.1325	0.0949	0.0109	0.01	0.0041	0.0213	0.004	0.0071	0.1883
1	rs7515378	34898332	1.2	0.134574322401564	1.69	0.263511633917478	0.334011540655903	0.0879713630836043	0.1393	0.0618	0.0034	0.0029	0.007	0.0025	0.002	0.0207	0.1695	0.0045	0.0069	0.0043	0.0789	0.0087	0.0045	0.004	0.0036	0.1323	0.0948	0.0109	0.0099	0.0041	0.0212	0.0041	0.0072	0.1882
1	rs11577781	34902736	1.2	0.134574322401564	1.7	0.24276969786222	0.313733309767436	0.0965464935360461	0.1395	0.0613	0.0035	0.0029	0.007	0.0026	0.0021	0.0207	0.1695	0.0045	0.0069	0.0043	0.0793	0.0087	0.0044	0.004	0.0036	0.1321	0.0946	0.0109	0.0098	0.0041	0.0212	0.004	0.0074	0.1881
1	rs72652102	34914724	1.2	0.134574322401564	1.7	0.24276969786222	0.289898364908716	0.108936246111632	0.1397	0.0605	0.0035	0.0028	0.007	0.0028	0.0022	0.0209	0.1697	0.0045	0.007	0.0042	0.08	0.0086	0.0045	0.0042	0.0035	0.1315	0.0942	0.0109	0.0096	0.0041	0.0212	0.004	0.0077	0.188
1	rs17385679	34918669	1.2	0.134574322401564	1.69	0.263511633917478	0.289468177430216	0.115388302334708	0.1397	0.0604	0.0034	0.0028	0.007	0.0028	0.0023	0.0209	0.1697	0.0045	0.0071	0.0042	0.0801	0.0087	0.0045	0.0042	0.0035	0.1314	0.0941	0.0109	0.0096	0.0041	0.0212	0.004	0.0078	0.1879
1	rs61770103	34918705	1.2	0.134574322401564	1.68	0.285465824887251	0.287750840049848	0.116592212938476	0.1398	0.0605	0.0034	0.0028	0.007	0.0027	0.0022	0.0209	0.1697	0.0045	0.0071	0.0042	0.0802	0.0087	0.0045	0.0042	0.0034	0.1314	0.0941	0.0109	0.0096	0.0041	0.0212	0.0039	0.0078	0.1879
1	rs12035126	34921613	1.2	0.134574322401564	1.68	0.285465824887251	0.289563745163312	0.121105112509789	0.1399	0.0604	0.0034	0.0028	0.007	0.0028	0.0023	0.021	0.1697	0.0045	0.0071	0.0042	0.0802	0.0087	0.0045	0.0043	0.0034	0.1313	0.0941	0.0109	0.0096	0.004	0.0212	0.0039	0.0079	0.1879
1	rs4653037	34922823	1.2	0.134574322401564	1.67	0.308662716071979	0.304678250154086	0.128709003578474	0.1399	0.0604	0.0034	0.0028	0.007	0.0028	0.0022	0.0209	0.1696	0.0045	0.0071	0.0042	0.0802	0.0087	0.0045	0.0043	0.0034	0.1313	0.0941	0.0111	0.0096	0.004	0.0212	0.0039	0.0079	0.1878
1	rs77400409	34924352	1.2	0.134574322401564	1.67	0.308662716071979	0.29823376224551	0.131672330810134	0.1399	0.0604	0.0034	0.0028	0.007	0.0029	0.0023	0.0209	0.1697	0.0045	0.0071	0.0042	0.0802	0.0087	0.0045	0.0043	0.0034	0.1312	0.094	0.0111	0.0095	0.004	0.0212	0.0039	0.0079	0.1879
1	rs114285515	34925930	1.2	0.134574322401564	1.67	0.308662716071979	0.302179674647388	0.13484240717599	0.1399	0.0603	0.0034	0.0028	0.0069	0.0029	0.0023	0.0209	0.1697	0.0045	0.0071	0.0042	0.0802	0.0087	0.0045	0.0043	0.0034	0.131	0.094	0.0111	0.0095	0.004	0.0211	0.0038	0.0079	0.1879
1	rs6425895	34928321	1.2	0.134574322401564	1.67	0.308662716071979	0.309955744348692	0.134478707728928	0.14	0.0603	0.0034	0.0028	0.0069	0.003	0.0023	0.0209	0.1698	0.0045	0.0071	0.0042	0.0802	0.0087	0.0045	0.0043	0.0034	0.1308	0.0939	0.0111	0.0096	0.004	0.0211	0.0038	0.008	0.1881
1	rs114540181	34929148	1.2	0.134574322401564	1.67	0.308662716071979	0.309015122859393	0.139234831209988	0.14	0.0603	0.0034	0.0028	0.0069	0.003	0.0023	0.0209	0.1698	0.0045	0.0071	0.0042	0.0802	0.0087	0.0045	0.0043	0.0034	0.1308	0.0939	0.0111	0.0095	0.004	0.0211	0.0038	0.008	0.188
1	rs76788195	34938380	1.2	0.134574322401564	1.68	0.285465824887251	0.29799108959372	0.151290994582661	0.14	0.0602	0.0034	0.0028	0.007	0.003	0.0024	0.0208	0.1699	0.0045	0.007	0.0043	0.0805	0.0087	0.0045	0.0044	0.0034	0.1309	0.0937	0.0112	0.0095	0.0038	0.0212	0.0039	0.008	0.1877
1	rs112268902	34938475	1.2	0.134574322401564	1.69	0.263511633917478	0.29702144874455	0.15300179864157	0.1401	0.0602	0.0034	0.0028	0.007	0.003	0.0024	0.0208	0.1699	0.0045	0.007	0.0043	0.0805	0.0088	0.0045	0.0044	0.0034	0.131	0.0937	0.0112	0.0095	0.0038	0.0212	0.0039	0.0081	0.1876
1	rs11586990	34939339	1.21	0.117675403133419	1.69	0.263511633917478	0.292102427457863	0.16624526045563	0.1401	0.0601	0.0034	0.0029	0.007	0.003	0.0025	0.0208	0.1699	0.0045	0.0069	0.0043	0.0808	0.0088	0.0045	0.0045	0.0034	0.131	0.0935	0.0112	0.0094	0.0037	0.0212	0.0039	0.0081	0.1874
1	rs798069	34939967	1.21	0.117675403133419	1.67	0.308662716071979	0.332313457187384	0.146856569611535	0.14	0.0596	0.0034	0.0029	0.0068	0.003	0.0025	0.0207	0.1701	0.0044	0.0068	0.0043	0.0811	0.0086	0.0044	0.0047	0.0034	0.1313	0.0939	0.0112	0.0093	0.0036	0.0213	0.004	0.0082	0.1873
1	rs12025687	34940700	1.21	0.117675403133419	1.68	0.285465824887251	0.373375665730106	0.146293899622087	0.1402	0.0594	0.0034	0.0029	0.0065	0.003	0.0025	0.0207	0.1703	0.0044	0.0067	0.0043	0.0811	0.0082	0.0043	0.0047	0.0034	0.1316	0.0935	0.0113	0.0092	0.0034	0.0213	0.004	0.0082	0.188
1	rs80296059	34942073	1.22	0.102418512327744	1.68	0.285465824887251	0.373430236213249	0.133299183761974	0.1404	0.059	0.0035	0.0029	0.0061	0.0029	0.0027	0.0206	0.171	0.0045	0.0065	0.0043	0.0812	0.0078	0.0042	0.0048	0.0033	0.1325	0.0925	0.0114	0.0089	0.0031	0.0213	0.0041	0.0083	0.1891
1	rs798068	34943209	1.22	0.102418512327744	1.68	0.285465824887251	0.382655691767587	0.110029809857906	0.1404	0.0586	0.0037	0.0029	0.0059	0.0029	0.0028	0.0204	0.1715	0.0045	0.0064	0.0043	0.0812	0.0074	0.0042	0.0048	0.0032	0.1332	0.0915	0.0114	0.0087	0.003	0.0212	0.0042	0.0085	0.1899
1	rs56378043	34944310	1.22	0.102418512327744	1.68	0.285465824887251	0.445799729044841	0.109356351537263	0.1401	0.0581	0.0038	0.003	0.0057	0.003	0.003	0.0205	0.172	0.0045	0.0064	0.0044	0.0811	0.0073	0.0041	0.005	0.0033	0.1336	0.0905	0.0115	0.0086	0.0029	0.0212	0.0044	0.0086	0.1902
1	rs79132610	34946501	1.22	0.102418512327744	1.71	0.223208546872115	0.48681769096054	0.108516761928989	0.1401	0.0576	0.0039	0.0031	0.0055	0.0033	0.0032	0.0207	0.1724	0.0042	0.0064	0.0044	0.0814	0.0072	0.0041	0.0051	0.0035	0.1344	0.0891	0.0115	0.0082	0.0029	0.021	0.0045	0.0087	0.1904
1	rs72892339	34954133	1.21	0.117675403133419	1.71	0.223208546872115	0.486382026274977	0.113335520158137	0.1401	0.0572	0.0039	0.0031	0.0055	0.0034	0.0033	0.0208	0.1728	0.0042	0.0063	0.0044	0.0811	0.0072	0.0041	0.0052	0.0036	0.1351	0.0884	0.0115	0.0081	0.0028	0.0209	0.0046	0.0087	0.1906
1	rs3845481	34958515	1.21	0.117675403133419	1.71	0.223208546872115	0.48619537054854	0.113250292166019	0.1399	0.0571	0.0039	0.0031	0.0054	0.0035	0.0033	0.0209	0.1729	0.0042	0.0063	0.0044	0.0811	0.0072	0.0041	0.0052	0.0036	0.1353	0.0883	0.0115	0.0081	0.0028	0.0209	0.0046	0.0087	0.1906
1	rs76815016	34967830	1.21	0.117675403133419	1.71	0.223208546872115	0.479560651958914	0.129335498023477	0.14	0.0568	0.0038	0.0031	0.0054	0.0036	0.0034	0.021	0.1732	0.0042	0.0062	0.0044	0.081	0.0072	0.0041	0.0052	0.0036	0.1357	0.0878	0.0114	0.0081	0.0028	0.0209	0.0046	0.0087	0.1908
1	rs12566683	34981177	1.21	0.117675403133419	1.71	0.223208546872115	0.461134155524032	0.126836312387972	0.1399	0.0566	0.0038	0.0031	0.0054	0.0036	0.0034	0.021	0.1733	0.0042	0.0062	0.0044	0.0811	0.0072	0.0042	0.0052	0.0035	0.1359	0.0878	0.0114	0.0081	0.0028	0.0209	0.0047	0.0086	0.1907
1	rs4652846	34983309	1.22	0.102418512327744	1.71	0.223208546872115	0.460831039161843	0.126303135951984	0.1399	0.0565	0.0038	0.0031	0.0054	0.0036	0.0034	0.021	0.1734	0.0042	0.0062	0.0043	0.0811	0.0072	0.0042	0.0052	0.0035	0.1359	0.0878	0.0114	0.0081	0.0028	0.0209	0.0047	0.0086	0.1907
1	rs10914967	34989237	1.21	0.117675403133419	1.71	0.223208546872115	0.469844454432132	0.114959484431824	0.1398	0.0554	0.0039	0.0032	0.0053	0.0035	0.0036	0.021	0.1739	0.0043	0.006	0.0042	0.0816	0.007	0.0043	0.0054	0.0035	0.136	0.0878	0.0113	0.008	0.003	0.021	0.0048	0.0087	0.1905
1	rs114014786	34993991	1.22	0.102418512327744	1.71	0.223208546872115	0.51266265099507	0.128083639446041	0.14	0.0545	0.004	0.0032	0.0052	0.0036	0.0039	0.0211	0.1747	0.0043	0.0062	0.0043	0.0808	0.007	0.0044	0.0055	0.0037	0.1355	0.0877	0.0112	0.0079	0.003	0.0209	0.0051	0.0086	0.1904
1	rs2359382	34995028	1.21	0.117675403133419	1.71	0.223208546872115	0.526148044335458	0.125682155692457	0.1401	0.0543	0.004	0.0032	0.0052	0.0036	0.004	0.0211	0.1749	0.0043	0.0062	0.0044	0.0807	0.007	0.0044	0.0055	0.0037	0.1354	0.0876	0.0112	0.0079	0.003	0.0209	0.0051	0.0086	0.1904
1	rs10799066	34996348	1.21	0.117675403133419	1.71	0.223208546872115	0.531848587273068	0.1279051719469	0.1402	0.0542	0.004	0.0033	0.0052	0.0036	0.0041	0.021	0.175	0.0043	0.0062	0.0045	0.0806	0.007	0.0044	0.0056	0.0038	0.1351	0.0876	0.0112	0.008	0.003	0.0209	0.0051	0.0086	0.1904
1	rs116364316	35003356	1.22	0.102418512327744	1.71	0.223208546872115	0.520026838076296	0.129156384421909	0.1395	0.0537	0.0041	0.0036	0.0052	0.0038	0.0043	0.0209	0.176	0.0044	0.0064	0.0048	0.0813	0.007	0.0046	0.0058	0.0039	0.1348	0.087	0.0112	0.0081	0.0032	0.0206	0.0052	0.0082	0.1891
1	rs12744005	35011315	1.22	0.102418512327744	1.71	0.223208546872115	0.521248351061153	0.122945873456319	0.1394	0.0537	0.0041	0.0036	0.0052	0.0038	0.0043	0.0208	0.1761	0.0044	0.0064	0.0048	0.0813	0.0071	0.0046	0.0058	0.0039	0.1347	0.087	0.0112	0.0082	0.0033	0.0206	0.0052	0.0082	0.1889
1	rs79385334	35013690	1.22	0.102418512327744	1.71	0.223208546872115	0.521377010792458	0.121279973499453	0.1394	0.0537	0.0041	0.0037	0.0052	0.0038	0.0043	0.0208	0.1761	0.0044	0.0064	0.0048	0.0813	0.0071	0.0046	0.0058	0.0039	0.1347	0.0869	0.0112	0.0082	0.0033	0.0206	0.0052	0.0082	0.1888
1	rs10799067	35028057	1.22	0.102418512327744	1.71	0.223208546872115	0.528541309617221	0.116592212938476	0.1394	0.0536	0.0042	0.0037	0.0052	0.0038	0.0043	0.0208	0.1762	0.0045	0.0064	0.0049	0.0814	0.0071	0.0046	0.0058	0.0039	0.1347	0.0869	0.0112	0.0082	0.0033	0.0206	0.0052	0.0083	0.1887
1	rs112845846	35028213	1.22	0.102418512327744	1.71	0.223208546872115	0.522471229014928	0.122243402239021	0.1394	0.0536	0.0042	0.0037	0.0052	0.0038	0.0043	0.0208	0.1762	0.0045	0.0064	0.0049	0.0814	0.0071	0.0046	0.0058	0.0039	0.1346	0.087	0.0112	0.0082	0.0033	0.0205	0.0052	0.0083	0.1887
1	rs6665029	35040991	1.22	0.102418512327744	1.72	0.204795704918344	0.473768486800794	0.115817726184266	0.1393	0.0536	0.0044	0.0038	0.0053	0.0039	0.0044	0.0208	0.1763	0.0045	0.0065	0.0049	0.0813	0.0072	0.0047	0.0058	0.004	0.1344	0.0856	0.0113	0.0082	0.0034	0.0206	0.0053	0.0082	0.1888
1	rs7530276	35044934	1.21	0.117675403133419	1.72	0.204795704918344	0.48806348566707	0.122945873456319	0.1394	0.0526	0.0045	0.0042	0.0052	0.0041	0.0045	0.0204	0.1765	0.0047	0.0068	0.0052	0.081	0.0077	0.0047	0.0058	0.0042	0.1337	0.0861	0.0114	0.0084	0.0036	0.0203	0.0052	0.0081	0.1883
1	rs35445263	35045526	1.22	0.102418512327744	1.73	0.187497716434302	0.478387141317723	0.127726796987499	0.1394	0.0526	0.0045	0.0042	0.0052	0.0041	0.0045	0.0203	0.1766	0.0047	0.0068	0.0052	0.081	0.0077	0.0047	0.0058	0.0042	0.1337	0.0861	0.0114	0.0084	0.0036	0.0203	0.0052	0.0081	0.1883
1	rs77935306	35049307	1.22	0.102418512327744	1.73	0.187497716434302	0.476721919957177	0.132665642787072	0.1394	0.0525	0.0045	0.0042	0.0051	0.0041	0.0046	0.0202	0.1767	0.0047	0.0068	0.0052	0.081	0.0077	0.0047	0.0058	0.0042	0.1337	0.0863	0.0113	0.0084	0.0036	0.0202	0.0052	0.0081	0.1881
1	rs78107932	35053357	1.22	0.102418512327744	1.75	0.156107803097264	0.483834063250847	0.151955488423524	0.1395	0.0524	0.0045	0.0043	0.0051	0.0041	0.0046	0.0201	0.1769	0.0047	0.0068	0.0052	0.0809	0.0078	0.0046	0.0058	0.0042	0.1339	0.0864	0.0113	0.0084	0.0036	0.0202	0.0052	0.0081	0.1878
1	rs10914986	35055281	1.22	0.102418512327744	1.77	0.128753168183355	0.489872619101996	0.149209398880915	0.1395	0.0524	0.0045	0.0043	0.0051	0.0041	0.0046	0.02	0.177	0.0047	0.0069	0.0052	0.0809	0.0078	0.0046	0.0058	0.0042	0.1339	0.0865	0.0113	0.0084	0.0036	0.0202	0.0052	0.0081	0.1878
1	rs61776001	35057900	1.22	0.102418512327744	1.78	0.116496372702931	0.491997785400327	0.143585361395857	0.1394	0.0522	0.0044	0.0043	0.0052	0.0042	0.0047	0.0199	0.1772	0.0048	0.0069	0.0052	0.0807	0.0079	0.0045	0.0058	0.0043	0.134	0.0868	0.0112	0.0083	0.0036	0.0202	0.0053	0.0082	0.1874
1	rs6702609	35060339	1.22	0.102418512327744	1.8	0.0946327581538143	0.486319803851831	0.141913448067169	0.1394	0.0522	0.0044	0.0043	0.0052	0.0042	0.0047	0.0198	0.1772	0.0047	0.007	0.0053	0.0809	0.0079	0.0045	0.0059	0.0044	0.1341	0.0865	0.0111	0.0083	0.0036	0.0201	0.0053	0.0083	0.1872
1	rs75131910	35061399	1.22	0.102418512327744	1.8	0.0946327581538143	0.449744232469393	0.178460648163086	0.1393	0.0525	0.0043	0.0043	0.0052	0.0042	0.0048	0.0197	0.1776	0.0047	0.007	0.0052	0.0808	0.0079	0.0045	0.0058	0.0043	0.1341	0.0867	0.0109	0.0086	0.0036	0.02	0.0052	0.0084	0.1866
1	rs114847946	35064164	1.22	0.102418512327744	1.81	0.0849480383532209	0.372612105768723	0.27757517708585	0.1389	0.0539	0.0041	0.0043	0.0055	0.0044	0.005	0.0191	0.1795	0.0047	0.0073	0.0048	0.081	0.0081	0.0042	0.0057	0.0042	0.1342	0.0874	0.0101	0.0102	0.0036	0.0197	0.005	0.0085	0.1832
1	rs56133319	35065885	1.21	0.117675403133419	1.81	0.0849480383532209	0.380503870306093	0.295988851062191	0.1387	0.0543	0.004	0.0043	0.0055	0.0044	0.0051	0.0189	0.1801	0.0047	0.0074	0.0046	0.081	0.0082	0.0041	0.0056	0.0042	0.1342	0.0876	0.0099	0.0106	0.0037	0.0196	0.005	0.0086	0.1821
1	rs114058336	35069943	1.21	0.117675403133419	1.81	0.0849480383532209	0.384758258860891	0.327251290698633	0.1387	0.0544	0.004	0.0044	0.0056	0.0045	0.0052	0.0189	0.1803	0.0048	0.0074	0.0046	0.0808	0.0082	0.0041	0.0056	0.0042	0.1342	0.0874	0.0099	0.0108	0.0037	0.0196	0.0049	0.0086	0.1818
1	rs76623954	35080381	1.21	0.117675403133419	1.81	0.0849480383532209	0.426917908421085	0.317654058953631	0.1388	0.0546	0.0041	0.0044	0.0056	0.0046	0.0053	0.0188	0.1806	0.0049	0.0075	0.0046	0.0805	0.0079	0.0041	0.0055	0.0042	0.1341	0.0872	0.0099	0.011	0.0037	0.0196	0.0049	0.0086	0.1816
1	rs12117349	35081074	1.21	0.117675403133419	1.81	0.0849480383532209	0.445859366749297	0.31186421620162	0.1388	0.0546	0.0041	0.0044	0.0056	0.0046	0.0054	0.0188	0.1806	0.0049	0.0075	0.0046	0.0805	0.0079	0.0041	0.0055	0.0042	0.1341	0.0872	0.0099	0.011	0.0037	0.0196	0.0049	0.0086	0.1816
1	rs11589940	35083234	1.21	0.117675403133419	1.81	0.0849480383532209	0.452503526589901	0.305866931429557	0.1388	0.0545	0.0041	0.0044	0.0056	0.0046	0.0054	0.0188	0.1807	0.0049	0.0075	0.0046	0.0805	0.0079	0.0041	0.0055	0.0042	0.1342	0.0872	0.0099	0.0109	0.0037	0.0196	0.005	0.0086	0.1815
1	rs7539199	35083266	1.21	0.117675403133419	1.81	0.0849480383532209	0.463197929114818	0.315962096114256	0.1388	0.0545	0.0041	0.0044	0.0056	0.0046	0.0054	0.019	0.1807	0.0049	0.0075	0.0046	0.0805	0.0079	0.004	0.0055	0.0042	0.1341	0.0872	0.0099	0.0109	0.0037	0.0196	0.005	0.0086	0.1815
1	rs116389209	35084308	1.21	0.117675403133419	1.81	0.0849480383532209	0.453164584842496	0.316203641319812	0.1388	0.0546	0.0041	0.0044	0.0056	0.0046	0.0054	0.019	0.1807	0.0049	0.0075	0.0046	0.0805	0.0079	0.004	0.0055	0.0042	0.1341	0.0872	0.0099	0.011	0.0037	0.0196	0.005	0.0086	0.1815
1	rs6702527	35090340	1.21	0.117675403133419	1.8	0.0946327581538143	0.429841543349158	0.304313344114709	0.1389	0.0548	0.0041	0.0044	0.0056	0.0047	0.0054	0.0188	0.1807	0.0049	0.0074	0.0046	0.0801	0.0079	0.0041	0.0055	0.0042	0.1337	0.0873	0.0098	0.0111	0.0038	0.0198	0.005	0.0086	0.1814
1	rs1886339	35096870	1.2	0.134574322401564	1.81	0.0849480383532209	0.377534598295856	0.318985330996762	0.1376	0.0559	0.0041	0.0043	0.0059	0.0046	0.0053	0.0186	0.1805	0.0051	0.0076	0.0046	0.0817	0.0084	0.0041	0.0054	0.0041	0.1318	0.0873	0.0093	0.0123	0.0039	0.0206	0.0052	0.0088	0.1797
1	rs10914999	35097197	1.2	0.134574322401564	1.81	0.0849480383532209	0.371250588087579	0.321167317112758	0.1376	0.0559	0.0041	0.0043	0.0059	0.0047	0.0053	0.0186	0.1805	0.0051	0.0076	0.0046	0.0819	0.0084	0.0041	0.0054	0.0041	0.1317	0.0871	0.0093	0.0123	0.0039	0.0206	0.0052	0.0088	0.1798
1	rs12129992	35114777	1.2	0.134574322401564	1.79	0.105135818603982	0.480983082062176	0.349177693295451	0.1375	0.0561	0.0042	0.0045	0.0059	0.0046	0.0054	0.0195	0.1797	0.0052	0.0079	0.0047	0.0822	0.0085	0.0041	0.0053	0.004	0.1307	0.0863	0.0093	0.0124	0.004	0.0207	0.0053	0.0087	0.1799
1	rs115297109	35116437	1.2	0.134574322401564	1.79	0.105135818603982	0.450403309878792	0.338162932219285	0.1373	0.0566	0.0042	0.0044	0.0059	0.0045	0.0054	0.0195	0.1791	0.0052	0.0079	0.0046	0.0827	0.0085	0.0041	0.0053	0.004	0.1306	0.0865	0.0093	0.0124	0.0039	0.0207	0.0053	0.0087	0.1801
1	rs4653072	35116619	1.2	0.134574322401564	1.8	0.0946327581538143	0.45346522233203	0.340505823175007	0.1373	0.0567	0.0042	0.0044	0.0059	0.0045	0.0054	0.0194	0.1789	0.0052	0.0079	0.0046	0.0828	0.0085	0.0041	0.0053	0.004	0.1306	0.0865	0.0093	0.0123	0.0039	0.0207	0.0053	0.0087	0.1802
1	rs75582415	35117118	1.2	0.134574322401564	1.79	0.105135818603982	0.445203567928198	0.343471944883084	0.1372	0.0566	0.0042	0.0044	0.0059	0.0045	0.0054	0.0195	0.1788	0.0053	0.0079	0.0047	0.0828	0.0086	0.0041	0.0053	0.004	0.1307	0.0861	0.0093	0.0124	0.0039	0.0208	0.0054	0.0088	0.1802
1	rs9787098	35118282	1.2	0.134574322401564	1.78	0.116496372702931	0.519962585745794	0.367590092303034	0.1367	0.0564	0.0042	0.0044	0.006	0.0045	0.0053	0.0196	0.1786	0.0055	0.0079	0.0047	0.083	0.0088	0.0042	0.0052	0.0039	0.1307	0.0854	0.0093	0.0125	0.0039	0.021	0.0056	0.009	0.1803
1	rs16836863	35130648	1.2	0.134574322401564	1.78	0.116496372702931	0.411702991499858	0.194273865754705	0.1357	0.0557	0.0042	0.0039	0.0061	0.0039	0.0047	0.0199	0.178	0.0055	0.0079	0.005	0.0861	0.0088	0.0041	0.0046	0.0033	0.1319	0.0842	0.0092	0.0125	0.0037	0.021	0.0056	0.0089	0.1821
1	rs12142734	35142875	1.2	0.134574322401564	1.77	0.128753168183355	0.404227336919931	0.175353651080667	0.1356	0.0556	0.0042	0.0039	0.0061	0.0038	0.0046	0.0199	0.1779	0.0055	0.0079	0.005	0.0866	0.0088	0.0041	0.0045	0.0033	0.1321	0.0841	0.0092	0.0125	0.0037	0.021	0.0056	0.0088	0.1823
1	rs72902235	35152181	1.2	0.134574322401564	1.77	0.128753168183355	0.354313848439416	0.131221737686608	0.1352	0.0552	0.0042	0.0038	0.006	0.0037	0.0046	0.0197	0.1772	0.0056	0.0078	0.0052	0.0877	0.0087	0.0042	0.0043	0.0033	0.1329	0.0841	0.009	0.0123	0.0036	0.021	0.0057	0.0088	0.1827
1	rs55998037	35158958	1.2	0.134574322401564	1.77	0.128753168183355	0.335249340203575	0.0980733211585958	0.1344	0.0547	0.0043	0.0039	0.0061	0.0036	0.0045	0.0195	0.1768	0.0056	0.0077	0.0054	0.0889	0.0088	0.0042	0.0043	0.0034	0.1334	0.0836	0.0088	0.0121	0.0035	0.0211	0.0059	0.0087	0.1835
1	rs16836898	35159859	1.2	0.134574322401564	1.77	0.128753168183355	0.336955202885729	0.096306275913502	0.1344	0.0546	0.0043	0.0039	0.0061	0.0036	0.0045	0.0195	0.1767	0.0056	0.0077	0.0054	0.089	0.0088	0.0042	0.0043	0.0034	0.1335	0.0836	0.0088	0.0121	0.0035	0.0211	0.0059	0.0088	0.1836
1	rs1577688	35162163	1.2	0.134574322401564	1.77	0.128753168183355	0.366586395324478	0.0961462615445758	0.1345	0.0545	0.0043	0.0039	0.0061	0.0036	0.0045	0.0195	0.1765	0.0056	0.0077	0.0054	0.0891	0.0088	0.0043	0.0043	0.0034	0.1336	0.0835	0.0087	0.0121	0.0035	0.021	0.006	0.0088	0.1835
1	rs78980123	35171620	1.2	0.134574322401564	1.77	0.128753168183355	0.347232169326247	0.0842965206494787	0.1346	0.0542	0.0043	0.0039	0.0061	0.0036	0.0045	0.0193	0.1759	0.0056	0.0077	0.0054	0.0896	0.0088	0.0042	0.0042	0.0033	0.1343	0.0834	0.0087	0.012	0.0034	0.0209	0.006	0.0088	0.1839
1	rs72655749	35175364	1.2	0.134574322401564	1.77	0.128753168183355	0.342308483986621	0.0804614915184349	0.1346	0.0542	0.0042	0.0039	0.0062	0.0036	0.0045	0.0192	0.1757	0.0056	0.0076	0.0054	0.0898	0.0087	0.0042	0.0042	0.0033	0.1346	0.0834	0.0086	0.0119	0.0034	0.0209	0.006	0.0089	0.184
1	rs61776057	35177448	1.2	0.134574322401564	1.77	0.128753168183355	0.339340578298048	0.0766262266642241	0.1347	0.054	0.0042	0.0039	0.0062	0.0036	0.0045	0.0191	0.1753	0.0056	0.0076	0.0054	0.09	0.0087	0.0042	0.0042	0.0032	0.135	0.0833	0.0086	0.0118	0.0034	0.0208	0.006	0.0089	0.1842
1	rs685009	35183509	1.2	0.134574322401564	1.76	0.141944438278083	0.327042388688088	0.0600758931358558	0.1345	0.0538	0.0043	0.004	0.0064	0.0035	0.0045	0.0188	0.1742	0.0056	0.0075	0.0055	0.0907	0.0088	0.0042	0.0039	0.0031	0.1362	0.083	0.0085	0.0115	0.0034	0.0207	0.0061	0.009	0.1851
1	rs28405524	35185337	1.2	0.134574322401564	1.76	0.141944438278083	0.329237585092232	0.053133340121498	0.1345	0.0537	0.0044	0.0039	0.0064	0.0035	0.0044	0.0187	0.174	0.0055	0.0074	0.0055	0.0909	0.0088	0.0042	0.0039	0.003	0.1366	0.083	0.0085	0.0115	0.0034	0.0207	0.0061	0.0089	0.1853
1	rs55765462	35185414	1.2	0.134574322401564	1.76	0.141944438278083	0.330466144264897	0.0528208439220502	0.1346	0.0537	0.0044	0.0039	0.0064	0.0035	0.0044	0.0187	0.174	0.0055	0.0074	0.0055	0.0909	0.0088	0.0042	0.0039	0.003	0.1366	0.0828	0.0085	0.0115	0.0034	0.0207	0.0061	0.0089	0.1853
1	rs6660026	35186615	1.2	0.134574322401564	1.76	0.141944438278083	0.342204120141369	0.052883279250726	0.1347	0.0536	0.0044	0.0039	0.0064	0.0035	0.0044	0.0187	0.174	0.0055	0.0074	0.0055	0.0907	0.0088	0.0042	0.0038	0.003	0.1369	0.0829	0.0085	0.0114	0.0034	0.0207	0.0061	0.0089	0.1854
1	rs1741953	35190138	1.2	0.134574322401564	1.76	0.141944438278083	0.342830550508357	0.053133340121498	0.1348	0.0537	0.0044	0.0038	0.0064	0.0035	0.0044	0.0188	0.1738	0.0054	0.0074	0.0054	0.091	0.0089	0.0042	0.0038	0.0029	0.1375	0.0829	0.0085	0.0114	0.0033	0.0206	0.0061	0.0089	0.1853
1	rs2145388	35191361	1.2	0.134574322401564	1.76	0.141944438278083	0.321360700462985	0.0502275636380715	0.1348	0.0537	0.0043	0.0038	0.0064	0.0035	0.0044	0.0188	0.1737	0.0054	0.0074	0.0054	0.091	0.0089	0.0042	0.0038	0.0029	0.1376	0.0828	0.0085	0.0114	0.0033	0.0206	0.0061	0.0089	0.1853
1	rs1932766	35198042	1.21	0.117675403133419	1.77	0.128753168183355	0.233099209679964	0.0616012571642129	0.1354	0.0537	0.0041	0.0038	0.0064	0.0032	0.0044	0.0185	0.1736	0.0054	0.0072	0.0055	0.091	0.0091	0.0044	0.0037	0.003	0.1386	0.083	0.0086	0.0112	0.0032	0.0209	0.0057	0.0086	0.1847
1	rs72655762	35200077	1.21	0.117675403133419	1.76	0.141944438278083	0.21264446517458	0.0507784792821353	0.1354	0.0537	0.0041	0.0037	0.0064	0.0032	0.0043	0.0184	0.1737	0.0054	0.0072	0.0055	0.091	0.0091	0.0044	0.0036	0.0029	0.1389	0.0831	0.0086	0.0111	0.0032	0.021	0.0057	0.0086	0.1848
1	rs9645310	35206192	1.22	0.102418512327744	1.76	0.141944438278083	0.17205208636646	0.0486508057765096	0.1355	0.0535	0.0039	0.0037	0.0063	0.0031	0.004	0.018	0.1744	0.0052	0.0072	0.0055	0.0912	0.0093	0.0043	0.0034	0.0029	0.1396	0.0836	0.0086	0.0108	0.0031	0.0214	0.0054	0.0086	0.1846
1	rs1741973	35206416	1.22	0.102418512327744	1.76	0.141944438278083	0.162974440408728	0.0476914650292326	0.1356	0.0535	0.0039	0.0036	0.0063	0.003	0.004	0.0179	0.1744	0.0052	0.0072	0.0055	0.0911	0.0093	0.0043	0.0034	0.0029	0.1397	0.0836	0.0086	0.0107	0.0031	0.0214	0.0054	0.0086	0.1847
1	rs4653086	35211551	1.22	0.102418512327744	1.76	0.141944438278083	0.0989131674017276	0.0379726398326145	0.1362	0.0538	0.0037	0.0034	0.0062	0.0029	0.0036	0.0174	0.1755	0.005	0.007	0.0053	0.0909	0.0093	0.0041	0.0031	0.0027	0.1413	0.0841	0.0085	0.0104	0.0031	0.0215	0.005	0.0083	0.1848
1	rs626096	35215224	1.22	0.102418512327744	1.76	0.141944438278083	0.0884131522624573	0.0439962412285904	0.1376	0.054	0.0035	0.0033	0.0062	0.0028	0.0034	0.0173	0.1757	0.005	0.0069	0.005	0.0905	0.0091	0.0039	0.003	0.0025	0.142	0.0847	0.0085	0.0102	0.003	0.0213	0.0048	0.0081	0.1846
1	rs72655767	35215946	1.22	0.102418512327744	1.77	0.128753168183355	0.0855589717657419	0.0445739686724164	0.1378	0.0541	0.0035	0.0033	0.0062	0.0027	0.0033	0.0173	0.1755	0.005	0.0069	0.005	0.0905	0.0091	0.0039	0.0029	0.0024	0.1422	0.0848	0.0085	0.0102	0.0029	0.0213	0.0048	0.0081	0.1846
1	rs56240044	35219595	1.22	0.102418512327744	1.77	0.128753168183355	0.0846285198125489	0.0450385573984819	0.1387	0.0547	0.0034	0.0032	0.0062	0.0026	0.0032	0.0172	0.1749	0.005	0.0068	0.0049	0.0906	0.0091	0.0038	0.0027	0.0023	0.1431	0.0852	0.0085	0.0098	0.0028	0.0211	0.0048	0.008	0.1844
1	rs28379406	35220117	1.22	0.102418512327744	1.78	0.116496372702931	0.0855823161875121	0.0457980619127891	0.1389	0.0548	0.0034	0.0031	0.0062	0.0026	0.0031	0.0172	0.1749	0.005	0.0068	0.0049	0.0905	0.0091	0.0037	0.0026	0.0023	0.1432	0.0853	0.0085	0.0097	0.0028	0.0211	0.0048	0.008	0.1844
1	rs7522353	35224844	1.23	0.0887081089854507	1.78	0.116496372702931	0.128682605207001	0.0575914987783686	0.1401	0.0552	0.0033	0.0031	0.0062	0.0025	0.0029	0.0168	0.1744	0.0049	0.0068	0.0051	0.0899	0.0092	0.0036	0.0022	0.0022	0.1439	0.0857	0.0084	0.0091	0.0026	0.0209	0.0048	0.0083	0.1849
1	rs28433288	35225395	1.23	0.0887081089854507	1.78	0.116496372702931	0.132384365006797	0.0598122729134044	0.1401	0.0553	0.0033	0.0031	0.0063	0.0025	0.0029	0.0168	0.1743	0.0049	0.0068	0.0051	0.0898	0.0092	0.0036	0.0021	0.0022	0.144	0.0857	0.0083	0.0091	0.0026	0.021	0.0047	0.0083	0.1849
1	rs9425910	35226074	1.23	0.0887081089854507	1.79	0.105135818603982	0.144386398191299	0.0601418752513562	0.1402	0.0554	0.0033	0.0031	0.0063	0.0024	0.003	0.0168	0.1742	0.0049	0.0068	0.0051	0.0896	0.0092	0.0036	0.0021	0.0022	0.1441	0.0858	0.0083	0.009	0.0026	0.021	0.0047	0.0083	0.1849
1	rs116557457	35226281	1.23	0.0887081089854507	1.79	0.105135818603982	0.147827623211847	0.0598781317127712	0.1402	0.0554	0.0033	0.0031	0.0063	0.0024	0.003	0.0168	0.1743	0.0049	0.0068	0.0051	0.0896	0.0092	0.0036	0.0021	0.0022	0.1441	0.0856	0.0084	0.009	0.0026	0.0211	0.0047	0.0083	0.1849
1	rs115955105	35226417	1.23	0.0887081089854507	1.8	0.0946327581538143	0.146816236965251	0.0608033889332652	0.1402	0.0558	0.0033	0.0031	0.0063	0.0024	0.003	0.0168	0.1743	0.0049	0.0068	0.0051	0.0896	0.0092	0.0036	0.0021	0.0022	0.1441	0.0856	0.0084	0.009	0.0025	0.0211	0.0047	0.0083	0.1847
1	rs9426009	35227162	1.23	0.0887081089854507	1.79	0.105135818603982	0.162905192190486	0.0699598861930661	0.1402	0.0559	0.0032	0.0032	0.0063	0.0024	0.0029	0.0168	0.1742	0.0048	0.0068	0.0051	0.0893	0.0093	0.0036	0.002	0.0022	0.1442	0.0857	0.0084	0.0089	0.0025	0.0212	0.0046	0.0083	0.1847
1	rs79193415	35227362	1.23	0.0887081089854507	1.79	0.105135818603982	0.170199381056164	0.0732259513449364	0.1402	0.056	0.0032	0.0032	0.0064	0.0024	0.0029	0.0168	0.1742	0.0048	0.0068	0.0051	0.0892	0.0093	0.0036	0.002	0.0022	0.1442	0.0857	0.0084	0.0089	0.0025	0.0212	0.0046	0.0083	0.1848
1	rs3738346	35227466	1.23	0.0887081089854507	1.8	0.0946327581538143	0.173233893235638	0.0754615745563616	0.1403	0.056	0.0032	0.0033	0.0064	0.0024	0.0029	0.0168	0.1742	0.0048	0.0068	0.0051	0.0892	0.0094	0.0036	0.002	0.0022	0.1442	0.0857	0.0084	0.0089	0.0025	0.0213	0.0046	0.0083	0.1848
1	rs755931	35227673	1.23	0.0887081089854507	1.81	0.0849480383532209	0.161076395913025	0.0675857287633521	0.1401	0.0562	0.0032	0.0033	0.0064	0.0024	0.0029	0.0168	0.1743	0.0048	0.0068	0.0051	0.0888	0.0093	0.0037	0.002	0.0022	0.1443	0.0857	0.0084	0.0089	0.0025	0.0213	0.0046	0.0083	0.1848
1	rs10489656	35231378	1.23	0.0887081089854507	1.8	0.0946327581538143	0.177025454090612	0.0598122729134044	0.1397	0.0574	0.0033	0.0034	0.0065	0.0023	0.0027	0.0169	0.1743	0.0049	0.0067	0.0051	0.0872	0.0095	0.0038	0.0019	0.0021	0.1441	0.0858	0.0085	0.0083	0.0026	0.0212	0.0046	0.0082	0.1862
1	rs74752444	35235502	1.24	0.0764474044013007	1.8	0.0946327581538143	0.210071259362312	0.0827839899811906	0.1396	0.058	0.0033	0.0035	0.0063	0.0022	0.0025	0.0169	0.1745	0.0049	0.0068	0.0049	0.0869	0.0096	0.0037	0.0017	0.002	0.1441	0.0859	0.0083	0.0079	0.0026	0.0209	0.0047	0.0083	0.1871
1	rs28580650	35240573	1.24	0.0764474044013007	1.8	0.0946327581538143	0.291095119904598	0.115474138660611	0.1397	0.0588	0.0032	0.0036	0.0061	0.0022	0.0023	0.0169	0.175	0.0049	0.0068	0.0047	0.0865	0.0095	0.0036	0.0016	0.0019	0.1441	0.086	0.0081	0.0076	0.0027	0.0202	0.0047	0.0084	0.188
1	rs558701	35240770	1.24	0.0764474044013007	1.79	0.105135818603982	0.284948129115607	0.130591867625126	0.1397	0.0588	0.0032	0.0036	0.0061	0.0022	0.0023	0.0169	0.175	0.0049	0.0068	0.0047	0.0865	0.0095	0.0036	0.0016	0.0019	0.1441	0.086	0.0081	0.0076	0.0027	0.0202	0.0047	0.0084	0.188
1	rs28722882	35242584	1.24	0.0764474044013007	1.79	0.105135818603982	0.225107903533522	0.0987190025728673	0.1396	0.0591	0.0032	0.0035	0.0059	0.0022	0.0022	0.0169	0.1751	0.0049	0.0067	0.0047	0.0863	0.0096	0.0037	0.0016	0.002	0.1437	0.086	0.0083	0.0075	0.0027	0.0202	0.0048	0.0084	0.1883
1	rs41310442	35250720	1.25	0.0655389160366862	1.77	0.128753168183355	0.270187362539117	0.0885899300173812	0.14	0.0597	0.0033	0.0036	0.0057	0.0021	0.0021	0.0172	0.1747	0.005	0.0069	0.0048	0.0859	0.0098	0.0038	0.0015	0.002	0.1436	0.0851	0.0081	0.0071	0.0029	0.0201	0.0048	0.0085	0.1887
1	rs114555301	35252002	1.25	0.0655389160366862	1.77	0.128753168183355	0.271986235837669	0.0870467638780062	0.14	0.0597	0.0034	0.0036	0.0057	0.0021	0.0021	0.0172	0.1746	0.005	0.0069	0.0049	0.0859	0.0098	0.0038	0.0015	0.002	0.1435	0.085	0.0081	0.0071	0.0029	0.0201	0.0048	0.0084	0.1888
1	rs6671349	35256386	1.25	0.0655389160366862	1.77	0.128753168183355	0.303648105232882	0.0516406600843847	0.1402	0.0599	0.0038	0.0036	0.0056	0.0021	0.0021	0.0173	0.1745	0.005	0.0069	0.0049	0.0859	0.0099	0.0038	0.0015	0.002	0.1433	0.0847	0.0081	0.0069	0.003	0.02	0.0048	0.008	0.189
1	rs1764389	35259946	1.25	0.0655389160366862	1.76	0.141944438278083	0.333136207572334	0.0475125237901663	0.14	0.0601	0.0038	0.0036	0.0056	0.0021	0.002	0.0173	0.1745	0.005	0.0069	0.005	0.0858	0.0099	0.0038	0.0015	0.002	0.1429	0.0847	0.0081	0.0067	0.003	0.0201	0.0048	0.0079	0.1894
1	Affx-9461396	35259961	1.25	0.0655389160366862	1.77	0.128753168183355	0.327858310116546	0.0463271606423536	0.14	0.0601	0.0038	0.0036	0.0056	0.0021	0.002	0.0173	0.1745	0.005	0.0069	0.005	0.0858	0.0099	0.0038	0.0015	0.002	0.143	0.0847	0.0081	0.0067	0.003	0.0201	0.0048	0.0079	0.1895
1	rs41266431	35260202	1.25	0.0655389160366862	1.77	0.128753168183355	0.336696449554806	0.051332012947862	0.1402	0.0601	0.0038	0.0037	0.0056	0.0021	0.002	0.0172	0.1743	0.005	0.0069	0.005	0.0858	0.01	0.0038	0.0015	0.002	0.143	0.0847	0.0081	0.0067	0.0031	0.02	0.0048	0.0079	0.1894
1	rs1764391	35260769	1.25	0.0655389160366862	1.77	0.128753168183355	0.347389907066509	0.0625376679516786	0.1406	0.0602	0.0039	0.0037	0.0056	0.0021	0.002	0.0173	0.1739	0.005	0.0069	0.005	0.0857	0.01	0.0038	0.0015	0.002	0.1429	0.0846	0.0082	0.0067	0.0031	0.02	0.0048	0.0079	0.1894
1	rs604608	35261971	1.25	0.0655389160366862	1.77	0.128753168183355	0.372394092135469	0.0512087796089668	0.1405	0.0604	0.0039	0.0037	0.0056	0.0022	0.002	0.0173	0.1739	0.005	0.007	0.005	0.0856	0.01	0.0039	0.0015	0.002	0.1427	0.0848	0.0081	0.0066	0.0031	0.02	0.0049	0.0079	0.1893
1	rs66512678	35262776	1.25	0.0655389160366862	1.75	0.156107803097264	0.395302374219448	0.0436512133647377	0.1402	0.0605	0.0039	0.0038	0.0056	0.0022	0.0019	0.0173	0.1738	0.005	0.007	0.0051	0.0856	0.01	0.0039	0.0015	0.002	0.1426	0.0847	0.0081	0.0067	0.0031	0.02	0.0049	0.0079	0.1894
1	rs75122974	35264151	1.25	0.0655389160366862	1.74	0.171280181914382	0.418842290445036	0.0391672998305156	0.1402	0.0607	0.004	0.0038	0.0057	0.0022	0.0019	0.0174	0.1737	0.0051	0.0069	0.0051	0.0855	0.0101	0.0039	0.0015	0.002	0.1424	0.0848	0.0082	0.0066	0.0032	0.0199	0.005	0.0078	0.1893
1	rs666503	35265300	1.25	0.0655389160366862	1.74	0.171280181914382	0.442406872483169	0.049012718364381	0.1401	0.0608	0.004	0.0039	0.0057	0.0022	0.0019	0.0174	0.1735	0.0052	0.0069	0.0052	0.0855	0.0101	0.004	0.0015	0.002	0.1423	0.0849	0.0082	0.0066	0.0032	0.0198	0.005	0.0078	0.1893
1	rs1998175	35269529	1.25	0.0655389160366862	1.74	0.171280181914382	0.576401771919139	0.0391672998305156	0.1389	0.0622	0.0043	0.0039	0.0056	0.0022	0.0018	0.0176	0.174	0.0058	0.0067	0.0052	0.0842	0.0103	0.0041	0.0015	0.002	0.1418	0.0851	0.0081	0.0069	0.0034	0.0198	0.0052	0.0074	0.189
1	rs114694013	35273580	1.25	0.0655389160366862	1.74	0.171280181914382	0.597966898799367	0.0364764556750437	0.1386	0.0627	0.0045	0.004	0.0055	0.0022	0.0018	0.0177	0.1739	0.0058	0.0066	0.0052	0.0843	0.0103	0.0042	0.0015	0.0019	0.1413	0.0851	0.008	0.0069	0.0035	0.0198	0.0053	0.0072	0.1889
1	rs533248	35274218	1.25	0.0655389160366862	1.74	0.171280181914382	0.606640300388713	0.0312104434218983	0.1386	0.0627	0.0045	0.004	0.0055	0.0022	0.0018	0.0177	0.1739	0.0058	0.0066	0.0052	0.0843	0.0103	0.0042	0.0015	0.0019	0.1413	0.0851	0.008	0.0069	0.0035	0.0198	0.0053	0.0072	0.1889
1	rs76808806	35274354	1.25	0.0655389160366862	1.74	0.171280181914382	0.604845832724917	0.0329575116390723	0.1386	0.0627	0.0045	0.004	0.0055	0.0022	0.0018	0.0177	0.1739	0.0058	0.0066	0.0052	0.0843	0.0103	0.0042	0.0015	0.0019	0.1413	0.0851	0.008	0.0069	0.0035	0.0198	0.0053	0.0072	0.1889
1	rs6687573	35281308	1.25	0.0655389160366862	1.74	0.171280181914382	0.599958049095159	0.0308173030052022	0.1382	0.0628	0.0045	0.004	0.0055	0.0021	0.0017	0.0178	0.1742	0.0057	0.0064	0.0053	0.0845	0.0104	0.0043	0.0015	0.0019	0.1405	0.085	0.008	0.0068	0.0036	0.0199	0.0054	0.0072	0.1894
1	rs1407135	35282297	1.25	0.0655389160366862	1.74	0.171280181914382	0.610375094893107	0.0262816988485832	0.1383	0.0629	0.0045	0.004	0.0055	0.0021	0.0017	0.0178	0.1742	0.0057	0.0064	0.0053	0.0843	0.0104	0.0043	0.0015	0.0019	0.1405	0.085	0.0081	0.0068	0.0036	0.0198	0.0054	0.0072	0.1894
1	rs1741972	35289873	1.25	0.0655389160366862	1.74	0.171280181914382	0.494754583793274	0.0253348796135984	0.1385	0.0631	0.0046	0.0038	0.0053	0.0022	0.0017	0.018	0.174	0.0057	0.0065	0.0054	0.0842	0.0104	0.0044	0.0015	0.002	0.1405	0.0848	0.0082	0.0067	0.0036	0.0198	0.0054	0.0072	0.1896
1	rs734947	35293235	1.25	0.0655389160366862	1.74	0.171280181914382	0.507505834301999	0.0353723027871356	0.1386	0.0632	0.0046	0.0038	0.0052	0.0021	0.0017	0.018	0.174	0.0057	0.0065	0.0054	0.084	0.0104	0.0045	0.0015	0.002	0.1405	0.0846	0.0082	0.0066	0.0036	0.0199	0.0054	0.0072	0.1896
1	rs4653100	35294156	1.25	0.0655389160366862	1.74	0.171280181914382	0.514962570579337	0.0325543087444737	0.1386	0.0632	0.0046	0.0038	0.0051	0.0021	0.0017	0.018	0.174	0.0057	0.0065	0.0054	0.084	0.0104	0.0045	0.0015	0.002	0.1406	0.0846	0.0082	0.0066	0.0036	0.0199	0.0054	0.0072	0.1897
1	rs77996693	35295446	1.25	0.0655389160366862	1.74	0.171280181914382	0.504525055138963	0.0509012607836079	0.1385	0.0632	0.0046	0.0037	0.0051	0.0021	0.0017	0.018	0.174	0.0056	0.0066	0.0054	0.0841	0.0104	0.0045	0.0015	0.002	0.1404	0.0846	0.0082	0.0066	0.0035	0.0199	0.0055	0.0072	0.1897
1	rs115136065	35297541	1.25	0.0655389160366862	1.74	0.171280181914382	0.499975093627593	0.0581758570842213	0.1385	0.0632	0.0046	0.0037	0.0051	0.0021	0.0017	0.0179	0.174	0.0056	0.0066	0.0054	0.0842	0.0105	0.0044	0.0015	0.002	0.1403	0.0846	0.0082	0.0065	0.0035	0.02	0.0055	0.0072	0.1898
1	rs11264141	35303483	1.25	0.0655389160366862	1.76	0.141944438278083	0.496261419148242	0.0498008885775442	0.1385	0.0631	0.0044	0.0037	0.0051	0.0021	0.0017	0.0178	0.174	0.0057	0.0066	0.0054	0.0842	0.0106	0.0043	0.0015	0.0019	0.1402	0.0846	0.0082	0.0065	0.0035	0.0201	0.0055	0.0073	0.19
1	rs111632722	35308474	1.25	0.0655389160366862	1.75	0.156107803097264	0.499344720327552	0.109272280801697	0.1385	0.0632	0.0044	0.0036	0.0051	0.0021	0.0016	0.0177	0.1739	0.0056	0.0067	0.0054	0.0844	0.0107	0.0043	0.0015	0.0019	0.1402	0.0846	0.0083	0.0065	0.0035	0.0201	0.0055	0.0073	0.19
1	rs11577735	35308591	1.25	0.0655389160366862	1.75	0.156107803097264	0.500416582324622	0.108768377832217	0.1385	0.0632	0.0044	0.0036	0.0051	0.002	0.0016	0.0177	0.1739	0.0056	0.0067	0.0055	0.0844	0.0107	0.0043	0.0015	0.0019	0.1402	0.0846	0.0083	0.0065	0.0035	0.0201	0.0056	0.0073	0.19
1	rs11263919	35315919	1.26	0.0558850734446599	1.75	0.156107803097264	0.383927600458112	0.128977362941477	0.1387	0.0635	0.0043	0.0032	0.0055	0.0016	0.0014	0.0165	0.1729	0.0054	0.0071	0.0058	0.0852	0.0107	0.0045	0.0013	0.0017	0.1402	0.0848	0.0088	0.006	0.0037	0.0203	0.0059	0.0076	0.1899
1	rs2025003	35317388	1.25	0.0655389160366862	1.75	0.156107803097264	0.356282217380061	0.208200494923219	0.1394	0.0638	0.0043	0.003	0.0058	0.0015	0.0014	0.0163	0.1721	0.0056	0.0072	0.0059	0.0847	0.0109	0.0045	0.0013	0.0016	0.1397	0.0849	0.0091	0.0056	0.0038	0.0202	0.0061	0.008	0.1898
1	rs58714634	35318027	1.25	0.0655389160366862	1.77	0.128753168183355	0.375835359609406	0.221146125014922	0.1394	0.0637	0.0043	0.003	0.006	0.0015	0.0014	0.0161	0.1722	0.0057	0.0072	0.0059	0.0847	0.011	0.0045	0.0012	0.0016	0.1393	0.0851	0.0094	0.0054	0.0037	0.0202	0.0062	0.0081	0.1898
1	rs8621	35320690	1.26	0.0558850734446599	1.77	0.128753168183355	0.346391526599159	0.359289978226633	0.1397	0.0641	0.0042	0.0026	0.0064	0.0014	0.0013	0.0161	0.1722	0.0061	0.0073	0.0059	0.0849	0.0111	0.0048	0.0012	0.0015	0.1382	0.0856	0.0095	0.0049	0.0039	0.0195	0.0066	0.0082	0.1892
1	rs14103	35321242	1.26	0.0558850734446599	1.77	0.128753168183355	0.358897606194796	0.416127518445292	0.1397	0.0641	0.0041	0.0026	0.0064	0.0014	0.0013	0.0161	0.172	0.0062	0.0074	0.006	0.085	0.0111	0.0048	0.0012	0.0015	0.1384	0.0854	0.0095	0.005	0.0039	0.0194	0.0066	0.0082	0.1893
1	rs12738279	35324786	1.26	0.0558850734446599	1.77	0.128753168183355	0.355270732558081	0.484653299930758	0.1398	0.0641	0.0041	0.0024	0.0065	0.0014	0.0012	0.0161	0.1714	0.0063	0.0074	0.0061	0.0852	0.0112	0.0049	0.0012	0.0015	0.1386	0.0852	0.0095	0.0051	0.0039	0.0192	0.0066	0.0083	0.1893
1	rs4653109	35328245	1.26	0.0558850734446599	1.77	0.128753168183355	0.383816914751553	0.504742962485496	0.1398	0.0641	0.0041	0.0024	0.0065	0.0014	0.0012	0.0162	0.1714	0.0063	0.0075	0.0062	0.0849	0.0112	0.005	0.0012	0.0015	0.1387	0.085	0.0095	0.0051	0.0039	0.0191	0.0067	0.0084	0.1895
1	rs72657943	35330496	1.26	0.0558850734446599	1.77	0.128753168183355	0.41348207095789	0.548895442733835	0.1399	0.0641	0.0041	0.0024	0.0066	0.0014	0.0012	0.0162	0.1712	0.0063	0.0075	0.0062	0.0849	0.0112	0.0049	0.0012	0.0015	0.1389	0.085	0.0095	0.0051	0.0039	0.0191	0.0067	0.0084	0.1892
1	rs6682108	35340545	1.26	0.0558850734446599	1.77	0.128753168183355	0.38122045983177	0.623571219831331	0.1402	0.0645	0.004	0.0023	0.0066	0.0014	0.0012	0.0161	0.1708	0.0063	0.0075	0.0062	0.0849	0.0113	0.005	0.0011	0.0015	0.1392	0.0851	0.0096	0.0051	0.0039	0.0192	0.0067	0.0085	0.1884
1	rs115207794	35346060	1.26	0.0558850734446599	1.77	0.128753168183355	0.38931526043234	0.618801881233253	0.1403	0.0646	0.004	0.0023	0.0065	0.0014	0.0012	0.016	0.1705	0.0063	0.0075	0.0062	0.0849	0.0113	0.005	0.0011	0.0014	0.1394	0.0852	0.0095	0.0051	0.004	0.0192	0.0067	0.0085	0.1881
1	rs72657948	35360212	1.26	0.0558850734446599	1.74	0.171280181914382	0.264692848459747	0.421097413640073	0.1404	0.0647	0.004	0.0023	0.0065	0.0016	0.0016	0.0159	0.1696	0.0064	0.0075	0.0062	0.0851	0.0111	0.005	0.0013	0.0021	0.1394	0.0849	0.0095	0.0053	0.0039	0.0194	0.0067	0.0085	0.1876
1	rs115330603	35362713	1.26	0.0558850734446599	1.72	0.204795704918344	0.256252576123899	0.412866600623244	0.1405	0.0647	0.004	0.0023	0.0065	0.0016	0.0016	0.0159	0.1694	0.0064	0.0075	0.0062	0.085	0.011	0.005	0.0013	0.0022	0.1394	0.0849	0.0095	0.0053	0.0039	0.0194	0.0067	0.0085	0.1875
1	rs1931059	35366056	1.26	0.0558850734446599	1.72	0.204795704918344	0.255358685898269	0.238208322460195	0.1407	0.0648	0.004	0.0024	0.0066	0.0018	0.0019	0.0157	0.1678	0.0065	0.0074	0.0065	0.0849	0.0109	0.0051	0.0016	0.0033	0.1394	0.0845	0.0096	0.0055	0.0041	0.0197	0.0067	0.0086	0.1868
1	rs79159554	35367221	1.26	0.0558850734446599	1.72	0.204795704918344	0.420984422000519	0.206085717253098	0.1406	0.0648	0.0035	0.0025	0.0066	0.0018	0.002	0.0156	0.1676	0.0064	0.0073	0.0065	0.0851	0.0109	0.0052	0.0016	0.0036	0.1393	0.0846	0.0095	0.0055	0.004	0.0197	0.0073	0.0086	0.1864
1	rs4652867	35367290	1.26	0.0558850734446599	1.72	0.204795704918344	0.431189737670959	0.201563401748417	0.1406	0.0648	0.0035	0.0025	0.0066	0.0018	0.002	0.0156	0.1676	0.0064	0.0073	0.0065	0.0851	0.0109	0.0052	0.0016	0.0036	0.1393	0.0846	0.0095	0.0055	0.004	0.0197	0.0073	0.0086	0.1864
1	rs11264173	35368771	1.25	0.0655389160366862	1.72	0.204795704918344	0.275370683094555	0.180979982509537	0.1404	0.0644	0.0036	0.0024	0.0068	0.0018	0.0021	0.0152	0.1671	0.0061	0.0072	0.0066	0.0859	0.0106	0.0054	0.0017	0.0035	0.1392	0.0864	0.0095	0.0058	0.0041	0.0201	0.0074	0.0085	0.1848
1	rs114327933	35369246	1.25	0.0655389160366862	1.72	0.204795704918344	0.233651644502006	0.172166323934022	0.1404	0.064	0.0036	0.0026	0.0068	0.0019	0.0021	0.0149	0.1667	0.006	0.0071	0.0064	0.0865	0.0105	0.0054	0.0017	0.0035	0.1398	0.0867	0.0095	0.0058	0.004	0.0198	0.0073	0.0085	0.1849
1	rs4515751	35374818	1.25	0.0655389160366862	1.72	0.204795704918344	0.140548836951299	0.155868386197189	0.1407	0.063	0.0037	0.0027	0.0069	0.0019	0.0022	0.0144	0.1656	0.0058	0.0069	0.0062	0.0886	0.0102	0.0054	0.0018	0.0035	0.142	0.0871	0.0094	0.0058	0.004	0.0188	0.0073	0.0087	0.1841
1	rs4652869	35378934	1.25	0.0655389160366862	1.72	0.204795704918344	0.112058792538599	0.136392152344179	0.1411	0.0629	0.0037	0.0028	0.0067	0.002	0.0022	0.0141	0.1648	0.0056	0.0065	0.0061	0.0891	0.0101	0.0054	0.0018	0.0035	0.1428	0.0879	0.0093	0.0058	0.004	0.0184	0.0072	0.0088	0.1841
1	rs116307246	35379430	1.25	0.0655389160366862	1.72	0.204795704918344	0.105758224865632	0.143120227883064	0.1413	0.0627	0.0037	0.0028	0.0067	0.002	0.0022	0.0139	0.1649	0.0055	0.0064	0.0061	0.0893	0.01	0.0053	0.0018	0.0035	0.143	0.0882	0.0093	0.0058	0.004	0.0183	0.0072	0.0088	0.184
1	rs10493065	35379494	1.25	0.0655389160366862	1.71	0.223208546872115	0.0960488305424393	0.137673284872063	0.1413	0.0627	0.0037	0.0028	0.0067	0.002	0.0022	0.0139	0.1649	0.0055	0.0064	0.0061	0.0893	0.0099	0.0053	0.0018	0.0035	0.143	0.0883	0.0092	0.0058	0.004	0.0183	0.0072	0.0088	0.184
1	rs6686482	35381295	1.21	0.117675403133419	1.71	0.223208546872115	0.0997853472588327	0.0843724367190833	0.1443	0.0614	0.0034	0.0032	0.006	0.0023	0.0026	0.0126	0.1644	0.0047	0.0054	0.0059	0.0909	0.0084	0.005	0.0019	0.0039	0.1442	0.0916	0.0082	0.0056	0.0039	0.018	0.0068	0.0085	0.1833
1	rs12078977	35387315	1.22	0.102418512327744	1.71	0.223208546872115	0.0873210739927227	0.150248902051646	0.1452	0.0599	0.0033	0.0032	0.0058	0.0024	0.0027	0.0123	0.1647	0.0045	0.0053	0.0057	0.0915	0.008	0.0049	0.0019	0.0039	0.1467	0.0923	0.0078	0.0055	0.0038	0.0177	0.0066	0.0084	0.1825
1	rs12568660	35416760	1.21	0.117675403133419	1.71	0.223208546872115	0.0850231694594759	0.132304119531872	0.1461	0.0592	0.0032	0.0033	0.0055	0.0024	0.0028	0.012	0.1647	0.004	0.0052	0.0054	0.0921	0.0073	0.0048	0.0021	0.0041	0.1492	0.093	0.0075	0.0054	0.0037	0.0174	0.0063	0.0082	0.1815
1	rs3892091	35447598	1.21	0.117675403133419	1.71	0.223208546872115	0.0962247341469918	0.140525634072531	0.1472	0.059	0.0031	0.0033	0.0053	0.0023	0.0028	0.0121	0.1636	0.0034	0.005	0.0052	0.0926	0.0073	0.0048	0.0022	0.0043	0.1505	0.0928	0.0073	0.0056	0.0038	0.0173	0.0061	0.0081	0.1817
1	rs72657962	35450360	1.21	0.117675403133419	1.71	0.223208546872115	0.0965267537820966	0.139787500270611	0.1473	0.059	0.0031	0.0033	0.0053	0.0023	0.0028	0.0121	0.1636	0.0034	0.005	0.0052	0.0925	0.0073	0.0048	0.0022	0.0043	0.1505	0.0928	0.0073	0.0056	0.0038	0.0173	0.0061	0.0081	0.1817
1	rs16837147	35452986	1.21	0.117675403133419	1.72	0.204795704918344	0.0963505034103439	0.1406180004191	0.1473	0.059	0.0031	0.0033	0.0053	0.0023	0.0028	0.0121	0.1636	0.0034	0.005	0.0052	0.0924	0.0073	0.0048	0.0022	0.0043	0.1505	0.0928	0.0073	0.0056	0.0038	0.0173	0.0061	0.0081	0.1817
1	rs7515263	35463373	1.21	0.117675403133419	1.72	0.204795704918344	0.0951224123517938	0.140802799448455	0.1473	0.059	0.0031	0.0033	0.0053	0.0023	0.0028	0.0121	0.1636	0.0034	0.005	0.0052	0.0925	0.0072	0.0048	0.0022	0.0043	0.1505	0.0929	0.0073	0.0056	0.0039	0.0173	0.0061	0.0081	0.1817
1	rs41266437	35476239	1.21	0.117675403133419	1.71	0.223208546872115	0.0992717199547018	0.14817249413562	0.1473	0.059	0.0031	0.0033	0.0053	0.0023	0.0028	0.0121	0.1635	0.0034	0.005	0.0052	0.0925	0.0072	0.0048	0.0022	0.0043	0.1505	0.0929	0.0073	0.0057	0.0039	0.0173	0.0061	0.0081	0.1817
1	rs12048974	35546991	1.21	0.117675403133419	1.71	0.223208546872115	0.0956224778389534	0.146012857315485	0.1472	0.059	0.0032	0.0034	0.0053	0.0024	0.0028	0.0122	0.1627	0.0033	0.0049	0.0051	0.0932	0.0072	0.0047	0.0022	0.0045	0.1509	0.0931	0.0073	0.0057	0.004	0.0171	0.006	0.0081	0.181
1	rs77438111	35549021	1.21	0.117675403133419	1.72	0.204795704918344	0.0952472741279703	0.144984041816676	0.1472	0.059	0.0032	0.0034	0.0053	0.0024	0.0028	0.0122	0.1627	0.0033	0.0049	0.0051	0.0932	0.0072	0.0047	0.0022	0.0045	0.1509	0.0931	0.0073	0.0057	0.004	0.0171	0.006	0.0081	0.181
1	rs2971408	35562965	1.21	0.117675403133419	1.72	0.204795704918344	0.0914974391790658	0.142006145387701	0.1471	0.059	0.0032	0.0034	0.0053	0.0024	0.0028	0.0122	0.1627	0.0033	0.0049	0.0051	0.0933	0.0073	0.0047	0.0022	0.0045	0.151	0.0932	0.0073	0.0057	0.004	0.0171	0.006	0.0081	0.1808
1	rs11264066	35567194	1.21	0.117675403133419	1.72	0.204795704918344	0.0902605147720326	0.139234831209988	0.1472	0.0591	0.0032	0.0034	0.0053	0.0024	0.0028	0.0122	0.1627	0.0033	0.0049	0.0051	0.0934	0.0073	0.0047	0.0022	0.0045	0.151	0.0932	0.0073	0.0057	0.004	0.0171	0.006	0.0081	0.1807
1	rs2878437	35628590	1.2	0.134574322401564	1.71	0.223208546872115	0.0849534403156179	0.099852929030262	0.1464	0.0592	0.003	0.0035	0.0054	0.0026	0.0028	0.0123	0.1618	0.0033	0.005	0.0051	0.0938	0.0073	0.0047	0.0022	0.0046	0.1521	0.0936	0.0072	0.0063	0.004	0.0176	0.0057	0.0081	0.1793
1	rs76127800	35628705	1.2	0.134574322401564	1.71	0.223208546872115	0.0894898388409183	0.102217816294726	0.1464	0.0592	0.003	0.0036	0.0053	0.0026	0.0028	0.0123	0.1618	0.0033	0.0049	0.0051	0.0938	0.0073	0.0047	0.0022	0.0046	0.1521	0.0936	0.0072	0.0063	0.004	0.0176	0.0058	0.0081	0.1793
1	rs6662020	35629761	1.2	0.134574322401564	1.71	0.223208546872115	0.0956725751022821	0.101399902916346	0.1463	0.0592	0.003	0.0036	0.0053	0.0027	0.0028	0.0123	0.1617	0.0033	0.0049	0.0051	0.0939	0.0073	0.0047	0.0022	0.0046	0.1521	0.0937	0.0072	0.0063	0.004	0.0175	0.0058	0.0081	0.1794
1	rs2971400	35633937	1.2	0.134574322401564	1.71	0.223208546872115	0.0935332749370343	0.10017783667289	0.1463	0.059	0.003	0.0036	0.0054	0.0027	0.0028	0.0124	0.1613	0.0033	0.005	0.0051	0.094	0.0073	0.0046	0.0022	0.0046	0.1521	0.0937	0.0071	0.0064	0.004	0.0175	0.0057	0.0081	0.1795
1	rs12064550	35635453	1.19	0.153209069243504	1.71	0.223208546872115	0.0594681111702969	0.0969473785145671	0.1467	0.0576	0.0031	0.0037	0.0054	0.0024	0.0028	0.0128	0.1574	0.0034	0.0048	0.0051	0.0939	0.007	0.0043	0.0025	0.0042	0.1567	0.0974	0.0064	0.0068	0.0039	0.0178	0.0048	0.0077	0.178
1	rs72908951	35636143	1.19	0.153209069243504	1.71	0.223208546872115	0.0860969202581228	0.102135909969483	0.147	0.0573	0.0032	0.0039	0.0054	0.0024	0.0027	0.0129	0.1565	0.0034	0.0048	0.0051	0.0939	0.007	0.0041	0.0025	0.0042	0.1563	0.0986	0.0063	0.007	0.0039	0.0177	0.0048	0.0077	0.1784
1	rs11264112	35645343	1.19	0.153209069243504	1.71	0.223208546872115	0.0895859444481716	0.110198422038498	0.1472	0.0578	0.0032	0.0039	0.0055	0.0024	0.0029	0.0129	0.1563	0.0034	0.0048	0.005	0.0938	0.007	0.0041	0.0025	0.0043	0.156	0.0988	0.0063	0.007	0.0039	0.0176	0.0049	0.0077	0.1778
1	rs72657982	35655061	1.19	0.153209069243504	1.71	0.223208546872115	0.0908897729362469	0.114103670437991	0.1472	0.0578	0.0032	0.0039	0.0055	0.0024	0.0028	0.0129	0.1565	0.0034	0.0048	0.005	0.0937	0.007	0.0041	0.0025	0.0043	0.156	0.099	0.0062	0.0069	0.0039	0.0176	0.0049	0.0077	0.1778
1	rs11264115	35656664	1.19	0.153209069243504	1.71	0.223208546872115	0.0915949034356174	0.120145074782239	0.1473	0.0578	0.0032	0.0039	0.0055	0.0024	0.0028	0.0129	0.1565	0.0034	0.0048	0.005	0.0937	0.007	0.0041	0.0025	0.0043	0.1559	0.099	0.0062	0.0069	0.0039	0.0176	0.0049	0.0077	0.1778
1	rs4653124	35669816	1.19	0.153209069243504	1.71	0.223208546872115	0.0765011769532618	0.13077171605386	0.1471	0.0576	0.0032	0.0036	0.0055	0.0023	0.0028	0.013	0.1575	0.0035	0.0048	0.0049	0.0932	0.007	0.0041	0.0026	0.0044	0.1555	0.0998	0.0062	0.0068	0.0038	0.0175	0.0051	0.0073	0.1779
1	rs10908387	35677039	1.18	0.173671271070618	1.71	0.223208546872115	0.135341866257216	0.155293550685093	0.147	0.0578	0.0032	0.0038	0.0058	0.0023	0.0029	0.013	0.1573	0.0034	0.0048	0.0049	0.0929	0.0069	0.004	0.0026	0.0046	0.1552	0.1004	0.0061	0.0067	0.0037	0.0175	0.0051	0.007	0.1782
1	rs12044220	35678442	1.18	0.173671271070618	1.71	0.223208546872115	0.138024735310606	0.151670577547215	0.1468	0.0578	0.0032	0.0038	0.0058	0.0023	0.0029	0.013	0.1574	0.0034	0.0048	0.0049	0.0931	0.0069	0.004	0.0025	0.0047	0.1551	0.1004	0.0061	0.0067	0.0037	0.0175	0.005	0.007	0.1781
1	rs673604	35687815	1.19	0.153209069243504	1.71	0.223208546872115	0.158202717863132	0.153097045109159	0.1468	0.0577	0.0032	0.0038	0.0059	0.0023	0.0029	0.013	0.1576	0.0034	0.0048	0.0051	0.094	0.0068	0.004	0.0024	0.0047	0.1546	0.1003	0.0061	0.0066	0.0037	0.0178	0.0046	0.007	0.1779
1	rs12026122	35687894	1.19	0.153209069243504	1.71	0.223208546872115	0.157964616547941	0.150627545670287	0.1468	0.0577	0.0032	0.0038	0.0059	0.0023	0.0029	0.013	0.1576	0.0034	0.0048	0.0051	0.094	0.0068	0.004	0.0024	0.0047	0.1546	0.1003	0.0061	0.0066	0.0037	0.0178	0.0046	0.007	0.1779
1	rs72657988	35688541	1.19	0.153209069243504	1.7	0.24276969786222	0.156574260159494	0.137948383680462	0.1468	0.0577	0.0032	0.0038	0.0059	0.0023	0.0029	0.013	0.1576	0.0034	0.0048	0.0051	0.0941	0.0068	0.004	0.0024	0.0047	0.1545	0.1003	0.0061	0.0066	0.0037	0.0178	0.0046	0.007	0.1779
1	rs72657993	35696312	1.19	0.153209069243504	1.7	0.24276969786222	0.162697550979762	0.149870600827366	0.1469	0.0578	0.0032	0.0038	0.0059	0.0023	0.0029	0.0131	0.1574	0.0034	0.0048	0.0051	0.0942	0.0068	0.004	0.0024	0.0047	0.154	0.1006	0.006	0.0066	0.0036	0.0179	0.0046	0.0069	0.1782
1	rs72657997	35698399	1.19	0.153209069243504	1.7	0.24276969786222	0.164711249670484	0.151101331023699	0.1469	0.058	0.0032	0.0038	0.0059	0.0023	0.0029	0.0131	0.1574	0.0034	0.0048	0.0051	0.0943	0.0068	0.004	0.0024	0.0047	0.1538	0.1007	0.006	0.0065	0.0036	0.0178	0.0046	0.0069	0.1783
1	rs61776860	35722025	1.17	0.196050020118376	1.7	0.24276969786222	0.317986765658352	0.170877291106664	0.147	0.0586	0.0031	0.0042	0.0059	0.0024	0.003	0.014	0.1569	0.0033	0.0049	0.0053	0.0951	0.0069	0.0037	0.0022	0.0048	0.1474	0.1033	0.0058	0.0058	0.0034	0.0184	0.0047	0.0066	0.1802
1	rs2458890	35745141	1.17	0.196050020118376	1.7	0.24276969786222	0.374140022302489	0.222768759221642	0.1471	0.0587	0.0031	0.0043	0.0059	0.0024	0.003	0.0141	0.1569	0.0033	0.0049	0.0054	0.0953	0.0069	0.0037	0.0022	0.0049	0.1463	0.1037	0.0057	0.0057	0.0034	0.0185	0.0048	0.0066	0.1805
1	rs112406733	35748867	1.16	0.220431575918666	1.69	0.263511633917478	0.372067193673281	0.224612420923596	0.1469	0.0587	0.0031	0.0043	0.0059	0.0024	0.003	0.0142	0.1569	0.0033	0.0049	0.0054	0.0953	0.0069	0.0037	0.0022	0.0049	0.1463	0.1037	0.0057	0.0057	0.0034	0.0185	0.0048	0.0066	0.1805
1	rs59907644	35754827	1.16	0.220431575918666	1.69	0.263511633917478	0.375397479591037	0.232146024310052	0.1469	0.0587	0.0031	0.0043	0.0059	0.0024	0.003	0.0142	0.1571	0.0033	0.0049	0.0054	0.0953	0.0069	0.0037	0.0022	0.0049	0.1463	0.1037	0.0057	0.0057	0.0034	0.0185	0.0048	0.0066	0.1802
1	rs12562336	35755403	1.16	0.220431575918666	1.69	0.263511633917478	0.374959859446877	0.231487736252763	0.1469	0.0587	0.0031	0.0043	0.0059	0.0024	0.003	0.0142	0.1571	0.0033	0.0049	0.0054	0.0953	0.0069	0.0037	0.0022	0.0049	0.1463	0.1037	0.0057	0.0057	0.0034	0.0185	0.0048	0.0066	0.1802
1	rs78201023	35771901	1.17	0.196050020118376	1.7	0.24276969786222	0.353093096345677	0.225155616494644	0.1467	0.0588	0.0031	0.0043	0.0059	0.0024	0.003	0.0142	0.1573	0.0033	0.0049	0.0054	0.0954	0.0068	0.0038	0.0022	0.0048	0.1463	0.1035	0.0057	0.0056	0.0035	0.0184	0.0048	0.0066	0.1802
1	rs12082767	35804395	1.17	0.196050020118376	1.7	0.24276969786222	0.354685812227297	0.252170644269592	0.1466	0.0588	0.0032	0.0043	0.0059	0.0024	0.0031	0.0143	0.1576	0.0033	0.0049	0.0054	0.0954	0.0068	0.0038	0.0022	0.0048	0.1463	0.1033	0.0056	0.0055	0.0036	0.0184	0.0048	0.0066	0.1802
1	rs12043750	35815123	1.17	0.196050020118376	1.7	0.24276969786222	0.354951623624909	0.251494699700036	0.1466	0.0588	0.0032	0.0043	0.0059	0.0024	0.0031	0.0143	0.1576	0.0033	0.0049	0.0054	0.0954	0.0068	0.0038	0.0022	0.0048	0.1463	0.1033	0.0056	0.0055	0.0036	0.0184	0.0048	0.0066	0.1802
1	rs72659611	35844449	1.17	0.196050020118376	1.7	0.24276969786222	0.353358292680936	0.243428411070079	0.1466	0.0588	0.0032	0.0043	0.0059	0.0024	0.0031	0.0143	0.1576	0.0033	0.0049	0.0054	0.0954	0.0068	0.0038	0.0022	0.0048	0.1464	0.1033	0.0056	0.0055	0.0036	0.0184	0.0048	0.0066	0.1801
1	rs34924462	35847032	1.17	0.196050020118376	1.7	0.24276969786222	0.353252201841231	0.244543723288683	0.1466	0.0588	0.0032	0.0043	0.0059	0.0024	0.0031	0.0143	0.1576	0.0033	0.0049	0.0054	0.0954	0.0068	0.0038	0.0022	0.0048	0.1464	0.1033	0.0056	0.0055	0.0036	0.0184	0.0048	0.0066	0.1801
1	rs72659613	35859658	1.16	0.220431575918666	1.7	0.24276969786222	0.314481730668418	0.247227084769851	0.1466	0.0589	0.0032	0.0042	0.0059	0.0025	0.003	0.0143	0.1576	0.0033	0.0049	0.0054	0.0955	0.0068	0.0039	0.0022	0.0048	0.1463	0.1029	0.0057	0.0055	0.0035	0.0183	0.0048	0.0067	0.1803
1	rs74531499	35872476	1.16	0.220431575918666	1.7	0.24276969786222	0.313833044987184	0.247115092261109	0.1466	0.0589	0.0032	0.0042	0.0059	0.0025	0.003	0.0143	0.1576	0.0033	0.0049	0.0054	0.0955	0.0068	0.0039	0.0022	0.0048	0.1463	0.1029	0.0057	0.0055	0.0035	0.0183	0.0048	0.0067	0.1803
1	rs114232482	35875915	1.16	0.220431575918666	1.7	0.24276969786222	0.313882918855307	0.247563158973308	0.1466	0.0589	0.0032	0.0042	0.0059	0.0025	0.003	0.0143	0.1576	0.0033	0.0049	0.0054	0.0955	0.0068	0.0039	0.0022	0.0048	0.1463	0.1029	0.0057	0.0055	0.0035	0.0183	0.0048	0.0067	0.1803
1	rs1211184	35888147	1.16	0.220431575918666	1.7	0.24276969786222	0.314631527475564	0.252057947031788	0.1466	0.0589	0.0032	0.0042	0.0059	0.0025	0.003	0.0143	0.1576	0.0033	0.0049	0.0054	0.0955	0.0068	0.0039	0.0022	0.0048	0.1463	0.1029	0.0057	0.0055	0.0035	0.0183	0.0048	0.0067	0.1803
1	rs77512118	35890306	1.16	0.220431575918666	1.7	0.24276969786222	0.312537789085471	0.223635747212116	0.1467	0.0589	0.0032	0.0042	0.0059	0.0025	0.0031	0.0143	0.1576	0.0033	0.0049	0.0054	0.0955	0.0068	0.0039	0.0021	0.0048	0.1463	0.1029	0.0057	0.0055	0.0035	0.0183	0.0048	0.0067	0.1803
1	rs75255396	35892939	1.16	0.220431575918666	1.7	0.24276969786222	0.315831253067703	0.222660463049279	0.1468	0.0589	0.0032	0.0042	0.0059	0.0025	0.0031	0.0144	0.1576	0.0033	0.0049	0.0054	0.0956	0.0068	0.0039	0.0021	0.0048	0.1463	0.1029	0.0057	0.0055	0.0035	0.0183	0.0048	0.0067	0.1802
1	rs80021838	35897101	1.16	0.220431575918666	1.7	0.24276969786222	0.297942567658955	0.237433968677813	0.1472	0.0588	0.0032	0.0042	0.0059	0.0025	0.0031	0.0144	0.1575	0.0033	0.0049	0.0054	0.0956	0.0068	0.0039	0.002	0.0047	0.1462	0.1028	0.0057	0.0055	0.0035	0.0183	0.0048	0.0067	0.1802
1	rs112583679	35898433	1.16	0.220431575918666	1.7	0.24276969786222	0.297360631964233	0.243205543777458	0.1472	0.0588	0.0032	0.0042	0.0059	0.0025	0.0031	0.0144	0.1575	0.0033	0.0049	0.0054	0.0956	0.0068	0.0039	0.002	0.0047	0.1462	0.1027	0.0057	0.0055	0.0035	0.0183	0.0048	0.0067	0.1802
1	rs1768560	35926150	1.16	0.220431575918666	1.7	0.24276969786222	0.320855942108864	0.306225787468141	0.1477	0.0587	0.0033	0.0042	0.0059	0.0026	0.0031	0.0144	0.1574	0.0033	0.0049	0.0054	0.0957	0.0069	0.004	0.0019	0.0047	0.146	0.1025	0.0057	0.0054	0.0035	0.0183	0.0048	0.0067	0.1802
1	rs57798503	35939272	1.16	0.220431575918666	1.7	0.24276969786222	0.32556623868698	0.314031705047368	0.1479	0.0587	0.0033	0.0042	0.0059	0.0026	0.0031	0.0144	0.1574	0.0034	0.0049	0.0054	0.0958	0.0069	0.004	0.0019	0.0047	0.1459	0.1025	0.0057	0.0054	0.0035	0.0183	0.0048	0.0067	0.1802
1	rs115289223	35948618	1.16	0.220431575918666	1.71	0.223208546872115	0.322877470654095	0.330183462467685	0.1479	0.0587	0.0033	0.0042	0.006	0.0026	0.0031	0.0144	0.1575	0.0034	0.005	0.0054	0.0958	0.0069	0.0041	0.0019	0.0047	0.1455	0.1025	0.0057	0.0054	0.0034	0.0183	0.0048	0.0067	0.1802
1	rs1203138	35950705	1.16	0.220431575918666	1.71	0.223208546872115	0.322675018439162	0.332632768642201	0.1479	0.0587	0.0033	0.0042	0.006	0.0026	0.0031	0.0144	0.1575	0.0034	0.005	0.0054	0.0958	0.0069	0.0041	0.0019	0.0047	0.1455	0.1025	0.0057	0.0054	0.0034	0.0184	0.0048	0.0067	0.1802
1	rs1203148	35968899	1.16	0.220431575918666	1.71	0.223208546872115	0.311146053964817	0.357786665923323	0.1479	0.0588	0.0033	0.0042	0.006	0.0027	0.0032	0.0145	0.1577	0.0034	0.005	0.0055	0.0959	0.007	0.0041	0.0019	0.0047	0.1449	0.1024	0.0058	0.0053	0.0034	0.0184	0.0047	0.0068	0.1801
1	rs114350985	36001984	1.16	0.220431575918666	1.71	0.223208546872115	0.303207180066575	0.402478886777698	0.1483	0.0588	0.0033	0.0042	0.006	0.0028	0.0033	0.0145	0.1576	0.0034	0.005	0.0055	0.0956	0.007	0.0042	0.002	0.0047	0.1445	0.1023	0.0057	0.0053	0.0034	0.0185	0.0047	0.0068	0.1802
1	rs72659623	36002505	1.16	0.220431575918666	1.71	0.223208546872115	0.303599096789369	0.403514393819479	0.1483	0.0588	0.0033	0.0042	0.006	0.0028	0.0033	0.0145	0.1576	0.0034	0.005	0.0055	0.0956	0.007	0.0042	0.002	0.0047	0.1445	0.1023	0.0057	0.0053	0.0034	0.0185	0.0047	0.0068	0.1802
1	rs60173808	36002894	1.16	0.220431575918666	1.71	0.223208546872115	0.303893210288623	0.401314814892964	0.1483	0.0588	0.0033	0.0042	0.006	0.0028	0.0033	0.0145	0.1576	0.0034	0.005	0.0055	0.0956	0.007	0.0042	0.002	0.0047	0.1445	0.1023	0.0057	0.0053	0.0034	0.0185	0.0047	0.0068	0.1802
1	rs6702503	36008113	1.16	0.220431575918666	1.71	0.223208546872115	0.307187717612328	0.40714440197708	0.1483	0.0588	0.0033	0.0042	0.006	0.0028	0.0033	0.0145	0.1576	0.0034	0.005	0.0055	0.0956	0.007	0.0042	0.002	0.0047	0.1445	0.1023	0.0057	0.0053	0.0034	0.0185	0.0047	0.0068	0.1802
1	rs4653137	36009665	1.16	0.220431575918666	1.71	0.223208546872115	0.298427975935749	0.390880132815514	0.1483	0.0588	0.0034	0.0042	0.006	0.0028	0.0033	0.0145	0.1577	0.0034	0.005	0.0055	0.0956	0.007	0.0042	0.002	0.0047	0.1445	0.1023	0.0057	0.0053	0.0034	0.0185	0.0047	0.0068	0.1802
1	rs12408030	36011034	1.16	0.220431575918666	1.71	0.223208546872115	0.293111590801595	0.385116099283249	0.1483	0.0588	0.0034	0.0042	0.006	0.0028	0.0033	0.0145	0.1577	0.0034	0.005	0.0055	0.0956	0.007	0.0042	0.002	0.0047	0.1445	0.1023	0.0057	0.0053	0.0034	0.0185	0.0047	0.0068	0.1801
1	rs77693754	36033215	1.16	0.220431575918666	1.71	0.223208546872115	0.262421520606266	0.418741260159837	0.1485	0.0589	0.0035	0.004	0.006	0.0028	0.0035	0.0145	0.1579	0.0034	0.005	0.0056	0.0957	0.007	0.0044	0.0019	0.0047	0.1435	0.1021	0.0057	0.0052	0.0034	0.0185	0.005	0.0067	0.1799
1	rs6425948	36037222	1.16	0.220431575918666	1.71	0.223208546872115	0.270740175076947	0.441399942218736	0.1486	0.0589	0.0035	0.0039	0.006	0.0028	0.0034	0.0145	0.158	0.0034	0.005	0.0056	0.0958	0.007	0.0045	0.0019	0.0047	0.1433	0.102	0.0057	0.0052	0.0034	0.0185	0.005	0.0067	0.1799
1	rs115569989	36051972	1.16	0.220431575918666	1.71	0.223208546872115	0.282631617810356	0.437689575104006	0.1488	0.0589	0.0036	0.0038	0.006	0.0028	0.0034	0.0145	0.1581	0.0034	0.0049	0.0057	0.0961	0.007	0.0047	0.0018	0.0049	0.1427	0.1018	0.0057	0.0051	0.0035	0.0185	0.0051	0.0067	0.1798
1	rs77166184	36053642	1.16	0.220431575918666	1.71	0.223208546872115	0.285232479935683	0.447380437998086	0.1488	0.0589	0.0036	0.0038	0.006	0.0028	0.0034	0.0145	0.1581	0.0034	0.0049	0.0057	0.0961	0.007	0.0047	0.0018	0.0049	0.1427	0.1018	0.0057	0.0051	0.0036	0.0185	0.0051	0.0067	0.1798
1	rs10489761	36069746	1.15	0.246899131395369	1.71	0.223208546872115	0.308224191020918	0.493510723174862	0.1489	0.0589	0.0037	0.0036	0.006	0.0028	0.0034	0.0145	0.1582	0.0034	0.0049	0.0057	0.0962	0.007	0.0049	0.0018	0.005	0.1423	0.1017	0.0057	0.005	0.0037	0.0185	0.0052	0.0067	0.1798
1	rs113631024	36086990	1.15	0.246899131395369	1.71	0.223208546872115	0.303795155699017	0.468275941070468	0.149	0.0589	0.0037	0.0036	0.006	0.0028	0.0034	0.0145	0.1583	0.0034	0.0049	0.0058	0.0963	0.007	0.0049	0.0018	0.005	0.1421	0.1017	0.0057	0.005	0.0037	0.0185	0.0052	0.0067	0.1798
1	rs75087744	36087865	1.15	0.246899131395369	1.71	0.223208546872115	0.303354117414463	0.468680218915107	0.149	0.0589	0.0037	0.0036	0.006	0.0028	0.0034	0.0145	0.1583	0.0034	0.0049	0.0058	0.0963	0.007	0.0049	0.0018	0.005	0.1421	0.1017	0.0057	0.005	0.0037	0.0185	0.0052	0.0067	0.1797
1	rs74769649	36092631	1.15	0.246899131395369	1.71	0.223208546872115	0.303060280429161	0.48275096000509	0.149	0.0589	0.0037	0.0036	0.006	0.0028	0.0034	0.0145	0.1583	0.0034	0.0049	0.0058	0.0963	0.007	0.0049	0.0018	0.005	0.1421	0.1016	0.0057	0.005	0.0037	0.0185	0.0052	0.0067	0.1797
1	rs584598	36106253	1.15	0.246899131395369	1.71	0.223208546872115	0.317685533988418	0.533518189909314	0.149	0.0589	0.0037	0.0036	0.006	0.0028	0.0034	0.0145	0.1583	0.0034	0.0049	0.0058	0.0963	0.007	0.005	0.0018	0.005	0.1419	0.1016	0.0057	0.005	0.0038	0.0185	0.0052	0.0067	0.1797
1	rs55865010	36109683	1.15	0.246899131395369	1.71	0.223208546872115	0.299935409020439	0.446714884562489	0.149	0.0589	0.0037	0.0036	0.006	0.0028	0.0034	0.0145	0.1583	0.0034	0.0049	0.0058	0.0963	0.007	0.005	0.0018	0.005	0.1419	0.1016	0.0057	0.005	0.0038	0.0185	0.0052	0.0067	0.1796
1	rs114626933	36123539	1.16	0.220431575918666	1.71	0.223208546872115	0.393507002264658	0.443391064740463	0.1509	0.0595	0.0036	0.0039	0.0059	0.0028	0.0035	0.0145	0.1575	0.0033	0.0049	0.0056	0.0966	0.0069	0.0048	0.0017	0.0052	0.1419	0.1015	0.0057	0.0048	0.0038	0.0189	0.0052	0.0067	0.1777
1	rs686857	36126260	1.16	0.220431575918666	1.71	0.223208546872115	0.421854403686789	0.485877250230223	0.1509	0.0595	0.0036	0.0039	0.0059	0.0028	0.0035	0.0145	0.1575	0.0033	0.0049	0.0056	0.0967	0.0069	0.0048	0.0017	0.0052	0.1419	0.1015	0.0057	0.0048	0.0038	0.0189	0.0052	0.0067	0.1776
1	rs489534	36155418	1.16	0.220431575918666	1.71	0.223208546872115	0.400373931356297	0.486693658481784	0.1508	0.0601	0.0034	0.0042	0.0056	0.0027	0.0035	0.0149	0.1583	0.0033	0.0048	0.0056	0.0972	0.0069	0.0047	0.0019	0.0051	0.1413	0.0999	0.0058	0.0048	0.0039	0.0189	0.0052	0.0066	0.1778
1	rs756159	36164677	1.15	0.246899131395369	1.71	0.223208546872115	0.697452861385295	0.552967360007762	0.1509	0.0603	0.0032	0.0047	0.0056	0.0026	0.0036	0.0151	0.1587	0.0032	0.0047	0.0056	0.0976	0.0068	0.0046	0.0019	0.0054	0.1404	0.1	0.0059	0.0048	0.0039	0.0187	0.0051	0.0066	0.1777
1	rs72659653	36166782	1.15	0.246899131395369	1.71	0.223208546872115	0.696717274016675	0.53421479926926	0.1509	0.0603	0.0032	0.0047	0.0055	0.0026	0.0035	0.0151	0.1588	0.0032	0.0047	0.0056	0.0978	0.0069	0.0046	0.002	0.0054	0.1403	0.0998	0.0059	0.0048	0.0039	0.0187	0.0051	0.0066	0.1776
1	rs12563583	36167456	1.15	0.246899131395369	1.71	0.223208546872115	0.710529972868273	0.557750729119888	0.1509	0.0604	0.0032	0.0047	0.0055	0.0026	0.0035	0.0151	0.1589	0.0032	0.0047	0.0056	0.0979	0.0069	0.0046	0.002	0.0054	0.1403	0.0997	0.0059	0.0048	0.0039	0.0187	0.0051	0.0067	0.1776
1	rs11264194	36195372	1.16	0.220431575918666	1.71	0.223208546872115	0.786029828353238	0.464103744042763	0.1508	0.0609	0.0028	0.0045	0.0053	0.0023	0.0035	0.0153	0.1599	0.0034	0.0044	0.0054	0.0998	0.0068	0.0042	0.0021	0.0055	0.1413	0.0979	0.0059	0.0047	0.0035	0.0187	0.0047	0.0067	0.1773
1	rs76908291	36196957	1.16	0.220431575918666	1.71	0.223208546872115	0.777982513006221	0.438881282353612	0.1508	0.0609	0.0028	0.0045	0.0053	0.0023	0.0035	0.0153	0.1599	0.0034	0.0044	0.0053	0.0998	0.0068	0.0042	0.0021	0.0055	0.1413	0.0979	0.0059	0.0047	0.0035	0.0187	0.0046	0.0067	0.1773
1	rs35490896	36202585	1.16	0.220431575918666	1.72	0.204795704918344	0.809208286095859	0.450045272735287	0.1508	0.0609	0.0027	0.0045	0.0053	0.0023	0.0035	0.0154	0.1598	0.0034	0.0044	0.0053	0.1	0.0068	0.0042	0.0022	0.0055	0.1413	0.0979	0.0059	0.0048	0.0034	0.0186	0.0046	0.0067	0.1772
1	rs72659666	36219636	1.16	0.220431575918666	1.72	0.204795704918344	0.815186132554834	0.402737695088342	0.1508	0.0608	0.0027	0.0044	0.0053	0.0023	0.0034	0.0154	0.1597	0.0034	0.0045	0.0053	0.1002	0.0068	0.0042	0.0022	0.0055	0.1414	0.0979	0.0059	0.0048	0.0034	0.0186	0.0046	0.0067	0.1772
1	rs7537203	36225948	1.16	0.220431575918666	1.72	0.204795704918344	0.830928088932145	0.419395388203675	0.1508	0.0608	0.0027	0.0044	0.0053	0.0023	0.0034	0.0154	0.1597	0.0034	0.0045	0.0053	0.1003	0.0068	0.0042	0.0022	0.0055	0.1414	0.0979	0.0059	0.0048	0.0034	0.0186	0.0046	0.0067	0.1771
1	rs61751002	36235455	1.16	0.220431575918666	1.72	0.204795704918344	0.814398492372372	0.410392979126139	0.1508	0.0608	0.0027	0.0044	0.0053	0.0023	0.0034	0.0154	0.1598	0.0034	0.0044	0.0053	0.1004	0.0068	0.0041	0.0022	0.0055	0.1415	0.0977	0.0059	0.0049	0.0033	0.0186	0.0045	0.0067	0.1772
1	rs2050246	36238168	1.16	0.220431575918666	1.72	0.204795704918344	0.819918843938897	0.40792341716804	0.1508	0.0608	0.0027	0.0044	0.0053	0.0023	0.0034	0.0154	0.1598	0.0034	0.0044	0.0053	0.1005	0.0068	0.0041	0.0022	0.0055	0.1415	0.0977	0.0059	0.005	0.0033	0.0186	0.0045	0.0067	0.1772
1	rs12725400	36261577	1.16	0.220431575918666	1.72	0.204795704918344	0.771585987075745	0.34483389775437	0.1508	0.0607	0.0027	0.0043	0.0053	0.0023	0.0033	0.0155	0.1596	0.0035	0.0044	0.0052	0.1005	0.0068	0.0041	0.0022	0.0056	0.1417	0.0977	0.0059	0.005	0.0032	0.0187	0.0045	0.0067	0.1772
1	rs55954194	36268618	1.16	0.220431575918666	1.72	0.204795704918344	0.766362615135755	0.338779027816849	0.1508	0.0607	0.0027	0.0043	0.0053	0.0023	0.0033	0.0155	0.1596	0.0035	0.0044	0.0052	0.1005	0.0068	0.0041	0.0022	0.0056	0.1417	0.0978	0.0059	0.005	0.0032	0.0187	0.0045	0.0067	0.1772
1	rs41312028	36288635	1.16	0.220431575918666	1.72	0.204795704918344	0.749038172333779	0.339272138323189	0.1507	0.0607	0.0026	0.0042	0.0054	0.0023	0.0033	0.0156	0.1595	0.0035	0.0044	0.0052	0.1004	0.0068	0.0041	0.0022	0.0056	0.1418	0.0978	0.0059	0.0051	0.0032	0.0188	0.0045	0.0067	0.1772
1	rs41308341	36307120	1.16	0.220431575918666	1.72	0.204795704918344	0.720875199154812	0.332632768642201	0.1508	0.0607	0.0026	0.0042	0.0055	0.0023	0.0032	0.0156	0.1595	0.0035	0.0044	0.0052	0.1004	0.0068	0.0041	0.0022	0.0055	0.1419	0.0978	0.0059	0.0051	0.0032	0.0188	0.0045	0.0067	0.1772
1	rs2791966	36314861	1.16	0.220431575918666	1.72	0.204795704918344	0.726484661369388	0.335701808560119	0.1508	0.0607	0.0026	0.0042	0.0055	0.0023	0.0032	0.0156	0.1594	0.0035	0.0044	0.0051	0.1004	0.0068	0.0041	0.0022	0.0055	0.142	0.0978	0.0059	0.0051	0.0032	0.0188	0.0045	0.0067	0.1772
1	rs4652895	36316571	1.16	0.220431575918666	1.72	0.204795704918344	0.719009656875957	0.345081692514103	0.1506	0.0607	0.0026	0.0042	0.0055	0.0023	0.0032	0.0156	0.1594	0.0035	0.0044	0.0051	0.1004	0.0068	0.0041	0.0022	0.0055	0.142	0.0979	0.0059	0.0051	0.0032	0.0188	0.0045	0.0067	0.1773
1	rs6674772	36317835	1.16	0.220431575918666	1.72	0.204795704918344	0.699293345094982	0.316324434414308	0.1506	0.0607	0.0026	0.0042	0.0055	0.0023	0.0032	0.0156	0.1593	0.0035	0.0044	0.0051	0.1004	0.0068	0.0041	0.0022	0.0055	0.142	0.0979	0.0059	0.0051	0.0032	0.0189	0.0045	0.0067	0.1773
1	rs56183947	36332502	1.15	0.246899131395369	1.72	0.204795704918344	0.333960017375781	0.182497408189411	0.15	0.0608	0.0029	0.0039	0.0056	0.0025	0.0034	0.0161	0.1578	0.0038	0.0046	0.0052	0.1001	0.0067	0.0042	0.0025	0.0053	0.1408	0.099	0.006	0.0053	0.0031	0.0193	0.0045	0.0065	0.1776
1	rs11584005	36347574	1.15	0.246899131395369	1.72	0.204795704918344	0.310798631760241	0.190971810947648	0.15	0.0609	0.0028	0.0039	0.0056	0.0025	0.0034	0.0162	0.158	0.0038	0.0046	0.0051	0.1001	0.0067	0.0041	0.0025	0.0052	0.1406	0.0991	0.006	0.0053	0.0031	0.0192	0.0045	0.0065	0.1776
1	rs12727197	36362321	1.15	0.246899131395369	1.72	0.204795704918344	0.306202315265155	0.186871369457238	0.15	0.0609	0.0028	0.0039	0.0056	0.0025	0.0034	0.0162	0.158	0.0038	0.0046	0.0051	0.1001	0.0066	0.0041	0.0025	0.0052	0.1406	0.0992	0.006	0.0053	0.0031	0.0192	0.0045	0.0064	0.1777
1	rs78317186	36375226	1.15	0.246899131395369	1.72	0.204795704918344	0.303109242784778	0.18922542205828	0.15	0.0609	0.0028	0.0039	0.0055	0.0025	0.0034	0.0162	0.158	0.0038	0.0046	0.0051	0.1001	0.0066	0.0041	0.0025	0.0052	0.1406	0.0992	0.006	0.0053	0.003	0.0192	0.0044	0.0064	0.1776
1	rs78231296	36380290	1.15	0.246899131395369	1.72	0.204795704918344	0.301495697968278	0.183714477515558	0.15	0.0609	0.0028	0.0039	0.0055	0.0025	0.0034	0.0162	0.158	0.0039	0.0046	0.0051	0.1001	0.0066	0.0041	0.0025	0.0052	0.1406	0.0992	0.006	0.0053	0.003	0.0192	0.0044	0.0064	0.1776
1	rs2057606	36385824	1.15	0.246899131395369	1.69	0.263511633917478	0.299935409020439	0.183816025136893	0.15	0.0609	0.0028	0.0039	0.0055	0.0025	0.0034	0.0162	0.158	0.0039	0.0046	0.0051	0.1001	0.0066	0.0041	0.0025	0.0052	0.1406	0.0992	0.006	0.0053	0.003	0.0192	0.0044	0.0064	0.1776
1	rs797000	36393158	1.15	0.246899131395369	1.69	0.263511633917478	0.296924577053972	0.19375665675354	0.15	0.0609	0.0028	0.0039	0.0055	0.0025	0.0034	0.0162	0.158	0.0039	0.0046	0.0051	0.1001	0.0066	0.0041	0.0025	0.0052	0.1406	0.0992	0.006	0.0053	0.003	0.0192	0.0044	0.0064	0.1776
1	rs76317275	36397398	1.15	0.246899131395369	1.69	0.263511633917478	0.296053487981449	0.196866886639905	0.15	0.0609	0.0028	0.0039	0.0055	0.0025	0.0034	0.0162	0.158	0.0039	0.0046	0.0051	0.1001	0.0066	0.0041	0.0025	0.0052	0.1406	0.0993	0.0061	0.0053	0.003	0.0192	0.0044	0.0064	0.1776
1	rs10796876	36424985	1.15	0.246899131395369	1.69	0.263511633917478	0.299838033579407	0.235556771106777	0.15	0.0609	0.0028	0.0039	0.0055	0.0026	0.0034	0.0162	0.1581	0.0039	0.0046	0.0051	0.1002	0.0066	0.004	0.0025	0.0052	0.1405	0.0993	0.0061	0.0054	0.003	0.0191	0.0044	0.0064	0.1776
1	rs72661637	36432506	1.15	0.246899131395369	1.69	0.263511633917478	0.289372626546427	0.210747678826595	0.15	0.0609	0.0028	0.0039	0.0055	0.0026	0.0034	0.0162	0.1581	0.0039	0.0046	0.0051	0.1002	0.0066	0.004	0.0025	0.0052	0.1404	0.0994	0.0061	0.0054	0.003	0.0191	0.0044	0.0064	0.1776
1	rs79186696	36439346	1.15	0.246899131395369	1.69	0.263511633917478	0.268578481680748	0.214373701007763	0.1499	0.0609	0.0028	0.0038	0.0055	0.0026	0.0034	0.0163	0.1581	0.0039	0.0046	0.0051	0.1001	0.0066	0.004	0.0026	0.0051	0.1404	0.0995	0.006	0.0054	0.003	0.0191	0.0044	0.0064	0.1777
1	rs17342977	36451061	1.15	0.246899131395369	1.69	0.263511633917478	0.265558738865458	0.21170551676307	0.1499	0.0609	0.0028	0.0038	0.0055	0.0026	0.0034	0.0163	0.1581	0.0039	0.0046	0.0051	0.1001	0.0066	0.004	0.0026	0.0051	0.1404	0.0995	0.006	0.0054	0.003	0.0191	0.0044	0.0064	0.1777
1	rs61778761	36470971	1.15	0.246899131395369	1.69	0.263511633917478	0.257237823783892	0.217052884243873	0.1499	0.061	0.0028	0.0038	0.0055	0.0026	0.0034	0.0163	0.1581	0.004	0.0046	0.0051	0.1001	0.0066	0.004	0.0026	0.0051	0.1402	0.0996	0.006	0.0054	0.003	0.0191	0.0044	0.0064	0.1777
1	rs111546601	36474130	1.15	0.246899131395369	1.68	0.285465824887251	0.25104751046641	0.210960407392729	0.1499	0.061	0.0028	0.0038	0.0055	0.0026	0.0034	0.0163	0.1581	0.004	0.0046	0.0051	0.1001	0.0066	0.004	0.0026	0.0051	0.1401	0.0997	0.006	0.0054	0.003	0.0191	0.0044	0.0064	0.1777
1	rs77977427	36489600	1.15	0.246899131395369	1.68	0.285465824887251	0.23527060808898	0.20366263355854	0.1499	0.061	0.0029	0.0038	0.0055	0.0027	0.0034	0.0163	0.1581	0.004	0.0046	0.0051	0.1	0.0067	0.0039	0.0026	0.0051	0.1398	0.0999	0.006	0.0055	0.003	0.0191	0.0044	0.0064	0.1777
1	rs11588253	36496696	1.15	0.246899131395369	1.68	0.285465824887251	0.235014570771275	0.20366263355854	0.1499	0.061	0.0029	0.0038	0.0055	0.0027	0.0034	0.0164	0.1581	0.004	0.0046	0.0051	0.1	0.0067	0.0039	0.0026	0.0051	0.1398	0.0999	0.006	0.0055	0.003	0.0191	0.0044	0.0064	0.1777
1	rs491603	36532316	1.15	0.246899131395369	1.68	0.285465824887251	0.238097199171256	0.218342775061916	0.1498	0.0611	0.0029	0.0038	0.0054	0.0027	0.0034	0.0164	0.1581	0.0041	0.0046	0.0051	0.1	0.0067	0.0039	0.0026	0.0051	0.1397	0.1	0.006	0.0055	0.003	0.0191	0.0044	0.0064	0.1777
1	rs538638	36534644	1.15	0.246899131395369	1.67	0.308662716071979	0.236767233764618	0.218773296089836	0.1499	0.0611	0.0029	0.0038	0.0054	0.0027	0.0034	0.0164	0.1581	0.0041	0.0047	0.0051	0.1	0.0067	0.0039	0.0026	0.0051	0.1397	0.1	0.006	0.0055	0.003	0.0191	0.0044	0.0064	0.1776
1	rs3767703	36555758	1.15	0.246899131395369	1.67	0.308662716071979	0.213897202453442	0.2267877633198	0.1502	0.0614	0.0028	0.004	0.0054	0.0028	0.0034	0.0163	0.1582	0.0041	0.0048	0.005	0.0996	0.0065	0.0038	0.0026	0.0049	0.1395	0.101	0.0061	0.0056	0.003	0.0189	0.0044	0.0063	0.177
1	rs4653158	36556187	1.15	0.246899131395369	1.67	0.308662716071979	0.208711419650514	0.220174408763185	0.1503	0.0614	0.0028	0.004	0.0054	0.0027	0.0033	0.0162	0.1582	0.0041	0.0048	0.005	0.0996	0.0065	0.0038	0.0027	0.0048	0.1396	0.101	0.0061	0.0056	0.003	0.0189	0.0044	0.0063	0.177
1	rs2236387	36557619	1.15	0.246899131395369	1.66	0.333131717406117	0.205333612046856	0.220390224613023	0.1503	0.0615	0.0028	0.004	0.0054	0.0027	0.0033	0.0162	0.1584	0.0041	0.0048	0.005	0.0995	0.0065	0.0037	0.0027	0.0048	0.1397	0.101	0.0061	0.0056	0.003	0.0189	0.0044	0.0063	0.1769
1	rs1007028	36562084	1.15	0.246899131395369	1.66	0.333131717406117	0.184453533013096	0.170481345438242	0.1502	0.0615	0.0028	0.004	0.0054	0.0027	0.0033	0.0161	0.1585	0.0041	0.0048	0.005	0.0997	0.0065	0.0038	0.0026	0.0048	0.1396	0.1008	0.0061	0.0056	0.003	0.0189	0.0044	0.0063	0.1768
1	rs4652900	36565999	1.15	0.246899131395369	1.66	0.333131717406117	0.178518886400608	0.181283119146183	0.15	0.0617	0.0029	0.0039	0.0054	0.0027	0.0033	0.016	0.1587	0.0041	0.0048	0.0051	0.0999	0.0065	0.0038	0.0026	0.0048	0.1394	0.1004	0.0062	0.0057	0.003	0.0189	0.0045	0.0063	0.1767
1	rs116417216	36568264	1.15	0.246899131395369	1.66	0.333131717406117	0.14535543695133	0.156252030030194	0.1499	0.0618	0.0029	0.0039	0.0054	0.0027	0.0034	0.016	0.1586	0.0041	0.0048	0.0051	0.0999	0.0064	0.0038	0.0026	0.0048	0.1395	0.1003	0.0063	0.0056	0.003	0.0189	0.0045	0.0063	0.1767
1	rs274761	36574023	1.15	0.246899131395369	1.66	0.333131717406117	0.134908112512357	0.16693231003981	0.1497	0.0618	0.0029	0.0039	0.0054	0.0027	0.0034	0.016	0.1585	0.0041	0.0048	0.0051	0.0999	0.0064	0.0038	0.0027	0.0048	0.1395	0.1002	0.0064	0.0056	0.0031	0.0189	0.0045	0.0064	0.1767
1	rs78342521	36579024	1.15	0.246899131395369	1.66	0.333131717406117	0.119705142670736	0.14648136960889	0.1496	0.0619	0.0029	0.0039	0.0054	0.0028	0.0035	0.016	0.1584	0.0041	0.0048	0.0051	0.0999	0.0064	0.0038	0.0027	0.0048	0.1394	0.1002	0.0064	0.0057	0.0031	0.0189	0.0046	0.0064	0.1766
1	rs274136	36579458	1.15	0.246899131395369	1.66	0.333131717406117	0.120108583117399	0.144330712889343	0.1496	0.0619	0.0029	0.0039	0.0054	0.0028	0.0035	0.016	0.1584	0.0041	0.0048	0.0051	0.0999	0.0064	0.0038	0.0027	0.0048	0.1394	0.1002	0.0064	0.0057	0.0031	0.0189	0.0046	0.0064	0.1766
1	rs115854984	36582871	1.15	0.246899131395369	1.66	0.333131717406117	0.113892480257475	0.143399242274283	0.1496	0.0619	0.0029	0.0039	0.0054	0.0028	0.0035	0.016	0.1585	0.0041	0.0048	0.0051	0.0998	0.0064	0.0038	0.0027	0.0048	0.1394	0.1001	0.0065	0.0057	0.0031	0.0189	0.0046	0.0064	0.1766
1	rs12033824	36600307	1.15	0.246899131395369	1.67	0.308662716071979	0.0761540647765625	0.149303791932718	0.1489	0.0622	0.003	0.0041	0.0053	0.003	0.004	0.0159	0.1598	0.0041	0.005	0.0049	0.0993	0.0067	0.0038	0.003	0.0049	0.1388	0.0989	0.0072	0.0057	0.0032	0.0186	0.0047	0.0067	0.1752
1	rs11577123	36600773	1.15	0.246899131395369	1.69	0.263511633917478	0.0745832748761003	0.145919219953909	0.1489	0.0622	0.003	0.0041	0.0053	0.003	0.004	0.0159	0.1598	0.0041	0.005	0.0049	0.0993	0.0067	0.0038	0.003	0.0049	0.1388	0.0989	0.0072	0.0057	0.0032	0.0186	0.0047	0.0067	0.1752
1	rs4653161	36602202	1.15	0.246899131395369	1.69	0.263511633917478	0.0741566102857013	0.141542879010678	0.1489	0.0622	0.003	0.0041	0.0053	0.003	0.004	0.0159	0.1598	0.0041	0.005	0.0049	0.0993	0.0067	0.0038	0.003	0.0049	0.1388	0.0989	0.0072	0.0057	0.0032	0.0186	0.0047	0.0067	0.1752
1	rs272828	36625556	1.15	0.246899131395369	1.69	0.263511633917478	0.0909625577119784	0.171075384045467	0.1492	0.0622	0.003	0.0041	0.0052	0.0031	0.004	0.0159	0.1597	0.0041	0.0052	0.0049	0.0997	0.0066	0.0038	0.0031	0.0049	0.1383	0.099	0.0073	0.0056	0.0031	0.0186	0.0047	0.0069	0.1747
1	rs4653163	36627445	1.15	0.246899131395369	1.69	0.263511633917478	0.0904054826625142	0.173359190580516	0.1493	0.0622	0.003	0.0041	0.0052	0.0031	0.004	0.0159	0.1596	0.0041	0.0052	0.0048	0.0998	0.0066	0.0038	0.0031	0.0049	0.1382	0.0991	0.0073	0.0056	0.0031	0.0186	0.0047	0.0069	0.1748
1	rs4653164	36627542	1.15	0.246899131395369	1.69	0.263511633917478	0.10164815055565	0.165755119893042	0.1493	0.0622	0.003	0.0041	0.0052	0.003	0.004	0.0159	0.1596	0.0041	0.0052	0.0048	0.0998	0.0066	0.0038	0.003	0.005	0.1382	0.0991	0.0073	0.0056	0.0031	0.0186	0.0047	0.0069	0.1748
1	rs61775895	36633308	1.15	0.246899131395369	1.69	0.263511633917478	0.102797136915405	0.149965144010172	0.1493	0.0623	0.003	0.0041	0.0051	0.003	0.004	0.0159	0.1596	0.0041	0.0052	0.0049	0.0998	0.0066	0.0038	0.003	0.0049	0.1382	0.0991	0.0073	0.0056	0.0031	0.0186	0.0047	0.0069	0.1748
1	rs272811	36634414	1.15	0.246899131395369	1.69	0.263511633917478	0.10427114167209	0.15663600949477	0.1493	0.0623	0.003	0.0041	0.0051	0.003	0.004	0.0158	0.1596	0.0041	0.0053	0.0049	0.0998	0.0066	0.0039	0.003	0.0049	0.1381	0.0992	0.0073	0.0056	0.0031	0.0186	0.0047	0.0069	0.1748
1	Affx-9626664	36636854	1.15	0.246899131395369	1.69	0.263511633917478	0.102404532076985	0.148266650591268	0.1493	0.0623	0.003	0.0042	0.0051	0.003	0.004	0.0158	0.1596	0.0041	0.0052	0.0049	0.0998	0.0066	0.0039	0.003	0.0049	0.1381	0.0992	0.0073	0.0056	0.0031	0.0186	0.0047	0.0069	0.1748
1	rs114240860	36640267	1.15	0.246899131395369	1.69	0.263511633917478	0.100481376035492	0.139142797431966	0.1492	0.0623	0.003	0.0042	0.0051	0.003	0.004	0.0158	0.1596	0.0041	0.0052	0.0049	0.0997	0.0066	0.0039	0.003	0.005	0.1381	0.0992	0.0073	0.0056	0.0032	0.0186	0.0047	0.0069	0.1748
1	rs6680302	36653540	1.15	0.246899131395369	1.7	0.24276969786222	0.101986785567335	0.13032226683604	0.1492	0.0624	0.003	0.0042	0.0051	0.0029	0.004	0.0159	0.1596	0.0041	0.0052	0.0049	0.0996	0.0066	0.0039	0.003	0.005	0.138	0.0991	0.0073	0.0056	0.0032	0.0186	0.0048	0.0069	0.1749
1	rs116623926	36655346	1.15	0.246899131395369	1.7	0.24276969786222	0.0990155281118777	0.115388302334708	0.1491	0.0623	0.003	0.0042	0.0051	0.0029	0.004	0.0159	0.1597	0.0041	0.0052	0.0049	0.0995	0.0066	0.0039	0.003	0.005	0.138	0.0992	0.0073	0.0056	0.0032	0.0186	0.0048	0.0069	0.1749
1	rs78352183	36661705	1.15	0.246899131395369	1.7	0.24276969786222	0.116677418713677	0.104356314327584	0.1487	0.0621	0.003	0.0042	0.0051	0.0029	0.004	0.016	0.16	0.0041	0.0052	0.0052	0.0991	0.0066	0.0039	0.003	0.005	0.138	0.0993	0.0074	0.0056	0.0032	0.0187	0.0048	0.0069	0.175
1	rs74064504	36669372	1.16	0.220431575918666	1.7	0.24276969786222	0.603604944823868	0.127192227947889	0.1451	0.0603	0.0032	0.0045	0.0048	0.0028	0.004	0.0168	0.1631	0.004	0.0052	0.007	0.0954	0.0067	0.0042	0.0028	0.005	0.1377	0.1006	0.0078	0.0058	0.0035	0.019	0.0052	0.007	0.1756
1	rs114445220	36672422	1.16	0.220431575918666	1.7	0.24276969786222	0.681350181545179	0.110620385079525	0.1451	0.0597	0.0032	0.0046	0.0048	0.0027	0.0039	0.0168	0.1637	0.004	0.0051	0.007	0.0943	0.0067	0.0042	0.0028	0.0051	0.1381	0.1009	0.008	0.0059	0.0037	0.0189	0.0052	0.007	0.1757
1	rs35519085	36672850	1.16	0.220431575918666	1.69	0.263511633917478	0.696717274016675	0.124178823883261	0.1451	0.0596	0.0032	0.0046	0.0048	0.0027	0.0039	0.0168	0.1638	0.004	0.0051	0.007	0.0941	0.0068	0.0043	0.0028	0.0052	0.1382	0.1009	0.008	0.0059	0.0037	0.0189	0.0052	0.007	0.1757
1	rs535423	36673358	1.16	0.220431575918666	1.68	0.285465824887251	0.74919005255425	0.184832558051395	0.1451	0.0595	0.0032	0.0046	0.0048	0.0026	0.0038	0.0168	0.1639	0.004	0.0051	0.007	0.0939	0.0068	0.0043	0.0028	0.0052	0.1382	0.1009	0.008	0.006	0.0037	0.0189	0.0052	0.007	0.1757
1	rs272819	36678610	1.15	0.246899131395369	1.69	0.263511633917478	0.785409527779189	0.158368059185819	0.1446	0.0594	0.0031	0.0046	0.0047	0.0023	0.0038	0.0165	0.1648	0.0038	0.005	0.0068	0.0929	0.0069	0.0042	0.003	0.0053	0.1384	0.1016	0.0081	0.0061	0.0038	0.0191	0.0052	0.007	0.1761
1	rs41267275	36690748	1.15	0.246899131395369	1.69	0.263511633917478	0.76620922089445	0.156539983186341	0.144	0.0594	0.0032	0.0045	0.0048	0.0023	0.0038	0.0164	0.165	0.0037	0.005	0.0069	0.0922	0.0069	0.0042	0.0031	0.0053	0.1385	0.1022	0.0081	0.0063	0.0038	0.0192	0.0053	0.007	0.1759
1	rs74527679	36722309	1.15	0.246899131395369	1.69	0.263511633917478	0.784169564161257	0.193033348384492	0.1438	0.0594	0.0032	0.0045	0.0048	0.0023	0.0038	0.0164	0.165	0.0037	0.005	0.0068	0.092	0.007	0.0042	0.0031	0.0053	0.1386	0.1024	0.0081	0.0063	0.0038	0.0194	0.0053	0.007	0.1758
1	rs116554273	36726496	1.15	0.246899131395369	1.69	0.263511633917478	0.784944441791209	0.194791540756906	0.1438	0.0594	0.0032	0.0045	0.0048	0.0023	0.0038	0.0164	0.165	0.0037	0.005	0.0068	0.092	0.007	0.0042	0.0031	0.0053	0.1386	0.1024	0.0081	0.0063	0.0038	0.0194	0.0053	0.007	0.1758
1	rs114076633	36732774	1.15	0.246899131395369	1.69	0.263511633917478	0.785874733292306	0.195517067294182	0.1438	0.0594	0.0032	0.0045	0.0048	0.0023	0.0038	0.0164	0.165	0.0037	0.005	0.0068	0.092	0.007	0.0042	0.0031	0.0053	0.1386	0.1024	0.0081	0.0063	0.0038	0.0194	0.0053	0.007	0.1758
1	rs924564	36732857	1.15	0.246899131395369	1.69	0.263511633917478	0.785874733292306	0.195620788276232	0.1438	0.0594	0.0032	0.0045	0.0048	0.0023	0.0038	0.0164	0.165	0.0037	0.005	0.0068	0.092	0.007	0.0042	0.0031	0.0053	0.1386	0.1024	0.0081	0.0063	0.0038	0.0194	0.0053	0.007	0.1758
1	rs6425977	36752433	1.15	0.246899131395369	1.71	0.223208546872115	0.798168070947367	0.19344655532836	0.1438	0.0594	0.0032	0.0045	0.0048	0.0023	0.0038	0.0164	0.1651	0.0037	0.005	0.0068	0.092	0.007	0.0042	0.0031	0.0053	0.1386	0.1024	0.0081	0.0063	0.0038	0.0195	0.0053	0.007	0.1758
1	rs75021591	36758605	1.15	0.246899131395369	1.72	0.204795704918344	0.825692829806415	0.203557499282664	0.144	0.0592	0.0032	0.0045	0.0048	0.0023	0.0038	0.0164	0.1651	0.0037	0.005	0.0068	0.0921	0.007	0.0042	0.0031	0.0053	0.1386	0.1024	0.0081	0.0063	0.0038	0.0192	0.0055	0.007	0.1758
1	rs35343437	36773405	1.15	0.246899131395369	1.72	0.204795704918344	0.827198496949898	0.207459505806089	0.1439	0.0592	0.0032	0.0045	0.0047	0.0023	0.0038	0.0164	0.1652	0.0037	0.005	0.0068	0.092	0.007	0.0042	0.0031	0.0053	0.1386	0.1024	0.0081	0.0064	0.0038	0.0192	0.0055	0.007	0.1758
1	rs2282431	36785270	1.15	0.246899131395369	1.73	0.187497716434302	0.892305926822033	0.141820772762153	0.1439	0.0591	0.0032	0.0046	0.0048	0.0023	0.0038	0.0165	0.1655	0.0037	0.0051	0.0069	0.0917	0.0069	0.0042	0.0032	0.0053	0.1382	0.1027	0.0081	0.0064	0.0038	0.0194	0.0056	0.0072	0.1751
1	rs58971913	36787888	1.15	0.246899131395369	1.73	0.187497716434302	0.876483231926008	0.128887886765328	0.1439	0.0591	0.0031	0.0046	0.0048	0.0023	0.0038	0.0165	0.1655	0.0036	0.0051	0.0069	0.0917	0.0069	0.0042	0.0032	0.0053	0.1382	0.1027	0.0081	0.0064	0.0038	0.0194	0.0056	0.0072	0.1751
1	rs12116935	36789546	1.15	0.246899131395369	1.74	0.171280181914382	0.875102399918042	0.130142647632455	0.1439	0.0591	0.0031	0.0045	0.0048	0.0023	0.0038	0.0165	0.1655	0.0036	0.0051	0.0069	0.0917	0.0069	0.0042	0.0032	0.0053	0.1382	0.1027	0.0081	0.0064	0.0038	0.0194	0.0056	0.0072	0.1751
1	rs115129458	36802459	1.15	0.246899131395369	1.75	0.156107803097264	0.691944408561179	0.0723679956772017	0.1444	0.059	0.0032	0.0043	0.005	0.0022	0.0037	0.0165	0.1654	0.0037	0.0051	0.0069	0.0914	0.0071	0.0042	0.0032	0.0051	0.1381	0.1027	0.0083	0.0065	0.0039	0.0194	0.0056	0.0073	0.1748
1	rs116413073	36804664	1.15	0.246899131395369	1.75	0.156107803097264	0.654435671487758	0.0640212142394095	0.1445	0.059	0.0032	0.0042	0.0051	0.0022	0.0037	0.0165	0.1653	0.0037	0.0051	0.0069	0.0914	0.0071	0.0042	0.0032	0.0051	0.138	0.1026	0.0083	0.0065	0.0039	0.0194	0.0056	0.0074	0.1748
1	rs3795498	36807481	1.15	0.246899131395369	1.76	0.141944438278083	0.598927761892201	0.0582409414677348	0.1445	0.059	0.0032	0.0042	0.0052	0.0022	0.0036	0.0165	0.1654	0.0037	0.0051	0.0069	0.0913	0.0072	0.0042	0.0032	0.005	0.138	0.1027	0.0083	0.0065	0.0039	0.0195	0.0056	0.0074	0.1748
1	rs12564657	36814528	1.15	0.246899131395369	1.76	0.141944438278083	0.558524682848666	0.0525714224758535	0.1443	0.0591	0.0032	0.0041	0.0052	0.0022	0.0036	0.0166	0.1663	0.0037	0.0051	0.0069	0.0911	0.0072	0.0042	0.0031	0.0049	0.1375	0.1026	0.0084	0.0064	0.004	0.0195	0.0057	0.0074	0.1747
1	rs10796882	36818066	1.15	0.246899131395369	1.76	0.141944438278083	0.554874921355826	0.0610688546371162	0.1442	0.0591	0.0032	0.0041	0.0052	0.0022	0.0036	0.0166	0.1666	0.0037	0.0051	0.0069	0.0911	0.0072	0.0042	0.0031	0.0049	0.1374	0.1026	0.0084	0.0064	0.004	0.0195	0.0057	0.0074	0.1747
1	rs6701311	36818791	1.15	0.246899131395369	1.77	0.128753168183355	0.565657273981112	0.0686987256224412	0.1443	0.0591	0.0032	0.0041	0.0052	0.0021	0.0036	0.0168	0.1666	0.0037	0.0051	0.0069	0.091	0.0072	0.0042	0.0031	0.0049	0.1374	0.1025	0.0084	0.0064	0.004	0.0195	0.0057	0.0074	0.1746
1	rs56051965	36822604	1.15	0.246899131395369	1.78	0.116496372702931	0.561452575930853	0.0577860044362551	0.1442	0.059	0.0033	0.0041	0.0052	0.0021	0.0036	0.0168	0.1665	0.0037	0.0051	0.0069	0.091	0.0072	0.0042	0.0031	0.0049	0.1374	0.1025	0.0084	0.0064	0.004	0.0195	0.0057	0.0074	0.1746
1	rs55890026	36824332	1.15	0.246899131395369	1.77	0.128753168183355	0.566727472122089	0.0535093889511163	0.1442	0.059	0.0033	0.0041	0.0052	0.0021	0.0036	0.0168	0.1663	0.0037	0.0052	0.007	0.0909	0.0072	0.0042	0.0031	0.0049	0.1374	0.1025	0.0084	0.0064	0.004	0.0195	0.0057	0.0075	0.1746
1	rs11588213	36834478	1.15	0.246899131395369	1.77	0.128753168183355	0.572361523583856	0.0428508550264692	0.1441	0.0589	0.0034	0.0041	0.0053	0.0021	0.0035	0.0168	0.1661	0.0038	0.0053	0.0071	0.0909	0.0072	0.0042	0.0032	0.0048	0.1374	0.1026	0.0083	0.0064	0.004	0.0196	0.0057	0.0075	0.1747
1	rs55811039	36840464	1.15	0.246899131395369	1.77	0.128753168183355	0.560187377738059	0.0375423738205009	0.144	0.0588	0.0034	0.004	0.0053	0.0021	0.0035	0.0169	0.1661	0.0038	0.0053	0.0071	0.0909	0.0072	0.0042	0.0032	0.0048	0.1373	0.1025	0.0084	0.0064	0.004	0.0196	0.0057	0.0075	0.1748
1	rs12122689	36849583	1.15	0.246899131395369	1.77	0.128753168183355	0.572966715654272	0.0209722724199734	0.144	0.0588	0.0034	0.004	0.0053	0.0021	0.0035	0.0168	0.1661	0.0038	0.0053	0.0071	0.0909	0.0072	0.0042	0.0031	0.0048	0.1372	0.1024	0.0083	0.0064	0.004	0.0196	0.0057	0.0075	0.1749
1	rs79115124	36853005	1.15	0.246899131395369	1.77	0.128753168183355	0.572563221108491	0.0186305093950997	0.144	0.0588	0.0034	0.004	0.0053	0.0021	0.0035	0.0169	0.1661	0.0038	0.0053	0.0071	0.0909	0.0073	0.0042	0.0031	0.0048	0.1372	0.1024	0.0083	0.0063	0.004	0.0196	0.0057	0.0075	0.175
1	rs955115	36858145	1.19	0.153209069243504	1.77	0.128753168183355	0.265102815882586	0.00936728350879615	0.1432	0.0576	0.0032	0.0031	0.0068	0.0019	0.0033	0.0178	0.166	0.0041	0.0057	0.0071	0.0878	0.0087	0.0049	0.0029	0.0041	0.1339	0.0975	0.0086	0.0052	0.0048	0.0196	0.0051	0.0088	0.1853
1	rs79158556	36858534	1.18	0.173671271070618	1.77	0.128753168183355	0.284995510370875	0.00192651318028515	0.1436	0.0577	0.0031	0.0031	0.0069	0.0018	0.0033	0.0177	0.1655	0.0043	0.0057	0.007	0.0877	0.009	0.0049	0.0028	0.004	0.1331	0.0975	0.0085	0.0051	0.0047	0.0198	0.0048	0.0085	0.1865
1	rs10796884	36858680	1.18	0.173671271070618	1.77	0.128753168183355	0.282537281642227	0.00546550598252324	0.1437	0.0578	0.003	0.0031	0.007	0.0018	0.0032	0.0176	0.1653	0.0043	0.0057	0.007	0.0876	0.0091	0.0049	0.0028	0.004	0.1328	0.0975	0.0085	0.005	0.0047	0.0199	0.0047	0.0085	0.187
1	rs7170	36859163	1.18	0.173671271070618	1.77	0.128753168183355	0.278029021714094	0.00859315483207594	0.144	0.0582	0.003	0.003	0.0074	0.0018	0.0032	0.0174	0.165	0.0043	0.0057	0.0069	0.0879	0.0092	0.0049	0.0027	0.0039	0.133	0.0979	0.0085	0.005	0.0047	0.0197	0.0046	0.0084	0.1869
1	rs16822801	36860826	1.18	0.173671271070618	1.78	0.116496372702931	0.276861390975034	0.0123000889687837	0.144	0.0582	0.003	0.003	0.0074	0.0018	0.0032	0.0174	0.165	0.0043	0.0057	0.0069	0.0879	0.0092	0.0049	0.0027	0.0039	0.133	0.0979	0.0085	0.005	0.0047	0.0197	0.0045	0.0084	0.1869
1	rs12070076	36872665	1.17	0.196050020118376	1.78	0.116496372702931	0.247697733168283	0.015320113143656	0.144	0.0582	0.003	0.0029	0.0074	0.0017	0.0031	0.0175	0.1646	0.0043	0.0057	0.0067	0.0881	0.0092	0.0049	0.0027	0.0039	0.1332	0.0982	0.0084	0.0051	0.0046	0.0197	0.0045	0.0084	0.1871
1	rs2994010	36874735	1.17	0.196050020118376	1.79	0.105135818603982	0.22286497858111	0.025648658810426	0.1441	0.0582	0.003	0.0029	0.0074	0.0017	0.0031	0.0176	0.1645	0.0042	0.0057	0.0066	0.0882	0.0092	0.0048	0.0028	0.0038	0.1332	0.0982	0.0084	0.0051	0.0046	0.0196	0.0045	0.0084	0.1872
1	rs951919	36878126	1.17	0.196050020118376	1.8	0.0946327581538143	0.196812915650915	0.0303777869732821	0.144	0.0584	0.0031	0.0029	0.0074	0.0017	0.0031	0.0182	0.1644	0.0042	0.0057	0.0066	0.0883	0.0091	0.0047	0.0028	0.0038	0.1332	0.098	0.0083	0.005	0.0046	0.0195	0.0045	0.0084	0.1873
1	rs871469	36878682	1.17	0.196050020118376	1.8	0.0946327581538143	0.1961570732829	0.0288864280875127	0.144	0.0584	0.0031	0.0029	0.0073	0.0017	0.0031	0.0182	0.1644	0.0042	0.0057	0.0065	0.0883	0.0091	0.0047	0.0028	0.0038	0.1332	0.098	0.0083	0.005	0.0046	0.0194	0.0045	0.0084	0.1873
1	rs111453802	36881345	1.17	0.196050020118376	1.8	0.0946327581538143	0.167442195473165	0.0256037211867234	0.1441	0.0585	0.0032	0.0028	0.0073	0.0017	0.003	0.0183	0.1644	0.0042	0.0057	0.0065	0.0884	0.0091	0.0047	0.0028	0.0038	0.1333	0.098	0.0082	0.005	0.0046	0.0194	0.0045	0.0083	0.1872
1	rs17442634	36883909	1.17	0.196050020118376	1.8	0.0946327581538143	0.164397828633502	0.032504069343365	0.1441	0.0586	0.0032	0.0028	0.0073	0.0017	0.003	0.0184	0.1644	0.0042	0.0057	0.0065	0.0884	0.0091	0.0047	0.0028	0.0037	0.1332	0.098	0.0082	0.005	0.0046	0.0195	0.0045	0.0083	0.1872
1	rs2275477	36886117	1.17	0.196050020118376	1.8	0.0946327581538143	0.163702587660997	0.0473933940621845	0.1441	0.0586	0.0032	0.0028	0.0073	0.0017	0.003	0.0184	0.1643	0.0042	0.0057	0.0065	0.0884	0.0091	0.0046	0.0028	0.0037	0.1333	0.0981	0.0082	0.005	0.0046	0.0195	0.0045	0.0083	0.1873
1	rs17442970	36887813	1.17	0.196050020118376	1.8	0.0946327581538143	0.177716630351929	0.0453300090911884	0.1441	0.0586	0.0032	0.0028	0.0073	0.0016	0.0028	0.0185	0.1644	0.0041	0.0057	0.0064	0.0884	0.009	0.0046	0.0027	0.0037	0.1334	0.0989	0.0082	0.005	0.0045	0.0195	0.0044	0.0084	0.1872
1	rs1416840	36888462	1.17	0.196050020118376	1.81	0.0849480383532209	0.183302138759773	0.0546444086596844	0.1441	0.0586	0.0032	0.0028	0.0073	0.0016	0.0028	0.0185	0.1644	0.0041	0.0057	0.0064	0.0884	0.009	0.0046	0.0027	0.0037	0.1334	0.099	0.0082	0.005	0.0044	0.0195	0.0044	0.0084	0.1872
1	rs61308377	36893968	1.17	0.196050020118376	1.81	0.0849480383532209	0.189894167694776	0.0679327253358512	0.1439	0.0586	0.0033	0.0029	0.0072	0.0017	0.003	0.0184	0.1642	0.0041	0.0057	0.0065	0.0884	0.009	0.0046	0.0028	0.0039	0.1332	0.0988	0.0082	0.005	0.0045	0.0195	0.0045	0.0083	0.1871
1	rs34409118	36898067	1.17	0.196050020118376	1.82	0.0760422202337298	0.185945332859229	0.0661364665177148	0.1439	0.0586	0.0033	0.0029	0.0072	0.0017	0.003	0.0184	0.1642	0.0041	0.0057	0.0065	0.0884	0.009	0.0046	0.0028	0.0039	0.1331	0.0988	0.0082	0.005	0.0045	0.0196	0.0045	0.0083	0.1871
1	rs6702784	36904720	1.17	0.196050020118376	1.82	0.0760422202337298	0.183933034810592	0.0665491994679272	0.1439	0.0586	0.0033	0.0029	0.0072	0.0017	0.0029	0.0184	0.1642	0.0041	0.0057	0.0065	0.0884	0.009	0.0046	0.0028	0.0039	0.1332	0.0988	0.0082	0.005	0.0045	0.0196	0.0045	0.0083	0.1871
1	rs56246733	36916454	1.17	0.196050020118376	1.83	0.0678757074061657	0.179762845991945	0.0668249519271995	0.1439	0.0587	0.0033	0.0029	0.0071	0.0017	0.0029	0.0184	0.1642	0.0041	0.0057	0.0065	0.0884	0.009	0.0046	0.0028	0.0039	0.1332	0.0987	0.0082	0.005	0.0045	0.0196	0.0045	0.0083	0.1871
1	rs1538634	36921371	1.17	0.196050020118376	1.83	0.0678757074061657	0.178993928795383	0.067308666105179	0.1439	0.0587	0.0033	0.0029	0.0071	0.0017	0.0029	0.0184	0.1641	0.0041	0.0057	0.0065	0.0884	0.009	0.0046	0.0028	0.0039	0.1333	0.0987	0.0082	0.005	0.0045	0.0196	0.0045	0.0083	0.1871
1	rs61772392	36924234	1.17	0.196050020118376	1.84	0.0604088827715036	0.187406487593384	0.0675857287633521	0.1439	0.0587	0.0032	0.0028	0.0072	0.0017	0.0029	0.0184	0.1641	0.0041	0.0057	0.0065	0.0885	0.009	0.0047	0.0028	0.0039	0.1332	0.0987	0.0082	0.005	0.0045	0.0196	0.0045	0.0083	0.1871
1	rs6425987	36924676	1.17	0.196050020118376	1.85	0.0536022520271762	0.189138339714155	0.0675164185192702	0.144	0.0587	0.0032	0.0028	0.0072	0.0017	0.0029	0.0184	0.1641	0.0041	0.0057	0.0065	0.0885	0.009	0.0047	0.0028	0.0039	0.1332	0.0987	0.0082	0.005	0.0045	0.0196	0.0045	0.0083	0.1871
1	rs16823046	36925932	1.17	0.196050020118376	1.85	0.0536022520271762	0.193316757748459	0.067308666105179	0.144	0.0587	0.0032	0.0028	0.0072	0.0017	0.0029	0.0184	0.1641	0.0041	0.0057	0.0065	0.0885	0.0091	0.0047	0.0028	0.0039	0.1332	0.0987	0.0082	0.005	0.0045	0.0196	0.0045	0.0083	0.1871
1	rs3917991	36934805	1.18	0.173671271070618	1.85	0.0536022520271762	0.211476295671556	0.059944021356408	0.1435	0.0577	0.0031	0.0029	0.0073	0.002	0.0029	0.0184	0.1644	0.0041	0.0058	0.0067	0.0881	0.0089	0.0047	0.0029	0.0039	0.133	0.1011	0.008	0.0049	0.0048	0.0191	0.0045	0.0085	0.186
1	rs3918018	36937878	1.18	0.173671271070618	1.85	0.0536022520271762	0.210432050478868	0.0584363811717899	0.1435	0.0576	0.0031	0.0029	0.0073	0.002	0.0029	0.0184	0.1644	0.0041	0.0059	0.0067	0.0882	0.0089	0.0047	0.0029	0.0039	0.133	0.1012	0.008	0.0049	0.0048	0.019	0.0045	0.0086	0.1859
1	rs3917950	36941751	1.18	0.173671271070618	1.85	0.0536022520271762	0.225316215479154	0.0840689375782161	0.1435	0.0576	0.0031	0.0028	0.0073	0.0021	0.0029	0.0184	0.1644	0.004	0.0059	0.0068	0.0885	0.0089	0.0046	0.0029	0.0038	0.1329	0.1013	0.0079	0.0049	0.0049	0.0189	0.0045	0.0086	0.1858
1	rs3917924	36945653	1.18	0.173671271070618	1.85	0.0536022520271762	0.0892258854225611	0.0543280933786808	0.1435	0.0576	0.003	0.0027	0.0072	0.0022	0.0029	0.0184	0.1647	0.0038	0.0058	0.0061	0.0897	0.0088	0.0046	0.0029	0.0037	0.1327	0.1016	0.0079	0.005	0.0049	0.0186	0.0044	0.0086	0.1858
1	rs3918008	36945795	1.18	0.173671271070618	1.85	0.0536022520271762	0.0871084143543358	0.0472149463288111	0.1436	0.0576	0.003	0.0027	0.0073	0.0022	0.0029	0.0184	0.1647	0.0038	0.0058	0.0061	0.0897	0.0088	0.0046	0.0029	0.0037	0.1326	0.1016	0.0079	0.005	0.0049	0.0186	0.0044	0.0086	0.1858
1	rs3917912	36947936	1.18	0.173671271070618	1.85	0.0536022520271762	0.0544386326366099	0.0516406600843847	0.1435	0.0576	0.003	0.0026	0.0072	0.0022	0.0029	0.0184	0.1648	0.0037	0.0058	0.0057	0.0904	0.0088	0.0046	0.0029	0.0036	0.1322	0.1017	0.0078	0.005	0.0049	0.0185	0.0043	0.0087	0.1862
1	rs61769861	36954057	1.19	0.153209069243504	1.86	0.047416592333268	0.0271294730075573	0.0506558270656353	0.1433	0.0576	0.003	0.0025	0.0071	0.0022	0.0029	0.0183	0.1652	0.0036	0.0058	0.0052	0.0916	0.0088	0.0045	0.0028	0.0035	0.1317	0.102	0.0077	0.0051	0.0048	0.0183	0.0042	0.0087	0.1864
1	rs78268551	36960398	1.19	0.153209069243504	1.86	0.047416592333268	0.014256461365683	0.046150496103124	0.1431	0.0577	0.0029	0.0025	0.0071	0.0026	0.0029	0.0183	0.1653	0.0035	0.0058	0.0045	0.0917	0.0087	0.0045	0.0028	0.0035	0.132	0.1024	0.0077	0.0052	0.0048	0.0181	0.0041	0.0088	0.1866
1	rs28656376	36960410	1.19	0.153209069243504	1.86	0.047416592333268	0.0135040133973931	0.0514553751947247	0.1431	0.0577	0.0029	0.0025	0.0071	0.0026	0.0029	0.0183	0.1654	0.0036	0.0058	0.0045	0.0917	0.0087	0.0045	0.0028	0.0035	0.1319	0.1024	0.0077	0.0052	0.0048	0.0181	0.0041	0.0088	0.1866
1	rs75211672	36960776	1.19	0.153209069243504	1.86	0.047416592333268	0.0124191187364792	0.0350596779307638	0.1432	0.0577	0.0029	0.0025	0.0071	0.0026	0.0029	0.0183	0.1654	0.0036	0.0058	0.0045	0.0917	0.0087	0.0045	0.0028	0.0035	0.132	0.1024	0.0077	0.0052	0.0047	0.0181	0.0041	0.0088	0.1866
1	rs72911189	36968141	1.19	0.153209069243504	1.86	0.047416592333268	0.0124373581369823	0.0289339893107652	0.1435	0.0576	0.0029	0.0024	0.007	0.0026	0.0029	0.0183	0.1659	0.0035	0.0059	0.0046	0.0916	0.0088	0.0043	0.0027	0.0034	0.132	0.1022	0.0076	0.0051	0.0048	0.018	0.0041	0.0088	0.1864
1	rs55873273	36972428	1.19	0.153209069243504	1.85	0.0536022520271762	0.0139757149395954	0.0369011486099333	0.1437	0.0574	0.0029	0.0024	0.007	0.0026	0.0028	0.0184	0.1659	0.0035	0.006	0.0046	0.0916	0.009	0.0042	0.0027	0.0033	0.1322	0.1021	0.0075	0.0051	0.0048	0.018	0.0041	0.0089	0.1865
1	rs76916091	36974104	1.19	0.153209069243504	1.85	0.0536022520271762	0.0206404158525328	0.0467997217724181	0.1444	0.0569	0.0029	0.0023	0.0069	0.0026	0.0027	0.0185	0.1658	0.0035	0.0062	0.0047	0.0915	0.0092	0.0038	0.0025	0.0031	0.1329	0.1019	0.0074	0.005	0.005	0.018	0.0041	0.009	0.1864
1	rs4462104	36975893	1.19	0.153209069243504	1.85	0.0536022520271762	0.037301061165951	0.0684197657324233	0.145	0.0566	0.0028	0.0022	0.0067	0.0026	0.0027	0.0186	0.1658	0.0034	0.0064	0.0048	0.0915	0.0095	0.0035	0.0023	0.0029	0.1335	0.1017	0.0072	0.005	0.0051	0.018	0.0041	0.0091	0.1862
1	rs4653193	36976253	1.19	0.153209069243504	1.85	0.0536022520271762	0.0370999456814959	0.0649047369682324	0.145	0.0566	0.0028	0.0022	0.0067	0.0026	0.0027	0.0186	0.1659	0.0034	0.0064	0.0048	0.0914	0.0094	0.0035	0.0023	0.0029	0.1338	0.1016	0.0071	0.005	0.0051	0.018	0.0041	0.0091	0.1861
1	rs80108277	36980368	1.19	0.153209069243504	1.85	0.0536022520271762	0.0567465405363264	0.0672394747727265	0.146	0.0561	0.0028	0.0023	0.0066	0.0027	0.0028	0.0185	0.1658	0.0035	0.0065	0.0049	0.0918	0.0094	0.0035	0.002	0.003	0.1339	0.1018	0.007	0.0048	0.0051	0.018	0.0042	0.0093	0.1847
1	rs4078260	36980804	1.19	0.153209069243504	1.85	0.0536022520271762	0.0588072038505243	0.0635475851875955	0.1461	0.0561	0.0028	0.0023	0.0066	0.0027	0.0028	0.0185	0.1658	0.0035	0.0065	0.0049	0.0919	0.0093	0.0035	0.002	0.003	0.1339	0.1018	0.007	0.0048	0.0051	0.018	0.0043	0.0093	0.1845
1	rs11799477	36981687	1.19	0.153209069243504	1.84	0.0604088827715036	0.060394175559787	0.0626719286042323	0.1462	0.056	0.0028	0.0023	0.0066	0.0027	0.0028	0.0185	0.1657	0.0035	0.0065	0.0049	0.092	0.0093	0.0035	0.002	0.0031	0.134	0.1018	0.007	0.0048	0.0051	0.018	0.0043	0.0093	0.1843
1	rs72913013	36984312	1.2	0.134574322401564	1.81	0.0849480383532209	0.0698333238575931	0.0710181248424649	0.1463	0.0556	0.0028	0.0023	0.0066	0.0028	0.0028	0.0186	0.1662	0.0035	0.0066	0.0049	0.092	0.0093	0.0035	0.002	0.0031	0.1342	0.1016	0.007	0.0048	0.0051	0.0181	0.0043	0.0093	0.1839
1	rs77109230	36985006	1.2	0.134574322401564	1.81	0.0849480383532209	0.0734772397943387	0.0607370992376817	0.1464	0.0554	0.0027	0.0022	0.0065	0.0028	0.0028	0.0186	0.1661	0.0034	0.0066	0.0049	0.092	0.0093	0.0035	0.0019	0.003	0.1346	0.1017	0.007	0.0048	0.0051	0.0181	0.0044	0.0093	0.1838
1	rs77572426	36989167	1.2	0.134574322401564	1.81	0.0849480383532209	0.0782079588118062	0.0517024860776062	0.1468	0.0552	0.0027	0.0023	0.0065	0.0028	0.0028	0.0186	0.166	0.0033	0.0065	0.0049	0.092	0.0095	0.0035	0.002	0.003	0.1346	0.1016	0.007	0.0048	0.0052	0.018	0.0044	0.0093	0.1835
1	rs6659894	36991285	1.21	0.117675403133419	1.81	0.0849480383532209	0.161523848132768	0.123297674736775	0.1488	0.0544	0.0027	0.0024	0.0064	0.003	0.0032	0.0189	0.1651	0.0034	0.0067	0.005	0.0917	0.0115	0.0036	0.002	0.003	0.1338	0.1019	0.0068	0.0049	0.0054	0.0179	0.0046	0.0094	0.1805
1	rs12064910	36992058	1.22	0.102418512327744	1.8	0.0946327581538143	0.203557967866189	0.0967869462338897	0.1489	0.0544	0.0026	0.0024	0.0062	0.003	0.0032	0.0206	0.1651	0.0034	0.0066	0.005	0.0922	0.0115	0.0035	0.002	0.003	0.1328	0.1019	0.0067	0.0048	0.0052	0.0179	0.0046	0.0095	0.18
1	rs11263905	36993383	1.23	0.0887081089854507	1.8	0.0946327581538143	0.2048197515317	0.078018716176503	0.1487	0.0545	0.0028	0.0024	0.0061	0.0029	0.0032	0.0206	0.165	0.0034	0.0066	0.0051	0.092	0.0113	0.0035	0.0019	0.003	0.1335	0.1023	0.0066	0.0049	0.0052	0.0178	0.0047	0.0097	0.1794
1	rs11584405	36994379	1.23	0.0887081089854507	1.8	0.0946327581538143	0.225774879759486	0.101481579165474	0.1486	0.0544	0.0029	0.0024	0.0061	0.003	0.0032	0.0206	0.1649	0.0034	0.0067	0.0052	0.0915	0.0114	0.0036	0.0019	0.003	0.1338	0.1025	0.0066	0.0049	0.0051	0.0174	0.0046	0.0098	0.1794
1	rs146071404	36998494	1.24	0.0764474044013007	1.8	0.0946327581538143	0.202614527276192	0.111466161670666	0.1481	0.0547	0.003	0.0024	0.0061	0.003	0.0031	0.0206	0.1647	0.0035	0.0067	0.0052	0.0917	0.0113	0.0037	0.0019	0.003	0.1345	0.1017	0.0063	0.0053	0.0052	0.0171	0.0045	0.0102	0.1793
1	rs56916465	37005348	1.24	0.0764474044013007	1.8	0.0946327581538143	0.214585943866303	0.116075670936253	0.1479	0.0548	0.0031	0.0024	0.0061	0.0029	0.0031	0.0206	0.1646	0.0036	0.0067	0.0053	0.0917	0.0113	0.0038	0.0019	0.003	0.1346	0.1015	0.0063	0.0054	0.0052	0.017	0.0044	0.0103	0.1792
1	rs11263909	37006177	1.24	0.0764474044013007	1.8	0.0946327581538143	0.211596972847025	0.117023328175156	0.1479	0.0548	0.0031	0.0024	0.0061	0.0029	0.0031	0.0206	0.1646	0.0036	0.0067	0.0053	0.0917	0.0113	0.0038	0.0019	0.003	0.1346	0.1015	0.0063	0.0054	0.0052	0.017	0.0044	0.0103	0.1793
1	rs79383964	37007129	1.24	0.0764474044013007	1.8	0.0946327581538143	0.203007325712966	0.114018222871647	0.1479	0.0549	0.0031	0.0024	0.0061	0.0029	0.0031	0.0206	0.1646	0.0036	0.0067	0.0053	0.0917	0.0113	0.0038	0.0019	0.003	0.1347	0.1013	0.0063	0.0055	0.0052	0.017	0.0044	0.0103	0.1793
1	rs11583650	37008945	1.24	0.0764474044013007	1.8	0.0946327581538143	0.192553161166991	0.109356351537263	0.1479	0.0549	0.0031	0.0024	0.0061	0.0029	0.0031	0.0206	0.1647	0.0036	0.0067	0.0053	0.0918	0.0113	0.0038	0.0019	0.003	0.1342	0.1012	0.0063	0.0055	0.0053	0.017	0.0044	0.0103	0.1798
1	rs112446756	37011096	1.24	0.0764474044013007	1.8	0.0946327581538143	0.190613803419848	0.101645008448666	0.1478	0.055	0.0032	0.0024	0.006	0.0029	0.0031	0.0206	0.1647	0.0036	0.0067	0.0053	0.0917	0.0113	0.0038	0.0019	0.003	0.1342	0.101	0.0063	0.0055	0.0053	0.017	0.0044	0.0102	0.1797
1	rs35476008	37011936	1.24	0.0764474044013007	1.8	0.0946327581538143	0.198399782650023	0.114702484957293	0.148	0.055	0.0032	0.0024	0.006	0.003	0.0031	0.0206	0.1648	0.0036	0.0067	0.0052	0.0917	0.0113	0.0037	0.0019	0.003	0.134	0.1008	0.0063	0.0056	0.0053	0.0169	0.0043	0.0103	0.18
1	rs7536209	37017877	1.25	0.0655389160366862	1.8	0.0946327581538143	0.186469094529839	0.112314398867816	0.1482	0.0552	0.0032	0.0024	0.006	0.0028	0.0031	0.0205	0.1648	0.0036	0.0067	0.0053	0.0916	0.0113	0.0037	0.0018	0.0029	0.1342	0.1005	0.0063	0.0057	0.0052	0.017	0.0043	0.0102	0.1801
1	rs78328566	37019501	1.25	0.0655389160366862	1.8	0.0946327581538143	0.188195982667898	0.139326887209051	0.1482	0.0552	0.0034	0.0024	0.0061	0.0028	0.003	0.0204	0.1648	0.0036	0.0067	0.0053	0.0918	0.0113	0.0037	0.0018	0.0029	0.1348	0.0995	0.0063	0.006	0.0052	0.017	0.0042	0.0102	0.18
1	rs12031548	37020422	1.26	0.0558850734446599	1.8	0.0946327581538143	0.193775744255508	0.19025204923699	0.1487	0.0558	0.0037	0.0022	0.0061	0.0028	0.0029	0.02	0.1654	0.0039	0.0067	0.0053	0.0913	0.0112	0.0035	0.0015	0.0026	0.1361	0.0983	0.0062	0.0062	0.0053	0.0174	0.0041	0.01	0.1792
1	rs34736723	37020563	1.26	0.0558850734446599	1.8	0.0946327581538143	0.18367310299506	0.18118205421371	0.1489	0.056	0.0037	0.0022	0.0061	0.0028	0.0029	0.0199	0.1657	0.0039	0.0067	0.0054	0.0912	0.0112	0.0035	0.0014	0.0026	0.1363	0.0979	0.0061	0.0062	0.0054	0.0174	0.0041	0.01	0.1789
1	rs56057625	37020631	1.26	0.0558850734446599	1.8	0.0946327581538143	0.222368252509815	0.243874340919409	0.1489	0.056	0.0037	0.0022	0.0061	0.0028	0.0028	0.0199	0.1656	0.0039	0.0067	0.0054	0.0913	0.0112	0.0035	0.0014	0.0026	0.1364	0.0977	0.0061	0.0062	0.0054	0.0174	0.0041	0.01	0.1787
1	rs12042056	37021214	1.27	0.0473888655537761	1.8	0.0946327581538143	0.188647977371912	0.277226858718505	0.1496	0.0566	0.0039	0.0022	0.0061	0.0026	0.0026	0.0194	0.1656	0.0042	0.0066	0.0056	0.091	0.0113	0.0035	0.0013	0.0024	0.1377	0.0966	0.0061	0.0063	0.0056	0.0177	0.0042	0.01	0.1776
1	rs114899594	37022019	1.28	0.0399545156677779	1.8	0.0946327581538143	0.172302379998033	0.336931717779373	0.1501	0.0572	0.0042	0.0022	0.006	0.0026	0.0025	0.019	0.166	0.0045	0.0064	0.0054	0.091	0.0111	0.0036	0.0011	0.0022	0.1391	0.0959	0.006	0.0064	0.0056	0.0178	0.004	0.0096	0.1766
1	rs16823188	37023791	1.27	0.0473888655537761	1.81	0.0849480383532209	0.17240971342238	0.29836018411788	0.1499	0.058	0.0045	0.0021	0.0058	0.0025	0.0024	0.0185	0.1661	0.0047	0.0062	0.0054	0.0909	0.0108	0.0036	0.001	0.0021	0.1414	0.0954	0.006	0.0065	0.0057	0.0179	0.004	0.0093	0.1753
1	rs74884933	37028917	1.27	0.0473888655537761	1.81	0.0849480383532209	0.169383636381767	0.326763340541501	0.1499	0.0583	0.0046	0.0021	0.0058	0.0025	0.0024	0.0181	0.1656	0.0048	0.0063	0.0054	0.0917	0.0106	0.0036	0.001	0.0021	0.1416	0.0954	0.0059	0.0066	0.0058	0.0179	0.004	0.0093	0.1749
1	rs6675652	37029283	1.27	0.0473888655537761	1.81	0.0849480383532209	0.159841097695471	0.278388442716817	0.1499	0.0583	0.0046	0.0022	0.0058	0.0026	0.0024	0.0181	0.1656	0.0048	0.0063	0.0054	0.0917	0.0105	0.0036	0.001	0.0022	0.1416	0.0954	0.0059	0.0066	0.0058	0.0179	0.004	0.0092	0.1749
1	rs4026409	37033128	1.27	0.0473888655537761	1.82	0.0760422202337298	0.19431201388791	0.286795616918561	0.1498	0.0581	0.0046	0.0022	0.0057	0.0027	0.0025	0.018	0.1657	0.0048	0.0062	0.0055	0.0921	0.0104	0.0036	0.001	0.0022	0.1416	0.0956	0.0057	0.0066	0.0058	0.0178	0.0039	0.009	0.1752
1	rs6687044	37040637	1.28	0.0399545156677779	1.82	0.0760422202337298	0.244154736521895	0.245884239650522	0.1493	0.0584	0.0046	0.0023	0.0057	0.0027	0.0027	0.0177	0.1661	0.0048	0.0061	0.0056	0.0918	0.0098	0.0036	0.0011	0.0023	0.1422	0.0954	0.0057	0.0067	0.0059	0.0181	0.004	0.0089	0.1745
1	rs12567252	37041357	1.28	0.0399545156677779	1.81	0.0849480383532209	0.211999510017349	0.162046727378136	0.1487	0.0588	0.0047	0.0024	0.0057	0.0027	0.0029	0.0176	0.1668	0.0049	0.0062	0.0057	0.0913	0.0093	0.0036	0.0011	0.0025	0.1426	0.0951	0.0057	0.0069	0.006	0.0182	0.0042	0.0088	0.174
1	rs1033605	37044096	1.28	0.0399545156677779	1.81	0.0849480383532209	0.198089580628993	0.168604988694513	0.149	0.0599	0.0048	0.0024	0.0057	0.0028	0.0028	0.0175	0.1676	0.0049	0.006	0.0057	0.0905	0.0082	0.0037	0.0012	0.0026	0.1431	0.0936	0.0055	0.0069	0.006	0.0185	0.0043	0.0087	0.1744
1	rs12752556	37044846	1.28	0.0399545156677779	1.82	0.0760422202337298	0.183747347643978	0.245884239650522	0.1491	0.0599	0.0048	0.0025	0.0056	0.0029	0.0029	0.0174	0.1669	0.0049	0.006	0.0057	0.0903	0.008	0.0038	0.0014	0.0026	0.1444	0.0932	0.0055	0.007	0.0061	0.0184	0.0045	0.0086	0.174
1	rs35970695	37046455	1.29	0.0334881679242526	1.83	0.0678757074061657	0.179726187721043	0.468680218915107	0.1485	0.0599	0.0048	0.0026	0.0056	0.0032	0.003	0.0171	0.1665	0.0048	0.0058	0.0057	0.0908	0.0077	0.0039	0.0019	0.0028	0.1455	0.0917	0.0054	0.007	0.0061	0.0184	0.0046	0.0085	0.1739
1	rs750829	37051420	1.31	0.0230977109933789	1.83	0.0678757074061657	0.0654419143579298	0.256011788873321	0.1475	0.0599	0.0049	0.0029	0.0056	0.0038	0.0035	0.0165	0.1656	0.0049	0.0056	0.0057	0.0923	0.007	0.0044	0.0029	0.0035	0.1476	0.0881	0.0053	0.0071	0.0063	0.0184	0.0047	0.0085	0.1732
1	rs11589597	37051961	1.31	0.0230977109933789	1.83	0.0678757074061657	0.0653634362657052	0.266725692718978	0.1475	0.0599	0.0049	0.0029	0.0055	0.0039	0.0035	0.0165	0.1655	0.0049	0.0056	0.0057	0.0925	0.007	0.0044	0.0029	0.0035	0.1477	0.088	0.0054	0.0071	0.0064	0.0183	0.0047	0.0085	0.1732
1	rs6659226	37055687	1.31	0.0230977109933789	1.83	0.0678757074061657	0.0668252988712743	0.249470313126324	0.1473	0.0599	0.0049	0.003	0.0056	0.004	0.0036	0.0165	0.1653	0.0049	0.0054	0.0057	0.0924	0.0071	0.0044	0.003	0.0035	0.1478	0.0877	0.0054	0.0072	0.0064	0.0184	0.0047	0.0085	0.1731
1	rs4653207	37063921	1.32	0.0190014594100302	1.84	0.0604088827715036	0.073392603157641	0.200516520419865	0.147	0.0598	0.0049	0.0032	0.0057	0.0044	0.0039	0.0163	0.1647	0.0049	0.0054	0.0058	0.0925	0.007	0.0045	0.0033	0.0037	0.1483	0.0867	0.0054	0.0072	0.0065	0.0184	0.0047	0.0086	0.1729
1	rs76744237	37065633	1.32	0.0190014594100302	1.84	0.0604088827715036	0.0940032905874752	0.268907857295775	0.1469	0.0598	0.0049	0.0032	0.0058	0.0044	0.004	0.0163	0.1647	0.0049	0.0054	0.0058	0.0924	0.007	0.0045	0.0034	0.0038	0.1482	0.0866	0.0054	0.0072	0.0065	0.0184	0.0047	0.0086	0.1728
1	rs77604049	37069185	1.32	0.0190014594100302	1.84	0.0604088827715036	0.0771766077690399	0.234785201672574	0.1466	0.0599	0.005	0.0033	0.0058	0.0047	0.0042	0.0162	0.1647	0.0048	0.0055	0.0057	0.0921	0.007	0.0046	0.0037	0.0039	0.148	0.0863	0.0054	0.0072	0.0065	0.0185	0.0048	0.0085	0.1728
1	rs72918759	37070552	1.32	0.0190014594100302	1.85	0.0536022520271762	0.0697105214506588	0.242760004644919	0.1465	0.0601	0.005	0.0034	0.0058	0.0047	0.0043	0.0162	0.1647	0.0048	0.0055	0.0057	0.092	0.0069	0.0046	0.0038	0.004	0.1478	0.0861	0.0054	0.0072	0.0065	0.0185	0.0048	0.0085	0.1728
1	rs75470847	37071501	1.32	0.0190014594100302	1.84	0.0604088827715036	0.0660127297635556	0.249694989085601	0.1464	0.0601	0.005	0.0034	0.0058	0.0048	0.0043	0.0161	0.1647	0.0048	0.0055	0.0057	0.092	0.0069	0.0046	0.0038	0.004	0.1477	0.0861	0.0054	0.0072	0.0065	0.0185	0.0048	0.0085	0.1728
1	rs79280366	37078924	1.33	0.0155300746431737	1.83	0.0678757074061657	0.0353494779265607	0.283750872450552	0.1449	0.0611	0.0051	0.0037	0.0058	0.0051	0.0046	0.0157	0.1641	0.0047	0.0055	0.0058	0.0914	0.0071	0.0048	0.0043	0.0044	0.1476	0.0862	0.0054	0.0072	0.0065	0.0186	0.0048	0.0083	0.1733
1	rs58917945	37079884	1.33	0.0155300746431737	1.83	0.0678757074061657	0.0220610476948911	0.29421410445727	0.1439	0.0617	0.0052	0.0039	0.0058	0.0053	0.0047	0.0154	0.1637	0.0046	0.0054	0.0058	0.091	0.0072	0.0049	0.0047	0.0044	0.1475	0.0862	0.0054	0.0071	0.0065	0.0186	0.0048	0.0083	0.1735
1	rs61769912	37085688	1.33	0.0155300746431737	1.83	0.0678757074061657	0.0673039738899373	0.653681385534859	0.1385	0.065	0.0054	0.0045	0.0056	0.0062	0.0056	0.0147	0.1615	0.0045	0.0052	0.0057	0.0907	0.0075	0.0047	0.0061	0.0055	0.1481	0.0862	0.0049	0.0068	0.0062	0.0182	0.0041	0.008	0.1761
1	rs78267182	37085905	1.33	0.0155300746431737	1.83	0.0678757074061657	0.0676443890681649	0.655583300460394	0.1385	0.065	0.0054	0.0045	0.0056	0.0062	0.0056	0.0147	0.1615	0.0045	0.0052	0.0057	0.0907	0.0075	0.0047	0.0061	0.0055	0.1481	0.0862	0.0049	0.0068	0.0062	0.0182	0.0041	0.008	0.1761
1	rs114941490	37087187	1.33	0.0155300746431737	1.83	0.0678757074061657	0.0660324710638971	0.642733809075924	0.1384	0.065	0.0054	0.0045	0.0056	0.0062	0.0056	0.0147	0.1614	0.0044	0.0052	0.0057	0.0907	0.0075	0.0047	0.0062	0.0056	0.1481	0.0862	0.0049	0.0068	0.0061	0.0182	0.0041	0.008	0.1762
1	rs12133277	37088984	1.33	0.0155300746431737	1.84	0.0604088827715036	0.0458520575990423	0.590512313479958	0.1383	0.0652	0.0054	0.0045	0.0056	0.0063	0.0056	0.0147	0.1614	0.0044	0.0051	0.0057	0.0907	0.0076	0.0047	0.0062	0.0056	0.1481	0.0862	0.0049	0.0068	0.0061	0.0182	0.0041	0.008	0.1763
1	rs7532617	37089923	1.33	0.0155300746431737	1.84	0.0604088827715036	0.059504971910661	0.68189906071349	0.1384	0.0651	0.0055	0.0046	0.0055	0.0064	0.0058	0.0147	0.1608	0.0044	0.0051	0.0057	0.0905	0.0076	0.0047	0.0065	0.0057	0.1482	0.0865	0.0049	0.0068	0.0061	0.0181	0.0041	0.008	0.176
1	rs79605862	37092134	1.33	0.0155300746431737	1.84	0.0604088827715036	0.0720679058097076	0.723825716354226	0.1381	0.0649	0.0055	0.0047	0.0055	0.0064	0.0058	0.0146	0.161	0.0043	0.0051	0.0057	0.0903	0.0076	0.0048	0.0066	0.0057	0.1486	0.0867	0.0049	0.0068	0.0061	0.018	0.0041	0.008	0.1759
1	rs12042519	37106619	1.33	0.0155300746431737	1.83	0.0678757074061657	0.0734984088325758	0.769026294936894	0.1378	0.0647	0.0056	0.0048	0.0054	0.0063	0.0059	0.0145	0.1611	0.0044	0.0051	0.0056	0.09	0.0075	0.0048	0.0068	0.0058	0.1491	0.0869	0.0049	0.0068	0.0061	0.0179	0.0041	0.008	0.1757
1	rs56109647	37111178	1.33	0.0155300746431737	1.83	0.0678757074061657	0.0745191741772101	0.772516109531515	0.1377	0.0647	0.0056	0.0048	0.0054	0.0063	0.0059	0.0145	0.1611	0.0044	0.0051	0.0056	0.09	0.0075	0.0048	0.0068	0.0058	0.1491	0.0869	0.0049	0.0068	0.0061	0.0179	0.0041	0.008	0.1757
1	rs114299138	37112426	1.33	0.0155300746431737	1.83	0.0678757074061657	0.074497815202192	0.770543186569495	0.1377	0.0647	0.0056	0.0048	0.0054	0.0063	0.0059	0.0145	0.1611	0.0044	0.0051	0.0056	0.09	0.0076	0.0048	0.0068	0.0058	0.1492	0.0869	0.0049	0.0068	0.0062	0.0179	0.0041	0.008	0.1757
1	rs74066921	37116673	1.33	0.0155300746431737	1.83	0.0678757074061657	0.0713594860571784	0.759333541239428	0.1377	0.0647	0.0056	0.0048	0.0054	0.0063	0.0059	0.0145	0.1611	0.0044	0.0051	0.0056	0.09	0.0076	0.0048	0.0068	0.0058	0.1492	0.0869	0.0049	0.0068	0.0062	0.0179	0.0041	0.008	0.1756
1	rs79446659	37117328	1.33	0.0155300746431737	1.84	0.0604088827715036	0.0704906506640063	0.759938556805254	0.1377	0.0647	0.0056	0.0048	0.0054	0.0063	0.0059	0.0145	0.1611	0.0044	0.0051	0.0056	0.0899	0.0076	0.0048	0.0068	0.0058	0.1492	0.0869	0.005	0.0068	0.0062	0.0179	0.0041	0.008	0.1756
1	rs12144657	37117448	1.33	0.0155300746431737	1.84	0.0604088827715036	0.069894777891312	0.756914526442302	0.1377	0.0647	0.0056	0.0048	0.0054	0.0063	0.0059	0.0145	0.1611	0.0044	0.0051	0.0056	0.0899	0.0076	0.0048	0.0068	0.0058	0.1492	0.0869	0.005	0.0068	0.0062	0.0179	0.0041	0.008	0.1756
1	rs57859589	37130444	1.33	0.0155300746431737	1.83	0.0678757074061657	0.0640968160952287	0.761451553095109	0.1374	0.0645	0.0056	0.0049	0.0054	0.0063	0.0059	0.0147	0.1613	0.0044	0.0051	0.0056	0.09	0.0075	0.0049	0.0068	0.0059	0.1493	0.087	0.005	0.0068	0.0061	0.0177	0.0041	0.0081	0.1755
1	rs12730075	37135485	1.33	0.0155300746431737	1.82	0.0760422202337298	0.0629611847505326	0.79749775087892	0.1373	0.0648	0.0056	0.0049	0.0054	0.0063	0.0059	0.0146	0.1614	0.0043	0.0051	0.0055	0.0897	0.0075	0.005	0.0069	0.0059	0.1493	0.087	0.0052	0.0068	0.006	0.0176	0.0041	0.0081	0.1754
1	rs56280341	37140923	1.33	0.0155300746431737	1.81	0.0849480383532209	0.0597634210434934	0.810818601505906	0.1373	0.065	0.0055	0.005	0.0054	0.0063	0.0059	0.0146	0.1613	0.0043	0.0051	0.0055	0.0896	0.0075	0.0051	0.0069	0.006	0.1492	0.0871	0.0052	0.0068	0.006	0.0176	0.0041	0.0082	0.1754
1	rs61769945	37148156	1.34	0.0126086829379652	1.81	0.0849480383532209	0.0682276918202575	0.865025009670294	0.1371	0.065	0.0055	0.0051	0.0054	0.0064	0.006	0.0145	0.1613	0.0043	0.0052	0.0054	0.0892	0.0075	0.0052	0.007	0.0059	0.1492	0.0868	0.0052	0.0066	0.006	0.0176	0.0041	0.0081	0.1762
1	rs34387683	37155058	1.34	0.0126086829379652	1.81	0.0849480383532209	0.0719425600580065	0.901245165778088	0.137	0.0651	0.0055	0.0051	0.0054	0.0064	0.006	0.0144	0.1614	0.0043	0.0051	0.0053	0.089	0.0075	0.0052	0.0071	0.0059	0.1493	0.0866	0.0052	0.0066	0.006	0.0175	0.004	0.0081	0.1768
1	rs35658357	37155843	1.34	0.0126086829379652	1.81	0.0849480383532209	0.0696696186152309	0.909718706925826	0.137	0.0651	0.0055	0.0051	0.0053	0.0064	0.006	0.0144	0.1614	0.0043	0.0051	0.0053	0.089	0.0075	0.0052	0.0071	0.0059	0.1493	0.0867	0.0052	0.0066	0.006	0.0175	0.004	0.0081	0.1768
1	rs72665865	37159579	1.34	0.0126086829379652	1.8	0.0946327581538143	0.0706349758292628	0.889659390151868	0.1369	0.0651	0.0055	0.0051	0.0053	0.0064	0.006	0.0145	0.1613	0.0043	0.0051	0.0053	0.089	0.0075	0.0052	0.007	0.0059	0.1494	0.0866	0.0052	0.0065	0.006	0.0175	0.004	0.0081	0.1769
1	rs218989	37166715	1.34	0.0126086829379652	1.8	0.0946327581538143	0.0674640293405235	0.835591673352517	0.1366	0.0652	0.0057	0.0052	0.0053	0.0063	0.006	0.0148	0.1612	0.0043	0.0051	0.0054	0.0889	0.0075	0.0053	0.0068	0.0059	0.1497	0.0865	0.0052	0.0065	0.006	0.0175	0.004	0.0081	0.177
1	rs218984	37170745	1.34	0.0126086829379652	1.8	0.0946327581538143	0.0493106230806062	0.854311699256587	0.1364	0.0653	0.0057	0.0054	0.0054	0.0062	0.0062	0.0151	0.1607	0.0042	0.0049	0.0054	0.0889	0.0074	0.0054	0.0068	0.0059	0.1501	0.0865	0.0052	0.0064	0.0058	0.0175	0.0041	0.0081	0.1768
1	rs75160101	37185225	1.34	0.0126086829379652	1.8	0.0946327581538143	0.0610480663395758	0.846720492939582	0.136	0.0652	0.0058	0.0055	0.0053	0.0063	0.0062	0.0151	0.1612	0.0042	0.0049	0.0056	0.0883	0.0074	0.0057	0.0068	0.0059	0.1499	0.0865	0.0052	0.0063	0.0058	0.018	0.0041	0.0081	0.1765
1	rs1395454	37185260	1.34	0.0126086829379652	1.8	0.0946327581538143	0.0609543681958589	0.845946670345196	0.136	0.0652	0.0058	0.0055	0.0053	0.0063	0.0062	0.0151	0.1612	0.0042	0.0049	0.0056	0.0883	0.0074	0.0057	0.0068	0.0059	0.1499	0.0865	0.0052	0.0063	0.0058	0.018	0.0041	0.0081	0.1765
1	rs79543249	37186410	1.34	0.0126086829379652	1.8	0.0946327581538143	0.0616122543489839	0.842852850164167	0.136	0.0652	0.0058	0.0055	0.0053	0.0063	0.0062	0.0151	0.1612	0.0042	0.0049	0.0056	0.0883	0.0074	0.0057	0.0068	0.0059	0.1498	0.0865	0.0052	0.0063	0.0058	0.018	0.0041	0.0081	0.1765
1	rs55802336	37196280	1.35	0.0101676395195569	1.8	0.0946327581538143	0.0736467027695217	0.941081409659118	0.1358	0.065	0.0055	0.0057	0.0053	0.0065	0.0062	0.015	0.1606	0.0043	0.0049	0.0054	0.0882	0.0073	0.0058	0.0067	0.0059	0.1496	0.0876	0.0052	0.0061	0.006	0.0178	0.0041	0.0082	0.1768
1	rs115843126	37199222	1.36	0.00814278879713251	1.8	0.0946327581538143	0.0763925949566187	0.958666245736624	0.1357	0.065	0.0055	0.0058	0.0053	0.0065	0.0062	0.015	0.1606	0.0043	0.0048	0.0054	0.0882	0.0073	0.0058	0.0067	0.0059	0.1492	0.0876	0.0052	0.0061	0.006	0.0178	0.0041	0.0083	0.1773
1	rs11576073	37200680	1.36	0.00814278879713251	1.8	0.0946327581538143	0.0736679034301015	0.959142400212376	0.1356	0.0651	0.0055	0.0058	0.0053	0.0066	0.0063	0.015	0.1606	0.0043	0.0048	0.0054	0.0882	0.0073	0.0058	0.0067	0.0059	0.1492	0.0876	0.0052	0.0061	0.006	0.0178	0.0041	0.0083	0.1773
1	rs483341	37203962	1.36	0.00814278879713251	1.8	0.0946327581538143	0.0715881831203257	0.947094203850707	0.1356	0.0651	0.0055	0.0058	0.0053	0.0066	0.0061	0.0148	0.1607	0.0043	0.0047	0.0054	0.0884	0.0075	0.0058	0.0067	0.0059	0.1492	0.0874	0.0052	0.0061	0.006	0.0178	0.0041	0.0083	0.1775
1	rs55682791	37210150	1.36	0.00814278879713251	1.8	0.0946327581538143	0.0910353793440697	1.06109895360426	0.1352	0.0652	0.0055	0.0058	0.0053	0.0067	0.0061	0.0147	0.1607	0.0042	0.0046	0.0054	0.089	0.0074	0.0056	0.0067	0.0059	0.1489	0.0874	0.0052	0.0061	0.0059	0.0179	0.0041	0.0082	0.1777
1	rs75487056	37221254	1.36	0.00814278879713251	1.8	0.0946327581538143	0.102928213334878	1.14931090772312	0.1351	0.0654	0.0055	0.0058	0.0053	0.0067	0.0061	0.0146	0.1608	0.0042	0.0045	0.0053	0.0894	0.0074	0.0055	0.0068	0.0059	0.1488	0.0875	0.0051	0.0061	0.0057	0.018	0.0041	0.0081	0.1779
1	rs2884710	37222762	1.36	0.00814278879713251	1.8	0.0946327581538143	0.102587631125694	1.14504221522656	0.135	0.0654	0.0055	0.0058	0.0053	0.0067	0.0061	0.0146	0.1608	0.0042	0.0045	0.0053	0.0894	0.0074	0.0055	0.0068	0.0059	0.1487	0.0875	0.0051	0.0061	0.0057	0.018	0.0041	0.0081	0.1779
1	rs72668117	37227219	1.36	0.00814278879713251	1.8	0.0946327581538143	0.106801609484442	1.16526164465016	0.135	0.0654	0.0055	0.0058	0.0053	0.0067	0.0061	0.0145	0.1608	0.0042	0.0045	0.0053	0.0895	0.0073	0.0055	0.0068	0.0059	0.1487	0.0875	0.005	0.0061	0.0057	0.018	0.0041	0.0081	0.178
1	rs12086769	37237170	1.36	0.00814278879713251	1.81	0.0849480383532209	0.108771713860647	1.24142998434131	0.1349	0.0656	0.0055	0.0059	0.0052	0.0068	0.006	0.0144	0.1606	0.0042	0.0044	0.0053	0.0898	0.0072	0.0054	0.0068	0.006	0.1482	0.0876	0.0049	0.0062	0.0058	0.018	0.0041	0.008	0.1786
1	rs490647	37242743	1.36	0.00814278879713251	1.83	0.0678757074061657	0.126051833695191	1.3244813654257	0.1347	0.0657	0.0056	0.0059	0.0052	0.0068	0.006	0.0142	0.1606	0.0042	0.0044	0.0053	0.0901	0.0073	0.0054	0.0068	0.006	0.148	0.0876	0.0049	0.0061	0.0058	0.0179	0.0042	0.008	0.1786
1	rs114986961	37252801	1.37	0.00647561454609247	1.83	0.0678757074061657	0.15970418699239	1.5861870848457	0.1349	0.0659	0.0056	0.0059	0.0053	0.0067	0.0061	0.014	0.1604	0.004	0.0044	0.0053	0.0903	0.0074	0.0054	0.0067	0.006	0.1476	0.0877	0.0048	0.0061	0.0058	0.0178	0.0043	0.0079	0.1788
1	rs507249	37254339	1.37	0.00647561454609247	1.83	0.0678757074061657	0.150688079218897	1.6104827876458	0.1349	0.0659	0.0056	0.0059	0.0053	0.0067	0.0061	0.014	0.1603	0.004	0.0044	0.0053	0.0903	0.0074	0.0054	0.0067	0.006	0.1476	0.0877	0.0048	0.0061	0.0058	0.0178	0.0043	0.0079	0.1788
1	rs744447	37263445	1.37	0.00647561454609247	1.83	0.0678757074061657	0.188045455892708	1.88479029955076	0.135	0.066	0.0057	0.006	0.0052	0.0067	0.0061	0.0137	0.1601	0.0041	0.0045	0.0054	0.0907	0.0075	0.0054	0.0066	0.006	0.1469	0.0876	0.0047	0.0062	0.0058	0.0178	0.0045	0.0079	0.1789
1	rs56017221	37272788	1.38	0.00511327993856204	1.83	0.0678757074061657	0.161592751572436	1.97970793433093	0.1352	0.0663	0.0059	0.0062	0.0051	0.0067	0.006	0.0127	0.1594	0.0043	0.0049	0.0057	0.0918	0.0077	0.0055	0.0065	0.0059	0.1448	0.0871	0.0046	0.0063	0.0058	0.0178	0.0054	0.008	0.1793
1	rs72911568	37281112	1.38	0.00511327993856204	1.83	0.0678757074061657	0.140898044088533	1.82217543232519	0.1353	0.0664	0.006	0.0063	0.0051	0.0067	0.006	0.0123	0.1591	0.0043	0.005	0.0059	0.0922	0.0078	0.0056	0.0064	0.0058	0.144	0.0869	0.0045	0.0064	0.0058	0.0178	0.0057	0.0081	0.1794
1	rs12129137	37282398	1.38	0.00511327993856204	1.82	0.0760422202337298	0.143742517312322	1.83261979865893	0.1352	0.0664	0.006	0.0063	0.0051	0.0067	0.006	0.0123	0.159	0.0043	0.005	0.0059	0.0922	0.0078	0.0056	0.0064	0.0058	0.144	0.087	0.0045	0.0064	0.0058	0.0178	0.0057	0.0081	0.1795
1	rs55917220	37283083	1.38	0.00511327993856204	1.8	0.0946327581538143	0.143999863781458	1.84360440514658	0.1352	0.0664	0.006	0.0063	0.0051	0.0067	0.006	0.0123	0.159	0.0043	0.005	0.0059	0.0922	0.0078	0.0056	0.0064	0.0058	0.144	0.087	0.0045	0.0064	0.0058	0.0178	0.0057	0.0081	0.1795
1	rs77455140	37288793	1.38	0.00511327993856204	1.79	0.105135818603982	0.156405199619667	1.90329439266007	0.1353	0.0664	0.006	0.0063	0.0051	0.0067	0.006	0.0123	0.159	0.0043	0.005	0.0059	0.0921	0.0078	0.0056	0.0064	0.0058	0.144	0.0869	0.0045	0.0064	0.0058	0.0178	0.0057	0.0081	0.1794
1	rs61769771	37291910	1.38	0.00511327993856204	1.79	0.105135818603982	0.161972028607845	1.87679161508009	0.1354	0.0665	0.006	0.0064	0.0051	0.0067	0.006	0.0123	0.159	0.0044	0.005	0.0059	0.0921	0.0078	0.0056	0.0064	0.0058	0.144	0.0868	0.0045	0.0064	0.0058	0.0178	0.0057	0.0081	0.1792
1	rs61769772	37294592	1.38	0.00511327993856204	1.81	0.0849480383532209	0.140898044088533	1.89866599329525	0.1353	0.0665	0.006	0.0063	0.005	0.0062	0.006	0.0123	0.159	0.0044	0.0051	0.0059	0.0921	0.0079	0.0056	0.0064	0.0058	0.144	0.087	0.0045	0.0064	0.0058	0.0179	0.0057	0.008	0.1793
1	rs504939	37305208	1.38	0.00511327993856204	1.82	0.0760422202337298	0.172588688764315	2.02884145503529	0.1352	0.067	0.006	0.0064	0.005	0.0062	0.006	0.0124	0.1586	0.0044	0.0051	0.006	0.0922	0.008	0.0057	0.0064	0.0059	0.1436	0.0873	0.0045	0.0065	0.0058	0.0179	0.0059	0.008	0.1788
1	rs75894820	37306947	1.38	0.00511327993856204	1.84	0.0604088827715036	0.167935142502538	2.0426783078374	0.1352	0.067	0.006	0.0064	0.005	0.0062	0.006	0.0124	0.1585	0.0045	0.0051	0.006	0.0922	0.008	0.0057	0.0064	0.0059	0.1436	0.0873	0.0045	0.0065	0.0058	0.0179	0.0059	0.008	0.1788
1	rs576896	37309953	1.38	0.00511327993856204	1.84	0.0604088827715036	0.146816236965251	1.85016418412413	0.1352	0.067	0.006	0.0064	0.005	0.0062	0.006	0.0124	0.1585	0.0045	0.0051	0.006	0.0922	0.008	0.0057	0.0064	0.0059	0.1435	0.0874	0.0045	0.0065	0.0058	0.0179	0.0059	0.008	0.1788
1	rs78730369	37310745	1.38	0.00511327993856204	1.83	0.0678757074061657	0.14940178405254	1.87679161508009	0.1352	0.067	0.006	0.0064	0.005	0.0062	0.006	0.0124	0.1585	0.0045	0.0051	0.006	0.0922	0.008	0.0057	0.0064	0.0059	0.1435	0.0873	0.0045	0.0065	0.0058	0.0179	0.0059	0.008	0.1788
1	rs72668180	37312022	1.38	0.00511327993856204	1.83	0.0678757074061657	0.149895739381595	1.88496810247518	0.1352	0.067	0.006	0.0064	0.005	0.0062	0.006	0.0124	0.1585	0.0045	0.0051	0.006	0.0922	0.008	0.0058	0.0064	0.0059	0.1435	0.0873	0.0045	0.0065	0.0058	0.0179	0.0059	0.008	0.1788
1	rs114709268	37317590	1.38	0.00511327993856204	1.83	0.0678757074061657	0.172839435478394	2.00515083888173	0.1352	0.067	0.006	0.0064	0.005	0.0062	0.006	0.0124	0.1584	0.0045	0.0051	0.006	0.0922	0.008	0.0058	0.0063	0.0059	0.1435	0.0873	0.0045	0.0065	0.0058	0.0179	0.0059	0.008	0.1787
1	rs61769816	37320313	1.39	0.00400856207505194	1.82	0.0760422202337298	0.203243211732349	1.67496080923814	0.1357	0.067	0.0059	0.0066	0.005	0.0058	0.0059	0.0127	0.1578	0.0049	0.005	0.0063	0.0919	0.0082	0.0065	0.0061	0.0059	0.1422	0.0867	0.0046	0.0067	0.0058	0.0181	0.0061	0.0082	0.1789
1	rs3767048	37321046	1.39	0.00400856207505194	1.82	0.0760422202337298	0.181269551779599	1.50264141405143	0.1358	0.067	0.0058	0.0066	0.0051	0.0057	0.0058	0.0128	0.1577	0.0051	0.0052	0.0064	0.0916	0.0084	0.0067	0.0061	0.0059	0.1413	0.0867	0.0046	0.0066	0.0058	0.0181	0.0062	0.0083	0.1792
1	rs12067006	37324935	1.4	0.00311968999043549	1.82	0.0760422202337298	0.184527958968032	1.08250141991997	0.1367	0.0677	0.0049	0.0063	0.005	0.0051	0.0052	0.0135	0.1578	0.0056	0.0053	0.0063	0.0924	0.0083	0.0065	0.0055	0.0054	0.1402	0.0877	0.0049	0.0068	0.0054	0.0192	0.0065	0.0085	0.1778
1	rs78768509	37327331	1.4	0.00311968999043549	1.81	0.0849480383532209	0.323738634432086	0.864092326886807	0.1361	0.068	0.0045	0.0061	0.005	0.0047	0.0048	0.0143	0.1569	0.0056	0.0051	0.0065	0.0913	0.0083	0.007	0.0051	0.005	0.1412	0.0905	0.0049	0.0068	0.0053	0.0212	0.007	0.008	0.1754
1	rs3767049	37328140	1.4	0.00311968999043549	1.81	0.0849480383532209	0.254778571386723	0.615338696786269	0.1361	0.068	0.0045	0.0061	0.0049	0.0047	0.0048	0.0143	0.157	0.0056	0.0051	0.0066	0.0912	0.0083	0.007	0.0051	0.005	0.1413	0.0906	0.0049	0.0068	0.0053	0.0213	0.0071	0.008	0.1754
1	rs12133182	37329530	1.39	0.00400856207505194	1.81	0.0849480383532209	0.294170799217864	0.736271031231233	0.1361	0.0679	0.0045	0.0061	0.0049	0.0047	0.0048	0.0143	0.157	0.0056	0.0051	0.0065	0.091	0.0084	0.007	0.0051	0.005	0.1413	0.0908	0.0049	0.0068	0.0053	0.0214	0.0071	0.008	0.1753
1	rs114940736	37330701	1.39	0.00400856207505194	1.81	0.0849480383532209	0.284095988109743	0.698335068600394	0.1362	0.0678	0.0045	0.0061	0.005	0.0046	0.0047	0.0144	0.1572	0.0056	0.0051	0.0064	0.0907	0.0085	0.0071	0.005	0.0049	0.1413	0.0911	0.005	0.0069	0.0053	0.0215	0.0071	0.0079	0.1751
1	rs1392745	37333495	1.39	0.00400856207505194	1.81	0.0849480383532209	0.297360631964233	0.352040677913651	0.1362	0.0673	0.0043	0.006	0.0052	0.0043	0.0046	0.0147	0.1578	0.0056	0.0052	0.0065	0.0891	0.009	0.0073	0.0048	0.0046	0.1413	0.0925	0.0051	0.0071	0.0054	0.022	0.007	0.0078	0.1744
1	rs11584732	37344532	1.38	0.00511327993856204	1.81	0.0849480383532209	0.332930420640915	0.51038310376115	0.1364	0.0673	0.0042	0.0058	0.0052	0.0042	0.0045	0.0148	0.158	0.0056	0.0053	0.0067	0.0882	0.0092	0.0074	0.0047	0.0043	0.1412	0.093	0.0052	0.0071	0.0054	0.0225	0.007	0.0077	0.1741
1	rs480495	37350805	1.38	0.00511327993856204	1.81	0.0849480383532209	0.340900963506416	0.500214924685902	0.1364	0.0673	0.0042	0.0058	0.0052	0.0042	0.0045	0.0148	0.158	0.0056	0.0053	0.0067	0.0881	0.0092	0.0074	0.0047	0.0043	0.1412	0.093	0.0052	0.0071	0.0054	0.0225	0.007	0.0077	0.1741
1	rs71640703	37368011	1.38	0.00511327993856204	1.81	0.0849480383532209	0.364750725791512	0.462894291416044	0.1364	0.0673	0.0042	0.0057	0.0053	0.0041	0.0045	0.0149	0.1581	0.0056	0.0053	0.0068	0.0877	0.0093	0.0075	0.0047	0.0042	0.1412	0.0932	0.0052	0.0071	0.0054	0.0227	0.007	0.0077	0.1739
1	rs543380	37371006	1.37	0.00647561454609247	1.81	0.0849480383532209	0.289515959190638	0.264434661671092	0.1366	0.0673	0.0041	0.0055	0.0053	0.004	0.0044	0.015	0.1582	0.0055	0.0053	0.007	0.087	0.0095	0.0076	0.0047	0.004	0.1412	0.0936	0.0053	0.0071	0.0054	0.023	0.0071	0.0077	0.1736
1	rs79168976	37375275	1.37	0.00647561454609247	1.81	0.0849480383532209	0.266837582981125	0.306824160239112	0.1363	0.0673	0.0041	0.0054	0.0054	0.004	0.0045	0.015	0.1583	0.0055	0.0053	0.007	0.0871	0.0095	0.0076	0.0047	0.004	0.1413	0.0938	0.0053	0.0071	0.0054	0.023	0.0071	0.0077	0.1734
1	rs78672225	37375640	1.37	0.00647561454609247	1.8	0.0946327581538143	0.261515965709781	0.3270072889463	0.1363	0.0674	0.0041	0.0054	0.0054	0.0039	0.0045	0.015	0.1584	0.0055	0.0053	0.007	0.0871	0.0096	0.0076	0.0047	0.004	0.1414	0.0939	0.0053	0.0071	0.0054	0.023	0.0071	0.0077	0.1733
1	rs116329696	37378971	1.37	0.00647561454609247	1.8	0.0946327581538143	0.220346378638669	0.23876192736424	0.1361	0.0674	0.0041	0.0053	0.0054	0.0039	0.0045	0.0151	0.1585	0.0055	0.0053	0.007	0.087	0.0097	0.0076	0.0046	0.0039	0.1414	0.094	0.0053	0.0071	0.0054	0.023	0.0071	0.0077	0.1731
1	rs1027599	37391420	1.37	0.00647561454609247	1.8	0.0946327581538143	0.192667590608788	0.190457601211917	0.136	0.0674	0.0041	0.0052	0.0054	0.0039	0.0045	0.0151	0.1586	0.0055	0.0053	0.0071	0.087	0.0098	0.0077	0.0046	0.0039	0.1415	0.0941	0.0053	0.0071	0.0054	0.023	0.0072	0.0077	0.173
1	rs116512785	37394566	1.37	0.00647561454609247	1.8	0.0946327581538143	0.19561790404603	0.206191285363233	0.1359	0.0675	0.0041	0.0052	0.0054	0.0039	0.0045	0.0151	0.1588	0.0055	0.0053	0.007	0.0868	0.0099	0.0077	0.0046	0.0038	0.1416	0.094	0.0053	0.0071	0.0054	0.0229	0.0072	0.0077	0.1733
1	rs78045081	37394948	1.37	0.00647561454609247	1.8	0.0946327581538143	0.195310187028732	0.215336944165473	0.1358	0.0675	0.0041	0.0051	0.0054	0.0038	0.0045	0.015	0.1589	0.0056	0.0053	0.007	0.0867	0.0099	0.0077	0.0046	0.0038	0.1417	0.0941	0.0053	0.0071	0.0054	0.0229	0.0072	0.0077	0.1733
1	rs1334803	37396219	1.37	0.00647561454609247	1.79	0.105135818603982	0.182044089343437	0.196451224054656	0.1357	0.0675	0.0041	0.0051	0.0055	0.0038	0.0045	0.015	0.1591	0.0056	0.0053	0.007	0.0865	0.01	0.0077	0.0045	0.0037	0.1418	0.094	0.0053	0.0071	0.0055	0.0228	0.0071	0.0078	0.1736
1	rs756240	37402184	1.37	0.00647561454609247	1.79	0.105135818603982	0.165513801168971	0.165755119893042	0.1364	0.0672	0.004	0.0048	0.0056	0.0037	0.0043	0.0147	0.1595	0.0057	0.0054	0.0069	0.0862	0.0106	0.0076	0.0042	0.0034	0.1419	0.0939	0.0053	0.007	0.0055	0.0231	0.0073	0.008	0.1732
1	rs527442	37402540	1.37	0.00647561454609247	1.8	0.0946327581538143	0.192591299998687	0.237655130025617	0.1364	0.0671	0.004	0.0048	0.0057	0.0036	0.0042	0.0147	0.1594	0.0057	0.0054	0.0069	0.0861	0.0108	0.0077	0.0042	0.0034	0.1419	0.0939	0.0054	0.007	0.0054	0.0231	0.0074	0.008	0.173
1	rs1160752	37403412	1.37	0.00647561454609247	1.8	0.0946327581538143	0.146198394518795	0.182801415270337	0.1367	0.0673	0.0041	0.0046	0.0058	0.0036	0.0041	0.0149	0.1593	0.0057	0.0055	0.007	0.0859	0.0108	0.0077	0.004	0.0032	0.1419	0.0943	0.0053	0.007	0.0056	0.0232	0.0074	0.0081	0.1726
1	rs11582879	37403900	1.37	0.00647561454609247	1.8	0.0946327581538143	0.174060355856351	0.270288906856243	0.1369	0.0675	0.0041	0.0045	0.0059	0.0035	0.004	0.0149	0.1594	0.0057	0.0055	0.007	0.0858	0.0109	0.0077	0.004	0.0031	0.1418	0.0944	0.0053	0.007	0.0055	0.0232	0.0073	0.0082	0.1724
1	rs2991948	37408114	1.36	0.00814278879713251	1.81	0.0849480383532209	0.0859797922582337	0.232475394744211	0.138	0.0689	0.0046	0.0037	0.0067	0.0032	0.0036	0.0156	0.1596	0.0059	0.0058	0.0071	0.0849	0.0112	0.0076	0.0037	0.0023	0.1409	0.0953	0.0054	0.0069	0.0054	0.0233	0.0069	0.0087	0.1706
1	rs3767081	37410906	1.36	0.00814278879713251	1.78	0.116496372702931	0.0891779469831048	0.273751096270403	0.1381	0.0692	0.0047	0.0036	0.0068	0.0032	0.0036	0.0157	0.1597	0.0058	0.0058	0.0072	0.0847	0.0112	0.0074	0.0036	0.0022	0.1408	0.0954	0.0054	0.007	0.0053	0.0233	0.0067	0.0087	0.1704
1	rs35418652	37412587	1.36	0.00814278879713251	1.77	0.128753168183355	0.0920587545233605	0.3044327667443	0.1381	0.0693	0.0047	0.0036	0.0068	0.0032	0.0036	0.0157	0.1598	0.0058	0.0058	0.0073	0.0847	0.0112	0.0074	0.0036	0.0022	0.1407	0.0954	0.0054	0.007	0.0053	0.0233	0.0067	0.0087	0.1704
1	rs72919519	37412798	1.36	0.00814278879713251	1.77	0.128753168183355	0.0921076670831362	0.295633643836388	0.1381	0.0693	0.0047	0.0036	0.0068	0.0032	0.0036	0.0157	0.1598	0.0058	0.0058	0.0073	0.0847	0.0112	0.0074	0.0036	0.0022	0.1407	0.0954	0.0054	0.007	0.0053	0.0233	0.0067	0.0087	0.1704
1	rs12736276	37415673	1.36	0.00814278879713251	1.77	0.128753168183355	0.0965771481950983	0.309341129294488	0.1383	0.0694	0.0047	0.0036	0.0069	0.0032	0.0036	0.0158	0.1599	0.0059	0.0058	0.0073	0.0845	0.0112	0.0074	0.0036	0.0022	0.1406	0.0955	0.0054	0.007	0.0053	0.0233	0.0067	0.0087	0.1701
1	rs59234460	37417854	1.36	0.00814278879713251	1.77	0.128753168183355	0.129889307400137	0.378994171821439	0.1383	0.0695	0.0048	0.0035	0.007	0.0031	0.0035	0.016	0.1601	0.006	0.006	0.0074	0.0836	0.0113	0.0076	0.0034	0.0021	0.1401	0.0953	0.0053	0.0073	0.0055	0.0234	0.0066	0.0087	0.1702
1	rs3845488	37419029	1.36	0.00814278879713251	1.78	0.116496372702931	0.171873434649387	0.397828169227205	0.1382	0.0698	0.0049	0.0034	0.0071	0.003	0.0034	0.0162	0.16	0.0061	0.0062	0.0076	0.0831	0.0114	0.0079	0.0033	0.002	0.1402	0.0944	0.0053	0.0076	0.0057	0.0234	0.0067	0.0089	0.1699
1	rs486495	37419857	1.35	0.0101676395195569	1.78	0.116496372702931	0.218416730696424	0.450311986356256	0.1393	0.07	0.005	0.0033	0.0072	0.003	0.0032	0.0164	0.1612	0.0062	0.0063	0.0076	0.0819	0.0113	0.008	0.0031	0.0018	0.1406	0.0941	0.0052	0.0076	0.0059	0.0235	0.0065	0.009	0.1686
1	rs533872	37420035	1.35	0.0101676395195569	1.78	0.116496372702931	0.400543543519558	0.403514393819479	0.1388	0.07	0.005	0.004	0.0073	0.0029	0.0032	0.0164	0.1612	0.0062	0.0063	0.0075	0.082	0.0112	0.008	0.0031	0.0018	0.1408	0.0945	0.0052	0.0076	0.006	0.0235	0.0066	0.009	0.1678
1	rs532925	37420132	1.35	0.0101676395195569	1.78	0.116496372702931	0.367939159402018	0.375816559261941	0.1385	0.0701	0.005	0.004	0.0073	0.003	0.0032	0.0164	0.1612	0.0062	0.0063	0.0075	0.0822	0.0111	0.008	0.0031	0.0018	0.1411	0.0947	0.0052	0.0076	0.0059	0.0235	0.0065	0.0089	0.1677
1	rs3753770	37421333	1.36	0.00814278879713251	1.78	0.116496372702931	0.273050132417209	0.420049792609365	0.1386	0.0697	0.005	0.0038	0.0074	0.0029	0.0031	0.0162	0.1614	0.0061	0.0064	0.0073	0.0829	0.0113	0.0077	0.003	0.0018	0.1414	0.0949	0.005	0.0077	0.0061	0.0234	0.0062	0.0087	0.1678
1	rs471417	37422200	1.36	0.00814278879713251	1.78	0.116496372702931	0.189856335291616	0.370495129204919	0.1386	0.0694	0.005	0.0037	0.0074	0.0029	0.003	0.0162	0.1615	0.0061	0.0063	0.0071	0.0834	0.0113	0.0075	0.0029	0.0018	0.1418	0.0951	0.0049	0.0078	0.0063	0.0234	0.0061	0.0086	0.1677
1	rs503154	37426393	1.35	0.0101676395195569	1.78	0.116496372702931	0.136616963877547	0.379885244802095	0.14	0.0702	0.0051	0.0032	0.0073	0.0026	0.0029	0.0156	0.1628	0.0062	0.0067	0.0063	0.084	0.0111	0.0069	0.0023	0.0016	0.1432	0.0985	0.0046	0.0076	0.0062	0.0226	0.0055	0.0079	0.165
1	rs75492954	37426574	1.35	0.0101676395195569	1.78	0.116496372702931	0.108094508360365	0.326763340541501	0.14	0.0701	0.005	0.0032	0.0073	0.0026	0.0029	0.0156	0.1629	0.0062	0.0066	0.0062	0.084	0.0111	0.0069	0.0023	0.0018	0.1433	0.0987	0.0046	0.0076	0.0061	0.0225	0.0056	0.0079	0.1649
1	rs77576921	37427336	1.35	0.0101676395195569	1.78	0.116496372702931	0.120252870057023	0.289497283324238	0.1403	0.0701	0.0049	0.0032	0.0073	0.0026	0.0028	0.0158	0.163	0.0062	0.0068	0.006	0.0843	0.0109	0.0069	0.0022	0.0018	0.143	0.0995	0.0045	0.0076	0.0061	0.0225	0.0055	0.0078	0.1644
1	rs34838901	37427453	1.35	0.0101676395195569	1.78	0.116496372702931	0.122546658624723	0.295515270054933	0.1405	0.0701	0.0049	0.0032	0.0073	0.0025	0.0028	0.0158	0.163	0.0062	0.0068	0.006	0.0843	0.0109	0.0069	0.0022	0.0018	0.143	0.0995	0.0045	0.0076	0.006	0.0224	0.0055	0.0078	0.1647
1	rs56211738	37432463	1.34	0.0126086829379652	1.78	0.116496372702931	0.117956972181314	0.306225787468141	0.1408	0.0703	0.0048	0.0031	0.0072	0.0022	0.0025	0.0157	0.163	0.0061	0.0067	0.0058	0.0844	0.0107	0.0067	0.0021	0.0017	0.1437	0.1003	0.0044	0.0075	0.0059	0.0223	0.0054	0.0078	0.1645
1	rs822856	37450505	1.34	0.0126086829379652	1.79	0.105135818603982	0.0709448913158562	0.222443922311406	0.1406	0.0703	0.0047	0.0029	0.007	0.0021	0.0023	0.0157	0.1635	0.0059	0.0066	0.0053	0.0852	0.0104	0.0065	0.002	0.0018	0.1447	0.1016	0.0044	0.0074	0.0058	0.0225	0.0052	0.0078	0.1638
1	rs12746787	37457302	1.33	0.0155300746431737	1.8	0.0946327581538143	0.0641936706757753	0.19728284520975	0.1413	0.0701	0.0046	0.0027	0.0068	0.0021	0.002	0.0155	0.1637	0.0056	0.0065	0.0048	0.0862	0.0102	0.0064	0.0019	0.0018	0.1453	0.1031	0.0043	0.0073	0.0057	0.0227	0.005	0.0077	0.163
1	rs7536924	37458865	1.33	0.0155300746431737	1.8	0.0946327581538143	0.0581693446029205	0.168900772879718	0.1413	0.0701	0.0046	0.0027	0.0068	0.0021	0.002	0.0155	0.1637	0.0056	0.0065	0.0048	0.0863	0.0102	0.0064	0.0019	0.0018	0.1453	0.1031	0.0043	0.0073	0.0057	0.0227	0.005	0.0077	0.163
1	rs12070519	37469193	1.33	0.0155300746431737	1.8	0.0946327581538143	0.0556991870706586	0.112909624649044	0.1415	0.0698	0.0045	0.0027	0.0066	0.002	0.002	0.0155	0.1641	0.0056	0.0065	0.0047	0.0864	0.0102	0.0064	0.0019	0.0018	0.1451	0.1034	0.0043	0.0074	0.0056	0.0229	0.0049	0.0077	0.1628
1	rs580029	37471609	1.33	0.0155300746431737	1.79	0.105135818603982	0.0481334925501779	0.101073454066967	0.1415	0.0699	0.0045	0.0028	0.0066	0.0022	0.002	0.0155	0.1645	0.0055	0.0064	0.0046	0.0864	0.0101	0.0064	0.0019	0.0018	0.1448	0.1035	0.0042	0.0075	0.0056	0.0228	0.005	0.0076	0.1629
1	rs56089133	37472959	1.33	0.0155300746431737	1.8	0.0946327581538143	0.0423419092759923	0.0759702103704324	0.1415	0.07	0.0045	0.0029	0.0065	0.0023	0.002	0.0154	0.1644	0.0053	0.0064	0.0046	0.0863	0.0101	0.0062	0.0019	0.0019	0.1452	0.1036	0.0043	0.0076	0.0056	0.0227	0.005	0.0075	0.1626
1	rs7532651	37473463	1.33	0.0155300746431737	1.8	0.0946327581538143	0.0388404280125184	0.0725106983371063	0.1415	0.07	0.0045	0.0029	0.0065	0.0023	0.002	0.0154	0.1643	0.0053	0.0064	0.0046	0.0863	0.0101	0.0062	0.002	0.0019	0.1454	0.1037	0.0043	0.0077	0.0056	0.0227	0.005	0.0075	0.1625
1	rs76239821	37479786	1.33	0.0155300746431737	1.8	0.0946327581538143	0.0413964990305983	0.0771380565678029	0.1417	0.0702	0.0045	0.0029	0.0065	0.0024	0.0021	0.0154	0.1641	0.0054	0.0063	0.0046	0.0865	0.0101	0.0061	0.002	0.0019	0.1451	0.1035	0.0042	0.0077	0.0055	0.0226	0.0049	0.0075	0.1625
1	rs114331458	37485205	1.33	0.0155300746431737	1.79	0.105135818603982	0.0397174104918514	0.0640212142394095	0.1419	0.0703	0.0045	0.003	0.0065	0.0024	0.0021	0.0154	0.164	0.0055	0.0063	0.0046	0.0867	0.0102	0.006	0.002	0.002	0.145	0.1033	0.0042	0.0077	0.0055	0.0226	0.0049	0.0074	0.1626
1	rs693118	37496894	1.33	0.0155300746431737	1.79	0.105135818603982	0.0371267176002084	0.0544545243824186	0.1419	0.0704	0.0045	0.003	0.0065	0.0024	0.0021	0.0154	0.1639	0.0055	0.0063	0.0046	0.0867	0.0102	0.0059	0.0021	0.002	0.1449	0.1032	0.0042	0.0078	0.0055	0.0225	0.0049	0.0074	0.1626
1	rs1773575	37505129	1.33	0.0155300746431737	1.79	0.105135818603982	0.0404088613797973	0.0525091471335297	0.1419	0.0705	0.0045	0.003	0.0065	0.0024	0.0021	0.0154	0.1638	0.0056	0.0063	0.0046	0.0867	0.0102	0.0059	0.0021	0.002	0.145	0.1032	0.0041	0.0078	0.0055	0.0225	0.0049	0.0074	0.1626
1	rs78373337	37507909	1.33	0.0155300746431737	1.77	0.128753168183355	0.0430198298653164	0.0540756121789229	0.1419	0.0704	0.0045	0.003	0.0065	0.0024	0.0021	0.0154	0.1638	0.0056	0.0063	0.0046	0.0867	0.0102	0.0059	0.0021	0.002	0.1449	0.1034	0.0041	0.0078	0.0055	0.0225	0.0049	0.0074	0.1624
1	rs78265133	37512085	1.33	0.0155300746431737	1.77	0.128753168183355	0.0395913006121721	0.0559815651319115	0.142	0.0704	0.0045	0.003	0.0065	0.0024	0.0021	0.0154	0.1639	0.0055	0.0063	0.0045	0.0867	0.0102	0.0059	0.0021	0.002	0.1448	0.1035	0.0041	0.0078	0.0055	0.0225	0.0049	0.0074	0.1624
1	rs527907	37522957	1.32	0.0190014594100302	1.77	0.128753168183355	0.00768181583124576	0.0210131208452679	0.1419	0.0703	0.0044	0.0025	0.0064	0.0025	0.0026	0.0153	0.1644	0.0054	0.0062	0.0045	0.0867	0.0102	0.0054	0.0023	0.0027	0.1437	0.1049	0.0041	0.0079	0.0053	0.0226	0.0047	0.0073	0.1623
1	rs72653543	37523510	1.32	0.0190014594100302	1.76	0.141944438278083	0.00835365240929758	0.0228483206151456	0.1419	0.0703	0.0044	0.0025	0.0064	0.0025	0.0026	0.0153	0.1644	0.0054	0.0062	0.0045	0.0866	0.0102	0.0054	0.0023	0.0027	0.1436	0.105	0.0041	0.0079	0.0053	0.0227	0.0047	0.0073	0.1624
1	rs7551266	37533178	1.32	0.0190014594100302	1.76	0.141944438278083	0.00535765241381272	0.0173424819049515	0.1418	0.0705	0.0045	0.0025	0.0064	0.0025	0.0026	0.0154	0.1645	0.0054	0.0062	0.0045	0.087	0.0101	0.0051	0.0025	0.0027	0.143	0.1048	0.0041	0.0079	0.0053	0.0226	0.0047	0.0073	0.1627
1	rs849943	37534052	1.32	0.0190014594100302	1.76	0.141944438278083	0.00578601040776685	0.0224247463605548	0.1419	0.0705	0.0045	0.0025	0.0063	0.0025	0.0026	0.0153	0.1648	0.0054	0.0061	0.0045	0.0871	0.0101	0.005	0.0025	0.0027	0.1427	0.1048	0.0042	0.0079	0.0051	0.0226	0.0046	0.0074	0.1628
1	rs12130099	37534326	1.32	0.0190014594100302	1.76	0.141944438278083	0.0066916729136251	0.02775595903243	0.142	0.0705	0.0045	0.0025	0.0063	0.0025	0.0026	0.0153	0.1648	0.0054	0.0061	0.0045	0.0872	0.01	0.005	0.0025	0.0027	0.1427	0.1047	0.0042	0.0078	0.0051	0.0226	0.0046	0.0074	0.1628
1	rs6426007	37537293	1.31	0.0230977109933789	1.77	0.128753168183355	0.00776664555406625	0.0139517604891262	0.1424	0.0704	0.0047	0.0027	0.0063	0.0025	0.0026	0.0153	0.165	0.0051	0.0059	0.0044	0.0882	0.0099	0.0044	0.0027	0.0029	0.1426	0.1038	0.0042	0.008	0.005	0.0227	0.0044	0.0073	0.163
1	rs6675225	37537641	1.31	0.0230977109933789	1.77	0.128753168183355	0.00968394319310725	0.0205659017724274	0.1424	0.0705	0.0047	0.0027	0.0063	0.0025	0.0027	0.0153	0.1651	0.0051	0.0059	0.0043	0.0882	0.0099	0.0043	0.0027	0.0029	0.1425	0.1037	0.0042	0.008	0.005	0.0227	0.0044	0.0073	0.1631
1	rs61768918	37539482	1.31	0.0230977109933789	1.77	0.128753168183355	0.00577922503367278	0.0166789357694632	0.1424	0.0705	0.0048	0.0028	0.0065	0.0024	0.0027	0.0152	0.1654	0.005	0.0058	0.0043	0.0891	0.0097	0.0045	0.0027	0.003	0.1415	0.1031	0.0042	0.008	0.005	0.0227	0.0045	0.0073	0.163
1	rs72653560	37541617	1.31	0.0230977109933789	1.77	0.128753168183355	0.00454146026794627	0.0297481177898739	0.1423	0.0705	0.0048	0.0028	0.0066	0.0024	0.0028	0.0152	0.1656	0.0049	0.0058	0.0043	0.0896	0.0097	0.0045	0.0028	0.003	0.1408	0.1026	0.0043	0.008	0.0051	0.0227	0.0046	0.0073	0.1629
1	rs218428	37544223	1.31	0.0230977109933789	1.77	0.128753168183355	0.00333065720103509	0.0170829219298048	0.1423	0.0706	0.0048	0.0028	0.0066	0.0024	0.0028	0.0152	0.1657	0.0049	0.0058	0.0043	0.0898	0.0097	0.0045	0.0028	0.0031	0.1406	0.1025	0.0043	0.008	0.0051	0.0227	0.0046	0.0074	0.1629
1	rs72653565	37549803	1.3	0.0278985669207799	1.76	0.141944438278083	0.00232782603905918	0.0469181924348077	0.1422	0.0713	0.0049	0.0027	0.0068	0.0023	0.0027	0.0147	0.1665	0.0044	0.0058	0.0043	0.092	0.0098	0.005	0.0026	0.0031	0.1391	0.1002	0.0043	0.008	0.005	0.0228	0.005	0.0076	0.163
1	rs72653570	37555362	1.27	0.0473888655537761	1.75	0.156107803097264	0.0128873829541556	0.101236627245305	0.1421	0.0721	0.005	0.0026	0.0069	0.0022	0.0027	0.0142	0.167	0.004	0.006	0.0042	0.0937	0.01	0.0051	0.0024	0.0031	0.138	0.0985	0.0043	0.0081	0.0048	0.0228	0.0053	0.0077	0.163
1	rs3845493	37557676	1.27	0.0473888655537761	1.75	0.156107803097264	0.00915604752482897	0.0735128629740161	0.1421	0.0721	0.005	0.0026	0.0069	0.0022	0.0027	0.0142	0.1671	0.004	0.006	0.0042	0.0937	0.01	0.0051	0.0024	0.0031	0.138	0.0985	0.0043	0.0081	0.0048	0.0228	0.0053	0.0077	0.163
1	rs57282013	37561742	1.27	0.0473888655537761	1.75	0.156107803097264	0.00496645019772005	0.062336505297396	0.142	0.0721	0.005	0.0024	0.0069	0.0022	0.0027	0.0144	0.1668	0.004	0.006	0.0042	0.0942	0.0101	0.0051	0.0024	0.0031	0.1381	0.0983	0.0043	0.0081	0.0048	0.0231	0.0053	0.0077	0.1628
1	rs11263975	37572630	1.27	0.0473888655537761	1.75	0.156107803097264	0.00489155603314796	0.0746651251279482	0.142	0.0721	0.005	0.0024	0.0069	0.0022	0.0027	0.0143	0.1669	0.004	0.006	0.0042	0.0942	0.0101	0.0051	0.0024	0.0031	0.1382	0.0983	0.0043	0.0081	0.0048	0.0231	0.0053	0.0077	0.1628
1	rs76181990	37578124	1.27	0.0473888655537761	1.77	0.128753168183355	0.00524980397602857	0.0850569180940905	0.142	0.0721	0.005	0.0024	0.0069	0.0022	0.0026	0.0144	0.167	0.004	0.006	0.0042	0.0942	0.0101	0.0051	0.0024	0.003	0.1384	0.0983	0.0043	0.0081	0.0048	0.0231	0.0053	0.0077	0.1627
1	rs215765	37584326	1.27	0.0473888655537761	1.77	0.128753168183355	0.00390534385947351	0.110873859212413	0.1413	0.0721	0.0047	0.0022	0.0067	0.0021	0.0024	0.0146	0.1679	0.0038	0.0061	0.0041	0.0949	0.0102	0.0052	0.0022	0.0029	0.14	0.0981	0.0041	0.0079	0.0047	0.0232	0.0055	0.0077	0.1619
1	rs76983664	37592303	1.27	0.0473888655537761	1.77	0.128753168183355	0.00491243680505226	0.183917591988687	0.141	0.072	0.0045	0.0021	0.0066	0.002	0.0023	0.0147	0.1684	0.0037	0.0061	0.004	0.0948	0.0102	0.0053	0.0021	0.0028	0.1413	0.0978	0.0041	0.0078	0.0046	0.0232	0.0055	0.0076	0.1618
1	rs215773	37596240	1.27	0.0473888655537761	1.77	0.128753168183355	0.00359140997098266	0.131492025040899	0.141	0.072	0.0044	0.002	0.0066	0.002	0.0023	0.0147	0.1685	0.0036	0.0061	0.004	0.0948	0.0103	0.0053	0.002	0.0028	0.1417	0.0977	0.004	0.0078	0.0045	0.0232	0.0055	0.0076	0.1617
1	rs115709053	37596458	1.27	0.0473888655537761	1.78	0.116496372702931	0.00354031748172065	0.133118058492342	0.141	0.072	0.0044	0.002	0.0066	0.002	0.0023	0.0147	0.1685	0.0036	0.0061	0.004	0.0948	0.0103	0.0053	0.002	0.0028	0.1417	0.0977	0.004	0.0078	0.0045	0.0232	0.0055	0.0076	0.1617
1	rs4653247	37596760	1.27	0.0473888655537761	1.78	0.116496372702931	0.00348523815355399	0.13611819557859	0.1409	0.072	0.0044	0.002	0.0066	0.002	0.0023	0.0147	0.1685	0.0036	0.0061	0.004	0.0949	0.0103	0.0053	0.002	0.0028	0.1418	0.0976	0.004	0.0078	0.0045	0.0232	0.0055	0.0076	0.1617
1	rs34347446	37599303	1.27	0.0473888655537761	1.79	0.105135818603982	0.00321137865195862	0.121980365065198	0.1409	0.072	0.0044	0.002	0.0066	0.0019	0.0023	0.0147	0.1687	0.0036	0.0061	0.004	0.0948	0.0103	0.0053	0.002	0.0028	0.1419	0.0976	0.004	0.0078	0.0045	0.0232	0.0055	0.0076	0.1617
1	rs215799	37599553	1.27	0.0473888655537761	1.79	0.105135818603982	0.00301336345871967	0.114873793652153	0.1409	0.0719	0.0044	0.002	0.0066	0.0019	0.0023	0.0147	0.1687	0.0036	0.0061	0.004	0.0949	0.0103	0.0053	0.002	0.0028	0.1419	0.0976	0.004	0.0078	0.0045	0.0232	0.0055	0.0076	0.1617
1	rs55674657	37605127	1.27	0.0473888655537761	1.8	0.0946327581538143	0.00332186564119092	0.152335667449292	0.1409	0.0719	0.0044	0.002	0.0066	0.0019	0.0022	0.0147	0.1689	0.0036	0.0061	0.004	0.0946	0.0105	0.0053	0.0019	0.0028	0.1423	0.0973	0.0041	0.0079	0.0045	0.0232	0.0055	0.0076	0.1617
1	rs12040342	37609180	1.27	0.0473888655537761	1.8	0.0946327581538143	0.00387300982189592	0.15663600949477	0.1408	0.072	0.0043	0.0019	0.0066	0.0018	0.0021	0.0146	0.1694	0.0035	0.006	0.004	0.0947	0.0106	0.0053	0.0018	0.0027	0.1426	0.0967	0.0041	0.008	0.0045	0.0233	0.0054	0.0076	0.1619
1	rs116076283	37617059	1.27	0.0473888655537761	1.8	0.0946327581538143	0.00475897407729087	0.190046572713624	0.1406	0.0721	0.0042	0.0019	0.0065	0.0018	0.002	0.0145	0.17	0.0034	0.0059	0.004	0.0948	0.0108	0.0054	0.0017	0.0027	0.1431	0.0956	0.0041	0.0082	0.0046	0.0232	0.0054	0.0077	0.1621
1	rs11263997	37628966	1.27	0.0473888655537761	1.8	0.0946327581538143	0.00382122440872716	0.148455028124597	0.1406	0.0721	0.0042	0.0019	0.0065	0.0018	0.002	0.0145	0.1701	0.0034	0.0059	0.004	0.0948	0.0109	0.0054	0.0016	0.0027	0.1432	0.0954	0.0041	0.0082	0.0046	0.0232	0.0054	0.0077	0.1622
1	rs998176	37636117	1.26	0.0558850734446599	1.79	0.105135818603982	0.00321779599196694	0.123297674736775	0.1406	0.0722	0.004	0.0019	0.0066	0.0018	0.002	0.0145	0.1705	0.0033	0.0056	0.0041	0.0948	0.0108	0.0054	0.0015	0.0027	0.144	0.0952	0.004	0.0083	0.0045	0.0232	0.0052	0.0077	0.1622
1	rs215835	37642693	1.26	0.0558850734446599	1.79	0.105135818603982	0.00342183902548871	0.133118058492342	0.1408	0.0721	0.0039	0.0018	0.0064	0.0017	0.0019	0.0144	0.171	0.0033	0.0054	0.0041	0.0947	0.0109	0.0054	0.0015	0.0027	0.1448	0.0953	0.0039	0.0082	0.0045	0.0231	0.005	0.0077	0.1622
1	rs215828	37657118	1.26	0.0558850734446599	1.79	0.105135818603982	0.0050605597805556	0.147984245880633	0.1408	0.0721	0.0039	0.0018	0.0064	0.0017	0.0019	0.0144	0.1711	0.0032	0.0054	0.0041	0.0948	0.0109	0.0054	0.0014	0.0027	0.1449	0.0951	0.0039	0.0082	0.0045	0.0231	0.0051	0.0078	0.1622
1	rs55665231	37663208	1.26	0.0558850734446599	1.79	0.105135818603982	0.0267020882584208	0.166834099254973	0.1413	0.0723	0.0036	0.0015	0.0065	0.0014	0.0014	0.014	0.172	0.0031	0.0054	0.004	0.0948	0.0117	0.0054	0.0011	0.0027	0.1447	0.0953	0.0038	0.0081	0.0046	0.0232	0.0051	0.0084	0.1615
1	rs215807	37670102	1.26	0.0558850734446599	1.78	0.116496372702931	0.0404514620247386	0.192104727748342	0.1415	0.0722	0.0035	0.0014	0.0064	0.0013	0.0013	0.0141	0.1723	0.0031	0.0056	0.004	0.0949	0.0118	0.0055	0.0011	0.0027	0.1441	0.0954	0.0037	0.008	0.0047	0.0232	0.005	0.0086	0.1614
1	rs61770375	37698820	1.25	0.0655389160366862	1.78	0.116496372702931	0.0470384764162474	0.218988660934331	0.1413	0.0723	0.0034	0.0013	0.0064	0.001	0.0012	0.014	0.1726	0.0031	0.0055	0.004	0.0949	0.012	0.0054	0.0012	0.0025	0.1441	0.0959	0.0037	0.0079	0.0047	0.0232	0.0052	0.0087	0.1614
1	rs16823888	37699184	1.25	0.0655389160366862	1.78	0.116496372702931	0.0469126206321413	0.218450379223358	0.1413	0.0723	0.0034	0.0013	0.0064	0.001	0.0012	0.014	0.1726	0.0031	0.0055	0.004	0.0949	0.012	0.0054	0.0012	0.0025	0.1441	0.0959	0.0037	0.0079	0.0047	0.0232	0.0052	0.0087	0.1614
1	rs12120241	37702904	1.25	0.0655389160366862	1.77	0.128753168183355	0.0420932349211709	0.193033348384492	0.1413	0.0723	0.0034	0.0013	0.0064	0.001	0.0012	0.014	0.1726	0.0031	0.0055	0.004	0.0949	0.012	0.0054	0.0012	0.0025	0.1441	0.096	0.0037	0.0078	0.0047	0.0232	0.0052	0.0087	0.1614
1	rs79920831	37706990	1.25	0.0655389160366862	1.77	0.128753168183355	0.0454047567305945	0.196243503868553	0.1413	0.0723	0.0034	0.0013	0.0064	0.001	0.0012	0.0141	0.1726	0.0031	0.0055	0.004	0.0949	0.012	0.0054	0.0012	0.0025	0.1441	0.096	0.0037	0.0079	0.0047	0.0232	0.0052	0.0087	0.1614
1	rs1540720	37708801	1.25	0.0655389160366862	1.77	0.128753168183355	0.0445494218554793	0.200830392877578	0.1412	0.0723	0.0033	0.0013	0.0064	0.001	0.0012	0.0141	0.1727	0.0031	0.0055	0.004	0.0948	0.0121	0.0054	0.0012	0.0025	0.1441	0.0962	0.0037	0.0079	0.0047	0.0232	0.0051	0.0087	0.1614
1	rs61779485	37712422	1.25	0.0655389160366862	1.78	0.116496372702931	0.0480216255374247	0.21952737701207	0.1414	0.0724	0.0033	0.0012	0.0064	0.001	0.0012	0.0141	0.1727	0.0031	0.0055	0.0041	0.0945	0.0122	0.0054	0.0012	0.0025	0.1438	0.0962	0.0036	0.0078	0.0049	0.0232	0.0051	0.0086	0.1616
1	rs78612338	37723690	1.25	0.0655389160366862	1.78	0.116496372702931	0.0556639112450785	0.246667283478896	0.1417	0.0726	0.0032	0.0012	0.0064	9e-04	0.0012	0.0142	0.1727	0.0031	0.0055	0.0042	0.0941	0.0123	0.0053	0.0012	0.0024	0.143	0.0962	0.0036	0.0077	0.0051	0.0232	0.005	0.0087	0.1621
1	rs905107	37724432	1.25	0.0655389160366862	1.77	0.128753168183355	0.0603755613601403	0.254993235137525	0.1419	0.0728	0.0031	0.0011	0.0065	9e-04	0.0011	0.0142	0.1726	0.0031	0.0055	0.0042	0.0938	0.0125	0.0053	0.0012	0.0024	0.1425	0.0962	0.0036	0.0076	0.0052	0.0233	0.005	0.0088	0.1625
1	rs74970926	37727819	1.25	0.0655389160366862	1.77	0.128753168183355	0.0638068291170235	0.264434661671092	0.1419	0.0727	0.0031	0.0011	0.0065	9e-04	0.0011	0.0142	0.1725	0.0031	0.0055	0.0042	0.0937	0.0125	0.0053	0.0012	0.0024	0.1425	0.0963	0.0036	0.0076	0.0052	0.0233	0.005	0.0088	0.1626
1	rs2884811	37732045	1.24	0.0764474044013007	1.76	0.141944438278083	0.0717965024386725	0.258393372625069	0.1421	0.0726	0.003	0.001	0.0065	9e-04	0.0012	0.0142	0.1724	0.0031	0.0056	0.0041	0.0935	0.0126	0.0053	0.0011	0.0025	0.1422	0.0966	0.0037	0.0076	0.0053	0.0233	0.0049	0.0088	0.1629
1	rs28403248	37736250	1.24	0.0764474044013007	1.76	0.141944438278083	0.0756568748770538	0.266496312868419	0.1419	0.0726	0.003	0.001	0.0065	9e-04	0.0012	0.0142	0.1723	0.0031	0.0056	0.0041	0.0935	0.0127	0.0052	0.0012	0.0024	0.1423	0.0966	0.0037	0.0075	0.0054	0.0235	0.0049	0.0088	0.1627
1	rs75036654	37744361	1.24	0.0764474044013007	1.76	0.141944438278083	0.0768275202107812	0.267299410769223	0.1418	0.0727	0.003	0.001	0.0065	9e-04	0.0012	0.0142	0.1723	0.0031	0.0056	0.0041	0.0935	0.0127	0.0052	0.0012	0.0024	0.1423	0.0967	0.0037	0.0075	0.0054	0.0236	0.0049	0.0088	0.1627
1	rs589228	37747400	1.24	0.0764474044013007	1.76	0.141944438278083	0.0764577322126963	0.264320271843822	0.1417	0.0727	0.003	0.001	0.0065	9e-04	0.0012	0.0142	0.1723	0.0031	0.0056	0.0041	0.0935	0.0127	0.0052	0.0012	0.0024	0.1422	0.0968	0.0037	0.0075	0.0054	0.0236	0.0049	0.0088	0.1627
1	rs12041233	37752707	1.24	0.0764474044013007	1.76	0.141944438278083	0.0786273927335208	0.272711009062895	0.1416	0.0727	0.003	0.001	0.0065	9e-04	0.0012	0.0142	0.1723	0.0031	0.0056	0.0041	0.0936	0.0127	0.0052	0.0012	0.0024	0.1421	0.0968	0.0038	0.0075	0.0054	0.0236	0.0049	0.0088	0.1627
1	rs115399262	37752812	1.24	0.0764474044013007	1.76	0.141944438278083	0.0786495081957789	0.27236458532069	0.1416	0.0727	0.003	0.001	0.0065	9e-04	0.0012	0.0142	0.1723	0.0031	0.0056	0.0041	0.0936	0.0127	0.0052	0.0012	0.0024	0.1421	0.0968	0.0038	0.0075	0.0054	0.0236	0.0049	0.0088	0.1627
1	rs116217052	37753819	1.24	0.0764474044013007	1.76	0.141944438278083	0.0781198408275469	0.278156006481766	0.1415	0.0727	0.003	0.001	0.0065	9e-04	0.0012	0.0143	0.1724	0.0031	0.0056	0.0041	0.0936	0.0127	0.0052	0.0012	0.0024	0.1421	0.0968	0.0038	0.0075	0.0054	0.0236	0.0049	0.0088	0.1628
1	rs78508830	37760147	1.24	0.0764474044013007	1.76	0.141944438278083	0.0764794525925257	0.285272005136179	0.1414	0.0728	0.003	0.001	0.0065	9e-04	0.0012	0.0143	0.1724	0.003	0.0056	0.0041	0.0936	0.0126	0.0052	0.0012	0.0024	0.1421	0.0968	0.0038	0.0075	0.0054	0.0235	0.0049	0.0088	0.1628
1	rs74573639	37768483	1.24	0.0764474044013007	1.76	0.141944438278083	0.079492862023308	0.274213749542142	0.1414	0.0729	0.003	0.001	0.0066	9e-04	0.0012	0.0143	0.1724	0.003	0.0056	0.004	0.0936	0.0126	0.0052	0.0012	0.0025	0.142	0.0969	0.0038	0.0074	0.0054	0.0235	0.0049	0.0088	0.1628
1	rs3898790	37774697	1.24	0.0764474044013007	1.77	0.128753168183355	0.0743697445458666	0.246667283478896	0.1413	0.073	0.003	0.0011	0.0066	0.001	0.0012	0.0143	0.1725	0.0029	0.0056	0.0039	0.0937	0.0126	0.0051	0.0012	0.0025	0.1419	0.097	0.0039	0.0074	0.0054	0.0235	0.0049	0.0087	0.1627
1	rs11581456	37779280	1.24	0.0764474044013007	1.75	0.156107803097264	0.0828327661039107	0.272711009062895	0.1415	0.073	0.003	0.0011	0.0066	0.001	0.0013	0.0144	0.1722	0.0028	0.0057	0.0039	0.094	0.0129	0.0051	0.0013	0.0024	0.1418	0.0967	0.0039	0.0073	0.0053	0.0236	0.0049	0.0087	0.1624
1	rs11264025	37780362	1.24	0.0764474044013007	1.75	0.156107803097264	0.0829242579871079	0.262035722368887	0.1415	0.073	0.003	0.0011	0.0067	0.001	0.0013	0.0144	0.172	0.0028	0.0057	0.0039	0.094	0.0129	0.0051	0.0013	0.0024	0.1418	0.0967	0.0039	0.0073	0.0053	0.0236	0.005	0.0088	0.1623
1	rs10796905	37780922	1.24	0.0764474044013007	1.75	0.156107803097264	0.0804541640066358	0.243985864034284	0.1416	0.073	0.003	0.0011	0.0067	0.001	0.0013	0.0144	0.172	0.0028	0.0057	0.0039	0.0941	0.013	0.0052	0.0013	0.0024	0.1418	0.0967	0.0039	0.0073	0.0053	0.0236	0.005	0.0088	0.1623
1	rs6673253	37781054	1.24	0.0764474044013007	1.74	0.171280181914382	0.0826956493527134	0.254767063541176	0.1414	0.073	0.003	0.0011	0.0066	0.001	0.0013	0.0144	0.172	0.0028	0.0056	0.0039	0.0941	0.0129	0.0051	0.0013	0.0024	0.1418	0.0967	0.0038	0.0073	0.0054	0.0236	0.005	0.0088	0.1625
1	rs12071013	37791745	1.24	0.0764474044013007	1.74	0.171280181914382	0.0853490545167024	0.301332348883514	0.1405	0.072	0.0034	0.0012	0.0069	0.0011	0.0014	0.0153	0.1728	0.0031	0.0057	0.0039	0.0946	0.0135	0.0049	0.0013	0.0019	0.1381	0.0956	0.0036	0.008	0.0057	0.0239	0.0055	0.009	0.1637
1	rs6681165	37792912	1.24	0.0764474044013007	1.74	0.171280181914382	0.0857224679263214	0.298835134575165	0.1405	0.072	0.0034	0.0012	0.0069	0.0011	0.0014	0.0153	0.1728	0.0031	0.0057	0.0039	0.0947	0.0135	0.0049	0.0013	0.0019	0.1381	0.0956	0.0037	0.008	0.0057	0.0239	0.0055	0.009	0.1637
1	rs79910970	37799276	1.24	0.0764474044013007	1.74	0.171280181914382	0.0805888892153196	0.28820422044287	0.1406	0.072	0.0034	0.0012	0.0069	0.0011	0.0014	0.0153	0.1728	0.003	0.0057	0.0039	0.0949	0.0135	0.0049	0.0013	0.002	0.1377	0.0956	0.0038	0.008	0.0057	0.0239	0.0055	0.0089	0.1638
1	rs4652951	37800285	1.24	0.0764474044013007	1.74	0.171280181914382	0.0795819726011059	0.285740545131732	0.1406	0.072	0.0034	0.0012	0.0069	0.0011	0.0014	0.0153	0.1728	0.003	0.0057	0.0039	0.095	0.0135	0.0049	0.0013	0.002	0.1377	0.0956	0.0038	0.008	0.0057	0.0239	0.0055	0.0089	0.1638
1	rs12029096	37808473	1.24	0.0764474044013007	1.74	0.171280181914382	0.083566510239021	0.28001716471745	0.1407	0.072	0.0034	0.0012	0.0069	0.0011	0.0014	0.0153	0.1728	0.003	0.0057	0.0039	0.0952	0.0135	0.0049	0.0013	0.002	0.1371	0.0957	0.0038	0.008	0.0057	0.0239	0.0055	0.0089	0.1639
1	rs727670	37809549	1.24	0.0764474044013007	1.74	0.171280181914382	0.083750592718478	0.279202439070719	0.1407	0.072	0.0034	0.0012	0.0069	0.0011	0.0014	0.0153	0.1728	0.003	0.0057	0.0039	0.0953	0.0135	0.0049	0.0013	0.002	0.137	0.0957	0.0038	0.008	0.0057	0.0239	0.0055	0.0089	0.164
1	rs61778186	37814215	1.24	0.0764474044013007	1.73	0.187497716434302	0.0731601783221361	0.240980459697896	0.1408	0.0719	0.0033	0.0013	0.0067	0.001	0.0013	0.0152	0.1735	0.0029	0.0056	0.0038	0.0962	0.0133	0.0049	0.0013	0.0021	0.1367	0.0959	0.0036	0.008	0.0054	0.024	0.0052	0.0088	0.1643
1	rs9645311	37814390	1.24	0.0764474044013007	1.74	0.171280181914382	0.0710483927217864	0.235667061808882	0.1408	0.0719	0.0033	0.0013	0.0067	0.001	0.0013	0.0152	0.1735	0.0029	0.0056	0.0038	0.0962	0.0133	0.0049	0.0013	0.0021	0.1367	0.0959	0.0036	0.008	0.0054	0.024	0.0052	0.0088	0.1643
1	rs76464991	37815431	1.24	0.0764474044013007	1.73	0.187497716434302	0.0719843262283667	0.227332663539369	0.1407	0.0717	0.0032	0.0014	0.0067	0.0011	0.0013	0.0152	0.1733	0.0029	0.0055	0.0037	0.0972	0.0135	0.0049	0.0013	0.002	0.1362	0.096	0.0036	0.0079	0.0053	0.0241	0.0052	0.0087	0.1643
1	rs78115923	37817784	1.23	0.0887081089854507	1.73	0.187497716434302	0.0722771304144287	0.191898573815898	0.1402	0.0718	0.0031	0.0017	0.0067	0.0012	0.0014	0.0154	0.1735	0.0028	0.0055	0.0035	0.099	0.0138	0.005	0.0016	0.0021	0.1347	0.0952	0.0038	0.0078	0.0047	0.0243	0.0049	0.0085	0.1647
1	rs17448147	37818383	1.23	0.0887081089854507	1.73	0.187497716434302	0.0713387189995684	0.18513789203775	0.1403	0.0718	0.0031	0.0016	0.0067	0.0012	0.0014	0.0154	0.1735	0.0028	0.0055	0.0035	0.0991	0.0138	0.005	0.0016	0.0021	0.1347	0.0953	0.0038	0.0078	0.0047	0.0243	0.0049	0.0085	0.1647
1	rs4653281	37821732	1.23	0.0887081089854507	1.73	0.187497716434302	0.0767186395550477	0.183207028072746	0.1402	0.0718	0.003	0.0016	0.0066	0.0012	0.0014	0.0154	0.1736	0.0028	0.0055	0.0034	0.0992	0.0138	0.005	0.0016	0.0021	0.1346	0.0952	0.0038	0.0078	0.0047	0.0245	0.0049	0.0084	0.1648
1	rs72657713	37839088	1.23	0.0887081089854507	1.73	0.187497716434302	0.0860266312763397	0.187280047839955	0.1403	0.0719	0.003	0.0017	0.0067	0.0012	0.0014	0.0154	0.1736	0.0028	0.0055	0.0034	0.0992	0.0139	0.005	0.0016	0.0021	0.1345	0.0953	0.0038	0.0077	0.0047	0.0245	0.0049	0.0084	0.1646
1	rs72657740	37860200	1.23	0.0887081089854507	1.73	0.187497716434302	0.131498689558699	0.186769247482587	0.1406	0.0723	0.003	0.0019	0.0068	0.0012	0.0014	0.0153	0.1738	0.0027	0.0054	0.0033	0.0996	0.014	0.005	0.0017	0.0021	0.1339	0.0953	0.0038	0.0076	0.0046	0.0244	0.0049	0.0084	0.1639
1	rs80328255	37860940	1.23	0.0887081089854507	1.72	0.204795704918344	0.131011576462426	0.177958244314392	0.1407	0.0724	0.003	0.0019	0.0068	0.0012	0.0015	0.0153	0.1738	0.0027	0.0054	0.0033	0.0997	0.014	0.005	0.0017	0.0021	0.1339	0.0953	0.0038	0.0076	0.0047	0.0244	0.0049	0.0084	0.1638
1	rs12135771	37863828	1.23	0.0887081089854507	1.71	0.223208546872115	0.134567893460232	0.1763538447233	0.1407	0.0724	0.0029	0.0019	0.0068	0.0012	0.0015	0.0153	0.1737	0.0027	0.0054	0.0033	0.0998	0.014	0.005	0.0017	0.0021	0.1338	0.0952	0.0038	0.0075	0.0046	0.0244	0.0049	0.0083	0.1637
1	rs2811621	37872298	1.23	0.0887081089854507	1.7	0.24276969786222	0.133242904823328	0.168407900013418	0.1409	0.0729	0.0029	0.002	0.0068	0.0012	0.0015	0.0154	0.1735	0.0027	0.0054	0.0033	0.1001	0.0139	0.0052	0.0016	0.0021	0.1334	0.0951	0.0038	0.0074	0.0046	0.0245	0.005	0.0082	0.1634
1	rs11264036	37874019	1.23	0.0887081089854507	1.69	0.263511633917478	0.143581815154878	0.160010082057872	0.1413	0.0729	0.0027	0.002	0.0068	0.0012	0.0015	0.0154	0.1733	0.0027	0.0054	0.0033	0.1001	0.0139	0.0052	0.0016	0.0021	0.1336	0.0949	0.0038	0.0074	0.0046	0.0245	0.005	0.0082	0.1635
1	rs34024612	37878099	1.23	0.0887081089854507	1.69	0.263511633917478	0.12457174630929	0.134569598715413	0.1413	0.0729	0.0027	0.002	0.0068	0.0013	0.0015	0.0155	0.1732	0.0027	0.0054	0.0033	0.0999	0.0138	0.0052	0.0017	0.0022	0.1331	0.0952	0.0038	0.0074	0.0046	0.0245	0.005	0.0081	0.1637
1	rs2811626	37880752	1.23	0.0887081089854507	1.69	0.263511633917478	0.111865385287495	0.117023328175156	0.1413	0.0728	0.0027	0.0021	0.0067	0.0014	0.0016	0.0155	0.1732	0.0027	0.0054	0.0033	0.0998	0.0137	0.0052	0.0017	0.0022	0.1328	0.0953	0.0039	0.0074	0.0046	0.0245	0.005	0.0081	0.1639
1	rs34674198	37884236	1.23	0.0887081089854507	1.69	0.263511633917478	0.108175634781828	0.104191205313512	0.1414	0.0727	0.0027	0.0022	0.0067	0.0014	0.0016	0.0155	0.1733	0.0027	0.0054	0.0033	0.0998	0.0136	0.0052	0.0017	0.0024	0.1325	0.0955	0.0039	0.0074	0.0045	0.0246	0.0049	0.008	0.1642
1	rs114249840	37886113	1.23	0.0887081089854507	1.7	0.24276969786222	0.114900403968355	0.128172907879279	0.1414	0.0727	0.0027	0.0022	0.0067	0.0014	0.0016	0.0155	0.1733	0.0027	0.0054	0.0033	0.0998	0.0136	0.0052	0.0017	0.0023	0.1325	0.0955	0.0039	0.0074	0.0045	0.0246	0.0049	0.008	0.1642
1	rs34442203	37896055	1.23	0.0887081089854507	1.71	0.223208546872115	0.0877711048960365	0.101890344209039	0.1409	0.0732	0.0027	0.0022	0.0068	0.0017	0.0018	0.0157	0.1733	0.0027	0.0054	0.0032	0.0993	0.0136	0.0049	0.0016	0.0023	0.1326	0.095	0.004	0.0074	0.0046	0.0248	0.005	0.0078	0.1644
1	rs72918989	37896496	1.23	0.0887081089854507	1.71	0.223208546872115	0.0892738401957794	0.110535943064983	0.1409	0.0732	0.0027	0.0022	0.0068	0.0017	0.0018	0.0157	0.1732	0.0027	0.0054	0.0031	0.0992	0.0136	0.0049	0.0015	0.0023	0.1326	0.0949	0.004	0.0074	0.0046	0.0248	0.005	0.0079	0.1645
1	rs61780479	37902620	1.23	0.0887081089854507	1.71	0.223208546872115	0.0915461631093836	0.109861296652405	0.1407	0.0734	0.0027	0.0022	0.0069	0.0018	0.002	0.0158	0.1732	0.0028	0.0054	0.0031	0.0989	0.0136	0.0048	0.0015	0.0023	0.1327	0.0946	0.004	0.0075	0.0047	0.025	0.005	0.0078	0.1644
1	rs72657756	37904582	1.23	0.0887081089854507	1.71	0.223208546872115	0.0895859444481716	0.105431987062848	0.1407	0.0735	0.0027	0.0023	0.0069	0.0019	0.002	0.0158	0.1732	0.0028	0.0055	0.0031	0.0989	0.0136	0.0048	0.0015	0.0023	0.1327	0.0945	0.004	0.0075	0.0047	0.0251	0.005	0.0078	0.1643
1	rs72923121	37913653	1.23	0.0887081089854507	1.71	0.223208546872115	0.0666066531157241	0.0829347456538004	0.1406	0.0739	0.0027	0.0023	0.0067	0.0021	0.0021	0.0157	0.1731	0.0028	0.0056	0.0031	0.0986	0.0135	0.0048	0.0017	0.0023	0.1327	0.0942	0.004	0.0074	0.0047	0.0252	0.005	0.0078	0.1642
1	rs3105708	37914557	1.23	0.0887081089854507	1.72	0.204795704918344	0.06452369584637	0.0797180226008069	0.1406	0.0739	0.0027	0.0023	0.0067	0.0021	0.0021	0.0157	0.1731	0.0028	0.0056	0.0031	0.0986	0.0135	0.0048	0.0017	0.0023	0.1326	0.0942	0.004	0.0074	0.0047	0.0252	0.005	0.0078	0.1642
1	rs77500219	37917854	1.23	0.0887081089854507	1.72	0.204795704918344	0.0627509334596156	0.0803870185287636	0.1407	0.074	0.0028	0.0023	0.0067	0.0021	0.0021	0.0158	0.173	0.0028	0.0056	0.0031	0.0985	0.0135	0.0048	0.0017	0.0023	0.1326	0.0942	0.004	0.0074	0.0047	0.0252	0.005	0.0078	0.1641
1	rs61749065	37921424	1.23	0.0887081089854507	1.72	0.204795704918344	0.0527537369706673	0.0753165075465166	0.1409	0.0743	0.0028	0.0023	0.0067	0.0022	0.0021	0.016	0.1726	0.0029	0.0056	0.0031	0.0981	0.0134	0.0048	0.0017	0.0022	0.1326	0.0943	0.004	0.0074	0.0047	0.0254	0.005	0.0078	0.164
1	rs116761983	37923006	1.23	0.0887081089854507	1.72	0.204795704918344	0.0517732148983823	0.0723679956772017	0.1409	0.0744	0.0028	0.0024	0.0067	0.0022	0.0021	0.0161	0.1724	0.0029	0.0056	0.0031	0.0979	0.0134	0.0048	0.0017	0.0022	0.1325	0.0944	0.004	0.0074	0.0047	0.0255	0.005	0.0078	0.164
1	rs2245867	37931878	1.23	0.0887081089854507	1.72	0.204795704918344	0.0511708148365153	0.0679327253358512	0.141	0.0744	0.0028	0.0024	0.0067	0.0022	0.0021	0.0161	0.1724	0.0029	0.0056	0.0031	0.0977	0.0134	0.0048	0.0017	0.0022	0.1325	0.0944	0.004	0.0074	0.0047	0.0255	0.005	0.0078	0.1641
1	rs2484555	37932566	1.23	0.0887081089854507	1.72	0.204795704918344	0.055206681212623	0.0678632666738902	0.1409	0.0744	0.0028	0.0024	0.0067	0.0022	0.0021	0.0161	0.1723	0.0029	0.0056	0.0031	0.0977	0.0134	0.0048	0.0017	0.0022	0.1325	0.0944	0.004	0.0074	0.0047	0.0255	0.005	0.0078	0.1643
1	rs115755325	37932644	1.23	0.0887081089854507	1.72	0.204795704918344	0.0551015238337025	0.0680022136518628	0.1409	0.0744	0.0028	0.0024	0.0067	0.0022	0.0021	0.0161	0.1724	0.0029	0.0056	0.0031	0.0976	0.0134	0.0048	0.0017	0.0022	0.1326	0.0944	0.004	0.0074	0.0047	0.0255	0.005	0.0078	0.1643
1	rs72657763	37939376	1.23	0.0887081089854507	1.72	0.204795704918344	0.060991836038103	0.0871236644848596	0.1409	0.0744	0.0028	0.0023	0.0067	0.0022	0.0021	0.0162	0.1724	0.0029	0.0056	0.0031	0.0976	0.0134	0.0047	0.0017	0.0022	0.1325	0.0944	0.004	0.0074	0.0047	0.0255	0.005	0.0078	0.1642
1	rs115830916	37941920	1.23	0.0887081089854507	1.72	0.204795704918344	0.0653046182451703	0.103449469081106	0.1409	0.0745	0.0028	0.0023	0.0069	0.0022	0.0021	0.0163	0.1725	0.0029	0.0056	0.003	0.0977	0.0134	0.0047	0.0017	0.0022	0.1322	0.0942	0.0041	0.0074	0.0047	0.0255	0.005	0.0077	0.1641
1	rs115170982	37953221	1.23	0.0887081089854507	1.72	0.204795704918344	0.0710898207696274	0.0794955290774959	0.1407	0.0755	0.0029	0.0019	0.0071	0.0025	0.002	0.0169	0.174	0.0028	0.0054	0.0032	0.099	0.0129	0.0044	0.0019	0.002	0.1303	0.0923	0.0049	0.0074	0.0049	0.0262	0.005	0.0075	0.1632
1	rs12087957	37954413	1.23	0.0887081089854507	1.72	0.204795704918344	0.0697923740700397	0.075026717366591	0.1407	0.0755	0.0029	0.0019	0.0071	0.0025	0.002	0.017	0.174	0.0028	0.0054	0.0032	0.099	0.0129	0.0044	0.0019	0.002	0.1303	0.0923	0.0049	0.0074	0.0049	0.0262	0.005	0.0075	0.1632
1	rs41439344	37955866	1.23	0.0887081089854507	1.72	0.204795704918344	0.0692818218229368	0.0744485145023362	0.1407	0.0755	0.0029	0.0019	0.0071	0.0025	0.002	0.017	0.174	0.0028	0.0054	0.0032	0.099	0.0129	0.0044	0.0019	0.002	0.1303	0.0923	0.0049	0.0074	0.0049	0.0262	0.005	0.0075	0.1632
1	rs9253	37958813	1.22	0.102418512327744	1.72	0.204795704918344	0.0692614505538511	0.0717983474156534	0.1407	0.0755	0.0029	0.0019	0.0071	0.0025	0.002	0.0169	0.1742	0.0028	0.0054	0.0032	0.099	0.0129	0.0044	0.0019	0.002	0.1303	0.0923	0.0049	0.0073	0.0049	0.0262	0.005	0.0075	0.1631
1	rs11264064	37977771	1.22	0.102418512327744	1.72	0.204795704918344	0.0693837367851317	0.0753890267327221	0.1408	0.0755	0.0029	0.0019	0.007	0.0025	0.002	0.0169	0.1743	0.0028	0.0054	0.0032	0.0991	0.0129	0.0043	0.002	0.002	0.1302	0.0921	0.0049	0.0073	0.0049	0.0262	0.005	0.0075	0.163
1	rs4653296	37978773	1.22	0.102418512327744	1.72	0.204795704918344	0.0697719050460661	0.0803870185287636	0.1408	0.0755	0.0029	0.0019	0.007	0.0025	0.002	0.0169	0.1742	0.0028	0.0054	0.0032	0.0991	0.0129	0.0043	0.002	0.002	0.1301	0.0921	0.0049	0.0073	0.0049	0.0262	0.005	0.0075	0.163
1	rs4652959	38015372	1.22	0.102418512327744	1.72	0.204795704918344	0.0890342296540916	0.0638857404064713	0.1416	0.0759	0.0027	0.0018	0.0071	0.0025	0.002	0.0168	0.1749	0.0027	0.0055	0.0032	0.099	0.0129	0.0043	0.002	0.0019	0.1293	0.0918	0.005	0.0073	0.0049	0.0262	0.005	0.0075	0.1631
1	rs2273013	38019747	1.22	0.102418512327744	1.72	0.204795704918344	0.0908412702260426	0.0629408148667153	0.1417	0.0759	0.0027	0.0018	0.0071	0.0025	0.002	0.0168	0.1748	0.0027	0.0055	0.0032	0.099	0.0129	0.0043	0.002	0.0019	0.1293	0.0918	0.005	0.0073	0.0049	0.0262	0.005	0.0075	0.1631
1	Affx-9805319	38023316	1.22	0.102418512327744	1.72	0.204795704918344	0.0911811331946226	0.056301984089823	0.1416	0.0758	0.0027	0.0018	0.0071	0.0026	0.002	0.0168	0.1747	0.0027	0.0055	0.0032	0.0991	0.0129	0.0043	0.002	0.002	0.1293	0.0918	0.005	0.0073	0.0049	0.0262	0.005	0.0075	0.1631
1	rs11586828	38023822	1.22	0.102418512327744	1.72	0.204795704918344	0.0911811331946226	0.055789691174824	0.1416	0.0758	0.0027	0.0018	0.007	0.0026	0.002	0.0168	0.1748	0.0027	0.0055	0.0032	0.0991	0.0129	0.0043	0.002	0.002	0.1293	0.0918	0.005	0.0073	0.0049	0.0262	0.005	0.0075	0.1631
1	rs4653301	38028374	1.22	0.102418512327744	1.72	0.204795704918344	0.0906958603546572	0.0525091471335297	0.1417	0.0758	0.0027	0.0018	0.007	0.0026	0.0019	0.0169	0.1749	0.0027	0.0055	0.0032	0.0991	0.0129	0.0043	0.002	0.002	0.1294	0.0918	0.005	0.0073	0.0049	0.0262	0.005	0.0073	0.1631
1	rs116364919	38040981	1.22	0.102418512327744	1.72	0.204795704918344	0.0983258794392848	0.0744485145023362	0.1418	0.0758	0.0027	0.0018	0.007	0.0026	0.0019	0.0169	0.1748	0.0027	0.0055	0.0032	0.0991	0.0129	0.0043	0.002	0.002	0.1293	0.0917	0.005	0.0072	0.0049	0.0263	0.005	0.0073	0.163
1	rs35106993	38042866	1.22	0.102418512327744	1.72	0.204795704918344	0.0983003948694785	0.0725106983371063	0.1418	0.0758	0.0027	0.0018	0.007	0.0026	0.0019	0.0169	0.1748	0.0027	0.0055	0.0032	0.0991	0.0128	0.0043	0.002	0.002	0.1293	0.0917	0.005	0.0072	0.0049	0.0263	0.005	0.0073	0.163
1	rs56365156	38054140	1.22	0.102418512327744	1.72	0.204795704918344	0.0943754047262106	0.0695384392031729	0.1419	0.0759	0.0027	0.0018	0.007	0.0026	0.002	0.0169	0.1747	0.0027	0.0055	0.0032	0.099	0.0128	0.0043	0.002	0.002	0.1292	0.0916	0.0051	0.0072	0.0049	0.0263	0.005	0.0073	0.163
1	rs72659411	38054729	1.22	0.102418512327744	1.71	0.223208546872115	0.0942760837407184	0.0709473706679503	0.1419	0.0759	0.0027	0.0018	0.007	0.0026	0.002	0.0169	0.1747	0.0027	0.0055	0.0032	0.099	0.0128	0.0043	0.002	0.002	0.1292	0.0916	0.0051	0.0072	0.0049	0.0263	0.005	0.0073	0.163
1	rs55884510	38068943	1.22	0.102418512327744	1.71	0.223208546872115	0.0860032097370946	0.0632101872033475	0.142	0.0759	0.0027	0.0019	0.007	0.0026	0.002	0.0169	0.1744	0.0027	0.0055	0.0032	0.099	0.0128	0.0043	0.0021	0.0021	0.1292	0.0914	0.0052	0.0072	0.005	0.0264	0.005	0.0073	0.1629
1	rs113998067	38073356	1.22	0.102418512327744	1.7	0.24276969786222	0.0890102910543009	0.0735846631205434	0.142	0.0759	0.0027	0.0019	0.007	0.0026	0.002	0.017	0.1744	0.0027	0.0055	0.0032	0.099	0.0128	0.0043	0.0021	0.0021	0.1292	0.0914	0.0052	0.0072	0.005	0.0264	0.005	0.0073	0.1629
1	rs114258557	38075627	1.22	0.102418512327744	1.69	0.263511633917478	0.087913525356915	0.0863558830275961	0.142	0.076	0.0027	0.002	0.007	0.0026	0.002	0.017	0.1744	0.0027	0.0055	0.0032	0.099	0.0128	0.0043	0.0021	0.0021	0.1292	0.0914	0.0052	0.0072	0.005	0.0264	0.005	0.0073	0.1629
1	rs56318254	38097430	1.21	0.117675403133419	1.69	0.263511633917478	0.0780537942972116	0.0559175756741333	0.1442	0.0763	0.0028	0.0024	0.0069	0.0026	0.0025	0.0173	0.173	0.0032	0.0053	0.003	0.098	0.0131	0.004	0.0027	0.0028	0.1285	0.0902	0.0054	0.0067	0.0048	0.0268	0.0051	0.0073	0.1619
1	rs4233215	38098036	1.21	0.117675403133419	1.69	0.263511633917478	0.0814681301960365	0.0679327253358512	0.1446	0.0762	0.0028	0.0025	0.0069	0.0026	0.0025	0.0173	0.1726	0.0032	0.0053	0.003	0.098	0.0131	0.0039	0.0028	0.0028	0.1285	0.0901	0.0055	0.0067	0.0048	0.0269	0.005	0.0073	0.162
1	rs55967339	38104456	1.21	0.117675403133419	1.69	0.263511633917478	0.130252647239734	0.11823365136676	0.1455	0.076	0.0029	0.0027	0.0068	0.0026	0.0028	0.0173	0.1716	0.0033	0.0051	0.0028	0.0981	0.0134	0.0036	0.003	0.0033	0.1282	0.0888	0.0057	0.0064	0.0046	0.0271	0.0049	0.0073	0.1631
1	rs4233216	38115035	1.2	0.134574322401564	1.69	0.263511633917478	0.16712574734646	0.136209492044999	0.1465	0.0765	0.0028	0.0028	0.0066	0.0025	0.0028	0.0172	0.1712	0.0034	0.0046	0.0026	0.0972	0.0133	0.0035	0.0031	0.0036	0.1284	0.0885	0.006	0.0061	0.0043	0.0272	0.0046	0.0072	0.1643
1	rs11590990	38115672	1.2	0.134574322401564	1.69	0.263511633917478	0.164711249670484	0.152906573377713	0.1465	0.0765	0.0028	0.0028	0.0066	0.0025	0.0028	0.0172	0.1715	0.0034	0.0047	0.0026	0.0971	0.0133	0.0035	0.003	0.0036	0.1284	0.0882	0.006	0.0061	0.0043	0.0273	0.0046	0.0072	0.1643
1	rs11264081	38117142	1.2	0.134574322401564	1.69	0.263511633917478	0.166353678108706	0.144610580140629	0.1465	0.0764	0.0028	0.0029	0.0066	0.0026	0.0028	0.0173	0.1724	0.0034	0.0047	0.0026	0.097	0.0133	0.0035	0.003	0.0036	0.1283	0.0873	0.006	0.0061	0.0044	0.0274	0.0046	0.0072	0.1642
1	rs34386394	38117597	1.2	0.134574322401564	1.69	0.263511633917478	0.163910978893478	0.145825604307514	0.1465	0.0764	0.0028	0.0029	0.0065	0.0025	0.0028	0.0173	0.1727	0.0034	0.0047	0.0026	0.097	0.0133	0.0035	0.003	0.0036	0.1284	0.0872	0.006	0.0061	0.0043	0.0274	0.0046	0.0072	0.1641
1	rs6687329	38127154	1.21	0.117675403133419	1.69	0.263511633917478	0.157048202246783	0.194480879875135	0.1473	0.0769	0.0028	0.0028	0.0063	0.0026	0.003	0.017	0.1734	0.0036	0.0045	0.0027	0.0973	0.0131	0.0032	0.0032	0.0037	0.1278	0.0859	0.0062	0.0061	0.0042	0.0275	0.0043	0.0074	0.1643
1	rs72659446	38129324	1.21	0.117675403133419	1.68	0.285465824887251	0.151582421108147	0.211386077689229	0.1476	0.0769	0.0028	0.0028	0.0062	0.0026	0.003	0.0169	0.1735	0.0036	0.0045	0.0027	0.0972	0.0131	0.0032	0.0031	0.0037	0.1277	0.0857	0.0063	0.0061	0.0042	0.0275	0.0042	0.0075	0.1644
1	rs72929344	38130948	1.21	0.117675403133419	1.68	0.285465824887251	0.146783680304064	0.206296871481922	0.1479	0.0769	0.0029	0.0028	0.0062	0.0025	0.0029	0.0169	0.1735	0.0037	0.0045	0.0027	0.0971	0.0131	0.0031	0.0031	0.0037	0.1277	0.0856	0.0063	0.006	0.0042	0.0274	0.0042	0.0075	0.1644
1	rs111632933	38131035	1.21	0.117675403133419	1.68	0.285465824887251	0.145971158988548	0.207565307606001	0.1479	0.0769	0.0029	0.0028	0.0062	0.0025	0.0029	0.0169	0.1735	0.0037	0.0045	0.0027	0.0971	0.0131	0.0031	0.0031	0.0037	0.1277	0.0857	0.0063	0.006	0.0042	0.0274	0.0042	0.0075	0.1645
1	rs115413181	38133626	1.21	0.117675403133419	1.68	0.285465824887251	0.145031994972567	0.209260572369943	0.1484	0.0771	0.0029	0.0027	0.0062	0.0025	0.0029	0.0167	0.1734	0.0038	0.0045	0.0027	0.097	0.0131	0.0031	0.003	0.0036	0.1275	0.0855	0.0063	0.006	0.0043	0.0273	0.0042	0.0076	0.1647
1	rs10908367	38134606	1.21	0.117675403133419	1.68	0.285465824887251	0.142715875965701	0.202612107960775	0.1485	0.0772	0.0029	0.0027	0.0062	0.0024	0.0029	0.0167	0.1734	0.0038	0.0045	0.0027	0.097	0.0131	0.0031	0.003	0.0036	0.1274	0.0854	0.0063	0.006	0.0043	0.0273	0.0041	0.0077	0.1647
1	rs115345471	38139445	1.21	0.117675403133419	1.69	0.263511633917478	0.132414969531937	0.24778728896017	0.1489	0.0773	0.0029	0.0027	0.006	0.0024	0.0029	0.0166	0.1736	0.0038	0.0046	0.0027	0.0972	0.013	0.0031	0.003	0.0036	0.1275	0.0849	0.0063	0.006	0.0043	0.0273	0.0039	0.0079	0.1646
1	rs12135570	38139870	1.21	0.117675403133419	1.7	0.24276969786222	0.129074035926606	0.248572250592162	0.1489	0.0773	0.0029	0.0027	0.006	0.0024	0.0029	0.0165	0.1736	0.0039	0.0046	0.0027	0.0972	0.013	0.0031	0.003	0.0036	0.1276	0.0849	0.0063	0.0059	0.0043	0.0273	0.0039	0.0079	0.1646
1	rs6656571	38142401	1.21	0.117675403133419	1.7	0.24276969786222	0.119791524359299	0.254654001453538	0.1489	0.0773	0.0029	0.0027	0.0059	0.0024	0.0029	0.0165	0.1735	0.0039	0.0046	0.0028	0.0971	0.0129	0.0031	0.0029	0.0036	0.1279	0.0848	0.0063	0.0059	0.0043	0.0273	0.0038	0.008	0.1646
1	rs12089348	38143688	1.21	0.117675403133419	1.7	0.24276969786222	0.111782559522904	0.223744197961251	0.1489	0.0773	0.0029	0.0027	0.0058	0.0024	0.0029	0.0164	0.1735	0.0039	0.0046	0.0028	0.0971	0.0129	0.0031	0.0029	0.0036	0.128	0.0847	0.0063	0.0059	0.0044	0.0274	0.0038	0.008	0.1646
1	rs510208	38147166	1.21	0.117675403133419	1.7	0.24276969786222	0.160149398791451	0.0872775472308369	0.1494	0.0765	0.0034	0.0025	0.0051	0.0023	0.0028	0.0158	0.176	0.0041	0.0047	0.0029	0.0961	0.0127	0.0029	0.0031	0.0033	0.1279	0.0829	0.0063	0.0056	0.0051	0.0272	0.0041	0.0085	0.1657
1	Affx-9821155	38148124	1.21	0.117675403133419	1.7	0.24276969786222	0.142683864169306	0.0946313543247389	0.149	0.0764	0.0034	0.0025	0.0051	0.0023	0.0028	0.0158	0.1761	0.0041	0.0047	0.0029	0.0963	0.0127	0.0029	0.0031	0.0033	0.128	0.0831	0.0063	0.0056	0.0049	0.0272	0.0041	0.0085	0.1658
1	rs525379	38151705	1.21	0.117675403133419	1.7	0.24276969786222	0.14226810091584	0.0879713630836043	0.149	0.0764	0.0034	0.0024	0.0051	0.0022	0.0028	0.0159	0.1763	0.0041	0.0047	0.0029	0.0963	0.0127	0.0029	0.0031	0.0033	0.1279	0.0831	0.0063	0.0056	0.005	0.0272	0.0041	0.0085	0.1657
1	rs507667	38154873	1.21	0.117675403133419	1.7	0.24276969786222	0.141598013520658	0.0863558830275961	0.1489	0.0765	0.0034	0.0024	0.0051	0.0022	0.0028	0.0159	0.1763	0.0041	0.0047	0.0029	0.0965	0.0127	0.0029	0.0031	0.0033	0.1278	0.083	0.0063	0.0056	0.005	0.0272	0.0041	0.0085	0.1658
1	rs568817	38157947	1.21	0.117675403133419	1.7	0.24276969786222	0.138873556697708	0.0857436209346151	0.1489	0.0765	0.0034	0.0024	0.0051	0.0022	0.0028	0.0159	0.1762	0.0041	0.0047	0.003	0.0966	0.0127	0.0029	0.003	0.0033	0.1276	0.083	0.0063	0.0056	0.005	0.0272	0.0041	0.0085	0.1661
1	rs10908370	38163747	1.21	0.117675403133419	1.7	0.24276969786222	0.132843880939143	0.0830856120545748	0.1489	0.0766	0.0034	0.0024	0.0051	0.0022	0.0028	0.016	0.1759	0.0041	0.0047	0.003	0.0968	0.0127	0.0029	0.003	0.0032	0.1274	0.0829	0.0062	0.0055	0.005	0.0272	0.0041	0.0085	0.1665
1	rs4653320	38164826	1.21	0.117675403133419	1.69	0.263511633917478	0.131163682041697	0.0837658791460273	0.1489	0.0766	0.0034	0.0024	0.0051	0.0022	0.0028	0.016	0.1759	0.0041	0.0047	0.003	0.0968	0.0127	0.0029	0.003	0.0032	0.1274	0.0829	0.0062	0.0055	0.005	0.0272	0.0041	0.0085	0.1665
1	rs513826	38166022	1.21	0.117675403133419	1.69	0.263511633917478	0.12838199431809	0.0837658791460273	0.1489	0.0766	0.0034	0.0024	0.0051	0.0022	0.0028	0.016	0.1758	0.0041	0.0047	0.003	0.0968	0.0126	0.0029	0.003	0.0032	0.1274	0.0829	0.0062	0.0056	0.005	0.0272	0.0041	0.0085	0.1666
1	rs114893558	38168800	1.21	0.117675403133419	1.69	0.263511633917478	0.127183807093634	0.0835388748898197	0.1489	0.0766	0.0034	0.0024	0.0051	0.0022	0.0028	0.0159	0.1758	0.0041	0.0047	0.003	0.0968	0.0126	0.0029	0.003	0.0032	0.1274	0.0829	0.0062	0.0056	0.005	0.0272	0.0041	0.0085	0.1666
1	rs12139097	38169046	1.21	0.117675403133419	1.69	0.263511633917478	0.126944986573997	0.0836901834674393	0.1489	0.0766	0.0034	0.0024	0.0051	0.0022	0.0028	0.0159	0.1758	0.0041	0.0047	0.003	0.0968	0.0126	0.0029	0.003	0.0032	0.1274	0.0829	0.0062	0.0056	0.005	0.0272	0.0041	0.0085	0.1666
1	rs116072013	38175950	1.21	0.117675403133419	1.69	0.263511633917478	0.118413986410667	0.0814321838693286	0.149	0.0766	0.0034	0.0024	0.0051	0.0022	0.0028	0.0159	0.1758	0.0041	0.0047	0.003	0.0966	0.0126	0.0029	0.003	0.0032	0.1274	0.0829	0.0062	0.0056	0.005	0.0272	0.0041	0.0085	0.1668
1	rs16824402	38177303	1.21	0.117675403133419	1.69	0.263511633917478	0.115321984252571	0.0789773617711192	0.149	0.0766	0.0034	0.0024	0.0051	0.0022	0.0028	0.0159	0.1758	0.0041	0.0047	0.003	0.0966	0.0126	0.0029	0.003	0.0032	0.1274	0.0829	0.0062	0.0057	0.005	0.0272	0.0041	0.0085	0.1668
1	rs6670599	38185723	1.21	0.117675403133419	1.69	0.263511633917478	0.10037806976204	0.068838382882819	0.1491	0.0766	0.0034	0.0024	0.0051	0.0022	0.0028	0.016	0.1758	0.0041	0.0047	0.003	0.0963	0.0125	0.003	0.0029	0.0032	0.1274	0.0828	0.0062	0.0058	0.005	0.0272	0.0041	0.0085	0.167
1	rs6671088	38186189	1.21	0.117675403133419	1.7	0.24276969786222	0.0988875875819983	0.0687685394845203	0.1491	0.0766	0.0034	0.0024	0.0051	0.0022	0.0028	0.016	0.1758	0.0041	0.0047	0.003	0.0962	0.0124	0.003	0.0029	0.0032	0.1274	0.0828	0.0062	0.0058	0.005	0.0272	0.0041	0.0085	0.167
1	rs72659469	38188574	1.21	0.117675403133419	1.7	0.24276969786222	0.0929909005598602	0.0668939645962369	0.1492	0.0764	0.0034	0.0024	0.0051	0.0022	0.0028	0.0159	0.1757	0.0041	0.0047	0.003	0.096	0.0125	0.003	0.0029	0.0032	0.1273	0.0828	0.0062	0.0058	0.005	0.0271	0.0042	0.0085	0.1674
1	rs16824420	38188697	1.21	0.117675403133419	1.7	0.24276969786222	0.0924259987824755	0.0659991280481195	0.1492	0.0764	0.0034	0.0024	0.0051	0.0022	0.0028	0.0159	0.1757	0.0041	0.0047	0.003	0.096	0.0125	0.003	0.0029	0.0032	0.1273	0.0828	0.0062	0.0058	0.005	0.0271	0.0042	0.0085	0.1674
1	rs12405650	38188740	1.21	0.117675403133419	1.7	0.24276969786222	0.0923524760638621	0.0658619093009029	0.1492	0.0764	0.0034	0.0024	0.0051	0.0022	0.0028	0.0159	0.1757	0.0041	0.0047	0.003	0.096	0.0125	0.003	0.0029	0.0032	0.1273	0.0828	0.0062	0.0058	0.005	0.0271	0.0042	0.0085	0.1675
1	rs17511304	38188787	1.21	0.117675403133419	1.7	0.24276969786222	0.0924014871051624	0.066342698528096	0.1492	0.0764	0.0034	0.0024	0.0051	0.0022	0.0028	0.0159	0.1757	0.0041	0.0047	0.003	0.096	0.0125	0.003	0.0029	0.0032	0.1273	0.0828	0.0062	0.0058	0.005	0.0271	0.0042	0.0085	0.1675
1	rs115791494	38189446	1.21	0.117675403133419	1.69	0.263511633917478	0.0863314808606199	0.0584363811717899	0.1492	0.0764	0.0034	0.0024	0.0051	0.0022	0.0028	0.0159	0.1757	0.0041	0.0047	0.0031	0.0958	0.0125	0.003	0.0029	0.0032	0.1273	0.0827	0.0062	0.0058	0.005	0.0271	0.0042	0.0085	0.1675
1	rs731174	38196841	1.21	0.117675403133419	1.69	0.263511633917478	0.0766751151760979	0.0469181924348077	0.1495	0.0763	0.0035	0.0025	0.0052	0.0023	0.0028	0.016	0.1754	0.0041	0.0047	0.0032	0.0954	0.0125	0.0031	0.0029	0.0032	0.127	0.0826	0.0062	0.0059	0.005	0.0271	0.0043	0.0084	0.1681
1	rs60691925	38197864	1.21	0.117675403133419	1.69	0.263511633917478	0.0472119015856253	0.0116504819749191	0.1493	0.0766	0.0038	0.0027	0.0053	0.0025	0.0029	0.0159	0.1745	0.0043	0.0047	0.0034	0.0955	0.0121	0.0034	0.0031	0.0031	0.1257	0.0821	0.006	0.006	0.0052	0.0265	0.0047	0.0083	0.1691
1	rs11582498	38198105	1.21	0.117675403133419	1.69	0.263511633917478	0.0373817182106435	0.00496390360833858	0.1487	0.0766	0.004	0.0027	0.0053	0.0025	0.0029	0.0157	0.1744	0.0043	0.0047	0.0036	0.0955	0.012	0.0037	0.0032	0.003	0.1254	0.0819	0.006	0.0063	0.0053	0.0263	0.0048	0.0084	0.1696
1	rs112453159	38201412	1.2	0.134574322401564	1.7	0.24276969786222	0.0376784931241971	0.000529053378456052	0.1483	0.0764	0.004	0.0028	0.0052	0.0024	0.0027	0.0153	0.1769	0.004	0.0044	0.0036	0.0934	0.0118	0.0049	0.0031	0.0025	0.1246	0.0813	0.006	0.007	0.0053	0.025	0.005	0.0084	0.1727
1	rs74634147	38209234	1.2	0.134574322401564	1.7	0.24276969786222	0.0425474534843009	0.00128720316956829	0.1483	0.0764	0.004	0.0029	0.0052	0.0024	0.0027	0.0153	0.177	0.0039	0.0044	0.0036	0.0933	0.0118	0.0049	0.0031	0.0025	0.1245	0.0812	0.006	0.007	0.0053	0.0249	0.005	0.0084	0.1728
1	rs113336870	38213507	1.2	0.134574322401564	1.7	0.24276969786222	0.0515048964234409	0.00150124297017339	0.1482	0.0764	0.004	0.0029	0.0052	0.0024	0.0027	0.0153	0.177	0.0039	0.0044	0.0036	0.0933	0.0121	0.0049	0.0031	0.0025	0.1245	0.0812	0.006	0.007	0.0053	0.0249	0.005	0.0085	0.1729
1	rs115339583	38213615	1.2	0.134574322401564	1.7	0.24276969786222	0.0518404409528689	0.00154214926628541	0.1482	0.0764	0.004	0.0029	0.0052	0.0024	0.0027	0.0153	0.177	0.0039	0.0044	0.0036	0.0933	0.0121	0.0049	0.0031	0.0025	0.1245	0.0812	0.006	0.007	0.0053	0.0249	0.005	0.0085	0.1729
1	rs111892728	38221380	1.2	0.134574322401564	1.7	0.24276969786222	0.0601710556747448	0.00276833514524313	0.1482	0.0763	0.004	0.0029	0.0052	0.0023	0.0027	0.0154	0.1772	0.0038	0.0044	0.0036	0.0932	0.0122	0.0049	0.0031	0.0025	0.1245	0.0811	0.006	0.007	0.0054	0.0247	0.005	0.0085	0.173
1	rs4653328	38227086	1.2	0.134574322401564	1.71	0.223208546872115	0.0835435181188147	0.0130643109999383	0.1481	0.0762	0.0041	0.0028	0.0053	0.0023	0.0027	0.0153	0.1774	0.0037	0.0044	0.0037	0.093	0.0123	0.005	0.0031	0.0025	0.1243	0.081	0.0061	0.007	0.0056	0.0245	0.005	0.0087	0.1732
1	rs56276182	38227268	1.2	0.134574322401564	1.71	0.223208546872115	0.0830387136669077	0.0135866749403153	0.1481	0.0761	0.0041	0.0028	0.0053	0.0023	0.0027	0.0153	0.1774	0.0037	0.0044	0.0037	0.093	0.0123	0.005	0.0031	0.0025	0.1242	0.0811	0.0061	0.007	0.0056	0.0245	0.0051	0.0087	0.1732
1	rs606267	38228016	1.2	0.134574322401564	1.71	0.223208546872115	0.0867311663933131	0.0139851904949278	0.1481	0.0761	0.0041	0.0028	0.0053	0.0023	0.0027	0.0153	0.1774	0.0037	0.0044	0.0037	0.0929	0.0123	0.005	0.0031	0.0025	0.1242	0.0811	0.0061	0.007	0.0056	0.0246	0.0051	0.0087	0.1732
1	rs115052934	38228124	1.2	0.134574322401564	1.71	0.223208546872115	0.0861203580406458	0.0131614704382217	0.1481	0.0761	0.0041	0.0028	0.0053	0.0023	0.0027	0.0153	0.1774	0.0037	0.0044	0.0037	0.0929	0.0123	0.005	0.0031	0.0025	0.1242	0.0811	0.0061	0.007	0.0056	0.0246	0.0051	0.0087	0.1732
1	rs115953903	38235091	1.2	0.134574322401564	1.71	0.223208546872115	0.0887233462016951	0.0146279588085182	0.1479	0.0762	0.004	0.0028	0.0054	0.0022	0.0027	0.0152	0.1776	0.0037	0.0044	0.0037	0.0928	0.0123	0.005	0.003	0.0025	0.1239	0.0813	0.0061	0.007	0.0055	0.025	0.0051	0.0085	0.1732
1	rs532955	38235343	1.2	0.134574322401564	1.72	0.204795704918344	0.0892258854225611	0.0154956374551599	0.1479	0.0762	0.004	0.0028	0.0054	0.0022	0.0027	0.0152	0.1776	0.0037	0.0044	0.0037	0.0928	0.0123	0.005	0.003	0.0025	0.1239	0.0813	0.0061	0.007	0.0055	0.025	0.0051	0.0085	0.1732
1	rs72917942	38244054	1.2	0.134574322401564	1.73	0.187497716434302	0.0878660355746984	0.0139851904949278	0.1478	0.0764	0.004	0.0028	0.0054	0.0022	0.0027	0.0152	0.1776	0.0037	0.0044	0.0037	0.0927	0.0123	0.005	0.003	0.0025	0.1238	0.0814	0.0061	0.0069	0.0055	0.0251	0.0051	0.0085	0.1731
1	rs626352	38244761	1.2	0.134574322401564	1.73	0.187497716434302	0.0873447231892949	0.015672154040168	0.1478	0.0763	0.004	0.0028	0.0054	0.0022	0.0027	0.0152	0.1776	0.0037	0.0044	0.0037	0.0927	0.0123	0.005	0.003	0.0025	0.1238	0.0814	0.0061	0.0069	0.0055	0.0252	0.0051	0.0085	0.1731
1	rs12118489	38247673	1.2	0.134574322401564	1.73	0.187497716434302	0.0869432402552547	0.0233186363189109	0.1479	0.0763	0.004	0.0028	0.0054	0.0022	0.0027	0.0152	0.1777	0.0037	0.0044	0.0037	0.0926	0.0123	0.0049	0.003	0.0025	0.1239	0.0815	0.0061	0.0069	0.0055	0.0253	0.0052	0.0084	0.1732
1	rs664939	38254611	1.2	0.134574322401564	1.73	0.187497716434302	0.0917412228024995	0.0220467833097127	0.148	0.0763	0.004	0.0027	0.0053	0.0022	0.0027	0.0151	0.1777	0.0036	0.0044	0.0037	0.0923	0.0123	0.0048	0.003	0.0024	0.1237	0.0816	0.0061	0.0072	0.0055	0.0255	0.0053	0.0083	0.1734
1	rs41267339	38265653	1.2	0.134574322401564	1.73	0.187497716434302	0.0864254188507299	0.0285545245579515	0.1482	0.0761	0.004	0.0026	0.0053	0.0021	0.0025	0.015	0.1778	0.0035	0.0044	0.0039	0.0915	0.0122	0.0051	0.0029	0.0023	0.1238	0.0821	0.006	0.0067	0.0055	0.0258	0.0055	0.0083	0.174
1	rs3795494	38271495	1.2	0.134574322401564	1.69	0.263511633917478	0.0883416669260702	0.0314573291534159	0.1482	0.0761	0.004	0.0026	0.0053	0.0021	0.0024	0.015	0.1778	0.0035	0.0044	0.0039	0.0915	0.0122	0.0051	0.0029	0.0023	0.1238	0.0822	0.006	0.0067	0.0055	0.0258	0.0055	0.0083	0.1741
1	rs3748682	38279987	1.2	0.134574322401564	1.67	0.308662716071979	0.0843506483423821	0.0319039923282261	0.1483	0.0761	0.004	0.0027	0.0053	0.0021	0.0025	0.015	0.1777	0.0035	0.0043	0.0039	0.0915	0.0121	0.0052	0.0029	0.0023	0.1238	0.0821	0.006	0.0066	0.0055	0.0258	0.0055	0.0083	0.1742
1	rs12751325	38289383	1.2	0.134574322401564	1.67	0.308662716071979	0.0853024508539831	0.0316058930105514	0.1483	0.076	0.004	0.0027	0.0054	0.0021	0.0025	0.015	0.1777	0.0035	0.0043	0.0039	0.0914	0.0122	0.0052	0.0028	0.0023	0.1239	0.082	0.0059	0.0066	0.0055	0.0258	0.0055	0.0082	0.1744
1	rs61778078	38290796	1.2	0.134574322401564	1.67	0.308662716071979	0.0851860126589283	0.0324036979654317	0.1483	0.076	0.004	0.0027	0.0054	0.0021	0.0025	0.015	0.1777	0.0035	0.0043	0.0039	0.0914	0.0122	0.0052	0.0028	0.0023	0.1239	0.082	0.0059	0.0066	0.0055	0.0258	0.0055	0.0082	0.1744
1	rs79274948	38291962	1.2	0.134574322401564	1.66	0.333131717406117	0.0855589717657419	0.0313090895462847	0.1483	0.076	0.004	0.0027	0.0054	0.0021	0.0025	0.015	0.1777	0.0035	0.0043	0.0039	0.0914	0.0122	0.0052	0.0028	0.0023	0.1239	0.0819	0.0059	0.0066	0.0055	0.0258	0.0055	0.0082	0.1744
1	rs28583821	38296719	1.2	0.134574322401564	1.66	0.333131717406117	0.0878422967945644	0.0323034698908389	0.1483	0.076	0.004	0.0027	0.0054	0.0021	0.0025	0.015	0.1777	0.0035	0.0043	0.0039	0.0914	0.0122	0.0052	0.0028	0.0023	0.1239	0.0819	0.0059	0.0066	0.0055	0.0258	0.0055	0.0082	0.1744
1	rs75240370	38304192	1.2	0.134574322401564	1.66	0.333131717406117	0.0866840835960791	0.0226784348351235	0.1484	0.0759	0.004	0.0027	0.0054	0.0021	0.0025	0.015	0.1777	0.0035	0.0043	0.0039	0.0914	0.0122	0.0052	0.0027	0.0023	0.1239	0.0818	0.0059	0.0066	0.0055	0.0258	0.0055	0.0083	0.1745
1	rs17732614	38309797	1.2	0.134574322401564	1.66	0.333131717406117	0.091375701077064	0.0234476996623001	0.1484	0.0759	0.004	0.0027	0.0055	0.0021	0.0025	0.015	0.1777	0.0035	0.0043	0.0039	0.0914	0.0122	0.0052	0.0027	0.0023	0.1239	0.0818	0.0058	0.0066	0.0056	0.0258	0.0055	0.0083	0.1745
1	rs41311191	38329999	1.2	0.134574322401564	1.66	0.333131717406117	0.226693767393121	0.0384051254745894	0.1484	0.0758	0.004	0.0027	0.0055	0.0021	0.0025	0.0149	0.178	0.0035	0.0043	0.0039	0.0911	0.0122	0.0052	0.0026	0.0023	0.124	0.0815	0.0056	0.0067	0.0069	0.0258	0.0051	0.0083	0.1741
1	rs3828152	38330396	1.2	0.134574322401564	1.67	0.308662716071979	0.228285832151084	0.0396058611667945	0.1484	0.0758	0.004	0.0027	0.0055	0.0021	0.0025	0.0149	0.178	0.0035	0.0043	0.0039	0.0911	0.0122	0.0052	0.0026	0.0023	0.124	0.0815	0.0056	0.0067	0.0069	0.0258	0.0051	0.0083	0.1741
1	rs56217551	38334318	1.2	0.134574322401564	1.66	0.333131717406117	0.242675910201436	0.0411022088758644	0.1484	0.0758	0.004	0.0027	0.0055	0.0021	0.0025	0.0149	0.178	0.0035	0.0043	0.0039	0.0911	0.0122	0.0052	0.0026	0.0023	0.124	0.0815	0.0056	0.0067	0.0069	0.0258	0.0051	0.0083	0.1742
1	rs17732770	38335678	1.2	0.134574322401564	1.66	0.333131717406117	0.239776227058556	0.0381886055427762	0.1484	0.0758	0.004	0.0027	0.0055	0.0021	0.0025	0.0149	0.1779	0.0035	0.0043	0.0039	0.0911	0.0122	0.0052	0.0026	0.0023	0.124	0.0815	0.0056	0.0067	0.0069	0.0258	0.0051	0.0083	0.1742
1	rs11488569	38338795	1.2	0.134574322401564	1.66	0.333131717406117	0.234289969639181	0.0402678246936832	0.1485	0.0758	0.004	0.0027	0.0055	0.0021	0.0025	0.0149	0.1779	0.0035	0.0043	0.0039	0.0911	0.0122	0.0052	0.0026	0.0023	0.1239	0.0815	0.0056	0.0067	0.0069	0.0258	0.0051	0.0083	0.1742
1	rs17805826	38340640	1.2	0.134574322401564	1.66	0.333131717406117	0.232929375520443	0.0386221989422555	0.1484	0.0758	0.004	0.0027	0.0055	0.0021	0.0025	0.0149	0.1779	0.0035	0.0043	0.0039	0.0911	0.0122	0.0053	0.0026	0.0023	0.1239	0.0815	0.0056	0.0067	0.0069	0.0258	0.0051	0.0083	0.1742
1	rs114111864	38348192	1.2	0.134574322401564	1.66	0.333131717406117	0.227782405086979	0.0374887469099659	0.1484	0.0757	0.004	0.0028	0.0056	0.0021	0.0025	0.015	0.1778	0.0036	0.0043	0.0039	0.0911	0.0122	0.0053	0.0026	0.0023	0.1239	0.0815	0.0056	0.0067	0.0069	0.0258	0.0051	0.0083	0.1742
1	rs28580141	38353941	1.2	0.134574322401564	1.66	0.333131717406117	0.236681570904335	0.032353566009896	0.1483	0.0756	0.0041	0.0028	0.0055	0.0021	0.0026	0.015	0.1778	0.0036	0.0043	0.0039	0.0909	0.0121	0.0053	0.0026	0.0023	0.1238	0.0814	0.0056	0.0067	0.007	0.0257	0.0051	0.0083	0.1744
1	rs12725716	38358090	1.2	0.134574322401564	1.66	0.333131717406117	0.241331878037124	0.0318542192161454	0.1483	0.0755	0.0041	0.0028	0.0055	0.0021	0.0026	0.015	0.1778	0.0036	0.0043	0.0039	0.0908	0.0121	0.0053	0.0026	0.0023	0.1238	0.0814	0.0056	0.0067	0.007	0.0257	0.0051	0.0083	0.1746
1	rs28739509	38366907	1.2	0.134574322401564	1.66	0.333131717406117	0.254956991438765	0.0390580037421088	0.1481	0.0755	0.0041	0.0029	0.0055	0.0022	0.0027	0.015	0.1777	0.0036	0.0043	0.0039	0.0906	0.0121	0.0054	0.0026	0.0023	0.1238	0.0813	0.0057	0.0067	0.0071	0.0256	0.0051	0.0082	0.1749
1	rs12733578	38380285	1.2	0.134574322401564	1.59	0.542287549749139	0.264465237501804	0.0566231882187791	0.148	0.0754	0.0042	0.0028	0.0055	0.0021	0.0027	0.0151	0.1777	0.0037	0.0043	0.0039	0.0903	0.012	0.0054	0.0026	0.0023	0.1233	0.0815	0.0057	0.0067	0.0072	0.0257	0.0056	0.0082	0.1753
1	rs79729525	38387044	1.2	0.134574322401564	1.58	0.577869115575703	0.252598461842005	0.045213328493622	0.1479	0.0754	0.0041	0.0028	0.0054	0.0021	0.0028	0.0151	0.1775	0.0037	0.0043	0.0039	0.0903	0.012	0.0055	0.0026	0.0024	0.1231	0.0817	0.0057	0.0066	0.0072	0.0257	0.0056	0.0081	0.1755
1	rs35267671	38397369	1.2	0.134574322401564	1.58	0.577869115575703	0.245288938880737	0.0403786316930395	0.1478	0.0756	0.0041	0.0028	0.0054	0.0021	0.0029	0.0151	0.1773	0.0037	0.0042	0.0039	0.0903	0.012	0.0055	0.0026	0.0024	0.1229	0.082	0.0057	0.0066	0.0072	0.0257	0.0056	0.0081	0.1757
1	rs114784934	38406175	1.2	0.134574322401564	1.57	0.614941920479678	0.242458852746618	0.0411581074576938	0.1477	0.0755	0.0042	0.0027	0.0054	0.0021	0.0029	0.0151	0.1773	0.0037	0.0042	0.0039	0.09	0.012	0.0056	0.0026	0.0024	0.1226	0.0822	0.0057	0.0066	0.0072	0.0258	0.0055	0.0081	0.1758
1	rs55674588	38406946	1.2	0.134574322401564	1.57	0.614941920479678	0.23335408955678	0.0364235263634658	0.1477	0.0755	0.0041	0.0028	0.0054	0.0022	0.0029	0.0151	0.1773	0.0037	0.0042	0.0039	0.09	0.012	0.0056	0.0027	0.0024	0.1226	0.0824	0.0057	0.0066	0.0071	0.0258	0.0054	0.0081	0.1758
1	rs2170169	38408164	1.2	0.134574322401564	1.57	0.614941920479678	0.233014284024134	0.0398810790597728	0.1476	0.0755	0.0041	0.0028	0.0054	0.0022	0.0029	0.0151	0.1773	0.0037	0.0042	0.0039	0.09	0.012	0.0056	0.0027	0.0024	0.1225	0.0825	0.0057	0.0065	0.0071	0.0258	0.0054	0.0081	0.1758
1	rs41267343	38411651	1.2	0.134574322401564	1.55	0.693638871087907	0.173233893235638	0.0352158317848792	0.1482	0.0754	0.0041	0.0028	0.0053	0.0022	0.0029	0.0151	0.1773	0.0037	0.0042	0.004	0.09	0.0118	0.0056	0.0026	0.0024	0.1227	0.0825	0.0057	0.0065	0.0069	0.0257	0.0055	0.0079	0.1759
1	rs41268247	38412196	1.2	0.134574322401564	1.54	0.735299729443272	0.163667870876635	0.0307683230870573	0.1483	0.0754	0.0042	0.0028	0.0053	0.0022	0.0029	0.0151	0.1773	0.0037	0.0042	0.004	0.09	0.0118	0.0056	0.0026	0.0024	0.1227	0.0825	0.0057	0.0065	0.0069	0.0256	0.0055	0.0079	0.1759
1	rs28545785	38412270	1.2	0.134574322401564	1.54	0.735299729443272	0.164084756802733	0.0331093022106909	0.1483	0.0754	0.0042	0.0028	0.0053	0.0022	0.0029	0.0151	0.1773	0.0037	0.0042	0.004	0.09	0.0118	0.0056	0.0026	0.0024	0.1227	0.0825	0.0057	0.0065	0.0069	0.0256	0.0055	0.0079	0.1759
1	rs17465651	38418496	1.2	0.134574322401564	1.54	0.735299729443272	0.13183421311246	0.0269680397768315	0.1481	0.0754	0.0042	0.0028	0.0054	0.0022	0.0028	0.0151	0.1773	0.0037	0.0043	0.004	0.09	0.0117	0.0056	0.0026	0.0024	0.1229	0.0826	0.0057	0.0065	0.0068	0.0255	0.0055	0.008	0.176
1	rs17465826	38423521	1.2	0.134574322401564	1.53	0.778525311864042	0.124925998621907	0.0183233797119681	0.1481	0.0753	0.0042	0.0027	0.0054	0.0022	0.0028	0.0152	0.1773	0.0038	0.0043	0.004	0.0898	0.0117	0.0056	0.0027	0.0024	0.1228	0.0827	0.0057	0.0064	0.0067	0.0255	0.0055	0.0081	0.1761
1	rs28476624	38429942	1.2	0.134574322401564	1.53	0.778525311864042	0.125695643898935	0.0132915793851038	0.1481	0.0752	0.0042	0.0028	0.0054	0.0022	0.0028	0.0152	0.1773	0.0038	0.0043	0.0039	0.0896	0.0117	0.0056	0.0028	0.0024	0.1227	0.0827	0.0057	0.0064	0.0067	0.0255	0.0055	0.0082	0.1763
1	rs28428561	38434306	1.2	0.134574322401564	1.53	0.778525311864042	0.139851977461392	0.0125205871691302	0.1481	0.0752	0.0042	0.0028	0.0054	0.0023	0.0028	0.0152	0.1773	0.0038	0.0043	0.0039	0.0895	0.0117	0.0056	0.0029	0.0024	0.1226	0.0827	0.0057	0.0064	0.0067	0.0256	0.0055	0.0082	0.1764
1	rs10890216	38442547	1.2	0.134574322401564	1.53	0.778525311864042	0.134012286237062	0.00972549329185568	0.1481	0.0752	0.0041	0.0027	0.0054	0.0023	0.0028	0.0152	0.1774	0.0037	0.0043	0.0039	0.0895	0.0117	0.0056	0.0029	0.0024	0.1224	0.0828	0.0057	0.0064	0.0067	0.0256	0.0055	0.0082	0.1765
1	rs77135104	38444209	1.2	0.134574322401564	1.53	0.778525311864042	0.132721249473835	0.00953175162733542	0.148	0.0752	0.0041	0.0027	0.0054	0.0023	0.0028	0.0152	0.1774	0.0037	0.0043	0.0039	0.0895	0.0117	0.0056	0.0029	0.0024	0.1224	0.0828	0.0057	0.0064	0.0067	0.0256	0.0055	0.0082	0.1766
1	rs10890285	38453576	1.2	0.134574322401564	1.52	0.823332010267983	0.124129790874968	0.0099212389085038	0.148	0.0752	0.0041	0.0027	0.0054	0.0022	0.0028	0.0152	0.1772	0.0037	0.0042	0.0039	0.0895	0.0117	0.0056	0.0028	0.0024	0.1222	0.083	0.0057	0.0064	0.0066	0.0256	0.0056	0.0081	0.1769
1	rs61776719	38461319	1.21	0.117675403133419	1.52	0.823332010267983	0.0685711507339739	0.00550674632388505	0.1482	0.0747	0.004	0.0028	0.0053	0.0024	0.0029	0.015	0.176	0.0036	0.0043	0.0042	0.0902	0.0117	0.0058	0.003	0.0024	0.1214	0.0833	0.0059	0.0064	0.0061	0.0256	0.0055	0.0078	0.1783
1	rs4634868	38465315	1.21	0.117675403133419	1.52	0.823332010267983	0.0644070893437187	0.00731557483406545	0.1482	0.0739	0.004	0.0029	0.0054	0.0026	0.003	0.0149	0.1749	0.0038	0.0045	0.0044	0.0905	0.0116	0.0059	0.003	0.0023	0.1205	0.0837	0.0059	0.0066	0.0063	0.0255	0.0056	0.008	0.1787
1	rs114296424	38465418	1.21	0.117675403133419	1.52	0.823332010267983	0.0659929923328082	0.00893591239370115	0.1482	0.0739	0.004	0.0029	0.0054	0.0025	0.003	0.0149	0.1749	0.0038	0.0045	0.0044	0.0906	0.0116	0.006	0.003	0.0023	0.1205	0.0837	0.0059	0.0065	0.0063	0.0255	0.0056	0.008	0.1788
1	rs114938274	38465783	1.21	0.117675403133419	1.52	0.823332010267983	0.0648743474419881	0.0142203211230938	0.1484	0.0736	0.0039	0.0029	0.0053	0.0025	0.003	0.0149	0.1745	0.0038	0.0045	0.0044	0.0911	0.0115	0.006	0.003	0.0023	0.1204	0.0838	0.0059	0.0065	0.0062	0.0255	0.0055	0.008	0.1791
1	rs57918347	38466015	1.21	0.117675403133419	1.52	0.823332010267983	0.0610855722356237	0.0122061956639571	0.1485	0.0735	0.0038	0.0029	0.0053	0.0025	0.003	0.0149	0.1743	0.0039	0.0045	0.0044	0.0914	0.0115	0.006	0.003	0.0023	0.1203	0.0839	0.0059	0.0065	0.0061	0.0254	0.0055	0.008	0.1793
1	rs72663612	38467422	1.22	0.102418512327744	1.52	0.823332010267983	0.053128893581564	0.0166424460716305	0.1483	0.0721	0.0039	0.0029	0.0052	0.0028	0.0033	0.0147	0.1737	0.0039	0.0045	0.0047	0.093	0.0114	0.0063	0.0029	0.0024	0.1194	0.0835	0.0061	0.0066	0.0062	0.025	0.0058	0.0078	0.1801
1	rs7513555	38472516	1.21	0.117675403133419	1.52	0.823332010267983	0.107932368588866	0.046032885392933	0.1473	0.0687	0.0038	0.0032	0.005	0.0033	0.0038	0.0143	0.1715	0.0042	0.0046	0.0054	0.0965	0.0114	0.0069	0.0033	0.0027	0.1185	0.0823	0.0067	0.0067	0.0067	0.0244	0.0064	0.0077	0.1812
1	rs12049327	38476231	1.21	0.117675403133419	1.52	0.823332010267983	0.13070768506593	0.0685591865461554	0.1471	0.0678	0.0038	0.0032	0.005	0.0034	0.0039	0.0142	0.1688	0.0041	0.0045	0.0056	0.0974	0.0113	0.0071	0.0037	0.0029	0.1191	0.082	0.0067	0.0067	0.0069	0.0242	0.0064	0.0077	0.1828
1	rs12737643	38486480	1.2	0.134574322401564	1.52	0.823332010267983	0.143903326688307	0.0675857287633521	0.1473	0.0675	0.0038	0.0032	0.0049	0.0034	0.0039	0.0143	0.1682	0.0041	0.0045	0.0056	0.0978	0.0113	0.0071	0.0038	0.0029	0.1192	0.0818	0.0066	0.0067	0.0069	0.0241	0.0064	0.0076	0.1832
1	rs72663617	38488626	1.2	0.134574322401564	1.48	1.01867282088958	0.145226008667644	0.0670320793301974	0.1473	0.0675	0.0038	0.0032	0.0049	0.0034	0.0039	0.0143	0.1682	0.0041	0.0045	0.0056	0.0978	0.0113	0.0071	0.0038	0.0029	0.1192	0.0818	0.0066	0.0067	0.0069	0.0241	0.0064	0.0076	0.1833
1	rs71642622	38502163	1.2	0.134574322401564	1.47	1.07160640764864	0.153748323736583	0.0604061116483617	0.1474	0.0672	0.0038	0.0032	0.0049	0.0034	0.0039	0.0144	0.1681	0.0042	0.0045	0.0056	0.0979	0.0113	0.0071	0.0038	0.0029	0.1191	0.0815	0.0066	0.0067	0.0069	0.0242	0.0064	0.0077	0.1836
1	rs77445766	38505696	1.2	0.134574322401564	1.47	1.07160640764864	0.156912704117	0.0594834419363635	0.1475	0.0671	0.0038	0.0032	0.005	0.0034	0.004	0.0144	0.168	0.0042	0.0045	0.0056	0.0979	0.0113	0.0072	0.0038	0.0029	0.1191	0.0814	0.0066	0.0067	0.0069	0.0242	0.0064	0.0077	0.1836
1	rs115485719	38515685	1.2	0.134574322401564	1.47	1.07160640764864	0.164746095786783	0.0689781582488729	0.1476	0.0671	0.0038	0.0032	0.005	0.0034	0.004	0.0144	0.168	0.0042	0.0045	0.0056	0.0981	0.0114	0.0072	0.0038	0.0029	0.1192	0.081	0.0065	0.0066	0.007	0.0242	0.0064	0.0076	0.1839
1	rs59571065	38518043	1.2	0.134574322401564	1.47	1.07160640764864	0.16663418905623	0.0649729111615026	0.1476	0.0671	0.0038	0.0032	0.005	0.0034	0.004	0.0144	0.1679	0.0042	0.0046	0.0056	0.0981	0.0114	0.0072	0.0038	0.0029	0.1192	0.0808	0.0065	0.0066	0.007	0.0242	0.0064	0.0076	0.1839
1	rs35993126	38520177	1.2	0.134574322401564	1.47	1.07160640764864	0.167794214232504	0.0657933448479825	0.1476	0.067	0.0038	0.0032	0.005	0.0034	0.004	0.0144	0.1679	0.0042	0.0046	0.0056	0.0982	0.0114	0.0072	0.0038	0.0029	0.1194	0.0805	0.0065	0.0066	0.007	0.0242	0.0064	0.0076	0.184
1	rs535056	38522092	1.2	0.134574322401564	1.47	1.07160640764864	0.165199487644448	0.0578509020105785	0.1476	0.067	0.0038	0.0032	0.005	0.0034	0.004	0.0144	0.1679	0.0042	0.0046	0.0056	0.0983	0.0114	0.0072	0.0039	0.0029	0.1194	0.0805	0.0065	0.0066	0.007	0.0242	0.0063	0.0076	0.184
1	rs6676868	38525033	1.2	0.134574322401564	1.47	1.07160640764864	0.166388726883707	0.055789691174824	0.1476	0.067	0.0038	0.0032	0.005	0.0035	0.004	0.0144	0.1677	0.0042	0.0046	0.0056	0.0983	0.0114	0.0072	0.0039	0.0029	0.1195	0.0804	0.0065	0.0066	0.007	0.0242	0.0063	0.0076	0.184
1	rs11578167	38525311	1.2	0.134574322401564	1.47	1.07160640764864	0.166073443151755	0.0568162870431793	0.1476	0.067	0.0038	0.0032	0.005	0.0035	0.004	0.0144	0.1677	0.0042	0.0046	0.0056	0.0983	0.0114	0.0072	0.0039	0.0029	0.1195	0.0804	0.0065	0.0066	0.007	0.0242	0.0063	0.0076	0.184
1	rs17466728	38528568	1.2	0.134574322401564	1.47	1.07160640764864	0.174744807755131	0.0746651251279482	0.1471	0.067	0.0038	0.0032	0.005	0.0035	0.004	0.0144	0.1675	0.0043	0.0046	0.0057	0.0987	0.0114	0.0074	0.0039	0.0029	0.1194	0.0804	0.0065	0.0066	0.007	0.0243	0.0063	0.0077	0.1839
1	rs35709379	38529827	1.2	0.134574322401564	1.47	1.07160640764864	0.174456427592351	0.0764802456905709	0.147	0.0669	0.0038	0.0032	0.005	0.0035	0.004	0.0145	0.1675	0.0043	0.0046	0.0057	0.0986	0.0114	0.0074	0.0039	0.0029	0.1194	0.0805	0.0065	0.0066	0.007	0.0243	0.0063	0.0077	0.1838
1	rs116060167	38537770	1.2	0.134574322401564	1.47	1.07160640764864	0.159533145538228	0.114360159248275	0.1468	0.0668	0.0039	0.0032	0.005	0.0036	0.004	0.0146	0.1669	0.0043	0.0047	0.0057	0.0984	0.0113	0.0075	0.0039	0.003	0.1193	0.0809	0.0065	0.0067	0.0069	0.0244	0.0064	0.0077	0.1837
1	rs72663623	38542378	1.2	0.134574322401564	1.47	1.07160640764864	0.152246917361418	0.11927481260078	0.1467	0.0667	0.0039	0.0032	0.005	0.0036	0.004	0.0147	0.1667	0.0043	0.0047	0.0057	0.0983	0.0113	0.0075	0.004	0.003	0.1193	0.0811	0.0065	0.0067	0.0069	0.0244	0.0065	0.0078	0.1836
1	rs571881	38550105	1.2	0.134574322401564	1.47	1.07160640764864	0.14645834981829	0.109020217529996	0.1467	0.0667	0.0039	0.0032	0.005	0.0036	0.0041	0.0147	0.1666	0.0043	0.0047	0.0058	0.0983	0.0113	0.0075	0.004	0.003	0.1192	0.0812	0.0065	0.0067	0.0069	0.0244	0.0065	0.0078	0.1836
1	rs6671895	38555026	1.2	0.134574322401564	1.47	1.07160640764864	0.165618649956738	0.19499874107946	0.1462	0.0665	0.0039	0.0032	0.005	0.0036	0.0041	0.0148	0.1664	0.0044	0.0048	0.0058	0.0982	0.0113	0.0075	0.004	0.003	0.1191	0.0813	0.0065	0.0068	0.0069	0.0244	0.0066	0.0078	0.1837
1	rs1108182	38559352	1.17	0.196050020118376	1.47	1.07160640764864	0.128562309761207	0.373153176008252	0.1446	0.0612	0.0049	0.0033	0.0062	0.0043	0.0047	0.0157	0.1608	0.0051	0.0059	0.0069	0.0979	0.0113	0.0087	0.005	0.0037	0.1208	0.0816	0.0063	0.0081	0.007	0.0249	0.0086	0.009	0.1794
1	rs1108183	38559394	1.17	0.196050020118376	1.47	1.07160640764864	0.115857348028431	0.373153176008252	0.1445	0.0614	0.0049	0.0033	0.0062	0.0044	0.0047	0.0157	0.1605	0.0051	0.0059	0.0069	0.0979	0.0113	0.0087	0.005	0.0039	0.1207	0.0815	0.0063	0.0082	0.0071	0.025	0.0085	0.009	0.1793
1	rs59203301	38559509	1.17	0.196050020118376	1.47	1.07160640764864	0.136025171578808	0.42214573989048	0.1441	0.0614	0.0049	0.0032	0.0063	0.0043	0.0047	0.0158	0.1597	0.0052	0.006	0.0069	0.0976	0.0112	0.0087	0.0051	0.0038	0.1209	0.0818	0.0063	0.0081	0.0071	0.0252	0.0087	0.0091	0.1793
1	rs544700	38559533	1.17	0.196050020118376	1.47	1.07160640764864	0.169596219325132	0.476649416105448	0.1435	0.0613	0.005	0.0034	0.0065	0.0046	0.0049	0.0159	0.1589	0.0053	0.0061	0.0072	0.0976	0.0112	0.0088	0.0055	0.0041	0.1201	0.0817	0.0064	0.0081	0.0073	0.0255	0.009	0.009	0.1788
1	rs1564118	38559794	1.17	0.196050020118376	1.46	1.12620512571235	0.171766295397719	0.503232463579825	0.1433	0.0611	0.0052	0.0034	0.0067	0.0047	0.005	0.0162	0.1584	0.0053	0.0063	0.0073	0.097	0.0111	0.0087	0.0057	0.0043	0.12	0.0818	0.0065	0.0083	0.0073	0.026	0.0091	0.0091	0.1779
1	rs523864	38560968	1.18	0.173671271070618	1.46	1.12620512571235	0.169312809911796	0.957555399412234	0.1421	0.0606	0.006	0.004	0.0074	0.0056	0.0058	0.0177	0.1556	0.0058	0.0071	0.0078	0.0939	0.0105	0.0087	0.0066	0.0055	0.1194	0.0818	0.0069	0.009	0.0079	0.0278	0.0098	0.0095	0.1728
1	rs578107	38563923	1.17	0.196050020118376	1.45	1.18248085352797	0.207356560420802	1.34893149945648	0.1419	0.0598	0.0064	0.0044	0.0076	0.0061	0.0062	0.0185	0.1542	0.0061	0.0075	0.0081	0.0925	0.0104	0.0088	0.007	0.0061	0.1189	0.0826	0.0072	0.0091	0.0083	0.0278	0.01	0.0098	0.1702
1	rs41268253	38568161	1.17	0.196050020118376	1.45	1.18248085352797	0.208392181136501	1.36093087647936	0.142	0.0599	0.0064	0.0045	0.0077	0.0064	0.0062	0.0187	0.1539	0.0061	0.0076	0.0081	0.0926	0.0103	0.0088	0.007	0.0061	0.1184	0.0817	0.0074	0.0092	0.0082	0.028	0.0099	0.01	0.1703
1	rs12409682	38569023	1.17	0.196050020118376	1.45	1.18248085352797	0.211556742815326	1.37938676454198	0.142	0.0599	0.0064	0.0045	0.0077	0.0064	0.0063	0.0187	0.1538	0.0061	0.0076	0.0082	0.0927	0.0103	0.0087	0.007	0.0061	0.1184	0.0815	0.0075	0.0092	0.0082	0.0281	0.0099	0.01	0.1703
1	rs61776754	38569714	1.17	0.196050020118376	1.45	1.18248085352797	0.215641719194118	1.38718782153859	0.142	0.0598	0.0064	0.0046	0.0077	0.0064	0.0062	0.0187	0.1536	0.0061	0.0076	0.0081	0.0927	0.0104	0.0087	0.0071	0.0061	0.1183	0.0816	0.0075	0.0092	0.0082	0.0281	0.0099	0.0101	0.1703
1	rs500831	38578692	1.16	0.220431575918666	1.45	1.18248085352797	0.243501703735415	1.4597707859118	0.1419	0.0597	0.0064	0.0046	0.0077	0.0064	0.0062	0.0188	0.1534	0.0062	0.0077	0.0081	0.0927	0.0104	0.0087	0.0073	0.0062	0.118	0.0817	0.0076	0.0093	0.0082	0.0281	0.0099	0.0101	0.1703
1	rs142993815	38579223	1.16	0.220431575918666	1.44	1.24044493409381	0.243197284381228	1.44455716581572	0.142	0.0595	0.0064	0.0046	0.0077	0.0064	0.0062	0.0188	0.1534	0.0062	0.0077	0.0081	0.0927	0.0104	0.0087	0.0073	0.0062	0.1181	0.0817	0.0076	0.0093	0.0082	0.0281	0.0099	0.0101	0.1702
1	rs1841795	38580825	1.16	0.220431575918666	1.44	1.24044493409381	0.251313016652114	1.47038416272046	0.1422	0.0595	0.0064	0.0046	0.0077	0.0065	0.0062	0.0188	0.1533	0.0062	0.0077	0.0081	0.0927	0.0104	0.0087	0.0073	0.0062	0.118	0.0818	0.0076	0.0093	0.0082	0.0281	0.0099	0.0101	0.1702
1	rs74065717	38584551	1.16	0.220431575918666	1.44	1.24044493409381	0.244939645741471	1.39380744256387	0.1422	0.0595	0.0065	0.0047	0.0077	0.0065	0.0062	0.0188	0.153	0.0062	0.0077	0.0081	0.0927	0.0103	0.0087	0.0073	0.0062	0.118	0.0818	0.0076	0.0093	0.0082	0.0282	0.0099	0.0101	0.17
1	rs72920726	38589863	1.16	0.220431575918666	1.44	1.24044493409381	0.239776227058556	1.46353540847083	0.1421	0.0598	0.0066	0.0048	0.0079	0.0066	0.0064	0.0189	0.1528	0.0062	0.0077	0.0081	0.0926	0.0099	0.0088	0.0075	0.0065	0.1179	0.0816	0.0077	0.0093	0.008	0.0282	0.0099	0.01	0.1693
1	rs76069450	38590810	1.16	0.220431575918666	1.44	1.24044493409381	0.245900860113995	1.48015247535581	0.1422	0.0598	0.0066	0.0049	0.008	0.0067	0.0064	0.0188	0.1526	0.0063	0.0077	0.0082	0.0925	0.0099	0.0088	0.0075	0.0065	0.1181	0.0814	0.0078	0.0094	0.0081	0.0282	0.0099	0.01	0.1691
1	rs898985	38590813	1.16	0.220431575918666	1.44	1.24044493409381	0.247961292567966	1.4876999848155	0.1422	0.0597	0.0066	0.0049	0.0079	0.0067	0.0064	0.0188	0.1526	0.0062	0.0077	0.0082	0.0924	0.0099	0.0088	0.0075	0.0065	0.1182	0.0815	0.0078	0.0094	0.0081	0.0284	0.0099	0.01	0.1691
1	rs74614134	38593200	1.16	0.220431575918666	1.44	1.24044493409381	0.32348522629904	1.56679170153632	0.1421	0.0595	0.0068	0.0049	0.0079	0.0068	0.0064	0.0189	0.1519	0.0063	0.0077	0.0083	0.0923	0.0099	0.0089	0.0075	0.0066	0.1183	0.0815	0.0079	0.0095	0.0081	0.0283	0.0103	0.0099	0.1688
1	rs77910957	38593411	1.16	0.220431575918666	1.44	1.24044493409381	0.332724699929036	1.57475319264834	0.1421	0.0595	0.0068	0.0049	0.0079	0.0068	0.0064	0.0189	0.1518	0.0063	0.0077	0.0083	0.0923	0.0099	0.0089	0.0075	0.0066	0.1183	0.0815	0.0079	0.0095	0.0081	0.0283	0.0103	0.0099	0.1688
1	rs1466423	38593771	1.16	0.220431575918666	1.44	1.24044493409381	0.357348535766797	1.60422991044637	0.1421	0.0595	0.0068	0.0049	0.0079	0.0068	0.0065	0.0189	0.1517	0.0063	0.0078	0.0083	0.0923	0.0099	0.0089	0.0076	0.0066	0.1183	0.0815	0.0079	0.0095	0.008	0.0282	0.0104	0.0098	0.1687
1	rs77326562	38597063	1.16	0.220431575918666	1.44	1.24044493409381	0.400713191797442	1.57146399253474	0.142	0.0594	0.0069	0.005	0.0079	0.0069	0.0065	0.0188	0.1517	0.0062	0.0078	0.0083	0.0925	0.0099	0.0088	0.0075	0.0066	0.1183	0.0816	0.0078	0.0096	0.008	0.0281	0.0105	0.0098	0.1685
1	rs12563486	38597671	1.16	0.220431575918666	1.46	1.12620512571235	0.402638395382738	1.57129090626205	0.142	0.0593	0.0069	0.005	0.0079	0.0069	0.0065	0.0188	0.1517	0.0062	0.0078	0.0083	0.0926	0.0099	0.0088	0.0075	0.0066	0.1183	0.0816	0.0078	0.0096	0.008	0.0281	0.0106	0.0098	0.1685
1	rs75369822	38601003	1.17	0.196050020118376	1.47	1.07160640764864	0.381441086611418	1.57908270805442	0.1419	0.0593	0.0069	0.005	0.0079	0.0069	0.0065	0.0187	0.1516	0.0062	0.0078	0.0083	0.0928	0.01	0.0087	0.0074	0.0066	0.1184	0.0817	0.0078	0.0097	0.008	0.0281	0.0106	0.0097	0.1682
1	rs7547921	38602073	1.17	0.196050020118376	1.49	0.967391925764805	0.371849342699844	1.62804536928802	0.1417	0.0592	0.0069	0.0051	0.0079	0.0069	0.0065	0.0187	0.1516	0.0062	0.0078	0.0083	0.093	0.0101	0.0087	0.0075	0.0067	0.1184	0.0818	0.0078	0.0098	0.008	0.028	0.0106	0.0097	0.168
1	rs537334	38603706	1.16	0.220431575918666	1.51	0.869735485018148	0.330927469273902	1.95645432094585	0.1404	0.059	0.0071	0.0057	0.0076	0.0073	0.007	0.0188	0.151	0.0062	0.0075	0.0082	0.0943	0.0108	0.008	0.0075	0.0071	0.1205	0.0828	0.0078	0.0104	0.008	0.0274	0.0107	0.0095	0.1648
1	rs2615814	38606455	1.16	0.220431575918666	1.51	0.869735485018148	0.857477003398461	2.3893202248967	0.1406	0.0594	0.0069	0.0068	0.007	0.0081	0.0078	0.0196	0.1485	0.0057	0.0066	0.0079	0.0973	0.0114	0.0069	0.0083	0.0081	0.1237	0.0828	0.0072	0.0107	0.0076	0.0262	0.0107	0.0084	0.1608
1	rs78500468	38609183	1.15	0.246899131395369	1.52	0.823332010267983	1.05938752774504	2.5993518899172	0.1405	0.0595	0.0069	0.0069	0.0071	0.0081	0.0079	0.0196	0.1483	0.0057	0.0065	0.008	0.0974	0.0115	0.0069	0.0084	0.0081	0.1239	0.0827	0.0072	0.0107	0.0077	0.0262	0.0109	0.0085	0.1604
1	rs4593783	38609325	1.15	0.246899131395369	1.53	0.778525311864042	1.06396002349725	2.61622201228047	0.1405	0.0595	0.0069	0.0069	0.0071	0.0081	0.0079	0.0197	0.1483	0.0057	0.0065	0.008	0.0974	0.0115	0.0069	0.0084	0.0081	0.1239	0.0827	0.0072	0.0107	0.0077	0.0262	0.0109	0.0085	0.1604
1	rs78080635	38618758	1.15	0.246899131395369	1.53	0.778525311864042	1.12546625717448	2.71491191133601	0.1405	0.0595	0.0069	0.0069	0.0072	0.0081	0.0079	0.0197	0.1482	0.0057	0.0063	0.0079	0.0974	0.0115	0.0068	0.0084	0.0082	0.1238	0.0828	0.0072	0.0106	0.0077	0.0262	0.0109	0.0085	0.1606
1	rs12131057	38624129	1.15	0.246899131395369	1.54	0.735299729443272	1.20788763082221	2.96254793772403	0.1405	0.0595	0.0069	0.007	0.0072	0.0081	0.0079	0.0197	0.1482	0.0057	0.0062	0.0079	0.0974	0.0115	0.0068	0.0084	0.0082	0.1238	0.0829	0.0072	0.0106	0.0077	0.0262	0.0109	0.0085	0.1606
1	rs10889251	38630589	1.15	0.246899131395369	1.54	0.735299729443272	1.27096847236746	3.12759009016665	0.1405	0.0595	0.0069	0.007	0.0072	0.0081	0.0079	0.0197	0.1482	0.0057	0.0062	0.0079	0.0974	0.0115	0.0068	0.0084	0.0082	0.1238	0.0829	0.0072	0.0107	0.0077	0.0262	0.0109	0.0085	0.1606
1	rs6693777	38630862	1.15	0.246899131395369	1.54	0.735299729443272	1.27030797462769	3.1277792481096	0.1405	0.0595	0.0069	0.007	0.0072	0.0081	0.0079	0.0197	0.1482	0.0057	0.0062	0.0079	0.0974	0.0115	0.0068	0.0084	0.0082	0.1238	0.0829	0.0072	0.0107	0.0077	0.0262	0.0109	0.0085	0.1606
1	rs79725054	38632609	1.15	0.246899131395369	1.55	0.693638871087907	1.26079258678608	3.0629690548151	0.1405	0.0595	0.0069	0.007	0.0072	0.0081	0.0079	0.0197	0.1482	0.0057	0.0062	0.0079	0.0975	0.0115	0.0068	0.0084	0.0082	0.1238	0.0829	0.0072	0.0107	0.0077	0.0262	0.0109	0.0086	0.1606
1	rs60489462	38637615	1.15	0.246899131395369	1.56	0.653525583231	1.33546384944732	3.05183546341132	0.1406	0.0594	0.0069	0.007	0.0072	0.0081	0.008	0.0197	0.1482	0.0057	0.0062	0.0079	0.0974	0.0116	0.0067	0.0085	0.0082	0.1238	0.0829	0.0072	0.0107	0.0077	0.0262	0.0109	0.0086	0.1605
1	rs10789143	38649311	1.16	0.220431575918666	1.59	0.542287549749139	1.41213888927166	3.00018725929354	0.1403	0.0592	0.0069	0.0071	0.0072	0.0082	0.0082	0.0198	0.1479	0.0056	0.0061	0.0079	0.0972	0.0116	0.0067	0.0086	0.0085	0.1235	0.0829	0.0073	0.0108	0.0077	0.0262	0.0109	0.0087	0.1605
1	rs115462660	38656444	1.16	0.220431575918666	1.61	0.475515229965307	1.33642556979395	2.80242163383405	0.1401	0.0591	0.007	0.0072	0.0072	0.0083	0.0083	0.02	0.1478	0.0056	0.006	0.0079	0.0971	0.0116	0.0067	0.0087	0.0084	0.1236	0.0826	0.0074	0.0107	0.0077	0.0261	0.0109	0.009	0.1603
1	rs4300184	38658717	1.15	0.246899131395369	1.61	0.475515229965307	1.44537269647605	3.06334654010289	0.1399	0.0591	0.007	0.0072	0.0072	0.0083	0.0084	0.0201	0.1478	0.0056	0.0061	0.0079	0.0971	0.0116	0.0067	0.0088	0.0084	0.1236	0.0824	0.0074	0.0107	0.0078	0.0261	0.0109	0.0092	0.1603
1	rs61778695	38661814	1.15	0.246899131395369	1.61	0.475515229965307	1.37335802069161	2.81588350458959	0.1397	0.0592	0.007	0.0072	0.0072	0.0083	0.0084	0.02	0.1477	0.0056	0.0061	0.0079	0.0971	0.0117	0.0067	0.0088	0.0085	0.1236	0.0825	0.0074	0.0107	0.0078	0.026	0.0109	0.0092	0.1601
1	rs1841796	38664433	1.15	0.246899131395369	1.61	0.475515229965307	1.45340318792516	2.88742541112455	0.1396	0.0592	0.0071	0.0072	0.0071	0.0084	0.0084	0.02	0.1476	0.0056	0.0061	0.0079	0.0972	0.0118	0.0067	0.0089	0.0085	0.1236	0.0826	0.0074	0.0107	0.0078	0.026	0.0109	0.0093	0.1599
1	rs898978	38667704	1.16	0.220431575918666	1.61	0.475515229965307	1.3876706859966	2.71696075693214	0.1395	0.0592	0.0071	0.0072	0.0071	0.0084	0.0084	0.0199	0.1475	0.0057	0.0061	0.0079	0.0971	0.0118	0.0067	0.009	0.0085	0.1238	0.0825	0.0074	0.0107	0.0078	0.0259	0.011	0.0093	0.1598
1	rs61783263	38669509	1.15	0.246899131395369	1.61	0.475515229965307	1.36578612582206	2.57101679945987	0.1393	0.0592	0.0071	0.0073	0.0072	0.0083	0.0084	0.0199	0.1475	0.0057	0.006	0.0079	0.0967	0.0119	0.0068	0.009	0.0086	0.1239	0.0824	0.0073	0.0107	0.0079	0.0259	0.011	0.0094	0.1593
1	rs75752947	38676352	1.15	0.246899131395369	1.61	0.475515229965307	1.50987133381126	2.98813710386791	0.139	0.0594	0.0072	0.0074	0.0074	0.0084	0.0085	0.0201	0.1475	0.0059	0.0061	0.008	0.096	0.0122	0.007	0.0092	0.0089	0.1241	0.0819	0.0073	0.0108	0.0081	0.0259	0.0111	0.0095	0.1581
1	rs76592942	38677205	1.15	0.246899131395369	1.61	0.475515229965307	1.51450332087922	2.99529125433755	0.139	0.0594	0.0072	0.0075	0.0074	0.0084	0.0085	0.0201	0.1475	0.0059	0.0061	0.008	0.096	0.0122	0.007	0.0092	0.0089	0.1241	0.0819	0.0073	0.0108	0.0081	0.0259	0.0111	0.0095	0.158
1	rs61783264	38678342	1.15	0.246899131395369	1.61	0.475515229965307	1.53055360257327	2.98926658406958	0.1389	0.0594	0.0072	0.0075	0.0074	0.0084	0.0085	0.0201	0.1475	0.0059	0.0061	0.008	0.0959	0.0122	0.007	0.0092	0.0089	0.1241	0.082	0.0073	0.0108	0.0081	0.0259	0.0112	0.0095	0.1578
1	rs7527104	38683956	1.15	0.246899131395369	1.61	0.475515229965307	2.15302362009925	3.5248260843986	0.1381	0.0596	0.0075	0.008	0.0077	0.0083	0.0086	0.02	0.1477	0.0062	0.0063	0.0081	0.0944	0.0125	0.0074	0.0095	0.0093	0.1241	0.0824	0.0073	0.0112	0.0086	0.026	0.0117	0.0097	0.1548
1	rs117423696	38684802	1.15	0.246899131395369	1.61	0.475515229965307	2.1492703797449	3.4498545884833	0.1379	0.0598	0.0075	0.0081	0.0078	0.0082	0.0086	0.02	0.1477	0.0063	0.0063	0.0081	0.0942	0.0125	0.0074	0.0095	0.0093	0.124	0.0825	0.0073	0.0112	0.0087	0.026	0.0117	0.0098	0.1544
1	rs76872519	38687741	1.15	0.246899131395369	1.61	0.475515229965307	2.29837070085506	3.50224157974347	0.1376	0.0602	0.0075	0.0083	0.008	0.0082	0.0086	0.0199	0.1475	0.0065	0.0064	0.0081	0.0939	0.0126	0.0075	0.0095	0.0095	0.1237	0.0827	0.0073	0.0112	0.0089	0.0261	0.0118	0.0099	0.1535
1	rs79162549	38691199	1.15	0.246899131395369	1.61	0.475515229965307	2.38768670724075	3.58767685412388	0.1374	0.0604	0.0076	0.0083	0.008	0.0082	0.0086	0.0199	0.1475	0.0065	0.0065	0.0081	0.0937	0.0127	0.0076	0.0095	0.0095	0.1236	0.0827	0.0073	0.0113	0.0089	0.0261	0.0119	0.01	0.1529
1	rs118039911	38692876	1.15	0.246899131395369	1.6	0.508176723760061	2.43286515710022	3.63008439286921	0.1374	0.0605	0.0076	0.0084	0.008	0.0082	0.0086	0.0199	0.1475	0.0065	0.0065	0.0081	0.0936	0.0127	0.0076	0.0095	0.0095	0.1236	0.0828	0.0073	0.0113	0.009	0.0261	0.0119	0.01	0.1528
1	rs1807832	38694395	1.14	0.275532638758866	1.6	0.508176723760061	2.53826624652724	3.79940834736051	0.1373	0.0605	0.0076	0.0084	0.008	0.0082	0.0087	0.0199	0.1475	0.0065	0.0065	0.0081	0.0936	0.0127	0.0076	0.0095	0.0096	0.1236	0.0829	0.0073	0.0113	0.009	0.0262	0.0119	0.01	0.1527
1	rs72663699	38694737	1.14	0.275532638758866	1.6	0.508176723760061	2.51265211816267	3.72466260902437	0.1373	0.0605	0.0076	0.0084	0.008	0.0082	0.0086	0.0199	0.1475	0.0065	0.0065	0.0081	0.0936	0.0127	0.0076	0.0095	0.0096	0.1235	0.0829	0.0073	0.0113	0.009	0.0262	0.0119	0.01	0.1527
1	rs66538326	38702381	1.14	0.275532638758866	1.6	0.508176723760061	2.43180047092477	3.65428366549894	0.1373	0.0615	0.0075	0.0084	0.0083	0.0079	0.0085	0.0197	0.1465	0.0069	0.0066	0.0081	0.0934	0.0129	0.0076	0.0094	0.0093	0.1231	0.0838	0.0073	0.0113	0.0093	0.0267	0.0117	0.0104	0.1516
1	rs1755302	38704189	1.14	0.275532638758866	1.6	0.508176723760061	2.48164090146023	3.73813740234179	0.1372	0.0617	0.0075	0.0084	0.0084	0.0078	0.0085	0.0197	0.1464	0.007	0.0066	0.0081	0.0933	0.0129	0.0077	0.0093	0.0092	0.123	0.0839	0.0073	0.0113	0.0094	0.0268	0.0117	0.0105	0.1514
1	rs113956363	38705409	1.14	0.275532638758866	1.62	0.444280725791627	2.40263799201151	3.51831723616834	0.1372	0.0617	0.0075	0.0084	0.0084	0.0078	0.0085	0.0197	0.1464	0.007	0.0066	0.0081	0.0934	0.0129	0.0077	0.0093	0.0092	0.1228	0.0839	0.0073	0.0113	0.0094	0.0269	0.0117	0.0105	0.1514
1	rs80336923	38706286	1.14	0.275532638758866	1.62	0.444280725791627	2.39003928650833	3.50472900951023	0.1372	0.0617	0.0075	0.0084	0.0084	0.0078	0.0085	0.0197	0.1464	0.007	0.0066	0.0081	0.0934	0.0129	0.0077	0.0093	0.0092	0.1228	0.0839	0.0073	0.0113	0.0094	0.0269	0.0117	0.0105	0.1514
1	rs58519734	38710834	1.13	0.306408690300974	1.62	0.444280725791627	2.4622605411557	3.26066807406399	0.1372	0.062	0.0073	0.0084	0.0086	0.0075	0.0083	0.02	0.147	0.007	0.0069	0.008	0.0937	0.0131	0.0075	0.0089	0.0091	0.1216	0.0843	0.0073	0.0114	0.0094	0.0272	0.0115	0.011	0.1509
1	rs76387540	38711641	1.13	0.306408690300974	1.62	0.444280725791627	2.44624531069347	3.13629259426577	0.1372	0.0621	0.0073	0.0084	0.0086	0.0075	0.0083	0.0201	0.147	0.0071	0.0069	0.0079	0.0936	0.0132	0.0075	0.0089	0.009	0.1214	0.0844	0.0072	0.0115	0.0094	0.0271	0.0114	0.011	0.1507
1	rs6600367	38715353	1.12	0.339600448506511	1.62	0.444280725791627	2.51587936635343	3.08373805311772	0.1375	0.0627	0.0074	0.0086	0.0086	0.0072	0.0082	0.0206	0.1473	0.0073	0.007	0.0077	0.0932	0.0133	0.0073	0.0087	0.0089	0.1211	0.0849	0.0071	0.0115	0.0093	0.0272	0.0111	0.011	0.1503
1	rs72665421	38723785	1.12	0.339600448506511	1.62	0.444280725791627	2.46689324239333	3.04334664280181	0.1374	0.0628	0.0074	0.0086	0.0087	0.0072	0.0082	0.0207	0.1474	0.0073	0.0071	0.0077	0.0929	0.0135	0.0072	0.0085	0.0088	0.1214	0.085	0.0071	0.0115	0.0093	0.0273	0.011	0.011	0.15
1	rs112942343	38726615	1.12	0.339600448506511	1.62	0.444280725791627	2.37299968266987	2.98192578563225	0.1375	0.063	0.0074	0.0085	0.0087	0.0071	0.0082	0.0207	0.1474	0.0073	0.0071	0.0077	0.0928	0.0135	0.0072	0.0085	0.0087	0.1216	0.085	0.0071	0.0114	0.0093	0.0273	0.0109	0.011	0.1499
1	rs12029100	38727953	1.12	0.339600448506511	1.62	0.444280725791627	2.31861693524417	2.96047926744804	0.1375	0.063	0.0074	0.0085	0.0087	0.0071	0.0082	0.0207	0.1474	0.0074	0.0071	0.0077	0.0927	0.0135	0.0072	0.0085	0.0087	0.1217	0.0851	0.0071	0.0114	0.0093	0.0273	0.0109	0.011	0.1499
1	rs78043223	38731242	1.11	0.375177619549844	1.62	0.444280725791627	2.31733532359155	2.82018534270286	0.138	0.0645	0.0076	0.0086	0.0093	0.0065	0.0078	0.0208	0.1468	0.0077	0.0076	0.0073	0.0909	0.0138	0.0072	0.008	0.0084	0.1221	0.0874	0.0068	0.0112	0.0092	0.0269	0.0101	0.0108	0.1499
1	rs12127700	38731439	1.11	0.375177619549844	1.58	0.577869115575703	2.37206068905327	2.76674549576373	0.1385	0.0648	0.0074	0.0085	0.0093	0.0064	0.0078	0.0209	0.1465	0.0078	0.0077	0.0072	0.0905	0.0138	0.0072	0.0078	0.0082	0.1223	0.0879	0.0068	0.0111	0.0091	0.0267	0.01	0.0108	0.1499
1	rs2637883	38731931	1.11	0.375177619549844	1.57	0.614941920479678	2.43404831321458	2.59434893056494	0.1398	0.0657	0.0072	0.008	0.0098	0.0059	0.0075	0.0208	0.1476	0.0077	0.0078	0.0067	0.0898	0.0141	0.0067	0.0073	0.008	0.1233	0.0892	0.0064	0.0109	0.009	0.0263	0.0093	0.011	0.1492
1	rs74065760	38732700	1.11	0.375177619549844	1.57	0.614941920479678	2.14574655875816	2.31754324233204	0.1422	0.0668	0.007	0.0073	0.0098	0.0053	0.0068	0.0203	0.1501	0.0075	0.008	0.0058	0.0901	0.0144	0.0063	0.0065	0.0071	0.1242	0.0909	0.0059	0.0108	0.0084	0.0254	0.0082	0.0111	0.149
1	rs74320604	38732708	1.11	0.375177619549844	1.56	0.653525583231	2.1130998117525	2.31041716150016	0.1422	0.0667	0.007	0.0073	0.0098	0.0053	0.0068	0.0203	0.1502	0.0075	0.0081	0.0058	0.0901	0.0142	0.0063	0.0065	0.0071	0.1242	0.091	0.0059	0.0108	0.0084	0.0253	0.0082	0.0111	0.149
1	rs2480697	38733788	1.1	0.413206464175836	1.56	0.653525583231	2.27273768379009	2.24731814114008	0.1442	0.067	0.007	0.007	0.0098	0.005	0.0064	0.02	0.1518	0.0074	0.0081	0.0054	0.0901	0.0143	0.006	0.006	0.0066	0.1252	0.0915	0.0056	0.0107	0.008	0.0247	0.0076	0.0112	0.1486
1	rs2637862	38737021	1.1	0.413206464175836	1.56	0.653525583231	2.27794960389366	2.05310921761965	0.1457	0.0669	0.0071	0.0065	0.0098	0.0048	0.006	0.0198	0.1525	0.0074	0.0081	0.0049	0.0902	0.0143	0.0058	0.0056	0.0062	0.1262	0.0921	0.0052	0.0106	0.0077	0.0246	0.0073	0.011	0.149
1	rs12075234	38738214	1.09	0.453749840114468	1.57	0.614941920479678	2.14779241821822	1.74403236541848	0.1464	0.0666	0.0072	0.0064	0.0097	0.0048	0.0057	0.0198	0.1529	0.0073	0.0081	0.0049	0.0903	0.0141	0.006	0.0054	0.006	0.1271	0.0924	0.0051	0.0107	0.0076	0.0244	0.0073	0.0108	0.1485
1	rs76696796	38738930	1.09	0.453749840114468	1.58	0.577869115575703	2.11049969564132	1.76374150506246	0.1467	0.0667	0.0072	0.0064	0.0097	0.0048	0.0057	0.0197	0.153	0.0073	0.0081	0.0049	0.0902	0.0141	0.006	0.0054	0.0059	0.1272	0.0924	0.0051	0.0107	0.0076	0.0243	0.0073	0.0108	0.1486
1	rs61779709	38745265	1.09	0.453749840114468	1.61	0.475515229965307	2.06971536767425	1.69455310353688	0.1471	0.0669	0.0072	0.0063	0.0096	0.0048	0.0057	0.0196	0.1531	0.0074	0.0081	0.0048	0.0902	0.014	0.006	0.0054	0.0059	0.1274	0.0924	0.005	0.0105	0.0074	0.0241	0.0071	0.0107	0.1488
1	rs16824833	38749134	1.09	0.453749840114468	1.62	0.444280725791627	1.98816700593531	1.60996157233003	0.1471	0.0668	0.0072	0.0063	0.0096	0.0048	0.0057	0.0196	0.1531	0.0074	0.008	0.0048	0.0904	0.014	0.006	0.0053	0.0058	0.1276	0.0923	0.005	0.0106	0.0073	0.0241	0.0071	0.0106	0.149
1	rs34900058	38750949	1.09	0.453749840114468	1.62	0.444280725791627	1.84740681557395	1.63187472505894	0.1471	0.0671	0.0071	0.0063	0.0095	0.0047	0.0057	0.0194	0.1533	0.0072	0.0079	0.0047	0.0907	0.0139	0.006	0.0052	0.0057	0.1279	0.0924	0.0051	0.0107	0.0072	0.0241	0.0071	0.0104	0.1492
1	rs1999187	38753925	1.09	0.453749840114468	1.62	0.444280725791627	1.51793028306223	1.3403232307781	0.1473	0.0678	0.0069	0.0061	0.0093	0.0046	0.0057	0.0189	0.1536	0.0069	0.0078	0.0047	0.0909	0.0137	0.0059	0.0049	0.0055	0.1285	0.0927	0.0052	0.0108	0.007	0.0241	0.0071	0.01	0.1496
1	rs12089890	38764389	1.09	0.453749840114468	1.62	0.444280725791627	1.361134306728	0.985082647369397	0.1474	0.0684	0.0068	0.0059	0.0093	0.0043	0.0058	0.0188	0.1536	0.0068	0.0076	0.0046	0.0908	0.0134	0.0061	0.0044	0.0053	0.1296	0.0933	0.0051	0.0107	0.0067	0.0241	0.0072	0.0096	0.1497
1	rs79621681	38790703	1.09	0.453749840114468	1.62	0.444280725791627	1.25167990962244	0.859587282398376	0.1479	0.0689	0.0067	0.0053	0.0093	0.004	0.0058	0.0187	0.1549	0.0066	0.0073	0.0046	0.0903	0.0131	0.0064	0.0039	0.005	0.1308	0.0939	0.0052	0.0107	0.0064	0.0238	0.0073	0.0091	0.1496
1	rs16824910	38792576	1.09	0.453749840114468	1.62	0.444280725791627	1.23287801077579	0.723077498388769	0.1479	0.069	0.0067	0.0053	0.0093	0.004	0.0058	0.0188	0.155	0.0066	0.0073	0.0046	0.0903	0.0131	0.0064	0.0038	0.005	0.1309	0.0939	0.0052	0.0107	0.0063	0.0237	0.0073	0.0091	0.1496
1	rs1778044	38792712	1.09	0.453749840114468	1.62	0.444280725791627	1.23231844760468	0.705023318079175	0.1479	0.069	0.0067	0.0053	0.0093	0.004	0.0058	0.0188	0.155	0.0066	0.0073	0.0046	0.0903	0.0131	0.0064	0.0038	0.005	0.1309	0.0939	0.0052	0.0107	0.0063	0.0237	0.0073	0.0091	0.1496
1	rs72665470	38797237	1.1	0.413206464175836	1.63	0.414449909043039	1.26098074400762	0.603684512874963	0.1482	0.069	0.0067	0.0053	0.0093	0.0039	0.0058	0.0189	0.1552	0.0066	0.0073	0.0045	0.09	0.013	0.0065	0.0038	0.005	0.1312	0.0936	0.0052	0.0107	0.0061	0.0238	0.0073	0.0091	0.1499
1	rs115201683	38798200	1.1	0.413206464175836	1.64	0.38599849551783	1.25806551818162	0.584807048877221	0.1482	0.069	0.0067	0.0053	0.0093	0.0039	0.0058	0.0189	0.1552	0.0066	0.0073	0.0045	0.09	0.013	0.0065	0.0038	0.005	0.1312	0.0935	0.0052	0.0107	0.0061	0.0238	0.0073	0.0091	0.1499
1	rs2637843	38799441	1.1	0.413206464175836	1.64	0.38599849551783	1.2262628054938	0.573720329109942	0.1482	0.0689	0.0067	0.0052	0.0093	0.0039	0.0058	0.0189	0.1552	0.0066	0.0073	0.0045	0.09	0.013	0.0065	0.0038	0.005	0.1314	0.0935	0.0052	0.0107	0.0061	0.0239	0.0073	0.0091	0.1499
1	rs2840546	38804339	1.1	0.413206464175836	1.65	0.358901199458623	1.27295075406011	0.578973023438057	0.1482	0.0689	0.0067	0.0054	0.0093	0.0039	0.0058	0.0189	0.1548	0.0066	0.0073	0.0045	0.09	0.013	0.0066	0.0038	0.005	0.1315	0.0934	0.0052	0.0107	0.0061	0.0239	0.0073	0.0091	0.1499
1	rs115597039	38805436	1.1	0.413206464175836	1.65	0.358901199458623	1.30768807913681	0.575422635737507	0.1482	0.0689	0.0067	0.0053	0.0093	0.0039	0.0058	0.0189	0.1548	0.0066	0.0073	0.0045	0.0899	0.013	0.0066	0.0038	0.005	0.1315	0.0934	0.0052	0.0107	0.0061	0.0239	0.0073	0.0091	0.1499
1	rs12131971	38809580	1.1	0.413206464175836	1.65	0.358901199458623	1.30454142880769	0.588656643693705	0.1482	0.0688	0.0067	0.0053	0.0094	0.0039	0.0058	0.0189	0.1548	0.0066	0.0072	0.0045	0.0901	0.013	0.0066	0.0039	0.005	0.1315	0.0934	0.0052	0.0106	0.0061	0.0239	0.0073	0.0091	0.1499
1	rs72665489	38814466	1.1	0.413206464175836	1.65	0.358901199458623	1.3188675536129	0.617214019456086	0.1481	0.0688	0.0067	0.0053	0.0094	0.0039	0.0058	0.0189	0.1549	0.0066	0.0072	0.0045	0.0901	0.013	0.0066	0.0039	0.005	0.1316	0.0934	0.0052	0.0105	0.0061	0.024	0.0073	0.009	0.1499
1	rs76100843	38829582	1.1	0.413206464175836	1.65	0.358901199458623	1.23474392951131	0.611160148626596	0.1475	0.0682	0.0067	0.0049	0.0094	0.0039	0.0057	0.019	0.1553	0.0064	0.0071	0.0045	0.0909	0.013	0.0062	0.0039	0.005	0.1332	0.0934	0.0051	0.0103	0.0058	0.0239	0.0072	0.0088	0.1498
1	rs116010034	38831738	1.1	0.413206464175836	1.65	0.358901199458623	1.23717125157101	0.605120438041011	0.1475	0.0681	0.0067	0.0049	0.0094	0.0038	0.0057	0.019	0.1553	0.0064	0.0071	0.0045	0.0909	0.0131	0.0062	0.0039	0.005	0.1333	0.0934	0.0051	0.0103	0.0058	0.0239	0.0072	0.0088	0.1498
1	rs2798798	38836186	1.1	0.413206464175836	1.67	0.308662716071979	1.1673501089924	0.552264777328963	0.1472	0.0681	0.0068	0.0048	0.0095	0.0039	0.0057	0.019	0.1554	0.0063	0.0071	0.0045	0.0911	0.0131	0.0062	0.0039	0.005	0.1336	0.0932	0.0051	0.0102	0.0058	0.0239	0.0072	0.0088	0.15
1	rs10749844	38843689	1.1	0.413206464175836	1.67	0.308662716071979	1.02959961333131	0.518250518041954	0.1466	0.0679	0.0067	0.0048	0.0094	0.0038	0.0056	0.0191	0.1558	0.0063	0.0071	0.0046	0.0914	0.013	0.0064	0.0041	0.0049	0.1346	0.093	0.0052	0.0102	0.0058	0.0239	0.007	0.0088	0.1498
1	rs12724197	38847469	1.1	0.413206464175836	1.67	0.308662716071979	1.00187418797408	0.55381074885431	0.1466	0.0679	0.0066	0.0048	0.0094	0.0038	0.0057	0.0192	0.1558	0.0063	0.0072	0.0046	0.0914	0.0131	0.0064	0.004	0.0049	0.1345	0.0929	0.0053	0.0102	0.0058	0.024	0.0068	0.0087	0.1497
1	rs72667535	38848637	1.1	0.413206464175836	1.68	0.285465824887251	1.00806616628326	0.545951448291419	0.1466	0.0679	0.0066	0.0048	0.0094	0.0038	0.0057	0.0192	0.1558	0.0063	0.0072	0.0046	0.0913	0.0131	0.0064	0.004	0.0049	0.1345	0.0929	0.0053	0.0102	0.0058	0.024	0.0069	0.0087	0.1497
1	rs17478958	38851959	1.1	0.413206464175836	1.69	0.263511633917478	1.00703308967667	0.54931633183384	0.1466	0.0679	0.0065	0.0044	0.0094	0.0037	0.0057	0.0192	0.1559	0.0063	0.0072	0.0045	0.0914	0.0131	0.0065	0.0039	0.0049	0.1346	0.093	0.0054	0.0102	0.0058	0.024	0.0069	0.0087	0.1498
1	rs11210695	38868991	1.1	0.413206464175836	1.69	0.263511633917478	1.01522341950535	0.553389014959238	0.1464	0.0679	0.0065	0.0044	0.0093	0.0037	0.0057	0.0192	0.156	0.0063	0.0072	0.0045	0.0914	0.0131	0.0065	0.004	0.0049	0.1347	0.093	0.0052	0.0102	0.0058	0.024	0.0069	0.0087	0.1499
1	rs12036939	38875630	1.1	0.413206464175836	1.69	0.263511633917478	0.833789652991852	0.496791526453984	0.145	0.0677	0.0066	0.0043	0.0092	0.004	0.0058	0.0192	0.1565	0.0061	0.007	0.0049	0.0915	0.0132	0.0066	0.004	0.0046	0.1359	0.0929	0.0058	0.0102	0.0058	0.0241	0.0072	0.0085	0.1486
1	rs12733305	38878626	1.1	0.413206464175836	1.69	0.263511633917478	0.900919385414354	0.491599493829104	0.1445	0.0683	0.0068	0.0043	0.0093	0.0039	0.0057	0.0193	0.1558	0.006	0.0072	0.005	0.0919	0.0133	0.0067	0.0038	0.0046	0.1357	0.0931	0.0059	0.0101	0.0057	0.0241	0.0072	0.0083	0.1484
1	rs12142027	38890389	1.1	0.413206464175836	1.69	0.263511633917478	0.848000193986457	0.447380437998086	0.1443	0.0684	0.0068	0.0044	0.0092	0.0039	0.0057	0.0193	0.1557	0.006	0.0071	0.005	0.0921	0.0133	0.0068	0.0038	0.0047	0.1357	0.0931	0.006	0.0101	0.0057	0.0246	0.0072	0.0083	0.1482
1	rs10890222	38890598	1.1	0.413206464175836	1.69	0.263511633917478	0.840802280994064	0.435440935232717	0.1444	0.0684	0.0067	0.0044	0.0092	0.0039	0.0057	0.0193	0.1557	0.006	0.0071	0.005	0.0921	0.0133	0.0068	0.0038	0.0047	0.1357	0.0931	0.006	0.0101	0.0057	0.0246	0.0072	0.0083	0.1482
1	rs4970548	38900273	1.1	0.413206464175836	1.69	0.263511633917478	0.77266330683334	0.423457137301792	0.144	0.0687	0.0068	0.0043	0.0091	0.0038	0.0056	0.0192	0.156	0.006	0.0069	0.0051	0.0923	0.0135	0.007	0.0038	0.0047	0.1351	0.0931	0.0063	0.0102	0.006	0.0245	0.0072	0.0083	0.1481
1	rs72669211	38902650	1.1	0.413206464175836	1.69	0.263511633917478	0.785409527779189	0.45605639780911	0.144	0.0687	0.0068	0.0043	0.0091	0.0038	0.0055	0.0191	0.1561	0.006	0.0069	0.0051	0.0923	0.0135	0.007	0.0038	0.0046	0.1351	0.0931	0.0063	0.0102	0.006	0.0245	0.0072	0.0082	0.148
1	rs114683772	38908727	1.1	0.413206464175836	1.69	0.263511633917478	0.778136929656771	0.512036874955223	0.144	0.0687	0.0068	0.0042	0.0091	0.0038	0.0055	0.0191	0.1561	0.006	0.0069	0.0051	0.0922	0.0135	0.007	0.0038	0.0046	0.1353	0.0931	0.0064	0.0102	0.006	0.0245	0.0072	0.0083	0.148
1	rs2494440	38909453	1.1	0.413206464175836	1.68	0.285465824887251	0.753905036942867	0.495287134900879	0.1439	0.0687	0.0068	0.0042	0.0091	0.0038	0.0055	0.0191	0.1561	0.006	0.0069	0.0051	0.0922	0.0135	0.007	0.0038	0.0046	0.1353	0.0931	0.0064	0.0102	0.006	0.0243	0.0073	0.0083	0.148
1	rs945337	38909596	1.1	0.413206464175836	1.66	0.333131717406117	0.753981191331034	0.498160165831876	0.1439	0.0687	0.0068	0.0042	0.0091	0.0038	0.0055	0.0191	0.1561	0.006	0.0069	0.0051	0.0922	0.0135	0.007	0.0038	0.0046	0.1353	0.093	0.0064	0.0102	0.006	0.0243	0.0073	0.0083	0.148
1	rs57405456	38914304	1.1	0.413206464175836	1.66	0.333131717406117	0.4578656563162	0.774034482420161	0.1383	0.0687	0.0069	0.0046	0.0084	0.0042	0.0053	0.0196	0.1561	0.0062	0.0066	0.0069	0.0893	0.0137	0.0081	0.0031	0.0048	0.1326	0.0938	0.0073	0.0099	0.0065	0.0248	0.008	0.0077	0.1536
1	rs882000	38917810	1.11	0.375177619549844	1.61	0.475515229965307	0.382655691767587	0.913489839579008	0.1371	0.0682	0.0068	0.0045	0.0079	0.0045	0.0052	0.0197	0.1557	0.0062	0.0063	0.0073	0.0888	0.0137	0.0086	0.003	0.0048	0.1347	0.0931	0.0076	0.0095	0.0067	0.0244	0.0082	0.0075	0.1551
1	rs2251803	38922053	1.11	0.375177619549844	1.61	0.475515229965307	0.338613669561726	0.889346683417603	0.1371	0.0682	0.0067	0.0044	0.0079	0.0045	0.0052	0.0197	0.1556	0.0062	0.0063	0.0073	0.089	0.0135	0.0086	0.003	0.0048	0.1344	0.093	0.0077	0.0094	0.0069	0.0244	0.0082	0.0075	0.1554
1	rs2248710	38924857	1.11	0.375177619549844	1.61	0.475515229965307	0.281453630001226	0.819110106044624	0.1374	0.0683	0.0065	0.0045	0.0078	0.0044	0.0052	0.0198	0.1557	0.0063	0.0061	0.0074	0.0888	0.0137	0.0082	0.0032	0.0047	0.1343	0.0932	0.0078	0.0093	0.0069	0.0243	0.0081	0.0076	0.1556
1	rs2248698	38925397	1.11	0.375177619549844	1.61	0.475515229965307	0.262330888565181	0.777073152886442	0.1374	0.0684	0.0065	0.0045	0.0078	0.0044	0.0052	0.0198	0.1557	0.0063	0.0061	0.0074	0.0888	0.0137	0.0082	0.0032	0.0047	0.1343	0.0934	0.0078	0.0092	0.0069	0.0243	0.0081	0.0076	0.1555
1	rs2247973	38931261	1.11	0.375177619549844	1.61	0.475515229965307	0.272032445588817	0.798873595334217	0.1371	0.0683	0.0062	0.0045	0.0077	0.0045	0.0053	0.0198	0.1554	0.0062	0.0061	0.0074	0.0889	0.0136	0.0082	0.0032	0.0047	0.1347	0.0937	0.0078	0.009	0.0069	0.0241	0.0082	0.0076	0.1559
1	rs72669228	38932385	1.11	0.375177619549844	1.61	0.475515229965307	0.324804082771048	1.00298412963789	0.1371	0.0682	0.0061	0.0045	0.0076	0.0045	0.0052	0.0197	0.1555	0.0061	0.006	0.0074	0.0891	0.0135	0.0081	0.0032	0.0046	0.1346	0.094	0.0078	0.0089	0.0068	0.0239	0.0081	0.0076	0.1564
1	rs2244275	38940464	1.12	0.339600448506511	1.61	0.475515229965307	0.239043542438442	1.00458549670744	0.137	0.0681	0.0059	0.0046	0.0073	0.0044	0.005	0.0195	0.1558	0.0058	0.0056	0.0075	0.0898	0.0131	0.0082	0.0032	0.0045	0.1342	0.095	0.008	0.0086	0.0067	0.0235	0.0081	0.0076	0.1579
1	rs11210848	38948269	1.13	0.306408690300974	1.6	0.508176723760061	0.178555402224082	0.872805386023012	0.1388	0.068	0.0059	0.0046	0.0067	0.004	0.0047	0.0196	0.1568	0.0055	0.0052	0.0073	0.0897	0.0124	0.0083	0.0033	0.0041	0.1348	0.0951	0.008	0.0079	0.0066	0.0231	0.0073	0.0075	0.1599
1	rs10493083	38952168	1.11	0.375177619549844	1.59	0.542287549749139	0.201712727223594	1.2198180639895	0.1416	0.0669	0.0058	0.0046	0.0056	0.0035	0.0043	0.0193	0.1571	0.0051	0.0045	0.0071	0.0897	0.0112	0.0079	0.0032	0.0035	0.1358	0.0952	0.0079	0.0071	0.0065	0.0229	0.0077	0.007	0.1641
1	rs55837099	38954566	1.11	0.375177619549844	1.59	0.542287549749139	0.173485183673127	1.34741172222633	0.1419	0.067	0.0057	0.0045	0.0056	0.0035	0.0043	0.0193	0.1572	0.005	0.0045	0.0071	0.0897	0.011	0.0079	0.0032	0.0035	0.1359	0.0953	0.0079	0.007	0.0066	0.0228	0.0075	0.007	0.164
1	rs111375655	38958094	1.11	0.375177619549844	1.59	0.542287549749139	0.153280286134661	1.33256686448576	0.1421	0.067	0.0057	0.0045	0.0056	0.0035	0.0042	0.0193	0.1572	0.005	0.0045	0.0071	0.0897	0.0109	0.0079	0.0032	0.0035	0.1359	0.0953	0.0079	0.007	0.0066	0.0228	0.0075	0.007	0.1642
1	rs2992443	38961037	1.11	0.375177619549844	1.59	0.542287549749139	0.122196531314632	1.2444276199955	0.1421	0.067	0.0057	0.0045	0.0056	0.0035	0.0042	0.0193	0.1572	0.005	0.0045	0.0071	0.0898	0.0109	0.0079	0.0032	0.0034	0.1359	0.0953	0.0079	0.007	0.0066	0.0227	0.0076	0.007	0.1643
1	rs115944029	38962920	1.11	0.375177619549844	1.58	0.577869115575703	0.131194115949192	1.2591007738978	0.1422	0.0671	0.0057	0.0045	0.0056	0.0035	0.0042	0.0193	0.1572	0.005	0.0045	0.0071	0.0897	0.0109	0.0079	0.0032	0.0034	0.1359	0.0953	0.0079	0.007	0.0066	0.0227	0.0076	0.007	0.1642
1	rs1536914	38965611	1.11	0.375177619549844	1.57	0.614941920479678	0.132353764748476	1.18356277756423	0.1424	0.0671	0.0057	0.0045	0.0056	0.0035	0.0042	0.0193	0.1572	0.005	0.0045	0.0071	0.0897	0.0108	0.0079	0.0032	0.0034	0.1359	0.0953	0.0079	0.007	0.0066	0.0226	0.0076	0.0071	0.1641
1	rs72669256	38966163	1.11	0.375177619549844	1.57	0.614941920479678	0.144773550326117	1.28803299990332	0.1423	0.0671	0.0058	0.0046	0.0055	0.0035	0.0042	0.0193	0.1571	0.005	0.0045	0.0071	0.0896	0.0108	0.0079	0.0032	0.0035	0.1359	0.0953	0.0079	0.007	0.0066	0.0226	0.0076	0.0072	0.1641
1	rs77516966	38971133	1.11	0.375177619549844	1.57	0.614941920479678	0.155831198761238	1.43568026630285	0.1426	0.0672	0.0059	0.0046	0.0055	0.0035	0.0042	0.0194	0.1572	0.0049	0.0045	0.0071	0.0897	0.0107	0.0079	0.0032	0.0035	0.1358	0.0953	0.0079	0.0069	0.0065	0.0224	0.0077	0.0072	0.1641
1	rs115438773	38981497	1.11	0.375177619549844	1.57	0.614941920479678	0.153046583506028	1.55330614238583	0.1433	0.0673	0.0061	0.0046	0.0052	0.0037	0.004	0.0195	0.1574	0.0047	0.0044	0.0072	0.0899	0.0102	0.0079	0.0031	0.0036	0.1359	0.0952	0.008	0.0066	0.0064	0.0221	0.0078	0.0074	0.164
1	rs12062702	38989193	1.1	0.413206464175836	1.57	0.614941920479678	0.12877287149879	1.22181021881329	0.1435	0.0673	0.0061	0.0047	0.0051	0.0038	0.004	0.0196	0.1575	0.0047	0.0043	0.0072	0.0899	0.01	0.008	0.003	0.0036	0.1359	0.0951	0.008	0.0065	0.0065	0.022	0.0078	0.0074	0.1639
1	rs75784232	38993810	1.1	0.413206464175836	1.57	0.614941920479678	0.139662284596021	1.31909565711777	0.1433	0.0674	0.0062	0.0047	0.0051	0.0038	0.004	0.0196	0.1576	0.0047	0.0043	0.0072	0.0901	0.01	0.0079	0.003	0.0036	0.1358	0.0951	0.008	0.0064	0.0065	0.022	0.0079	0.0074	0.1638
1	rs12726388	38999394	1.1	0.413206464175836	1.57	0.614941920479678	0.14451538026251	1.32667036798017	0.1433	0.0675	0.0063	0.0046	0.0051	0.0038	0.0039	0.0196	0.1575	0.0046	0.0044	0.0072	0.0904	0.0098	0.008	0.003	0.0035	0.1358	0.0951	0.008	0.0065	0.0066	0.022	0.008	0.0073	0.1636
1	rs77046175	39009790	1.1	0.413206464175836	1.59	0.542287549749139	0.15728548973433	1.43772799407181	0.1433	0.0675	0.0063	0.0046	0.0052	0.0038	0.0039	0.0196	0.1576	0.0046	0.0043	0.0072	0.0907	0.0098	0.0079	0.003	0.0035	0.1358	0.095	0.0079	0.0064	0.0065	0.022	0.0081	0.0073	0.1634
1	rs115201237	39010464	1.1	0.413206464175836	1.6	0.508176723760061	0.158645465871196	1.42851695643432	0.1433	0.0675	0.0063	0.0046	0.0053	0.0038	0.0039	0.0196	0.1576	0.0046	0.0043	0.0072	0.0907	0.0098	0.0079	0.0029	0.0035	0.1358	0.095	0.0079	0.0064	0.0065	0.022	0.0081	0.0073	0.1634
1	rs57953358	39014239	1.1	0.413206464175836	1.59	0.542287549749139	0.143613947009192	1.30447211806473	0.1433	0.0674	0.0063	0.0046	0.0054	0.0038	0.0039	0.0196	0.1577	0.0045	0.0043	0.0072	0.0909	0.0098	0.0079	0.0029	0.0035	0.1358	0.0949	0.0079	0.0064	0.0065	0.0221	0.0082	0.0074	0.1632
1	rs3011207	39014741	1.1	0.413206464175836	1.59	0.542287549749139	0.145744133774199	1.31976866758592	0.1433	0.0674	0.0063	0.0046	0.0053	0.0038	0.0039	0.0196	0.1577	0.0045	0.0043	0.0072	0.0909	0.0098	0.0079	0.0029	0.0035	0.1358	0.0949	0.0079	0.0064	0.0065	0.0221	0.0083	0.0074	0.1632
1	rs77895281	39026383	1.1	0.413206464175836	1.59	0.542287549749139	0.25580541794828	1.53483641657726	0.1434	0.067	0.0062	0.0047	0.0051	0.0039	0.0038	0.0197	0.1574	0.0045	0.0042	0.0071	0.0913	0.0097	0.0081	0.0029	0.0036	0.1356	0.0951	0.0078	0.0063	0.0064	0.0222	0.0086	0.0073	0.1633
1	rs75641198	39028537	1.1	0.413206464175836	1.59	0.542287549749139	0.280795110120481	1.51313167924658	0.1435	0.0669	0.0061	0.0048	0.0051	0.0039	0.0038	0.0198	0.1574	0.0045	0.0042	0.0071	0.0914	0.0097	0.0081	0.0029	0.0036	0.1355	0.0952	0.0078	0.0063	0.0064	0.0222	0.0087	0.0073	0.1634
1	rs7534082	39034708	1.1	0.413206464175836	1.59	0.542287549749139	0.292342536145384	1.24875975831496	0.1436	0.0667	0.0061	0.0049	0.005	0.0039	0.0037	0.0198	0.1572	0.0045	0.0041	0.007	0.0916	0.0097	0.0082	0.003	0.0037	0.1353	0.0953	0.0078	0.0062	0.0063	0.0223	0.009	0.0073	0.1634
1	rs77260241	39037257	1.1	0.413206464175836	1.59	0.542287549749139	0.326329328751516	1.31724517812716	0.1437	0.0666	0.0061	0.0048	0.005	0.004	0.0037	0.0198	0.1569	0.0045	0.0041	0.0069	0.0919	0.0096	0.0082	0.003	0.0037	0.1354	0.0954	0.0078	0.0062	0.0063	0.0223	0.009	0.0072	0.1635
1	rs7552980	39040776	1.1	0.413206464175836	1.59	0.542287549749139	0.374030779745014	0.971061296477446	0.1447	0.0666	0.0058	0.0045	0.0053	0.0037	0.0031	0.0197	0.1562	0.0045	0.0041	0.0065	0.0938	0.0092	0.0079	0.0027	0.0036	0.1353	0.096	0.0078	0.006	0.0057	0.0221	0.0092	0.0071	0.1647
1	rs10789446	39041234	1.1	0.413206464175836	1.59	0.542287549749139	0.420173245701349	0.991468870345892	0.1451	0.0666	0.0056	0.0045	0.0053	0.0037	0.0031	0.0196	0.1561	0.0046	0.0041	0.0064	0.094	0.0089	0.0078	0.0028	0.0037	0.1352	0.0959	0.008	0.006	0.0055	0.022	0.0093	0.007	0.165
1	rs4970603	39041667	1.1	0.413206464175836	1.59	0.542287549749139	0.451182830543081	0.982689880728072	0.1452	0.0668	0.0055	0.0045	0.0053	0.0037	0.003	0.0196	0.156	0.0045	0.0041	0.0064	0.0941	0.0089	0.0078	0.0027	0.0037	0.1353	0.0957	0.0083	0.006	0.0055	0.0219	0.0093	0.0069	0.1653
1	rs6700037	39043186	1.11	0.375177619549844	1.59	0.542287549749139	0.407528703264263	1.06611810098791	0.1455	0.0668	0.0055	0.0042	0.0053	0.0036	0.0029	0.0196	0.1564	0.0045	0.0042	0.0064	0.0941	0.0088	0.0078	0.0026	0.0036	0.1345	0.0955	0.0086	0.0059	0.0055	0.0218	0.0093	0.0069	0.1659
1	rs61780930	39044366	1.11	0.375177619549844	1.59	0.542287549749139	0.418957942174593	1.06660406040149	0.1456	0.0667	0.0055	0.0042	0.0053	0.0037	0.003	0.0196	0.1564	0.0045	0.0042	0.0064	0.0941	0.0089	0.0078	0.0026	0.0036	0.1345	0.0953	0.0087	0.0058	0.0055	0.0218	0.0092	0.0068	0.1659
1	rs6704313	39045588	1.11	0.375177619549844	1.59	0.542287549749139	0.398285018580878	1.05333616427478	0.1457	0.0668	0.0055	0.0041	0.0053	0.0036	0.003	0.0195	0.1564	0.0045	0.0042	0.0064	0.0941	0.0089	0.0078	0.0025	0.0036	0.1346	0.0952	0.0087	0.0058	0.0055	0.0218	0.0092	0.0068	0.166
1	rs983619	39047419	1.11	0.375177619549844	1.59	0.542287549749139	0.328317732563382	1.01532729222665	0.146	0.0669	0.0054	0.004	0.0055	0.0036	0.0029	0.0196	0.1565	0.0046	0.0042	0.0064	0.0942	0.0089	0.0078	0.0025	0.0035	0.1346	0.0948	0.0087	0.0057	0.0055	0.0218	0.0091	0.0067	0.1663
1	rs71642641	39048109	1.11	0.375177619549844	1.59	0.542287549749139	0.272309793108643	0.978704453249568	0.1463	0.0669	0.0053	0.0038	0.0057	0.0035	0.0029	0.0196	0.1566	0.0047	0.0043	0.0065	0.0942	0.0089	0.0078	0.0024	0.0035	0.1345	0.0946	0.0088	0.0056	0.0055	0.0217	0.009	0.0067	0.1667
1	rs72669282	39048388	1.11	0.375177619549844	1.58	0.577869115575703	0.258314990566255	0.969311389427563	0.1464	0.0669	0.0053	0.0037	0.0057	0.0034	0.0029	0.0196	0.1566	0.0047	0.0043	0.0067	0.0942	0.0089	0.0078	0.0024	0.0034	0.1344	0.0945	0.0088	0.0056	0.0054	0.0217	0.009	0.0067	0.1668
1	rs4970552	39049625	1.11	0.375177619549844	1.58	0.577869115575703	0.202575271146984	0.986040070323367	0.147	0.0669	0.0052	0.0034	0.0059	0.0032	0.0029	0.0196	0.1567	0.0048	0.0045	0.0068	0.0942	0.009	0.0077	0.0022	0.0033	0.1342	0.0941	0.0089	0.0055	0.0054	0.0217	0.0088	0.0067	0.1672
1	rs1001451	39051320	1.11	0.375177619549844	1.59	0.542287549749139	0.131986894435069	0.823878051474912	0.1476	0.0667	0.005	0.0028	0.006	0.0029	0.0026	0.0194	0.1572	0.0048	0.0045	0.0064	0.0944	0.0093	0.0075	0.002	0.0031	0.1347	0.094	0.0092	0.0054	0.0051	0.0216	0.0084	0.0067	0.1688
1	rs74542172	39051904	1.1	0.413206464175836	1.59	0.542287549749139	0.101102608846647	0.865646913082982	0.1476	0.0669	0.005	0.0027	0.0059	0.0028	0.0026	0.0195	0.1571	0.0048	0.0045	0.0063	0.0941	0.0093	0.0073	0.002	0.0031	0.1352	0.0939	0.0092	0.0054	0.0053	0.0215	0.0082	0.0067	0.1689
1	rs2985754	39053684	1.09	0.453749840114468	1.59	0.542287549749139	0.0270007511429641	0.621402271026528	0.1476	0.0674	0.0052	0.0026	0.0058	0.0026	0.0027	0.0198	0.1571	0.0047	0.0047	0.0062	0.0934	0.0093	0.0069	0.0021	0.0031	0.1363	0.0936	0.0093	0.0053	0.0056	0.0212	0.0077	0.0067	0.169
1	rs11211010	39054515	1.09	0.453749840114468	1.59	0.542287549749139	0.0252133215495182	0.62443929620335	0.1479	0.0673	0.0052	0.0026	0.0058	0.0025	0.0026	0.0199	0.1571	0.0048	0.0047	0.0063	0.0936	0.0093	0.0069	0.0021	0.0032	0.136	0.0937	0.0093	0.0053	0.0057	0.0209	0.0076	0.0067	0.169
1	rs75962407	39055106	1.09	0.453749840114468	1.59	0.542287549749139	0.0284629674770207	0.644191009472617	0.148	0.0673	0.0052	0.0026	0.0058	0.0025	0.0026	0.0199	0.1571	0.0048	0.0046	0.0063	0.0937	0.0093	0.0069	0.0021	0.0032	0.1359	0.0937	0.0094	0.0053	0.0057	0.0209	0.0077	0.0067	0.169
1	rs10890310	39057848	1.09	0.453749840114468	1.59	0.542287549749139	0.0261013661997121	0.582386351564877	0.1481	0.0672	0.0052	0.0026	0.0058	0.0025	0.0026	0.0199	0.1571	0.0048	0.0046	0.0062	0.0938	0.0093	0.0069	0.0021	0.0032	0.1358	0.0937	0.0094	0.0053	0.0057	0.0208	0.0076	0.0068	0.169
1	rs3011179	39060900	1.09	0.453749840114468	1.59	0.542287549749139	0.0267339749997502	0.565085922672098	0.1482	0.0673	0.0051	0.0026	0.0058	0.0024	0.0027	0.0199	0.1573	0.0048	0.0046	0.0062	0.0939	0.0094	0.0069	0.0022	0.0032	0.1357	0.0938	0.0094	0.0053	0.0057	0.0206	0.0076	0.0068	0.1687
1	rs2985759	39061771	1.08	0.496867270490283	1.59	0.542287549749139	0.027594304515422	0.500900323134958	0.1483	0.0674	0.0051	0.0025	0.0058	0.0024	0.0027	0.0199	0.1575	0.0048	0.0046	0.0063	0.0939	0.0094	0.0069	0.0022	0.0032	0.1356	0.0938	0.0094	0.0053	0.0057	0.0204	0.0076	0.0068	0.1685
1	rs76554516	39064289	1.09	0.453749840114468	1.59	0.542287549749139	0.0349627199441996	0.533100332944178	0.1481	0.0674	0.0051	0.0023	0.0057	0.0024	0.0026	0.0199	0.158	0.0048	0.0047	0.0062	0.0939	0.0094	0.0068	0.0021	0.0032	0.1362	0.0936	0.0094	0.0053	0.0056	0.0202	0.0075	0.0068	0.1688
1	rs2985764	39067475	1.08	0.496867270490283	1.59	0.542287549749139	0.0238925600332127	0.431084790904882	0.1478	0.0676	0.0052	0.002	0.0057	0.0023	0.0025	0.0198	0.1587	0.0048	0.0047	0.0061	0.094	0.0095	0.0067	0.002	0.0031	0.137	0.0931	0.0095	0.0053	0.0054	0.02	0.0074	0.0069	0.1691
1	rs3011187	39070358	1.08	0.496867270490283	1.59	0.542287549749139	0.0161916701394163	0.300499250035185	0.1487	0.0678	0.0051	0.0019	0.0057	0.0023	0.0025	0.0199	0.159	0.0048	0.0048	0.0058	0.0935	0.0097	0.0065	0.002	0.003	0.1371	0.0929	0.0097	0.0051	0.0054	0.0201	0.007	0.007	0.1689
1	rs72669300	39071141	1.08	0.496867270490283	1.59	0.542287549749139	0.015926962678152	0.28961492171579	0.1488	0.0678	0.0051	0.0019	0.0056	0.0022	0.0025	0.02	0.1591	0.0048	0.0048	0.0057	0.0935	0.0098	0.0064	0.002	0.003	0.1372	0.0929	0.0098	0.0051	0.0054	0.02	0.0069	0.007	0.1689
1	rs35451009	39071436	1.08	0.496867270490283	1.59	0.542287549749139	0.0180317815218408	0.312104827994577	0.1488	0.0678	0.0051	0.0019	0.0056	0.0022	0.0024	0.02	0.1591	0.0048	0.0048	0.0057	0.0934	0.0099	0.0064	0.002	0.003	0.1371	0.0929	0.0098	0.0051	0.0054	0.02	0.0069	0.007	0.169
1	rs12404099	39074338	1.08	0.496867270490283	1.59	0.542287549749139	0.0198050926236419	0.249807351088719	0.1493	0.068	0.0049	0.0018	0.0056	0.0021	0.0023	0.0201	0.1595	0.0048	0.0047	0.0054	0.0931	0.0101	0.006	0.0019	0.003	0.1369	0.0931	0.0098	0.0051	0.0054	0.0198	0.0066	0.0069	0.1696
1	rs72670920	39077644	1.08	0.496867270490283	1.59	0.542287549749139	0.0307834930411331	0.179869976297521	0.15	0.0681	0.0047	0.0016	0.0055	0.002	0.0022	0.0204	0.1601	0.0049	0.0045	0.0052	0.0926	0.0105	0.0056	0.0019	0.003	0.1366	0.0933	0.0099	0.005	0.0053	0.0195	0.0063	0.0069	0.1705
1	rs7548027	39092056	1.07	0.542615033110665	1.59	0.542287549749139	0.0308540403616695	0.0808342760944891	0.1504	0.0683	0.0046	0.0015	0.0054	0.0019	0.0021	0.0208	0.1605	0.0049	0.0045	0.0049	0.0922	0.0107	0.0052	0.0019	0.003	0.1366	0.0931	0.0101	0.0051	0.0052	0.0192	0.0061	0.0069	0.1713
1	rs12757412	39092134	1.07	0.542615033110665	1.59	0.542287549749139	0.0291242088896627	0.0776512785487973	0.1504	0.0683	0.0046	0.0015	0.0054	0.0019	0.0021	0.0208	0.1605	0.0049	0.0046	0.005	0.0922	0.0107	0.0051	0.0019	0.003	0.1366	0.0931	0.0101	0.0051	0.0053	0.0192	0.006	0.0069	0.1713
1	rs4970609	39092449	1.07	0.542615033110665	1.59	0.542287549749139	0.0265854015181668	0.0648365928645739	0.1505	0.0683	0.0046	0.0016	0.0054	0.0019	0.0021	0.0208	0.1606	0.0049	0.0046	0.0049	0.0921	0.0107	0.0051	0.0019	0.003	0.1367	0.093	0.0101	0.0051	0.0053	0.0192	0.0059	0.0069	0.1712
1	rs56204034	39121231	1.07	0.542615033110665	1.6	0.508176723760061	0.0290790394058167	0.0354767928393721	0.1508	0.0692	0.0044	0.0016	0.0054	0.0019	0.0021	0.0205	0.1602	0.0049	0.0047	0.0049	0.0923	0.0107	0.0048	0.0021	0.0032	0.1373	0.0928	0.0104	0.0049	0.0051	0.0189	0.0054	0.007	0.171
1	rs1555777	39122886	1.07	0.542615033110665	1.61	0.475515229965307	0.0322525186847541	0.0379726398326145	0.1508	0.0692	0.0044	0.0016	0.0054	0.0019	0.0021	0.0205	0.1603	0.0049	0.0047	0.0049	0.0922	0.0107	0.0048	0.0021	0.0031	0.1373	0.0927	0.0104	0.0049	0.0051	0.0188	0.0054	0.007	0.171
1	rs77859780	39125052	1.08	0.496867270490283	1.6	0.508176723760061	0.0419037483813502	0.0491941152509978	0.1509	0.0692	0.0044	0.0016	0.0055	0.0019	0.0021	0.0205	0.1602	0.0049	0.0047	0.005	0.0923	0.0107	0.0048	0.0021	0.0031	0.1373	0.0926	0.0104	0.0048	0.0051	0.0188	0.0054	0.007	0.171
1	rs6687034	39134880	1.08	0.496867270490283	1.59	0.542287549749139	0.0330977599888113	0.0379187350825751	0.151	0.0692	0.0042	0.0016	0.0056	0.0018	0.0021	0.0204	0.1603	0.0049	0.0047	0.005	0.0923	0.0109	0.0047	0.002	0.0031	0.1372	0.0922	0.0104	0.0048	0.0051	0.0187	0.0054	0.0072	0.1712
1	rs7551194	39145901	1.09	0.453749840114468	1.59	0.542287549749139	0.0442466247713101	0.0536978436431144	0.1515	0.069	0.0041	0.0017	0.0058	0.0017	0.002	0.0201	0.1605	0.0051	0.0048	0.0048	0.0929	0.0114	0.0047	0.0018	0.0031	0.1369	0.0905	0.0107	0.0047	0.0051	0.0187	0.0052	0.0072	0.1724
1	rs114146959	39146672	1.1	0.413206464175836	1.59	0.542287549749139	0.0915461631093836	0.0790513012236814	0.1524	0.0679	0.0039	0.0018	0.0058	0.0015	0.0016	0.0207	0.1593	0.0052	0.0047	0.0044	0.094	0.0117	0.0048	0.0017	0.003	0.1367	0.0896	0.011	0.0046	0.0051	0.0183	0.0051	0.0071	0.1744
1	rs114097583	39147553	1.1	0.413206464175836	1.59	0.542287549749139	0.181785698632514	0.112144554967232	0.1535	0.067	0.0038	0.0018	0.0058	0.0014	0.0014	0.021	0.158	0.0052	0.0046	0.0041	0.0948	0.012	0.0048	0.0016	0.0029	0.1368	0.0889	0.0112	0.0045	0.0052	0.018	0.005	0.0071	0.1757
1	rs80221391	39150925	1.1	0.413206464175836	1.59	0.542287549749139	0.177170835392919	0.103449469081106	0.1536	0.067	0.0038	0.0019	0.0058	0.0014	0.0014	0.0211	0.1579	0.0052	0.0046	0.0041	0.0948	0.012	0.0048	0.0016	0.0029	0.1369	0.0888	0.0112	0.0045	0.0052	0.018	0.005	0.0071	0.1758
1	rs75069369	39159890	1.1	0.413206464175836	1.59	0.542287549749139	0.168287765103268	0.0879713630836043	0.1537	0.067	0.0038	0.0019	0.0058	0.0014	0.0014	0.0211	0.1577	0.0052	0.0046	0.004	0.0949	0.012	0.0048	0.0015	0.0029	0.1369	0.0888	0.0113	0.0045	0.0052	0.018	0.005	0.0071	0.1758
1	rs76820183	39161755	1.1	0.413206464175836	1.6	0.508176723760061	0.164502263511014	0.0835388748898197	0.1537	0.067	0.0038	0.0019	0.0058	0.0014	0.0014	0.0211	0.1577	0.0052	0.0046	0.004	0.0949	0.012	0.0048	0.0015	0.0029	0.1369	0.0888	0.0113	0.0045	0.0052	0.018	0.005	0.0071	0.1758
1	rs56396837	39163002	1.1	0.413206464175836	1.6	0.508176723760061	0.165933429166594	0.0884351260480472	0.1537	0.067	0.0038	0.0019	0.0058	0.0014	0.0014	0.0211	0.1577	0.0052	0.0046	0.004	0.0949	0.012	0.0048	0.0015	0.0029	0.1369	0.0888	0.0113	0.0045	0.0052	0.018	0.005	0.0071	0.1758
1	rs74983401	39166086	1.1	0.413206464175836	1.6	0.508176723760061	0.168605494235878	0.0898322451028247	0.1537	0.067	0.0038	0.0019	0.0058	0.0014	0.0014	0.0211	0.1577	0.0052	0.0046	0.004	0.0949	0.012	0.0048	0.0015	0.0029	0.1369	0.0888	0.0113	0.0045	0.0052	0.018	0.005	0.0071	0.1758
1	rs56302818	39167809	1.1	0.413206464175836	1.6	0.508176723760061	0.165374063151374	0.0953477608535485	0.1538	0.067	0.0039	0.0019	0.0058	0.0014	0.0013	0.0212	0.1577	0.0052	0.0046	0.004	0.0949	0.012	0.0048	0.0015	0.0029	0.1369	0.0888	0.0113	0.0045	0.0052	0.018	0.005	0.0071	0.1758
1	rs78610851	39169274	1.1	0.413206464175836	1.6	0.508176723760061	0.171231181634954	0.100747415459412	0.1539	0.067	0.0039	0.0018	0.0058	0.0013	0.0013	0.0212	0.1577	0.0052	0.0046	0.004	0.0948	0.012	0.0048	0.0015	0.0029	0.1367	0.0888	0.0113	0.0045	0.0052	0.018	0.005	0.0071	0.1757
1	rs72656177	39178647	1.1	0.413206464175836	1.59	0.542287549749139	0.182672490270936	0.141820772762153	0.1541	0.067	0.0038	0.0018	0.0058	0.0013	0.0013	0.0213	0.1577	0.0052	0.0047	0.004	0.0948	0.012	0.0048	0.0015	0.0029	0.1367	0.0889	0.0112	0.0045	0.0051	0.018	0.005	0.0071	0.1757
1	rs78798959	39180158	1.1	0.413206464175836	1.59	0.542287549749139	0.191867400170564	0.150343530873822	0.1542	0.067	0.0038	0.0018	0.0058	0.0013	0.0013	0.0214	0.1576	0.0051	0.0047	0.004	0.0948	0.012	0.0049	0.0015	0.0028	0.1366	0.0889	0.0112	0.0044	0.0051	0.018	0.0051	0.0071	0.1757
1	rs597563	39194716	1.1	0.413206464175836	1.6	0.508176723760061	0.188045455892708	0.117023328175156	0.1551	0.0672	0.0038	0.0017	0.0058	0.0013	0.0012	0.0219	0.1572	0.0051	0.0046	0.0039	0.0947	0.012	0.0049	0.0015	0.0027	0.1365	0.0891	0.0113	0.0044	0.005	0.0179	0.0051	0.007	0.1755
1	rs17556883	39197064	1.1	0.413206464175836	1.6	0.508176723760061	0.173054529526058	0.111042965294375	0.1551	0.0672	0.0038	0.0017	0.0058	0.0013	0.0012	0.0219	0.1572	0.0051	0.0046	0.0039	0.0947	0.012	0.0049	0.0015	0.0027	0.1366	0.0892	0.0113	0.0044	0.0048	0.0179	0.0051	0.007	0.1756
1	rs116330266	39197149	1.1	0.413206464175836	1.6	0.508176723760061	0.17334156324523	0.110451525745496	0.1551	0.0672	0.0038	0.0017	0.0058	0.0013	0.0012	0.0219	0.1572	0.0051	0.0046	0.0039	0.0947	0.012	0.0049	0.0015	0.0027	0.1366	0.0892	0.0113	0.0044	0.0048	0.0179	0.0051	0.007	0.1756
1	rs12065672	39199381	1.1	0.413206464175836	1.6	0.508176723760061	0.169348220989852	0.108349142432876	0.1551	0.0672	0.0038	0.0017	0.0058	0.0013	0.0012	0.0219	0.1572	0.0051	0.0046	0.0039	0.0947	0.012	0.0049	0.0015	0.0027	0.1366	0.0892	0.0113	0.0044	0.0048	0.0179	0.005	0.007	0.1755
1	rs12067199	39200413	1.1	0.413206464175836	1.6	0.508176723760061	0.168076139783589	0.106012960317206	0.155	0.0672	0.0037	0.0017	0.0058	0.0013	0.0012	0.0219	0.1572	0.0051	0.0046	0.0039	0.0948	0.012	0.0049	0.0015	0.0027	0.1366	0.0893	0.0113	0.0044	0.0048	0.0179	0.005	0.007	0.1755
1	rs74487713	39202252	1.1	0.413206464175836	1.62	0.444280725791627	0.185609075706952	0.120668375289539	0.1549	0.0672	0.0037	0.0018	0.0058	0.0013	0.0012	0.0219	0.1572	0.0051	0.0046	0.0039	0.0947	0.012	0.0048	0.0015	0.0028	0.1366	0.0894	0.0113	0.0043	0.0048	0.0181	0.005	0.007	0.1756
1	rs603005	39205993	1.1	0.413206464175836	1.62	0.444280725791627	0.178190438231687	0.13611819557859	0.1546	0.0673	0.0036	0.0018	0.0057	0.0013	0.0012	0.0219	0.1571	0.0051	0.0047	0.0039	0.0944	0.0119	0.0043	0.0015	0.0027	0.1369	0.0896	0.0113	0.0043	0.0047	0.0187	0.005	0.007	0.1758
1	rs61779990	39211748	1.11	0.375177619549844	1.62	0.444280725791627	0.287941385616284	0.33631659980073	0.1575	0.0678	0.003	0.0014	0.0055	0.0012	0.0012	0.022	0.156	0.0052	0.0046	0.0042	0.0941	0.0114	0.0046	0.0014	0.0021	0.1364	0.0881	0.0114	0.0041	0.0041	0.0187	0.0047	0.0068	0.1784
1	rs66753613	39212021	1.11	0.375177619549844	1.62	0.444280725791627	0.289133823056639	0.339888818630347	0.1576	0.0678	0.003	0.0014	0.0055	0.0012	0.0012	0.022	0.156	0.0052	0.0046	0.0042	0.0941	0.0114	0.0046	0.0014	0.0021	0.1364	0.0881	0.0114	0.0041	0.0041	0.0187	0.0047	0.0068	0.1786
1	rs75066253	39214067	1.11	0.375177619549844	1.62	0.444280725791627	0.334372319441713	0.362427630360513	0.1581	0.0676	0.0029	0.0013	0.0054	0.0012	0.0011	0.022	0.1561	0.005	0.0045	0.0043	0.0941	0.0116	0.0046	0.0014	0.002	0.1362	0.0878	0.0115	0.0041	0.0039	0.0186	0.0047	0.0068	0.1794
1	rs74618933	39215561	1.11	0.375177619549844	1.62	0.444280725791627	0.280466160762785	0.289026875031552	0.1581	0.0676	0.0029	0.0013	0.0054	0.0012	0.0011	0.022	0.1561	0.005	0.0045	0.0043	0.094	0.0117	0.0046	0.0014	0.002	0.1362	0.0878	0.0115	0.0041	0.0039	0.0186	0.0047	0.0068	0.1795
1	rs6600442	39216213	1.11	0.375177619549844	1.62	0.444280725791627	0.277982265717706	0.309941310672402	0.1581	0.0676	0.0029	0.0013	0.0054	0.0012	0.0011	0.022	0.1561	0.005	0.0045	0.0043	0.094	0.0117	0.0046	0.0014	0.002	0.1362	0.0878	0.0115	0.0041	0.0039	0.0186	0.0047	0.0068	0.1795
1	rs2147840	39222532	1.1	0.413206464175836	1.62	0.444280725791627	0.379347748877969	0.348680468442254	0.158	0.0673	0.0031	0.0012	0.0054	0.0013	0.0012	0.0221	0.1562	0.005	0.0045	0.0044	0.0946	0.0118	0.0048	0.0013	0.0021	0.1355	0.0872	0.0116	0.0044	0.0036	0.0185	0.0048	0.0067	0.1797
1	rs669109	39222775	1.1	0.413206464175836	1.63	0.414449909043039	0.365452042662678	0.315479169740318	0.158	0.0673	0.0031	0.0012	0.0054	0.0014	0.0012	0.0221	0.1562	0.005	0.0045	0.0044	0.0946	0.0118	0.0048	0.0013	0.0021	0.1354	0.0871	0.0116	0.0044	0.0035	0.0185	0.0048	0.0066	0.1797
1	rs12567070	39228906	1.1	0.413206464175836	1.63	0.414449909043039	0.431072420332397	0.208094585573697	0.1579	0.0671	0.0033	0.0012	0.0054	0.0017	0.0014	0.0222	0.1563	0.0049	0.0044	0.0045	0.0945	0.012	0.0052	0.0012	0.0022	0.1351	0.0868	0.0115	0.0046	0.0031	0.0184	0.0047	0.0064	0.1801
1	rs55649576	39229471	1.1	0.413206464175836	1.63	0.414449909043039	0.419883728678627	0.195102369144182	0.1579	0.0671	0.0034	0.0012	0.0054	0.0017	0.0014	0.0222	0.1564	0.0049	0.0044	0.0045	0.0945	0.012	0.0052	0.0012	0.0022	0.1351	0.0868	0.0115	0.0046	0.0031	0.0184	0.0048	0.0064	0.1801
1	rs34596797	39230383	1.1	0.413206464175836	1.63	0.414449909043039	0.442644551118427	0.247227084769851	0.1579	0.067	0.0035	0.0012	0.0054	0.0017	0.0014	0.0222	0.1563	0.0049	0.0044	0.0045	0.0944	0.012	0.0052	0.0012	0.0022	0.1351	0.0868	0.0116	0.0046	0.0031	0.0184	0.0047	0.0065	0.18
1	rs79536243	39231628	1.1	0.413206464175836	1.63	0.414449909043039	0.468438134898274	0.253298491117694	0.1579	0.067	0.0035	0.0012	0.0054	0.0017	0.0015	0.0222	0.1563	0.0049	0.0045	0.0045	0.0943	0.012	0.0053	0.0012	0.0022	0.1351	0.0867	0.0116	0.0045	0.0031	0.0183	0.0048	0.0065	0.18
1	rs16866176	39243530	1.11	0.375177619549844	1.63	0.414449909043039	0.504081829627653	0.257258421026637	0.1579	0.0667	0.0037	0.0012	0.0054	0.0018	0.0017	0.0224	0.1559	0.005	0.0045	0.0048	0.0936	0.012	0.0053	0.0013	0.0023	0.1352	0.0864	0.0116	0.0046	0.0032	0.0182	0.005	0.0065	0.1801
1	rs115895412	39246309	1.11	0.375177619549844	1.65	0.358901199458623	0.572563221108491	0.242760004644919	0.1579	0.0666	0.0038	0.0012	0.0054	0.0019	0.0017	0.0224	0.1556	0.005	0.0045	0.0049	0.0934	0.0123	0.0053	0.0013	0.0023	0.1351	0.0862	0.0116	0.0046	0.0033	0.0182	0.0051	0.0065	0.18
1	rs2151266	39248701	1.11	0.375177619549844	1.64	0.38599849551783	0.605880803505261	0.214159840419242	0.1578	0.0665	0.0038	0.0012	0.0054	0.002	0.0018	0.0225	0.1553	0.005	0.0045	0.005	0.0932	0.0125	0.0054	0.0013	0.0024	0.135	0.086	0.0116	0.0046	0.0033	0.0182	0.0052	0.0064	0.18
1	rs79452198	39254992	1.11	0.375177619549844	1.64	0.38599849551783	0.644034460424422	0.177255701343504	0.1578	0.0661	0.0039	0.0012	0.0053	0.0023	0.0019	0.0224	0.155	0.0051	0.0046	0.0052	0.0929	0.0126	0.0054	0.0014	0.0025	0.1345	0.0857	0.0116	0.0046	0.0034	0.0182	0.0054	0.0066	0.1802
1	rs79705789	39255728	1.11	0.375177619549844	1.64	0.38599849551783	0.653363571117924	0.17997078875918	0.1578	0.0661	0.0039	0.0012	0.0053	0.0023	0.0019	0.0224	0.155	0.0051	0.0045	0.0052	0.0929	0.0126	0.0054	0.0014	0.0025	0.1345	0.0857	0.0116	0.0046	0.0034	0.0182	0.0054	0.0066	0.1803
1	rs6675193	39258674	1.11	0.375177619549844	1.64	0.38599849551783	0.621782367070408	0.163312060790751	0.1578	0.066	0.004	0.0012	0.0054	0.0024	0.002	0.0224	0.1549	0.0051	0.0045	0.0052	0.0929	0.0126	0.0054	0.0015	0.0025	0.1344	0.0857	0.0116	0.0046	0.0035	0.0182	0.0054	0.0066	0.1803
1	rs75019744	39264821	1.11	0.375177619549844	1.64	0.38599849551783	0.797777776458079	0.314513973969726	0.1577	0.0659	0.004	0.0012	0.0054	0.0024	0.002	0.0224	0.1547	0.0051	0.0045	0.0052	0.0928	0.0126	0.0054	0.0015	0.0025	0.1344	0.0857	0.0117	0.0046	0.0035	0.0182	0.0055	0.0066	0.1803
1	rs659112	39270873	1.11	0.375177619549844	1.65	0.358901199458623	0.845678010997546	0.140064134304325	0.1584	0.0656	0.0042	0.0013	0.0055	0.0027	0.0023	0.0225	0.154	0.005	0.0046	0.0056	0.092	0.013	0.0056	0.0017	0.0027	0.1339	0.0856	0.0117	0.0047	0.0037	0.018	0.0056	0.0064	0.1795
1	rs16825524	39279037	1.11	0.375177619549844	1.66	0.333131717406117	1.30196904017978	0.0555343001299485	0.1606	0.0642	0.005	0.0017	0.0058	0.0037	0.0033	0.023	0.1516	0.0049	0.0048	0.0068	0.0893	0.0143	0.0059	0.0023	0.0033	0.1321	0.0851	0.012	0.005	0.0046	0.0176	0.0063	0.0058	0.1771
1	rs2094063	39280617	1.11	0.375177619549844	1.66	0.333131717406117	1.35320124839578	0.0544545243824186	0.1608	0.0642	0.005	0.0018	0.0058	0.0037	0.0034	0.0231	0.1514	0.0049	0.0048	0.0069	0.0891	0.0143	0.006	0.0023	0.0034	0.1319	0.0853	0.012	0.005	0.0046	0.0175	0.0063	0.0057	0.1769
1	rs72658033	39283048	1.11	0.375177619549844	1.68	0.285465824887251	1.45320470669169	0.0561096384121805	0.1613	0.0639	0.0051	0.0018	0.0058	0.0038	0.0035	0.0232	0.1511	0.005	0.0048	0.007	0.089	0.0143	0.0061	0.0024	0.0034	0.1317	0.0858	0.0119	0.005	0.0047	0.0174	0.0064	0.0056	0.1761
1	rs61780018	39283085	1.11	0.375177619549844	1.68	0.285465824887251	1.45558714061814	0.0566875231518936	0.1613	0.0639	0.0051	0.0018	0.0058	0.0038	0.0035	0.0232	0.1511	0.005	0.0048	0.007	0.089	0.0143	0.0061	0.0024	0.0034	0.1316	0.0858	0.0119	0.005	0.0047	0.0174	0.0064	0.0056	0.1761
1	rs77768193	39284434	1.11	0.375177619549844	1.68	0.285465824887251	1.48989266558078	0.0556619326325885	0.1615	0.0637	0.0051	0.0018	0.0059	0.0038	0.0035	0.0232	0.151	0.005	0.0049	0.007	0.0889	0.0144	0.0061	0.0024	0.0035	0.1315	0.0861	0.0119	0.005	0.0048	0.0173	0.0064	0.0056	0.1757
1	rs114798373	39284478	1.11	0.375177619549844	1.68	0.285465824887251	1.47819189941973	0.0543912930221992	0.1616	0.0637	0.0051	0.0018	0.0058	0.0038	0.0035	0.0232	0.151	0.0049	0.0049	0.007	0.0889	0.0144	0.0061	0.0024	0.0035	0.1315	0.0861	0.0119	0.005	0.0048	0.0173	0.0064	0.0056	0.1757
1	rs1008045	39284747	1.11	0.375177619549844	1.67	0.308662716071979	1.45360167914787	0.0544545243824186	0.1616	0.0637	0.0051	0.0018	0.0058	0.0038	0.0036	0.0233	0.151	0.0049	0.0049	0.007	0.0889	0.0144	0.0061	0.0024	0.0035	0.1315	0.0861	0.0119	0.005	0.0048	0.0173	0.0064	0.0056	0.1756
1	rs75991743	39286089	1.11	0.375177619549844	1.67	0.308662716071979	1.62440925062885	0.0634800449719103	0.1623	0.0634	0.0052	0.0018	0.006	0.0039	0.0037	0.0233	0.1507	0.0049	0.0049	0.0072	0.0889	0.0145	0.0061	0.0024	0.0036	0.1312	0.0869	0.012	0.005	0.0049	0.0172	0.0064	0.0056	0.1742
1	rs1925681	39289120	1.11	0.375177619549844	1.67	0.308662716071979	2.1260028547911	0.0975097124464381	0.1637	0.0629	0.0055	0.0019	0.0063	0.0041	0.004	0.0236	0.15	0.0049	0.0049	0.0075	0.0886	0.0148	0.0062	0.0024	0.0038	0.1302	0.0886	0.0121	0.005	0.0053	0.017	0.0064	0.0055	0.171
1	rs113427361	39289914	1.11	0.375177619549844	1.67	0.308662716071979	2.35283728271305	0.101563281012399	0.1641	0.0629	0.0056	0.0019	0.0064	0.0041	0.0041	0.0236	0.1499	0.005	0.0049	0.0075	0.0884	0.0149	0.0062	0.0024	0.0038	0.13	0.0888	0.0122	0.005	0.0053	0.017	0.0064	0.0052	0.1704
1	rs6681493	39290059	1.11	0.375177619549844	1.67	0.308662716071979	2.41856329206319	0.0920228242190102	0.1642	0.0629	0.0056	0.0019	0.0064	0.0042	0.0041	0.0237	0.1499	0.005	0.0049	0.0076	0.0885	0.0149	0.0061	0.0025	0.0038	0.1301	0.0889	0.0122	0.005	0.0053	0.017	0.0064	0.0052	0.17
1	rs74325215	39290372	1.11	0.375177619549844	1.67	0.308662716071979	2.47129088220442	0.0928102413638975	0.1642	0.0629	0.0056	0.0019	0.0064	0.0042	0.0041	0.0237	0.1498	0.005	0.0049	0.0076	0.0885	0.0149	0.0061	0.0025	0.0038	0.1301	0.0891	0.0122	0.005	0.0054	0.017	0.0064	0.0051	0.1698
1	rs9439073	39295490	1.1	0.413206464175836	1.67	0.308662716071979	2.56347956997538	0.107095176384412	0.1643	0.0629	0.0056	0.0019	0.0066	0.0042	0.0042	0.0238	0.1494	0.0051	0.0049	0.0076	0.0886	0.0149	0.0061	0.0025	0.0039	0.1299	0.0896	0.0123	0.0049	0.0054	0.017	0.0064	0.005	0.1692
1	rs3856142	39297954	1.1	0.413206464175836	1.67	0.308662716071979	2.55915182528542	0.102463688367744	0.1642	0.0628	0.0056	0.0019	0.0066	0.0041	0.0042	0.0238	0.1494	0.0051	0.0049	0.0076	0.0887	0.0149	0.0061	0.0025	0.0039	0.13	0.0897	0.0123	0.0049	0.0054	0.017	0.0064	0.005	0.1691
1	rs7548892	39302931	1.1	0.413206464175836	1.68	0.285465824887251	2.27459037210701	0.0846003499373668	0.1643	0.0626	0.005	0.0019	0.0065	0.0038	0.0041	0.0243	0.1495	0.005	0.0049	0.0075	0.0889	0.0149	0.0059	0.0025	0.0037	0.1306	0.09	0.0122	0.0046	0.0054	0.0176	0.0064	0.0051	0.1692
1	rs17499125	39305403	1.11	0.375177619549844	1.68	0.285465824887251	2.222209472624	0.0888998619969285	0.1643	0.0625	0.005	0.0019	0.0066	0.0037	0.004	0.0243	0.1495	0.005	0.0048	0.0075	0.0889	0.0149	0.0059	0.0025	0.0036	0.1307	0.09	0.0122	0.0046	0.0054	0.0177	0.0063	0.0051	0.1692
1	rs80232610	39318993	1.11	0.375177619549844	1.69	0.263511633917478	2.1444966252111	0.0968671493317768	0.1643	0.0624	0.005	0.0019	0.0066	0.0036	0.004	0.0244	0.1495	0.005	0.0048	0.0075	0.0889	0.0149	0.0059	0.0025	0.0035	0.1309	0.0901	0.0122	0.0045	0.0054	0.0179	0.0063	0.0051	0.1691
1	rs1925679	39324859	1.11	0.375177619549844	1.71	0.223208546872115	2.10914353118313	0.0944724422579487	0.1643	0.0623	0.005	0.0019	0.0066	0.0036	0.004	0.0245	0.1495	0.005	0.0049	0.0075	0.0889	0.0149	0.0059	0.0025	0.0035	0.131	0.0901	0.0122	0.0044	0.0053	0.0179	0.0062	0.0051	0.1691
1	rs11538784	39329700	1.11	0.375177619549844	1.71	0.223208546872115	2.07555772122526	0.0974293009109307	0.1645	0.0623	0.005	0.0019	0.0066	0.0036	0.004	0.0246	0.1494	0.005	0.0049	0.0075	0.0889	0.0149	0.0059	0.0025	0.0034	0.131	0.0901	0.0122	0.0044	0.0053	0.018	0.0062	0.0052	0.169
1	rs41270781	39339164	1.11	0.375177619549844	1.7	0.24276969786222	2.17273463224364	0.099852929030262	0.1643	0.062	0.0048	0.002	0.0068	0.0037	0.0041	0.0245	0.1486	0.0051	0.0051	0.0076	0.0891	0.0151	0.0059	0.0027	0.0035	0.1311	0.09	0.0122	0.0044	0.0056	0.0179	0.0063	0.0055	0.1682
1	rs880303	39340282	1.11	0.375177619549844	1.7	0.24276969786222	2.16566383551766	0.105431987062848	0.1643	0.062	0.0048	0.002	0.0068	0.0037	0.0041	0.0245	0.1486	0.0051	0.0051	0.0076	0.0891	0.0151	0.0059	0.0027	0.0035	0.1311	0.09	0.0122	0.0044	0.0056	0.0179	0.0063	0.0055	0.1682
1	rs41270783	39340504	1.11	0.375177619549844	1.7	0.24276969786222	2.16566383551766	0.105597853567557	0.1643	0.062	0.0048	0.002	0.0068	0.0037	0.0041	0.0245	0.1486	0.0051	0.0051	0.0076	0.0891	0.0151	0.0059	0.0027	0.0035	0.1311	0.09	0.0122	0.0044	0.0056	0.0179	0.0063	0.0055	0.1682
1	rs75632250	39340558	1.11	0.375177619549844	1.71	0.223208546872115	2.16566383551766	0.105597853567557	0.1643	0.062	0.0048	0.002	0.0068	0.0037	0.0041	0.0245	0.1486	0.0051	0.0051	0.0076	0.0891	0.0151	0.0059	0.0027	0.0035	0.1311	0.09	0.0122	0.0044	0.0056	0.0179	0.0063	0.0055	0.1682
1	rs16825625	39340607	1.11	0.375177619549844	1.72	0.204795704918344	2.11196919718732	0.121717540686718	0.1643	0.062	0.0048	0.002	0.0068	0.0037	0.004	0.0245	0.1486	0.0051	0.0051	0.0077	0.0891	0.0151	0.0059	0.0027	0.0035	0.1311	0.09	0.0122	0.0044	0.0057	0.0179	0.0064	0.0055	0.1682
1	rs874243	39340862	1.11	0.375177619549844	1.72	0.204795704918344	2.112308360674	0.121454929311561	0.1643	0.062	0.0048	0.002	0.0068	0.0037	0.004	0.0245	0.1487	0.0051	0.0051	0.0077	0.089	0.0151	0.0059	0.0027	0.0035	0.1311	0.09	0.0122	0.0044	0.0057	0.0179	0.0064	0.0055	0.1681
1	rs2147914	39352271	1.11	0.375177619549844	1.72	0.204795704918344	2.13098986623804	0.116075670936253	0.1644	0.0619	0.0047	0.002	0.0068	0.0037	0.004	0.0245	0.1487	0.005	0.0051	0.0077	0.089	0.0152	0.0059	0.0027	0.0035	0.1311	0.09	0.0123	0.0044	0.0057	0.018	0.0064	0.0055	0.1681
1	rs56066659	39353939	1.11	0.375177619549844	1.72	0.204795704918344	2.12985611818947	0.115817726184266	0.1644	0.0619	0.0047	0.002	0.0068	0.0037	0.004	0.0245	0.1487	0.005	0.0051	0.0077	0.089	0.0152	0.0059	0.0027	0.0035	0.1311	0.09	0.0123	0.0044	0.0057	0.018	0.0064	0.0055	0.1681
1	rs9438979	39355351	1.11	0.375177619549844	1.72	0.204795704918344	2.15746202467231	0.109861296652405	0.1644	0.0619	0.0047	0.002	0.0068	0.0037	0.004	0.0245	0.1486	0.005	0.0051	0.0077	0.0892	0.0152	0.0058	0.0027	0.0035	0.1311	0.09	0.0123	0.0044	0.0057	0.018	0.0064	0.0055	0.1681
1	rs9438980	39355371	1.11	0.375177619549844	1.72	0.204795704918344	2.18221211790007	0.103861291198418	0.1644	0.0619	0.0047	0.002	0.0068	0.0038	0.004	0.0245	0.1486	0.005	0.0051	0.0077	0.0892	0.0152	0.0057	0.0026	0.0035	0.1311	0.09	0.0123	0.0044	0.0056	0.018	0.0063	0.0055	0.1682
1	rs4970635	39364788	1.11	0.375177619549844	1.72	0.204795704918344	2.18198358696674	0.0888223385193524	0.1646	0.0619	0.0047	0.002	0.0068	0.0037	0.004	0.0244	0.1484	0.005	0.0051	0.0076	0.0892	0.0152	0.0057	0.0026	0.0035	0.1311	0.0901	0.0123	0.0044	0.0057	0.0181	0.0063	0.0055	0.1682
1	rs114306113	39365283	1.11	0.375177619549844	1.72	0.204795704918344	2.18221211790007	0.0886673725206129	0.1646	0.0619	0.0047	0.002	0.0068	0.0037	0.004	0.0244	0.1484	0.005	0.0051	0.0076	0.0892	0.0152	0.0057	0.0026	0.0035	0.1311	0.0901	0.0123	0.0044	0.0057	0.0181	0.0063	0.0055	0.1682
1	rs41270791	39381452	1.11	0.375177619549844	1.72	0.204795704918344	2.21749845044563	0.0845243513721715	0.1647	0.0619	0.0047	0.002	0.0067	0.0037	0.004	0.0245	0.1484	0.005	0.005	0.0076	0.0891	0.0153	0.0057	0.0026	0.0035	0.1311	0.0901	0.0122	0.0044	0.0057	0.0182	0.0063	0.0055	0.1681
1	rs7522863	39385086	1.11	0.375177619549844	1.72	0.204795704918344	2.05031759890905	0.0758974623512291	0.1647	0.0621	0.0046	0.0022	0.0068	0.0038	0.0042	0.0246	0.148	0.005	0.0051	0.0076	0.0889	0.0154	0.0057	0.0028	0.0037	0.1312	0.09	0.0119	0.0044	0.0058	0.0185	0.0062	0.0056	0.1672
1	rs12057616	39386734	1.12	0.339600448506511	1.72	0.204795704918344	1.82917181546654	0.0611352977428614	0.165	0.0619	0.0044	0.0022	0.007	0.0036	0.0041	0.0247	0.1488	0.0049	0.0053	0.0073	0.0893	0.0153	0.0056	0.0027	0.0037	0.1314	0.0905	0.0118	0.0044	0.0055	0.0188	0.0059	0.0058	0.1665
1	rs12042694	39396424	1.11	0.375177619549844	1.72	0.204795704918344	1.4838880514216	0.0908466920878404	0.1648	0.0614	0.004	0.0022	0.0073	0.0033	0.0038	0.0248	0.1504	0.0046	0.0054	0.0067	0.091	0.015	0.0051	0.0024	0.0037	0.1313	0.0913	0.0117	0.0043	0.0054	0.0194	0.0057	0.0062	0.1652
1	rs6600278	39404551	1.11	0.375177619549844	1.73	0.187497716434302	1.43271606341246	0.0782395183870295	0.1645	0.0612	0.004	0.0022	0.0073	0.0033	0.0038	0.0248	0.1504	0.0046	0.0054	0.0066	0.0909	0.0151	0.0051	0.0024	0.0037	0.1314	0.0913	0.0117	0.0044	0.0054	0.0195	0.0057	0.0062	0.1652
1	rs6422258	39406644	1.11	0.375177619549844	1.73	0.187497716434302	1.41577369028351	0.0720829389162697	0.1646	0.0612	0.004	0.0022	0.0073	0.0033	0.0038	0.0249	0.1504	0.0046	0.0054	0.0066	0.0908	0.0151	0.0051	0.0024	0.0037	0.1315	0.0913	0.0117	0.0044	0.0055	0.0195	0.0057	0.0062	0.1653
1	rs11811894	39407589	1.11	0.375177619549844	1.73	0.187497716434302	1.40693833457826	0.0710889082410334	0.1646	0.0612	0.004	0.0022	0.0073	0.0033	0.0038	0.0249	0.1504	0.0046	0.0054	0.0066	0.0907	0.0151	0.0051	0.0024	0.0037	0.1315	0.0913	0.0117	0.0044	0.0055	0.0195	0.0057	0.0062	0.1653
1	rs4475740	39425489	1.11	0.375177619549844	1.73	0.187497716434302	1.38221169933066	0.0753890267327221	0.1645	0.0616	0.004	0.002	0.0074	0.0031	0.0037	0.0249	0.1509	0.0046	0.0053	0.0064	0.0903	0.0149	0.0051	0.0023	0.0038	0.1318	0.0913	0.0118	0.0044	0.0055	0.0197	0.0055	0.0063	0.1653
1	rs12733433	39428028	1.11	0.375177619549844	1.73	0.187497716434302	1.37802543966059	0.0732259513449364	0.1644	0.0618	0.0038	0.002	0.0074	0.0031	0.0037	0.0249	0.1511	0.0045	0.0053	0.0064	0.0903	0.0149	0.0051	0.0024	0.0038	0.132	0.0914	0.0117	0.0045	0.0054	0.0197	0.0055	0.0062	0.1652
1	rs56285857	39431813	1.12	0.339600448506511	1.72	0.204795704918344	1.34982049893568	0.081282539539209	0.1646	0.0616	0.0034	0.002	0.0073	0.0028	0.0034	0.025	0.1518	0.0043	0.0052	0.0062	0.0906	0.0149	0.005	0.0022	0.0036	0.1326	0.0915	0.0116	0.0044	0.0052	0.02	0.0054	0.0062	0.1654
1	rs12035681	39433371	1.12	0.339600448506511	1.72	0.204795704918344	1.23036074913976	0.0804614915184349	0.1645	0.0617	0.0034	0.0019	0.0073	0.0026	0.0032	0.025	0.1523	0.0043	0.0052	0.006	0.0911	0.0147	0.005	0.0022	0.0035	0.1327	0.0916	0.0115	0.0043	0.0052	0.02	0.0053	0.0061	0.1657
1	rs7537437	39439538	1.11	0.375177619549844	1.72	0.204795704918344	1.10564525938327	0.102873984975318	0.1658	0.0617	0.003	0.0018	0.0073	0.0021	0.0028	0.0248	0.1552	0.0038	0.0049	0.0053	0.0933	0.0143	0.0048	0.0021	0.0029	0.1296	0.0928	0.0114	0.0041	0.0049	0.0202	0.0047	0.0059	0.1671
1	rs4456083	39448388	1.11	0.375177619549844	1.72	0.204795704918344	1.10698615051498	0.113591350677242	0.1659	0.0617	0.0029	0.0018	0.0074	0.002	0.0027	0.0247	0.1551	0.0038	0.0048	0.0052	0.0934	0.0143	0.0047	0.002	0.0029	0.1296	0.093	0.0114	0.0041	0.0048	0.0203	0.0046	0.0059	0.1676
1	rs4329504	39451488	1.11	0.375177619549844	1.7	0.24276969786222	1.0869408266106	0.110873859212413	0.1659	0.0618	0.0029	0.0018	0.0073	0.002	0.0027	0.0246	0.155	0.0037	0.0048	0.0051	0.0935	0.0142	0.0047	0.002	0.0029	0.1295	0.0931	0.0114	0.0041	0.0048	0.0203	0.0045	0.0059	0.1678
1	rs114041894	39457910	1.11	0.375177619549844	1.7	0.24276969786222	1.08969394649463	0.129514703686575	0.166	0.0618	0.0028	0.0018	0.0074	0.002	0.0026	0.0245	0.1549	0.0038	0.0048	0.005	0.0936	0.0142	0.0046	0.002	0.0028	0.1294	0.0934	0.0115	0.0041	0.0047	0.0203	0.0044	0.0058	0.1684
1	rs12407459	39462571	1.11	0.375177619549844	1.7	0.24276969786222	1.06000259476585	0.13675774220584	0.1661	0.0619	0.0028	0.0018	0.0074	0.0019	0.0026	0.0244	0.1547	0.0038	0.0048	0.0049	0.0936	0.0141	0.0046	0.002	0.0028	0.1291	0.0936	0.0115	0.0041	0.0047	0.0203	0.0043	0.0058	0.1687
1	rs11205546	39477807	1.11	0.375177619549844	1.7	0.24276969786222	1.03203259182043	0.123385683898008	0.1662	0.0619	0.0028	0.0018	0.0074	0.0019	0.0025	0.0244	0.1547	0.0038	0.0047	0.0049	0.0936	0.0141	0.0046	0.002	0.0028	0.1291	0.0936	0.0115	0.0041	0.0047	0.0203	0.0043	0.0058	0.1689
1	rs72660040	39480917	1.11	0.375177619549844	1.7	0.24276969786222	1.03995581831851	0.136483516162505	0.1663	0.062	0.0028	0.0018	0.0074	0.0019	0.0025	0.0244	0.1545	0.0039	0.0047	0.0049	0.0937	0.0141	0.0046	0.002	0.0028	0.1291	0.0937	0.0115	0.0041	0.0047	0.0203	0.0043	0.0058	0.169
1	rs112827018	39482180	1.11	0.375177619549844	1.7	0.24276969786222	1.02916539776902	0.127548514627829	0.1663	0.062	0.0028	0.0018	0.0074	0.0019	0.0025	0.0244	0.1544	0.0039	0.0047	0.0049	0.0937	0.0141	0.0046	0.002	0.0028	0.129	0.0937	0.0115	0.0041	0.0047	0.0203	0.0043	0.0058	0.1691
1	rs17560083	39482815	1.11	0.375177619549844	1.7	0.24276969786222	1.04362095250992	0.119709645627486	0.1663	0.062	0.0028	0.0018	0.0074	0.0019	0.0025	0.0243	0.1544	0.0038	0.0047	0.0048	0.0938	0.0141	0.0046	0.002	0.0028	0.1291	0.0936	0.0115	0.0041	0.0047	0.0203	0.0043	0.0058	0.1691
1	rs3768324	39492462	1.11	0.375177619549844	1.7	0.24276969786222	1.02370064747233	0.112824518922755	0.1663	0.062	0.0028	0.0018	0.0074	0.0019	0.0025	0.0243	0.1544	0.0038	0.0047	0.0048	0.0938	0.0141	0.0046	0.002	0.0028	0.1291	0.0937	0.0115	0.0041	0.0047	0.0203	0.0043	0.0058	0.1691
1	rs4660993	39505618	1.11	0.375177619549844	1.7	0.24276969786222	1.00686095221996	0.100910383449072	0.1664	0.062	0.0028	0.0018	0.0074	0.0019	0.0025	0.0243	0.1544	0.0038	0.0047	0.0048	0.0939	0.0141	0.0046	0.002	0.0028	0.1291	0.0937	0.0115	0.0041	0.0047	0.0203	0.0042	0.0058	0.1691
1	rs9786967	39528071	1.11	0.375177619549844	1.7	0.24276969786222	1.02404726477705	0.118840576675322	0.1663	0.0621	0.0027	0.0018	0.0074	0.0018	0.0024	0.0242	0.154	0.0038	0.0047	0.0048	0.0939	0.0141	0.0045	0.002	0.0027	0.1293	0.0939	0.0115	0.0041	0.0047	0.0203	0.0042	0.0058	0.1695
1	Affx-10000328	39542062	1.11	0.375177619549844	1.69	0.263511633917478	0.789056834502516	0.138958796567564	0.1645	0.0624	0.0027	0.0017	0.0072	0.0017	0.0023	0.0237	0.156	0.0038	0.0046	0.0046	0.0941	0.0139	0.0044	0.002	0.0027	0.129	0.0938	0.0114	0.004	0.0044	0.0202	0.0039	0.0061	0.1712
1	rs12142033	39542129	1.11	0.375177619549844	1.69	0.263511633917478	0.781073376973133	0.130951656068962	0.1645	0.0624	0.0027	0.0017	0.0072	0.0017	0.0023	0.0237	0.156	0.0038	0.0046	0.0046	0.0941	0.0139	0.0044	0.002	0.0027	0.129	0.0938	0.0114	0.004	0.0044	0.0202	0.0039	0.0061	0.1713
1	rs260981	39543257	1.11	0.375177619549844	1.68	0.285465824887251	0.623669680113269	0.129156384421909	0.163	0.0624	0.0028	0.0017	0.0071	0.0016	0.0023	0.0235	0.1573	0.0037	0.0046	0.0045	0.0945	0.0136	0.0045	0.0021	0.0026	0.1287	0.0941	0.0113	0.004	0.0043	0.0202	0.0037	0.0063	0.1723
1	rs12044959	39549146	1.12	0.339600448506511	1.68	0.285465824887251	0.542812249655003	0.135935670048262	0.1627	0.0622	0.0029	0.0016	0.007	0.0015	0.0021	0.0229	0.1585	0.0037	0.0045	0.0044	0.0945	0.0135	0.0045	0.002	0.0024	0.1294	0.0938	0.0111	0.0039	0.0041	0.0198	0.0035	0.0064	0.1738
1	rs78051490	39549449	1.12	0.339600448506511	1.68	0.285465824887251	0.511259566933604	0.147514002725203	0.1622	0.0621	0.0028	0.0016	0.0069	0.0016	0.002	0.0225	0.1594	0.0037	0.0044	0.0043	0.0946	0.0135	0.0042	0.002	0.0024	0.1295	0.0937	0.0111	0.0038	0.004	0.0196	0.0033	0.0066	0.175
1	rs3736890	39549983	1.12	0.339600448506511	1.68	0.285465824887251	0.517395596301407	0.21245149490782	0.1619	0.0618	0.0026	0.0015	0.0067	0.0017	0.0019	0.0219	0.1607	0.0036	0.0043	0.0042	0.0948	0.0135	0.0041	0.002	0.0022	0.1298	0.0932	0.011	0.0037	0.0037	0.0192	0.0029	0.0069	0.1768
1	rs260972	39550210	1.11	0.375177619549844	1.67	0.308662716071979	0.460043392562063	0.165461279592916	0.1617	0.0618	0.0024	0.0015	0.0065	0.0017	0.0018	0.0218	0.1603	0.0035	0.0042	0.0041	0.0956	0.0134	0.0041	0.0018	0.0021	0.1299	0.0932	0.011	0.0036	0.0036	0.0191	0.0028	0.007	0.1781
1	rs76104968	39550261	1.11	0.375177619549844	1.67	0.308662716071979	0.483834063250847	0.209154484200556	0.1612	0.0616	0.0024	0.0015	0.0064	0.0017	0.0018	0.0217	0.1603	0.0035	0.0042	0.0041	0.0959	0.0134	0.0041	0.0018	0.0021	0.1304	0.0931	0.011	0.0037	0.0036	0.0189	0.0027	0.007	0.1787
1	rs7546735	39550621	1.12	0.339600448506511	1.67	0.308662716071979	0.424935493608059	0.297173804336051	0.1604	0.0623	0.0024	0.0014	0.0064	0.0017	0.0016	0.0212	0.1599	0.0034	0.0042	0.004	0.0957	0.0135	0.004	0.0017	0.0019	0.1318	0.0926	0.011	0.0038	0.0035	0.0189	0.0025	0.0071	0.1799
1	rs260970	39551242	1.12	0.339600448506511	1.67	0.308662716071979	0.440152064351243	0.374801309658333	0.1594	0.0635	0.0023	0.0013	0.0063	0.0016	0.0014	0.0203	0.159	0.0032	0.0043	0.0039	0.0954	0.0138	0.0038	0.0017	0.0015	0.1345	0.0916	0.0109	0.0039	0.0034	0.0187	0.0023	0.007	0.1819
1	rs59102092	39551423	1.12	0.339600448506511	1.68	0.285465824887251	0.452623683789829	0.423850770568644	0.1587	0.0643	0.0023	0.0012	0.0062	0.0016	0.0014	0.0201	0.1586	0.0031	0.0042	0.0038	0.096	0.0139	0.0037	0.0018	0.0015	0.135	0.0912	0.0108	0.0039	0.0033	0.0187	0.0022	0.007	0.1826
1	rs77826036	39553037	1.12	0.339600448506511	1.7	0.24276969786222	0.53119932993019	0.577694275554877	0.1584	0.0644	0.0023	0.0011	0.0063	0.0015	0.0013	0.0198	0.1575	0.003	0.0041	0.0036	0.0965	0.0139	0.0034	0.0017	0.0014	0.1353	0.0906	0.0108	0.0041	0.0032	0.0186	0.002	0.0083	0.1837
1	rs116773782	39556749	1.12	0.339600448506511	1.7	0.24276969786222	0.546885063623785	0.596660246116813	0.1584	0.0647	0.0023	0.0011	0.0063	0.0015	0.0013	0.0198	0.159	0.003	0.0041	0.0036	0.0962	0.0139	0.0034	0.0018	0.0014	0.1349	0.0895	0.0109	0.0041	0.0032	0.0186	0.0019	0.0083	0.184
1	rs74714233	39556983	1.12	0.339600448506511	1.72	0.204795704918344	0.543205765010997	0.579257282387664	0.1584	0.0647	0.0023	0.0011	0.0063	0.0015	0.0013	0.0198	0.1591	0.003	0.0041	0.0036	0.0961	0.0139	0.0034	0.0018	0.0014	0.1349	0.0894	0.0109	0.0041	0.0032	0.0186	0.0019	0.0083	0.184
1	rs59732233	39558052	1.12	0.339600448506511	1.72	0.204795704918344	0.541108572822544	0.570602613635578	0.1584	0.0648	0.0023	0.0011	0.0063	0.0015	0.0013	0.0198	0.1594	0.003	0.0041	0.0036	0.0961	0.0139	0.0034	0.0018	0.0014	0.1348	0.0892	0.0109	0.0041	0.0032	0.0186	0.0019	0.0083	0.184
1	rs2282232	39568765	1.12	0.339600448506511	1.72	0.204795704918344	0.524404866004998	0.547212681962653	0.1585	0.0648	0.0022	0.001	0.0061	0.0015	0.0013	0.0198	0.1592	0.003	0.0041	0.0035	0.0961	0.014	0.0033	0.0017	0.0013	0.135	0.089	0.011	0.0042	0.0032	0.0185	0.0019	0.0085	0.1844
1	rs67637163	39576621	1.12	0.339600448506511	1.73	0.187497716434302	0.520669569447671	0.588942040111082	0.1584	0.0649	0.0022	0.001	0.0061	0.0015	0.0013	0.0197	0.1593	0.003	0.0041	0.0035	0.0964	0.014	0.0032	0.0016	0.0012	0.1349	0.0889	0.011	0.0042	0.0031	0.0185	0.0019	0.0086	0.1846
1	rs55693866	39578808	1.12	0.339600448506511	1.74	0.171280181914382	0.509031178788133	0.607419602363929	0.1584	0.065	0.0022	0.001	0.006	0.0015	0.0013	0.0197	0.1593	0.003	0.0041	0.0034	0.0965	0.014	0.0031	0.0016	0.0012	0.1348	0.0888	0.011	0.0042	0.0031	0.0187	0.0019	0.0086	0.1845
1	rs628523	39624761	1.12	0.339600448506511	1.75	0.156107803097264	0.494378219723057	0.539656093393542	0.1585	0.0654	0.0022	9e-04	0.0057	0.0015	0.0013	0.0195	0.16	0.0028	0.0041	0.0033	0.0973	0.0139	0.003	0.0016	0.0011	0.1345	0.0885	0.011	0.0042	0.003	0.0186	0.0018	0.0083	0.185
1	rs530768	39626251	1.12	0.339600448506511	1.76	0.141944438278083	0.494252795689312	0.539237046603799	0.1585	0.0654	0.0022	9e-04	0.0057	0.0015	0.0013	0.0195	0.16	0.0028	0.0041	0.0033	0.0973	0.0139	0.003	0.0016	0.0011	0.1345	0.0885	0.011	0.0042	0.003	0.0186	0.0018	0.0083	0.185
1	rs79263266	39630310	1.12	0.339600448506511	1.76	0.141944438278083	0.49500556980464	0.539516402161444	0.1585	0.0654	0.0022	9e-04	0.0057	0.0015	0.0013	0.0195	0.16	0.0028	0.0041	0.0033	0.0973	0.0139	0.003	0.0016	0.0011	0.1345	0.0885	0.011	0.0042	0.003	0.0186	0.0018	0.0083	0.185
1	rs1537818	39647038	1.12	0.339600448506511	1.76	0.141944438278083	0.494629113775997	0.544130935971366	0.1586	0.0654	0.0022	9e-04	0.0057	0.0015	0.0013	0.0193	0.16	0.0028	0.004	0.0033	0.0974	0.0139	0.003	0.0016	0.0011	0.1346	0.0884	0.011	0.0042	0.003	0.0186	0.0018	0.0083	0.1851
1	rs118061041	39658518	1.12	0.339600448506511	1.76	0.141944438278083	0.495884503500215	0.546792190944235	0.1586	0.0654	0.0022	9e-04	0.0057	0.0015	0.0013	0.0193	0.16	0.0028	0.004	0.0033	0.0974	0.0139	0.003	0.0016	0.0011	0.1346	0.0884	0.011	0.0042	0.003	0.0186	0.0018	0.0083	0.1851
1	rs115236337	39662602	1.12	0.339600448506511	1.76	0.141944438278083	0.496324251823718	0.547352863354376	0.1586	0.0654	0.0022	9e-04	0.0057	0.0015	0.0013	0.0193	0.16	0.0028	0.004	0.0033	0.0974	0.0139	0.003	0.0016	0.0011	0.1346	0.0884	0.011	0.0042	0.003	0.0186	0.0018	0.0083	0.1851
1	rs74561334	39665359	1.12	0.339600448506511	1.76	0.141944438278083	0.496387088327676	0.547633252704308	0.1586	0.0654	0.0022	9e-04	0.0057	0.0015	0.0013	0.0193	0.16	0.0028	0.004	0.0033	0.0974	0.0139	0.003	0.0016	0.0011	0.1346	0.0884	0.011	0.0042	0.003	0.0186	0.0018	0.0083	0.1851
1	rs145142843	39681410	1.12	0.339600448506511	1.76	0.141944438278083	0.517331499194582	0.571735851294879	0.1593	0.0653	0.0022	9e-04	0.0057	0.0016	0.0013	0.0193	0.1601	0.0028	0.004	0.0033	0.0975	0.0139	0.0029	0.0016	0.0011	0.1345	0.0882	0.011	0.0042	0.003	0.0185	0.0018	0.0083	0.185
1	rs1984142	39745608	1.12	0.339600448506511	1.75	0.156107803097264	0.625069378364798	0.622848039580166	0.1623	0.0651	0.0021	9e-04	0.0055	0.0017	0.0014	0.0193	0.1602	0.0027	0.004	0.0031	0.0976	0.0139	0.0027	0.0016	0.0011	0.1337	0.0875	0.0108	0.0042	0.0029	0.0184	0.0017	0.0082	0.1845
1	rs2275188	39748921	1.12	0.339600448506511	1.74	0.171280181914382	0.629487809121307	0.624728717983503	0.1625	0.0651	0.0021	9e-04	0.0055	0.0017	0.0014	0.0193	0.1602	0.0027	0.004	0.0031	0.0977	0.0139	0.0027	0.0016	0.0011	0.1337	0.0875	0.0108	0.0042	0.0029	0.0184	0.0017	0.0082	0.1845
1	rs75297797	39755755	1.12	0.339600448506511	1.73	0.187497716434302	0.724687540651691	0.581532565821943	0.1627	0.065	0.0021	9e-04	0.0055	0.0022	0.0014	0.0192	0.1601	0.0027	0.004	0.0031	0.0976	0.0139	0.0028	0.0015	0.0011	0.1336	0.0873	0.0107	0.0042	0.0029	0.0183	0.0017	0.0082	0.1843
1	rs114850429	39759743	1.12	0.339600448506511	1.74	0.171280181914382	0.87843420681989	0.568337778512303	0.163	0.065	0.0021	9e-04	0.0055	0.0026	0.0014	0.0192	0.16	0.0027	0.004	0.0031	0.0975	0.0139	0.0028	0.0015	0.0011	0.1335	0.0871	0.0107	0.0042	0.0029	0.0183	0.0018	0.0082	0.1842
1	rs6692656	39781854	1.11	0.375177619549844	1.74	0.171280181914382	2.14370133699257	0.545671271727352	0.1638	0.0648	0.0021	9e-04	0.0055	0.004	0.0014	0.0191	0.1599	0.0027	0.004	0.003	0.0974	0.0139	0.0028	0.0015	0.0011	0.1332	0.0866	0.0105	0.0042	0.0029	0.0181	0.0018	0.0082	0.1838
1	rs12409249	39783457	1.11	0.375177619549844	1.74	0.171280181914382	2.19708330020094	0.566216487456647	0.1638	0.0648	0.0021	9e-04	0.0055	0.004	0.0013	0.0192	0.1599	0.0027	0.004	0.003	0.0974	0.014	0.0028	0.0015	0.0011	0.1332	0.0866	0.0105	0.0042	0.0029	0.0181	0.0018	0.0082	0.1838
1	rs16826069	39797055	1.11	0.375177619549844	1.74	0.171280181914382	2.39439348517206	0.568479266529112	0.1639	0.0648	0.0021	9e-04	0.0055	0.0041	0.0013	0.0192	0.1599	0.0027	0.004	0.003	0.0973	0.014	0.0028	0.0015	0.0011	0.133	0.0866	0.0105	0.0042	0.0029	0.0181	0.0018	0.0082	0.1837
1	rs16826077	39799679	1.11	0.375177619549844	1.74	0.171280181914382	2.29384054098804	0.549035730268748	0.1638	0.0647	0.0021	9e-04	0.0055	0.0041	0.0013	0.0192	0.1599	0.0027	0.004	0.003	0.0973	0.014	0.0028	0.0015	0.0015	0.1329	0.0865	0.0105	0.0042	0.003	0.0181	0.0019	0.0082	0.1836
1	rs75770915	39799912	1.11	0.375177619549844	1.73	0.187497716434302	2.29244722100231	0.548053903115687	0.1638	0.0647	0.0021	9e-04	0.0055	0.0041	0.0013	0.0192	0.1599	0.0027	0.004	0.003	0.0973	0.014	0.0028	0.0015	0.0016	0.1329	0.0865	0.0105	0.0042	0.003	0.0181	0.0019	0.0082	0.1836
1	rs144022503	39800558	1.11	0.375177619549844	1.73	0.187497716434302	2.29442117092457	0.547493053602256	0.1638	0.0647	0.0021	9e-04	0.0055	0.0042	0.0013	0.0192	0.1598	0.0027	0.004	0.003	0.0973	0.014	0.0028	0.0015	0.0016	0.1329	0.0865	0.0105	0.0042	0.003	0.0181	0.0019	0.0082	0.1835
1	rs41270807	39801815	1.11	0.375177619549844	1.73	0.187497716434302	2.31046508353911	0.546511907915759	0.1638	0.0647	0.0021	9e-04	0.0055	0.0042	0.0013	0.0191	0.1598	0.0027	0.004	0.003	0.0973	0.014	0.0028	0.0015	0.0018	0.1328	0.0865	0.0105	0.0042	0.0031	0.0181	0.0018	0.0082	0.1835
1	rs17570718	39802168	1.11	0.375177619549844	1.73	0.187497716434302	2.31698583235745	0.545951448291419	0.1638	0.0647	0.0021	9e-04	0.0055	0.0042	0.0013	0.0191	0.1598	0.0027	0.004	0.003	0.0973	0.014	0.0028	0.0015	0.0018	0.1328	0.0865	0.0105	0.0042	0.0031	0.0181	0.0018	0.0082	0.1835
1	rs112936798	39802381	1.11	0.375177619549844	1.72	0.204795704918344	2.32164709698024	0.545671271727352	0.1638	0.0647	0.0021	9e-04	0.0055	0.0042	0.0013	0.0191	0.1598	0.0027	0.004	0.003	0.0973	0.014	0.0028	0.0015	0.0018	0.1328	0.0865	0.0105	0.0042	0.0031	0.0181	0.0018	0.0082	0.1835
1	rs41270809	39806566	1.11	0.375177619549844	1.71	0.223208546872115	2.40629198286307	0.536863975010518	0.1638	0.0647	0.0021	9e-04	0.0055	0.0042	0.0013	0.0191	0.1598	0.0027	0.004	0.003	0.0973	0.014	0.0028	0.0015	0.0018	0.1328	0.0865	0.0105	0.0042	0.0032	0.0181	0.0018	0.0082	0.1834
1	rs41270815	39816546	1.11	0.375177619549844	1.72	0.204795704918344	2.58442871828637	0.51590092146246	0.1639	0.0647	0.0021	9e-04	0.0055	0.0043	0.0013	0.0191	0.1597	0.0027	0.004	0.0029	0.0973	0.014	0.0028	0.0015	0.0018	0.1328	0.0865	0.0105	0.0042	0.0033	0.0181	0.0018	0.0082	0.1834
1	rs41270817	39816612	1.11	0.375177619549844	1.72	0.204795704918344	2.5855137209325	0.515762793686857	0.1639	0.0647	0.0021	9e-04	0.0055	0.0043	0.0013	0.0191	0.1597	0.0027	0.004	0.0029	0.0973	0.014	0.0028	0.0015	0.0018	0.1328	0.0865	0.0105	0.0042	0.0033	0.0181	0.0018	0.0082	0.1834
1	rs2296172	39835817	1.11	0.375177619549844	1.71	0.223208546872115	4.11726037883446	0.395765968581526	0.1638	0.0647	0.002	9e-04	0.0055	0.005	0.0013	0.0191	0.1592	0.0026	0.004	0.0029	0.0972	0.0141	0.0028	0.0015	0.0018	0.1327	0.0862	0.0104	0.0042	0.0044	0.018	0.0017	0.0082	0.1831
1	rs80197726	39838174	1.11	0.375177619549844	1.7	0.24276969786222	4.57432905006354	0.40922267940654	0.1638	0.0647	0.002	9e-04	0.0055	0.0052	0.0013	0.0191	0.1592	0.0026	0.004	0.0029	0.0972	0.0141	0.0027	0.0015	0.0018	0.1327	0.0861	0.0104	0.0042	0.0044	0.0179	0.0017	0.0082	0.1831
1	rs12564010	39841513	1.11	0.375177619549844	1.64	0.38599849551783	4.68854261868804	0.411564189709942	0.1638	0.0647	0.002	9e-04	0.0055	0.0053	0.0013	0.0191	0.1592	0.0026	0.004	0.0028	0.0972	0.0141	0.0027	0.0015	0.0018	0.1327	0.0861	0.0104	0.0042	0.0044	0.0179	0.0017	0.0082	0.1831
1	rs78976515	39844028	1.11	0.375177619549844	1.64	0.38599849551783	4.77415639210968	0.413518225962656	0.1639	0.0647	0.002	9e-04	0.0055	0.0053	0.0013	0.0191	0.1592	0.0027	0.004	0.0028	0.0972	0.0141	0.0027	0.0015	0.0018	0.1327	0.0861	0.0104	0.0042	0.0044	0.0179	0.0017	0.0082	0.1831
1	rs3768299	39857192	1.11	0.375177619549844	1.64	0.38599849551783	6.17926853075893	0.445517550678856	0.1641	0.0647	0.002	9e-04	0.0056	0.0058	0.0013	0.019	0.1591	0.0027	0.004	0.0028	0.0972	0.0141	0.0027	0.0015	0.0017	0.1326	0.0859	0.0104	0.0042	0.0043	0.0179	0.0017	0.0082	0.183
1	rs6681763	39857950	1.11	0.375177619549844	1.64	0.38599849551783	6.22037296193618	0.446448736735691	0.1641	0.0647	0.002	9e-04	0.0056	0.0058	0.0013	0.019	0.1591	0.0027	0.004	0.0028	0.0972	0.0141	0.0027	0.0015	0.0017	0.1325	0.0859	0.0104	0.0042	0.0043	0.0179	0.0017	0.0082	0.183
1	rs584763	39858498	1.11	0.375177619549844	1.64	0.38599849551783	6.24983483079435	0.44698107442655	0.1641	0.0647	0.002	9e-04	0.0056	0.0058	0.0013	0.019	0.1591	0.0027	0.004	0.0028	0.0972	0.0141	0.0027	0.0015	0.0017	0.1325	0.0859	0.0104	0.0042	0.0043	0.0179	0.0016	0.0082	0.183
1	rs587523	39879517	1.11	0.375177619549844	1.64	0.38599849551783	8.06839673968154	0.478274530352537	0.1644	0.0647	0.002	9e-04	0.0056	0.0063	0.0013	0.019	0.159	0.0027	0.004	0.0028	0.0971	0.0141	0.0027	0.0015	0.0017	0.1324	0.0858	0.0103	0.0042	0.0042	0.0179	0.0017	0.0082	0.1829
1	rs77157953	39880892	1.11	0.375177619549844	1.64	0.38599849551783	7.43694292129101	0.349550745462972	0.1653	0.0656	0.002	9e-04	0.0056	0.0063	0.0013	0.0192	0.1593	0.0026	0.004	0.0028	0.0962	0.0123	0.0027	0.0014	0.0017	0.1332	0.0862	0.0104	0.0042	0.0042	0.0179	0.0016	0.0082	0.182
1	rs653064	39882001	1.11	0.375177619549844	1.64	0.38599849551783	7.13265160466974	0.279318783831548	0.166	0.0662	0.002	9e-04	0.0056	0.0063	0.0013	0.0194	0.1595	0.0026	0.0041	0.0028	0.0954	0.0109	0.0027	0.0014	0.0017	0.134	0.0865	0.0104	0.0042	0.0042	0.018	0.0016	0.0083	0.1813
1	rs587404	39908506	1.12	0.339600448506511	1.64	0.38599849551783	6.01123516147272	0.30240449305306	0.1658	0.0663	0.002	8e-04	0.0056	0.006	0.0013	0.0194	0.16	0.0026	0.0041	0.0028	0.0954	0.0109	0.0027	0.0013	0.0015	0.134	0.0867	0.0104	0.0042	0.0038	0.018	0.0017	0.0082	0.1816
1	rs668556	39914363	1.12	0.339600448506511	1.64	0.38599849551783	4.35626455219431	0.365950976306509	0.1652	0.0662	0.002	8e-04	0.0057	0.0053	0.0013	0.0194	0.1601	0.0026	0.0041	0.0028	0.0956	0.0108	0.0027	0.0013	0.0011	0.1348	0.087	0.0104	0.0043	0.0032	0.0181	0.0017	0.0083	0.1824
1	rs1180379	39915035	1.12	0.339600448506511	1.64	0.38599849551783	4.34859116320271	0.374547617800034	0.1654	0.0662	0.002	8e-04	0.0057	0.0053	0.0013	0.0194	0.1599	0.0026	0.0041	0.0028	0.0956	0.0108	0.0027	0.0013	0.0011	0.1349	0.087	0.0104	0.0042	0.0031	0.0181	0.0017	0.0083	0.1824
1	Affx-10047176	39917888	1.12	0.339600448506511	1.64	0.38599849551783	4.18645604070561	0.383583052658114	0.1653	0.0662	0.002	8e-04	0.0057	0.0052	0.0013	0.0194	0.16	0.0026	0.0041	0.0028	0.0956	0.0108	0.0027	0.0013	0.0011	0.1349	0.0871	0.0104	0.0042	0.0031	0.0181	0.0017	0.0083	0.1825
1	rs56272884	39934499	1.12	0.339600448506511	1.64	0.38599849551783	3.07058270745184	0.41704182307281	0.1644	0.0663	0.002	8e-04	0.0057	0.0048	0.0013	0.0195	0.1603	0.0026	0.0041	0.0028	0.0958	0.0109	0.0027	0.0013	0.001	0.1351	0.0873	0.0104	0.0042	0.0029	0.0183	0.0016	0.0083	0.1829
1	rs76803104	39938948	1.12	0.339600448506511	1.64	0.38599849551783	2.59262998024323	0.436763289897696	0.164	0.0664	0.002	8e-04	0.0057	0.0045	0.0013	0.0195	0.1604	0.0027	0.0041	0.0028	0.0959	0.0109	0.0027	0.0013	0.001	0.1352	0.0874	0.0104	0.0041	0.0028	0.0184	0.0016	0.0083	0.1831
1	rs61779310	39942297	1.13	0.306408690300974	1.64	0.38599849551783	0.689746495222758	0.511209820263603	0.1613	0.0666	0.0019	8e-04	0.0057	0.0029	0.0013	0.0196	0.1612	0.0027	0.0041	0.0028	0.0962	0.0109	0.0026	0.0013	0.001	0.1358	0.0881	0.0105	0.0041	0.0028	0.019	0.0015	0.0083	0.1844
1	rs2275767	39945297	1.13	0.306408690300974	1.63	0.414449909043039	0.308471242240771	0.549456645860073	0.1596	0.0668	0.0019	8e-04	0.0057	0.0019	0.0013	0.0196	0.1617	0.0027	0.0041	0.0029	0.0965	0.011	0.0026	0.0012	9e-04	0.1361	0.0885	0.0105	0.004	0.0028	0.0194	0.0015	0.0082	0.1852
1	rs72661994	39949254	1.13	0.306408690300974	1.63	0.414449909043039	0.267249347089061	0.562544168466663	0.1591	0.0668	0.0019	8e-04	0.0057	0.0017	0.0013	0.0196	0.1618	0.0027	0.0041	0.0029	0.0966	0.011	0.0026	0.0012	9e-04	0.1363	0.0886	0.0105	0.004	0.0028	0.0194	0.0015	0.0082	0.1853
1	rs12044436	39955678	1.13	0.306408690300974	1.63	0.414449909043039	0.240596573876853	0.544690933577275	0.1586	0.0669	0.0019	8e-04	0.0057	0.0014	0.0014	0.0196	0.1619	0.0027	0.004	0.0029	0.0967	0.011	0.0026	0.0012	9e-04	0.1365	0.0887	0.0105	0.004	0.0028	0.0194	0.0015	0.0082	0.1855
1	rs74645539	39962593	1.13	0.306408690300974	1.63	0.414449909043039	0.240985698491251	0.53672446352638	0.1585	0.0669	0.0019	7e-04	0.0057	0.0014	0.0013	0.0196	0.1619	0.0027	0.004	0.0029	0.097	0.011	0.0026	0.0012	9e-04	0.1364	0.0887	0.0105	0.004	0.0028	0.0195	0.0015	0.0082	0.1855
1	rs6656934	39966718	1.13	0.306408690300974	1.64	0.38599849551783	0.242762763125888	0.526009287903278	0.1584	0.067	0.0019	7e-04	0.0057	0.0013	0.0013	0.0196	0.1619	0.0026	0.004	0.0029	0.0971	0.011	0.0025	0.0012	9e-04	0.1365	0.0888	0.0105	0.004	0.0028	0.0195	0.0015	0.0081	0.1855
1	rs1066945	39970575	1.13	0.306408690300974	1.59	0.542287549749139	0.243632233321334	0.543711031230081	0.1584	0.0669	0.0019	7e-04	0.0057	0.0013	0.0013	0.0195	0.1619	0.0026	0.004	0.0029	0.0972	0.0111	0.0025	0.0011	9e-04	0.1365	0.0889	0.0105	0.004	0.0028	0.0194	0.0015	0.0081	0.1855
1	rs202230393	39976974	1.13	0.306408690300974	1.57	0.614941920479678	0.245026943378513	0.571735851294879	0.1582	0.0668	0.0019	6e-04	0.0057	0.0012	0.0013	0.0194	0.162	0.0026	0.0041	0.0029	0.0973	0.0111	0.0025	0.0011	0.001	0.1365	0.0892	0.0106	0.004	0.0028	0.0194	0.0014	0.008	0.1855
1	rs11583829	39991474	1.13	0.306408690300974	1.57	0.614941920479678	0.244329041083072	0.594799962635516	0.1582	0.0668	0.0019	6e-04	0.0057	0.0012	0.0012	0.0193	0.162	0.0027	0.0041	0.0029	0.0962	0.0112	0.0025	0.001	0.001	0.1372	0.0894	0.0107	0.0041	0.0029	0.0194	0.0014	0.008	0.1856
1	rs1180343	39993432	1.13	0.306408690300974	1.56	0.653525583231	0.221913463993402	0.599668246421217	0.1582	0.0668	0.0018	6e-04	0.0056	0.0012	0.0012	0.0193	0.1619	0.0027	0.0041	0.0029	0.0963	0.0112	0.0024	0.001	0.001	0.1372	0.0894	0.0105	0.0041	0.0027	0.0194	0.0015	0.0079	0.1857
1	rs13376177	40005134	1.13	0.306408690300974	1.56	0.653525583231	0.236467488727302	0.629073813925657	0.1583	0.0665	0.002	6e-04	0.0056	0.0011	0.0013	0.0192	0.1618	0.0027	0.0042	0.003	0.0964	0.0114	0.0024	0.001	0.0011	0.1372	0.0895	0.0106	0.0041	0.0027	0.0194	0.0015	0.0079	0.1856
1	rs1180349	40006052	1.13	0.306408690300974	1.56	0.653525583231	0.237496059917024	0.632990417751089	0.1583	0.0665	0.002	6e-04	0.0056	0.0011	0.0013	0.0192	0.1618	0.0027	0.0042	0.003	0.0964	0.0114	0.0024	0.001	0.0011	0.1372	0.0895	0.0106	0.0041	0.0027	0.0194	0.0015	0.0079	0.1856
1	rs1180350	40007013	1.13	0.306408690300974	1.56	0.653525583231	0.240726243564918	0.643608037435057	0.1583	0.0665	0.002	6e-04	0.0056	0.0011	0.0013	0.0192	0.1618	0.0027	0.0042	0.003	0.0964	0.0114	0.0024	0.001	0.0011	0.1372	0.0895	0.0106	0.0041	0.0027	0.0194	0.0015	0.0079	0.1856
1	rs4660293	40028180	1.13	0.306408690300974	1.56	0.653525583231	0.246776486311951	0.657779397858423	0.1583	0.0665	0.002	5e-04	0.0057	0.0011	0.0013	0.0192	0.1616	0.0028	0.0042	0.003	0.0965	0.0114	0.0024	0.001	0.0011	0.1373	0.0895	0.0106	0.0041	0.0027	0.0194	0.0015	0.0079	0.1854
1	rs12117267	40032442	1.13	0.306408690300974	1.56	0.653525583231	0.247083359264	0.670549885790625	0.1583	0.0665	0.002	5e-04	0.0057	0.0011	0.0013	0.0192	0.1616	0.0028	0.0042	0.003	0.0965	0.0114	0.0024	0.001	0.0011	0.1373	0.0895	0.0106	0.0041	0.0027	0.0194	0.0015	0.0079	0.1854
1	rs78260708	40032832	1.13	0.306408690300974	1.56	0.653525583231	0.248005234083979	0.678209516103464	0.1583	0.0665	0.002	5e-04	0.0057	0.0011	0.0013	0.0192	0.1616	0.0028	0.0042	0.003	0.0965	0.0114	0.0024	0.001	0.0011	0.1373	0.0895	0.0106	0.0041	0.0027	0.0194	0.0015	0.0079	0.1854
1	rs115388413	40043909	1.13	0.306408690300974	1.56	0.653525583231	0.264465237501804	0.73371818425779	0.1585	0.0663	0.0021	6e-04	0.0057	0.0011	0.0013	0.0192	0.1614	0.0028	0.0043	0.0031	0.0965	0.0114	0.0023	0.001	0.0012	0.1376	0.0891	0.0107	0.0042	0.0028	0.0194	0.0016	0.008	0.185
1	rs4660846	40049511	1.13	0.306408690300974	1.56	0.653525583231	0.267340896928327	0.719787378856952	0.1585	0.0662	0.0021	6e-04	0.0057	0.0012	0.0014	0.0192	0.1613	0.0028	0.0043	0.0031	0.0965	0.0114	0.0022	0.001	0.0012	0.1378	0.0889	0.0107	0.0042	0.0028	0.0195	0.0016	0.008	0.1848
1	rs10158620	40055469	1.13	0.306408690300974	1.58	0.577869115575703	0.291190973983203	0.813273487900691	0.1584	0.0661	0.0021	6e-04	0.0058	0.0012	0.0014	0.0192	0.1612	0.0029	0.0043	0.0032	0.0963	0.0114	0.0022	0.001	0.0012	0.1379	0.0889	0.0107	0.0043	0.0029	0.0195	0.0016	0.0081	0.1845
1	rs76518357	40055568	1.13	0.306408690300974	1.58	0.577869115575703	0.292630805425605	0.820186230289756	0.1584	0.0661	0.0021	6e-04	0.0058	0.0012	0.0014	0.0192	0.1612	0.0029	0.0043	0.0032	0.0963	0.0114	0.0022	0.001	0.0012	0.1379	0.0889	0.0107	0.0043	0.0029	0.0195	0.0016	0.0081	0.1845
1	rs12037222	40064961	1.13	0.306408690300974	1.55	0.693638871087907	0.296246945696973	0.800096991335639	0.1582	0.066	0.0021	7e-04	0.0058	0.0012	0.0015	0.0193	0.161	0.003	0.0044	0.0033	0.0959	0.0116	0.0023	0.0011	0.0013	0.1379	0.0886	0.0108	0.0043	0.0029	0.0196	0.0017	0.0084	0.184
1	rs2310799	40066622	1.13	0.306408690300974	1.55	0.693638871087907	0.288704242191195	0.810511850970117	0.1581	0.066	0.0021	7e-04	0.0058	0.0013	0.0015	0.0193	0.161	0.003	0.0044	0.0033	0.0959	0.0116	0.0024	0.0011	0.0013	0.1379	0.0886	0.0108	0.0043	0.0029	0.0196	0.0017	0.0084	0.1839
1	rs17559902	40083476	1.13	0.306408690300974	1.55	0.693638871087907	0.361576496414591	1.01227888492591	0.1583	0.0659	0.0022	7e-04	0.0059	0.0013	0.0016	0.0193	0.1609	0.003	0.0044	0.0034	0.0958	0.0117	0.0024	0.0011	0.0013	0.1377	0.0885	0.0108	0.0043	0.003	0.0196	0.0017	0.0084	0.1837
1	rs116401702	40089425	1.13	0.306408690300974	1.55	0.693638871087907	0.35927203535417	0.942188459855289	0.1583	0.0659	0.0022	8e-04	0.0059	0.0013	0.0016	0.0194	0.1609	0.003	0.0044	0.0034	0.0957	0.0117	0.0023	0.0011	0.0013	0.1376	0.0885	0.0108	0.0043	0.003	0.0196	0.0018	0.0084	0.1836
1	rs72663567	40093331	1.14	0.275532638758866	1.56	0.653525583231	0.316231695251907	0.541892371134442	0.1592	0.0653	0.0026	0.0011	0.006	0.0017	0.0018	0.0195	0.1605	0.0034	0.0045	0.0042	0.0952	0.0119	0.0024	0.0011	0.0016	0.1361	0.0878	0.0109	0.0044	0.0035	0.0199	0.002	0.0085	0.1817
1	rs12045194	40093903	1.14	0.275532638758866	1.56	0.653525583231	0.325617082298887	0.495560573879365	0.1593	0.0653	0.0027	0.0011	0.006	0.0017	0.0019	0.0196	0.1604	0.0035	0.0046	0.0043	0.0951	0.012	0.0025	0.0012	0.0016	0.1358	0.0877	0.011	0.0044	0.0035	0.02	0.0021	0.0085	0.1814
1	rs4660892	40104584	1.13	0.306408690300974	1.56	0.653525583231	0.554609922626449	0.248235742009715	0.1604	0.0645	0.0032	0.0017	0.0061	0.0022	0.0025	0.0199	0.1595	0.0038	0.0048	0.0054	0.0943	0.0123	0.0027	0.0014	0.0021	0.1333	0.0865	0.0112	0.0045	0.0044	0.0204	0.0024	0.0086	0.1787
1	rs3754353	40106514	1.13	0.306408690300974	1.56	0.653525583231	0.554941180333342	0.248572250592162	0.1602	0.0647	0.0032	0.0017	0.0061	0.0022	0.0025	0.0199	0.1596	0.0038	0.0047	0.0054	0.0942	0.0123	0.0027	0.0014	0.0021	0.1333	0.0866	0.0112	0.0045	0.0044	0.0204	0.0025	0.0085	0.1787
1	rs3887860	40112371	1.13	0.306408690300974	1.56	0.653525583231	0.533603460404602	0.227441694554752	0.1597	0.0647	0.0033	0.0019	0.0061	0.0023	0.0025	0.0198	0.1599	0.0039	0.0048	0.0055	0.0939	0.0124	0.0028	0.0014	0.0023	0.1333	0.0861	0.0112	0.0045	0.0045	0.0204	0.0026	0.0085	0.1785
1	rs1180277	40117210	1.13	0.306408690300974	1.56	0.653525583231	0.538949858501975	0.227550742548961	0.1596	0.0647	0.0034	0.0019	0.0061	0.0023	0.0025	0.0198	0.1601	0.004	0.0048	0.0056	0.0937	0.0124	0.0028	0.0014	0.0023	0.1334	0.086	0.0112	0.0045	0.0045	0.0203	0.0026	0.0085	0.1784
1	rs1182964	40118037	1.13	0.306408690300974	1.56	0.653525583231	0.533993804314811	0.224178172405594	0.1596	0.0647	0.0034	0.0019	0.0061	0.0023	0.0025	0.0198	0.1601	0.004	0.0048	0.0056	0.0936	0.0124	0.0028	0.0014	0.0023	0.1334	0.086	0.0112	0.0045	0.0046	0.0203	0.0027	0.0085	0.1784
1	rs114330893	40119207	1.13	0.306408690300974	1.55	0.693638871087907	0.551302460954005	0.272826513887828	0.1595	0.0647	0.0034	0.002	0.0061	0.0023	0.0025	0.0198	0.1601	0.004	0.0048	0.0056	0.0936	0.0124	0.0028	0.0014	0.0023	0.1333	0.0859	0.0112	0.0045	0.0046	0.0203	0.0027	0.0085	0.1784
1	rs72663593	40120023	1.13	0.306408690300974	1.56	0.653525583231	0.556134477556728	0.283400194839941	0.1595	0.0647	0.0034	0.002	0.0061	0.0023	0.0025	0.0198	0.1601	0.004	0.0048	0.0056	0.0936	0.0124	0.0028	0.0014	0.0023	0.1333	0.0859	0.0112	0.0045	0.0046	0.0203	0.0027	0.0085	0.1784
1	rs784614	40121354	1.13	0.306408690300974	1.56	0.653525583231	0.555338812268394	0.290556551205595	0.1594	0.0647	0.0035	0.0021	0.0061	0.0023	0.0026	0.0198	0.1601	0.004	0.0048	0.0056	0.0935	0.0124	0.0028	0.0014	0.0023	0.1333	0.0858	0.0112	0.0045	0.0046	0.0203	0.0027	0.0085	0.1784
1	rs17264901	40125325	1.13	0.306408690300974	1.56	0.653525583231	0.559122985906209	0.314996462279819	0.1594	0.0647	0.0035	0.0021	0.0061	0.0023	0.0026	0.0198	0.16	0.004	0.0048	0.0057	0.0935	0.0124	0.0028	0.0014	0.0023	0.1333	0.0858	0.0112	0.0045	0.0046	0.0203	0.0028	0.0085	0.1784
1	rs12406284	40130993	1.13	0.306408690300974	1.56	0.653525583231	0.5746493703433	0.361171639010053	0.1593	0.0647	0.0035	0.0021	0.0061	0.0023	0.0026	0.0198	0.16	0.004	0.0048	0.0057	0.0934	0.0124	0.0028	0.0014	0.0023	0.1332	0.0858	0.0112	0.0045	0.0046	0.0203	0.0028	0.0084	0.1783
1	rs77362976	40138278	1.13	0.306408690300974	1.57	0.614941920479678	0.555537678418194	0.298478900403108	0.1587	0.0647	0.0037	0.0024	0.0061	0.0025	0.0027	0.02	0.1596	0.0041	0.0051	0.006	0.0929	0.0125	0.0029	0.0017	0.0024	0.1329	0.0857	0.0112	0.0046	0.0045	0.0203	0.0031	0.0083	0.1779
1	rs12748686	40141049	1.13	0.306408690300974	1.63	0.414449909043039	0.562919213484826	0.286561054103229	0.1583	0.0646	0.0039	0.0026	0.0061	0.0026	0.0028	0.0201	0.1594	0.0042	0.0053	0.0062	0.0925	0.0125	0.0029	0.0018	0.0025	0.1327	0.0856	0.0112	0.0046	0.0045	0.0203	0.0033	0.0082	0.1776
1	rs6703320	40145297	1.13	0.306408690300974	1.65	0.358901199458623	0.578291754207181	0.283283331766947	0.1586	0.0636	0.0039	0.0026	0.0062	0.0026	0.0029	0.0201	0.1596	0.0042	0.0055	0.0063	0.0912	0.0125	0.003	0.0019	0.0025	0.133	0.0861	0.0113	0.0046	0.0044	0.0204	0.0034	0.0082	0.1777
1	rs17501838	40146930	1.13	0.306408690300974	1.66	0.333131717406117	0.612315807741397	0.405198647529321	0.1584	0.0636	0.0039	0.0026	0.0062	0.0026	0.0029	0.0201	0.1596	0.0042	0.0055	0.0063	0.0912	0.0125	0.003	0.0019	0.0025	0.133	0.0861	0.0113	0.0046	0.0044	0.0204	0.0034	0.0082	0.1778
1	rs74067681	40152429	1.13	0.306408690300974	1.66	0.333131717406117	0.606364068972864	0.359791480993366	0.1575	0.0637	0.004	0.0027	0.0062	0.0027	0.0029	0.0202	0.1595	0.0043	0.0055	0.0064	0.0912	0.0125	0.003	0.0021	0.0025	0.1328	0.0858	0.0113	0.0047	0.0043	0.0204	0.0035	0.0082	0.1781
1	rs41536844	40154634	1.13	0.306408690300974	1.66	0.333131717406117	0.681131764457575	0.443789574994847	0.1573	0.0635	0.004	0.0027	0.0062	0.0027	0.0028	0.0202	0.1594	0.0043	0.0056	0.0065	0.0911	0.0125	0.0031	0.0021	0.0025	0.1333	0.0857	0.0114	0.0047	0.0043	0.0204	0.0035	0.0082	0.1781
1	rs914965	40155866	1.13	0.306408690300974	1.66	0.333131717406117	0.712311458199186	0.487510419262936	0.1569	0.0635	0.004	0.0028	0.0063	0.0027	0.0028	0.0201	0.1592	0.0043	0.0056	0.0065	0.0912	0.0125	0.0031	0.0022	0.0025	0.1334	0.0855	0.0114	0.0048	0.0043	0.0204	0.0036	0.0082	0.1782
1	rs59796683	40156767	1.13	0.306408690300974	1.66	0.333131717406117	0.716178136502307	0.494467049626395	0.1564	0.0634	0.0041	0.0028	0.0064	0.0028	0.0029	0.0201	0.159	0.0044	0.0056	0.0066	0.0912	0.0124	0.0032	0.0022	0.0025	0.1336	0.0852	0.0114	0.0047	0.0043	0.0204	0.0037	0.0083	0.1783
1	rs116465497	40157476	1.13	0.306408690300974	1.67	0.308662716071979	0.81668355067611	0.68914369692904	0.1562	0.0634	0.0041	0.0028	0.0064	0.0028	0.0029	0.0201	0.159	0.0044	0.0056	0.0066	0.0911	0.0124	0.0032	0.0023	0.0025	0.1336	0.0852	0.0114	0.0047	0.0044	0.0204	0.0038	0.0083	0.1781
1	Affx-10080353	40160585	1.14	0.275532638758866	1.68	0.285465824887251	0.499092678036763	0.405198647529321	0.1549	0.0633	0.0044	0.003	0.0066	0.0029	0.0031	0.0201	0.1585	0.0045	0.0057	0.0067	0.0907	0.0123	0.0035	0.0026	0.0028	0.1338	0.0851	0.0114	0.0049	0.005	0.0204	0.004	0.0086	0.1771
1	rs4142010	40166020	1.13	0.306408690300974	1.68	0.285465824887251	0.298525107968727	0.190457601211917	0.1505	0.063	0.0054	0.0035	0.0076	0.0033	0.0037	0.0205	0.155	0.0054	0.0062	0.0073	0.0892	0.0117	0.0043	0.0038	0.0036	0.1344	0.0845	0.0114	0.0054	0.0058	0.021	0.005	0.0093	0.1751
1	rs17561616	40168865	1.13	0.306408690300974	1.7	0.24276969786222	0.495507725707765	0.313429177770568	0.1495	0.0637	0.0059	0.0036	0.0079	0.0034	0.0037	0.0205	0.155	0.0057	0.0067	0.0078	0.0885	0.0116	0.0046	0.0041	0.0039	0.1332	0.0845	0.0114	0.0057	0.0058	0.0215	0.0053	0.0095	0.1729
1	rs12120460	40170389	1.13	0.306408690300974	1.7	0.24276969786222	0.501868505952207	0.273404264652528	0.1491	0.0636	0.0059	0.0036	0.0079	0.0034	0.0037	0.0206	0.1548	0.0057	0.0067	0.0079	0.0886	0.0116	0.0046	0.0042	0.0039	0.1328	0.0847	0.0114	0.0057	0.0058	0.0216	0.0054	0.0095	0.173
1	rs17561720	40171226	1.13	0.306408690300974	1.7	0.24276969786222	0.522213667633732	0.291734891674382	0.1491	0.0636	0.0059	0.0036	0.008	0.0034	0.0037	0.0206	0.1548	0.0057	0.0067	0.0079	0.0886	0.0117	0.0046	0.0042	0.0039	0.1327	0.0847	0.0114	0.0057	0.0058	0.0215	0.0054	0.0095	0.173
1	rs479303	40173354	1.13	0.306408690300974	1.7	0.24276969786222	0.50928561595267	0.247563158973308	0.149	0.0634	0.0059	0.0036	0.008	0.0035	0.0037	0.0206	0.1549	0.0057	0.0067	0.008	0.0886	0.0115	0.0046	0.0042	0.004	0.1327	0.0846	0.0114	0.0057	0.0058	0.0215	0.0054	0.0097	0.173
1	rs72936910	40179614	1.13	0.306408690300974	1.7	0.24276969786222	0.480611816530025	0.205136415540656	0.1488	0.0636	0.0058	0.0037	0.0078	0.0035	0.0037	0.0205	0.1553	0.0056	0.0068	0.008	0.0886	0.0115	0.0046	0.0042	0.004	0.1324	0.0846	0.0114	0.0057	0.0059	0.0214	0.0055	0.0097	0.1732
1	rs116551019	40182401	1.13	0.306408690300974	1.7	0.24276969786222	0.472049769467164	0.213839181615378	0.1486	0.0636	0.0058	0.0037	0.0078	0.0035	0.0038	0.0205	0.1555	0.0056	0.0067	0.008	0.0887	0.0112	0.0046	0.0043	0.004	0.1325	0.0846	0.0113	0.0057	0.0059	0.0213	0.0055	0.0097	0.1734
1	rs61779765	40183242	1.13	0.306408690300974	1.7	0.24276969786222	0.459437958835585	0.214266761911741	0.1485	0.0636	0.0058	0.0037	0.0077	0.0035	0.0038	0.0205	0.1557	0.0057	0.0067	0.008	0.0886	0.0112	0.0046	0.0043	0.0041	0.1325	0.0845	0.0113	0.0057	0.0059	0.0213	0.0056	0.0096	0.1732
1	rs74423411	40183578	1.13	0.306408690300974	1.7	0.24276969786222	0.46107352445904	0.218450379223358	0.1485	0.0636	0.0058	0.0037	0.0077	0.0035	0.0038	0.0205	0.1557	0.0057	0.0067	0.008	0.0886	0.0112	0.0046	0.0043	0.0041	0.1325	0.0845	0.0113	0.0057	0.0059	0.0213	0.0056	0.0096	0.1732
1	rs12406805	40190102	1.13	0.306408690300974	1.7	0.24276969786222	0.471436677968786	0.205980167156929	0.1481	0.0636	0.0058	0.0038	0.0077	0.0034	0.0039	0.0204	0.1557	0.0057	0.0067	0.008	0.0885	0.0112	0.0046	0.0044	0.0041	0.133	0.0844	0.0113	0.0056	0.0059	0.0213	0.0056	0.0097	0.1732
1	rs34154876	40195031	1.13	0.306408690300974	1.7	0.24276969786222	0.450882936584459	0.209260572369943	0.1479	0.0636	0.0057	0.0037	0.0077	0.0035	0.0039	0.0204	0.1558	0.0056	0.0067	0.008	0.0886	0.0111	0.0046	0.0044	0.0042	0.1333	0.0844	0.0113	0.0056	0.0059	0.0212	0.0056	0.0097	0.1733
1	rs704785	40195574	1.13	0.306408690300974	1.7	0.24276969786222	0.442703980606791	0.205558147020254	0.1479	0.0636	0.0057	0.0037	0.0077	0.0035	0.0039	0.0204	0.1558	0.0056	0.0067	0.008	0.0886	0.0111	0.0046	0.0044	0.0042	0.1333	0.0844	0.0113	0.0056	0.0059	0.0212	0.0056	0.0097	0.1733
1	rs704787	40199854	1.14	0.275532638758866	1.7	0.24276969786222	0.219400895851827	0.202087527088295	0.1468	0.0642	0.0056	0.0038	0.0079	0.0034	0.0039	0.0204	0.1564	0.0059	0.0068	0.0074	0.0901	0.0111	0.0046	0.0045	0.0042	0.1337	0.0845	0.0113	0.0062	0.006	0.0208	0.0056	0.0096	0.1712
1	rs35895054	40202174	1.13	0.306408690300974	1.7	0.24276969786222	0.122575863463925	0.210854034223391	0.1456	0.0642	0.0056	0.0038	0.008	0.0037	0.004	0.0203	0.1574	0.0062	0.0067	0.0066	0.0917	0.0107	0.0044	0.0047	0.0042	0.1347	0.0843	0.0112	0.0067	0.0057	0.0206	0.0055	0.0094	0.1698
1	rs510601	40210055	1.12	0.339600448506511	1.7	0.24276969786222	0.160732697420266	0.16311716825127	0.1417	0.0642	0.0058	0.0039	0.0081	0.0042	0.0042	0.0201	0.1587	0.0066	0.0064	0.0062	0.0949	0.0099	0.0041	0.0048	0.0041	0.1365	0.0837	0.0113	0.0072	0.0053	0.0208	0.0053	0.0095	0.1685
1	rs570045	40211926	1.12	0.339600448506511	1.69	0.263511633917478	0.16162720975614	0.162532983161867	0.1417	0.0642	0.0058	0.0039	0.008	0.0042	0.0041	0.0201	0.1587	0.0066	0.0064	0.0062	0.0949	0.0099	0.0041	0.0048	0.0042	0.1365	0.0837	0.0113	0.0072	0.0053	0.0207	0.0053	0.0096	0.1685
1	rs9787249	40212878	1.12	0.339600448506511	1.69	0.263511633917478	0.16138609296367	0.162630296000759	0.1417	0.0642	0.0058	0.0039	0.008	0.0042	0.0041	0.0201	0.1587	0.0066	0.0064	0.0062	0.095	0.0099	0.0041	0.0048	0.0042	0.1365	0.0837	0.0113	0.0072	0.0053	0.0207	0.0053	0.0096	0.1685
1	rs7518431	40214944	1.12	0.339600448506511	1.7	0.24276969786222	0.160115125881945	0.162630296000759	0.1417	0.0642	0.0058	0.004	0.008	0.0042	0.0041	0.0201	0.1587	0.0066	0.0064	0.0062	0.095	0.0099	0.0041	0.0048	0.0042	0.1365	0.0837	0.0113	0.0072	0.0053	0.0207	0.0053	0.0095	0.1685
1	rs11206754	40216234	1.12	0.339600448506511	1.7	0.24276969786222	0.257462031237086	0.161269788849261	0.1418	0.0642	0.006	0.004	0.0079	0.0042	0.0041	0.0201	0.159	0.0066	0.0064	0.0063	0.0952	0.0099	0.004	0.0048	0.0042	0.1366	0.0838	0.0113	0.0072	0.0047	0.0207	0.0053	0.0095	0.1686
1	rs77237734	40221155	1.12	0.339600448506511	1.7	0.24276969786222	0.25384298512934	0.151860496844653	0.1418	0.0642	0.0059	0.004	0.0079	0.0043	0.0042	0.02	0.1593	0.0066	0.0063	0.0062	0.0951	0.0097	0.0039	0.0048	0.0042	0.1368	0.0838	0.0113	0.0072	0.0047	0.0207	0.0053	0.0094	0.1687
1	rs506333	40221464	1.12	0.339600448506511	1.7	0.24276969786222	0.25379848030037	0.1553893040342	0.1418	0.0642	0.0059	0.004	0.0079	0.0043	0.0042	0.02	0.1593	0.0066	0.0063	0.0062	0.0951	0.0097	0.0039	0.0049	0.0042	0.1368	0.0838	0.0113	0.0072	0.0047	0.0207	0.0053	0.0094	0.1687
1	rs41267039	40226134	1.11	0.375177619549844	1.7	0.24276969786222	0.249545877561358	0.145544887728679	0.1418	0.0644	0.0058	0.004	0.0078	0.0043	0.0043	0.0199	0.1595	0.0065	0.0062	0.0061	0.0952	0.0095	0.0038	0.0049	0.0042	0.1369	0.0839	0.0113	0.0072	0.0046	0.0206	0.0053	0.0094	0.1687
1	rs79228949	40227501	1.11	0.375177619549844	1.7	0.24276969786222	0.249325465390198	0.143399242274283	0.1418	0.0644	0.0058	0.004	0.0078	0.0043	0.0043	0.0199	0.1595	0.0065	0.0062	0.0061	0.0952	0.0094	0.0037	0.0049	0.0042	0.1369	0.0839	0.0113	0.0072	0.0046	0.0206	0.0053	0.0094	0.1687
1	rs2463260	40229368	1.11	0.375177619549844	1.69	0.263511633917478	0.256297315376121	0.141450291838221	0.1417	0.0645	0.0058	0.004	0.0078	0.0043	0.0043	0.0198	0.1596	0.0065	0.0062	0.0061	0.0953	0.0094	0.0037	0.0049	0.0042	0.137	0.084	0.0113	0.0072	0.0046	0.0205	0.0053	0.0094	0.1689
1	rs2248992	40243042	1.11	0.375177619549844	1.69	0.263511633917478	0.267066298359239	0.16311716825127	0.1421	0.0648	0.0058	0.004	0.0077	0.0043	0.0043	0.0198	0.1596	0.0065	0.0061	0.0059	0.0952	0.0093	0.0037	0.0049	0.0042	0.1373	0.0843	0.0112	0.0072	0.0045	0.0204	0.0052	0.0093	0.1689
1	rs72665289	40245369	1.11	0.375177619549844	1.69	0.263511633917478	0.274209084118865	0.159236617507355	0.1422	0.0648	0.0058	0.0039	0.0077	0.0043	0.0043	0.0198	0.1593	0.0065	0.006	0.0059	0.0955	0.0093	0.0036	0.0049	0.0042	0.1374	0.0842	0.0112	0.0072	0.0045	0.0204	0.0051	0.0093	0.169
1	rs71642700	40245485	1.11	0.375177619549844	1.69	0.263511633917478	0.261561203049129	0.149965144010172	0.1422	0.0648	0.0058	0.0039	0.0077	0.0043	0.0043	0.0198	0.1593	0.0063	0.006	0.0059	0.0955	0.0093	0.0036	0.0049	0.0042	0.1375	0.0842	0.0112	0.0072	0.0045	0.0204	0.0051	0.0093	0.1691
1	rs76868004	40247229	1.11	0.375177619549844	1.7	0.24276969786222	0.261244631002288	0.143027266924976	0.1423	0.0648	0.0058	0.0039	0.0077	0.0043	0.0042	0.0198	0.1593	0.0063	0.006	0.0059	0.0956	0.0093	0.0036	0.0049	0.0042	0.1376	0.0842	0.0112	0.0072	0.0045	0.0204	0.005	0.0093	0.1691
1	rs115360270	40247555	1.11	0.375177619549844	1.71	0.223208546872115	0.259980427489446	0.139787500270611	0.1423	0.0648	0.0058	0.0039	0.0077	0.0043	0.0042	0.0198	0.1593	0.0063	0.006	0.0059	0.0956	0.0093	0.0036	0.0049	0.0042	0.1376	0.0842	0.0112	0.0072	0.0045	0.0204	0.005	0.0093	0.1691
1	rs74879559	40248119	1.11	0.375177619549844	1.72	0.204795704918344	0.259214503083658	0.136483516162505	0.1424	0.0648	0.0058	0.0039	0.0077	0.0043	0.0042	0.0198	0.1593	0.0063	0.006	0.0059	0.0956	0.0093	0.0036	0.0049	0.0042	0.1376	0.0842	0.0112	0.0072	0.0045	0.0204	0.005	0.0093	0.169
1	rs230280	40255872	1.12	0.339600448506511	1.73	0.187497716434302	0.231023469533295	0.125948150301075	0.1429	0.065	0.0057	0.0039	0.0076	0.0044	0.0043	0.0196	0.159	0.0062	0.0059	0.0058	0.0958	0.0092	0.0035	0.0049	0.0042	0.1373	0.0846	0.0112	0.0072	0.0045	0.0203	0.005	0.0091	0.1691
1	rs75787400	40261243	1.12	0.339600448506511	1.73	0.187497716434302	0.121149811936579	0.0768454116707442	0.1456	0.0655	0.0054	0.004	0.0071	0.0047	0.0041	0.018	0.1575	0.0058	0.0053	0.005	0.0988	0.0085	0.0034	0.0048	0.0039	0.1364	0.0871	0.0108	0.0074	0.0042	0.02	0.0044	0.008	0.1707
1	rs116112011	40263266	1.12	0.339600448506511	1.72	0.204795704918344	0.0830387136669077	0.0553430878808383	0.1458	0.0657	0.0053	0.004	0.0069	0.0045	0.0041	0.0172	0.1576	0.0055	0.0052	0.005	0.0991	0.0084	0.0034	0.0048	0.0039	0.1366	0.0875	0.0107	0.0073	0.0042	0.0199	0.0044	0.0079	0.1715
1	rs230301	40267352	1.12	0.339600448506511	1.66	0.333131717406117	0.0629420518452148	0.0556619326325885	0.1463	0.066	0.0053	0.004	0.0066	0.0045	0.0041	0.0153	0.158	0.0051	0.005	0.0049	0.0997	0.0084	0.0034	0.0048	0.0039	0.1368	0.0881	0.0106	0.0074	0.0042	0.0199	0.0043	0.0078	0.1721
1	rs6670687	40271565	1.12	0.339600448506511	1.62	0.444280725791627	0.0773953057974636	0.0602739318831524	0.1465	0.066	0.0054	0.004	0.0066	0.0046	0.0041	0.0152	0.1579	0.0051	0.005	0.0048	0.0996	0.0083	0.0034	0.0048	0.0039	0.1367	0.0882	0.0106	0.0073	0.0041	0.0199	0.0043	0.0077	0.1722
1	rs75889236	40279909	1.13	0.306408690300974	1.61	0.475515229965307	0.092794166587624	0.0852093269808198	0.1474	0.0663	0.0053	0.0039	0.0065	0.0047	0.0042	0.0149	0.1576	0.0051	0.0049	0.0047	0.0999	0.0083	0.0034	0.0049	0.0039	0.1365	0.0887	0.0105	0.0074	0.004	0.0198	0.0041	0.0076	0.1721
1	rs72666932	40282445	1.13	0.306408690300974	1.61	0.475515229965307	0.0963505034103439	0.106845058101914	0.1476	0.0663	0.0053	0.0039	0.0065	0.0047	0.0043	0.0148	0.1579	0.0051	0.0048	0.0047	0.0999	0.0082	0.0034	0.0049	0.0039	0.1366	0.0887	0.0105	0.0073	0.0039	0.0197	0.004	0.0075	0.1721
1	rs71518432	40282637	1.13	0.306408690300974	1.62	0.444280725791627	0.0989387513644405	0.115559999216445	0.1476	0.0663	0.0053	0.0039	0.0065	0.0047	0.0043	0.0148	0.1579	0.0051	0.0048	0.0047	0.0999	0.0082	0.0034	0.0049	0.0039	0.1366	0.0887	0.0105	0.0073	0.0039	0.0197	0.004	0.0075	0.1721
1	rs1999574	40288051	1.13	0.306408690300974	1.62	0.444280725791627	0.156371400426296	0.124355335385714	0.1479	0.0664	0.0053	0.0039	0.0064	0.0047	0.0043	0.0148	0.1582	0.0054	0.0046	0.0046	0.0998	0.008	0.0034	0.005	0.0037	0.1365	0.0893	0.0106	0.0074	0.0038	0.0195	0.0039	0.0071	0.1721
1	rs6600298	40288417	1.13	0.306408690300974	1.62	0.444280725791627	0.155966145869961	0.121105112509789	0.1481	0.0663	0.0052	0.0039	0.0064	0.0048	0.0043	0.0147	0.1581	0.0054	0.0046	0.0046	0.0999	0.008	0.0034	0.005	0.0037	0.1366	0.0895	0.0106	0.0073	0.0038	0.0195	0.0039	0.0069	0.1722
1	rs1999573	40289812	1.13	0.306408690300974	1.62	0.444280725791627	0.194580465865383	0.154432718292155	0.1492	0.0659	0.0051	0.0037	0.0063	0.0048	0.0044	0.0146	0.1576	0.0055	0.0045	0.0045	0.1	0.0079	0.0036	0.0051	0.0037	0.1359	0.09	0.0107	0.0076	0.0035	0.0195	0.0039	0.0067	0.1726
1	rs79316541	40292464	1.13	0.306408690300974	1.62	0.444280725791627	0.276674815467602	0.12799439413275	0.1516	0.0656	0.0051	0.0037	0.0061	0.0047	0.0044	0.0142	0.1573	0.0057	0.0045	0.0044	0.0995	0.008	0.0038	0.0051	0.0036	0.1345	0.091	0.0109	0.0076	0.0031	0.0191	0.0039	0.0066	0.1725
1	rs56358112	40295880	1.12	0.339600448506511	1.62	0.444280725791627	0.32292809409927	0.133480399793742	0.1523	0.0655	0.0051	0.0037	0.0061	0.0047	0.0044	0.0141	0.1572	0.0059	0.0045	0.0043	0.0993	0.0081	0.0039	0.0051	0.0036	0.134	0.0913	0.011	0.0078	0.0031	0.019	0.0039	0.0066	0.1724
1	rs17504495	40299195	1.12	0.339600448506511	1.62	0.444280725791627	0.33659297714562	0.141080163726806	0.1523	0.0652	0.0051	0.0037	0.0061	0.0047	0.0044	0.0141	0.1571	0.0059	0.0045	0.0043	0.0997	0.0081	0.004	0.0051	0.0035	0.1339	0.0913	0.011	0.0078	0.0031	0.019	0.0039	0.0066	0.1724
1	rs12123609	40303627	1.12	0.339600448506511	1.62	0.444280725791627	0.338043094642521	0.134751448446218	0.1524	0.0652	0.0051	0.0037	0.0061	0.0046	0.0044	0.0141	0.1571	0.0059	0.0045	0.0043	0.0998	0.0081	0.004	0.005	0.0035	0.1339	0.0913	0.011	0.0078	0.0031	0.019	0.0039	0.0066	0.1724
1	rs230310	40307719	1.12	0.339600448506511	1.62	0.444280725791627	0.338561778470029	0.130861674616815	0.1524	0.0652	0.0051	0.0037	0.0061	0.0046	0.0044	0.0141	0.1571	0.0059	0.0045	0.0043	0.0998	0.0081	0.004	0.005	0.0035	0.1339	0.0913	0.011	0.0078	0.0031	0.019	0.0039	0.0066	0.1724
1	rs12729030	40308052	1.12	0.339600448506511	1.62	0.444280725791627	0.338043094642521	0.13032226683604	0.1524	0.0652	0.0051	0.0037	0.0061	0.0046	0.0044	0.0141	0.1571	0.0059	0.0045	0.0044	0.0998	0.0081	0.004	0.005	0.0035	0.1338	0.0913	0.011	0.0078	0.0031	0.019	0.0039	0.0066	0.1723
1	rs16826617	40310221	1.12	0.339600448506511	1.62	0.444280725791627	0.339548415099373	0.129425089351059	0.1524	0.0652	0.0051	0.0037	0.0061	0.0046	0.0044	0.0141	0.157	0.0059	0.0045	0.0044	0.0999	0.0081	0.004	0.005	0.0035	0.1339	0.0913	0.011	0.0078	0.0031	0.019	0.0039	0.0066	0.1722
1	rs3738671	40315888	1.12	0.339600448506511	1.62	0.444280725791627	0.340796822314723	0.135935670048262	0.1523	0.0652	0.0051	0.0037	0.0061	0.0047	0.0043	0.0141	0.157	0.0059	0.0045	0.0044	0.1	0.0082	0.004	0.005	0.0035	0.1338	0.0912	0.011	0.0078	0.0031	0.019	0.0039	0.0066	0.1722
1	rs114059149	40318038	1.12	0.339600448506511	1.62	0.444280725791627	0.340692697621358	0.135115418735565	0.1523	0.0652	0.0051	0.0037	0.0061	0.0047	0.0043	0.0141	0.157	0.0059	0.0045	0.0044	0.1	0.0082	0.004	0.005	0.0035	0.1338	0.0912	0.011	0.0078	0.0031	0.019	0.0039	0.0066	0.1722
1	rs2294814	40319587	1.12	0.339600448506511	1.62	0.444280725791627	0.340953040288901	0.135844440998802	0.1523	0.0652	0.0051	0.0037	0.0061	0.0047	0.0043	0.0141	0.157	0.0059	0.0045	0.0044	0.1	0.0082	0.004	0.005	0.0035	0.1338	0.0912	0.011	0.0078	0.0031	0.019	0.0039	0.0066	0.1722
1	rs3845570	40349131	1.12	0.339600448506511	1.63	0.414449909043039	0.320603718926864	0.135935670048262	0.1524	0.0651	0.0051	0.0038	0.0061	0.0047	0.0044	0.0142	0.1569	0.0059	0.0045	0.0044	0.1001	0.0083	0.0041	0.005	0.0035	0.1331	0.0913	0.011	0.0078	0.0031	0.0191	0.0039	0.0067	0.172
1	rs11811998	40358726	1.12	0.339600448506511	1.63	0.414449909043039	0.294460027480629	0.125859462120879	0.1525	0.0653	0.0051	0.0038	0.0061	0.0047	0.0044	0.0142	0.1568	0.0059	0.0045	0.0044	0.1	0.0085	0.0041	0.005	0.0035	0.133	0.0914	0.011	0.0078	0.0031	0.0191	0.004	0.0067	0.1714
1	rs3134614	40363054	1.12	0.339600448506511	1.63	0.414449909043039	0.274673406096065	0.118753801228155	0.1525	0.0657	0.005	0.0038	0.0062	0.0048	0.0045	0.0142	0.1566	0.006	0.0045	0.0044	0.0999	0.0088	0.0042	0.0049	0.0036	0.133	0.0913	0.011	0.0079	0.0031	0.019	0.0041	0.0067	0.1706
1	rs3117087	40364988	1.12	0.339600448506511	1.63	0.414449909043039	0.28239580906362	0.130501977774154	0.1525	0.0657	0.005	0.0038	0.0062	0.0048	0.0045	0.0142	0.1566	0.0061	0.0046	0.0044	0.0999	0.009	0.0042	0.0049	0.0036	0.133	0.0913	0.011	0.0079	0.0031	0.019	0.0041	0.0067	0.1703
1	rs6664244	40374386	1.12	0.339600448506511	1.63	0.414449909043039	0.294604698371938	0.150059708613022	0.1525	0.066	0.005	0.0038	0.0063	0.0049	0.0045	0.0142	0.1564	0.0061	0.0046	0.0044	0.0998	0.0092	0.0043	0.0049	0.0036	0.133	0.0912	0.011	0.0079	0.0031	0.019	0.0041	0.0067	0.1698
1	rs75685951	40376944	1.12	0.339600448506511	1.63	0.414449909043039	0.284853379263353	0.134660512290268	0.1525	0.066	0.005	0.0038	0.0063	0.0049	0.0045	0.0142	0.1564	0.0061	0.0046	0.0044	0.0998	0.0092	0.0043	0.0049	0.0036	0.133	0.0912	0.011	0.0079	0.0031	0.019	0.0041	0.0067	0.1699
1	rs72666976	40387110	1.13	0.306408690300974	1.64	0.38599849551783	0.25335366653211	0.138499183774223	0.1527	0.0665	0.0048	0.0038	0.0064	0.0049	0.0045	0.0142	0.1556	0.0062	0.0047	0.0043	0.099	0.0093	0.0043	0.0048	0.0036	0.1325	0.0915	0.0111	0.008	0.0032	0.0191	0.0041	0.007	0.1704
1	rs143109147	40387371	1.13	0.306408690300974	1.64	0.38599849551783	0.249810513050392	0.138958796567564	0.1527	0.0665	0.0048	0.0038	0.0064	0.0049	0.0045	0.0142	0.1556	0.0062	0.0047	0.0043	0.0989	0.0093	0.0043	0.0048	0.0036	0.1325	0.0915	0.0111	0.008	0.0032	0.0191	0.0041	0.007	0.1705
1	rs3131644	40389420	1.13	0.306408690300974	1.66	0.333131717406117	0.237024325161695	0.14377156807406	0.1528	0.0667	0.0048	0.0038	0.0064	0.0049	0.0045	0.0141	0.1553	0.0062	0.0047	0.0043	0.0986	0.0093	0.0043	0.0048	0.0036	0.1324	0.0917	0.0111	0.008	0.0032	0.0191	0.0041	0.0071	0.1706
1	rs11584066	40392289	1.13	0.306408690300974	1.66	0.333131717406117	0.22245099720845	0.161172764327947	0.1529	0.0668	0.0047	0.0038	0.0064	0.0049	0.0044	0.014	0.1555	0.0061	0.0048	0.0042	0.0979	0.0094	0.0043	0.0047	0.0039	0.132	0.0921	0.0112	0.0081	0.0032	0.0191	0.0041	0.007	0.1707
1	rs61781290	40393160	1.13	0.306408690300974	1.66	0.333131717406117	0.223984874898114	0.159913326398094	0.1529	0.0668	0.0047	0.0038	0.0064	0.0049	0.0044	0.014	0.1556	0.0061	0.0048	0.0042	0.0979	0.0094	0.0043	0.0047	0.0039	0.132	0.0921	0.0112	0.0081	0.0032	0.0191	0.0041	0.007	0.1708
1	rs115465159	40402326	1.13	0.306408690300974	1.66	0.333131717406117	0.216904330435231	0.165167622530946	0.1533	0.0668	0.0046	0.0037	0.0064	0.0048	0.0043	0.014	0.1557	0.0061	0.0049	0.0042	0.0978	0.0094	0.0043	0.0046	0.0038	0.1318	0.0923	0.0113	0.008	0.0032	0.0191	0.0041	0.007	0.1707
1	rs72666983	40408951	1.13	0.306408690300974	1.66	0.333131717406117	0.201321351746418	0.175053977552171	0.1536	0.0667	0.0044	0.0037	0.0064	0.0047	0.0043	0.0139	0.1558	0.0062	0.0049	0.0042	0.0978	0.0094	0.0043	0.0045	0.0038	0.1317	0.0923	0.0113	0.0079	0.0031	0.0192	0.0041	0.007	0.1707
1	rs34375733	40416437	1.13	0.306408690300974	1.66	0.333131717406117	0.205452298693017	0.186462995942521	0.1539	0.0667	0.0044	0.0037	0.0062	0.0047	0.0043	0.0139	0.1557	0.0062	0.005	0.0042	0.0977	0.0094	0.0043	0.0044	0.0038	0.1315	0.0925	0.0114	0.0078	0.0031	0.0193	0.0041	0.0071	0.1707
1	rs4233508	40418564	1.13	0.306408690300974	1.66	0.333131717406117	0.192133918848981	0.189327999728756	0.1539	0.0667	0.0043	0.0037	0.0061	0.0047	0.0043	0.014	0.1557	0.0062	0.005	0.0042	0.0977	0.0096	0.0043	0.0044	0.0038	0.1314	0.0925	0.0114	0.0077	0.0031	0.0193	0.0042	0.0071	0.1707
1	rs12072037	40420206	1.13	0.306408690300974	1.66	0.333131717406117	0.178117497230936	0.181788734373627	0.1539	0.0667	0.0042	0.0038	0.0061	0.0047	0.0043	0.014	0.1558	0.0062	0.005	0.0042	0.0977	0.0097	0.0043	0.0044	0.0038	0.1314	0.0925	0.0114	0.0078	0.0032	0.0193	0.0042	0.0072	0.1705
1	rs115425943	40428291	1.14	0.275532638758866	1.66	0.333131717406117	0.170128356140566	0.343719456975038	0.1538	0.0667	0.0041	0.0039	0.0061	0.0048	0.0044	0.0141	0.1556	0.0061	0.0052	0.0043	0.0973	0.0099	0.0042	0.0044	0.0039	0.131	0.0927	0.0115	0.0078	0.0034	0.0193	0.0041	0.0074	0.1701
1	rs3103778	40433771	1.14	0.275532638758866	1.66	0.333131717406117	0.158611382491684	0.339888818630347	0.1536	0.0668	0.0041	0.004	0.0061	0.0049	0.0045	0.0142	0.1555	0.006	0.0053	0.0043	0.097	0.01	0.0042	0.0045	0.004	0.1307	0.0928	0.0116	0.0078	0.0036	0.0192	0.004	0.0074	0.1699
1	rs6669088	40438329	1.15	0.246899131395369	1.66	0.333131717406117	0.197083330792765	0.452313668362595	0.1541	0.0665	0.004	0.004	0.0062	0.0049	0.0045	0.0143	0.1553	0.006	0.0055	0.0044	0.0966	0.0101	0.0042	0.0045	0.004	0.1307	0.093	0.0116	0.0077	0.0036	0.0193	0.0041	0.0074	0.1695
1	rs56337507	40443056	1.18	0.173671271070618	1.66	0.333131717406117	0.116989408648049	0.29385954252709	0.1543	0.0666	0.0035	0.0044	0.0059	0.0049	0.0048	0.0141	0.1561	0.0058	0.0055	0.0048	0.0929	0.01	0.0048	0.0046	0.0044	0.1321	0.0973	0.011	0.0078	0.0041	0.0199	0.0042	0.0079	0.1643
1	rs75383172	40443206	1.18	0.173671271070618	1.66	0.333131717406117	0.115321984252571	0.289026875031552	0.1543	0.0666	0.0035	0.0044	0.0059	0.0049	0.0048	0.0141	0.1561	0.0058	0.0055	0.0048	0.0927	0.01	0.0048	0.0046	0.0044	0.1322	0.0976	0.011	0.0078	0.0041	0.0199	0.0042	0.0079	0.1641
1	rs72666994	40445954	1.19	0.153209069243504	1.66	0.333131717406117	0.14723986427594	0.408572907230881	0.1535	0.0669	0.0034	0.0046	0.0058	0.005	0.0054	0.0139	0.1555	0.0057	0.0056	0.0049	0.0905	0.01	0.0046	0.0048	0.0047	0.1335	0.1013	0.0107	0.008	0.0045	0.0208	0.0043	0.0077	0.1605
1	rs72666999	40449604	1.19	0.153209069243504	1.66	0.333131717406117	0.384536660996603	0.524760394299697	0.1526	0.0676	0.0033	0.005	0.0057	0.0052	0.006	0.0135	0.1546	0.0056	0.0056	0.0048	0.0869	0.01	0.0045	0.005	0.0049	0.1351	0.1058	0.0102	0.0087	0.005	0.0219	0.0044	0.0076	0.1562
1	rs59811099	40459468	1.18	0.173671271070618	1.66	0.333131717406117	0.633709056790485	0.552405276298221	0.1523	0.0677	0.0033	0.0051	0.0057	0.0053	0.0063	0.0134	0.1544	0.0054	0.0056	0.0048	0.0852	0.01	0.0045	0.0052	0.005	0.1354	0.1077	0.01	0.0092	0.0052	0.0224	0.0044	0.0076	0.1545
1	rs4233484	40462662	1.18	0.173671271070618	1.67	0.308662716071979	0.587784824903558	0.531847251604536	0.1523	0.0676	0.0032	0.0051	0.0057	0.0053	0.0063	0.0134	0.1546	0.0054	0.0056	0.0047	0.0851	0.01	0.0045	0.0052	0.005	0.1355	0.1078	0.0098	0.0092	0.0052	0.0226	0.0044	0.0076	0.1545
1	rs34339529	40470194	1.18	0.173671271070618	1.67	0.308662716071979	0.57930542996327	0.525731691767808	0.1523	0.0675	0.0032	0.0051	0.0057	0.0054	0.0062	0.0134	0.1544	0.0054	0.0056	0.0047	0.0851	0.01	0.0045	0.0052	0.005	0.136	0.108	0.0097	0.0092	0.0052	0.0226	0.0044	0.0076	0.1545
1	rs116039846	40471464	1.18	0.173671271070618	1.67	0.308662716071979	0.604087372683667	0.539935502754206	0.1523	0.0676	0.0031	0.0051	0.0057	0.0054	0.0062	0.0134	0.1544	0.0054	0.0055	0.0046	0.0852	0.0099	0.0044	0.0052	0.0049	0.136	0.1081	0.0097	0.0092	0.0052	0.0226	0.0044	0.0076	0.1545
1	rs12410793	40479434	1.17	0.196050020118376	1.67	0.308662716071979	0.564454432665457	0.461551425041483	0.1519	0.0676	0.003	0.005	0.0056	0.0054	0.0059	0.0133	0.1539	0.0054	0.0055	0.0045	0.0853	0.0098	0.0042	0.0049	0.0047	0.1375	0.1094	0.0093	0.0092	0.0053	0.0228	0.0044	0.0075	0.1543
1	rs12127899	40480784	1.17	0.196050020118376	1.67	0.308662716071979	0.571958228047835	0.466525122858513	0.1521	0.0676	0.003	0.005	0.0056	0.0054	0.0059	0.0133	0.1539	0.0054	0.0055	0.0045	0.0853	0.0098	0.0042	0.0049	0.0047	0.1376	0.1095	0.0093	0.0092	0.0053	0.0228	0.0044	0.0075	0.1543
1	rs77425966	40481498	1.17	0.196050020118376	1.67	0.308662716071979	0.573168512668728	0.469084587700035	0.1521	0.0676	0.0029	0.005	0.0056	0.0053	0.0059	0.0133	0.1538	0.0054	0.0055	0.0045	0.0853	0.0097	0.0042	0.0049	0.0047	0.1377	0.1095	0.0093	0.0092	0.0053	0.0228	0.0044	0.0075	0.1543
1	rs75743903	40496200	1.17	0.196050020118376	1.72	0.204795704918344	0.575053549906067	0.415735840395575	0.1529	0.0676	0.0029	0.005	0.0057	0.0053	0.0058	0.0132	0.1536	0.0054	0.0056	0.0044	0.085	0.0097	0.0042	0.0047	0.0046	0.1384	0.1094	0.0093	0.0092	0.0052	0.0229	0.0044	0.0075	0.1542
1	rs35200742	40502919	1.17	0.196050020118376	1.72	0.204795704918344	0.561119499303096	0.400022488922671	0.153	0.0676	0.0029	0.005	0.0057	0.0053	0.0057	0.0132	0.1536	0.0054	0.0056	0.0044	0.085	0.0097	0.0042	0.0047	0.0046	0.1386	0.1095	0.0093	0.0092	0.0052	0.0229	0.0044	0.0074	0.1542
1	rs34619898	40507168	1.17	0.196050020118376	1.72	0.204795704918344	0.543993199587783	0.400926996813227	0.1533	0.0674	0.0028	0.005	0.0056	0.0053	0.0057	0.0133	0.1538	0.0054	0.0056	0.0044	0.0848	0.0097	0.0042	0.0047	0.0046	0.1385	0.1094	0.0093	0.0089	0.0052	0.0229	0.0044	0.0074	0.1545
1	rs3131683	40513710	1.17	0.196050020118376	1.72	0.204795704918344	0.549256509974839	0.401185530752276	0.1533	0.0674	0.0028	0.005	0.0056	0.0053	0.0057	0.0133	0.1538	0.0054	0.0056	0.0044	0.0849	0.0097	0.0042	0.0047	0.0046	0.1385	0.1095	0.0093	0.0088	0.0052	0.0229	0.0044	0.0074	0.1544
1	rs116324700	40515448	1.17	0.196050020118376	1.69	0.263511633917478	0.55282273776549	0.402867116363257	0.1533	0.0674	0.0028	0.005	0.0056	0.0053	0.0057	0.0133	0.1538	0.0054	0.0056	0.0044	0.0849	0.0097	0.0042	0.0047	0.0046	0.1385	0.1095	0.0093	0.0088	0.0052	0.0229	0.0044	0.0074	0.1543
1	rs3131677	40521517	1.17	0.196050020118376	1.69	0.263511633917478	0.558857036330369	0.406365794144653	0.1534	0.0673	0.0028	0.005	0.0056	0.0053	0.0057	0.0132	0.1538	0.0054	0.0056	0.0044	0.085	0.0098	0.0042	0.0047	0.0046	0.1386	0.1096	0.0093	0.0087	0.0052	0.0229	0.0044	0.0074	0.1542
1	rs17360498	40523099	1.17	0.196050020118376	1.69	0.263511633917478	0.566928239623493	0.40649553380204	0.1533	0.0672	0.0028	0.005	0.0056	0.0053	0.0057	0.0132	0.1538	0.0054	0.0056	0.0044	0.085	0.0099	0.0042	0.0046	0.0046	0.1386	0.1096	0.0093	0.0087	0.0052	0.0229	0.0044	0.0074	0.1542
1	rs115729536	40527996	1.17	0.196050020118376	1.69	0.263511633917478	0.567129040385142	0.40649553380204	0.1533	0.0672	0.0028	0.005	0.0056	0.0053	0.0057	0.0132	0.1538	0.0054	0.0056	0.0044	0.085	0.0099	0.0042	0.0046	0.0046	0.1386	0.1096	0.0093	0.0087	0.0052	0.0229	0.0044	0.0074	0.1542
1	rs17360596	40531664	1.17	0.196050020118376	1.67	0.308662716071979	0.565523565765904	0.405457934010764	0.1533	0.0672	0.0028	0.005	0.0056	0.0053	0.0057	0.0132	0.1538	0.0054	0.0056	0.0044	0.085	0.0099	0.0042	0.0046	0.0046	0.1387	0.1097	0.0093	0.0087	0.0052	0.0229	0.0044	0.0074	0.1542
1	rs3122427	40543425	1.17	0.196050020118376	1.67	0.308662716071979	0.57944064917712	0.38677881933423	0.153	0.067	0.0028	0.005	0.0056	0.0053	0.0056	0.0133	0.1535	0.0055	0.0056	0.0044	0.0848	0.0098	0.0041	0.0045	0.0046	0.1393	0.11	0.0095	0.0087	0.0052	0.023	0.0044	0.0074	0.1541
1	rs74419517	40552095	1.17	0.196050020118376	1.66	0.333131717406117	0.626750911676073	0.416780537619058	0.1529	0.0669	0.0028	0.0049	0.0054	0.0053	0.0055	0.0133	0.1531	0.0057	0.0057	0.0043	0.0848	0.0098	0.0042	0.0044	0.0047	0.1398	0.1103	0.0094	0.0088	0.0049	0.0229	0.0045	0.0073	0.1545
1	rs6689837	40555274	1.17	0.196050020118376	1.66	0.333131717406117	0.627452160438155	0.426608961834101	0.1529	0.0669	0.0028	0.0049	0.0054	0.0053	0.0055	0.0133	0.1531	0.0058	0.0057	0.0043	0.0848	0.0098	0.0042	0.0044	0.0047	0.1399	0.1104	0.0094	0.0088	0.0049	0.0229	0.0044	0.0073	0.1546
1	rs1800205	40557033	1.17	0.196050020118376	1.65	0.358901199458623	0.62668080652609	0.439146223520979	0.1528	0.0668	0.0028	0.0049	0.0054	0.0053	0.0055	0.0133	0.153	0.0058	0.0057	0.0043	0.0848	0.0097	0.0042	0.0044	0.0047	0.1399	0.1103	0.0093	0.0088	0.0049	0.0229	0.0044	0.0072	0.1548
1	rs4660388	40560320	1.16	0.220431575918666	1.65	0.358901199458623	0.617945951711249	0.452847845910839	0.1527	0.0668	0.0028	0.0049	0.0054	0.0053	0.0055	0.0133	0.1529	0.0059	0.0057	0.0043	0.0848	0.0097	0.0042	0.0044	0.0047	0.14	0.1103	0.0094	0.0088	0.0048	0.0229	0.0043	0.0072	0.155
1	rs6671113	40560458	1.16	0.220431575918666	1.66	0.333131717406117	0.619409479817442	0.452847845910839	0.1527	0.0668	0.0028	0.0049	0.0054	0.0053	0.0055	0.0133	0.1529	0.0059	0.0057	0.0043	0.0848	0.0097	0.0042	0.0044	0.0047	0.14	0.1103	0.0094	0.0088	0.0048	0.0229	0.0043	0.0072	0.155
1	rs10889147	40561471	1.17	0.196050020118376	1.66	0.333131717406117	0.625209427185485	0.453649423986381	0.1526	0.0669	0.0028	0.0049	0.0054	0.0053	0.0055	0.0133	0.1529	0.0059	0.0057	0.0043	0.0847	0.0098	0.0042	0.0044	0.0047	0.14	0.1103	0.0093	0.0088	0.0048	0.0229	0.0043	0.0072	0.155
1	rs68085803	40568757	1.17	0.196050020118376	1.66	0.333131717406117	0.644105444203531	0.417564527203756	0.1526	0.0671	0.0027	0.0048	0.0054	0.0053	0.0055	0.0132	0.1528	0.006	0.0056	0.0042	0.085	0.01	0.0043	0.0044	0.0045	0.1402	0.1103	0.0093	0.0087	0.0049	0.023	0.0043	0.0072	0.1547
1	rs76144165	40569476	1.17	0.196050020118376	1.66	0.333131717406117	0.647730329749066	0.419264540475035	0.1526	0.0671	0.0027	0.0048	0.0054	0.0053	0.0055	0.0132	0.1528	0.006	0.0056	0.0042	0.085	0.01	0.0043	0.0044	0.0045	0.1402	0.1103	0.0092	0.0087	0.0049	0.023	0.0043	0.0072	0.1547
1	rs35977936	40601974	1.17	0.196050020118376	1.66	0.333131717406117	0.711272017573792	0.424507045221054	0.1522	0.0671	0.0026	0.0049	0.0055	0.0053	0.0054	0.013	0.153	0.006	0.0056	0.0042	0.085	0.0104	0.0042	0.0043	0.0045	0.1401	0.1103	0.0091	0.0088	0.0051	0.0229	0.0045	0.0072	0.1547
1	rs72670604	40602827	1.17	0.196050020118376	1.66	0.333131717406117	0.716178136502307	0.424113247561946	0.1523	0.0671	0.0026	0.0049	0.0055	0.0053	0.0054	0.013	0.153	0.006	0.0056	0.0042	0.085	0.0104	0.0042	0.0043	0.0045	0.1401	0.1103	0.0091	0.0088	0.0051	0.0229	0.0045	0.0072	0.1547
1	rs76048521	40610258	1.17	0.196050020118376	1.64	0.38599849551783	0.710159079586854	0.416388692764934	0.1523	0.0671	0.0026	0.0049	0.0055	0.0053	0.0054	0.013	0.1529	0.006	0.0056	0.0042	0.0851	0.0104	0.0042	0.0043	0.0045	0.1401	0.1103	0.0091	0.0088	0.0051	0.0229	0.0045	0.0072	0.1546
1	rs79173567	40621052	1.17	0.196050020118376	1.64	0.38599849551783	0.711272017573792	0.414039727461123	0.1523	0.0671	0.0026	0.0049	0.0055	0.0053	0.0054	0.013	0.1529	0.006	0.0056	0.0042	0.0851	0.0105	0.0042	0.0043	0.0045	0.1402	0.1102	0.0091	0.0088	0.0051	0.0229	0.0045	0.0072	0.1546
1	rs77333675	40663398	1.17	0.196050020118376	1.64	0.38599849551783	0.7315120301883	0.415083266309195	0.1517	0.0672	0.0025	0.005	0.0056	0.0053	0.0053	0.0126	0.1532	0.0056	0.0057	0.0041	0.0852	0.011	0.0042	0.0042	0.0047	0.1404	0.1101	0.0088	0.0088	0.0052	0.0227	0.0048	0.0073	0.1549
1	rs12129606	40683536	1.17	0.196050020118376	1.64	0.38599849551783	0.72274288195655	0.414952784916233	0.1516	0.0672	0.0025	0.005	0.0056	0.0053	0.0053	0.0126	0.1532	0.0056	0.0057	0.0041	0.0852	0.011	0.0042	0.0042	0.0047	0.1404	0.1101	0.0088	0.0088	0.0052	0.0227	0.0048	0.0073	0.1549
1	rs116482880	40690754	1.17	0.196050020118376	1.64	0.38599849551783	0.714392361314644	0.415474777347755	0.1516	0.0672	0.0025	0.005	0.0056	0.0053	0.0053	0.0126	0.1532	0.0056	0.0057	0.0041	0.0852	0.011	0.0042	0.0042	0.0047	0.1404	0.1102	0.0088	0.0088	0.0052	0.0227	0.0048	0.0073	0.1549
1	rs7556427	40696754	1.17	0.196050020118376	1.64	0.38599849551783	0.707491189644907	0.415996947968664	0.1516	0.0672	0.0025	0.005	0.0056	0.0053	0.0053	0.0126	0.1532	0.0056	0.0057	0.0041	0.0852	0.011	0.0042	0.0042	0.0047	0.1405	0.1102	0.0088	0.0088	0.0052	0.0227	0.0048	0.0073	0.1549
1	rs76986639	40697008	1.17	0.196050020118376	1.64	0.38599849551783	0.707343104477402	0.415996947968664	0.1516	0.0672	0.0025	0.005	0.0056	0.0053	0.0053	0.0126	0.1532	0.0056	0.0057	0.0041	0.0852	0.011	0.0042	0.0042	0.0047	0.1405	0.1102	0.0088	0.0088	0.0052	0.0227	0.0048	0.0073	0.1549
1	rs17508704	40702231	1.17	0.196050020118376	1.64	0.38599849551783	0.708231822295094	0.415735840395575	0.1516	0.0672	0.0025	0.005	0.0056	0.0053	0.0052	0.0126	0.1532	0.0056	0.0057	0.0041	0.0852	0.011	0.0042	0.0042	0.0047	0.1405	0.1102	0.0088	0.0088	0.0052	0.0227	0.0048	0.0073	0.1549
1	rs35042446	40703244	1.17	0.196050020118376	1.64	0.38599849551783	0.707491189644907	0.415474777347755	0.1516	0.0672	0.0025	0.005	0.0056	0.0053	0.0052	0.0126	0.1532	0.0056	0.0057	0.0041	0.0852	0.011	0.0042	0.0042	0.0047	0.1405	0.1102	0.0088	0.0088	0.0052	0.0227	0.0048	0.0073	0.1549
1	rs34141181	40705427	1.17	0.196050020118376	1.64	0.38599849551783	0.706972951891325	0.41586638861784	0.1516	0.0672	0.0025	0.005	0.0056	0.0053	0.0052	0.0126	0.1532	0.0056	0.0057	0.0041	0.0852	0.011	0.0042	0.0042	0.0047	0.1405	0.1102	0.0088	0.0088	0.0052	0.0227	0.0048	0.0073	0.1549
1	rs9439018	40711556	1.17	0.196050020118376	1.64	0.38599849551783	0.695982033186453	0.403773384586784	0.1516	0.0672	0.0025	0.005	0.0056	0.0052	0.0052	0.0126	0.1532	0.0056	0.0057	0.0041	0.0853	0.011	0.0042	0.0042	0.0047	0.1405	0.1102	0.0088	0.0088	0.0053	0.0227	0.0048	0.0073	0.155
1	rs80094747	40717144	1.17	0.196050020118376	1.64	0.38599849551783	0.69429229506777	0.391265245631438	0.1515	0.067	0.0024	0.005	0.0056	0.0052	0.0051	0.0126	0.1531	0.0056	0.0057	0.0041	0.0853	0.011	0.0042	0.0042	0.0047	0.1406	0.1105	0.0088	0.0088	0.0053	0.0228	0.0048	0.0073	0.1551
1	rs6600322	40719889	1.17	0.196050020118376	1.64	0.38599849551783	0.689966145784655	0.389597183044396	0.1515	0.067	0.0024	0.005	0.0056	0.0052	0.0051	0.0126	0.1531	0.0056	0.0057	0.0041	0.0853	0.011	0.0042	0.0042	0.0047	0.1406	0.1106	0.0088	0.0088	0.0053	0.0228	0.0048	0.0073	0.1551
1	rs2092735	40721159	1.17	0.196050020118376	1.64	0.38599849551783	0.687332405251935	0.38473267794117	0.1515	0.067	0.0024	0.005	0.0056	0.0052	0.005	0.0126	0.1531	0.0056	0.0057	0.0041	0.0853	0.011	0.0042	0.0042	0.0047	0.1406	0.1106	0.0088	0.0088	0.0053	0.0228	0.0048	0.0073	0.1552
1	rs720793	40732368	1.17	0.196050020118376	1.64	0.38599849551783	0.671190925229675	0.35803709323957	0.1513	0.067	0.0024	0.0049	0.0056	0.0052	0.0049	0.0125	0.1532	0.0056	0.0057	0.0041	0.0853	0.011	0.0042	0.0042	0.0046	0.1406	0.1106	0.0088	0.0088	0.0053	0.0229	0.0048	0.0073	0.1554
1	rs75470795	40734290	1.17	0.196050020118376	1.63	0.414449909043039	0.669239540595554	0.358162325622447	0.1512	0.0671	0.0024	0.0049	0.0056	0.0052	0.0049	0.0125	0.1533	0.0056	0.0057	0.0041	0.0853	0.011	0.0042	0.0042	0.0046	0.1407	0.1106	0.0088	0.0088	0.0053	0.0229	0.0048	0.0073	0.1554
1	rs2076697	40737589	1.17	0.196050020118376	1.63	0.414449909043039	0.656081104736985	0.353661846823201	0.1511	0.067	0.0024	0.0049	0.0056	0.0052	0.0049	0.0125	0.1533	0.0056	0.0057	0.004	0.0855	0.011	0.0043	0.0042	0.0046	0.1406	0.1106	0.0087	0.0088	0.0053	0.0229	0.0047	0.0072	0.1555
1	rs77081740	40739498	1.17	0.196050020118376	1.62	0.444280725791627	0.655437016747621	0.356535279177838	0.151	0.067	0.0024	0.0049	0.0056	0.0052	0.0048	0.0125	0.1535	0.0056	0.0057	0.004	0.0854	0.011	0.0043	0.0042	0.0046	0.1406	0.1107	0.0087	0.0088	0.0053	0.0229	0.0047	0.0072	0.1556
1	rs6691598	40747919	1.17	0.196050020118376	1.62	0.444280725791627	0.661315947022228	0.362804669109467	0.1509	0.067	0.0024	0.0049	0.0056	0.0052	0.0048	0.0125	0.1536	0.0055	0.0057	0.004	0.0854	0.0111	0.0042	0.0041	0.0046	0.1406	0.1107	0.0087	0.0088	0.0053	0.0229	0.0046	0.0072	0.1557
1	rs111781530	40761998	1.17	0.196050020118376	1.62	0.444280725791627	0.708379990180694	0.362930373415725	0.1508	0.067	0.0024	0.0049	0.0056	0.0052	0.0048	0.0125	0.1536	0.0055	0.0057	0.004	0.0854	0.0111	0.0042	0.0041	0.0046	0.1406	0.1107	0.0087	0.0087	0.0053	0.0229	0.0046	0.0072	0.1557
1	rs17462950	40765549	1.2	0.134574322401564	1.62	0.444280725791627	0.312438270878871	0.128887886765328	0.1483	0.0681	0.0024	0.0039	0.0055	0.0042	0.0041	0.0122	0.1547	0.0051	0.0059	0.0041	0.0851	0.0112	0.0045	0.0034	0.0041	0.1426	0.1125	0.0078	0.0082	0.0053	0.0228	0.0045	0.0068	0.1588
1	rs117337557	40768191	1.2	0.134574322401564	1.63	0.414449909043039	0.282301515127781	0.13032226683604	0.1466	0.0688	0.0024	0.0033	0.0055	0.0036	0.0036	0.0121	0.1554	0.0049	0.006	0.0042	0.0849	0.0112	0.0046	0.0028	0.0038	0.1439	0.1136	0.0072	0.0078	0.0053	0.0227	0.0044	0.0066	0.1608
1	rs117728155	40768238	1.2	0.134574322401564	1.63	0.414449909043039	0.277935513951349	0.149209398880915	0.1466	0.0689	0.0024	0.0033	0.0055	0.0036	0.0036	0.0121	0.1554	0.0049	0.006	0.0042	0.0849	0.0112	0.0046	0.0028	0.0038	0.1439	0.1137	0.0072	0.0078	0.0053	0.0227	0.0044	0.0065	0.1608
1	rs3737821	40768344	1.2	0.134574322401564	1.63	0.414449909043039	0.239172749817992	0.053760725549269	0.1465	0.0689	0.0024	0.0033	0.0055	0.0035	0.0036	0.0121	0.1554	0.0049	0.006	0.0042	0.0849	0.0112	0.0046	0.0028	0.0038	0.144	0.1137	0.0072	0.0078	0.0053	0.0227	0.0044	0.0065	0.1609
1	rs2228567	40773123	1.19	0.153209069243504	1.63	0.414449909043039	0.259304547991797	0.037596035498479	0.145	0.0689	0.0028	0.0026	0.0056	0.0027	0.0031	0.0119	0.1552	0.0047	0.0062	0.0045	0.0842	0.0116	0.0051	0.0022	0.0034	0.145	0.1153	0.0066	0.0076	0.0052	0.0221	0.0043	0.0063	0.1639
1	Affx-10096385	40773149	1.19	0.153209069243504	1.62	0.444280725791627	0.259619839250879	0.038242683594239	0.145	0.0689	0.0028	0.0026	0.0056	0.0027	0.0031	0.0119	0.1552	0.0047	0.0062	0.0045	0.0842	0.0116	0.0051	0.0022	0.0034	0.145	0.1153	0.0066	0.0076	0.0052	0.0221	0.0043	0.0063	0.1639
1	rs2075560	40773289	1.19	0.153209069243504	1.63	0.414449909043039	0.262557500560765	0.041214040100107	0.145	0.0689	0.0028	0.0026	0.0056	0.0027	0.0031	0.012	0.1552	0.0047	0.0062	0.0045	0.0842	0.0116	0.0051	0.0022	0.0034	0.145	0.1153	0.0066	0.0076	0.0052	0.0222	0.0043	0.0063	0.1639
1	rs115464714	40774484	1.19	0.153209069243504	1.63	0.414449909043039	0.283906809138491	0.0448640863199299	0.1451	0.0689	0.0028	0.0026	0.0056	0.0027	0.0031	0.012	0.1552	0.0046	0.0062	0.0045	0.0843	0.0116	0.0052	0.0022	0.0034	0.145	0.1151	0.0066	0.0076	0.0052	0.0222	0.0043	0.0063	0.164
1	rs12132506	40781613	1.19	0.153209069243504	1.62	0.444280725791627	0.250384417135588	0.0269220242228822	0.145	0.0689	0.0029	0.0026	0.0056	0.0026	0.0032	0.0119	0.1552	0.0046	0.0063	0.0046	0.0844	0.0117	0.0055	0.0022	0.0034	0.1449	0.1145	0.0067	0.0075	0.0052	0.0222	0.0044	0.0063	0.1642
1	rs80068944	40783608	1.19	0.153209069243504	1.63	0.414449909043039	0.242632490155366	0.026555233577288	0.145	0.0689	0.0029	0.0026	0.0056	0.0025	0.0033	0.0119	0.1552	0.0046	0.0063	0.0046	0.0845	0.0117	0.0056	0.0022	0.0034	0.1448	0.1143	0.0067	0.0075	0.0052	0.0222	0.0044	0.0063	0.1642
1	rs116599348	40784599	1.19	0.153209069243504	1.63	0.414449909043039	0.241981702792771	0.0232756908926262	0.145	0.0689	0.0029	0.0026	0.0056	0.0025	0.0033	0.0119	0.1552	0.0046	0.0063	0.0046	0.0845	0.0118	0.0056	0.0022	0.0034	0.1448	0.1142	0.0067	0.0075	0.0052	0.0222	0.0044	0.0063	0.1642
1	rs209923	40784935	1.19	0.153209069243504	1.63	0.414449909043039	0.234077087418309	0.020083339328923	0.145	0.0689	0.0029	0.0026	0.0056	0.0025	0.0033	0.0119	0.1552	0.0046	0.0063	0.0046	0.0845	0.0118	0.0056	0.0022	0.0034	0.1448	0.1142	0.0067	0.0075	0.0052	0.0222	0.0044	0.0063	0.1642
1	rs407752	40803855	1.19	0.153209069243504	1.63	0.414449909043039	0.219647324218262	0.0140857206986194	0.1448	0.0691	0.0031	0.0025	0.0056	0.0025	0.0035	0.0119	0.1551	0.0045	0.0062	0.0047	0.0843	0.0118	0.0057	0.0022	0.0034	0.1446	0.114	0.0067	0.0074	0.0052	0.0223	0.0044	0.0063	0.1646
1	rs74070917	40804861	1.19	0.153209069243504	1.65	0.358901199458623	0.232123600264926	0.0146279588085182	0.1447	0.0692	0.0031	0.0025	0.0056	0.0025	0.0035	0.0119	0.1551	0.0045	0.0062	0.0046	0.0843	0.0118	0.0057	0.0022	0.0033	0.1447	0.114	0.0067	0.0074	0.0052	0.0223	0.0044	0.0063	0.1645
1	rs442140	40806933	1.19	0.153209069243504	1.65	0.358901199458623	0.251977454144751	0.0181707512241324	0.1447	0.0692	0.0032	0.0025	0.0056	0.0025	0.0035	0.0119	0.1552	0.0045	0.0062	0.0046	0.0843	0.0118	0.0058	0.0022	0.0034	0.1447	0.114	0.0067	0.0074	0.0052	0.0223	0.0044	0.0063	0.1646
1	rs75915608	40810011	1.19	0.153209069243504	1.62	0.444280725791627	0.308916197847982	0.0145596199269337	0.1441	0.0692	0.0034	0.0025	0.0056	0.0025	0.0039	0.0119	0.1554	0.0044	0.0061	0.0047	0.084	0.012	0.0058	0.0022	0.0034	0.1445	0.1143	0.0066	0.0074	0.0052	0.0221	0.0044	0.0062	0.1649
1	rs2036197	40815975	1.19	0.153209069243504	1.63	0.414449909043039	0.267615648337331	0.0180566899876586	0.1423	0.0692	0.0039	0.0026	0.0055	0.0024	0.004	0.0117	0.1573	0.0043	0.0056	0.0049	0.0842	0.0121	0.0059	0.002	0.0035	0.1439	0.1147	0.0065	0.0073	0.0052	0.0214	0.0043	0.0063	0.1657
1	rs115206678	40816144	1.19	0.153209069243504	1.63	0.414449909043039	0.26922141034365	0.0180187477433924	0.1423	0.0692	0.0039	0.0026	0.0055	0.0024	0.004	0.0117	0.1573	0.0043	0.0056	0.0049	0.0842	0.0121	0.0059	0.002	0.0035	0.1439	0.1147	0.0065	0.0073	0.0052	0.0214	0.0043	0.0063	0.1657
1	rs12725703	40818664	1.19	0.153209069243504	1.63	0.414449909043039	0.2761620819745	0.0202034593411173	0.1423	0.0692	0.0039	0.0026	0.0055	0.0024	0.004	0.0117	0.1574	0.0043	0.0055	0.0049	0.0842	0.0121	0.0058	0.002	0.0035	0.1439	0.1148	0.0065	0.0073	0.0051	0.0213	0.0043	0.0064	0.1657
1	rs3013465	40824423	1.19	0.153209069243504	1.63	0.414449909043039	0.28305633959587	0.0222984157894186	0.1422	0.0692	0.0039	0.0026	0.0054	0.0023	0.004	0.0118	0.1577	0.0043	0.0055	0.0049	0.0842	0.0121	0.0058	0.002	0.0035	0.1438	0.1151	0.0065	0.0073	0.0051	0.0211	0.0042	0.0064	0.1659
1	rs3013461	40828843	1.18	0.173671271070618	1.63	0.414449909043039	0.408556001784293	0.0379726398326145	0.141	0.0701	0.0042	0.003	0.0053	0.0023	0.0039	0.0113	0.1583	0.0041	0.0053	0.0055	0.083	0.0121	0.0063	0.002	0.0035	0.1448	0.1145	0.0063	0.0073	0.0049	0.0207	0.0042	0.0065	0.1664
1	rs72670697	40841006	1.18	0.173671271070618	1.63	0.414449909043039	0.448726590831766	0.0367947657858093	0.1409	0.0701	0.0042	0.003	0.0052	0.0022	0.0039	0.0113	0.1584	0.0041	0.0053	0.0055	0.083	0.0122	0.0063	0.002	0.0035	0.1447	0.1145	0.0062	0.0073	0.0049	0.0208	0.0042	0.0065	0.1665
1	rs16827247	40842564	1.18	0.173671271070618	1.63	0.414449909043039	0.453344955602917	0.0361594049063466	0.1408	0.0701	0.0042	0.003	0.0052	0.0022	0.0039	0.0113	0.1584	0.0041	0.0053	0.0055	0.083	0.0122	0.0063	0.002	0.0035	0.1447	0.1145	0.0062	0.0073	0.0049	0.0208	0.0042	0.0065	0.1665
1	rs72948142	40845121	1.18	0.173671271070618	1.63	0.414449909043039	0.461255429342033	0.0358436157932095	0.1408	0.0701	0.0042	0.003	0.0052	0.0022	0.0039	0.0113	0.1584	0.0041	0.0053	0.0056	0.083	0.0122	0.0063	0.002	0.0035	0.1447	0.1145	0.0062	0.0073	0.0049	0.0208	0.0042	0.0065	0.1665
1	rs209580	40845981	1.18	0.173671271070618	1.62	0.444280725791627	0.463562591633519	0.0361066857100497	0.1408	0.0701	0.0042	0.003	0.0052	0.0021	0.0039	0.0113	0.1584	0.0041	0.0053	0.0056	0.083	0.0122	0.0063	0.002	0.0035	0.1447	0.1145	0.0062	0.0073	0.0049	0.0208	0.0042	0.0065	0.1665
1	rs209581	40845992	1.18	0.173671271070618	1.62	0.444280725791627	0.46252974509042	0.0361594049063466	0.1407	0.0701	0.0042	0.003	0.0052	0.0021	0.0039	0.0113	0.1584	0.0041	0.0053	0.0056	0.083	0.0122	0.0063	0.002	0.0035	0.1447	0.1145	0.0062	0.0073	0.0049	0.0208	0.0042	0.0065	0.1667
1	rs2221056	40846705	1.18	0.173671271070618	1.62	0.444280725791627	0.46307640607721	0.0372745871565711	0.1407	0.0701	0.0042	0.003	0.0052	0.0021	0.0039	0.0113	0.1584	0.0041	0.0053	0.0056	0.083	0.0122	0.0063	0.002	0.0035	0.1448	0.1145	0.0062	0.0073	0.0048	0.0208	0.0042	0.0065	0.1667
1	rs76716252	40851369	1.18	0.173671271070618	1.62	0.444280725791627	0.476721919957177	0.0419442590987126	0.1407	0.0701	0.0042	0.003	0.0052	0.0022	0.0039	0.0114	0.1584	0.0041	0.0053	0.0056	0.0829	0.0122	0.0063	0.002	0.0035	0.1448	0.1145	0.0062	0.0073	0.0048	0.0207	0.0042	0.0065	0.1667
1	rs453270	40855691	1.18	0.173671271070618	1.62	0.444280725791627	0.482407552974845	0.0401018709599281	0.1407	0.0701	0.0042	0.003	0.0052	0.0022	0.0039	0.0114	0.1584	0.0041	0.0053	0.0056	0.0828	0.0122	0.0063	0.002	0.0036	0.1449	0.1145	0.0062	0.0073	0.0048	0.0207	0.0042	0.0065	0.1667
1	rs3013456	40869272	1.18	0.173671271070618	1.62	0.444280725791627	0.503259192344815	0.0384051254745894	0.1406	0.0701	0.0042	0.003	0.0052	0.0022	0.0039	0.0114	0.1584	0.0041	0.0053	0.0056	0.0827	0.0122	0.0063	0.002	0.0036	0.1451	0.1146	0.0062	0.0073	0.0048	0.0207	0.0042	0.0065	0.1667
1	rs12725229	40879254	1.18	0.173671271070618	1.62	0.444280725791627	0.522664439728271	0.0423398292037379	0.1405	0.07	0.0041	0.003	0.0053	0.0022	0.004	0.0114	0.1585	0.0041	0.0053	0.0056	0.0824	0.0122	0.0064	0.002	0.0036	0.1453	0.1147	0.0062	0.0073	0.0048	0.0206	0.0041	0.0065	0.1666
1	rs2235703	40883523	1.18	0.173671271070618	1.62	0.444280725791627	0.546161419693245	0.0401571546215348	0.1403	0.07	0.0041	0.0031	0.0052	0.0022	0.004	0.0115	0.1586	0.0041	0.0052	0.0056	0.082	0.0121	0.0064	0.002	0.0037	0.1458	0.1148	0.0062	0.0073	0.0048	0.0204	0.0041	0.0065	0.1666
1	rs2294756	40884288	1.18	0.173671271070618	1.63	0.414449909043039	0.551038266073162	0.0397708889073667	0.1403	0.0699	0.0041	0.0031	0.0052	0.0022	0.004	0.0115	0.1586	0.0041	0.0052	0.0056	0.082	0.0121	0.0064	0.002	0.0037	0.1458	0.1148	0.0062	0.0073	0.0048	0.0204	0.0041	0.0065	0.1666
1	rs11208057	40885832	1.18	0.173671271070618	1.64	0.38599849551783	0.553484341863333	0.0375423738205009	0.1403	0.0699	0.0041	0.0031	0.0052	0.0022	0.004	0.0115	0.1587	0.0041	0.0052	0.0056	0.0819	0.0121	0.0064	0.002	0.0037	0.1459	0.1148	0.0062	0.0073	0.0048	0.0204	0.0041	0.0065	0.1667
1	rs111295596	40891936	1.18	0.173671271070618	1.64	0.38599849551783	0.557594586733228	0.0490731513813373	0.1398	0.0697	0.0039	0.003	0.0052	0.0022	0.004	0.0116	0.1594	0.0041	0.0052	0.0056	0.0808	0.0121	0.0063	0.0021	0.0038	0.1469	0.1147	0.0062	0.0076	0.005	0.0199	0.0043	0.0068	0.1666
1	rs186729914	40895478	1.18	0.173671271070618	1.64	0.38599849551783	0.573841408828984	0.0463271606423536	0.1397	0.0696	0.0038	0.0031	0.0051	0.0022	0.004	0.0116	0.1597	0.0041	0.0052	0.0056	0.0803	0.0122	0.0062	0.0022	0.0038	0.1473	0.1147	0.0061	0.0077	0.005	0.0197	0.0043	0.0069	0.1666
1	rs12118997	40899138	1.18	0.173671271070618	1.63	0.414449909043039	0.586900301189363	0.0481101441270902	0.1396	0.0696	0.0038	0.003	0.0052	0.0022	0.004	0.0116	0.1598	0.0041	0.0052	0.0057	0.08	0.0122	0.0062	0.0022	0.0038	0.1476	0.1146	0.0061	0.0077	0.0051	0.0196	0.0043	0.0069	0.1665
1	rs209619	40904757	1.17	0.196050020118376	1.63	0.414449909043039	0.606778437835235	0.0427370572784093	0.1396	0.0696	0.0036	0.003	0.0051	0.0022	0.004	0.0116	0.1599	0.0041	0.0051	0.0057	0.08	0.0122	0.0062	0.0022	0.0038	0.1477	0.1146	0.0061	0.0077	0.0051	0.0196	0.0043	0.0069	0.1666
1	rs2982497	40911374	1.17	0.196050020118376	1.63	0.414449909043039	0.604983781696802	0.0419442590987126	0.1396	0.0697	0.0035	0.0031	0.005	0.0022	0.004	0.0116	0.1599	0.0041	0.005	0.0056	0.0802	0.0123	0.0061	0.0022	0.0037	0.1478	0.1148	0.0061	0.0077	0.0051	0.0196	0.0043	0.007	0.1666
1	rs75147119	40911861	1.17	0.196050020118376	1.63	0.414449909043039	0.612593283716588	0.0425666138932517	0.1397	0.0697	0.0035	0.0031	0.005	0.0022	0.004	0.0116	0.1599	0.0041	0.005	0.0057	0.0802	0.0123	0.0061	0.0022	0.0037	0.1478	0.1149	0.0061	0.0077	0.0051	0.0196	0.0044	0.007	0.1666
1	rs34114668	40912301	1.17	0.196050020118376	1.63	0.414449909043039	0.619479211241913	0.0433646137910952	0.1397	0.0697	0.0035	0.0031	0.005	0.0022	0.004	0.0116	0.1599	0.0041	0.005	0.0057	0.0802	0.0122	0.0061	0.0022	0.0037	0.1478	0.115	0.0061	0.0077	0.005	0.0196	0.0044	0.007	0.1665
1	rs6677942	40913438	1.17	0.196050020118376	1.62	0.444280725791627	0.635683377916094	0.0446319254039357	0.1397	0.0697	0.0034	0.0031	0.0049	0.0022	0.0039	0.0116	0.1599	0.0041	0.005	0.0058	0.0802	0.0122	0.0061	0.0022	0.0037	0.1477	0.1151	0.0061	0.0076	0.005	0.0196	0.0044	0.007	0.1665
1	rs11208151	40915006	1.17	0.196050020118376	1.63	0.414449909043039	0.590169306228742	0.0482300619421839	0.1398	0.0696	0.0034	0.0031	0.0049	0.0022	0.0038	0.0116	0.1599	0.0041	0.005	0.0058	0.0802	0.012	0.0061	0.0022	0.0037	0.1477	0.1152	0.006	0.0076	0.0052	0.0196	0.0044	0.0069	0.1665
1	rs12727226	40915365	1.17	0.196050020118376	1.63	0.414449909043039	0.586560264394945	0.0485304296482857	0.1398	0.0696	0.0034	0.0031	0.0049	0.0022	0.0038	0.0116	0.1599	0.0041	0.005	0.0058	0.0802	0.012	0.0061	0.0022	0.0037	0.1477	0.1153	0.006	0.0076	0.0052	0.0196	0.0044	0.0069	0.1665
1	rs41268061	40916312	1.17	0.196050020118376	1.63	0.414449909043039	0.586968319525345	0.0475125237901663	0.1398	0.0696	0.0034	0.0031	0.0049	0.0022	0.0038	0.0116	0.1599	0.0041	0.005	0.0058	0.0803	0.012	0.0061	0.0022	0.0037	0.1477	0.1153	0.006	0.0076	0.0052	0.0196	0.0044	0.0069	0.1666
1	rs78619715	40918545	1.17	0.196050020118376	1.63	0.414449909043039	0.590714959022887	0.0495577887879755	0.1398	0.0696	0.0034	0.0031	0.0049	0.0022	0.0038	0.0116	0.1598	0.0041	0.005	0.0058	0.0803	0.012	0.0061	0.0022	0.0037	0.1476	0.1155	0.006	0.0077	0.0052	0.0196	0.0045	0.0069	0.1666
1	rs78601006	40919123	1.17	0.196050020118376	1.63	0.414449909043039	0.593651845513822	0.0509012607836079	0.1397	0.0696	0.0034	0.0031	0.0049	0.0022	0.0038	0.0115	0.1598	0.0041	0.005	0.0058	0.0803	0.012	0.0061	0.0022	0.0037	0.1476	0.1155	0.006	0.0077	0.0052	0.0196	0.0045	0.0069	0.1666
1	rs56073749	40920859	1.17	0.196050020118376	1.63	0.414449909043039	0.605880803505261	0.0530707769912157	0.1397	0.0696	0.0034	0.0031	0.0049	0.0022	0.0038	0.0114	0.1597	0.0041	0.005	0.0058	0.0804	0.012	0.0061	0.0022	0.0037	0.1475	0.1157	0.006	0.0077	0.0052	0.0196	0.0045	0.0069	0.1667
1	rs2982500	40921145	1.17	0.196050020118376	1.63	0.414449909043039	0.608368059764992	0.052136168043876	0.1397	0.0696	0.0034	0.0031	0.0049	0.0022	0.0038	0.0114	0.1597	0.0041	0.005	0.0058	0.0804	0.012	0.0061	0.0022	0.0037	0.1475	0.1157	0.006	0.0077	0.0052	0.0196	0.0045	0.0069	0.1667
1	rs17530993	40922147	1.17	0.196050020118376	1.63	0.414449909043039	0.587308466083923	0.0557257961539152	0.1395	0.0696	0.0034	0.0031	0.0049	0.0022	0.0038	0.0114	0.1597	0.0041	0.0049	0.0058	0.0804	0.012	0.0061	0.0022	0.0037	0.1474	0.1157	0.006	0.0077	0.0052	0.0195	0.0046	0.0069	0.1668
1	rs9439025	40922240	1.17	0.196050020118376	1.63	0.414449909043039	0.583436220458857	0.0566231882187791	0.1395	0.0696	0.0034	0.0031	0.0049	0.0022	0.0038	0.0114	0.1597	0.0041	0.0049	0.0058	0.0804	0.012	0.0061	0.0022	0.0037	0.1474	0.1157	0.006	0.0077	0.0052	0.0195	0.0046	0.0069	0.1668
1	rs2272994	40923019	1.17	0.196050020118376	1.63	0.414449909043039	0.591192596944947	0.0979121601905018	0.14	0.0697	0.0035	0.0031	0.0049	0.0022	0.0039	0.0112	0.1597	0.0041	0.0049	0.0058	0.0804	0.0121	0.0061	0.0022	0.0038	0.1473	0.1159	0.006	0.007	0.0052	0.0196	0.0046	0.0069	0.1666
1	rs7535790	40924019	1.17	0.196050020118376	1.63	0.414449909043039	0.577954045999781	0.0776512785487973	0.1395	0.0698	0.0035	0.0031	0.0049	0.0024	0.004	0.011	0.1599	0.0041	0.0049	0.0059	0.0805	0.0122	0.0061	0.0022	0.0038	0.1469	0.1161	0.0061	0.0069	0.0053	0.0197	0.0047	0.0069	0.1662
1	rs12058832	40932539	1.18	0.173671271070618	1.63	0.414449909043039	0.503132689984906	0.0884351260480472	0.1399	0.0707	0.0037	0.003	0.0049	0.0026	0.004	0.0111	0.1611	0.004	0.005	0.0059	0.0793	0.0123	0.0059	0.0023	0.0038	0.1454	0.1163	0.0058	0.0069	0.0052	0.0194	0.0049	0.007	0.1663
1	rs76929693	40933654	1.18	0.173671271070618	1.63	0.414449909043039	0.560387056901806	0.106428695506672	0.1398	0.0707	0.0037	0.003	0.005	0.0026	0.0039	0.0111	0.1614	0.004	0.0051	0.006	0.0791	0.0127	0.0059	0.0023	0.0038	0.1451	0.1163	0.0058	0.0068	0.0052	0.0194	0.0049	0.0071	0.1662
1	rs4259636	40938668	1.16	0.220431575918666	1.63	0.414449909043039	0.4293145586958	0.144610580140629	0.1397	0.0711	0.0039	0.0028	0.0051	0.0026	0.0039	0.0123	0.1641	0.0037	0.0048	0.0063	0.0779	0.0115	0.0057	0.0025	0.0036	0.1434	0.1166	0.0053	0.0068	0.0053	0.0192	0.0051	0.0072	0.1659
1	rs114090879	40954548	1.15	0.246899131395369	1.63	0.414449909043039	0.407129548192108	0.108852299542982	0.1397	0.0713	0.004	0.0029	0.0052	0.0026	0.004	0.0123	0.164	0.0037	0.0048	0.0064	0.0779	0.0115	0.0057	0.0025	0.0037	0.1428	0.1165	0.0054	0.0069	0.0054	0.0192	0.0051	0.0072	0.1661
1	rs79489292	40956142	1.15	0.246899131395369	1.64	0.38599849551783	0.405079847584457	0.106428695506672	0.1397	0.0713	0.004	0.0029	0.0052	0.0026	0.004	0.0123	0.164	0.0037	0.0048	0.0064	0.0779	0.0115	0.0057	0.0025	0.0037	0.1427	0.1165	0.0054	0.007	0.0054	0.0192	0.0051	0.0072	0.1661
1	rs41301076	40960619	1.15	0.246899131395369	1.64	0.38599849551783	0.405421104125758	0.104026197581515	0.1397	0.0714	0.004	0.0029	0.0052	0.0026	0.004	0.0123	0.164	0.0037	0.0048	0.0064	0.0779	0.0114	0.0057	0.0025	0.0037	0.1427	0.1166	0.0054	0.007	0.0054	0.0192	0.0052	0.0072	0.1662
1	rs7511983	40966167	1.15	0.246899131395369	1.64	0.38599849551783	0.406388780244263	0.104108688783079	0.1398	0.0715	0.004	0.0029	0.0052	0.0026	0.004	0.0123	0.164	0.0037	0.0048	0.0064	0.0779	0.0114	0.0057	0.0025	0.0037	0.1426	0.1166	0.0054	0.007	0.0054	0.0191	0.0052	0.0072	0.1662
1	rs7512061	40966183	1.15	0.246899131395369	1.64	0.38599849551783	0.406388780244263	0.104108688783079	0.1398	0.0715	0.004	0.0029	0.0052	0.0026	0.004	0.0123	0.164	0.0037	0.0048	0.0064	0.0779	0.0114	0.0057	0.0025	0.0037	0.1426	0.1166	0.0054	0.007	0.0054	0.0191	0.0052	0.0072	0.1662
1	rs6666654	40969063	1.15	0.246899131395369	1.64	0.38599849551783	0.394853144909075	0.103861291198418	0.1398	0.0715	0.004	0.0029	0.0052	0.0026	0.004	0.0123	0.1642	0.0037	0.0048	0.0064	0.0783	0.0114	0.0057	0.0025	0.0037	0.1424	0.1166	0.0054	0.007	0.0054	0.0191	0.0052	0.0072	0.1658
1	rs72935412	40977303	1.15	0.246899131395369	1.63	0.414449909043039	0.370271869711065	0.10058455016583	0.1399	0.0714	0.004	0.0029	0.0052	0.0027	0.004	0.0123	0.1643	0.0037	0.0047	0.0063	0.0782	0.0114	0.0056	0.0026	0.0036	0.1428	0.1167	0.0054	0.007	0.0054	0.0192	0.0052	0.0072	0.1655
1	rs1134586	40980559	1.15	0.246899131395369	1.63	0.414449909043039	0.366424234841293	0.100910383449072	0.1399	0.0713	0.004	0.0029	0.0052	0.0027	0.004	0.0123	0.1644	0.0037	0.0047	0.0063	0.0783	0.0114	0.0056	0.0026	0.0036	0.1427	0.1167	0.0054	0.007	0.0054	0.0192	0.0052	0.0072	0.1654
1	rs35672330	40980668	1.15	0.246899131395369	1.63	0.414449909043039	0.382710947639678	0.0903779228433499	0.1398	0.0713	0.004	0.0029	0.0052	0.0027	0.004	0.0123	0.1644	0.0037	0.0048	0.0063	0.0782	0.0116	0.0054	0.0026	0.0036	0.1427	0.1166	0.0054	0.007	0.0054	0.0192	0.0052	0.0072	0.1654
1	rs11208299	40980731	1.15	0.246899131395369	1.63	0.414449909043039	0.410671737587793	0.0821820760467997	0.1398	0.0713	0.004	0.0029	0.0053	0.0027	0.004	0.0124	0.1644	0.0038	0.0048	0.0064	0.0781	0.0118	0.0052	0.0026	0.0036	0.1427	0.1166	0.0054	0.0069	0.0054	0.0192	0.0053	0.0073	0.1653
1	rs2362438	40997033	1.15	0.246899131395369	1.64	0.38599849551783	0.408784466251374	0.0830856120545748	0.1398	0.0713	0.004	0.0029	0.0053	0.0027	0.004	0.0124	0.1643	0.0038	0.0048	0.0064	0.0781	0.0118	0.0052	0.0026	0.0036	0.1427	0.1166	0.0054	0.0069	0.0054	0.0192	0.0053	0.0073	0.1653
1	rs12137480	41008442	1.15	0.246899131395369	1.65	0.358901199458623	0.403148783959734	0.0849046189092807	0.1397	0.0713	0.004	0.0029	0.0053	0.0027	0.004	0.0124	0.1643	0.0038	0.0048	0.0064	0.0782	0.0118	0.0052	0.0026	0.0036	0.1427	0.1165	0.0054	0.007	0.0054	0.0193	0.0053	0.0072	0.1654
1	rs10889467	41011395	1.15	0.246899131395369	1.64	0.38599849551783	0.401448751588188	0.0853618454965453	0.1396	0.0712	0.004	0.003	0.0053	0.0027	0.004	0.0124	0.1643	0.0037	0.0047	0.0065	0.0783	0.0118	0.0052	0.0026	0.0036	0.1428	0.1165	0.0054	0.007	0.0054	0.0193	0.0053	0.0071	0.1654
1	rs41268079	41012726	1.15	0.246899131395369	1.64	0.38599849551783	0.412047030211519	0.0867394334356721	0.1396	0.0712	0.004	0.0029	0.0053	0.0026	0.004	0.0124	0.1643	0.0038	0.0047	0.0065	0.0783	0.0118	0.0052	0.0026	0.0036	0.1428	0.1165	0.0054	0.007	0.0054	0.0193	0.0053	0.0071	0.1654
1	rs41268081	41012847	1.15	0.246899131395369	1.62	0.444280725791627	0.411989680448921	0.0863558830275961	0.1396	0.0712	0.004	0.0029	0.0053	0.0026	0.004	0.0124	0.1643	0.0038	0.0047	0.0065	0.0783	0.0118	0.0052	0.0026	0.0036	0.1428	0.1165	0.0054	0.007	0.0054	0.0193	0.0053	0.0071	0.1654
1	rs79693306	41015640	1.15	0.246899131395369	1.62	0.444280725791627	0.403092058085409	0.103531782746475	0.1396	0.0712	0.004	0.0029	0.0053	0.0026	0.004	0.0124	0.1643	0.0038	0.0047	0.0065	0.0783	0.0118	0.0052	0.0026	0.0036	0.1428	0.1164	0.0054	0.007	0.0054	0.0193	0.0053	0.0071	0.1654
1	rs116559812	41034772	1.16	0.220431575918666	1.62	0.444280725791627	0.317484796184235	0.114103670437991	0.1396	0.0709	0.004	0.0029	0.0053	0.0026	0.0039	0.0124	0.1654	0.0038	0.0047	0.0064	0.0785	0.0117	0.005	0.0026	0.0035	0.1429	0.1157	0.0054	0.0068	0.0054	0.0193	0.0053	0.0071	0.1656
1	rs12564167	41041946	1.16	0.220431575918666	1.62	0.444280725791627	0.250428593482462	0.102545696729776	0.1396	0.0707	0.004	0.0029	0.0053	0.0027	0.0039	0.0124	0.1665	0.0039	0.0047	0.0063	0.0788	0.0116	0.0049	0.0026	0.0035	0.1431	0.1149	0.0053	0.0066	0.0053	0.0193	0.0054	0.0072	0.1658
1	rs79894159	41048622	1.16	0.220431575918666	1.62	0.444280725791627	0.223320854476989	0.127459408191654	0.1396	0.0706	0.004	0.0029	0.0053	0.0027	0.0039	0.0123	0.1666	0.0038	0.0047	0.0063	0.079	0.0115	0.0049	0.0026	0.0034	0.1433	0.1145	0.0053	0.0066	0.0053	0.0193	0.0054	0.0072	0.1658
1	rs16827399	41053950	1.16	0.220431575918666	1.61	0.475515229965307	0.174420399492678	0.101890344209039	0.1397	0.0702	0.004	0.0029	0.0053	0.0028	0.0039	0.0123	0.167	0.0038	0.0047	0.0062	0.0796	0.0115	0.0049	0.0026	0.0033	0.1439	0.1137	0.0052	0.0065	0.0053	0.0193	0.0055	0.0072	0.1657
1	rs558237	41073472	1.16	0.220431575918666	1.61	0.475515229965307	0.115265718736677	0.163702091825455	0.1394	0.0703	0.004	0.0026	0.0053	0.0028	0.0036	0.012	0.1688	0.0037	0.0047	0.0064	0.0807	0.0112	0.0047	0.0024	0.003	0.1455	0.111	0.005	0.0061	0.0053	0.0192	0.0057	0.007	0.1665
1	rs12117629	41088676	1.15	0.246899131395369	1.61	0.475515229965307	0.122868145121514	0.250032123118875	0.1394	0.0701	0.004	0.0025	0.0053	0.0028	0.0036	0.012	0.1692	0.0037	0.0048	0.0065	0.0819	0.0109	0.0045	0.0023	0.0027	0.1458	0.1099	0.0049	0.0059	0.0053	0.0187	0.0057	0.0069	0.1675
1	rs76769882	41102542	1.15	0.246899131395369	1.61	0.475515229965307	0.121847014532726	0.287969307323229	0.1393	0.0699	0.004	0.0024	0.0053	0.0028	0.0035	0.0121	0.1693	0.0038	0.0049	0.0065	0.0822	0.0108	0.0045	0.0023	0.0026	0.146	0.1096	0.0049	0.0059	0.0053	0.0185	0.0057	0.0069	0.1677
1	rs12562229	41105238	1.15	0.246899131395369	1.61	0.475515229965307	0.129919562283394	0.265693967193314	0.1393	0.0699	0.0039	0.0024	0.0054	0.0028	0.0035	0.0121	0.1692	0.0038	0.0049	0.0065	0.0823	0.0109	0.0045	0.0023	0.0025	0.146	0.1097	0.005	0.0059	0.0054	0.0184	0.0057	0.0069	0.1677
1	rs7555073	41106043	1.15	0.246899131395369	1.61	0.475515229965307	0.131620638411964	0.257712213404858	0.1393	0.07	0.0041	0.0024	0.0054	0.0029	0.0036	0.0121	0.169	0.0038	0.0049	0.0065	0.0821	0.0109	0.0046	0.0023	0.0025	0.1462	0.1097	0.0049	0.0058	0.0054	0.0183	0.0057	0.0069	0.1677
1	rs7524868	41106774	1.15	0.246899131395369	1.6	0.508176723760061	0.139314914678692	0.257598741761976	0.1392	0.07	0.0041	0.0024	0.0055	0.0029	0.0035	0.0122	0.169	0.0038	0.0049	0.0066	0.0822	0.011	0.0046	0.0023	0.0025	0.1461	0.1096	0.0049	0.0058	0.0054	0.0182	0.0057	0.0069	0.1677
1	rs115116829	41109466	1.15	0.246899131395369	1.58	0.577869115575703	0.136211886622866	0.275950843732749	0.1394	0.07	0.0041	0.0024	0.0055	0.0028	0.0035	0.0121	0.1691	0.0038	0.0049	0.0066	0.0823	0.0109	0.0045	0.0022	0.0025	0.146	0.1096	0.0049	0.0058	0.0054	0.0182	0.0056	0.0069	0.1678
1	rs2780944	41115608	1.15	0.246899131395369	1.57	0.614941920479678	0.139883607926	0.263748554311803	0.1395	0.07	0.0041	0.0024	0.0055	0.0028	0.0035	0.0121	0.1692	0.0038	0.0049	0.0066	0.0825	0.0109	0.0045	0.0022	0.0025	0.1457	0.1097	0.0049	0.0057	0.0053	0.0182	0.0056	0.007	0.1679
1	rs77060218	41117249	1.15	0.246899131395369	1.57	0.614941920479678	0.140041824482691	0.268218156124282	0.1396	0.07	0.0041	0.0024	0.0055	0.0028	0.0035	0.0121	0.1691	0.0038	0.0049	0.0066	0.0826	0.0109	0.0045	0.0022	0.0025	0.1457	0.1096	0.0049	0.0057	0.0053	0.0181	0.0056	0.007	0.1678
1	rs79158712	41117861	1.15	0.246899131395369	1.57	0.614941920479678	0.140295193663922	0.269252913958168	0.1396	0.07	0.0041	0.0024	0.0055	0.0028	0.0035	0.0121	0.1691	0.0038	0.0049	0.0066	0.0826	0.0109	0.0045	0.0022	0.0025	0.1457	0.1096	0.0049	0.0057	0.0053	0.0181	0.0056	0.007	0.1678
1	rs113993287	41123043	1.15	0.246899131395369	1.58	0.577869115575703	0.135714321809004	0.261351566669545	0.1395	0.0699	0.0041	0.0024	0.0055	0.0028	0.0034	0.0121	0.169	0.0039	0.0051	0.0067	0.0826	0.011	0.0045	0.0022	0.0024	0.1455	0.1095	0.0049	0.0057	0.0053	0.0183	0.0056	0.0072	0.1678
1	rs76943157	41124171	1.15	0.246899131395369	1.58	0.577869115575703	0.134784336684639	0.258506954013813	0.1394	0.0699	0.0041	0.0024	0.0055	0.0028	0.0034	0.0121	0.1689	0.0039	0.0051	0.0067	0.0827	0.011	0.0045	0.0022	0.0024	0.1455	0.1095	0.0049	0.0057	0.0053	0.0183	0.0056	0.0072	0.1678
1	rs115245089	41128179	1.15	0.246899131395369	1.58	0.577869115575703	0.136087392827292	0.259075095769488	0.1395	0.0698	0.0041	0.0024	0.0055	0.0028	0.0034	0.0121	0.1689	0.0039	0.0051	0.0067	0.0827	0.011	0.0045	0.0022	0.0024	0.1455	0.1095	0.0049	0.0057	0.0053	0.0183	0.0056	0.0072	0.1678
1	rs658806	41148984	1.14	0.275532638758866	1.58	0.577869115575703	0.183265066078774	0.293977715466915	0.14	0.0697	0.0039	0.0024	0.0053	0.0029	0.0034	0.0121	0.1686	0.0039	0.0051	0.007	0.0842	0.011	0.0045	0.0022	0.0024	0.1452	0.1085	0.0049	0.0054	0.0052	0.0179	0.0055	0.0073	0.1684
1	rs78932885	41160024	1.14	0.275532638758866	1.58	0.577869115575703	0.155494132282849	0.293150806912992	0.1401	0.0699	0.0039	0.0024	0.0053	0.0028	0.0034	0.0121	0.1686	0.0039	0.0051	0.007	0.0842	0.0107	0.0045	0.0021	0.0024	0.1454	0.1084	0.005	0.0054	0.0052	0.018	0.0055	0.0073	0.1687
1	rs7519348	41160204	1.14	0.275532638758866	1.58	0.577869115575703	0.155527819562481	0.293268893540152	0.1401	0.0699	0.0039	0.0024	0.0053	0.0028	0.0034	0.0121	0.1686	0.0039	0.0051	0.007	0.0842	0.0107	0.0045	0.0021	0.0024	0.1454	0.1084	0.005	0.0054	0.0052	0.018	0.0055	0.0073	0.1687
1	rs10889577	41167669	1.14	0.275532638758866	1.57	0.614941920479678	0.155797472744788	0.292914676860687	0.14	0.0699	0.0039	0.0024	0.0053	0.0028	0.0034	0.0121	0.1686	0.0039	0.0051	0.007	0.0842	0.0107	0.0045	0.0021	0.0024	0.1454	0.1084	0.005	0.0054	0.0052	0.018	0.0055	0.0073	0.1686
1	rs2744796	41170356	1.14	0.275532638758866	1.54	0.735299729443272	0.154686928669481	0.292324603927345	0.14	0.0699	0.0039	0.0024	0.0053	0.0028	0.0034	0.0121	0.1686	0.0039	0.0051	0.007	0.0842	0.0107	0.0045	0.0021	0.0024	0.1454	0.1084	0.005	0.0054	0.0052	0.018	0.0055	0.0073	0.1686
1	rs56198862	41172312	1.14	0.275532638758866	1.52	0.823332010267983	0.154116659099322	0.291970733262023	0.14	0.0699	0.0039	0.0024	0.0053	0.0028	0.0034	0.0121	0.1686	0.0039	0.0051	0.007	0.0842	0.0107	0.0045	0.0021	0.0024	0.1454	0.1084	0.005	0.0054	0.0052	0.018	0.0055	0.0073	0.1686
1	rs77098569	41176395	1.15	0.246899131395369	1.51	0.869735485018148	0.138118894743599	0.287030238199021	0.1399	0.0699	0.0039	0.0024	0.0053	0.0028	0.0033	0.0121	0.1686	0.0039	0.0051	0.007	0.0842	0.0107	0.0045	0.0021	0.0024	0.1455	0.1083	0.005	0.0054	0.0052	0.0182	0.0055	0.0073	0.1686
1	rs12073537	41185174	1.15	0.246899131395369	1.51	0.869735485018148	0.129647421720147	0.304074540956439	0.1398	0.0699	0.004	0.0024	0.0054	0.0028	0.0033	0.0121	0.1685	0.0039	0.0051	0.0069	0.0842	0.0107	0.0045	0.0022	0.0024	0.1453	0.1083	0.005	0.0054	0.0052	0.0182	0.0058	0.0073	0.1686
1	rs1057925	41204569	1.15	0.246899131395369	1.49	0.967391925764805	0.178445867703185	0.353661846823201	0.141	0.0697	0.004	0.0024	0.0054	0.0025	0.0032	0.012	0.1685	0.0039	0.0052	0.007	0.0834	0.0106	0.0046	0.0023	0.0022	0.1456	0.1083	0.005	0.0054	0.0053	0.018	0.0058	0.0074	0.1684
1	rs28515731	41215572	1.15	0.246899131395369	1.49	0.967391925764805	0.179469700690861	0.353911446553825	0.141	0.0697	0.004	0.0024	0.0054	0.0025	0.0032	0.012	0.1686	0.0039	0.0051	0.007	0.0834	0.0106	0.0046	0.0023	0.0022	0.1456	0.1084	0.005	0.0054	0.0053	0.018	0.0058	0.0074	0.1684
1	rs2361652	41221296	1.15	0.246899131395369	1.49	0.967391925764805	0.179359842427428	0.353786640391894	0.141	0.0697	0.004	0.0024	0.0054	0.0025	0.0032	0.012	0.1686	0.0039	0.0051	0.007	0.0834	0.0106	0.0046	0.0023	0.0022	0.1455	0.1084	0.005	0.0054	0.0053	0.018	0.0058	0.0074	0.1684
1	rs17357062	41222215	1.15	0.246899131395369	1.49	0.967391925764805	0.176989119555722	0.353661846823201	0.141	0.0697	0.004	0.0024	0.0054	0.0025	0.0032	0.012	0.1686	0.0039	0.0051	0.007	0.0834	0.0106	0.0046	0.0023	0.0022	0.1455	0.1084	0.005	0.0054	0.0053	0.018	0.0058	0.0074	0.1684
1	rs823684	41234712	1.15	0.246899131395369	1.49	0.967391925764805	0.180386697048948	0.35228994966321	0.1413	0.0699	0.004	0.0024	0.0054	0.0025	0.0032	0.012	0.1686	0.004	0.0051	0.007	0.0832	0.0106	0.0045	0.0023	0.0022	0.1452	0.1085	0.005	0.0054	0.0052	0.0179	0.0058	0.0073	0.1685
1	rs55977891	41238700	1.15	0.246899131395369	1.49	0.967391925764805	0.182783514056834	0.353786640391894	0.1414	0.0699	0.004	0.0024	0.0054	0.0025	0.0031	0.012	0.1686	0.004	0.0051	0.007	0.0831	0.0107	0.0045	0.0023	0.0022	0.1451	0.1085	0.005	0.0053	0.0052	0.0179	0.0058	0.0073	0.1685
1	rs4660456	41239511	1.15	0.246899131395369	1.49	0.967391925764805	0.185347784103331	0.346321435366202	0.1415	0.0699	0.0039	0.0024	0.0054	0.0025	0.0031	0.012	0.1686	0.004	0.0051	0.007	0.0831	0.0107	0.0045	0.0023	0.0022	0.1451	0.1085	0.005	0.0053	0.0051	0.0179	0.0058	0.0073	0.1685
1	rs823673	41240519	1.15	0.246899131395369	1.49	0.967391925764805	0.193507926608306	0.3270072889463	0.1416	0.07	0.0039	0.0024	0.0054	0.0025	0.0031	0.012	0.1685	0.004	0.0051	0.0071	0.0831	0.0107	0.0044	0.0023	0.0022	0.145	0.1085	0.005	0.0053	0.0051	0.0179	0.0056	0.0073	0.1685
1	rs16827636	41241787	1.15	0.246899131395369	1.49	0.967391925764805	0.189780683433852	0.326885308073674	0.1417	0.07	0.0039	0.0024	0.0054	0.0026	0.0031	0.012	0.1686	0.004	0.0051	0.0071	0.083	0.0107	0.0044	0.0023	0.0022	0.1448	0.1085	0.005	0.0053	0.0051	0.0179	0.0056	0.0073	0.1685
1	rs2780945	41245496	1.15	0.246899131395369	1.49	0.967391925764805	0.165339139426496	0.330183462467685	0.142	0.0699	0.004	0.0023	0.0055	0.0028	0.0031	0.0121	0.1686	0.004	0.0051	0.007	0.0832	0.0107	0.0044	0.0023	0.0023	0.1443	0.1086	0.0051	0.0054	0.0051	0.0173	0.0056	0.0073	0.169
1	rs823672	41253340	1.15	0.246899131395369	1.5	0.917750694748585	0.032728383379021	0.214694623864506	0.1419	0.0681	0.0045	0.0025	0.0057	0.003	0.0026	0.0134	0.1675	0.0044	0.0055	0.0063	0.0839	0.0104	0.0044	0.0023	0.0022	0.1436	0.1068	0.0059	0.0056	0.005	0.0169	0.0054	0.0075	0.1717
1	rs12723678	41255387	1.15	0.246899131395369	1.5	0.917750694748585	0.0695061637265376	0.191383517578088	0.1416	0.0675	0.0047	0.0025	0.0057	0.0036	0.0024	0.0139	0.1673	0.0045	0.0056	0.0063	0.0837	0.0105	0.0045	0.0023	0.0022	0.1432	0.1059	0.0062	0.0057	0.005	0.0166	0.0055	0.0075	0.1724
1	rs7547718	41255476	1.15	0.246899131395369	1.5	0.917750694748585	0.0777241009078023	0.184120783360023	0.1416	0.0675	0.0047	0.0025	0.0057	0.0036	0.0024	0.0139	0.1673	0.0045	0.0056	0.0063	0.0837	0.0105	0.0044	0.0023	0.0022	0.1432	0.1058	0.0062	0.0057	0.005	0.0167	0.0055	0.0075	0.1724
1	rs823690	41261886	1.15	0.246899131395369	1.5	0.917750694748585	0.357615371286158	0.16624526045563	0.1418	0.0675	0.0048	0.0026	0.0059	0.0047	0.0022	0.0146	0.1669	0.0045	0.0058	0.0061	0.0835	0.0107	0.0046	0.0023	0.0022	0.1441	0.1031	0.0062	0.0056	0.0052	0.0167	0.0056	0.0078	0.172
1	rs61781890	41263354	1.15	0.246899131395369	1.5	0.917750694748585	0.306547015700298	0.170481345438242	0.1419	0.0675	0.0047	0.0026	0.0059	0.0047	0.0023	0.0145	0.1668	0.0045	0.0058	0.006	0.0835	0.0107	0.0046	0.0023	0.0023	0.1443	0.1031	0.0061	0.0055	0.0052	0.0166	0.0056	0.0078	0.1718
1	rs4660463	41265626	1.15	0.246899131395369	1.5	0.917750694748585	0.251224497521562	0.179869976297521	0.1417	0.0676	0.0047	0.0026	0.0059	0.0046	0.0026	0.0145	0.1668	0.0045	0.0058	0.0059	0.0836	0.0107	0.0046	0.0023	0.0023	0.1446	0.103	0.006	0.0055	0.0053	0.0166	0.0056	0.008	0.1715
1	rs72661507	41266399	1.15	0.246899131395369	1.51	0.869735485018148	0.25362050362361	0.171372673444285	0.1416	0.0676	0.0047	0.0026	0.0059	0.0047	0.0026	0.0145	0.1669	0.0045	0.0058	0.0059	0.0836	0.0108	0.0046	0.0023	0.0023	0.1446	0.1029	0.006	0.0055	0.0053	0.0166	0.0056	0.008	0.1714
1	rs6675976	41269239	1.15	0.246899131395369	1.52	0.823332010267983	0.273328039337214	0.196139671571806	0.1411	0.0673	0.0047	0.0027	0.0059	0.0047	0.0026	0.0146	0.1667	0.0046	0.0059	0.0059	0.0836	0.0108	0.0046	0.0023	0.0022	0.145	0.103	0.006	0.0055	0.0053	0.0166	0.0057	0.0081	0.1712
1	rs9970508	41270937	1.15	0.246899131395369	1.53	0.778525311864042	0.243371212637933	0.186667144568023	0.1411	0.0672	0.0048	0.0027	0.0059	0.0047	0.0027	0.0146	0.1668	0.0046	0.0059	0.0059	0.0836	0.0107	0.0047	0.0024	0.0023	0.1451	0.1027	0.0061	0.0056	0.0054	0.0166	0.0057	0.0081	0.171
1	rs878043	41275319	1.15	0.246899131395369	1.54	0.735299729443272	0.179067076989069	0.147326056600099	0.141	0.0671	0.0047	0.0028	0.006	0.0046	0.0029	0.0149	0.167	0.0045	0.006	0.0059	0.0834	0.011	0.0048	0.0023	0.0023	0.1443	0.1025	0.0061	0.0057	0.0055	0.0166	0.0057	0.0081	0.171
1	rs11208958	41276073	1.15	0.246899131395369	1.54	0.735299729443272	0.176480889271538	0.145638438187969	0.141	0.0671	0.0047	0.0029	0.006	0.0046	0.003	0.015	0.167	0.0045	0.006	0.0059	0.0834	0.011	0.0048	0.0023	0.0023	0.1441	0.1024	0.0061	0.0057	0.0055	0.0166	0.0057	0.0082	0.1709
1	rs729519	41278224	1.15	0.246899131395369	1.54	0.735299729443272	0.193660939372128	0.185036094880622	0.1406	0.0664	0.0048	0.0029	0.0064	0.0046	0.003	0.0153	0.1671	0.0045	0.0061	0.0058	0.0835	0.0112	0.0048	0.0023	0.0023	0.1434	0.1021	0.0062	0.0056	0.0054	0.0171	0.0056	0.0084	0.171
1	rs76438030	41280967	1.15	0.246899131395369	1.54	0.735299729443272	0.177243551941815	0.19499874107946	0.1397	0.0658	0.0047	0.0028	0.0065	0.0046	0.0032	0.0155	0.1672	0.0045	0.0063	0.0057	0.0833	0.0113	0.0049	0.0023	0.0023	0.143	0.1019	0.0062	0.0056	0.0054	0.0176	0.0056	0.0086	0.1715
1	rs79371533	41281300	1.15	0.246899131395369	1.54	0.735299729443272	0.180092964680145	0.212771465328393	0.1397	0.0657	0.0047	0.0028	0.0065	0.0046	0.0032	0.0155	0.1672	0.0045	0.0064	0.0057	0.0834	0.0113	0.0049	0.0023	0.0023	0.143	0.102	0.0062	0.0058	0.0054	0.0177	0.0056	0.0085	0.1714
1	rs55679729	41286623	1.15	0.246899131395369	1.54	0.735299729443272	0.168252483433349	0.231158818895089	0.1388	0.0652	0.0049	0.0028	0.0067	0.0046	0.0032	0.0157	0.1669	0.0044	0.0067	0.0057	0.0843	0.0115	0.005	0.0024	0.0023	0.142	0.1017	0.0063	0.0057	0.0053	0.0184	0.0057	0.0088	0.1709
1	rs116558532	41289375	1.16	0.220431575918666	1.55	0.693638871087907	0.128802968778831	0.488599981162082	0.1385	0.064	0.0049	0.0027	0.0069	0.0044	0.003	0.0156	0.1672	0.0045	0.0072	0.0056	0.0855	0.0118	0.0053	0.0025	0.0025	0.1393	0.101	0.0064	0.0055	0.0053	0.0204	0.0056	0.0095	0.1708
1	rs3820523	41293189	1.16	0.220431575918666	1.56	0.653525583231	0.117643402501517	0.421490453415777	0.1385	0.0639	0.0049	0.0027	0.0069	0.0045	0.003	0.0156	0.1672	0.0045	0.0073	0.0056	0.0855	0.0118	0.0053	0.0026	0.0025	0.139	0.101	0.0064	0.0055	0.0054	0.0206	0.0056	0.0095	0.1708
1	rs1041239	41295542	1.15	0.246899131395369	1.56	0.653525583231	0.130373896890481	0.503918911358385	0.1385	0.0638	0.005	0.0027	0.0069	0.0044	0.003	0.0155	0.1672	0.0045	0.0073	0.0055	0.0857	0.0118	0.0054	0.0026	0.0025	0.1388	0.1009	0.0064	0.0054	0.0053	0.0207	0.0056	0.0095	0.1709
1	rs76711792	41295680	1.15	0.246899131395369	1.6	0.508176723760061	0.135186858065557	0.542871462315135	0.1385	0.0638	0.005	0.0027	0.0069	0.0044	0.003	0.0155	0.1672	0.0045	0.0074	0.0055	0.0857	0.0118	0.0054	0.0026	0.0025	0.1388	0.1008	0.0064	0.0054	0.0053	0.0208	0.0056	0.0096	0.1709
1	rs72661517	41296181	1.16	0.220431575918666	1.64	0.38599849551783	0.162282734038884	0.735219622650023	0.1384	0.0637	0.0049	0.0027	0.0069	0.0043	0.003	0.0155	0.1671	0.0045	0.0074	0.0055	0.0858	0.0118	0.0054	0.0025	0.0025	0.1387	0.1009	0.0064	0.0054	0.0053	0.0209	0.0056	0.0095	0.171
1	rs55925184	41300682	1.16	0.220431575918666	1.64	0.38599849551783	0.0815586547015055	0.870158455049025	0.1381	0.0633	0.0049	0.0026	0.0069	0.0037	0.0029	0.0155	0.1668	0.0044	0.0076	0.0053	0.0867	0.0118	0.0055	0.0024	0.0025	0.138	0.1013	0.0062	0.0054	0.0054	0.0217	0.0056	0.0095	0.1718
1	rs35486269	41304886	1.16	0.220431575918666	1.64	0.38599849551783	0.0609731002146114	0.999782873194655	0.138	0.0631	0.0049	0.0025	0.0069	0.0035	0.0029	0.0155	0.1667	0.0044	0.0077	0.0052	0.0868	0.0119	0.0056	0.0024	0.0024	0.1378	0.1014	0.0062	0.0054	0.0054	0.0219	0.0057	0.0096	0.172
1	rs72661523	41306920	1.16	0.220431575918666	1.64	0.38599849551783	0.0641161793185417	0.968039117621682	0.138	0.0631	0.0049	0.0025	0.0069	0.0034	0.0029	0.0155	0.1666	0.0044	0.0077	0.0052	0.0869	0.0119	0.0056	0.0024	0.0024	0.1377	0.1014	0.0062	0.0054	0.0054	0.022	0.0057	0.0096	0.1721
1	rs72661524	41307308	1.16	0.220431575918666	1.64	0.38599849551783	0.0627127557333402	0.998502923481636	0.138	0.063	0.0049	0.0025	0.0069	0.0034	0.0029	0.0155	0.1665	0.0044	0.0077	0.0052	0.087	0.0119	0.0056	0.0024	0.0024	0.1377	0.1015	0.0062	0.0054	0.0054	0.022	0.0057	0.0096	0.1721
1	rs4660472	41308718	1.16	0.220431575918666	1.64	0.38599849551783	0.0578250102598998	0.955968915652733	0.138	0.063	0.0049	0.0025	0.0069	0.0034	0.0029	0.0155	0.1664	0.0044	0.0078	0.0051	0.0871	0.0119	0.0056	0.0024	0.0024	0.1376	0.1015	0.0062	0.0054	0.0054	0.0221	0.0057	0.0096	0.1721
1	rs11209020	41317020	1.15	0.246899131395369	1.65	0.358901199458623	0.051137487048655	0.935076218644692	0.1379	0.0627	0.0049	0.0024	0.007	0.0033	0.0029	0.0159	0.1657	0.0047	0.008	0.0049	0.0874	0.012	0.0058	0.0024	0.0025	0.1369	0.1014	0.0062	0.0054	0.0053	0.0223	0.006	0.0096	0.1724
1	rs56025967	41320568	1.13	0.306408690300974	1.65	0.358901199458623	0.0519919139039625	0.599381614782276	0.1408	0.0622	0.0046	0.0018	0.0071	0.0032	0.0027	0.016	0.163	0.0052	0.008	0.0049	0.0904	0.012	0.0065	0.002	0.003	0.1367	0.1009	0.0061	0.005	0.0055	0.0251	0.0064	0.0088	0.1681
1	rs112118500	41321659	1.12	0.339600448506511	1.66	0.333131717406117	0.0979949028810877	0.594799962635516	0.1416	0.0626	0.0045	0.0017	0.0071	0.0031	0.0026	0.0158	0.1629	0.0052	0.008	0.0049	0.0907	0.012	0.0065	0.0019	0.003	0.1366	0.1008	0.006	0.005	0.0055	0.0254	0.0065	0.0086	0.1671
1	rs61516724	41321966	1.12	0.339600448506511	1.66	0.333131717406117	0.0785168754250214	0.501723116668054	0.1417	0.0627	0.0045	0.0016	0.0071	0.0031	0.0025	0.0158	0.1629	0.0053	0.008	0.0049	0.0908	0.012	0.0065	0.0019	0.003	0.1367	0.1008	0.006	0.005	0.0055	0.0254	0.0066	0.0085	0.1669
1	rs17361735	41322370	1.12	0.339600448506511	1.66	0.333131717406117	0.0845821674091836	0.546652044996959	0.1419	0.0629	0.0045	0.0016	0.007	0.0031	0.0025	0.0158	0.1628	0.0053	0.0079	0.0049	0.0908	0.012	0.0065	0.0019	0.003	0.137	0.1008	0.0059	0.0051	0.0055	0.0254	0.0066	0.0085	0.1667
1	rs72949146	41326433	1.11	0.375177619549844	1.66	0.333131717406117	0.0786052812717102	0.527397818276271	0.1427	0.0633	0.0044	0.0015	0.0069	0.003	0.0024	0.0158	0.1622	0.0054	0.0079	0.0049	0.0907	0.0121	0.0066	0.0019	0.0031	0.1381	0.1005	0.0058	0.0051	0.0055	0.0255	0.0065	0.0083	0.1658
1	rs1057635	41327281	1.11	0.375177619549844	1.66	0.333131717406117	0.0741992054621955	0.513691997043079	0.1427	0.0634	0.0044	0.0015	0.0069	0.003	0.0025	0.0158	0.1625	0.0054	0.0079	0.0049	0.0907	0.0121	0.0066	0.0019	0.0031	0.1381	0.1004	0.0058	0.0051	0.0055	0.0253	0.0065	0.0083	0.1658
1	rs41268097	41328588	1.11	0.375177619549844	1.66	0.333131717406117	0.061990285978119	0.4233259481498	0.1426	0.0633	0.0044	0.0015	0.0069	0.003	0.0025	0.0158	0.1627	0.0054	0.0078	0.0049	0.0906	0.0121	0.0066	0.0019	0.0031	0.1384	0.1002	0.006	0.0051	0.0055	0.0253	0.0066	0.0082	0.1658
1	rs112489811	41329623	1.11	0.375177619549844	1.66	0.333131717406117	0.0582420091656921	0.392935280557162	0.1426	0.0633	0.0044	0.0015	0.0068	0.003	0.0025	0.0158	0.1628	0.0054	0.0077	0.0049	0.0905	0.0121	0.0066	0.0019	0.0031	0.1385	0.1002	0.0059	0.0051	0.0055	0.0253	0.0066	0.0082	0.1659
1	rs11209054	41332421	1.11	0.375177619549844	1.66	0.333131717406117	0.0534371664890403	0.372139955944996	0.1425	0.0634	0.0044	0.0015	0.0068	0.003	0.0025	0.0157	0.1631	0.0054	0.0077	0.0049	0.0905	0.0121	0.0067	0.002	0.0031	0.1387	0.1	0.0059	0.0051	0.0056	0.0253	0.0065	0.0081	0.1658
1	rs78485791	41341420	1.1	0.413206464175836	1.66	0.333131717406117	0.034400816349586	0.317895986017691	0.1423	0.0636	0.0043	0.0015	0.0068	0.0029	0.0025	0.0156	0.1635	0.0054	0.0077	0.0049	0.0908	0.0122	0.0068	0.0021	0.0031	0.1389	0.0997	0.0059	0.0051	0.0056	0.0253	0.0065	0.008	0.1654
1	rs10889698	41346080	1.1	0.413206464175836	1.66	0.333131717406117	0.0250708249556957	0.267184636499526	0.1416	0.064	0.0044	0.0016	0.0068	0.0028	0.0026	0.0155	0.1639	0.0054	0.0077	0.0049	0.0906	0.0124	0.0067	0.0022	0.0031	0.1391	0.0995	0.0059	0.005	0.0056	0.0255	0.0065	0.0079	0.1652
1	rs71648527	41346862	1.1	0.413206464175836	1.66	0.333131717406117	0.0277032090964319	0.278388442716817	0.1415	0.0641	0.0044	0.0016	0.0068	0.0028	0.0027	0.0155	0.1639	0.0054	0.0077	0.0049	0.0906	0.0124	0.0068	0.0022	0.0031	0.1391	0.0994	0.0059	0.005	0.0056	0.0255	0.0065	0.0078	0.1652
1	rs913391	41347277	1.1	0.413206464175836	1.66	0.333131717406117	0.0260178312764568	0.273751096270403	0.1414	0.0641	0.0044	0.0016	0.0068	0.0028	0.0027	0.0154	0.1639	0.0054	0.0077	0.0049	0.0906	0.0124	0.0068	0.0022	0.0031	0.1391	0.0994	0.0059	0.005	0.0056	0.0255	0.0065	0.0078	0.1652
1	rs12759412	41353270	1.1	0.413206464175836	1.66	0.333131717406117	0.0175090746640272	0.208518330387041	0.1416	0.0643	0.0045	0.0017	0.0067	0.0028	0.0028	0.0151	0.1644	0.0053	0.0076	0.005	0.0906	0.0122	0.0069	0.0023	0.0032	0.1395	0.0988	0.0057	0.005	0.0058	0.0254	0.0066	0.0076	0.165
1	rs12751530	41356780	1.1	0.413206464175836	1.66	0.333131717406117	0.0147129447332997	0.181788734373627	0.141	0.0645	0.0046	0.0018	0.0065	0.0029	0.0029	0.0149	0.1649	0.0052	0.0075	0.0051	0.0907	0.0122	0.0069	0.0024	0.0034	0.1395	0.0987	0.0055	0.0051	0.0058	0.0252	0.0067	0.0076	0.1646
1	rs79676462	41362286	1.1	0.413206464175836	1.66	0.333131717406117	0.0154285355045787	0.171570966297997	0.1414	0.0646	0.0046	0.0019	0.0064	0.0029	0.0029	0.015	0.1655	0.0052	0.0076	0.0052	0.0907	0.0122	0.0069	0.0024	0.0034	0.1391	0.0981	0.0055	0.0051	0.0058	0.0251	0.0067	0.0076	0.1644
1	rs57904250	41364721	1.1	0.413206464175836	1.66	0.333131717406117	0.0148721144149734	0.164580858810211	0.1415	0.0647	0.0046	0.0019	0.0064	0.0029	0.0029	0.0151	0.1657	0.0052	0.0076	0.0052	0.0907	0.0122	0.0069	0.0024	0.0034	0.1392	0.0981	0.0054	0.0052	0.0058	0.0252	0.0067	0.0077	0.1639
1	rs114104007	41364822	1.1	0.413206464175836	1.66	0.333131717406117	0.0148304696833312	0.165363373537302	0.1416	0.0647	0.0046	0.0019	0.0064	0.0029	0.0029	0.0151	0.1658	0.0052	0.0076	0.0052	0.0907	0.0122	0.0069	0.0024	0.0034	0.1392	0.0981	0.0054	0.0052	0.0058	0.0252	0.0067	0.0077	0.1639
1	rs12120974	41365445	1.1	0.413206464175836	1.66	0.333131717406117	0.0138698509118458	0.168112418281161	0.1416	0.0647	0.0046	0.0019	0.0064	0.0029	0.0029	0.0151	0.1659	0.0052	0.0076	0.0053	0.0907	0.0121	0.0069	0.0024	0.0034	0.1392	0.0981	0.0054	0.0052	0.0058	0.0252	0.0068	0.0077	0.1636
1	rs12026763	41366059	1.1	0.413206464175836	1.66	0.333131717406117	0.0133046091359783	0.161852369110184	0.1417	0.0647	0.0046	0.0019	0.0064	0.0029	0.0029	0.0151	0.1659	0.0051	0.0075	0.0053	0.0907	0.012	0.0069	0.0024	0.0034	0.1392	0.0981	0.0054	0.0052	0.0058	0.0252	0.0068	0.0077	0.1637
1	rs1571293	41378305	1.1	0.413206464175836	1.66	0.333131717406117	0.00960357369221233	0.133027529911628	0.1419	0.0645	0.0046	0.0019	0.0062	0.0029	0.0029	0.0152	0.1658	0.005	0.0074	0.0052	0.0912	0.0119	0.0068	0.0024	0.0034	0.1394	0.0977	0.0056	0.005	0.0058	0.0254	0.0067	0.0077	0.1639
1	rs111378850	41381934	1.11	0.375177619549844	1.66	0.333131717406117	0.00852612287476892	0.125150796408133	0.1421	0.0643	0.0046	0.0019	0.0061	0.0029	0.0028	0.0153	0.1657	0.0049	0.0073	0.0051	0.0914	0.0118	0.0068	0.0024	0.0033	0.1396	0.0975	0.0057	0.0048	0.0058	0.0256	0.0066	0.0076	0.1641
1	rs75853077	41385350	1.11	0.375177619549844	1.66	0.333131717406117	0.00745219336926199	0.115388302334708	0.1422	0.0643	0.0046	0.002	0.006	0.0029	0.0028	0.0153	0.1657	0.0049	0.0073	0.0051	0.0916	0.0118	0.0067	0.0024	0.0033	0.1397	0.0974	0.0058	0.0047	0.0058	0.0257	0.0066	0.0076	0.1642
1	rs61780380	41388246	1.11	0.375177619549844	1.66	0.333131717406117	0.00630190806581758	0.0995284336681809	0.1423	0.0641	0.0045	0.002	0.006	0.0029	0.0028	0.0154	0.1656	0.0049	0.0073	0.005	0.0918	0.0117	0.0067	0.0024	0.0033	0.1398	0.0972	0.0059	0.0045	0.0058	0.0258	0.0066	0.0076	0.1644
1	rs731917	41389812	1.11	0.375177619549844	1.66	0.333131717406117	0.00514985262051074	0.0865092214414839	0.1425	0.064	0.0045	0.002	0.0059	0.0029	0.0028	0.0155	0.1654	0.0049	0.0072	0.005	0.092	0.0116	0.0067	0.0024	0.0033	0.14	0.097	0.0061	0.0043	0.0058	0.026	0.0066	0.0075	0.1645
1	rs72661575	41394491	1.11	0.375177619549844	1.66	0.333131717406117	0.00554231998526984	0.0887448420242595	0.1427	0.0641	0.0045	0.002	0.0058	0.0028	0.0027	0.0155	0.1656	0.0048	0.0072	0.005	0.092	0.0115	0.0066	0.0024	0.0033	0.1399	0.0968	0.0061	0.0043	0.0058	0.0261	0.0065	0.0075	0.1647
1	rs79199300	41394535	1.11	0.375177619549844	1.66	0.333131717406117	0.00616883000620054	0.0853618454965453	0.1427	0.0641	0.0045	0.002	0.0057	0.0028	0.0027	0.0155	0.1656	0.0048	0.0072	0.0049	0.092	0.0115	0.0066	0.0024	0.0033	0.1399	0.0969	0.0061	0.0043	0.0058	0.0261	0.0065	0.0075	0.1647
1	rs11585732	41395136	1.11	0.375177619549844	1.66	0.333131717406117	0.00572179845864035	0.077798168634899	0.1428	0.0642	0.0045	0.002	0.0057	0.0028	0.0027	0.0155	0.1655	0.0048	0.0072	0.0049	0.0919	0.0115	0.0066	0.0024	0.0033	0.1399	0.0969	0.0061	0.0043	0.0058	0.0261	0.0065	0.0075	0.1646
1	rs78549457	41398123	1.11	0.375177619549844	1.66	0.333131717406117	0.00613323917106988	0.0810582822074278	0.1429	0.0642	0.0045	0.002	0.0057	0.0028	0.0027	0.0156	0.1656	0.0048	0.0072	0.0049	0.0918	0.0115	0.0066	0.0024	0.0032	0.14	0.0968	0.0061	0.0043	0.0058	0.0262	0.0065	0.0074	0.1645
1	rs12043667	41404596	1.11	0.375177619549844	1.66	0.333131717406117	0.00447997377195184	0.0664115023068583	0.1432	0.0643	0.0045	0.002	0.0056	0.0028	0.0027	0.0158	0.1659	0.0048	0.0071	0.0049	0.0917	0.0113	0.0065	0.0024	0.0032	0.1404	0.0966	0.0061	0.0043	0.0058	0.0263	0.0065	0.0073	0.1643
1	rs6695161	41405664	1.11	0.375177619549844	1.66	0.333131717406117	0.00456398230927681	0.0608697093311226	0.1434	0.0642	0.0045	0.0021	0.0056	0.0029	0.0028	0.0158	0.1659	0.0048	0.007	0.0049	0.0917	0.0113	0.0065	0.0024	0.0033	0.1405	0.0966	0.0061	0.0043	0.0058	0.0262	0.0065	0.0073	0.1641
1	rs114342223	41411693	1.11	0.375177619549844	1.66	0.333131717406117	0.00610842034051041	0.0696788039230055	0.1435	0.0641	0.0045	0.002	0.0056	0.0029	0.0027	0.0158	0.1659	0.0048	0.007	0.0049	0.0918	0.0112	0.0065	0.0023	0.0032	0.1405	0.0966	0.0061	0.0043	0.0058	0.0263	0.0065	0.0073	0.1641
1	rs77497182	41417958	1.12	0.339600448506511	1.66	0.333131717406117	0.00161128163735363	0.0384051254745894	0.1445	0.0639	0.0043	0.002	0.0055	0.0028	0.0027	0.0159	0.1659	0.0046	0.0067	0.0048	0.093	0.0106	0.0062	0.0023	0.003	0.1407	0.0971	0.006	0.0044	0.0055	0.0268	0.0062	0.0069	0.1643
1	rs79098451	41421308	1.11	0.375177619549844	1.66	0.333131717406117	0.00223192163876651	0.0932049453446459	0.1463	0.0631	0.004	0.002	0.0051	0.0024	0.0024	0.0163	0.165	0.0041	0.0058	0.0044	0.096	0.0089	0.0048	0.0024	0.0025	0.1425	0.0985	0.0058	0.0048	0.0051	0.0281	0.0051	0.0057	0.1651
1	rs11580126	41421336	1.11	0.375177619549844	1.66	0.333131717406117	0.00174058376146058	0.0837658791460273	0.1464	0.0631	0.004	0.002	0.0051	0.0024	0.0024	0.0163	0.165	0.0041	0.0057	0.0044	0.096	0.0089	0.0048	0.0024	0.0025	0.1426	0.0985	0.0058	0.0048	0.0051	0.0281	0.0051	0.0057	0.1651
1	rs72661598	41421540	1.1	0.413206464175836	1.66	0.333131717406117	0.00148183646230598	0.0468589406005095	0.1468	0.0631	0.0039	0.002	0.0051	0.0023	0.0025	0.0163	0.1651	0.0041	0.0057	0.0043	0.0957	0.0088	0.0047	0.0025	0.0025	0.1427	0.099	0.0058	0.0049	0.0049	0.0279	0.0051	0.0056	0.1653
1	rs80228781	41422099	1.1	0.413206464175836	1.64	0.38599849551783	0.000965516473895257	0.0292679414373405	0.1468	0.0631	0.0039	0.0019	0.0052	0.0023	0.0025	0.0163	0.1651	0.0041	0.0057	0.0043	0.0957	0.0087	0.0046	0.0025	0.0025	0.1427	0.0991	0.0058	0.0049	0.0049	0.0279	0.005	0.0056	0.1654
1	rs28570583	41422196	1.1	0.413206464175836	1.64	0.38599849551783	0.000820243508639755	0.0266925020420461	0.1468	0.0631	0.0039	0.0019	0.0052	0.0023	0.0025	0.0163	0.1651	0.0041	0.0057	0.0043	0.0957	0.0087	0.0046	0.0025	0.0025	0.1427	0.0991	0.0058	0.0049	0.0049	0.0279	0.005	0.0056	0.1654
1	rs36126618	41432467	1.1	0.413206464175836	1.64	0.38599849551783	0.000845287230056847	0.0261454331419271	0.147	0.0631	0.0039	0.0018	0.0052	0.0022	0.0026	0.0163	0.1654	0.0041	0.0057	0.0044	0.0957	0.0087	0.0046	0.0024	0.0024	0.1427	0.0992	0.0058	0.0049	0.0048	0.0279	0.0049	0.0056	0.1655
1	rs7546898	41447165	1.1	0.413206464175836	1.63	0.414449909043039	0.000552190732253971	0.0245364390200317	0.1464	0.063	0.0039	0.0018	0.0052	0.0021	0.0026	0.0161	0.1654	0.0041	0.0057	0.0044	0.0963	0.0088	0.0046	0.0023	0.0023	0.1432	0.099	0.0058	0.005	0.0047	0.028	0.0049	0.0056	0.1656
1	rs78630393	41450389	1.1	0.413206464175836	1.63	0.414449909043039	0.000650960136805776	0.0245804780415824	0.1464	0.0631	0.0039	0.0018	0.0052	0.0021	0.0026	0.0161	0.1655	0.0041	0.0056	0.0044	0.0963	0.0088	0.0045	0.0023	0.0023	0.1432	0.099	0.0058	0.005	0.0047	0.028	0.0048	0.0056	0.1656
1	rs12135364	41456137	1.1	0.413206464175836	1.63	0.414449909043039	0.00182320007883465	0.0708766457271976	0.1466	0.064	0.0037	0.0016	0.005	0.0019	0.0023	0.0158	0.1667	0.0041	0.0054	0.004	0.0982	0.0085	0.0037	0.0021	0.0021	0.1444	0.0978	0.0059	0.0049	0.004	0.0279	0.0043	0.0053	0.1668
1	rs61780437	41477688	1.1	0.413206464175836	1.63	0.414449909043039	0.00230149717173024	0.102791874711138	0.1468	0.0642	0.0036	0.0015	0.0049	0.0018	0.0022	0.0157	0.167	0.0041	0.0054	0.0039	0.0987	0.0084	0.0034	0.002	0.002	0.1448	0.0975	0.006	0.0049	0.0039	0.0278	0.0041	0.0052	0.167
1	rs114625153	41480067	1.1	0.413206464175836	1.63	0.414449909043039	0.00225277534200707	0.0987190025728673	0.1468	0.0642	0.0036	0.0015	0.0049	0.0018	0.0022	0.0157	0.167	0.0041	0.0054	0.0039	0.0987	0.0083	0.0034	0.002	0.002	0.1448	0.0975	0.006	0.0049	0.0039	0.0278	0.0041	0.0052	0.167
1	rs79974017	41482976	1.1	0.413206464175836	1.63	0.414449909043039	0.002102408363954	0.0899101185383723	0.1468	0.0642	0.0036	0.0015	0.0049	0.0018	0.0022	0.0157	0.167	0.0041	0.0053	0.0038	0.0987	0.0083	0.0034	0.002	0.002	0.1448	0.0976	0.006	0.0049	0.0039	0.0278	0.0041	0.0052	0.167
1	rs34386830	41483780	1.1	0.413206464175836	1.62	0.444280725791627	0.00218753288718204	0.0901438999532543	0.1469	0.0643	0.0036	0.0015	0.0049	0.0018	0.0022	0.0157	0.167	0.0041	0.0053	0.0038	0.0987	0.0082	0.0034	0.002	0.002	0.1449	0.0975	0.006	0.0049	0.0039	0.0278	0.0042	0.0052	0.167
1	rs3738368	41485902	1.1	0.413206464175836	1.62	0.444280725791627	0.0022463422101085	0.0868162252304122	0.1469	0.0643	0.0036	0.0015	0.0049	0.0018	0.0022	0.0157	0.167	0.0041	0.0053	0.0038	0.0987	0.0082	0.0034	0.002	0.002	0.1449	0.0975	0.006	0.0049	0.0039	0.0278	0.0041	0.0052	0.1671
1	rs1138293	41486245	1.1	0.413206464175836	1.62	0.444280725791627	0.00247872764885625	0.092731380121171	0.1469	0.0643	0.0036	0.0015	0.0049	0.0018	0.0022	0.0157	0.1671	0.004	0.0053	0.0038	0.0988	0.0081	0.0033	0.002	0.002	0.1451	0.0974	0.006	0.0049	0.0038	0.0278	0.0041	0.0052	0.1671
1	rs74608193	41501878	1.1	0.413206464175836	1.62	0.444280725791627	0.00274882233796155	0.0985574267252826	0.147	0.0645	0.0035	0.0015	0.0049	0.0017	0.0022	0.0157	0.1673	0.0039	0.0053	0.0037	0.0991	0.0081	0.0032	0.002	0.002	0.1454	0.0972	0.006	0.0049	0.0037	0.0277	0.004	0.0052	0.1672
1	rs1740610	41502680	1.1	0.413206464175836	1.62	0.444280725791627	0.00271686863431441	0.0988806819688679	0.147	0.0645	0.0035	0.0015	0.0049	0.0017	0.0022	0.0157	0.1673	0.0039	0.0053	0.0037	0.0991	0.0081	0.0032	0.002	0.002	0.1454	0.0972	0.006	0.0049	0.0037	0.0277	0.004	0.0052	0.1672
1	rs6686031	41505882	1.1	0.413206464175836	1.62	0.444280725791627	0.00282519195815065	0.0901438999532543	0.147	0.0646	0.0035	0.0015	0.0049	0.0018	0.0022	0.0157	0.1671	0.0039	0.0053	0.0037	0.0991	0.0081	0.0031	0.0021	0.002	0.1455	0.0972	0.006	0.0049	0.0037	0.0278	0.004	0.0052	0.1672
1	rs80183602	41507478	1.1	0.413206464175836	1.61	0.475515229965307	0.00283485598110671	0.0891325942349568	0.147	0.0646	0.0035	0.0015	0.0049	0.0018	0.0022	0.0157	0.1671	0.0039	0.0053	0.0036	0.0991	0.0081	0.0031	0.0021	0.0021	0.1455	0.0972	0.006	0.0049	0.0037	0.0278	0.004	0.0052	0.1672
1	rs115505957	41508284	1.1	0.413206464175836	1.61	0.475515229965307	0.00284454635448596	0.0899101185383723	0.147	0.0646	0.0035	0.0015	0.0049	0.0018	0.0022	0.0157	0.1671	0.0039	0.0053	0.0036	0.0991	0.0081	0.0031	0.0021	0.0021	0.1455	0.0972	0.006	0.0049	0.0037	0.0278	0.004	0.0052	0.1672
1	rs12729448	41509834	1.1	0.413206464175836	1.6	0.508176723760061	0.00283485598110671	0.0897543985335138	0.147	0.0646	0.0035	0.0015	0.0049	0.0018	0.0022	0.0157	0.1671	0.0039	0.0053	0.0036	0.0992	0.0081	0.0031	0.0021	0.0021	0.1455	0.0972	0.006	0.0049	0.0037	0.0278	0.004	0.0052	0.1672
1	rs200602933	41512980	1.1	0.413206464175836	1.59	0.542287549749139	0.00289930176990843	0.0906121869682593	0.147	0.0646	0.0035	0.0015	0.0049	0.0018	0.0022	0.0157	0.1671	0.0039	0.0053	0.0036	0.0992	0.0081	0.0031	0.0021	0.0021	0.1455	0.0972	0.006	0.0049	0.0037	0.0278	0.004	0.0052	0.1672
1	rs76507595	41514772	1.1	0.413206464175836	1.59	0.542287549749139	0.00286010588695475	0.0882804301880611	0.147	0.0646	0.0035	0.0015	0.0049	0.0018	0.0022	0.0157	0.1671	0.0039	0.0053	0.0036	0.0992	0.0081	0.0031	0.0021	0.0021	0.1455	0.0972	0.006	0.0049	0.0037	0.0278	0.004	0.0052	0.1672
1	rs6686842	41530871	1.1	0.413206464175836	1.59	0.542287549749139	0.00276017149112145	0.075026717366591	0.147	0.0646	0.0036	0.0015	0.005	0.0018	0.0022	0.0156	0.1668	0.0039	0.0053	0.0036	0.0993	0.0081	0.0031	0.0023	0.0022	0.1455	0.0971	0.006	0.0049	0.0037	0.0277	0.0039	0.0052	0.1672
1	rs79971581	41535338	1.1	0.413206464175836	1.59	0.542287549749139	0.00271499828567565	0.0735846631205434	0.147	0.0646	0.0036	0.0015	0.005	0.0018	0.0022	0.0156	0.1668	0.0039	0.0053	0.0036	0.0993	0.0081	0.0031	0.0023	0.0022	0.1456	0.0971	0.006	0.0049	0.0037	0.0277	0.0039	0.0052	0.1672
1	rs2268677	41542504	1.1	0.413206464175836	1.59	0.542287549749139	0.00271126067405565	0.0715852094895178	0.147	0.0646	0.0036	0.0015	0.005	0.0018	0.0022	0.0156	0.1668	0.0039	0.0053	0.0036	0.0992	0.0081	0.0031	0.0023	0.0022	0.1455	0.0971	0.006	0.0049	0.0037	0.0277	0.0039	0.0052	0.1673
1	rs61781795	41554913	1.1	0.413206464175836	1.6	0.508176723760061	0.00317732431238674	0.0811330067505299	0.1472	0.0646	0.0036	0.0015	0.005	0.0017	0.0022	0.0156	0.1669	0.004	0.0053	0.0035	0.0991	0.0081	0.003	0.0022	0.0022	0.1456	0.0968	0.0061	0.0049	0.0037	0.0277	0.0039	0.0052	0.1675
1	rs479493	41567202	1.1	0.413206464175836	1.6	0.508176723760061	0.00350810479704304	0.0899101185383723	0.1472	0.0646	0.0036	0.0014	0.005	0.0017	0.0022	0.0156	0.1669	0.004	0.0053	0.0035	0.0991	0.0081	0.003	0.0022	0.0022	0.1456	0.0968	0.0061	0.0049	0.0037	0.0277	0.0039	0.0052	0.1676
1	rs12125884	41615806	1.1	0.413206464175836	1.6	0.508176723760061	0.0111296307137582	0.220390224613023	0.1472	0.0648	0.0036	0.0014	0.005	0.0016	0.0021	0.0156	0.1672	0.004	0.0053	0.0035	0.099	0.008	0.0028	0.0021	0.0021	0.1457	0.097	0.0061	0.0048	0.0036	0.0277	0.0039	0.0052	0.1675
1	rs12748412	41624403	1.1	0.413206464175836	1.58	0.577869115575703	0.0111016721766308	0.219742984921617	0.1472	0.0648	0.0036	0.0014	0.005	0.0016	0.0021	0.0156	0.1672	0.004	0.0053	0.0035	0.099	0.008	0.0028	0.0021	0.0021	0.1457	0.097	0.0061	0.0048	0.0036	0.0277	0.0039	0.0052	0.1675
1	rs12738915	41625146	1.1	0.413206464175836	1.58	0.577869115575703	0.0111016721766308	0.219742984921617	0.1472	0.0648	0.0036	0.0014	0.005	0.0016	0.0021	0.0156	0.1672	0.004	0.0053	0.0035	0.099	0.008	0.0028	0.0021	0.0021	0.1457	0.097	0.0061	0.0048	0.0036	0.0277	0.0039	0.0052	0.1675
1	rs4660505	41638697	1.1	0.413206464175836	1.58	0.577869115575703	0.0110403493717272	0.219958662185691	0.1472	0.0648	0.0036	0.0014	0.005	0.0016	0.0021	0.0156	0.1672	0.004	0.0053	0.0035	0.099	0.008	0.0028	0.0021	0.0021	0.1457	0.097	0.0061	0.0048	0.0036	0.0277	0.0039	0.0052	0.1675
1	rs12139225	41651697	1.1	0.413206464175836	1.58	0.577869115575703	0.0110514799723688	0.222768759221642	0.1472	0.0648	0.0036	0.0014	0.005	0.0016	0.0021	0.0156	0.1672	0.004	0.0053	0.0035	0.099	0.008	0.0028	0.0021	0.0021	0.1457	0.097	0.0061	0.0048	0.0036	0.0277	0.0039	0.0052	0.1675
1	rs75057226	41658099	1.1	0.413206464175836	1.58	0.577869115575703	0.011073766497746	0.223527313617888	0.1472	0.0648	0.0036	0.0014	0.005	0.0016	0.0021	0.0156	0.1672	0.004	0.0053	0.0035	0.099	0.008	0.0028	0.0021	0.0021	0.1457	0.097	0.0061	0.0048	0.0036	0.0277	0.0039	0.0052	0.1675
1	rs115731455	41663734	1.1	0.413206464175836	1.58	0.577869115575703	0.0110905035654379	0.224286708853328	0.1472	0.0648	0.0036	0.0014	0.005	0.0016	0.0021	0.0156	0.1672	0.004	0.0053	0.0035	0.099	0.008	0.0028	0.0021	0.0021	0.1457	0.097	0.0061	0.0048	0.0036	0.0277	0.0039	0.0052	0.1675
1	rs72665633	41684151	1.1	0.413206464175836	1.59	0.542287549749139	0.0118576829826066	0.2267877633198	0.1471	0.0649	0.0036	0.0014	0.005	0.0016	0.0021	0.0156	0.1673	0.004	0.0053	0.0035	0.099	0.008	0.0027	0.002	0.0021	0.1458	0.097	0.0061	0.0048	0.0035	0.0277	0.0039	0.0053	0.1674
1	rs17362187	41686253	1.1	0.413206464175836	1.59	0.542287549749139	0.0122618803559069	0.243205543777458	0.1471	0.0649	0.0037	0.0014	0.005	0.0016	0.0021	0.0156	0.1673	0.004	0.0053	0.0035	0.099	0.008	0.0027	0.002	0.0021	0.1458	0.097	0.0061	0.0048	0.0035	0.0277	0.0038	0.0053	0.1674
1	rs12134050	41689226	1.1	0.413206464175836	1.6	0.508176723760061	0.0133302147700975	0.238319010462656	0.1471	0.0649	0.0037	0.0014	0.005	0.0016	0.0021	0.0155	0.1673	0.004	0.0053	0.0034	0.099	0.008	0.0027	0.002	0.0021	0.1458	0.097	0.0061	0.0048	0.0035	0.0277	0.0038	0.0053	0.1674
1	rs111643645	41711605	1.1	0.413206464175836	1.6	0.508176723760061	0.0144187534940853	0.217160279196102	0.1471	0.0649	0.0037	0.0014	0.0051	0.0016	0.0021	0.0155	0.1674	0.004	0.0053	0.0034	0.099	0.008	0.0027	0.0021	0.0021	0.1458	0.097	0.0061	0.0048	0.0035	0.0277	0.0038	0.0053	0.1673
1	rs78794523	41727334	1.1	0.413206464175836	1.6	0.508176723760061	0.0148721144149734	0.19728284520975	0.147	0.0649	0.0037	0.0014	0.0051	0.0016	0.0021	0.0155	0.1675	0.0041	0.0053	0.0034	0.099	0.008	0.0027	0.0021	0.0022	0.1459	0.097	0.0061	0.0048	0.0034	0.0277	0.0038	0.0054	0.1672
1	rs79331257	41727918	1.1	0.413206464175836	1.6	0.508176723760061	0.0147198388236502	0.196451224054656	0.147	0.0649	0.0037	0.0014	0.0051	0.0016	0.0021	0.0155	0.1675	0.0041	0.0053	0.0034	0.099	0.008	0.0027	0.0021	0.0022	0.1459	0.097	0.0061	0.0048	0.0034	0.0277	0.0038	0.0054	0.1672
1	rs2275931	41730151	1.1	0.413206464175836	1.6	0.508176723760061	0.0138764499109835	0.190868931332259	0.147	0.0649	0.0037	0.0014	0.0051	0.0016	0.0021	0.0155	0.1675	0.0041	0.0053	0.0034	0.099	0.008	0.0027	0.0021	0.0022	0.1459	0.097	0.0061	0.0048	0.0034	0.0277	0.0038	0.0054	0.1672
1	rs80233122	41737172	1.1	0.413206464175836	1.6	0.508176723760061	0.0161916701394163	0.237433968677813	0.147	0.0649	0.0037	0.0014	0.0051	0.0016	0.0021	0.0155	0.1675	0.0041	0.0053	0.0034	0.099	0.008	0.0027	0.0021	0.0022	0.1459	0.097	0.0061	0.0048	0.0034	0.0277	0.0038	0.0054	0.1672
1	rs12025684	41748642	1.09	0.453749840114468	1.6	0.508176723760061	0.0246166964851421	0.140802799448455	0.1448	0.0642	0.0039	0.0013	0.0053	0.0012	0.0014	0.0151	0.1699	0.004	0.0054	0.0034	0.101	0.0081	0.0029	0.0022	0.0022	0.1459	0.0966	0.0062	0.0048	0.0037	0.0274	0.004	0.0057	0.1663
1	rs115077851	41760767	1.09	0.453749840114468	1.6	0.508176723760061	0.0286412270967895	0.128887886765328	0.1446	0.0641	0.004	0.0014	0.0053	0.0012	0.0013	0.0151	0.1701	0.004	0.0054	0.0034	0.1012	0.008	0.0029	0.0022	0.0022	0.1458	0.0965	0.0062	0.0048	0.0037	0.0274	0.004	0.0057	0.1662
1	rs72665671	41765210	1.09	0.453749840114468	1.64	0.38599849551783	0.0266702285634227	0.0962262556519893	0.1445	0.064	0.004	0.0014	0.0053	0.0012	0.0013	0.0151	0.1702	0.004	0.0054	0.0034	0.1012	0.008	0.0029	0.0022	0.0022	0.1458	0.0965	0.0062	0.0048	0.0037	0.0274	0.004	0.0057	0.1662
1	rs6689513	41767030	1.09	0.453749840114468	1.64	0.38599849551783	0.025809827368767	0.0873545293519021	0.1445	0.064	0.004	0.0014	0.0053	0.0012	0.0013	0.0151	0.1702	0.004	0.0054	0.0034	0.1013	0.008	0.0029	0.0022	0.0022	0.1458	0.0965	0.0062	0.0048	0.0037	0.0274	0.004	0.0057	0.1662
1	rs114802607	41772845	1.09	0.453749840114468	1.64	0.38599849551783	0.025664931629488	0.0886673725206129	0.1445	0.0641	0.004	0.0014	0.0053	0.0012	0.0013	0.0151	0.1702	0.004	0.0054	0.0034	0.1012	0.008	0.003	0.0022	0.0022	0.1458	0.0965	0.0062	0.0048	0.0036	0.0274	0.004	0.0057	0.1661
1	rs11209839	41773004	1.09	0.453749840114468	1.65	0.358901199458623	0.0249997927798607	0.084828510477898	0.1445	0.0641	0.004	0.0014	0.0053	0.0012	0.0013	0.0151	0.1704	0.0039	0.0054	0.0034	0.1012	0.008	0.003	0.0022	0.0022	0.1458	0.0964	0.0062	0.0048	0.0036	0.0274	0.004	0.0057	0.1661
1	rs75499585	41778757	1.09	0.453749840114468	1.65	0.358901199458623	0.0323497343448929	0.085590828665106	0.1445	0.0642	0.004	0.0014	0.0053	0.0012	0.0013	0.0151	0.1704	0.0039	0.0055	0.0034	0.1012	0.008	0.003	0.0024	0.0022	0.1458	0.0964	0.0062	0.0048	0.0037	0.0274	0.0041	0.0058	0.1659
1	rs12043581	41788265	1.09	0.453749840114468	1.65	0.358901199458623	0.0336322671092737	0.101808540055431	0.1445	0.0643	0.004	0.0014	0.0052	0.0012	0.0013	0.0152	0.1705	0.0038	0.0056	0.0033	0.1012	0.008	0.0031	0.0024	0.0022	0.1458	0.0964	0.0062	0.0048	0.0037	0.0273	0.0041	0.0059	0.1657
1	rs112888450	41794225	1.09	0.453749840114468	1.65	0.358901199458623	0.0360268867073517	0.121542442756729	0.1445	0.0642	0.004	0.0014	0.0052	0.0012	0.0013	0.0152	0.1705	0.0038	0.0056	0.0033	0.1012	0.008	0.0031	0.0024	0.0022	0.1458	0.0964	0.0062	0.0048	0.0037	0.0273	0.0041	0.0059	0.1657
1	rs16828119	41797098	1.09	0.453749840114468	1.66	0.333131717406117	0.0361581830674801	0.123649852477956	0.1445	0.0642	0.004	0.0014	0.0052	0.0012	0.0013	0.0152	0.1705	0.0038	0.0056	0.0032	0.1011	0.008	0.0031	0.0024	0.0022	0.1458	0.0964	0.0062	0.0048	0.0037	0.0273	0.0041	0.0059	0.1657
1	rs4660522	41804234	1.09	0.453749840114468	1.66	0.333131717406117	0.035543967970648	0.149776079071407	0.1445	0.0642	0.0041	0.0014	0.0052	0.0013	0.0013	0.0152	0.1706	0.0038	0.0056	0.0033	0.1011	0.008	0.0032	0.0024	0.0022	0.1458	0.0964	0.0062	0.0048	0.0037	0.0272	0.0041	0.0059	0.1656
1	rs116495329	41817142	1.09	0.453749840114468	1.67	0.308662716071979	0.0353106688919788	0.145544887728679	0.1445	0.0641	0.0041	0.0015	0.0052	0.0013	0.0013	0.0152	0.1707	0.0038	0.0056	0.0033	0.101	0.008	0.0032	0.0024	0.0022	0.1457	0.0964	0.0062	0.0048	0.0037	0.0272	0.0041	0.0059	0.1655
1	rs114591079	41822123	1.09	0.453749840114468	1.67	0.308662716071979	0.0336822931098129	0.165755119893042	0.1446	0.064	0.0041	0.0015	0.0052	0.0013	0.0013	0.0151	0.1709	0.0038	0.0056	0.0033	0.101	0.008	0.0033	0.0024	0.0022	0.1456	0.0963	0.0062	0.0048	0.0037	0.0271	0.0041	0.0059	0.1654
1	rs116106264	41824179	1.09	0.453749840114468	1.68	0.285465824887251	0.0326181351864926	0.181384203457618	0.1443	0.0639	0.0041	0.0016	0.0052	0.0013	0.0013	0.0151	0.171	0.0039	0.0056	0.0033	0.1009	0.008	0.0033	0.0024	0.0022	0.1458	0.0964	0.0062	0.0048	0.0037	0.0271	0.0041	0.006	0.1653
1	rs77986152	41826102	1.09	0.453749840114468	1.68	0.285465824887251	0.0275725600844696	0.160978777219812	0.1436	0.0637	0.0041	0.0017	0.0052	0.0013	0.0013	0.0152	0.1713	0.0039	0.0056	0.0034	0.101	0.008	0.0034	0.0025	0.0022	0.1457	0.0965	0.0063	0.0048	0.0038	0.0269	0.0041	0.0061	0.1652
1	rs35674710	41828859	1.08	0.496867270490283	1.68	0.285465824887251	0.0212112854249142	0.111381473151021	0.1426	0.0635	0.0042	0.0018	0.0053	0.0013	0.0013	0.0152	0.1717	0.004	0.0056	0.0034	0.1012	0.0081	0.0035	0.0025	0.0023	0.1455	0.0966	0.0063	0.0048	0.0039	0.0268	0.0042	0.0062	0.165
1	rs7539614	41831047	1.08	0.496867270490283	1.69	0.263511633917478	0.0138171427950687	0.0983152572571123	0.1413	0.0639	0.0043	0.0019	0.0053	0.0014	0.0014	0.0153	0.1719	0.0041	0.0056	0.0035	0.1016	0.0082	0.0037	0.0025	0.0023	0.1453	0.0967	0.0064	0.0049	0.004	0.0265	0.0041	0.0063	0.1645
1	rs7547654	41831361	1.08	0.496867270490283	1.69	0.263511633917478	0.0148860151930654	0.0821069616922733	0.1409	0.064	0.0043	0.002	0.0053	0.0013	0.0014	0.0153	0.172	0.0041	0.0056	0.0035	0.1017	0.0082	0.0037	0.0026	0.0023	0.1452	0.0966	0.0064	0.0049	0.004	0.0264	0.0041	0.0065	0.1644
1	rs4636447	41835633	1.06	0.591046266007479	1.7	0.24276969786222	0.00518404199860406	0.0284128298896512	0.1378	0.0644	0.0043	0.0023	0.0053	0.0015	0.0016	0.0152	0.173	0.0044	0.0057	0.004	0.1027	0.0088	0.004	0.0026	0.0026	0.1443	0.0968	0.0069	0.0051	0.0041	0.0255	0.0042	0.007	0.1628
1	rs115804585	41836209	1.06	0.591046266007479	1.7	0.24276969786222	0.00600293372129719	0.0329575116390723	0.1376	0.0643	0.0043	0.0024	0.0053	0.0015	0.0016	0.0152	0.1733	0.0044	0.0057	0.004	0.1027	0.0088	0.004	0.0026	0.0026	0.1442	0.0968	0.0069	0.0051	0.0041	0.0255	0.0042	0.007	0.1627
1	rs11583379	41838844	1.06	0.591046266007479	1.7	0.24276969786222	0.0074645807316105	0.0202435765215351	0.1367	0.0641	0.0043	0.0025	0.0052	0.0016	0.0016	0.0151	0.1743	0.0044	0.0058	0.0041	0.1027	0.0089	0.004	0.0027	0.0028	0.1437	0.0969	0.0069	0.0051	0.0041	0.0256	0.0043	0.0071	0.1621
1	rs1317558	41839083	1.06	0.591046266007479	1.7	0.24276969786222	0.00728447579656814	0.0140857206986194	0.1367	0.0641	0.0044	0.0025	0.0052	0.0016	0.0016	0.0151	0.1744	0.0045	0.0059	0.0041	0.1027	0.0089	0.004	0.0027	0.0028	0.1436	0.097	0.0069	0.0051	0.0041	0.0256	0.0043	0.0071	0.162
1	rs4660531	41839822	1.06	0.591046266007479	1.71	0.223208546872115	0.00792979689809377	0.0181326917370171	0.1366	0.0641	0.0044	0.0025	0.0052	0.0016	0.0017	0.0151	0.1745	0.0045	0.0059	0.0041	0.1026	0.0089	0.004	0.0027	0.0028	0.1436	0.097	0.0069	0.0051	0.0041	0.0256	0.0043	0.0071	0.162
1	rs4660532	41840197	1.06	0.591046266007479	1.71	0.223208546872115	0.00663865672788531	0.0245804780415824	0.1368	0.0642	0.0042	0.0025	0.0053	0.0016	0.0017	0.0151	0.1745	0.0044	0.0056	0.0042	0.1025	0.0087	0.0038	0.0027	0.0029	0.1441	0.0968	0.0069	0.0051	0.004	0.0256	0.0041	0.007	0.1625
1	rs115103728	41850671	1.06	0.591046266007479	1.7	0.24276969786222	0.00590920796831147	0.022466932682521	0.1367	0.0644	0.0042	0.0026	0.0053	0.0018	0.0018	0.0149	0.1747	0.0045	0.0056	0.0042	0.1023	0.0085	0.0038	0.0027	0.003	0.1441	0.0968	0.0068	0.005	0.004	0.0255	0.0041	0.007	0.1624
1	rs80064027	41850733	1.06	0.591046266007479	1.73	0.187497716434302	0.00582003009279996	0.0225514194646448	0.1366	0.0644	0.0042	0.0026	0.0053	0.0018	0.0018	0.0149	0.1747	0.0045	0.0056	0.0042	0.1023	0.0085	0.0038	0.0027	0.003	0.1441	0.0968	0.0068	0.005	0.004	0.0255	0.0041	0.007	0.1624
1	rs61776368	41864113	1.05	0.642211085129376	1.73	0.187497716434302	0.00495741589314537	0.0177166181015904	0.136	0.0656	0.0043	0.003	0.0056	0.0023	0.0023	0.0142	0.1755	0.0046	0.0053	0.0045	0.1016	0.0079	0.0037	0.0028	0.0034	0.1444	0.0969	0.0066	0.005	0.0037	0.0246	0.0041	0.0067	0.162
1	rs79592616	41868698	1.05	0.642211085129376	1.73	0.187497716434302	0.00473570130313388	0.0109299673986953	0.136	0.0658	0.0043	0.003	0.0056	0.0024	0.0023	0.0142	0.1756	0.0046	0.0053	0.0046	0.1015	0.0079	0.0037	0.0028	0.0034	0.1444	0.0969	0.0066	0.005	0.0037	0.0245	0.0041	0.0068	0.1619
1	rs114602012	41869172	1.05	0.642211085129376	1.72	0.204795704918344	0.00511892424454079	0.00942194244073991	0.136	0.0657	0.0044	0.003	0.0056	0.0024	0.0023	0.0142	0.1755	0.0046	0.0054	0.0046	0.1016	0.0079	0.0037	0.0028	0.0034	0.1444	0.0969	0.0066	0.005	0.0037	0.0245	0.0041	0.0067	0.1619
1	rs57741754	41869335	1.05	0.642211085129376	1.72	0.204795704918344	0.00507280365233685	0.00875048868656048	0.136	0.0657	0.0044	0.003	0.0056	0.0024	0.0023	0.0142	0.1755	0.0046	0.0054	0.0046	0.1016	0.0079	0.0037	0.0028	0.0034	0.1444	0.0969	0.0066	0.005	0.0037	0.0245	0.0041	0.0067	0.1619
1	rs2997337	41869462	1.05	0.642211085129376	1.72	0.204795704918344	0.00507893425318606	0.00893591239370115	0.136	0.0657	0.0044	0.003	0.0056	0.0024	0.0023	0.0142	0.1755	0.0046	0.0054	0.0046	0.1016	0.0079	0.0037	0.0028	0.0034	0.1444	0.0969	0.0066	0.005	0.0037	0.0245	0.0041	0.0067	0.1619
1	rs2801960	41878680	1.05	0.642211085129376	1.71	0.223208546872115	0.00418490583146445	0.0135537259480222	0.1359	0.0658	0.0044	0.0031	0.0057	0.0024	0.0023	0.0141	0.1753	0.0045	0.0054	0.0046	0.1018	0.0077	0.0037	0.0027	0.0034	0.1445	0.0969	0.0066	0.005	0.0037	0.0243	0.0041	0.0067	0.1622
1	rs12563412	41881488	1.05	0.642211085129376	1.71	0.223208546872115	0.00628379595157769	0.0150760480584709	0.1362	0.0659	0.0042	0.0032	0.0057	0.0024	0.0024	0.0142	0.1756	0.0044	0.0054	0.0046	0.1019	0.0076	0.0037	0.0027	0.0035	0.1445	0.0968	0.0066	0.0051	0.0035	0.0243	0.004	0.0066	0.1619
1	rs3856254	41883722	1.05	0.642211085129376	1.71	0.223208546872115	0.014115570313201	0.0154604531783686	0.1366	0.066	0.0041	0.0034	0.0058	0.0025	0.0025	0.0145	0.1759	0.0042	0.0053	0.0046	0.1019	0.0075	0.0038	0.0026	0.0038	0.1444	0.0962	0.0065	0.0051	0.0033	0.0244	0.004	0.0066	0.1614
1	rs4076553	41893256	1.05	0.642211085129376	1.71	0.223208546872115	0.013909479888234	0.0241417796437503	0.1372	0.0669	0.0039	0.0034	0.0059	0.0025	0.0027	0.0147	0.1754	0.0041	0.0052	0.0045	0.1016	0.0073	0.0037	0.0025	0.0039	0.1441	0.0958	0.0066	0.0051	0.003	0.024	0.0039	0.0068	0.1621
1	rs74701136	41900121	1.05	0.642211085129376	1.71	0.223208546872115	0.0175090746640272	0.0390034073936742	0.1376	0.0673	0.0035	0.0035	0.0059	0.0025	0.0028	0.0146	0.1756	0.0041	0.005	0.0044	0.1004	0.0073	0.0037	0.0023	0.004	0.1441	0.096	0.0067	0.0051	0.0028	0.0243	0.0039	0.0069	0.1625
1	rs1938002	41900284	1.05	0.642211085129376	1.71	0.223208546872115	0.0176741714725873	0.0394411426689033	0.1376	0.0673	0.0035	0.0035	0.0059	0.0025	0.0028	0.0146	0.1756	0.0041	0.005	0.0044	0.1004	0.0073	0.0037	0.0023	0.004	0.1441	0.096	0.0067	0.0051	0.0028	0.0243	0.0039	0.0069	0.1625
1	rs16828204	41900961	1.05	0.642211085129376	1.71	0.223208546872115	0.0177452747938917	0.0406006561308255	0.1376	0.0673	0.0035	0.0035	0.0059	0.0025	0.0028	0.0146	0.1756	0.0041	0.005	0.0044	0.1004	0.0073	0.0037	0.0023	0.004	0.1441	0.096	0.0067	0.0051	0.0028	0.0243	0.0039	0.0069	0.1625
1	rs56319925	41909401	1.05	0.642211085129376	1.7	0.24276969786222	0.0198909403264692	0.0358436157932095	0.1377	0.0674	0.0035	0.0035	0.0059	0.0025	0.0028	0.0145	0.1755	0.004	0.005	0.0044	0.1001	0.0073	0.0037	0.0022	0.0041	0.1441	0.0961	0.0068	0.0052	0.0028	0.0245	0.0039	0.0069	0.1625
1	rs4408145	41909730	1.05	0.642211085129376	1.7	0.24276969786222	0.0193714499739953	0.035686195080302	0.1377	0.0674	0.0035	0.0035	0.0059	0.0026	0.0028	0.0145	0.1756	0.0041	0.005	0.0044	0.1	0.0073	0.0037	0.0022	0.0041	0.1442	0.096	0.0067	0.0052	0.0028	0.0245	0.0039	0.0069	0.1626
1	rs11584933	41912375	1.05	0.642211085129376	1.71	0.223208546872115	0.0190029111534088	0.0378110296705107	0.1378	0.0674	0.0035	0.0035	0.0059	0.0026	0.0028	0.0144	0.1756	0.0041	0.005	0.0044	0.0998	0.0073	0.0036	0.0022	0.0041	0.1441	0.0961	0.0067	0.0052	0.0028	0.0245	0.0039	0.0069	0.1626
1	rs6690018	41913146	1.05	0.642211085129376	1.71	0.223208546872115	0.0188370924421279	0.0384593419743083	0.1379	0.0674	0.0035	0.0035	0.0059	0.0026	0.0028	0.0144	0.1755	0.0041	0.005	0.0044	0.0998	0.0073	0.0036	0.0022	0.0041	0.1441	0.0961	0.0067	0.0052	0.0027	0.0245	0.0039	0.0069	0.1627
1	rs2781243	41915882	1.05	0.642211085129376	1.7	0.24276969786222	0.021784296180905	0.104438906794529	0.1389	0.0681	0.0029	0.0034	0.0059	0.0026	0.003	0.0142	0.1749	0.0039	0.0047	0.004	0.0995	0.0067	0.0035	0.0022	0.004	0.145	0.0962	0.0069	0.0049	0.0025	0.0244	0.0039	0.0067	0.1637
1	rs35822666	41918025	1.05	0.642211085129376	1.7	0.24276969786222	0.0234054705095919	0.118320283111515	0.1392	0.0682	0.0029	0.0034	0.0059	0.0026	0.0031	0.0142	0.1748	0.0039	0.0047	0.004	0.0994	0.0065	0.0035	0.0022	0.004	0.1452	0.0962	0.007	0.0048	0.0024	0.0244	0.0038	0.0066	0.164
1	rs4660540	41922577	1.05	0.642211085129376	1.7	0.24276969786222	0.0228969818060136	0.122331128548904	0.1393	0.0683	0.0028	0.0034	0.0059	0.0027	0.0031	0.0142	0.1747	0.0039	0.0047	0.0039	0.0993	0.0065	0.0035	0.0022	0.004	0.1452	0.0962	0.007	0.0048	0.0025	0.0244	0.0038	0.0066	0.164
1	rs12119277	41930310	1.05	0.642211085129376	1.71	0.223208546872115	0.0236091717913447	0.127103214246606	0.1393	0.0682	0.0028	0.0034	0.0059	0.0027	0.0031	0.0141	0.1748	0.004	0.0047	0.0039	0.0991	0.0065	0.0034	0.0022	0.004	0.1451	0.0964	0.007	0.0048	0.0025	0.0244	0.0038	0.0066	0.1641
1	rs72667673	41936414	1.05	0.642211085129376	1.71	0.223208546872115	0.0247070478427794	0.141542879010678	0.1393	0.0682	0.0027	0.0034	0.0059	0.0027	0.0031	0.014	0.1751	0.004	0.0047	0.0039	0.099	0.0064	0.0034	0.0022	0.004	0.1449	0.0965	0.0071	0.0047	0.0025	0.0244	0.0038	0.0066	0.1643
1	rs10789371	41938428	1.05	0.642211085129376	1.7	0.24276969786222	0.0232414959255572	0.133661706529128	0.1392	0.0682	0.0027	0.0034	0.006	0.0027	0.0031	0.014	0.1753	0.004	0.0047	0.0039	0.0989	0.0064	0.0033	0.0022	0.004	0.1448	0.0966	0.0071	0.0047	0.0025	0.0244	0.0038	0.0066	0.1644
1	rs116717320	41938619	1.05	0.642211085129376	1.7	0.24276969786222	0.0242477338641412	0.14451726923519	0.1394	0.0681	0.0027	0.0034	0.006	0.0027	0.0031	0.0139	0.1753	0.004	0.0047	0.0038	0.0989	0.0064	0.0033	0.0022	0.004	0.1448	0.0967	0.0071	0.0047	0.0025	0.0244	0.0038	0.0066	0.1643
1	rs10890041	41941599	1.05	0.642211085129376	1.7	0.24276969786222	0.027594304515422	0.150248902051646	0.1394	0.0681	0.0026	0.0034	0.0061	0.0028	0.0031	0.0138	0.1756	0.0041	0.0048	0.0038	0.0987	0.0063	0.0033	0.0022	0.0039	0.1446	0.097	0.0072	0.0047	0.0025	0.0243	0.0038	0.0066	0.1642
1	rs11572377	41943795	1.05	0.642211085129376	1.7	0.24276969786222	0.0274206891990065	0.157308779897678	0.1394	0.0681	0.0026	0.0034	0.0062	0.0028	0.0032	0.0137	0.1757	0.0041	0.0048	0.0038	0.0986	0.0063	0.0032	0.0021	0.0039	0.1446	0.0971	0.0073	0.0047	0.0025	0.0243	0.0038	0.0066	0.1642
1	rs11572372	41945040	1.05	0.642211085129376	1.69	0.263511633917478	0.0273341727929827	0.162241167983665	0.1395	0.0681	0.0026	0.0034	0.0062	0.0028	0.0032	0.0137	0.1758	0.0041	0.0048	0.0038	0.0986	0.0063	0.0032	0.0021	0.0039	0.1445	0.0972	0.0073	0.0047	0.0025	0.0242	0.0038	0.0067	0.1642
1	rs11572349	41948991	1.05	0.642211085129376	1.69	0.263511633917478	0.0270757860588603	0.161949537948731	0.1396	0.068	0.0026	0.0033	0.0062	0.0029	0.0032	0.0135	0.1761	0.0042	0.0048	0.0038	0.0984	0.0063	0.0032	0.0022	0.0038	0.1443	0.0974	0.0073	0.0047	0.0025	0.0242	0.0038	0.0067	0.1641
1	rs4660541	41954444	1.05	0.642211085129376	1.69	0.263511633917478	0.0341222378757166	0.183511439987913	0.1399	0.0678	0.0024	0.0032	0.0063	0.003	0.0033	0.0132	0.1771	0.0045	0.0048	0.0038	0.0979	0.0063	0.0031	0.0022	0.0036	0.1436	0.098	0.0074	0.0048	0.0024	0.0239	0.0039	0.007	0.1636
1	rs6671507	41957439	1.05	0.642211085129376	1.69	0.263511633917478	0.043540582025998	0.163897230217901	0.1401	0.0683	0.0025	0.0032	0.0063	0.0031	0.0034	0.013	0.1775	0.0046	0.0049	0.0038	0.0977	0.0063	0.003	0.002	0.0035	0.1429	0.0977	0.0075	0.0048	0.0024	0.024	0.0039	0.0071	0.1633
1	rs12038221	41960003	1.05	0.642211085129376	1.68	0.285465824887251	0.0449451645895939	0.181384203457618	0.1411	0.0683	0.0025	0.0033	0.0062	0.0031	0.0033	0.0128	0.1782	0.0047	0.0049	0.0037	0.0977	0.0064	0.003	0.002	0.0033	0.1421	0.0977	0.0075	0.0048	0.0025	0.024	0.0039	0.0073	0.1627
1	rs2984692	41960889	1.05	0.642211085129376	1.68	0.285465824887251	0.0458985003412615	0.170085720381327	0.1414	0.0683	0.0025	0.0033	0.0062	0.0031	0.0034	0.0128	0.1784	0.0047	0.005	0.0037	0.0978	0.0064	0.0031	0.002	0.0033	0.142	0.0973	0.0074	0.0048	0.0025	0.024	0.0039	0.0073	0.1626
1	rs76806041	41963714	1.06	0.591046266007479	1.68	0.285465824887251	0.0522281287806694	0.172364936005545	0.1409	0.0684	0.0025	0.0034	0.0062	0.0031	0.0034	0.0127	0.1789	0.0047	0.005	0.0038	0.0975	0.0064	0.0032	0.002	0.0033	0.1419	0.0971	0.0075	0.0047	0.0026	0.024	0.004	0.0072	0.1625
1	rs116747293	41969428	1.06	0.591046266007479	1.68	0.285465824887251	0.0515383850050253	0.143957862252959	0.14	0.0685	0.0025	0.0036	0.0062	0.0031	0.0034	0.0127	0.1801	0.0047	0.0049	0.004	0.0969	0.0066	0.0032	0.0021	0.0032	0.1419	0.0969	0.0075	0.0047	0.0028	0.0241	0.0041	0.0071	0.1621
1	rs2492082	41972198	1.07	0.542615033110665	1.68	0.285465824887251	0.0643100231305055	0.0928102413638975	0.1389	0.0688	0.0026	0.0038	0.0063	0.0031	0.0035	0.0126	0.1815	0.0048	0.0049	0.0041	0.0962	0.0068	0.0032	0.0021	0.0032	0.1418	0.0966	0.0075	0.0047	0.003	0.0241	0.0043	0.0069	0.1617
1	rs11586958	41974164	1.07	0.542615033110665	1.68	0.285465824887251	0.0480375957580846	0.0682108564258629	0.1384	0.0689	0.0027	0.0037	0.0063	0.003	0.0035	0.0123	0.182	0.0048	0.0049	0.0043	0.096	0.0068	0.0034	0.0022	0.0031	0.1419	0.0965	0.0075	0.0046	0.0032	0.0241	0.0045	0.007	0.1613
1	rs12076179	41974484	1.07	0.542615033110665	1.68	0.285465824887251	0.0398437966074419	0.0523225133194896	0.1382	0.0691	0.0028	0.0037	0.0063	0.003	0.0036	0.012	0.1823	0.0047	0.0048	0.0044	0.0957	0.0069	0.0035	0.0022	0.0031	0.1418	0.0963	0.0075	0.0047	0.0033	0.0241	0.0046	0.007	0.1612
1	rs678110	41976017	1.07	0.542615033110665	1.68	0.285465824887251	0.0214645954276447	0.0202837322743333	0.1376	0.0696	0.003	0.0036	0.0061	0.0028	0.0035	0.0112	0.1827	0.0047	0.0045	0.0049	0.0947	0.0075	0.0039	0.0023	0.003	0.1412	0.0979	0.0075	0.0047	0.0037	0.0243	0.0051	0.007	0.1599
1	rs200138511	41976375	1.07	0.542615033110665	1.7	0.24276969786222	0.024317231963293	0.0222563817634736	0.1377	0.0698	0.0031	0.0035	0.0061	0.0027	0.0035	0.0111	0.1824	0.0047	0.0044	0.0051	0.0947	0.0075	0.0041	0.0023	0.0029	0.141	0.098	0.0075	0.0047	0.0036	0.0242	0.0051	0.007	0.16
1	rs11809423	41976529	1.07	0.542615033110665	1.71	0.223208546872115	0.0237456772028315	0.0183999281530763	0.1377	0.0699	0.0032	0.0035	0.006	0.0027	0.0035	0.0111	0.1823	0.0047	0.0043	0.0052	0.0946	0.0075	0.0042	0.0023	0.0029	0.1409	0.0981	0.0075	0.0047	0.0035	0.0241	0.0052	0.007	0.16
1	rs621680	41984584	1.08	0.496867270490283	1.71	0.223208546872115	0.0174230473768791	0.0540756121789229	0.1393	0.0712	0.0036	0.0035	0.0059	0.0025	0.0036	0.0104	0.1813	0.0046	0.0042	0.0052	0.0945	0.0075	0.0051	0.0025	0.0029	0.1389	0.0979	0.0073	0.0045	0.004	0.0236	0.0056	0.0071	0.1599
1	rs79166646	41985941	1.08	0.496867270490283	1.71	0.223208546872115	0.0196512452914208	0.0624705832802539	0.1398	0.0714	0.0037	0.0035	0.0059	0.0025	0.0036	0.0104	0.1816	0.0046	0.0042	0.0053	0.0947	0.0075	0.0052	0.0025	0.0029	0.1384	0.0976	0.0072	0.0045	0.0041	0.0233	0.0056	0.0071	0.1596
1	rs4660195	41986297	1.08	0.496867270490283	1.72	0.204795704918344	0.0200288580785969	0.065041115434425	0.14	0.0714	0.0037	0.0035	0.0059	0.0025	0.0036	0.0105	0.1817	0.0046	0.0042	0.0054	0.0948	0.0075	0.0052	0.0025	0.0029	0.1383	0.0975	0.0072	0.0045	0.0041	0.0232	0.0056	0.007	0.1596
1	rs116807289	41990686	1.08	0.496867270490283	1.72	0.204795704918344	0.0232414959255572	0.0814321838693286	0.1405	0.0715	0.0038	0.0035	0.0059	0.0025	0.0035	0.0104	0.1819	0.0045	0.0041	0.0055	0.0951	0.0077	0.0053	0.0026	0.0029	0.1377	0.0972	0.0071	0.0045	0.0042	0.0229	0.0056	0.0069	0.1592
1	rs644591	41996058	1.08	0.496867270490283	1.74	0.171280181914382	0.023550842145796	0.0837658791460273	0.1406	0.0715	0.0038	0.0035	0.0059	0.0025	0.0035	0.0104	0.182	0.0045	0.0041	0.0055	0.0951	0.0077	0.0052	0.0026	0.0029	0.1377	0.0972	0.0071	0.0045	0.0042	0.0229	0.0056	0.0069	0.1591
1	rs600109	41998246	1.08	0.496867270490283	1.73	0.187497716434302	0.0236871057660045	0.0884351260480472	0.1406	0.0715	0.0038	0.0035	0.0059	0.0025	0.0035	0.0104	0.182	0.0045	0.0041	0.0055	0.0952	0.0077	0.0052	0.0026	0.0029	0.1377	0.0972	0.0071	0.0045	0.0042	0.0228	0.0056	0.0069	0.1591
1	rs72669034	42002841	1.08	0.496867270490283	1.73	0.187497716434302	0.0229827639050571	0.0971882224860219	0.1406	0.0724	0.0038	0.0036	0.0059	0.0025	0.0035	0.0105	0.182	0.0045	0.0041	0.0055	0.095	0.0078	0.0053	0.0027	0.0029	0.1377	0.0967	0.007	0.0045	0.0044	0.0227	0.0057	0.0069	0.1587
1	rs72669035	42003470	1.07	0.542615033110665	1.73	0.187497716434302	0.0234441731297089	0.0995284336681809	0.1407	0.0724	0.0038	0.0036	0.0059	0.0025	0.0035	0.0105	0.182	0.0045	0.0041	0.0055	0.095	0.0078	0.0053	0.0027	0.0029	0.1376	0.0966	0.007	0.0045	0.0044	0.0227	0.0057	0.0069	0.1586
1	rs17359178	42003752	1.07	0.542615033110665	1.74	0.171280181914382	0.0236189034650439	0.102217816294726	0.1407	0.0725	0.0038	0.0036	0.0059	0.0025	0.0035	0.0105	0.182	0.0045	0.0041	0.0055	0.095	0.0078	0.0053	0.0027	0.0029	0.1376	0.0966	0.007	0.0045	0.0044	0.0227	0.0057	0.0069	0.1586
1	rs66604456	42005183	1.07	0.542615033110665	1.74	0.171280181914382	0.0248783580135121	0.116333833258781	0.1405	0.0727	0.0039	0.0036	0.0059	0.0025	0.0035	0.0105	0.1821	0.0045	0.0041	0.0056	0.095	0.0078	0.0053	0.0028	0.0029	0.1376	0.0965	0.007	0.0045	0.0044	0.0226	0.0057	0.0069	0.1585
1	rs2475839	42006005	1.07	0.542615033110665	1.74	0.171280181914382	0.0267127141664968	0.132033216162468	0.1406	0.0727	0.0039	0.0036	0.0059	0.0025	0.0035	0.0105	0.1821	0.0045	0.0041	0.0056	0.095	0.0078	0.0053	0.0028	0.0029	0.1375	0.0965	0.007	0.0045	0.0045	0.0226	0.0057	0.0069	0.1584
1	rs11590594	42009272	1.07	0.542615033110665	1.74	0.171280181914382	0.0250505153574705	0.112144554967232	0.1404	0.0727	0.0039	0.0036	0.0059	0.0025	0.0035	0.0105	0.1821	0.0045	0.0041	0.0055	0.095	0.0077	0.0053	0.0028	0.0029	0.1375	0.0966	0.007	0.0045	0.0045	0.0226	0.0057	0.0071	0.1584
1	rs12740584	42024537	1.07	0.542615033110665	1.75	0.156107803097264	0.0244466779592037	0.123297674736775	0.1403	0.0728	0.0039	0.0036	0.006	0.0025	0.0035	0.0106	0.1821	0.0045	0.0041	0.0055	0.0951	0.0077	0.0053	0.0028	0.0029	0.1374	0.0967	0.0069	0.0045	0.0045	0.0226	0.0057	0.0071	0.1585
1	rs1001925	42027561	1.07	0.542615033110665	1.77	0.128753168183355	0.0249491436141726	0.131492025040899	0.1402	0.0728	0.0039	0.0036	0.006	0.0025	0.0035	0.0105	0.1821	0.0045	0.0041	0.0055	0.0951	0.0077	0.0053	0.0028	0.0029	0.1374	0.0968	0.0069	0.0045	0.0045	0.0225	0.0057	0.0072	0.1584
1	rs72669044	42028527	1.07	0.542615033110665	1.77	0.128753168183355	0.024357009120393	0.122945873456319	0.1402	0.0728	0.0039	0.0036	0.006	0.0025	0.0035	0.0105	0.1821	0.0044	0.0041	0.0055	0.0951	0.0077	0.0053	0.0028	0.0029	0.1374	0.0968	0.0069	0.0045	0.0045	0.0225	0.0057	0.0072	0.1584
1	rs76816800	42037558	1.07	0.542615033110665	1.77	0.128753168183355	0.0238337289736885	0.128351514075649	0.1402	0.0728	0.0039	0.0036	0.006	0.0025	0.0035	0.0105	0.1821	0.0044	0.0041	0.0055	0.095	0.0076	0.0053	0.0029	0.0029	0.1375	0.0968	0.0068	0.0045	0.0046	0.0225	0.0057	0.0073	0.1585
1	rs78705598	42039507	1.07	0.542615033110665	1.76	0.141944438278083	0.0240598131811998	0.130681780387496	0.1402	0.0728	0.0039	0.0036	0.006	0.0025	0.0035	0.0105	0.1821	0.0044	0.0041	0.0055	0.095	0.0076	0.0052	0.0029	0.0029	0.1375	0.0968	0.0068	0.0045	0.0046	0.0225	0.0057	0.0073	0.1585
1	rs35730380	42045747	1.07	0.542615033110665	1.76	0.141944438278083	0.0243271718901173	0.14638762377519	0.1402	0.0729	0.0039	0.0036	0.006	0.0025	0.0036	0.0105	0.182	0.0044	0.004	0.0055	0.0949	0.0075	0.0052	0.003	0.0029	0.1375	0.0968	0.0068	0.0045	0.0046	0.0225	0.0057	0.0073	0.1585
1	rs17363472	42047208	1.07	0.542615033110665	1.76	0.141944438278083	0.0245165835087824	0.148078359229789	0.1402	0.0729	0.0039	0.0036	0.006	0.0026	0.0036	0.0105	0.182	0.0044	0.004	0.0055	0.0948	0.0075	0.0052	0.003	0.0029	0.1376	0.0968	0.0067	0.0045	0.0046	0.0225	0.0057	0.0073	0.1584
1	rs41269473	42047300	1.07	0.542615033110665	1.76	0.141944438278083	0.0246267238377614	0.147514002725203	0.1402	0.0729	0.0039	0.0036	0.006	0.0026	0.0036	0.0105	0.182	0.0044	0.004	0.0055	0.0948	0.0075	0.0052	0.003	0.0029	0.1376	0.0968	0.0067	0.0045	0.0046	0.0225	0.0057	0.0073	0.1584
1	rs61773680	42050055	1.07	0.542615033110665	1.76	0.141944438278083	0.0346426789264585	0.151480743441866	0.1403	0.073	0.0035	0.0037	0.006	0.0026	0.0036	0.0105	0.1819	0.0044	0.004	0.0055	0.0949	0.0075	0.0052	0.0031	0.0029	0.1379	0.0969	0.0067	0.0045	0.0046	0.0225	0.0057	0.0074	0.1584
1	rs2146315	42050366	1.07	0.542615033110665	1.76	0.141944438278083	0.0370464419512812	0.153764363523109	0.1403	0.073	0.0035	0.0037	0.006	0.0026	0.0036	0.0105	0.1819	0.0044	0.004	0.0054	0.0949	0.0075	0.0052	0.0031	0.0029	0.1379	0.0969	0.0067	0.0045	0.0046	0.0225	0.0057	0.0074	0.1584
1	rs61773681	42063107	1.07	0.542615033110665	1.76	0.141944438278083	0.0337825008869034	0.16020365553302	0.1398	0.0734	0.0036	0.0037	0.0059	0.0026	0.0036	0.0105	0.1821	0.0042	0.004	0.0054	0.0949	0.0073	0.0052	0.0032	0.0029	0.1379	0.0971	0.0066	0.0045	0.0045	0.0223	0.0057	0.0073	0.1587
1	rs4578215	42063592	1.07	0.542615033110665	1.76	0.141944438278083	0.0337699635512445	0.159526511096453	0.1398	0.0734	0.0036	0.0037	0.0059	0.0026	0.0036	0.0105	0.1821	0.0042	0.004	0.0054	0.0949	0.0073	0.0052	0.0032	0.0029	0.1379	0.0971	0.0066	0.0045	0.0045	0.0223	0.0057	0.0073	0.1587
1	rs75560437	42072070	1.07	0.542615033110665	1.76	0.141944438278083	0.0371937059098554	0.16663773850418	0.1398	0.0734	0.0036	0.0037	0.0059	0.0026	0.0037	0.0105	0.1821	0.0042	0.004	0.0054	0.095	0.0073	0.0052	0.0032	0.0029	0.1377	0.0971	0.0066	0.0045	0.0045	0.0223	0.0057	0.0073	0.1587
1	rs7554613	42077009	1.07	0.542615033110665	1.76	0.141944438278083	0.0376379282004076	0.177055151267119	0.1397	0.0734	0.0036	0.0037	0.0059	0.0026	0.0037	0.0105	0.1821	0.0042	0.004	0.0054	0.095	0.0073	0.0052	0.0032	0.0029	0.1376	0.0971	0.0066	0.0045	0.0045	0.0223	0.0056	0.0073	0.1588
1	rs7552928	42086664	1.07	0.542615033110665	1.76	0.141944438278083	0.044746995258853	0.193653270935827	0.1391	0.0735	0.0037	0.0038	0.0059	0.0026	0.0037	0.0106	0.1822	0.0041	0.0038	0.0054	0.0949	0.0074	0.0052	0.0034	0.0029	0.1381	0.097	0.0066	0.0045	0.0045	0.0223	0.0057	0.0072	0.159
1	rs60541895	42088393	1.07	0.542615033110665	1.76	0.141944438278083	0.0438100660168002	0.190868931332259	0.1389	0.0735	0.0037	0.0038	0.0058	0.0026	0.0037	0.0105	0.1822	0.0041	0.0038	0.0054	0.0949	0.0074	0.0052	0.0034	0.0029	0.1382	0.0971	0.0065	0.0045	0.0045	0.0223	0.0057	0.0072	0.1591
1	rs943375	42092152	1.07	0.542615033110665	1.75	0.156107803097264	0.047054224466821	0.226678834282372	0.1386	0.0734	0.0037	0.0039	0.0058	0.0025	0.0036	0.0105	0.1823	0.0041	0.0038	0.0054	0.095	0.0074	0.0052	0.0034	0.003	0.1384	0.0972	0.0065	0.0045	0.0045	0.0223	0.0057	0.0072	0.1593
1	rs12562828	42095499	1.07	0.542615033110665	1.75	0.156107803097264	0.0429309875307107	0.217160279196102	0.1383	0.0732	0.0037	0.0039	0.0058	0.0025	0.0036	0.0105	0.1824	0.0041	0.0038	0.0053	0.0951	0.0074	0.0052	0.0034	0.0031	0.1382	0.0973	0.0064	0.0044	0.0045	0.0223	0.0056	0.0072	0.1597
1	rs10789405	42101962	1.07	0.542615033110665	1.75	0.156107803097264	0.0458675349632749	0.262035722368887	0.1381	0.0732	0.0038	0.004	0.0056	0.0025	0.0036	0.0104	0.1822	0.004	0.0038	0.0053	0.0955	0.0073	0.0053	0.0034	0.0032	0.1383	0.097	0.0064	0.0044	0.0045	0.0223	0.0056	0.0071	0.1602
1	rs76471876	42104732	1.07	0.542615033110665	1.75	0.156107803097264	0.0517228338102882	0.247675215918046	0.1376	0.0734	0.0038	0.0041	0.0056	0.0024	0.0035	0.0103	0.1822	0.004	0.0039	0.0052	0.0957	0.0073	0.0052	0.0034	0.0032	0.1384	0.0972	0.0063	0.0043	0.0045	0.0223	0.0055	0.007	0.1604
1	rs12070759	42108268	1.07	0.542615033110665	1.75	0.156107803097264	0.0612921268677749	0.253637154796602	0.1373	0.0735	0.0038	0.0042	0.0056	0.0023	0.0035	0.0103	0.1823	0.0039	0.0039	0.0051	0.0958	0.0073	0.0052	0.0034	0.0032	0.1385	0.0973	0.0063	0.0043	0.0045	0.0223	0.0055	0.0069	0.1606
1	rs28684469	42112191	1.07	0.542615033110665	1.75	0.156107803097264	0.0775924751077798	0.295278565456403	0.1371	0.0737	0.0039	0.0042	0.0055	0.0023	0.0034	0.0103	0.1824	0.0038	0.004	0.0052	0.0959	0.0073	0.0052	0.0035	0.0032	0.1383	0.0973	0.0063	0.0042	0.0045	0.0222	0.0056	0.0068	0.1606
1	rs1123483	42114198	1.07	0.542615033110665	1.75	0.156107803097264	0.0826043188838564	0.299072695081142	0.1373	0.0735	0.004	0.0042	0.0055	0.0023	0.0034	0.0102	0.1825	0.0038	0.004	0.0052	0.0961	0.0073	0.0052	0.0034	0.0031	0.1382	0.0974	0.0063	0.0042	0.0045	0.0222	0.0056	0.0068	0.1607
1	rs4660552	42121370	1.07	0.542615033110665	1.75	0.156107803097264	0.0868018210827067	0.28550624581189	0.1375	0.0734	0.004	0.0042	0.0055	0.0023	0.0034	0.0102	0.1825	0.0038	0.004	0.0052	0.096	0.0073	0.0052	0.0034	0.0031	0.1381	0.0976	0.0063	0.0041	0.0045	0.0221	0.0056	0.0068	0.1608
1	rs12725291	42131838	1.07	0.542615033110665	1.75	0.156107803097264	0.102352255516496	0.282348958124428	0.1379	0.0733	0.0039	0.0043	0.0054	0.0022	0.0033	0.0102	0.1825	0.0039	0.0041	0.0051	0.096	0.0073	0.0053	0.0033	0.0031	0.1379	0.0978	0.0064	0.0039	0.0045	0.0221	0.0056	0.0067	0.1608
1	rs943372	42133853	1.07	0.542615033110665	1.75	0.156107803097264	0.104562214420217	0.280599557323607	0.138	0.0731	0.0039	0.0043	0.0054	0.0022	0.0033	0.0101	0.1823	0.004	0.0041	0.0051	0.0959	0.0073	0.0054	0.0033	0.0031	0.138	0.098	0.0064	0.0038	0.0045	0.022	0.0056	0.0068	0.1609
1	rs17364300	42141252	1.08	0.496867270490283	1.75	0.156107803097264	0.0866605482956539	0.240647261244145	0.1385	0.0736	0.0038	0.0043	0.0054	0.0023	0.0034	0.01	0.1825	0.0041	0.0041	0.0049	0.096	0.0074	0.0055	0.0031	0.0032	0.1364	0.0973	0.0066	0.0037	0.0043	0.0212	0.0055	0.0071	0.1626
1	rs731862	42146295	1.08	0.496867270490283	1.75	0.156107803097264	0.0902363677745617	0.255219469931799	0.1388	0.0737	0.0038	0.0043	0.0054	0.0024	0.0034	0.0099	0.1825	0.0042	0.004	0.0049	0.0961	0.0075	0.0056	0.0031	0.0032	0.1356	0.097	0.0067	0.0037	0.0042	0.0209	0.0054	0.0072	0.1633
1	rs7518983	42153335	1.09	0.453749840114468	1.74	0.171280181914382	0.0790704623239666	0.22537301434759	0.1389	0.0737	0.0038	0.0043	0.0054	0.0025	0.0034	0.0098	0.1825	0.0042	0.0041	0.0049	0.096	0.0075	0.0056	0.0031	0.0032	0.1353	0.0969	0.0068	0.0036	0.0041	0.0208	0.0054	0.0073	0.1637
1	rs77456120	42153382	1.09	0.453749840114468	1.74	0.171280181914382	0.0957728191250501	0.219096369421157	0.1389	0.0737	0.0038	0.0043	0.0054	0.0023	0.0034	0.0098	0.1825	0.0042	0.0041	0.0049	0.0959	0.0075	0.0056	0.0031	0.0032	0.1353	0.0969	0.0068	0.0036	0.0041	0.0208	0.0054	0.0074	0.1637
1	rs115429693	42160961	1.09	0.453749840114468	1.73	0.187497716434302	0.0862845362431465	0.215229846873593	0.139	0.0737	0.0038	0.0042	0.0054	0.0023	0.0034	0.0098	0.1825	0.0043	0.0041	0.0049	0.0958	0.0076	0.0055	0.003	0.0033	0.1352	0.0967	0.0068	0.0036	0.0041	0.0207	0.0055	0.0075	0.1641
1	rs79570899	42164818	1.09	0.453749840114468	1.73	0.187497716434302	0.0826271454495018	0.217912532524193	0.1391	0.0737	0.0038	0.0042	0.0054	0.0023	0.0034	0.0098	0.1825	0.0043	0.0041	0.0049	0.0958	0.0076	0.0055	0.003	0.0033	0.1351	0.0967	0.0068	0.0036	0.004	0.0206	0.0055	0.0075	0.1643
1	rs782696	42182303	1.09	0.453749840114468	1.74	0.171280181914382	0.06542228904149	0.222768759221642	0.1397	0.0738	0.0038	0.004	0.0053	0.0024	0.0034	0.0095	0.1826	0.0044	0.0041	0.0047	0.0954	0.0077	0.0054	0.0028	0.0033	0.1348	0.0961	0.0069	0.0035	0.0038	0.0204	0.0056	0.0075	0.1658
1	rs115839615	42211920	1.09	0.453749840114468	1.74	0.171280181914382	0.0581875050956461	0.219850814886909	0.14	0.0738	0.0039	0.004	0.0053	0.0024	0.0034	0.0095	0.1825	0.0044	0.0042	0.0046	0.0952	0.0076	0.0053	0.0028	0.0034	0.1344	0.0959	0.0069	0.0037	0.0037	0.0205	0.0056	0.0075	0.1664
1	rs74789994	42215708	1.09	0.453749840114468	1.74	0.171280181914382	0.0590819867567168	0.222227450416585	0.14	0.0738	0.0039	0.004	0.0053	0.0024	0.0034	0.0095	0.1826	0.0044	0.0042	0.0046	0.0952	0.0076	0.0053	0.0028	0.0034	0.1344	0.0959	0.0069	0.0037	0.0037	0.0205	0.0056	0.0075	0.1664
1	rs4660564	42216715	1.09	0.453749840114468	1.74	0.171280181914382	0.0599299589159843	0.218558000785268	0.14	0.0739	0.0039	0.004	0.0053	0.0024	0.0034	0.0095	0.1826	0.0044	0.0042	0.0044	0.0952	0.0076	0.0053	0.0028	0.0034	0.1344	0.0958	0.0069	0.0037	0.0037	0.0205	0.0056	0.0075	0.1664
1	rs77945230	42231984	1.09	0.453749840114468	1.74	0.171280181914382	0.0559111551893265	0.213732330589478	0.1403	0.0739	0.0039	0.004	0.0052	0.0024	0.0034	0.0095	0.1825	0.0043	0.0042	0.0044	0.0954	0.0076	0.0053	0.0028	0.0034	0.1343	0.0958	0.0069	0.0037	0.0037	0.0204	0.0057	0.0075	0.1663
1	rs6680824	42236004	1.09	0.453749840114468	1.74	0.171280181914382	0.0546125580687183	0.223418897183635	0.1406	0.074	0.0039	0.0039	0.0052	0.0024	0.0034	0.0095	0.1824	0.0043	0.0042	0.0044	0.0957	0.0077	0.0052	0.0028	0.0034	0.1342	0.0958	0.0069	0.0036	0.0037	0.0204	0.0057	0.0076	0.166
1	rs239340	42252358	1.09	0.453749840114468	1.73	0.187497716434302	0.0501115570959364	0.23842971495909	0.1404	0.0746	0.0039	0.0039	0.0048	0.0025	0.0033	0.0095	0.1824	0.0043	0.0043	0.0044	0.0962	0.0078	0.0052	0.0028	0.0034	0.1335	0.0955	0.0069	0.0037	0.0038	0.0203	0.0058	0.0077	0.1662
1	rs55999275	42256229	1.09	0.453749840114468	1.73	0.187497716434302	0.0452358701316615	0.231487736252763	0.1405	0.0747	0.0039	0.0039	0.0047	0.0025	0.0033	0.0095	0.1823	0.0043	0.0042	0.0044	0.0962	0.0077	0.0052	0.0027	0.0034	0.1336	0.0956	0.0069	0.0037	0.0038	0.0203	0.0058	0.0077	0.1663
1	rs72414	42266525	1.09	0.453749840114468	1.74	0.171280181914382	0.0427241767170193	0.231487736252763	0.1405	0.0749	0.0039	0.0038	0.0047	0.0025	0.0033	0.0094	0.1821	0.0043	0.0044	0.0044	0.0963	0.0078	0.0052	0.0027	0.0034	0.1335	0.0956	0.0069	0.0038	0.0038	0.0203	0.0058	0.0076	0.1662
1	rs72671229	42276002	1.09	0.453749840114468	1.73	0.187497716434302	0.0244566557234888	0.33042815514877	0.1413	0.076	0.0037	0.002	0.0047	0.0021	0.0027	0.0096	0.184	0.0043	0.0044	0.0042	0.0956	0.0087	0.0047	0.0022	0.0026	0.1317	0.0951	0.0069	0.0037	0.0037	0.0196	0.0057	0.0073	0.1701
1	rs78295797	42286930	1.09	0.453749840114468	1.72	0.204795704918344	0.0260386971302991	0.31971217204012	0.1413	0.076	0.0037	0.0019	0.0047	0.0021	0.0027	0.0097	0.1841	0.0043	0.0044	0.0042	0.0955	0.0088	0.0047	0.0021	0.0026	0.1316	0.0951	0.0069	0.0037	0.0037	0.0196	0.0056	0.0073	0.1702
1	rs587790	42289650	1.09	0.453749840114468	1.71	0.223208546872115	0.0245666035189946	0.30240449305306	0.1413	0.076	0.0037	0.0019	0.0047	0.0021	0.0027	0.0097	0.1841	0.0044	0.0044	0.0042	0.0955	0.0088	0.0047	0.0021	0.0026	0.1316	0.0951	0.0069	0.0037	0.0037	0.0196	0.0056	0.0073	0.1703
1	rs12562508	42297236	1.08	0.496867270490283	1.71	0.223208546872115	0.0244666364013297	0.273173119035646	0.1418	0.0763	0.0036	0.0018	0.0047	0.0022	0.0025	0.0097	0.1841	0.0044	0.0045	0.0042	0.0957	0.0088	0.0046	0.0022	0.0025	0.1315	0.0948	0.0069	0.0038	0.0036	0.0195	0.0056	0.0072	0.1705
1	rs514283	42298673	1.08	0.496867270490283	1.71	0.223208546872115	0.026574811644508	0.261237595115044	0.1418	0.0764	0.0036	0.0017	0.0047	0.0022	0.0025	0.0097	0.1841	0.0044	0.0044	0.0042	0.0958	0.0089	0.0046	0.0022	0.0025	0.1315	0.0947	0.007	0.0038	0.0036	0.0195	0.0056	0.0072	0.1704
1	rs41434744	42299640	1.08	0.496867270490283	1.7	0.24276969786222	0.0272155292740604	0.268677895816773	0.1418	0.0764	0.0036	0.0017	0.0047	0.0022	0.0025	0.0097	0.1841	0.0044	0.0044	0.0041	0.0957	0.0088	0.0046	0.0022	0.0025	0.1316	0.0947	0.007	0.0038	0.0036	0.0195	0.0056	0.0072	0.1704
1	rs6685805	42299995	1.08	0.496867270490283	1.69	0.263511633917478	0.0277468561222221	0.271095530975335	0.1418	0.0764	0.0036	0.0017	0.0047	0.0022	0.0025	0.0097	0.1841	0.0044	0.0044	0.0041	0.0957	0.0088	0.0046	0.0022	0.0025	0.1315	0.0948	0.007	0.0038	0.0036	0.0195	0.0056	0.0072	0.1704
1	rs35134694	42314038	1.08	0.496867270490283	1.68	0.285465824887251	0.0356089628941167	0.263862866923018	0.1419	0.0763	0.0037	0.0018	0.0046	0.0022	0.0027	0.0097	0.1836	0.0045	0.0044	0.0041	0.0954	0.0088	0.0045	0.0022	0.0027	0.1321	0.0941	0.007	0.0039	0.0036	0.0193	0.0058	0.0071	0.1707
1	rs72963221	42318062	1.08	0.496867270490283	1.68	0.285465824887251	0.0363689472659332	0.261579556420856	0.1419	0.0763	0.0037	0.0018	0.0046	0.0022	0.0027	0.0097	0.1836	0.0046	0.0044	0.0041	0.0954	0.0088	0.0045	0.0022	0.0027	0.1322	0.0941	0.0071	0.0039	0.0036	0.0193	0.0058	0.0071	0.1707
1	rs1866758	42318868	1.08	0.496867270490283	1.68	0.285465824887251	0.036739832190449	0.258961436124977	0.1419	0.0763	0.0037	0.0018	0.0046	0.0023	0.0027	0.0097	0.1836	0.0046	0.0044	0.0041	0.0954	0.0088	0.0045	0.0022	0.0027	0.1322	0.0941	0.0071	0.0039	0.0036	0.0193	0.0058	0.0071	0.1707
1	rs75065784	42322619	1.08	0.496867270490283	1.68	0.285465824887251	0.0350269741663368	0.267643825487871	0.1419	0.0762	0.0037	0.0019	0.0046	0.0022	0.0027	0.0097	0.1834	0.0046	0.0044	0.0042	0.0953	0.0088	0.0045	0.0023	0.0027	0.1323	0.0941	0.0071	0.0039	0.0036	0.0192	0.0058	0.0071	0.1708
1	rs6680922	42331212	1.08	0.496867270490283	1.68	0.285465824887251	0.0335947816649993	0.26535033540418	0.142	0.0761	0.0036	0.0019	0.0045	0.0022	0.0027	0.0097	0.1831	0.0045	0.0044	0.0042	0.0951	0.0088	0.0045	0.0023	0.0027	0.1326	0.0941	0.0071	0.0039	0.0036	0.0192	0.0058	0.0071	0.1711
1	rs114199982	42332552	1.08	0.496867270490283	1.68	0.285465824887251	0.0334700408681751	0.268792868923807	0.142	0.0761	0.0036	0.0019	0.0045	0.0022	0.0027	0.0097	0.1831	0.0045	0.0044	0.0042	0.0951	0.0088	0.0045	0.0023	0.0027	0.1326	0.0941	0.0071	0.0039	0.0036	0.0192	0.0058	0.0071	0.1711
1	rs2993123	42354111	1.08	0.496867270490283	1.68	0.285465824887251	0.0544733880575365	0.291499107875393	0.1428	0.0765	0.0037	0.0019	0.0045	0.0022	0.0026	0.0095	0.1812	0.0045	0.0045	0.0045	0.0938	0.0087	0.0046	0.0022	0.0025	0.1329	0.0946	0.0076	0.0041	0.0036	0.0187	0.0062	0.007	0.1725
1	rs56245875	42357303	1.08	0.496867270490283	1.68	0.285465824887251	0.0831303508856515	0.283049649841416	0.1442	0.0772	0.0036	0.002	0.0044	0.0021	0.0026	0.0094	0.1791	0.0043	0.0044	0.0047	0.0938	0.0086	0.0045	0.0021	0.0025	0.1329	0.0948	0.0078	0.0048	0.0037	0.0185	0.0065	0.0069	0.1716
1	rs783628	42361102	1.08	0.496867270490283	1.68	0.285465824887251	0.091375701077064	0.283984731142961	0.1443	0.0773	0.0036	0.002	0.0044	0.0021	0.0026	0.0094	0.179	0.0043	0.0044	0.0047	0.0938	0.0086	0.0045	0.0021	0.0025	0.1329	0.0948	0.0078	0.0049	0.0037	0.0184	0.0065	0.0069	0.1715
1	rs783625	42365548	1.08	0.496867270490283	1.68	0.285465824887251	0.106774776601504	0.299904604025761	0.1445	0.0771	0.0036	0.0021	0.0043	0.0022	0.0026	0.0093	0.1788	0.0043	0.0044	0.0047	0.0939	0.0085	0.0045	0.0021	0.0025	0.133	0.0948	0.0079	0.005	0.0037	0.0184	0.0065	0.0069	0.1717
1	rs783623	42366658	1.08	0.496867270490283	1.68	0.285465824887251	0.106613867123497	0.298241482058562	0.1445	0.077	0.0036	0.0021	0.0043	0.0022	0.0026	0.0093	0.1787	0.0043	0.0044	0.0047	0.0941	0.0085	0.0044	0.0021	0.0025	0.1328	0.0949	0.0079	0.005	0.0037	0.0184	0.0065	0.0069	0.1717
1	rs17366250	42369174	1.08	0.496867270490283	1.68	0.285465824887251	0.0969303716955374	0.2887917581057	0.1445	0.0771	0.0036	0.0021	0.0043	0.0022	0.0026	0.0093	0.1786	0.0043	0.0044	0.0047	0.0941	0.0085	0.0044	0.0021	0.0025	0.1329	0.0949	0.0079	0.005	0.0037	0.0184	0.0065	0.0068	0.1718
1	rs702225	42373900	1.08	0.496867270490283	1.68	0.285465824887251	0.0943009078124208	0.302523690703936	0.1448	0.0772	0.0035	0.0021	0.0043	0.0022	0.0025	0.0094	0.178	0.0042	0.0044	0.0047	0.0944	0.0085	0.0043	0.002	0.0025	0.1331	0.0949	0.0078	0.0052	0.0037	0.0184	0.0065	0.0067	0.172
1	rs116630457	42419205	1.08	0.496867270490283	1.68	0.285465824887251	0.108934632863884	0.340258982476078	0.1456	0.0777	0.0035	0.0021	0.0042	0.0021	0.0024	0.0092	0.1761	0.004	0.0046	0.0048	0.0956	0.0085	0.004	0.0018	0.0025	0.1338	0.0944	0.0077	0.0055	0.0038	0.0183	0.0064	0.0063	0.1724
1	rs1540976	42420922	1.08	0.496867270490283	1.68	0.285465824887251	0.109696917142456	0.344338462261665	0.1457	0.0777	0.0035	0.0021	0.0042	0.0021	0.0024	0.0092	0.176	0.004	0.0046	0.0048	0.0957	0.0085	0.004	0.0018	0.0025	0.1338	0.0944	0.0077	0.0055	0.0038	0.0183	0.0064	0.0063	0.1724
1	rs6677053	42424713	1.08	0.496867270490283	1.68	0.285465824887251	0.112446225131183	0.340382396347649	0.1456	0.0777	0.0035	0.0023	0.0042	0.0021	0.0024	0.0092	0.1759	0.004	0.0046	0.0049	0.0957	0.0085	0.004	0.0018	0.0025	0.1339	0.0943	0.0077	0.0055	0.0038	0.0183	0.0064	0.0063	0.1723
1	rs76869226	42429672	1.08	0.496867270490283	1.68	0.285465824887251	0.111093815705343	0.338532550552452	0.1456	0.0777	0.0035	0.0023	0.0042	0.0021	0.0024	0.0092	0.1759	0.004	0.0046	0.0049	0.0957	0.0085	0.004	0.0018	0.0025	0.1339	0.0943	0.0077	0.0055	0.0038	0.0183	0.0064	0.0063	0.1723
1	rs17366672	42441121	1.08	0.496867270490283	1.68	0.285465824887251	0.105172452456557	0.332510177945449	0.1457	0.0777	0.0035	0.0022	0.0043	0.0021	0.0023	0.0092	0.1757	0.004	0.0046	0.0049	0.0957	0.0085	0.0039	0.0018	0.0025	0.134	0.0942	0.0077	0.0056	0.0038	0.0182	0.0064	0.0063	0.1724
1	rs17366783	42445192	1.08	0.496867270490283	1.68	0.285465824887251	0.106346019156047	0.329083001416643	0.1457	0.0777	0.0034	0.0022	0.0043	0.0021	0.0023	0.0091	0.1755	0.004	0.0046	0.0049	0.0958	0.0085	0.0039	0.0017	0.0025	0.1342	0.0942	0.0077	0.0057	0.0038	0.0182	0.0064	0.0063	0.1725
1	rs661428	42451518	1.08	0.496867270490283	1.66	0.333131717406117	0.11128639926331	0.337300945220623	0.1457	0.0777	0.0034	0.0023	0.0043	0.0021	0.0023	0.0091	0.1754	0.004	0.0046	0.005	0.0958	0.0085	0.0039	0.0017	0.0025	0.1342	0.0942	0.0077	0.0057	0.0038	0.0182	0.0064	0.0062	0.1725
1	rs74881507	42482032	1.08	0.496867270490283	1.66	0.333131717406117	0.115068922249603	0.343595694495478	0.1459	0.0777	0.0033	0.0022	0.0043	0.0021	0.0023	0.009	0.1748	0.004	0.0047	0.0051	0.0957	0.0085	0.0039	0.0017	0.0025	0.1345	0.0941	0.0078	0.0059	0.0039	0.0182	0.0063	0.0063	0.1727
1	rs11210563	42494633	1.08	0.496867270490283	1.66	0.333131717406117	0.117301909539417	0.401314814892964	0.146	0.0777	0.0033	0.0022	0.0043	0.0021	0.0023	0.009	0.1747	0.004	0.0047	0.0051	0.0957	0.0085	0.004	0.0017	0.0025	0.1346	0.0941	0.0078	0.0059	0.0039	0.0182	0.0063	0.0063	0.1726
1	rs784101	42507237	1.08	0.496867270490283	1.66	0.333131717406117	0.0924259987824755	0.412345501795286	0.1455	0.0773	0.0033	0.0023	0.0044	0.0022	0.0022	0.009	0.1744	0.0037	0.0048	0.0051	0.0974	0.0085	0.004	0.0018	0.0023	0.1343	0.0936	0.0076	0.0062	0.004	0.0178	0.0061	0.0062	0.1734
1	rs11210566	42507429	1.08	0.496867270490283	1.66	0.333131717406117	0.090938292025131	0.45244719715075	0.1454	0.0774	0.0033	0.0023	0.0044	0.0022	0.0022	0.009	0.1741	0.0037	0.0048	0.0051	0.0975	0.0085	0.004	0.0018	0.0023	0.1345	0.0938	0.0077	0.0062	0.004	0.0177	0.0061	0.0061	0.1732
1	rs72637921	42509108	1.08	0.496867270490283	1.66	0.333131717406117	0.0872974288661775	0.415474777347755	0.146	0.0773	0.0032	0.0022	0.0043	0.002	0.0021	0.0091	0.1735	0.0036	0.0047	0.0051	0.0979	0.0085	0.0039	0.0019	0.0022	0.1348	0.0935	0.0075	0.0064	0.004	0.0181	0.006	0.0061	0.1733
1	rs78247787	42534523	1.09	0.453749840114468	1.66	0.333131717406117	0.0759592617394603	0.405976643178653	0.1462	0.0771	0.0032	0.0021	0.0044	0.0019	0.002	0.0091	0.1724	0.0036	0.0047	0.0051	0.0984	0.0085	0.0038	0.0019	0.0022	0.1354	0.0935	0.0074	0.0066	0.004	0.0183	0.0059	0.006	0.1738
1	rs12137179	42558552	1.09	0.453749840114468	1.65	0.358901199458623	0.0691189610607002	0.382561969226766	0.1464	0.0768	0.0031	0.0021	0.0044	0.0018	0.002	0.0092	0.1716	0.0035	0.0047	0.005	0.0988	0.0085	0.0037	0.0019	0.0022	0.1359	0.0935	0.0073	0.0068	0.0039	0.0185	0.0058	0.0059	0.1742
1	rs7519321	42567280	1.09	0.453749840114468	1.63	0.414449909043039	0.0599484820717615	0.366076988562448	0.1463	0.0768	0.0031	0.0021	0.0044	0.0018	0.002	0.0092	0.1713	0.0035	0.0047	0.005	0.0987	0.0085	0.0037	0.0019	0.0021	0.1362	0.0936	0.0072	0.0069	0.0039	0.0185	0.0058	0.0059	0.1745
1	rs77382640	42573664	1.09	0.453749840114468	1.63	0.414449909043039	0.0546996598876564	0.353287541709458	0.1463	0.0767	0.003	0.002	0.0045	0.0018	0.0021	0.0093	0.171	0.0034	0.0046	0.005	0.0987	0.0084	0.0036	0.0019	0.0021	0.1365	0.0936	0.0072	0.007	0.0039	0.0184	0.0057	0.0059	0.1747
1	rs1889127	42578787	1.09	0.453749840114468	1.63	0.414449909043039	0.0498163249016025	0.349675121601528	0.1463	0.0767	0.003	0.002	0.0045	0.0017	0.0021	0.0093	0.1706	0.0034	0.0046	0.0049	0.0987	0.0084	0.0035	0.0019	0.0021	0.1368	0.0937	0.0072	0.0071	0.0038	0.0184	0.0056	0.0059	0.175
1	rs76574482	42583258	1.09	0.453749840114468	1.63	0.414449909043039	0.0514212389680897	0.344338462261665	0.1463	0.0767	0.003	0.002	0.0045	0.0017	0.0021	0.0093	0.1705	0.0034	0.0047	0.0049	0.0987	0.0084	0.0035	0.0018	0.0021	0.137	0.0937	0.0072	0.0071	0.0039	0.0184	0.0056	0.0059	0.1751
1	rs6682704	42586776	1.09	0.453749840114468	1.63	0.414449909043039	0.0576804335396312	0.370115845543737	0.1462	0.0767	0.003	0.002	0.0045	0.0018	0.0021	0.0093	0.1705	0.0033	0.0047	0.0049	0.0987	0.0083	0.0035	0.0018	0.0021	0.1372	0.0936	0.0072	0.0071	0.0039	0.0184	0.0056	0.0058	0.1752
1	rs76100073	42599054	1.09	0.453749840114468	1.63	0.414449909043039	0.0466615945356355	0.344586154327876	0.1464	0.0767	0.0029	0.002	0.0045	0.0017	0.0021	0.0094	0.1701	0.0033	0.0047	0.0049	0.0987	0.0083	0.0034	0.0018	0.0021	0.1375	0.0936	0.0071	0.0071	0.004	0.0185	0.0055	0.0058	0.1754
1	rs12746066	42612459	1.09	0.453749840114468	1.63	0.414449909043039	0.0432871106439245	0.361046108028788	0.1466	0.0768	0.0029	0.0019	0.0045	0.0017	0.002	0.0094	0.1696	0.0033	0.0047	0.0049	0.0987	0.0083	0.0033	0.0018	0.002	0.1378	0.0935	0.0071	0.0072	0.0041	0.0185	0.0054	0.0058	0.1756
1	rs2297567	42619152	1.09	0.453749840114468	1.63	0.414449909043039	0.0391312569561826	0.351791456721756	0.147	0.0769	0.0028	0.0019	0.0044	0.0017	0.002	0.0094	0.1693	0.0031	0.005	0.0048	0.0987	0.0082	0.0032	0.0017	0.002	0.1383	0.0935	0.007	0.007	0.0041	0.0186	0.0051	0.0058	0.1758
1	rs2297566	42619377	1.09	0.453749840114468	1.64	0.38599849551783	0.0379496987534106	0.35766147099645	0.1472	0.0768	0.0028	0.0018	0.0044	0.0017	0.0018	0.0094	0.1684	0.0031	0.005	0.0048	0.0986	0.0082	0.0032	0.0017	0.002	0.1385	0.0936	0.007	0.007	0.0041	0.0186	0.0051	0.0057	0.1767
1	rs35728635	42619692	1.09	0.453749840114468	1.64	0.38599849551783	0.0372876300449975	0.350919581074007	0.1472	0.0768	0.0028	0.0018	0.0044	0.0017	0.0018	0.0094	0.1684	0.0031	0.005	0.0048	0.0986	0.0082	0.0032	0.0017	0.002	0.1385	0.0936	0.007	0.007	0.0041	0.0186	0.0051	0.0057	0.1767
1	rs114148385	42622942	1.09	0.453749840114468	1.62	0.444280725791627	0.0362766333575685	0.341123151528787	0.1473	0.0768	0.0028	0.0018	0.0044	0.0017	0.0018	0.0095	0.1684	0.0031	0.005	0.0048	0.0987	0.0082	0.0032	0.0017	0.002	0.1386	0.0937	0.007	0.007	0.0041	0.0186	0.0051	0.0057	0.1767
1	rs2071499	42630364	1.09	0.453749840114468	1.62	0.444280725791627	0.0423126014068202	0.336562607807893	0.1476	0.077	0.0027	0.0017	0.0043	0.0017	0.0017	0.0095	0.168	0.0029	0.0053	0.0047	0.099	0.0081	0.0031	0.0016	0.0019	0.1389	0.0939	0.0069	0.0069	0.004	0.0186	0.0049	0.0057	0.1769
1	rs17376651	42638971	1.09	0.453749840114468	1.62	0.444280725791627	0.0460690638404497	0.355285144548908	0.1483	0.0777	0.0026	0.0015	0.0042	0.0015	0.0015	0.0095	0.1662	0.0027	0.0056	0.0045	0.0996	0.0083	0.0031	0.0013	0.0015	0.1406	0.0936	0.0068	0.0071	0.004	0.0187	0.0041	0.0052	0.1776
1	rs78061258	42643535	1.09	0.453749840114468	1.62	0.444280725791627	0.0664082913096658	0.377976520300488	0.1484	0.078	0.0027	0.0015	0.0042	0.0014	0.0014	0.0096	0.1657	0.0026	0.0059	0.0045	0.0996	0.0084	0.0031	0.0011	0.0015	0.1409	0.0935	0.0067	0.0071	0.004	0.0187	0.004	0.0052	0.1777
1	rs17376785	42649443	1.09	0.453749840114468	1.62	0.444280725791627	0.0662894602096979	0.382306817046772	0.1485	0.078	0.0028	0.0015	0.0042	0.0014	0.0014	0.0096	0.1657	0.0026	0.0059	0.0045	0.0996	0.0084	0.0031	0.0011	0.0015	0.1409	0.0935	0.0067	0.007	0.004	0.0187	0.004	0.0052	0.1777
1	rs10890187	42653947	1.09	0.453749840114468	1.61	0.475515229965307	0.0659929923328082	0.383200057415867	0.1485	0.0779	0.0028	0.0015	0.0042	0.0014	0.0014	0.0096	0.1657	0.0026	0.0059	0.0045	0.0997	0.0084	0.0031	0.0011	0.0015	0.141	0.0935	0.0067	0.007	0.004	0.0187	0.004	0.0052	0.1777
1	rs1139978	42657196	1.09	0.453749840114468	1.61	0.475515229965307	0.0656777195110471	0.383838442072956	0.1485	0.0779	0.0028	0.0015	0.0042	0.0014	0.0014	0.0096	0.1657	0.0025	0.0059	0.0045	0.0998	0.0084	0.0031	0.0011	0.0015	0.141	0.0935	0.0067	0.007	0.004	0.0187	0.004	0.0052	0.1777
1	rs343367	42691155	1.09	0.453749840114468	1.61	0.475515229965307	0.0629420518452148	0.393706729342661	0.1485	0.078	0.0028	0.0015	0.0042	0.0014	0.0014	0.0096	0.1657	0.0025	0.0058	0.0045	0.0999	0.0084	0.003	0.0011	0.0015	0.1411	0.0935	0.0067	0.0069	0.004	0.0188	0.004	0.0051	0.1777
1	rs343376	42693597	1.09	0.453749840114468	1.61	0.475515229965307	0.0683487840003545	0.405587594281365	0.1486	0.078	0.0028	0.0015	0.0042	0.0014	0.0014	0.0095	0.1658	0.0025	0.0057	0.0045	0.1001	0.0084	0.003	0.0011	0.0014	0.141	0.0935	0.0067	0.0068	0.0039	0.0187	0.004	0.0051	0.1778
1	rs115750762	42716190	1.09	0.453749840114468	1.61	0.475515229965307	0.0684498013152821	0.405587594281365	0.1486	0.078	0.0028	0.0015	0.0042	0.0014	0.0014	0.0095	0.1658	0.0025	0.0057	0.0045	0.1001	0.0084	0.003	0.0011	0.0014	0.141	0.0935	0.0067	0.0068	0.0039	0.0187	0.004	0.0051	0.1777
1	rs17377240	42724250	1.09	0.453749840114468	1.61	0.475515229965307	0.0724238220316892	0.40714440197708	0.1486	0.078	0.0028	0.0015	0.0042	0.0014	0.0014	0.0095	0.1658	0.0025	0.0058	0.0045	0.1001	0.0084	0.003	0.0011	0.0014	0.1409	0.0935	0.0067	0.0068	0.0039	0.0187	0.004	0.0051	0.1777
1	rs56042308	42740963	1.09	0.453749840114468	1.61	0.475515229965307	0.0745832748761003	0.406106348830128	0.1487	0.0779	0.0028	0.0015	0.0042	0.0013	0.0014	0.0095	0.166	0.0025	0.0058	0.0045	0.1	0.0084	0.0029	0.001	0.0015	0.1411	0.0935	0.0067	0.0068	0.0039	0.0188	0.004	0.0051	0.1777
1	rs3754280	42748731	1.09	0.453749840114468	1.61	0.475515229965307	0.0773953057974636	0.406365794144653	0.1487	0.0779	0.0028	0.0015	0.0042	0.0013	0.0014	0.0095	0.166	0.0025	0.0058	0.0045	0.0999	0.0084	0.0029	0.001	0.0015	0.1412	0.0934	0.0067	0.0068	0.0039	0.0188	0.004	0.0051	0.1777
1	rs1125792	42749333	1.09	0.453749840114468	1.61	0.475515229965307	0.0783181962195969	0.409612677979929	0.1487	0.0779	0.0028	0.0015	0.0042	0.0013	0.0014	0.0095	0.1661	0.0025	0.0058	0.0045	0.1	0.0084	0.0029	0.001	0.0015	0.1412	0.0934	0.0067	0.0068	0.0039	0.0187	0.004	0.0051	0.1777
1	rs114137694	42750460	1.09	0.453749840114468	1.61	0.475515229965307	0.0785831738101512	0.41130384207908	0.1487	0.0779	0.0029	0.0015	0.0042	0.0013	0.0014	0.0095	0.166	0.0025	0.0058	0.0045	0.0999	0.0084	0.0029	0.001	0.0015	0.1412	0.0934	0.0067	0.0068	0.0039	0.0187	0.0041	0.0051	0.1777
1	rs12033913	42761522	1.09	0.453749840114468	1.61	0.475515229965307	0.0775267160910948	0.404032420911187	0.1487	0.0779	0.0029	0.0016	0.0042	0.0013	0.0014	0.0095	0.1659	0.0025	0.0058	0.0045	0.0999	0.0085	0.0029	0.001	0.0015	0.1412	0.0934	0.0067	0.0068	0.0039	0.0187	0.0041	0.0051	0.1777
1	rs80089098	42781132	1.09	0.453749840114468	1.61	0.475515229965307	0.0829700281478227	0.400926996813227	0.1487	0.0778	0.0029	0.0016	0.0042	0.0013	0.0015	0.0095	0.1659	0.0026	0.0058	0.0046	0.0998	0.0085	0.0029	0.001	0.0014	0.1412	0.0934	0.0067	0.0068	0.0039	0.0187	0.0041	0.0052	0.1775
1	rs3768262	42785703	1.09	0.453749840114468	1.61	0.475515229965307	0.0989899317193758	0.396796699474093	0.1487	0.0778	0.003	0.0017	0.0042	0.0012	0.0016	0.0096	0.1658	0.0026	0.0058	0.0047	0.0996	0.0085	0.003	0.0011	0.0012	0.1411	0.0934	0.0067	0.0068	0.004	0.0186	0.0042	0.0053	0.1773
1	rs115092773	42791933	1.09	0.453749840114468	1.61	0.475515229965307	0.103637825209327	0.399764161304898	0.1487	0.0778	0.003	0.0017	0.0042	0.0012	0.0016	0.0096	0.1658	0.0026	0.0058	0.0047	0.0995	0.0085	0.003	0.0011	0.0011	0.1411	0.0934	0.0067	0.0068	0.004	0.0186	0.0042	0.0053	0.1774
1	rs76825575	42793661	1.09	0.453749840114468	1.61	0.475515229965307	0.104244705538319	0.400410066384862	0.1487	0.0778	0.003	0.0017	0.0042	0.0012	0.0016	0.0096	0.1659	0.0026	0.0058	0.0047	0.0995	0.0085	0.003	0.0011	0.0011	0.1411	0.0934	0.0067	0.0068	0.004	0.0186	0.0042	0.0053	0.1774
1	rs2494366	42798204	1.09	0.453749840114468	1.61	0.475515229965307	0.1069089828395	0.402349499747689	0.1487	0.0778	0.003	0.0017	0.0042	0.0012	0.0016	0.0096	0.1659	0.0026	0.0058	0.0047	0.0995	0.0085	0.003	0.0011	0.0011	0.1411	0.0934	0.0067	0.0068	0.004	0.0186	0.0042	0.0053	0.1774
1	rs74631368	42804633	1.1	0.413206464175836	1.62	0.444280725791627	0.0997853472588327	0.34644548006764	0.1496	0.0779	0.0029	0.0017	0.0044	0.0014	0.0018	0.0099	0.1646	0.0029	0.0059	0.005	0.099	0.0086	0.0032	0.0013	0.0013	0.1411	0.0916	0.0065	0.0069	0.0042	0.0183	0.0035	0.0051	0.1788
1	rs114105501	42817944	1.1	0.413206464175836	1.62	0.444280725791627	0.119331262109386	0.32578808096915	0.15	0.078	0.0029	0.0017	0.0045	0.0014	0.0019	0.0101	0.1639	0.003	0.006	0.0051	0.0988	0.0087	0.0033	0.0014	0.0014	0.1411	0.0908	0.0063	0.007	0.0043	0.0181	0.0031	0.0051	0.1794
1	rs17369206	42818583	1.1	0.413206464175836	1.61	0.475515229965307	0.117956972181314	0.325300772011758	0.1499	0.078	0.0029	0.0017	0.0045	0.0014	0.0019	0.0101	0.1639	0.003	0.006	0.0051	0.0988	0.0087	0.0033	0.0014	0.0014	0.1412	0.0908	0.0064	0.007	0.0043	0.0181	0.0031	0.0051	0.1794
1	rs79967735	42820147	1.1	0.413206464175836	1.61	0.475515229965307	0.118099672891006	0.328716419914154	0.1499	0.0779	0.0029	0.0017	0.0045	0.0014	0.0019	0.0101	0.1639	0.003	0.006	0.0051	0.0988	0.0086	0.0033	0.0014	0.0014	0.1412	0.0908	0.0064	0.007	0.0043	0.0181	0.0031	0.0051	0.1794
1	rs17377828	42824317	1.09	0.453749840114468	1.6	0.508176723760061	0.131133252398179	0.322745919414455	0.15	0.0779	0.0029	0.0017	0.0045	0.0015	0.0021	0.0101	0.164	0.003	0.006	0.0051	0.0989	0.0086	0.0033	0.0013	0.0014	0.1407	0.0908	0.0064	0.007	0.0042	0.0181	0.0031	0.0051	0.1795
1	rs72676425	42826632	1.09	0.453749840114468	1.59	0.542287549749139	0.131376808941707	0.33410488358444	0.15	0.0779	0.0029	0.0017	0.0045	0.0015	0.0021	0.0101	0.164	0.003	0.006	0.0051	0.0989	0.0086	0.0033	0.0013	0.0014	0.1407	0.0908	0.0064	0.007	0.0042	0.0181	0.0031	0.0051	0.1796
1	rs2494355	42829905	1.09	0.453749840114468	1.59	0.542287549749139	0.128442082436539	0.314393386162258	0.15	0.0779	0.0029	0.0017	0.0045	0.0015	0.0021	0.0102	0.1639	0.003	0.006	0.0051	0.0988	0.0086	0.0033	0.0014	0.0015	0.1407	0.0907	0.0064	0.007	0.0042	0.018	0.0031	0.0051	0.1796
1	rs11587576	42835786	1.09	0.453749840114468	1.59	0.542287549749139	0.146198394518795	0.324691937048948	0.1499	0.0778	0.0029	0.0017	0.0045	0.0015	0.0021	0.0102	0.1638	0.003	0.006	0.0051	0.0987	0.0086	0.0033	0.0014	0.0015	0.1407	0.0907	0.0064	0.007	0.0044	0.018	0.0031	0.005	0.1796
1	rs114468306	42841183	1.09	0.453749840114468	1.59	0.542287549749139	0.0662498808289503	0.196139671571806	0.1486	0.0772	0.0034	0.0018	0.0042	0.0019	0.0025	0.0104	0.16	0.0036	0.0056	0.0053	0.0973	0.0092	0.0037	0.0019	0.002	0.1412	0.091	0.0062	0.0075	0.0049	0.0184	0.0031	0.0053	0.1812
1	rs114686502	42852175	1.09	0.453749840114468	1.58	0.577869115575703	0.0635369545915299	0.172464271924578	0.1483	0.077	0.0035	0.0018	0.0041	0.002	0.0027	0.0104	0.159	0.0037	0.0054	0.0053	0.0969	0.0093	0.0037	0.0021	0.0021	0.1414	0.0911	0.0062	0.0076	0.0051	0.0185	0.0031	0.0053	0.1816
1	rs80217537	42853144	1.09	0.453749840114468	1.58	0.577869115575703	0.0636910764322122	0.172364936005545	0.1483	0.077	0.0035	0.0018	0.0041	0.002	0.0027	0.0104	0.159	0.0037	0.0054	0.0053	0.0969	0.0093	0.0037	0.0021	0.0021	0.1414	0.0911	0.0062	0.0076	0.0051	0.0185	0.0031	0.0053	0.1816
1	rs79014742	42855090	1.09	0.453749840114468	1.58	0.577869115575703	0.0643682513106772	0.175953530831188	0.1483	0.077	0.0035	0.0018	0.0041	0.002	0.0027	0.0104	0.159	0.0037	0.0054	0.0053	0.0969	0.0093	0.0037	0.0021	0.0021	0.1414	0.0911	0.0062	0.0076	0.0051	0.0184	0.0031	0.0053	0.1816
1	rs17378275	42863091	1.09	0.453749840114468	1.58	0.577869115575703	0.073413756389803	0.173757448789393	0.1485	0.0771	0.0035	0.0018	0.0041	0.0019	0.0027	0.0104	0.1589	0.0037	0.0054	0.0053	0.0968	0.0093	0.0037	0.0021	0.0021	0.1412	0.0912	0.0062	0.0077	0.0051	0.0184	0.003	0.0053	0.1817
1	rs35665433	42867960	1.09	0.453749840114468	1.58	0.577869115575703	0.0716506376153801	0.174056350721269	0.1485	0.077	0.0035	0.0018	0.004	0.0019	0.0027	0.0104	0.1583	0.0038	0.0054	0.0052	0.0969	0.0093	0.0038	0.0022	0.0022	0.1412	0.0913	0.0062	0.0077	0.0051	0.0184	0.003	0.0053	0.1821
1	rs34142209	42880442	1.09	0.453749840114468	1.58	0.577869115575703	0.0743910797522791	0.174056350721269	0.1484	0.077	0.0035	0.0018	0.004	0.0019	0.0027	0.0104	0.1582	0.0038	0.0054	0.0052	0.0969	0.0093	0.0038	0.0022	0.0022	0.1412	0.0913	0.0062	0.0077	0.0051	0.0184	0.003	0.0053	0.1822
1	rs1055055	42880516	1.09	0.453749840114468	1.58	0.577869115575703	0.0741992054621955	0.172961250104907	0.1485	0.077	0.0035	0.0018	0.004	0.0019	0.0027	0.0104	0.1582	0.0038	0.0054	0.0052	0.0968	0.0093	0.0038	0.0022	0.0022	0.1412	0.0913	0.0062	0.0077	0.0051	0.0184	0.003	0.0053	0.1822
1	rs6694180	42882116	1.09	0.453749840114468	1.58	0.577869115575703	0.077001936445817	0.169196738310377	0.1485	0.0767	0.0036	0.0019	0.0041	0.0021	0.003	0.0103	0.1562	0.004	0.0053	0.0052	0.0968	0.0095	0.0039	0.0023	0.0024	0.1412	0.0916	0.0061	0.0078	0.0051	0.0183	0.0031	0.0053	0.1828
1	rs4660632	42882296	1.09	0.453749840114468	1.58	0.577869115575703	0.0722771304144287	0.165657152777155	0.1484	0.0766	0.0037	0.0019	0.004	0.0022	0.0031	0.0103	0.1557	0.0039	0.0053	0.0051	0.0968	0.0095	0.004	0.0024	0.0024	0.1417	0.0916	0.0061	0.0078	0.0051	0.0183	0.0031	0.0054	0.1828
1	rs11210640	42883151	1.09	0.453749840114468	1.58	0.577869115575703	0.0712764414046486	0.179164834360475	0.1481	0.0761	0.0037	0.002	0.0038	0.0024	0.0033	0.0101	0.1541	0.004	0.0053	0.0051	0.0963	0.0097	0.004	0.0025	0.0025	0.1439	0.0916	0.0061	0.0079	0.0051	0.0182	0.0033	0.0055	0.1829
1	rs12027322	42895444	1.09	0.453749840114468	1.58	0.577869115575703	0.0722561902292813	0.198741025907447	0.1479	0.0757	0.0038	0.0021	0.0037	0.0026	0.0034	0.01	0.1524	0.004	0.0052	0.005	0.0957	0.0098	0.004	0.0026	0.0026	0.1461	0.0914	0.0061	0.0081	0.0053	0.018	0.0034	0.0054	0.1828
1	rs41301052	42896441	1.09	0.453749840114468	1.58	0.577869115575703	0.0686926405348471	0.193239914462742	0.148	0.0757	0.0038	0.0021	0.0037	0.0026	0.0034	0.01	0.1523	0.004	0.0052	0.005	0.0956	0.0098	0.004	0.0026	0.0026	0.1462	0.0914	0.0061	0.0081	0.0052	0.0185	0.0034	0.0054	0.1827
1	rs1034268	42898843	1.09	0.453749840114468	1.58	0.577869115575703	0.0737527456120108	0.200725750430196	0.148	0.0756	0.0038	0.0021	0.0037	0.0026	0.0034	0.01	0.1523	0.004	0.0052	0.005	0.0955	0.0098	0.004	0.0026	0.0026	0.1462	0.0914	0.0061	0.0081	0.0052	0.0187	0.0034	0.0054	0.1826
1	rs17378839	42899893	1.09	0.453749840114468	1.58	0.577869115575703	0.0727388115920177	0.194170386651712	0.1479	0.0756	0.0038	0.0021	0.0037	0.0026	0.0034	0.01	0.1523	0.004	0.0052	0.005	0.0955	0.0098	0.004	0.0026	0.0026	0.1462	0.0914	0.0061	0.0081	0.0053	0.0187	0.0035	0.0054	0.1826
1	rs3748845	42901082	1.09	0.453749840114468	1.58	0.577869115575703	0.0766098584776325	0.192414099329676	0.1478	0.0756	0.0038	0.0021	0.0037	0.0026	0.0034	0.01	0.1523	0.004	0.0052	0.005	0.0955	0.0098	0.0039	0.0026	0.0026	0.1462	0.0914	0.0061	0.0081	0.0053	0.0187	0.0034	0.0054	0.1826
1	rs6656054	42909470	1.09	0.453749840114468	1.58	0.577869115575703	0.048213505404993	0.184120783360023	0.1476	0.0752	0.0039	0.0021	0.0037	0.0028	0.0034	0.01	0.1532	0.004	0.0052	0.005	0.0947	0.0098	0.0039	0.0026	0.0028	0.1467	0.0911	0.006	0.0082	0.0052	0.0191	0.0034	0.0055	0.1822
1	rs17379130	42914988	1.09	0.453749840114468	1.58	0.577869115575703	0.0473066795319212	0.180979982509537	0.1475	0.0751	0.0039	0.0021	0.0037	0.0028	0.0034	0.01	0.1533	0.004	0.0052	0.005	0.0947	0.0098	0.0039	0.0026	0.0028	0.1468	0.091	0.006	0.0082	0.0052	0.0191	0.0034	0.0055	0.1822
1	rs17379185	42915973	1.09	0.453749840114468	1.58	0.577869115575703	0.0468340768350236	0.179366206051201	0.1475	0.0751	0.0039	0.0021	0.0037	0.0028	0.0033	0.01	0.1533	0.004	0.0052	0.005	0.0946	0.0098	0.0038	0.0026	0.0028	0.147	0.091	0.006	0.0082	0.0052	0.0191	0.0034	0.0055	0.1822
1	rs79526021	42924306	1.09	0.453749840114468	1.58	0.577869115575703	0.0439001463448159	0.16663773850418	0.1474	0.075	0.0039	0.0021	0.0037	0.0029	0.0033	0.01	0.1534	0.004	0.0052	0.005	0.0946	0.0098	0.0038	0.0026	0.0028	0.1471	0.0909	0.006	0.0082	0.0052	0.0191	0.0034	0.0055	0.1821
1	rs7529295	42934514	1.09	0.453749840114468	1.58	0.577869115575703	0.0434510061226159	0.16663773850418	0.1474	0.075	0.0039	0.0021	0.0037	0.0029	0.0033	0.01	0.1534	0.004	0.0052	0.005	0.0946	0.0098	0.0038	0.0026	0.0028	0.1471	0.0909	0.006	0.0082	0.0052	0.0191	0.0034	0.0056	0.182
1	rs60386030	42972925	1.09	0.453749840114468	1.58	0.577869115575703	0.0456203228859758	0.167718725309556	0.1473	0.0749	0.0039	0.0021	0.0037	0.0029	0.0033	0.01	0.1533	0.004	0.0052	0.005	0.0947	0.0098	0.0038	0.0025	0.0028	0.1472	0.0909	0.0061	0.0083	0.0052	0.0192	0.0034	0.0056	0.1821
1	rs72659938	42978592	1.09	0.453749840114468	1.58	0.577869115575703	0.046739942066198	0.168802158004557	0.1472	0.0749	0.0039	0.0022	0.0038	0.003	0.0034	0.01	0.1532	0.004	0.0052	0.005	0.0946	0.0098	0.0038	0.0025	0.0029	0.1475	0.0909	0.0061	0.0083	0.0052	0.0192	0.0034	0.0056	0.1819
1	rs36113932	43003105	1.09	0.453749840114468	1.58	0.577869115575703	0.0468811924024809	0.168802158004557	0.1472	0.0749	0.0039	0.0022	0.0038	0.003	0.0034	0.01	0.1532	0.004	0.0052	0.005	0.0946	0.0098	0.0038	0.0025	0.0029	0.1475	0.0909	0.0061	0.0083	0.0052	0.0192	0.0034	0.0056	0.1819
1	rs16829623	43009319	1.09	0.453749840114468	1.58	0.577869115575703	0.0470227319391993	0.170283492808381	0.1472	0.0749	0.0039	0.0022	0.0038	0.003	0.0034	0.01	0.1532	0.004	0.0052	0.005	0.0946	0.0098	0.0038	0.0025	0.0029	0.1476	0.0909	0.0061	0.0083	0.0052	0.0192	0.0034	0.0056	0.1819
1	rs6675834	43017969	1.09	0.453749840114468	1.58	0.577869115575703	0.0536089457828532	0.186462995942521	0.1471	0.0749	0.004	0.0022	0.0038	0.003	0.0034	0.01	0.153	0.004	0.0051	0.005	0.0947	0.0098	0.0038	0.0025	0.0029	0.1476	0.091	0.0062	0.0083	0.0052	0.0192	0.0034	0.0056	0.1818
1	rs4598532	43021698	1.09	0.453749840114468	1.59	0.542287549749139	0.0530776308977563	0.193136622072349	0.1471	0.0749	0.004	0.0022	0.0038	0.003	0.0034	0.01	0.153	0.004	0.0051	0.005	0.0945	0.0098	0.0038	0.0025	0.0029	0.1476	0.091	0.0062	0.0083	0.0052	0.0192	0.0034	0.0056	0.1818
1	rs76660977	43042292	1.09	0.453749840114468	1.59	0.542287549749139	0.0573740063288951	0.180475142799252	0.1469	0.0748	0.004	0.0022	0.0038	0.003	0.0034	0.01	0.153	0.004	0.0051	0.005	0.0947	0.0098	0.0038	0.0024	0.0029	0.1477	0.091	0.0063	0.0083	0.0053	0.0193	0.0034	0.0056	0.1818
1	rs7553093	43047946	1.09	0.453749840114468	1.59	0.542287549749139	0.0588620924676678	0.187893636225069	0.1469	0.0748	0.004	0.0022	0.0038	0.003	0.0034	0.01	0.153	0.004	0.0051	0.005	0.0947	0.0098	0.0038	0.0024	0.0029	0.1477	0.091	0.0063	0.0083	0.0053	0.0193	0.0034	0.0056	0.1818
1	rs1324339	43053265	1.09	0.453749840114468	1.6	0.508176723760061	0.0687331683397283	0.190766070545243	0.1468	0.0747	0.004	0.0022	0.0038	0.003	0.0034	0.01	0.153	0.004	0.0052	0.005	0.0947	0.0098	0.0038	0.0024	0.0029	0.1477	0.0911	0.0063	0.0083	0.0053	0.0192	0.0033	0.0057	0.1819
1	rs11210676	43054193	1.09	0.453749840114468	1.61	0.475515229965307	0.0671840954755219	0.194377363497736	0.1468	0.0747	0.004	0.0022	0.0038	0.003	0.0034	0.01	0.153	0.0039	0.0051	0.005	0.0947	0.0098	0.0038	0.0024	0.0029	0.1477	0.0911	0.0063	0.0083	0.0052	0.0192	0.0033	0.0057	0.1819
1	rs12024480	43057470	1.09	0.453749840114468	1.62	0.444280725791627	0.0664281100518179	0.193549903792206	0.1468	0.0747	0.004	0.0022	0.0038	0.003	0.0034	0.01	0.153	0.0039	0.0051	0.005	0.0947	0.0098	0.0038	0.0024	0.0029	0.1477	0.0911	0.0063	0.0083	0.0052	0.0192	0.0033	0.0057	0.1819
1	rs12145653	43060736	1.09	0.453749840114468	1.63	0.414449909043039	0.0616122543489839	0.162532983161867	0.1469	0.0746	0.004	0.0023	0.0037	0.0031	0.0034	0.01	0.1527	0.0039	0.0052	0.005	0.0947	0.0098	0.0038	0.0024	0.0029	0.1477	0.0911	0.0063	0.0084	0.0052	0.0193	0.0033	0.0057	0.182
1	rs6693602	43101815	1.1	0.413206464175836	1.63	0.414449909043039	0.0738376510674263	0.159526511096453	0.1476	0.0737	0.004	0.0024	0.0036	0.0032	0.0036	0.0102	0.1512	0.0039	0.0052	0.005	0.0945	0.0096	0.0036	0.0026	0.0029	0.1486	0.091	0.0062	0.0085	0.0051	0.0197	0.0032	0.0057	0.1824
1	rs75140767	43105085	1.1	0.413206464175836	1.63	0.414449909043039	0.0531118023353218	0.12799439413275	0.148	0.0734	0.0041	0.0024	0.0037	0.0033	0.0037	0.0103	0.1507	0.0039	0.0052	0.0049	0.0945	0.0094	0.0035	0.0027	0.0029	0.1487	0.0911	0.0062	0.0084	0.005	0.0199	0.0031	0.0058	0.1826
1	rs16829829	43119661	1.1	0.413206464175836	1.63	0.414449909043039	0.0478621208887767	0.143213210765315	0.1487	0.0729	0.0041	0.0025	0.0038	0.0034	0.0037	0.0103	0.1501	0.0039	0.005	0.0047	0.0944	0.0093	0.0034	0.0028	0.0029	0.1489	0.0912	0.0062	0.0084	0.0049	0.0201	0.0031	0.0057	0.183
1	rs3738494	43124859	1.09	0.453749840114468	1.7	0.24276969786222	0.0480535695719482	0.154241654170004	0.1489	0.0729	0.0041	0.0026	0.0038	0.0035	0.0038	0.0103	0.1501	0.0038	0.005	0.0046	0.0944	0.0092	0.0034	0.0028	0.003	0.1489	0.0914	0.0062	0.0084	0.0048	0.02	0.003	0.0058	0.1828
1	Affx-10349342	43131653	1.09	0.453749840114468	1.7	0.24276969786222	0.0436602125749697	0.164874148879263	0.1486	0.0728	0.0043	0.0026	0.0038	0.0036	0.0039	0.0103	0.1503	0.0038	0.005	0.0046	0.0943	0.0091	0.0035	0.0029	0.0031	0.1483	0.0913	0.0061	0.0083	0.005	0.02	0.0031	0.0059	0.183
1	rs74070004	43150098	1.09	0.453749840114468	1.7	0.24276969786222	0.042871829039458	0.164580858810211	0.1485	0.0727	0.0043	0.0026	0.0038	0.0036	0.0039	0.0103	0.1503	0.0038	0.005	0.0046	0.0943	0.0091	0.0035	0.0029	0.0031	0.1483	0.0913	0.0061	0.0083	0.005	0.02	0.0031	0.0059	0.183
1	rs114044599	43163527	1.09	0.453749840114468	1.7	0.24276969786222	0.0416568412058088	0.1593332279395	0.1485	0.0727	0.0043	0.0026	0.0038	0.0036	0.0039	0.0103	0.1503	0.0038	0.005	0.0046	0.0943	0.0091	0.0035	0.0029	0.0031	0.1483	0.0913	0.0061	0.0083	0.005	0.02	0.0031	0.0059	0.183
1	rs72661338	43182797	1.09	0.453749840114468	1.7	0.24276969786222	0.0421808878358583	0.164580858810211	0.1484	0.0727	0.0043	0.0026	0.0038	0.0036	0.0039	0.0103	0.1503	0.0038	0.005	0.0046	0.0943	0.009	0.0035	0.0029	0.0031	0.1482	0.0914	0.0061	0.0083	0.005	0.02	0.0031	0.0059	0.183
1	rs4660657	43197566	1.09	0.453749840114468	1.7	0.24276969786222	0.0429309875307107	0.19272363959309	0.1481	0.0724	0.0045	0.0027	0.0038	0.0037	0.004	0.0102	0.1506	0.0037	0.005	0.0046	0.0943	0.0088	0.0036	0.003	0.0032	0.1481	0.0919	0.0062	0.0083	0.0051	0.0199	0.0032	0.0061	0.1826
1	rs56345167	43199115	1.09	0.453749840114468	1.7	0.24276969786222	0.0468811924024809	0.199158311975777	0.1481	0.0724	0.0045	0.0027	0.0038	0.0037	0.004	0.0102	0.1506	0.0037	0.005	0.0046	0.0943	0.0088	0.0036	0.003	0.0032	0.1481	0.0919	0.0062	0.0083	0.0051	0.0199	0.0032	0.0061	0.1825
1	rs74885359	43200855	1.09	0.453749840114468	1.7	0.24276969786222	0.0484701509614473	0.200516520419865	0.1484	0.0724	0.0045	0.0027	0.0038	0.0037	0.004	0.0102	0.1505	0.0037	0.0049	0.0046	0.0943	0.0089	0.0036	0.003	0.0032	0.1481	0.0919	0.0062	0.0083	0.005	0.0199	0.0031	0.0061	0.1825
1	rs12141833	43201216	1.09	0.453749840114468	1.7	0.24276969786222	0.0565146504056511	0.213732330589478	0.1485	0.0725	0.0045	0.0027	0.0038	0.0038	0.004	0.0102	0.1505	0.0037	0.005	0.0046	0.0943	0.0089	0.0036	0.003	0.0032	0.1479	0.092	0.0061	0.0083	0.005	0.0199	0.0031	0.006	0.1825
1	rs4660658	43201534	1.1	0.413206464175836	1.7	0.24276969786222	0.0647963169565795	0.215122767138093	0.1484	0.0726	0.0046	0.0027	0.0039	0.0038	0.004	0.0102	0.1505	0.0039	0.0052	0.0046	0.0943	0.009	0.0036	0.003	0.0032	0.1479	0.092	0.0061	0.0083	0.005	0.019	0.0031	0.0061	0.1825
1	rs116804195	43201576	1.1	0.413206464175836	1.7	0.24276969786222	0.0687737117499539	0.214159840419242	0.1484	0.0726	0.0046	0.0027	0.004	0.0038	0.004	0.0102	0.1506	0.0039	0.0052	0.0046	0.0943	0.0089	0.0036	0.003	0.0032	0.1479	0.092	0.0061	0.0083	0.005	0.0189	0.0031	0.0061	0.1825
1	rs9660973	43201614	1.1	0.413206464175836	1.7	0.24276969786222	0.069894777891312	0.212664790837299	0.1484	0.0726	0.0046	0.0027	0.004	0.0038	0.004	0.0103	0.1506	0.004	0.0053	0.0046	0.0943	0.0089	0.0036	0.003	0.0032	0.1479	0.092	0.0061	0.0083	0.005	0.0188	0.0031	0.0061	0.1824
1	rs111438636	43201868	1.1	0.413206464175836	1.71	0.223208546872115	0.0785831738101512	0.215444059008505	0.1483	0.0726	0.0046	0.0027	0.0041	0.0038	0.004	0.0103	0.1506	0.0041	0.0054	0.0046	0.0943	0.009	0.0036	0.003	0.0032	0.1478	0.0919	0.0061	0.0084	0.005	0.0181	0.0031	0.0063	0.1824
1	rs3738496	43212869	1.1	0.413206464175836	1.71	0.223208546872115	0.0768711003606567	0.189738499501101	0.1483	0.0726	0.0047	0.0026	0.0041	0.0038	0.0039	0.0103	0.1507	0.0041	0.0054	0.0048	0.0943	0.0089	0.0036	0.0029	0.0033	0.1478	0.092	0.0062	0.0083	0.005	0.018	0.0032	0.0063	0.1822
1	rs11581921	43215930	1.1	0.413206464175836	1.72	0.204795704918344	0.0718799403229598	0.180677020444862	0.1483	0.0726	0.0047	0.0026	0.0041	0.0037	0.004	0.0102	0.1508	0.0041	0.0054	0.0048	0.0943	0.0089	0.0036	0.0029	0.0033	0.1478	0.092	0.0062	0.0083	0.005	0.018	0.0032	0.0063	0.1821
1	rs12127559	43223412	1.1	0.413206464175836	1.72	0.204795704918344	0.0672440172037068	0.186258923627492	0.1482	0.0726	0.0047	0.0027	0.0041	0.0037	0.004	0.0102	0.1508	0.0041	0.0054	0.0048	0.0944	0.0088	0.0035	0.003	0.0033	0.1478	0.0921	0.0062	0.0083	0.005	0.018	0.0032	0.0063	0.1821
1	rs6700677	43223489	1.1	0.413206464175836	1.72	0.204795704918344	0.0671641293334901	0.187280047839955	0.1482	0.0726	0.0047	0.0027	0.0041	0.0037	0.004	0.0102	0.1508	0.0041	0.0054	0.0048	0.0944	0.0088	0.0035	0.003	0.0033	0.1478	0.0921	0.0062	0.0083	0.005	0.018	0.0032	0.0063	0.1821
1	rs12030508	43230212	1.1	0.413206464175836	1.73	0.187497716434302	0.0575901952205312	0.177155416492405	0.1482	0.0728	0.0047	0.0027	0.0042	0.0036	0.004	0.0101	0.1509	0.0041	0.0053	0.0048	0.0944	0.0088	0.0035	0.003	0.0033	0.1477	0.0922	0.0062	0.0083	0.005	0.018	0.0032	0.0063	0.182
1	rs55716016	43232504	1.1	0.413206464175836	1.73	0.187497716434302	0.0541438100197434	0.169295433701399	0.1481	0.0728	0.0047	0.0027	0.0042	0.0036	0.004	0.0101	0.151	0.0041	0.0053	0.0048	0.0944	0.0089	0.0035	0.003	0.0033	0.1477	0.0922	0.0061	0.0083	0.005	0.0179	0.0032	0.0063	0.1821
1	rs11548275	43240998	1.1	0.413206464175836	1.73	0.187497716434302	0.0446709350033813	0.16899940789326	0.1479	0.0729	0.0047	0.0027	0.0043	0.0036	0.0041	0.01	0.151	0.0041	0.0053	0.0048	0.0945	0.0088	0.0035	0.003	0.0033	0.1475	0.0923	0.0061	0.0083	0.0049	0.0179	0.0032	0.0063	0.1821
1	rs78939910	43243380	1.1	0.413206464175836	1.73	0.187497716434302	0.0444887498191825	0.17196779159252	0.1478	0.0729	0.0047	0.0027	0.0043	0.0036	0.0041	0.01	0.151	0.0041	0.0053	0.0048	0.0945	0.0088	0.0035	0.003	0.0033	0.1475	0.0923	0.0061	0.0083	0.0049	0.0179	0.0032	0.0063	0.1821
1	rs10493114	43245560	1.1	0.413206464175836	1.73	0.187497716434302	0.0446557335273063	0.170481345438242	0.1478	0.0729	0.0047	0.0027	0.0044	0.0036	0.0041	0.01	0.151	0.0041	0.0053	0.0048	0.0945	0.0088	0.0035	0.003	0.0033	0.1475	0.0923	0.0061	0.0083	0.0049	0.0179	0.0032	0.0063	0.1821
1	rs17381636	43263435	1.1	0.413206464175836	1.73	0.187497716434302	0.0462244947138217	0.170877291106664	0.1479	0.073	0.0047	0.0027	0.0044	0.0036	0.0041	0.0101	0.151	0.0041	0.0053	0.0048	0.0945	0.0088	0.0035	0.003	0.0033	0.1473	0.0923	0.0061	0.0083	0.0049	0.0178	0.0032	0.0064	0.1821
1	rs78463196	43266686	1.1	0.413206464175836	1.73	0.187497716434302	0.047607659997326	0.172663003498232	0.1478	0.073	0.0047	0.0027	0.0044	0.0036	0.0042	0.0101	0.151	0.0041	0.0053	0.0049	0.0944	0.0088	0.0035	0.0031	0.0032	0.1472	0.0923	0.0061	0.0083	0.0048	0.0178	0.0033	0.0064	0.1821
1	rs77500743	43275593	1.1	0.413206464175836	1.72	0.204795704918344	0.0495548828529064	0.171174460519214	0.1478	0.073	0.0048	0.0027	0.0044	0.0036	0.0042	0.0101	0.151	0.0041	0.0053	0.0049	0.0944	0.0088	0.0035	0.0031	0.0032	0.1472	0.0922	0.0061	0.0083	0.0048	0.0178	0.0033	0.0064	0.1821
1	rs323716	43277312	1.1	0.413206464175836	1.72	0.204795704918344	0.0507552665097089	0.175353651080667	0.1478	0.073	0.0048	0.0027	0.0044	0.0036	0.0042	0.0101	0.151	0.0041	0.0053	0.0049	0.0944	0.0088	0.0035	0.0031	0.0032	0.1472	0.0922	0.0061	0.0083	0.0048	0.0178	0.0033	0.0064	0.1821
1	rs33953680	43296195	1.1	0.413206464175836	1.71	0.223208546872115	0.0602453682495749	0.178360128274988	0.1479	0.0731	0.0049	0.0028	0.0044	0.0037	0.0043	0.0101	0.1508	0.0041	0.0054	0.0049	0.0943	0.0087	0.0036	0.0032	0.0032	0.1469	0.092	0.0061	0.0082	0.0049	0.0177	0.0034	0.0064	0.1821
1	rs17386017	43297082	1.1	0.413206464175836	1.71	0.223208546872115	0.055769783450826	0.179466921138837	0.1479	0.073	0.0049	0.0028	0.0048	0.0037	0.0043	0.0101	0.1507	0.0041	0.0055	0.0049	0.0943	0.0087	0.0036	0.0032	0.0032	0.1469	0.0919	0.0062	0.0082	0.0049	0.0175	0.0034	0.0064	0.182
1	rs112744081	43300663	1.09	0.453749840114468	1.72	0.204795704918344	0.121847014532726	0.172166323934022	0.148	0.0731	0.0052	0.0028	0.0049	0.0038	0.0046	0.0102	0.1497	0.0042	0.0057	0.005	0.0941	0.0086	0.0037	0.0034	0.0033	0.1459	0.0912	0.0062	0.0081	0.0052	0.0176	0.0035	0.0064	0.1826
1	rs34475455	43301454	1.1	0.413206464175836	1.7	0.24276969786222	0.113780825746336	0.158368059185819	0.1481	0.0731	0.0052	0.0029	0.0049	0.0038	0.0046	0.0103	0.1492	0.0043	0.0058	0.0051	0.0941	0.0084	0.0038	0.0034	0.0032	0.1456	0.0911	0.0062	0.0081	0.0053	0.0175	0.0036	0.0064	0.1828
1	rs11210729	43306128	1.1	0.413206464175836	1.69	0.263511633917478	0.192858392656059	0.150722260023125	0.1486	0.0731	0.0052	0.003	0.0052	0.0039	0.005	0.0106	0.147	0.0045	0.0061	0.0054	0.094	0.0078	0.004	0.0037	0.0032	0.1442	0.0908	0.0063	0.0081	0.0055	0.0174	0.0038	0.0064	0.184
1	rs12406643	43311563	1.1	0.413206464175836	1.69	0.263511633917478	0.16691497600425	0.16020365553302	0.1485	0.0732	0.0051	0.003	0.0052	0.0038	0.0049	0.0106	0.147	0.0045	0.0061	0.0053	0.0939	0.0078	0.004	0.0037	0.0032	0.1442	0.0911	0.0063	0.0081	0.0055	0.0171	0.004	0.0064	0.1843
1	rs56653907	43315531	1.1	0.413206464175836	1.69	0.263511633917478	0.0970314414263743	0.157116455162201	0.1485	0.0731	0.0045	0.003	0.0052	0.0038	0.0048	0.0106	0.147	0.0045	0.0061	0.0053	0.0939	0.0078	0.004	0.0037	0.0032	0.1442	0.0917	0.0063	0.0082	0.0055	0.017	0.004	0.0064	0.1845
1	rs9960	43317793	1.1	0.413206464175836	1.69	0.263511633917478	0.0898505719870831	0.158657391375239	0.1484	0.0729	0.0044	0.0031	0.0052	0.0038	0.0048	0.0108	0.1467	0.0045	0.0062	0.0052	0.0935	0.0077	0.0039	0.0038	0.0032	0.1435	0.093	0.0062	0.0081	0.0056	0.0169	0.004	0.0064	0.1852
1	rs4660234	43319272	1.1	0.413206464175836	1.67	0.308662716071979	0.0971831699996141	0.179567655713298	0.1482	0.0727	0.0044	0.003	0.0051	0.0037	0.0048	0.0109	0.1468	0.0044	0.0062	0.0052	0.0932	0.0075	0.0039	0.0038	0.0031	0.1432	0.0941	0.006	0.008	0.0056	0.0167	0.0041	0.0064	0.1856
1	rs61777677	43329460	1.1	0.413206464175836	1.68	0.285465824887251	0.0900674533119345	0.189327999728756	0.1479	0.0725	0.0043	0.0029	0.0051	0.0036	0.0048	0.0107	0.1469	0.0044	0.0062	0.0051	0.0929	0.0074	0.0038	0.0038	0.0031	0.1434	0.095	0.0061	0.0079	0.0056	0.0168	0.0041	0.0064	0.1859
1	rs12145511	43337044	1.11	0.375177619549844	1.68	0.285465824887251	0.0804317238633176	0.200516520419865	0.1477	0.0724	0.0042	0.0029	0.0051	0.0036	0.0048	0.0107	0.1467	0.0044	0.0062	0.005	0.0931	0.0074	0.0037	0.0038	0.0031	0.1435	0.0955	0.0061	0.0077	0.0055	0.0168	0.0042	0.0065	0.1861
1	rs72669414	43350262	1.11	0.375177619549844	1.68	0.285465824887251	0.0752692359563784	0.215122767138093	0.1475	0.0724	0.0042	0.0029	0.005	0.0035	0.0048	0.0107	0.1465	0.0045	0.0062	0.0049	0.0932	0.0074	0.0037	0.0037	0.0031	0.1437	0.0958	0.0062	0.0076	0.0054	0.0168	0.0042	0.0066	0.1862
1	rs4660681	43353775	1.11	0.375177619549844	1.67	0.308662716071979	0.0708828375814122	0.210854034223391	0.1474	0.0724	0.0041	0.0029	0.005	0.0035	0.0048	0.0107	0.1465	0.0045	0.0062	0.0048	0.0933	0.0074	0.0037	0.0037	0.0031	0.1437	0.0959	0.0062	0.0076	0.0054	0.0168	0.0042	0.0066	0.1862
1	rs12027329	43354018	1.11	0.375177619549844	1.68	0.285465824887251	0.0536433459532489	0.198011483840927	0.1474	0.0724	0.0041	0.0029	0.005	0.0035	0.0046	0.0108	0.1465	0.0045	0.0062	0.0048	0.0933	0.0074	0.0037	0.0037	0.0031	0.1437	0.0959	0.0062	0.0076	0.0054	0.0168	0.0042	0.0066	0.1862
1	rs16830039	43366503	1.12	0.339600448506511	1.69	0.263511633917478	0.030960074328102	0.20798869413567	0.1483	0.0706	0.0044	0.0027	0.0053	0.0033	0.0041	0.0105	0.1475	0.0049	0.0061	0.0047	0.0958	0.0072	0.0039	0.0035	0.0031	0.1424	0.0966	0.007	0.006	0.0053	0.0168	0.0042	0.0064	0.1864
1	rs841859	43367875	1.1	0.413206464175836	1.69	0.263511633917478	0.0749900744253839	0.260667970731158	0.1487	0.0691	0.0044	0.0028	0.0055	0.0033	0.0045	0.0103	0.1479	0.005	0.006	0.0048	0.0974	0.007	0.0039	0.0035	0.0032	0.141	0.097	0.0076	0.0048	0.0053	0.0167	0.0042	0.0065	0.1862
1	rs11210751	43368150	1.1	0.413206464175836	1.69	0.263511633917478	0.0764577322126963	0.261009698670476	0.1488	0.0691	0.0044	0.0028	0.0055	0.0033	0.0045	0.0103	0.1479	0.005	0.006	0.0048	0.0974	0.007	0.0039	0.0035	0.0032	0.141	0.0969	0.0076	0.0048	0.0053	0.0168	0.0042	0.0065	0.1862
1	rs951060	43369305	1.1	0.413206464175836	1.71	0.223208546872115	0.0810390180067436	0.261123639113878	0.149	0.0691	0.0045	0.0029	0.0055	0.0033	0.0045	0.0103	0.1479	0.0051	0.006	0.0048	0.0971	0.007	0.0039	0.0035	0.0032	0.141	0.0969	0.0076	0.0048	0.0054	0.0168	0.0043	0.0065	0.1861
1	rs79871827	43369810	1.1	0.413206464175836	1.73	0.187497716434302	0.0813324641777969	0.260554092563123	0.149	0.0691	0.0045	0.0029	0.0055	0.0033	0.0046	0.0103	0.1479	0.0051	0.006	0.0048	0.0971	0.007	0.0039	0.0035	0.0032	0.1408	0.0969	0.0076	0.0048	0.0054	0.0168	0.0043	0.0065	0.1861
1	rs6600429	43373531	1.1	0.413206464175836	1.75	0.156107803097264	0.088866745170763	0.281298917916753	0.149	0.0692	0.0045	0.0029	0.0055	0.0033	0.0046	0.0102	0.148	0.0051	0.006	0.0048	0.0971	0.007	0.0039	0.0035	0.0033	0.1407	0.0969	0.0076	0.0048	0.0053	0.0168	0.0043	0.0065	0.1863
1	rs115862568	43379890	1.1	0.413206464175836	1.75	0.156107803097264	0.0963253413011644	0.292560589846934	0.1495	0.0691	0.0045	0.0029	0.0055	0.0032	0.0045	0.0103	0.1481	0.0052	0.006	0.0048	0.0969	0.0069	0.0039	0.0035	0.0032	0.1406	0.0969	0.0076	0.0045	0.0053	0.0169	0.0043	0.0064	0.1865
1	rs1098782	43381026	1.1	0.413206464175836	1.74	0.171280181914382	0.0991948188863754	0.306106154812326	0.1495	0.0691	0.0045	0.0029	0.0055	0.0032	0.0045	0.0103	0.1481	0.0052	0.006	0.0048	0.0969	0.0069	0.0039	0.0035	0.0033	0.1406	0.0969	0.0075	0.0044	0.0053	0.0169	0.0043	0.0064	0.1866
1	rs72669442	43387452	1.1	0.413206464175836	1.73	0.187497716434302	0.0954973068529676	0.305627763977358	0.1496	0.069	0.0044	0.0029	0.0055	0.0032	0.0045	0.0102	0.1481	0.0052	0.0059	0.0047	0.0969	0.007	0.0038	0.0034	0.0033	0.1407	0.0971	0.0075	0.0044	0.0053	0.0169	0.0043	0.0064	0.1866
1	Affx-10384750	43394887	1.1	0.413206464175836	1.73	0.187497716434302	0.104006967983049	0.3493020313066	0.1496	0.0689	0.0044	0.0029	0.0055	0.0032	0.0045	0.0102	0.1481	0.0052	0.0059	0.0047	0.097	0.007	0.0038	0.0034	0.0033	0.1408	0.0973	0.0075	0.0043	0.0053	0.0169	0.0043	0.0063	0.1866
1	Affx-10384852	43395635	1.1	0.413206464175836	1.73	0.187497716434302	0.0965519489237404	0.329327455472933	0.1495	0.0689	0.0044	0.0029	0.0055	0.0032	0.0045	0.0102	0.1479	0.0052	0.0059	0.0047	0.0971	0.007	0.0038	0.0034	0.0033	0.1407	0.0973	0.0075	0.0043	0.0053	0.0169	0.0043	0.0064	0.1866
1	rs11537641	43396414	1.1	0.413206464175836	1.74	0.171280181914382	0.092646788606298	0.322624407591086	0.1495	0.0689	0.0044	0.0029	0.0055	0.0032	0.0045	0.0102	0.1479	0.0052	0.0059	0.0047	0.0971	0.007	0.0039	0.0034	0.0033	0.1406	0.0973	0.0075	0.0043	0.0053	0.0169	0.0043	0.0064	0.1866
1	rs3820548	43398396	1.1	0.413206464175836	1.74	0.171280181914382	0.067845158217361	0.354161096644246	0.149	0.0684	0.0044	0.0033	0.0058	0.003	0.0044	0.0098	0.1489	0.0051	0.006	0.0045	0.0967	0.0071	0.0037	0.0035	0.0036	0.1398	0.0988	0.0076	0.0043	0.005	0.0172	0.0044	0.0063	0.1864
1	rs59336549	43398775	1.1	0.413206464175836	1.76	0.141944438278083	0.0641936706757753	0.387162806791009	0.1481	0.0685	0.0044	0.0033	0.0058	0.0029	0.0042	0.0097	0.1497	0.0051	0.0059	0.0045	0.0978	0.0071	0.0036	0.0034	0.0035	0.1397	0.0989	0.0076	0.0042	0.005	0.0172	0.0043	0.0062	0.1863
1	rs841853	43401438	1.1	0.413206464175836	1.76	0.141944438278083	0.0867782654535407	0.485877250230223	0.1483	0.0682	0.0041	0.0034	0.0058	0.0027	0.0042	0.0091	0.151	0.0048	0.0056	0.0044	0.0993	0.007	0.0037	0.0034	0.0037	0.1387	0.0983	0.0074	0.0043	0.0051	0.0168	0.004	0.0059	0.1879
1	rs841852	43401499	1.1	0.413206464175836	1.76	0.141944438278083	0.0871084143543358	0.48247935475958	0.1483	0.0682	0.0041	0.0034	0.0058	0.0027	0.0042	0.0091	0.151	0.0048	0.0056	0.0044	0.0993	0.007	0.0037	0.0034	0.0037	0.1385	0.0983	0.0074	0.0043	0.0051	0.0169	0.004	0.0059	0.1879
1	rs12130264	43406700	1.1	0.413206464175836	1.76	0.141944438278083	0.073986387906971	0.480036685288879	0.1482	0.0684	0.0041	0.0034	0.0056	0.0027	0.0043	0.009	0.1522	0.0047	0.0055	0.0043	0.099	0.007	0.0036	0.0033	0.0038	0.1381	0.0986	0.0073	0.0043	0.0051	0.0167	0.004	0.0059	0.1881
1	rs1385129	43408966	1.1	0.413206464175836	1.76	0.141944438278083	0.0776802096738393	0.545531196764305	0.148	0.0686	0.004	0.0034	0.0055	0.0027	0.0043	0.0089	0.1533	0.0046	0.0054	0.0042	0.0987	0.0069	0.0035	0.0033	0.0039	0.1379	0.0987	0.0072	0.0043	0.005	0.0165	0.0039	0.0059	0.1884
1	rs35022307	43409420	1.1	0.413206464175836	1.78	0.116496372702931	0.0840964448895241	0.555076423673834	0.1479	0.0686	0.004	0.0034	0.0055	0.0027	0.0044	0.0089	0.1534	0.0046	0.0054	0.0042	0.0988	0.0069	0.0035	0.0033	0.0039	0.1379	0.0987	0.0072	0.0043	0.0049	0.0165	0.0039	0.006	0.1884
1	rs76657494	43412051	1.1	0.413206464175836	1.78	0.116496372702931	0.0901398206861835	0.549737300390044	0.1479	0.0685	0.004	0.0035	0.0055	0.0027	0.0044	0.0088	0.1536	0.0046	0.0055	0.0042	0.0986	0.0069	0.0035	0.0033	0.0039	0.1377	0.0986	0.0073	0.0043	0.0049	0.0165	0.0039	0.006	0.1883
1	rs900836	43412727	1.1	0.413206464175836	1.79	0.105135818603982	0.105358615351132	0.568337778512303	0.1478	0.0685	0.004	0.0035	0.0056	0.0027	0.0045	0.0088	0.1539	0.0046	0.0054	0.0041	0.0985	0.0069	0.0035	0.0034	0.004	0.1373	0.0986	0.0073	0.0043	0.0049	0.0165	0.0039	0.0061	0.1883
1	rs12407920	43417781	1.1	0.413206464175836	1.79	0.105135818603982	0.113725023757858	0.575138833138321	0.1478	0.0685	0.004	0.0036	0.0056	0.0027	0.0046	0.0087	0.1544	0.0045	0.0055	0.0042	0.0982	0.0069	0.0035	0.0034	0.004	0.137	0.0984	0.0074	0.0044	0.0049	0.0164	0.004	0.0061	0.1884
1	rs115254313	43422981	1.1	0.413206464175836	1.79	0.105135818603982	0.116309361910195	0.574145791190466	0.1478	0.0685	0.0041	0.0036	0.0056	0.0027	0.0046	0.0087	0.1544	0.0045	0.0055	0.0042	0.0982	0.0068	0.0036	0.0034	0.004	0.137	0.0984	0.0074	0.0044	0.0049	0.0164	0.004	0.0061	0.1884
1	rs3806400	43426378	1.1	0.413206464175836	1.79	0.105135818603982	0.120108583117399	0.580252453974612	0.1478	0.0685	0.0041	0.0036	0.0056	0.0027	0.0046	0.0087	0.1544	0.0045	0.0055	0.0042	0.0981	0.0068	0.0036	0.0034	0.004	0.137	0.0984	0.0074	0.0044	0.0049	0.0164	0.004	0.0061	0.1883
1	rs72678362	43434418	1.1	0.413206464175836	1.79	0.105135818603982	0.0947484451447188	0.539656093393542	0.148	0.0686	0.0041	0.0036	0.0056	0.0027	0.0046	0.0087	0.1546	0.0045	0.0055	0.0042	0.098	0.0069	0.0036	0.0035	0.004	0.1365	0.0979	0.0074	0.0044	0.0049	0.0164	0.0042	0.0061	0.1883
1	rs3738516	43440201	1.1	0.413206464175836	1.79	0.105135818603982	0.100921168825607	0.562685303647431	0.1483	0.0686	0.0042	0.0036	0.0057	0.0027	0.0046	0.0086	0.1548	0.0045	0.0055	0.0042	0.0978	0.007	0.0037	0.0035	0.004	0.1362	0.0975	0.0074	0.0044	0.0049	0.0164	0.0042	0.0061	0.1885
1	rs11210773	43448582	1.1	0.413206464175836	1.79	0.105135818603982	0.0859329694809709	0.548194137614623	0.1484	0.0687	0.0042	0.0036	0.0057	0.0028	0.0046	0.0087	0.1549	0.0045	0.0055	0.0042	0.0978	0.0069	0.0038	0.0035	0.0041	0.1355	0.0974	0.0074	0.0045	0.0049	0.0163	0.0043	0.0061	0.1883
1	rs72678369	43458423	1.1	0.413206464175836	1.78	0.116496372702931	0.0804766081662448	0.542731565370679	0.1484	0.0687	0.0042	0.0037	0.0057	0.0028	0.0046	0.0087	0.155	0.0045	0.0055	0.0043	0.0976	0.0069	0.0039	0.0035	0.0041	0.1356	0.0973	0.0074	0.0045	0.0049	0.0163	0.0043	0.0061	0.1883
1	rs1198257	43459636	1.11	0.375177619549844	1.78	0.116496372702931	0.0840502786834366	0.595372209654372	0.1486	0.069	0.0044	0.0038	0.0058	0.003	0.0047	0.0091	0.1556	0.0046	0.0054	0.0044	0.097	0.0071	0.0039	0.0038	0.0044	0.1345	0.0963	0.0074	0.0047	0.005	0.0161	0.0045	0.0062	0.1877
1	rs9726252	43462020	1.11	0.375177619549844	1.78	0.116496372702931	0.0876525331945912	0.662029968000553	0.1476	0.067	0.0047	0.0041	0.0061	0.0032	0.0049	0.0094	0.1578	0.0047	0.005	0.0047	0.0954	0.0074	0.0044	0.0045	0.0051	0.1327	0.0959	0.0075	0.005	0.0051	0.016	0.0049	0.0063	0.1876
1	rs72678370	43466933	1.11	0.375177619549844	1.78	0.116496372702931	0.0681671983239094	0.62443929620335	0.1482	0.0674	0.0045	0.004	0.0061	0.0032	0.0047	0.0093	0.1581	0.0047	0.005	0.0047	0.0951	0.0073	0.0043	0.0044	0.0051	0.1323	0.0957	0.0074	0.0051	0.0051	0.016	0.0049	0.0064	0.1878
1	rs76794017	43467085	1.11	0.375177619549844	1.77	0.128753168183355	0.0684093826965316	0.621691361537928	0.1482	0.0674	0.0045	0.004	0.0061	0.0032	0.0047	0.0093	0.1581	0.0047	0.005	0.0047	0.0951	0.0073	0.0043	0.0044	0.0051	0.1323	0.0957	0.0074	0.0051	0.0051	0.016	0.0049	0.0064	0.1879
1	rs72960692	43467276	1.11	0.375177619549844	1.77	0.128753168183355	0.0702436830162882	0.623571219831331	0.1483	0.0674	0.0045	0.004	0.0061	0.0032	0.0047	0.0093	0.1581	0.0047	0.005	0.0047	0.0951	0.0073	0.0043	0.0044	0.0051	0.1323	0.0957	0.0074	0.0051	0.0051	0.016	0.0049	0.0064	0.1879
1	rs841567	43468739	1.11	0.375177619549844	1.78	0.116496372702931	0.0671641293334901	0.588513957939734	0.1484	0.0674	0.0045	0.004	0.0061	0.0032	0.0047	0.0093	0.1579	0.0047	0.005	0.0048	0.095	0.0074	0.0044	0.0043	0.0051	0.1321	0.0957	0.0074	0.0051	0.0051	0.016	0.005	0.0064	0.188
1	rs521686	43477798	1.1	0.413206464175836	1.78	0.116496372702931	0.0877711048960365	0.641714224778156	0.1477	0.0676	0.0046	0.004	0.0062	0.0032	0.0047	0.0093	0.1576	0.0047	0.0048	0.005	0.0954	0.0075	0.0045	0.0044	0.0053	0.131	0.0952	0.0073	0.0056	0.005	0.016	0.0054	0.0063	0.1888
1	rs617402	43480798	1.1	0.413206464175836	1.78	0.116496372702931	0.0885323760478277	0.625307655947901	0.1476	0.0675	0.0046	0.0041	0.0062	0.0032	0.0047	0.0093	0.1577	0.0046	0.0047	0.005	0.095	0.0076	0.0045	0.0044	0.0053	0.1308	0.095	0.0072	0.0056	0.005	0.016	0.0054	0.0062	0.1895
1	rs538355	43492998	1.1	0.413206464175836	1.77	0.128753168183355	0.125903346897002	0.619379523743221	0.1466	0.0673	0.0048	0.0044	0.0063	0.0031	0.0046	0.0095	0.159	0.0047	0.0045	0.0051	0.0937	0.0078	0.0046	0.0045	0.0054	0.1297	0.0944	0.007	0.0058	0.0048	0.0162	0.0056	0.006	0.1917
1	rs841411	43496533	1.1	0.413206464175836	1.77	0.128753168183355	0.162905192190486	0.647399540577717	0.1464	0.0672	0.0048	0.0044	0.0064	0.0031	0.0045	0.0095	0.1594	0.0047	0.0044	0.0053	0.0932	0.0079	0.0046	0.0045	0.0054	0.1293	0.0942	0.0069	0.0059	0.0048	0.0162	0.0057	0.006	0.1923
1	rs841385	43499676	1.1	0.413206464175836	1.77	0.128753168183355	0.179323231639521	0.652511609998697	0.1461	0.0672	0.0048	0.0045	0.0065	0.0031	0.0045	0.0093	0.1595	0.0048	0.0044	0.0054	0.0929	0.0079	0.0048	0.0045	0.0054	0.1287	0.0943	0.0068	0.006	0.0048	0.0165	0.0057	0.006	0.1925
1	rs841388	43501454	1.1	0.413206464175836	1.76	0.141944438278083	0.200188801588714	0.696405575395928	0.1461	0.0671	0.0048	0.0044	0.0065	0.003	0.0044	0.0093	0.1597	0.0049	0.0043	0.0055	0.0934	0.0079	0.0048	0.0045	0.0054	0.129	0.094	0.0068	0.006	0.0048	0.0163	0.0058	0.0059	0.1924
1	rs841394	43504813	1.1	0.413206464175836	1.76	0.141944438278083	0.206363518380614	0.689883917884706	0.1459	0.0672	0.0047	0.0042	0.0066	0.0029	0.0042	0.0093	0.1599	0.005	0.0042	0.0056	0.0944	0.008	0.0049	0.0044	0.0053	0.1286	0.0939	0.0066	0.0059	0.0046	0.0161	0.0058	0.0059	0.193
1	rs4660242	43506623	1.1	0.413206464175836	1.76	0.141944438278083	0.218171076521021	0.698186603456989	0.1452	0.0667	0.0047	0.0041	0.0066	0.0029	0.004	0.0093	0.1598	0.0051	0.0042	0.0056	0.0953	0.0081	0.005	0.0043	0.0051	0.1284	0.0939	0.0066	0.006	0.0044	0.0161	0.0059	0.006	0.1938
1	rs1198537	43508932	1.09	0.453749840114468	1.76	0.141944438278083	0.183635987145832	0.615194496992373	0.1458	0.0667	0.0046	0.004	0.0066	0.0029	0.004	0.0094	0.1595	0.0052	0.004	0.0054	0.0952	0.0082	0.005	0.0041	0.005	0.1284	0.0944	0.0065	0.0061	0.0041	0.0163	0.0058	0.0059	0.1941
1	rs675145	43514196	1.09	0.453749840114468	1.75	0.156107803097264	0.206800125046448	0.550017990210212	0.1464	0.0668	0.0045	0.0038	0.0067	0.0028	0.0039	0.0093	0.1599	0.0053	0.0038	0.0054	0.0955	0.0083	0.005	0.0039	0.0047	0.1279	0.0944	0.0061	0.0062	0.0038	0.0165	0.0059	0.006	0.1947
1	rs35046440	43518830	1.09	0.453749840114468	1.75	0.156107803097264	0.194120391927982	0.514520063510194	0.1468	0.0666	0.0045	0.0036	0.0067	0.0026	0.0038	0.0093	0.1608	0.0054	0.0038	0.0054	0.0957	0.0084	0.0049	0.0037	0.0044	0.1276	0.0941	0.0061	0.0062	0.0037	0.0165	0.0059	0.0061	0.1945
1	rs17140052	43524599	1.1	0.413206464175836	1.75	0.156107803097264	0.232335496283785	0.396925592817307	0.1485	0.0659	0.0042	0.003	0.0065	0.0021	0.0035	0.0096	0.1641	0.0057	0.0036	0.0053	0.0965	0.0091	0.0048	0.003	0.0033	0.1269	0.0929	0.0057	0.006	0.0035	0.0173	0.0058	0.0064	0.194
1	rs636747	43526025	1.1	0.413206464175836	1.73	0.187497716434302	0.22950499945535	0.368978652385791	0.1484	0.0657	0.0042	0.0029	0.0066	0.002	0.0035	0.0096	0.1648	0.0058	0.0036	0.0053	0.0966	0.0093	0.0049	0.0028	0.0031	0.1267	0.0926	0.0057	0.006	0.0035	0.0175	0.0057	0.0066	0.1938
1	rs12725376	43529308	1.09	0.453749840114468	1.69	0.263511633917478	0.265558738865458	0.334227645271916	0.1482	0.0654	0.0041	0.0027	0.0069	0.0018	0.0033	0.0098	0.1661	0.0059	0.0037	0.0054	0.097	0.0096	0.0052	0.0024	0.0026	0.1261	0.0923	0.0056	0.0059	0.0035	0.018	0.0056	0.0068	0.1932
1	rs607482	43536484	1.09	0.453749840114468	1.69	0.263511633917478	0.349022030578405	0.454585070589994	0.1482	0.0653	0.0041	0.0027	0.007	0.0017	0.0033	0.0098	0.1666	0.006	0.0038	0.0054	0.0972	0.0098	0.0053	0.0022	0.0024	0.1258	0.0922	0.0055	0.0059	0.0035	0.0182	0.0056	0.0069	0.1931
1	rs1198394	43540338	1.09	0.453749840114468	1.69	0.263511633917478	0.368968963346071	0.613897058123758	0.1481	0.0654	0.0041	0.0026	0.007	0.0017	0.0032	0.0099	0.1667	0.006	0.0038	0.0054	0.0982	0.0098	0.0053	0.0022	0.0024	0.1257	0.0922	0.0055	0.0058	0.0035	0.0182	0.0056	0.0069	0.1923
1	rs663609	43546820	1.09	0.453749840114468	1.69	0.263511633917478	0.424760794695001	0.679537228467831	0.1481	0.0654	0.0041	0.0026	0.007	0.0016	0.0032	0.0099	0.1668	0.006	0.0038	0.0054	0.0989	0.0098	0.0053	0.0022	0.0023	0.1253	0.0922	0.0055	0.0058	0.0035	0.0183	0.0056	0.0069	0.192
1	rs1754144	43557168	1.08	0.496867270490283	1.69	0.263511633917478	0.439026791515566	0.661736623452383	0.1478	0.0654	0.0041	0.0026	0.007	0.0016	0.0032	0.0099	0.1669	0.006	0.0038	0.0054	0.0991	0.0097	0.0053	0.0021	0.0022	0.1252	0.0925	0.0055	0.0058	0.0034	0.0183	0.0055	0.0069	0.1924
1	rs525430	43557676	1.08	0.496867270490283	1.69	0.263511633917478	0.435895390033196	0.683819416931836	0.1478	0.0654	0.0041	0.0026	0.007	0.0016	0.0032	0.0099	0.1669	0.006	0.0038	0.0054	0.0991	0.0097	0.0053	0.0021	0.0022	0.1253	0.0925	0.0055	0.0058	0.0034	0.0182	0.0055	0.0069	0.1924
1	rs562942	43569219	1.08	0.496867270490283	1.69	0.263511633917478	0.433304153290473	0.665993033929119	0.148	0.0653	0.0039	0.0022	0.0072	0.0015	0.0027	0.0101	0.1677	0.006	0.004	0.0054	0.0995	0.0098	0.0051	0.0019	0.0018	0.125	0.0927	0.0055	0.0057	0.0032	0.0179	0.0052	0.007	0.193
1	rs493416	43592367	1.08	0.496867270490283	1.68	0.285465824887251	0.36012862606745	0.705767337705041	0.1471	0.0654	0.0039	0.0021	0.0073	0.0014	0.0026	0.0102	0.1686	0.0062	0.0042	0.0054	0.0995	0.0099	0.005	0.0019	0.0017	0.1249	0.0927	0.0055	0.0058	0.0035	0.0178	0.0051	0.0071	0.1928
1	rs16830359	43596384	1.08	0.496867270490283	1.68	0.285465824887251	0.356815171810611	0.688551649417222	0.1472	0.0653	0.0039	0.0021	0.0073	0.0014	0.0026	0.0102	0.1689	0.0062	0.0043	0.0054	0.0994	0.0099	0.005	0.0019	0.0017	0.1248	0.0928	0.0055	0.0058	0.0035	0.0178	0.0051	0.0071	0.1927
1	rs35382346	43598749	1.08	0.496867270490283	1.68	0.285465824887251	0.356601940889792	0.65090395867727	0.1471	0.0653	0.0039	0.0021	0.0073	0.0014	0.0026	0.0102	0.169	0.0062	0.0043	0.0054	0.0994	0.0099	0.005	0.0019	0.0017	0.1248	0.0928	0.0055	0.0058	0.0035	0.0178	0.005	0.0071	0.1927
1	rs601504	43603715	1.08	0.496867270490283	1.68	0.285465824887251	0.368155838019279	0.735670185854116	0.147	0.0654	0.0039	0.0021	0.0073	0.0014	0.0025	0.0102	0.1692	0.0062	0.0043	0.0053	0.0994	0.01	0.0049	0.0019	0.0017	0.1249	0.0927	0.0055	0.0058	0.0034	0.0177	0.0049	0.0071	0.1927
1	rs55725655	43607770	1.08	0.496867270490283	1.68	0.285465824887251	0.356495350002893	0.772819732691738	0.1467	0.0655	0.0039	0.002	0.0074	0.0014	0.0025	0.0102	0.1697	0.0062	0.0044	0.0053	0.0992	0.0101	0.0049	0.0017	0.0017	0.1251	0.0928	0.0055	0.0058	0.0035	0.0176	0.0049	0.0072	0.1925
1	rs78553574	43609704	1.08	0.496867270490283	1.68	0.285465824887251	0.354632662244956	0.815883519192957	0.1465	0.0656	0.0039	0.002	0.0074	0.0014	0.0024	0.0102	0.1699	0.0062	0.0044	0.0053	0.099	0.0101	0.0049	0.0016	0.0016	0.1253	0.0928	0.0054	0.0058	0.0035	0.0176	0.0049	0.0072	0.1923
1	rs76810529	43615607	1.08	0.496867270490283	1.7	0.24276969786222	0.357668750671752	0.84749446228171	0.1462	0.0657	0.0039	0.002	0.0075	0.0014	0.0024	0.0102	0.1703	0.0063	0.0044	0.0054	0.0989	0.0102	0.0049	0.0015	0.0016	0.1255	0.0928	0.0054	0.0058	0.0035	0.0175	0.0048	0.0073	0.1921
1	rs12074551	43618596	1.08	0.496867270490283	1.7	0.24276969786222	0.36464289209033	0.865802403287811	0.1461	0.0657	0.0039	0.002	0.0075	0.0014	0.0024	0.0102	0.1705	0.0063	0.0045	0.0054	0.0988	0.0102	0.0049	0.0015	0.0016	0.1256	0.0928	0.0054	0.0058	0.0035	0.0175	0.0048	0.0073	0.192
1	rs12033506	43618969	1.08	0.496867270490283	1.71	0.223208546872115	0.379953113434489	0.910818296685146	0.146	0.0657	0.0039	0.002	0.0075	0.0014	0.0024	0.0102	0.1705	0.0063	0.0045	0.0054	0.0988	0.0103	0.0049	0.0015	0.0016	0.1257	0.0928	0.0054	0.0058	0.0035	0.0175	0.0048	0.0073	0.192
1	rs603786	43622560	1.08	0.496867270490283	1.73	0.187497716434302	0.363350161087351	0.940923280685016	0.1459	0.0661	0.004	0.0018	0.0075	0.0015	0.0021	0.0103	0.1709	0.0063	0.0046	0.0054	0.0988	0.0104	0.0048	0.0014	0.0015	0.1262	0.0924	0.0054	0.0059	0.0034	0.0176	0.0045	0.0074	0.1917
1	rs1198835	43628864	1.08	0.496867270490283	1.72	0.204795704918344	0.343928231442495	0.940448925363931	0.1449	0.0665	0.0039	0.0018	0.0076	0.0014	0.002	0.0103	0.1719	0.0063	0.0046	0.0053	0.099	0.0103	0.0048	0.0014	0.0014	0.1266	0.0916	0.0056	0.0059	0.0035	0.0178	0.0045	0.0074	0.1916
1	rs7163	43632536	1.08	0.496867270490283	1.7	0.24276969786222	0.359807281854677	0.955651681025015	0.1448	0.0659	0.0039	0.0018	0.0076	0.0015	0.002	0.0103	0.1722	0.0063	0.0046	0.0054	0.0988	0.0103	0.0048	0.0014	0.0014	0.1266	0.0914	0.0056	0.0059	0.0035	0.0178	0.0045	0.0074	0.192
1	rs6695238	43638436	1.08	0.496867270490283	1.71	0.223208546872115	0.345499497803889	0.962794459333707	0.1447	0.0659	0.0039	0.0018	0.0076	0.0015	0.002	0.0103	0.1723	0.0063	0.0046	0.0054	0.0989	0.0103	0.0048	0.0014	0.0014	0.1266	0.0912	0.0056	0.0059	0.0035	0.0178	0.0045	0.0074	0.192
1	rs1782387	43638457	1.08	0.496867270490283	1.71	0.223208546872115	0.337732082558603	0.960571142258844	0.1447	0.0659	0.0039	0.0018	0.0076	0.0015	0.002	0.0103	0.1723	0.0062	0.0046	0.0054	0.0989	0.0103	0.0048	0.0014	0.0014	0.1267	0.0912	0.0056	0.0059	0.0035	0.0178	0.0045	0.0074	0.192
1	rs672538	43641912	1.08	0.496867270490283	1.71	0.223208546872115	0.287750840049848	0.891848961927803	0.1446	0.0658	0.0039	0.0018	0.0076	0.0014	0.002	0.0103	0.1727	0.0062	0.0045	0.0053	0.0989	0.0102	0.0047	0.0014	0.0014	0.1273	0.0912	0.0056	0.0059	0.0035	0.0178	0.0044	0.0073	0.192
1	rs621559	43645411	1.08	0.496867270490283	1.71	0.223208546872115	0.269313325185746	0.86642442148225	0.1445	0.0657	0.0038	0.0017	0.0076	0.0014	0.002	0.0103	0.173	0.0061	0.0045	0.0052	0.0989	0.0102	0.0045	0.0014	0.0014	0.1276	0.091	0.0056	0.0059	0.0035	0.018	0.0043	0.0073	0.1921
1	rs138300205	43647424	1.08	0.496867270490283	1.72	0.204795704918344	0.242415454088565	0.821416450214918	0.1445	0.0658	0.0037	0.0017	0.0076	0.0014	0.002	0.0104	0.1731	0.006	0.0045	0.0052	0.0988	0.0102	0.0044	0.0014	0.0014	0.1278	0.0909	0.0056	0.0059	0.0035	0.0181	0.0043	0.0072	0.1921
1	rs6663799	43649334	1.08	0.496867270490283	1.72	0.204795704918344	0.22640116858699	0.784680998929603	0.1446	0.0658	0.0037	0.0017	0.0076	0.0014	0.002	0.0104	0.1732	0.0059	0.0045	0.0052	0.0987	0.0101	0.0044	0.0014	0.0014	0.1281	0.0908	0.0055	0.0059	0.0035	0.0182	0.0043	0.0071	0.1922
1	rs663824	43649508	1.08	0.496867270490283	1.72	0.204795704918344	0.227070275042592	0.791389007109775	0.1446	0.0658	0.0037	0.0017	0.0076	0.0014	0.002	0.0104	0.1732	0.0059	0.0045	0.0052	0.0987	0.0101	0.0044	0.0014	0.0014	0.1281	0.0908	0.0055	0.0059	0.0035	0.0182	0.0042	0.0071	0.1922
1	rs11210805	43652442	1.08	0.496867270490283	1.72	0.204795704918344	0.201008561856572	0.794289412071181	0.1445	0.0657	0.0037	0.0017	0.0075	0.0014	0.002	0.0103	0.1733	0.0058	0.0045	0.0052	0.0988	0.0101	0.0044	0.0014	0.0014	0.1286	0.0907	0.0056	0.0059	0.0035	0.0182	0.0042	0.0071	0.1922
1	rs72968453	43655774	1.08	0.496867270490283	1.72	0.204795704918344	0.184230358751504	0.770391468368164	0.1444	0.0656	0.0037	0.0017	0.0075	0.0014	0.002	0.0102	0.1733	0.0057	0.0045	0.0051	0.0988	0.0101	0.0043	0.0014	0.0014	0.129	0.0907	0.0056	0.006	0.0035	0.0182	0.0042	0.0071	0.1922
1	rs78058317	43662598	1.08	0.496867270490283	1.72	0.204795704918344	0.152047387882491	0.693291241464773	0.1443	0.0656	0.0037	0.0017	0.0075	0.0014	0.002	0.0103	0.1733	0.0056	0.0045	0.0051	0.099	0.01	0.0043	0.0014	0.0014	0.1293	0.0906	0.0056	0.006	0.0034	0.0182	0.0042	0.0071	0.1921
1	rs11210810	43664693	1.08	0.496867270490283	1.72	0.204795704918344	0.148154757210224	0.690031983603367	0.1442	0.0656	0.0037	0.0017	0.0075	0.0014	0.002	0.0103	0.1733	0.0055	0.0045	0.0051	0.099	0.01	0.0043	0.0014	0.0014	0.1295	0.0906	0.0056	0.006	0.0034	0.0182	0.0042	0.007	0.192
1	rs2764420	43673645	1.08	0.496867270490283	1.72	0.204795704918344	0.147272481048784	0.659830611833954	0.1439	0.0656	0.0037	0.0018	0.0075	0.0014	0.002	0.0104	0.173	0.0055	0.0046	0.0052	0.0994	0.0099	0.0044	0.0015	0.0014	0.1298	0.0905	0.0057	0.0059	0.0034	0.0184	0.0042	0.007	0.1917
1	rs41301054	43675499	1.08	0.496867270490283	1.72	0.204795704918344	0.13630530185783	0.592941069461139	0.1439	0.0656	0.0037	0.0018	0.0075	0.0014	0.002	0.0104	0.173	0.0055	0.0046	0.0052	0.0994	0.0099	0.0044	0.0015	0.0014	0.1297	0.0905	0.0057	0.0059	0.0034	0.0184	0.0042	0.007	0.1917
1	rs114386568	43677637	1.08	0.496867270490283	1.72	0.204795704918344	0.133765793844136	0.549035730268748	0.1439	0.0655	0.0037	0.0018	0.0075	0.0014	0.002	0.0104	0.173	0.0055	0.0046	0.0052	0.0994	0.0099	0.0044	0.0015	0.0014	0.1296	0.0905	0.0058	0.0059	0.0033	0.0184	0.0042	0.007	0.1917
1	rs613956	43682461	1.08	0.496867270490283	1.72	0.204795704918344	0.120628511472579	0.557328260954936	0.1439	0.0655	0.0037	0.0018	0.0075	0.0015	0.002	0.0105	0.1729	0.0055	0.0046	0.0052	0.0995	0.0099	0.0045	0.0015	0.0014	0.1295	0.0904	0.0059	0.0059	0.0034	0.0184	0.0042	0.0071	0.1916
1	rs77039338	43683312	1.08	0.496867270490283	1.71	0.223208546872115	0.109642359230194	0.522264840801192	0.1439	0.0655	0.0037	0.0018	0.0075	0.0015	0.002	0.0105	0.1729	0.0055	0.0046	0.0052	0.0995	0.0098	0.0045	0.0015	0.0014	0.1295	0.0903	0.0059	0.0059	0.0034	0.0184	0.0041	0.0071	0.1915
1	rs1861	43690439	1.09	0.453749840114468	1.71	0.223208546872115	0.12336599748046	0.518665431578416	0.1438	0.0657	0.0038	0.0019	0.0075	0.0016	0.002	0.0106	0.1731	0.0055	0.0047	0.0052	0.0998	0.0097	0.0044	0.0015	0.0015	0.1294	0.09	0.0061	0.006	0.0033	0.0184	0.0041	0.0072	0.1908
1	rs16830572	43693016	1.09	0.453749840114468	1.71	0.223208546872115	0.120281740145699	0.465583084261449	0.1438	0.0658	0.0038	0.0019	0.0075	0.0017	0.002	0.0107	0.1732	0.0056	0.0047	0.0051	0.1001	0.0095	0.0043	0.0016	0.0015	0.1292	0.0897	0.0062	0.006	0.0033	0.0184	0.004	0.0074	0.1902
1	rs510789	43693624	1.09	0.453749840114468	1.71	0.223208546872115	0.111699771588416	0.457930804055189	0.144	0.0658	0.0038	0.0019	0.0075	0.0017	0.002	0.0108	0.1732	0.0055	0.0047	0.0051	0.1003	0.0095	0.0043	0.0016	0.0015	0.1291	0.0897	0.0063	0.006	0.0033	0.0184	0.0042	0.0074	0.1899
1	rs56195803	43694054	1.09	0.453749840114468	1.71	0.223208546872115	0.104641685498284	0.433591441658825	0.1443	0.0656	0.0037	0.0019	0.0075	0.0017	0.002	0.0108	0.1732	0.0055	0.0047	0.005	0.1004	0.0095	0.0043	0.0016	0.0016	0.1293	0.0898	0.0063	0.006	0.0032	0.0184	0.0042	0.0073	0.1897
1	rs1198921	43699343	1.08	0.496867270490283	1.71	0.223208546872115	0.136991522727648	0.43161218300432	0.1438	0.0654	0.0037	0.0019	0.0076	0.0017	0.002	0.0111	0.1731	0.0056	0.0048	0.0052	0.1009	0.0095	0.0043	0.0016	0.0016	0.1284	0.0896	0.0064	0.006	0.0032	0.0188	0.0041	0.0077	0.1895
1	rs3898794	43707220	1.08	0.496867270490283	1.71	0.223208546872115	0.143774670609831	0.360167738665319	0.1415	0.065	0.0039	0.002	0.0079	0.0018	0.002	0.0114	0.1735	0.0057	0.0047	0.0053	0.1006	0.0094	0.0042	0.0018	0.0016	0.1284	0.0893	0.0066	0.0061	0.0032	0.0195	0.0041	0.0084	0.1895
1	rs116240951	43719046	1.07	0.542615033110665	1.71	0.223208546872115	0.147860317284306	0.338902285951402	0.1413	0.065	0.004	0.002	0.0079	0.0018	0.002	0.0114	0.1735	0.0058	0.0047	0.0054	0.1006	0.0094	0.0042	0.0018	0.0016	0.1283	0.0893	0.0066	0.0061	0.0032	0.0196	0.0041	0.0085	0.1894
1	rs77497879	43722959	1.07	0.542615033110665	1.71	0.223208546872115	0.157387248956051	0.362930373415725	0.1413	0.065	0.004	0.002	0.0079	0.0018	0.002	0.0114	0.1735	0.0058	0.0047	0.0054	0.1006	0.0094	0.0042	0.0018	0.0016	0.1283	0.0893	0.0067	0.0061	0.0032	0.0196	0.0041	0.0085	0.1894
1	rs59903224	43723277	1.07	0.542615033110665	1.71	0.223208546872115	0.158611382491684	0.358913981861686	0.1413	0.0649	0.004	0.002	0.0079	0.0018	0.002	0.0114	0.1735	0.0058	0.0047	0.0054	0.1005	0.0093	0.0042	0.0018	0.0016	0.1282	0.0896	0.0066	0.0061	0.0032	0.0196	0.0041	0.0085	0.1895
1	rs9429132	43731341	1.07	0.542615033110665	1.71	0.223208546872115	0.154351325384007	0.342358777954181	0.1413	0.0648	0.004	0.002	0.0079	0.0018	0.002	0.0114	0.1737	0.0057	0.0047	0.0053	0.1005	0.0093	0.0042	0.0018	0.0016	0.128	0.0897	0.0066	0.0061	0.0032	0.0196	0.0042	0.0085	0.1893
1	rs11583375	43732681	1.07	0.542615033110665	1.71	0.223208546872115	0.151914454233874	0.340012193613999	0.1413	0.0648	0.004	0.002	0.0079	0.0018	0.002	0.0114	0.1738	0.0057	0.0047	0.0053	0.1005	0.0093	0.0043	0.0018	0.0016	0.1279	0.0897	0.0066	0.0062	0.0032	0.0196	0.0042	0.0085	0.1892
1	rs11210824	43735196	1.07	0.542615033110665	1.7	0.24276969786222	0.150952742683257	0.360167738665319	0.1413	0.0648	0.0041	0.002	0.0079	0.0018	0.002	0.0115	0.1741	0.0057	0.0048	0.0052	0.1006	0.0094	0.0043	0.0019	0.0016	0.1276	0.0897	0.0066	0.0062	0.0032	0.0196	0.0042	0.0085	0.189
1	rs114044979	43737348	1.07	0.542615033110665	1.71	0.223208546872115	0.146946506544352	0.338655782682718	0.1413	0.0648	0.0041	0.002	0.0079	0.0018	0.002	0.0115	0.1741	0.0057	0.0048	0.0052	0.1007	0.0092	0.0043	0.0019	0.0016	0.1275	0.0897	0.0066	0.0062	0.0032	0.0196	0.0042	0.0085	0.1891
1	rs2151673	43741224	1.07	0.542615033110665	1.71	0.223208546872115	0.149994646476664	0.337670290038241	0.1413	0.0648	0.0041	0.002	0.008	0.0018	0.002	0.0115	0.174	0.0057	0.0048	0.0052	0.1008	0.0092	0.0043	0.0019	0.0016	0.1275	0.0896	0.0066	0.0062	0.0032	0.0196	0.0042	0.0085	0.189
1	rs75406671	43746798	1.07	0.542615033110665	1.72	0.204795704918344	0.134166482770299	0.307662468003358	0.1411	0.0648	0.0041	0.0019	0.008	0.0018	0.002	0.0116	0.1741	0.0058	0.0048	0.0052	0.101	0.0092	0.0043	0.0019	0.0016	0.1272	0.0897	0.0067	0.0062	0.0032	0.0196	0.0042	0.0085	0.1889
1	rs35465732	43748763	1.07	0.542615033110665	1.73	0.187497716434302	0.141406907101811	0.303835793958286	0.1409	0.0648	0.0041	0.0018	0.0081	0.0019	0.002	0.0117	0.1743	0.0058	0.0048	0.0052	0.1013	0.0092	0.0043	0.0018	0.0016	0.1269	0.0899	0.0068	0.0062	0.0032	0.0195	0.0043	0.0085	0.1885
1	rs72684077	43751396	1.07	0.542615033110665	1.73	0.187497716434302	0.17366480630469	0.320318245663164	0.1407	0.0649	0.0041	0.0017	0.0081	0.0019	0.002	0.0118	0.1744	0.0059	0.0048	0.0051	0.1017	0.0092	0.0044	0.0018	0.0016	0.1264	0.0902	0.0069	0.0062	0.0032	0.0193	0.0043	0.0084	0.1883
1	rs6697017	43751701	1.07	0.542615033110665	1.74	0.171280181914382	0.162282734038884	0.310541838394933	0.1407	0.0649	0.0041	0.0017	0.0082	0.0017	0.002	0.0118	0.1743	0.0059	0.0048	0.0051	0.1017	0.0091	0.0045	0.0018	0.0016	0.1266	0.0905	0.0069	0.0062	0.0032	0.0193	0.0043	0.0084	0.1883
1	rs12136136	43754459	1.07	0.542615033110665	1.74	0.171280181914382	0.170625892948734	0.303835793958286	0.14	0.0652	0.0039	0.0018	0.0082	0.0018	0.0022	0.0117	0.1744	0.0058	0.0048	0.0049	0.1019	0.0093	0.0045	0.0017	0.0016	0.1257	0.0915	0.0068	0.0062	0.003	0.0186	0.004	0.0079	0.1898
1	rs6670250	43756512	1.07	0.542615033110665	1.74	0.171280181914382	0.141821165986405	0.285623388143333	0.14	0.0651	0.0039	0.0018	0.0081	0.0018	0.0022	0.0117	0.1743	0.0057	0.0047	0.0049	0.102	0.0094	0.0045	0.0017	0.0017	0.1254	0.0917	0.0068	0.0062	0.003	0.0187	0.004	0.0079	0.19
1	rs6690113	43757955	1.08	0.496867270490283	1.74	0.171280181914382	0.116479145639489	0.28691292025268	0.1397	0.0651	0.0039	0.0019	0.008	0.0018	0.0023	0.012	0.1746	0.0057	0.0047	0.0048	0.1019	0.0094	0.0046	0.0018	0.0018	0.1253	0.092	0.0061	0.0063	0.003	0.0188	0.004	0.0079	0.1898
1	rs116760359	43762782	1.06	0.591046266007479	1.73	0.187497716434302	0.0236676049998119	0.33447320802936	0.1362	0.0671	0.0027	0.0017	0.0071	0.0015	0.0023	0.0125	0.1741	0.0052	0.0041	0.0039	0.0993	0.0099	0.0039	0.0017	0.0015	0.126	0.0986	0.0068	0.0069	0.0025	0.0205	0.0035	0.0086	0.1892
1	rs1209384	43765089	1.06	0.591046266007479	1.73	0.187497716434302	0.0234538559572312	0.360042307009998	0.1359	0.0672	0.0026	0.0016	0.007	0.0015	0.0023	0.0126	0.174	0.0052	0.0041	0.0038	0.099	0.0099	0.0038	0.0017	0.0015	0.126	0.0991	0.0069	0.0069	0.0025	0.0206	0.0034	0.0087	0.1891
1	rs1198979	43767747	1.05	0.642211085129376	1.73	0.187497716434302	0.0195406746491661	0.363810649356654	0.1357	0.0672	0.0025	0.0016	0.0069	0.0014	0.0022	0.0127	0.1727	0.0051	0.0039	0.0037	0.0994	0.0099	0.0037	0.0017	0.0014	0.1269	0.1	0.0069	0.0072	0.0024	0.0206	0.0033	0.0084	0.1896
1	rs76148363	43769482	1.05	0.642211085129376	1.73	0.187497716434302	0.0187875530626552	0.38793109929597	0.1358	0.0673	0.0024	0.0016	0.0068	0.0015	0.0022	0.0126	0.1725	0.0051	0.004	0.0036	0.0994	0.0099	0.0037	0.0017	0.0014	0.1271	0.1	0.0069	0.0072	0.0024	0.0207	0.0033	0.0084	0.1895
1	rs3120044	43771090	1.05	0.642211085129376	1.73	0.187497716434302	0.0166777914484704	0.353786640391894	0.1358	0.0674	0.0024	0.0017	0.0068	0.0016	0.0022	0.0126	0.1724	0.0051	0.004	0.0036	0.0994	0.0099	0.0037	0.0017	0.0014	0.1273	0.1	0.0069	0.0072	0.0023	0.0207	0.0033	0.0084	0.1896
1	rs2282226	43774878	1.05	0.642211085129376	1.72	0.204795704918344	0.0218118580269152	0.406755047102918	0.1357	0.0674	0.0023	0.0017	0.0068	0.0016	0.0022	0.0125	0.1723	0.005	0.0039	0.0036	0.0996	0.0098	0.0036	0.0017	0.0014	0.1276	0.1004	0.0069	0.0071	0.0021	0.0207	0.0032	0.0084	0.1897
1	rs114591816	43780863	1.05	0.642211085129376	1.73	0.187497716434302	0.0205434297655421	0.494057137409692	0.1355	0.0674	0.0022	0.0016	0.0066	0.0016	0.0021	0.0125	0.1721	0.005	0.0039	0.0035	0.1	0.0098	0.0035	0.0016	0.0014	0.128	0.1007	0.0068	0.0071	0.002	0.0208	0.0031	0.0084	0.1897
1	rs11210834	43787437	1.05	0.642211085129376	1.73	0.187497716434302	0.0177690223312712	0.566923369885768	0.1352	0.0675	0.0021	0.0016	0.0064	0.0015	0.002	0.0125	0.172	0.0049	0.0041	0.0033	0.1004	0.0098	0.0034	0.0016	0.0013	0.1286	0.1012	0.0068	0.0072	0.0018	0.0209	0.003	0.0085	0.1898
1	rs116241141	43796302	1.05	0.642211085129376	1.73	0.187497716434302	0.0163773895664837	0.587943297997434	0.1352	0.0676	0.002	0.0016	0.0064	0.0015	0.002	0.0124	0.172	0.0048	0.0041	0.0033	0.1004	0.0098	0.0033	0.0015	0.0013	0.1287	0.1013	0.0068	0.0072	0.0019	0.0209	0.003	0.0085	0.1898
1	rs11576614	43798234	1.05	0.642211085129376	1.73	0.187497716434302	0.0159488990714466	0.576700166687637	0.1352	0.0676	0.002	0.0016	0.0064	0.0015	0.0021	0.0124	0.1719	0.0048	0.0041	0.0033	0.1004	0.0098	0.0033	0.0015	0.0013	0.1287	0.1013	0.0068	0.0072	0.0019	0.0209	0.0029	0.0085	0.1898
1	rs76186025	43800934	1.05	0.642211085129376	1.73	0.187497716434302	0.0153715005988912	0.583382816363233	0.1352	0.0676	0.002	0.0016	0.0064	0.0015	0.0021	0.0124	0.1719	0.0048	0.0041	0.0032	0.1004	0.0098	0.0033	0.0015	0.0013	0.1287	0.1013	0.0068	0.0072	0.0019	0.0209	0.0029	0.0085	0.1898
1	rs12731981	43804340	1.05	0.642211085129376	1.73	0.187497716434302	0.0147129447332997	0.572869634403749	0.1352	0.0676	0.002	0.0016	0.0064	0.0015	0.0021	0.0124	0.1719	0.0048	0.0041	0.0032	0.1004	0.0098	0.0033	0.0015	0.0013	0.1288	0.1013	0.0068	0.0072	0.0019	0.0209	0.0029	0.0085	0.1898
1	rs16830693	43805240	1.05	0.642211085129376	1.73	0.187497716434302	0.0145687201858854	0.541752536685539	0.1352	0.0676	0.002	0.0016	0.0064	0.0015	0.0021	0.0124	0.1719	0.0048	0.0041	0.0032	0.1004	0.0098	0.0033	0.0015	0.0013	0.1288	0.1013	0.0068	0.0072	0.0019	0.0209	0.0029	0.0085	0.1898
1	rs79064184	43820193	1.05	0.642211085129376	1.73	0.187497716434302	0.0157812875366568	0.524760394299697	0.1352	0.0676	0.002	0.0016	0.0063	0.0014	0.0021	0.0123	0.1718	0.0048	0.004	0.0033	0.1004	0.0098	0.0033	0.0015	0.0013	0.1291	0.1013	0.0067	0.0072	0.0019	0.0209	0.0029	0.0085	0.19
1	rs710251	43826312	1.05	0.642211085129376	1.73	0.187497716434302	0.0167686959156071	0.505567355484181	0.1352	0.0676	0.002	0.0016	0.0063	0.0014	0.0021	0.0122	0.1717	0.0048	0.004	0.0034	0.1004	0.0098	0.0033	0.0014	0.0013	0.1292	0.1013	0.0067	0.0072	0.0019	0.0209	0.0029	0.0085	0.1901
1	rs11210838	43827190	1.05	0.642211085129376	1.73	0.187497716434302	0.0168066799321978	0.506254610460143	0.1352	0.0676	0.002	0.0016	0.0063	0.0014	0.0021	0.0122	0.1718	0.0048	0.004	0.0034	0.1004	0.0098	0.0033	0.0014	0.0013	0.1292	0.1013	0.0067	0.0072	0.0019	0.0209	0.0029	0.0085	0.1901
1	rs652941	43836928	1.05	0.642211085129376	1.73	0.187497716434302	0.0172829437400385	0.497065177401891	0.1352	0.0676	0.002	0.0016	0.0063	0.0014	0.0021	0.0122	0.1718	0.0048	0.004	0.0033	0.1003	0.0098	0.0032	0.0014	0.0013	0.1292	0.1013	0.0067	0.0072	0.0019	0.0209	0.0029	0.0085	0.1901
1	rs12039931	43839810	1.05	0.642211085129376	1.73	0.187497716434302	0.0172286825523115	0.494467049626395	0.1353	0.0676	0.002	0.0016	0.0063	0.0014	0.0021	0.0122	0.1718	0.0048	0.004	0.0033	0.1003	0.0098	0.0032	0.0014	0.0013	0.1293	0.1013	0.0067	0.0072	0.0019	0.0209	0.0029	0.0085	0.1901
1	rs11541153	43851797	1.05	0.642211085129376	1.73	0.187497716434302	0.0167838819518682	0.572727881718654	0.1357	0.0675	0.0019	0.0015	0.0063	0.0014	0.002	0.0122	0.1721	0.0048	0.0041	0.0033	0.1	0.0099	0.0031	0.0015	0.0011	0.1298	0.1013	0.0067	0.0072	0.0019	0.0209	0.0028	0.0085	0.19
1	rs839755	43856410	1.05	0.642211085129376	1.73	0.187497716434302	0.0173295529016093	0.570744238480893	0.1358	0.0675	0.0019	0.0015	0.0063	0.0014	0.002	0.0122	0.1722	0.0048	0.0041	0.0033	0.0998	0.01	0.003	0.0016	0.0011	0.13	0.1013	0.0066	0.0072	0.0019	0.021	0.0027	0.0085	0.1899
1	rs839758	43862158	1.05	0.642211085129376	1.73	0.187497716434302	0.0177215504798999	0.567206182977815	0.1357	0.0677	0.0019	0.0015	0.0063	0.0014	0.002	0.0122	0.1723	0.0048	0.0041	0.0033	0.1	0.0099	0.003	0.0016	0.0011	0.13	0.1012	0.0067	0.0072	0.0019	0.0209	0.0027	0.0085	0.1898
1	rs78197863	43871572	1.05	0.642211085129376	1.73	0.187497716434302	0.0178801516005574	0.572727881718654	0.1356	0.0677	0.0019	0.0015	0.0063	0.0014	0.002	0.0122	0.1723	0.0048	0.0041	0.0033	0.1	0.0099	0.003	0.0016	0.0011	0.13	0.1012	0.0066	0.0072	0.0019	0.0209	0.0027	0.0085	0.1898
1	rs2782643	43886494	1.05	0.642211085129376	1.73	0.187497716434302	0.0205082440824786	0.576416211671524	0.1355	0.068	0.0019	0.0015	0.0063	0.0014	0.002	0.0123	0.1724	0.0048	0.004	0.0033	0.1	0.01	0.0029	0.0016	0.0011	0.1302	0.1013	0.0066	0.0072	0.0019	0.0208	0.0027	0.0085	0.1893
1	rs143992266	43890811	1.05	0.642211085129376	1.72	0.204795704918344	0.0205962902528108	0.576132290499847	0.1355	0.068	0.0019	0.0015	0.0063	0.0014	0.002	0.0124	0.1724	0.0048	0.0041	0.0033	0.0999	0.01	0.0029	0.0016	0.0011	0.1302	0.1013	0.0066	0.0072	0.0019	0.0208	0.0027	0.0085	0.1891
1	rs147797700	43897496	1.05	0.642211085129376	1.7	0.24276969786222	0.0206051099020477	0.57797838268751	0.1354	0.068	0.0019	0.0015	0.0064	0.0014	0.002	0.0125	0.1724	0.0048	0.0041	0.0033	0.0999	0.01	0.0029	0.0016	0.0011	0.1303	0.1013	0.0066	0.0072	0.0019	0.0208	0.0027	0.0086	0.1889
1	rs12129487	43898053	1.05	0.642211085129376	1.7	0.24276969786222	0.0206227574056931	0.579257282387664	0.1354	0.068	0.0019	0.0015	0.0064	0.0014	0.002	0.0125	0.1724	0.0048	0.0041	0.0033	0.0999	0.01	0.0029	0.0016	0.0011	0.1303	0.1013	0.0066	0.0072	0.0019	0.0208	0.0027	0.0086	0.1889
1	rs41270355	43900185	1.05	0.642211085129376	1.69	0.263511633917478	0.020394192130966	0.578973023438057	0.1354	0.068	0.0019	0.0015	0.0064	0.0015	0.0021	0.0125	0.1724	0.0048	0.0041	0.0033	0.0999	0.01	0.0029	0.0016	0.0011	0.1304	0.1012	0.0066	0.0072	0.0019	0.0209	0.0027	0.0086	0.1889
1	rs72671125	43905286	1.05	0.642211085129376	1.69	0.263511633917478	0.0202893220610504	0.580110261356607	0.1354	0.068	0.0019	0.0015	0.0064	0.0015	0.0021	0.0125	0.1724	0.0048	0.0041	0.0033	0.0999	0.01	0.0029	0.0016	0.0011	0.1305	0.1011	0.0067	0.0072	0.0019	0.0209	0.0027	0.0086	0.1887
1	rs2027130	43906896	1.05	0.642211085129376	1.69	0.263511633917478	0.0206139322861936	0.580110261356607	0.1353	0.068	0.0019	0.0015	0.0064	0.0015	0.0021	0.0125	0.1724	0.0048	0.0041	0.0033	0.0999	0.01	0.0029	0.0016	0.0011	0.1305	0.1011	0.0067	0.0072	0.0019	0.0209	0.0027	0.0086	0.1886
1	rs12407785	43907092	1.05	0.642211085129376	1.68	0.285465824887251	0.0203591918916191	0.58808595051836	0.1353	0.068	0.0019	0.0015	0.0064	0.0015	0.0021	0.0125	0.1724	0.0048	0.0041	0.0033	0.0999	0.01	0.0028	0.0016	0.0011	0.1307	0.1011	0.0067	0.0072	0.0019	0.0209	0.0027	0.0086	0.1886
1	rs6954	43916642	1.05	0.642211085129376	1.68	0.285465824887251	0.0179359063865096	0.592512291966854	0.1352	0.068	0.0019	0.0015	0.0064	0.0016	0.0021	0.0128	0.1723	0.0048	0.0041	0.0033	0.0998	0.01	0.0028	0.0016	0.0011	0.1309	0.1011	0.0067	0.0072	0.0019	0.0209	0.0027	0.0086	0.1882
1	rs142369206	43919081	1.05	0.642211085129376	1.68	0.285465824887251	0.0190362020262704	0.585091995670587	0.1354	0.068	0.0019	0.0016	0.0065	0.0016	0.0021	0.0128	0.1724	0.0048	0.0041	0.0033	0.0997	0.01	0.0028	0.0016	0.0011	0.1306	0.1012	0.0067	0.0073	0.0019	0.0207	0.0027	0.0086	0.1881
1	rs6692611	43919413	1.05	0.642211085129376	1.68	0.285465824887251	0.0191196149662829	0.585376975860151	0.1354	0.068	0.0019	0.0016	0.0065	0.0016	0.0021	0.0128	0.1724	0.0048	0.0041	0.0033	0.0997	0.01	0.0028	0.0016	0.0011	0.1306	0.1012	0.0067	0.0073	0.0019	0.0207	0.0027	0.0086	0.188
1	rs867605	43964954	1.05	0.642211085129376	1.68	0.285465824887251	0.0325447809508494	0.570460997327925	0.1352	0.069	0.002	0.0017	0.0067	0.0019	0.0024	0.0121	0.1734	0.0046	0.004	0.0036	0.0984	0.0103	0.0028	0.0021	0.0012	0.1312	0.1006	0.007	0.0074	0.0023	0.0199	0.0027	0.0089	0.1863
1	rs10890252	43976467	1.06	0.591046266007479	1.68	0.285465824887251	0.0410941795309308	0.598378661492586	0.1351	0.0693	0.002	0.0018	0.0067	0.002	0.0024	0.012	0.1739	0.0046	0.004	0.0036	0.0974	0.0105	0.0029	0.0021	0.0012	0.1309	0.1006	0.007	0.0075	0.0024	0.0198	0.0027	0.0089	0.1863
1	rs113345342	43976985	1.06	0.591046266007479	1.68	0.285465824887251	0.0390341477505628	0.595515291962389	0.1351	0.0693	0.002	0.0018	0.0067	0.002	0.0024	0.012	0.1739	0.0046	0.004	0.0036	0.0974	0.0105	0.0029	0.0021	0.0012	0.1309	0.1006	0.007	0.0075	0.0024	0.0198	0.0027	0.0089	0.1863
1	rs72887223	43986445	1.05	0.642211085129376	1.68	0.285465824887251	0.045975975923363	0.632554959098334	0.1351	0.0694	0.002	0.0018	0.0067	0.002	0.0024	0.0118	0.174	0.0045	0.004	0.0035	0.0974	0.0108	0.0028	0.0022	0.0012	0.1306	0.1009	0.007	0.0075	0.0024	0.0198	0.0027	0.0089	0.1861
1	rs114971365	43989419	1.05	0.642211085129376	1.67	0.308662716071979	0.0485022964580218	0.644628318821894	0.1352	0.0695	0.002	0.0018	0.0067	0.002	0.0024	0.0117	0.1739	0.0045	0.004	0.0035	0.0974	0.0109	0.0028	0.0022	0.0012	0.1305	0.101	0.007	0.0075	0.0024	0.0198	0.0027	0.0089	0.1861
1	rs55904495	43994214	1.05	0.642211085129376	1.67	0.308662716071979	0.0490509764338999	0.650757853981347	0.1353	0.0695	0.002	0.0018	0.0067	0.002	0.0025	0.0116	0.1737	0.0045	0.004	0.0034	0.0973	0.011	0.0028	0.0022	0.0012	0.1304	0.1011	0.007	0.0075	0.0024	0.0198	0.0027	0.009	0.186
1	rs17370961	44001813	1.05	0.642211085129376	1.66	0.333131717406117	0.0543344553341311	0.66819707515387	0.1355	0.0697	0.0021	0.0018	0.0066	0.002	0.0025	0.0114	0.1732	0.0045	0.004	0.0033	0.0973	0.0112	0.0028	0.0023	0.0012	0.1302	0.1013	0.0071	0.0075	0.0024	0.0199	0.0028	0.009	0.1859
1	rs2819332	44005280	1.05	0.642211085129376	1.66	0.333131717406117	0.0648158187952925	0.700860059870864	0.1356	0.0698	0.0021	0.0018	0.0067	0.002	0.0025	0.0113	0.1728	0.0046	0.0039	0.0033	0.0971	0.0113	0.0029	0.0023	0.0012	0.13	0.1015	0.0071	0.0076	0.0025	0.0199	0.0028	0.0091	0.1858
1	rs1889587	44005928	1.05	0.642211085129376	1.66	0.333131717406117	0.0654811765790176	0.706958134092379	0.1356	0.0698	0.0021	0.0018	0.0067	0.0021	0.0025	0.0113	0.1728	0.0047	0.0039	0.0033	0.0971	0.0113	0.0029	0.0023	0.0012	0.13	0.1015	0.0071	0.0076	0.0025	0.0199	0.0028	0.0091	0.1858
1	rs6695915	44010571	1.05	0.642211085129376	1.66	0.333131717406117	0.091375701077064	0.803616467666041	0.1357	0.07	0.0021	0.0019	0.0067	0.0023	0.0026	0.0112	0.1721	0.0049	0.0039	0.0032	0.0969	0.0114	0.0027	0.0023	0.0012	0.1296	0.1019	0.0071	0.0076	0.0025	0.02	0.0028	0.0091	0.1855
1	rs7411150	44013877	1.05	0.642211085129376	1.66	0.333131717406117	0.131376808941707	0.859121520350892	0.1356	0.07	0.0022	0.0018	0.0067	0.0024	0.0026	0.0111	0.1724	0.005	0.0039	0.0031	0.0973	0.0114	0.0027	0.0023	0.0011	0.1293	0.102	0.0072	0.0076	0.0025	0.0201	0.0028	0.0092	0.1854
1	rs2842185	44019731	1.05	0.642211085129376	1.66	0.333131717406117	0.151914454233874	0.882160608711146	0.1355	0.0699	0.0022	0.0017	0.0067	0.0024	0.0024	0.0112	0.1723	0.0052	0.004	0.0031	0.0976	0.0115	0.0026	0.0022	9e-04	0.1291	0.102	0.0073	0.0075	0.0025	0.0202	0.0029	0.0093	0.1852
1	rs1065771	44035352	1.05	0.642211085129376	1.66	0.333131717406117	0.155527819562481	0.899834466043404	0.1352	0.0696	0.0022	0.0017	0.0067	0.0022	0.0021	0.0113	0.1731	0.0053	0.0041	0.0031	0.0978	0.0115	0.0026	0.0021	8e-04	0.1294	0.1016	0.0076	0.0075	0.0025	0.0202	0.0029	0.0094	0.1852
1	rs3001723	44037685	1.05	0.642211085129376	1.66	0.333131717406117	0.163876236244343	0.919309793215777	0.1351	0.0696	0.0022	0.0017	0.0067	0.0021	0.002	0.0113	0.1734	0.0052	0.0041	0.003	0.0979	0.0115	0.0026	0.002	7e-04	0.1294	0.1016	0.0076	0.0075	0.0025	0.0203	0.0029	0.0094	0.1855
1	rs3828151	44058265	1.04	0.69615671060944	1.66	0.333131717406117	0.150754219292922	0.921671340800323	0.1341	0.0697	0.0022	0.0015	0.0068	0.0019	0.0019	0.011	0.1733	0.0053	0.0042	0.003	0.1006	0.0114	0.0027	0.0019	6e-04	0.1296	0.1015	0.0078	0.0074	0.0025	0.0203	0.0028	0.0094	0.1843
1	rs618369	44071796	1.05	0.642211085129376	1.66	0.333131717406117	0.154317788721116	0.904067902794843	0.1334	0.0693	0.0023	0.0016	0.0068	0.0019	0.0019	0.0109	0.1733	0.0052	0.0042	0.003	0.1011	0.0114	0.0027	0.002	6e-04	0.1302	0.1019	0.008	0.0072	0.0025	0.0204	0.0028	0.0093	0.1839
1	rs1065772	44072018	1.05	0.642211085129376	1.66	0.333131717406117	0.154653348977594	0.894665728566191	0.1334	0.0693	0.0023	0.0017	0.0068	0.0018	0.0018	0.0109	0.1732	0.0052	0.0042	0.003	0.1011	0.0114	0.0027	0.0019	6e-04	0.1303	0.1019	0.008	0.0072	0.0025	0.0204	0.0028	0.0093	0.184
1	rs10890266	44072066	1.05	0.642211085129376	1.66	0.333131717406117	0.152779752865897	0.910347011226933	0.1334	0.0693	0.0023	0.0017	0.0068	0.0018	0.0018	0.0109	0.1732	0.0052	0.0042	0.0029	0.1011	0.0114	0.0027	0.0019	6e-04	0.1304	0.1019	0.008	0.0072	0.0025	0.0204	0.0028	0.0093	0.184
1	rs79522295	44073145	1.04	0.69615671060944	1.67	0.308662716071979	0.141884962403113	0.897327659102515	0.1334	0.0693	0.0023	0.0017	0.0068	0.0018	0.0018	0.0108	0.173	0.0052	0.0042	0.0029	0.101	0.0114	0.0027	0.0019	6e-04	0.1303	0.1018	0.0081	0.0072	0.0025	0.0204	0.0028	0.0093	0.1843
1	rs11210888	44076630	1.04	0.69615671060944	1.67	0.308662716071979	0.145711718768406	0.887314634363157	0.1334	0.0694	0.0023	0.0017	0.0068	0.0018	0.0018	0.0108	0.1727	0.0052	0.0042	0.0029	0.1009	0.0114	0.0027	0.0019	6e-04	0.1305	0.1017	0.0082	0.0072	0.0025	0.0205	0.0028	0.0093	0.1846
1	Affx-10469281	44083519	1.05	0.642211085129376	1.67	0.308662716071979	0.146881363167839	0.890128492109267	0.1335	0.0695	0.0023	0.0017	0.0068	0.0017	0.0018	0.0109	0.1723	0.0051	0.0042	0.0029	0.1005	0.0114	0.0028	0.002	6e-04	0.1304	0.1018	0.0083	0.0072	0.0025	0.0205	0.0028	0.0093	0.1851
1	Affx-10469417	44084739	1.04	0.69615671060944	1.67	0.308662716071979	0.145679308054391	0.884658766844419	0.1335	0.0695	0.0023	0.0017	0.0068	0.0017	0.0018	0.0109	0.1723	0.0051	0.0042	0.0029	0.1006	0.0114	0.0028	0.002	6e-04	0.1304	0.1018	0.0083	0.0072	0.0025	0.0205	0.0028	0.0093	0.1851
1	Affx-10469645	44086831	1.04	0.69615671060944	1.67	0.308662716071979	0.154284256360931	0.892474754398224	0.1335	0.0695	0.0023	0.0017	0.0068	0.0017	0.0018	0.011	0.1721	0.0051	0.0042	0.0029	0.1006	0.0114	0.0028	0.002	6e-04	0.1303	0.1018	0.0083	0.0072	0.0025	0.0205	0.0028	0.0093	0.1851
1	rs636547	44106516	1.04	0.69615671060944	1.67	0.308662716071979	0.139535908321813	0.857103820048096	0.1333	0.0693	0.0023	0.0017	0.0069	0.0017	0.0018	0.0109	0.1719	0.0051	0.0042	0.0029	0.1006	0.0113	0.0028	0.0019	7e-04	0.1303	0.1019	0.0084	0.0072	0.0025	0.0206	0.0028	0.0093	0.1853
1	rs530531	44110656	1.04	0.69615671060944	1.67	0.308662716071979	0.143838990071278	0.848887976469038	0.1333	0.0693	0.0023	0.0017	0.0069	0.0017	0.0018	0.0109	0.1719	0.0051	0.0041	0.0029	0.1007	0.0113	0.0028	0.0019	7e-04	0.1303	0.1017	0.0084	0.0072	0.0025	0.0206	0.0028	0.0093	0.1854
1	rs660899	44117006	1.04	0.69615671060944	1.67	0.308662716071979	0.122225685269574	0.870781114085554	0.1332	0.0693	0.0022	0.0017	0.0069	0.0017	0.0019	0.0108	0.1717	0.0051	0.0043	0.0029	0.1007	0.0113	0.0028	0.002	8e-04	0.1304	0.1017	0.0083	0.0073	0.0025	0.0207	0.0028	0.0092	0.1854
1	rs11210901	44124703	1.04	0.69615671060944	1.67	0.308662716071979	0.112834482093263	0.859587282398376	0.1334	0.0691	0.0022	0.0017	0.0069	0.0017	0.0019	0.0108	0.1713	0.0051	0.0044	0.0029	0.1008	0.0113	0.0029	0.002	8e-04	0.1304	0.102	0.0084	0.0072	0.0025	0.0206	0.0028	0.0092	0.1853
1	rs36049844	44129604	1.04	0.69615671060944	1.67	0.308662716071979	0.0947235469556734	0.824031952889928	0.1334	0.0691	0.0023	0.0017	0.0067	0.0017	0.0018	0.0107	0.1711	0.0051	0.0043	0.0029	0.101	0.0113	0.0029	0.002	8e-04	0.1302	0.1025	0.0084	0.0072	0.0026	0.0206	0.0026	0.0093	0.1856
1	rs669446	44129779	1.04	0.69615671060944	1.67	0.308662716071979	0.0969556329300476	0.825109431649336	0.1334	0.0691	0.0023	0.0017	0.0067	0.0017	0.0018	0.0107	0.1711	0.0051	0.0043	0.0029	0.101	0.0112	0.003	0.002	8e-04	0.1302	0.1025	0.0084	0.0072	0.0026	0.0206	0.0026	0.0093	0.1856
1	rs586339	44137257	1.04	0.69615671060944	1.66	0.333131717406117	0.100921168825607	0.834048433661541	0.1335	0.0691	0.0023	0.0017	0.0067	0.0017	0.0018	0.0107	0.1707	0.0051	0.0044	0.0029	0.1005	0.0113	0.003	0.002	8e-04	0.1299	0.1031	0.0083	0.0072	0.0026	0.0206	0.0026	0.0093	0.186
1	rs6697354	44151015	1.04	0.69615671060944	1.66	0.333131717406117	0.0784064581031818	0.776313245070125	0.134	0.0689	0.0023	0.0016	0.0066	0.0017	0.0018	0.0106	0.1703	0.0051	0.0044	0.0029	0.0997	0.0114	0.003	0.0018	9e-04	0.1303	0.1036	0.0083	0.0072	0.0026	0.0206	0.0026	0.0088	0.1866
1	rs2240517	44171266	1.04	0.69615671060944	1.66	0.333131717406117	0.0732868962573753	0.756914526442302	0.1344	0.069	0.0022	0.0016	0.0064	0.0018	0.0018	0.0105	0.1705	0.0051	0.0043	0.0027	0.099	0.011	0.0026	0.0019	9e-04	0.1301	0.1042	0.0083	0.0072	0.0026	0.0207	0.0026	0.0086	0.1877
1	rs304303	44178070	1.04	0.69615671060944	1.67	0.308662716071979	0.0746046497010386	0.752232470352605	0.1344	0.069	0.0022	0.0016	0.0063	0.0018	0.0018	0.0105	0.1706	0.0051	0.0043	0.0026	0.099	0.011	0.0026	0.0019	9e-04	0.13	0.1042	0.0083	0.0072	0.0025	0.0207	0.0026	0.0086	0.1878
1	rs12733500	44208306	1.04	0.69615671060944	1.68	0.285465824887251	0.0950225971152961	0.749818405137349	0.1345	0.0688	0.0023	0.0017	0.0064	0.0021	0.0019	0.0106	0.1703	0.0052	0.0044	0.0025	0.0972	0.0111	0.0027	0.0021	0.0011	0.1284	0.105	0.0084	0.0073	0.0025	0.0207	0.0028	0.0086	0.1892
1	rs11587515	44222570	1.04	0.69615671060944	1.68	0.285465824887251	0.104059769363468	0.76175423067898	0.1345	0.0688	0.0023	0.0017	0.0064	0.0021	0.0019	0.0106	0.1703	0.0052	0.0044	0.0025	0.0971	0.0111	0.0027	0.0021	0.0011	0.1284	0.105	0.0084	0.0074	0.0025	0.0207	0.0028	0.0086	0.1893
1	rs3791048	44236590	1.04	0.69615671060944	1.68	0.285465824887251	0.103716858458621	0.74409180473269	0.1345	0.0689	0.0023	0.0017	0.0064	0.0022	0.0019	0.0106	0.1702	0.0053	0.0044	0.0025	0.0968	0.0111	0.0027	0.0021	0.0011	0.1281	0.1051	0.0084	0.0074	0.0025	0.0207	0.0028	0.0086	0.1895
1	rs116235316	44245018	1.04	0.69615671060944	1.66	0.333131717406117	0.103875037490147	0.741833952729124	0.1345	0.0689	0.0024	0.0017	0.0064	0.0022	0.0019	0.0106	0.1702	0.0053	0.0044	0.0025	0.0966	0.0111	0.0027	0.0021	0.0011	0.1281	0.1052	0.0085	0.0074	0.0025	0.0207	0.0029	0.0086	0.1895
1	rs4660748	44248311	1.04	0.69615671060944	1.66	0.333131717406117	0.125725303005316	0.724274729374287	0.1345	0.0691	0.0024	0.0017	0.0064	0.0023	0.0019	0.0106	0.1699	0.0055	0.0045	0.0026	0.0956	0.0111	0.0027	0.0022	0.0012	0.1278	0.1054	0.0085	0.0074	0.0025	0.0207	0.003	0.0086	0.1895
1	rs12760274	44249344	1.04	0.69615671060944	1.64	0.38599849551783	0.139662284596021	0.735069448413622	0.1345	0.0692	0.0024	0.0018	0.0064	0.0023	0.0019	0.0107	0.1698	0.0056	0.0045	0.0026	0.0952	0.0111	0.0027	0.0023	0.0012	0.1278	0.1056	0.0085	0.0074	0.0024	0.0206	0.003	0.0086	0.1896
1	rs61768434	44251351	1.04	0.69615671060944	1.63	0.414449909043039	0.149895739381595	0.769177955047099	0.1345	0.0695	0.0025	0.0018	0.0064	0.0023	0.0019	0.0107	0.1697	0.0057	0.0047	0.0026	0.0946	0.0109	0.0028	0.0023	0.0012	0.1276	0.1053	0.0086	0.0075	0.0024	0.0208	0.0031	0.0087	0.1896
1	rs77829827	44252259	1.04	0.69615671060944	1.63	0.414449909043039	0.150456724361725	0.769784660071081	0.1345	0.0695	0.0025	0.0018	0.0064	0.0023	0.0019	0.0107	0.1696	0.0057	0.0047	0.0026	0.0946	0.0109	0.0028	0.0023	0.0012	0.1276	0.1053	0.0086	0.0075	0.0024	0.0208	0.0031	0.0087	0.1896
1	rs72680703	44261515	1.04	0.69615671060944	1.63	0.414449909043039	0.163320940118538	0.757670288357796	0.1345	0.07	0.0025	0.0018	0.0064	0.0024	0.0019	0.0108	0.1695	0.0057	0.0048	0.0026	0.0938	0.0109	0.0028	0.0024	0.0013	0.1272	0.1056	0.0086	0.0075	0.0024	0.0208	0.0031	0.0087	0.1897
1	rs3791055	44265655	1.04	0.69615671060944	1.63	0.414449909043039	0.170874978458673	0.757821460412782	0.1345	0.0701	0.0025	0.0018	0.0064	0.0024	0.0019	0.0108	0.1694	0.0058	0.0048	0.0027	0.0937	0.0109	0.0028	0.0024	0.0013	0.1272	0.1057	0.0086	0.0075	0.0024	0.0208	0.0031	0.0087	0.1897
1	rs976313	44266195	1.04	0.69615671060944	1.63	0.414449909043039	0.172660309106846	0.753138180812192	0.1345	0.0701	0.0025	0.0018	0.0064	0.0024	0.0019	0.0108	0.1694	0.0058	0.0048	0.0027	0.0937	0.0109	0.0028	0.0024	0.0013	0.1272	0.1057	0.0086	0.0075	0.0024	0.0208	0.0031	0.0087	0.1897
1	rs12125838	44277600	1.04	0.69615671060944	1.63	0.414449909043039	0.172767771984249	0.701751721258801	0.1344	0.0699	0.0025	0.0019	0.0065	0.0026	0.0022	0.0108	0.1693	0.0058	0.0048	0.0028	0.0938	0.0107	0.0029	0.0025	0.0013	0.1268	0.1053	0.0087	0.0076	0.0024	0.0207	0.0031	0.0087	0.1897
1	rs77715956	44277688	1.04	0.69615671060944	1.63	0.414449909043039	0.172552885065736	0.701008652442496	0.1344	0.0699	0.0025	0.0019	0.0065	0.0026	0.0022	0.0108	0.1693	0.0058	0.0048	0.0028	0.0938	0.0107	0.0029	0.0025	0.0013	0.1268	0.1053	0.0087	0.0076	0.0024	0.0207	0.0031	0.0087	0.1897
1	rs37459	44289397	1.04	0.69615671060944	1.63	0.414449909043039	0.170874978458673	0.708447260310056	0.1342	0.0697	0.0026	0.0019	0.0065	0.0026	0.0022	0.0108	0.1691	0.0058	0.0049	0.0028	0.0938	0.0108	0.003	0.0026	0.0014	0.1266	0.1056	0.0088	0.0076	0.0025	0.0207	0.0031	0.0086	0.1896
1	rs37458	44290530	1.04	0.69615671060944	1.63	0.414449909043039	0.17431234108766	0.69655395532931	0.1342	0.0697	0.0025	0.0019	0.0065	0.0026	0.0022	0.0108	0.1691	0.0058	0.0049	0.0028	0.0938	0.0108	0.003	0.0026	0.0014	0.1266	0.1056	0.0088	0.0076	0.0025	0.0207	0.0033	0.0086	0.1896
1	rs3791073	44297673	1.04	0.69615671060944	1.63	0.414449909043039	0.190500073140265	0.732517520443968	0.1346	0.0695	0.0025	0.0019	0.0066	0.0026	0.0023	0.0108	0.1686	0.0058	0.0049	0.0026	0.0939	0.0108	0.003	0.0027	0.0014	0.1263	0.1059	0.0088	0.0076	0.0025	0.0206	0.0032	0.0086	0.1896
1	rs12046114	44301820	1.04	0.69615671060944	1.63	0.414449909043039	0.194618833408018	0.725622138101213	0.1346	0.0695	0.0025	0.0019	0.0066	0.0027	0.0023	0.0108	0.1685	0.0058	0.0049	0.0025	0.0938	0.0107	0.003	0.0027	0.0014	0.1263	0.1061	0.0088	0.0076	0.0025	0.0206	0.0032	0.0086	0.1896
1	rs78656836	44303095	1.04	0.69615671060944	1.63	0.414449909043039	0.191715198729271	0.72352640860103	0.1346	0.0695	0.0025	0.0019	0.0066	0.0027	0.0023	0.0108	0.1685	0.0058	0.0049	0.0025	0.0938	0.0107	0.003	0.0027	0.0014	0.1263	0.1061	0.0088	0.0076	0.0025	0.0206	0.0032	0.0086	0.1895
1	rs3011225	44319373	1.04	0.69615671060944	1.63	0.414449909043039	0.188459570707857	0.619379523743221	0.1343	0.0695	0.0026	0.002	0.0066	0.0029	0.0023	0.0108	0.1681	0.0058	0.0049	0.0026	0.0942	0.0099	0.0031	0.0027	0.0014	0.1264	0.1065	0.0088	0.0076	0.0026	0.0208	0.0032	0.0088	0.1894
1	rs77902762	44320412	1.04	0.69615671060944	1.63	0.414449909043039	0.196890155548902	0.614906121344417	0.1343	0.0695	0.0026	0.002	0.0066	0.0029	0.0023	0.0107	0.1681	0.0058	0.0049	0.0026	0.0942	0.0099	0.0031	0.0027	0.0014	0.1264	0.1065	0.0088	0.0077	0.0025	0.0208	0.0032	0.0087	0.1894
1	rs114691660	44337083	1.04	0.69615671060944	1.62	0.444280725791627	0.19251502665088	0.620824184896765	0.1343	0.0694	0.0026	0.002	0.0066	0.003	0.0024	0.0107	0.168	0.0058	0.0049	0.0025	0.0942	0.0098	0.0031	0.0027	0.0015	0.1264	0.1065	0.0089	0.0077	0.0026	0.0208	0.0032	0.0088	0.1892
1	rs2428853	44343173	1.04	0.69615671060944	1.62	0.444280725791627	0.195194864340776	0.625018171236135	0.1343	0.0694	0.0026	0.002	0.0066	0.003	0.0024	0.0107	0.168	0.0058	0.0049	0.0025	0.0943	0.0098	0.0031	0.0027	0.0015	0.1264	0.1066	0.0089	0.0077	0.0026	0.0208	0.0032	0.0088	0.1892
1	rs114227645	44349369	1.04	0.69615671060944	1.62	0.444280725791627	0.185795842068776	0.619090686621064	0.1342	0.0694	0.0026	0.002	0.0066	0.003	0.0024	0.0107	0.168	0.0058	0.0049	0.0025	0.0942	0.0098	0.0031	0.0027	0.0015	0.1264	0.1066	0.0089	0.0077	0.0026	0.0208	0.0032	0.0089	0.1892
1	rs114347687	44351251	1.04	0.69615671060944	1.62	0.444280725791627	0.187106228283676	0.618946279959521	0.1342	0.0694	0.0026	0.002	0.0066	0.003	0.0024	0.0107	0.168	0.0058	0.0049	0.0025	0.0943	0.0098	0.0031	0.0027	0.0015	0.1263	0.1066	0.0089	0.0077	0.0026	0.0208	0.0032	0.0089	0.1892
1	rs115079679	44362910	1.04	0.69615671060944	1.62	0.444280725791627	0.187331396866501	0.618946279959521	0.1341	0.0693	0.0026	0.0021	0.0066	0.003	0.0024	0.0108	0.168	0.0058	0.0049	0.0025	0.0942	0.0098	0.0031	0.0027	0.0015	0.1263	0.1066	0.0089	0.0077	0.0026	0.0208	0.0032	0.0089	0.1892
1	rs76371137	44380585	1.05	0.642211085129376	1.62	0.444280725791627	0.195733369120075	0.620535189305305	0.1336	0.0691	0.0026	0.0022	0.0066	0.0031	0.0026	0.0108	0.168	0.0058	0.0049	0.0025	0.094	0.0098	0.0031	0.0027	0.0016	0.1262	0.1069	0.009	0.0076	0.0027	0.0208	0.0032	0.009	0.1891
1	rs2108202	44395786	1.05	0.642211085129376	1.62	0.444280725791627	0.20446442869477	0.627769544278177	0.1333	0.0689	0.0027	0.0022	0.0066	0.0032	0.0028	0.0109	0.1679	0.0057	0.0049	0.0025	0.0938	0.0098	0.0031	0.0027	0.0017	0.1261	0.1071	0.0091	0.0076	0.0027	0.0207	0.0033	0.0091	0.189
1	rs112018955	44398245	1.05	0.642211085129376	1.62	0.444280725791627	0.183413382703717	0.602249399442963	0.1332	0.0688	0.0027	0.0022	0.0066	0.0032	0.0028	0.0108	0.1679	0.0057	0.0049	0.0025	0.0938	0.0098	0.0031	0.0027	0.0017	0.1261	0.1072	0.0091	0.0076	0.0027	0.0208	0.0033	0.0091	0.189
1	rs2242637	44401384	1.05	0.642211085129376	1.6	0.508176723760061	0.177025454090612	0.602823347295869	0.1331	0.0687	0.0027	0.0023	0.0067	0.0032	0.0028	0.0108	0.1679	0.0057	0.0049	0.0025	0.0938	0.0098	0.0031	0.0027	0.0018	0.1261	0.1072	0.0091	0.0076	0.0027	0.0208	0.0033	0.0091	0.1889
1	rs114948251	44402785	1.05	0.642211085129376	1.59	0.542287549749139	0.170483653288721	0.599668246421217	0.133	0.0687	0.0027	0.0023	0.0067	0.0032	0.0028	0.0108	0.1678	0.0057	0.0049	0.0025	0.0938	0.0098	0.0031	0.0027	0.0018	0.1262	0.1073	0.0091	0.0076	0.0027	0.0208	0.0033	0.0091	0.1889
1	rs17402782	44418435	1.05	0.642211085129376	1.59	0.542287549749139	0.150489762160513	0.593369921204122	0.1316	0.0683	0.0027	0.0023	0.0067	0.0033	0.003	0.0105	0.1669	0.0057	0.005	0.0026	0.0939	0.0099	0.0032	0.0028	0.002	0.1263	0.1083	0.0092	0.0076	0.0029	0.0209	0.0033	0.0093	0.189
1	rs2906596	44426948	1.05	0.642211085129376	1.59	0.542287549749139	0.145193662324464	0.559018603811544	0.1311	0.0682	0.0028	0.0023	0.0067	0.0032	0.003	0.0104	0.1665	0.0057	0.0051	0.0027	0.0939	0.0099	0.0034	0.0029	0.0021	0.1263	0.1086	0.0093	0.0077	0.0029	0.021	0.0034	0.0093	0.1891
1	rs2486008	44439785	1.04	0.69615671060944	1.58	0.577869115575703	0.159498950170405	0.565227213150162	0.1302	0.068	0.0028	0.0024	0.0067	0.0033	0.0031	0.0105	0.166	0.0056	0.0051	0.0027	0.0939	0.0099	0.0034	0.0029	0.0022	0.126	0.11	0.0094	0.0077	0.0029	0.021	0.0034	0.0094	0.1886
1	rs2428953	44443459	1.04	0.69615671060944	1.58	0.577869115575703	0.159806863557942	0.551562414329416	0.13	0.068	0.0028	0.0024	0.0067	0.0034	0.0031	0.0104	0.1661	0.0056	0.0051	0.0027	0.0939	0.0099	0.0034	0.0029	0.0022	0.1257	0.1101	0.0095	0.0078	0.0029	0.021	0.0034	0.0094	0.1887
1	rs1859728	44447413	1.04	0.69615671060944	1.58	0.577869115575703	0.134660629210849	0.563532296186205	0.13	0.0678	0.0028	0.0024	0.0067	0.0034	0.0032	0.0104	0.1661	0.0056	0.0051	0.0027	0.094	0.0099	0.0034	0.0029	0.0023	0.1257	0.1101	0.0095	0.0078	0.0029	0.021	0.0034	0.0094	0.1885
1	rs869896	44448110	1.04	0.69615671060944	1.59	0.542287549749139	0.12913431991616	0.559018603811544	0.13	0.0677	0.0028	0.0024	0.0067	0.0034	0.0031	0.0104	0.1661	0.0056	0.0051	0.0027	0.094	0.0099	0.0034	0.0029	0.0023	0.1257	0.1102	0.0095	0.0079	0.0029	0.021	0.0034	0.0094	0.1885
1	rs79401056	44460632	1.04	0.69615671060944	1.59	0.542287549749139	0.135931871766278	0.570319389559815	0.1296	0.0675	0.0028	0.0024	0.007	0.0034	0.0032	0.0105	0.1656	0.0057	0.0051	0.0028	0.0939	0.0101	0.0035	0.0029	0.0024	0.1255	0.1104	0.0097	0.008	0.003	0.0209	0.0035	0.0094	0.1881
1	rs2301983	44461822	1.04	0.69615671060944	1.59	0.542287549749139	0.138307329140719	0.576700166687637	0.1296	0.0675	0.0028	0.0024	0.007	0.0034	0.0032	0.0105	0.1656	0.0057	0.0052	0.0028	0.0939	0.0101	0.0036	0.0029	0.0024	0.1255	0.1104	0.0097	0.008	0.003	0.0209	0.0035	0.0094	0.1881
1	rs16831527	44465037	1.04	0.69615671060944	1.59	0.542287549749139	0.143838990071278	0.592941069461139	0.1297	0.0675	0.0028	0.0024	0.0071	0.0034	0.0032	0.0103	0.1654	0.0057	0.0052	0.0028	0.0938	0.0102	0.0036	0.0029	0.0025	0.1255	0.1103	0.0096	0.008	0.003	0.0209	0.0035	0.0094	0.1883
1	rs1325440	44481492	1.05	0.642211085129376	1.59	0.542287549749139	0.14214031950158	0.551141102077706	0.129	0.0669	0.0028	0.0025	0.0072	0.0035	0.0037	0.0102	0.1646	0.0057	0.0052	0.003	0.0934	0.0104	0.0038	0.0031	0.0029	0.1248	0.1109	0.0092	0.0083	0.0032	0.0209	0.0039	0.0093	0.1885
1	rs79003767	44484945	1.05	0.642211085129376	1.59	0.542287549749139	0.125251267250311	0.520602797974968	0.1282	0.0669	0.0029	0.0026	0.0072	0.0035	0.0037	0.0102	0.1645	0.0057	0.0053	0.0031	0.0935	0.0104	0.004	0.0031	0.003	0.1243	0.1107	0.0093	0.0085	0.0033	0.021	0.0039	0.0094	0.1886
1	rs2485999	44488329	1.05	0.642211085129376	1.59	0.542287549749139	0.131072405902782	0.465179505784026	0.126	0.0667	0.003	0.003	0.0074	0.0037	0.0039	0.0104	0.1641	0.0059	0.0055	0.0034	0.0937	0.0103	0.0043	0.0032	0.0035	0.1229	0.1102	0.0097	0.0089	0.0036	0.0214	0.0041	0.0097	0.1887
1	rs7554322	44490723	1.05	0.642211085129376	1.59	0.542287549749139	0.116450837799376	0.368852358568281	0.1241	0.0666	0.0031	0.0032	0.0075	0.0036	0.004	0.0105	0.164	0.0058	0.0057	0.0038	0.0933	0.0101	0.0045	0.0032	0.0038	0.1224	0.1102	0.0099	0.0091	0.0037	0.0219	0.0042	0.0097	0.1889
1	rs7523468	44493795	1.05	0.642211085129376	1.59	0.542287549749139	0.132659959346982	0.243762834060844	0.1215	0.0665	0.0034	0.0036	0.0076	0.0036	0.0041	0.0105	0.1637	0.0057	0.006	0.0045	0.0926	0.0099	0.0049	0.0032	0.0043	0.1217	0.1101	0.0101	0.0094	0.0041	0.0225	0.0044	0.0099	0.189
1	rs783307	44494552	1.05	0.642211085129376	1.59	0.542287549749139	0.137397989776792	0.249470313126324	0.1211	0.0665	0.0034	0.0037	0.0076	0.0038	0.0041	0.0106	0.1636	0.0058	0.0061	0.0046	0.0927	0.0099	0.005	0.0032	0.0044	0.1214	0.1101	0.0102	0.0094	0.0041	0.0225	0.0044	0.0099	0.1889
1	rs61768272	44500750	1.04	0.69615671060944	1.59	0.542287549749139	0.168711481589407	0.199993765811389	0.1188	0.066	0.0037	0.0036	0.0078	0.0038	0.0038	0.0107	0.1628	0.006	0.0063	0.0054	0.0919	0.0102	0.0051	0.0033	0.0045	0.1212	0.1102	0.0105	0.0095	0.0045	0.0233	0.0045	0.01	0.1891
1	rs2485994	44506265	1.04	0.69615671060944	1.59	0.542287549749139	0.21915462230921	0.201982665555715	0.118	0.0659	0.0039	0.0036	0.0078	0.0038	0.0038	0.0107	0.1625	0.0061	0.0063	0.0057	0.0916	0.0104	0.0052	0.0034	0.0045	0.1211	0.1102	0.0107	0.0095	0.0046	0.0235	0.0045	0.0101	0.1892
1	rs751442	44509551	1.04	0.69615671060944	1.59	0.542287549749139	0.230347907417457	0.205769121028153	0.1178	0.0658	0.0039	0.0036	0.0079	0.0038	0.0038	0.0107	0.1623	0.0061	0.0063	0.0058	0.0915	0.0104	0.0052	0.0034	0.0045	0.1211	0.1102	0.0107	0.0095	0.0047	0.0235	0.0045	0.0101	0.1895
1	rs6693689	44511409	1.04	0.69615671060944	1.59	0.542287549749139	0.224067954795093	0.21309159484377	0.1177	0.0658	0.0039	0.0036	0.0079	0.0038	0.0038	0.0107	0.1624	0.0061	0.0063	0.0058	0.0914	0.0104	0.0052	0.0034	0.0045	0.1211	0.1102	0.0108	0.0095	0.0047	0.0235	0.0045	0.0101	0.1896
1	rs12240184	44512756	1.04	0.69615671060944	1.59	0.542287549749139	0.213856726995371	0.214801633322173	0.1176	0.0658	0.0039	0.0036	0.0079	0.0038	0.0038	0.0107	0.1624	0.0061	0.0064	0.0058	0.0914	0.0104	0.0052	0.0034	0.0045	0.121	0.1102	0.0108	0.0095	0.0047	0.0235	0.0045	0.0101	0.1896
1	rs35096233	44521269	1.04	0.69615671060944	1.58	0.577869115575703	0.228663808117242	0.207036478098003	0.1171	0.0659	0.0039	0.0036	0.008	0.0037	0.0037	0.0107	0.1624	0.0061	0.0066	0.0059	0.0918	0.0103	0.0052	0.0034	0.0046	0.1207	0.1099	0.0108	0.0095	0.0048	0.0236	0.0046	0.0101	0.1898
1	rs12031261	44524676	1.04	0.69615671060944	1.58	0.577869115575703	0.262648175124953	0.197490935376737	0.1163	0.0661	0.0039	0.0036	0.008	0.0038	0.0037	0.0107	0.1624	0.0061	0.0067	0.0061	0.0923	0.0103	0.0052	0.0033	0.0046	0.12	0.1094	0.0108	0.0096	0.0049	0.024	0.0047	0.0101	0.1897
1	rs74434439	44525510	1.04	0.69615671060944	1.58	0.577869115575703	0.292678865031633	0.179869976297521	0.1156	0.067	0.0039	0.0036	0.008	0.0037	0.0037	0.0107	0.1626	0.0062	0.0067	0.0062	0.0929	0.0102	0.0053	0.0032	0.0046	0.1197	0.1083	0.0109	0.0097	0.005	0.0244	0.0048	0.0102	0.1894
1	rs55808147	44535643	1.03	0.752927598544599	1.58	0.577869115575703	0.356122410923136	0.168112418281161	0.1146	0.0681	0.0039	0.0037	0.008	0.0037	0.0036	0.0108	0.1628	0.0063	0.0068	0.0064	0.0936	0.0101	0.0054	0.0032	0.0046	0.1195	0.1069	0.0111	0.0098	0.005	0.0248	0.005	0.0102	0.1889
1	rs75808047	44536931	1.03	0.752927598544599	1.59	0.542287549749139	0.352668995524971	0.165951115140525	0.1145	0.0682	0.004	0.0037	0.008	0.0037	0.0036	0.0108	0.1628	0.0064	0.0068	0.0065	0.0936	0.0101	0.0055	0.0032	0.0045	0.1195	0.1067	0.0111	0.0098	0.0051	0.0248	0.005	0.0102	0.1889
1	rs11210950	44541287	1.03	0.752927598544599	1.59	0.542287549749139	0.429548734527965	0.165853107349619	0.1137	0.0681	0.0041	0.0037	0.0081	0.0036	0.0035	0.0108	0.1629	0.0064	0.0068	0.0066	0.0935	0.0101	0.0055	0.0031	0.0045	0.1196	0.1068	0.0112	0.0099	0.0051	0.0251	0.005	0.0102	0.1888
1	rs4388738	44543401	1.03	0.752927598544599	1.59	0.542287549749139	0.39367514330081	0.149492642432716	0.1134	0.0679	0.0041	0.0037	0.008	0.0036	0.0035	0.0107	0.163	0.0064	0.0067	0.0066	0.0937	0.0101	0.0055	0.0031	0.0044	0.1197	0.1068	0.0112	0.0099	0.0051	0.0252	0.005	0.0101	0.1891
1	rs76415572	44544664	1.03	0.752927598544599	1.6	0.508176723760061	0.399469943208703	0.142841410809335	0.1132	0.0679	0.0042	0.0037	0.008	0.0036	0.0034	0.0107	0.1631	0.0064	0.0067	0.0066	0.0937	0.0101	0.0055	0.003	0.0044	0.1197	0.1068	0.0112	0.0099	0.0051	0.0253	0.005	0.0101	0.1893
1	rs113260905	44555283	1.03	0.752927598544599	1.6	0.508176723760061	0.4330101782305	0.114189142361528	0.1119	0.0674	0.0045	0.0037	0.0077	0.0034	0.0033	0.0104	0.1637	0.0065	0.0066	0.0068	0.095	0.01	0.0055	0.0027	0.0041	0.1196	0.1062	0.0112	0.0101	0.0051	0.0259	0.0052	0.0096	0.1907
1	rs34200648	44555478	1.03	0.752927598544599	1.59	0.542287549749139	0.454668749852361	0.120319413142363	0.1118	0.0674	0.0045	0.0037	0.0077	0.0034	0.0033	0.0104	0.164	0.0065	0.0066	0.0068	0.095	0.01	0.0055	0.0027	0.0041	0.1195	0.1061	0.0112	0.0101	0.0051	0.0259	0.0052	0.0096	0.1908
1	rs509261	44568322	1.02	0.812565575704939	1.59	0.542287549749139	0.554543682239894	0.103038281858851	0.1112	0.0674	0.0045	0.0036	0.0076	0.0032	0.0032	0.0101	0.1641	0.0065	0.0066	0.0068	0.096	0.0099	0.0055	0.0025	0.004	0.1196	0.1059	0.0117	0.01	0.005	0.0263	0.0052	0.0094	0.191
1	rs80194724	44571746	1.02	0.812565575704939	1.6	0.508176723760061	0.562519043625073	0.10131825227347	0.1111	0.0674	0.0045	0.0035	0.0076	0.0032	0.0032	0.0101	0.1641	0.0066	0.0066	0.0068	0.0962	0.0099	0.0055	0.0024	0.0039	0.1197	0.1058	0.0117	0.0101	0.005	0.0264	0.0052	0.0093	0.1911
1	rs4660777	44572706	1.02	0.812565575704939	1.61	0.475515229965307	0.578021580291237	0.109020217529996	0.1111	0.0673	0.0045	0.0035	0.0076	0.0032	0.0032	0.0101	0.1642	0.0065	0.0066	0.0068	0.0962	0.0099	0.0055	0.0024	0.0039	0.1198	0.1058	0.0118	0.01	0.0049	0.0263	0.0052	0.0093	0.191
1	rs6687432	44574265	1.02	0.812565575704939	1.6	0.508176723760061	0.564654822983941	0.103367180811533	0.1112	0.0674	0.0044	0.0035	0.0076	0.0032	0.0032	0.01	0.1644	0.0065	0.0065	0.0067	0.0965	0.0098	0.0055	0.0024	0.0039	0.1199	0.1058	0.0118	0.01	0.0049	0.0263	0.0052	0.0093	0.1911
1	rs78538944	44577967	1.02	0.812565575704939	1.59	0.542287549749139	0.548926853343169	0.0854381458425069	0.1114	0.0674	0.0046	0.0035	0.0076	0.0032	0.0032	0.0098	0.1644	0.0063	0.0062	0.0067	0.0968	0.0098	0.0054	0.0024	0.0039	0.1205	0.1058	0.0119	0.0099	0.0048	0.0261	0.0053	0.0092	0.1909
1	rs56083988	44578402	1.02	0.812565575704939	1.59	0.542287549749139	0.523115396964336	0.0713014336840054	0.1114	0.0674	0.0045	0.0035	0.0076	0.0032	0.0032	0.0098	0.1644	0.0063	0.0061	0.0066	0.0969	0.0098	0.0054	0.0024	0.0039	0.1205	0.1058	0.0119	0.0099	0.0048	0.026	0.0053	0.0092	0.1909
1	rs113415450	44585627	1.02	0.812565575704939	1.6	0.508176723760061	0.527570444981942	0.0846003499373668	0.1115	0.0676	0.0045	0.0035	0.0075	0.0032	0.0032	0.0098	0.1643	0.0063	0.0061	0.0065	0.0972	0.0098	0.0053	0.0024	0.0038	0.1207	0.1059	0.0118	0.0099	0.0048	0.0261	0.0053	0.0091	0.1907
1	rs9919122	44585816	1.01	0.875109975033704	1.56	0.653525583231	0.536143112758734	0.0884351260480472	0.1115	0.0676	0.0045	0.0035	0.0075	0.0032	0.0032	0.0098	0.1643	0.0063	0.0061	0.0065	0.0972	0.0098	0.0053	0.0024	0.0038	0.1208	0.1059	0.0118	0.0099	0.0048	0.0261	0.0053	0.0091	0.1907
1	rs6657162	44587132	1.01	0.875109975033704	1.55	0.693638871087907	0.521377010792458	0.123561772776244	0.1114	0.0678	0.0044	0.0035	0.0075	0.0031	0.0031	0.0096	0.1643	0.0063	0.0061	0.0065	0.0971	0.0097	0.006	0.0023	0.0037	0.1212	0.1052	0.0117	0.0099	0.0049	0.0258	0.006	0.009	0.1907
1	rs76285192	44594341	1.01	0.875109975033704	1.55	0.693638871087907	0.67061247039289	0.1406180004191	0.1112	0.0677	0.0041	0.0036	0.0074	0.0027	0.0032	0.0091	0.1646	0.0063	0.0061	0.0061	0.0985	0.0094	0.0059	0.002	0.0036	0.1216	0.1063	0.0118	0.0101	0.0045	0.0262	0.0059	0.0089	0.1903
1	rs11210969	44595047	1.01	0.875109975033704	1.55	0.693638871087907	0.691577872487912	0.165461279592916	0.1112	0.0677	0.0041	0.0036	0.0074	0.0027	0.0032	0.0091	0.1646	0.0063	0.0061	0.0061	0.0985	0.0094	0.0059	0.002	0.0036	0.1216	0.1063	0.0118	0.0101	0.0045	0.0262	0.0059	0.0089	0.1903
1	rs2429051	44595113	1.01	0.875109975033704	1.55	0.693638871087907	0.695761528530998	0.167620352585726	0.1111	0.0677	0.0041	0.0036	0.0074	0.0027	0.0032	0.0091	0.1646	0.0063	0.0061	0.0061	0.0985	0.0094	0.0059	0.002	0.0036	0.1217	0.1064	0.0118	0.0101	0.0045	0.0262	0.0059	0.0089	0.1903
1	rs2485652	44595410	1.01	0.875109975033704	1.55	0.693638871087907	0.664336292825973	0.155102107123548	0.1109	0.0676	0.0041	0.0036	0.0074	0.0027	0.0032	0.0093	0.1646	0.0062	0.006	0.0061	0.0984	0.0094	0.006	0.0022	0.0036	0.1218	0.1064	0.0118	0.0099	0.0044	0.0261	0.0059	0.0088	0.1905
1	rs6678995	44607422	1.01	0.875109975033704	1.55	0.693638871087907	0.710307426572098	0.209791280897878	0.111	0.0678	0.004	0.0037	0.0074	0.0027	0.0032	0.0093	0.1643	0.0062	0.006	0.0061	0.0986	0.0093	0.006	0.0022	0.0036	0.122	0.1066	0.0117	0.01	0.0043	0.0263	0.0056	0.0088	0.1906
1	rs79197883	44609176	1.01	0.875109975033704	1.55	0.693638871087907	0.681495810394929	0.154815099722716	0.1105	0.0681	0.0039	0.0036	0.0073	0.0026	0.0032	0.0092	0.1643	0.0061	0.0059	0.0061	0.0988	0.0093	0.006	0.0022	0.0036	0.1223	0.1069	0.0115	0.01	0.0042	0.0263	0.0055	0.0087	0.1909
1	rs74942608	44615555	1.01	0.875109975033704	1.55	0.693638871087907	0.590578523910435	0.102545696729776	0.1106	0.0684	0.0038	0.0036	0.0073	0.0025	0.0032	0.0092	0.1647	0.006	0.0058	0.0059	0.0989	0.0093	0.0058	0.0022	0.0036	0.1224	0.107	0.0114	0.01	0.0041	0.0263	0.0055	0.0087	0.1908
1	rs12091863	44619920	1.01	0.875109975033704	1.55	0.693638871087907	0.588874317928382	0.106096057113032	0.1106	0.0685	0.0038	0.0035	0.0073	0.0025	0.0031	0.0092	0.1648	0.006	0.0058	0.0059	0.099	0.0093	0.0058	0.0022	0.0036	0.1224	0.107	0.0114	0.01	0.0041	0.0263	0.0055	0.0087	0.1908
1	rs17414232	44623428	1.01	0.875109975033704	1.56	0.653525583231	0.577143921208065	0.101726761465826	0.1106	0.0686	0.0038	0.0035	0.0073	0.0025	0.0031	0.0092	0.1648	0.006	0.0058	0.0058	0.0989	0.0093	0.0058	0.0022	0.0035	0.1225	0.107	0.0114	0.01	0.004	0.0263	0.0055	0.0087	0.1908
1	rs12741488	44634135	1.01	0.875109975033704	1.56	0.653525583231	0.551764945387915	0.0802381565494411	0.1107	0.0687	0.0037	0.0034	0.0073	0.0024	0.0031	0.0092	0.1651	0.0059	0.0057	0.0058	0.0988	0.0092	0.0059	0.0021	0.0035	0.1228	0.1069	0.0114	0.0101	0.004	0.0263	0.0056	0.0087	0.1908
1	rs75585068	44638382	1.01	0.875109975033704	1.56	0.653525583231	0.560853104714293	0.0835388748898197	0.1107	0.0688	0.0037	0.0034	0.0073	0.0024	0.0031	0.0092	0.1652	0.0059	0.0057	0.0058	0.0988	0.0092	0.0059	0.0021	0.0035	0.1227	0.1069	0.0113	0.0101	0.004	0.0262	0.0056	0.0087	0.1908
1	rs79717054	44671906	1.01	0.875109975033704	1.57	0.614941920479678	0.517908509527276	0.0716562263313227	0.111	0.0689	0.0037	0.0033	0.0072	0.0022	0.0031	0.0092	0.1655	0.0058	0.0056	0.0058	0.0988	0.0091	0.0059	0.0021	0.0034	0.1232	0.1068	0.0113	0.01	0.004	0.0262	0.0055	0.0086	0.1908
1	rs41264675	44696167	1.01	0.875109975033704	1.58	0.577869115575703	0.534319194226018	0.102545696729776	0.1111	0.069	0.0037	0.0033	0.0072	0.0021	0.0031	0.0092	0.1657	0.0058	0.0055	0.0057	0.0989	0.0091	0.0059	0.0021	0.0034	0.1234	0.1068	0.0113	0.01	0.004	0.0261	0.0055	0.0086	0.1908
1	rs56170213	44698589	1.01	0.875109975033704	1.58	0.577869115575703	0.533408339177627	0.102709789909883	0.1111	0.069	0.0037	0.0033	0.0072	0.0021	0.0031	0.0092	0.1657	0.0058	0.0055	0.0057	0.0989	0.0091	0.0059	0.0021	0.0033	0.1234	0.1068	0.0113	0.01	0.004	0.0261	0.0055	0.0086	0.1908
1	rs77824930	44709131	1.01	0.875109975033704	1.58	0.577869115575703	0.530355857864796	0.0958265468292413	0.1111	0.069	0.0037	0.0033	0.0072	0.0021	0.0031	0.0092	0.1657	0.0058	0.0055	0.0057	0.0989	0.0091	0.0059	0.0021	0.0033	0.1234	0.1068	0.0113	0.01	0.004	0.0261	0.0055	0.0086	0.1908
1	rs1738045	44721739	1.01	0.875109975033704	1.59	0.542287549749139	0.536469122195503	0.110029809857906	0.1111	0.069	0.0037	0.0033	0.0072	0.0021	0.0031	0.0092	0.1657	0.0058	0.0055	0.0057	0.0989	0.0091	0.0059	0.0021	0.0033	0.1234	0.1068	0.0113	0.01	0.004	0.0261	0.0055	0.0086	0.1908
1	rs61771075	44750795	1.01	0.875109975033704	1.59	0.542287549749139	0.512598834564843	0.0602739318831524	0.1112	0.0691	0.0037	0.0031	0.0072	0.0021	0.003	0.0092	0.1657	0.0056	0.0055	0.0058	0.0991	0.0091	0.0059	0.0021	0.0032	0.1238	0.1064	0.0113	0.0099	0.004	0.026	0.0057	0.0086	0.1907
1	rs2354122	44754588	1.01	0.875109975033704	1.59	0.542287549749139	0.524469379103774	0.0613348109297567	0.1113	0.0692	0.0037	0.0031	0.0071	0.0021	0.003	0.0092	0.1657	0.0056	0.0055	0.0058	0.0992	0.0091	0.006	0.0021	0.0032	0.124	0.1061	0.0113	0.0099	0.0039	0.026	0.0058	0.0085	0.1907
1	rs325152	44767179	1.01	0.875109975033704	1.6	0.508176723760061	0.540584873604584	0.0824828111152438	0.1113	0.0692	0.0037	0.0031	0.0072	0.0021	0.003	0.0092	0.1657	0.0057	0.0055	0.0058	0.0993	0.0091	0.006	0.0021	0.0032	0.124	0.1059	0.0113	0.0099	0.0039	0.026	0.0058	0.0086	0.1907
1	rs3853364	44771485	1.01	0.875109975033704	1.59	0.542287549749139	0.540192256462828	0.0748819943490468	0.1113	0.0692	0.0037	0.0031	0.0072	0.0021	0.003	0.0092	0.1657	0.0057	0.0055	0.0058	0.0993	0.0092	0.006	0.0021	0.0032	0.124	0.1058	0.0113	0.0099	0.0039	0.026	0.0058	0.0086	0.1908
1	rs2301767	44773839	1.01	0.875109975033704	1.6	0.508176723760061	0.539995998452961	0.0838416024055683	0.1113	0.0692	0.0037	0.0031	0.0072	0.0021	0.003	0.0092	0.1657	0.0057	0.0055	0.0058	0.0994	0.0092	0.006	0.0021	0.0032	0.124	0.1057	0.0113	0.0099	0.0039	0.026	0.0058	0.0086	0.1908
1	rs161725	44780322	1.01	0.875109975033704	1.6	0.508176723760061	0.492498469278205	0.0726535170803705	0.1117	0.0692	0.0037	0.003	0.0072	0.0021	0.003	0.0093	0.166	0.0057	0.0055	0.0058	0.0996	0.0094	0.0061	0.0021	0.0032	0.1241	0.104	0.0113	0.0099	0.0039	0.0261	0.0058	0.0085	0.191
1	rs77372936	44783846	1.01	0.875109975033704	1.61	0.475515229965307	0.478387141317723	0.0672394747727265	0.1117	0.0692	0.0037	0.003	0.0072	0.0021	0.003	0.0093	0.166	0.0057	0.0054	0.0058	0.0996	0.0094	0.0061	0.0021	0.0032	0.1241	0.1039	0.0113	0.0099	0.0039	0.0261	0.0058	0.0085	0.191
1	rs75262528	44785571	1.01	0.875109975033704	1.64	0.38599849551783	0.474751974004078	0.0696788039230055	0.1118	0.0692	0.0037	0.003	0.0072	0.0021	0.003	0.0093	0.166	0.0057	0.0054	0.0058	0.0996	0.0094	0.0061	0.0021	0.0032	0.1241	0.1038	0.0113	0.0099	0.0039	0.0261	0.0058	0.0085	0.191
1	rs161721	44788398	1.01	0.875109975033704	1.66	0.333131717406117	0.468682564733618	0.0627391045652538	0.1118	0.0692	0.0037	0.003	0.0072	0.0021	0.003	0.0093	0.166	0.0057	0.0054	0.0058	0.0996	0.0094	0.0061	0.0021	0.0032	0.1241	0.1037	0.0113	0.0099	0.0039	0.0261	0.0058	0.0085	0.191
1	rs12063937	44798044	1.01	0.875109975033704	1.67	0.308662716071979	0.418495430722339	0.0323034698908389	0.1117	0.0693	0.0038	0.003	0.0071	0.0021	0.003	0.0094	0.1659	0.0057	0.0055	0.0058	0.0996	0.0095	0.0061	0.0021	0.0032	0.124	0.1037	0.0113	0.0099	0.0039	0.0261	0.0058	0.0085	0.191
1	rs17416416	44799952	1.01	0.875109975033704	1.67	0.308662716071979	0.41791764945783	0.0332106743263381	0.1117	0.0693	0.0038	0.003	0.0071	0.0021	0.003	0.0094	0.1659	0.0057	0.0055	0.0058	0.0996	0.0095	0.0061	0.0021	0.0032	0.124	0.1037	0.0113	0.0099	0.0039	0.0261	0.0058	0.0085	0.191
1	rs55989849	44830167	1.01	0.875109975033704	1.68	0.285465824887251	0.39333889746414	0.0297481177898739	0.1117	0.0694	0.0038	0.003	0.0071	0.002	0.003	0.0094	0.1658	0.0057	0.0055	0.0058	0.0997	0.0096	0.0061	0.0022	0.0032	0.124	0.1037	0.0112	0.0099	0.0038	0.026	0.0058	0.0085	0.1909
1	rs78967083	44836510	1.01	0.875109975033704	1.68	0.285465824887251	0.352192195976654	0.0367947657858093	0.1116	0.0696	0.0039	0.0029	0.0071	0.002	0.003	0.0096	0.1655	0.0057	0.0055	0.0057	0.0997	0.01	0.0061	0.0023	0.0033	0.1237	0.1037	0.0112	0.0098	0.0036	0.026	0.0058	0.0086	0.1909
1	rs7541975	44837028	1.01	0.875109975033704	1.68	0.285465824887251	0.362489646931311	0.0494364340385127	0.1116	0.0696	0.0039	0.0029	0.0071	0.002	0.003	0.0097	0.1654	0.0057	0.0055	0.0057	0.0997	0.01	0.0061	0.0023	0.0033	0.1236	0.1037	0.0112	0.0098	0.0036	0.026	0.0058	0.0086	0.1909
1	rs74501338	44844971	1.01	0.875109975033704	1.68	0.285465824887251	0.363081138108496	0.0438810977199951	0.1116	0.0698	0.004	0.0029	0.0071	0.002	0.0031	0.0097	0.1654	0.0057	0.0056	0.0057	0.0993	0.01	0.0062	0.0025	0.0034	0.1234	0.1037	0.0111	0.0098	0.0035	0.0261	0.0059	0.0087	0.1905
1	rs2020111	44845627	1.01	0.875109975033704	1.69	0.263511633917478	0.369348735444328	0.041214040100107	0.1115	0.0698	0.004	0.0029	0.0071	0.002	0.0031	0.0097	0.1654	0.0058	0.0056	0.0057	0.0994	0.01	0.0062	0.0025	0.0034	0.1233	0.1038	0.0111	0.0098	0.0035	0.0261	0.0059	0.0087	0.1904
1	rs74070483	44855819	1.01	0.875109975033704	1.7	0.24276969786222	0.357989112949054	0.0446899155450861	0.1113	0.0697	0.004	0.003	0.0072	0.0023	0.0032	0.0099	0.166	0.0058	0.0056	0.0057	0.099	0.0103	0.0064	0.0025	0.0035	0.1227	0.1034	0.0112	0.0099	0.0036	0.0261	0.0061	0.0089	0.1893
1	rs3888585	44856052	1.01	0.875109975033704	1.69	0.263511633917478	0.340953040288901	0.0409347176008474	0.111	0.0698	0.0039	0.0031	0.0072	0.0025	0.0033	0.01	0.1663	0.0059	0.0056	0.0055	0.0992	0.0105	0.0064	0.0025	0.0036	0.1223	0.1033	0.0112	0.0098	0.0036	0.0261	0.0062	0.009	0.1888
1	rs619199	44858313	1.02	0.812565575704939	1.69	0.263511633917478	0.32090639922566	0.100910383449072	0.1106	0.0706	0.0041	0.0037	0.0076	0.0032	0.0038	0.0105	0.1658	0.0064	0.0061	0.0054	0.0981	0.0109	0.0071	0.0029	0.0041	0.1206	0.1014	0.0112	0.0099	0.0045	0.0261	0.0066	0.0093	0.1861
1	rs79773445	44860076	1.02	0.812565575704939	1.7	0.24276969786222	0.350024316589346	0.106678437841221	0.1106	0.0708	0.0041	0.0038	0.0075	0.0032	0.0038	0.0106	0.1657	0.0064	0.0061	0.0055	0.098	0.0109	0.0073	0.0029	0.0041	0.1203	0.1013	0.0112	0.0099	0.0046	0.0261	0.0066	0.0093	0.1858
1	rs6429539	44860224	1.02	0.812565575704939	1.7	0.24276969786222	0.38122045983177	0.0983152572571123	0.1105	0.0708	0.0041	0.0039	0.0075	0.0032	0.0038	0.0106	0.1658	0.0064	0.006	0.0055	0.0979	0.0109	0.0073	0.003	0.0041	0.1203	0.1012	0.0112	0.0099	0.0046	0.0261	0.0066	0.0093	0.1858
1	rs12402036	44864534	1.02	0.812565575704939	1.7	0.24276969786222	0.359753738799289	0.0620687150534246	0.1105	0.0709	0.0041	0.004	0.0074	0.0033	0.0038	0.0107	0.1661	0.0064	0.006	0.0055	0.0981	0.0106	0.0076	0.003	0.0042	0.1202	0.1008	0.0111	0.0098	0.0047	0.0261	0.0067	0.0094	0.1852
1	rs114847782	44877425	1.02	0.812565575704939	1.7	0.24276969786222	0.487938836983513	0.245437141713546	0.1144	0.0701	0.0045	0.0046	0.0077	0.0037	0.0043	0.0121	0.1671	0.0069	0.0063	0.0059	0.0957	0.0116	0.0085	0.0031	0.005	0.1189	0.0978	0.0116	0.0091	0.0058	0.0262	0.0075	0.0095	0.1782
1	rs11210991	44878509	1.02	0.812565575704939	1.71	0.223208546872115	0.531653770573456	0.262834610220234	0.1146	0.07	0.0046	0.0046	0.0078	0.0037	0.0043	0.0122	0.1675	0.007	0.0063	0.006	0.0955	0.0117	0.0086	0.0032	0.0051	0.1183	0.0976	0.0117	0.009	0.006	0.0262	0.0076	0.0095	0.1776
1	rs79625502	44878631	1.02	0.812565575704939	1.71	0.223208546872115	0.542681107792137	0.269137879817265	0.1146	0.07	0.0046	0.0046	0.0078	0.0037	0.0044	0.0122	0.1677	0.007	0.0063	0.006	0.0954	0.0117	0.0086	0.0032	0.0051	0.1183	0.0975	0.0117	0.0091	0.006	0.0263	0.0077	0.0095	0.1773
1	rs6690445	44878688	1.02	0.812565575704939	1.71	0.223208546872115	0.579575883081087	0.276530625869637	0.1147	0.07	0.0046	0.0046	0.0078	0.0037	0.0044	0.0123	0.1677	0.0071	0.0063	0.006	0.0953	0.0117	0.0086	0.0032	0.0051	0.1183	0.0975	0.0117	0.0091	0.006	0.0263	0.0077	0.0094	0.1772
1	rs76638263	44878738	1.02	0.812565575704939	1.72	0.204795704918344	0.547806718217183	0.267873511848278	0.1147	0.07	0.0046	0.0046	0.0078	0.0037	0.0044	0.0123	0.1677	0.007	0.0064	0.0061	0.0953	0.0117	0.0086	0.0032	0.0051	0.1183	0.0975	0.0117	0.0091	0.006	0.0263	0.0077	0.0094	0.1772
1	rs4660794	44879221	1.02	0.812565575704939	1.72	0.204795704918344	0.5218918009413	0.27780746404759	0.115	0.0704	0.0047	0.0047	0.0078	0.0038	0.0044	0.0123	0.1677	0.007	0.0064	0.0061	0.0947	0.0115	0.0086	0.0031	0.0051	0.1183	0.0976	0.0116	0.009	0.0061	0.026	0.0078	0.0094	0.1773
1	rs6663541	44881984	1.02	0.812565575704939	1.71	0.223208546872115	0.547543313696034	0.2803665557511	0.1155	0.0703	0.0047	0.0048	0.0078	0.0039	0.0046	0.0125	0.1674	0.007	0.0063	0.0061	0.094	0.0114	0.0088	0.0032	0.0052	0.1183	0.0981	0.0116	0.0087	0.0061	0.0258	0.0079	0.0093	0.177
1	rs56270137	44884263	1.02	0.812565575704939	1.71	0.223208546872115	0.536208307140606	0.279318783831548	0.1158	0.0703	0.0047	0.0048	0.0078	0.0038	0.0046	0.0125	0.1674	0.0071	0.0063	0.0062	0.0936	0.0113	0.0089	0.0032	0.0052	0.1183	0.0985	0.0115	0.0085	0.0061	0.0257	0.0079	0.0093	0.1767
1	rs60088934	44884635	1.02	0.812565575704939	1.7	0.24276969786222	0.521570028745367	0.291616992549309	0.1159	0.0703	0.0047	0.0048	0.0078	0.0038	0.0046	0.0125	0.1674	0.0071	0.0063	0.0062	0.0936	0.0113	0.0088	0.0032	0.0052	0.1183	0.0986	0.0115	0.0085	0.0061	0.0257	0.0079	0.0093	0.1767
1	rs41264677	44885343	1.03	0.752927598544599	1.7	0.24276969786222	0.507505834301999	0.306465094689574	0.1159	0.0703	0.0047	0.0048	0.0077	0.0038	0.0046	0.0125	0.1675	0.0071	0.0063	0.0062	0.0935	0.0112	0.0088	0.0032	0.0052	0.1184	0.0986	0.0115	0.0085	0.0061	0.0257	0.0079	0.0093	0.1767
1	rs12133660	44888798	1.03	0.752927598544599	1.7	0.24276969786222	0.510940940647383	0.318380003416938	0.1165	0.0703	0.0048	0.0047	0.0077	0.0038	0.0045	0.0125	0.1675	0.0071	0.0063	0.0063	0.0933	0.0109	0.0089	0.0032	0.0052	0.1184	0.099	0.0114	0.0084	0.0061	0.0255	0.0078	0.0094	0.1764
1	rs17385190	44889061	1.03	0.752927598544599	1.7	0.24276969786222	0.50947648376611	0.32590994164905	0.1165	0.0703	0.0048	0.0047	0.0077	0.0038	0.0045	0.0125	0.1676	0.0071	0.0063	0.0063	0.0931	0.0109	0.0089	0.0032	0.0052	0.1184	0.099	0.0114	0.0084	0.0061	0.0255	0.0078	0.0094	0.1765
1	rs1340647	44889509	1.03	0.752927598544599	1.71	0.223208546872115	0.519063450442799	0.342977075173033	0.1166	0.0703	0.0048	0.0047	0.0077	0.0038	0.0045	0.0125	0.1676	0.0071	0.0063	0.0063	0.093	0.0109	0.009	0.0032	0.0052	0.1185	0.099	0.0114	0.0084	0.0061	0.0254	0.0078	0.0094	0.1765
1	rs141928716	44890257	1.03	0.752927598544599	1.71	0.223208546872115	0.491935217179727	0.308501458121557	0.1167	0.0706	0.0048	0.0047	0.0078	0.0038	0.0045	0.0125	0.1673	0.0072	0.0064	0.0063	0.093	0.0109	0.0089	0.0032	0.0052	0.1185	0.0991	0.0114	0.0083	0.0061	0.0254	0.0078	0.0094	0.1764
1	rs6679081	44895014	1.04	0.69615671060944	1.71	0.223208546872115	0.384093659350723	0.293386994562684	0.1185	0.0718	0.005	0.0046	0.0078	0.0038	0.0042	0.0129	0.1676	0.0073	0.0063	0.0064	0.0914	0.0103	0.0087	0.0033	0.0053	0.1187	0.0998	0.0111	0.0077	0.006	0.025	0.008	0.0093	0.1755
1	rs12091563	44895912	1.03	0.752927598544599	1.71	0.223208546872115	0.348863910492437	0.318380003416938	0.1186	0.0723	0.005	0.0046	0.0078	0.0039	0.0041	0.0133	0.1677	0.0072	0.0064	0.0065	0.0908	0.0102	0.0086	0.0033	0.0052	0.1191	0.1	0.011	0.0076	0.0059	0.0249	0.008	0.0092	0.1751
1	rs6429540	44902285	1.03	0.752927598544599	1.71	0.223208546872115	0.542091154588928	0.319348690478575	0.1203	0.0731	0.0045	0.0042	0.0077	0.0039	0.0036	0.0133	0.1689	0.0068	0.0064	0.007	0.0891	0.0102	0.0088	0.0035	0.0052	0.1205	0.1017	0.0104	0.0068	0.0055	0.0244	0.0087	0.0082	0.1733
1	rs7553056	44911812	1.03	0.752927598544599	1.71	0.223208546872115	0.576401771919139	0.383072416048527	0.1208	0.073	0.0045	0.0042	0.0076	0.0039	0.0036	0.0133	0.169	0.0067	0.0064	0.007	0.089	0.01	0.0087	0.0035	0.0051	0.121	0.1018	0.0104	0.0068	0.0055	0.0243	0.0089	0.0081	0.1729
1	rs114605643	44914823	1.03	0.752927598544599	1.71	0.223208546872115	0.563653204439333	0.380394692056933	0.1209	0.0731	0.0045	0.0042	0.0075	0.0039	0.0036	0.0133	0.169	0.0068	0.0064	0.0071	0.0891	0.01	0.0087	0.0035	0.0051	0.121	0.1018	0.0104	0.0067	0.0055	0.0242	0.009	0.0081	0.1728
1	rs4660277	44921916	1.03	0.752927598544599	1.71	0.223208546872115	0.560187377738059	0.356160107168408	0.1211	0.0732	0.0045	0.0042	0.0075	0.0039	0.0036	0.0133	0.169	0.0068	0.0064	0.0071	0.0891	0.01	0.0087	0.0035	0.0051	0.121	0.1018	0.0103	0.0067	0.0055	0.0241	0.009	0.0081	0.1728
1	rs6664827	44925508	1.03	0.752927598544599	1.72	0.204795704918344	0.580725964238077	0.40792341716804	0.1214	0.0733	0.0046	0.0041	0.0075	0.0039	0.0036	0.0133	0.169	0.0068	0.0063	0.0071	0.0891	0.01	0.0087	0.0035	0.0051	0.1211	0.1018	0.0102	0.0067	0.0054	0.024	0.0091	0.008	0.1726
1	rs7349179	44926227	1.03	0.752927598544599	1.71	0.223208546872115	0.575997150789318	0.381541645720922	0.1216	0.0734	0.0046	0.0041	0.0075	0.0039	0.0036	0.0133	0.169	0.0068	0.0063	0.0071	0.0891	0.01	0.0087	0.0035	0.005	0.1211	0.1018	0.0102	0.0067	0.0054	0.024	0.0091	0.008	0.1726
1	rs74356372	44931239	1.03	0.752927598544599	1.7	0.24276969786222	0.543730661572874	0.398473212365151	0.1222	0.0735	0.0046	0.004	0.0076	0.0039	0.0036	0.0133	0.169	0.0068	0.0064	0.0072	0.0887	0.01	0.0086	0.0036	0.005	0.1212	0.1016	0.0102	0.0066	0.0055	0.024	0.009	0.008	0.1723
1	rs78399044	44933484	1.03	0.752927598544599	1.7	0.24276969786222	0.519448703318403	0.415474777347755	0.1223	0.0734	0.0046	0.004	0.0076	0.0039	0.0036	0.0133	0.169	0.0068	0.0064	0.0072	0.0886	0.01	0.0086	0.0036	0.005	0.1213	0.1015	0.0102	0.0066	0.0055	0.0241	0.009	0.008	0.1723
1	rs35418918	44934194	1.04	0.69615671060944	1.67	0.308662716071979	0.56893774339961	0.442992649643757	0.1224	0.0734	0.0046	0.004	0.0077	0.0039	0.0035	0.0133	0.169	0.0068	0.0064	0.0073	0.0886	0.01	0.0086	0.0036	0.0049	0.1213	0.1015	0.0102	0.0066	0.0055	0.0239	0.0091	0.008	0.1723
1	rs6684444	44936512	1.04	0.69615671060944	1.67	0.308662716071979	0.473522769849981	0.453382189754086	0.1229	0.073	0.0047	0.0037	0.0078	0.004	0.0035	0.0129	0.1689	0.007	0.0067	0.0072	0.0884	0.0105	0.0084	0.0036	0.005	0.1219	0.1016	0.0101	0.0066	0.0055	0.0241	0.009	0.0083	0.171
1	rs11211006	44937974	1.05	0.642211085129376	1.66	0.333131717406117	0.441575492760565	0.338162932219285	0.1237	0.0729	0.0046	0.0038	0.0079	0.004	0.0034	0.0128	0.1689	0.007	0.0068	0.007	0.0883	0.0107	0.0083	0.0036	0.005	0.1222	0.1013	0.0101	0.0064	0.0055	0.0244	0.0088	0.0084	0.1706
1	rs80033684	44940513	1.05	0.642211085129376	1.67	0.308662716071979	0.491684982667256	0.316686895620387	0.1241	0.0728	0.0047	0.0039	0.0078	0.0042	0.0034	0.0129	0.1685	0.007	0.0067	0.0071	0.0881	0.0107	0.0081	0.0036	0.0052	0.1226	0.1013	0.0101	0.0063	0.0053	0.0243	0.0089	0.0084	0.1704
1	rs10493119	44949529	1.05	0.642211085129376	1.67	0.308662716071979	0.517844382116857	0.309581160254168	0.1243	0.0727	0.0047	0.0039	0.0078	0.0042	0.0034	0.013	0.1681	0.007	0.0067	0.0071	0.0881	0.0107	0.0081	0.0037	0.0053	0.1229	0.1011	0.01	0.0062	0.0052	0.0242	0.0089	0.0085	0.1703
1	rs12118877	44962881	1.05	0.642211085129376	1.67	0.308662716071979	0.445024796159935	0.279318783831548	0.1246	0.0729	0.0047	0.0039	0.0078	0.0043	0.0033	0.013	0.1678	0.007	0.0067	0.0071	0.0882	0.0108	0.008	0.0037	0.0052	0.1235	0.1014	0.01	0.0061	0.0052	0.0242	0.0087	0.0085	0.1698
1	rs76455346	44963087	1.05	0.642211085129376	1.68	0.285465824887251	0.445203567928198	0.274213749542142	0.1246	0.0729	0.0047	0.0039	0.0078	0.0043	0.0033	0.0131	0.1678	0.007	0.0067	0.0071	0.088	0.0108	0.008	0.0037	0.0052	0.1235	0.1013	0.01	0.0061	0.0052	0.0242	0.0087	0.0085	0.1698
1	rs112914047	44965141	1.06	0.591046266007479	1.68	0.285465824887251	0.351028085504425	0.262606279024679	0.1251	0.0734	0.0047	0.0038	0.0077	0.0044	0.0033	0.013	0.1675	0.0069	0.0067	0.007	0.0882	0.0108	0.0078	0.0037	0.0051	0.1242	0.1016	0.0099	0.006	0.0051	0.0242	0.0084	0.0087	0.1692
1	rs79004982	44965376	1.06	0.591046266007479	1.68	0.285465824887251	0.352404065853382	0.250706823069228	0.1251	0.0734	0.0047	0.0038	0.0077	0.0045	0.0033	0.013	0.1673	0.007	0.0067	0.007	0.0881	0.0108	0.0078	0.0036	0.005	0.1245	0.1016	0.0099	0.0059	0.0051	0.0242	0.0083	0.0087	0.169
1	rs56040015	44967648	1.05	0.642211085129376	1.68	0.285465824887251	0.210833338688178	0.190149301540982	0.1257	0.0742	0.0047	0.0038	0.0077	0.0046	0.0032	0.0129	0.1669	0.0068	0.0069	0.0068	0.0882	0.0108	0.0075	0.0035	0.0047	0.1261	0.1019	0.0098	0.0058	0.005	0.0242	0.0078	0.0089	0.168
1	rs113668381	44969939	1.05	0.642211085129376	1.71	0.223208546872115	0.177570990069824	0.122155699549981	0.1268	0.0748	0.0046	0.0037	0.0075	0.0047	0.003	0.0127	0.1666	0.0066	0.0069	0.0064	0.0886	0.0107	0.007	0.0032	0.0042	0.1275	0.1029	0.0097	0.0057	0.0048	0.0246	0.0072	0.009	0.1669
1	rs781775	44972309	1.05	0.642211085129376	1.71	0.223208546872115	0.197083330792765	0.109272280801697	0.1277	0.0752	0.0045	0.0036	0.0074	0.0047	0.0028	0.0125	0.1663	0.0065	0.007	0.006	0.0889	0.0107	0.0066	0.0029	0.0039	0.1287	0.1037	0.0097	0.0056	0.0046	0.0249	0.0067	0.0091	0.166
1	rs72688091	44977420	1.05	0.642211085129376	1.71	0.223208546872115	0.199098746581945	0.11927481260078	0.1276	0.0753	0.0045	0.0035	0.0076	0.0047	0.0028	0.0126	0.1663	0.0065	0.007	0.006	0.0891	0.0107	0.0066	0.0028	0.0039	0.1287	0.1039	0.0097	0.0056	0.0046	0.025	0.0066	0.0091	0.1659
1	rs12145658	44978184	1.05	0.642211085129376	1.71	0.223208546872115	0.134506090984888	0.156060166133246	0.128	0.0752	0.0045	0.0036	0.0077	0.0046	0.0028	0.0128	0.1661	0.0065	0.0071	0.0059	0.0892	0.0109	0.0063	0.0029	0.0039	0.128	0.104	0.0096	0.0055	0.0046	0.0253	0.0062	0.0092	0.1658
1	rs34678898	44982783	1.05	0.642211085129376	1.71	0.223208546872115	0.145452553221979	0.181687572606014	0.1275	0.0753	0.0045	0.0036	0.0079	0.0045	0.0028	0.0128	0.1663	0.0065	0.0072	0.0059	0.0894	0.011	0.0063	0.0028	0.0039	0.1278	0.1043	0.0096	0.0055	0.0046	0.0254	0.0061	0.0092	0.1658
1	rs75996689	44984861	1.05	0.642211085129376	1.71	0.223208546872115	0.160423737162717	0.211492539641594	0.1275	0.0753	0.0045	0.0036	0.0079	0.0045	0.0028	0.0128	0.1664	0.0065	0.0072	0.0059	0.0895	0.011	0.0063	0.0027	0.0038	0.1278	0.1044	0.0095	0.0055	0.0046	0.0254	0.0059	0.0092	0.1658
1	rs77561566	44986195	1.04	0.69615671060944	1.71	0.223208546872115	0.165408991188039	0.209685103519305	0.1275	0.0753	0.0045	0.0036	0.0079	0.0045	0.0028	0.0128	0.1664	0.0065	0.0072	0.0059	0.0897	0.011	0.0063	0.0026	0.0038	0.1277	0.1045	0.0095	0.0055	0.0046	0.0253	0.0058	0.0092	0.1658
1	rs4660809	44988477	1.04	0.69615671060944	1.71	0.223208546872115	0.192934743683564	0.194791540756906	0.1275	0.0754	0.0046	0.0036	0.0079	0.0045	0.0028	0.0128	0.1665	0.0065	0.0072	0.0058	0.09	0.0111	0.0063	0.0026	0.0038	0.1275	0.1046	0.0095	0.0055	0.0046	0.0253	0.0057	0.0092	0.1658
1	rs272533	44989447	1.04	0.69615671060944	1.71	0.223208546872115	0.193737471645783	0.193239914462742	0.1276	0.0753	0.0045	0.0036	0.0079	0.0045	0.0028	0.0127	0.1665	0.0065	0.0072	0.0058	0.0901	0.0111	0.0063	0.0026	0.0038	0.1276	0.1047	0.0095	0.0055	0.0045	0.0253	0.0056	0.0092	0.1657
1	rs12122792	44989685	1.04	0.69615671060944	1.71	0.223208546872115	0.233991964538172	0.192207832856813	0.1276	0.0753	0.0045	0.0036	0.0079	0.0047	0.0028	0.0127	0.1665	0.0064	0.0071	0.0057	0.0901	0.0111	0.0063	0.0026	0.0038	0.1276	0.1047	0.0095	0.0055	0.0045	0.0253	0.0056	0.0092	0.1657
1	rs272534	44991683	1.04	0.69615671060944	1.71	0.223208546872115	0.213897202453442	0.222119240298046	0.1279	0.0751	0.0045	0.0035	0.008	0.0047	0.0029	0.0125	0.1664	0.0064	0.0071	0.0054	0.0906	0.0114	0.0063	0.0028	0.0038	0.1275	0.1049	0.0096	0.0054	0.0046	0.0251	0.0055	0.0093	0.1655
1	rs272536	44991881	1.04	0.69615671060944	1.71	0.223208546872115	0.216496584663213	0.231049213389563	0.1279	0.0751	0.0045	0.0035	0.0079	0.0047	0.0029	0.0124	0.1663	0.0064	0.007	0.0053	0.0905	0.0115	0.0063	0.0028	0.0037	0.1277	0.1052	0.0096	0.0054	0.0046	0.0251	0.0055	0.0092	0.1655
1	rs75339918	44992321	1.04	0.69615671060944	1.71	0.223208546872115	0.180791030153092	0.218988660934331	0.1286	0.0753	0.0045	0.0034	0.0078	0.0047	0.003	0.0123	0.1661	0.0065	0.007	0.0051	0.0905	0.0116	0.0063	0.003	0.0038	0.1278	0.1053	0.0097	0.0054	0.0046	0.0249	0.0055	0.009	0.1649
1	rs272537	44992714	1.04	0.69615671060944	1.71	0.223208546872115	0.187031206622126	0.223744197961251	0.1293	0.0755	0.0046	0.0033	0.0078	0.0047	0.0031	0.0123	0.166	0.0065	0.007	0.005	0.0904	0.0117	0.0062	0.0031	0.0039	0.1278	0.1053	0.0098	0.0054	0.0046	0.0248	0.0055	0.0088	0.1643
1	rs746733	44999614	1.04	0.69615671060944	1.71	0.223208546872115	0.156067401397508	0.165657152777155	0.1299	0.0755	0.0047	0.0032	0.0076	0.0047	0.0031	0.0121	0.1657	0.0063	0.0069	0.005	0.0907	0.0118	0.0062	0.0032	0.0038	0.128	0.1058	0.0098	0.0053	0.0046	0.0245	0.0056	0.0086	0.164
1	rs35394709	45000777	1.04	0.69615671060944	1.71	0.223208546872115	0.156405199619667	0.14817249413562	0.1302	0.0755	0.0048	0.0031	0.0075	0.0046	0.003	0.0121	0.1657	0.0062	0.0068	0.005	0.0904	0.0118	0.0061	0.0032	0.0037	0.1281	0.1059	0.01	0.0053	0.0047	0.0245	0.0057	0.0086	0.164
1	rs12723453	45001163	1.04	0.69615671060944	1.7	0.24276969786222	0.156811125725491	0.137215233806753	0.1302	0.0756	0.0049	0.003	0.0074	0.0046	0.003	0.0121	0.1658	0.0062	0.0067	0.005	0.0903	0.0118	0.0059	0.0031	0.0037	0.1283	0.106	0.0101	0.0053	0.0047	0.0246	0.0058	0.0086	0.164
1	rs35158272	45001824	1.04	0.69615671060944	1.7	0.24276969786222	0.13912565852064	0.114189142361528	0.1306	0.0757	0.0049	0.003	0.0073	0.0046	0.003	0.0121	0.1656	0.0062	0.0067	0.005	0.0904	0.0117	0.0059	0.0031	0.0036	0.1285	0.1062	0.0101	0.0053	0.0047	0.0245	0.0059	0.0086	0.1635
1	rs7532058	45003861	1.04	0.69615671060944	1.7	0.24276969786222	0.154451961189265	0.111212169962147	0.1315	0.0761	0.0049	0.003	0.0074	0.0045	0.0028	0.0121	0.165	0.0061	0.0066	0.0049	0.0905	0.0116	0.0057	0.0031	0.0035	0.1295	0.1068	0.0101	0.0053	0.0046	0.0243	0.006	0.0087	0.1621
1	rs112730939	45003913	1.04	0.69615671060944	1.7	0.24276969786222	0.152879782097282	0.110789343161344	0.1315	0.0761	0.0049	0.003	0.0074	0.0045	0.0028	0.0121	0.165	0.0061	0.0066	0.0049	0.0905	0.0116	0.0057	0.003	0.0035	0.1295	0.1068	0.0101	0.0052	0.0046	0.0243	0.006	0.0087	0.1621
1	rs114488034	45004017	1.04	0.69615671060944	1.71	0.223208546872115	0.152014148020172	0.110789343161344	0.1316	0.0761	0.0049	0.003	0.0074	0.0045	0.0028	0.0121	0.165	0.0061	0.0066	0.0049	0.0905	0.0116	0.0057	0.003	0.0035	0.1295	0.1068	0.0101	0.0053	0.0046	0.0243	0.006	0.0087	0.162
1	rs272570	45005996	1.04	0.69615671060944	1.7	0.24276969786222	0.160595338665423	0.111042965294375	0.1318	0.0762	0.0049	0.003	0.0073	0.0044	0.0028	0.0121	0.1649	0.0061	0.0066	0.005	0.0905	0.0115	0.0057	0.003	0.0034	0.1296	0.1069	0.0101	0.0053	0.0046	0.0242	0.0061	0.0087	0.1619
1	rs17386301	45006391	1.04	0.69615671060944	1.7	0.24276969786222	0.162006534195041	0.111296809245489	0.1318	0.0762	0.0049	0.003	0.0073	0.0044	0.0028	0.0121	0.1648	0.0061	0.0066	0.005	0.0905	0.0115	0.0057	0.003	0.0034	0.1296	0.1069	0.0101	0.0053	0.0046	0.0242	0.0061	0.0087	0.1618
1	rs114138145	45007686	1.04	0.69615671060944	1.7	0.24276969786222	0.152014148020172	0.107930529708158	0.1319	0.0763	0.0049	0.003	0.0073	0.0044	0.0028	0.0121	0.1647	0.0061	0.0066	0.005	0.0904	0.0116	0.0057	0.003	0.0034	0.1297	0.1069	0.0101	0.0053	0.0047	0.0242	0.0061	0.0087	0.1616
1	rs74070515	45010945	1.03	0.752927598544599	1.7	0.24276969786222	0.150555850653019	0.11011410358038	0.1322	0.0764	0.0049	0.0031	0.0073	0.0044	0.0028	0.0121	0.1642	0.006	0.0066	0.005	0.0903	0.0116	0.0057	0.003	0.0035	0.1302	0.1069	0.0101	0.0053	0.0047	0.0241	0.0062	0.0088	0.1611
1	rs272568	45013941	1.04	0.69615671060944	1.69	0.263511633917478	0.16121399595686	0.119970831647177	0.1326	0.0766	0.0048	0.0031	0.0074	0.0043	0.0028	0.0121	0.1637	0.006	0.0067	0.0051	0.09	0.0117	0.0058	0.0029	0.0035	0.1307	0.1068	0.0102	0.0053	0.0048	0.0239	0.0064	0.0087	0.1605
1	rs28404710	45032607	1.03	0.752927598544599	1.69	0.263511633917478	0.141279588520587	0.17127355698756	0.1322	0.0763	0.0049	0.003	0.0076	0.0039	0.0028	0.012	0.1653	0.0062	0.0067	0.0052	0.0887	0.0118	0.0059	0.0028	0.0034	0.1306	0.106	0.0105	0.0055	0.0051	0.0237	0.0069	0.0087	0.1609
1	rs116486275	45034366	1.03	0.752927598544599	1.69	0.263511633917478	0.128833070317056	0.158271656777745	0.1322	0.0763	0.0049	0.003	0.0077	0.0039	0.0028	0.012	0.1653	0.0062	0.0067	0.0052	0.0887	0.0117	0.0059	0.0028	0.0034	0.1305	0.106	0.0105	0.0055	0.0051	0.0236	0.0069	0.0087	0.161
1	rs270716	45054866	1.03	0.752927598544599	1.69	0.263511633917478	0.113864560312653	0.191383517578088	0.1319	0.0762	0.005	0.003	0.0078	0.0037	0.0028	0.0124	0.1646	0.0064	0.0067	0.0052	0.0884	0.0117	0.0061	0.0028	0.0033	0.13	0.1057	0.0107	0.0057	0.0052	0.0238	0.0069	0.0087	0.162
1	rs3850851	45058514	1.03	0.752927598544599	1.69	0.263511633917478	0.114032143156702	0.236770881567235	0.1327	0.0758	0.0049	0.0029	0.0079	0.0036	0.0028	0.0125	0.1634	0.0065	0.0068	0.0051	0.0889	0.0117	0.0062	0.0027	0.0032	0.1296	0.106	0.0107	0.0056	0.0052	0.024	0.0068	0.0089	0.1623
1	rs272557	45068310	1.02	0.812565575704939	1.69	0.263511633917478	0.0673439644383436	0.311984515203109	0.1334	0.0742	0.005	0.0029	0.0081	0.0029	0.0026	0.0133	0.1613	0.007	0.0072	0.0053	0.0899	0.0113	0.0067	0.0026	0.0033	0.1305	0.1035	0.0108	0.0058	0.0057	0.0244	0.0071	0.0083	0.1637
1	rs10789450	45068727	1.02	0.812565575704939	1.69	0.263511633917478	0.0714425935899914	0.331774910618468	0.1334	0.0742	0.005	0.0029	0.0081	0.0029	0.0026	0.0133	0.1613	0.007	0.0072	0.0053	0.0899	0.0113	0.0067	0.0026	0.0033	0.1305	0.1035	0.0108	0.0058	0.0057	0.0244	0.0071	0.0083	0.1637
1	rs17383136	45074911	1.02	0.812565575704939	1.7	0.24276969786222	0.0527707508911015	0.27757517708585	0.1337	0.0741	0.0049	0.0029	0.0081	0.0028	0.0028	0.0133	0.1607	0.0071	0.0072	0.0051	0.09	0.0113	0.0067	0.0025	0.0033	0.1309	0.1025	0.0106	0.0058	0.0057	0.0248	0.0071	0.0082	0.1644
1	rs272549	45077208	1.02	0.812565575704939	1.7	0.24276969786222	0.0281308487423873	0.250931850883349	0.1339	0.0738	0.0049	0.0029	0.0082	0.0028	0.0029	0.0133	0.1605	0.0069	0.0072	0.0051	0.0901	0.0112	0.0066	0.0026	0.0034	0.1315	0.1019	0.0104	0.0057	0.0058	0.0248	0.007	0.0081	0.1652
1	rs56960214	45078120	1.02	0.812565575704939	1.7	0.24276969786222	0.0207554627431018	0.236881354710373	0.1339	0.0736	0.0049	0.0029	0.0082	0.0028	0.0029	0.0134	0.1606	0.0069	0.0072	0.0051	0.0903	0.0112	0.0065	0.0026	0.0034	0.1316	0.1017	0.0103	0.0057	0.0058	0.0248	0.007	0.0081	0.1654
1	rs415707	45080061	1.03	0.752927598544599	1.71	0.223208546872115	0.0166853529671427	0.235115774492863	0.1337	0.0732	0.0048	0.0029	0.0082	0.0029	0.003	0.0134	0.1612	0.0069	0.0073	0.0051	0.09	0.0112	0.0064	0.0027	0.0034	0.1315	0.1015	0.0102	0.0058	0.0058	0.0247	0.007	0.0081	0.1657
1	rs459420	45080766	1.03	0.752927598544599	1.71	0.223208546872115	0.0156149776729995	0.232036267690517	0.1338	0.073	0.0048	0.0029	0.0082	0.0028	0.003	0.0134	0.1613	0.0069	0.0073	0.0051	0.0899	0.0112	0.0064	0.0027	0.0034	0.1314	0.1014	0.0102	0.0058	0.0058	0.0247	0.007	0.0081	0.1658
1	rs77171133	45081541	1.03	0.752927598544599	1.71	0.223208546872115	0.0136077973256846	0.222985403147802	0.134	0.0728	0.0048	0.0029	0.0081	0.0028	0.003	0.0135	0.1613	0.0069	0.0073	0.0051	0.09	0.0111	0.0064	0.0027	0.0033	0.1313	0.1014	0.0102	0.0058	0.0058	0.0247	0.007	0.0081	0.166
1	rs72671940	45082372	1.03	0.752927598544599	1.71	0.223208546872115	0.010197851706174	0.206191285363233	0.135	0.0722	0.0047	0.0028	0.0081	0.0028	0.003	0.014	0.1608	0.007	0.0074	0.005	0.0903	0.0109	0.0064	0.0027	0.0032	0.1314	0.1006	0.0103	0.0059	0.0058	0.0249	0.0069	0.008	0.1665
1	rs67769635	45082440	1.03	0.752927598544599	1.72	0.204795704918344	0.0107103369973619	0.209685103519305	0.1352	0.0723	0.0047	0.0028	0.008	0.0028	0.003	0.014	0.1608	0.0069	0.0074	0.005	0.0903	0.0109	0.0064	0.0027	0.0032	0.1314	0.1006	0.0103	0.0059	0.0059	0.025	0.0069	0.0079	0.1666
1	rs72671944	45086008	1.03	0.752927598544599	1.72	0.204795704918344	0.00596808710360002	0.128262199424977	0.1368	0.071	0.0044	0.0024	0.0076	0.0028	0.003	0.0148	0.161	0.007	0.0074	0.0048	0.0916	0.0104	0.006	0.0025	0.003	0.1315	0.0999	0.0102	0.006	0.0057	0.0247	0.0063	0.0077	0.1684
1	rs77206682	45094551	1.03	0.752927598544599	1.72	0.204795704918344	0.00635283682551828	0.119622631300786	0.1376	0.0704	0.0043	0.0023	0.0075	0.0027	0.003	0.0149	0.1611	0.0071	0.0075	0.0048	0.092	0.0103	0.0058	0.0025	0.003	0.1316	0.0996	0.0101	0.0061	0.0056	0.0247	0.0062	0.0076	0.1685
1	rs74554154	45097317	1.03	0.752927598544599	1.72	0.204795704918344	0.00615101465906277	0.120493846665472	0.1378	0.0703	0.0043	0.0023	0.0075	0.0027	0.0029	0.0151	0.1611	0.0071	0.0075	0.0047	0.0921	0.0102	0.0057	0.0025	0.003	0.1316	0.0995	0.0101	0.0061	0.0056	0.0247	0.0061	0.0076	0.1686
1	rs41269057	45110824	1.03	0.752927598544599	1.72	0.204795704918344	0.00616883000620054	0.123297674736775	0.1379	0.0702	0.0042	0.0022	0.0075	0.0027	0.0029	0.0152	0.1612	0.0071	0.0075	0.0047	0.0922	0.0102	0.0057	0.0025	0.003	0.1315	0.0993	0.0101	0.0061	0.0055	0.0248	0.0061	0.0076	0.1686
1	rs2822	45117300	1.03	0.752927598544599	1.72	0.204795704918344	0.00711967348749345	0.128172907879279	0.1382	0.0699	0.0042	0.0022	0.0075	0.0027	0.0029	0.0154	0.1612	0.0072	0.0075	0.0046	0.0924	0.0102	0.0056	0.0024	0.003	0.1315	0.0991	0.0101	0.0062	0.0055	0.0248	0.0061	0.0077	0.1687
1	rs71653921	45118992	1.03	0.752927598544599	1.72	0.204795704918344	0.00719970271855636	0.129425089351059	0.1382	0.0699	0.0042	0.0022	0.0075	0.0027	0.0029	0.0153	0.1613	0.0072	0.0075	0.0047	0.0924	0.0102	0.0056	0.0024	0.003	0.1314	0.0991	0.0101	0.0062	0.0055	0.0248	0.0061	0.0077	0.1687
1	rs59257919	45121018	1.03	0.752927598544599	1.72	0.204795704918344	0.00746871336189775	0.133208609778231	0.1383	0.0699	0.0042	0.0022	0.0076	0.0027	0.0029	0.0153	0.1613	0.0072	0.0075	0.0047	0.0924	0.0102	0.0056	0.0024	0.003	0.1314	0.0991	0.0101	0.0061	0.0055	0.0248	0.0061	0.0077	0.1688
1	rs112702633	45124099	1.03	0.752927598544599	1.72	0.204795704918344	0.00780932856204652	0.130951656068962	0.1383	0.0698	0.0042	0.0022	0.0076	0.0027	0.0029	0.0153	0.1613	0.0072	0.0075	0.0047	0.0924	0.0102	0.0056	0.0024	0.003	0.1313	0.0991	0.0101	0.0061	0.0055	0.0248	0.0061	0.0077	0.1688
1	rs41468751	45127184	1.03	0.752927598544599	1.72	0.204795704918344	0.00849414975646079	0.132304119531872	0.1384	0.0698	0.0042	0.0022	0.0076	0.0027	0.0029	0.0152	0.1613	0.0072	0.0075	0.0047	0.0924	0.0102	0.0056	0.0024	0.003	0.1313	0.0991	0.0102	0.0061	0.0054	0.0248	0.0061	0.0077	0.1688
1	rs78213015	45128585	1.03	0.752927598544599	1.72	0.204795704918344	0.00810875629163227	0.137489997367732	0.1384	0.0698	0.0042	0.0023	0.0076	0.0027	0.0029	0.0152	0.1613	0.0072	0.0075	0.0047	0.0923	0.0102	0.0056	0.0024	0.003	0.1312	0.0991	0.0102	0.0061	0.0054	0.0248	0.0061	0.0077	0.1688
1	rs6667593	45131401	1.03	0.752927598544599	1.72	0.204795704918344	0.0105212949716163	0.184527396608392	0.1386	0.0698	0.0042	0.0023	0.0076	0.0027	0.0029	0.0151	0.1613	0.0072	0.0075	0.0047	0.0923	0.0102	0.0057	0.0024	0.0029	0.1312	0.0991	0.0102	0.0061	0.0054	0.0249	0.0061	0.0077	0.1688
1	rs6683133	45133561	1.03	0.752927598544599	1.72	0.204795704918344	0.0104570635255539	0.168309385924453	0.1383	0.0697	0.0042	0.0023	0.0076	0.0026	0.0028	0.0151	0.1613	0.0072	0.0075	0.0047	0.0924	0.0103	0.0056	0.0024	0.0029	0.1314	0.0991	0.0102	0.0062	0.0054	0.0249	0.0061	0.0076	0.169
1	rs6678831	45137703	1.03	0.752927598544599	1.72	0.204795704918344	0.0110905035654379	0.155868386197189	0.1384	0.0698	0.0043	0.0023	0.0075	0.0027	0.0029	0.0151	0.1607	0.0073	0.0074	0.0048	0.0924	0.0103	0.0055	0.0024	0.0029	0.1317	0.099	0.0102	0.0062	0.0054	0.0249	0.0061	0.0076	0.169
1	rs76208443	45138484	1.03	0.752927598544599	1.72	0.204795704918344	0.00984620974025603	0.141450291838221	0.1383	0.0697	0.0043	0.0024	0.0075	0.0028	0.0029	0.0151	0.1605	0.0073	0.0075	0.0048	0.0924	0.0103	0.0056	0.0025	0.0029	0.1317	0.0989	0.0102	0.0062	0.0054	0.0249	0.0061	0.0076	0.1691
1	rs4660818	45139252	1.03	0.752927598544599	1.72	0.204795704918344	0.00996410402915052	0.148643491774968	0.1383	0.0696	0.0043	0.0024	0.0075	0.0029	0.003	0.0151	0.1603	0.0073	0.0075	0.0049	0.0924	0.0102	0.0056	0.0026	0.003	0.1318	0.0989	0.0102	0.0062	0.0054	0.0249	0.0061	0.0076	0.1691
1	rs114920493	45142943	1.03	0.752927598544599	1.72	0.204795704918344	0.00811315938447455	0.138223683378998	0.1384	0.0696	0.0043	0.0024	0.0075	0.0028	0.003	0.0151	0.1603	0.0073	0.0075	0.0049	0.0924	0.0102	0.0056	0.0025	0.003	0.1318	0.0988	0.0102	0.0062	0.0054	0.0248	0.0061	0.0076	0.1691
1	rs12022162	45161845	1.03	0.752927598544599	1.71	0.223208546872115	0.0148582232398245	0.145825604307514	0.1392	0.0699	0.0044	0.0024	0.0074	0.0028	0.003	0.0151	0.1604	0.0073	0.0075	0.0048	0.0928	0.0102	0.0055	0.0023	0.0029	0.1318	0.0979	0.0102	0.0062	0.0054	0.0247	0.0061	0.0076	0.1692
1	rs11585861	45166383	1.03	0.752927598544599	1.71	0.223208546872115	0.0187628190080955	0.198115648868462	0.1403	0.0695	0.0043	0.0023	0.0071	0.0027	0.003	0.0151	0.1608	0.0072	0.0077	0.0053	0.0952	0.0106	0.0051	0.0023	0.0027	0.1318	0.0975	0.0102	0.006	0.0053	0.0243	0.006	0.0078	0.167
1	rs2355710	45166513	1.03	0.752927598544599	1.71	0.223208546872115	0.020649249180763	0.207142208090513	0.1406	0.0696	0.0043	0.0023	0.0071	0.0027	0.003	0.0152	0.161	0.0072	0.0076	0.0053	0.095	0.0106	0.0051	0.0023	0.0027	0.1316	0.0973	0.0102	0.006	0.0053	0.0242	0.006	0.0078	0.167
1	rs2180765	45167143	1.04	0.69615671060944	1.71	0.223208546872115	0.0292600145969335	0.192414099329676	0.1407	0.0701	0.0042	0.0022	0.0069	0.0026	0.003	0.0153	0.1611	0.0073	0.0076	0.0052	0.0944	0.0105	0.0047	0.0024	0.0026	0.1323	0.0971	0.01	0.006	0.0053	0.0245	0.0059	0.0078	0.1674
1	rs12118100	45168480	1.04	0.69615671060944	1.71	0.223208546872115	0.0233571567545475	0.165167622530946	0.1418	0.0704	0.0041	0.0021	0.0069	0.0025	0.0028	0.0153	0.161	0.0072	0.0074	0.0051	0.0947	0.0105	0.0044	0.0023	0.0025	0.1328	0.0973	0.0099	0.006	0.0052	0.0244	0.0056	0.0078	0.167
1	rs77796932	45177071	1.04	0.69615671060944	1.71	0.223208546872115	0.027323371879278	0.159429859138045	0.1451	0.0714	0.0036	0.0017	0.0068	0.002	0.0023	0.0152	0.1607	0.0071	0.0069	0.0049	0.0958	0.0104	0.0038	0.0022	0.002	0.1342	0.0979	0.0096	0.0059	0.0049	0.0245	0.0047	0.0076	0.1656
1	rs2983716	45186245	1.04	0.69615671060944	1.7	0.24276969786222	0.0298651725866008	0.164678601757844	0.1456	0.0715	0.0035	0.0016	0.0068	0.002	0.0023	0.0152	0.1606	0.007	0.0068	0.0049	0.0959	0.0104	0.0037	0.0022	0.0019	0.1343	0.098	0.0096	0.0059	0.0049	0.0244	0.0046	0.0076	0.1655
1	rs56147651	45194773	1.04	0.69615671060944	1.7	0.24276969786222	0.0312203460903616	0.178963540689277	0.1461	0.0718	0.0034	0.0015	0.0068	0.0019	0.0022	0.0152	0.1604	0.0069	0.0068	0.0048	0.096	0.0104	0.0036	0.0022	0.0019	0.1346	0.0981	0.0097	0.0058	0.0049	0.0243	0.0045	0.0077	0.1653
1	rs115699425	45197796	1.04	0.69615671060944	1.7	0.24276969786222	0.0349242068066625	0.191692494967594	0.1463	0.0719	0.0034	0.0015	0.0068	0.0019	0.0021	0.0152	0.1604	0.0069	0.0068	0.0048	0.0961	0.0104	0.0035	0.0022	0.0019	0.1347	0.0981	0.0097	0.0058	0.0049	0.0243	0.0044	0.0077	0.1652
1	rs16832210	45209661	1.03	0.752927598544599	1.7	0.24276969786222	0.0458520575990423	0.201563401748417	0.1466	0.0721	0.0034	0.0015	0.0068	0.0019	0.0021	0.0153	0.1603	0.0069	0.0069	0.0047	0.0961	0.0104	0.0034	0.0022	0.0018	0.1348	0.0982	0.0097	0.0058	0.0049	0.0242	0.0044	0.0077	0.1651
1	rs17384659	45212118	1.03	0.752927598544599	1.7	0.24276969786222	0.0508216010727454	0.203557499282664	0.1466	0.072	0.0034	0.0015	0.0068	0.0019	0.0021	0.0153	0.1603	0.0069	0.0069	0.0047	0.0961	0.0104	0.0034	0.0022	0.0018	0.1349	0.0982	0.0097	0.0058	0.0049	0.0242	0.0044	0.0077	0.1651
1	rs6666987	45213935	1.03	0.752927598544599	1.7	0.24276969786222	0.0540573011709006	0.209366678391859	0.1466	0.072	0.0034	0.0015	0.0068	0.0019	0.0021	0.0153	0.1603	0.0069	0.0069	0.0048	0.0961	0.0104	0.0034	0.0022	0.0018	0.1349	0.0982	0.0097	0.0058	0.0049	0.0242	0.0044	0.0077	0.1651
1	rs79651130	45216516	1.03	0.752927598544599	1.7	0.24276969786222	0.0535230099863504	0.207671127344296	0.1466	0.072	0.0034	0.0015	0.0068	0.0019	0.0021	0.0153	0.1603	0.0069	0.0069	0.0048	0.0961	0.0104	0.0034	0.0022	0.0018	0.1349	0.0982	0.0097	0.0058	0.0049	0.0242	0.0044	0.0077	0.1651
1	rs4342887	45224998	1.03	0.752927598544599	1.7	0.24276969786222	0.055575786893109	0.210747678826595	0.1467	0.072	0.0034	0.0015	0.0068	0.0019	0.0021	0.0153	0.1603	0.0069	0.0069	0.0048	0.096	0.0103	0.0034	0.0022	0.0018	0.1349	0.0982	0.0097	0.0058	0.0049	0.0242	0.0043	0.0077	0.1651
1	rs115864893	45225921	1.03	0.752927598544599	1.7	0.24276969786222	0.0556639112450785	0.210109919967117	0.1467	0.072	0.0034	0.0015	0.0068	0.0019	0.0021	0.0153	0.1604	0.0069	0.0069	0.0048	0.096	0.0103	0.0034	0.0022	0.0018	0.1349	0.0982	0.0097	0.0058	0.0049	0.0242	0.0043	0.0077	0.1651
1	rs76977077	45229748	1.03	0.752927598544599	1.7	0.24276969786222	0.0576984924752009	0.2105350213719	0.1467	0.0721	0.0034	0.0015	0.0068	0.0019	0.0021	0.0153	0.1604	0.0069	0.0069	0.0047	0.096	0.0103	0.0034	0.0022	0.0018	0.1349	0.0982	0.0097	0.0058	0.0049	0.0242	0.0043	0.0077	0.1651
1	rs59895800	45250007	1.04	0.69615671060944	1.7	0.24276969786222	0.0726757427047694	0.21170551676307	0.1469	0.0726	0.0033	0.0014	0.0068	0.0018	0.002	0.0154	0.1613	0.007	0.0068	0.0047	0.0955	0.01	0.0034	0.0023	0.0017	0.1346	0.0983	0.0095	0.0059	0.0048	0.0242	0.004	0.0077	0.1652
1	rs12057238	45258141	1.03	0.752927598544599	1.71	0.223208546872115	0.0885323760478277	0.23842971495909	0.1474	0.073	0.0033	0.0014	0.0068	0.0017	0.0019	0.0154	0.1618	0.0071	0.0068	0.0047	0.0951	0.0099	0.0033	0.0021	0.0017	0.1346	0.0981	0.0093	0.0059	0.0048	0.0242	0.0038	0.0077	0.1653
1	rs17883304	45268032	1.03	0.752927598544599	1.71	0.223208546872115	0.0916924332809077	0.254654001453538	0.1475	0.0729	0.0032	0.0013	0.0069	0.0016	0.0019	0.0152	0.1625	0.0071	0.0068	0.0046	0.0952	0.0099	0.0032	0.0019	0.0015	0.134	0.0981	0.0092	0.0059	0.0048	0.024	0.0042	0.0077	0.166
1	rs11573570	45298252	1.04	0.69615671060944	1.71	0.223208546872115	0.101960711768999	0.312345494932485	0.1478	0.0726	0.0032	0.0012	0.0068	0.0015	0.0018	0.0146	0.1626	0.0072	0.0067	0.0046	0.0952	0.01	0.0031	0.0018	0.0014	0.1344	0.0988	0.0087	0.0059	0.0047	0.0238	0.0038	0.0078	0.1675
1	rs12095412	45299644	1.04	0.69615671060944	1.71	0.223208546872115	0.106025153363216	0.31704947963292	0.1478	0.0726	0.0032	0.0012	0.0068	0.0015	0.0018	0.0146	0.1626	0.0072	0.0067	0.0046	0.0952	0.01	0.0031	0.0018	0.0014	0.1344	0.0988	0.0087	0.0059	0.0047	0.0238	0.0037	0.0078	0.1675
1	rs11573560	45301824	1.04	0.69615671060944	1.71	0.223208546872115	0.102509135134293	0.313188263050118	0.1478	0.0725	0.0032	0.0013	0.0068	0.0015	0.0018	0.0146	0.1627	0.0072	0.0067	0.0046	0.0953	0.01	0.0031	0.0018	0.0014	0.1344	0.0987	0.0087	0.0059	0.0047	0.0238	0.0037	0.0078	0.1675
1	rs6429550	45311749	1.04	0.69615671060944	1.71	0.223208546872115	0.101960711768999	0.311984515203109	0.148	0.0722	0.0032	0.0014	0.0067	0.0014	0.0018	0.0145	0.163	0.0071	0.0066	0.0046	0.0956	0.01	0.0031	0.0018	0.0014	0.1346	0.0986	0.0084	0.006	0.0047	0.0237	0.0037	0.0077	0.1677
1	rs7517639	45313150	1.04	0.69615671060944	1.71	0.223208546872115	0.138968062777413	0.3655730132301	0.1481	0.0722	0.0032	0.0013	0.0068	0.0015	0.0018	0.0145	0.1632	0.0072	0.0066	0.0046	0.0956	0.01	0.003	0.0017	0.0014	0.1346	0.0985	0.0084	0.0059	0.0047	0.0235	0.0035	0.0077	0.1678
1	rs263986	45314324	1.04	0.69615671060944	1.71	0.223208546872115	0.136866601356272	0.364943320598063	0.1481	0.0722	0.0032	0.0013	0.0068	0.0015	0.0018	0.0145	0.1632	0.0072	0.0066	0.0046	0.0956	0.01	0.003	0.0017	0.0014	0.1346	0.0985	0.0084	0.006	0.0047	0.0235	0.0035	0.0077	0.1678
1	rs12094007	45319964	1.04	0.69615671060944	1.71	0.223208546872115	0.134784336684639	0.365698988637159	0.1481	0.0721	0.0032	0.0013	0.0067	0.0015	0.0018	0.0145	0.1633	0.0072	0.0066	0.0046	0.0957	0.01	0.003	0.0017	0.0014	0.1346	0.0985	0.0083	0.006	0.0047	0.0235	0.0035	0.0077	0.1679
1	rs115075978	45329870	1.04	0.69615671060944	1.71	0.223208546872115	0.126766049826877	0.356035074889477	0.1481	0.0721	0.0032	0.0013	0.0067	0.0015	0.0019	0.0145	0.1632	0.0072	0.0066	0.0047	0.0956	0.01	0.003	0.0017	0.0014	0.1347	0.0985	0.0083	0.006	0.0047	0.0235	0.0035	0.0077	0.1679
1	rs77068026	45340342	1.04	0.69615671060944	1.71	0.223208546872115	0.124955547256599	0.35228994966321	0.1482	0.0721	0.0032	0.0013	0.0067	0.0015	0.0019	0.0145	0.1632	0.0072	0.0066	0.0047	0.0956	0.01	0.003	0.0018	0.0014	0.1347	0.0985	0.0083	0.006	0.0046	0.0235	0.0035	0.0077	0.1679
1	rs79140832	45352149	1.04	0.69615671060944	1.71	0.223208546872115	0.124070935663717	0.347314150895086	0.1482	0.0721	0.0032	0.0013	0.0067	0.0015	0.0019	0.0145	0.1632	0.0072	0.0066	0.0047	0.0956	0.01	0.003	0.0018	0.0014	0.1347	0.0985	0.0083	0.006	0.0046	0.0235	0.0035	0.0077	0.1679
1	rs74688906	45354632	1.04	0.69615671060944	1.71	0.223208546872115	0.124188663068277	0.346693607835609	0.1481	0.0722	0.0032	0.0013	0.0067	0.0015	0.0019	0.0145	0.1632	0.0072	0.0066	0.0047	0.0956	0.01	0.003	0.0018	0.0014	0.1347	0.0985	0.0083	0.006	0.0046	0.0235	0.0035	0.0077	0.1679
1	rs263978	45362992	1.04	0.69615671060944	1.72	0.204795704918344	0.118442585731078	0.341123151528787	0.1481	0.0722	0.0032	0.0013	0.0067	0.0015	0.0019	0.0145	0.1631	0.0071	0.0066	0.0047	0.0955	0.01	0.003	0.0018	0.0014	0.1348	0.0985	0.0083	0.0061	0.0046	0.0236	0.0034	0.0077	0.1679
1	rs57104118	45374209	1.04	0.69615671060944	1.72	0.204795704918344	0.118958096539025	0.34211154935086	0.1482	0.0722	0.0032	0.0013	0.0067	0.0015	0.0019	0.0145	0.1631	0.0071	0.0066	0.0047	0.0955	0.01	0.003	0.0018	0.0014	0.1348	0.0985	0.0083	0.0061	0.0045	0.0236	0.0034	0.0077	0.168
1	rs71653936	45378102	1.04	0.69615671060944	1.73	0.187497716434302	0.102875770276341	0.33373667732889	0.1482	0.0722	0.0032	0.0013	0.0067	0.0015	0.0019	0.0146	0.1628	0.007	0.0064	0.0047	0.0953	0.0101	0.003	0.0018	0.0015	0.135	0.0987	0.0082	0.0061	0.0045	0.0236	0.0033	0.0077	0.1681
1	rs72676543	45399156	1.04	0.69615671060944	1.72	0.204795704918344	0.102823343872308	0.33373667732889	0.1482	0.0722	0.0032	0.0013	0.0067	0.0015	0.0019	0.0146	0.1628	0.007	0.0064	0.0047	0.0953	0.0101	0.003	0.0018	0.0015	0.135	0.0987	0.0082	0.0061	0.0045	0.0236	0.0033	0.0077	0.1681
1	rs72676586	45429614	1.04	0.69615671060944	1.7	0.24276969786222	0.101960711768999	0.335333090830472	0.1482	0.0722	0.0032	0.0013	0.0067	0.0015	0.002	0.0146	0.1627	0.007	0.0064	0.0047	0.0952	0.0102	0.0029	0.0018	0.0015	0.135	0.0988	0.0082	0.0061	0.0045	0.0236	0.0033	0.0077	0.1682
1	rs17393206	45434659	1.04	0.69615671060944	1.69	0.263511633917478	0.100662321847759	0.341740803264105	0.1482	0.0721	0.0032	0.0013	0.0067	0.0015	0.002	0.0146	0.1626	0.007	0.0064	0.0047	0.0951	0.0102	0.0029	0.0018	0.0015	0.1352	0.0988	0.0082	0.0062	0.0045	0.0236	0.0033	0.0077	0.1682
1	rs11211062	45440972	1.04	0.69615671060944	1.69	0.263511633917478	0.10185645816466	0.346073384345236	0.1482	0.0721	0.0032	0.0013	0.0067	0.0015	0.002	0.0146	0.1626	0.007	0.0064	0.0047	0.0951	0.0102	0.0029	0.0018	0.0015	0.1352	0.0988	0.0082	0.0062	0.0045	0.0236	0.0033	0.0077	0.1682
1	rs364482	45451477	1.04	0.69615671060944	1.69	0.263511633917478	0.103190678481506	0.352539271943987	0.1483	0.0721	0.0032	0.0013	0.0066	0.0015	0.002	0.0146	0.1626	0.007	0.0064	0.0047	0.0951	0.0102	0.0029	0.0018	0.0015	0.1352	0.0989	0.0082	0.0062	0.0045	0.0236	0.0033	0.0077	0.1682
1	rs7541207	45474008	1.04	0.69615671060944	1.69	0.263511633917478	0.0983258794392848	0.365447050112352	0.1486	0.0717	0.0032	0.0013	0.0066	0.0015	0.002	0.0146	0.1625	0.0069	0.0064	0.0046	0.095	0.0104	0.0028	0.0015	0.0015	0.1354	0.0988	0.0081	0.0062	0.0045	0.0238	0.0032	0.0077	0.1686
1	rs55841688	45476399	1.03	0.752927598544599	1.69	0.263511633917478	0.0973603747373312	0.359164633651009	0.1486	0.0716	0.0032	0.0013	0.0066	0.0015	0.002	0.0146	0.1625	0.0069	0.0064	0.0046	0.0951	0.0104	0.0028	0.0015	0.0015	0.1354	0.0988	0.0081	0.0061	0.0045	0.0239	0.0032	0.0077	0.1686
1	rs2228084	45479709	1.03	0.752927598544599	1.69	0.263511633917478	0.101804356314041	0.360167738665319	0.1486	0.0715	0.0032	0.0013	0.0066	0.0015	0.002	0.0145	0.1626	0.0069	0.0064	0.0046	0.0952	0.0104	0.0028	0.0015	0.0015	0.1354	0.0989	0.0081	0.0061	0.0045	0.0239	0.0032	0.0076	0.1687
1	rs72684406	45481853	1.03	0.752927598544599	1.69	0.263511633917478	0.101232333497966	0.354036265305706	0.1486	0.0715	0.0032	0.0013	0.0066	0.0015	0.002	0.0146	0.1626	0.0069	0.0064	0.0046	0.0952	0.0103	0.0028	0.0015	0.0015	0.1355	0.0989	0.0081	0.0061	0.0045	0.0239	0.0032	0.0076	0.1687
1	rs41306607	45482466	1.03	0.752927598544599	1.69	0.263511633917478	0.100947076366463	0.351666865093201	0.1486	0.0715	0.0032	0.0013	0.0066	0.0015	0.002	0.0146	0.1626	0.0069	0.0064	0.0046	0.0952	0.0103	0.0028	0.0015	0.0015	0.1355	0.0989	0.0081	0.0061	0.0045	0.0239	0.0032	0.0076	0.1686
1	rs41311195	45483812	1.03	0.752927598544599	1.69	0.263511633917478	0.101804356314041	0.354910348811381	0.1486	0.0715	0.0032	0.0013	0.0066	0.0015	0.002	0.0146	0.1626	0.0069	0.0064	0.0046	0.0952	0.0104	0.0028	0.0015	0.0015	0.1355	0.0988	0.0081	0.0061	0.0045	0.0239	0.0032	0.0076	0.1686
1	rs145298923	45500083	1.03	0.752927598544599	1.69	0.263511633917478	0.0962498797434459	0.353911446553825	0.1487	0.0713	0.0032	0.0013	0.0066	0.0015	0.002	0.0146	0.1625	0.0069	0.0064	0.0045	0.0952	0.0104	0.0028	0.0015	0.0015	0.1357	0.0988	0.0081	0.0061	0.0046	0.0239	0.0032	0.0077	0.1685
1	rs7551698	45504720	1.03	0.752927598544599	1.69	0.263511633917478	0.100869366204832	0.361171639010053	0.1487	0.071	0.0033	0.0012	0.0066	0.0015	0.002	0.0147	0.1625	0.0068	0.0063	0.0045	0.0952	0.0105	0.0028	0.0014	0.0016	0.1361	0.0988	0.0081	0.0061	0.0046	0.0239	0.0033	0.0077	0.1683
1	rs11211073	45511301	1.03	0.752927598544599	1.69	0.263511633917478	0.0973097241427134	0.356785456462011	0.1488	0.0704	0.0033	0.0012	0.0066	0.0015	0.0021	0.0149	0.1623	0.0067	0.0063	0.0046	0.0955	0.0106	0.0028	0.0014	0.0017	0.1365	0.0986	0.0081	0.0061	0.0047	0.024	0.0033	0.0077	0.1677
1	rs6694453	45519144	1.03	0.752927598544599	1.69	0.263511633917478	0.0970061677953214	0.419918889635658	0.1489	0.0695	0.0032	0.0012	0.0066	0.0015	0.0023	0.015	0.1621	0.0068	0.0064	0.0045	0.0959	0.011	0.0028	0.0014	0.0018	0.1372	0.0984	0.0077	0.0061	0.0048	0.0244	0.0034	0.0078	0.1673
1	rs3738246	45524213	1.03	0.752927598544599	1.69	0.263511633917478	0.0978423803494685	0.420049792609365	0.1489	0.0695	0.0032	0.0012	0.0066	0.0015	0.0023	0.015	0.1621	0.0068	0.0064	0.0045	0.0959	0.011	0.0028	0.0014	0.0018	0.1372	0.0984	0.0077	0.0061	0.0048	0.0244	0.0034	0.0078	0.1673
1	rs115145161	45530411	1.03	0.752927598544599	1.69	0.263511633917478	0.0962247341469918	0.407533858690854	0.1489	0.0695	0.0032	0.0012	0.0066	0.0015	0.0023	0.015	0.1621	0.0068	0.0064	0.0045	0.0959	0.011	0.0028	0.0014	0.0018	0.1372	0.0984	0.0077	0.0061	0.0048	0.0244	0.0034	0.0078	0.1672
1	rs116407893	45555700	1.03	0.752927598544599	1.69	0.263511633917478	0.0946239953871	0.415474777347755	0.1489	0.0691	0.0032	0.0011	0.0066	0.0016	0.0024	0.0151	0.162	0.0068	0.0064	0.0046	0.0956	0.011	0.0029	0.0014	0.0018	0.1382	0.0978	0.0078	0.0061	0.0048	0.0244	0.0034	0.0078	0.167
1	rs11211076	45560561	1.03	0.752927598544599	1.69	0.263511633917478	0.0917900287250777	0.397828169227205	0.1489	0.0691	0.0032	0.0011	0.0066	0.0016	0.0024	0.0151	0.162	0.0068	0.0063	0.0046	0.0956	0.011	0.0029	0.0014	0.0018	0.1383	0.0977	0.0078	0.0061	0.0048	0.0245	0.0034	0.0078	0.167
1	rs11211079	45569347	1.03	0.752927598544599	1.69	0.263511633917478	0.0976138757939016	0.401702735965235	0.1489	0.069	0.0032	0.0011	0.0066	0.0016	0.0024	0.0151	0.1619	0.0068	0.0063	0.0046	0.0955	0.011	0.0029	0.0014	0.0018	0.1384	0.0977	0.0078	0.006	0.0048	0.0246	0.0034	0.0078	0.1669
1	rs79487566	45569403	1.03	0.752927598544599	1.69	0.263511633917478	0.0975885070796186	0.401314814892964	0.1489	0.069	0.0032	0.0011	0.0066	0.0016	0.0024	0.0151	0.1619	0.0068	0.0063	0.0046	0.0955	0.011	0.0029	0.0014	0.0018	0.1384	0.0977	0.0078	0.006	0.0048	0.0246	0.0034	0.0078	0.1669
1	rs61788426	45579013	1.03	0.752927598544599	1.69	0.263511633917478	0.0985809528470404	0.437954324215584	0.1489	0.0688	0.0032	0.0011	0.0066	0.0017	0.0024	0.0152	0.1619	0.0068	0.0063	0.0046	0.0952	0.011	0.0029	0.0015	0.0018	0.139	0.0973	0.0078	0.0061	0.0046	0.0246	0.0034	0.0078	0.1668
1	rs1144866	45588646	1.03	0.752927598544599	1.69	0.263511633917478	0.102195525695084	0.428976954637315	0.1489	0.0688	0.0032	0.0011	0.0066	0.0017	0.0024	0.0152	0.1618	0.0069	0.0063	0.0046	0.0951	0.0109	0.0029	0.0015	0.0018	0.1393	0.0972	0.0078	0.0061	0.0045	0.0247	0.0034	0.0079	0.1668
1	rs12063926	45596831	1.03	0.752927598544599	1.69	0.263511633917478	0.102221636930665	0.415213758847279	0.1489	0.0689	0.0032	0.0011	0.0066	0.0017	0.0025	0.0152	0.1618	0.0069	0.0063	0.0047	0.0951	0.0106	0.0029	0.0015	0.0019	0.1393	0.0972	0.0078	0.0061	0.0045	0.0247	0.0034	0.0079	0.1668
1	rs115955752	45624138	1.03	0.752927598544599	1.69	0.263511633917478	0.112390827153306	0.378485250291297	0.149	0.0689	0.0032	0.0011	0.0067	0.0018	0.0025	0.0152	0.1621	0.0069	0.0063	0.0047	0.0951	0.0103	0.0029	0.0015	0.0019	0.1394	0.0972	0.0078	0.0061	0.0043	0.0248	0.0034	0.0079	0.1666
1	rs12116985	45639419	1.03	0.752927598544599	1.69	0.263511633917478	0.115209470087316	0.385755371084237	0.149	0.0689	0.0032	0.0011	0.0067	0.0018	0.0025	0.0152	0.162	0.0069	0.0063	0.0047	0.0952	0.0103	0.0029	0.0015	0.0019	0.1394	0.0972	0.0078	0.0061	0.0043	0.0248	0.0034	0.0079	0.1666
1	rs12129373	45654541	1.03	0.752927598544599	1.69	0.263511633917478	0.115829133024715	0.363559080227462	0.1489	0.0689	0.0032	0.0011	0.0066	0.0018	0.0025	0.0153	0.1621	0.0069	0.0063	0.0047	0.0954	0.0101	0.0029	0.0016	0.0019	0.1396	0.0972	0.0078	0.0061	0.0041	0.0248	0.0034	0.0079	0.1665
1	rs115600052	45655550	1.03	0.752927598544599	1.69	0.263511633917478	0.116365939603992	0.364313935596438	0.1488	0.0689	0.0032	0.0011	0.0066	0.0018	0.0025	0.0153	0.1621	0.0069	0.0063	0.0047	0.0954	0.0101	0.0029	0.0016	0.0019	0.1396	0.0972	0.0078	0.0061	0.0041	0.0248	0.0034	0.0079	0.1665
1	rs16865925	45661273	1.03	0.752927598544599	1.69	0.263511633917478	0.117985503870621	0.372773127643343	0.1488	0.0689	0.0032	0.0011	0.0066	0.0018	0.0025	0.0153	0.1621	0.0069	0.0063	0.0047	0.0954	0.01	0.0029	0.0016	0.0019	0.1397	0.0972	0.0078	0.0061	0.0041	0.0248	0.0034	0.0079	0.1665
1	rs72684499	45672933	1.03	0.752927598544599	1.69	0.263511633917478	0.119417478770644	0.372646469071057	0.1488	0.0689	0.0032	0.0011	0.0066	0.0018	0.0025	0.0153	0.1621	0.0069	0.0063	0.0047	0.0954	0.01	0.0029	0.0016	0.0019	0.1397	0.0972	0.0078	0.0061	0.0041	0.0248	0.0034	0.0079	0.1665
1	rs1938301	45675120	1.03	0.752927598544599	1.69	0.263511633917478	0.121905224938438	0.380267312347481	0.1488	0.0689	0.0032	0.0011	0.0066	0.0018	0.0025	0.0152	0.1621	0.0069	0.0063	0.0047	0.0954	0.01	0.0029	0.0016	0.0019	0.1397	0.0972	0.0078	0.0061	0.0041	0.0248	0.0034	0.0079	0.1665
1	rs72888985	45678924	1.03	0.752927598544599	1.69	0.263511633917478	0.118728811478049	0.362678977162709	0.1488	0.0689	0.0032	0.0011	0.0066	0.0018	0.0025	0.0152	0.1621	0.0069	0.0063	0.0047	0.0954	0.01	0.0029	0.0016	0.0019	0.1397	0.0972	0.0078	0.0061	0.0041	0.0248	0.0034	0.0079	0.1665
1	rs76974308	45680139	1.03	0.752927598544599	1.69	0.263511633917478	0.11744412434612	0.358788674654465	0.1488	0.0689	0.0032	0.0011	0.0066	0.0018	0.0025	0.0152	0.1621	0.0069	0.0063	0.0047	0.0954	0.01	0.0029	0.0016	0.0019	0.1397	0.0972	0.0078	0.0061	0.0041	0.0248	0.0034	0.0079	0.1665
1	rs61789782	45684562	1.03	0.752927598544599	1.69	0.263511633917478	0.115829133024715	0.341864372379383	0.1488	0.0688	0.0032	0.0011	0.0066	0.002	0.0025	0.0152	0.1621	0.0069	0.0063	0.0047	0.0955	0.0099	0.0029	0.0016	0.0019	0.1397	0.0972	0.0078	0.0061	0.0041	0.0248	0.0034	0.0079	0.1666
1	rs34344937	45687788	1.03	0.752927598544599	1.69	0.263511633917478	0.113669238612979	0.336808668065401	0.1487	0.0688	0.0032	0.0011	0.0066	0.002	0.0025	0.0152	0.1621	0.0069	0.0063	0.0047	0.0955	0.0099	0.0029	0.0016	0.0019	0.1397	0.0972	0.0078	0.0061	0.0041	0.0248	0.0034	0.0079	0.1666
1	rs115941097	45705100	1.03	0.752927598544599	1.68	0.285465824887251	0.106132041758243	0.339765456616193	0.1487	0.0688	0.0032	0.0011	0.0066	0.002	0.0025	0.0152	0.162	0.0069	0.0063	0.0047	0.0955	0.0099	0.0029	0.0016	0.0019	0.1397	0.0971	0.0078	0.006	0.0041	0.0248	0.0034	0.0079	0.1667
1	rs13374935	45733403	1.03	0.752927598544599	1.68	0.285465824887251	0.0885562330401147	0.320197003853536	0.1484	0.0687	0.0032	0.0011	0.0065	0.0022	0.0025	0.0154	0.1618	0.0069	0.0063	0.0047	0.0956	0.0099	0.0029	0.0018	0.0019	0.1397	0.0966	0.0078	0.006	0.0043	0.0248	0.0035	0.0079	0.1673
1	rs60678516	45749622	1.03	0.752927598544599	1.68	0.285465824887251	0.0490023956845117	0.245213689870004	0.1486	0.0679	0.0032	0.0011	0.0065	0.0023	0.0025	0.0155	0.1622	0.0067	0.0063	0.0047	0.095	0.0097	0.0031	0.0018	0.0019	0.1396	0.0965	0.0077	0.006	0.0043	0.0252	0.0035	0.0079	0.1676
1	rs6688723	45763542	1.04	0.69615671060944	1.68	0.285465824887251	0.0541438100197434	0.253750074403435	0.1487	0.0679	0.0032	0.0011	0.0065	0.0023	0.0025	0.0155	0.1624	0.0067	0.0063	0.0047	0.095	0.0097	0.0031	0.0017	0.0019	0.1396	0.0965	0.0077	0.006	0.0043	0.0253	0.0035	0.0079	0.1676
1	rs115586552	45782786	1.04	0.69615671060944	1.68	0.285465824887251	0.0198823434213502	0.135206467687963	0.1476	0.0622	0.0028	0.001	0.0064	0.0024	0.0019	0.0158	0.1669	0.0063	0.0067	0.0045	0.0935	0.0088	0.0039	0.0018	0.0017	0.1409	0.0972	0.0069	0.006	0.0042	0.0259	0.0051	0.0078	0.1692
1	rs9429071	45783656	1.04	0.69615671060944	1.67	0.308662716071979	0.022191061927297	0.137948383680462	0.1476	0.0622	0.0028	0.001	0.0064	0.0024	0.0019	0.0158	0.167	0.0063	0.0067	0.0046	0.0935	0.0088	0.0039	0.0018	0.0017	0.1409	0.0972	0.0069	0.006	0.0042	0.0259	0.0052	0.0078	0.1692
1	rs3219493	45796269	1.03	0.752927598544599	1.67	0.308662716071979	0.020193535118186	0.0963863223204539	0.1472	0.0603	0.0029	0.0011	0.0063	0.0024	0.0019	0.016	0.1681	0.0062	0.0065	0.0047	0.0928	0.0088	0.0041	0.0018	0.0017	0.1414	0.0974	0.0067	0.006	0.0042	0.0263	0.0056	0.0078	0.1692
1	rs3219485	45800033	1.03	0.752927598544599	1.67	0.308662716071979	0.0217017614085406	0.100340444929132	0.1471	0.06	0.0028	0.0012	0.0062	0.0024	0.0018	0.016	0.1682	0.0062	0.0064	0.0047	0.0926	0.0088	0.0042	0.0018	0.0016	0.1414	0.0974	0.0067	0.006	0.0042	0.0265	0.0057	0.0079	0.1692
1	rs3219484	45800156	1.03	0.752927598544599	1.67	0.308662716071979	0.0217017614085406	0.100096571140738	0.1471	0.06	0.0028	0.0012	0.0062	0.0024	0.0018	0.016	0.1682	0.0062	0.0064	0.0047	0.0926	0.0088	0.0042	0.0018	0.0016	0.1414	0.0974	0.0067	0.006	0.0042	0.0265	0.0057	0.0079	0.1692
1	rs61789859	45806933	1.03	0.752927598544599	1.67	0.308662716071979	0.0274206891990065	0.114274638634281	0.1471	0.0598	0.0028	0.0012	0.0061	0.0024	0.0018	0.016	0.1683	0.0062	0.0064	0.0046	0.0925	0.0088	0.0042	0.0019	0.0016	0.1414	0.0975	0.0067	0.0061	0.0042	0.0267	0.0058	0.008	0.1692
1	rs9429157	45808863	1.03	0.752927598544599	1.67	0.308662716071979	0.0290903271351706	0.11814704359979	0.1471	0.0598	0.0028	0.0012	0.0061	0.0024	0.0018	0.016	0.1683	0.0062	0.0064	0.0046	0.0925	0.0088	0.0042	0.0019	0.0016	0.1414	0.0975	0.0067	0.0061	0.0042	0.0267	0.0058	0.008	0.1692
1	rs17853159	45810865	1.03	0.752927598544599	1.67	0.308662716071979	0.0315299165856598	0.131311810621591	0.1471	0.0598	0.0028	0.0012	0.0061	0.0024	0.0018	0.016	0.1683	0.0063	0.0064	0.0046	0.0925	0.0088	0.0042	0.0019	0.0016	0.1414	0.0975	0.0067	0.0061	0.0042	0.0267	0.0058	0.008	0.1692
1	rs3893383	45810923	1.03	0.752927598544599	1.67	0.308662716071979	0.0316495536908875	0.131762517932538	0.1471	0.0598	0.0028	0.0012	0.0061	0.0024	0.0018	0.016	0.1683	0.0063	0.0064	0.0046	0.0925	0.0088	0.0042	0.0019	0.0016	0.1414	0.0975	0.0067	0.0061	0.0042	0.0267	0.0058	0.008	0.1692
1	rs17399402	45822440	1.03	0.752927598544599	1.67	0.308662716071979	0.0428866134338849	0.182700060279102	0.1471	0.0596	0.0028	0.0012	0.0061	0.0024	0.0018	0.0161	0.1684	0.0063	0.0065	0.0046	0.0923	0.0088	0.0043	0.0019	0.0016	0.1414	0.0974	0.0067	0.0061	0.0043	0.0269	0.0058	0.0081	0.1694
1	rs12138495	45829549	1.03	0.752927598544599	1.67	0.308662716071979	0.0428127263087599	0.187382265027498	0.1471	0.0596	0.0028	0.0012	0.0061	0.0024	0.0018	0.0161	0.1684	0.0063	0.0065	0.0046	0.0924	0.0088	0.0043	0.0019	0.0016	0.1415	0.0973	0.0067	0.0061	0.0043	0.0269	0.0058	0.0081	0.1694
1	rs55893155	45838756	1.03	0.752927598544599	1.67	0.308662716071979	0.0411372749740059	0.173956696920553	0.1471	0.0596	0.0028	0.0012	0.0061	0.0024	0.0018	0.016	0.1685	0.0063	0.0064	0.0046	0.0924	0.0088	0.0042	0.0019	0.0016	0.1416	0.0973	0.0067	0.0061	0.0042	0.0268	0.0058	0.008	0.1694
1	rs56174961	45847350	1.03	0.752927598544599	1.67	0.308662716071979	0.0398437966074419	0.162046727378136	0.1471	0.0596	0.0028	0.0012	0.0061	0.0024	0.0018	0.016	0.1686	0.0062	0.0064	0.0046	0.0925	0.0088	0.0042	0.0019	0.0016	0.1416	0.0973	0.0067	0.0061	0.0041	0.0267	0.0058	0.0079	0.1695
1	rs4660852	45848931	1.03	0.752927598544599	1.67	0.308662716071979	0.0400268425203075	0.165069777592958	0.1471	0.0596	0.0028	0.0012	0.0061	0.0024	0.0018	0.016	0.1686	0.0062	0.0064	0.0046	0.0925	0.0088	0.0042	0.0019	0.0016	0.1417	0.0973	0.0067	0.0061	0.0041	0.0267	0.0058	0.0079	0.1695
1	rs116256830	45851710	1.03	0.752927598544599	1.67	0.308662716071979	0.033457584605875	0.14451726923519	0.1471	0.0595	0.0028	0.0012	0.0061	0.0024	0.0018	0.016	0.1686	0.0062	0.0064	0.0046	0.0925	0.0088	0.0042	0.0019	0.0016	0.1417	0.0973	0.0066	0.0061	0.0041	0.0267	0.0058	0.0079	0.1696
1	rs72686459	45863019	1.03	0.752927598544599	1.67	0.308662716071979	0.0315896953983586	0.156443977835024	0.1471	0.0594	0.0028	0.0012	0.0061	0.0024	0.0018	0.016	0.1686	0.0062	0.0063	0.0046	0.0924	0.0089	0.0042	0.0019	0.0017	0.1416	0.0973	0.0066	0.0061	0.0041	0.0268	0.0058	0.008	0.1698
1	rs12139364	45890155	1.03	0.752927598544599	1.67	0.308662716071979	0.0269579404252395	0.171570966297997	0.1472	0.0591	0.0028	0.0013	0.0061	0.0024	0.0018	0.016	0.1686	0.006	0.0063	0.0045	0.0921	0.0089	0.0042	0.0019	0.0019	0.1416	0.0972	0.0065	0.0062	0.0041	0.0269	0.0058	0.0079	0.1702
1	rs72686484	45925218	1.03	0.752927598544599	1.67	0.308662716071979	0.0259865548304204	0.173956696920553	0.1472	0.0586	0.0029	0.0013	0.0062	0.0024	0.0018	0.016	0.1688	0.006	0.0064	0.0045	0.0918	0.0089	0.0043	0.0019	0.0019	0.1413	0.0975	0.0064	0.0062	0.0042	0.0268	0.0059	0.0078	0.1704
1	rs2055145	45926495	1.03	0.752927598544599	1.66	0.333131717406117	0.0273449767361837	0.181384203457618	0.1472	0.0586	0.0029	0.0013	0.0062	0.0024	0.0018	0.016	0.1688	0.006	0.0064	0.0045	0.0918	0.0089	0.0043	0.0019	0.0019	0.1413	0.0975	0.0064	0.0062	0.0042	0.0268	0.0059	0.0078	0.1704
1	rs12137389	45938386	1.03	0.752927598544599	1.66	0.333131717406117	0.0216194525354482	0.126125596555621	0.1483	0.0581	0.0028	0.0013	0.0065	0.0024	0.0018	0.0158	0.1678	0.0059	0.0064	0.0043	0.092	0.0089	0.0041	0.0021	0.002	0.1424	0.0973	0.0063	0.0063	0.0044	0.0267	0.0057	0.0076	0.1705
1	rs75131488	45941240	1.03	0.752927598544599	1.66	0.333131717406117	0.0203591918916191	0.135570888800064	0.1484	0.0581	0.0028	0.0013	0.0065	0.0024	0.0018	0.0158	0.1678	0.0059	0.0064	0.0043	0.0921	0.0089	0.0042	0.0021	0.002	0.1422	0.0974	0.0063	0.0063	0.0044	0.0267	0.0057	0.0075	0.1705
1	rs79137124	45943753	1.03	0.752927598544599	1.65	0.358901199458623	0.0190528633775657	0.154910747788584	0.1487	0.058	0.0028	0.0013	0.0065	0.0024	0.0018	0.0158	0.1675	0.0059	0.0063	0.0042	0.0922	0.009	0.0041	0.0021	0.002	0.1426	0.0973	0.0062	0.0064	0.0044	0.0266	0.0057	0.0075	0.1705
1	rs74849674	45954914	1.03	0.752927598544599	1.65	0.358901199458623	0.0190112298940393	0.132033216162468	0.1491	0.0578	0.0027	0.0013	0.0066	0.0024	0.0018	0.0157	0.1673	0.0058	0.0064	0.0041	0.0922	0.0089	0.004	0.0022	0.0021	0.143	0.0972	0.0062	0.0065	0.0044	0.0266	0.0056	0.0073	0.1706
1	rs41302744	45962137	1.03	0.752927598544599	1.65	0.358901199458623	0.0217934806694872	0.140895232117075	0.1491	0.0578	0.0026	0.0013	0.0066	0.0024	0.0018	0.0157	0.1674	0.0058	0.0063	0.0041	0.0922	0.0089	0.004	0.0022	0.0021	0.1431	0.0972	0.0061	0.0065	0.0044	0.0266	0.0056	0.0073	0.1706
1	rs12568144	45965307	1.03	0.752927598544599	1.65	0.358901199458623	0.023289637838392	0.144423980149105	0.1491	0.0578	0.0026	0.0013	0.0066	0.0024	0.0018	0.0157	0.1674	0.0058	0.0062	0.0041	0.0923	0.0089	0.004	0.0022	0.0021	0.1431	0.0972	0.0061	0.0065	0.0045	0.0266	0.0056	0.0073	0.1706
1	rs12728919	45976249	1.03	0.752927598544599	1.65	0.358901199458623	0.0220425191570318	0.143120227883064	0.1492	0.0578	0.0026	0.0013	0.0066	0.0024	0.0018	0.0158	0.1673	0.0058	0.0062	0.0041	0.0923	0.0089	0.004	0.0022	0.0021	0.1431	0.0971	0.0061	0.0065	0.0044	0.0266	0.0056	0.0073	0.1706
1	rs35537214	45982722	1.03	0.752927598544599	1.65	0.358901199458623	0.0269044948641841	0.172265620006629	0.1493	0.0577	0.0026	0.0013	0.0065	0.0024	0.0019	0.0159	0.1672	0.0058	0.0062	0.0041	0.0923	0.0089	0.004	0.0022	0.0021	0.1432	0.0969	0.0061	0.0065	0.0044	0.0266	0.0056	0.0073	0.1706
1	rs17522918	45987574	1.03	0.752927598544599	1.65	0.358901199458623	0.027605181289711	0.176554119740517	0.1493	0.0577	0.0026	0.0013	0.0065	0.0024	0.0019	0.0159	0.1672	0.0058	0.0062	0.0041	0.0923	0.0089	0.004	0.0022	0.0021	0.1432	0.0969	0.0061	0.0065	0.0044	0.0266	0.0056	0.0073	0.1706
1	rs2077808	45988115	1.03	0.752927598544599	1.65	0.358901199458623	0.0276705057846364	0.175253740160843	0.1492	0.0577	0.0026	0.0013	0.0065	0.0024	0.0019	0.0159	0.1674	0.0058	0.0062	0.0041	0.0923	0.0089	0.004	0.0022	0.0021	0.1432	0.0969	0.0061	0.0065	0.0044	0.0266	0.0056	0.0073	0.1706
1	rs12133294	45988764	1.03	0.752927598544599	1.65	0.358901199458623	0.027648718788514	0.175253740160843	0.1492	0.0577	0.0026	0.0013	0.0065	0.0024	0.0019	0.0159	0.1674	0.0058	0.0062	0.0041	0.0923	0.0089	0.004	0.0022	0.0021	0.1432	0.0969	0.0061	0.0065	0.0044	0.0266	0.0056	0.0073	0.1706
1	rs2991966	45999503	1.03	0.752927598544599	1.64	0.38599849551783	0.0261118214772325	0.168112418281161	0.1492	0.0577	0.0026	0.0013	0.0065	0.0024	0.0019	0.0159	0.1675	0.0058	0.0062	0.0041	0.0922	0.0089	0.004	0.0022	0.0021	0.1433	0.0969	0.0061	0.0065	0.0044	0.0266	0.0056	0.0073	0.1706
1	rs72688422	46001491	1.03	0.752927598544599	1.64	0.38599849551783	0.0259448945763076	0.172265620006629	0.1492	0.0577	0.0025	0.0013	0.0065	0.0024	0.0019	0.0159	0.1675	0.0058	0.0062	0.004	0.0922	0.0089	0.004	0.0022	0.0021	0.1433	0.0969	0.0061	0.0065	0.0044	0.0266	0.0056	0.0074	0.1706
1	rs868351	46009818	1.03	0.752927598544599	1.64	0.38599849551783	0.0228684389947096	0.167718725309556	0.1492	0.0576	0.0025	0.0013	0.0067	0.0024	0.0019	0.0158	0.1673	0.0058	0.0061	0.0038	0.0923	0.009	0.004	0.0021	0.0021	0.1433	0.0967	0.0061	0.0065	0.0044	0.0267	0.0056	0.0074	0.1708
1	rs11211138	46015157	1.03	0.752927598544599	1.64	0.38599849551783	0.0114750038085867	0.183511439987913	0.1503	0.0577	0.0027	0.0014	0.0068	0.002	0.0018	0.0157	0.1659	0.0058	0.0059	0.0037	0.0922	0.0091	0.0041	0.0015	0.002	0.1438	0.0969	0.0061	0.0065	0.0044	0.0268	0.0054	0.0074	0.1718
1	rs2934859	46017836	1.03	0.752927598544599	1.64	0.38599849551783	0.0128998809411904	0.195413364884309	0.1503	0.0577	0.0027	0.0014	0.0069	0.0019	0.0018	0.0157	0.1661	0.0058	0.0059	0.0036	0.0922	0.0091	0.004	0.0014	0.002	0.1437	0.0972	0.0061	0.0065	0.0044	0.0268	0.0054	0.0075	0.1718
1	rs2991974	46020654	1.03	0.752927598544599	1.64	0.38599849551783	0.0130064791092925	0.189635846206003	0.1503	0.0577	0.0027	0.0014	0.0069	0.0019	0.0018	0.0157	0.1661	0.0058	0.0059	0.0036	0.0922	0.0091	0.004	0.0014	0.002	0.1437	0.0972	0.0061	0.0065	0.0044	0.0268	0.0054	0.0075	0.1718
1	rs12049503	46021556	1.03	0.752927598544599	1.64	0.38599849551783	0.0118811791195521	0.195102369144182	0.1503	0.0578	0.0027	0.0014	0.0069	0.0019	0.0018	0.0157	0.1662	0.0058	0.0059	0.0036	0.0922	0.0091	0.004	0.0014	0.0016	0.1437	0.0972	0.0061	0.0065	0.0044	0.0269	0.0053	0.0075	0.172
1	rs75427121	46024535	1.03	0.752927598544599	1.64	0.38599849551783	0.0124495288550924	0.212131683724632	0.1496	0.0581	0.0026	0.0014	0.007	0.0018	0.0017	0.0157	0.1661	0.0057	0.0059	0.0035	0.0921	0.009	0.004	0.0013	0.0013	0.1439	0.0972	0.0061	0.0067	0.0042	0.0271	0.0054	0.0076	0.1729
1	rs112064318	46024988	1.03	0.752927598544599	1.64	0.38599849551783	0.0123524119526893	0.213411883311543	0.1497	0.0581	0.0026	0.0014	0.007	0.0018	0.0017	0.0157	0.1661	0.0057	0.0059	0.0035	0.0921	0.009	0.004	0.0013	0.0012	0.1439	0.0971	0.0061	0.0067	0.0042	0.0271	0.0054	0.0076	0.1729
1	rs1084086	46041100	1.03	0.752927598544599	1.64	0.38599849551783	0.0172829437400385	0.267758661016164	0.1502	0.0581	0.0026	0.0013	0.007	0.0016	0.0016	0.0157	0.1658	0.0056	0.006	0.0034	0.0916	0.0091	0.004	0.001	0.0012	0.144	0.0968	0.006	0.0069	0.004	0.0274	0.0054	0.0077	0.1737
1	rs11579176	46050561	1.03	0.752927598544599	1.64	0.38599849551783	0.0180397879850778	0.273635470644432	0.1502	0.0581	0.0026	0.0014	0.007	0.0016	0.0017	0.0158	0.1658	0.0056	0.0061	0.0034	0.0917	0.0091	0.004	0.001	0.0012	0.1439	0.0967	0.006	0.0068	0.004	0.0274	0.0054	0.0076	0.1737
1	rs2152078	46055600	1.03	0.752927598544599	1.63	0.414449909043039	0.0197622698173401	0.285037823137226	0.1502	0.0581	0.0025	0.0014	0.0072	0.0016	0.0017	0.0158	0.1658	0.0056	0.0061	0.0034	0.0916	0.0091	0.004	0.001	0.0012	0.1439	0.0967	0.006	0.0068	0.004	0.0275	0.0054	0.0076	0.1737
1	rs78929101	46075107	1.03	0.752927598544599	1.63	0.414449909043039	0.019506744074049	0.272826513887828	0.1502	0.0581	0.0025	0.0014	0.0072	0.0016	0.0016	0.0158	0.1658	0.0056	0.0061	0.0034	0.0916	0.0091	0.0039	0.001	0.0012	0.1439	0.0967	0.006	0.0068	0.004	0.0276	0.0054	0.0076	0.1737
1	rs3014246	46086077	1.03	0.752927598544599	1.64	0.38599849551783	0.0190945632031868	0.304313344114709	0.1501	0.0586	0.0024	0.0014	0.0071	0.0013	0.0016	0.0159	0.1656	0.0056	0.0062	0.0035	0.0917	0.009	0.0037	9e-04	0.0012	0.1443	0.0965	0.006	0.0069	0.004	0.0281	0.0053	0.0075	0.1734
1	rs3014242	46087577	1.03	0.752927598544599	1.64	0.38599849551783	0.0148443416638628	0.294450550902146	0.15	0.0586	0.0024	0.0014	0.0071	0.0013	0.0016	0.0159	0.1656	0.0055	0.0062	0.0035	0.0916	0.009	0.0038	9e-04	0.0012	0.1442	0.0965	0.006	0.0069	0.0041	0.0281	0.0053	0.0075	0.1734
1	rs3014238	46090214	1.03	0.752927598544599	1.64	0.38599849551783	0.0147681644136467	0.296462660939529	0.15	0.0586	0.0024	0.0014	0.0071	0.0013	0.0016	0.0159	0.1656	0.0055	0.0062	0.0035	0.0916	0.009	0.0038	9e-04	0.0012	0.1442	0.0965	0.006	0.0069	0.0041	0.0281	0.0053	0.0075	0.1734
1	rs61789991	46091749	1.03	0.752927598544599	1.64	0.38599849551783	0.0144663455206607	0.287734452506649	0.15	0.0586	0.0024	0.0014	0.0071	0.0013	0.0016	0.0159	0.1656	0.0055	0.0062	0.0035	0.0916	0.009	0.0038	9e-04	0.0012	0.1442	0.0965	0.006	0.0069	0.0041	0.0281	0.0053	0.0075	0.1734
1	rs1250	46094027	1.03	0.752927598544599	1.65	0.358901199458623	0.0145755641864335	0.295633643836388	0.15	0.0586	0.0024	0.0014	0.0071	0.0013	0.0016	0.0159	0.1656	0.0055	0.0062	0.0035	0.0916	0.009	0.0038	9e-04	0.0012	0.1442	0.0965	0.006	0.0069	0.0041	0.0281	0.0053	0.0075	0.1734
1	rs116653631	46104548	1.03	0.752927598544599	1.65	0.358901199458623	0.0131327278649821	0.274908181287383	0.1499	0.0583	0.0024	0.0014	0.0071	0.0013	0.0016	0.0159	0.1657	0.0055	0.0062	0.0035	0.0918	0.009	0.0039	0.001	0.0012	0.144	0.0965	0.006	0.0069	0.0041	0.028	0.0054	0.0075	0.1737
1	rs11211145	46108491	1.03	0.752927598544599	1.66	0.333131717406117	0.0135688090944913	0.286209319573421	0.1499	0.0583	0.0024	0.0013	0.0071	0.0013	0.0016	0.0159	0.1657	0.0055	0.0062	0.0035	0.0919	0.009	0.0039	9e-04	0.0012	0.144	0.0965	0.006	0.0069	0.0041	0.028	0.0054	0.0076	0.1738
1	rs6671802	46124663	1.03	0.752927598544599	1.66	0.333131717406117	0.0136403510960883	0.280949170924561	0.1499	0.0583	0.0024	0.0013	0.0072	0.0013	0.0016	0.0159	0.1657	0.0055	0.0062	0.0034	0.0919	0.009	0.0039	9e-04	0.0012	0.144	0.0965	0.006	0.0069	0.0041	0.028	0.0054	0.0076	0.1738
1	rs12757451	46126854	1.03	0.752927598544599	1.66	0.333131717406117	0.0175561294971665	0.255219469931799	0.1499	0.0582	0.0024	0.0013	0.0072	0.0013	0.0016	0.0159	0.1657	0.0055	0.0063	0.0034	0.0919	0.009	0.0039	0.001	0.0012	0.144	0.0965	0.006	0.0069	0.0041	0.028	0.0056	0.0074	0.1739
1	rs115985060	46127618	1.03	0.752927598544599	1.66	0.333131717406117	0.0211662798936934	0.252057947031788	0.1498	0.0581	0.0024	0.0013	0.0072	0.0013	0.0016	0.0159	0.1657	0.0055	0.0063	0.0035	0.0919	0.009	0.0039	0.001	0.0012	0.1441	0.0965	0.006	0.0069	0.0041	0.0279	0.0057	0.0073	0.1739
1	rs115309188	46154551	1.03	0.752927598544599	1.66	0.333131717406117	0.0262060532087372	0.249470313126324	0.1497	0.0579	0.0024	0.0013	0.0076	0.0014	0.0016	0.0159	0.1655	0.0054	0.0063	0.0035	0.0919	0.0089	0.004	0.001	0.0012	0.144	0.0964	0.0059	0.0068	0.0042	0.0279	0.0058	0.0073	0.174
1	rs74072079	46169722	1.03	0.752927598544599	1.66	0.333131717406117	0.0279438710408517	0.250369401154829	0.1497	0.0578	0.0024	0.0013	0.0076	0.0014	0.0016	0.0158	0.1655	0.0054	0.0063	0.0035	0.0919	0.0089	0.004	0.001	0.0012	0.1441	0.0963	0.0059	0.0067	0.0042	0.0278	0.0058	0.0073	0.1742
1	rs72690811	46194893	1.03	0.752927598544599	1.66	0.333131717406117	0.0276378298527474	0.236218764368775	0.1497	0.0578	0.0024	0.0013	0.0076	0.0014	0.0016	0.0158	0.1655	0.0054	0.0063	0.0035	0.0919	0.0088	0.004	0.0011	0.0012	0.1442	0.0963	0.0059	0.0067	0.0042	0.0278	0.0058	0.0073	0.1742
1	rs28545579	46218135	1.03	0.752927598544599	1.67	0.308662716071979	0.0280317505377967	0.23467504402318	0.1497	0.0577	0.0024	0.0013	0.0076	0.0014	0.0017	0.0158	0.1654	0.0054	0.0063	0.0035	0.0919	0.0088	0.004	0.0011	0.0012	0.1442	0.0963	0.0059	0.0067	0.0042	0.0278	0.0058	0.0073	0.1743
1	rs61783167	46238843	1.03	0.752927598544599	1.68	0.285465824887251	0.0335947816649993	0.19272363959309	0.1497	0.0572	0.0023	0.0013	0.0076	0.0016	0.0018	0.0158	0.165	0.0054	0.0063	0.0035	0.0921	0.0085	0.0041	0.0012	0.0012	0.1447	0.0962	0.0057	0.0065	0.0044	0.0275	0.0058	0.0074	0.1749
1	rs6700597	46284246	1.03	0.752927598544599	1.68	0.285465824887251	0.0469440631458279	0.177857822252424	0.1497	0.0563	0.0024	0.0015	0.0076	0.0019	0.002	0.0158	0.1645	0.0054	0.0062	0.0035	0.0923	0.0081	0.0043	0.0014	0.0012	0.1449	0.0961	0.0056	0.0063	0.0045	0.0269	0.006	0.0073	0.1758
1	rs12144088	46284441	1.03	0.752927598544599	1.7	0.24276969786222	0.0469440631458279	0.177857822252424	0.1497	0.0563	0.0024	0.0015	0.0076	0.0019	0.002	0.0158	0.1645	0.0054	0.0062	0.0035	0.0923	0.0081	0.0043	0.0014	0.0012	0.1449	0.0961	0.0056	0.0063	0.0045	0.0269	0.006	0.0073	0.1758
1	rs116706908	46314219	1.03	0.752927598544599	1.7	0.24276969786222	0.0469126206321413	0.16448313627982	0.1497	0.0562	0.0024	0.0015	0.0076	0.0019	0.0019	0.0158	0.1644	0.0054	0.0062	0.0035	0.0925	0.0081	0.0044	0.0014	0.0012	0.1449	0.0961	0.0056	0.0063	0.0046	0.0268	0.0061	0.0073	0.1759
1	rs76988039	46322512	1.03	0.752927598544599	1.7	0.24276969786222	0.0485505417199147	0.17127355698756	0.1497	0.0561	0.0025	0.0015	0.0076	0.0019	0.0019	0.0158	0.1643	0.0054	0.0062	0.0035	0.0924	0.0082	0.0044	0.0014	0.0012	0.145	0.0961	0.0056	0.0063	0.0046	0.0268	0.0061	0.0074	0.176
1	rs79380721	46348646	1.03	0.752927598544599	1.7	0.24276969786222	0.0485827232427904	0.173359190580516	0.1497	0.056	0.0025	0.0015	0.0076	0.0019	0.0019	0.0158	0.1643	0.0054	0.0062	0.0035	0.0924	0.0082	0.0044	0.0014	0.0012	0.145	0.0961	0.0056	0.0063	0.0046	0.0267	0.0061	0.0074	0.176
1	rs12141934	46353332	1.03	0.752927598544599	1.7	0.24276969786222	0.0517564175406722	0.174156024337208	0.1497	0.0559	0.0025	0.0015	0.0076	0.0019	0.0019	0.0158	0.1642	0.0054	0.0062	0.0035	0.0925	0.0082	0.0044	0.0014	0.0012	0.145	0.0961	0.0056	0.0063	0.0046	0.0267	0.0061	0.0073	0.1761
1	rs76123431	46357802	1.03	0.752927598544599	1.7	0.24276969786222	0.0518404409528689	0.174754481808434	0.1497	0.0559	0.0025	0.0015	0.0076	0.0019	0.0019	0.0158	0.1642	0.0054	0.0062	0.0035	0.0925	0.0082	0.0044	0.0014	0.0012	0.145	0.0961	0.0056	0.0063	0.0046	0.0267	0.0061	0.0073	0.1761
1	rs12045409	46358720	1.03	0.752927598544599	1.7	0.24276969786222	0.0520761938357805	0.175453581735992	0.1497	0.0559	0.0025	0.0015	0.0076	0.0019	0.0019	0.0158	0.1642	0.0054	0.0062	0.0035	0.0925	0.0082	0.0044	0.0014	0.0012	0.145	0.0961	0.0056	0.0063	0.0046	0.0267	0.0061	0.0073	0.1761
1	rs11577047	46361025	1.03	0.752927598544599	1.7	0.24276969786222	0.0551015238337025	0.172563627757535	0.1498	0.0559	0.0025	0.0015	0.0075	0.0019	0.0019	0.0158	0.1641	0.0054	0.0062	0.0036	0.0926	0.0081	0.0044	0.0014	0.0012	0.145	0.0961	0.0056	0.0063	0.0047	0.0266	0.0062	0.0073	0.1762
1	rs4072835	46388916	1.03	0.752927598544599	1.7	0.24276969786222	0.0620281731147233	0.167423667805137	0.1498	0.0558	0.0025	0.0015	0.0075	0.002	0.0019	0.0158	0.1639	0.0054	0.0062	0.0036	0.0928	0.0081	0.0045	0.0014	0.0012	0.1449	0.096	0.0056	0.0063	0.0047	0.0266	0.0063	0.0073	0.1764
1	rs112479676	46419011	1.03	0.752927598544599	1.71	0.223208546872115	0.0624459402809803	0.166441458887485	0.1498	0.0558	0.0025	0.0015	0.0075	0.002	0.0019	0.0158	0.1639	0.0054	0.0062	0.0036	0.0928	0.0081	0.0045	0.0014	0.0012	0.1449	0.096	0.0056	0.0063	0.0047	0.0266	0.0063	0.0073	0.1764
1	rs78918308	46420416	1.03	0.752927598544599	1.71	0.223208546872115	0.0625983144201758	0.166735908740984	0.1498	0.0558	0.0025	0.0015	0.0075	0.002	0.0019	0.0158	0.1639	0.0054	0.0062	0.0036	0.0928	0.0081	0.0045	0.0014	0.0012	0.1449	0.096	0.0056	0.0063	0.0047	0.0266	0.0063	0.0073	0.1764
1	rs6666763	46436451	1.03	0.752927598544599	1.7	0.24276969786222	0.0681671983239094	0.178360128274988	0.1498	0.0556	0.0025	0.0016	0.0074	0.002	0.0019	0.0158	0.1637	0.0053	0.0062	0.0036	0.093	0.008	0.0046	0.0014	0.0013	0.1448	0.0959	0.0055	0.0063	0.0047	0.0265	0.0064	0.0073	0.1766
1	rs72692641	46449685	1.03	0.752927598544599	1.7	0.24276969786222	0.0678652565301101	0.175353651080667	0.1498	0.0556	0.0025	0.0016	0.0074	0.002	0.0019	0.0158	0.1637	0.0053	0.0062	0.0036	0.093	0.008	0.0046	0.0014	0.0013	0.1448	0.0959	0.0055	0.0063	0.0047	0.0265	0.0064	0.0073	0.1767
1	rs56108122	46454376	1.03	0.752927598544599	1.7	0.24276969786222	0.0689360414808489	0.176253736723342	0.1498	0.0555	0.0025	0.0016	0.0074	0.002	0.0019	0.0158	0.1637	0.0053	0.0062	0.0036	0.093	0.008	0.0046	0.0014	0.0013	0.1448	0.0959	0.0055	0.0063	0.0047	0.0265	0.0064	0.0073	0.1766
1	rs114189885	46454390	1.03	0.752927598544599	1.7	0.24276969786222	0.0684498013152821	0.176253736723342	0.1498	0.0556	0.0025	0.0016	0.0074	0.002	0.0019	0.0158	0.1637	0.0053	0.0062	0.0036	0.093	0.008	0.0046	0.0014	0.0013	0.1448	0.0959	0.0055	0.0063	0.0047	0.0265	0.0064	0.0073	0.1767
1	rs113995555	46472144	1.03	0.752927598544599	1.7	0.24276969786222	0.0688345561293127	0.179668409768573	0.1498	0.0556	0.0025	0.0016	0.0074	0.002	0.0019	0.0158	0.1637	0.0053	0.0062	0.0036	0.093	0.008	0.0046	0.0014	0.0013	0.1448	0.0959	0.0055	0.0063	0.0047	0.0265	0.0064	0.0073	0.1767
1	rs11211247	46476587	1.03	0.752927598544599	1.7	0.24276969786222	0.0688142707673526	0.176453972397721	0.1498	0.0556	0.0025	0.0016	0.0074	0.002	0.0019	0.0158	0.1637	0.0053	0.0062	0.0036	0.093	0.008	0.0046	0.0014	0.0013	0.1448	0.0959	0.0055	0.0063	0.0047	0.0265	0.0064	0.0073	0.1767
1	rs41291502	46476864	1.03	0.752927598544599	1.7	0.24276969786222	0.0688142707673526	0.176453972397721	0.1498	0.0556	0.0025	0.0016	0.0074	0.002	0.0019	0.0158	0.1637	0.0053	0.0062	0.0036	0.093	0.008	0.0046	0.0014	0.0013	0.1448	0.0959	0.0055	0.0063	0.0047	0.0265	0.0064	0.0073	0.1767
1	rs785479	46492144	1.03	0.752927598544599	1.69	0.263511633917478	0.0784506130350895	0.146293899622087	0.1497	0.0555	0.0025	0.0015	0.0073	0.0019	0.0018	0.0157	0.1637	0.0053	0.0062	0.0035	0.0932	0.008	0.0047	0.0014	0.0012	0.1447	0.096	0.0055	0.0063	0.0048	0.0265	0.0065	0.0073	0.1769
1	rs1707336	46493460	1.03	0.752927598544599	1.69	0.263511633917478	0.087889778428759	0.149398206452259	0.1497	0.0555	0.0025	0.0017	0.0073	0.0019	0.0018	0.0157	0.1637	0.0053	0.0062	0.0035	0.0933	0.008	0.0047	0.0013	0.0012	0.1446	0.0961	0.0055	0.0063	0.0048	0.0265	0.0065	0.0073	0.177
1	rs2236560	46495434	1.03	0.752927598544599	1.69	0.263511633917478	0.0983003948694785	0.165559206008324	0.1495	0.0555	0.0024	0.0017	0.0072	0.0019	0.0018	0.0158	0.1637	0.0053	0.0061	0.0035	0.0932	0.0079	0.0048	0.0013	0.0012	0.1447	0.0961	0.0054	0.0063	0.0048	0.0265	0.0065	0.0073	0.1772
1	rs925524	46496709	1.03	0.752927598544599	1.69	0.263511633917478	0.0883416669260702	0.14817249413562	0.1498	0.0556	0.0025	0.0017	0.0072	0.0018	0.0018	0.0158	0.1637	0.0053	0.0061	0.0035	0.0934	0.0079	0.0047	0.0013	0.0012	0.1447	0.0962	0.0054	0.0063	0.0048	0.0265	0.0065	0.0073	0.1768
1	rs1622208	46498375	1.03	0.752927598544599	1.69	0.263511633917478	0.0876051330220333	0.149965144010172	0.1498	0.0556	0.0025	0.0016	0.0072	0.0018	0.0017	0.0158	0.1637	0.0053	0.0061	0.0035	0.0934	0.0079	0.0047	0.0013	0.0011	0.1447	0.0962	0.0054	0.0064	0.0048	0.0265	0.0065	0.0073	0.1768
1	rs1052607	46499526	1.03	0.752927598544599	1.69	0.263511633917478	0.0853024508539831	0.146575137116279	0.1498	0.0556	0.0025	0.0016	0.0072	0.0018	0.0017	0.0158	0.1637	0.0053	0.0061	0.0035	0.0935	0.0079	0.0047	0.0013	0.0011	0.1447	0.0962	0.0054	0.0064	0.0048	0.0265	0.0065	0.0073	0.1768
1	rs33931638	46500251	1.03	0.752927598544599	1.69	0.263511633917478	0.0989643394702768	0.142377154684142	0.1501	0.0556	0.0025	0.0016	0.0071	0.0018	0.0017	0.0157	0.1637	0.0054	0.0061	0.0034	0.0936	0.0079	0.0047	0.0013	0.0011	0.1448	0.0962	0.0054	0.0064	0.0048	0.0265	0.0065	0.0072	0.1768
1	rs1052610	46500993	1.03	0.752927598544599	1.69	0.263511633917478	0.0970567191898975	0.138958796567564	0.1501	0.0556	0.0025	0.0016	0.0071	0.0018	0.0017	0.0157	0.1637	0.0054	0.0061	0.0034	0.0936	0.0079	0.0047	0.0013	0.0011	0.1448	0.0962	0.0054	0.0064	0.0048	0.0265	0.0065	0.0072	0.1768
1	rs34070850	46501359	1.03	0.752927598544599	1.69	0.263511633917478	0.0967536587388282	0.138223683378998	0.1501	0.0556	0.0025	0.0016	0.0071	0.0018	0.0017	0.0157	0.1637	0.0054	0.0061	0.0034	0.0936	0.0079	0.0047	0.0013	0.0011	0.1448	0.0962	0.0054	0.0064	0.0048	0.0265	0.0065	0.0072	0.1768
1	rs41302776	46506344	1.03	0.752927598544599	1.69	0.263511633917478	0.0883416669260702	0.130951656068962	0.1503	0.0555	0.0024	0.0015	0.0071	0.0017	0.0017	0.0157	0.1638	0.0053	0.0061	0.0034	0.0937	0.0079	0.0047	0.0012	0.0011	0.1448	0.0963	0.0053	0.0063	0.0048	0.0265	0.0064	0.0071	0.1771
1	rs785467	46521559	1.03	0.752927598544599	1.69	0.263511633917478	0.0887950273241625	0.130142647632455	0.1503	0.0555	0.0024	0.0015	0.0071	0.0017	0.0017	0.0157	0.1638	0.0053	0.0061	0.0034	0.0937	0.0079	0.0047	0.0012	0.0011	0.1448	0.0963	0.0053	0.0063	0.0048	0.0264	0.0064	0.0071	0.1771
1	rs2067635	46537946	1.03	0.752927598544599	1.69	0.263511633917478	0.0849534403156179	0.13212349450214	0.1505	0.0555	0.0024	0.0014	0.0071	0.0017	0.0017	0.0156	0.1638	0.0053	0.0061	0.0033	0.0938	0.0079	0.0046	0.0012	0.0011	0.1448	0.0964	0.0053	0.0063	0.0048	0.0262	0.0064	0.0071	0.1774
1	rs1085244	46563680	1.03	0.752927598544599	1.69	0.263511633917478	0.0834745660068192	0.121279973499453	0.1505	0.0555	0.0024	0.0014	0.0072	0.0017	0.0017	0.0156	0.1636	0.0053	0.0061	0.0033	0.0939	0.0079	0.0046	0.0012	0.001	0.145	0.0965	0.0053	0.0062	0.0048	0.0261	0.0064	0.0071	0.1775
1	rs12126810	46566252	1.03	0.752927598544599	1.69	0.263511633917478	0.0829242579871079	0.121805125156117	0.1505	0.0555	0.0024	0.0014	0.0072	0.0017	0.0017	0.0156	0.1635	0.0053	0.0061	0.0033	0.0939	0.0079	0.0046	0.0012	0.001	0.1451	0.0965	0.0053	0.0062	0.0048	0.0261	0.0064	0.0071	0.1774
1	rs785484	46574015	1.03	0.752927598544599	1.69	0.263511633917478	0.0815360175372973	0.118753801228155	0.1505	0.0555	0.0024	0.0014	0.0072	0.0017	0.0017	0.0156	0.1635	0.0053	0.0061	0.0033	0.0939	0.0079	0.0046	0.0012	0.001	0.1451	0.0965	0.0053	0.0062	0.0048	0.0261	0.0063	0.007	0.1775
1	rs785493	46584859	1.03	0.752927598544599	1.69	0.263511633917478	0.0657367577576741	0.120145074782239	0.1506	0.0556	0.0024	0.0014	0.0076	0.0017	0.0016	0.0156	0.1635	0.0053	0.0059	0.0033	0.094	0.0079	0.0042	0.0013	0.001	0.1451	0.0965	0.0053	0.0062	0.0049	0.0261	0.006	0.0071	0.1776
1	rs77881576	46587530	1.03	0.752927598544599	1.69	0.263511633917478	0.0606738443083157	0.123121727008339	0.1505	0.0556	0.0024	0.0014	0.0076	0.0017	0.0016	0.0156	0.1637	0.0053	0.006	0.0034	0.094	0.0079	0.0042	0.0013	0.001	0.1449	0.0965	0.0053	0.0062	0.0049	0.0261	0.006	0.0071	0.1775
1	rs72677552	46591119	1.03	0.752927598544599	1.7	0.24276969786222	0.0590636414590295	0.122243402239021	0.1505	0.0556	0.0024	0.0014	0.0076	0.0017	0.0016	0.0156	0.1636	0.0053	0.006	0.0034	0.094	0.0079	0.0042	0.0013	0.001	0.1449	0.0965	0.0053	0.0062	0.0049	0.0261	0.006	0.0071	0.1775
1	rs12090501	46595329	1.03	0.752927598544599	1.7	0.24276969786222	0.0549790093783734	0.131762517932538	0.1505	0.0556	0.0024	0.0013	0.0076	0.0016	0.0016	0.0156	0.1635	0.0053	0.006	0.0034	0.094	0.0081	0.0042	0.0013	0.001	0.1449	0.0965	0.0053	0.0063	0.0049	0.026	0.006	0.0071	0.1776
1	rs2486445	46605369	1.04	0.69615671060944	1.7	0.24276969786222	0.0495548828529064	0.120755675245062	0.1506	0.0556	0.0024	0.0013	0.0076	0.0016	0.0016	0.0155	0.163	0.0053	0.006	0.0034	0.0941	0.0081	0.0042	0.0013	0.001	0.1453	0.0966	0.0052	0.0061	0.0049	0.0262	0.0059	0.007	0.1777
1	rs56226903	46612106	1.04	0.69615671060944	1.7	0.24276969786222	0.0496528148931608	0.151290994582661	0.1524	0.0561	0.0024	0.0012	0.0076	0.0013	0.0016	0.0153	0.1614	0.0053	0.0059	0.0035	0.0939	0.0082	0.0043	0.0011	8e-04	0.146	0.096	0.0052	0.0063	0.005	0.0265	0.0058	0.0068	0.1778
1	rs12029005	46623097	1.04	0.69615671060944	1.7	0.24276969786222	0.0469597897599692	0.168802158004557	0.1527	0.0562	0.0024	0.0011	0.0075	0.0013	0.0016	0.0153	0.161	0.0053	0.0058	0.0035	0.0938	0.0083	0.0043	0.0011	8e-04	0.146	0.0958	0.0052	0.0063	0.005	0.0265	0.0058	0.0067	0.1781
1	rs72677566	46635178	1.04	0.69615671060944	1.7	0.24276969786222	0.0445039125464453	0.184629097908098	0.1528	0.0561	0.0027	0.001	0.0076	0.0012	0.0016	0.0152	0.1607	0.0055	0.0059	0.0035	0.0937	0.0083	0.0044	0.0011	8e-04	0.1461	0.0954	0.0052	0.0064	0.0051	0.0265	0.0058	0.0066	0.1783
1	rs55884940	46639016	1.05	0.642211085129376	1.72	0.204795704918344	0.0439151720085193	0.203978145198767	0.1529	0.0562	0.0029	9e-04	0.0074	0.0011	0.0016	0.0151	0.1605	0.0055	0.0059	0.0036	0.0936	0.0083	0.0044	0.001	8e-04	0.1462	0.0953	0.0053	0.0065	0.0051	0.0266	0.0058	0.0066	0.1787
1	rs74374973	46655645	1.05	0.642211085129376	1.72	0.204795704918344	0.0932864945304459	0.309941310672402	0.1536	0.0566	0.0032	6e-04	0.0072	8e-04	0.0015	0.0148	0.1595	0.0055	0.0059	0.0035	0.0938	0.0081	0.0048	7e-04	7e-04	0.1464	0.0945	0.0051	0.0069	0.0051	0.027	0.0061	0.0062	0.1795
1	rs11584436	46657063	1.05	0.642211085129376	1.72	0.204795704918344	0.101726234724566	0.322259952932859	0.1536	0.0566	0.0032	5e-04	0.0072	7e-04	0.0015	0.0147	0.1594	0.0055	0.0059	0.0035	0.0938	0.0081	0.0048	7e-04	6e-04	0.1464	0.0945	0.005	0.0069	0.0051	0.0271	0.0062	0.0061	0.1796
1	rs7552312	46657220	1.05	0.642211085129376	1.72	0.204795704918344	0.103716858458621	0.32578808096915	0.1536	0.0566	0.0032	5e-04	0.0072	7e-04	0.0015	0.0147	0.1594	0.0055	0.0059	0.0035	0.0938	0.0081	0.0048	7e-04	6e-04	0.1464	0.0945	0.005	0.0069	0.0051	0.0271	0.0062	0.0061	0.1796
1	rs2292487	46660295	1.05	0.642211085129376	1.72	0.204795704918344	0.10607858920289	0.332265036088405	0.1537	0.0567	0.0032	5e-04	0.0072	7e-04	0.0015	0.0148	0.1595	0.0055	0.0059	0.0035	0.0936	0.0081	0.0048	7e-04	6e-04	0.1466	0.0944	0.005	0.0069	0.0052	0.0271	0.0062	0.0061	0.1795
1	rs28364741	46664249	1.05	0.642211085129376	1.72	0.204795704918344	0.108094508360365	0.337793431044956	0.1537	0.0567	0.0032	5e-04	0.0072	7e-04	0.0015	0.0147	0.1594	0.0055	0.0059	0.0035	0.0937	0.0081	0.0048	7e-04	6e-04	0.1466	0.0945	0.0051	0.007	0.0051	0.0271	0.0062	0.0061	0.1796
1	rs62620991	46669276	1.05	0.642211085129376	1.72	0.204795704918344	0.113529849435966	0.341370173441047	0.1539	0.0567	0.0031	5e-04	0.0072	7e-04	0.0015	0.0147	0.1594	0.0055	0.0059	0.0035	0.0937	0.0081	0.0047	7e-04	6e-04	0.1466	0.0946	0.005	0.007	0.0051	0.0271	0.0062	0.0061	0.1796
1	rs7538871	46671997	1.05	0.642211085129376	1.72	0.204795704918344	0.119446226119604	0.350421645068265	0.154	0.0568	0.0031	5e-04	0.0072	7e-04	0.0014	0.0147	0.1594	0.0055	0.0059	0.0035	0.0938	0.008	0.0047	7e-04	6e-04	0.1466	0.0946	0.005	0.007	0.0051	0.0271	0.0062	0.0061	0.1796
1	rs12728721	46716368	1.06	0.591046266007479	1.72	0.204795704918344	0.174997366974762	0.434251733237424	0.1545	0.0565	0.0031	4e-04	0.0069	5e-04	0.0014	0.0144	0.1596	0.0054	0.0059	0.0035	0.0935	0.0082	0.0048	4e-04	6e-04	0.1462	0.0942	0.005	0.0072	0.0051	0.0272	0.0066	0.006	0.1804
1	rs9793263	46722389	1.06	0.591046266007479	1.72	0.204795704918344	0.182044089343437	0.447380437998086	0.1545	0.0565	0.0031	4e-04	0.0068	5e-04	0.0014	0.0143	0.1597	0.0054	0.0059	0.0035	0.0935	0.0082	0.0048	4e-04	6e-04	0.1462	0.0942	0.005	0.0072	0.0051	0.0272	0.0066	0.006	0.1804
1	rs17102087	46727304	1.06	0.591046266007479	1.72	0.204795704918344	0.181564389235479	0.457127239519152	0.1546	0.0566	0.0031	4e-04	0.0068	5e-04	0.0014	0.0143	0.1596	0.0054	0.0059	0.0035	0.0934	0.0083	0.0048	4e-04	6e-04	0.1461	0.0941	0.005	0.0072	0.0051	0.0272	0.0066	0.0061	0.1806
1	rs12137934	46728913	1.06	0.591046266007479	1.72	0.204795704918344	0.181748802941018	0.459270901946827	0.1546	0.0566	0.0031	4e-04	0.0068	5e-04	0.0014	0.0143	0.1596	0.0054	0.0059	0.0035	0.0934	0.0083	0.0048	4e-04	6e-04	0.1461	0.0941	0.005	0.0072	0.0051	0.0272	0.0066	0.0061	0.1806
1	rs12410307	46730398	1.05	0.642211085129376	1.71	0.223208546872115	0.175177895891896	0.457261141171463	0.1544	0.0566	0.0031	4e-04	0.0069	5e-04	0.0014	0.0143	0.1596	0.0054	0.0059	0.0035	0.0934	0.0083	0.0048	4e-04	6e-04	0.1461	0.0941	0.005	0.0072	0.0051	0.0272	0.0066	0.0061	0.1806
1	rs11542623	46746164	1.06	0.591046266007479	1.71	0.223208546872115	0.17987284670462	0.452580736339843	0.1545	0.0567	0.0031	4e-04	0.0069	5e-04	0.0014	0.0143	0.1596	0.0053	0.0059	0.0035	0.0933	0.0083	0.0048	4e-04	6e-04	0.1459	0.0941	0.005	0.0072	0.0051	0.0272	0.0067	0.0061	0.1806
1	rs4660919	46754486	1.06	0.591046266007479	1.71	0.223208546872115	0.179140242449081	0.450978953083495	0.1545	0.0567	0.0031	4e-04	0.0069	5e-04	0.0014	0.0143	0.1596	0.0053	0.0059	0.0035	0.0933	0.0083	0.0048	4e-04	6e-04	0.1459	0.0941	0.005	0.0072	0.0051	0.0272	0.0067	0.0061	0.1806
1	rs116334899	46766583	1.06	0.591046266007479	1.73	0.187497716434302	0.177134483592917	0.444188180337786	0.1545	0.0567	0.0031	4e-04	0.0069	5e-04	0.0014	0.0143	0.1596	0.0053	0.0059	0.0035	0.0933	0.0083	0.0048	4e-04	6e-04	0.1459	0.0941	0.005	0.0072	0.0051	0.0272	0.0067	0.0061	0.1807
1	rs41292543	46774783	1.06	0.591046266007479	1.74	0.171280181914382	0.176698598661431	0.44365672767458	0.1545	0.0567	0.0031	4e-04	0.0069	5e-04	0.0014	0.0143	0.1596	0.0053	0.0059	0.0035	0.0933	0.0083	0.0048	4e-04	6e-04	0.1459	0.0941	0.005	0.0072	0.0051	0.0272	0.0067	0.0061	0.1807
1	rs41293277	46806550	1.06	0.591046266007479	1.74	0.171280181914382	0.161696139051417	0.393578125491119	0.1519	0.057	0.0033	5e-04	0.0064	7e-04	0.0014	0.0144	0.1593	0.005	0.0056	0.0034	0.0937	0.0083	0.0046	8e-04	8e-04	0.1459	0.0938	0.0049	0.0077	0.0052	0.0276	0.0069	0.0058	0.1825
1	rs68083747	46807416	1.06	0.591046266007479	1.74	0.171280181914382	0.159978077324727	0.391265245631438	0.1517	0.0571	0.0033	5e-04	0.0064	7e-04	0.0014	0.0144	0.1596	0.005	0.0055	0.0034	0.0938	0.0083	0.0046	8e-04	8e-04	0.1459	0.0939	0.0049	0.0077	0.0052	0.0276	0.0069	0.0058	0.1822
1	rs12563610	46808042	1.06	0.591046266007479	1.74	0.171280181914382	0.160938864811027	0.389597183044396	0.1516	0.0571	0.0033	5e-04	0.0065	7e-04	0.0014	0.0144	0.1596	0.005	0.0055	0.0034	0.0938	0.0082	0.0046	8e-04	8e-04	0.146	0.0939	0.0049	0.0078	0.0052	0.0277	0.0069	0.0058	0.1822
1	rs56909107	46808224	1.06	0.591046266007479	1.74	0.171280181914382	0.158372919425168	0.384093878862328	0.1515	0.0571	0.0033	6e-04	0.0065	7e-04	0.0015	0.0144	0.1595	0.005	0.0055	0.0035	0.0938	0.0081	0.0046	8e-04	8e-04	0.1459	0.0939	0.0049	0.0078	0.0052	0.0276	0.0069	0.0058	0.1823
1	rs17357628	46808462	1.06	0.591046266007479	1.74	0.171280181914382	0.157048202246783	0.382817168902082	0.1514	0.0571	0.0033	7e-04	0.0065	7e-04	0.0015	0.0144	0.1593	0.005	0.0055	0.0035	0.0937	0.0081	0.0046	8e-04	8e-04	0.146	0.094	0.0049	0.0078	0.0052	0.0276	0.007	0.0058	0.1823
1	rs41293287	46808852	1.06	0.591046266007479	1.74	0.171280181914382	0.158509158194115	0.382817168902082	0.1514	0.0569	0.0033	7e-04	0.0065	7e-04	0.0015	0.0144	0.1594	0.005	0.0055	0.0035	0.0937	0.0081	0.0046	8e-04	8e-04	0.146	0.094	0.0049	0.0078	0.0052	0.0276	0.007	0.0058	0.1823
1	rs7548675	46809321	1.06	0.591046266007479	1.73	0.187497716434302	0.159362211774863	0.382817168902082	0.1516	0.0569	0.0033	7e-04	0.0065	7e-04	0.0015	0.0144	0.1594	0.005	0.0055	0.0035	0.0937	0.0081	0.0046	8e-04	8e-04	0.146	0.0939	0.0049	0.0078	0.0052	0.0276	0.007	0.0058	0.1823
1	rs7515284	46809419	1.06	0.591046266007479	1.74	0.171280181914382	0.160183676009094	0.382561969226766	0.1516	0.057	0.0033	7e-04	0.0065	7e-04	0.0015	0.0144	0.1594	0.005	0.0055	0.0035	0.0937	0.0081	0.0046	8e-04	8e-04	0.146	0.0939	0.0049	0.0078	0.0052	0.0276	0.007	0.0058	0.1823
1	rs75216726	46809491	1.06	0.591046266007479	1.74	0.171280181914382	0.160183676009094	0.382561969226766	0.1516	0.057	0.0033	7e-04	0.0065	7e-04	0.0015	0.0144	0.1594	0.005	0.0055	0.0035	0.0937	0.0081	0.0046	8e-04	8e-04	0.146	0.0939	0.0049	0.0078	0.0052	0.0276	0.007	0.0058	0.1823
1	rs3737744	46810530	1.06	0.591046266007479	1.74	0.171280181914382	0.159978077324727	0.382561969226766	0.1516	0.057	0.0033	7e-04	0.0065	7e-04	0.0015	0.0144	0.1594	0.005	0.0055	0.0035	0.0937	0.0081	0.0046	8e-04	8e-04	0.146	0.0939	0.0049	0.0078	0.0052	0.0276	0.007	0.0058	0.1823
1	rs41294480	46818502	1.06	0.591046266007479	1.74	0.171280181914382	0.159430572357541	0.382434387198341	0.1516	0.0569	0.0033	7e-04	0.0065	7e-04	0.0015	0.0144	0.1594	0.005	0.0055	0.0035	0.0938	0.0081	0.0046	8e-04	8e-04	0.146	0.0939	0.0049	0.0078	0.0052	0.0276	0.007	0.0058	0.1823
1	rs79927147	46821396	1.06	0.591046266007479	1.75	0.156107803097264	0.159430572357541	0.382306817046772	0.1516	0.0569	0.0033	7e-04	0.0065	7e-04	0.0015	0.0144	0.1594	0.005	0.0055	0.0035	0.0938	0.0081	0.0046	8e-04	8e-04	0.146	0.0939	0.0049	0.0078	0.0052	0.0276	0.007	0.0058	0.1823
1	rs9865	46827456	1.06	0.591046266007479	1.75	0.156107803097264	0.159362211774863	0.382434387198341	0.1516	0.0569	0.0033	7e-04	0.0065	7e-04	0.0015	0.0144	0.1594	0.005	0.0055	0.0035	0.0938	0.0081	0.0046	8e-04	8e-04	0.146	0.0939	0.0049	0.0078	0.0052	0.0276	0.007	0.0058	0.1823
1	rs41294482	46828110	1.06	0.591046266007479	1.75	0.156107803097264	0.159362211774863	0.382434387198341	0.1516	0.0569	0.0033	7e-04	0.0065	7e-04	0.0015	0.0144	0.1594	0.005	0.0055	0.0035	0.0938	0.0081	0.0046	8e-04	8e-04	0.146	0.0939	0.0049	0.0078	0.0052	0.0276	0.007	0.0058	0.1823
1	rs116671723	46832084	1.06	0.591046266007479	1.75	0.156107803097264	0.153949169399969	0.387546900138447	0.1515	0.057	0.0034	7e-04	0.0064	8e-04	0.0014	0.0145	0.1594	0.005	0.0055	0.0034	0.0938	0.0081	0.0046	8e-04	8e-04	0.146	0.0938	0.0049	0.0078	0.0053	0.0276	0.0069	0.0057	0.1823
1	rs3863641	46843216	1.06	0.591046266007479	1.76	0.141944438278083	0.154049650312362	0.394478596258916	0.1514	0.0571	0.0034	7e-04	0.0063	8e-04	0.0014	0.0145	0.1594	0.005	0.0055	0.0034	0.0937	0.0081	0.0047	8e-04	9e-04	0.1461	0.0937	0.0049	0.0078	0.0054	0.0276	0.0069	0.0056	0.1822
1	rs324420	46870761	1.07	0.542615033110665	1.77	0.128753168183355	0.151914454233874	0.415735840395575	0.1516	0.0569	0.0034	8e-04	0.0062	9e-04	0.0015	0.0145	0.1596	0.005	0.0056	0.0034	0.0933	0.008	0.0051	0.001	0.001	0.1456	0.0932	0.005	0.0077	0.0055	0.0276	0.007	0.0056	0.1822
1	rs45497198	46874279	1.07	0.542615033110665	1.77	0.128753168183355	0.152147133270647	0.395508401479869	0.1518	0.0569	0.0032	8e-04	0.0062	0.001	0.0015	0.0145	0.1596	0.005	0.0056	0.0034	0.0933	0.008	0.0051	0.001	0.001	0.1456	0.0932	0.005	0.0077	0.0056	0.0276	0.0069	0.0056	0.1822
1	rs6662982	46877180	1.07	0.542615033110665	1.77	0.128753168183355	0.157014321256266	0.377595098622985	0.152	0.0569	0.003	8e-04	0.0062	0.001	0.0015	0.0145	0.1596	0.005	0.0056	0.0034	0.0933	0.008	0.0052	0.001	0.001	0.1456	0.0931	0.005	0.0077	0.0057	0.0276	0.0069	0.0056	0.1822
1	rs7520850	46883668	1.07	0.542615033110665	1.78	0.116496372702931	0.162179126774927	0.389084330824566	0.152	0.0568	0.003	8e-04	0.0062	0.001	0.0015	0.0144	0.1596	0.005	0.0056	0.0035	0.0932	0.008	0.0052	0.001	0.001	0.1456	0.0931	0.0051	0.0077	0.0058	0.0277	0.0069	0.0056	0.1822
1	rs71638008	46887090	1.07	0.542615033110665	1.78	0.116496372702931	0.162351827096947	0.400151669941544	0.152	0.0568	0.003	8e-04	0.0062	0.001	0.0015	0.0145	0.1596	0.005	0.0056	0.0035	0.0932	0.008	0.0052	0.001	0.001	0.1454	0.093	0.0051	0.0076	0.0058	0.0277	0.0069	0.0056	0.1822
1	rs927898	46888579	1.07	0.542615033110665	1.78	0.116496372702931	0.160732697420266	0.39937675597139	0.152	0.0568	0.003	8e-04	0.0062	0.001	0.0015	0.0145	0.1596	0.005	0.0056	0.0035	0.0931	0.0081	0.0052	0.001	0.001	0.1454	0.093	0.0051	0.0076	0.0058	0.0277	0.0069	0.0056	0.1822
1	rs116435220	46890686	1.07	0.542615033110665	1.79	0.105135818603982	0.167090608007603	0.416649911554731	0.1519	0.0568	0.003	8e-04	0.0062	0.001	0.0015	0.0145	0.1596	0.005	0.0056	0.0035	0.0931	0.008	0.0052	0.0011	0.001	0.1453	0.093	0.0051	0.0076	0.0058	0.0277	0.0069	0.0056	0.1822
1	rs12563000	46897679	1.08	0.496867270490283	1.79	0.105135818603982	0.115885567250922	0.332510177945449	0.1514	0.0569	0.0031	9e-04	0.0061	0.0011	0.0018	0.0146	0.1601	0.0049	0.0055	0.0037	0.0933	0.0081	0.0052	0.0013	0.0011	0.1435	0.093	0.0052	0.0075	0.0057	0.0278	0.0068	0.0055	0.1827
1	rs72892730	46903771	1.09	0.453749840114468	1.79	0.105135818603982	0.0142295449232418	0.203032100180792	0.1475	0.0562	0.0039	0.0014	0.0062	0.002	0.0016	0.014	0.1611	0.0049	0.0054	0.0049	0.0945	0.0088	0.0053	0.0023	0.0015	0.1403	0.093	0.0053	0.0081	0.0058	0.0281	0.0059	0.0051	0.1837
1	rs61785668	46904539	1.09	0.453749840114468	1.79	0.105135818603982	0.0141289438188375	0.197803209103784	0.1477	0.0563	0.0039	0.0014	0.0062	0.002	0.0016	0.0138	0.1608	0.0049	0.0054	0.0049	0.0946	0.0088	0.0053	0.0023	0.0015	0.1404	0.093	0.0053	0.0081	0.0058	0.0281	0.0059	0.0051	0.1838
1	rs11583292	46905201	1.09	0.453749840114468	1.79	0.105135818603982	0.013126393827399	0.204714973065625	0.1477	0.0564	0.0039	0.0014	0.0062	0.002	0.0016	0.0138	0.1605	0.0049	0.0054	0.0049	0.0947	0.0088	0.0053	0.0022	0.0015	0.1405	0.093	0.0053	0.0081	0.0058	0.0281	0.0059	0.0052	0.1839
1	rs2281774	46911290	1.09	0.453749840114468	1.79	0.105135818603982	0.0133879615574411	0.202087527088295	0.1477	0.0566	0.0039	0.0014	0.0062	0.002	0.0016	0.0138	0.1596	0.0049	0.0055	0.0048	0.0949	0.0088	0.0052	0.0022	0.0014	0.1407	0.093	0.0053	0.0081	0.0058	0.0281	0.006	0.0052	0.1842
1	rs10157022	46912166	1.09	0.453749840114468	1.79	0.105135818603982	0.013145402771585	0.205452687075189	0.1475	0.0566	0.0039	0.0014	0.0062	0.002	0.0016	0.0138	0.1595	0.0049	0.0055	0.0048	0.095	0.0088	0.0052	0.0022	0.0014	0.1408	0.093	0.0053	0.0081	0.0058	0.0281	0.006	0.0051	0.1843
1	rs41294536	46912532	1.09	0.453749840114468	1.79	0.105135818603982	0.0132152777322072	0.208200494923219	0.1475	0.0566	0.0039	0.0014	0.0062	0.002	0.0016	0.0138	0.1595	0.0049	0.0055	0.0048	0.095	0.0088	0.0053	0.0022	0.0014	0.1408	0.093	0.0053	0.0081	0.0058	0.0281	0.006	0.0051	0.1843
1	rs41294538	46912769	1.09	0.453749840114468	1.79	0.105135818603982	0.0133046091359783	0.208624311328845	0.1475	0.0566	0.0039	0.0014	0.0062	0.002	0.0016	0.0138	0.1595	0.0049	0.0055	0.0048	0.095	0.0088	0.0053	0.0022	0.0014	0.1408	0.093	0.0053	0.0081	0.0058	0.0281	0.006	0.0051	0.1843
1	rs76885665	46914700	1.09	0.453749840114468	1.78	0.116496372702931	0.0141758251201623	0.222119240298046	0.1475	0.0565	0.004	0.0014	0.0062	0.002	0.0016	0.0138	0.1595	0.0049	0.0054	0.0049	0.095	0.0088	0.0053	0.0022	0.0014	0.1408	0.093	0.0053	0.0081	0.0058	0.0281	0.006	0.0051	0.1844
1	rs4660934	46921187	1.09	0.453749840114468	1.78	0.116496372702931	0.0204292359577611	0.280716080362443	0.1473	0.0564	0.0041	0.0014	0.0062	0.002	0.0016	0.0138	0.1595	0.0049	0.0054	0.005	0.095	0.0086	0.0056	0.0023	0.0015	0.1409	0.0931	0.0053	0.0081	0.0058	0.0281	0.0059	0.0049	0.1845
1	rs55988810	46921869	1.09	0.453749840114468	1.77	0.128753168183355	0.0218854792578804	0.292442589675527	0.1473	0.0565	0.0041	0.0014	0.0062	0.002	0.0016	0.0138	0.1595	0.0049	0.0054	0.005	0.095	0.0086	0.0056	0.0023	0.0013	0.1409	0.0931	0.0053	0.0081	0.0058	0.0281	0.0059	0.0049	0.1845
1	rs11211281	46928012	1.09	0.453749840114468	1.77	0.128753168183355	0.0227640008789151	0.291616992549309	0.1472	0.0565	0.0041	0.0014	0.0062	0.0021	0.0016	0.0138	0.1595	0.0049	0.0054	0.005	0.0951	0.0085	0.0057	0.0023	0.0014	0.1406	0.0932	0.0054	0.0081	0.0059	0.0281	0.0058	0.0049	0.1846
1	rs11211288	46940089	1.09	0.453749840114468	1.77	0.128753168183355	0.0257062710844935	0.236108390666358	0.1459	0.0562	0.004	0.0013	0.0063	0.0025	0.0019	0.014	0.159	0.0048	0.0053	0.0052	0.0948	0.0082	0.0056	0.0028	0.0016	0.1398	0.0935	0.0059	0.0083	0.0062	0.0281	0.0056	0.0052	0.1849
1	rs4660940	46945270	1.09	0.453749840114468	1.75	0.156107803097264	0.0168904670228277	0.223310497914428	0.146	0.0562	0.0038	0.0013	0.0063	0.0025	0.002	0.0141	0.1592	0.0045	0.0052	0.0053	0.0951	0.0081	0.0054	0.0029	0.0018	0.1394	0.0936	0.006	0.0084	0.006	0.028	0.0054	0.0053	0.1852
1	rs6679041	46947168	1.09	0.453749840114468	1.74	0.171280181914382	0.0212112854249142	0.236218764368775	0.1461	0.0563	0.0037	0.0012	0.0064	0.0025	0.002	0.0139	0.1593	0.0044	0.0052	0.0054	0.0953	0.0081	0.0053	0.003	0.0019	0.1397	0.0928	0.006	0.0084	0.006	0.028	0.0055	0.0053	0.1856
1	rs72892772	46951397	1.09	0.453749840114468	1.75	0.156107803097264	0.0225938427815182	0.239759453700918	0.1459	0.0563	0.0036	0.0012	0.0063	0.0025	0.002	0.0134	0.1599	0.0045	0.0051	0.0053	0.0954	0.008	0.0053	0.003	0.0019	0.1403	0.0928	0.006	0.0081	0.0058	0.028	0.0056	0.0052	0.1859
1	rs12402727	46953362	1.09	0.453749840114468	1.75	0.156107803097264	0.0198823434213502	0.214373701007763	0.1463	0.0563	0.0035	0.0011	0.0062	0.002	0.002	0.0132	0.1604	0.0045	0.0051	0.0053	0.0955	0.0079	0.0052	0.0029	0.0019	0.1404	0.0924	0.006	0.0079	0.0057	0.0281	0.0056	0.0052	0.1867
1	rs75880299	46959845	1.09	0.453749840114468	1.75	0.156107803097264	0.0199598127429817	0.19988926986268	0.1467	0.0564	0.0034	0.001	0.0062	0.0021	0.002	0.0127	0.1611	0.0044	0.005	0.0052	0.0956	0.0078	0.0053	0.0028	0.0019	0.1409	0.0919	0.0059	0.0078	0.0055	0.0281	0.0054	0.0051	0.187
1	rs76307338	46961647	1.09	0.453749840114468	1.75	0.156107803097264	0.0219131333688945	0.213625497193365	0.1467	0.0564	0.0034	0.001	0.0062	0.0021	0.002	0.0127	0.1612	0.0043	0.005	0.0052	0.0956	0.0078	0.0053	0.0028	0.0019	0.141	0.0918	0.0059	0.0078	0.0055	0.0281	0.0054	0.0051	0.187
1	rs115400361	46962605	1.09	0.453749840114468	1.75	0.156107803097264	0.0216377238903944	0.211066798329293	0.1467	0.0564	0.0034	0.001	0.0062	0.0021	0.002	0.0126	0.1612	0.0043	0.005	0.0052	0.0956	0.0078	0.0053	0.0028	0.0019	0.141	0.0918	0.0059	0.0078	0.0055	0.0281	0.0054	0.0051	0.1871
1	rs11211293	46963568	1.09	0.453749840114468	1.75	0.156107803097264	0.0219777576127306	0.211918564804875	0.1467	0.0564	0.0034	0.001	0.0062	0.0021	0.002	0.0127	0.1612	0.0043	0.005	0.0052	0.0956	0.0078	0.0053	0.0028	0.0019	0.1409	0.0918	0.0059	0.0078	0.0055	0.0281	0.0054	0.0051	0.1871
1	rs12564461	46972171	1.09	0.453749840114468	1.75	0.156107803097264	0.0221352741210963	0.2135186814323	0.1467	0.0564	0.0034	0.001	0.0062	0.0021	0.002	0.0126	0.1614	0.0043	0.005	0.0052	0.0955	0.0078	0.0053	0.0028	0.0019	0.1409	0.092	0.0059	0.0078	0.0054	0.0281	0.0054	0.0051	0.1872
1	rs35270239	46972958	1.09	0.453749840114468	1.75	0.156107803097264	0.022144565062506	0.209685103519305	0.1467	0.0564	0.0034	0.001	0.0063	0.0021	0.002	0.0126	0.1614	0.0043	0.005	0.0052	0.0955	0.0078	0.0053	0.0028	0.0019	0.1409	0.0919	0.0059	0.0078	0.0054	0.0281	0.0053	0.0051	0.1872
1	rs12132747	46975294	1.09	0.453749840114468	1.74	0.171280181914382	0.0262690086969852	0.174754481808434	0.1466	0.0564	0.0033	0.001	0.0064	0.0021	0.002	0.0124	0.1616	0.0043	0.005	0.0052	0.0956	0.0078	0.0053	0.0029	0.0019	0.1408	0.092	0.0058	0.0078	0.0054	0.0281	0.0052	0.0051	0.1873
1	rs1570570	46981145	1.09	0.453749840114468	1.74	0.171280181914382	0.0358697683614445	0.14451726923519	0.1481	0.0562	0.0032	0.0011	0.0062	0.002	0.0019	0.0122	0.1615	0.0041	0.005	0.0053	0.0957	0.0076	0.0052	0.0029	0.002	0.1406	0.092	0.0058	0.008	0.0053	0.0279	0.0048	0.0051	0.1876
1	rs746878	46981702	1.09	0.453749840114468	1.74	0.171280181914382	0.0392981170473212	0.144144243876667	0.1485	0.0561	0.0032	0.0011	0.0062	0.002	0.0019	0.0122	0.1615	0.0041	0.005	0.0053	0.0957	0.0076	0.0052	0.0029	0.002	0.1405	0.092	0.0058	0.008	0.0052	0.0278	0.0047	0.0051	0.1876
1	rs746879	46982309	1.09	0.453749840114468	1.74	0.171280181914382	0.0428274967650503	0.133208609778231	0.1488	0.056	0.0031	0.0011	0.0061	0.002	0.0019	0.0121	0.1614	0.0041	0.0049	0.0054	0.0957	0.0076	0.0051	0.0029	0.002	0.1404	0.092	0.0057	0.0081	0.0052	0.0278	0.0047	0.0052	0.1877
1	rs942249	46982455	1.09	0.453749840114468	1.73	0.187497716434302	0.0456974791216927	0.13675774220584	0.1492	0.056	0.0031	0.0011	0.0061	0.002	0.0019	0.0121	0.1612	0.0041	0.0049	0.0054	0.0959	0.0076	0.0051	0.0029	0.002	0.1404	0.0919	0.0058	0.0081	0.0052	0.0277	0.0046	0.0052	0.1877
1	rs12408243	46990044	1.1	0.413206464175836	1.73	0.187497716434302	0.0359744609483776	0.111296809245489	0.1482	0.0556	0.0029	0.0013	0.0059	0.002	0.002	0.012	0.1617	0.004	0.0047	0.0051	0.0963	0.0077	0.0049	0.003	0.0021	0.1405	0.0924	0.0058	0.0086	0.0052	0.0269	0.0047	0.0052	0.1889
1	rs12723072	46991890	1.1	0.413206464175836	1.73	0.187497716434302	0.0369129164494519	0.110535943064983	0.1483	0.0555	0.0029	0.0013	0.0058	0.0019	0.002	0.0121	0.1618	0.0039	0.0046	0.0051	0.0962	0.0078	0.0048	0.003	0.0021	0.1406	0.0923	0.0058	0.0087	0.0052	0.0268	0.0048	0.005	0.1891
1	rs72894662	46993203	1.1	0.413206464175836	1.73	0.187497716434302	0.0381130680555567	0.117800852466429	0.1483	0.0555	0.0029	0.0013	0.0058	0.0019	0.002	0.0121	0.1618	0.0039	0.0046	0.005	0.0962	0.0078	0.0048	0.003	0.0021	0.1407	0.0923	0.0058	0.0087	0.0052	0.0267	0.0048	0.005	0.1892
1	rs115830566	46994349	1.1	0.413206464175836	1.73	0.187497716434302	0.0366734113378578	0.113762026395592	0.1483	0.0555	0.0029	0.0013	0.0058	0.0019	0.002	0.0121	0.1618	0.0039	0.0046	0.005	0.0961	0.0078	0.0048	0.003	0.0021	0.1406	0.0923	0.0058	0.0087	0.0052	0.0267	0.0048	0.005	0.1892
1	rs11588450	47000996	1.1	0.413206464175836	1.74	0.171280181914382	0.0377868140320273	0.122945873456319	0.149	0.0555	0.0028	0.0015	0.0057	0.0018	0.0019	0.0122	0.1623	0.0038	0.0044	0.005	0.0955	0.0078	0.0045	0.003	0.0019	0.1403	0.0924	0.0059	0.0088	0.0051	0.0264	0.0048	0.0051	0.19
1	rs75939162	47005597	1.11	0.375177619549844	1.74	0.171280181914382	0.0394515021946291	0.126925256459121	0.1494	0.0555	0.0028	0.0015	0.0057	0.0018	0.0018	0.0121	0.1625	0.0039	0.0044	0.0051	0.0951	0.0078	0.0044	0.0028	0.0018	0.1405	0.0923	0.0059	0.0089	0.005	0.0262	0.0048	0.005	0.1903
1	rs12145313	47008883	1.11	0.375177619549844	1.74	0.171280181914382	0.050424467874152	0.144330712889343	0.1497	0.0555	0.0028	0.0015	0.0056	0.0018	0.0018	0.012	0.1628	0.0039	0.0043	0.0053	0.0948	0.0078	0.0043	0.0028	0.0018	0.1406	0.092	0.006	0.009	0.005	0.0261	0.0048	0.005	0.1904
1	rs885127	47012144	1.11	0.375177619549844	1.74	0.171280181914382	0.0635369545915299	0.162922357765626	0.1496	0.0562	0.0027	0.0016	0.0056	0.0017	0.0016	0.012	0.1627	0.0039	0.0041	0.0053	0.0948	0.0079	0.0043	0.0027	0.0018	0.1402	0.0922	0.0061	0.0091	0.005	0.026	0.0048	0.005	0.1905
1	rs10890404	47013180	1.11	0.375177619549844	1.74	0.171280181914382	0.0578069250135162	0.153764363523109	0.1496	0.0562	0.0027	0.0016	0.0056	0.0017	0.0016	0.0121	0.1629	0.0038	0.0041	0.0053	0.0946	0.0078	0.0042	0.0027	0.0018	0.1403	0.0923	0.0061	0.009	0.0049	0.026	0.0048	0.005	0.1907
1	rs61997191	47016761	1.11	0.375177619549844	1.74	0.171280181914382	0.0570686637388281	0.147514002725203	0.1496	0.0562	0.0027	0.0016	0.0057	0.0017	0.0016	0.012	0.1628	0.0038	0.0041	0.0053	0.0945	0.0079	0.0042	0.0027	0.0017	0.1406	0.0923	0.0061	0.009	0.0049	0.026	0.0048	0.005	0.1904
1	rs1258045	47017706	1.11	0.375177619549844	1.74	0.171280181914382	0.0578250102598998	0.145638438187969	0.1496	0.0562	0.0026	0.0016	0.0057	0.0017	0.0016	0.012	0.1628	0.0038	0.0041	0.0053	0.0945	0.0079	0.0042	0.0027	0.0017	0.1407	0.0923	0.0062	0.009	0.0049	0.0259	0.0048	0.005	0.1904
1	rs116284859	47024609	1.12	0.339600448506511	1.74	0.171280181914382	0.0604686703283711	0.129425089351059	0.1491	0.0561	0.0025	0.0017	0.0059	0.0017	0.0016	0.0118	0.1625	0.0038	0.004	0.0052	0.0948	0.0081	0.0041	0.0026	0.0017	0.1413	0.0926	0.0065	0.009	0.0049	0.0259	0.0049	0.005	0.19
1	rs115988887	47028700	1.12	0.339600448506511	1.74	0.171280181914382	0.0625220967460738	0.126836312387972	0.149	0.0561	0.0025	0.0017	0.0059	0.0017	0.0016	0.0117	0.1624	0.0038	0.0039	0.0052	0.0949	0.0081	0.0041	0.0026	0.0017	0.1414	0.0926	0.0066	0.009	0.0049	0.0259	0.005	0.005	0.19
1	rs80069047	47028921	1.12	0.339600448506511	1.75	0.156107803097264	0.062636446215624	0.12656961955527	0.149	0.0561	0.0025	0.0017	0.0059	0.0017	0.0016	0.0117	0.1624	0.0038	0.0039	0.0052	0.0949	0.0081	0.0041	0.0026	0.0017	0.1414	0.0926	0.0066	0.009	0.0049	0.0259	0.005	0.005	0.19
1	rs35625655	47031542	1.12	0.339600448506511	1.75	0.156107803097264	0.0641549173038723	0.124531940636878	0.149	0.0561	0.0024	0.0017	0.006	0.0017	0.0016	0.0117	0.1624	0.0038	0.0039	0.0052	0.095	0.0081	0.0041	0.0025	0.0017	0.1415	0.0927	0.0066	0.009	0.0049	0.0259	0.005	0.005	0.19
1	rs2181414	47033849	1.12	0.339600448506511	1.72	0.204795704918344	0.0634407532090753	0.128530212661988	0.1489	0.0561	0.0024	0.0017	0.006	0.0017	0.0016	0.0117	0.1624	0.0038	0.0039	0.0052	0.095	0.0081	0.0041	0.0025	0.0017	0.1415	0.0927	0.0067	0.009	0.0049	0.0259	0.005	0.005	0.1899
1	rs956527	47055992	1.12	0.339600448506511	1.71	0.223208546872115	0.0443827092886622	0.109692882487051	0.1483	0.0562	0.0025	0.0016	0.0062	0.0016	0.0015	0.0114	0.1621	0.0039	0.0041	0.0051	0.0959	0.0082	0.0041	0.0024	0.0017	0.1414	0.0934	0.007	0.009	0.0047	0.0257	0.0048	0.0049	0.1897
1	rs6429606	47062900	1.12	0.339600448506511	1.71	0.223208546872115	0.0468811924024809	0.105017761869895	0.1483	0.0562	0.0025	0.0015	0.0062	0.0016	0.0015	0.0113	0.1621	0.0039	0.0041	0.0051	0.0962	0.0082	0.0039	0.0024	0.0017	0.1413	0.0936	0.007	0.0091	0.0047	0.0257	0.0048	0.0049	0.1893
1	rs17414800	47065344	1.12	0.339600448506511	1.7	0.24276969786222	0.0455124530204947	0.102627730579959	0.1483	0.0562	0.0025	0.0015	0.0063	0.0016	0.0015	0.0113	0.1621	0.0039	0.0042	0.0051	0.0962	0.0082	0.0039	0.0024	0.0017	0.1413	0.0936	0.007	0.0092	0.0047	0.0257	0.0048	0.0049	0.1893
1	rs34806553	47065426	1.12	0.339600448506511	1.7	0.24276969786222	0.044352443664539	0.102299748141799	0.1481	0.0562	0.0026	0.0015	0.0063	0.0016	0.0015	0.0113	0.1622	0.0039	0.0042	0.0051	0.0963	0.0082	0.0039	0.0024	0.0016	0.1413	0.0937	0.007	0.0092	0.0047	0.0257	0.0048	0.0049	0.1893
1	rs4660947	47078637	1.12	0.339600448506511	1.69	0.263511633917478	0.0374490245385385	0.104108688783079	0.1471	0.0563	0.0026	0.0015	0.0064	0.0016	0.0016	0.0114	0.1624	0.0039	0.0042	0.0051	0.0959	0.0082	0.004	0.0024	0.0017	0.1423	0.0936	0.0071	0.0092	0.0047	0.0256	0.0048	0.0048	0.1888
1	rs12029680	47080741	1.12	0.339600448506511	1.69	0.263511633917478	0.0364614239783621	0.109020217529996	0.147	0.056	0.0026	0.0016	0.0064	0.0016	0.0016	0.0113	0.1628	0.004	0.0042	0.0052	0.0963	0.0082	0.0042	0.0023	0.0017	0.1417	0.0938	0.0071	0.0093	0.0047	0.0255	0.0048	0.0048	0.1884
1	rs6669160	47087968	1.13	0.306408690300974	1.69	0.263511633917478	0.0441560599691062	0.086126079961349	0.1476	0.0551	0.0027	0.0018	0.0064	0.0019	0.0018	0.0109	0.163	0.0041	0.0041	0.0054	0.0955	0.0084	0.0043	0.0025	0.0017	0.1423	0.0939	0.0071	0.0093	0.0048	0.0248	0.005	0.0049	0.1878
1	rs11582488	47089334	1.13	0.306408690300974	1.69	0.263511633917478	0.0464739241143942	0.0920228242190102	0.1476	0.055	0.0027	0.0018	0.0065	0.0019	0.0018	0.0108	0.163	0.0041	0.0041	0.0054	0.0956	0.0085	0.0043	0.0025	0.0017	0.1423	0.0937	0.0071	0.0093	0.0047	0.0247	0.005	0.0049	0.1879
1	rs6697558	47091250	1.13	0.306408690300974	1.7	0.24276969786222	0.0464426955958133	0.0779451720202022	0.1475	0.0549	0.0028	0.0018	0.0065	0.002	0.0018	0.0107	0.1629	0.0041	0.0041	0.0054	0.0956	0.0085	0.0043	0.0025	0.0017	0.1423	0.0935	0.0072	0.0094	0.0047	0.0246	0.005	0.0049	0.1881
1	rs114984043	47097606	1.13	0.306408690300974	1.7	0.24276969786222	0.103506186472932	0.0697490304013639	0.1468	0.0532	0.0031	0.0021	0.0068	0.0022	0.0023	0.0099	0.1631	0.0041	0.004	0.0057	0.0962	0.0087	0.0044	0.0027	0.0017	0.1422	0.0908	0.0077	0.0098	0.0047	0.0239	0.0056	0.0052	0.1902
1	Affx-10843896	47099721	1.13	0.306408690300974	1.7	0.24276969786222	0.101284252444682	0.0554067937494629	0.1468	0.0532	0.0031	0.0021	0.0068	0.0023	0.0023	0.0099	0.1631	0.0041	0.004	0.0056	0.0962	0.0087	0.0044	0.0027	0.0017	0.1422	0.0908	0.0077	0.0098	0.0047	0.0239	0.0056	0.0052	0.1903
1	rs1258066	47103172	1.13	0.306408690300974	1.7	0.24276969786222	0.101544096533979	0.0550885801248002	0.1468	0.0532	0.0031	0.0021	0.0068	0.0023	0.0023	0.0099	0.1631	0.0041	0.004	0.0056	0.0962	0.0087	0.0044	0.0027	0.0017	0.1423	0.0908	0.0078	0.0098	0.0047	0.0239	0.0056	0.0052	0.1901
1	rs12402844	47131734	1.13	0.306408690300974	1.7	0.24276969786222	0.0996567849372239	0.0542649254622272	0.1468	0.0535	0.0031	0.0021	0.0068	0.0023	0.0023	0.0099	0.1631	0.0041	0.004	0.0057	0.0961	0.0087	0.0044	0.0027	0.0017	0.1421	0.0908	0.0078	0.0098	0.0046	0.0239	0.0056	0.0052	0.19
[truncated: 157,742,463 more chars]
